# Influenza vaccination and single cell multiomics reveal sex dimorphic immune imprints of prior mild COVID-19

**DOI:** 10.1101/2022.02.17.22271138

**Authors:** Rachel Sparks, William W. Lau, Can Liu, Kyu Lee Han, Kiera L. Vrindten, Guangping Sun, Milann Cox, Sarah F. Andrews, Neha Bansal, Laura E. Failla, Jody Manischewitz, Gabrielle Grubbs, Lisa R. King, Galina Koroleva, Stephanie Leimenstoll, LaQuita Snow, OP11 Clinical Staff, Jinguo Chen, Juanjie Tang, Amrita Mukherjee, Brian A. Sellers, Richard Apps, Adrian B. McDermott, Andrew J. Martins, Evan M. Bloch, Hana Golding, Surender Khurana, John S. Tsang

## Abstract

Viral infections can have profound and durable functional impacts on the immune system. There is an urgent need to characterize the long-term immune effects of SARS-CoV-2 infection given the persistence of symptoms in some individuals and the continued threat of novel variants. Here we use systems immunology, including longitudinal multimodal single cell analysis (surface proteins, transcriptome, and V(D)J sequences) from 33 previously healthy individuals after recovery from mild, non-hospitalized COVID-19 and 40 age- and sex-matched healthy controls with no history of COVID-19 to comparatively assess the post-infection immune status (mean: 151 days after diagnosis) and subsequent innate and adaptive responses to seasonal influenza vaccination. Identification of both sex-specific and -independent temporally stable changes, including signatures of T-cell activation and repression of innate defense/immune receptor genes (e.g., Toll-like receptors) in monocytes, suggest that mild COVID-19 can establish new post-recovery immunological set-points. COVID-19-recovered males had higher innate, influenza-specific plasmablast, and antibody responses after vaccination compared to healthy males and COVID-19-recovered females, partly attributable to elevated pre-vaccination frequencies of a GPR56 expressing CD8+ T-cell subset in male recoverees that are “poised” to produce higher levels of IFNγ upon inflammatory stimulation. Intriguingly, by day 1 post-vaccination in COVID-19-recovered subjects, the expression of the repressed genes in monocytes increased and moved towards the pre-vaccination baseline of healthy controls, suggesting that the acute inflammation induced by vaccination could partly reset the immune states established by mild COVID-19. Our study reveals sex-dimorphic immune imprints and *in vivo* functional impacts of mild COVID-19 in humans, suggesting that prior COVID-19, and possibly respiratory viral infections in general, could change future responses to vaccination and in turn, vaccines could help reset the immune system after COVID-19, both in an antigen-agnostic manner.

## Extended Data Table 5 for "Influenza vaccination and single cell multiomics reveal sex dimorphic immune imprints of prior mild COVID-19" (part 1 of 3)

### Sheet: COVR-F vs. HC-F
Significant (p < 0.05) single-cell pseudobulk regression model output for the comparison between post-vaccination COVR-F and HC-F. Only subjects 65 years of age or above are included.
source.label	cell.type	visit	gene.symbol	logFC	AveExpr	t	P.Value	adj.P.Val	z.std
Single-cell pbulk	Mac_or_Mono	Day 28	PPP1R12B	-1.77245	4.51303	-4.63529	1.14709e-05	0.0698121	-4.38741
Single-cell pbulk	Mac_or_Mono	Day 28	LPIN2	1.47627	6.65128	4.19792	6.29728e-05	0.191626	4.00139
Single-cell pbulk	Mac_or_Mono	Day 1	INO80	1.80869	5.82877	4.21734	5.95909e-05	0.244975	4.01442
Single-cell pbulk	Mac_or_Mono	Day 1	FAM102B	1.78313	5.32026	4.14211	8.05043e-05	0.244975	3.94289
Single-cell pbulk	Mac_or_Mono	Baseline	CBFA2T3	-1.90183	5.25508	-4.09095	9.06729e-05	0.362212	-3.91428
Single-cell pbulk	Mac_or_Mono	Baseline	C12orf4	1.58567	4.53501	4.03694	0.000119031	0.362212	3.84811
Single-cell pbulk	Mac_or_Mono	Baseline	DCAF5	1.19022	6.37228	3.84737	0.000217415	0.441063	3.69787
Single-cell pbulk	Mac_or_Mono	Day 1	CST7	1.98816	8.02589	3.84377	0.000225432	0.457327	3.68867
Single-cell pbulk	Mac_or_Mono	Day 28	PPP6R1	1.36813	6.6939	3.76047	0.000297833	0.515153	3.61718
Single-cell pbulk	Mac_or_Mono	Day 28	ATP8B4	-1.68651	4.48527	-3.62378	0.000479035	0.515153	-3.49221
Single-cell pbulk	Mac_or_Mono	Day 28	CCT8	1.4979	7.38081	3.60479	0.000514462	0.515153	3.47311
Single-cell pbulk	Mac_or_Mono	Day 28	FNIP1	-1.59036	5.54311	-3.46976	0.000788176	0.515153	-3.35691
Single-cell pbulk	Mac_or_Mono	Day 28	RPL26L1	-1.68654	5.57159	-3.4546	0.000850018	0.515153	-3.33597
Single-cell pbulk	Mac_or_Mono	Day 28	DAPP1	1.46971	6.25634	3.44361	0.000862972	0.515153	3.33176
Single-cell pbulk	Mac_or_Mono	Day 28	MRPL34	1.32368	6.68631	3.44112	0.00086599	0.515153	3.33079
Single-cell pbulk	Mac_or_Mono	Day 28	MAP3K7	1.58328	5.47901	3.43723	0.000883694	0.515153	3.32516
Single-cell pbulk	Mac_or_Mono	Day 28	ARSB	-1.57184	4.45145	-3.42024	0.000931102	0.515153	-3.31056
Single-cell pbulk	Mac_or_Mono	Day 28	ALMS1	-1.49957	4.70759	-3.38173	0.00105615	0.529409	-3.27513
Single-cell pbulk	Mac_or_Mono	Day 28	POLD4	1.21532	7.96236	3.36396	0.00114491	0.529409	3.25226
Single-cell pbulk	Mac_or_Mono	Day 28	ANKLE2	-1.73852	5.98052	-3.33608	0.00121783	0.529409	-3.23467
Single-cell pbulk	Mac_or_Mono	Day 28	HSDL2	-1.61635	5.42042	-3.22519	0.00173451	0.538518	-3.13229
Single-cell pbulk	Mac_or_Mono	Day 28	MTMR3	-1.2817	5.97834	-3.20008	0.00188063	0.538518	-3.10846
Single-cell pbulk	Mac_or_Mono	Day 28	RPP25L	-1.49988	5.30715	-3.19887	0.00189934	0.538518	-3.10554
Single-cell pbulk	Mac_or_Mono	Day 28	MPND	1.57164	5.18004	3.1899	0.00193448	0.538518	3.10011
Single-cell pbulk	Mac_or_Mono	Day 28	ASGR2	-1.75675	5.68312	-3.17305	0.00208514	0.538518	-3.07783
Single-cell pbulk	Mac_or_Mono	Day 28	GCDH	-1.51895	4.78407	-3.16234	0.00212614	0.538518	-3.07202
Single-cell pbulk	Mac_or_Mono	Day 28	TMEM126A	1.31131	5.6363	3.13098	0.00232205	0.538518	3.04561
Single-cell pbulk	Mac_or_Mono	Day 28	KIFAP3	1.42837	5.17417	3.12863	0.00234867	0.538518	3.04219
Single-cell pbulk	Mac_or_Mono	Day 28	DENR	1.21637	6.41623	3.11684	0.00245976	0.538518	3.02825
Single-cell pbulk	Mac_or_Mono	Day 28	UHRF1BP1L	1.33075	5.9888	3.11496	0.00246035	0.538518	3.02818
Single-cell pbulk	Mac_or_Mono	Day 28	PKD1	1.35348	4.53082	3.11738	0.00247212	0.538518	3.02673
Single-cell pbulk	Mac_or_Mono	Day 28	KRCC1	1.55379	5.98957	3.11065	0.00248644	0.538518	3.02499
Single-cell pbulk	Mac_or_Mono	Day 28	VAMP4	-1.41793	5.46932	-3.10423	0.00252152	0.538518	-3.02075
Single-cell pbulk	Mac_or_Mono	Day 28	MARCKSL1	1.82565	6.5664	3.06966	0.0028012	0.538518	2.98875
Single-cell pbulk	Mac_or_Mono	Day 28	SETDB2	1.50032	5.11419	3.05783	0.00290357	0.538518	2.97777
Single-cell pbulk	Mac_or_Mono	Day 28	TXNL1	-1.30929	6.63701	-3.05278	0.00295581	0.538518	-2.9723
Single-cell pbulk	Mac_or_Mono	Day 28	XPO1	1.17669	6.79584	3.04993	0.00298087	0.538518	2.9697
Single-cell pbulk	Mac_or_Mono	Day 28	CD300A	1.54075	6.89623	3.04934	0.00302092	0.538518	2.9656
Single-cell pbulk	Mac_or_Mono	Day 28	SDF4	1.12545	7.21188	3.04316	0.00303537	0.538518	2.96413
Single-cell pbulk	Mac_or_Mono	Day 28	CNIH1	-1.09557	6.70479	-3.02828	0.0031748	0.538518	-2.95029
Single-cell pbulk	Mac_or_Mono	Day 28	PTMA	0.374862	11.8233	3.02043	0.00326782	0.538518	2.94135
Single-cell pbulk	Mac_or_Mono	Day 28	CBL	-1.2767	6.69374	-3.02049	0.00326799	0.538518	-2.94134
Single-cell pbulk	Mac_or_Mono	Day 28	TRANK1	-1.36714	6.10079	-3.01491	0.00332719	0.538518	-2.93577
Single-cell pbulk	Mac_or_Mono	Day 28	ENO2	-1.48908	4.61801	-2.99493	0.00350887	0.538518	-2.91924
Single-cell pbulk	Mac_or_Mono	Day 28	SARS	1.34618	6.37971	2.95236	0.0039825	0.538518	2.87954
Single-cell pbulk	Mac_or_Mono	Day 28	NDUFAF4	-1.52919	5.36662	-2.95104	0.00401917	0.538518	-2.87665
Single-cell pbulk	Mac_or_Mono	Day 28	ELOVL1	1.09101	6.65816	2.93819	0.0041731	0.538518	2.86477
Single-cell pbulk	Mac_or_Mono	Day 28	EXOC7	1.08074	5.97583	2.9254	0.00432506	0.538518	2.85343
Single-cell pbulk	Mac_or_Mono	Day 28	PPM1M	1.47044	6.32416	2.90874	0.00452851	0.538518	2.83879
Single-cell pbulk	Mac_or_Mono	Day 28	TFDP1	-1.42361	5.83083	-2.90996	0.00453402	0.538518	-2.8384
Single-cell pbulk	Mac_or_Mono	Day 28	SEC22C	1.28043	5.0089	2.88672	0.00483527	0.538518	2.81781
Single-cell pbulk	Mac_or_Mono	Day 28	DPH2	-1.45591	4.41852	-2.88172	0.00491825	0.538518	-2.81234
Single-cell pbulk	Mac_or_Mono	Day 28	PRKCSH	-1.09217	7.03561	-2.86716	0.00513146	0.538518	-2.79866
Single-cell pbulk	Mac_or_Mono	Day 28	ZNF326	1.25167	5.77631	2.86035	0.00522349	0.538518	2.79292
Single-cell pbulk	Mac_or_Mono	Day 28	SPCS3	1.05371	7.63904	2.86548	0.00522628	0.538518	2.79275
Single-cell pbulk	Mac_or_Mono	Day 28	MOB1B	-1.40543	4.98424	-2.85871	0.00523896	0.538518	-2.79196
Single-cell pbulk	Mac_or_Mono	Day 28	NUP210	-0.987643	6.54314	-2.86013	0.00524551	0.538518	-2.79156
Single-cell pbulk	Mac_or_Mono	Day 28	UQCRH	0.628345	8.72216	2.85258	0.00533282	0.538518	2.78621
Single-cell pbulk	Mac_or_Mono	Day 28	ZNF44	1.30653	4.93241	2.8483	0.00542167	0.538518	2.78085
Single-cell pbulk	Mac_or_Mono	Day 28	EIF2B1	-1.18446	6.0158	-2.84176	0.00550209	0.538518	-2.77607
Single-cell pbulk	Mac_or_Mono	Day 28	PREP	-1.25331	5.30851	-2.8424	0.0055025	0.538518	-2.77604
Single-cell pbulk	Mac_or_Mono	Day 28	PYGB	-1.26169	5.20936	-2.84337	0.0055202	0.538518	-2.775
Single-cell pbulk	Mac_or_Mono	Day 28	ILKAP	1.33447	5.95414	2.83807	0.00556087	0.538518	2.77261
Single-cell pbulk	Mac_or_Mono	Day 28	MAL	-1.68413	5.72124	-2.83925	0.00556641	0.538518	-2.77229
Single-cell pbulk	Mac_or_Mono	Day 28	SLC15A4	1.30723	6.055	2.82909	0.00570657	0.538518	2.76418
Single-cell pbulk	Mac_or_Mono	Day 28	TOPORS	1.30124	5.48496	2.82782	0.00575928	0.538518	2.76118
Single-cell pbulk	Mac_or_Mono	Day 28	NUP37	1.34773	4.66031	2.81822	0.00588941	0.538518	2.75388
Single-cell pbulk	Mac_or_Mono	Day 28	ICK	-1.28419	4.6537	-2.81409	0.00597316	0.538518	-2.74925
Single-cell pbulk	Mac_or_Mono	Day 28	ARAP2	1.17849	6.79477	2.81226	0.00598887	0.538518	2.74839
Single-cell pbulk	Mac_or_Mono	Day 28	ADD3	-0.909225	7.76736	-2.8132	0.00599883	0.538518	-2.74785
Single-cell pbulk	Mac_or_Mono	Day 28	MRPS33	1.21984	5.76842	2.8085	0.00608901	0.538518	2.74295
Single-cell pbulk	Mac_or_Mono	Day 28	STIM2	-1.21531	6.05373	-2.79294	0.00634354	0.538518	-2.72947
Single-cell pbulk	Mac_or_Mono	Day 28	PPID	-1.25191	5.57798	-2.79145	0.00635577	0.538518	-2.72884
Single-cell pbulk	Mac_or_Mono	Day 28	TUBGCP6	1.26996	4.84328	2.78925	0.00641333	0.538518	2.72586
Single-cell pbulk	Mac_or_Mono	Day 28	SMARCA2	-1.14807	6.88438	-2.78605	0.00648755	0.538518	-2.72206
Single-cell pbulk	Mac_or_Mono	Day 28	TBC1D9	-1.27575	5.2686	-2.78327	0.00653438	0.538518	-2.71969
Single-cell pbulk	Mac_or_Mono	Day 28	CSRNP1	-1.31706	5.7869	-2.78166	0.00655316	0.538518	-2.71874
Single-cell pbulk	Mac_or_Mono	Day 28	GMDS-AS1	1.17725	4.94058	2.77763	0.00661936	0.538518	2.71541
Single-cell pbulk	Mac_or_Mono	Day 28	PITPNA	1.2506	6.06308	2.77448	0.00668715	0.538518	2.71204
Single-cell pbulk	Mac_or_Mono	Day 28	SLC25A32	-1.37062	5.39779	-2.77075	0.00675382	0.538518	-2.70875
Single-cell pbulk	Mac_or_Mono	Day 28	NMRK1	1.30166	5.32553	2.77069	0.00677833	0.538518	2.70754
Single-cell pbulk	Mac_or_Mono	Day 28	AFG3L2	-1.27434	5.7526	-2.7655	0.00684178	0.538518	-2.70445
Single-cell pbulk	Mac_or_Mono	Day 28	TUBA1A	0.758562	9.33447	2.76354	0.00689598	0.538518	2.70183
Single-cell pbulk	Mac_or_Mono	Day 28	SNRPD1	1.24196	6.67991	2.76359	0.00690181	0.538518	2.70155
Single-cell pbulk	Mac_or_Mono	Day 1	CCL4	2.32817	6.61409	3.69666	0.000378368	0.542501	3.55473
Single-cell pbulk	Mac_or_Mono	Day 1	RAB24	-0.809652	7.65046	-3.6718	0.000472955	0.542501	-3.49562
Single-cell pbulk	Mac_or_Mono	Day 1	FRY	-1.37668	4.98482	-3.55753	0.000592298	0.542501	-3.43512
Single-cell pbulk	Mac_or_Mono	Day 1	NAGK	-1.00595	7.68752	-3.57396	0.000697861	0.542501	-3.39042
Single-cell pbulk	Mac_or_Mono	Day 1	GPR56	2.11298	5.50756	3.51377	0.000713114	0.542501	3.38449
Single-cell pbulk	Mac_or_Mono	Day 28	LARP1	-1.24934	5.93279	-2.74773	0.00719478	0.552724	-2.68769
Single-cell pbulk	Mac_or_Mono	Day 28	TLR5	-1.25529	5.17212	-2.75032	0.00726552	0.552724	-2.68442
Single-cell pbulk	Mac_or_Mono	Day 28	C10orf32	1.19568	6.11241	2.72307	0.00771082	0.579359	2.66448
Single-cell pbulk	Mac_or_Mono	Day 28	ANKH	-1.33581	4.53393	-2.71912	0.00780721	0.579447	-2.6603
Single-cell pbulk	Mac_or_Mono	Day 28	NDRG1	1.33103	5.44065	2.7084	0.00807761	0.58251	2.64881
Single-cell pbulk	Mac_or_Mono	Day 28	SF3B3	-1.1678	5.99987	-2.70534	0.00810212	0.58251	-2.64778
Single-cell pbulk	Mac_or_Mono	Day 28	TRA2A	-0.944808	7.02225	-2.70122	0.00821531	0.58251	-2.64309
Single-cell pbulk	Mac_or_Mono	Day 28	C5orf56	1.32022	6.14661	2.70063	0.00824127	0.58251	2.64202
Single-cell pbulk	Mac_or_Mono	Day 28	CCT7	1.0881	7.05351	2.69551	0.00832704	0.58251	2.63851
Single-cell pbulk	Mac_or_Mono	Day 1	FPR1	-0.941019	7.77797	-3.48556	0.000864672	0.584711	-3.33122
Single-cell pbulk	Mac_or_Mono	Day 28	RUNDC1	-1.33611	4.4262	-2.68924	0.00851128	0.588632	-2.63108
Single-cell pbulk	Mac_or_Mono	Day 1	CDK5	-1.29777	4.96973	-3.41295	0.000981796	0.594954	-3.29569
Single-cell pbulk	Mac_or_Mono	Day 1	GLT1D1	-1.33732	5.75788	-3.41654	0.0011724	0.594954	-3.24551
Single-cell pbulk	Mac_or_Mono	Day 1	ABCC3	-1.50112	4.50888	-3.3698	0.00117309	0.594954	-3.24534
Single-cell pbulk	Mac_or_Mono	Day 28	C16orf54	1.06263	6.28941	2.68082	0.00872547	0.596069	2.62263
Single-cell pbulk	Mac_or_Mono	Day 28	MINPP1	-1.44936	4.41437	-2.68609	0.0088147	0.596069	-2.61916
Single-cell pbulk	Mac_or_Mono	Day 28	VAMP7	-1.21538	5.61298	-2.67192	0.00894157	0.598004	-2.61428
Single-cell pbulk	Mac_or_Mono	Day 28	ATOX1	0.964875	6.93655	2.6624	0.00918062	0.60064	2.60525
Single-cell pbulk	Mac_or_Mono	Day 28	CASC3	-1.09177	6.06372	-2.65852	0.00922523	0.60064	-2.60359
Single-cell pbulk	Mac_or_Mono	Day 28	CIAO1	0.919934	6.56056	2.65454	0.0093411	0.60064	2.59931
Single-cell pbulk	Mac_or_Mono	Day 28	ATG13	-1.16944	5.40906	-2.65148	0.00941756	0.60064	-2.59651
Single-cell pbulk	Mac_or_Mono	Day 28	ATP5J	0.706214	7.9042	2.65114	0.00947444	0.60064	2.59444
Single-cell pbulk	Mac_or_Mono	Day 28	RP11-356I2.4	-1.43733	4.41378	-2.63627	0.00982333	0.609395	-2.58199
Single-cell pbulk	Mac_or_Mono	Day 28	SLC25A16	-1.17762	4.78057	-2.62677	0.0100874	0.609395	-2.57282
Single-cell pbulk	Mac_or_Mono	Day 28	CPNE2	1.26238	4.96766	2.62612	0.0101157	0.609395	2.57185
Single-cell pbulk	Mac_or_Mono	Day 28	MANF	-1.23371	5.96184	-2.62287	0.0101731	0.609395	-2.56989
Single-cell pbulk	Mac_or_Mono	Day 28	ZNHIT1	0.884874	7.21274	2.62289	0.0101741	0.609395	2.56985
Single-cell pbulk	Mac_or_Mono	Day 28	TMEM175	-1.2444	5.64273	-2.62142	0.0102133	0.609395	-2.56852
Single-cell pbulk	Mac_or_Mono	Day 28	MTM1	-1.15061	4.88919	-2.61491	0.0104085	0.613244	-2.56196
Single-cell pbulk	Mac_or_Mono	Day 28	FAM206A	-1.27118	4.68438	-2.61199	0.0104794	0.613244	-2.5596
Single-cell pbulk	Mac_or_Mono	Day 28	MINOS1	1.17585	6.26883	2.601	0.0108205	0.622601	2.54844
Single-cell pbulk	Mac_or_Mono	Day 28	PAFAH1B1	0.794143	7.31336	2.59757	0.0108982	0.622601	2.54595
Single-cell pbulk	Mac_or_Mono	Day 28	FTX	-1.26813	4.66709	-2.59606	0.0109642	0.622601	-2.54384
Single-cell pbulk	Mac_or_Mono	Day 28	CHMP1A	1.09383	5.69564	2.59341	0.0110485	0.622601	2.54116
Single-cell pbulk	Mac_or_Mono	Day 1	R3HDM4	-0.74579	6.94747	-3.2948	0.00139746	0.633325	-3.19518
Single-cell pbulk	Mac_or_Mono	Day 1	ING1	-1.12628	5.47451	-3.27008	0.00150338	0.633325	-3.17403
Single-cell pbulk	Mac_or_Mono	Day 1	PCBP1-AS1	1.24247	4.95568	3.23103	0.00170068	0.633325	3.13806
Single-cell pbulk	Mac_or_Mono	Day 1	FYN	0.689384	8.03693	3.18043	0.00203692	0.633325	3.0848
Single-cell pbulk	Mac_or_Mono	Day 1	GPR75-ASB3	1.35156	4.64411	3.17405	0.00204536	0.633325	3.08357
Single-cell pbulk	Mac_or_Mono	Day 1	GTF3C4	-1.31286	4.5439	-3.1588	0.00213494	0.633325	-3.07079
Single-cell pbulk	Mac_or_Mono	Day 1	KLF4	-0.860121	7.98813	-3.16345	0.0021996	0.633325	-3.06187
Single-cell pbulk	Mac_or_Mono	Day 1	KIAA0947	0.918853	6.20409	3.14711	0.00221286	0.633325	3.06007
Single-cell pbulk	Mac_or_Mono	Day 1	INCENP	-1.32069	4.11713	-3.12408	0.00237189	0.633325	-3.03922
Single-cell pbulk	Mac_or_Mono	Day 1	C5orf42	1.38586	4.5439	3.11979	0.00242656	0.633325	3.03235
Single-cell pbulk	Mac_or_Mono	Day 1	UBE2O	1.18193	5.23855	3.12144	0.0024359	0.633325	3.03119
Single-cell pbulk	Mac_or_Mono	Day 1	SHMT2	-1.06313	5.87453	-3.10608	0.00259729	0.633325	-3.01177
Single-cell pbulk	Mac_or_Mono	Day 1	BZW1	0.458133	7.84565	3.09104	0.00262846	0.633325	3.00815
Single-cell pbulk	Mac_or_Mono	Day 1	KLRD1	1.63051	6.70214	3.08074	0.00286923	0.633325	2.98141
Single-cell pbulk	Mac_or_Mono	Day 1	FCGR1B	-1.40034	4.95333	-3.0694	0.00289009	0.633325	-2.97919
Single-cell pbulk	Mac_or_Mono	Day 1	DNAJB2	-1.18235	5.12863	-3.05012	0.00297998	0.633325	-2.9698
Single-cell pbulk	Mac_or_Mono	Day 1	RNF20	1.1481	5.67505	3.0501	0.0030731	0.633325	2.96033
Single-cell pbulk	Mac_or_Mono	Day 1	LILRB3	-1.0347	6.08387	-3.03239	0.00314425	0.633325	-2.95327
Single-cell pbulk	Mac_or_Mono	Day 1	PRKCH	1.07708	6.8497	3.03568	0.00322594	0.633325	2.94535
Single-cell pbulk	Mac_or_Mono	Day 28	CSE1L	1.21965	5.11239	2.57445	0.0116058	0.641026	2.52391
Single-cell pbulk	Mac_or_Mono	Day 28	MED7	-1.11845	4.51277	-2.57006	0.0117852	0.641026	-2.51851
Single-cell pbulk	Mac_or_Mono	Day 28	RRAGC	1.21039	5.64439	2.56632	0.0118747	0.641026	2.51585
Single-cell pbulk	Mac_or_Mono	Day 28	MAPK8IP3	1.31242	5.72661	2.56556	0.0118825	0.641026	2.51562
Single-cell pbulk	Mac_or_Mono	Day 28	ANAPC4	-1.19405	5.14829	-2.56495	0.0119021	0.641026	-2.51504
Single-cell pbulk	Mac_or_Mono	Day 1	LTA4H	-0.722439	8.50948	-3.0343	0.00352116	0.643119	-2.91815
Single-cell pbulk	Mac_or_Mono	Day 1	ASGR2	-1.45615	5.68312	-3.01325	0.00352128	0.643119	-2.91814
Single-cell pbulk	Mac_or_Mono	Day 1	ZZZ3	1.1217	5.31963	2.99092	0.00366166	0.643119	2.90593
Single-cell pbulk	Mac_or_Mono	Day 1	LINC00957	-1.21177	4.03317	-2.97854	0.00369852	0.643119	-2.90279
Single-cell pbulk	Mac_or_Mono	Day 1	RANBP2	-0.603785	7.2966	-2.9673	0.00381655	0.645209	-2.89294
Single-cell pbulk	Mac_or_Mono	Day 28	CNOT4	-1.07657	6.41954	-2.56007	0.0121135	0.646689	-2.50882
Single-cell pbulk	Mac_or_Mono	Day 28	RBMX2	1.11542	5.52888	2.55569	0.0122327	0.647378	2.50536
Single-cell pbulk	Mac_or_Mono	Day 28	C11orf83	1.0976	5.59321	2.55172	0.0123978	0.647395	2.50062
Single-cell pbulk	Mac_or_Mono	Day 28	JOSD1	1.21372	5.42935	2.53792	0.0127961	0.647395	2.4894
Single-cell pbulk	Mac_or_Mono	Day 28	ARL6IP5	0.517645	8.99022	2.53766	0.012859	0.647395	2.48765
Single-cell pbulk	Mac_or_Mono	Day 28	NUCKS1	0.810565	7.55637	2.53742	0.0129206	0.647395	2.48595
Single-cell pbulk	Mac_or_Mono	Day 28	TRPC4AP	-0.916068	6.18162	-2.53417	0.0129517	0.647395	-2.48509
Single-cell pbulk	Mac_or_Mono	Day 28	IMPDH2	1.41613	6.2126	2.53411	0.0130334	0.647395	2.48286
Single-cell pbulk	Mac_or_Mono	Day 28	NPHP3	-1.23554	5.31298	-2.52658	0.0131887	0.647395	-2.47863
Single-cell pbulk	Mac_or_Mono	Day 28	BANF1	0.856342	7.56532	2.5234	0.013301	0.647395	2.47561
Single-cell pbulk	Mac_or_Mono	Day 28	MCOLN1	1.10423	5.62884	2.52242	0.0133437	0.647395	2.47446
Single-cell pbulk	Mac_or_Mono	Day 28	PSMD12	1.10945	6.2967	2.51895	0.0134648	0.647395	2.47123
Single-cell pbulk	Mac_or_Mono	Day 28	ABCC3	-1.29565	4.50888	-2.5211	0.0134865	0.647395	-2.47066
Single-cell pbulk	Mac_or_Mono	Day 28	RNPEP	1.01444	6.90275	2.52314	0.0135095	0.647395	2.47005
Single-cell pbulk	Mac_or_Mono	Day 1	CD3G	1.02778	7.18076	2.9483	0.00413101	0.649307	2.86798
Single-cell pbulk	Mac_or_Mono	Day 1	PYHIN1	1.18063	5.82454	2.91938	0.00444043	0.649307	2.84505
Single-cell pbulk	Mac_or_Mono	Day 1	USP6NL	-1.3884	4.53642	-2.91546	0.0045658	0.649307	-2.83617
Single-cell pbulk	Mac_or_Mono	Day 1	MRPL1	1.02506	4.86168	2.90778	0.0045845	0.649307	2.83487
Single-cell pbulk	Mac_or_Mono	Day 1	SPAG1	-1.19898	4.03057	-2.90553	0.00461931	0.649307	-2.83245
Single-cell pbulk	Mac_or_Mono	Day 1	GNG2	0.801287	7.55986	2.89754	0.00494084	0.649307	2.81087
Single-cell pbulk	Mac_or_Mono	Day 1	NAIP	-0.723631	7.43294	-2.8753	0.00499649	0.649307	-2.80726
Single-cell pbulk	Mac_or_Mono	Day 1	DKC1	1.05696	5.71519	2.88637	0.00501597	0.649307	2.80601
Single-cell pbulk	Mac_or_Mono	Day 1	JAZF1	1.118	6.07711	2.87448	0.00501779	0.649307	2.80589
Single-cell pbulk	Mac_or_Mono	Day 1	DHRS9	-1.30653	3.91958	-2.86551	0.00534897	0.649307	-2.78523
Single-cell pbulk	Mac_or_Mono	Day 1	SLC25A6	-0.358965	10.2405	-2.85245	0.00535518	0.649307	-2.78485
Single-cell pbulk	Mac_or_Mono	Day 1	TPPP3	-1.45742	4.46725	-2.85035	0.00550672	0.649307	-2.77579
Single-cell pbulk	Mac_or_Mono	Day 1	IGJ	-2.13745	3.83734	-2.8457	0.00555302	0.649307	-2.77307
Single-cell pbulk	Mac_or_Mono	Day 1	PSTK	1.13153	4.21514	2.8406	0.00565954	0.649307	2.76688
Single-cell pbulk	Mac_or_Mono	Day 1	KIR2DL2	1.73539	3.81532	2.85035	0.00567924	0.649307	2.76575
Single-cell pbulk	Mac_or_Mono	Day 1	CPNE1	-0.716663	6.95355	-2.81915	0.00587184	0.649307	-2.75485
Single-cell pbulk	Mac_or_Mono	Day 1	LIMA1	1.14655	4.59491	2.80998	0.0060281	0.649307	2.74625
Single-cell pbulk	Mac_or_Mono	Day 1	PSMD1	-0.874382	6.08566	-2.80659	0.00609921	0.649307	-2.7424
Single-cell pbulk	Mac_or_Mono	Day 1	SIKE1	1.01597	5.48603	2.80504	0.00612186	0.649307	2.74118
Single-cell pbulk	Mac_or_Mono	Day 1	SIDT2	-1.06667	5.83367	-2.8005	0.00621599	0.649307	-2.73616
Single-cell pbulk	Mac_or_Mono	Day 1	BZRAP1	1.36201	4.20566	2.81214	0.00628849	0.649307	2.73235
Single-cell pbulk	Mac_or_Mono	Day 1	GSDMD	-0.646039	6.72358	-2.79934	0.00650972	0.649307	-2.72094
Single-cell pbulk	Mac_or_Mono	Day 1	NCR1	1.39505	4.48218	2.78883	0.00652576	0.649307	2.72012
Single-cell pbulk	Mac_or_Mono	Day 1	ITM2B	-0.295774	10.9005	-2.8117	0.00658417	0.649307	-2.71718
Single-cell pbulk	Mac_or_Mono	Day 1	ECHDC3	-1.17829	4.01323	-2.78331	0.00659536	0.649307	-2.71661
Single-cell pbulk	Mac_or_Mono	Day 1	HOPX	1.27496	6.34777	2.7605	0.00696228	0.649307	2.69864
Single-cell pbulk	Mac_or_Mono	Day 1	DCTN4	0.810778	5.95836	2.73468	0.00750174	0.649307	2.67371
Single-cell pbulk	Mac_or_Mono	Day 1	WARS2	1.06986	4.76196	2.72789	0.00764502	0.649307	2.66736
Single-cell pbulk	Mac_or_Mono	Day 1	RLF	1.09176	5.67977	2.72565	0.00766559	0.649307	2.66645
Single-cell pbulk	Mac_or_Mono	Day 1	PIK3R5	0.909274	6.52882	2.72289	0.00771426	0.649307	2.66433
Single-cell pbulk	Mac_or_Mono	Day 1	VIMP	-0.791808	6.3725	-2.72121	0.00776665	0.649307	-2.66205
Single-cell pbulk	Mac_or_Mono	Day 1	AP5Z1	0.914007	5.67927	2.7169	0.00785296	0.649307	2.65833
Single-cell pbulk	Mac_or_Mono	Day 1	TAGLN2	-0.573821	9.66372	-2.73568	0.00796581	0.649307	-2.65352
Single-cell pbulk	Mac_or_Mono	Day 1	RXRB	1.03765	5.14311	2.70667	0.00808653	0.649307	2.64844
Single-cell pbulk	Mac_or_Mono	Day 1	DCAF7	-0.661523	6.87273	-2.69227	0.00840243	0.649307	-2.63546
Single-cell pbulk	Mac_or_Mono	Day 1	NKG7	1.49999	9.56368	2.69324	0.00856985	0.649307	2.62875
Single-cell pbulk	Mac_or_Mono	Day 1	HSPA4	-0.719776	6.48833	-2.68021	0.00869742	0.649307	-2.62372
Single-cell pbulk	Mac_or_Mono	Day 1	TXNDC5	-1.41936	4.75062	-2.69005	0.00872625	0.649307	-2.6226
Single-cell pbulk	Mac_or_Mono	Day 1	AMICA1	-0.685227	8.28313	-2.67545	0.00880788	0.649307	-2.61942
Single-cell pbulk	Mac_or_Mono	Day 1	PYGL	-0.849874	6.47472	-2.69626	0.00881708	0.649307	-2.61907
Single-cell pbulk	Mac_or_Mono	Day 1	ALDH2	-0.874618	7.45702	-2.69734	0.00883832	0.649307	-2.61825
Single-cell pbulk	Mac_or_Mono	Day 1	TMEM69	-0.97252	5.33256	-2.67318	0.00887137	0.649307	-2.61697
Single-cell pbulk	Mac_or_Mono	Day 1	PTPRCAP	0.959473	8.72611	2.67908	0.00889824	0.649307	2.61594
Single-cell pbulk	Mac_or_Mono	Day 1	APMAP	0.950238	6.70718	2.65035	0.00943499	0.649307	2.59588
Single-cell pbulk	Mac_or_Mono	Day 1	TC2N	0.954564	6.48795	2.6629	0.00943978	0.649307	2.5957
Single-cell pbulk	Mac_or_Mono	Day 1	ZNF395	1.19996	4.36531	2.64551	0.00960566	0.649307	2.58971
Single-cell pbulk	Mac_or_Mono	Day 1	LY96	-0.915498	6.16314	-2.64369	0.00960939	0.649307	-2.58958
Single-cell pbulk	Mac_or_Mono	Day 1	PAFAH1B3	1.15322	5.28473	2.64307	0.00963952	0.649307	2.5885
Single-cell pbulk	Mac_or_Mono	Day 1	NCF2	-0.541282	8.63817	-2.65065	0.00964597	0.649307	-2.58827
Single-cell pbulk	Mac_or_Mono	Day 1	DMWD	1.09507	4.43023	2.6396	0.00972893	0.649307	2.58532
Single-cell pbulk	Mac_or_Mono	Day 1	TOLLIP-AS1	1.17696	3.77026	2.64576	0.0097294	0.649307	2.5853
Single-cell pbulk	Mac_or_Mono	Day 1	ANXA1	-0.434574	10.0267	-2.64618	0.00974002	0.649307	-2.58493
Single-cell pbulk	Mac_or_Mono	Day 1	AC097713.4	1.15692	4.06039	2.65209	0.00975323	0.649307	2.58446
Single-cell pbulk	Mac_or_Mono	Day 1	CLTA	-0.426896	8.07983	-2.63158	0.00996372	0.649307	-2.57709
Single-cell pbulk	Mac_or_Mono	Day 1	SPCS2	-0.549462	7.29989	-2.66038	0.00997287	0.649307	-2.57677
Single-cell pbulk	Mac_or_Mono	Day 1	ZNF266	1.19129	5.13754	2.6289	0.0100068	0.649307	2.5756
Single-cell pbulk	Mac_or_Mono	Day 1	MAP7	-1.16868	3.75142	-2.62762	0.0100711	0.649307	-2.57338
Single-cell pbulk	Mac_or_Mono	Day 1	BRD3	-0.919344	5.88342	-2.61956	0.0102653	0.649307	-2.56676
Single-cell pbulk	Mac_or_Mono	Day 1	NRBP1	-0.631302	6.63037	-2.61569	0.0103742	0.649307	-2.5631
Single-cell pbulk	Mac_or_Mono	Day 1	UNC93B1	-0.700993	6.9743	-2.60884	0.0105772	0.649307	-2.55637
Single-cell pbulk	Mac_or_Mono	Day 1	NPC2	-0.606014	9.23019	-2.6193	0.0105969	0.649307	-2.55572
Single-cell pbulk	Mac_or_Mono	Day 1	RNF113A	0.967527	5.5001	2.60777	0.0106106	0.649307	2.55527
Single-cell pbulk	Mac_or_Mono	Day 1	DERA	-0.85809	5.40765	-2.61152	0.0107425	0.649307	-2.55097
Single-cell pbulk	Mac_or_Mono	Day 1	ZNF426	1.14854	4.24426	2.60123	0.0107906	0.649307	2.54941
Single-cell pbulk	Mac_or_Mono	Day 1	KRR1	0.924806	5.77199	2.60507	0.0107976	0.649307	2.54918
Single-cell pbulk	Mac_or_Mono	Day 1	PJA2	-0.5639	6.97217	-2.61393	0.0109204	0.649307	-2.54523
Single-cell pbulk	Mac_or_Mono	Day 1	SPON2	1.85465	6.36616	2.59355	0.0110871	0.649307	2.53994
Single-cell pbulk	Mac_or_Mono	Day 1	KIAA1147	1.03496	5.17667	2.58835	0.0111741	0.649307	2.53721
Single-cell pbulk	Mac_or_Mono	Day 1	TCEB2	-0.340567	9.12106	-2.6038	0.0113084	0.649307	-2.53302
Single-cell pbulk	Mac_or_Mono	Day 1	PRF1	1.68343	7.68137	2.59166	0.0113669	0.649307	2.53121
Single-cell pbulk	Mac_or_Mono	Day 1	CLEC2B	0.652991	7.09365	2.57937	0.0114709	0.649307	2.52802
Single-cell pbulk	Mac_or_Mono	Day 1	MAF	1.18631	4.82215	2.58413	0.0115239	0.649307	2.5264
Single-cell pbulk	Mac_or_Mono	Day 1	PKM	-0.426562	9.14482	-2.59079	0.0116715	0.649307	-2.52192
Single-cell pbulk	Mac_or_Mono	Day 1	CHRNB1	-1.04545	4.49145	-2.5763	0.0117358	0.649307	-2.51999
Single-cell pbulk	Mac_or_Mono	Day 28	ATRAID	0.910279	7.24184	2.51335	0.0136608	0.64953	2.46606
Single-cell pbulk	Mac_or_Mono	Day 28	PCED1A	-1.17666	5.09885	-2.49697	0.0143043	0.651483	-2.44953
Single-cell pbulk	Mac_or_Mono	Day 28	MICU2	1.00813	6.26666	2.49398	0.014379	0.651483	2.44765
Single-cell pbulk	Mac_or_Mono	Day 28	MAP1S	1.30485	5.15025	2.48854	0.0145866	0.651483	2.44248
Single-cell pbulk	Mac_or_Mono	Day 28	CEP85L	1.0584	6.01919	2.48807	0.014637	0.651483	2.44124
Single-cell pbulk	Mac_or_Mono	Day 28	ACADM	0.911604	5.71032	2.48614	0.014693	0.651483	2.43986
Single-cell pbulk	Mac_or_Mono	Day 28	PDK1	-1.1683	5.04461	-2.47991	0.0149218	0.651483	-2.43427
Single-cell pbulk	Mac_or_Mono	Day 28	RNF181	0.91706	7.44073	2.475	0.0151152	0.651483	2.42961
Single-cell pbulk	Mac_or_Mono	Day 28	CEP164	1.35921	5.29919	2.474	0.0151572	0.651483	2.4286
Single-cell pbulk	Mac_or_Mono	Day 28	FMNL1	-0.502847	8.48057	-2.46838	0.0153801	0.651483	-2.4233
Single-cell pbulk	Mac_or_Mono	Day 28	GNL1	-1.07992	5.38299	-2.46831	0.0153827	0.651483	-2.42324
Single-cell pbulk	Mac_or_Mono	Day 28	PDE4A	-1.27988	4.91223	-2.46409	0.0155689	0.651483	-2.41887
Single-cell pbulk	Mac_or_Mono	Day 28	ARL6IP4	0.633158	8.5996	2.46037	0.015732	0.651483	2.41508
Single-cell pbulk	Mac_or_Mono	Day 28	TSPAN14	-0.926442	7.05642	-2.46042	0.0157522	0.651483	-2.41461
Single-cell pbulk	Mac_or_Mono	Day 28	CNOT8	-0.975942	6.39976	-2.45912	0.0157943	0.651483	-2.41363
Single-cell pbulk	Mac_or_Mono	Day 28	TRPM7	0.941977	6.0744	2.45746	0.0158596	0.651483	2.41213
Single-cell pbulk	Mac_or_Mono	Day 28	GATA3	-1.35991	5.71315	-2.45751	0.0158679	0.651483	-2.41194
Single-cell pbulk	Mac_or_Mono	Day 28	CPEB4	-1.15013	5.4029	-2.45447	0.0159515	0.651483	-2.41002
Single-cell pbulk	Mac_or_Mono	Day 28	MED28	1.00086	6.36214	2.45478	0.0159934	0.651483	2.40907
Single-cell pbulk	Mac_or_Mono	Day 28	SRRT	0.97951	6.42821	2.44877	0.0162436	0.651483	2.4034
Single-cell pbulk	Mac_or_Mono	Day 28	STX16	0.816036	6.71043	2.44589	0.0163332	0.651483	2.40138
Single-cell pbulk	Mac_or_Mono	Day 28	GPALPP1	1.08811	4.78996	2.44526	0.0163839	0.651483	2.40025
Single-cell pbulk	Mac_or_Mono	Day 28	ZCCHC8	1.21244	5.40434	2.44126	0.0165077	0.651483	2.39749
Single-cell pbulk	Mac_or_Mono	Day 28	UBAP1	-1.07854	5.99709	-2.43996	0.0165942	0.651483	-2.39558
Single-cell pbulk	Mac_or_Mono	Day 28	CHMP1B	-0.917467	6.77177	-2.43807	0.0166696	0.651483	-2.39392
Single-cell pbulk	Mac_or_Mono	Day 28	CBR4	-1.23248	4.63606	-2.43465	0.0167987	0.651483	-2.39108
Single-cell pbulk	Mac_or_Mono	Day 28	FBXO9	0.928774	6.86	2.43181	0.0169612	0.651483	2.38755
Single-cell pbulk	Mac_or_Mono	Day 28	REXO2	-1.18338	5.77128	-2.42709	0.017187	0.651483	-2.38268
Single-cell pbulk	Mac_or_Mono	Day 28	TPRA1	1.05367	5.13938	2.42446	0.0172606	0.651483	2.38111
Single-cell pbulk	Mac_or_Mono	Day 28	FAM98B	-1.10901	4.77851	-2.42167	0.0174441	0.651483	-2.37721
Single-cell pbulk	Mac_or_Mono	Day 28	UBAP2	-1.13729	4.8289	-2.42161	0.0175371	0.651483	-2.37525
Single-cell pbulk	Mac_or_Mono	Day 28	RP11-344B5.2	-1.13791	4.12915	-2.41838	0.0175763	0.651483	-2.37443
Single-cell pbulk	Mac_or_Mono	Day 28	CCDC141	-1.02003	3.96049	-2.41579	0.0176878	0.651483	-2.37209
Single-cell pbulk	Mac_or_Mono	Day 28	AP3M2	-1.18275	4.77757	-2.41454	0.0177446	0.651483	-2.37091
Single-cell pbulk	Mac_or_Mono	Day 28	RPL8	0.396065	11.9888	2.41123	0.0179042	0.651483	2.36759
Single-cell pbulk	Mac_or_Mono	Day 28	PRAF2	1.1489	4.81288	2.40546	0.0181285	0.651483	2.36298
Single-cell pbulk	Mac_or_Mono	Day 28	UBE2Q1	0.862715	6.36197	2.4038	0.0182382	0.651483	2.36075
Single-cell pbulk	Mac_or_Mono	Day 28	DHDDS	-1.0349	4.58973	-2.40309	0.0182443	0.651483	-2.36062
Single-cell pbulk	Mac_or_Mono	Day 28	APOL1	-1.13298	4.52984	-2.39822	0.01845	0.651483	-2.35646
Single-cell pbulk	Mac_or_Mono	Day 28	RARS2	-1.12901	5.15191	-2.39822	0.0184639	0.651483	-2.35618
Single-cell pbulk	Mac_or_Mono	Day 28	PAK2	0.557555	8.58143	2.39702	0.0185348	0.651483	2.35476
Single-cell pbulk	Mac_or_Mono	Day 28	AVL9	0.944358	5.72418	2.39685	0.018536	0.651483	2.35473
Single-cell pbulk	Mac_or_Mono	Day 28	CTDSPL2	1.16438	5.53034	2.3953	0.0185921	0.651483	2.35361
Single-cell pbulk	Mac_or_Mono	Day 28	TAF8	-1.14986	5.02663	-2.39441	0.0186316	0.651483	-2.35282
Single-cell pbulk	Mac_or_Mono	Day 28	COX11	1.08717	5.10896	2.39446	0.0186717	0.651483	2.35202
Single-cell pbulk	Mac_or_Mono	Day 28	TNFRSF14	0.898519	7.5406	2.38442	0.0191144	0.651483	2.34329
Single-cell pbulk	Mac_or_Mono	Day 28	UBA6	1.197	6.02076	2.38468	0.0191199	0.651483	2.34318
Single-cell pbulk	Mac_or_Mono	Day 28	STOML2	-1.07725	6.00054	-2.38368	0.0191507	0.651483	-2.34258
Single-cell pbulk	Mac_or_Mono	Day 28	DPH5	1.15232	4.84015	2.37877	0.019401	0.651483	2.33774
Single-cell pbulk	Mac_or_Mono	Day 28	FCGR2A	-0.977616	7.11432	-2.37746	0.0195048	0.651483	-2.33574
Single-cell pbulk	Mac_or_Mono	Day 28	HDDC2	1.01624	6.15008	2.3708	0.0197911	0.651483	2.33029
Single-cell pbulk	Mac_or_Mono	Day 28	EAPP	0.857894	6.59546	2.37059	0.0198016	0.651483	2.33009
Single-cell pbulk	Mac_or_Mono	Day 28	MCRS1	1.06314	6.02798	2.36818	0.0199237	0.651483	2.32778
Single-cell pbulk	Mac_or_Mono	Day 28	PSMB5	1.16912	5.65115	2.36336	0.0201704	0.651483	2.32316
Single-cell pbulk	Mac_or_Mono	Day 28	TDRD7	-1.14055	4.65064	-2.35943	0.0204206	0.651483	-2.31853
Single-cell pbulk	Mac_or_Mono	Day 28	CCDC41	1.19799	4.66269	2.35869	0.0204589	0.651483	2.31782
Single-cell pbulk	Mac_or_Mono	Day 28	NELFA	1.04846	5.11813	2.35705	0.0204954	0.651483	2.31715
Single-cell pbulk	Mac_or_Mono	Day 28	SNRPB	0.812448	7.67387	2.35747	0.020507	0.651483	2.31694
Single-cell pbulk	Mac_or_Mono	Day 28	SLC7A6	-1.15294	5.17243	-2.356	0.02061	0.651483	-2.31505
Single-cell pbulk	Mac_or_Mono	Day 28	AKAP11	1.17524	5.61931	2.35493	0.0206596	0.651483	2.31415
Single-cell pbulk	Mac_or_Mono	Day 28	PATL1	-1.14848	5.75835	-2.35405	0.020664	0.651483	-2.31407
Single-cell pbulk	Mac_or_Mono	Day 28	COX14	0.85482	7.15937	2.35022	0.0208535	0.651483	2.31063
Single-cell pbulk	Mac_or_Mono	Day 28	SAP30	-1.08723	5.85952	-2.3483	0.0209709	0.651483	-2.30851
Single-cell pbulk	Mac_or_Mono	Day 28	RRS1	-1.21835	4.7554	-2.34654	0.0210624	0.651483	-2.30686
Single-cell pbulk	Mac_or_Mono	Day 28	UBA7	1.04383	5.99152	2.34618	0.0211155	0.651483	2.30591
Single-cell pbulk	Mac_or_Mono	Day 28	EXOSC6	1.10248	5.74482	2.34565	0.021146	0.651483	2.30537
Single-cell pbulk	Mac_or_Mono	Day 28	PMS2	-1.0677	4.36971	-2.34378	0.0212668	0.651483	-2.30321
Single-cell pbulk	Mac_or_Mono	Day 28	MCM9	-1.27289	4.70468	-2.34201	0.0213638	0.651483	-2.30149
Single-cell pbulk	Mac_or_Mono	Day 28	LTA	-1.10278	4.18739	-2.34067	0.0214237	0.651483	-2.30043
Single-cell pbulk	Mac_or_Mono	Day 28	ISY1	-0.989539	5.92043	-2.33828	0.0214929	0.651483	-2.29921
Single-cell pbulk	Mac_or_Mono	Day 28	EPG5	-1.1198	4.80655	-2.33678	0.0215895	0.651483	-2.29751
Single-cell pbulk	Mac_or_Mono	Day 28	ANXA7	0.899447	6.9447	2.33606	0.0216398	0.651483	2.29663
Single-cell pbulk	Mac_or_Mono	Day 28	NDUFC2	1.04608	6.37845	2.33383	0.0217352	0.651483	2.29496
Single-cell pbulk	Mac_or_Mono	Day 28	TTC39C	1.2722	6.44326	2.33443	0.0217921	0.651483	2.29397
Single-cell pbulk	Mac_or_Mono	Day 28	WDR11	-1.16016	6.03992	-2.33	0.021946	0.651483	-2.2913
Single-cell pbulk	Mac_or_Mono	Day 28	PHF23	1.36236	5.09396	2.32683	0.0221254	0.651483	2.28821
Single-cell pbulk	Mac_or_Mono	Day 28	GALT	1.06045	5.35764	2.32488	0.0223089	0.651483	2.28507
Single-cell pbulk	Mac_or_Mono	Day 28	CES1	1.30632	5.54704	2.32416	0.0223541	0.651483	2.2843
Single-cell pbulk	Mac_or_Mono	Day 28	PDHB	1.09009	5.92847	2.32314	0.022384	0.651483	2.28379
Single-cell pbulk	Mac_or_Mono	Day 28	EPS8L2	-0.990326	3.90268	-2.31887	0.0225688	0.651483	-2.28066
Single-cell pbulk	Mac_or_Mono	Day 28	NNT-AS1	-1.20558	4.49622	-2.31921	0.0225767	0.651483	-2.28052
Single-cell pbulk	Mac_or_Mono	Day 28	CWF19L2	0.928492	5.3856	2.31946	0.0225846	0.651483	2.28039
Single-cell pbulk	Mac_or_Mono	Day 28	KPNA3	1.00162	5.90491	2.31404	0.0228748	0.651483	2.27552
Single-cell pbulk	Mac_or_Mono	Day 28	IPO7	-0.908813	6.32862	-2.31079	0.0230611	0.651483	-2.27242
Single-cell pbulk	Mac_or_Mono	Day 28	SNRPD2	0.503923	8.69248	2.30892	0.0231902	0.651483	2.27029
Single-cell pbulk	Mac_or_Mono	Day 28	CDC42SE2	-0.911009	7.02842	-2.30767	0.023262	0.651483	-2.2691
Single-cell pbulk	Mac_or_Mono	Day 28	CD58	-1.18191	6.18388	-2.30585	0.0233172	0.651483	-2.2682
Single-cell pbulk	Mac_or_Mono	Day 28	RPL39	0.342485	11.9387	2.30631	0.0233599	0.651483	2.2675
Single-cell pbulk	Mac_or_Mono	Day 28	C9orf78	1.05208	7.47994	2.30027	0.0236965	0.651483	2.26201
Single-cell pbulk	Mac_or_Mono	Day 28	NDUFAF2	1.04554	5.34085	2.29976	0.0237283	0.651483	2.2615
Single-cell pbulk	Mac_or_Mono	Day 28	DPP7	0.784551	7.51581	2.29806	0.0238345	0.651483	2.25979
Single-cell pbulk	Mac_or_Mono	Day 28	MGST3	0.730363	7.31211	2.29675	0.023856	0.651483	2.25944
Single-cell pbulk	Mac_or_Mono	Day 28	DDX49	-0.993231	5.57868	-2.2957	0.0239161	0.651483	-2.25847
Single-cell pbulk	Mac_or_Mono	Day 28	RP11-1000B6.3	0.982297	6.03215	2.29119	0.0241864	0.651483	2.25416
Single-cell pbulk	Mac_or_Mono	Day 28	TTC17	0.990067	6.64908	2.29102	0.0242339	0.651483	2.2534
Single-cell pbulk	Mac_or_Mono	Day 28	MESDC2	0.912475	6.66785	2.28908	0.0243138	0.651483	2.25213
Single-cell pbulk	Mac_or_Mono	Day 28	KLF11	-1.11884	5.37541	-2.28991	0.0243296	0.651483	-2.25188
Single-cell pbulk	Mac_or_Mono	Day 28	NDUFA5	1.03689	6.04304	2.28801	0.0244372	0.651483	2.25018
Single-cell pbulk	Mac_or_Mono	Day 28	RP11-611E13.2	1.06108	4.93079	2.28617	0.0244903	0.651483	2.24935
Single-cell pbulk	Mac_or_Mono	Day 28	OSGIN2	-1.05235	4.90159	-2.28369	0.0246641	0.651483	-2.24662
Single-cell pbulk	Mac_or_Mono	Day 28	FOXK2	-1.01759	5.29505	-2.2821	0.0247876	0.651483	-2.2447
Single-cell pbulk	Mac_or_Mono	Day 28	TMX3	-1.0175	5.51635	-2.27963	0.0248932	0.651483	-2.24306
Single-cell pbulk	Mac_or_Mono	Day 28	VAV1	-1.07403	6.23429	-2.27741	0.0250285	0.651483	-2.24096
Single-cell pbulk	Mac_or_Mono	Day 28	TRMT2A	-1.04998	5.4369	-2.27827	0.0250441	0.651483	-2.24072
Single-cell pbulk	Mac_or_Mono	Day 28	MFSD12	1.06272	6.06978	2.27702	0.025053	0.651483	2.24059
Single-cell pbulk	Mac_or_Mono	Day 28	SNUPN	1.1737	4.99805	2.27703	0.0250639	0.651483	2.24042
Single-cell pbulk	Mac_or_Mono	Day 28	ZNF770	-0.980755	5.76959	-2.27796	0.0250813	0.651483	-2.24015
Single-cell pbulk	Mac_or_Mono	Day 28	SNX6	0.717285	7.81761	2.27622	0.0251558	0.651483	2.239
Single-cell pbulk	Mac_or_Mono	Day 28	SH3TC1	1.13666	5.51046	2.26659	0.0257436	0.654278	2.23006
Single-cell pbulk	Mac_or_Mono	Day 28	SLC25A20	1.11678	5.11323	2.26476	0.025864	0.654278	2.22825
Single-cell pbulk	Mac_or_Mono	Day 28	ODC1	1.24833	6.44438	2.262	0.0260016	0.654278	2.22619
Single-cell pbulk	Mac_or_Mono	Day 28	ATAD1	-1.06263	5.29878	-2.26176	0.0260597	0.654278	-2.22532
Single-cell pbulk	Mac_or_Mono	Day 28	PSMB3	-0.542888	8.38505	-2.26093	0.0260703	0.654278	-2.22516
Single-cell pbulk	Mac_or_Mono	Day 28	PTOV1	0.934032	6.34133	2.26043	0.0261205	0.654278	2.22442
Single-cell pbulk	Mac_or_Mono	Day 28	TOE1	-1.16543	4.43679	-2.26125	0.0261363	0.654278	-2.22418
Single-cell pbulk	Mac_or_Mono	Day 28	CSNK2A1	0.969143	6.27394	2.25736	0.0263009	0.654278	2.22174
Single-cell pbulk	Mac_or_Mono	Day 28	LINC00910	1.15215	4.29925	2.25678	0.0264318	0.654278	2.21981
Single-cell pbulk	Mac_or_Mono	Day 28	ATP11C	-1.00475	4.8915	-2.25502	0.0264528	0.654278	-2.2195
Single-cell pbulk	Mac_or_Mono	Day 28	RPLP1	0.302831	13.3918	2.25546	0.0265478	0.654278	2.2181
Single-cell pbulk	Mac_or_Mono	Day 28	TRADD	1.20699	6.56017	2.25419	0.0265538	0.654278	2.21801
Single-cell pbulk	Mac_or_Mono	Day 1	LINC00910	-1.1323	4.29925	-2.56777	0.0119649	0.654298	-2.51318
Single-cell pbulk	Mac_or_Mono	Day 1	UFSP2	-1.02245	4.90549	-2.55813	0.0121222	0.654298	-2.50857
Single-cell pbulk	Mac_or_Mono	Day 1	HHEX	-0.817469	6.31156	-2.5551	0.0122302	0.654298	-2.50543
Single-cell pbulk	Mac_or_Mono	Day 1	GAPT	-1.07699	6.00553	-2.56033	0.0124561	0.654298	-2.49895
Single-cell pbulk	Mac_or_Mono	Day 1	ZNF227	1.11641	4.30657	2.54791	0.0124589	0.654298	2.49887
Single-cell pbulk	Mac_or_Mono	Day 1	AGFG1	-0.828995	6.746	-2.55986	0.0125853	0.654298	-2.49529
Single-cell pbulk	Mac_or_Mono	Day 1	CD81	0.624097	7.85674	2.54232	0.0126466	0.654298	2.49357
Single-cell pbulk	Mac_or_Mono	Day 1	TIPARP-AS1	1.1568	3.98163	2.53537	0.0130376	0.654298	2.48274
Single-cell pbulk	Mac_or_Mono	Day 1	FGL2	-0.572896	9.09568	-2.5406	0.0131039	0.654298	-2.48093
Single-cell pbulk	Mac_or_Mono	Day 1	PCSK5	0.986046	4.50196	2.52551	0.0132763	0.654298	2.47627
Single-cell pbulk	Mac_or_Mono	Day 1	ZBTB38	0.92157	6.15705	2.52409	0.013287	0.654298	2.47598
Single-cell pbulk	Mac_or_Mono	Day 1	FDX1	-0.794355	6.07961	-2.53232	0.0132891	0.654298	-2.47593
Single-cell pbulk	Mac_or_Mono	Day 1	LAG3	1.29259	4.31636	2.52888	0.0133096	0.654298	2.47538
Single-cell pbulk	Mac_or_Mono	Day 1	GLUL	-0.732623	7.56162	-2.51921	0.0134499	0.654298	-2.47163
Single-cell pbulk	Mac_or_Mono	Day 1	YES1	1.09485	4.67774	2.52055	0.0135893	0.654298	2.46794
Single-cell pbulk	Mac_or_Mono	Day 1	ST6GALNAC2	1.11027	4.00087	2.53669	0.0135999	0.654298	2.46766
Single-cell pbulk	Mac_or_Mono	Day 1	ATP6V1C1	0.858759	5.55327	2.51161	0.0137567	0.654298	2.46355
Single-cell pbulk	Mac_or_Mono	Day 1	MALAT1	0.332374	14.3432	2.50621	0.0139521	0.654298	2.45849
Single-cell pbulk	Mac_or_Mono	Day 1	USP47	0.806362	6.22008	2.50539	0.0140726	0.654298	2.45541
Single-cell pbulk	Mac_or_Mono	Day 1	UBAP2	-1.01968	4.8289	-2.51648	0.0140972	0.654298	-2.45478
Single-cell pbulk	Mac_or_Mono	Day 1	GPX7	1.10875	4.33433	2.50043	0.0141359	0.654298	2.45379
Single-cell pbulk	Mac_or_Mono	Day 1	DAPP1	-0.6916	6.25634	-2.49871	0.0142199	0.654298	-2.45166
Single-cell pbulk	Mac_or_Mono	Day 1	RSBN1	0.841197	6.23099	2.49648	0.0142987	0.654298	2.44967
Single-cell pbulk	Mac_or_Mono	Day 28	RABAC1	0.572578	7.93063	2.25116	0.0267054	0.655358	2.2158
Single-cell pbulk	Mac_or_Mono	Day 28	GEMIN5	-1.05323	4.50937	-2.24791	0.02694	0.657194	-2.21239
Single-cell pbulk	Mac_or_Mono	Day 28	TMEM208	-0.974664	6.34208	-2.24675	0.0269961	0.657194	-2.21157
Single-cell pbulk	Mac_or_Mono	Day 1	GSPT2	1.11726	4.20525	2.48969	0.0145425	0.657906	2.44358
Single-cell pbulk	Mac_or_Mono	Day 1	LPIN1	0.942845	5.50622	2.48834	0.0146104	0.657906	2.4419
Single-cell pbulk	Mac_or_Mono	Day 1	EEF1D	0.300688	10.3973	2.48521	0.0147535	0.657906	2.43838
Single-cell pbulk	Mac_or_Mono	Day 1	SLC26A2	-1.00962	4.28287	-2.47568	0.0150884	0.657906	-2.43025
Single-cell pbulk	Mac_or_Mono	Day 1	LRRC8C	1.10538	5.32561	2.47229	0.0152741	0.657906	2.42581
Single-cell pbulk	Mac_or_Mono	Day 1	PDLIM7	-1.11737	5.04345	-2.47193	0.0153076	0.657906	-2.42502
Single-cell pbulk	Mac_or_Mono	Day 1	PNPLA2	-0.473491	7.66716	-2.46964	0.0153291	0.657906	-2.42451
Single-cell pbulk	Mac_or_Mono	Day 1	ORC3	0.987587	4.83481	2.46715	0.0154294	0.657906	2.42214
Single-cell pbulk	Mac_or_Mono	Day 1	FRAT2	-0.842757	6.54462	-2.47887	0.0154539	0.657906	-2.42156
Single-cell pbulk	Mac_or_Mono	Day 1	SPG21	-0.481215	7.45998	-2.47382	0.0154585	0.657906	-2.42145
Single-cell pbulk	Mac_or_Mono	Day 28	HMGB1	0.400391	9.40243	2.24239	0.0273406	0.662928	2.20662
Single-cell pbulk	Mac_or_Mono	Day 28	UBE2A	0.904965	6.67069	2.23696	0.0276528	0.664196	2.20218
Single-cell pbulk	Mac_or_Mono	Day 28	MIR142	0.801918	7.51437	2.23677	0.0277086	0.664196	2.20139
Single-cell pbulk	Mac_or_Mono	Day 28	MAGOHB	-1.11888	4.92834	-2.23466	0.0278142	0.664196	-2.1999
Single-cell pbulk	Mac_or_Mono	Day 28	PARP15	1.20621	5.42287	2.2333	0.0279034	0.664196	2.19864
Single-cell pbulk	Mac_or_Mono	Day 28	PAPD5	-0.959364	4.91423	-2.23295	0.0279527	0.664196	-2.19795
Single-cell pbulk	Mac_or_Mono	Day 28	NPHP4	-0.961605	3.82269	-2.23225	0.0281368	0.664196	-2.19537
Single-cell pbulk	Mac_or_Mono	Day 28	CRIP1	0.78557	9.98646	2.22873	0.0282758	0.664196	2.19344
Single-cell pbulk	Mac_or_Mono	Day 28	OSBPL11	1.06078	5.14306	2.22756	0.028348	0.664196	2.19244
Single-cell pbulk	Mac_or_Mono	Day 28	STMN3	-1.0065	5.22741	-2.22708	0.0283847	0.664196	-2.19193
Single-cell pbulk	Mac_or_Mono	Day 28	RAB11FIP4	-1.08053	5.13095	-2.22348	0.0285792	0.664196	-2.18924
Single-cell pbulk	Mac_or_Mono	Day 28	UBE2N	-0.912938	6.63195	-2.22578	0.0285934	0.664196	-2.18905
Single-cell pbulk	Mac_or_Mono	Day 1	ZBTB17	-1.13918	4.65289	-2.45729	0.0158325	0.664658	-2.41275
Single-cell pbulk	Mac_or_Mono	Day 1	SCYL3	0.934931	4.57177	2.45966	0.015857	0.664658	2.41219
Single-cell pbulk	Mac_or_Mono	Day 1	MAGEH1	1.01969	4.35717	2.45322	0.0161418	0.664658	2.40569
Single-cell pbulk	Mac_or_Mono	Day 1	CRIP1	-0.639444	9.98646	-2.47313	0.0161579	0.664658	-2.40533
Single-cell pbulk	Mac_or_Mono	Day 1	ARHGAP12	1.08142	5.03647	2.44937	0.0161632	0.664658	2.40521
Single-cell pbulk	Mac_or_Mono	Baseline	ZSCAN25	1.40508	4.44685	3.6493	0.000450252	0.66602	3.50873
Single-cell pbulk	Mac_or_Mono	Baseline	KIAA0586	1.51479	5.04551	3.57935	0.000547174	0.66602	3.45653
Single-cell pbulk	Mac_or_Mono	Day 1	RASA1	-0.951639	5.49858	-2.44604	0.0163265	0.666867	-2.40153
Single-cell pbulk	Mac_or_Mono	Day 1	BIN1	0.928809	6.54785	2.4426	0.0167339	0.667595	2.3925
Single-cell pbulk	Mac_or_Mono	Day 1	VNN1	1.05734	4.07572	2.43295	0.0169155	0.667595	2.38854
Single-cell pbulk	Mac_or_Mono	Day 1	GZMM	0.991697	7.22037	2.4397	0.0169724	0.667595	2.3873
Single-cell pbulk	Mac_or_Mono	Day 1	SEC24A	-1.01447	4.59112	-2.43283	0.0169751	0.667595	-2.38725
Single-cell pbulk	Mac_or_Mono	Day 1	DDX6	0.720134	7.10273	2.43045	0.0170157	0.667595	2.38637
Single-cell pbulk	Mac_or_Mono	Day 1	SH2D2A	1.14313	5.65942	2.42919	0.0173418	0.667595	2.37938
Single-cell pbulk	Mac_or_Mono	Day 1	NBN	-0.621563	6.43136	-2.42183	0.0173607	0.667595	-2.37898
Single-cell pbulk	Mac_or_Mono	Day 1	SIRPG	1.12121	4.90858	2.41901	0.0175784	0.667595	2.37438
Single-cell pbulk	Mac_or_Mono	Day 1	LBH	0.753646	6.94447	2.42405	0.0176424	0.667595	2.37304
Single-cell pbulk	Mac_or_Mono	Day 1	MRPS33	-0.800874	5.76842	-2.4092	0.0182272	0.667595	-2.36097
Single-cell pbulk	Mac_or_Mono	Day 1	SEC22C	0.913913	5.0089	2.40247	0.0183699	0.667595	2.35808
Single-cell pbulk	Mac_or_Mono	Day 1	NUDC	-0.559833	6.78847	-2.41176	0.0184479	0.667595	-2.3565
Single-cell pbulk	Mac_or_Mono	Day 1	NFIL3	0.91284	5.40422	2.398	0.0184788	0.667595	2.35588
Single-cell pbulk	Mac_or_Mono	Day 1	FCER1G	-0.486619	10.5357	-2.41783	0.0186515	0.667595	-2.35242
Single-cell pbulk	Mac_or_Mono	Day 1	TMEM204	0.997816	5.00624	2.39854	0.018686	0.667595	2.35174
Single-cell pbulk	Mac_or_Mono	Day 1	TMC6	0.599793	6.95357	2.38849	0.0189513	0.667595	2.34649
Single-cell pbulk	Mac_or_Mono	Day 1	MTRNR2L12	-0.965364	4.43154	-2.39511	0.0189689	0.667595	-2.34614
Single-cell pbulk	Mac_or_Mono	Day 1	CCL5	1.26899	9.29393	2.39079	0.019033	0.667595	2.34488
Single-cell pbulk	Mac_or_Mono	Day 1	PTPRC	0.254457	10.6941	2.39173	0.0191385	0.667595	2.34282
Single-cell pbulk	Mac_or_Mono	Day 1	FAM127B	-0.929637	5.40445	-2.38485	0.0192547	0.667595	-2.34056
Single-cell pbulk	Mac_or_Mono	Day 1	ABI1	0.557025	6.76474	2.38678	0.0193997	0.667595	2.33776
Single-cell pbulk	Mac_or_Mono	Day 1	TAF8	0.993361	5.02663	2.37846	0.019408	0.667595	2.3376
Single-cell pbulk	Mac_or_Mono	Day 1	VPS52	1.01123	4.7684	2.37834	0.0194137	0.667595	2.33749
Single-cell pbulk	Mac_or_Mono	Day 1	BTBD2	-0.875763	5.31752	-2.37763	0.019466	0.667595	-2.33649
Single-cell pbulk	Mac_or_Mono	Day 1	DHX58	-1.02071	4.54879	-2.37704	0.0194784	0.667595	-2.33625
Single-cell pbulk	Mac_or_Mono	Day 1	PTPN7	0.963318	5.42834	2.37741	0.0195599	0.667595	2.33468
Single-cell pbulk	Mac_or_Mono	Day 1	GAK	0.8308	6.25868	2.37449	0.0196056	0.667595	2.33381
Single-cell pbulk	Mac_or_Mono	Day 1	CACYBP	-0.593397	6.81438	-2.37432	0.0196143	0.667595	-2.33364
Single-cell pbulk	Mac_or_Mono	Day 1	DENND1B	0.933396	5.37574	2.3732	0.0196703	0.667595	2.33258
Single-cell pbulk	Mac_or_Mono	Day 1	SCARB1	-1.08049	4.08488	-2.36572	0.0200487	0.667595	-2.32544
Single-cell pbulk	Mac_or_Mono	Day 1	RGS18	-0.904877	5.96089	-2.38038	0.0200845	0.667595	-2.32477
Single-cell pbulk	Mac_or_Mono	Day 1	TAF5	-0.994785	4.44684	-2.36472	0.020112	0.667595	-2.32425
Single-cell pbulk	Mac_or_Mono	Day 1	NRGN	-0.952374	7.46461	-2.37413	0.0202374	0.667595	-2.32192
Single-cell pbulk	Mac_or_Mono	Day 1	C1orf50	0.926025	5.14122	2.35925	0.0204089	0.667595	2.31875
Single-cell pbulk	Mac_or_Mono	Day 1	CDC42EP1	-1.14261	4.15395	-2.36896	0.0204454	0.667595	-2.31807
Single-cell pbulk	Mac_or_Mono	Day 1	VTI1A	0.833725	5.66998	2.35561	0.0207365	0.667595	2.31275
Single-cell pbulk	Mac_or_Mono	Day 1	LCK	0.861053	7.37533	2.35892	0.0207605	0.667595	2.31231
Single-cell pbulk	Mac_or_Mono	Day 1	PRELID1	-0.471167	9.3073	-2.36912	0.020812	0.667595	-2.31138
Single-cell pbulk	Mac_or_Mono	Day 1	NSL1	-0.749709	5.99845	-2.35983	0.0208353	0.667595	-2.31096
Single-cell pbulk	Mac_or_Mono	Day 1	RP11-849H4.4	0.909482	4.42652	2.34967	0.0208822	0.667595	2.31011
Single-cell pbulk	Mac_or_Mono	Day 1	ANAPC4	-0.876711	5.14829	-2.34954	0.0208894	0.667595	-2.30998
Single-cell pbulk	Mac_or_Mono	Day 1	ITM2A	0.977999	5.95241	2.35286	0.0209515	0.667595	2.30886
Single-cell pbulk	Mac_or_Mono	Day 28	WWP1	-0.906708	5.97493	-2.21942	0.0288899	0.668532	-2.18499
Single-cell pbulk	Mac_or_Mono	Day 28	ZFR	-0.770676	6.93157	-2.21734	0.0290097	0.668762	-2.18335
Single-cell pbulk	Mac_or_Mono	Day 1	CTSZ	-0.552887	9.00514	-2.34603	0.0211157	0.669324	-2.30591
Single-cell pbulk	Mac_or_Mono	Day 28	TUBGCP2	0.974781	6.8207	2.214	0.0292784	0.670173	2.17972
Single-cell pbulk	Mac_or_Mono	Day 28	MCTP1	-1.03134	6.24585	-2.21362	0.0292911	0.670173	-2.17955
Single-cell pbulk	Mac_or_Mono	Day 28	SIKE1	0.969131	5.48603	2.21218	0.0294024	0.670199	2.17805
Single-cell pbulk	Mac_or_Mono	Day 28	PRKRIP1	-0.94502	6.00899	-2.21027	0.0295521	0.671097	-2.17604
Single-cell pbulk	Mac_or_Mono	Day 1	TNFSF13	-0.703729	6.96035	-2.34209	0.021335	0.672011	-2.302
Single-cell pbulk	Mac_or_Mono	Day 1	FAM131A	-0.987582	4.04895	-2.33732	0.0216064	0.672011	-2.29722
Single-cell pbulk	Mac_or_Mono	Day 1	TFIP11	0.953365	5.13011	2.33807	0.0216067	0.672011	2.29721
Single-cell pbulk	Mac_or_Mono	Day 1	FAM76A	0.962685	5.0546	2.34115	0.0216512	0.672011	2.29643
Single-cell pbulk	Mac_or_Mono	Day 1	OAS1	-0.874986	6.86263	-2.35159	0.0217526	0.672011	-2.29466
Single-cell pbulk	Mac_or_Mono	Day 1	MARCH1	-0.75726	7.12725	-2.33024	0.0219723	0.675372	-2.29085
Single-cell pbulk	Mac_or_Mono	Day 28	ANG	-1.08778	3.72472	-2.2088	0.029892	0.676293	-2.17152
Single-cell pbulk	Mac_or_Mono	Day 28	TIMM17B	1.01216	6.61512	2.19949	0.030295	0.680607	2.16621
Single-cell pbulk	Mac_or_Mono	Day 28	FUS	0.48636	8.71819	2.20015	0.0303064	0.680607	2.16606
Single-cell pbulk	Mac_or_Mono	Day 1	SYTL1	0.606361	7.13721	2.32364	0.022342	0.683284	2.2845
Single-cell pbulk	Mac_or_Mono	Day 1	ELF2	0.645777	6.8211	2.31909	0.0225565	0.683906	2.28086
Single-cell pbulk	Mac_or_Mono	Day 1	PPP5C	0.944746	5.18593	2.32078	0.0225871	0.683906	2.28035
Single-cell pbulk	Mac_or_Mono	Day 28	VSTM1	-1.33102	4.99057	-2.20548	0.0308494	0.690256	-2.15901
Single-cell pbulk	Mac_or_Mono	Day 28	RPL37A	0.410801	10.4661	2.19299	0.0309752	0.690532	2.15739
Single-cell pbulk	Mac_or_Mono	Day 28	HSP90AA1	0.406462	9.57801	2.18837	0.0311821	0.692606	2.15474
Single-cell pbulk	Mac_or_Mono	Day 1	RBM19	1.04133	5.30457	2.30974	0.0230917	0.695723	2.27191
Single-cell pbulk	Mac_or_Mono	Day 28	DIS3L2	0.988071	5.02019	2.18397	0.0314526	0.696075	2.1513
Single-cell pbulk	Mac_or_Mono	Day 1	CCDC88C	0.652202	7.0993	2.30456	0.0233927	0.700602	2.26696
Single-cell pbulk	Mac_or_Mono	Day 1	RHOH	0.888456	6.32841	2.30371	0.0234873	0.700602	2.26541
Single-cell pbulk	Mac_or_Mono	Day 1	OSBP	-0.83392	5.99587	-2.30207	0.023599	0.700602	-2.2636
Single-cell pbulk	Mac_or_Mono	Day 28	BCL9L	1.02074	5.47492	2.1782	0.0318932	0.703268	2.14575
Single-cell pbulk	Mac_or_Mono	Day 28	LRRC58	1.05856	5.61246	2.17621	0.0320592	0.704353	2.14367
Single-cell pbulk	Mac_or_Mono	Day 28	SESTD1	0.966743	5.52026	2.17494	0.0321738	0.704353	2.14224
Single-cell pbulk	Mac_or_Mono	Day 1	MCTP2	0.910476	5.28146	2.29753	0.0239362	0.706357	2.25815
Single-cell pbulk	Mac_or_Mono	Day 1	HPS4	-0.864341	5.02221	-2.29313	0.0241018	0.706357	-2.2555
Single-cell pbulk	Mac_or_Mono	Day 1	LRBA	0.892958	5.87929	2.29138	0.0242016	0.706357	2.25391
Single-cell pbulk	Mac_or_Mono	Day 1	KLRF1	1.32896	5.5001	2.29362	0.0244709	0.706357	2.24965
Single-cell pbulk	Mac_or_Mono	Day 1	ULK1	-0.934722	5.52849	-2.2827	0.0247224	0.706357	-2.24571
Single-cell pbulk	Mac_or_Mono	Day 1	CACNA2D3	-0.929324	4.82754	-2.28162	0.0247685	0.706357	-2.24499
Single-cell pbulk	Mac_or_Mono	Day 1	MS4A6A	-0.645173	9.13681	-2.29336	0.0249468	0.706357	-2.24223
Single-cell pbulk	Mac_or_Mono	Day 1	GPR155	-0.869146	5.36056	-2.2771	0.0250482	0.706357	-2.24066
Single-cell pbulk	Mac_or_Mono	Day 1	BACH1	-0.432692	7.53779	-2.28898	0.0251046	0.706357	-2.23979
Single-cell pbulk	Mac_or_Mono	Day 1	CPOX	-1.03905	4.55718	-2.27535	0.0251567	0.706357	-2.23899
Single-cell pbulk	Mac_or_Mono	Day 1	CYB5R4	-0.603473	6.4828	-2.27415	0.0252867	0.706357	-2.23699
Single-cell pbulk	Mac_or_Mono	Day 1	PELI3	-0.995053	4.24304	-2.27394	0.025351	0.706357	-2.23601
Single-cell pbulk	Mac_or_Mono	Day 1	TMTC4	0.947649	4.08569	2.27103	0.0254273	0.706357	2.23485
Single-cell pbulk	Mac_or_Mono	Day 1	RPS6KA5	0.865912	5.57979	2.26937	0.0255322	0.706357	2.23325
Single-cell pbulk	Mac_or_Mono	Day 1	RP11-220I1.1	0.832621	6.11454	2.26996	0.025542	0.706357	2.23311
Single-cell pbulk	Mac_or_Mono	Day 1	CROCC	1.07526	4.69686	2.26656	0.0257103	0.706357	2.23056
Single-cell pbulk	Mac_or_Mono	Day 1	S1PR5	1.23373	5.33833	2.26844	0.0257783	0.706357	2.22953
Single-cell pbulk	Mac_or_Mono	Day 1	MTMR3	0.738266	5.97834	2.26415	0.025882	0.706357	2.22798
Single-cell pbulk	Mac_or_Mono	Day 1	ADARB1	0.887429	4.47332	2.26025	0.0261139	0.709505	2.22451
Single-cell pbulk	Mac_or_Mono	Day 28	MZT2A	1.01415	6.5625	2.1669	0.0328054	0.71084	2.13446
Single-cell pbulk	Mac_or_Mono	Day 28	KPNA5	1.04312	5.02407	2.16485	0.0329317	0.71084	2.13292
Single-cell pbulk	Mac_or_Mono	Day 28	CORO1C	-0.976754	6.20215	-2.1632	0.0330618	0.71084	-2.13133
Single-cell pbulk	Mac_or_Mono	Day 28	ADCK3	1.05076	5.20557	2.15781	0.0334916	0.71084	2.12614
Single-cell pbulk	Mac_or_Mono	Day 28	GDAP2	0.929167	5.63805	2.15859	0.0334981	0.71084	2.12606
Single-cell pbulk	Mac_or_Mono	Day 28	MON1B	-1.02269	5.6255	-2.15726	0.0335353	0.71084	-2.12561
Single-cell pbulk	Mac_or_Mono	Day 28	RPL34	0.324234	12.1326	2.15732	0.0335874	0.71084	2.12499
Single-cell pbulk	Mac_or_Mono	Day 28	TRAPPC3	0.807902	6.48483	2.15505	0.0337128	0.71084	2.12349
Single-cell pbulk	Mac_or_Mono	Day 28	CTD-2336O2.1	1.14377	5.49606	2.1549	0.033766	0.71084	2.12286
Single-cell pbulk	Mac_or_Mono	Day 28	PXK	1.07853	5.8631	2.15422	0.0338411	0.71084	2.12196
Single-cell pbulk	Mac_or_Mono	Day 28	ZNF480	-0.977657	5.02556	-2.15274	0.0338991	0.71084	-2.12127
Single-cell pbulk	Mac_or_Mono	Day 28	SLC50A1	-1.06954	5.46986	-2.15215	0.0339467	0.71084	-2.1207
Single-cell pbulk	Mac_or_Mono	Day 28	HPS6	-1.08909	5.01426	-2.1522	0.0339885	0.71084	-2.12021
Single-cell pbulk	Mac_or_Mono	Day 28	TCP1	-0.704768	6.7462	-2.1495	0.0341621	0.712023	-2.11815
Single-cell pbulk	Mac_or_Mono	Day 1	IL21R	0.979208	4.78442	2.25719	0.0265875	0.71781	2.21752
Single-cell pbulk	Mac_or_Mono	Day 1	RCOR1	-0.697749	6.68042	-2.25192	0.0266554	0.71781	-2.21653
Single-cell pbulk	Mac_or_Mono	Day 28	RXRB	-0.983949	5.14311	-2.14508	0.0345643	0.717947	-2.11343
Single-cell pbulk	Mac_or_Mono	Day 1	NUCKS1	0.472924	7.55637	2.25753	0.0269782	0.718355	2.21183
Single-cell pbulk	Mac_or_Mono	Day 1	ENDOV	-0.882213	4.55337	-2.24449	0.0271665	0.718355	-2.20912
Single-cell pbulk	Mac_or_Mono	Day 1	FLVCR2	1.12649	4.16536	2.24215	0.0273027	0.718355	2.20716
Single-cell pbulk	Mac_or_Mono	Day 1	RAB3D	-0.871992	5.96426	-2.24244	0.0273293	0.718355	-2.20678
Single-cell pbulk	Mac_or_Mono	Day 1	CHD8	0.759274	6.22735	2.23645	0.0277603	0.718355	2.20066
Single-cell pbulk	Mac_or_Mono	Day 1	THOC1	0.867027	5.315	2.2361	0.0278117	0.718355	2.19993
Single-cell pbulk	Mac_or_Mono	Day 1	GNGT2	-1.0577	4.44152	-2.23414	0.0278443	0.718355	-2.19947
Single-cell pbulk	Mac_or_Mono	Day 1	RNF13	-0.500111	7.23038	-2.23379	0.0279043	0.718355	-2.19863
Single-cell pbulk	Mac_or_Mono	Day 1	HMGCL	-0.902208	5.02275	-2.23275	0.027939	0.718355	-2.19814
Single-cell pbulk	Mac_or_Mono	Day 1	GPATCH4	0.897672	5.16863	2.22911	0.0282233	0.718355	2.19417
Single-cell pbulk	Mac_or_Mono	Day 1	POLE4	-0.53694	7.46723	-2.24218	0.0283104	0.718355	-2.19296
Single-cell pbulk	Mac_or_Mono	Day 1	GPR183	1.0487	5.78292	2.22329	0.028592	0.718355	2.18907
Single-cell pbulk	Mac_or_Mono	Day 1	GPR107	0.808641	5.04674	2.2226	0.0286404	0.718355	2.1884
Single-cell pbulk	Mac_or_Mono	Day 1	SLC30A5	0.796275	5.75039	2.22233	0.0287246	0.718355	2.18725
Single-cell pbulk	Mac_or_Mono	Day 1	LGALS3	-0.542434	8.99721	-2.23362	0.0288491	0.718355	-2.18554
Single-cell pbulk	Mac_or_Mono	Day 1	INSR	-1.00578	4.38333	-2.22258	0.0288802	0.718355	-2.18512
Single-cell pbulk	Mac_or_Mono	Day 1	VPS11	0.909023	5.08491	2.21891	0.0288991	0.718355	2.18486
Single-cell pbulk	Mac_or_Mono	Day 1	RNF19A	0.80123	6.22991	2.22342	0.0289322	0.718355	2.18441
Single-cell pbulk	Mac_or_Mono	Day 1	JAK1	0.3493	9.01016	2.226	0.0289888	0.718355	2.18364
Single-cell pbulk	Mac_or_Mono	Day 1	CLIC3	1.43866	5.86549	2.22144	0.0290774	0.718355	2.18244
Single-cell pbulk	Mac_or_Mono	Day 1	DYNLT1	-0.584811	7.23716	-2.2153	0.0291544	0.718355	-2.18139
Single-cell pbulk	Mac_or_Mono	Day 1	SRSF5	0.267197	9.42385	2.22054	0.0292966	0.718947	2.17947
Single-cell pbulk	Mac_or_Mono	Day 1	GZMA	1.1089	7.53702	2.21335	0.0295277	0.721064	2.17637
Single-cell pbulk	Mac_or_Mono	Day 1	LRRC8A	-0.874393	4.93285	-2.20871	0.0296519	0.721064	-2.17471
Single-cell pbulk	Mac_or_Mono	Day 1	RIT1	-0.914442	5.50181	-2.20757	0.0297383	0.721064	-2.17356
Single-cell pbulk	Mac_or_Mono	Day 1	CASP3	-1.02564	5.02483	-2.2053	0.0298717	0.721425	-2.17179
Single-cell pbulk	Mac_or_Mono	Day 28	HPS4	-1.00328	5.02221	-2.14076	0.0349206	0.722571	-2.10928
Single-cell pbulk	Mac_or_Mono	Day 28	DDX1	1.02495	5.32061	2.13903	0.0350244	0.722571	2.10808
Single-cell pbulk	Mac_or_Mono	Day 28	MSH6	-1.01059	5.13292	-2.13734	0.0351955	0.723648	-2.1061
Single-cell pbulk	Mac_or_Mono	Day 28	FZR1	1.10867	4.73998	2.13513	0.0354765	0.72697	2.10288
Single-cell pbulk	Mac_or_Mono	Day 28	HOPX	1.47669	6.34777	2.13079	0.0357762	0.727344	2.09946
Single-cell pbulk	Mac_or_Mono	Day 28	SNHG7	1.08239	6.94702	2.13131	0.0358004	0.727344	2.09919
Single-cell pbulk	Mac_or_Mono	Day 28	YARS2	-1.10933	4.57342	-2.12947	0.0358533	0.727344	-2.09859
Single-cell pbulk	Mac_or_Mono	Day 1	ARPC5L	0.637964	6.84198	2.20038	0.0302537	0.727763	2.16675
Single-cell pbulk	Mac_or_Mono	Day 28	TMEM176B	1.86388	6.94218	2.15267	0.0362262	0.731372	2.09438
Single-cell pbulk	Mac_or_Mono	Day 28	CERS6	-1.01242	5.73975	-2.12375	0.0363624	0.731372	-2.09285
Single-cell pbulk	Mac_or_Mono	Day 28	PMVK	1.09761	5.75161	2.11995	0.0366443	0.731372	2.08971
Single-cell pbulk	Mac_or_Mono	Day 28	AATF	0.85538	6.55548	2.11976	0.0366612	0.731372	2.08952
Single-cell pbulk	Mac_or_Mono	Day 28	CHMP3	-0.961517	6.29239	-2.11859	0.0367627	0.731372	-2.08839
Single-cell pbulk	Mac_or_Mono	Day 28	FRA10AC1	1.03227	5.1224	2.11692	0.0369077	0.731372	2.08678
Single-cell pbulk	Mac_or_Mono	Day 28	C19orf25	-1.05846	5.88452	-2.11734	0.0369848	0.731372	-2.08593
Single-cell pbulk	Mac_or_Mono	Day 28	RP11-108M9.4	-1.00251	5.20802	-2.11572	0.0371029	0.731372	-2.08463
Single-cell pbulk	Mac_or_Mono	Day 28	SNRNP40	-0.97892	5.91616	-2.11433	0.0371334	0.731372	-2.08429
Single-cell pbulk	Mac_or_Mono	Day 28	TRAPPC4	0.986963	5.75286	2.11084	0.0374406	0.735043	2.08093
Single-cell pbulk	Mac_or_Mono	Day 1	DSC2	-1.10864	4.31839	-2.19775	0.0307521	0.736489	-2.16027
Single-cell pbulk	Mac_or_Mono	Day 1	FBXO6	-0.788745	5.52984	-2.19211	0.0308585	0.736489	-2.15889
Single-cell pbulk	Mac_or_Mono	Day 1	RRNAD1	-0.90001	4.59154	-2.18874	0.0310927	0.736541	-2.15588
Single-cell pbulk	Mac_or_Mono	Day 1	ZNF438	-0.980412	4.59988	-2.19208	0.0312051	0.736541	-2.15445
Single-cell pbulk	Mac_or_Mono	Day 1	CTSW	1.01957	7.90029	2.19356	0.0312237	0.736541	2.15421
Single-cell pbulk	Mac_or_Mono	Day 28	C2orf68	-0.999097	5.67307	-2.10208	0.03822	0.739334	-2.07249
Single-cell pbulk	Mac_or_Mono	Day 28	METTL2A	-1.01152	4.36588	-2.10197	0.0382294	0.739334	-2.07239
Single-cell pbulk	Mac_or_Mono	Day 28	USMG5	0.540112	7.69851	2.09966	0.0384948	0.739334	2.06955
Single-cell pbulk	Mac_or_Mono	Day 28	MED30	-0.873198	5.94463	-2.09885	0.0386048	0.739334	-2.06837
Single-cell pbulk	Mac_or_Mono	Day 28	LIMS1	-0.841111	7.2794	-2.09592	0.0387763	0.739334	-2.06655
Single-cell pbulk	Mac_or_Mono	Day 28	TMEM260	0.933905	4.90144	2.09169	0.039163	0.739334	2.06247
Single-cell pbulk	Mac_or_Mono	Day 28	NCOA2	-1.02037	5.92225	-2.09193	0.0391661	0.739334	-2.06244
Single-cell pbulk	Mac_or_Mono	Day 28	PQLC1	-0.973595	6.1391	-2.09219	0.0391815	0.739334	-2.06228
Single-cell pbulk	Mac_or_Mono	Day 28	LARP4	0.89513	5.48523	2.09112	0.0392701	0.739334	2.06135
Single-cell pbulk	Mac_or_Mono	Day 28	SLC25A6	0.387285	10.2405	2.08962	0.0394221	0.739334	2.05975
Single-cell pbulk	Mac_or_Mono	Day 28	CMC2	1.03085	5.77893	2.08957	0.0394445	0.739334	2.05952
Single-cell pbulk	Mac_or_Mono	Day 28	GKAP1	0.942038	4.64107	2.08835	0.0395958	0.739334	2.05794
Single-cell pbulk	Mac_or_Mono	Day 28	GNPDA1	1.27537	5.43941	2.08687	0.0396098	0.739334	2.05779
Single-cell pbulk	Mac_or_Mono	Day 28	BAG4	-0.924962	5.54803	-2.08721	0.0396717	0.739334	-2.05715
Single-cell pbulk	Mac_or_Mono	Day 28	ILK	0.954758	7.0055	2.08597	0.0396898	0.739334	2.05696
Single-cell pbulk	Mac_or_Mono	Day 28	LRBA	1.0475	5.87929	2.08355	0.0399685	0.739334	2.05407
Single-cell pbulk	Mac_or_Mono	Day 28	DRAM2	-0.850569	6.34861	-2.08253	0.040102	0.739334	-2.0527
Single-cell pbulk	Mac_or_Mono	Day 28	RPL37	0.275098	11.6075	2.08128	0.0401963	0.739334	2.05173
Single-cell pbulk	Mac_or_Mono	Day 28	TXNDC17	0.853281	6.79398	2.08038	0.0402112	0.739334	2.05157
Single-cell pbulk	Mac_or_Mono	Day 28	LY9	-1.04827	5.3219	-2.08032	0.0402983	0.739334	-2.05068
Single-cell pbulk	Mac_or_Mono	Day 28	DYM	-0.862996	6.05503	-2.07934	0.0403087	0.739334	-2.05057
Single-cell pbulk	Mac_or_Mono	Day 28	TBL2	1.07224	4.404	2.07609	0.0406161	0.739334	2.04743
Single-cell pbulk	Mac_or_Mono	Day 28	MED24	0.961795	4.92371	2.07458	0.0407611	0.739334	2.04595
Single-cell pbulk	Mac_or_Mono	Day 28	SLC25A38	-1.0226	5.06557	-2.07528	0.0407642	0.739334	-2.04592
Single-cell pbulk	Mac_or_Mono	Day 28	ZNF131	1.09013	5.67782	2.07406	0.040867	0.739334	2.04488
Single-cell pbulk	Mac_or_Mono	Day 28	MPDU1	-0.934779	5.61612	-2.07334	0.0408764	0.739334	-2.04478
Single-cell pbulk	Mac_or_Mono	Day 28	B4GALT7	-1.11333	4.75286	-2.07747	0.0410139	0.739334	-2.04339
Single-cell pbulk	Mac_or_Mono	Day 28	MSI2	-1.04349	5.187	-2.07012	0.0411835	0.739334	-2.04168
Single-cell pbulk	Mac_or_Mono	Day 28	PIK3C3	0.986846	5.51291	2.07003	0.0412564	0.739334	2.04094
Single-cell pbulk	Mac_or_Mono	Day 28	CCDC117	-0.996768	4.66498	-2.06501	0.0416888	0.739334	-2.03661
Single-cell pbulk	Mac_or_Mono	Day 28	PQLC3	0.916793	6.45964	2.06468	0.0417075	0.739334	2.03643
Single-cell pbulk	Mac_or_Mono	Day 28	SEPSECS	-1.00901	4.44509	-2.06366	0.0418062	0.739334	-2.03544
Single-cell pbulk	Mac_or_Mono	Day 28	KMT2C	0.576178	7.64014	2.06076	0.04211	0.739334	2.03243
Single-cell pbulk	Mac_or_Mono	Day 28	RNPC3	-0.784397	6.5282	-2.06017	0.0421456	0.739334	-2.03208
Single-cell pbulk	Mac_or_Mono	Day 28	RBKS	-1.11641	4.66874	-2.05944	0.0422171	0.739334	-2.03137
Single-cell pbulk	Mac_or_Mono	Day 28	TNF	1.13813	4.64976	2.05955	0.042306	0.739334	2.0305
Single-cell pbulk	Mac_or_Mono	Day 28	PPP1R3D	-0.989479	4.32203	-2.05875	0.0424371	0.739334	-2.02921
Single-cell pbulk	Mac_or_Mono	Day 28	RNF24	0.852382	5.46342	2.05703	0.0424541	0.739334	2.02904
Single-cell pbulk	Mac_or_Mono	Day 28	MAPK3	-1.00604	5.58917	-2.0565	0.0425053	0.739334	-2.02854
Single-cell pbulk	Mac_or_Mono	Day 28	TSPAN17	0.966414	4.72444	2.05665	0.0425916	0.739334	2.02769
Single-cell pbulk	Mac_or_Mono	Day 28	NME1-NME2	0.563285	9.34361	2.05366	0.0427898	0.739334	2.02576
Single-cell pbulk	Mac_or_Mono	Day 28	WDR89	-0.997213	4.33733	-2.053	0.0428516	0.739334	-2.02515
Single-cell pbulk	Mac_or_Mono	Day 28	KATNA1	-1.18318	5.22129	-2.0529	0.0428828	0.739334	-2.02485
Single-cell pbulk	Mac_or_Mono	Day 1	PINX1	0.94186	4.35896	2.18327	0.0316325	0.742668	2.14902
Single-cell pbulk	Mac_or_Mono	Day 1	FECH	-0.906569	4.36075	-2.17968	0.0319315	0.742668	-2.14527
Single-cell pbulk	Mac_or_Mono	Day 1	GZMB	1.69291	7.11374	2.18711	0.0320831	0.742668	2.14337
Single-cell pbulk	Mac_or_Mono	Day 1	ATP5G3	-0.372974	8.67938	-2.1871	0.0321271	0.742668	-2.14283
Single-cell pbulk	Mac_or_Mono	Day 1	SLC19A1	-1.00674	4.48006	-2.1778	0.0321621	0.742668	-2.14239
Single-cell pbulk	Mac_or_Mono	Day 1	DNAJB12	-0.687124	6.12776	-2.17422	0.0322156	0.742668	-2.14172
Single-cell pbulk	Mac_or_Mono	Day 28	EEFSEC	1.01136	5.49888	2.04673	0.0434895	0.745919	2.01898
Single-cell pbulk	Mac_or_Mono	Day 28	JPX	0.885928	5.8775	2.0464	0.0435099	0.745919	2.01878
Single-cell pbulk	Mac_or_Mono	Day 1	FBXL16	0.91338	4.17995	2.16941	0.0325935	0.745923	2.13705
Single-cell pbulk	Mac_or_Mono	Day 1	XCL2	1.29174	4.63654	2.17119	0.032602	0.745923	2.13695
Single-cell pbulk	Mac_or_Mono	Day 28	PFKP	-0.985983	5.20391	-2.04531	0.0436373	0.746002	-2.01756
Single-cell pbulk	Mac_or_Mono	Day 1	BFAR	0.686448	6.08759	2.16591	0.0328483	0.746274	2.13393
Single-cell pbulk	Mac_or_Mono	Day 1	MBD2	-0.447968	8.06927	-2.17331	0.0328839	0.746274	-2.1335
Single-cell pbulk	Mac_or_Mono	Day 1	DMXL2	-0.51275	7.75913	-2.16193	0.033213	0.746274	-2.1295
Single-cell pbulk	Mac_or_Mono	Day 1	EIF2B4	-0.832402	5.05459	-2.16067	0.0332633	0.746274	-2.12889
Single-cell pbulk	Mac_or_Mono	Day 1	RAB3GAP2	-0.77646	5.67208	-2.16052	0.0332751	0.746274	-2.12875
Single-cell pbulk	Mac_or_Mono	Day 1	LINC00861	0.742756	6.94231	2.15984	0.0333823	0.746274	2.12746
Single-cell pbulk	Mac_or_Mono	Day 1	ZSWIM6	-0.684202	6.3878	-2.15421	0.0337806	0.746274	-2.12268
Single-cell pbulk	Mac_or_Mono	Day 1	PRKCSH	-0.541638	7.03561	-2.15418	0.0338202	0.746274	-2.12221
Single-cell pbulk	Mac_or_Mono	Day 1	NCDN	0.926128	4.10165	2.15222	0.034018	0.746274	2.11986
Single-cell pbulk	Mac_or_Mono	Day 1	PELI2	-0.890068	5.20756	-2.15407	0.034075	0.746274	-2.11918
Single-cell pbulk	Mac_or_Mono	Day 1	TBL1XR1	-0.661587	6.26677	-2.16813	0.0341113	0.746274	-2.11875
Single-cell pbulk	Mac_or_Mono	Day 1	TXNDC17	-0.5992	6.79398	-2.14838	0.0342538	0.746274	-2.11707
Single-cell pbulk	Mac_or_Mono	Day 1	VAMP7	0.855639	5.61298	2.15305	0.0342864	0.746274	2.11669
Single-cell pbulk	Mac_or_Mono	Day 1	LY75	0.966547	5.0195	2.15316	0.0343571	0.746274	2.11586
Single-cell pbulk	Mac_or_Mono	Day 1	TBC1D7	0.852319	4.87725	2.14555	0.034561	0.746274	2.11347
Single-cell pbulk	Mac_or_Mono	Day 1	TMEM258	-0.3806	7.92392	-2.14371	0.0346839	0.746274	-2.11203
Single-cell pbulk	Mac_or_Mono	Day 1	SLC8B1	-0.825663	5.22592	-2.14715	0.0347019	0.746274	-2.11182
Single-cell pbulk	Mac_or_Mono	Day 28	COX5A	0.516312	8.42697	2.04154	0.0440627	0.747255	2.01349
Single-cell pbulk	Mac_or_Mono	Day 28	SLC12A6	1.00894	5.37247	2.03898	0.0442602	0.747255	2.01162
Single-cell pbulk	Mac_or_Mono	Day 28	FUT10	-1.00425	3.89543	-2.04202	0.044267	0.747255	-2.01155
Single-cell pbulk	Mac_or_Mono	Day 28	ZNF331	1.25824	5.92602	2.03852	0.0443073	0.747255	2.01117
Single-cell pbulk	Mac_or_Mono	Day 28	MEGF9	-0.635315	7.65345	-2.03909	0.0443245	0.747255	-2.01101
Single-cell pbulk	Mac_or_Mono	Day 28	MRPS14	1.18808	5.32687	2.03672	0.0444902	0.747977	2.00944
Single-cell pbulk	Mac_or_Mono	Day 1	CLEC2D	0.855195	6.23884	2.14434	0.0350811	0.748542	2.10742
Single-cell pbulk	Mac_or_Mono	Day 1	STAT5B	0.6273	6.32915	2.13803	0.0351082	0.748542	2.10711
Single-cell pbulk	Mac_or_Mono	Day 1	UBA2	0.697067	6.62743	2.13754	0.0351763	0.748542	2.10632
Single-cell pbulk	Mac_or_Mono	Day 28	DDOST	0.60442	7.57598	2.0351	0.0447277	0.749897	2.00721
Single-cell pbulk	Mac_or_Mono	Day 28	RSL1D1	-0.556803	8.19289	-2.0334	0.0448995	0.75071	-2.00559
Single-cell pbulk	Mac_or_Mono	Day 28	RIOK3	0.652941	7.42661	2.03262	0.045025	0.750746	2.00442
Single-cell pbulk	Mac_or_Mono	Day 1	MS4A1	1.17411	4.00954	2.13216	0.0356004	0.750982	2.10146
Single-cell pbulk	Mac_or_Mono	Day 1	UQCRH	-0.349207	8.72216	-2.13894	0.0357083	0.750982	-2.10023
Single-cell pbulk	Mac_or_Mono	Day 1	NUP88	0.978823	4.95833	2.13051	0.0357984	0.750982	2.09921
Single-cell pbulk	Mac_or_Mono	Day 1	CKAP4	-0.736608	6.29607	-2.13751	0.0358677	0.750982	-2.09842
Single-cell pbulk	Mac_or_Mono	Day 1	TSPAN3	-0.854448	5.20541	-2.12853	0.0359079	0.750982	-2.09797
Single-cell pbulk	Mac_or_Mono	Day 1	LINC00938	0.866148	4.30763	2.12864	0.0360432	0.751229	2.09644
Single-cell pbulk	Mac_or_Mono	Day 1	LTBP4	0.777728	4.95261	2.12517	0.0361947	0.751813	2.09473
Single-cell pbulk	Mac_or_Mono	Day 28	ZSWIM6	0.98179	6.3878	2.02666	0.0455306	0.752573	1.99972
Single-cell pbulk	Mac_or_Mono	Day 28	ANKRD13C	0.975365	5.17302	2.02758	0.0455667	0.752573	1.99938
Single-cell pbulk	Mac_or_Mono	Day 28	UBE2W	-0.906484	5.23496	-2.02577	0.045623	0.752573	-1.99886
Single-cell pbulk	Mac_or_Mono	Day 28	COX6C	0.469634	8.5483	2.02449	0.045819	0.752573	1.99706
Single-cell pbulk	Mac_or_Mono	Day 28	HARS2	-0.935733	4.88645	-2.0227	0.0459712	0.752573	-1.99566
Single-cell pbulk	Mac_or_Mono	Day 28	EIF2AK1	-0.781684	6.70395	-2.02093	0.0461319	0.752573	-1.99418
Single-cell pbulk	Mac_or_Mono	Day 28	TUBGCP5	-0.93863	4.40316	-2.01751	0.0465159	0.752573	-1.99068
Single-cell pbulk	Mac_or_Mono	Day 28	ARRDC1	0.861355	6.7012	2.01614	0.0466394	0.752573	1.98956
Single-cell pbulk	Mac_or_Mono	Day 28	MPG	0.778746	6.71799	2.01711	0.0466549	0.752573	1.98942
Single-cell pbulk	Mac_or_Mono	Day 28	HBP1	-0.973868	6.27502	-2.01511	0.046749	0.752573	-1.98857
Single-cell pbulk	Mac_or_Mono	Day 28	LLPH	-0.928315	5.76883	-2.01507	0.0467539	0.752573	-1.98852
Single-cell pbulk	Mac_or_Mono	Day 28	ARMCX6	-0.843744	5.16428	-2.01515	0.0468061	0.752573	-1.98805
Single-cell pbulk	Mac_or_Mono	Day 28	ARF5	0.462153	8.51724	2.01445	0.0468675	0.752573	1.9875
Single-cell pbulk	Mac_or_Mono	Day 28	RP11-35G9.3	-0.952566	4.84113	-2.01322	0.0469915	0.752573	-1.98638
Single-cell pbulk	Mac_or_Mono	Day 28	ZNHIT3	-0.887623	6.01319	-2.01238	0.0471111	0.752573	-1.9853
Single-cell pbulk	Mac_or_Mono	Day 28	TOPBP1	-0.924109	5.50691	-2.01081	0.0472578	0.752573	-1.98398
Single-cell pbulk	Mac_or_Mono	Day 28	TCP11L2	-0.963019	5.82656	-2.01023	0.0472725	0.752573	-1.98385
Single-cell pbulk	Mac_or_Mono	Day 28	POLR2M	0.982766	5.15668	2.00859	0.0474501	0.752573	1.98226
Single-cell pbulk	Mac_or_Mono	Day 28	DTWD1	0.895811	5.1155	2.00706	0.0476661	0.752573	1.98033
Single-cell pbulk	Mac_or_Mono	Day 28	NAA16	-0.985373	5.67124	-2.0065	0.0476878	0.752573	-1.98014
Single-cell pbulk	Mac_or_Mono	Day 28	RSRC2	0.794023	7.14236	2.0062	0.0478775	0.752573	1.97845
Single-cell pbulk	Mac_or_Mono	Day 28	NFU1	0.814123	5.33598	2.00509	0.0479626	0.752573	1.9777
Single-cell pbulk	Mac_or_Mono	Day 28	TATDN2	-0.896534	5.07566	-2.00524	0.0479787	0.752573	-1.97756
Single-cell pbulk	Mac_or_Mono	Day 28	SERINC3	0.751217	6.99568	2.00219	0.0481461	0.752629	1.97608
Single-cell pbulk	Mac_or_Mono	Day 28	PIGH	0.870139	4.96911	2.00033	0.0483503	0.752629	1.97428
Single-cell pbulk	Mac_or_Mono	Day 28	SHARPIN	0.825567	6.14754	1.9989	0.0485067	0.752629	1.9729
Single-cell pbulk	Mac_or_Mono	Day 28	EMC9	-0.963218	4.08002	-2.00147	0.04851	0.752629	-1.97287
Single-cell pbulk	Mac_or_Mono	Day 28	MAP2K6	0.904239	4.70002	1.99871	0.0486594	0.752629	1.97156
Single-cell pbulk	Mac_or_Mono	Day 28	SLFN11	1.07983	5.26449	1.99716	0.0487243	0.752629	1.971
Single-cell pbulk	Mac_or_Mono	Day 1	TSPO	-0.378198	10.2837	-2.14347	0.0364531	0.753395	-2.09184
Single-cell pbulk	Mac_or_Mono	Day 1	FRA10AC1	0.884277	5.1224	2.12141	0.0365185	0.753395	2.09111
Single-cell pbulk	Mac_or_Mono	Day 28	COPS7B	-1.02483	4.88327	-1.99219	0.0492714	0.754737	-1.96624
Single-cell pbulk	Mac_or_Mono	Day 28	PAXIP1-AS1	-1.07881	4.6276	-1.98944	0.0495788	0.754737	-1.96358
Single-cell pbulk	Mac_or_Mono	Day 1	EVL	0.453237	8.23946	2.11971	0.0367216	0.755026	2.08885
Single-cell pbulk	Mac_or_Mono	Day 1	DZIP3	0.908587	4.36995	2.11376	0.0371839	0.755854	2.08374
Single-cell pbulk	Mac_or_Mono	Day 1	UTRN	0.432455	8.05352	2.11176	0.0374122	0.755854	2.08124
Single-cell pbulk	Mac_or_Mono	Day 1	GZMK	1.59213	6.62078	2.11211	0.0376034	0.755854	2.07915
Single-cell pbulk	Mac_or_Mono	Day 1	PGD	-0.476233	7.94896	-2.11798	0.0378411	0.755854	-2.07657
Single-cell pbulk	Mac_or_Mono	Day 1	CD8A	1.25537	7.05165	2.1141	0.0378927	0.755854	2.07601
Single-cell pbulk	Mac_or_Mono	Day 1	CD247	0.816033	7.29538	2.10895	0.0380212	0.755854	2.07463
Single-cell pbulk	Mac_or_Mono	Day 1	TUBB6	-1.05876	4.23017	-2.1065	0.0381913	0.755854	-2.0728
Single-cell pbulk	Mac_or_Mono	Day 1	PTDSS2	-0.962569	4.22388	-2.10603	0.0381961	0.755854	-2.07274
Single-cell pbulk	Mac_or_Mono	Day 1	MRPL37	0.886674	5.90516	2.10076	0.0383389	0.755854	2.07121
Single-cell pbulk	Mac_or_Mono	Day 1	CREG1	-0.606145	6.79223	-2.10922	0.0383534	0.755854	-2.07106
Single-cell pbulk	Mac_or_Mono	Day 1	EMC10	-0.57252	6.67241	-2.09844	0.0385481	0.755854	-2.06898
Single-cell pbulk	Mac_or_Mono	Day 1	MOB4	0.688021	6.16786	2.09801	0.0385866	0.755854	2.06857
Single-cell pbulk	Mac_or_Mono	Day 1	BST2	-0.426333	8.24765	-2.10803	0.0387722	0.755854	-2.0666
Single-cell pbulk	Mac_or_Mono	Day 1	PLEKHG2	-0.946163	4.36095	-2.09716	0.0387897	0.755854	-2.06641
Single-cell pbulk	Mac_or_Mono	Day 1	UBL3	0.636933	6.50051	2.09503	0.0389028	0.755854	2.06521
Single-cell pbulk	Mac_or_Mono	Day 1	RPS6KC1	0.78301	5.34652	2.09337	0.0390266	0.755854	2.06391
Single-cell pbulk	Mac_or_Mono	Day 1	ZNF217	-0.604037	6.8058	-2.09067	0.0392558	0.755854	-2.0615
Single-cell pbulk	Mac_or_Mono	Day 1	PLEKHJ1	0.525975	6.53764	2.08975	0.0393553	0.755854	2.06045
Single-cell pbulk	Mac_or_Mono	Day 1	AC027763.2	0.881087	4.76981	2.08761	0.0395535	0.755854	2.05838
Single-cell pbulk	Mac_or_Mono	Day 1	AAAS	-0.710912	5.01584	-2.09297	0.0395772	0.755854	-2.05814
Single-cell pbulk	Mac_or_Mono	Day 1	SCP2	-0.412492	7.08977	-2.09695	0.0395813	0.755854	-2.05809
Single-cell pbulk	Mac_or_Mono	Day 1	TBCK	-0.79828	5.2115	-2.08749	0.0400466	0.755854	-2.05327
Single-cell pbulk	Mac_or_Mono	Day 1	SYNC	-0.714462	5.78963	-2.08184	0.0400748	0.755854	-2.05298
Single-cell pbulk	Mac_or_Mono	Day 1	C16orf74	-0.88085	4.71995	-2.08391	0.0402312	0.755854	-2.05137
Single-cell pbulk	Mac_or_Mono	Day 1	TOR4A	-0.974279	4.56329	-2.08421	0.0402532	0.755854	-2.05114
Single-cell pbulk	Mac_or_Mono	Day 1	CHSY1	-0.785833	5.14379	-2.07883	0.0403566	0.755854	-2.05008
Single-cell pbulk	Mac_or_Mono	Day 1	CYB5B	0.806378	5.71388	2.07793	0.0404866	0.755854	2.04875
Single-cell pbulk	Mac_or_Mono	Day 1	LYZ	-0.573496	12.753	-2.10838	0.0405107	0.755854	-2.0485
Single-cell pbulk	Mac_or_Mono	Day 1	LRMP	-0.644956	5.94759	-2.07735	0.0405213	0.755854	-2.04839
Single-cell pbulk	Mac_or_Mono	Day 1	RASAL3	0.6142	6.79352	2.07953	0.0405381	0.755854	2.04822
Single-cell pbulk	Mac_or_Mono	Day 1	OSTC	-0.460862	7.24738	-2.08025	0.0407924	0.755854	-2.04563
Single-cell pbulk	Mac_or_Mono	Day 1	GLI4	0.861889	4.71068	2.07345	0.0408662	0.755854	2.04489
Single-cell pbulk	Mac_or_Mono	Day 1	IFITM1	0.712581	9.91405	2.07228	0.0411038	0.755854	2.04248
Single-cell pbulk	Mac_or_Mono	Day 1	FBXO21	0.849647	5.62853	2.07123	0.0411432	0.755854	2.04208
Single-cell pbulk	Mac_or_Mono	Day 1	MTHFD2	-0.630161	6.21849	-2.0793	0.0413234	0.755854	-2.04027
Single-cell pbulk	Mac_or_Mono	Day 1	SMC1A	-0.533549	6.86617	-2.06858	0.0413312	0.755854	-2.04019
Single-cell pbulk	Mac_or_Mono	Day 1	MRPS18A	-0.859293	5.0563	-2.07363	0.0413571	0.755854	-2.03993
Single-cell pbulk	Mac_or_Mono	Day 1	TUBGCP6	0.814659	4.84328	2.06577	0.0417331	0.756022	2.03617
Single-cell pbulk	Mac_or_Mono	Day 1	C12orf29	0.862269	4.36839	2.06313	0.0418764	0.756022	2.03475
Single-cell pbulk	Mac_or_Mono	Day 1	ZNF302	0.801112	5.52107	2.06032	0.0421314	0.756022	2.03222
Single-cell pbulk	Mac_or_Mono	Day 1	OAZ1	-0.244394	11.2301	-2.06963	0.0422919	0.756022	-2.03064
Single-cell pbulk	Mac_or_Mono	Day 1	APH1B	-0.793911	5.26597	-2.05355	0.0427971	0.756022	-2.02568
Single-cell pbulk	Mac_or_Mono	Day 1	BTBD9	0.891344	4.93989	2.05348	0.0428329	0.756022	2.02534
Single-cell pbulk	Mac_or_Mono	Day 1	NFKBID	0.888058	5.20692	2.06	0.042845	0.756022	2.02522
Single-cell pbulk	Mac_or_Mono	Day 1	TBCEL	0.847046	4.55002	2.05169	0.0429968	0.756022	2.02374
Single-cell pbulk	Mac_or_Mono	Day 1	AREG	1.17853	4.39429	2.05337	0.0430307	0.756022	2.02341
Single-cell pbulk	Mac_or_Mono	Day 1	CSTF1	0.8382	4.4159	2.05324	0.0430397	0.756022	2.02332
Single-cell pbulk	Mac_or_Mono	Day 1	STAT2	-0.545206	6.94218	-2.05618	0.0432487	0.756022	-2.0213
Single-cell pbulk	Mac_or_Mono	Day 1	SF3A1	0.463898	7.14012	2.05087	0.0435224	0.756022	2.01866
Single-cell pbulk	Mac_or_Mono	Day 1	VILL	0.77469	4.59108	2.04419	0.0437835	0.756022	2.01616
Single-cell pbulk	Mac_or_Mono	Day 1	CYP2S1	-0.985474	4.0995	-2.04391	0.0437986	0.756022	-2.01601
Single-cell pbulk	Mac_or_Mono	Day 1	MCOLN1	0.757706	5.62884	2.04571	0.0438669	0.756022	2.01536
Single-cell pbulk	Mac_or_Mono	Day 1	CLMN	-0.892918	5.33024	-2.0509	0.0438984	0.756022	-2.01506
Single-cell pbulk	Mac_or_Mono	Day 1	RABEP2	0.919057	4.85428	2.04012	0.0441577	0.756022	2.01259
Single-cell pbulk	Mac_or_Mono	Day 1	EPHX2	0.86832	4.65869	2.04474	0.044222	0.756022	2.01198
Single-cell pbulk	Mac_or_Mono	Day 1	GRWD1	1.0194	4.55439	2.03799	0.0445418	0.756022	2.00896
Single-cell pbulk	Mac_or_Mono	Day 1	PARP8	0.661801	7.04187	2.03649	0.044572	0.756022	2.00867
Single-cell pbulk	Mac_or_Mono	Day 1	GIMAP6	0.771498	5.94573	2.0364	0.0445734	0.756022	2.00866
Single-cell pbulk	Mac_or_Mono	Day 1	TBL2	-0.92476	4.404	-2.0357	0.0445947	0.756022	-2.00846
Single-cell pbulk	Mac_or_Mono	Day 1	BBC3	-0.749506	5.21444	-2.03586	0.0446271	0.756022	-2.00815
Single-cell pbulk	Mac_or_Mono	Day 1	ELMO1	0.56667	6.53825	2.03406	0.0448045	0.756022	2.00649
Single-cell pbulk	Mac_or_Mono	Day 1	RPAP2	0.721829	5.56454	2.03167	0.0450097	0.756022	2.00456
Single-cell pbulk	Mac_or_Mono	Day 1	TBC1D10C	0.647003	7.25425	2.03465	0.045154	0.756022	2.00322
Single-cell pbulk	Mac_or_Mono	Day 1	RTN3	-0.41581	7.76089	-2.0303	0.0452031	0.756022	-2.00276
Single-cell pbulk	Mac_or_Mono	Day 1	RBM4	-0.492179	6.75926	-2.03041	0.0452079	0.756022	-2.00271
Single-cell pbulk	Mac_or_Mono	Day 1	DOPEY2	-0.825419	5.07132	-2.03065	0.0453482	0.756022	-2.00141
Single-cell pbulk	Mac_or_Mono	Day 1	THUMPD1	0.706442	6.31076	2.02833	0.0454112	0.756022	2.00083
Single-cell pbulk	Mac_or_Mono	Day 1	SECTM1	-0.670291	6.72209	-2.02356	0.0458548	0.756022	-1.99673
Single-cell pbulk	Mac_or_Mono	Day 1	EMD	0.501703	6.88153	2.02284	0.0459307	0.756022	1.99603
Single-cell pbulk	Mac_or_Mono	Day 1	DNAJB1	0.54337	7.53312	2.02995	0.0459526	0.756022	1.99583
Single-cell pbulk	Mac_or_Mono	Day 1	ZNF467	-0.776502	6.43453	-2.03361	0.045973	0.756022	-1.99564
Single-cell pbulk	Mac_or_Mono	Day 1	CES1	-0.988524	5.54704	-2.02552	0.0459994	0.756022	-1.9954
Single-cell pbulk	Mac_or_Mono	Day 1	PTGDR	1.03366	5.40395	2.02157	0.0460635	0.756022	1.99481
Single-cell pbulk	Mac_or_Mono	Day 1	GOLGA8B	0.747893	5.44755	2.02065	0.0462172	0.756022	1.9934
Single-cell pbulk	Mac_or_Mono	Day 1	ATP6V0B	-0.337156	8.99947	-2.03179	0.0463011	0.756022	-1.99264
Single-cell pbulk	Mac_or_Mono	Day 1	ATP5E	-0.215344	10.3374	-2.02291	0.0465887	0.756022	-1.99002
Single-cell pbulk	Mac_or_Mono	Day 1	MYD88	-0.57993	7.30826	-2.02036	0.0465974	0.756022	-1.98994
Single-cell pbulk	Mac_or_Mono	Day 1	DNTTIP2	0.67641	6.4433	2.01649	0.046625	0.756022	1.98969
Single-cell pbulk	Mac_or_Mono	Day 1	AKT3	0.753171	5.02801	2.01515	0.0468024	0.756022	1.98808
Single-cell pbulk	Mac_or_Mono	Day 1	SMC3	0.573302	6.53633	2.01505	0.0468927	0.756022	1.98727
Single-cell pbulk	Mac_or_Mono	Day 1	CTC1	0.688191	5.06955	2.01347	0.0469676	0.756022	1.98659
Single-cell pbulk	Mac_or_Mono	Day 1	BIRC6	0.513431	7.16719	2.01339	0.0469768	0.756022	1.98651
Single-cell pbulk	Mac_or_Mono	Day 1	KIR3DL2.1	0.84838	3.50226	2.01318	0.0471824	0.756022	1.98466
Single-cell pbulk	Mac_or_Mono	Day 1	PGLS	-0.36255	8.55333	-2.01662	0.0472301	0.756022	-1.98423
Single-cell pbulk	Mac_or_Mono	Day 1	MGST1	-0.784171	6.39592	-2.0162	0.0474066	0.756022	-1.98265
Single-cell pbulk	Mac_or_Mono	Day 1	ATP8B4	-0.818825	4.48527	-2.01254	0.0474532	0.756022	-1.98223
Single-cell pbulk	Mac_or_Mono	Day 1	TSEN54	0.75236	5.69435	2.00725	0.0476477	0.756293	1.9805
Single-cell pbulk	Mac_or_Mono	Day 1	HNRNPH2	-0.948978	5.16098	-2.01799	0.0477865	0.756293	-1.97926
Single-cell pbulk	Mac_or_Mono	Day 1	ETFA	-0.530167	6.68925	-2.00514	0.047843	0.756293	-1.97876
Single-cell pbulk	Mac_or_Mono	Day 1	SERP1	-0.273682	9.52458	-2.01034	0.04806	0.757755	-1.97684
Single-cell pbulk	Mac_or_Mono	Day 1	IFI30	-0.470705	7.6302	-2.00032	0.0483585	0.760204	-1.9742
Single-cell pbulk	Mac_or_Mono	Day 1	ATF5	-0.874078	5.70485	-2.00316	0.0485594	0.760204	-1.97244
Single-cell pbulk	Mac_or_Mono	Day 1	C8orf44-SGK3	0.862518	3.9924	1.9989	0.0487163	0.760204	1.97107
Single-cell pbulk	Mac_or_Mono	Day 1	CAPG	-0.59339	8.07161	-2.00533	0.0487882	0.760204	-1.97044
Single-cell pbulk	Mac_or_Mono	Day 1	ABCA1	1.07617	4.67677	2.00479	0.0489256	0.760204	1.96924
Single-cell pbulk	Mac_or_Mono	Day 1	FRAT1	-0.697731	6.21614	-1.99595	0.0492088	0.760204	-1.96678
Single-cell pbulk	Mac_or_Mono	Day 1	PSMC4	0.606175	6.37279	1.9925	0.049217	0.760204	1.96671
Single-cell pbulk	Mac_or_Mono	Day 1	BAG4	-0.724818	5.54803	-1.99092	0.0494824	0.760204	-1.96441
Single-cell pbulk	Mac_or_Mono	Day 1	DHRS4L2	-0.964421	4.87925	-1.9923	0.0495065	0.760204	-1.9642
Single-cell pbulk	Mac_or_Mono	Day 1	KRIT1	0.793979	5.74722	1.98867	0.0496843	0.760204	1.96267
Single-cell pbulk	Mac_or_Mono	Day 1	PI4KA	0.669685	6.1893	1.98759	0.0497795	0.760204	1.96185
Single-cell pbulk	Mac_or_Mono	Day 1	CTB-133G6.1	0.652518	6.54837	1.98829	0.0499555	0.760204	1.96034
Single-cell pbulk	Mac_or_Mono	Day 1	AC093323.3	0.892542	4.91728	1.98769	0.0499882	0.760204	1.96006
Single-cell pbulk	Mac_or_Mono	Baseline	KMO	-1.49478	4.42127	-3.36297	0.0011433	0.959034	-3.25266
Single-cell pbulk	Mac_or_Mono	Baseline	ING1	1.22166	5.47451	3.34947	0.00116651	0.959034	3.24695
Single-cell pbulk	Mac_or_Mono	Baseline	DYNLL1	-0.687084	8.2212	-3.26681	0.00151903	0.959034	-3.17102
Single-cell pbulk	Mac_or_Mono	Baseline	MRE11A	-1.32653	5.19198	-3.25554	0.00163538	0.959034	-3.14952
Single-cell pbulk	Mac_or_Mono	Baseline	MRPS28	-1.11407	5.4801	-3.24384	0.0016421	0.959034	-3.14832
Single-cell pbulk	Mac_or_Mono	Baseline	BEX4	-1.18129	5.71406	-3.22777	0.00189674	0.959034	-3.10594
Single-cell pbulk	Mac_or_Mono	Baseline	PARVB	-1.18263	5.86487	-3.16161	0.00212067	0.959034	-3.07279
Single-cell pbulk	Mac_or_Mono	Baseline	TRA2A	0.880889	7.02225	3.12938	0.00234308	0.959034	3.0429
Single-cell pbulk	Mac_or_Mono	Baseline	LIMK1	-1.2587	5.38897	-3.0922	0.00273115	0.959034	-2.99648
Single-cell pbulk	Mac_or_Mono	Baseline	CLN5	1.14834	5.09186	3.06692	0.00282459	0.959034	2.98621
Single-cell pbulk	Mac_or_Mono	Baseline	TERF2	-1.09975	5.53577	-3.06532	0.00284465	0.959034	-2.98405
Single-cell pbulk	Mac_or_Mono	Baseline	FAM222B	1.49637	4.50196	3.09369	0.00286121	0.959034	2.98227
Single-cell pbulk	Mac_or_Mono	Baseline	DNAJB1	0.825062	7.53312	3.03695	0.00330992	0.959034	2.93739
Single-cell pbulk	Mac_or_Mono	Baseline	SSBP4	0.769369	7.29128	3.01548	0.00331932	0.959034	2.93651
Single-cell pbulk	Mac_or_Mono	Baseline	C2CD2L	-1.20079	5.19421	-2.9817	0.00365499	0.959034	-2.9065
Single-cell pbulk	Mac_or_Mono	Baseline	NDUFB4	0.581299	7.53142	2.97271	0.00375684	0.959034	2.89789
Single-cell pbulk	Mac_or_Mono	Baseline	TMEM185A	-1.045	4.63427	-2.95922	0.00390237	0.959034	-2.88595
Single-cell pbulk	Mac_or_Mono	Baseline	TM2D2	1.21787	4.93304	2.93969	0.00413446	0.959034	2.86772
Single-cell pbulk	Mac_or_Mono	Baseline	NAT10	1.2568	4.79185	2.93236	0.00429107	0.959034	2.85593
Single-cell pbulk	Mac_or_Mono	Baseline	IARS	-0.969919	5.37845	-2.94722	0.00431235	0.959034	-2.85436
Single-cell pbulk	Mac_or_Mono	Baseline	DDOST	-0.578521	7.57598	-2.91482	0.00446453	0.959034	-2.84333
Single-cell pbulk	Mac_or_Mono	Baseline	TOMM70A	1.11445	5.50822	2.91286	0.0044975	0.959034	2.84098
Single-cell pbulk	Mac_or_Mono	Baseline	YIPF1	1.29183	4.9436	2.89806	0.00468144	0.959034	2.82817
Single-cell pbulk	Mac_or_Mono	Baseline	THAP6	1.16379	4.57687	2.88547	0.00502063	0.959034	2.80571
Single-cell pbulk	Mac_or_Mono	Baseline	ABLIM1	1.0916	6.29977	2.86463	0.00525986	0.959034	2.79067
Single-cell pbulk	Mac_or_Mono	Baseline	MED28	-0.814188	6.36214	-2.84629	0.00544562	0.959034	-2.77942
Single-cell pbulk	Mac_or_Mono	Baseline	SP140L	0.950147	6.21105	2.84521	0.00544749	0.959034	2.77931
Single-cell pbulk	Mac_or_Mono	Baseline	KLF7	1.11724	5.12192	2.84644	0.00545113	0.959034	2.77909
Single-cell pbulk	Mac_or_Mono	Baseline	LZTR1	-1.20693	4.60377	-2.80305	0.00614886	0.959034	-2.73974
Single-cell pbulk	Mac_or_Mono	Baseline	AFG3L2	-0.992252	5.7526	-2.80237	0.00616076	0.959034	-2.7391
Single-cell pbulk	Mac_or_Mono	Baseline	CORO2A	-1.14509	4.26614	-2.80426	0.00624711	0.959034	-2.73452
Single-cell pbulk	Mac_or_Mono	Baseline	VPS53	1.06985	5.8332	2.79221	0.00634203	0.959034	2.72955
Single-cell pbulk	Mac_or_Mono	Baseline	MRPL34	-0.726438	6.68631	-2.79066	0.00637011	0.959034	-2.7281
Single-cell pbulk	Mac_or_Mono	Baseline	TBCEL	-1.08493	4.55002	-2.79024	0.00638328	0.959034	-2.72741
Single-cell pbulk	Mac_or_Mono	Baseline	AARS	-1.0032	4.82696	-2.78639	0.00644791	0.959034	-2.72409
Single-cell pbulk	Mac_or_Mono	Baseline	ATP8B4	-1.15015	4.48527	-2.79751	0.00646079	0.959034	-2.72343
Single-cell pbulk	Mac_or_Mono	Baseline	C12orf29	1.15629	4.36839	2.76944	0.00677866	0.98226	2.70753
Single-cell pbulk	Mac_or_Mono	Baseline	JOSD1	1.13266	5.42935	2.75913	0.0069663	0.985974	2.69845
Single-cell pbulk	Mac_or_Mono	Baseline	AGO3	1.03624	5.89606	2.74187	0.00731379	0.993121	2.68221
Single-cell pbulk	Mac_or_Mono	Baseline	SYTL1	0.763922	7.13721	2.71665	0.00788102	0.993121	2.65712
Single-cell pbulk	Mac_or_Mono	Baseline	HIST1H2BC	1.13513	4.51759	2.70796	0.0080855	0.993121	2.64848
Single-cell pbulk	Mac_or_Mono	Baseline	GALNT7	-1.09881	5.25818	-2.66861	0.00898784	0.993121	-2.61252
Single-cell pbulk	Mac_or_Mono	Baseline	PCSK1N	1.2289	3.97145	2.66809	0.0091363	0.993121	2.60691
Single-cell pbulk	Mac_or_Mono	Baseline	CHIC2	-0.646871	6.69212	-2.65862	0.00923286	0.993121	-2.60331
Single-cell pbulk	Mac_or_Mono	Baseline	RUNDC1	-1.17456	4.4262	-2.65401	0.00950106	0.993121	-2.59348
Single-cell pbulk	Mac_or_Mono	Baseline	MBNL3	1.08656	5.10681	2.64756	0.00950769	0.993121	2.59324
Single-cell pbulk	Mac_or_Mono	Baseline	SWI5	-0.978254	4.8929	-2.63121	0.00994381	0.993121	-2.57778
Single-cell pbulk	Mac_or_Mono	Baseline	NCDN	1.13577	4.10165	2.62136	0.0102917	0.993121	2.56587
Single-cell pbulk	Mac_or_Mono	Baseline	THG1L	-1.21958	4.74951	-2.62563	0.0103099	0.993121	-2.56526
Single-cell pbulk	Mac_or_Mono	Baseline	SLC9B1	1.08539	3.65694	2.61894	0.0104897	0.993121	2.55926
Single-cell pbulk	Mac_or_Mono	Baseline	GNPDA1	-1.26805	5.43941	-2.61069	0.0106807	0.993121	-2.55298
Single-cell pbulk	Mac_or_Mono	Baseline	RARS	-1.09171	5.38388	-2.59954	0.0108491	0.993121	-2.54752
Single-cell pbulk	Mac_or_Mono	Baseline	EIF3A	-0.406599	8.31546	-2.59759	0.0108976	0.993121	-2.54597
Single-cell pbulk	Mac_or_Mono	Baseline	CSRNP1	1.07718	5.7869	2.59966	0.0110398	0.993121	2.54144
Single-cell pbulk	Mac_or_Mono	Baseline	MAGED2	1.1946	5.6394	2.60073	0.0111418	0.993121	2.53822
Single-cell pbulk	Mac_or_Mono	Baseline	VAV3	-0.780284	6.12303	-2.58325	0.0113292	0.993121	-2.53238
Single-cell pbulk	Mac_or_Mono	Baseline	TCP11L1	1.16562	4.41155	2.58289	0.0113402	0.993121	2.53204
Single-cell pbulk	Mac_or_Mono	Baseline	TMEM175	-0.913327	5.64273	-2.5629	0.0119679	0.993121	-2.51309
Single-cell pbulk	Mac_or_Mono	Baseline	TUBGCP3	-1.0106	5.64987	-2.55687	0.0121632	0.993121	-2.50737
Single-cell pbulk	Mac_or_Mono	Baseline	NR4A3	1.2953	4.08693	2.55202	0.0123224	0.993121	2.50277
Single-cell pbulk	Mac_or_Mono	Baseline	SENP3	-1.11141	4.32916	-2.5502	0.0123826	0.993121	-2.50105
Single-cell pbulk	Mac_or_Mono	Baseline	NOLC1	0.96019	6.09134	2.55589	0.0124733	0.993121	2.49846
Single-cell pbulk	Mac_or_Mono	Baseline	SPAST	-1.0719	5.38245	-2.53744	0.0128362	0.993121	-2.48828
Single-cell pbulk	Mac_or_Mono	Baseline	FAM49B	-0.461849	8.04918	-2.55082	0.0128381	0.993121	-2.48823
Single-cell pbulk	Mac_or_Mono	Baseline	SIK2	1.18955	4.84706	2.53852	0.0128745	0.993121	2.48722
Single-cell pbulk	Mac_or_Mono	Baseline	MED13	-0.94465	5.60938	-2.52976	0.0130775	0.993121	-2.48165
Single-cell pbulk	Mac_or_Mono	Baseline	TRIM65	1.05977	4.44281	2.52782	0.0132779	0.993121	2.47623
Single-cell pbulk	Mac_or_Mono	Baseline	OSTC	-0.593742	7.24738	-2.52793	0.0134625	0.993121	-2.47129
Single-cell pbulk	Mac_or_Mono	Baseline	MOCS2	1.08296	5.00339	2.51562	0.0137438	0.993121	2.46389
Single-cell pbulk	Mac_or_Mono	Baseline	SSH1	-1.01412	5.25161	-2.51083	0.0139095	0.993121	-2.45959
Single-cell pbulk	Mac_or_Mono	Baseline	AZI2	-0.71731	6.39238	-2.50878	0.0143134	0.993121	-2.4493
Single-cell pbulk	Mac_or_Mono	Baseline	ZDHHC24	-0.927033	5.75593	-2.49552	0.0143206	0.993121	-2.44912
Single-cell pbulk	Mac_or_Mono	Baseline	ZFYVE27	-0.986814	5.33818	-2.4922	0.0144714	0.993121	-2.44534
Single-cell pbulk	Mac_or_Mono	Baseline	GPCPD1	-0.571982	7.80906	-2.49986	0.0145268	0.993121	-2.44397
Single-cell pbulk	Mac_or_Mono	Baseline	SENP6	0.556782	7.47262	2.49724	0.014548	0.993121	2.44344
Single-cell pbulk	Mac_or_Mono	Baseline	RP11-145M9.4	-0.91509	4.32719	-2.49344	0.0145925	0.993121	-2.44234
Single-cell pbulk	Mac_or_Mono	Baseline	DBNL	-0.503652	7.67866	-2.48413	0.0147798	0.993121	-2.43773
Single-cell pbulk	Mac_or_Mono	Baseline	PSMA7	-0.375764	8.88704	-2.48187	0.0148578	0.993121	-2.43583
Single-cell pbulk	Mac_or_Mono	Baseline	GRK6	0.641057	7.41803	2.48038	0.0149033	0.993121	2.43472
Single-cell pbulk	Mac_or_Mono	Baseline	HLA-E	0.303147	10.8087	2.48755	0.0149481	0.993121	2.43363
Single-cell pbulk	Mac_or_Mono	Baseline	ATP6V1B2	-0.662101	7.48917	-2.48164	0.015014	0.993121	-2.43204
Single-cell pbulk	Mac_or_Mono	Baseline	LILRB3	-0.964195	6.08387	-2.47721	0.0150442	0.993121	-2.43131
Single-cell pbulk	Mac_or_Mono	Baseline	RLF	-0.915155	5.67977	-2.47368	0.0151836	0.993121	-2.42797
Single-cell pbulk	Mac_or_Mono	Baseline	CEBPB	-0.538916	8.31832	-2.46687	0.0154408	0.993121	-2.42187
Single-cell pbulk	Mac_or_Mono	Baseline	INADL	1.0618	4.51214	2.4653	0.0155044	0.993121	2.42038
Single-cell pbulk	Mac_or_Mono	Baseline	TPP2	0.715283	6.54698	2.46062	0.0157372	0.993121	2.41495
Single-cell pbulk	Mac_or_Mono	Baseline	RBKS	1.26818	4.66874	2.45567	0.0158997	0.993121	2.41121
Single-cell pbulk	Mac_or_Mono	Baseline	CD27	1.16555	6.32098	2.45897	0.0160098	0.993121	2.40869
Single-cell pbulk	Mac_or_Mono	Baseline	JUND	0.395027	10.4251	2.44703	0.0162781	0.993121	2.40262
Single-cell pbulk	Mac_or_Mono	Baseline	PDLIM7	-1.19112	5.04345	-2.44448	0.0164465	0.993121	-2.39885
Single-cell pbulk	Mac_or_Mono	Baseline	SLC15A4	-0.814265	6.055	-2.43028	0.0169854	0.993121	-2.38702
Single-cell pbulk	Mac_or_Mono	Baseline	RRBP1	-0.659999	6.69516	-2.4293	0.0170286	0.993121	-2.38609
Single-cell pbulk	Mac_or_Mono	Baseline	NOSIP	0.682231	7.8091	2.44096	0.0170854	0.993121	2.38487
Single-cell pbulk	Mac_or_Mono	Baseline	IGF2BP2	-1.02785	4.3638	-2.40976	0.0179285	0.993121	-2.36709
Single-cell pbulk	Mac_or_Mono	Baseline	DUSP23	-0.653921	6.54854	-2.40606	0.0183426	0.993121	-2.35863
Single-cell pbulk	Mac_or_Mono	Baseline	POFUT2	1.01772	4.26679	2.3984	0.0184415	0.993121	2.35663
Single-cell pbulk	Mac_or_Mono	Baseline	CD96	0.896865	6.28421	2.39983	0.0186042	0.993121	2.35337
Single-cell pbulk	Mac_or_Mono	Baseline	PTCHD3P1	-1.0316	4.34849	-2.395	0.018705	0.993121	-2.35136
Single-cell pbulk	Mac_or_Mono	Baseline	GAS7	-0.667897	6.76769	-2.39354	0.0188668	0.993121	-2.34815
Single-cell pbulk	Mac_or_Mono	Baseline	PSMD10	-0.995973	5.22291	-2.3914	0.0191407	0.993121	-2.34278
Single-cell pbulk	Mac_or_Mono	Baseline	SMAP2	-0.434395	9.07094	-2.39147	0.0192184	0.993121	-2.34127
Single-cell pbulk	Mac_or_Mono	Baseline	RP9	0.99627	5.41569	2.38241	0.0193012	0.993121	2.33966
Single-cell pbulk	Mac_or_Mono	Baseline	TNFAIP3	1.00344	8.21361	2.38197	0.0193304	0.993121	2.3391
Single-cell pbulk	Mac_or_Mono	Baseline	SNRNP27	-0.924902	5.31963	-2.37909	0.0193767	0.993121	-2.3382
Single-cell pbulk	Mac_or_Mono	Baseline	NUDT7	-1.0337	3.98528	-2.37496	0.0195822	0.993121	-2.33426
Single-cell pbulk	Mac_or_Mono	Baseline	RANBP1	0.681	6.75298	2.37747	0.0196323	0.993121	2.3333
Single-cell pbulk	Mac_or_Mono	Baseline	ABCB1	1.02524	4.39337	2.37222	0.0199892	0.993121	2.32655
Single-cell pbulk	Mac_or_Mono	Baseline	APOBR	-0.683601	6.51741	-2.36278	0.0201993	0.993121	-2.32262
Single-cell pbulk	Mac_or_Mono	Baseline	KDM4A	-0.912801	5.15175	-2.36684	0.0202224	0.993121	-2.3222
Single-cell pbulk	Mac_or_Mono	Baseline	DNAJC27	1.04231	4.26168	2.36096	0.020293	0.993121	2.32089
Single-cell pbulk	Mac_or_Mono	Baseline	GSTM2	1.01734	4.76374	2.36267	0.0205165	0.993121	2.31677
Single-cell pbulk	Mac_or_Mono	Baseline	HSPA8	0.359759	9.73034	2.35679	0.0205536	0.993121	2.31608
Single-cell pbulk	Mac_or_Mono	Baseline	MARC1	-1.17594	4.97732	-2.36437	0.0205542	0.993121	-2.31607
Single-cell pbulk	Mac_or_Mono	Baseline	DENND3	0.90443	5.97477	2.35791	0.020562	0.993121	2.31593
Single-cell pbulk	Mac_or_Mono	Baseline	APOPT1	-0.915094	4.6718	-2.3525	0.020755	0.993121	-2.31241
Single-cell pbulk	Mac_or_Mono	Baseline	UBL3	0.71479	6.50051	2.34772	0.0210262	0.993121	2.30751
Single-cell pbulk	Mac_or_Mono	Baseline	CTC-228N24.3	0.943375	4.72863	2.34613	0.0210959	0.993121	2.30626
Single-cell pbulk	Mac_or_Mono	Baseline	ATP5G3	-0.434168	8.67938	-2.34834	0.0214429	0.993121	-2.30009
Single-cell pbulk	Mac_or_Mono	Baseline	PTGDR	-1.17865	5.40395	-2.32806	0.0220535	0.993121	-2.28945
Single-cell pbulk	Mac_or_Mono	Baseline	PIBF1	0.892534	5.3673	2.32702	0.022134	0.993121	2.28806
Single-cell pbulk	Mac_or_Mono	Baseline	BEST1	0.654234	7.05365	2.31708	0.0227178	0.993121	2.27815
Single-cell pbulk	Mac_or_Mono	Baseline	PSMD1	0.884059	6.08566	2.31174	0.0230071	0.993121	2.27332
Single-cell pbulk	Mac_or_Mono	Baseline	AKIRIN2	-0.527948	7.34915	-2.30635	0.0232955	0.993121	-2.26855
Single-cell pbulk	Mac_or_Mono	Baseline	PPP2R5C	0.593382	7.48372	2.30674	0.0233859	0.993121	2.26707
Single-cell pbulk	Mac_or_Mono	Baseline	PRPS1	-0.879113	5.09265	-2.30874	0.0234133	0.993121	-2.26662
Single-cell pbulk	Mac_or_Mono	Baseline	CSGALNACT2	-0.74163	6.43368	-2.31003	0.0234947	0.993121	-2.26529
Single-cell pbulk	Mac_or_Mono	Baseline	ARFGAP3	-0.670823	6.44266	-2.30165	0.0235633	0.993121	-2.26418
Single-cell pbulk	Mac_or_Mono	Baseline	RXRB	-0.867316	5.14311	-2.29746	0.0238399	0.993121	-2.2597
Single-cell pbulk	Mac_or_Mono	Baseline	BFAR	-0.687735	6.08759	-2.29292	0.0240825	0.993121	-2.25581
Single-cell pbulk	Mac_or_Mono	Baseline	SURF1	0.688402	6.75451	2.29	0.0242577	0.993121	2.25302
Single-cell pbulk	Mac_or_Mono	Baseline	RNF216	-0.655884	6.37001	-2.29319	0.0246157	0.993121	-2.24738
Single-cell pbulk	Mac_or_Mono	Baseline	IFT43	1.06141	4.59179	2.28205	0.0247422	0.993121	2.2454
Single-cell pbulk	Mac_or_Mono	Baseline	KDM4B	-0.853752	5.70952	-2.28776	0.0248457	0.993121	-2.24379
Single-cell pbulk	Mac_or_Mono	Baseline	BTN2A2	-1.14274	4.70972	-2.28225	0.024961	0.993121	-2.24201
Single-cell pbulk	Mac_or_Mono	Baseline	RABAC1	0.418591	7.93063	2.2784	0.0249674	0.993121	2.24191
Single-cell pbulk	Mac_or_Mono	Baseline	SNX20	-0.877913	6.26272	-2.28025	0.0251294	0.993121	-2.23941
Single-cell pbulk	Mac_or_Mono	Baseline	GIT1	0.903402	5.3251	2.27646	0.0251937	0.993121	2.23842
Single-cell pbulk	Mac_or_Mono	Baseline	SCARB1	-1.06309	4.08488	-2.2643	0.0258544	0.993121	-2.22839
Single-cell pbulk	Mac_or_Mono	Baseline	FRS2	0.885599	4.66312	2.26478	0.0259258	0.993121	2.22732
Single-cell pbulk	Mac_or_Mono	Baseline	LRCH1	-0.820938	4.86709	-2.26925	0.0259673	0.993121	-2.2267
Single-cell pbulk	Mac_or_Mono	Baseline	NR2C2	0.971061	4.83777	2.25293	0.0267999	0.993121	2.21442
Single-cell pbulk	Mac_or_Mono	Baseline	MCOLN1	0.846062	5.62884	2.25045	0.0270378	0.993121	2.21097
Single-cell pbulk	Mac_or_Mono	Baseline	RCN3	-0.915894	4.36565	-2.23831	0.0275616	0.993121	-2.20347
Single-cell pbulk	Mac_or_Mono	Baseline	BTG3	0.948456	4.62855	2.23066	0.0281231	0.993121	2.19557
Single-cell pbulk	Mac_or_Mono	Baseline	ZNF641	-0.891368	5.15754	-2.22799	0.0282659	0.993121	-2.19358
Single-cell pbulk	Mac_or_Mono	Baseline	PDE4A	-1.03775	4.91223	-2.2266	0.0283839	0.993121	-2.19194
Single-cell pbulk	Mac_or_Mono	Baseline	OLFM1	-1.16903	3.83709	-2.2306	0.0283991	0.993121	-2.19173
Single-cell pbulk	Mac_or_Mono	Baseline	SWSAP1	1.09828	4.47746	2.23098	0.0285874	0.993121	2.18913
Single-cell pbulk	Mac_or_Mono	Baseline	MED6	0.856313	5.11741	2.22334	0.0286482	0.993121	2.18829
Single-cell pbulk	Mac_or_Mono	Baseline	MT-CO1	-0.265308	13.8576	-2.2349	0.0287066	0.993121	-2.18749
Single-cell pbulk	Mac_or_Mono	Baseline	WDR46	0.873309	5.4621	2.22198	0.028993	0.993121	2.18358
Single-cell pbulk	Mac_or_Mono	Baseline	PRPF4	0.850973	5.18254	2.21619	0.0291177	0.993121	2.18189
Single-cell pbulk	Mac_or_Mono	Baseline	IP6K2	0.888296	5.49698	2.21356	0.029278	0.993121	2.17972
Single-cell pbulk	Mac_or_Mono	Baseline	RCOR3	0.922261	5.58596	2.20835	0.0296511	0.993121	2.17472
Single-cell pbulk	Mac_or_Mono	Baseline	BROX	0.801955	5.87171	2.21399	0.0296618	0.993121	2.17458
Single-cell pbulk	Mac_or_Mono	Baseline	PLA2G15	1.06598	4.01617	2.20165	0.0303155	0.993121	2.16594
Single-cell pbulk	Mac_or_Mono	Baseline	CHD3	-0.642114	6.71557	-2.19608	0.030587	0.993121	-2.1624
Single-cell pbulk	Mac_or_Mono	Baseline	PDSS1	-0.916152	4.20823	-2.19017	0.0310161	0.993121	-2.15687
Single-cell pbulk	Mac_or_Mono	Baseline	MPZL3	0.907271	5.02748	2.18999	0.0310554	0.993121	2.15636
Single-cell pbulk	Mac_or_Mono	Baseline	BTN3A3	0.840634	5.97219	2.18728	0.031287	0.993121	2.1534
Single-cell pbulk	Mac_or_Mono	Baseline	HMGN2	-0.352271	8.86025	-2.17946	0.0318434	0.993121	-2.14637
Single-cell pbulk	Mac_or_Mono	Baseline	AKAP11	-0.841804	5.61931	-2.18529	0.0318813	0.993121	-2.1459
Single-cell pbulk	Mac_or_Mono	Baseline	NADK	0.68917	6.98372	2.17536	0.0322243	0.993121	2.14162
Single-cell pbulk	Mac_or_Mono	Baseline	ZSCAN5A	-0.983256	4.01553	-2.17248	0.0324123	0.993121	-2.13929
Single-cell pbulk	Mac_or_Mono	Baseline	TMEM205	-0.568399	6.81906	-2.1727	0.0328528	0.993121	-2.13388
Single-cell pbulk	Mac_or_Mono	Baseline	LARS	0.700614	6.66072	2.16511	0.0329597	0.993121	2.13257
Single-cell pbulk	Mac_or_Mono	Baseline	TYK2	-0.692542	6.27408	-2.16109	0.0332296	0.993121	-2.1293
Single-cell pbulk	Mac_or_Mono	Baseline	FOXO1	0.805568	6.03562	2.16035	0.0333318	0.993121	2.12806
Single-cell pbulk	Mac_or_Mono	Baseline	VTI1A	0.765012	5.66998	2.15819	0.0337669	0.993121	2.12284
Single-cell pbulk	Mac_or_Mono	Baseline	NDUFA2	0.41035	7.57155	2.15571	0.03398	0.993121	2.12031
Single-cell pbulk	Mac_or_Mono	Baseline	SIRT7	0.752634	6.13546	2.14535	0.0345017	0.993121	2.11416
Single-cell pbulk	Mac_or_Mono	Baseline	VCL	-0.660496	6.95336	-2.15059	0.0346315	0.993121	-2.11264
Single-cell pbulk	Mac_or_Mono	Baseline	TXN	-0.504071	7.8427	-2.14794	0.0346334	0.993121	-2.11262
Single-cell pbulk	Mac_or_Mono	Baseline	SHISA5	-0.40181	7.55099	-2.14674	0.0346742	0.993121	-2.11214
Single-cell pbulk	Mac_or_Mono	Baseline	ANAPC4	-0.827515	5.14829	-2.14184	0.0347916	0.993121	-2.11078
Single-cell pbulk	Mac_or_Mono	Baseline	PPP1R14B	-0.769736	6.65331	-2.14731	0.03483	0.993121	-2.11033
Single-cell pbulk	Mac_or_Mono	Baseline	MPDU1	-0.790302	5.61612	-2.13808	0.0351039	0.993121	-2.10716
Single-cell pbulk	Mac_or_Mono	Baseline	PIM1	0.761336	6.88737	2.14639	0.0351593	0.993121	2.10652
Single-cell pbulk	Mac_or_Mono	Baseline	GCFC2	0.957849	4.83131	2.13597	0.0352802	0.993121	2.10513
Single-cell pbulk	Mac_or_Mono	Baseline	EGR1	1.66941	6.20094	2.13705	0.0355969	0.993121	2.1015
Single-cell pbulk	Mac_or_Mono	Baseline	CCDC88B	-0.591808	6.71356	-2.1347	0.0356187	0.993121	-2.10125
Single-cell pbulk	Mac_or_Mono	Baseline	FRY	-0.832073	4.98482	-2.12924	0.0358826	0.993121	-2.09826
Single-cell pbulk	Mac_or_Mono	Baseline	GMDS	0.853327	5.35706	2.12974	0.0358926	0.993121	2.09814
Single-cell pbulk	Mac_or_Mono	Baseline	RPL27A	0.301654	10.255	2.13905	0.0360476	0.993121	2.09639
Single-cell pbulk	Mac_or_Mono	Baseline	RBM4	-0.566518	6.75926	-2.12721	0.036055	0.993121	-2.09631
Single-cell pbulk	Mac_or_Mono	Baseline	TMEM260	-0.794102	4.90144	-2.12028	0.0366161	0.993121	-2.09002
Single-cell pbulk	Mac_or_Mono	Baseline	UFL1	-0.630155	6.22692	-2.11839	0.0368075	0.993121	-2.08789
Single-cell pbulk	Mac_or_Mono	Baseline	MAP3K4	-0.844864	5.71574	-2.11719	0.0368843	0.993121	-2.08704
Single-cell pbulk	Mac_or_Mono	Baseline	SPG11	-0.564559	6.73965	-2.11715	0.0368877	0.993121	-2.08701
Single-cell pbulk	Mac_or_Mono	Baseline	ZNF66	-0.858095	4.28259	-2.12054	0.0369024	0.993121	-2.08684
Single-cell pbulk	Mac_or_Mono	Baseline	METTL10	0.90967	4.90943	2.11846	0.0369398	0.993121	2.08643
Single-cell pbulk	Mac_or_Mono	Baseline	IMPA2	-0.99695	6.05981	-2.11971	0.0369575	0.993121	-2.08623
Single-cell pbulk	Mac_or_Mono	Baseline	TSPAN32	-0.801701	6.28532	-2.11286	0.0373086	0.993121	-2.08237
Single-cell pbulk	Mac_or_Mono	Baseline	CTD-2336O2.1	0.947795	5.49606	2.11658	0.0374388	0.993121	2.08095
Single-cell pbulk	Mac_or_Mono	Baseline	TMEM127	0.882864	6.23286	2.10463	0.0379913	0.993121	2.07495
Single-cell pbulk	Mac_or_Mono	Baseline	DAK	0.872166	4.53944	2.09957	0.0384459	0.993121	2.07007
Single-cell pbulk	Mac_or_Mono	Baseline	IPO13	-0.913655	4.1573	-2.10279	0.038463	0.993121	-2.06989
Single-cell pbulk	Mac_or_Mono	Baseline	CASD1	-0.787106	5.26705	-2.09974	0.0384686	0.993121	-2.06983
Single-cell pbulk	Mac_or_Mono	Baseline	SCAMP2	-0.412803	7.43617	-2.09895	0.0385016	0.993121	-2.06947
Single-cell pbulk	Mac_or_Mono	Baseline	HSPA4	-0.594754	6.48833	-2.09861	0.0385457	0.993121	-2.069
Single-cell pbulk	Mac_or_Mono	Baseline	CASP7	0.909083	4.78071	2.09648	0.0388688	0.993121	2.06557
Single-cell pbulk	Mac_or_Mono	Baseline	SRP19	0.806433	4.78733	2.09704	0.0388937	0.993121	2.06531
Single-cell pbulk	Mac_or_Mono	Baseline	SMIM11	-0.748096	5.24343	-2.09488	0.0388974	0.993121	-2.06527
Single-cell pbulk	Mac_or_Mono	Baseline	LRRC59	-0.821354	5.92291	-2.08442	0.0398343	0.993121	-2.05546
Single-cell pbulk	Mac_or_Mono	Baseline	IMMP2L	0.979018	4.53259	2.08531	0.0400017	0.993121	2.05373
Single-cell pbulk	Mac_or_Mono	Baseline	HOXB2	-0.971017	4.50919	-2.08403	0.0401655	0.993121	-2.05204
Single-cell pbulk	Mac_or_Mono	Baseline	AARSD1	-0.752112	5.13329	-2.07683	0.0405461	0.993121	-2.04814
Single-cell pbulk	Mac_or_Mono	Baseline	STAT6	-0.361353	7.4362	-2.08312	0.0405511	0.993121	-2.04809
Single-cell pbulk	Mac_or_Mono	Baseline	C19orf35	0.888289	3.90569	2.07767	0.0406657	0.993121	2.04692
Single-cell pbulk	Mac_or_Mono	Baseline	LINC00936	0.519114	8.17231	2.07607	0.0407222	0.993121	2.04635
Single-cell pbulk	Mac_or_Mono	Baseline	CD6	0.834134	6.09046	2.07449	0.0412203	0.993121	2.04131
Single-cell pbulk	Mac_or_Mono	Baseline	TTYH3	-0.951055	5.53995	-2.06648	0.0416168	0.993121	-2.03733
Single-cell pbulk	Mac_or_Mono	Baseline	TESPA1	0.892761	5.77494	2.06581	0.0416565	0.993121	2.03694
Single-cell pbulk	Mac_or_Mono	Baseline	HPSE	-1.00715	5.28737	-2.06753	0.0418026	0.993121	-2.03548
Single-cell pbulk	Mac_or_Mono	Baseline	ERMP1	0.869049	4.15603	2.06224	0.0419724	0.993121	2.03379
Single-cell pbulk	Mac_or_Mono	Baseline	MTURN	-0.963321	4.8968	-2.05954	0.0422243	0.993121	-2.0313
Single-cell pbulk	Mac_or_Mono	Baseline	CSNK1G3	0.893493	5.61868	2.06035	0.042297	0.993121	2.03059
Single-cell pbulk	Mac_or_Mono	Baseline	L3MBTL4	-0.828642	3.60555	-2.06109	0.0423385	0.993121	-2.03018
Single-cell pbulk	Mac_or_Mono	Baseline	GYPC	0.589023	7.45644	2.06202	0.0424593	0.993121	2.02899
Single-cell pbulk	Mac_or_Mono	Baseline	TTTY15	-0.875717	4.05281	-2.05354	0.0428834	0.993121	-2.02484
Single-cell pbulk	Mac_or_Mono	Baseline	BLOC1S6	0.607071	6.54358	2.05552	0.0429134	0.993121	2.02455
Single-cell pbulk	Mac_or_Mono	Baseline	UBE3B	-0.859219	4.83247	-2.0517	0.0432336	0.993121	-2.02145
Single-cell pbulk	Mac_or_Mono	Baseline	CTDSP2	0.660436	6.72839	2.0485	0.0432987	0.993121	2.02082
Single-cell pbulk	Mac_or_Mono	Baseline	BIRC6	-0.475428	7.16719	-2.05017	0.0435279	0.993121	-2.01861
Single-cell pbulk	Mac_or_Mono	Baseline	RPP38	0.788773	5.10336	2.04428	0.0437229	0.993121	2.01674
Single-cell pbulk	Mac_or_Mono	Baseline	PRPF6	0.59754	6.92132	2.05184	0.0437919	0.993121	2.01608
Single-cell pbulk	Mac_or_Mono	Baseline	VAPA	-0.389319	7.80133	-2.04327	0.0438621	0.993121	-2.01541
Single-cell pbulk	Mac_or_Mono	Baseline	SDHA	-0.506535	6.75081	-2.04611	0.0440311	0.993121	-2.01379
Single-cell pbulk	Mac_or_Mono	Baseline	ASRGL1	-0.960579	5.20826	-2.04743	0.0441386	0.993121	-2.01277
Single-cell pbulk	Mac_or_Mono	Baseline	TYW1	-0.790197	5.15764	-2.0397	0.0441863	0.993121	-2.01232
Single-cell pbulk	Mac_or_Mono	Baseline	SMCHD1	-0.359874	8.65796	-2.04196	0.0441905	0.993121	-2.01228
Single-cell pbulk	Mac_or_Mono	Baseline	PPP1R3D	-0.882177	4.32203	-2.04358	0.0442583	0.993121	-2.01164
Single-cell pbulk	Mac_or_Mono	Baseline	TNFSF13	-0.663617	6.96035	-2.03684	0.0445357	0.993121	-2.00901
Single-cell pbulk	Mac_or_Mono	Baseline	GIPC1	0.828742	4.62363	2.03497	0.0447134	0.993121	2.00734
Single-cell pbulk	Mac_or_Mono	Baseline	LRRK2	-0.612265	7.36645	-2.03741	0.0448601	0.993121	-2.00596
Single-cell pbulk	Mac_or_Mono	Baseline	ST6GALNAC6	0.882707	4.57764	2.02602	0.0455968	0.993121	1.99911
Single-cell pbulk	Mac_or_Mono	Baseline	ATAD5	-0.963763	4.1762	-2.0262	0.0458507	0.993121	-1.99677
Single-cell pbulk	Mac_or_Mono	Baseline	MIA3	-0.600194	6.57446	-2.02813	0.0458635	0.993121	-1.99665
Single-cell pbulk	Mac_or_Mono	Baseline	ELOVL1	-0.541852	6.65816	-2.02318	0.045949	0.993121	-1.99586
Single-cell pbulk	Mac_or_Mono	Baseline	NFIX	0.947593	4.19009	2.0221	0.0460078	0.993121	1.99532
Single-cell pbulk	Mac_or_Mono	Baseline	SZT2	0.85685	4.98321	2.02316	0.0461945	0.993121	1.99361
Single-cell pbulk	Mac_or_Mono	Baseline	ZDHHC1	1.04252	5.72373	2.02197	0.0463653	0.993121	1.99205
Single-cell pbulk	Mac_or_Mono	Baseline	TNIP1	-0.549835	6.92506	-2.01653	0.0465975	0.993121	-1.98994
Single-cell pbulk	Mac_or_Mono	Baseline	SEC14L1	0.561913	7.15502	2.024	0.046651	0.993121	1.98946
Single-cell pbulk	Mac_or_Mono	Baseline	SNAPC2	-0.727929	5.0396	-2.01838	0.046683	0.993121	-1.98916
Single-cell pbulk	Mac_or_Mono	Baseline	KDM1A	-0.794919	5.78012	-2.02086	0.0467239	0.993121	-1.98879
Single-cell pbulk	Mac_or_Mono	Baseline	MARCH1	-0.763593	7.12725	-2.01485	0.0468199	0.993121	-1.98793
Single-cell pbulk	Mac_or_Mono	Baseline	SMPD2	1.06084	4.57858	2.01363	0.0469525	0.993121	1.98673
Single-cell pbulk	Mac_or_Mono	Baseline	FURIN	-0.930817	4.80961	-2.02007	0.0471354	0.993121	-1.98508
Single-cell pbulk	Mac_or_Mono	Baseline	VPS26B	0.593764	6.41233	2.01058	0.0472675	0.993121	1.9839
Single-cell pbulk	Mac_or_Mono	Baseline	SELO	-0.766805	5.89839	-2.0093	0.0473728	0.993121	-1.98295
Single-cell pbulk	Mac_or_Mono	Baseline	TGFBR1	-0.787034	5.69981	-2.01468	0.0474176	0.993121	-1.98255
Single-cell pbulk	Mac_or_Mono	Baseline	OTUD5	-0.750875	5.87249	-2.00725	0.0476191	0.993121	-1.98075
Single-cell pbulk	Mac_or_Mono	Baseline	EXOC6B	0.893229	4.25089	2.01062	0.047627	0.993121	1.98068
Single-cell pbulk	Mac_or_Mono	Baseline	PLEKHJ1	0.580415	6.53764	2.00711	0.0476398	0.993121	1.98057
Single-cell pbulk	Mac_or_Mono	Baseline	ERGIC2	-0.732899	5.67022	-2.00457	0.0479354	0.993121	-1.97794
Single-cell pbulk	Mac_or_Mono	Baseline	PGD	-0.486372	7.94896	-2.00842	0.0481331	0.993121	-1.97619
Single-cell pbulk	Mac_or_Mono	Baseline	CCL4	-1.1889	6.61409	-2.00469	0.0484932	0.993121	-1.97302
Single-cell pbulk	Mac_or_Mono	Baseline	C12orf65	0.78069	5.15064	1.99674	0.048808	0.993121	1.97026
Single-cell pbulk	Mac_or_Mono	Baseline	LZIC	0.792146	5.64184	1.99468	0.0489743	0.993121	1.96881
Single-cell pbulk	Mac_or_Mono	Baseline	CCNI	0.246581	9.68017	1.99745	0.0489786	0.993121	1.96878
Single-cell pbulk	Mac_or_Mono	Baseline	GPHN	0.884133	4.56371	1.99448	0.0494603	0.993121	1.9646
Single-cell pbulk	Mac_or_Mono	Baseline	DHX37	-0.848385	4.36629	-1.99052	0.0495043	0.993121	-1.96422
Single-cell pbulk	Mac_or_Mono	Baseline	NAE1	0.675665	5.53513	1.99449	0.0495993	0.993121	1.9634
Single-cell pbulk	Mac_or_Mono	Baseline	C1QBP	-0.453698	7.29029	-1.98729	0.0498201	0.993121	-1.96151
Single-cell pbulk	Mac_or_Mono	Baseline	NDUFV2	0.361016	7.49593	1.98666	0.0499108	0.993121	1.96073
Single-cell pbulk	Mono_Classical	Baseline	CTD-2366F13.1	-1.67702	-1.69378	-4.13961	7.00174e-05	0.401262	-3.97623
Single-cell pbulk	Mono_Classical	Baseline	FKBP1B	0.77091	2.26755	4.10297	0.000120264	0.401262	3.84559
Single-cell pbulk	Mono_Classical	Baseline	KCTD11	-0.654844	2.44469	-3.99097	0.000136311	0.401262	-3.81477
Single-cell pbulk	Mono_Classical	Baseline	HOOK2	0.358839	5.96096	3.95557	0.000139582	0.401262	3.80891
Single-cell pbulk	Mono_Classical	Baseline	DDX31	-0.638785	1.77794	-3.88719	0.000204018	0.402054	-3.71399
Single-cell pbulk	Mono_Classical	Baseline	NEBL	-4.24636	-0.963564	-4.17014	0.000209785	0.402054	-3.70693
Single-cell pbulk	Mono_Classical	Baseline	LONRF1	0.470026	3.84804	3.68222	0.000407204	0.44461	3.53537
Single-cell pbulk	Mono_Classical	Baseline	SSH2	-0.244833	7.24345	-3.68282	0.000460942	0.44461	-3.50248
Single-cell pbulk	Mono_Classical	Baseline	OIP5	1.57842	-1.3689	3.61487	0.000477627	0.44461	3.493
Single-cell pbulk	Mono_Classical	Baseline	OPA3	-0.350069	3.72524	-3.60454	0.000478728	0.44461	-3.49238
Single-cell pbulk	Mono_Classical	Baseline	ITPKC	-0.573798	2.70886	-3.60026	0.000485878	0.44461	-3.48842
Single-cell pbulk	Mono_Classical	Baseline	YOD1	0.477255	3.10875	3.60208	0.000519633	0.44461	3.47043
Single-cell pbulk	Mono_Classical	Baseline	UEVLD	-0.407167	3.69945	-3.64473	0.00052944	0.44461	-3.4654
Single-cell pbulk	Mono_Classical	Baseline	TBCA	0.153995	7.35949	3.66451	0.000541311	0.44461	3.45943
Single-cell pbulk	Mono_Classical	Baseline	KPNA2	-0.424556	3.91042	-3.58422	0.000589013	0.451538	-3.43662
Single-cell pbulk	Mono_Classical	Day 28	NEBL	-4.82534	-0.963564	-4.73439	4.07107e-05	0.468132	-4.10341
Single-cell pbulk	Mono_Classical	Baseline	STT3A	-0.356421	4.42289	-3.59889	0.000653965	0.469997	-3.40819
Single-cell pbulk	Mono_Classical	Baseline	PRRT4	1.61588	-1.63763	3.48478	0.000774628	0.486767	3.36171
Single-cell pbulk	Mono_Classical	Baseline	HLTF	-0.544235	2.55315	-3.4634	0.000831916	0.486767	-3.34195
Single-cell pbulk	Mono_Classical	Baseline	NEBL-AS1	-1.26977	-2.26716	-3.53987	0.000850159	0.486767	-3.33593
Single-cell pbulk	Mono_Classical	Baseline	ID3	1.36037	1.12142	3.43187	0.00087766	0.486767	3.32706
Single-cell pbulk	Mono_Classical	Baseline	CSNK2B	0.140451	7.77008	3.46575	0.000989614	0.486767	3.29346
Single-cell pbulk	Mono_Classical	Baseline	EXO1	1.45418	-1.9558	3.38821	0.000991807	0.486767	3.29284
Single-cell pbulk	Mono_Classical	Baseline	GIMAP6	-0.454928	4.93313	-3.39053	0.00103354	0.486767	-3.28123
Single-cell pbulk	Mono_Classical	Baseline	IL6R	-0.156714	7.00206	-3.34281	0.00115108	0.486767	-3.25073
Single-cell pbulk	Mono_Classical	Baseline	SUDS3	-0.209389	5.19264	-3.35513	0.00115856	0.486767	-3.24889
Single-cell pbulk	Mono_Classical	Baseline	RNF215	0.649617	1.95245	3.33362	0.00120907	0.486767	3.23673
Single-cell pbulk	Mono_Classical	Baseline	LTN1	-0.242474	5.04761	-3.38581	0.00121416	0.486767	-3.23553
Single-cell pbulk	Mono_Classical	Baseline	RASSF2	-0.15422	7.37489	-3.37433	0.00121999	0.486767	-3.23417
Single-cell pbulk	Mono_Classical	Baseline	FLCN	-0.396201	3.05011	-3.3415	0.00122761	0.486767	-3.23239
Single-cell pbulk	Mono_Classical	Baseline	AC091814.3	1.44498	-1.37864	3.28076	0.00141951	0.490602	3.19065
Single-cell pbulk	Mono_Classical	Baseline	PF4V1	1.73118	0.339219	3.273	0.00148149	0.490602	3.17828
Single-cell pbulk	Mono_Classical	Baseline	ZNF782	-0.564136	1.91761	-3.25969	0.00150314	0.490602	-3.17408
Single-cell pbulk	Mono_Classical	Baseline	GIMAP8	-0.486833	6.47543	-3.27416	0.00154952	0.490602	-3.16525
Single-cell pbulk	Mono_Classical	Baseline	ATP6V1B2	-0.251743	7.72031	-3.25582	0.0016038	0.490602	-3.15522
Single-cell pbulk	Mono_Classical	Baseline	RELT	0.239937	6.48108	3.24755	0.00165707	0.490602	3.14567
Single-cell pbulk	Mono_Classical	Baseline	DNAJC14	-0.407679	2.97913	-3.23766	0.00167112	0.490602	-3.1432
Single-cell pbulk	Mono_Classical	Baseline	MBNL1	0.124068	8.38619	3.27595	0.00169512	0.490602	3.13902
Single-cell pbulk	Mono_Classical	Baseline	CTC-428G20.6	-0.82244	0.782058	-3.216	0.00183942	0.490602	-3.115
Single-cell pbulk	Mono_Classical	Baseline	INSIG2	-0.323922	3.86314	-3.18703	0.00189676	0.490602	-3.10594
Single-cell pbulk	Mono_Classical	Baseline	UBTD2	-0.300239	3.86205	-3.19489	0.00190363	0.490602	-3.10487
Single-cell pbulk	Mono_Classical	Baseline	TUBGCP2	0.179743	6.66526	3.21857	0.00201266	0.490602	3.08836
Single-cell pbulk	Mono_Classical	Baseline	KIAA0907	-0.293335	4.14678	-3.1722	0.00208328	0.490602	-3.0781
Single-cell pbulk	Mono_Classical	Baseline	ZNF641	-0.369506	4.44377	-3.21004	0.00213071	0.490602	-3.07138
Single-cell pbulk	Mono_Classical	Baseline	KEAP1	-0.272394	4.59769	-3.1599	0.00216078	0.490602	-3.06719
Single-cell pbulk	Mono_Classical	Baseline	KIAA1033	-0.139948	6.85559	-3.19721	0.00216548	0.490602	-3.06654
Single-cell pbulk	Mono_Classical	Baseline	SCO1	-0.330526	3.83981	-3.13587	0.00221772	0.490602	-3.05941
Single-cell pbulk	Mono_Classical	Baseline	LINC00936	0.382613	8.58424	3.16604	0.00222754	0.490602	3.05809
Single-cell pbulk	Mono_Classical	Baseline	PIGW	0.969756	1.16987	3.13916	0.00223472	0.490602	3.05712
Single-cell pbulk	Mono_Classical	Baseline	PRPF4	-0.274302	4.44485	-3.1612	0.00226819	0.490602	-3.05266
Single-cell pbulk	Mono_Classical	Baseline	ACLY	-0.171274	5.46516	-3.12428	0.00230155	0.490602	-3.04828
Single-cell pbulk	Mono_Classical	Baseline	SEMA4B	-0.341334	4.23566	-3.16827	0.00230535	0.490602	-3.04778
Single-cell pbulk	Mono_Classical	Baseline	IER2	0.483154	9.82378	3.1345	0.0023213	0.490602	3.04571
Single-cell pbulk	Mono_Classical	Baseline	ZNF394	0.229359	5.52375	3.13061	0.00235682	0.490602	3.04114
Single-cell pbulk	Mono_Classical	Baseline	CDC42EP2	-0.742164	4.40583	-3.17428	0.00237756	0.490602	-3.0385
Single-cell pbulk	Mono_Classical	Baseline	RAPGEF1	0.208556	5.83917	3.14101	0.00238871	0.490602	3.03709
Single-cell pbulk	Mono_Classical	Baseline	C12orf76	0.280227	4.19196	3.12703	0.00238922	0.490602	3.03703
Single-cell pbulk	Mono_Classical	Baseline	TAF13	0.422623	3.57014	3.11589	0.00244733	0.493717	3.02978
Single-cell pbulk	Mono_Classical	Baseline	DTD2	0.494414	2.57181	3.1031	0.0025361	0.502804	3.019
Single-cell pbulk	Mono_Classical	Baseline	ZNF430	-0.280537	4.33961	-3.09612	0.00262545	0.511696	-3.0085
Single-cell pbulk	Mono_Classical	Baseline	RP13-20L14.6	0.507362	2.6551	3.10691	0.00269189	0.5159	3.00089
Single-cell pbulk	Mono_Classical	Baseline	PCSK6	1.49982	-1.75744	3.07764	0.00276858	0.517348	2.99233
Single-cell pbulk	Mono_Classical	Baseline	CCND3	-0.325972	7.29884	-3.10722	0.00280889	0.517348	-2.98791
Single-cell pbulk	Mono_Classical	Baseline	TMED9	-0.199218	6.50035	-3.10616	0.00285203	0.517348	-2.98325
Single-cell pbulk	Mono_Classical	Baseline	ATP1B3-AS1	-1.3665	-1.96098	-3.06681	0.0028794	0.517348	-2.98033
Single-cell pbulk	Mono_Classical	Baseline	ARL4A	0.433302	6.25621	3.04439	0.00303423	0.519261	2.96425
Single-cell pbulk	Mono_Classical	Baseline	FAM178A	-0.268261	4.6799	-3.05196	0.0030827	0.519261	-2.95937
Single-cell pbulk	Mono_Classical	Baseline	FBXL14	-0.480265	2.35548	-3.03303	0.00312479	0.519261	-2.95519
Single-cell pbulk	Mono_Classical	Baseline	C15orf39	0.237617	6.57935	3.0393	0.00313982	0.519261	2.95371
Single-cell pbulk	Mono_Classical	Baseline	TNFRSF8	-0.418211	3.75998	-3.06089	0.00314581	0.519261	-2.95312
Single-cell pbulk	Mono_Classical	Baseline	ARRDC2	-0.230551	5.3797	-3.04003	0.00322716	0.519261	-2.94523
Single-cell pbulk	Mono_Classical	Baseline	ZSCAN16	-0.450457	2.37839	-3.02653	0.00323357	0.519261	-2.94461
Single-cell pbulk	Mono_Classical	Baseline	KRTCAP2	0.108927	7.65267	3.0504	0.00325131	0.519261	2.94292
Single-cell pbulk	Mono_Classical	Baseline	G2E3	-0.3008	3.98662	-3.02501	0.00337086	0.53098	-2.93172
Single-cell pbulk	Mono_Classical	Baseline	OTUD1	0.501645	5.84425	2.99803	0.00346693	0.531294	2.92299
Single-cell pbulk	Mono_Classical	Baseline	RP5-882C2.2	0.585032	1.63066	3.00762	0.00350996	0.531294	2.91914
Single-cell pbulk	Mono_Classical	Baseline	USP10	-0.152179	6.16103	-3.01431	0.00351146	0.531294	-2.91901
Single-cell pbulk	Mono_Classical	Baseline	PRKAR2B	0.499437	4.28385	2.9717	0.00378936	0.531942	2.89518
Single-cell pbulk	Mono_Classical	Baseline	PIBF1	-0.253685	4.31655	-2.97998	0.00381851	0.531942	-2.89278
Single-cell pbulk	Mono_Classical	Baseline	BCL6	0.346167	5.89146	2.97687	0.00383697	0.531942	2.89126
Single-cell pbulk	Mono_Classical	Baseline	IQCB1	-0.380758	3.70889	-3.00719	0.00386365	0.531942	-2.88909
Single-cell pbulk	Mono_Classical	Baseline	C5orf51	-0.232851	4.69196	-2.96251	0.00388542	0.531942	-2.88732
Single-cell pbulk	Mono_Classical	Baseline	SP2	0.252149	4.21422	2.95733	0.00389397	0.531942	2.88663
Single-cell pbulk	Mono_Classical	Baseline	SAP30	-0.484892	6.28707	-3.00938	0.00389693	0.531942	-2.88639
Single-cell pbulk	Mono_Classical	Baseline	PDPK1	-0.165547	5.57223	-2.96065	0.00399298	0.531942	-2.87872
Single-cell pbulk	Mono_Classical	Baseline	TRADD	-0.212823	5.56505	-2.96321	0.00399604	0.531942	-2.87847
Single-cell pbulk	Mono_Classical	Baseline	BTBD7	-0.210677	5.18553	-2.94614	0.00404754	0.531942	-2.87443
Single-cell pbulk	Mono_Classical	Baseline	BAMBI	1.43903	-1.86997	2.94597	0.00409099	0.531942	2.87106
Single-cell pbulk	Mono_Classical	Baseline	TRAT1	1.01676	0.233252	2.93399	0.00411302	0.531942	2.86936
Single-cell pbulk	Mono_Classical	Baseline	PRKCQ	1.36068	-0.512176	2.94174	0.00411713	0.531942	2.86905
Single-cell pbulk	Mono_Classical	Baseline	SEMA6A	-1.34775	-1.3936	-2.92726	0.00418539	0.532541	-2.86384
Single-cell pbulk	Mono_Classical	Baseline	DENND5A	0.251217	6.87568	2.93725	0.0042476	0.532541	2.85916
Single-cell pbulk	Mono_Classical	Baseline	CTCF	-0.162874	5.67593	-2.92192	0.0042607	0.532541	-2.85819
Single-cell pbulk	Mono_Classical	Baseline	IL16	-0.207524	5.98719	-2.91687	0.00448068	0.554014	-2.84218
Single-cell pbulk	Mono_Classical	Baseline	CTC-250I14.6	0.445446	5.71341	2.90354	0.00459258	0.5565	2.8343
Single-cell pbulk	Mono_Classical	Baseline	DHRS4-AS1	-1.26447	-1.22306	-2.89007	0.00468149	0.5565	-2.82817
Single-cell pbulk	Mono_Classical	Baseline	C17orf49	0.354405	3.70307	2.89264	0.00475107	0.5565	2.82344
Single-cell pbulk	Mono_Classical	Baseline	ATP1A1	0.171504	6.56669	2.88984	0.00476255	0.5565	2.82267
Single-cell pbulk	Mono_Classical	Baseline	MPHOSPH10	-0.23782	4.89142	-2.91993	0.00476597	0.5565	-2.82244
Single-cell pbulk	Mono_Classical	Baseline	SERINC5	-0.332233	4.5962	-2.94773	0.00483773	0.5565	-2.81764
Single-cell pbulk	Mono_Classical	Baseline	ARFGEF1	-0.140883	6.20857	-2.90118	0.00490688	0.5565	-2.81308
Single-cell pbulk	Mono_Classical	Baseline	CDPF1	-0.4703	2.40606	-2.88443	0.00491626	0.5565	-2.81247
Single-cell pbulk	Mono_Classical	Baseline	LIPC	1.34958	-1.74477	2.87936	0.00493635	0.5565	2.81116
Single-cell pbulk	Mono_Classical	Baseline	SH3RF3	-1.11914	-0.103249	-2.87467	0.00509065	0.558463	-2.80124
Single-cell pbulk	Mono_Classical	Baseline	APOBEC3C	0.227243	5.13388	2.8818	0.00513466	0.558463	2.79846
Single-cell pbulk	Mono_Classical	Baseline	C8orf88	1.1077	-1.81346	2.85493	0.00517931	0.558463	2.79566
Single-cell pbulk	Mono_Classical	Baseline	TEX261	-0.323447	3.42533	-2.85477	0.00519579	0.558463	-2.79464
Single-cell pbulk	Mono_Classical	Baseline	SNHG15	0.344321	5.33393	2.85303	0.00522175	0.558463	2.79303
Single-cell pbulk	Mono_Classical	Baseline	ATP5D	0.121854	8.77406	2.93731	0.00526764	0.558463	2.79019
Single-cell pbulk	Mono_Classical	Baseline	GHRLOS	-1.20916	-0.0495133	-2.87872	0.00529737	0.558463	-2.78837
Single-cell pbulk	Mono_Classical	Baseline	H3F3B	0.164494	10.6511	2.85042	0.00538297	0.558463	2.78318
Single-cell pbulk	Mono_Classical	Baseline	CXCR2	-0.518574	2.41463	-2.86346	0.00545525	0.558463	-2.77885
Single-cell pbulk	Mono_Classical	Baseline	AC006547.15	0.892044	0.0739297	2.83769	0.00547896	0.558463	2.77744
Single-cell pbulk	Mono_Classical	Baseline	GPCPD1	0.223816	7.87936	2.86799	0.00548798	0.558463	2.7769
Single-cell pbulk	Mono_Classical	Baseline	CCT6A	-0.125173	7.17747	-2.84676	0.00576755	0.578924	-2.76071
Single-cell pbulk	Mono_Classical	Baseline	CTD-2023M8.1	1.28777	-0.437304	2.8147	0.00582818	0.578924	2.75729
Single-cell pbulk	Mono_Classical	Baseline	RP11-80H8.4	1.25831	-1.27969	2.81732	0.00588835	0.578924	2.75394
Single-cell pbulk	Mono_Classical	Baseline	TMEM217	-1.11692	-1.81472	-2.80773	0.00594024	0.578924	-2.75106
Single-cell pbulk	Mono_Classical	Baseline	CBX1	-0.202158	5.16265	-2.80846	0.00594078	0.578924	-2.75103
Single-cell pbulk	Mono_Classical	Baseline	WAC-AS1	0.319069	5.71532	2.87735	0.00600047	0.579827	2.74776
Single-cell pbulk	Mono_Classical	Baseline	TTYH2	-0.225066	4.48568	-2.8119	0.00614765	0.589099	-2.7398
Single-cell pbulk	Mono_Classical	Baseline	PF4	1.14451	2.32973	2.79647	0.0062284	0.591569	2.73551
Single-cell pbulk	Mono_Classical	Baseline	CTB-31O20.2	0.38361	3.16568	2.77961	0.00645034	0.591569	2.72396
Single-cell pbulk	Mono_Classical	Baseline	TMEM168	-0.256424	3.94188	-2.791	0.00645859	0.591569	-2.72354
Single-cell pbulk	Mono_Classical	Baseline	PHF2	-0.178973	4.6745	-2.77677	0.00650702	0.591569	-2.72107
Single-cell pbulk	Mono_Classical	Baseline	PTPN23	-0.223426	4.25576	-2.78094	0.0066326	0.591569	-2.71475
Single-cell pbulk	Mono_Classical	Baseline	IFFO2	0.366774	4.26627	2.78366	0.00664908	0.591569	2.71393
Single-cell pbulk	Mono_Classical	Baseline	RP11-347C12.10	0.932352	0.356347	2.77863	0.0067166	0.591569	2.71058
Single-cell pbulk	Mono_Classical	Baseline	CEP57	-0.161511	5.43756	-2.77467	0.00674912	0.591569	-2.70898
Single-cell pbulk	Mono_Classical	Baseline	U2AF1L4	0.493167	4.35345	2.84025	0.00677347	0.591569	2.70778
Single-cell pbulk	Mono_Classical	Baseline	FAM208B	-0.194257	5.01662	-2.77573	0.00677389	0.591569	-2.70776
Single-cell pbulk	Mono_Classical	Baseline	DUSP2	0.778559	5.36892	2.76862	0.00681492	0.591569	2.70576
Single-cell pbulk	Mono_Classical	Baseline	SLC15A2	-0.439394	2.38326	-2.7594	0.0068416	0.591569	-2.70446
Single-cell pbulk	Mono_Classical	Baseline	SFT2D3	-0.321021	3.39369	-2.76994	0.00684221	0.591569	-2.70443
Single-cell pbulk	Mono_Classical	Baseline	SGMS2	-0.355679	5.45134	-2.79603	0.0069159	0.593021	-2.70087
Single-cell pbulk	Mono_Classical	Baseline	NPTN	-0.143905	6.49136	-2.78778	0.00697517	0.593021	-2.69803
Single-cell pbulk	Mono_Classical	Baseline	CHRNA7	1.43599	-0.91583	2.75047	0.00708453	0.593021	2.69284
Single-cell pbulk	Mono_Classical	Baseline	PLEKHG2	0.743896	3.89006	2.75142	0.00710169	0.593021	2.69204
Single-cell pbulk	Mono_Classical	Baseline	ACAD11	0.705399	1.18656	2.75377	0.00712425	0.593021	2.69098
Single-cell pbulk	Mono_Classical	Baseline	TLR7	0.450791	3.94437	2.79235	0.00716844	0.593021	2.68892
Single-cell pbulk	Mono_Classical	Baseline	E2F2	0.626054	1.83906	2.73802	0.00725141	0.5956	2.68507
Single-cell pbulk	Mono_Classical	Baseline	PTAFR	-0.20776	7.21098	-2.77468	0.00738273	0.602085	-2.67907
Single-cell pbulk	Mono_Classical	Baseline	C12orf29	-0.42316	2.13683	-2.71904	0.00766351	0.620582	-2.66655
Single-cell pbulk	Mono_Classical	Baseline	ZNF746	-0.208526	4.71102	-2.72754	0.00781035	0.622751	-2.66016
Single-cell pbulk	Mono_Classical	Baseline	CMC2	0.241375	5.25808	2.7335	0.00783538	0.622751	2.65908
Single-cell pbulk	Mono_Classical	Baseline	CLN3.1	-0.144672	5.56639	-2.72241	0.00785276	0.622751	-2.65834
Single-cell pbulk	Mono_Classical	Baseline	OLR1	1.3012	0.851324	2.71627	0.00798419	0.623769	2.65274
Single-cell pbulk	Mono_Classical	Baseline	SREK1	0.18245	6.09195	2.72207	0.00803082	0.623769	2.65077
Single-cell pbulk	Mono_Classical	Baseline	PKMYT1	1.18839	-1.38713	2.6971	0.00818131	0.623769	2.64449
Single-cell pbulk	Mono_Classical	Baseline	BST1	-0.172967	7.25585	-2.74754	0.00823086	0.623769	-2.64245
Single-cell pbulk	Mono_Classical	Baseline	WDR11-AS1	1.26289	-1.81203	2.68966	0.00832213	0.623769	2.63871
Single-cell pbulk	Mono_Classical	Baseline	RGS14	-0.197767	6.16102	-2.70591	0.00838053	0.623769	-2.63634
Single-cell pbulk	Mono_Classical	Baseline	TNF	0.797702	3.71356	2.69842	0.00838624	0.623769	2.63611
Single-cell pbulk	Mono_Classical	Baseline	GZMH	0.783807	0.985678	2.68323	0.00848032	0.623769	2.63232
Single-cell pbulk	Mono_Classical	Baseline	ACO1	0.359373	3.22674	2.69139	0.00863625	0.623769	2.62613
Single-cell pbulk	Mono_Classical	Baseline	RP11-983P16.4	-0.968111	-0.684715	-2.6738	0.00868705	0.623769	-2.62413
Single-cell pbulk	Mono_Classical	Baseline	ZNF232	-0.579011	1.5729	-2.68291	0.00869482	0.623769	-2.62383
Single-cell pbulk	Mono_Classical	Baseline	STX6	-0.161399	5.63029	-2.67969	0.00875243	0.623769	-2.62158
Single-cell pbulk	Mono_Classical	Baseline	MBTPS1	0.195392	5.63207	2.70177	0.00886068	0.623769	2.61738
Single-cell pbulk	Mono_Classical	Baseline	FBXO4	-0.382169	2.9372	-2.69301	0.00889706	0.623769	-2.61598
Single-cell pbulk	Mono_Classical	Baseline	ILF3-AS1	0.286972	5.28216	2.71098	0.0089332	0.623769	2.6146
Single-cell pbulk	Mono_Classical	Baseline	DUS3L	0.319353	4.50532	2.68509	0.00894417	0.623769	2.61418
Single-cell pbulk	Mono_Classical	Baseline	PFDN4	0.233616	4.94819	2.70022	0.00895911	0.623769	2.61361
Single-cell pbulk	Mono_Classical	Baseline	TMEM9B-AS1	0.946712	0.514074	2.68162	0.00896368	0.623769	2.61344
Single-cell pbulk	Mono_Classical	Baseline	COG4	-0.197163	4.57896	-2.6757	0.00898773	0.623769	-2.61252
Single-cell pbulk	Mono_Classical	Baseline	CDKN1A	0.563125	6.23877	2.66759	0.00901653	0.623769	2.61143
Single-cell pbulk	Mono_Classical	Baseline	RGCC	0.784232	4.79403	2.6678	0.00902298	0.623769	2.61118
Single-cell pbulk	Mono_Classical	Baseline	SBDS	0.240407	5.6886	2.66154	0.00909447	0.623769	2.60848
Single-cell pbulk	Mono_Classical	Baseline	NR2C1	0.299734	3.58716	2.66939	0.00911324	0.623769	2.60778
Single-cell pbulk	Mono_Classical	Baseline	ALOX5	-0.167615	7.35664	-2.71996	0.00923495	0.628359	-2.60323
Single-cell pbulk	Mono_Classical	Baseline	TRIM26	0.221757	5.09571	2.66128	0.0093417	0.629448	2.59929
Single-cell pbulk	Mono_Classical	Baseline	OGFOD3	0.203464	4.53688	2.65556	0.00936043	0.629448	2.5986
Single-cell pbulk	Mono_Classical	Baseline	KIAA0556	-0.287445	3.40864	-2.66076	0.00944209	0.631248	-2.59562
Single-cell pbulk	Mono_Classical	Baseline	DCLRE1A	0.866462	0.000642987	2.63879	0.0095741	0.633812	2.59084
Single-cell pbulk	Mono_Classical	Baseline	BTN2A1	-0.267223	4.77048	-2.67125	0.00959068	0.633812	-2.59025
Single-cell pbulk	Mono_Classical	Baseline	FASLG	-1.07947	-1.85565	-2.6312	0.00978448	0.638384	-2.58335
Single-cell pbulk	Mono_Classical	Baseline	TXNL4A	0.112086	7.3317	2.66294	0.00981204	0.638384	2.58238
Single-cell pbulk	Mono_Classical	Baseline	SIN3A	0.204024	4.87865	2.64094	0.00985267	0.638384	2.58096
Single-cell pbulk	Mono_Classical	Baseline	JUND	0.230529	10.1464	2.62799	0.00988193	0.638384	2.57993
Single-cell pbulk	Mono_Classical	Baseline	NXT1	0.299774	5.05946	2.62173	0.0100578	0.640979	2.57383
Single-cell pbulk	Mono_Classical	Baseline	ECM1	1.22393	-1.27403	2.61703	0.0101668	0.640979	2.5701
Single-cell pbulk	Mono_Classical	Baseline	DNAH14	1.27352	-1.10292	2.62899	0.0102195	0.640979	2.56831
Single-cell pbulk	Mono_Classical	Baseline	TSPAN31	-0.267445	3.72833	-2.62619	0.0102331	0.640979	-2.56785
Single-cell pbulk	Mono_Classical	Baseline	FAM109B	-0.694749	1.33264	-2.63601	0.0102919	0.640979	-2.56586
Single-cell pbulk	Mono_Classical	Baseline	ASXL2	-0.167171	5.30713	-2.62507	0.0103098	0.640979	-2.56526
Single-cell pbulk	Mono_Classical	Baseline	SRF	0.250065	4.50652	2.63411	0.0104074	0.640979	2.56199
Single-cell pbulk	Mono_Classical	Baseline	ATF7IP	-0.172604	6.17066	-2.61857	0.0104571	0.640979	-2.56034
Single-cell pbulk	Mono_Classical	Baseline	GBP3	0.610007	4.23793	2.6431	0.010477	0.640979	2.55968
Single-cell pbulk	Mono_Classical	Baseline	RPH3AL	-0.8913	1.21064	-2.65384	0.0104894	0.640979	-2.55926
Single-cell pbulk	Mono_Classical	Baseline	R3HDM1	0.156237	4.99073	2.61086	0.0105406	0.640979	2.55757
Single-cell pbulk	Mono_Classical	Baseline	ZFP36L2	-0.31865	9.61728	-2.6524	0.0106139	0.640979	-2.55516
Single-cell pbulk	Mono_Classical	Baseline	RP11-320M2.1	1.04743	-0.0599075	2.59872	0.0106938	0.640979	2.55255
Single-cell pbulk	Mono_Classical	Baseline	CCL5	0.413549	4.60643	2.61944	0.0107138	0.640979	2.5519
Single-cell pbulk	Mono_Classical	Baseline	KBTBD2	0.197693	5.11123	2.60269	0.0107973	0.640979	2.54919
Single-cell pbulk	Mono_Classical	Baseline	ZNF184	-0.47775	1.88111	-2.59452	0.010814	0.640979	-2.54865
Single-cell pbulk	Mono_Classical	Baseline	MAN1B1	-0.177681	4.84175	-2.60532	0.010885	0.64188	-2.54637
Single-cell pbulk	Mono_Classical	Baseline	DYRK3	1.08631	-0.936874	2.59327	0.0110315	0.642277	2.5417
Single-cell pbulk	Mono_Classical	Baseline	AC022498.1	0.967479	0.342828	2.58654	0.0110515	0.642277	2.54107
Single-cell pbulk	Mono_Classical	Baseline	ZNF425	-0.910326	-0.0578507	-2.58585	0.0110823	0.642277	-2.54009
Single-cell pbulk	Mono_Classical	Baseline	NRBF2	-0.308885	5.85196	-2.5915	0.0111981	0.642277	-2.53645
Single-cell pbulk	Mono_Classical	Baseline	PHC2	-0.263002	6.21065	-2.59893	0.0112515	0.642277	-2.53479
Single-cell pbulk	Mono_Classical	Baseline	DIS3L	-0.330521	4.0166	-2.61002	0.0113021	0.642277	-2.53322
Single-cell pbulk	Mono_Classical	Baseline	PPP1R15B	0.277455	6.16978	2.58685	0.0113573	0.642277	2.53151
Single-cell pbulk	Mono_Classical	Baseline	IREB2	-0.15799	5.61633	-2.5832	0.0115137	0.642277	-2.52671
Single-cell pbulk	Mono_Classical	Baseline	MIDN	0.276553	6.97718	2.57354	0.0115645	0.642277	2.52516
Single-cell pbulk	Mono_Classical	Baseline	RP11-91I20.4	0.71102	1.52942	2.57225	0.0115784	0.642277	2.52474
Single-cell pbulk	Mono_Classical	Baseline	TAF6L	0.242936	4.2245	2.57981	0.0115964	0.642277	2.52419
Single-cell pbulk	Mono_Classical	Baseline	MRPS25	-0.189629	5.32654	-2.58905	0.0116756	0.642277	-2.5218
Single-cell pbulk	Mono_Classical	Baseline	FMN1	0.742985	3.22193	2.6247	0.01191	0.642277	2.5148
Single-cell pbulk	Mono_Classical	Baseline	CCDC6	0.191494	5.63684	2.5871	0.0119412	0.642277	2.51388
Single-cell pbulk	Mono_Classical	Baseline	RP11-386I14.4	0.641325	4.2271	2.59643	0.0119417	0.642277	2.51386
Single-cell pbulk	Mono_Classical	Baseline	SERTAD3	0.339582	5.25017	2.56374	0.0119659	0.642277	2.51315
Single-cell pbulk	Mono_Classical	Baseline	AGBL3	-0.901315	-0.568146	-2.56173	0.0120546	0.642277	-2.51054
Single-cell pbulk	Mono_Classical	Baseline	ZNHIT6	-0.406664	3.0586	-2.56887	0.0120877	0.642277	-2.50957
Single-cell pbulk	Mono_Classical	Baseline	BAG6	-0.121738	6.07477	-2.56757	0.01212	0.642277	-2.50863
Single-cell pbulk	Mono_Classical	Baseline	LSMD1	0.151934	7.26647	2.59248	0.0121246	0.642277	2.5085
Single-cell pbulk	Mono_Classical	Baseline	BEST1	0.211107	6.88226	2.58793	0.012136	0.642277	2.50817
Single-cell pbulk	Mono_Classical	Baseline	GEMIN5	-0.340958	2.97129	-2.56516	0.0122066	0.642277	-2.50611
Single-cell pbulk	Mono_Classical	Baseline	APBB2	1.40971	-0.560936	2.57296	0.0122222	0.642277	2.50566
Single-cell pbulk	Mono_Classical	Baseline	RBPMS2	1.15988	-2.00881	2.55308	0.0122822	0.642277	2.50393
Single-cell pbulk	Mono_Classical	Baseline	RP11-202G18.1	-1.35203	-1.23424	-2.55024	0.0122881	0.642277	-2.50376
Single-cell pbulk	Mono_Classical	Baseline	PTGER2	0.331013	5.66581	2.55968	0.0123699	0.642885	2.50141
Single-cell pbulk	Mono_Classical	Baseline	ILK	-0.125796	6.69402	-2.55182	0.0124358	0.642885	-2.49953
Single-cell pbulk	Mono_Classical	Baseline	PPP1R15A	0.311402	8.76284	2.54279	0.0124675	0.642885	2.49863
Single-cell pbulk	Mono_Classical	Baseline	RABL2A	-0.726693	2.43087	-2.61173	0.0125292	0.643174	-2.49688
Single-cell pbulk	Mono_Classical	Baseline	RP11-434H6.6	0.958484	-0.44799	2.53853	0.0125849	0.643174	2.4953
Single-cell pbulk	Mono_Classical	Baseline	CTC-428H11.2	-0.529033	1.63875	-2.55432	0.0127279	0.646533	-2.49129
Single-cell pbulk	Mono_Classical	Baseline	NDUFA7.1	0.175678	5.32297	2.5568	0.012811	0.646533	2.48898
Single-cell pbulk	Mono_Classical	Baseline	LPP	0.18527	5.5973	2.54247	0.0128516	0.646533	2.48786
Single-cell pbulk	Mono_Classical	Baseline	ZC3H12C	-0.464826	1.69183	-2.54481	0.0128823	0.646533	-2.48701
Single-cell pbulk	Mono_Classical	Baseline	INTS8	-0.207422	5.12577	-2.54239	0.0129318	0.646533	-2.48564
Single-cell pbulk	Mono_Classical	Baseline	GNL3L	-0.244935	4.22621	-2.53878	0.0130322	0.648734	-2.48289
Single-cell pbulk	Mono_Classical	Baseline	RP4-594I10.3	-0.749016	0.405233	-2.52749	0.0131391	0.650799	-2.47998
Single-cell pbulk	Mono_Classical	Baseline	ETV6	0.183454	7.26921	2.53948	0.0132831	0.650799	2.47609
Single-cell pbulk	Mono_Classical	Baseline	RP11-37B2.1	0.444849	3.43458	2.52709	0.0133996	0.650799	2.47297
Single-cell pbulk	Mono_Classical	Baseline	P4HA1	-0.220347	4.98519	-2.53458	0.0136336	0.650799	-2.46678
Single-cell pbulk	Mono_Classical	Baseline	PRIM1	0.431084	2.25753	2.51304	0.0136822	0.650799	2.4655
Single-cell pbulk	Mono_Classical	Baseline	TBC1D22B	0.362094	2.47275	2.5095	0.013755	0.650799	2.4636
Single-cell pbulk	Mono_Classical	Baseline	ARL14EP	-0.254811	5.13607	-2.5346	0.0138093	0.650799	-2.46219
Single-cell pbulk	Mono_Classical	Baseline	CLCF1	0.720216	1.18001	2.5115	0.0138921	0.650799	2.46004
Single-cell pbulk	Mono_Classical	Baseline	PLCB3	-0.283964	4.0071	-2.52259	0.0139054	0.650799	-2.4597
Single-cell pbulk	Mono_Classical	Baseline	RP1-3J17.3	0.896996	1.91784	2.52628	0.0139269	0.650799	2.45914
Single-cell pbulk	Mono_Classical	Baseline	TRA2B	0.15382	7.07163	2.5095	0.0139715	0.650799	2.458
Single-cell pbulk	Mono_Classical	Baseline	BAZ2B	-0.175874	6.66193	-2.5263	0.0139912	0.650799	-2.45749
Single-cell pbulk	Mono_Classical	Baseline	FAM135A	-0.270245	4.03373	-2.50578	0.0140257	0.650799	-2.45661
Single-cell pbulk	Mono_Classical	Baseline	CCL4L2	1.74111	0.126205	2.50207	0.0140408	0.650799	2.45622
Single-cell pbulk	Mono_Classical	Baseline	MEF2D	0.236706	4.97399	2.50371	0.014082	0.650799	2.45517
Single-cell pbulk	Mono_Classical	Baseline	TIAL1	0.119537	6.11519	2.51029	0.014199	0.650799	2.45219
Single-cell pbulk	Mono_Classical	Baseline	RMDN2	-0.384726	2.89051	-2.51144	0.0142025	0.650799	-2.4521
Single-cell pbulk	Mono_Classical	Baseline	CHMP4A	-0.168172	5.94274	-2.53331	0.0142092	0.650799	-2.45193
Single-cell pbulk	Mono_Classical	Baseline	PBX3	0.279406	3.88975	2.50925	0.0142138	0.650799	2.45181
Single-cell pbulk	Mono_Classical	Baseline	AC009299.3	-1.00847	-0.576942	-2.51014	0.0142167	0.650799	-2.45174
Single-cell pbulk	Mono_Classical	Baseline	MTO1	-0.265589	4.05755	-2.49669	0.0142999	0.650799	-2.44964
Single-cell pbulk	Mono_Classical	Baseline	MEPCE	0.245124	5.02549	2.50618	0.0143398	0.650799	2.44864
Single-cell pbulk	Mono_Classical	Baseline	DOT1L	0.236756	3.987	2.49457	0.0143754	0.650799	2.44774
Single-cell pbulk	Mono_Classical	Baseline	FANCC	0.916307	0.0482627	2.48815	0.0144571	0.650868	2.4457
Single-cell pbulk	Mono_Classical	Baseline	F11R	-0.319396	4.72186	-2.54885	0.0144934	0.650868	-2.4448
Single-cell pbulk	Mono_Classical	Baseline	FKBP5	-0.600713	6.91963	-2.50277	0.0146348	0.650868	-2.44129
Single-cell pbulk	Mono_Classical	Baseline	DDX21	0.132256	7.37168	2.48731	0.0146912	0.650868	2.4399
Single-cell pbulk	Mono_Classical	Baseline	TBL1XR1	-0.149961	5.60446	-2.4892	0.0147908	0.650868	-2.43746
Single-cell pbulk	Mono_Classical	Baseline	VAMP1	-0.397413	2.54722	-2.4892	0.0148526	0.650868	-2.43595
Single-cell pbulk	Mono_Classical	Baseline	BOP1	-0.238767	3.80034	-2.50285	0.0148762	0.650868	-2.43538
Single-cell pbulk	Mono_Classical	Baseline	TECPR2	-0.272689	4.06332	-2.49518	0.0148828	0.650868	-2.43522
Single-cell pbulk	Mono_Classical	Baseline	SLC38A5	1.27417	-1.54538	2.47556	0.0148864	0.650868	2.43513
Single-cell pbulk	Mono_Classical	Baseline	ZNF131	0.187876	4.9116	2.48051	0.0151301	0.65721	2.42925
Single-cell pbulk	Mono_Classical	Baseline	ATG2A	0.255374	4.92151	2.4688	0.0151814	0.65721	2.42802
Single-cell pbulk	Mono_Classical	Baseline	RP11-571I18.4	-1.0617	-1.31473	-2.48862	0.0152669	0.65721	-2.42598
Single-cell pbulk	Mono_Classical	Baseline	TMEM192	-0.186818	4.67752	-2.47109	0.0152718	0.65721	-2.42587
Single-cell pbulk	Mono_Classical	Baseline	RP11-346C20.3	1.15399	-1.12423	2.46475	0.0153172	0.65721	2.42479
Single-cell pbulk	Mono_Classical	Baseline	PAPD4	0.115552	5.54717	2.47075	0.0154425	0.658616	2.42183
Single-cell pbulk	Mono_Classical	Baseline	BATF	-0.248426	4.60284	-2.46835	0.0155122	0.658616	-2.4202
Single-cell pbulk	Mono_Classical	Baseline	PLXNC1	-0.165772	6.66413	-2.48041	0.015721	0.658616	-2.41533
Single-cell pbulk	Mono_Classical	Baseline	RASGEF1B	0.456102	5.82674	2.46029	0.01575	0.658616	2.41466
Single-cell pbulk	Mono_Classical	Baseline	MGLL	-0.801254	2.8545	-2.50837	0.0157979	0.658616	-2.41355
Single-cell pbulk	Mono_Classical	Baseline	TMEM70	-0.343966	5.09754	-2.50283	0.0157982	0.658616	-2.41354
Single-cell pbulk	Mono_Classical	Baseline	RPPH1	0.968629	2.74758	2.48906	0.0158378	0.658616	2.41263
Single-cell pbulk	Mono_Classical	Baseline	RELB	0.217438	6.50774	2.45819	0.0159242	0.658616	2.41065
Single-cell pbulk	Mono_Classical	Baseline	SEC23IP	-0.202694	4.76469	-2.45546	0.0160703	0.658616	-2.40731
Single-cell pbulk	Mono_Classical	Baseline	CTD-3149D2.4	-1.12864	-1.0078	-2.45609	0.0161105	0.658616	-2.4064
Single-cell pbulk	Mono_Classical	Baseline	HNRNPH2	0.179024	5.20922	2.45392	0.0161902	0.658616	2.4046
Single-cell pbulk	Mono_Classical	Baseline	TRAPPC3	0.145288	6.01633	2.45919	0.0161976	0.658616	2.40443
Single-cell pbulk	Mono_Classical	Baseline	SFMBT1	-0.52214	1.49261	-2.46239	0.0162227	0.658616	-2.40387
Single-cell pbulk	Mono_Classical	Baseline	ODF3L1	0.966998	-0.147752	2.44735	0.0162756	0.658616	2.40268
Single-cell pbulk	Mono_Classical	Baseline	RP5-899B16.1	1.0563	-0.495357	2.44115	0.016301	0.658616	2.40211
Single-cell pbulk	Mono_Classical	Baseline	MED19	-0.283177	4.16028	-2.47771	0.0163435	0.658616	-2.40115
Single-cell pbulk	Mono_Classical	Baseline	PDXDC1	-0.211455	5.14186	-2.47722	0.0163722	0.658616	-2.40051
Single-cell pbulk	Mono_Classical	Baseline	ZNF397	-0.338618	2.9958	-2.43917	0.0163907	0.658616	-2.4001
Single-cell pbulk	Mono_Classical	Baseline	TSN	0.143204	5.21361	2.43971	0.0165749	0.658616	2.396
Single-cell pbulk	Mono_Classical	Baseline	CRIP2	0.749289	1.19549	2.44527	0.0166147	0.658616	2.39513
Single-cell pbulk	Mono_Classical	Baseline	UFSP1	-0.948153	0.49492	-2.43934	0.0166216	0.658616	-2.39497
Single-cell pbulk	Mono_Classical	Baseline	CDNF	1.16732	-0.991371	2.43351	0.0166258	0.658616	2.39488
Single-cell pbulk	Mono_Classical	Baseline	NDUFA2	0.133444	7.47513	2.47587	0.0166673	0.658616	2.39397
Single-cell pbulk	Mono_Classical	Baseline	SFT2D1	0.125668	6.5663	2.45024	0.0171362	0.672394	2.38377
Single-cell pbulk	Mono_Classical	Baseline	FOSB	0.337288	9.60382	2.42761	0.0171816	0.672394	2.3828
Single-cell pbulk	Mono_Classical	Baseline	ATG14	0.234838	4.27048	2.43802	0.0171914	0.672394	2.38259
Single-cell pbulk	Mono_Classical	Baseline	RNMT	0.153834	5.85325	2.42531	0.0172622	0.672875	2.38107
Single-cell pbulk	Mono_Classical	Baseline	PPT1	-0.303955	7.75012	-2.50146	0.0174291	0.674523	-2.37753
Single-cell pbulk	Mono_Classical	Baseline	PRKCG	1.26607	-0.394343	2.42077	0.0174495	0.674523	2.3771
Single-cell pbulk	Mono_Classical	Baseline	MBIP	0.307091	3.37889	2.43076	0.0174826	0.674523	2.3764
Single-cell pbulk	Mono_Classical	Baseline	AC016629.8	0.392959	2.93379	2.411	0.017659	0.674523	2.37269
Single-cell pbulk	Mono_Classical	Baseline	RP3-473L9.4	0.626055	1.74801	2.42358	0.0177039	0.674523	2.37175
Single-cell pbulk	Mono_Classical	Baseline	RNF146	-0.240129	4.90304	-2.41425	0.0177436	0.674523	-2.37092
Single-cell pbulk	Mono_Classical	Baseline	RP11-638I8.1	1.059	-1.52158	2.40936	0.0179226	0.674523	2.36721
Single-cell pbulk	Mono_Classical	Baseline	RNF4	-0.131862	5.14899	-2.41884	0.0179503	0.674523	-2.36664
Single-cell pbulk	Mono_Classical	Baseline	IFRD2	-0.23832	3.78612	-2.41065	0.0179524	0.674523	-2.3666
Single-cell pbulk	Mono_Classical	Baseline	RNU12	0.795399	4.76762	2.41157	0.0179887	0.674523	2.36585
Single-cell pbulk	Mono_Classical	Baseline	CCDC112	0.253707	4.39169	2.41502	0.0179962	0.674523	2.3657
Single-cell pbulk	Mono_Classical	Baseline	STX7	-0.13953	6.74115	-2.41157	0.0180084	0.674523	-2.36545
Single-cell pbulk	Mono_Classical	Baseline	ODC1	0.266327	5.15646	2.41656	0.0181381	0.677176	2.36279
Single-cell pbulk	Mono_Classical	Baseline	DOLPP1	0.56563	1.52417	2.3935	0.0184504	0.680087	2.35645
Single-cell pbulk	Mono_Classical	Baseline	RP11-242D8.1	-0.503229	0.975045	-2.39192	0.0185295	0.680087	-2.35486
Single-cell pbulk	Mono_Classical	Baseline	PPP1R2	0.147711	6.75253	2.39871	0.0185374	0.680087	2.3547
Single-cell pbulk	Mono_Classical	Baseline	MB21D1	-0.332644	5.09004	-2.39649	0.0186123	0.680087	-2.35321
Single-cell pbulk	Mono_Classical	Baseline	GCN1L1	-0.219192	4.28205	-2.39716	0.0186238	0.680087	-2.35298
Single-cell pbulk	Mono_Classical	Baseline	CDIPT	-0.152894	5.78133	-2.42081	0.0186865	0.680087	-2.35173
Single-cell pbulk	Mono_Classical	Baseline	CMTM3	-0.182102	6.76712	-2.43827	0.0187368	0.680087	-2.35073
Single-cell pbulk	Mono_Classical	Baseline	PDE1B	0.481987	2.42365	2.39451	0.0187864	0.680087	2.34974
Single-cell pbulk	Mono_Classical	Baseline	ZNF638	-0.123002	6.39564	-2.38861	0.0188874	0.680087	-2.34775
Single-cell pbulk	Mono_Classical	Baseline	PPP2R2A	-0.18967	5.21362	-2.38392	0.0189253	0.680087	-2.347
Single-cell pbulk	Mono_Classical	Baseline	TMEM119	1.21952	-1.56261	2.38884	0.0190403	0.680087	2.34474
Single-cell pbulk	Mono_Classical	Baseline	LRRC8C	0.302948	4.4804	2.39155	0.019041	0.680087	2.34473
Single-cell pbulk	Mono_Classical	Baseline	CETN2	0.347401	2.97829	2.38634	0.0190415	0.680087	2.34472
Single-cell pbulk	Mono_Classical	Baseline	CLTC	-0.117991	7.18243	-2.39594	0.0190782	0.680087	-2.344
Single-cell pbulk	Mono_Classical	Baseline	CNTRL	-0.208728	6.32079	-2.39153	0.0191625	0.680087	-2.34235
Single-cell pbulk	Mono_Classical	Baseline	FBXO41	-0.33732	3.06947	-2.38386	0.0191631	0.680087	-2.34234
Single-cell pbulk	Mono_Classical	Baseline	AMICA1	-0.10833	8.66618	-2.40874	0.0192916	0.680087	-2.33985
Single-cell pbulk	Mono_Classical	Baseline	RP11-367G6.3	0.878108	0.756443	2.37426	0.0193888	0.680087	2.33797
Single-cell pbulk	Mono_Classical	Baseline	ZBTB47	0.282224	3.30651	2.38164	0.0194905	0.680087	2.33602
Single-cell pbulk	Mono_Classical	Baseline	MXRA7	-1.85279	0.770541	-2.44382	0.0195628	0.680087	-2.33463
Single-cell pbulk	Mono_Classical	Baseline	DDX47	0.712724	0.909414	2.37619	0.019596	0.680087	2.33399
Single-cell pbulk	Mono_Classical	Baseline	PNPLA7	0.673899	-0.129221	2.37904	0.0195971	0.680087	2.33397
Single-cell pbulk	Mono_Classical	Baseline	HSPA1A	-0.306022	7.0119	-2.39994	0.0196546	0.680087	-2.33288
Single-cell pbulk	Mono_Classical	Baseline	ATG7	-0.180929	5.86661	-2.39321	0.0197484	0.680087	-2.33109
Single-cell pbulk	Mono_Classical	Baseline	ICAM1	0.319334	6.06347	2.36668	0.0197971	0.680087	2.33017
Single-cell pbulk	Mono_Classical	Baseline	AC007383.3	0.480413	1.6472	2.36579	0.0198251	0.680087	2.32964
Single-cell pbulk	Mono_Classical	Baseline	NDUFA11	0.112693	7.04163	2.39734	0.0198512	0.680087	2.32915
Single-cell pbulk	Mono_Classical	Baseline	NFKBIA	0.365044	10.1409	2.36519	0.0198721	0.680087	2.32875
Single-cell pbulk	Mono_Classical	Baseline	MDM2	-0.237201	5.67705	-2.38079	0.0200658	0.680813	-2.32512
Single-cell pbulk	Mono_Classical	Baseline	ZNF688	0.233488	4.56594	2.37293	0.020185	0.680813	2.32289
Single-cell pbulk	Mono_Classical	Baseline	CTD-2540B15.11	1.06764	-0.69122	2.35906	0.0201858	0.680813	2.32288
Single-cell pbulk	Mono_Classical	Baseline	CDK11B	0.175526	5.27023	2.37232	0.0202554	0.680813	2.32158
Single-cell pbulk	Mono_Classical	Baseline	BCL7B	0.19156	5.40641	2.36164	0.0203148	0.680813	2.32048
Single-cell pbulk	Mono_Classical	Baseline	IRF2BP2	0.193776	6.7036	2.36697	0.0203832	0.680813	2.31922
Single-cell pbulk	Mono_Classical	Baseline	BTBD10	-0.236405	4.2442	-2.36493	0.0204174	0.680813	-2.31859
Single-cell pbulk	Mono_Classical	Baseline	URI1	-0.107947	6.16619	-2.35811	0.0205215	0.680813	-2.31667
Single-cell pbulk	Mono_Classical	Baseline	BCLAF1	0.14652	7.36735	2.35773	0.0207502	0.680813	2.3125
Single-cell pbulk	Mono_Classical	Baseline	CCS	-0.123256	5.88097	-2.35904	0.0208351	0.680813	-2.31096
Single-cell pbulk	Mono_Classical	Baseline	LCN2	1.07698	-1.75226	2.35081	0.0209091	0.680813	2.30962
Single-cell pbulk	Mono_Classical	Baseline	PPP1R12A	-0.103368	6.97904	-2.35176	0.020931	0.680813	-2.30923
Single-cell pbulk	Mono_Classical	Baseline	ID1	0.579754	5.20597	2.35068	0.0209526	0.680813	2.30884
Single-cell pbulk	Mono_Classical	Baseline	PHF20	-0.110196	6.24673	-2.35145	0.0209538	0.680813	-2.30882
Single-cell pbulk	Mono_Classical	Baseline	AC015971.2	-0.803678	-0.27182	-2.34361	0.0209633	0.680813	-2.30864
Single-cell pbulk	Mono_Classical	Baseline	TMED8	-0.260574	4.15012	-2.36566	0.0209676	0.680813	-2.30857
Single-cell pbulk	Mono_Classical	Baseline	TRAPPC5	0.164864	7.86941	2.40956	0.0209722	0.680813	2.30849
Single-cell pbulk	Mono_Classical	Baseline	DUSP5	0.627876	3.37372	2.35316	0.0209908	0.680813	2.30815
Single-cell pbulk	Mono_Classical	Baseline	GABARAPL1	0.379104	5.59891	2.35386	0.0211204	0.680813	2.30583
Single-cell pbulk	Mono_Classical	Baseline	FMNL1	0.0989764	8.21697	2.3489	0.0211291	0.680813	2.30567
Single-cell pbulk	Mono_Classical	Baseline	TAB3	-0.263706	3.48369	-2.34719	0.0211366	0.680813	-2.30553
Single-cell pbulk	Mono_Classical	Baseline	CYP2U1	0.471053	1.94013	2.34358	0.0212201	0.681591	2.30405
Single-cell pbulk	Mono_Classical	Baseline	TAF7	0.158174	6.03297	2.35874	0.0213327	0.68192	2.30204
Single-cell pbulk	Mono_Classical	Baseline	GTF2E2	-0.134409	4.88662	-2.33622	0.021628	0.68192	-2.29684
Single-cell pbulk	Mono_Classical	Baseline	CDYL2	0.659652	1.60913	2.3421	0.0216465	0.68192	2.29651
Single-cell pbulk	Mono_Classical	Baseline	RPS6KB1	-0.165411	4.51435	-2.3367	0.0216485	0.68192	-2.29648
Single-cell pbulk	Mono_Classical	Baseline	CHI3L2	0.970367	0.765319	2.35643	0.0216746	0.68192	2.29602
Single-cell pbulk	Mono_Classical	Baseline	APAF1	-0.152156	6.83684	-2.34203	0.0216811	0.68192	-2.29591
Single-cell pbulk	Mono_Classical	Baseline	AL161784.1	1.04204	-0.184339	2.33074	0.0217555	0.68192	2.29461
Single-cell pbulk	Mono_Classical	Baseline	ZNF25	-0.295871	3.23	-2.3352	0.0217667	0.68192	-2.29441
Single-cell pbulk	Mono_Classical	Baseline	AKAP17A	0.13738	6.08288	2.34316	0.0219277	0.68192	2.29162
Single-cell pbulk	Mono_Classical	Baseline	EMC8	-0.154762	5.35564	-2.3328	0.0219928	0.68192	-2.29049
Single-cell pbulk	Mono_Classical	Baseline	TBXA2R	1.15823	-1.78601	2.33069	0.0220118	0.68192	2.29016
Single-cell pbulk	Mono_Classical	Baseline	RP11-293M10.5	0.446712	4.45227	2.32466	0.0220286	0.68192	2.28988
Single-cell pbulk	Mono_Classical	Baseline	WBSCR22	0.155953	5.08902	2.32709	0.0221026	0.68192	2.2886
Single-cell pbulk	Mono_Classical	Baseline	RAPGEF2	0.207609	4.35707	2.33568	0.0221611	0.68192	2.2876
Single-cell pbulk	Mono_Classical	Baseline	GTPBP8	0.301927	3.8123	2.34665	0.0222861	0.68192	2.28546
Single-cell pbulk	Mono_Classical	Baseline	AC093157.1	-0.988801	-0.53771	-2.3194	0.0222978	0.68192	-2.28526
Single-cell pbulk	Mono_Classical	Baseline	ERLIN1	-0.277817	4.25831	-2.32387	0.0223059	0.68192	-2.28512
Single-cell pbulk	Mono_Classical	Baseline	ANO7	-1.05183	-1.77819	-2.32053	0.022389	0.68192	-2.2837
Single-cell pbulk	Mono_Classical	Baseline	CTD-2231E14.8	0.603909	0.803996	2.31611	0.0224823	0.68192	2.28212
Single-cell pbulk	Mono_Classical	Baseline	C9orf72	0.175886	6.73463	2.35475	0.0225053	0.68192	2.28173
Single-cell pbulk	Mono_Classical	Baseline	CSRNP1	0.364177	5.58015	2.31603	0.0225131	0.68192	2.2816
Single-cell pbulk	Mono_Classical	Baseline	TAOK1	-0.111655	6.1755	-2.32691	0.022577	0.68192	-2.28052
Single-cell pbulk	Mono_Classical	Baseline	H1FX-AS1	0.278112	3.8302	2.32681	0.0226032	0.68192	2.28008
Single-cell pbulk	Mono_Classical	Baseline	IER5	0.302663	6.54769	2.32022	0.0227059	0.68192	2.27835
Single-cell pbulk	Mono_Classical	Baseline	RP11-203B9.4	1.13131	-1.13286	2.31133	0.0227492	0.68192	2.27762
Single-cell pbulk	Mono_Classical	Baseline	RAB11A	0.0954709	6.71451	2.31737	0.0229095	0.68192	2.27494
Single-cell pbulk	Mono_Classical	Baseline	CDKN2B	-0.540781	2.59681	-2.33604	0.0229614	0.68192	-2.27408
Single-cell pbulk	Mono_Classical	Baseline	RP11-360L9.7	-0.921895	-0.312278	-2.3183	0.022968	0.68192	-2.27397
Single-cell pbulk	Mono_Classical	Baseline	RBM18	-0.173426	4.75098	-2.31904	0.0230154	0.68192	-2.27318
Single-cell pbulk	Mono_Classical	Baseline	GP9	1.30189	0.846413	2.30882	0.0230201	0.68192	2.2731
Single-cell pbulk	Mono_Classical	Baseline	CNTD1	-1.0008	-1.78625	-2.30873	0.0230687	0.68192	-2.2723
Single-cell pbulk	Mono_Classical	Baseline	AGPS	-0.171978	4.97791	-2.32175	0.0231303	0.681987	-2.27128
Single-cell pbulk	Mono_Classical	Baseline	CYP4F22	1.24032	-1.58826	2.31537	0.0232004	0.682306	2.27012
Single-cell pbulk	Mono_Classical	Baseline	SURF6	-0.299375	4.00872	-2.30898	0.023281	0.68293	-2.26879
Single-cell pbulk	Mono_Classical	Baseline	RELA	-0.138662	5.4135	-2.30758	0.0234511	0.683047	-2.26601
Single-cell pbulk	Mono_Classical	Baseline	SLC25A46	-0.144985	5.0918	-2.30339	0.0235488	0.683047	-2.26441
Single-cell pbulk	Mono_Classical	Baseline	RAB12	0.260953	4.38837	2.30235	0.0235618	0.683047	2.2642
Single-cell pbulk	Mono_Classical	Baseline	TMEM106B	-0.201465	4.31569	-2.31441	0.0236258	0.683047	-2.26316
Single-cell pbulk	Mono_Classical	Baseline	KIDINS220	-0.124627	5.95228	-2.30632	0.0237099	0.683047	-2.2618
Single-cell pbulk	Mono_Classical	Baseline	SERPINB6	0.136599	7.00538	2.32801	0.0238183	0.683047	2.26005
Single-cell pbulk	Mono_Classical	Baseline	PREPL	-0.214862	4.0833	-2.29324	0.0238386	0.683047	-2.25972
Single-cell pbulk	Mono_Classical	Baseline	MMP24-AS1	0.117715	7.13481	2.32038	0.0238775	0.683047	2.25909
Single-cell pbulk	Mono_Classical	Baseline	ZNF841	-0.324774	3.00558	-2.30656	0.0239005	0.683047	-2.25873
Single-cell pbulk	Mono_Classical	Baseline	TXNIP	-0.243093	10.5576	-2.32725	0.0239599	0.683047	-2.25777
Single-cell pbulk	Mono_Classical	Baseline	AC091814.2	2.06856	0.155738	2.35353	0.0239737	0.683047	2.25755
Single-cell pbulk	Mono_Classical	Baseline	ATF3	0.455041	6.7393	2.2933	0.0239978	0.683047	2.25716
Single-cell pbulk	Mono_Classical	Baseline	CTD-3131K8.2	0.502563	1.6472	2.294	0.0240744	0.683534	2.25594
Single-cell pbulk	Mono_Classical	Baseline	RP11-469M7.1	0.658231	0.994092	2.28749	0.024153	0.684076	2.25469
Single-cell pbulk	Mono_Classical	Baseline	SH3BP2	0.138212	7.04066	2.30974	0.0243234	0.685428	2.25198
Single-cell pbulk	Mono_Classical	Baseline	PRPF19	-0.192982	4.98115	-2.30761	0.0243245	0.685428	-2.25196
Single-cell pbulk	Mono_Classical	Baseline	TRIP11	-0.187473	5.54886	-2.28853	0.0243795	0.685428	-2.2511
Single-cell pbulk	Mono_Classical	Baseline	REXO4	-0.240346	3.63907	-2.28715	0.0245383	0.68672	-2.24859
Single-cell pbulk	Mono_Classical	Baseline	PAAF1	-0.300679	3.04551	-2.29733	0.0245494	0.68672	-2.24842
Single-cell pbulk	Mono_Classical	Baseline	RNF144B	-0.442955	6.32952	-2.3083	0.0246429	0.68672	-2.24695
Single-cell pbulk	Mono_Classical	Baseline	SIK1	0.487509	5.60552	2.28682	0.0246644	0.68672	2.24662
Single-cell pbulk	Mono_Classical	Baseline	ZNF33B	-0.323359	3.6774	-2.29853	0.0248212	0.686877	-2.24417
Single-cell pbulk	Mono_Classical	Baseline	NIM1K	1.05325	-0.804871	2.27908	0.0248595	0.686877	2.24358
Single-cell pbulk	Mono_Classical	Baseline	NLRC4	-0.272639	4.73783	-2.283	0.0248599	0.686877	-2.24357
Single-cell pbulk	Mono_Classical	Baseline	SPTBN5	-1.10615	-0.790573	-2.29866	0.0249096	0.686877	-2.2428
Single-cell pbulk	Mono_Classical	Baseline	TWISTNB	0.309927	4.11017	2.28257	0.0249687	0.686877	2.24189
Single-cell pbulk	Mono_Classical	Baseline	VTI1A	0.169861	5.07092	2.27981	0.0250897	0.687617	2.24002
Single-cell pbulk	Mono_Classical	Baseline	ID2	0.328065	7.77569	2.28038	0.0251391	0.687617	2.23926
Single-cell pbulk	Mono_Classical	Baseline	PPBP	0.941917	4.41799	2.27664	0.0251749	0.687617	2.23871
Single-cell pbulk	Mono_Classical	Baseline	PRDM4	-0.252617	3.56779	-2.2728	0.0253669	0.687986	-2.23577
Single-cell pbulk	Mono_Classical	Baseline	CCDC59	0.176039	5.74396	2.27495	0.025383	0.687986	2.23552
Single-cell pbulk	Mono_Classical	Baseline	DHX33	-0.246423	3.7312	-2.27121	0.0254087	0.687986	-2.23513
Single-cell pbulk	Mono_Classical	Baseline	SMAP1	0.111808	6.20449	2.28166	0.0254278	0.687986	2.23484
Single-cell pbulk	Mono_Classical	Baseline	GPR132	-0.287547	3.87463	-2.26936	0.0255684	0.689334	-2.2327
Single-cell pbulk	Mono_Classical	Baseline	WNT11	-0.954311	-2.0098	-2.26935	0.0256663	0.689334	-2.23122
Single-cell pbulk	Mono_Classical	Baseline	SLBP	-0.127198	5.82251	-2.26835	0.0256705	0.689334	-2.23116
Single-cell pbulk	Mono_Classical	Baseline	SH3TC1	-0.221111	5.66704	-2.29081	0.0257808	0.689334	-2.2295
Single-cell pbulk	Mono_Classical	Baseline	BHLHE40	0.358758	5.75268	2.26503	0.0258877	0.689334	2.22789
Single-cell pbulk	Mono_Classical	Baseline	C9orf78	0.121397	6.6474	2.26989	0.0259074	0.689334	2.2276
Single-cell pbulk	Mono_Classical	Baseline	ASPH	-0.239273	4.63708	-2.27865	0.0259598	0.689334	-2.22681
Single-cell pbulk	Mono_Classical	Baseline	JAZF1	0.353686	5.84114	2.3096	0.026234	0.689334	2.22273
Single-cell pbulk	Mono_Classical	Baseline	URB2	-0.508977	1.50533	-2.26533	0.0262987	0.689334	-2.22177
Single-cell pbulk	Mono_Classical	Baseline	CTNNBL1	-0.149972	5.03527	-2.26393	0.0263276	0.689334	-2.22135
Single-cell pbulk	Mono_Classical	Baseline	TMEM107	0.541997	5.6089	2.27147	0.0263834	0.689334	2.22052
Single-cell pbulk	Mono_Classical	Baseline	CASP8	0.172783	5.81298	2.27131	0.0263947	0.689334	2.22035
Single-cell pbulk	Mono_Classical	Baseline	SERTAD2	0.223104	5.72039	2.25129	0.0264303	0.689334	2.21983
Single-cell pbulk	Mono_Classical	Baseline	AP2S1	0.0938885	8.66535	2.29211	0.0264415	0.689334	2.21966
Single-cell pbulk	Mono_Classical	Baseline	RAB11FIP4	0.336629	4.30061	2.27211	0.026459	0.689334	2.21941
Single-cell pbulk	Mono_Classical	Baseline	LILRB3	-0.254852	6.41826	-2.31067	0.0264985	0.689334	-2.21883
Single-cell pbulk	Mono_Classical	Baseline	GIMAP1	-0.215903	7.00804	-2.25334	0.0265507	0.689334	-2.21806
Single-cell pbulk	Mono_Classical	Baseline	PNRC2	-0.373042	2.67385	-2.27134	0.0265567	0.689334	-2.21797
Single-cell pbulk	Mono_Classical	Baseline	ICAM3	-0.207926	7.71174	-2.30559	0.0267811	0.693593	-2.21469
Single-cell pbulk	Mono_Classical	Baseline	LINC00656	1.19123	-1.63719	2.24707	0.0269604	0.694867	2.21209
Single-cell pbulk	Mono_Classical	Baseline	SUB1	0.109317	7.96193	2.26	0.0269752	0.694867	2.21188
Single-cell pbulk	Mono_Classical	Baseline	NOD2	-0.220266	5.08047	-2.26424	0.0270115	0.694867	-2.21135
Single-cell pbulk	Mono_Classical	Day 1	C7orf61	1.85763	-1.22121	4.17483	6.89383e-05	0.695589	3.97992
Single-cell pbulk	Mono_Classical	Day 1	ARRDC1	-0.199381	6.49203	-4.03798	0.000126363	0.695589	-3.83344
Single-cell pbulk	Mono_Classical	Day 1	SMAP1	0.191718	6.20449	3.90034	0.000215833	0.695589	3.69973
Single-cell pbulk	Mono_Classical	Day 1	MMAB	-0.506704	3.24713	-3.8501	0.000254634	0.695589	-3.65755
Single-cell pbulk	Mono_Classical	Day 1	NEBL	-4.10143	-0.963564	-4.02557	0.00031567	0.695589	-3.60209
Single-cell pbulk	Mono_Classical	Day 1	E2F2	0.795393	1.83906	3.68441	0.000362948	0.695589	3.56566
Single-cell pbulk	Mono_Classical	Baseline	CCDC71L	0.257056	3.78151	2.24499	0.0272056	0.698297	2.20856
Single-cell pbulk	Mono_Classical	Baseline	FBXO8	-0.299972	3.17222	-2.23795	0.0273212	0.699702	-2.2069
Single-cell pbulk	Mono_Classical	Baseline	RP13-188A5.1	-0.893142	-0.449529	-2.2366	0.0275254	0.703156	-2.20398
Single-cell pbulk	Mono_Classical	Baseline	ATF2	-0.177376	4.76122	-2.24021	0.027723	0.703156	-2.20118
Single-cell pbulk	Mono_Classical	Baseline	TMEM255B	-0.558534	2.05499	-2.26262	0.0278105	0.703156	-2.19995
Single-cell pbulk	Mono_Classical	Baseline	TUBA1A	0.216908	9.09201	2.24174	0.0278462	0.703156	2.19945
Single-cell pbulk	Mono_Classical	Baseline	C6orf163	0.894862	-0.592945	2.22843	0.0279661	0.703156	2.19776
Single-cell pbulk	Mono_Classical	Baseline	CTNNAL1	-1.18398	-0.400152	-2.24606	0.0280575	0.703156	-2.19648
Single-cell pbulk	Mono_Classical	Baseline	ACAP1	-0.2615	5.54116	-2.26769	0.0281442	0.703156	-2.19527
Single-cell pbulk	Mono_Classical	Baseline	FRG1	0.153818	5.61377	2.24732	0.0281488	0.703156	2.19521
Single-cell pbulk	Mono_Classical	Baseline	NAGK	-0.237985	7.82141	-2.26831	0.0281575	0.703156	-2.19508
Single-cell pbulk	Mono_Classical	Baseline	MFNG	-0.141018	6.12266	-2.24602	0.0282037	0.703156	-2.19444
Single-cell pbulk	Mono_Classical	Baseline	TOR1B	-0.266535	4.04766	-2.24176	0.0282266	0.703156	-2.19412
Single-cell pbulk	Mono_Classical	Baseline	FNTA	-0.125923	6.02471	-2.24334	0.0282343	0.703156	-2.19401
Single-cell pbulk	Mono_Classical	Baseline	ING1	0.249657	5.09005	2.23321	0.028251	0.703156	2.19378
Single-cell pbulk	Mono_Classical	Baseline	CCNL1	0.199519	8.26925	2.23131	0.0283895	0.704507	2.19186
Single-cell pbulk	Mono_Classical	Baseline	RP11-147L13.2	0.520247	2.53563	2.24233	0.0284278	0.704507	2.19133
Single-cell pbulk	Mono_Classical	Baseline	ZNF525	-0.586112	0.953555	-2.22854	0.0285518	0.704628	-2.18962
Single-cell pbulk	Mono_Classical	Baseline	TIA1	-0.14311	5.53632	-2.22044	0.0285552	0.704628	-2.18957
Single-cell pbulk	Mono_Classical	Baseline	EID2B	0.299528	2.51188	2.22048	0.0287293	0.705947	2.18718
Single-cell pbulk	Mono_Classical	Baseline	CCR1	-0.276082	5.85979	-2.22789	0.0287315	0.705947	-2.18715
Single-cell pbulk	Mono_Classical	Baseline	CBX6	0.338723	5.27373	2.25468	0.0291761	0.712527	2.1811
Single-cell pbulk	Mono_Classical	Baseline	AC003075.4	0.310468	3.91403	2.23303	0.0292064	0.712527	2.18069
Single-cell pbulk	Mono_Classical	Baseline	HAX1	-0.15039	5.61909	-2.21735	0.0294445	0.712527	-2.17748
Single-cell pbulk	Mono_Classical	Baseline	DYNLL2	0.207484	5.10427	2.21913	0.0294734	0.712527	2.1771
Single-cell pbulk	Mono_Classical	Baseline	HEBP2	0.165928	7.92742	2.26323	0.0294743	0.712527	2.17708
Single-cell pbulk	Mono_Classical	Baseline	PIH1D1	0.11203	5.7534	2.20651	0.0295275	0.712527	2.17637
Single-cell pbulk	Mono_Classical	Baseline	C4orf48	0.147213	7.84714	2.26132	0.0295665	0.712527	2.17585
Single-cell pbulk	Mono_Classical	Baseline	ZNF35	-0.405737	2.23932	-2.21422	0.0296478	0.712527	-2.17476
Single-cell pbulk	Mono_Classical	Baseline	KLF6	0.253503	9.90712	2.20977	0.0297162	0.712527	2.17385
Single-cell pbulk	Mono_Classical	Baseline	PYCRL	-0.782921	0.369188	-2.20805	0.0297225	0.712527	-2.17377
Single-cell pbulk	Mono_Classical	Baseline	RP11-120D5.1	0.977374	-1.11399	2.20432	0.0298051	0.712527	2.17267
Single-cell pbulk	Mono_Classical	Baseline	CXCR4	-0.38962	5.63197	-2.22399	0.0298169	0.712527	-2.17251
Single-cell pbulk	Mono_Classical	Baseline	MTF2	-0.156588	5.12581	-2.20188	0.0298682	0.712527	-2.17183
Single-cell pbulk	Mono_Classical	Baseline	ZC3H7B	-0.218561	3.795	-2.20146	0.0298755	0.712527	-2.17174
Single-cell pbulk	Mono_Classical	Baseline	SRP9	-0.107563	6.91596	-2.22177	0.0300192	0.712527	-2.16984
Single-cell pbulk	Mono_Classical	Baseline	NISCH	0.174151	5.27432	2.2158	0.0300411	0.712527	2.16955
Single-cell pbulk	Mono_Classical	Baseline	GPC2	-0.928585	-1.21776	-2.19898	0.0300527	0.712527	-2.1694
Single-cell pbulk	Mono_Classical	Baseline	LILRA1	-0.202707	6.64945	-2.24132	0.0301621	0.713651	-2.16795
Single-cell pbulk	Mono_Classical	Baseline	MIR181A1HG	-0.527803	3.60644	-2.2069	0.030262	0.714543	-2.16664
Single-cell pbulk	Mono_Classical	Baseline	TOR4A	-0.263897	4.2833	-2.22148	0.0304184	0.714792	-2.1646
Single-cell pbulk	Mono_Classical	Baseline	RP1-223E5.4	0.936427	-0.83009	2.19343	0.0304611	0.714792	2.16404
Single-cell pbulk	Mono_Classical	Baseline	ZSCAN9	-0.371951	2.4399	-2.19953	0.0304629	0.714792	-2.16402
Single-cell pbulk	Mono_Classical	Baseline	C1RL-AS1	-0.531177	2.80632	-2.22939	0.0305493	0.714792	-2.16289
Single-cell pbulk	Mono_Classical	Baseline	SLC35B1	0.166996	4.95059	2.19858	0.0305833	0.714792	2.16245
Single-cell pbulk	Mono_Classical	Baseline	VPS37B	0.188641	5.11036	2.1989	0.0307393	0.716979	2.16043
Single-cell pbulk	Mono_Classical	Baseline	FAM101B	0.351116	4.92891	2.22771	0.0309698	0.720895	2.15746
Single-cell pbulk	Mono_Classical	Baseline	ALKBH7	0.11382	7.38512	2.20482	0.0312335	0.72242	2.15408
Single-cell pbulk	Mono_Classical	Baseline	RP11-143J12.2	0.490396	1.55429	2.18623	0.0312664	0.72242	2.15367
Single-cell pbulk	Mono_Classical	Baseline	PAK4	0.372676	2.26051	2.18688	0.0312928	0.72242	2.15333
Single-cell pbulk	Mono_Classical	Baseline	ORC1	0.907524	-1.68501	2.18587	0.0313226	0.72242	2.15295
Single-cell pbulk	Mono_Classical	Baseline	HAPLN3	1.23085	0.140815	2.18252	0.0313495	0.72242	2.15261
Single-cell pbulk	Mono_Classical	Baseline	RP5-1007M22.2	0.440693	1.72867	2.18591	0.0314722	0.723799	2.15105
Single-cell pbulk	Mono_Classical	Baseline	RP6-99M1.2	0.468359	3.82041	2.18235	0.0315971	0.7243	2.14947
Single-cell pbulk	Mono_Classical	Baseline	CNOT6L	-0.131178	5.3255	-2.17831	0.0316373	0.7243	-2.14896
Single-cell pbulk	Mono_Classical	Baseline	NUDT14	-0.350384	5.05114	-2.22652	0.0317094	0.7243	-2.14806
Single-cell pbulk	Mono_Classical	Baseline	CTD-2302E22.2	0.991673	-1.77705	2.1794	0.031746	0.7243	2.14759
Single-cell pbulk	Mono_Classical	Baseline	MIEN1	0.12526	6.79467	2.20972	0.0318279	0.724731	2.14657
Single-cell pbulk	Mono_Classical	Baseline	CYP2S1	0.474905	3.48963	2.2092	0.0320067	0.726004	2.14433
Single-cell pbulk	Mono_Classical	Baseline	SPRYD3	-0.222222	4.15334	-2.18021	0.0320661	0.726004	-2.14359
Single-cell pbulk	Mono_Classical	Baseline	PECR	-0.363576	2.57215	-2.18149	0.0321315	0.726004	-2.14277
Single-cell pbulk	Mono_Classical	Baseline	DTX3	-0.941299	-1.55265	-2.17142	0.0321372	0.726004	-2.1427
Single-cell pbulk	Mono_Classical	Baseline	JUNB	0.219611	10.5339	2.17277	0.0322694	0.726004	2.14106
Single-cell pbulk	Mono_Classical	Baseline	ARHGAP25	-0.208499	5.51353	-2.18375	0.0322858	0.726004	-2.14085
Single-cell pbulk	Mono_Classical	Baseline	N4BP2L1	0.186233	5.35672	2.17691	0.0323554	0.726004	2.13999
Single-cell pbulk	Mono_Classical	Baseline	MAP3K8	0.279555	6.66912	2.17366	0.0326365	0.726004	2.13653
Single-cell pbulk	Mono_Classical	Baseline	GRPEL1	0.166683	5.37915	2.16844	0.0326457	0.726004	2.13641
Single-cell pbulk	Mono_Classical	Baseline	AGRP	0.738465	0.149126	2.16735	0.0326584	0.726004	2.13626
Single-cell pbulk	Mono_Classical	Baseline	ZFP36	0.266611	10.2765	2.16305	0.0328242	0.726004	2.13423
Single-cell pbulk	Mono_Classical	Baseline	CTD-2370N5.3	0.707854	-0.59	2.16559	0.032932	0.726004	2.13291
Single-cell pbulk	Mono_Classical	Baseline	CRY2	0.383651	4.56062	2.20098	0.0329559	0.726004	2.13262
Single-cell pbulk	Mono_Classical	Baseline	CDK16	-0.140789	4.66593	-2.17018	0.0330124	0.726004	-2.13193
Single-cell pbulk	Mono_Classical	Baseline	NFKBID	0.304784	5.32831	2.16463	0.0330449	0.726004	2.13154
Single-cell pbulk	Mono_Classical	Baseline	RP11-37E23.5	0.671727	0.438488	2.16198	0.0331094	0.726004	2.13075
Single-cell pbulk	Mono_Classical	Baseline	HIST1H1D	0.324751	5.448	2.16569	0.0331847	0.726004	2.12984
Single-cell pbulk	Mono_Classical	Baseline	STK24	0.145444	5.72935	2.16662	0.0332221	0.726004	2.12939
Single-cell pbulk	Mono_Classical	Baseline	ST3GAL2	-0.216424	4.12945	-2.16547	0.0332327	0.726004	-2.12926
Single-cell pbulk	Mono_Classical	Baseline	IFITM10	0.817844	0.0369041	2.15951	0.0332893	0.726004	2.12858
Single-cell pbulk	Mono_Classical	Baseline	NFE2L2	-0.151469	6.63973	-2.16095	0.0332943	0.726004	-2.12852
Single-cell pbulk	Mono_Classical	Baseline	AL590822.2	0.876968	-0.580895	2.15819	0.0333475	0.726004	2.12787
Single-cell pbulk	Mono_Classical	Baseline	SYNC	-0.182523	4.72933	-2.16821	0.0335156	0.726004	-2.12585
Single-cell pbulk	Mono_Classical	Baseline	MARCH8	-0.212028	4.16809	-2.16016	0.0336394	0.726004	-2.12437
Single-cell pbulk	Mono_Classical	Baseline	DYNC1I2	-0.133015	5.42014	-2.15809	0.0336497	0.726004	-2.12424
Single-cell pbulk	Mono_Classical	Baseline	CXCL5	1.11872	-1.11837	2.15198	0.0336795	0.726004	2.12389
Single-cell pbulk	Mono_Classical	Baseline	EDEM3	-0.132082	5.90712	-2.15797	0.0337579	0.726004	-2.12295
Single-cell pbulk	Mono_Classical	Baseline	ASTL	1.25294	-1.5966	2.15418	0.0337735	0.726004	2.12277
Single-cell pbulk	Mono_Classical	Baseline	COG8	-0.221816	3.51549	-2.15029	0.0338087	0.726004	-2.12235
Single-cell pbulk	Mono_Classical	Baseline	TP53INP2	0.448209	3.20182	2.15549	0.0339648	0.726004	2.12049
Single-cell pbulk	Mono_Classical	Baseline	DCAF12	-0.178848	5.33114	-2.15528	0.0340861	0.726004	-2.11905
Single-cell pbulk	Mono_Classical	Baseline	RP11-798M19.3	0.957765	-1.05226	2.1472	0.0342728	0.726004	2.11685
Single-cell pbulk	Mono_Classical	Baseline	SLFN13	0.827717	-0.0297686	2.14335	0.0343994	0.726004	2.11536
Single-cell pbulk	Mono_Classical	Baseline	TDG	-0.164162	5.43242	-2.15909	0.0344086	0.726004	-2.11525
Single-cell pbulk	Mono_Classical	Baseline	MRPL55	0.129401	5.78438	2.1492	0.0344636	0.726004	2.11461
Single-cell pbulk	Mono_Classical	Baseline	PWP2	-0.262635	3.12167	-2.14475	0.0344724	0.726004	-2.1145
Single-cell pbulk	Mono_Classical	Baseline	FUT8	-0.395776	2.48672	-2.16919	0.0344782	0.726004	-2.11443
Single-cell pbulk	Mono_Classical	Baseline	LCORL	-0.166612	4.60601	-2.15189	0.0345439	0.726004	-2.11366
Single-cell pbulk	Mono_Classical	Baseline	GMPR2	-0.137309	5.38275	-2.14637	0.0345764	0.726004	-2.11328
Single-cell pbulk	Mono_Classical	Baseline	LINC00610	0.759782	0.576292	2.14169	0.0346077	0.726004	2.11292
Single-cell pbulk	Mono_Classical	Baseline	AP4S1	0.486735	1.9975	2.13999	0.0346494	0.726004	2.11243
Single-cell pbulk	Mono_Classical	Baseline	RP11-566E18.3	-0.844202	-1.05418	-2.13909	0.0347407	0.726004	-2.11137
Single-cell pbulk	Mono_Classical	Baseline	RP11-645C24.5	-0.873226	-1.96912	-2.13878	0.0347502	0.726004	-2.11126
Single-cell pbulk	Mono_Classical	Baseline	CRLF1	1.02622	-1.37426	2.13843	0.0347999	0.726004	2.11068
Single-cell pbulk	Mono_Classical	Baseline	RECK	0.370003	3.72375	2.14344	0.0348904	0.726004	2.10963
Single-cell pbulk	Mono_Classical	Baseline	PPP1R9B	0.129186	6.24073	2.15055	0.0349075	0.726004	2.10943
Single-cell pbulk	Mono_Classical	Baseline	LINC00869	-1.02503	-0.880554	-2.13719	0.0349311	0.726004	-2.10916
Single-cell pbulk	Mono_Classical	Baseline	GK	0.295892	6.31682	2.15136	0.0349763	0.726004	2.10863
Single-cell pbulk	Mono_Classical	Baseline	DDX46	-0.0843901	7.26682	-2.13881	0.0349998	0.726004	-2.10836
Single-cell pbulk	Mono_Classical	Baseline	TRMT10A	0.35731	2.3082	2.13714	0.0351322	0.726004	2.10683
Single-cell pbulk	Mono_Classical	Baseline	TMEM194A	0.474371	1.78561	2.13562	0.0351618	0.726004	2.10649
Single-cell pbulk	Mono_Classical	Baseline	PKP4	-0.347429	2.88333	-2.14486	0.0351939	0.726004	-2.10612
Single-cell pbulk	Mono_Classical	Baseline	ITGA2B	1.08646	0.298431	2.13314	0.0352301	0.726004	2.1057
Single-cell pbulk	Mono_Classical	Baseline	RP11-849H4.2	-0.589771	0.653497	-2.13256	0.0354	0.728201	-2.10375
Single-cell pbulk	Mono_Classical	Baseline	NFKBIZ	0.306203	8.12585	2.13255	0.0355336	0.729643	2.10223
Single-cell pbulk	Mono_Classical	Baseline	FAU	0.0823248	11.3327	2.16348	0.035607	0.729848	2.10139
Single-cell pbulk	Mono_Classical	Baseline	RP11-53O19.3	0.944316	-1.31327	2.12932	0.0356974	0.730333	2.10036
Single-cell pbulk	Mono_Classical	Baseline	C2orf43	0.399208	2.00675	2.13193	0.0357577	0.730333	2.09967
Single-cell pbulk	Mono_Classical	Baseline	POLR2B	-0.113756	5.82145	-2.12528	0.0359274	0.730936	-2.09775
Single-cell pbulk	Mono_Classical	Baseline	RP11-277L2.3	-0.71824	0.680367	-2.13624	0.0359519	0.730936	-2.09747
Single-cell pbulk	Mono_Classical	Baseline	RLTPR	0.983509	-1.42792	2.12404	0.0360055	0.730936	2.09687
Single-cell pbulk	Mono_Classical	Baseline	FAM20B	-0.194248	3.75952	-2.12385	0.0360414	0.730936	-2.09646
Single-cell pbulk	Mono_Classical	Baseline	ZNF484	-0.401149	2.13376	-2.12249	0.0361307	0.731191	-2.09545
Single-cell pbulk	Mono_Classical	Baseline	IL8	0.678249	6.41002	2.12682	0.0361812	0.731191	2.09489
Single-cell pbulk	Mono_Classical	Baseline	CYB5R2	1.3294	0.0858021	2.13706	0.0364367	0.734418	2.09202
Single-cell pbulk	Mono_Classical	Baseline	FPR1	-0.272939	8.3575	-2.15857	0.0365466	0.734418	-2.09079
Single-cell pbulk	Mono_Classical	Baseline	COX8A	0.090234	8.93457	2.14358	0.0366233	0.734418	2.08994
Single-cell pbulk	Mono_Classical	Baseline	CUL5	-0.112137	5.65086	-2.12414	0.036667	0.734418	-2.08945
Single-cell pbulk	Mono_Classical	Baseline	TULP2	0.71963	0.795665	2.1194	0.0367169	0.734418	2.0889
Single-cell pbulk	Mono_Classical	Baseline	SRXN1	-0.358579	3.51915	-2.13821	0.0367366	0.734418	-2.08868
Single-cell pbulk	Mono_Classical	Baseline	IRAK3	-0.17696	8.11689	-2.1376	0.0367879	0.734418	-2.08811
Single-cell pbulk	Mono_Classical	Baseline	RP11-73E17.2	0.362046	2.77662	2.12474	0.0368774	0.734927	2.08712
Single-cell pbulk	Mono_Classical	Baseline	FICD	0.552892	1.34611	2.11112	0.0371129	0.73695	2.08452
Single-cell pbulk	Mono_Classical	Baseline	CCDC96	0.555809	1.09139	2.11508	0.037168	0.73695	2.08391
Single-cell pbulk	Mono_Classical	Baseline	PTPLAD1	-0.306919	2.97629	-2.12579	0.0371711	0.73695	-2.08388
Single-cell pbulk	Mono_Classical	Baseline	FOS	0.264531	12.5918	2.10921	0.0373215	0.73835	2.08223
Single-cell pbulk	Mono_Classical	Baseline	P2RX4	0.240857	5.31237	2.1362	0.0374192	0.73835	2.08116
Single-cell pbulk	Mono_Classical	Baseline	ZNF181	-0.405311	2.17906	-2.11167	0.0374344	0.73835	-2.08099
Single-cell pbulk	Mono_Classical	Baseline	NPHP3	-0.241488	4.41968	-2.12337	0.0376111	0.740566	-2.07907
Single-cell pbulk	Mono_Classical	Baseline	FAM118B	-0.309873	3.64546	-2.11845	0.0377265	0.74059	-2.07781
Single-cell pbulk	Mono_Classical	Baseline	AC011899.9	-0.3357	3.64496	-2.11009	0.0377624	0.74059	-2.07742
Single-cell pbulk	Mono_Classical	Baseline	TREML1	1.06454	0.316866	2.10682	0.0378776	0.74059	2.07618
Single-cell pbulk	Mono_Classical	Baseline	AF001548.5	0.865177	0.371024	2.11094	0.0379573	0.74059	2.07532
Single-cell pbulk	Mono_Classical	Baseline	KIAA0319L	-0.141196	5.92485	-2.10845	0.0380034	0.74059	-2.07482
Single-cell pbulk	Mono_Classical	Baseline	EGR1	0.769984	6.79667	2.10534	0.0380603	0.74059	2.0742
Single-cell pbulk	Mono_Classical	Baseline	LINC00221	-0.953266	-2.2427	-2.12477	0.0380632	0.74059	-2.07417
Single-cell pbulk	Mono_Classical	Baseline	TP53RK	-0.223556	3.88299	-2.11223	0.0381773	0.74152	-2.07295
Single-cell pbulk	Mono_Classical	Baseline	HSD3B7	0.623959	0.520296	2.10933	0.0382866	0.74152	2.07177
Single-cell pbulk	Mono_Classical	Baseline	AC008753.6	0.423803	2.90601	2.10575	0.0383045	0.74152	2.07158
Single-cell pbulk	Mono_Classical	Baseline	RP11-262H14.3	-1.79379	-0.831564	-2.15228	0.0385694	0.744817	-2.06875
Single-cell pbulk	Mono_Classical	Baseline	TGOLN2	-0.102945	7.74076	-2.12976	0.0386083	0.744817	-2.06834
Single-cell pbulk	Mono_Classical	Baseline	LINC00402	0.879845	-1.58507	2.09398	0.0386735	0.744817	2.06764
Single-cell pbulk	Mono_Classical	Baseline	NEU4	1.63667	-1.26736	2.13491	0.0387339	0.744817	2.067
Single-cell pbulk	Mono_Classical	Baseline	TRAPPC9	0.185444	4.92824	2.10355	0.0390876	0.748158	2.06326
Single-cell pbulk	Mono_Classical	Baseline	LINC00893	0.366812	2.34519	2.09264	0.0392708	0.748158	2.06134
Single-cell pbulk	Mono_Classical	Baseline	ATG10	0.292216	3.65333	2.10918	0.0393146	0.748158	2.06088
Single-cell pbulk	Mono_Classical	Baseline	ARHGAP1	-0.13578	5.36542	-2.09114	0.0393571	0.748158	-2.06043
Single-cell pbulk	Mono_Classical	Baseline	RPN2	-0.105886	6.74168	-2.09636	0.0393727	0.748158	-2.06027
Single-cell pbulk	Mono_Classical	Baseline	AC007182.6	1.06287	-1.12907	2.08762	0.039381	0.748158	2.06018
Single-cell pbulk	Mono_Classical	Baseline	FNBP1	0.0813128	7.16959	2.09436	0.0394555	0.748158	2.0594
Single-cell pbulk	Mono_Classical	Baseline	HLA-DQB1	-0.949453	8.02917	-2.14522	0.039658	0.748158	-2.05729
Single-cell pbulk	Mono_Classical	Baseline	IL23A	-0.747344	-0.0273151	-2.08837	0.039681	0.748158	-2.05705
Single-cell pbulk	Mono_Classical	Baseline	RP5-940J5.9	0.264327	4.14358	2.10252	0.0398875	0.748158	2.05491
Single-cell pbulk	Mono_Classical	Baseline	BUD13	-0.283217	3.76488	-2.08397	0.0398974	0.748158	-2.05481
Single-cell pbulk	Mono_Classical	Baseline	MESDC1	-0.15366	4.94798	-2.0789	0.0400616	0.748158	-2.05311
Single-cell pbulk	Mono_Classical	Baseline	IARS	-0.237499	3.96963	-2.08414	0.0401086	0.748158	-2.05263
Single-cell pbulk	Mono_Classical	Baseline	IGF2BP3	0.744508	1.36767	2.08256	0.0401215	0.748158	2.0525
Single-cell pbulk	Mono_Classical	Baseline	TRIM35	-0.442574	1.87813	-2.07798	0.0401303	0.748158	-2.05241
Single-cell pbulk	Mono_Classical	Baseline	KIAA1009	-0.270643	3.35828	-2.08538	0.0401455	0.748158	-2.05225
Single-cell pbulk	Mono_Classical	Baseline	CD300LB	-0.19011	5.62459	-2.09382	0.0401486	0.748158	-2.05222
Single-cell pbulk	Mono_Classical	Baseline	ARF6	0.1178	7.33911	2.08673	0.04018	0.748158	2.05189
Single-cell pbulk	Mono_Classical	Baseline	SCAND1	0.107826	8.00605	2.11267	0.040239	0.748158	2.05129
Single-cell pbulk	Mono_Classical	Baseline	GNAZ	1.08612	-1.34206	2.07454	0.0404517	0.748158	2.04911
Single-cell pbulk	Mono_Classical	Baseline	TMEM160	0.114066	6.86356	2.09498	0.0405386	0.748158	2.04822
Single-cell pbulk	Mono_Classical	Baseline	FUT7	-0.306377	4.05407	-2.09163	0.0405668	0.748158	-2.04793
Single-cell pbulk	Mono_Classical	Baseline	AC144652.1	0.554009	1.89075	2.07653	0.0405928	0.748158	2.04767
Single-cell pbulk	Mono_Classical	Baseline	INTS5	-0.25737	3.13196	-2.07295	0.0406492	0.748158	-2.04709
Single-cell pbulk	Mono_Classical	Baseline	CEBPD	-0.182863	10.3811	-2.08999	0.0406918	0.748158	-2.04666
Single-cell pbulk	Mono_Classical	Baseline	LPAR1	-0.594852	3.51536	-2.12107	0.0406989	0.748158	-2.04658
Single-cell pbulk	Mono_Classical	Baseline	NDUFC2	0.140065	5.93532	2.08612	0.0407196	0.748158	2.04637
Single-cell pbulk	Mono_Classical	Baseline	ZNF582	-0.50856	0.852188	-2.07622	0.0407697	0.748158	-2.04586
Single-cell pbulk	Mono_Classical	Baseline	HMOX2	-0.168938	4.68358	-2.07452	0.0407944	0.748158	-2.04561
Single-cell pbulk	Mono_Classical	Baseline	YY2	0.616383	0.184459	2.06883	0.0409949	0.749403	2.04358
Single-cell pbulk	Mono_Classical	Baseline	TNPO1	-0.137915	5.08386	-2.07606	0.0410167	0.749403	-2.04336
Single-cell pbulk	Mono_Classical	Baseline	RP11-24F11.2	0.53188	2.80507	2.09552	0.0411641	0.749403	2.04187
Single-cell pbulk	Mono_Classical	Baseline	FAM213B	-0.395515	2.06832	-2.07446	0.0411943	0.749403	-2.04157
Single-cell pbulk	Mono_Classical	Baseline	EP400NL	0.328167	2.9957	2.07649	0.0412234	0.749403	2.04128
Single-cell pbulk	Mono_Classical	Baseline	RBBP8	0.333022	4.35347	2.09943	0.0412533	0.749403	2.04097
Single-cell pbulk	Mono_Classical	Baseline	ZDHHC1	0.310998	6.06735	2.08462	0.0415733	0.752622	2.03777
Single-cell pbulk	Mono_Classical	Baseline	RBBP4	-0.0930258	6.77912	-2.07032	0.0415778	0.752622	-2.03772
Single-cell pbulk	Mono_Classical	Baseline	YWHAZ	0.0704077	8.95375	2.0747	0.0416269	0.752622	2.03723
Single-cell pbulk	Mono_Classical	Baseline	TPM3	0.0686331	9.7521	2.07426	0.0417687	0.754001	2.03582
Single-cell pbulk	Mono_Classical	Baseline	ZNF585B	-0.427894	1.7769	-2.06633	0.0420415	0.754136	-2.03311
Single-cell pbulk	Mono_Classical	Baseline	PTRH2	-0.275808	4.39701	-2.06646	0.0420848	0.754136	-2.03268
Single-cell pbulk	Mono_Classical	Baseline	TRAM2	0.322757	3.01105	2.0701	0.0421697	0.754136	2.03184
Single-cell pbulk	Mono_Classical	Baseline	SPIB	0.732231	0.106137	2.05663	0.042178	0.754136	2.03176
Single-cell pbulk	Mono_Classical	Baseline	NDE1	0.138451	5.80802	2.06289	0.0423954	0.754136	2.02962
Single-cell pbulk	Mono_Classical	Baseline	RP11-706O15.3	-0.990094	-2.03806	-2.06863	0.0424463	0.754136	-2.02912
Single-cell pbulk	Mono_Classical	Baseline	RP3-466P17.1	-0.945016	-1.86306	-2.05695	0.0424628	0.754136	-2.02896
Single-cell pbulk	Mono_Classical	Baseline	TNFSF13	-0.201691	7.26466	-2.09466	0.0424669	0.754136	-2.02892
Single-cell pbulk	Mono_Classical	Baseline	FIGNL1	-0.612834	1.0295	-2.05296	0.0425762	0.754136	-2.02784
Single-cell pbulk	Mono_Classical	Baseline	GIMAP7	-0.356154	7.52019	-2.05317	0.0425816	0.754136	-2.02779
Single-cell pbulk	Mono_Classical	Baseline	RSRC1	-0.177549	5.25881	-2.07233	0.0426223	0.754136	-2.02739
Single-cell pbulk	Mono_Classical	Baseline	LGALS9	0.24584	7.69861	2.10228	0.0426797	0.754136	2.02683
Single-cell pbulk	Mono_Classical	Baseline	RAB38	0.914642	-1.29646	2.05405	0.0426829	0.754136	2.0268
Single-cell pbulk	Mono_Classical	Baseline	ACSBG1	-0.824929	-0.416726	-2.05143	0.0426943	0.754136	-2.02669
Single-cell pbulk	Mono_Classical	Baseline	DOK3	-0.137732	6.64252	-2.07472	0.0428703	0.755837	-2.02497
Single-cell pbulk	Mono_Classical	Baseline	TMX2	-0.169468	4.42557	-2.05694	0.0429931	0.755837	-2.02378
Single-cell pbulk	Mono_Classical	Baseline	RPL17-C18orf32	-0.827617	-1.73984	-2.04819	0.0430131	0.755837	-2.02358
Single-cell pbulk	Mono_Classical	Baseline	KCNMB3	0.91512	-0.545918	2.04778	0.0430536	0.755837	2.02319
Single-cell pbulk	Mono_Classical	Baseline	RBM25	-0.0832749	7.46498	-2.05222	0.0433472	0.759832	-2.02035
Single-cell pbulk	Mono_Classical	Baseline	HPS6	-0.1911	4.33103	-2.04591	0.0436142	0.762544	-2.01778
Single-cell pbulk	Mono_Classical	Baseline	RP11-802O23.3	0.469901	0.971679	2.03974	0.0438943	0.762544	2.0151
Single-cell pbulk	Mono_Classical	Baseline	PMP22	0.651638	0.725245	2.04485	0.0439083	0.762544	2.01497
Single-cell pbulk	Mono_Classical	Baseline	UBE3D	0.521777	0.998965	2.03922	0.0439164	0.762544	2.01489
Single-cell pbulk	Mono_Classical	Baseline	SMYD4	-0.279328	3.37277	-2.04618	0.0439282	0.762544	-2.01477
Single-cell pbulk	Mono_Classical	Baseline	CD72	0.599323	1.04461	2.03912	0.0439645	0.762544	2.01443
Single-cell pbulk	Mono_Classical	Baseline	LINC00926	0.699551	0.284642	2.04146	0.0439661	0.762544	2.01441
Single-cell pbulk	Mono_Classical	Baseline	RP11-51J9.5	0.296243	3.63297	2.04652	0.0441912	0.765292	2.01227
Single-cell pbulk	Mono_Classical	Baseline	OAZ3	0.795285	-0.328445	2.03459	0.044389	0.767562	2.0104
Single-cell pbulk	Mono_Classical	Baseline	RBM26	-0.125599	5.87655	-2.03687	0.0445355	0.76894	-2.00901
Single-cell pbulk	Mono_Classical	Baseline	IRF9	0.321313	4.13991	2.04058	0.0447319	0.769834	2.00717
Single-cell pbulk	Mono_Classical	Baseline	ZNF43	0.320877	3.18972	2.03824	0.0449532	0.769834	2.00509
Single-cell pbulk	Mono_Classical	Baseline	NKG7	0.278895	5.20757	2.05589	0.045021	0.769834	2.00446
Single-cell pbulk	Mono_Classical	Baseline	CASK	0.238124	3.46043	2.0319	0.0450602	0.769834	2.00409
Single-cell pbulk	Mono_Classical	Baseline	ADAM9	-0.200002	4.42408	-2.04226	0.0452331	0.769834	-2.00248
Single-cell pbulk	Mono_Classical	Baseline	ZNF720	-0.214539	3.37553	-2.0253	0.04535	0.769834	-2.00139
Single-cell pbulk	Mono_Classical	Baseline	GADD45B	0.371796	7.64957	2.02785	0.0454028	0.769834	2.0009
Single-cell pbulk	Mono_Classical	Baseline	HCAR3	0.453011	4.79456	2.025	0.0454258	0.769834	2.00069
Single-cell pbulk	Mono_Classical	Baseline	RP11-600F24.7	0.848223	-1.54822	2.0248	0.0454373	0.769834	2.00058
Single-cell pbulk	Mono_Classical	Baseline	ARHGEF1	0.0677044	7.45808	2.03515	0.0454396	0.769834	2.00056
Single-cell pbulk	Mono_Classical	Baseline	CD7	0.360374	3.07386	2.03302	0.0454471	0.769834	2.00049
Single-cell pbulk	Mono_Classical	Baseline	RP11-158K1.3	0.708218	0.199045	2.02439	0.0454577	0.769834	2.00039
Single-cell pbulk	Mono_Classical	Baseline	GPR82	-0.806851	-0.236901	-2.03044	0.045524	0.769834	-1.99978
Single-cell pbulk	Mono_Classical	Baseline	CTD-3214H19.6	0.881797	-0.279259	2.02706	0.0455799	0.769834	1.99926
Single-cell pbulk	Mono_Classical	Baseline	FADD	-0.297698	3.64202	-2.02558	0.0456156	0.769834	-1.99893
Single-cell pbulk	Mono_Classical	Baseline	EIF4A1	0.0690145	9.54847	2.03321	0.0456585	0.769834	1.99854
Single-cell pbulk	Mono_Classical	Baseline	TATDN2	-0.175941	4.24516	-2.0213	0.0458016	0.771116	-1.99722
Single-cell pbulk	Mono_Classical	Baseline	ITGB1BP1	-0.218738	5.63697	-2.0522	0.0462573	0.777651	-1.99304
Single-cell pbulk	Mono_Classical	Baseline	SLC16A7	0.289437	3.76902	2.03284	0.0463991	0.778655	1.99174
Single-cell pbulk	Mono_Classical	Baseline	CBX8	-0.417703	2.00304	-2.01486	0.0464696	0.778655	-1.9911
Single-cell pbulk	Mono_Classical	Baseline	RP11-391M1.4	-0.964795	-0.692695	-2.01834	0.0465202	0.778655	-1.99064
Single-cell pbulk	Mono_Classical	Baseline	NDRG3	0.212607	3.97565	2.0196	0.0467506	0.781375	1.98855
Single-cell pbulk	Mono_Classical	Baseline	AES	0.147481	7.29576	2.05174	0.0470478	0.782451	1.98587
Single-cell pbulk	Mono_Classical	Baseline	BCL7A	-0.872281	-0.482955	-2.02089	0.0471042	0.782451	-1.98536
Single-cell pbulk	Mono_Classical	Baseline	UBE2S	0.210255	5.76353	2.01144	0.0471244	0.782451	1.98518
Single-cell pbulk	Mono_Classical	Baseline	TMEM135	0.325597	2.42795	2.01386	0.0472109	0.782451	1.9844
Single-cell pbulk	Mono_Classical	Baseline	PYGL	-0.137772	6.99714	-2.03331	0.0472151	0.782451	-1.98437
Single-cell pbulk	Mono_Classical	Baseline	CHD1	-0.128295	6.15804	-2.01204	0.0472233	0.782451	-1.98429
Single-cell pbulk	Mono_Classical	Baseline	CD3D	0.421104	1.89043	2.01552	0.0475466	0.78607	1.9814
Single-cell pbulk	Mono_Classical	Baseline	REC8	0.337997	3.11957	2.00676	0.0476276	0.78607	1.98068
Single-cell pbulk	Mono_Classical	Baseline	AP000640.2	-0.739633	-1.07187	-2.0054	0.0476468	0.78607	-1.9805
Single-cell pbulk	Mono_Classical	Baseline	CDK20	-0.782926	-0.23964	-2.0026	0.0478373	0.787339	-1.97881
Single-cell pbulk	Mono_Classical	Baseline	AP003733.1	0.370954	4.32946	2.01038	0.0478607	0.787339	1.9786
Single-cell pbulk	Mono_Classical	Baseline	TRIM3	0.272426	2.90111	2.00241	0.0481831	0.788822	1.97575
Single-cell pbulk	Mono_Classical	Baseline	S100A13	-0.551218	1.27593	-2.00749	0.0482172	0.788822	-1.97545
Single-cell pbulk	Mono_Classical	Baseline	LAMP1	-0.132999	6.87744	-2.02581	0.0482731	0.788822	-1.97496
Single-cell pbulk	Mono_Classical	Baseline	TRIM13	-0.230533	3.62498	-2.00463	0.0483447	0.788822	-1.97433
Single-cell pbulk	Mono_Classical	Baseline	ARRDC3	0.231683	4.58332	2.00796	0.0483507	0.788822	1.97427
Single-cell pbulk	Mono_Classical	Baseline	CSTF3-AS1	-0.79491	-1.76878	-1.99624	0.0485114	0.788822	-1.97286
Single-cell pbulk	Mono_Classical	Baseline	EIF1	0.09583	11.0067	2.00678	0.0485484	0.788822	1.97254
Single-cell pbulk	Mono_Classical	Baseline	IGSF3	0.901283	-1.80933	1.99733	0.0485595	0.788822	1.97244
Single-cell pbulk	Mono_Classical	Baseline	DRG1	0.127388	5.02126	2.00324	0.0485682	0.788822	1.97236
Single-cell pbulk	Mono_Classical	Baseline	YPEL5	0.179162	7.29346	1.99581	0.0488173	0.790611	1.97018
Single-cell pbulk	Mono_Classical	Baseline	SLC35A5	-0.217555	3.87507	-2.00458	0.0488545	0.790611	-1.96986
Single-cell pbulk	Mono_Classical	Baseline	ADAMTS13	0.86791	-1.99994	1.99396	0.0488847	0.790611	1.9696
Single-cell pbulk	Mono_Classical	Baseline	SLC22A18	0.332303	5.03877	2.02853	0.0491082	0.793112	1.96765
Single-cell pbulk	Mono_Classical	Baseline	COL23A1	1.07995	-1.32437	1.99653	0.0492077	0.793603	1.96679
Single-cell pbulk	Mono_Classical	Baseline	JDP2	-0.259874	6.65965	-2.00455	0.0493963	0.794552	-1.96516
Single-cell pbulk	Mono_Classical	Baseline	IL31RA	0.776152	1.17847	1.98857	0.049524	0.794552	1.96405
Single-cell pbulk	Mono_Classical	Baseline	MIR371B	0.604548	0.989033	1.99252	0.049616	0.794552	1.96326
Single-cell pbulk	Mono_Classical	Baseline	SBNO2	-0.149975	5.36394	-1.98985	0.0496489	0.794552	-1.96298
Single-cell pbulk	Mono_Classical	Baseline	NPHP4	0.344646	2.65525	1.98877	0.0497375	0.794552	1.96221
Single-cell pbulk	Mono_Classical	Baseline	NCSTN	-0.125043	5.67878	-1.99841	0.0497561	0.794552	-1.96205
Single-cell pbulk	Mono_Classical	Baseline	CBWD6	0.391733	2.34668	1.99203	0.0498122	0.794552	1.96157
Single-cell pbulk	Mono_Classical	Baseline	PPP3CC	0.214928	3.89352	1.99034	0.0498193	0.794552	1.96151
Single-cell pbulk	Mono_Classical	Baseline	NFE2L1	-0.182192	4.29926	-1.98366	0.0499179	0.795022	-1.96067
Single-cell pbulk	Mono_Classical	Baseline	GTF3C6	0.101948	5.99586	1.98772	0.0499883	0.795042	1.96006
Single-cell pbulk	Mono_Classical	Day 1	RP11-69H7.3	-1.26998	-0.803357	-3.58887	0.000508028	0.834545	-3.47649
Single-cell pbulk	Mono_Classical	Day 1	TUBGCP2	0.198889	6.66526	3.49288	0.000853071	0.999598	3.33497
Single-cell pbulk	Mono_Classical	Day 1	RAB22A	-0.250054	5.03077	-3.43128	0.000858175	0.999598	-3.33332
Single-cell pbulk	Mono_Classical	Day 1	OGG1	0.284944	4.02501	3.33495	0.00117984	0.999598	3.24371
Single-cell pbulk	Mono_Classical	Day 1	FANCC	-1.12854	0.0482627	-3.25027	0.00160093	0.999598	-3.15574
Single-cell pbulk	Mono_Classical	Day 1	AP2B1	-0.199165	5.39501	-3.2047	0.00178665	0.999598	-3.12358
Single-cell pbulk	Mono_Classical	Day 1	TMEM5	0.43776	3.3978	3.20772	0.00193386	0.999598	3.10021
Single-cell pbulk	Mono_Classical	Day 1	ALOX5	-0.204404	7.35664	-3.27551	0.00199564	0.999598	-3.09088
Single-cell pbulk	Mono_Classical	Day 1	AC003075.4	0.468808	3.91403	3.20144	0.00212206	0.999598	3.0726
Single-cell pbulk	Mono_Classical	Day 1	HIST1H3I	-1.28867	-0.886876	-3.14767	0.00213757	0.999598	-3.07042
Single-cell pbulk	Mono_Classical	Day 1	UVRAG	-0.146303	6.60277	-3.18551	0.00235024	0.999598	-3.04198
Single-cell pbulk	Mono_Classical	Day 1	CARS	0.235062	4.87215	3.05316	0.00286318	0.999598	2.98206
Single-cell pbulk	Mono_Classical	Day 1	PFDN4	0.273079	4.94819	3.0957	0.00293888	0.999598	2.97406
Single-cell pbulk	Mono_Classical	Day 1	BMP2K	0.229045	6.0416	3.09423	0.00299185	0.999598	2.96857
Single-cell pbulk	Mono_Classical	Day 1	AC104135.3	-1.6974	-1.18792	-3.0301	0.00332763	0.999598	-2.93573
Single-cell pbulk	Mono_Classical	Day 1	NSL1	-0.209859	5.37775	-3.01324	0.00353238	0.999598	-2.91716
Single-cell pbulk	Mono_Classical	Day 1	SRP14-AS1	0.714392	1.94296	2.99949	0.00362886	0.999598	2.90874
Single-cell pbulk	Mono_Classical	Day 1	CDC42BPA	-1.10486	0.746456	-2.96529	0.00378323	0.999598	-2.89569
Single-cell pbulk	Mono_Classical	Day 1	SNURF	-1.50285	-1.28703	-2.96126	0.00400145	0.999598	-2.87805
Single-cell pbulk	Mono_Classical	Day 1	GTPBP1	-0.299155	4.19408	-2.91321	0.00457538	0.999598	-2.8355
Single-cell pbulk	Mono_Classical	Day 1	ZSWIM7	0.237865	5.85627	2.96135	0.00460015	0.999598	2.83378
Single-cell pbulk	Mono_Classical	Day 1	NPTN	-0.151106	6.49136	-2.91024	0.00497523	0.999598	-2.80863
Single-cell pbulk	Mono_Classical	Day 1	RP11-488L18.8	-0.280523	4.28559	-2.89403	0.0049895	0.999598	-2.80771
Single-cell pbulk	Mono_Classical	Day 1	BST1	-0.187112	7.25585	-2.92195	0.00507264	0.999598	-2.80238
Single-cell pbulk	Mono_Classical	Day 1	ATP13A1	-0.193231	5.27326	-2.8751	0.00508431	0.999598	-2.80164
Single-cell pbulk	Mono_Classical	Day 1	NAE1	0.341199	3.60586	2.87417	0.00514481	0.999598	2.79782
Single-cell pbulk	Mono_Classical	Day 1	RP11-799M12.2	-1.30387	-1.08281	-2.85937	0.0054056	0.999598	-2.78181
Single-cell pbulk	Mono_Classical	Day 1	TMBIM1	-0.227725	5.78966	-2.88491	0.00548572	0.999598	-2.77704
Single-cell pbulk	Mono_Classical	Day 1	WDR5	-0.24447	4.23649	-2.83221	0.00553363	0.999598	-2.77421
Single-cell pbulk	Mono_Classical	Day 1	NISCH	0.229447	5.27432	2.85106	0.0057185	0.999598	2.7635
Single-cell pbulk	Mono_Classical	Day 1	RP11-745O10.2	1.76744	-0.775793	2.84967	0.00573571	0.999598	2.76252
Single-cell pbulk	Mono_Classical	Day 1	SSSCA1	0.201062	5.40155	2.80341	0.006147	0.999598	2.73984
Single-cell pbulk	Mono_Classical	Day 1	RBP4	-1.3637	-1.80708	-2.80494	0.00629674	0.999598	-2.73192
Single-cell pbulk	Mono_Classical	Day 1	EIF4A1	0.0967075	9.54847	2.81205	0.00631333	0.999598	2.73105
Single-cell pbulk	Mono_Classical	Day 1	OAZ3	1.21067	-0.328445	2.78209	0.0063949	0.999598	2.72681
Single-cell pbulk	Mono_Classical	Day 1	RP11-214O1.3	1.36354	-1.76324	2.78509	0.00648892	0.999598	2.72199
Single-cell pbulk	Mono_Classical	Day 1	DCLRE1B	-0.361899	2.99416	-2.75782	0.00708654	0.999598	-2.69275
Single-cell pbulk	Mono_Classical	Day 1	RP11-600F24.7	1.29213	-1.54822	2.74238	0.00716232	0.999598	2.6892
Single-cell pbulk	Mono_Classical	Day 1	LGALS4	-1.23641	-1.3635	-2.7544	0.00716619	0.999598	-2.68902
Single-cell pbulk	Mono_Classical	Day 1	AP001885.1	-1.12618	-1.80609	-2.7625	0.0072206	0.999598	-2.68649
Single-cell pbulk	Mono_Classical	Day 1	C1orf101	1.28204	-1.17844	2.73509	0.0073157	0.999598	2.68212
Single-cell pbulk	Mono_Classical	Day 1	CCDC154	0.913452	1.04528	2.7296	0.00743738	0.999598	2.6766
Single-cell pbulk	Mono_Classical	Day 1	MASTL	0.507608	2.40487	2.73674	0.00746571	0.999598	2.67532
Single-cell pbulk	Mono_Classical	Day 1	TMED9	-0.180472	6.50035	-2.75491	0.00761956	0.999598	-2.66848
Single-cell pbulk	Mono_Classical	Day 1	GNB2L1	0.102183	10.8046	2.75013	0.00763453	0.999598	2.66782
Single-cell pbulk	Mono_Classical	Day 1	ZMYM4	-0.192887	5.39329	-2.73541	0.00781736	0.999598	-2.65986
Single-cell pbulk	Mono_Classical	Day 1	DLST	-0.200935	4.99262	-2.71825	0.00789341	0.999598	-2.6566
Single-cell pbulk	Mono_Classical	Day 1	LINC00493	0.132468	6.7744	2.72586	0.00798658	0.999598	2.65264
Single-cell pbulk	Mono_Classical	Day 1	ZNF790	-0.601898	1.21256	-2.70326	0.00801479	0.999598	-2.65145
Single-cell pbulk	Mono_Classical	Day 1	PMP22	0.976628	0.725245	2.70139	0.00814554	0.999598	2.64598
Single-cell pbulk	Mono_Classical	Day 1	FECH	-0.327524	2.9758	-2.7023	0.00818693	0.999598	-2.64426
Single-cell pbulk	Mono_Classical	Day 1	CASK	0.314061	3.46043	2.70624	0.00825101	0.999598	2.64162
Single-cell pbulk	Mono_Classical	Day 1	VMO1	-1.31058	-1.20593	-2.69884	0.00834697	0.999598	-2.6377
Single-cell pbulk	Mono_Classical	Day 1	RP11-91G21.1	-0.88874	0.436175	-2.6913	0.00838022	0.999598	-2.63635
Single-cell pbulk	Mono_Classical	Day 1	COMMD10	-0.215031	4.881	-2.70159	0.00844525	0.999598	-2.63373
Single-cell pbulk	Mono_Classical	Day 1	AP1S1	-0.236495	4.4777	-2.69417	0.00849467	0.999598	-2.63175
Single-cell pbulk	Mono_Classical	Day 1	HCFC1R1	0.178033	6.11278	2.71454	0.00856757	0.999598	2.62884
Single-cell pbulk	Mono_Classical	Day 1	C5orf30	0.676154	1.1425	2.68513	0.0086535	0.999598	2.62545
Single-cell pbulk	Mono_Classical	Day 1	EFCAB11	0.628819	1.30594	2.68408	0.0086914	0.999598	2.62396
Single-cell pbulk	Mono_Classical	Day 1	RBM23	0.182876	5.7759	2.67673	0.00904312	0.999598	2.61042
Single-cell pbulk	Mono_Classical	Day 1	STAMBP	0.240291	4.69804	2.6726	0.00907386	0.999598	2.60926
Single-cell pbulk	Mono_Classical	Day 1	C19orf77	1.59122	-1.87946	2.65473	0.00927872	0.999598	2.60161
Single-cell pbulk	Mono_Classical	Day 1	GPR157	-0.667599	1.43264	-2.66252	0.0093963	0.999598	-2.59729
Single-cell pbulk	Mono_Classical	Day 1	TNF	0.825775	3.71356	2.65276	0.00944689	0.999598	2.59544
Single-cell pbulk	Mono_Classical	Day 1	BUB1	-1.23254	-1.487	-2.63617	0.00964371	0.999598	-2.58835
Single-cell pbulk	Mono_Classical	Day 1	CRIP2	0.955702	1.19549	2.63928	0.00967062	0.999598	2.58739
Single-cell pbulk	Mono_Classical	Day 1	AC132872.2	1.16488	1.0369	2.64352	0.00970312	0.999598	2.58623
Single-cell pbulk	Mono_Classical	Day 1	RP11-180M15.4	-1.23335	-1.47541	-2.63878	0.00997507	0.999598	-2.57669
Single-cell pbulk	Mono_Classical	Day 1	UBE3C	-0.13886	5.39869	-2.61752	0.0104433	0.999598	-2.5608
Single-cell pbulk	Mono_Classical	Day 1	PURA	-0.179733	5.37679	-2.61773	0.0104854	0.999598	-2.5594
Single-cell pbulk	Mono_Classical	Day 1	MXRA7	-2.05261	0.770541	-2.69648	0.0105336	0.999598	-2.5578
Single-cell pbulk	Mono_Classical	Day 1	PPFIBP1	0.93571	0.716796	2.61185	0.0106885	0.999598	2.55272
Single-cell pbulk	Mono_Classical	Day 1	OCIAD2	0.646382	1.27614	2.61087	0.0107169	0.999598	2.5518
Single-cell pbulk	Mono_Classical	Day 1	ATRX	-0.107436	7.02055	-2.6126	0.0108607	0.999598	-2.54715
Single-cell pbulk	Mono_Classical	Day 1	RP4-594I10.3	-0.818939	0.405233	-2.58186	0.0112976	0.999598	-2.53335
Single-cell pbulk	Mono_Classical	Day 1	ATP5D	0.110417	8.77406	2.64101	0.0113553	0.999598	2.53157
Single-cell pbulk	Mono_Classical	Day 1	ACAD9	-0.311309	3.8338	-2.60749	0.0113825	0.999598	-2.53073
Single-cell pbulk	Mono_Classical	Day 1	SCRN3	-0.320512	3.35634	-2.59095	0.0114413	0.999598	-2.52892
Single-cell pbulk	Mono_Classical	Day 1	UCK1	-0.270331	3.64391	-2.58292	0.0114966	0.999598	-2.52723
Single-cell pbulk	Mono_Classical	Day 1	EXOC6	-0.198606	5.028	-2.58321	0.0115598	0.999598	-2.5253
Single-cell pbulk	Mono_Classical	Day 1	NELL2	-0.920009	-0.729484	-2.57032	0.011574	0.999598	-2.52487
Single-cell pbulk	Mono_Classical	Day 1	BTN2A2	-0.316812	4.13365	-2.59396	0.0115827	0.999598	-2.52461
Single-cell pbulk	Mono_Classical	Day 1	SEMA4F	1.17292	-1.994	2.57892	0.0116365	0.999598	2.52298
Single-cell pbulk	Mono_Classical	Day 1	C9orf72	0.196533	6.73463	2.61552	0.0117256	0.999598	2.5203
Single-cell pbulk	Mono_Classical	Day 1	ATP9B	0.284314	5.00865	2.62016	0.0117341	0.999598	2.52004
Single-cell pbulk	Mono_Classical	Day 1	GLCE	-0.27237	3.90878	-2.59348	0.011996	0.999598	-2.51226
Single-cell pbulk	Mono_Classical	Day 1	CARD17	-0.838508	-0.0472198	-2.54966	0.0122189	0.999598	-2.50576
Single-cell pbulk	Mono_Classical	Day 1	ITM2A	0.982178	0.319377	2.55641	0.0123968	0.999598	2.50064
Single-cell pbulk	Mono_Classical	Day 1	LCN2	-1.10773	-1.75226	-2.55931	0.0124235	0.999598	-2.49988
Single-cell pbulk	Mono_Classical	Day 1	ACN9	0.233869	3.9725	2.55415	0.0124369	0.999598	2.4995
Single-cell pbulk	Mono_Classical	Day 1	ZNF789	0.382291	2.34002	2.56081	0.012449	0.999598	2.49916
Single-cell pbulk	Mono_Classical	Day 1	MINOS1-NBL1	0.219569	4.27127	2.55331	0.0124575	0.999598	2.49891
Single-cell pbulk	Mono_Classical	Day 1	DIS3L	-0.334858	4.0166	-2.56671	0.0126424	0.999598	-2.49369
Single-cell pbulk	Mono_Classical	Day 1	PROCA1	0.413069	2.175	2.55266	0.0126594	0.999598	2.49321
Single-cell pbulk	Mono_Classical	Day 1	EDEM2	-0.169067	5.17173	-2.5509	0.0127908	0.999598	-2.48954
Single-cell pbulk	Mono_Classical	Day 1	TRAT1	0.836689	0.233252	2.53247	0.0128141	0.999598	2.4889
Single-cell pbulk	Mono_Classical	Day 1	POLI	0.309917	3.6387	2.55376	0.0129309	0.999598	2.48567
Single-cell pbulk	Mono_Classical	Day 1	LINC00671	1.0317	0.0874912	2.53223	0.012962	0.999598	2.48481
Single-cell pbulk	Mono_Classical	Day 1	RP5-937E21.8	-1.15268	-1.92092	-2.53857	0.0129748	0.999598	-2.48446
Single-cell pbulk	Mono_Classical	Day 1	LSMD1	0.151284	7.26647	2.56291	0.0130845	0.999598	2.48146
Single-cell pbulk	Mono_Classical	Day 1	FBXL4	-0.255896	3.75838	-2.52852	0.0131893	0.999598	-2.47862
Single-cell pbulk	Mono_Classical	Day 1	RMDN1	0.166376	5.21548	2.54397	0.0133515	0.999598	2.47425
Single-cell pbulk	Mono_Classical	Day 1	HSD3B7	0.767705	0.520296	2.53349	0.0133679	0.999598	2.47381
Single-cell pbulk	Mono_Classical	Day 1	UFM1	-0.126655	5.9876	-2.5267	0.0134276	0.999598	-2.47222
Single-cell pbulk	Mono_Classical	Day 1	RPPH1	0.982123	2.74758	2.55867	0.0134334	0.999598	2.47207
Single-cell pbulk	Mono_Classical	Day 1	ATG16L2	0.128952	7.56993	2.55011	0.0134628	0.999598	2.47129
Single-cell pbulk	Mono_Classical	Day 1	B9D2	0.296695	3.98252	2.52475	0.0136721	0.999598	2.46577
Single-cell pbulk	Mono_Classical	Day 1	AC005944.2	0.552619	1.66709	2.51449	0.0136991	0.999598	2.46506
Single-cell pbulk	Mono_Classical	Day 1	RP4-613A2.1	1.21318	-1.31531	2.50995	0.0137899	0.999598	2.46269
Single-cell pbulk	Mono_Classical	Day 1	HIST1H2AB	-1.03964	-1.69545	-2.5041	0.0138013	0.999598	-2.46239
Single-cell pbulk	Mono_Classical	Day 1	ATF7	-0.165219	5.06296	-2.51087	0.0138674	0.999598	-2.46068
Single-cell pbulk	Mono_Classical	Day 1	BFAR	0.173619	5.37298	2.51745	0.0139225	0.999598	2.45926
Single-cell pbulk	Mono_Classical	Day 1	INPP4B	0.769285	0.298253	2.50091	0.013943	0.999598	2.45873
Single-cell pbulk	Mono_Classical	Day 1	ERCC1	0.188801	6.25777	2.52049	0.0140173	0.999598	2.45682
Single-cell pbulk	Mono_Classical	Day 1	LPP-AS2	0.486549	2.03082	2.50363	0.0140919	0.999598	2.45491
Single-cell pbulk	Mono_Classical	Day 1	KIF16B	0.574603	3.37785	2.54439	0.0142461	0.999598	2.451
Single-cell pbulk	Mono_Classical	Day 1	CCNJ	-0.417055	2.52785	-2.50367	0.0142563	0.999598	-2.45074
Single-cell pbulk	Mono_Classical	Day 1	RP11-385D13.3	1.09719	-1.09229	2.49475	0.0142628	0.999598	2.45058
Single-cell pbulk	Mono_Classical	Day 1	KCTD21-AS1	1.19526	-1.16943	2.47935	0.014751	0.999598	2.43844
Single-cell pbulk	Mono_Classical	Day 1	TSPAN3	0.293926	4.4325	2.50195	0.0147613	0.999598	2.43818
Single-cell pbulk	Mono_Classical	Day 1	AASS	-1.09052	-1.84705	-2.47971	0.0151392	0.999598	-2.42903
Single-cell pbulk	Mono_Classical	Day 1	CENPK	0.914011	0.391772	2.47042	0.0153174	0.999598	2.42479
Single-cell pbulk	Mono_Classical	Day 1	MFF	-0.127629	6.0296	-2.47169	0.0153956	0.999598	-2.42294
Single-cell pbulk	Mono_Classical	Day 1	C1orf54	0.449436	3.13765	2.49749	0.0153976	0.999598	2.42289
Single-cell pbulk	Mono_Classical	Day 1	AAMDC	-0.311249	3.77298	-2.47678	0.0155602	0.999598	-2.41907
Single-cell pbulk	Mono_Classical	Day 1	ZFPL1	0.158194	4.691	2.47045	0.0155795	0.999598	2.41862
Single-cell pbulk	Mono_Classical	Day 1	DOCK10	-0.331232	5.43595	-2.51701	0.0155953	0.999598	-2.41825
Single-cell pbulk	Mono_Classical	Day 1	PPT1	-0.310267	7.75012	-2.54488	0.015654	0.999598	-2.41688
Single-cell pbulk	Mono_Classical	Day 1	UHRF2	0.190315	4.55294	2.4544	0.0157403	0.999598	2.41488
Single-cell pbulk	Mono_Classical	Day 1	RP11-434H6.6	0.847567	-0.44799	2.44579	0.0160997	0.999598	2.40665
Single-cell pbulk	Mono_Classical	Day 1	RMND5A	-0.161012	5.2477	-2.46728	0.0161929	0.999598	-2.40454
Single-cell pbulk	Mono_Classical	Day 1	COL23A1	1.3954	-1.32437	2.44978	0.0162959	0.999598	2.40222
Single-cell pbulk	Mono_Classical	Day 1	OSTM1	-0.158513	5.52063	-2.44601	0.0165059	0.999598	-2.39753
Single-cell pbulk	Mono_Classical	Day 1	TFAP4	0.349338	3.05071	2.44478	0.0165151	0.999598	2.39733
Single-cell pbulk	Mono_Classical	Day 1	IDE	-0.166813	4.46175	-2.43396	0.0166296	0.999598	-2.3948
Single-cell pbulk	Mono_Classical	Day 1	NADK2	-0.294365	3.06103	-2.44607	0.0166587	0.999598	-2.39416
Single-cell pbulk	Mono_Classical	Day 1	SEMA4C	-1.00646	-0.40948	-2.44639	0.0166873	0.999598	-2.39353
Single-cell pbulk	Mono_Classical	Day 1	GEMIN5	-0.325056	2.97129	-2.44585	0.0168142	0.999598	-2.39075
Single-cell pbulk	Mono_Classical	Day 1	CTC-246B18.10	-0.750826	0.742023	-2.45616	0.0169327	0.999598	-2.38817
Single-cell pbulk	Mono_Classical	Day 1	MAP7D3	0.346706	3.60971	2.43861	0.0170233	0.999598	2.3862
Single-cell pbulk	Mono_Classical	Day 1	RP11-20B24.5	-1.18687	-1.31479	-2.42883	0.0170767	0.999598	-2.38505
Single-cell pbulk	Mono_Classical	Day 1	BACH1-IT2	-0.726828	-0.0237329	-2.42925	0.017094	0.999598	-2.38468
Single-cell pbulk	Mono_Classical	Day 1	PRKAB1	-0.284418	3.937	-2.44	0.0172121	0.999598	-2.38215
Single-cell pbulk	Mono_Classical	Day 1	CTC-428G20.6	-0.609397	0.782058	-2.43435	0.0172489	0.999598	-2.38136
Single-cell pbulk	Mono_Classical	Day 1	CDNF	-1.11783	-0.991371	-2.41841	0.0172931	0.999598	-2.38042
Single-cell pbulk	Mono_Classical	Day 1	AC010894.5	0.93817	-0.790455	2.41693	0.017381	0.999598	2.37855
Single-cell pbulk	Mono_Classical	Day 1	CTD-2152M20.2	1.06375	-1.16764	2.41506	0.0176452	0.999598	2.37298
Single-cell pbulk	Mono_Classical	Day 1	UBXN11	0.155323	7.29708	2.44761	0.0180816	0.999598	2.36394
Single-cell pbulk	Mono_Classical	Day 1	DGAT2	-0.29848	4.02493	-2.40937	0.0182812	0.999598	-2.35987
Single-cell pbulk	Mono_Classical	Day 1	GDE1	-0.162694	5.38654	-2.40046	0.0185894	0.999598	-2.35366
Single-cell pbulk	Mono_Classical	Day 1	DGCR14	0.268837	3.60062	2.40279	0.018592	0.999598	2.35361
Single-cell pbulk	Mono_Classical	Day 1	SPTY2D1	-0.16739	4.89781	-2.39898	0.0185995	0.999598	-2.35346
Single-cell pbulk	Mono_Classical	Day 1	RP5-882C2.2	0.481255	1.63066	2.39709	0.0188728	0.999598	2.34803
Single-cell pbulk	Mono_Classical	Day 1	RIN1	0.351443	4.08441	2.4179	0.0189131	0.999598	2.34724
Single-cell pbulk	Mono_Classical	Day 1	DFNB59	1.10619	-0.964063	2.38667	0.0189177	0.999598	2.34715
Single-cell pbulk	Mono_Classical	Day 1	SERINC2	0.654304	3.367	2.44659	0.0189759	0.999598	2.346
Single-cell pbulk	Mono_Classical	Day 1	NRBF2	-0.28331	5.85196	-2.39176	0.0190707	0.999598	-2.34415
Single-cell pbulk	Mono_Classical	Day 1	WAC-AS1	0.269454	5.71532	2.42597	0.0191524	0.999598	2.34255
Single-cell pbulk	Mono_Classical	Day 1	ESCO2	1.09128	-0.911181	2.38427	0.019154	0.999598	2.34252
Single-cell pbulk	Mono_Classical	Day 1	ZNF354B	-0.366553	2.83148	-2.38219	0.0192137	0.999598	-2.34136
Single-cell pbulk	Mono_Classical	Day 1	ETS1	0.265869	3.521	2.38614	0.0192659	0.999598	2.34035
Single-cell pbulk	Mono_Classical	Day 1	GPR160	-0.378818	3.85625	-2.40354	0.0192659	0.999598	-2.34035
Single-cell pbulk	Mono_Classical	Day 1	MESP2	-1.15467	-1.89138	-2.38519	0.0194114	0.999598	-2.33754
Single-cell pbulk	Mono_Classical	Day 1	ROBO1	-1.03373	-2.00381	-2.38091	0.0194575	0.999598	-2.33665
Single-cell pbulk	Mono_Classical	Day 1	SPINK2	1.67577	-1.91832	2.37954	0.0194773	0.999598	2.33627
Single-cell pbulk	Mono_Classical	Day 1	STX8	0.170704	5.50627	2.39538	0.0194848	0.999598	2.33612
Single-cell pbulk	Mono_Classical	Day 1	GPCPD1	0.188567	7.87936	2.39241	0.0194963	0.999598	2.3359
Single-cell pbulk	Mono_Classical	Day 1	POMGNT1	0.390644	2.42727	2.37489	0.0196372	0.999598	2.33321
Single-cell pbulk	Mono_Classical	Day 1	NME6	-0.202254	4.0685	-2.37631	0.0197247	0.999598	-2.33154
Single-cell pbulk	Mono_Classical	Day 1	OVGP1	1.0797	-1.08018	2.36693	0.0198377	0.999598	2.3294
Single-cell pbulk	Mono_Classical	Day 1	RP1-257A7.4	1.09345	-1.04506	2.36483	0.0198793	0.999598	2.32862
Single-cell pbulk	Mono_Classical	Day 1	EPHX2	-1.03456	-1.52083	-2.36929	0.0199297	0.999598	-2.32767
Single-cell pbulk	Mono_Classical	Day 1	TIMM23	0.34182	2.67658	2.36332	0.0199615	0.999598	2.32707
Single-cell pbulk	Mono_Classical	Day 1	SERINC5	-0.276882	4.5962	-2.39434	0.0201395	0.999598	-2.32374
Single-cell pbulk	Mono_Classical	Day 1	VPS52	0.242477	4.06379	2.36939	0.020174	0.999598	2.3231
Single-cell pbulk	Mono_Classical	Day 1	AC009065.1	-0.429988	1.68488	-2.3536	0.020468	0.999598	-2.31766
Single-cell pbulk	Mono_Classical	Day 1	ATF2	-0.187848	4.76122	-2.36394	0.0204913	0.999598	-2.31723
Single-cell pbulk	Mono_Classical	Day 1	FN3K	1.13984	0.119991	2.37411	0.0205065	0.999598	2.31695
Single-cell pbulk	Mono_Classical	Day 1	MFSD7	-0.234315	4.25356	-2.37838	0.0206278	0.999598	-2.31473
Single-cell pbulk	Mono_Classical	Day 1	PRPF31	-0.164854	5.14897	-2.36316	0.0206571	0.999598	-2.31419
Single-cell pbulk	Mono_Classical	Day 1	ING1	0.267496	5.09005	2.36032	0.0207014	0.999598	2.31339
Single-cell pbulk	Mono_Classical	Day 1	ZSCAN16	-0.36759	2.37839	-2.35446	0.0207149	0.999598	-2.31314
Single-cell pbulk	Mono_Classical	Day 1	ZNF367	1.27008	-1.27287	2.34973	0.0207209	0.999598	2.31303
Single-cell pbulk	Mono_Classical	Day 1	B3GAT2	0.845495	0.163059	2.34752	0.0208554	0.999598	2.31059
Single-cell pbulk	Mono_Classical	Day 1	QPRT	0.921224	0.193925	2.34763	0.0209446	0.999598	2.30898
Single-cell pbulk	Mono_Classical	Day 1	FOPNL	0.242942	4.46131	2.35538	0.0210106	0.999598	2.30779
Single-cell pbulk	Mono_Classical	Day 1	MPI	-0.328214	3.08009	-2.35166	0.0211062	0.999598	-2.30608
Single-cell pbulk	Mono_Classical	Day 1	BCL2	0.398024	2.29985	2.3407	0.0211361	0.999598	2.30555
Single-cell pbulk	Mono_Classical	Day 1	RP11-1000B6.3	0.309217	5.57318	2.39796	0.0211373	0.999598	2.30552
Single-cell pbulk	Mono_Classical	Day 1	SNRPN	-0.433207	3.18851	-2.36883	0.021198	0.999598	-2.30444
Single-cell pbulk	Mono_Classical	Day 1	ADHFE1	0.545569	3.0487	2.37749	0.0214078	0.999598	2.30071
Single-cell pbulk	Mono_Classical	Day 1	NFKBID	0.335263	5.32831	2.33943	0.0215246	0.999598	2.29865
Single-cell pbulk	Mono_Classical	Day 1	GPR42	1.10255	-2.09536	2.34238	0.0215743	0.999598	2.29778
Single-cell pbulk	Mono_Classical	Day 1	RP11-801F7.1	-1.01977	-1.48581	-2.33205	0.0216026	0.999598	-2.29728
Single-cell pbulk	Mono_Classical	Day 1	SPOCK1	0.695141	0.823778	2.33094	0.0216617	0.999598	2.29625
Single-cell pbulk	Mono_Classical	Day 1	C10orf95	1.31142	-0.807875	2.33424	0.0216827	0.999598	2.29588
Single-cell pbulk	Mono_Classical	Day 1	HLA-DQA1	-1.04556	7.16196	-2.42371	0.0217895	0.999598	-2.29402
Single-cell pbulk	Mono_Classical	Day 1	MFSD8	0.27695	3.18563	2.32841	0.0218222	0.999598	2.29345
Single-cell pbulk	Mono_Classical	Day 1	PGGT1B	-0.201651	4.50274	-2.33633	0.0218247	0.999598	-2.29341
Single-cell pbulk	Mono_Classical	Day 1	MIIP	-0.205754	6.00791	-2.3512	0.021984	0.999598	-2.29064
Single-cell pbulk	Mono_Classical	Day 1	RP11-66N11.8	0.527848	1.41427	2.32487	0.0220083	0.999598	2.29023
Single-cell pbulk	Mono_Classical	Day 1	RP11-413M3.4	-0.959118	-1.87396	-2.32137	0.0221991	0.999598	-2.28694
Single-cell pbulk	Mono_Classical	Day 1	AGL	0.272313	3.79881	2.33436	0.022261	0.999598	2.28588
Single-cell pbulk	Mono_Classical	Day 1	EXD2	0.518119	1.48251	2.32704	0.0223382	0.999598	2.28457
Single-cell pbulk	Mono_Classical	Day 1	RAB11A	0.0965079	6.71451	2.32721	0.0224366	0.999598	2.28289
Single-cell pbulk	Mono_Classical	Day 1	FRS2	0.249017	3.77847	2.3228	0.0224472	0.999598	2.28271
Single-cell pbulk	Mono_Classical	Day 1	ZDHHC6	-0.175408	4.63117	-2.31623	0.0224735	0.999598	-2.28227
Single-cell pbulk	Mono_Classical	Day 1	ZNF547	-1.13432	-1.2723	-2.32096	0.0226166	0.999598	-2.27985
Single-cell pbulk	Mono_Classical	Day 1	LSM3	-0.106975	6.21441	-2.32348	0.0226645	0.999598	-2.27904
Single-cell pbulk	Mono_Classical	Day 1	RNMT	0.147392	5.85325	2.31859	0.0227225	0.999598	2.27807
Single-cell pbulk	Mono_Classical	Day 1	BMS1	0.205736	4.38602	2.3211	0.022762	0.999598	2.27741
Single-cell pbulk	Mono_Classical	Day 1	GPBAR1	-0.24811	6.58094	-2.34153	0.0228297	0.999598	-2.27627
Single-cell pbulk	Mono_Classical	Day 1	RPE	0.215769	4.06612	2.31838	0.0228873	0.999598	2.27531
Single-cell pbulk	Mono_Classical	Day 1	SMIM7	-0.129146	6.21503	-2.32059	0.0229639	0.999598	-2.27403
Single-cell pbulk	Mono_Classical	Day 1	FBXO11	-0.148624	5.15409	-2.31381	0.0229708	0.999598	-2.27392
Single-cell pbulk	Mono_Classical	Day 1	TATDN1	0.206794	4.78282	2.31902	0.0231272	0.999598	2.27133
Single-cell pbulk	Mono_Classical	Day 1	NDFIP1	-0.105503	6.99508	-2.30946	0.0234461	0.999598	-2.26609
Single-cell pbulk	Mono_Classical	Day 1	RP11-385F5.5	0.978172	-1.73128	2.29965	0.0235106	0.999598	2.26503
Single-cell pbulk	Mono_Classical	Day 1	GSS	0.191668	4.71371	2.30261	0.0237031	0.999598	2.26191
Single-cell pbulk	Mono_Classical	Day 1	SCML4	0.955914	-0.289513	2.30301	0.0237847	0.999598	2.26059
Single-cell pbulk	Mono_Classical	Day 1	SLC5A4	-1.0472	-1.81069	-2.31469	0.0237938	0.999598	-2.26044
Single-cell pbulk	Mono_Classical	Day 1	C2CD3	-0.304563	3.02584	-2.30339	0.0238239	0.999598	-2.25996
Single-cell pbulk	Mono_Classical	Day 1	PTPRCAP	0.308784	3.55362	2.30945	0.0239131	0.999598	2.25852
Single-cell pbulk	Mono_Classical	Day 1	RP11-416N2.4	1.15179	-1.43421	2.28949	0.0241602	0.999598	2.25457
Single-cell pbulk	Mono_Classical	Day 1	AP000476.1	-1.09488	-0.92281	-2.29117	0.0242559	0.999598	-2.25305
Single-cell pbulk	Mono_Classical	Day 1	LTA	1.05003	-1.79029	2.29166	0.0244796	0.999598	2.24952
Single-cell pbulk	Mono_Classical	Day 1	PPP2R3B	0.407227	1.97039	2.28516	0.0247351	0.999598	2.24551
Single-cell pbulk	Mono_Classical	Day 1	ZNF571	0.911338	-0.594138	2.27781	0.0247468	0.999598	2.24533
Single-cell pbulk	Mono_Classical	Day 1	MAP2K1	-0.169099	6.21924	-2.30833	0.0248021	0.999598	-2.24447
Single-cell pbulk	Mono_Classical	Day 1	RHOH	0.629484	0.785727	2.29606	0.0249914	0.999598	2.24154
Single-cell pbulk	Mono_Classical	Day 1	IDS.1	-0.957166	-0.818133	-2.28028	0.0249951	0.999598	-2.24148
Single-cell pbulk	Mono_Classical	Day 1	LETMD1	0.179538	5.09286	2.28871	0.0250519	0.999598	2.2406
Single-cell pbulk	Mono_Classical	Day 1	NDUFB1	0.12354	6.66449	2.29019	0.0250538	0.999598	2.24057
Single-cell pbulk	Mono_Classical	Day 1	CSMD1	-1.86899	-0.301297	-2.33113	0.0253385	0.999598	-2.2362
Single-cell pbulk	Mono_Classical	Day 1	CC2D2B	-0.988157	-1.90061	-2.26369	0.0256299	0.999598	-2.23177
Single-cell pbulk	Mono_Classical	Day 1	CKM	1.07182	-0.0873011	2.28055	0.0256663	0.999598	2.23122
Single-cell pbulk	Mono_Classical	Day 1	HOXA5	-1.24129	-0.0519291	-2.29523	0.0257432	0.999598	-2.23006
Single-cell pbulk	Mono_Classical	Day 1	HMGN4	-0.187857	4.95786	-2.27452	0.0257513	0.999598	-2.22994
Single-cell pbulk	Mono_Classical	Day 1	FRMD3	-0.553706	2.77838	-2.29313	0.0259287	0.999598	-2.22728
Single-cell pbulk	Mono_Classical	Day 1	PPP2R5A	-0.154815	6.31757	-2.29934	0.0261036	0.999598	-2.22467
Single-cell pbulk	Mono_Classical	Day 1	PCMT1	-0.166005	6.5439	-2.27192	0.0262318	0.999598	-2.22276
Single-cell pbulk	Mono_Classical	Day 1	RPL37A	0.141525	9.89932	2.30675	0.0262828	0.999598	2.22201
Single-cell pbulk	Mono_Classical	Day 1	FAM58A	-0.180988	4.80105	-2.25962	0.0264481	0.999598	-2.21957
Single-cell pbulk	Mono_Classical	Day 1	CTD-2357A8.3	1.10155	-1.96318	2.26378	0.0265398	0.999598	2.21822
Single-cell pbulk	Mono_Classical	Day 1	PTTG1IP	-0.141685	7.44168	-2.28456	0.0265413	0.999598	-2.2182
Single-cell pbulk	Mono_Classical	Day 1	TUBGCP6	0.234897	4.03483	2.25918	0.0265664	0.999598	2.21783
Single-cell pbulk	Mono_Classical	Day 1	SFMBT1	-0.473149	1.49261	-2.26847	0.0265856	0.999598	-2.21755
Single-cell pbulk	Mono_Classical	Day 1	TMEM116	0.400318	1.76657	2.25745	0.0266752	0.999598	2.21624
Single-cell pbulk	Mono_Classical	Day 1	TBX6	0.789714	0.495473	2.25019	0.0268805	0.999598	2.21325
Single-cell pbulk	Mono_Classical	Day 1	CD163L1	1.19205	-1.07273	2.24417	0.0269788	0.999598	2.21182
Single-cell pbulk	Mono_Classical	Day 1	PDE7A	0.221044	4.4118	2.25421	0.0269879	0.999598	2.21169
Single-cell pbulk	Mono_Classical	Day 1	MAP3K1	0.127131	7.34745	2.26085	0.0270353	0.999598	2.21101
Single-cell pbulk	Mono_Classical	Day 1	TBC1D22A	-0.12695	6.04753	-2.24845	0.0271014	0.999598	-2.21005
Single-cell pbulk	Mono_Classical	Day 1	ANAPC1	0.220076	3.62808	2.23696	0.0273824	0.999598	2.20602
Single-cell pbulk	Mono_Classical	Day 1	RP11-798G7.6	-1.11747	-0.49591	-2.24842	0.0274451	0.999598	-2.20513
Single-cell pbulk	Mono_Classical	Day 1	VPREB3	-1.03613	-1.28292	-2.23829	0.0274812	0.999598	-2.20461
Single-cell pbulk	Mono_Classical	Day 1	BCAT1	0.558126	3.194	2.25693	0.0275679	0.999598	2.20338
Single-cell pbulk	Mono_Classical	Day 1	RP11-1334A24.6	0.969858	-1.75666	2.23433	0.0277386	0.999598	2.20096
Single-cell pbulk	Mono_Classical	Day 1	RP11-65L3.4	0.854863	0.0604067	2.23686	0.0278885	0.999598	2.19885
Single-cell pbulk	Mono_Classical	Day 1	WDR60	0.313023	4.03442	2.25657	0.0278921	0.999598	2.1988
Single-cell pbulk	Mono_Classical	Day 1	ZNF674-AS1	-0.542202	1.3447	-2.23139	0.0282	0.999598	-2.19449
Single-cell pbulk	Mono_Classical	Day 1	VAV3-AS1	1.00622	-1.83939	2.22423	0.0283723	0.999598	2.1921
Single-cell pbulk	Mono_Classical	Day 1	EXOC1	-0.152123	5.32955	-2.23163	0.0284117	0.999598	-2.19155
Single-cell pbulk	Mono_Classical	Day 1	SGSH	0.205314	4.97249	2.23472	0.0284875	0.999598	2.19051
Single-cell pbulk	Mono_Classical	Day 1	RP11-804H8.6	0.652553	0.871547	2.22436	0.0286795	0.999598	2.18786
Single-cell pbulk	Mono_Classical	Day 1	CDHR2	0.832447	-0.0514883	2.22338	0.0287512	0.999598	2.18688
Single-cell pbulk	Mono_Classical	Day 1	ZNF714	-0.644247	2.12672	-2.25557	0.0288981	0.999598	-2.18487
Single-cell pbulk	Mono_Classical	Day 1	TMEM109	-0.168957	5.06296	-2.22911	0.0289565	0.999598	-2.18408
Single-cell pbulk	Mono_Classical	Day 1	MKRN3	-1.0172	-2.12115	-2.22251	0.0290835	0.999598	-2.18235
Single-cell pbulk	Mono_Classical	Day 1	ANKRD26	-0.276679	3.73989	-2.21961	0.0291252	0.999598	-2.18179
Single-cell pbulk	Mono_Classical	Day 1	CASC8	2.14953	-0.42687	2.26249	0.0292472	0.999598	2.18014
Single-cell pbulk	Mono_Classical	Day 1	NGFR	-0.901678	-2.23606	-2.22137	0.0292631	0.999598	-2.17992
Single-cell pbulk	Mono_Classical	Day 1	SLC2A5	1.14364	-0.632586	2.21398	0.0292872	0.999598	2.1796
Single-cell pbulk	Mono_Classical	Day 1	LINC01094	0.450964	2.17876	2.20906	0.0293228	0.999598	2.17912
Single-cell pbulk	Mono_Classical	Day 1	CWC15	0.105526	6.13771	2.21486	0.0293714	0.999598	2.17847
Single-cell pbulk	Mono_Classical	Day 1	RP11-18I14.11	1.02406	-1.18496	2.20601	0.0295442	0.999598	2.17615
Single-cell pbulk	Mono_Classical	Day 1	GTF3C2	0.147778	4.67106	2.20476	0.0296322	0.999598	2.17497
Single-cell pbulk	Mono_Classical	Day 1	GM2A	-0.356865	5.90744	-2.24607	0.0298424	0.999598	-2.17218
Single-cell pbulk	Mono_Classical	Day 1	ANKS1A	-0.229781	4.45628	-2.2074	0.0298466	0.999598	-2.17212
Single-cell pbulk	Mono_Classical	Day 1	CLEC12A	0.512517	7.99465	2.2738	0.0299512	0.999598	2.17073
Single-cell pbulk	Mono_Classical	Day 1	GNS	-0.125633	6.91743	-2.22283	0.0300472	0.999598	-2.16947
Single-cell pbulk	Mono_Classical	Day 1	TXNIP	-0.235488	10.5576	-2.2281	0.030201	0.999598	-2.16744
Single-cell pbulk	Mono_Classical	Day 1	UBASH3A	1.11653	-1.39111	2.19749	0.030457	0.999598	2.1641
Single-cell pbulk	Mono_Classical	Day 1	RP11-162A12.2	0.230544	3.31543	2.20328	0.0305792	0.999598	2.16251
Single-cell pbulk	Mono_Classical	Day 1	CTB-55O6.4	-1.01041	-1.61763	-2.19072	0.0306624	0.999598	-2.16143
Single-cell pbulk	Mono_Classical	Day 1	IDO1	-1.38516	-1.5515	-2.19856	0.0306787	0.999598	-2.16122
Single-cell pbulk	Mono_Classical	Day 1	ALMS1	0.29786	3.22942	2.19706	0.0308489	0.999598	2.15902
Single-cell pbulk	Mono_Classical	Day 1	EHMT2	0.140872	4.95376	2.1936	0.0309013	0.999598	2.15834
Single-cell pbulk	Mono_Classical	Day 1	SEPHS1	-0.261207	3.3384	-2.19329	0.0309485	0.999598	-2.15773
Single-cell pbulk	Mono_Classical	Day 1	RN7SL1	-0.365316	2.99232	-2.19343	0.0310469	0.999598	-2.15647
Single-cell pbulk	Mono_Classical	Day 1	ERCC3	0.206044	4.13108	2.19725	0.0310872	0.999598	2.15595
Single-cell pbulk	Mono_Classical	Day 1	PCK2	-0.22258	4.52054	-2.20061	0.0314076	0.999598	-2.15187
Single-cell pbulk	Mono_Classical	Day 1	ACAD11	-0.58424	1.18656	-2.1829	0.0315786	0.999598	-2.1497
Single-cell pbulk	Mono_Classical	Day 1	FASLG	0.939851	-1.85565	2.17342	0.0319948	0.999598	2.14448
Single-cell pbulk	Mono_Classical	Day 1	ARFIP1	-0.199968	5.43738	-2.20633	0.0321384	0.999598	-2.14269
Single-cell pbulk	Mono_Classical	Day 1	GALNT12	-0.947556	-1.74029	-2.17401	0.0325131	0.999598	-2.13804
Single-cell pbulk	Mono_Classical	Day 1	GIMAP6	-0.292447	4.93313	-2.17154	0.0326005	0.999598	-2.13697
Single-cell pbulk	Mono_Classical	Day 1	RNF31	-0.204235	4.02128	-2.17281	0.0326693	0.999598	-2.13612
Single-cell pbulk	Mono_Classical	Day 1	PCYT2	-0.295462	2.96466	-2.17128	0.03268	0.999598	-2.13599
Single-cell pbulk	Mono_Classical	Day 1	TTC37	0.175375	4.89137	2.17133	0.0328131	0.999598	2.13436
Single-cell pbulk	Mono_Classical	Day 1	PLA2G16	-0.846579	5.05123	-2.23206	0.0328314	0.999598	-2.13414
Single-cell pbulk	Mono_Classical	Day 1	CRCP	-0.124927	5.09538	-2.16596	0.0331048	0.999598	-2.13081
Single-cell pbulk	Mono_Classical	Day 1	FBXL18	-0.492953	1.56546	-2.1628	0.0331065	0.999598	-2.13079
Single-cell pbulk	Mono_Classical	Day 1	CEP85L	0.288127	5.66395	2.19415	0.0331948	0.999598	2.12972
Single-cell pbulk	Mono_Classical	Day 1	LPAR1	-0.625072	3.51536	-2.20924	0.0332277	0.999598	-2.12932
Single-cell pbulk	Mono_Classical	Day 1	LIPC	1.06184	-1.74477	2.15787	0.0334303	0.999598	2.12688
Single-cell pbulk	Mono_Classical	Day 1	MFAP3	0.331734	2.6457	2.16401	0.0334675	0.999598	2.12643
Single-cell pbulk	Mono_Classical	Day 1	FAM228B	-0.240195	4.0294	-2.16293	0.0335874	0.999598	-2.12499
Single-cell pbulk	Mono_Classical	Day 1	RP11-321E2.4	-1.02919	-1.21664	-2.15447	0.033673	0.999598	-2.12397
Single-cell pbulk	Mono_Classical	Day 1	STK3	-0.204241	4.26024	-2.15883	0.0337239	0.999598	-2.12336
Single-cell pbulk	Mono_Classical	Day 1	UPK3A	0.548926	4.23465	2.19468	0.0338602	0.999598	2.12173
Single-cell pbulk	Mono_Classical	Day 1	OR2C3	1.14414	-1.61778	2.15534	0.0340549	0.999598	2.11942
Single-cell pbulk	Mono_Classical	Day 1	GPR125	1.12114	-1.78647	2.14762	0.034139	0.999598	2.11843
Single-cell pbulk	Mono_Classical	Day 1	TULP2	0.727075	0.795665	2.14815	0.0343262	0.999598	2.11622
Single-cell pbulk	Mono_Classical	Day 1	STX3	-0.167037	5.1317	-2.16105	0.0343356	0.999598	-2.11611
Single-cell pbulk	Mono_Classical	Day 1	SPECC1	0.140795	6.35271	2.15275	0.0344006	0.999598	2.11534
Single-cell pbulk	Mono_Classical	Day 1	OTUD3	0.37202	2.34453	2.14225	0.0344843	0.999598	2.11436
Single-cell pbulk	Mono_Classical	Day 1	CTA-445C9.15	0.545101	1.9545	2.16646	0.0344844	0.999598	2.11436
Single-cell pbulk	Mono_Classical	Day 1	DIP2A	0.170411	5.19303	2.14965	0.0347442	0.999598	2.11133
Single-cell pbulk	Mono_Classical	Day 1	C12orf76	0.188709	4.19196	2.14859	0.0347459	0.999598	2.11131
Single-cell pbulk	Mono_Classical	Day 1	ST14	-0.463401	4.56633	-2.17482	0.0349351	0.999598	-2.10911
Single-cell pbulk	Mono_Classical	Day 1	FYTTD1	-0.118746	5.80634	-2.14237	0.0350318	0.999598	-2.10799
Single-cell pbulk	Mono_Classical	Day 1	MRM1	0.522827	1.51035	2.14272	0.0350803	0.999598	2.10743
Single-cell pbulk	Mono_Classical	Day 1	AC002117.1	0.415505	2.10703	2.13438	0.0351449	0.999598	2.10668
Single-cell pbulk	Mono_Classical	Day 1	AP000350.4	-0.989795	-2.00688	-2.14017	0.0351553	0.999598	-2.10657
Single-cell pbulk	Mono_Classical	Day 1	P4HTM	0.207051	3.96771	2.14069	0.0351941	0.999598	2.10612
Single-cell pbulk	Mono_Classical	Day 1	STARD10	-0.369081	3.97238	-2.16682	0.0353765	0.999598	-2.10402
Single-cell pbulk	Mono_Classical	Day 1	AC068039.4	0.899271	-0.829591	2.12972	0.0355089	0.999598	2.10251
Single-cell pbulk	Mono_Classical	Day 1	MST4	-0.152533	4.63379	-2.13282	0.0355997	0.999598	-2.10147
Single-cell pbulk	Mono_Classical	Day 1	SRP9	-0.105007	6.91596	-2.14838	0.0356387	0.999598	-2.10103
Single-cell pbulk	Mono_Classical	Day 1	KCNAB2	-0.116053	6.59784	-2.13546	0.0356904	0.999598	-2.10044
Single-cell pbulk	Mono_Classical	Day 1	FOLR2	-0.262405	4.31851	-2.15169	0.035783	0.999598	-2.09938
Single-cell pbulk	Mono_Classical	Day 1	HIST2H2AA4	-0.632577	-0.555269	-2.12622	0.0358508	0.999598	-2.09862
Single-cell pbulk	Mono_Classical	Day 1	CGRRF1	-0.246159	3.5739	-2.12564	0.0358805	0.999598	-2.09828
Single-cell pbulk	Mono_Classical	Day 1	MARCH5	-0.162849	4.82833	-2.13199	0.0360371	0.999598	-2.09651
Single-cell pbulk	Mono_Classical	Day 1	ZBTB11	-0.13345	5.32784	-2.13347	0.0360882	0.999598	-2.09593
Single-cell pbulk	Mono_Classical	Day 1	RXFP2	0.921763	-2.01183	2.12247	0.0361275	0.999598	2.09549
Single-cell pbulk	Mono_Classical	Day 1	GPR126	1.03205	-1.97574	2.12662	0.0361654	0.999598	2.09506
Single-cell pbulk	Mono_Classical	Day 1	RBM44	0.846358	0.764125	2.12868	0.036286	0.999598	2.09371
Single-cell pbulk	Mono_Classical	Day 1	FPR2	-0.340968	4.93546	-2.13042	0.0363815	0.999598	-2.09264
Single-cell pbulk	Mono_Classical	Day 1	SPATA17	0.957324	-0.940056	2.12365	0.0363944	0.999598	2.09249
Single-cell pbulk	Mono_Classical	Day 1	TSEN2	0.449353	1.88419	2.12263	0.036694	0.999598	2.08915
Single-cell pbulk	Mono_Classical	Day 1	RPL26	0.0912392	11.643	2.14156	0.0368524	0.999598	2.0874
Single-cell pbulk	Mono_Classical	Day 1	PPARG	-1.1254	-0.33549	-2.12968	0.036943	0.999598	-2.08639
Single-cell pbulk	Mono_Classical	Day 1	LINC00035	1.16784	-1.36199	2.12473	0.0369515	0.999598	2.0863
Single-cell pbulk	Mono_Classical	Day 1	NEBL-AS1	-0.782097	-2.26716	-2.13744	0.0369873	0.999598	-2.0859
Single-cell pbulk	Mono_Classical	Day 1	ETAA1	0.294701	2.76487	2.11698	0.0371053	0.999598	2.0846
Single-cell pbulk	Mono_Classical	Day 1	ARID3B	-0.264777	3.41045	-2.12117	0.0372829	0.999598	-2.08265
Single-cell pbulk	Mono_Classical	Day 1	RBMS1	-0.111259	7.0637	-2.12011	0.0373776	0.999598	-2.08162
Single-cell pbulk	Mono_Classical	Day 1	WDR55	-0.172106	4.34023	-2.11624	0.0374206	0.999598	-2.08114
Single-cell pbulk	Mono_Classical	Day 1	CTD-2013N24.2	-0.725224	0.165541	-2.11412	0.037477	0.999598	-2.08053
Single-cell pbulk	Mono_Classical	Day 1	UST	-0.955662	-1.22336	-2.10826	0.0376907	0.999598	-2.0782
Single-cell pbulk	Mono_Classical	Day 1	RBBP8	0.341498	4.35347	2.13824	0.0377244	0.999598	2.07784
Single-cell pbulk	Mono_Classical	Day 1	FUT7	-0.313906	4.05407	-2.124	0.0377313	0.999598	-2.07776
Single-cell pbulk	Mono_Classical	Day 1	ZNF805	0.40596	1.94748	2.10716	0.0377755	0.999598	2.07728
Single-cell pbulk	Mono_Classical	Day 1	ZFAT	-0.286552	2.90318	-2.11382	0.0377762	0.999598	-2.07728
Single-cell pbulk	Mono_Classical	Day 1	BTBD9	-0.290494	3.29127	-2.10913	0.0377868	0.999598	-2.07716
Single-cell pbulk	Mono_Classical	Day 1	CSNK1G3	0.142074	5.1228	2.11088	0.0378886	0.999598	2.07606
Single-cell pbulk	Mono_Classical	Day 1	KLF7	0.200343	5.03251	2.10786	0.0379386	0.999598	2.07552
Single-cell pbulk	Mono_Classical	Day 1	PIGP	0.236369	4.18765	2.11479	0.0381704	0.999598	2.07302
Single-cell pbulk	Mono_Classical	Day 1	CTD-2651B20.3	0.907479	-2.20087	2.10503	0.0382901	0.999598	2.07174
Single-cell pbulk	Mono_Classical	Day 1	RP11-404E16.1	-0.778374	0.137144	-2.0994	0.0383847	0.999598	-2.07072
Single-cell pbulk	Mono_Classical	Day 1	RP1-202O8.3	0.715688	0.226786	2.10633	0.0384892	0.999598	2.06961
Single-cell pbulk	Mono_Classical	Day 1	ZFP57	-1.7515	-1.01237	-2.14841	0.0385089	0.999598	-2.0694
Single-cell pbulk	Mono_Classical	Day 1	PPM1N	0.578348	1.24305	2.10887	0.0388768	0.999598	2.06549
Single-cell pbulk	Mono_Classical	Day 1	U2AF1L4	0.371597	4.35345	2.12732	0.0388841	0.999598	2.06541
Single-cell pbulk	Mono_Classical	Day 1	NDUFAF5	0.313464	2.65976	2.1057	0.0389299	0.999598	2.06493
Single-cell pbulk	Mono_Classical	Day 1	PECR	-0.363208	2.57215	-2.09991	0.0389305	0.999598	-2.06492
Single-cell pbulk	Mono_Classical	Day 1	AC074389.9	1.07205	-1.18726	2.09369	0.0389812	0.999598	2.06439
Single-cell pbulk	Mono_Classical	Day 1	KCNA3	-0.511323	2.40371	-2.10538	0.0390305	0.999598	-2.06386
Single-cell pbulk	Mono_Classical	Day 1	AC091814.2	1.88045	0.155738	2.13456	0.0393495	0.999598	2.06051
Single-cell pbulk	Mono_Classical	Day 1	DENND6B	0.272598	5.25383	2.12379	0.0394306	0.999598	2.05966
Single-cell pbulk	Mono_Classical	Day 1	SRSF7	-0.152633	7.48465	-2.10074	0.0395208	0.999598	-2.05872
Single-cell pbulk	Mono_Classical	Day 1	RP11-502I4.3	0.995001	-0.339926	2.0868	0.039695	0.999598	2.05691
Single-cell pbulk	Mono_Classical	Day 1	LCP1	-0.104432	9.88772	-2.10899	0.0397511	0.999598	-2.05633
Single-cell pbulk	Mono_Classical	Day 1	SPAG1	-0.465201	2.53804	-2.08915	0.0397666	0.999598	-2.05617
Single-cell pbulk	Mono_Classical	Day 1	HLA-DQB1	-0.94985	8.02917	-2.14348	0.0397707	0.999598	-2.05612
Single-cell pbulk	Mono_Classical	Day 1	UBE2O	0.212867	4.26733	2.09075	0.0398064	0.999598	2.05575
Single-cell pbulk	Mono_Classical	Day 1	CTC-250I14.3	-0.869443	-0.983226	-2.08084	0.039859	0.999598	-2.05521
Single-cell pbulk	Mono_Classical	Day 1	NAP1L5	-0.948125	0.110426	-2.08196	0.039875	0.999598	-2.05504
Single-cell pbulk	Mono_Classical	Day 1	RP11-701H16.4	-0.854794	-1.4547	-2.08195	0.0400461	0.999598	-2.05327
Single-cell pbulk	Mono_Classical	Day 1	LSM14A	-0.0870547	6.82324	-2.08815	0.0400861	0.999598	-2.05286
Single-cell pbulk	Mono_Classical	Day 1	SLC2A4RG	-0.211452	4.55673	-2.0794	0.0403637	0.999598	-2.05001
Single-cell pbulk	Mono_Classical	Day 1	GPX3	0.830403	0.720597	2.0818	0.0406246	0.999598	2.04734
Single-cell pbulk	Mono_Classical	Day 1	C17orf64	1.01223	-1.50264	2.07409	0.0406736	0.999598	2.04684
Single-cell pbulk	Mono_Classical	Day 1	EFCAB13	-0.527123	2.48795	-2.09034	0.0407118	0.999598	-2.04645
Single-cell pbulk	Mono_Classical	Day 1	TYSND1	0.234879	3.51351	2.07827	0.0407327	0.999598	2.04624
Single-cell pbulk	Mono_Classical	Day 1	C10orf111	-0.806206	-0.137173	-2.0788	0.040744	0.999598	-2.04613
Single-cell pbulk	Mono_Classical	Day 1	WNT2B	0.962761	-0.923231	2.07209	0.040817	0.999598	2.04538
Single-cell pbulk	Mono_Classical	Day 1	CD302	0.133276	8.44346	2.10609	0.0408498	0.999598	2.04505
Single-cell pbulk	Mono_Classical	Day 1	MS4A14	0.381063	3.53935	2.08811	0.0408819	0.999598	2.04473
Single-cell pbulk	Mono_Classical	Day 1	RBM12B-AS1	-0.930007	-1.09025	-2.06955	0.0409255	0.999598	-2.04428
Single-cell pbulk	Mono_Classical	Day 1	ARHGEF2	0.117788	6.20372	2.07312	0.0409294	0.999598	2.04424
Single-cell pbulk	Mono_Classical	Day 1	FAM179B	0.224288	3.5867	2.07461	0.0410994	0.999598	2.04253
Single-cell pbulk	Mono_Classical	Day 1	UBAP2L	-0.125179	5.43726	-2.07057	0.0411547	0.999598	-2.04197
Single-cell pbulk	Mono_Classical	Day 1	CERS5	0.223855	4.08537	2.08043	0.0411732	0.999598	2.04178
Single-cell pbulk	Mono_Classical	Day 1	PHF12	0.146883	5.17553	2.07291	0.0412918	0.999598	2.04059
Single-cell pbulk	Mono_Classical	Day 1	PPP1R16B	-0.895751	1.43175	-2.10053	0.0413877	0.999598	-2.03962
Single-cell pbulk	Mono_Classical	Day 1	HBB	-4.37948	5.1048	-2.06482	0.0414961	0.999598	-2.03854
Single-cell pbulk	Mono_Classical	Day 1	RP11-477N3.1	-0.854492	-1.86014	-2.06148	0.0417038	0.999598	-2.03646
Single-cell pbulk	Mono_Classical	Day 1	CTD-3185P2.1	0.809304	-1.21357	2.06095	0.0417552	0.999598	2.03595
Single-cell pbulk	Mono_Classical	Day 1	C19orf84	1.00935	-1.93292	2.06698	0.0417712	0.999598	2.03579
Single-cell pbulk	Mono_Classical	Day 1	USB1	-0.14568	5.28115	-2.07299	0.0418726	0.999598	-2.03478
Single-cell pbulk	Mono_Classical	Day 1	ZNF250	-0.343823	2.386	-2.05964	0.0418829	0.999598	-2.03468
Single-cell pbulk	Mono_Classical	Day 1	FPR1	-0.267148	8.3575	-2.09262	0.0422107	0.999598	-2.03144
Single-cell pbulk	Mono_Classical	Day 1	PIGB	-0.280134	2.91494	-2.06639	0.0423746	0.999598	-2.02982
Single-cell pbulk	Mono_Classical	Day 1	ZNF605	0.387898	1.73524	2.06167	0.0423921	0.999598	2.02965
Single-cell pbulk	Mono_Classical	Day 1	WDR11-AS1	0.923718	-1.81203	2.05386	0.0424512	0.999598	2.02907
Single-cell pbulk	Mono_Classical	Day 1	CHCHD5	0.140636	6.51076	2.07874	0.0425105	0.999598	2.02849
Single-cell pbulk	Mono_Classical	Day 1	UNC5CL	0.84071	-0.477345	2.05827	0.0425327	0.999598	2.02827
Single-cell pbulk	Mono_Classical	Day 1	PLXNC1	-0.139323	6.66413	-2.06788	0.0426647	0.999598	-2.02698
Single-cell pbulk	Mono_Classical	Day 1	ARMC12	-0.863413	-1.39179	-2.04893	0.0429408	0.999598	-2.02428
Single-cell pbulk	Mono_Classical	Day 1	DDR1	-0.922656	-0.363439	-2.07097	0.0429843	0.999598	-2.02386
Single-cell pbulk	Mono_Classical	Day 1	MYOF	-0.427043	5.16714	-2.06714	0.0430179	0.999598	-2.02354
Single-cell pbulk	Mono_Classical	Day 1	PQLC2	-0.267033	3.54002	-2.05643	0.0430409	0.999598	-2.02331
Single-cell pbulk	Mono_Classical	Day 1	WDR18	0.180354	4.79636	2.05574	0.0430674	0.999598	2.02306
Single-cell pbulk	Mono_Classical	Day 1	CXorf38	-0.130782	5.4726	-2.05901	0.0432087	0.999598	-2.02169
Single-cell pbulk	Mono_Classical	Day 1	HESX1	0.967569	-1.18877	2.04558	0.0432757	0.999598	2.02104
Single-cell pbulk	Mono_Classical	Day 1	BRIX1	-0.22642	3.6183	-2.05036	0.0434932	0.999598	-2.01894
Single-cell pbulk	Mono_Classical	Day 1	PPT2-EGFL8	0.626419	0.532457	2.04488	0.0436611	0.999598	2.01733
Single-cell pbulk	Mono_Classical	Day 1	PPAPDC2	0.518047	1.5033	2.04843	0.0436991	0.999598	2.01697
Single-cell pbulk	Mono_Classical	Day 1	RP11-320P7.2	1.09316	-1.63167	2.04506	0.0437053	0.999598	2.01691
Single-cell pbulk	Mono_Classical	Day 1	SIGMAR1	-0.217088	4.17588	-2.0538	0.0438592	0.999598	-2.01543
Single-cell pbulk	Mono_Classical	Day 1	FASTKD2	0.211184	3.9393	2.0451	0.0438823	0.999598	2.01521
Single-cell pbulk	Mono_Classical	Day 1	FOXP3	-0.900695	-1.83354	-2.03886	0.0439526	0.999598	-2.01454
Single-cell pbulk	Mono_Classical	Day 1	CCDC57	0.18302	5.02238	2.05702	0.0442348	0.999598	2.01186
Single-cell pbulk	Mono_Classical	Day 1	ZNF254	-0.353521	2.65237	-2.0479	0.0443403	0.999598	-2.01086
Single-cell pbulk	Mono_Classical	Day 1	ANKRD44	-0.114679	6.72342	-2.04344	0.0444835	0.999598	-2.00951
Single-cell pbulk	Mono_Classical	Day 1	TXNDC16	-0.314243	3.02138	-2.04414	0.044535	0.999598	-2.00902
Single-cell pbulk	Mono_Classical	Day 1	RP11-932O9.9	0.617532	1.21085	2.04365	0.0445478	0.999598	2.0089
Single-cell pbulk	Mono_Classical	Day 1	GCN1L1	-0.191763	4.28205	-2.03715	0.0446664	0.999598	-2.00778
Single-cell pbulk	Mono_Classical	Day 1	FBXO22	-0.256124	3.45846	-2.03071	0.0447875	0.999598	-2.00664
Single-cell pbulk	Mono_Classical	Day 1	NIPAL3	0.299397	2.60338	2.03058	0.0448017	0.999598	2.00651
Single-cell pbulk	Mono_Classical	Day 1	ZNF835	0.994294	-1.7202	2.02935	0.0449282	0.999598	2.00533
Single-cell pbulk	Mono_Classical	Day 1	LANCL1	0.309171	2.48654	2.02932	0.0449466	0.999598	2.00515
Single-cell pbulk	Mono_Classical	Day 1	SENP3	-0.405843	3.37463	-2.06249	0.0450341	0.999598	-2.00434
Single-cell pbulk	Mono_Classical	Day 1	SRXN1	-0.348676	3.51915	-2.04635	0.0452577	0.999598	-2.00225
Single-cell pbulk	Mono_Classical	Day 1	EIF1AY	0.937281	1.96204	2.0272	0.0454224	0.999598	2.00072
Single-cell pbulk	Mono_Classical	Day 1	RP11-375N15.2	-0.708912	0.147022	-2.02441	0.0454675	0.999598	-2.0003
Single-cell pbulk	Mono_Classical	Day 1	RSPH4A	-0.925438	-1.74307	-2.02703	0.0454963	0.999598	-2.00004
Single-cell pbulk	Mono_Classical	Day 1	LTBP3	0.307761	3.23844	2.04678	0.0455379	0.999598	1.99965
Single-cell pbulk	Mono_Classical	Day 1	CIZ1	0.186361	4.81756	2.02885	0.0456214	0.999598	1.99888
Single-cell pbulk	Mono_Classical	Day 1	CCDC84	0.205905	4.11831	2.02179	0.0457344	0.999598	1.99784
Single-cell pbulk	Mono_Classical	Day 1	RBM25	-0.0830824	7.46498	-2.02907	0.0457542	0.999598	-1.99765
Single-cell pbulk	Mono_Classical	Day 1	HYI	0.436587	2.21277	2.02665	0.045849	0.999598	1.99678
Single-cell pbulk	Mono_Classical	Day 1	TP53	0.182187	4.77715	2.02862	0.0458927	0.999598	1.99638
Single-cell pbulk	Mono_Classical	Day 1	PTTG2	-0.880086	-1.32247	-2.01974	0.0459335	0.999598	-1.996
Single-cell pbulk	Mono_Classical	Day 1	SYNE2	0.382767	1.94711	2.01938	0.0460176	0.999598	1.99523
Single-cell pbulk	Mono_Classical	Day 1	TM7SF3	0.207418	4.40507	2.0258	0.0460235	0.999598	1.99518
Single-cell pbulk	Mono_Classical	Day 1	CEACAM19	0.76612	0.945505	2.03633	0.0461005	0.999598	1.99447
Single-cell pbulk	Mono_Classical	Day 1	FSIP1	0.71849	-0.0825506	2.01684	0.0462709	0.999598	1.99291
Single-cell pbulk	Mono_Classical	Day 1	GPSM2	-0.351447	2.00968	-2.01855	0.0464004	0.999598	-1.99173
Single-cell pbulk	Mono_Classical	Day 1	TIRAP	0.284695	3.15273	2.01649	0.0467086	0.999598	1.98893
Single-cell pbulk	Mono_Classical	Day 1	FYN	-0.136751	6.98889	-2.03097	0.0469638	0.999598	-1.98663
Single-cell pbulk	Mono_Classical	Day 1	SEC16B	0.887272	-1.14217	2.01233	0.0469856	0.999598	1.98643
Single-cell pbulk	Mono_Classical	Day 1	ERP29	0.0821243	8.53452	2.02244	0.0470409	0.999598	1.98593
Single-cell pbulk	Mono_Classical	Day 1	SEMA4B	-0.221403	4.23566	-2.02184	0.0471397	0.999598	-1.98504
Single-cell pbulk	Mono_Classical	Day 1	PDE9A	0.961104	-1.72939	2.00962	0.0471914	0.999598	1.98458
Single-cell pbulk	Mono_Classical	Day 1	RASA4B	-1.11153	1.96386	-2.05273	0.0472328	0.999598	-1.98421
Single-cell pbulk	Mono_Classical	Day 1	SCO1	-0.209584	3.83981	-2.00742	0.0472494	0.999598	-1.98406
Single-cell pbulk	Mono_Classical	Day 1	RAB43	-0.207906	3.68628	-2.01451	0.0472715	0.999598	-1.98386
Single-cell pbulk	Mono_Classical	Day 1	RP11-809N8.4	0.726104	-0.0518505	2.00594	0.0474448	0.999598	1.98231
Single-cell pbulk	Mono_Classical	Day 1	CLDN15	0.503141	1.43601	2.02154	0.0474958	0.999598	1.98185
Single-cell pbulk	Mono_Classical	Day 1	HAX1	-0.137334	5.61909	-2.01455	0.0475005	0.999598	-1.98181
Single-cell pbulk	Mono_Classical	Day 1	GPS1	-0.104287	5.68643	-2.00839	0.0475722	0.999598	-1.98117
Single-cell pbulk	Mono_Classical	Day 1	FLCN	-0.237259	3.05011	-2.01073	0.0477085	0.999598	-1.97996
Single-cell pbulk	Mono_Classical	Day 1	C7orf55	0.172549	4.67136	2.01424	0.0477327	0.999598	1.97974
Single-cell pbulk	Mono_Classical	Day 1	RAB33A	0.932683	-0.606689	2.00265	0.0477799	0.999598	1.97932
Single-cell pbulk	Mono_Classical	Day 1	RPS4Y1	0.525901	5.34599	2.00315	0.0480442	0.999598	1.97698
Single-cell pbulk	Mono_Classical	Day 1	GHRL	0.673812	1.75789	2.01933	0.048231	0.999598	1.97533
Single-cell pbulk	Mono_Classical	Day 1	RP11-422P24.11	0.713275	0.30699	1.99817	0.0482761	0.999598	1.97493
Single-cell pbulk	Mono_Classical	Day 1	CTB-59C6.3	-0.834393	-0.915372	-2.00688	0.0484147	0.999598	-1.97371
Single-cell pbulk	Mono_Classical	Day 1	C9orf3	0.379752	1.92892	1.99496	0.048614	0.999598	1.97196
Single-cell pbulk	Mono_Classical	Day 1	ATP1A3	-0.934283	-1.68659	-1.9949	0.048621	0.999598	-1.9719
Single-cell pbulk	Mono_Classical	Day 1	GEMIN7	-0.152829	4.93247	-2.002	0.048824	0.999598	-1.97012
Single-cell pbulk	Mono_Classical	Day 1	SCARF1	-0.333215	3.43988	-2.00792	0.0488755	0.999598	-1.96968
Single-cell pbulk	Mono_Classical	Day 1	IQCH-AS1	0.333255	2.29255	1.99744	0.048883	0.999598	1.96961
Single-cell pbulk	Mono_Classical	Day 1	STAU2	-0.193265	3.96893	-1.99645	0.0488938	0.999598	-1.96952
Single-cell pbulk	Mono_Classical	Day 1	PPID	-0.173899	4.78026	-2.00003	0.048899	0.999598	-1.96947
Single-cell pbulk	Mono_Classical	Day 1	AP3D1	-0.103272	6.16581	-1.99886	0.0489941	0.999598	-1.96864
Single-cell pbulk	Mono_Classical	Day 1	VPS36	-0.107004	6.31463	-2.00322	0.0490315	0.999598	-1.96832
Single-cell pbulk	Mono_Classical	Day 1	FBXO24	-0.944797	-1.18542	-1.99105	0.0490626	0.999598	-1.96805
Single-cell pbulk	Mono_Classical	Day 1	EMC10	-0.104591	6.37603	-2.00438	0.0491333	0.999598	-1.96743
Single-cell pbulk	Mono_Classical	Day 1	SLC16A6	0.244579	4.25985	2.00456	0.0491825	0.999598	1.96701
Single-cell pbulk	Mono_Classical	Day 1	SERPINF2	0.420101	1.73995	1.98961	0.0492141	0.999598	1.96673
Single-cell pbulk	Mono_Classical	Day 1	C17orf62	-0.105537	6.63125	-1.99962	0.0494214	0.999598	-1.96494
Single-cell pbulk	Mono_Classical	Day 1	ZBTB33	-0.19233	3.9143	-1.9918	0.0494441	0.999598	-1.96474
Single-cell pbulk	Mono_Classical	Day 1	HK1	0.102543	6.72821	1.99498	0.0494786	0.999598	1.96444
Single-cell pbulk	Mono_Classical	Day 1	RILPL1	-0.791213	-0.228639	-1.9913	0.0494801	0.999598	-1.96443
Single-cell pbulk	Mono_Classical	Day 1	PPDPF	-0.291701	8.81328	-2.05365	0.0494869	0.999598	-1.96437
Single-cell pbulk	Mono_Classical	Day 1	NAGK	-0.212737	7.82141	-2.01796	0.0495147	0.999598	-1.96413
Single-cell pbulk	Mono_Classical	Day 1	FBXW11	-0.109951	5.23215	-1.99087	0.0495514	0.999598	-1.96382
Single-cell pbulk	Mono_Classical	Day 1	CPSF2	0.144173	5.52788	1.98901	0.0496184	0.999598	1.96324
Single-cell pbulk	Mono_Classical	Day 1	KIAA0754	-0.369593	1.65228	-1.98359	0.0498883	0.999598	-1.96092
Single-cell pbulk	Mono_Classical	Day 1	PBRM1	-0.0954397	6.38786	-1.98729	0.0498918	0.999598	-1.96089
Single-cell pbulk	Mono_Classical	Day 1	CTC-236F12.4	-0.738088	-0.521617	-1.98282	0.0499766	0.999598	-1.96016
Single-cell pbulk	Mono_Classical	Day 28	NEBL-AS1	-1.33668	-2.26716	-3.68353	0.000530806	0.999653	-3.46471
Single-cell pbulk	Mono_Classical	Day 28	USP24	-0.255515	4.90081	-3.53002	0.000755275	0.999653	-3.36869
Single-cell pbulk	Mono_Classical	Day 28	SPAG1	-0.672087	2.53804	-3.38006	0.00121428	0.999653	-3.2355
Single-cell pbulk	Mono_Classical	Day 28	F11R	-0.421581	4.72186	-3.34156	0.0017154	0.999653	-3.13554
Single-cell pbulk	Mono_Classical	Day 28	GSS	0.279215	4.71371	3.2173	0.00176202	0.999653	3.12766
Single-cell pbulk	Mono_Classical	Day 28	SERINC5	-0.371421	4.5962	-3.27035	0.00190324	0.999653	-3.10493
Single-cell pbulk	Mono_Classical	Day 28	MIER3	0.653682	2.04403	3.17668	0.00196131	0.999653	3.09603
Single-cell pbulk	Mono_Classical	Day 28	HIC2	-0.440044	3.72191	-3.22457	0.00198012	0.999653	-3.0932
Single-cell pbulk	Mono_Classical	Day 28	RABL2A	-0.918772	2.43087	-3.22566	0.00234561	0.999653	-3.04258
Single-cell pbulk	Mono_Classical	Day 28	IMP4	0.224217	5.36426	3.13173	0.00240494	0.999653	3.03505
Single-cell pbulk	Mono_Classical	Day 28	POMT1	0.545932	2.81546	3.09759	0.00253472	0.999653	3.01917
Single-cell pbulk	Mono_Classical	Day 28	LRRC61	-0.628962	1.85042	-3.07246	0.00287675	0.999653	-2.98061
Single-cell pbulk	Mono_Classical	Day 28	NAF1	-0.401467	3.28208	-3.06128	0.00293675	0.999653	-2.97428
Single-cell pbulk	Mono_Classical	Day 28	AC069513.4	-1.31846	-1.79974	-3.05037	0.0030019	0.999653	-2.96754
Single-cell pbulk	Mono_Classical	Day 28	ANKDD1B	1.41088	-1.98181	3.02891	0.00316238	0.999653	2.9515
Single-cell pbulk	Mono_Classical	Day 28	STAU2	-0.295196	3.96893	-3.00559	0.00337097	0.999653	-2.93171
Single-cell pbulk	Mono_Classical	Day 28	XXbac-BPG181M17.5	1.40689	-1.84632	3.00602	0.00340288	0.999653	2.92879
Single-cell pbulk	Mono_Classical	Day 28	KIF16B	0.688844	3.37785	3.08814	0.00341065	0.999653	2.92808
Single-cell pbulk	Mono_Classical	Day 28	ZNF521	1.48432	-1.71571	2.97039	0.00371894	0.999653	2.90107
Single-cell pbulk	Mono_Classical	Day 28	CKM	1.48924	-0.0873011	2.98136	0.0037557	0.999653	2.89798
Single-cell pbulk	Mono_Classical	Day 28	MIR497HG	0.487783	2.53271	2.95346	0.00388748	0.999653	2.88715
Single-cell pbulk	Mono_Classical	Day 28	F8	0.800676	1.39253	2.92154	0.00427727	0.999653	2.85695
Single-cell pbulk	Mono_Classical	Day 28	PROSER1	0.294899	4.21249	2.92589	0.00428692	0.999653	2.85624
Single-cell pbulk	Mono_Classical	Day 28	MACROD1	0.884972	1.33544	2.92216	0.004306	0.999653	2.85483
Single-cell pbulk	Mono_Classical	Day 28	C2ORF15	1.35958	-1.91482	2.90729	0.00445053	0.999653	2.84433
Single-cell pbulk	Mono_Classical	Day 28	C8orf33	-0.267826	4.22296	-2.91068	0.00450518	0.999653	-2.84044
Single-cell pbulk	Mono_Classical	Day 28	ORAOV1	0.358216	3.53491	2.88228	0.00479719	0.999653	2.82035
Single-cell pbulk	Mono_Classical	Day 28	RP5-1159O4.1	1.2405	-0.049327	2.87934	0.00482441	0.999653	2.81853
Single-cell pbulk	Mono_Classical	Day 28	AC002401.1	1.26951	-1.55719	2.87127	0.00495303	0.999653	2.81007
Single-cell pbulk	Mono_Classical	Day 28	AMOT	1.40431	-1.57195	2.85915	0.00511584	0.999653	2.79965
Single-cell pbulk	Mono_Classical	Day 28	MRPS9	-0.310108	3.64526	-2.8829	0.00521367	0.999653	-2.79353
Single-cell pbulk	Mono_Classical	Day 28	EWSR1	-0.116821	6.94669	-2.86326	0.00530368	0.999653	-2.78799
Single-cell pbulk	Mono_Classical	Day 28	CCDC13	0.732837	1.11741	2.84785	0.00534845	0.999653	2.78526
Single-cell pbulk	Mono_Classical	Day 28	SEMA4B	-0.313406	4.23566	-2.84878	0.00570894	0.999653	-2.76405
Single-cell pbulk	Mono_Classical	Day 28	AC117834.1	-1.28854	-1.10145	-2.82082	0.00576335	0.999653	-2.76095
Single-cell pbulk	Mono_Classical	Day 28	FNIP2	-0.317169	4.37529	-2.8198	0.00602535	0.999653	-2.7464
Single-cell pbulk	Mono_Classical	Day 28	APTX	0.244749	4.23579	2.79505	0.0061663	0.999653	2.7388
Single-cell pbulk	Mono_Classical	Day 28	AC006994.2	1.16391	-0.415592	2.77367	0.00666385	0.999653	2.71319
Single-cell pbulk	Mono_Classical	Day 28	CTA-126B4.7	1.33625	-1.07078	2.75435	0.00696367	0.999653	2.69858
Single-cell pbulk	Mono_Classical	Day 28	RP11-442N24--B.1	1.24889	-0.331834	2.73699	0.00727252	0.999653	2.6841
Single-cell pbulk	Mono_Classical	Day 28	MUTYH	0.398517	3.16183	2.71795	0.00775068	0.999653	2.66274
Single-cell pbulk	Mono_Classical	Day 28	HMGA1P4	0.75641	1.10207	2.71558	0.0077955	0.999653	2.6608
Single-cell pbulk	Mono_Classical	Day 28	HERPUD1	-0.1767	7.31422	-2.74328	0.00781917	0.999653	-2.65978
Single-cell pbulk	Mono_Classical	Day 28	TCTEX1D4	-0.628091	1.80618	-2.7141	0.00795485	0.999653	-2.65398
Single-cell pbulk	Mono_Classical	Day 28	ZFAT	-0.349342	2.90318	-2.72607	0.00804214	0.999653	-2.6503
Single-cell pbulk	Mono_Classical	Day 28	ARL17B	-0.977836	1.42827	-2.75918	0.00806472	0.999653	-2.64935
Single-cell pbulk	Mono_Classical	Day 28	BAMBI	1.33846	-1.86997	2.70573	0.00810441	0.999653	2.64769
Single-cell pbulk	Mono_Classical	Day 28	RAP2A	0.301882	4.11407	2.70544	0.00834099	0.999653	2.63795
Single-cell pbulk	Mono_Classical	Day 28	DNAJC27-AS1	-0.462858	2.49552	-2.69463	0.00871416	0.999653	-2.62307
Single-cell pbulk	Mono_Classical	Day 28	SETD3	0.177027	5.33365	2.67418	0.00883898	0.999653	2.61822
Single-cell pbulk	Mono_Classical	Day 28	DTD2	0.49816	2.57181	2.66069	0.00901684	0.999653	2.61141
Single-cell pbulk	Mono_Classical	Day 28	SH3BP2	0.164316	7.04066	2.69273	0.00901789	0.999653	2.61138
Single-cell pbulk	Mono_Classical	Day 28	IL4R	0.207954	5.2791	2.67525	0.00932114	0.999653	2.60005
Single-cell pbulk	Mono_Classical	Day 28	CNPY2	-0.195434	4.93542	-2.65383	0.00932952	0.999653	-2.59974
Single-cell pbulk	Mono_Classical	Day 28	DHFR	0.717684	2.78407	2.69905	0.00941959	0.999653	2.59644
Single-cell pbulk	Mono_Classical	Day 28	SP100	0.130342	7.20635	2.67065	0.00944447	0.999653	2.59553
Single-cell pbulk	Mono_Classical	Day 28	PPARD	-0.286819	3.47284	-2.6279	0.00999909	0.999653	-2.57586
Single-cell pbulk	Mono_Classical	Day 28	TMEM194B	0.693498	1.50044	2.62426	0.010072	0.999653	2.57335
Single-cell pbulk	Mono_Classical	Day 28	LAX1	1.41418	-0.586225	2.61408	0.0102799	0.999653	2.56627
Single-cell pbulk	Mono_Classical	Day 28	RP11-473M20.9	0.433144	3.48209	2.63992	0.0105641	0.999653	2.5568
Single-cell pbulk	Mono_Classical	Day 28	MEF2B	-1.10604	0.252858	-2.60137	0.0107755	0.999653	-2.5499
Single-cell pbulk	Mono_Classical	Day 28	RP11-271C24.2	1.159	-1.81755	2.59573	0.0107769	0.999653	2.54985
Single-cell pbulk	Mono_Classical	Day 28	GYPC	-0.300267	5.70262	-2.64428	0.0108204	0.999653	-2.54845
Single-cell pbulk	Mono_Classical	Day 28	RAB5A	-0.160524	5.66767	-2.60053	0.010935	0.999653	-2.54477
Single-cell pbulk	Mono_Classical	Day 28	ICAM3	-0.242993	7.71174	-2.66938	0.011047	0.999653	-2.54121
Single-cell pbulk	Mono_Classical	Day 28	HTRA1	1.00146	1.67782	2.60611	0.0111547	0.999653	2.53781
Single-cell pbulk	Mono_Classical	Day 28	FBXL14	0.463996	2.35548	2.58333	0.0111779	0.999653	2.53709
Single-cell pbulk	Mono_Classical	Day 28	TMEM67	-0.765523	0.494292	-2.5828	0.0114482	0.999653	-2.52871
Single-cell pbulk	Mono_Classical	Day 28	CBWD7	1.18623	-0.259594	2.57686	0.0114743	0.999653	2.52791
Single-cell pbulk	Mono_Classical	Day 28	RPRD1A	-0.21304	4.7875	-2.58434	0.0115505	0.999653	-2.52559
Single-cell pbulk	Mono_Classical	Day 28	PIGP	0.29689	4.18765	2.58996	0.0115552	0.999653	2.52544
Single-cell pbulk	Mono_Classical	Day 28	WAC-AS1	0.28992	5.71532	2.6219	0.0117513	0.999653	2.51953
Single-cell pbulk	Mono_Classical	Day 28	RP11-356N1.2	1.06716	0.252232	2.56776	0.0118105	0.999653	2.51776
Single-cell pbulk	Mono_Classical	Day 28	RP11-248J23.6	1.14539	-0.203352	2.55505	0.0120617	0.999653	2.51033
Single-cell pbulk	Mono_Classical	Day 28	GFPT1	0.281435	4.00694	2.55379	0.0121692	0.999653	2.5072
Single-cell pbulk	Mono_Classical	Day 28	SNRNP27	-0.209172	4.62744	-2.54994	0.012232	0.999653	-2.50538
Single-cell pbulk	Mono_Classical	Day 28	RP11-219E7.1	1.18278	-1.44354	2.55096	0.0122633	0.999653	2.50448
Single-cell pbulk	Mono_Classical	Day 28	KLHL25	1.04702	-0.523145	2.54831	0.0122836	0.999653	2.50389
Single-cell pbulk	Mono_Classical	Day 28	FPR1	-0.333545	8.3575	-2.60306	0.0124858	0.999653	-2.49811
Single-cell pbulk	Mono_Classical	Day 28	JAZF1	0.40567	5.84114	2.60749	0.0125922	0.999653	2.4951
Single-cell pbulk	Mono_Classical	Day 28	ELANE	1.24894	1.22942	2.56589	0.0126487	0.999653	2.49351
Single-cell pbulk	Mono_Classical	Day 28	PLA2G16	-0.9983	5.05123	-2.6376	0.0128828	0.999653	-2.48699
Single-cell pbulk	Mono_Classical	Day 28	RIN1	0.382463	4.08441	2.5589	0.0129788	0.999653	2.48435
Single-cell pbulk	Mono_Classical	Day 28	ST18	1.20861	-2.00647	2.52973	0.0130996	0.999653	2.48105
Single-cell pbulk	Mono_Classical	Day 28	AC005932.1	0.959522	0.50536	2.52377	0.0131108	0.999653	2.48074
Single-cell pbulk	Mono_Classical	Day 28	ORC3	-0.254611	3.63609	-2.52933	0.0131692	0.999653	-2.47916
Single-cell pbulk	Mono_Classical	Day 28	CD72	0.761083	1.04461	2.52093	0.0131976	0.999653	2.47839
Single-cell pbulk	Mono_Classical	Day 28	ZNF675	-0.401145	3.0355	-2.54951	0.0132409	0.999653	-2.47722
Single-cell pbulk	Mono_Classical	Day 28	XRCC3	0.473747	2.0965	2.51323	0.0135365	0.999653	2.46933
Single-cell pbulk	Mono_Classical	Day 28	LINC00894	-0.497332	1.77234	-2.51278	0.0138034	0.999653	-2.46234
Single-cell pbulk	Mono_Classical	Day 28	AP000769.7	-1.16867	-1.55738	-2.50433	0.0138119	0.999653	-2.46212
Single-cell pbulk	Mono_Classical	Day 28	ATP9B	0.272099	5.00865	2.55636	0.013992	0.999653	2.45747
Single-cell pbulk	Mono_Classical	Day 28	NME9	1.15761	-1.87693	2.4994	0.0139973	0.999653	2.45733
Single-cell pbulk	Mono_Classical	Day 28	PPT1	-0.315605	7.75012	-2.58896	0.0140807	0.999653	-2.4552
Single-cell pbulk	Mono_Classical	Day 28	ZNF830	-0.23993	4.00184	-2.49151	0.0143008	0.999653	-2.44962
Single-cell pbulk	Mono_Classical	Day 28	APBB2	1.39732	-0.560936	2.50933	0.0143475	0.999653	2.44844
Single-cell pbulk	Mono_Classical	Day 28	ZSWIM7	0.202257	5.85627	2.52947	0.0144698	0.999653	2.44538
Single-cell pbulk	Mono_Classical	Day 28	CRIPAK	-0.539949	1.98339	-2.48258	0.0147845	0.999653	-2.43762
Single-cell pbulk	Mono_Classical	Day 28	TXN	-0.172417	7.69481	-2.5128	0.0148585	0.999653	-2.43581
Single-cell pbulk	Mono_Classical	Day 28	PHLPP1	0.491885	2.11674	2.48133	0.0148786	0.999653	2.43532
Single-cell pbulk	Mono_Classical	Day 28	LL22NC03-2H8.5	-0.490685	2.52781	-2.51235	0.0150347	0.999653	-2.43154
Single-cell pbulk	Mono_Classical	Day 28	SCAPER	-0.281265	4.1798	-2.47441	0.015205	0.999653	-2.42746
Single-cell pbulk	Mono_Classical	Day 28	KAT8	-0.135692	6.12553	-2.48986	0.015228	0.999653	-2.42691
Single-cell pbulk	Mono_Classical	Day 28	ZGLP1	0.307988	3.52753	2.47558	0.0152816	0.999653	2.42563
Single-cell pbulk	Mono_Classical	Day 28	FAN1	0.774766	1.87105	2.46272	0.0154828	0.999653	2.42088
Single-cell pbulk	Mono_Classical	Day 28	SPDYE2	1.06031	-0.862454	2.45949	0.0155584	0.999653	2.41911
Single-cell pbulk	Mono_Classical	Day 28	PRDM8	0.875266	0.322997	2.45964	0.0156606	0.999653	2.41673
Single-cell pbulk	Mono_Classical	Day 28	CHCHD7	-0.22132	4.97197	-2.45849	0.0157408	0.999653	-2.41487
Single-cell pbulk	Mono_Classical	Day 28	P2RX5	0.80122	0.16761	2.46074	0.0159337	0.999653	2.41043
Single-cell pbulk	Mono_Classical	Day 28	COL8A2	-0.555712	2.06723	-2.47706	0.0160547	0.999653	-2.40767
Single-cell pbulk	Mono_Classical	Day 28	VCPKMT	-0.294456	3.51735	-2.44525	0.0161546	0.999653	-2.4054
Single-cell pbulk	Mono_Classical	Day 28	TRAM2-AS1	0.446748	2.3404	2.45093	0.016217	0.999653	2.404
Single-cell pbulk	Mono_Classical	Day 28	AVIL	0.941067	0.341611	2.43466	0.0166513	0.999653	2.39432
Single-cell pbulk	Mono_Classical	Day 28	RP11-634H22.1	-0.686127	1.46063	-2.4533	0.0167102	0.999653	-2.39302
Single-cell pbulk	Mono_Classical	Day 28	GCNT1	0.345778	3.66763	2.42661	0.0169554	0.999653	2.38767
Single-cell pbulk	Mono_Classical	Day 28	CSNK2B	0.100018	7.77008	2.44574	0.0173287	0.999653	2.37966
Single-cell pbulk	Mono_Classical	Day 28	LINC00685	-0.897038	0.742378	-2.44098	0.0175326	0.999653	-2.37534
Single-cell pbulk	Mono_Classical	Day 28	F5	-0.364323	5.11819	-2.46236	0.0177521	0.999653	-2.37075
Single-cell pbulk	Mono_Classical	Day 28	ZNF737	-0.782872	0.494809	-2.40865	0.017759	0.999653	-2.37061
Single-cell pbulk	Mono_Classical	Day 28	LPAR1	-0.701228	3.51536	-2.47277	0.0178964	0.999653	-2.36775
Single-cell pbulk	Mono_Classical	Day 28	ZNF746	0.183931	4.71102	2.4126	0.0180317	0.999653	2.36497
Single-cell pbulk	Mono_Classical	Day 28	WRAP73	-0.212041	4.57771	-2.41226	0.0181504	0.999653	-2.36254
Single-cell pbulk	Mono_Classical	Day 28	YTHDC2	0.18653	5.22771	2.40735	0.0181849	0.999653	2.36183
Single-cell pbulk	Mono_Classical	Day 28	PPP1R16B	-1.08987	1.43175	-2.42969	0.0184785	0.999653	-2.35589
Single-cell pbulk	Mono_Classical	Day 28	WWOX	-0.351513	2.83577	-2.39203	0.0185499	0.999653	-2.35445
Single-cell pbulk	Mono_Classical	Day 28	LSM3	-0.111987	6.21441	-2.39808	0.0186021	0.999653	-2.35341
Single-cell pbulk	Mono_Classical	Day 28	KDM3B	-0.127344	6.07191	-2.41249	0.0186226	0.999653	-2.353
Single-cell pbulk	Mono_Classical	Day 28	C20orf197	0.770916	1.30782	2.38815	0.0189275	0.999653	2.34696
Single-cell pbulk	Mono_Classical	Day 28	PLTP	-0.933555	0.0169822	-2.38352	0.0189275	0.999653	-2.34696
Single-cell pbulk	Mono_Classical	Day 28	RP11-46A10.4	-1.13935	-1.26245	-2.38341	0.0189324	0.999653	-2.34686
Single-cell pbulk	Mono_Classical	Day 28	LINC00910	-0.489328	3.85832	-2.41173	0.0190279	0.999653	-2.34498
Single-cell pbulk	Mono_Classical	Day 28	RABL2B	0.264975	3.90534	2.37981	0.0193313	0.999653	2.33908
Single-cell pbulk	Mono_Classical	Day 28	RP11-342I1.2	-0.731075	0.926632	-2.38082	0.0193502	0.999653	-2.33871
Single-cell pbulk	Mono_Classical	Day 28	GCAT	-1.26018	-0.641061	-2.38253	0.01949	0.999653	-2.33602
Single-cell pbulk	Mono_Classical	Day 28	CDR2	0.356441	2.85837	2.37145	0.019609	0.999653	2.33375
Single-cell pbulk	Mono_Classical	Day 28	AC003075.4	0.354035	3.91403	2.38564	0.0197807	0.999653	2.33048
Single-cell pbulk	Mono_Classical	Day 28	ICA1	-0.438455	2.01175	-2.36612	0.0199653	0.999653	-2.327
Single-cell pbulk	Mono_Classical	Day 28	KCTD13	0.234102	3.80162	2.36908	0.0200754	0.999653	2.32494
Single-cell pbulk	Mono_Classical	Day 28	LENG1	0.222441	4.3951	2.36291	0.0202932	0.999653	2.32088
Single-cell pbulk	Mono_Classical	Day 28	TTLL1	0.541485	2.41316	2.35232	0.0205028	0.999653	2.31702
Single-cell pbulk	Mono_Classical	Day 28	AC097724.3	1.21541	-0.685547	2.3524	0.0205555	0.999653	2.31605
Single-cell pbulk	Mono_Classical	Day 28	N6AMT2	0.552627	1.85683	2.34523	0.0209554	0.999653	2.30879
Single-cell pbulk	Mono_Classical	Day 28	DST	-0.330912	4.5819	-2.38768	0.0210844	0.999653	-2.30647
Single-cell pbulk	Mono_Classical	Day 28	ECH1	-0.152605	6.88664	-2.36606	0.0211645	0.999653	-2.30504
Single-cell pbulk	Mono_Classical	Day 28	EXOC2	0.277429	4.11605	2.3523	0.0211659	0.999653	2.30501
Single-cell pbulk	Mono_Classical	Day 28	CTNNAL1	-1.2424	-0.400152	-2.35954	0.0212899	0.999653	-2.3028
Single-cell pbulk	Mono_Classical	Day 28	MIR4458HG	1.0676	-0.585965	2.33629	0.0213898	0.999653	2.30103
Single-cell pbulk	Mono_Classical	Day 28	MAPK14	-0.134595	6.49692	-2.34202	0.021417	0.999653	-2.30055
Single-cell pbulk	Mono_Classical	Day 28	FUT7	-0.355724	4.05407	-2.35471	0.021433	0.999653	-2.30027
Single-cell pbulk	Mono_Classical	Day 28	TPK1	0.238482	4.51766	2.35362	0.0215097	0.999653	2.29892
Single-cell pbulk	Mono_Classical	Day 28	HK3	-0.126581	7.29238	-2.35544	0.0215407	0.999653	-2.29837
Single-cell pbulk	Mono_Classical	Day 28	RP11-225N10.1	-0.616581	1.13494	-2.3323	0.0215745	0.999653	-2.29778
Single-cell pbulk	Mono_Classical	Day 28	BST1	-0.151355	7.25585	-2.36486	0.0216057	0.999653	-2.29723
Single-cell pbulk	Mono_Classical	Day 28	PMP22	0.780202	0.725245	2.33022	0.0219312	0.999653	2.29156
Single-cell pbulk	Mono_Classical	Day 28	RAP1GAP2	0.217118	4.84532	2.34066	0.0219736	0.999653	2.29082
Single-cell pbulk	Mono_Classical	Day 28	AIFM1	0.202056	4.22587	2.32548	0.0219872	0.999653	2.29059
Single-cell pbulk	Mono_Classical	Day 28	CCDC103	1.18584	-0.6053	2.32715	0.0221021	0.999653	2.28861
Single-cell pbulk	Mono_Classical	Day 28	JMJD1C-AS1	1.14759	-1.88368	2.32248	0.0221468	0.999653	2.28784
Single-cell pbulk	Mono_Classical	Day 28	ELP4	-0.309991	3.29684	-2.32468	0.0224233	0.999653	-2.28312
Single-cell pbulk	Mono_Classical	Day 28	PROS1	-1.22921	-0.631628	-2.31704	0.0224593	0.999653	-2.28251
Single-cell pbulk	Mono_Classical	Day 28	BNIP1	-0.306974	2.65261	-2.31921	0.0226134	0.999653	-2.2799
Single-cell pbulk	Mono_Classical	Day 28	TTC33	-0.357665	2.62373	-2.3143	0.0226171	0.999653	-2.27984
Single-cell pbulk	Mono_Classical	Day 28	LILRA2	-0.212013	7.25058	-2.38172	0.0226495	0.999653	-2.2793
Single-cell pbulk	Mono_Classical	Day 28	SKA3	0.837025	0.203847	2.30959	0.0228685	0.999653	2.27562
Single-cell pbulk	Mono_Classical	Day 28	C1orf54	0.420099	3.13765	2.3284	0.0232855	0.999653	2.26872
Single-cell pbulk	Mono_Classical	Day 28	CTD-2020K17.3	0.351834	2.74062	2.29992	0.0237489	0.999653	2.26117
Single-cell pbulk	Mono_Classical	Day 28	CTD-2020K17.1	0.193614	5.35991	2.30267	0.0238275	0.999653	2.2599
Single-cell pbulk	Mono_Classical	Day 28	APOBEC3C	0.181982	5.13388	2.30515	0.0238309	0.999653	2.25984
Single-cell pbulk	Mono_Classical	Day 28	ARMC5	-0.328415	2.88257	-2.29318	0.023849	0.999653	-2.25955
Single-cell pbulk	Mono_Classical	Day 28	CAMTA2	0.16563	4.82518	2.29928	0.0238542	0.999653	2.25947
Single-cell pbulk	Mono_Classical	Day 28	NPL	0.250648	5.42761	2.32563	0.0240077	0.999653	2.25701
Single-cell pbulk	Mono_Classical	Day 28	ARHGAP11B	0.662579	1.4153	2.28511	0.0243678	0.999653	2.25128
Single-cell pbulk	Mono_Classical	Day 28	SLC27A5	0.500971	1.85008	2.28822	0.0245646	0.999653	2.24818
Single-cell pbulk	Mono_Classical	Day 28	KAT7	0.175103	4.93138	2.2801	0.0246425	0.999653	2.24696
Single-cell pbulk	Mono_Classical	Day 28	HIST1H4I	1.03484	-1.10131	2.28078	0.0246459	0.999653	2.24691
Single-cell pbulk	Mono_Classical	Day 28	SAP30	-0.386154	6.28707	-2.30205	0.024663	0.999653	-2.24664
Single-cell pbulk	Mono_Classical	Day 28	SP1	0.143869	5.79859	2.28996	0.0247356	0.999653	2.24551
Single-cell pbulk	Mono_Classical	Day 28	TENM1	1.56971	-0.81395	2.30287	0.0247512	0.999653	2.24526
Single-cell pbulk	Mono_Classical	Day 28	C9orf91	0.224482	4.79189	2.28722	0.0248698	0.999653	2.24342
Single-cell pbulk	Mono_Classical	Day 28	RP11-363D14.1	-1.00824	-2.13083	-2.27327	0.0250472	0.999653	-2.24067
Single-cell pbulk	Mono_Classical	Day 28	PAPD4	0.112102	5.54717	2.27619	0.0250616	0.999653	2.24045
Single-cell pbulk	Mono_Classical	Day 28	C14orf37	0.76632	0.349523	2.2728	0.0250919	0.999653	2.23999
Single-cell pbulk	Mono_Classical	Day 28	YWHAB	-0.0946583	9.42516	-2.31119	0.0251683	0.999653	-2.23881
Single-cell pbulk	Mono_Classical	Day 28	AC025171.1	0.286172	4.12245	2.27833	0.0251947	0.999653	2.2384
Single-cell pbulk	Mono_Classical	Day 28	GSN-AS1	1.02406	-1.68749	2.26936	0.0253616	0.999653	2.23585
Single-cell pbulk	Mono_Classical	Day 28	SOX12	-0.714412	0.578056	-2.2707	0.0255115	0.999653	-2.23357
Single-cell pbulk	Mono_Classical	Day 28	SPOP	-0.1622	5.76747	-2.26255	0.0259902	0.999653	-2.22636
Single-cell pbulk	Mono_Classical	Day 28	AC007880.1	-0.910992	-1.70591	-2.26206	0.0260389	0.999653	-2.22563
Single-cell pbulk	Mono_Classical	Day 28	ZNF513	-0.28887	3.52167	-2.26457	0.0260797	0.999653	-2.22502
Single-cell pbulk	Mono_Classical	Day 28	AC007620.3	0.581537	1.07132	2.24978	0.0265693	0.999653	2.21779
Single-cell pbulk	Mono_Classical	Day 28	EML3	-0.178097	5.28703	-2.25687	0.026663	0.999653	-2.21642
Single-cell pbulk	Mono_Classical	Day 28	RP11-360L9.7	-0.839485	-0.312278	-2.25937	0.0269211	0.999653	-2.21266
Single-cell pbulk	Mono_Classical	Day 28	ZNF718	-0.575321	2.04872	-2.25977	0.0269781	0.999653	-2.21184
Single-cell pbulk	Mono_Classical	Day 28	TBL1XR1	-0.140471	5.60446	-2.24772	0.0270099	0.999653	-2.21137
Single-cell pbulk	Mono_Classical	Day 28	PCMT1	-0.168333	6.5439	-2.25333	0.0271682	0.999653	-2.20909
Single-cell pbulk	Mono_Classical	Day 28	FAM219B	0.229112	4.34568	2.25123	0.027173	0.999653	2.20902
Single-cell pbulk	Mono_Classical	Day 28	RP11-332H14.2	0.667691	1.01283	2.23662	0.0274386	0.999653	2.20522
Single-cell pbulk	Mono_Classical	Day 28	RECQL5	-0.314168	3.47269	-2.25635	0.0274913	0.999653	-2.20447
Single-cell pbulk	Mono_Classical	Day 28	HIST1H4J	0.834545	-0.623451	2.24271	0.0275213	0.999653	2.20404
Single-cell pbulk	Mono_Classical	Day 28	RP11-247A12.8	1.15117	-1.088	2.23488	0.027629	0.999653	2.20251
Single-cell pbulk	Mono_Classical	Day 28	FIG4	-0.154256	4.90455	-2.23907	0.0277307	0.999653	-2.20108
Single-cell pbulk	Mono_Classical	Day 28	CETP	-0.851508	0.874206	-2.25785	0.0277921	0.999653	-2.20021
Single-cell pbulk	Mono_Classical	Day 28	RP11-6I2.3	1.12914	-1.01569	2.22664	0.0280867	0.999653	2.19607
Single-cell pbulk	Mono_Classical	Day 28	NCKAP1	1.05415	-1.91983	2.22694	0.028163	0.999653	2.19501
Single-cell pbulk	Mono_Classical	Day 28	SLC16A1-AS1	-0.431718	2.02009	-2.24162	0.0282485	0.999653	-2.19382
Single-cell pbulk	Mono_Classical	Day 28	RP11-42I10.1	-0.557959	1.96424	-2.24168	0.0283579	0.999653	-2.1923
Single-cell pbulk	Mono_Classical	Day 28	RPAP1	0.306909	3.00873	2.22172	0.0284279	0.999653	2.19133
Single-cell pbulk	Mono_Classical	Day 28	EHD4	-0.222852	4.98404	-2.2497	0.028501	0.999653	-2.19032
Single-cell pbulk	Mono_Classical	Day 28	TMED2	-0.129086	6.45021	-2.24123	0.0286026	0.999653	-2.18892
Single-cell pbulk	Mono_Classical	Day 28	ZBTB20	0.292862	3.68574	2.22558	0.0286898	0.999653	2.18772
Single-cell pbulk	Mono_Classical	Day 28	VAV2	-0.249158	3.57728	-2.22473	0.0287064	0.999653	-2.18749
Single-cell pbulk	Mono_Classical	Day 28	ZDHHC18	0.247622	4.1046	2.2295	0.0287233	0.999653	2.18726
Single-cell pbulk	Mono_Classical	Day 28	PLA2G12A	0.354909	2.98334	2.21909	0.028847	0.999653	2.18557
Single-cell pbulk	Mono_Classical	Day 28	ATG4B	0.159201	5.38989	2.22805	0.0289341	0.999653	2.18438
Single-cell pbulk	Mono_Classical	Day 28	ITLN1	1.07721	-1.75796	2.21766	0.0289493	0.999653	2.18418
Single-cell pbulk	Mono_Classical	Day 28	TMEM189	-0.197582	4.79687	-2.21945	0.0290855	0.999653	-2.18233
Single-cell pbulk	Mono_Classical	Day 28	SPAG4	-0.769896	0.512954	-2.21469	0.0291263	0.999653	-2.18177
Single-cell pbulk	Mono_Classical	Day 28	NUCB2	-0.219402	4.94767	-2.22677	0.0291507	0.999653	-2.18144
Single-cell pbulk	Mono_Classical	Day 28	HIST2H2AA4	1.01716	-0.555269	2.21144	0.0291939	0.999653	2.18086
Single-cell pbulk	Mono_Classical	Day 28	CAAP1	-0.192545	4.25497	-2.21243	0.0292962	0.999653	-2.17948
Single-cell pbulk	Mono_Classical	Day 28	CDK10	0.232948	4.69843	2.22492	0.0293382	0.999653	2.17891
Single-cell pbulk	Mono_Classical	Day 28	TMEM255B	-0.555642	2.05499	-2.23934	0.0293471	0.999653	-2.17879
Single-cell pbulk	Mono_Classical	Day 28	IQUB	-1.01144	-0.912455	-2.21287	0.0294881	0.999653	-2.1769
Single-cell pbulk	Mono_Classical	Day 28	TATDN2	-0.191018	4.24516	-2.20689	0.0295188	0.999653	-2.17649
Single-cell pbulk	Mono_Classical	Day 28	PKD2L1	-1.2928	-0.950145	-2.20672	0.0296428	0.999653	-2.17483
Single-cell pbulk	Mono_Classical	Day 28	TARBP2	0.225475	3.97006	2.21141	0.0296948	0.999653	2.17414
Single-cell pbulk	Mono_Classical	Day 28	DHX15	0.135832	5.52067	2.20496	0.0297298	0.999653	2.17367
Single-cell pbulk	Mono_Classical	Day 28	KIF1C	0.172783	4.46034	2.20516	0.0297675	0.999653	2.17317
Single-cell pbulk	Mono_Classical	Day 28	RBM47	0.160874	6.59114	2.21397	0.0297852	0.999653	2.17293
Single-cell pbulk	Mono_Classical	Day 28	CTD-2036P10.3	-1.03826	-1.49266	-2.21108	0.0298117	0.999653	-2.17258
Single-cell pbulk	Mono_Classical	Day 28	JMJD6	-0.20507	4.75065	-2.21165	0.0298328	0.999653	-2.1723
Single-cell pbulk	Mono_Classical	Day 28	MTMR10	0.196792	4.58486	2.21349	0.0298364	0.999653	2.17226
Single-cell pbulk	Mono_Classical	Day 28	LINC00847	-0.296586	3.41743	-2.20973	0.029857	0.999653	-2.17198
Single-cell pbulk	Mono_Classical	Day 28	SATB2-AS1	-0.865407	-0.0455291	-2.20478	0.0298938	0.999653	-2.17149
Single-cell pbulk	Mono_Classical	Day 28	RP5-1180E21.5	0.974465	-0.45591	2.2	0.0300174	0.999653	2.16986
Single-cell pbulk	Mono_Classical	Day 28	PDPK1	0.126799	5.57223	2.20489	0.0300719	0.999653	2.16914
Single-cell pbulk	Mono_Classical	Day 28	SPRY1	-1.10101	-1.21888	-2.20228	0.0301189	0.999653	-2.16852
Single-cell pbulk	Mono_Classical	Day 28	CDCA7	0.835874	0.412589	2.19973	0.0302946	0.999653	2.16622
Single-cell pbulk	Mono_Classical	Day 28	RP4-549L20.3	-0.814394	0.570182	-2.19536	0.030318	0.999653	-2.16591
Single-cell pbulk	Mono_Classical	Day 28	USP14	0.141777	5.28482	2.19556	0.0304391	0.999653	2.16433
Single-cell pbulk	Mono_Classical	Day 28	SIRT3	0.269512	3.31079	2.19923	0.0307243	0.999653	2.16063
Single-cell pbulk	Mono_Classical	Day 28	LGALS9	0.263575	7.69861	2.2492	0.030741	0.999653	2.16041
Single-cell pbulk	Mono_Classical	Day 28	CTD-3154N5.1	-0.963398	-1.31969	-2.18966	0.0308607	0.999653	-2.15886
Single-cell pbulk	Mono_Classical	Day 28	ISY1	-0.126756	5.25025	-2.1944	0.0309564	0.999653	-2.15763
Single-cell pbulk	Mono_Classical	Day 28	LRWD1	0.405784	2.07036	2.18806	0.0310548	0.999653	2.15637
Single-cell pbulk	Mono_Classical	Day 28	ZBED3-AS1	1.07243	-0.31337	2.18178	0.0313763	0.999653	2.15227
Single-cell pbulk	Mono_Classical	Day 28	C12orf76	0.201531	4.19196	2.18284	0.0315351	0.999653	2.15025
Single-cell pbulk	Mono_Classical	Day 28	RP11-180M15.4	1.13584	-1.47541	2.17813	0.0317773	0.999653	2.1472
Single-cell pbulk	Mono_Classical	Day 28	LYRM1	-0.229577	4.05067	-2.17397	0.0319742	0.999653	-2.14473
Single-cell pbulk	Mono_Classical	Day 28	PPP1R3B	-0.42152	1.86075	-2.17294	0.0320115	0.999653	-2.14427
Single-cell pbulk	Mono_Classical	Day 28	FOXD2-AS1	-0.984936	-1.55184	-2.16954	0.0323197	0.999653	-2.14043
Single-cell pbulk	Mono_Classical	Day 28	RP11-95P2.1	1.07947	-0.530553	2.16747	0.0324375	0.999653	2.13898
Single-cell pbulk	Mono_Classical	Day 28	RP11-807H22.7	-1.07979	-1.86487	-2.17187	0.0324862	0.999653	-2.13838
Single-cell pbulk	Mono_Classical	Day 28	PPP4R2	-0.103185	6.20721	-2.16574	0.0326159	0.999653	-2.13678
Single-cell pbulk	Mono_Classical	Day 28	CTD-2616J11.9	-0.941206	-1.74114	-2.1646	0.0327015	0.999653	-2.13573
Single-cell pbulk	Mono_Classical	Day 28	DPAGT1	-0.188749	3.8965	-2.16198	0.0330972	0.999653	-2.1309
Single-cell pbulk	Mono_Classical	Day 28	CUL5	0.1203	5.65086	2.16121	0.0332943	0.999653	2.12852
Single-cell pbulk	Mono_Classical	Day 28	FAM225A	1.18748	-0.988929	2.15667	0.0333615	0.999653	2.12771
Single-cell pbulk	Mono_Classical	Day 28	MPND	0.175204	4.80731	2.165	0.0334753	0.999653	2.12634
Single-cell pbulk	Mono_Classical	Day 28	ARMC12	-1.0454	-1.39179	-2.15406	0.0335411	0.999653	-2.12555
Single-cell pbulk	Mono_Classical	Day 28	TMEM204	1.1751	-0.150422	2.17633	0.0335675	0.999653	2.12523
Single-cell pbulk	Mono_Classical	Day 28	ADARB1	-0.424639	2.32754	-2.15955	0.0335739	0.999653	-2.12515
Single-cell pbulk	Mono_Classical	Day 28	SRXN1	-0.363719	3.51915	-2.17595	0.0337021	0.999653	-2.12362
Single-cell pbulk	Mono_Classical	Day 28	HLA-DQA1	-0.96031	7.16196	-2.22757	0.0338026	0.999653	-2.12242
Single-cell pbulk	Mono_Classical	Day 28	IRS2	-0.432654	6.2743	-2.173	0.0338054	0.999653	-2.12238
Single-cell pbulk	Mono_Classical	Day 28	GEMIN4	0.354979	2.75463	2.14844	0.034003	0.999653	2.12004
Single-cell pbulk	Mono_Classical	Day 28	TBX3	1.17903	-2.09879	2.15877	0.0340928	0.999653	2.11897
Single-cell pbulk	Mono_Classical	Day 28	SNORD3B-1	-0.704465	5.75455	-2.18776	0.0344105	0.999653	-2.11523
Single-cell pbulk	Mono_Classical	Day 28	VAMP1	-0.387546	2.54722	-2.14493	0.0344163	0.999653	-2.11516
Single-cell pbulk	Mono_Classical	Day 28	CACUL1	0.135045	5.69102	2.14469	0.0346924	0.999653	2.11193
Single-cell pbulk	Mono_Classical	Day 28	ALDH2	-0.179402	7.95776	-2.17232	0.0348263	0.999653	-2.11037
Single-cell pbulk	Mono_Classical	Day 28	APOBEC3G	0.242295	4.58238	2.14352	0.0349872	0.999653	2.10851
Single-cell pbulk	Mono_Classical	Day 28	RP11-498C9.16	-0.952342	-1.40298	-2.1352	0.035048	0.999653	-2.1078
Single-cell pbulk	Mono_Classical	Day 28	RP1-118J21.25	-0.906354	-0.825845	-2.13523	0.0350896	0.999653	-2.10732
Single-cell pbulk	Mono_Classical	Day 28	TBCA	0.0918998	7.35949	2.1521	0.035389	0.999653	2.10388
Single-cell pbulk	Mono_Classical	Day 28	RP11-678G14.3	1.06345	-1.989	2.12836	0.0356332	0.999653	2.10109
Single-cell pbulk	Mono_Classical	Day 28	BACE1	-0.354952	3.40061	-2.15814	0.0356533	0.999653	-2.10086
Single-cell pbulk	Mono_Classical	Day 28	RP11-23P13.7	-0.992114	-0.739921	-2.1313	0.036014	0.999653	-2.09677
Single-cell pbulk	Mono_Classical	Day 28	ATG16L2	0.109033	7.56993	2.14513	0.0360193	0.999653	2.09671
Single-cell pbulk	Mono_Classical	Day 28	CALD1	1.21722	-1.5659	2.12335	0.0361302	0.999653	2.09546
Single-cell pbulk	Mono_Classical	Day 28	CTB-179K24.3	0.890776	-0.320901	2.12099	0.0362541	0.999653	2.09407
Single-cell pbulk	Mono_Classical	Day 28	CEP76	0.436885	1.55925	2.12121	0.0362782	0.999653	2.0938
Single-cell pbulk	Mono_Classical	Day 28	ADAM19	-0.363196	3.78846	-2.15455	0.0363591	0.999653	-2.09289
Single-cell pbulk	Mono_Classical	Day 28	CCSER2	0.184561	4.34174	2.12248	0.0363783	0.999653	2.09267
Single-cell pbulk	Mono_Classical	Day 28	DCAF6	-0.177156	4.57606	-2.11903	0.0364572	0.999653	-2.09179
Single-cell pbulk	Mono_Classical	Day 28	NEK11	-0.768872	0.79034	-2.12021	0.0364849	0.999653	-2.09148
Single-cell pbulk	Mono_Classical	Day 28	RFPL3S	-1.10151	-1.48507	-2.11745	0.0365816	0.999653	-2.0904
Single-cell pbulk	Mono_Classical	Day 28	ITPR1	-0.211968	5.06362	-2.13893	0.036873	0.999653	-2.08717
Single-cell pbulk	Mono_Classical	Day 28	RAB39A	-0.400391	2.99907	-2.11755	0.0372439	0.999653	-2.08308
Single-cell pbulk	Mono_Classical	Day 28	TIMM44	-0.238111	3.47278	-2.10696	0.0374808	0.999653	-2.08049
Single-cell pbulk	Mono_Classical	Day 28	REV1	-0.142323	5.0909	-2.1212	0.037482	0.999653	-2.08047
Single-cell pbulk	Mono_Classical	Day 28	CA13	-0.549922	1.31514	-2.10652	0.0375199	0.999653	-2.08006
Single-cell pbulk	Mono_Classical	Day 28	PFDN4	0.184326	4.94819	2.12334	0.0377187	0.999653	2.0779
Single-cell pbulk	Mono_Classical	Day 28	RP1-102H19.8	0.822244	0.119489	2.10524	0.0378104	0.999653	2.0769
Single-cell pbulk	Mono_Classical	Day 28	PIAS3	0.276521	3.24003	2.10369	0.0380439	0.999653	2.07438
Single-cell pbulk	Mono_Classical	Day 28	MXRA7	-1.63675	0.770541	-2.14924	0.0382927	0.999653	-2.07171
Single-cell pbulk	Mono_Classical	Day 28	WWP2	0.117077	5.68248	2.09957	0.0383728	0.999653	2.07085
Single-cell pbulk	Mono_Classical	Day 28	WAC	-0.0957645	6.94528	-2.10025	0.0386539	0.999653	-2.06785
Single-cell pbulk	Mono_Classical	Day 28	MARCH8	-0.2079	4.16809	-2.099	0.0387197	0.999653	-2.06715
Single-cell pbulk	Mono_Classical	Day 28	E2F4	-0.110767	5.89425	-2.09316	0.0389328	0.999653	-2.0649
Single-cell pbulk	Mono_Classical	Day 28	CH25H	-0.87525	-1.91957	-2.09275	0.0389847	0.999653	-2.06435
Single-cell pbulk	Mono_Classical	Day 28	CTB-50L17.16	1.20325	-1.33332	2.09029	0.0390004	0.999653	2.06418
Single-cell pbulk	Mono_Classical	Day 28	RP3-466P17.1	-0.982575	-1.86306	-2.09155	0.0390773	0.999653	-2.06337
Single-cell pbulk	Mono_Classical	Day 28	MED6	-0.191023	4.1742	-2.08653	0.0393763	0.999653	-2.06023
Single-cell pbulk	Mono_Classical	Day 28	LSMD1	0.125264	7.26647	2.10534	0.0395201	0.999653	2.05873
Single-cell pbulk	Mono_Classical	Day 28	RP11-533E19.5	0.998562	-1.49375	2.08001	0.0400818	0.999653	2.0529
Single-cell pbulk	Mono_Classical	Day 28	USP28	-0.214234	3.68406	-2.07825	0.0401018	0.999653	-2.0527
Single-cell pbulk	Mono_Classical	Day 28	PPDPF	-0.30544	8.81328	-2.15208	0.0402408	0.999653	-2.05127
Single-cell pbulk	Mono_Classical	Day 28	CASP8	0.163668	5.81298	2.08811	0.0403543	0.999653	2.0501
Single-cell pbulk	Mono_Classical	Day 28	HLA-DQB1	-0.946323	8.02917	-2.13463	0.0405289	0.999653	-2.04832
Single-cell pbulk	Mono_Classical	Day 28	CTBS	-0.138197	6.14511	-2.09244	0.0406241	0.999653	-2.04735
Single-cell pbulk	Mono_Classical	Day 28	POLR2J2	0.989706	0.046656	2.0861	0.0407578	0.999653	2.04599
Single-cell pbulk	Mono_Classical	Day 28	PMS1	0.236349	3.87497	2.07073	0.0409412	0.999653	2.04412
Single-cell pbulk	Mono_Classical	Day 28	RBBP8	0.33077	4.35347	2.10479	0.0409436	0.999653	2.0441
Single-cell pbulk	Mono_Classical	Day 28	PRKCH	-0.303082	2.63999	-2.07111	0.0411931	0.999653	-2.04158
Single-cell pbulk	Mono_Classical	Day 28	GID8	-0.138838	5.40958	-2.07602	0.0412518	0.999653	-2.04099
Single-cell pbulk	Mono_Classical	Day 28	MTFP1	-0.287872	3.11539	-2.0691	0.041418	0.999653	-2.03932
Single-cell pbulk	Mono_Classical	Day 28	GPER1	0.860914	0.925138	2.07638	0.0415736	0.999653	2.03776
Single-cell pbulk	Mono_Classical	Day 28	C12orf57	-0.35982	6.33392	-2.07749	0.0416603	0.999653	-2.0369
Single-cell pbulk	Mono_Classical	Day 28	SPATA6	0.258033	4.5276	2.0808	0.0416737	0.999653	2.03676
Single-cell pbulk	Mono_Classical	Day 28	NBPF1	0.267171	4.7262	2.09211	0.041785	0.999653	2.03566
Single-cell pbulk	Mono_Classical	Day 28	RNF111	0.147127	5.44726	2.06539	0.0417966	0.999653	2.03554
Single-cell pbulk	Mono_Classical	Day 28	G6PC3	0.140266	4.74512	2.06389	0.0418535	0.999653	2.03497
Single-cell pbulk	Mono_Classical	Day 28	NUS1	-0.137851	5.46144	-2.07637	0.0419706	0.999653	-2.03381
Single-cell pbulk	Mono_Classical	Day 28	PIK3R2.1	-0.966208	-1.82269	-2.05745	0.0420971	0.999653	-2.03256
Single-cell pbulk	Mono_Classical	Day 28	ADAL	-0.477125	1.4579	-2.05983	0.0423135	0.999653	-2.03042
Single-cell pbulk	Mono_Classical	Day 28	DAPK3	0.168592	4.4073	2.05682	0.0423533	0.999653	2.03003
Single-cell pbulk	Mono_Classical	Day 28	VPS16	0.158983	4.74076	2.05965	0.0423826	0.999653	2.02974
Single-cell pbulk	Mono_Classical	Day 28	CTD-2651B20.1	-0.955427	-1.74919	-2.05575	0.0425162	0.999653	-2.02843
Single-cell pbulk	Mono_Classical	Day 28	CCDC58	-0.450186	2.03375	-2.06145	0.0427362	0.999653	-2.02628
Single-cell pbulk	Mono_Classical	Day 28	ASNSD1	-0.187427	4.25299	-2.05147	0.0429927	0.999653	-2.02378
Single-cell pbulk	Mono_Classical	Day 28	ALKBH1	-0.310677	2.63261	-2.04691	0.0431884	0.999653	-2.02188
Single-cell pbulk	Mono_Classical	Day 28	FAM213B	-0.407485	2.06832	-2.05094	0.0432132	0.999653	-2.02164
Single-cell pbulk	Mono_Classical	Day 28	SLC39A1	-0.173072	4.91244	-2.04763	0.0432374	0.999653	-2.02141
Single-cell pbulk	Mono_Classical	Day 28	NUDT9	-0.244729	3.52833	-2.05091	0.0433049	0.999653	-2.02076
Single-cell pbulk	Mono_Classical	Day 28	CEBPD	-0.181188	10.3811	-2.05766	0.0436919	0.999653	-2.01703
Single-cell pbulk	Mono_Classical	Day 28	PRKAR2A-AS1	1.07326	-0.754839	2.04119	0.0437636	0.999653	2.01635
Single-cell pbulk	Mono_Classical	Day 28	MTPAP	-0.249961	3.26314	-2.04157	0.0441113	0.999653	-2.01303
Single-cell pbulk	Mono_Classical	Day 28	FAM76A	0.19979	4.20298	2.03725	0.0442642	0.999653	2.01158
Single-cell pbulk	Mono_Classical	Day 28	NUP153	-0.205858	3.97291	-2.03784	0.0443142	0.999653	-2.01111
Single-cell pbulk	Mono_Classical	Day 28	AHCY	-0.156531	5.21435	-2.04746	0.0445698	0.999653	-2.00869
Single-cell pbulk	Mono_Classical	Day 28	BICD1	-0.464741	1.88407	-2.0459	0.0446219	0.999653	-2.0082
Single-cell pbulk	Mono_Classical	Day 28	RP11-176H8.1	-0.892741	-0.985168	-2.03544	0.0446289	0.999653	-2.00814
Single-cell pbulk	Mono_Classical	Day 28	USP8	-0.0971008	6.29426	-2.03227	0.0449194	0.999653	-2.00541
Single-cell pbulk	Mono_Classical	Day 28	SH3RF3	-0.799773	-0.103249	-2.03376	0.0449362	0.999653	-2.00525
Single-cell pbulk	Mono_Classical	Day 28	RHOT1	0.139934	5.90693	2.03893	0.0449373	0.999653	2.00524
Single-cell pbulk	Mono_Classical	Day 28	CCDC104	0.306733	2.76005	2.03274	0.0451663	0.999653	2.0031
Single-cell pbulk	Mono_Classical	Day 28	MCUR1	-0.150575	4.54585	-2.02712	0.045209	0.999653	-2.0027
Single-cell pbulk	Mono_Classical	Day 28	RP11-1000B6.3	0.266148	5.57318	2.06575	0.0452145	0.999653	2.00265
Single-cell pbulk	Mono_Classical	Day 28	EMC8	-0.13955	5.35564	-2.02828	0.0454035	0.999653	-2.0009
Single-cell pbulk	Mono_Classical	Day 28	LRRC34	1.0347	-1.29827	2.02764	0.0454174	0.999653	2.00077
Single-cell pbulk	Mono_Classical	Day 28	UQCR10	-0.0716227	7.95201	-2.03078	0.0455425	0.999653	-1.99961
Single-cell pbulk	Mono_Classical	Day 28	COX15	0.166636	4.5813	2.02318	0.0455715	0.999653	1.99934
Single-cell pbulk	Mono_Classical	Day 28	AC091814.2	1.82085	0.155738	2.06598	0.0457094	0.999653	1.99807
Single-cell pbulk	Mono_Classical	Day 28	MESP1	-1.00294	-0.340985	-2.02737	0.0459442	0.999653	-1.99591
Single-cell pbulk	Mono_Classical	Day 28	RP3-330M21.5	-0.838747	-2.12508	-2.01998	0.0459783	0.999653	-1.99559
Single-cell pbulk	Mono_Classical	Day 28	HS2ST1	0.178944	3.9822	2.01956	0.0460024	0.999653	1.99537
Single-cell pbulk	Mono_Classical	Day 28	MAST2	0.276453	2.77681	2.02306	0.0460292	0.999653	1.99513
Single-cell pbulk	Mono_Classical	Day 28	LMOD3	0.896971	-1.83581	2.01839	0.0460757	0.999653	1.9947
Single-cell pbulk	Mono_Classical	Day 28	FFAR4	-0.990539	0.736392	-2.0433	0.046172	0.999653	-1.99382
Single-cell pbulk	Mono_Classical	Day 28	ANKDD1A	0.677149	1.06713	2.01763	0.0462038	0.999653	1.99353
Single-cell pbulk	Mono_Classical	Day 28	ZCCHC11	0.174577	4.95573	2.02339	0.046533	0.999653	1.99053
Single-cell pbulk	Mono_Classical	Day 28	ITPKC	-0.339561	2.70886	-2.01448	0.0465383	0.999653	-1.99048
Single-cell pbulk	Mono_Classical	Day 28	PPP6R2	0.17095	5.18938	2.02488	0.0465907	0.999653	1.99
Single-cell pbulk	Mono_Classical	Day 28	ZDHHC7	-0.120806	6.91658	-2.03399	0.0466984	0.999653	-1.98903
Single-cell pbulk	Mono_Classical	Day 28	HAUS5	0.396839	1.79714	2.01108	0.0468552	0.999653	1.98761
Single-cell pbulk	Mono_Classical	Day 28	SUCLG1	0.105711	6.21607	2.01389	0.0468629	0.999653	1.98754
Single-cell pbulk	Mono_Classical	Day 28	PDP2	0.901377	-2.01574	2.01082	0.0469237	0.999653	1.98699
Single-cell pbulk	Mono_Classical	Day 28	LRRC46	-0.906916	-0.684592	-2.00683	0.0473628	0.999653	-1.98304
Single-cell pbulk	Mono_Classical	Day 28	CLEC12A	0.465322	7.99465	2.06284	0.047444	0.999653	1.98231
Single-cell pbulk	Mono_Classical	Day 28	HMGB2	-0.137288	7.74642	-2.02697	0.0475173	0.999653	-1.98166
Single-cell pbulk	Mono_Classical	Day 28	R3HDM1	0.128228	4.99073	2.00514	0.0476509	0.999653	1.98047
Single-cell pbulk	Mono_Classical	Day 28	CTC-232P5.1	-0.985025	-1.3727	-2.00464	0.0476764	0.999653	-1.98024
Single-cell pbulk	Mono_Classical	Day 28	PEAK1	-0.24987	3.49703	-2.00841	0.0477444	0.999653	-1.97964
Single-cell pbulk	Mono_Classical	Day 28	CCPG1	-0.128592	6.63399	-2.02061	0.047776	0.999653	-1.97936
Single-cell pbulk	Mono_Classical	Day 28	PNKP	0.129195	5.72928	2.00305	0.0478823	0.999653	1.97841
Single-cell pbulk	Mono_Classical	Day 28	AOC1	-0.824511	-2.14685	-2.01298	0.0479034	0.999653	-1.97822
Single-cell pbulk	Mono_Classical	Day 28	ZNF138	-0.338017	2.46531	-2.00927	0.0479943	0.999653	-1.97742
Single-cell pbulk	Mono_Classical	Day 28	ARFRP1	-0.157285	4.69529	-2.00098	0.048	0.999653	-1.97737
Single-cell pbulk	Mono_Classical	Day 28	SEPW1	-0.123018	7.01263	-2.02403	0.0480067	0.999653	-1.97731
Single-cell pbulk	Mono_Classical	Day 28	TSPAN14	-0.127757	6.49823	-2.0078	0.0480274	0.999653	-1.97713
Single-cell pbulk	Mono_Classical	Day 28	SNRPN	-0.36652	3.18851	-2.01959	0.0480747	0.999653	-1.97671
Single-cell pbulk	Mono_Classical	Day 28	GRM7-AS1	0.963282	-1.75947	2.00018	0.0481391	0.999653	1.97614
Single-cell pbulk	Mono_Classical	Day 28	PRNP	-0.143908	6.30764	-2.00904	0.0482292	0.999653	-1.97534
Single-cell pbulk	Mono_Classical	Day 28	DIAPH2	-0.0998578	6.40741	-2.00271	0.0483885	0.999653	-1.97394
Single-cell pbulk	Mono_Classical	Day 28	TMEM87B	0.213098	5.22325	2.01986	0.0484062	0.999653	1.97379
Single-cell pbulk	Mono_Classical	Day 28	IMPAD1	0.132481	5.05439	1.99559	0.0485907	0.999653	1.97217
Single-cell pbulk	Mono_Classical	Day 28	CPT1B	-0.801782	-0.0633071	-1.9971	0.0487857	0.999653	-1.97046
Single-cell pbulk	Mono_Classical	Day 28	CTC-458I2.2	-0.938549	-1.77156	-1.99304	0.0488598	0.999653	-1.96981
Single-cell pbulk	Mono_Classical	Day 28	EIF3M	0.0861757	7.84243	1.99857	0.0488855	0.999653	1.96959
Single-cell pbulk	Mono_Classical	Day 28	CNOT10	0.162292	4.59072	1.99556	0.0489112	0.999653	1.96937
Single-cell pbulk	Mono_Classical	Day 28	INTS9	-0.215774	3.63162	-1.99332	0.0489324	0.999653	-1.96918
Single-cell pbulk	Mono_Classical	Day 28	GP1BA	0.656132	1.02733	1.99658	0.0490532	0.999653	1.96813
Single-cell pbulk	Mono_Classical	Day 28	ZSCAN29	-0.22702	3.16579	-1.99197	0.0490962	0.999653	-1.96776
Single-cell pbulk	Mono_Classical	Day 28	UMPS	-0.249359	3.28904	-1.99037	0.0493767	0.999653	-1.96532
Single-cell pbulk	Mono_Classical	Day 28	MLH3	0.225121	3.65039	1.98873	0.0494819	0.999653	1.96442
Single-cell pbulk	Mono_Classical	Day 28	FASTK	-0.136714	5.14103	-1.98982	0.0495739	0.999653	-1.96362
Single-cell pbulk	Mono_Classical	Day 28	RAB4B	0.151137	4.8805	1.98949	0.049738	0.999653	1.96221
Single-cell pbulk	Mono_Classical	Day 28	SERINC4	0.957032	-1.21298	1.98392	0.0498496	0.999653	1.96125
Single-cell pbulk	Mono_Intermediate	Day 28	HNRNPF	-0.294688	7.99977	-4.20702	5.74688e-05	0.349307	-4.02297
Single-cell pbulk	Mono_Intermediate	Day 28	ZUFSP	-1.13516	3.39557	-4.09004	8.57511e-05	0.349307	-3.92773
Single-cell pbulk	Mono_Intermediate	Baseline	TNFRSF10D	1.24814	3.01536	4.12296	7.49554e-05	0.370273	3.95998
Single-cell pbulk	Mono_Intermediate	Baseline	PAIP2B	-1.55586	0.71802	-4.07113	9.0898e-05	0.370273	-3.91369
Single-cell pbulk	Mono_Intermediate	Day 1	NEBL	-3.04422	0.473645	-4.27067	0.000111523	0.523334	-3.86405
Single-cell pbulk	Mono_Intermediate	Day 1	CTNNAL1	-1.86058	0.308446	-3.84583	0.000236817	0.523334	-3.67611
Single-cell pbulk	Mono_Intermediate	Day 1	MFN2	0.638855	4.62604	3.90435	0.000254631	0.523334	3.65756
Single-cell pbulk	Mono_Intermediate	Day 1	TTC27	-0.851179	3.15481	-3.78434	0.000256946	0.523334	-3.65524
Single-cell pbulk	Mono_Intermediate	Baseline	TMEM5	0.961564	3.59497	3.75101	0.000288773	0.571813	3.62517
Single-cell pbulk	Mono_Intermediate	Baseline	ATP6V1B2	-0.349202	7.91898	-3.74041	0.000318972	0.571813	-3.59938
Single-cell pbulk	Mono_Intermediate	Baseline	SNAI3-AS1	1.67014	1.44096	3.69696	0.000350935	0.571813	3.57447
Single-cell pbulk	Mono_Intermediate	Baseline	ARL17B	-1.50736	1.30204	-3.58793	0.000531577	0.721793	-3.46432
Single-cell pbulk	Mono_Intermediate	Baseline	CCND3	-0.429329	7.37147	-3.46787	0.000805801	0.738714	-3.35079
Single-cell pbulk	Mono_Intermediate	Baseline	TFPT	-0.771971	3.97906	-3.4234	0.000914967	0.738714	-3.31545
Single-cell pbulk	Mono_Intermediate	Baseline	CAPN2	0.297639	7.60617	3.45099	0.000924761	0.738714	3.31247
Single-cell pbulk	Mono_Intermediate	Baseline	HHAT	-1.47466	0.527889	-3.39581	0.000967037	0.738714	-3.29995
Single-cell pbulk	Mono_Intermediate	Baseline	RP6-99M1.2	1.36528	3.24035	3.36746	0.00106644	0.738714	3.27239
Single-cell pbulk	Mono_Intermediate	Baseline	STX18	0.612678	4.50613	3.31795	0.00124935	0.738714	3.22737
Single-cell pbulk	Mono_Intermediate	Baseline	KDM5C	0.460568	5.11121	3.28257	0.00140193	0.738714	3.19425
Single-cell pbulk	Mono_Intermediate	Baseline	NEBL	-2.41796	0.473645	-3.40415	0.0014999	0.738714	-3.1747
Single-cell pbulk	Mono_Intermediate	Baseline	TMEM107	0.892061	5.35076	3.26836	0.00150165	0.738714	3.17436
Single-cell pbulk	Mono_Intermediate	Baseline	ARAP3	-0.679182	4.04406	-3.23901	0.00169115	0.738714	-3.13971
Single-cell pbulk	Mono_Intermediate	Baseline	OSTC	0.27645	6.93025	3.19235	0.00190229	0.738714	3.10508
Single-cell pbulk	Mono_Intermediate	Baseline	HIST1H3H	-1.26948	1.01791	-3.18471	0.00190971	0.738714	-3.10393
Single-cell pbulk	Mono_Intermediate	Baseline	NDNL2	0.495406	4.96554	3.17179	0.00199193	0.738714	3.09143
Single-cell pbulk	Mono_Intermediate	Baseline	REEP6	-1.42464	1.14461	-3.16735	0.00204285	0.738714	-3.08393
Single-cell pbulk	Mono_Intermediate	Baseline	ZNF493	-1.01501	3.07642	-3.15752	0.00226141	0.738714	-3.05356
Single-cell pbulk	Mono_Intermediate	Baseline	GALNT11	0.581473	4.28838	3.12866	0.00227417	0.738714	3.05188
Single-cell pbulk	Mono_Intermediate	Baseline	SRSF10.1	1.26894	2.35408	3.12501	0.00230946	0.738714	3.04725
Single-cell pbulk	Mono_Intermediate	Baseline	ID2	0.590265	8.05648	3.10591	0.0024458	0.738714	3.02997
Single-cell pbulk	Mono_Intermediate	Baseline	GOLGA4	-0.314387	6.35671	-3.10951	0.00245574	0.738714	-3.02874
Single-cell pbulk	Mono_Intermediate	Baseline	CHM	-0.556514	4.48597	-3.091	0.00256481	0.738714	-3.01559
Single-cell pbulk	Mono_Intermediate	Baseline	EP300	0.26672	6.78475	3.07751	0.00267257	0.738714	3.00309
Single-cell pbulk	Mono_Intermediate	Baseline	GNG5	0.177251	9.07167	3.11924	0.00270069	0.738714	2.9999
Single-cell pbulk	Mono_Intermediate	Baseline	ID1	1.08166	5.09056	3.06461	0.00286166	0.738714	2.98222
Single-cell pbulk	Mono_Intermediate	Baseline	ZNF414	0.552691	4.3573	3.04801	0.00292002	0.738714	2.97603
Single-cell pbulk	Mono_Intermediate	Baseline	CCDC88C	0.38259	6.05538	3.03397	0.00307227	0.738714	2.96041
Single-cell pbulk	Mono_Intermediate	Baseline	TYSND1	0.788753	3.65423	3.02201	0.00315741	0.738714	2.95198
Single-cell pbulk	Mono_Intermediate	Baseline	AC024592.12	-1.25555	0.369944	-3.02219	0.00321965	0.738714	-2.94595
Single-cell pbulk	Mono_Intermediate	Baseline	IER2	0.535258	9.59256	3.01053	0.00332642	0.738714	2.93584
Single-cell pbulk	Mono_Intermediate	Baseline	HMGXB3	0.514266	4.98642	3.00961	0.0033305	0.738714	2.93546
Single-cell pbulk	Mono_Intermediate	Baseline	C2orf74	1.34055	3.09329	3.01933	0.00333417	0.738714	2.93512
Single-cell pbulk	Mono_Intermediate	Baseline	C6orf120	-0.407192	5.13133	-3.00452	0.00335491	0.738714	-2.9332
Single-cell pbulk	Mono_Intermediate	Baseline	NR3C1	0.276364	6.87804	2.98091	0.00357192	0.765802	2.91368
Single-cell pbulk	Mono_Intermediate	Day 28	KRTCAP2	0.293918	7.65986	3.76823	0.000294529	0.799842	3.62007
Single-cell pbulk	Mono_Intermediate	Baseline	CTC-250I14.6	0.767696	5.16527	2.94039	0.00404767	0.812994	2.87442
Single-cell pbulk	Mono_Intermediate	Baseline	KIAA0195	0.66803	4.22978	2.92738	0.00419155	0.812994	2.86337
Single-cell pbulk	Mono_Intermediate	Baseline	MRPS6	0.410709	6.21509	2.90819	0.00444696	0.812994	2.84458
Single-cell pbulk	Mono_Intermediate	Baseline	RP11-212P7.2	1.05988	2.35726	2.87953	0.00482833	0.812994	2.81827
Single-cell pbulk	Mono_Intermediate	Baseline	SNX13	0.397464	5.05086	2.8758	0.00488076	0.812994	2.8148
Single-cell pbulk	Mono_Intermediate	Baseline	MGLL	-0.918005	4.88642	-2.91266	0.00499706	0.812994	-2.80722
Single-cell pbulk	Mono_Intermediate	Baseline	NAE1	0.690038	3.73677	2.86005	0.00511113	0.812994	2.79995
Single-cell pbulk	Mono_Intermediate	Baseline	CRYL1	-0.460234	5.22352	-2.88513	0.00520818	0.812994	-2.79387
Single-cell pbulk	Mono_Intermediate	Baseline	IVNS1ABP	0.351404	6.00285	2.85469	0.00521581	0.812994	2.79339
Single-cell pbulk	Mono_Intermediate	Baseline	EXOSC9	0.647051	4.55302	2.84894	0.0052826	0.812994	2.78928
Single-cell pbulk	Mono_Intermediate	Baseline	PIWIL4	1.28278	1.36596	2.84764	0.00529951	0.812994	2.78824
Single-cell pbulk	Mono_Intermediate	Baseline	GTF3C2	-0.424451	4.79904	-2.84493	0.00534372	0.812994	-2.78555
Single-cell pbulk	Mono_Intermediate	Baseline	RABEP1	-0.357919	5.69816	-2.84891	0.00536467	0.812994	-2.78428
Single-cell pbulk	Mono_Intermediate	Baseline	RGCC	1.18119	4.10099	2.8394	0.00546495	0.812994	2.77827
Single-cell pbulk	Mono_Intermediate	Baseline	NSUN4	-0.619305	3.90392	-2.84053	0.00546838	0.812994	-2.77806
Single-cell pbulk	Mono_Intermediate	Baseline	NCOR1	-0.223258	7.13524	-2.83295	0.00555792	0.812994	-2.77278
Single-cell pbulk	Mono_Intermediate	Baseline	HSD17B10	0.232559	6.57018	2.82687	0.00563502	0.812994	2.7683
Single-cell pbulk	Mono_Intermediate	Baseline	FAM161B	-1.05512	1.9789	-2.82566	0.00564895	0.812994	-2.76749
Single-cell pbulk	Mono_Intermediate	Baseline	FOSL2	0.392001	5.99982	2.83077	0.00575423	0.812994	2.76147
Single-cell pbulk	Mono_Intermediate	Baseline	C14orf2	0.163423	8.02561	2.81936	0.00583225	0.812994	2.75707
Single-cell pbulk	Mono_Intermediate	Baseline	GLRX5	0.325889	6.03125	2.81122	0.00597324	0.812994	2.74925
Single-cell pbulk	Mono_Intermediate	Baseline	JUND	0.278669	10.188	2.80807	0.00600204	0.812994	2.74767
Single-cell pbulk	Mono_Intermediate	Baseline	MYADM	0.411359	7.9707	2.81238	0.00631155	0.812994	2.73114
Single-cell pbulk	Mono_Intermediate	Baseline	NDUFB7	0.202843	7.47468	2.78195	0.00645673	0.812994	2.72364
Single-cell pbulk	Mono_Intermediate	Baseline	RALGAPB	-0.396162	4.73186	-2.77837	0.00647335	0.812994	-2.72279
Single-cell pbulk	Mono_Intermediate	Baseline	PPAPDC1B	0.566791	4.01316	2.77473	0.00654716	0.812994	2.71904
Single-cell pbulk	Mono_Intermediate	Baseline	SLC19A1	-0.441741	4.56628	-2.77471	0.0066124	0.812994	-2.71576
Single-cell pbulk	Mono_Intermediate	Baseline	RBM19	0.557961	4.57321	2.76693	0.00668864	0.812994	2.71196
Single-cell pbulk	Mono_Intermediate	Baseline	ALS2	-0.886421	2.55448	-2.7581	0.00687293	0.812994	-2.70294
Single-cell pbulk	Mono_Intermediate	Baseline	FAU	0.10797	11.3261	2.79246	0.00689607	0.812994	2.70182
Single-cell pbulk	Mono_Intermediate	Baseline	MIDN	0.446326	7.03952	2.75102	0.00700481	0.812994	2.69662
Single-cell pbulk	Mono_Intermediate	Baseline	TOB1	0.557241	5.40589	2.76664	0.00704068	0.812994	2.69491
Single-cell pbulk	Mono_Intermediate	Baseline	CTSK	1.22199	1.63406	2.74459	0.00712779	0.812994	2.69081
Single-cell pbulk	Mono_Intermediate	Baseline	SLX4	-1.06036	2.26527	-2.74094	0.00720364	0.812994	-2.68728
Single-cell pbulk	Mono_Intermediate	Baseline	PGK1	-0.173235	8.74792	-2.75306	0.00747668	0.812994	-2.67483
Single-cell pbulk	Mono_Intermediate	Baseline	SNRPD2	0.199017	8.05766	2.74761	0.0074964	0.812994	2.67395
Single-cell pbulk	Mono_Intermediate	Baseline	PLB1	-0.67693	3.91513	-2.7506	0.00752892	0.812994	-2.6725
Single-cell pbulk	Mono_Intermediate	Baseline	RPL37A	0.163587	9.94413	2.75889	0.00776804	0.812994	2.66199
Single-cell pbulk	Mono_Intermediate	Baseline	RAP1A	-0.161328	7.99315	-2.72326	0.00783478	0.812994	-2.65911
Single-cell pbulk	Mono_Intermediate	Baseline	MSANTD4	1.06615	2.85754	2.70942	0.00787417	0.812994	2.65742
Single-cell pbulk	Mono_Intermediate	Baseline	MXRA7	-1.88488	0.896372	-2.77782	0.00788346	0.812994	-2.65702
Single-cell pbulk	Mono_Intermediate	Baseline	GIMAP5	-0.593833	5.59843	-2.69523	0.00819397	0.824435	-2.64397
Single-cell pbulk	Mono_Intermediate	Baseline	RPP14	0.516448	4.39817	2.68642	0.00839837	0.824435	2.63562
Single-cell pbulk	Mono_Intermediate	Baseline	IRF2BP2	0.294222	6.63876	2.6802	0.0085889	0.824435	2.628
Single-cell pbulk	Mono_Intermediate	Baseline	UNC45A	-0.416219	4.75674	-2.67757	0.00867125	0.824435	-2.62475
Single-cell pbulk	Mono_Intermediate	Baseline	CDAN1	-0.783153	2.45118	-2.66344	0.00895341	0.824435	-2.61383
Single-cell pbulk	Mono_Intermediate	Baseline	CTD-2583P5.1	-1.20005	1.34539	-2.662	0.00899391	0.824435	-2.61229
Single-cell pbulk	Mono_Intermediate	Baseline	SSH2	-0.25085	7.27395	-2.66853	0.00921408	0.824435	-2.60401
Single-cell pbulk	Mono_Intermediate	Baseline	ENSA	0.220343	6.90927	2.6511	0.00928538	0.824435	2.60136
Single-cell pbulk	Mono_Intermediate	Baseline	AC000032.2	1.41565	0.5005	2.66925	0.00938372	0.824435	2.59775
Single-cell pbulk	Mono_Intermediate	Baseline	MEPCE	0.468847	4.78066	2.64741	0.00941492	0.824435	2.59661
Single-cell pbulk	Mono_Intermediate	Baseline	TRAPPC5	0.211397	7.76633	2.65856	0.00973214	0.824435	2.5852
Single-cell pbulk	Mono_Intermediate	Baseline	ARL4A	0.497885	6.43774	2.63497	0.00982053	0.824435	2.58209
Single-cell pbulk	Mono_Intermediate	Baseline	GALK1	0.294599	6.05155	2.63214	0.0098232	0.824435	2.58199
Single-cell pbulk	Mono_Intermediate	Baseline	ZCCHC6	-0.27933	6.70297	-2.6322	0.00990423	0.824435	-2.57916
Single-cell pbulk	Mono_Intermediate	Baseline	TRAPPC2	-0.679095	3.31082	-2.62548	0.00995258	0.824435	-2.57747
Single-cell pbulk	Mono_Intermediate	Baseline	ZNF587	-0.754016	3.18864	-2.62014	0.0100961	0.824435	-2.57252
Single-cell pbulk	Mono_Intermediate	Baseline	TGFA	-1.23374	0.630941	-2.62856	0.0101009	0.824435	-2.57236
Single-cell pbulk	Mono_Intermediate	Baseline	UBAC1	-0.21787	6.38198	-2.61777	0.0102428	0.824435	-2.56752
Single-cell pbulk	Mono_Intermediate	Baseline	PCNT	0.411861	4.95448	2.61181	0.0103424	0.824435	2.56416
Single-cell pbulk	Mono_Intermediate	Baseline	GRIN2D	-1.11881	0.91465	-2.61848	0.0103558	0.824435	-2.56372
Single-cell pbulk	Mono_Intermediate	Baseline	SNHG12	-0.607683	3.68664	-2.61261	0.010371	0.824435	-2.56321
Single-cell pbulk	Mono_Intermediate	Baseline	HES6	1.13119	1.90241	2.59621	0.0107759	0.824435	2.54988
Single-cell pbulk	Mono_Intermediate	Baseline	RCOR1	-0.245608	6.72679	-2.59758	0.0109959	0.824435	-2.54283
Single-cell pbulk	Mono_Intermediate	Baseline	TRPC4AP	0.336641	5.76623	2.58789	0.0110378	0.824435	2.5415
Single-cell pbulk	Mono_Intermediate	Baseline	CEP120	-0.521712	4.07029	-2.58753	0.0110569	0.824435	-2.5409
Single-cell pbulk	Mono_Intermediate	Baseline	MBIP	0.787146	3.39975	2.58501	0.0111101	0.824435	2.53922
Single-cell pbulk	Mono_Intermediate	Baseline	PREB	-0.387218	5.13205	-2.58508	0.0111659	0.824435	-2.53746
Single-cell pbulk	Mono_Intermediate	Baseline	SNTB2	-0.568014	4.12789	-2.58156	0.011223	0.824435	-2.53568
Single-cell pbulk	Mono_Intermediate	Baseline	SF1	0.184342	7.99071	2.58204	0.011359	0.824435	2.53146
Single-cell pbulk	Mono_Intermediate	Baseline	PPP3CA	0.304034	6.13367	2.56986	0.0115983	0.824435	2.52413
Single-cell pbulk	Mono_Intermediate	Baseline	RNF14	0.506682	4.40121	2.56947	0.0116363	0.824435	2.52299
Single-cell pbulk	Mono_Intermediate	Baseline	RP11-796E2.4	0.713011	3.88432	2.57136	0.0116734	0.824435	2.52187
Single-cell pbulk	Mono_Intermediate	Baseline	CEACAM21	-1.19102	1.76253	-2.57384	0.0117815	0.824435	-2.51862
Single-cell pbulk	Mono_Intermediate	Baseline	SPAG9	0.267905	6.45489	2.56017	0.0119108	0.824435	2.51478
Single-cell pbulk	Mono_Intermediate	Baseline	CCNL1	0.294031	8.15025	2.56236	0.0121486	0.824435	2.5078
Single-cell pbulk	Mono_Intermediate	Baseline	OLR1	1.40687	1.13695	2.55626	0.0122461	0.824435	2.50497
Single-cell pbulk	Mono_Intermediate	Baseline	S100A4	0.152683	12.0379	2.5908	0.0122739	0.824435	2.50417
Single-cell pbulk	Mono_Intermediate	Baseline	DDX19B	0.512913	4.32651	2.54395	0.0124187	0.824435	2.50002
Single-cell pbulk	Mono_Intermediate	Baseline	RP11-35G9.3	-0.476753	4.18234	-2.54521	0.0124731	0.824435	-2.49847
Single-cell pbulk	Mono_Intermediate	Baseline	PSMD5	0.596612	4.16947	2.5375	0.0126347	0.824435	2.4939
Single-cell pbulk	Mono_Intermediate	Baseline	ITIH4	1.13515	0.915183	2.52834	0.0129562	0.824435	2.48497
Single-cell pbulk	Mono_Intermediate	Baseline	PHOSPHO2	0.841781	3.09612	2.52748	0.0129917	0.824435	2.484
Single-cell pbulk	Mono_Intermediate	Baseline	STK4	-0.160577	7.43952	-2.52607	0.0131911	0.824435	-2.47857
Single-cell pbulk	Mono_Intermediate	Baseline	DCLRE1A	-1.03341	0.799185	-2.5268	0.013218	0.824435	-2.47784
Single-cell pbulk	Mono_Intermediate	Baseline	MRPL12	-0.505401	4.05329	-2.51683	0.0133536	0.824435	-2.4742
Single-cell pbulk	Mono_Intermediate	Baseline	TOMM7	0.241153	8.65005	2.58377	0.013421	0.824435	2.4724
Single-cell pbulk	Mono_Intermediate	Baseline	ZNF684	-0.74798	2.69926	-2.51402	0.0134542	0.824435	-2.47152
Single-cell pbulk	Mono_Intermediate	Baseline	KCNQ1	0.305816	5.93883	2.50909	0.0137155	0.824435	2.46463
Single-cell pbulk	Mono_Intermediate	Baseline	H3F3B	0.170249	10.7002	2.51313	0.0137906	0.824435	2.46267
Single-cell pbulk	Mono_Intermediate	Baseline	MKRN2	-0.515664	3.87815	-2.50495	0.0138775	0.824435	-2.46042
Single-cell pbulk	Mono_Intermediate	Baseline	CYB5D2	-0.662805	3.03778	-2.50077	0.013938	0.824435	-2.45886
Single-cell pbulk	Mono_Intermediate	Baseline	CTD-2162K18.5	-1.11357	0.639886	-2.49972	0.0140794	0.824435	-2.45523
Single-cell pbulk	Mono_Intermediate	Baseline	OSM	1.46595	2.85333	2.49539	0.0141728	0.824435	2.45285
Single-cell pbulk	Mono_Intermediate	Baseline	HEBP1	0.253848	6.32782	2.4943	0.0142209	0.824435	2.45164
Single-cell pbulk	Mono_Intermediate	Baseline	UBA52	0.117421	10.8927	2.54044	0.0142212	0.824435	2.45163
Single-cell pbulk	Mono_Intermediate	Baseline	PRKAR1B	1.10928	1.56482	2.49181	0.0142801	0.824435	2.45014
Single-cell pbulk	Mono_Intermediate	Baseline	ICAM3	-0.315337	7.30698	-2.53388	0.0144114	0.824435	-2.44684
Single-cell pbulk	Mono_Intermediate	Baseline	SEC11A	0.158479	8.31242	2.48856	0.0145877	0.824435	2.44246
Single-cell pbulk	Mono_Intermediate	Baseline	LILRB3	-0.393224	6.54293	-2.53261	0.0147355	0.824435	-2.43882
Single-cell pbulk	Mono_Intermediate	Baseline	PMP22	1.14778	1.29432	2.48876	0.0148183	0.824435	2.43679
Single-cell pbulk	Mono_Intermediate	Baseline	CTU1	-0.484227	4.59808	-2.48233	0.0148508	0.824435	-2.436
Single-cell pbulk	Mono_Intermediate	Baseline	ZC3H4	0.479415	4.47233	2.47636	0.0148701	0.824435	2.43553
Single-cell pbulk	Mono_Intermediate	Baseline	OTUD1	0.632933	5.91129	2.47978	0.0148998	0.824435	2.43481
Single-cell pbulk	Mono_Intermediate	Baseline	ACBD6	0.307328	5.40348	2.47295	0.0150332	0.824435	2.43158
Single-cell pbulk	Mono_Intermediate	Baseline	PIGL	0.766242	2.87307	2.47148	0.0151353	0.824435	2.42913
Single-cell pbulk	Mono_Intermediate	Baseline	ZUFSP	-0.687616	3.39557	-2.46879	0.0151716	0.824435	-2.42826
Single-cell pbulk	Mono_Intermediate	Baseline	LTB4R	-0.448999	4.99618	-2.46782	0.0152827	0.824435	-2.42561
Single-cell pbulk	Mono_Intermediate	Baseline	MARCH1	-0.218142	7.49674	-2.46957	0.0153032	0.824435	-2.42512
Single-cell pbulk	Mono_Intermediate	Baseline	DENND5A	0.308761	6.86722	2.46607	0.0153413	0.824435	2.42422
Single-cell pbulk	Mono_Intermediate	Baseline	USP37	0.500376	3.83019	2.46246	0.0154385	0.824435	2.42193
Single-cell pbulk	Mono_Intermediate	Baseline	CPEB2	0.557095	4.02742	2.46058	0.0155256	0.824435	2.41988
Single-cell pbulk	Mono_Intermediate	Baseline	NBPF9	-0.389204	4.69589	-2.45867	0.0159676	0.824435	-2.40966
Single-cell pbulk	Mono_Intermediate	Baseline	ZMAT5	-0.336318	5.19868	-2.44436	0.0161803	0.824435	-2.40482
Single-cell pbulk	Mono_Intermediate	Baseline	CYSTM1	0.361952	5.31456	2.44741	0.0162181	0.824435	2.40397
Single-cell pbulk	Mono_Intermediate	Baseline	TAP2.1	0.520162	4.89725	2.44898	0.0162417	0.824435	2.40344
Single-cell pbulk	Mono_Intermediate	Baseline	MEF2D	0.436677	4.85726	2.44339	0.0162525	0.824435	2.4032
Single-cell pbulk	Mono_Intermediate	Baseline	S100A10	0.226558	10.5956	2.46833	0.0163956	0.824435	2.39999
Single-cell pbulk	Mono_Intermediate	Baseline	POMT2	-1.17774	1.78026	-2.43999	0.0164067	0.824435	-2.39974
Single-cell pbulk	Mono_Intermediate	Baseline	AKAP8	0.403171	5.02474	2.43887	0.0164323	0.824435	2.39917
Single-cell pbulk	Mono_Intermediate	Baseline	C4orf48	0.209604	7.55818	2.4552	0.0164697	0.824435	2.39834
Single-cell pbulk	Mono_Intermediate	Baseline	RAP1GAP2	0.400531	4.99018	2.43602	0.0165331	0.824435	2.39693
Single-cell pbulk	Mono_Intermediate	Baseline	DTWD1	0.482403	4.34942	2.43254	0.0167511	0.824435	2.39213
Single-cell pbulk	Mono_Intermediate	Baseline	NRP1	1.26144	1.58967	2.43884	0.0167843	0.824435	2.3914
Single-cell pbulk	Mono_Intermediate	Baseline	STAT4	-1.17876	0.70762	-2.43022	0.0167853	0.824435	-2.39138
Single-cell pbulk	Mono_Intermediate	Baseline	GLE1	-0.465534	4.24058	-2.42704	0.0169251	0.824435	-2.38833
Single-cell pbulk	Mono_Intermediate	Baseline	NCOA7	-0.471603	4.97945	-2.42701	0.017061	0.824435	-2.38539
Single-cell pbulk	Mono_Intermediate	Baseline	TUBA1A	0.307525	9.08233	2.42835	0.0171012	0.824435	2.38452
Single-cell pbulk	Mono_Intermediate	Baseline	GPBP1L1	-0.284941	5.58219	-2.42382	0.0172251	0.824435	-2.38187
Single-cell pbulk	Mono_Intermediate	Baseline	UBE2S	0.383782	5.9962	2.42109	0.0173252	0.824435	2.37973
Single-cell pbulk	Mono_Intermediate	Baseline	H2AFX	-0.619895	4.09242	-2.42513	0.0173532	0.824435	-2.37914
Single-cell pbulk	Mono_Intermediate	Baseline	HES4	-0.837384	4.8643	-2.43771	0.0174567	0.824435	-2.37694
Single-cell pbulk	Mono_Intermediate	Baseline	RPN1	0.218272	7.3015	2.43535	0.0174762	0.824435	2.37653
Single-cell pbulk	Mono_Intermediate	Baseline	APOL4	-1.37307	2.00591	-2.41643	0.0175362	0.824435	-2.37527
Single-cell pbulk	Mono_Intermediate	Baseline	SAP30BP	-0.236977	5.88906	-2.41413	0.0175967	0.824435	-2.374
Single-cell pbulk	Mono_Intermediate	Baseline	WARS2	0.751482	3.40471	2.40945	0.017717	0.824435	2.37148
Single-cell pbulk	Mono_Intermediate	Baseline	GIMAP8	-0.452548	6.84059	-2.41351	0.0178022	0.824435	-2.36971
Single-cell pbulk	Mono_Intermediate	Baseline	SLX4IP	0.874276	2.64955	2.40791	0.0178103	0.824435	2.36954
Single-cell pbulk	Mono_Intermediate	Baseline	FADD	-0.580206	3.67661	-2.40463	0.0179588	0.826611	-2.36647
Single-cell pbulk	Mono_Intermediate	Baseline	LINC00685	-1.20658	0.724429	-2.40762	0.0181453	0.827391	-2.36264
Single-cell pbulk	Mono_Intermediate	Baseline	C18orf8	0.513862	4.49033	2.39554	0.0183683	0.827391	2.35811
Single-cell pbulk	Mono_Intermediate	Baseline	NGFRAP1	1.10525	1.22674	2.39764	0.018566	0.827391	2.35413
Single-cell pbulk	Mono_Intermediate	Baseline	KCTD7	0.506507	4.3557	2.39451	0.0185995	0.827391	2.35346
Single-cell pbulk	Mono_Intermediate	Baseline	MT-CYB	-0.190507	11.0552	-2.44394	0.0186639	0.827391	-2.35218
Single-cell pbulk	Mono_Intermediate	Baseline	COL9A2	-0.83135	2.74637	-2.39268	0.0186752	0.827391	-2.35195
Single-cell pbulk	Mono_Intermediate	Baseline	CD79A	-1.05314	1.28759	-2.39345	0.0187998	0.827391	-2.34948
Single-cell pbulk	Mono_Intermediate	Baseline	ENGASE	0.637769	4.32674	2.38476	0.0188848	0.827391	2.3478
Single-cell pbulk	Mono_Intermediate	Baseline	CD300C	-0.320712	6.62873	-2.39783	0.0191689	0.827391	-2.34223
Single-cell pbulk	Mono_Intermediate	Baseline	PABPC4	0.303086	6.82501	2.39016	0.0191693	0.827391	2.34222
Single-cell pbulk	Mono_Intermediate	Baseline	DPAGT1	-0.493233	4.16346	-2.37888	0.0191718	0.827391	-2.34217
Single-cell pbulk	Mono_Intermediate	Baseline	ITGA4	-0.241667	8.65418	-2.40491	0.0192054	0.827391	-2.34152
Single-cell pbulk	Mono_Intermediate	Baseline	PRKCA	-0.59531	3.82743	-2.37918	0.0196739	0.827391	-2.33251
Single-cell pbulk	Mono_Intermediate	Baseline	RP11-982M15.2	-1.03093	1.09479	-2.37006	0.019762	0.827391	-2.33084
Single-cell pbulk	Mono_Intermediate	Baseline	SLC35E3	-0.462539	4.09109	-2.37013	0.0197732	0.827391	-2.33062
Single-cell pbulk	Mono_Intermediate	Baseline	RFX5	-0.376459	5.05677	-2.36661	0.0198033	0.827391	-2.33005
Single-cell pbulk	Mono_Intermediate	Baseline	RP11-513I15.6	-0.863866	2.16389	-2.36717	0.0198386	0.827391	-2.32939
Single-cell pbulk	Mono_Intermediate	Baseline	LAMTOR4	0.141813	8.96985	2.3725	0.0200959	0.827391	2.32455
Single-cell pbulk	Mono_Intermediate	Baseline	RNF139-AS1	-1.07069	1.87549	-2.3588	0.0201842	0.827391	-2.32291
Single-cell pbulk	Mono_Intermediate	Baseline	COQ6	-0.571391	3.30175	-2.35492	0.020411	0.827391	-2.31871
Single-cell pbulk	Mono_Intermediate	Baseline	H1FX	0.281533	8.4775	2.35811	0.0204698	0.827391	2.31762
Single-cell pbulk	Mono_Intermediate	Baseline	LARP4B	-0.242029	6.20238	-2.35147	0.0205838	0.827391	-2.31553
Single-cell pbulk	Mono_Intermediate	Baseline	GTF2IRD2B	-0.763605	2.72067	-2.34912	0.0206889	0.827391	-2.31361
Single-cell pbulk	Mono_Intermediate	Baseline	PLA2G16	-0.959067	4.90667	-2.41901	0.0207139	0.827391	-2.31316
Single-cell pbulk	Mono_Intermediate	Baseline	ZNF441	0.962631	1.63503	2.34875	0.0207144	0.827391	2.31315
Single-cell pbulk	Mono_Intermediate	Baseline	LRRC58	0.330496	5.42209	2.34867	0.0207271	0.827391	2.31292
Single-cell pbulk	Mono_Intermediate	Baseline	ATF3	0.577817	6.97512	2.35109	0.020745	0.827391	2.31259
Single-cell pbulk	Mono_Intermediate	Baseline	SNRPE	-0.24124	6.31717	-2.34608	0.0208817	0.827391	-2.31012
Single-cell pbulk	Mono_Intermediate	Baseline	BTN2A2	-0.580048	4.52966	-2.34564	0.0209209	0.827391	-2.30941
Single-cell pbulk	Mono_Intermediate	Baseline	LINC00115	0.945983	2.59412	2.33952	0.021201	0.828821	2.30439
Single-cell pbulk	Mono_Intermediate	Baseline	HNRNPF	-0.155975	7.99977	-2.34107	0.0213814	0.828821	-2.30118
Single-cell pbulk	Mono_Intermediate	Baseline	IRS2	-0.642663	5.32987	-2.34573	0.0213946	0.828821	-2.30095
Single-cell pbulk	Mono_Intermediate	Baseline	TMEM117	-1.02933	0.922622	-2.33792	0.0214372	0.828821	-2.30019
Single-cell pbulk	Mono_Intermediate	Baseline	OXSM	-0.804213	2.07441	-2.33172	0.0217822	0.828821	-2.29414
Single-cell pbulk	Mono_Intermediate	Baseline	CTB-152G17.6	0.973678	0.96902	2.3283	0.0218127	0.828821	2.29361
Single-cell pbulk	Mono_Intermediate	Baseline	GTF2E1	-0.820703	2.81819	-2.328	0.0218429	0.828821	-2.29309
Single-cell pbulk	Mono_Intermediate	Baseline	CDK4	-0.323484	5.36061	-2.32912	0.0221108	0.828821	-2.28846
Single-cell pbulk	Mono_Intermediate	Baseline	ECHDC3	-0.725824	3.39867	-2.32275	0.0221209	0.828821	-2.28829
Single-cell pbulk	Mono_Intermediate	Baseline	XRCC3	-0.86713	2.43933	-2.31867	0.0223516	0.828821	-2.28434
Single-cell pbulk	Mono_Intermediate	Baseline	KLF6	0.275449	9.86776	2.32298	0.0224014	0.828821	2.28349
Single-cell pbulk	Mono_Intermediate	Baseline	TBK1	0.354766	5.26282	2.31758	0.0224173	0.828821	2.28322
Single-cell pbulk	Mono_Intermediate	Baseline	FAM69A	-1.09805	1.26932	-2.31922	0.0225083	0.828821	-2.28168
Single-cell pbulk	Mono_Intermediate	Baseline	AL391152.1	-0.957809	0.27696	-2.31521	0.022546	0.828821	-2.28104
Single-cell pbulk	Mono_Intermediate	Baseline	PPT1	-0.317762	7.96085	-2.35437	0.0228142	0.828821	-2.27653
Single-cell pbulk	Mono_Intermediate	Baseline	RP11-145M9.4	0.455072	4.32488	2.30667	0.0230726	0.828821	2.27223
Single-cell pbulk	Mono_Intermediate	Baseline	ZYX	0.159061	9.21092	2.33321	0.0231446	0.828821	2.27104
Single-cell pbulk	Mono_Intermediate	Baseline	COG2	-0.371361	4.97106	-2.30375	0.0232295	0.828821	-2.26964
Single-cell pbulk	Mono_Intermediate	Baseline	RABL2B	0.504295	4.09779	2.3019	0.0233161	0.828821	2.26821
Single-cell pbulk	Mono_Intermediate	Baseline	TP53INP1	0.550667	3.95605	2.30479	0.0233747	0.828821	2.26725
Single-cell pbulk	Mono_Intermediate	Baseline	TRMT10A	0.816052	2.20737	2.30276	0.0233861	0.828821	2.26707
Single-cell pbulk	Mono_Intermediate	Baseline	EPRS	-0.225035	6.29922	-2.30532	0.0234658	0.828821	-2.26577
Single-cell pbulk	Mono_Intermediate	Baseline	ZBTB21	0.561591	3.60144	2.29782	0.0235982	0.828821	2.26361
Single-cell pbulk	Mono_Intermediate	Baseline	KCNAB2	0.220084	6.5068	2.3007	0.0236028	0.828821	2.26353
Single-cell pbulk	Mono_Intermediate	Baseline	TXNL4A	0.147194	7.43033	2.29659	0.0236591	0.828821	2.26262
Single-cell pbulk	Mono_Intermediate	Baseline	PLEKHA1	0.554251	3.51512	2.29665	0.0237027	0.828821	2.26191
Single-cell pbulk	Mono_Intermediate	Baseline	TNFAIP8L2	-0.260527	6.59168	-2.29735	0.0237038	0.828821	-2.2619
Single-cell pbulk	Mono_Intermediate	Day 1	RAB39B	-1.55504	0.464635	-3.60195	0.000513267	0.836318	-3.47374
Single-cell pbulk	Mono_Intermediate	Baseline	CUL5	-0.302343	5.75234	-2.28642	0.0242371	0.83829	-2.25335
Single-cell pbulk	Mono_Intermediate	Baseline	FAM85A	-1.05821	1.30678	-2.28788	0.0243905	0.83829	-2.25092
Single-cell pbulk	Mono_Intermediate	Baseline	MFSD7	-0.466234	4.37723	-2.28391	0.0243929	0.83829	-2.25088
Single-cell pbulk	Mono_Intermediate	Baseline	C9orf78	0.189153	6.928	2.28349	0.0244224	0.83829	2.25042
Single-cell pbulk	Mono_Intermediate	Baseline	AC011899.9	-0.567899	3.88112	-2.28271	0.0245643	0.83829	-2.24819
Single-cell pbulk	Mono_Intermediate	Baseline	STK19	0.497397	4.34556	2.28057	0.0245937	0.83829	2.24773
Single-cell pbulk	Mono_Intermediate	Baseline	KBTBD3	0.806909	2.47305	2.2801	0.0246949	0.83829	2.24614
Single-cell pbulk	Mono_Intermediate	Baseline	STK16	-0.335036	4.89784	-2.27852	0.0248881	0.840272	-2.24314
Single-cell pbulk	Mono_Intermediate	Baseline	PTCH2	0.808201	4.74513	2.28028	0.0250347	0.840272	2.24087
Single-cell pbulk	Mono_Intermediate	Baseline	ZC3H12D	-1.0351	1.62882	-2.2789	0.0251239	0.840272	-2.23949
Single-cell pbulk	Mono_Intermediate	Baseline	RP11-214N9.1	0.990891	2.05374	2.2716	0.0251659	0.840272	2.23885
Single-cell pbulk	Mono_Intermediate	Baseline	LSMD1	0.209094	7.06283	2.26708	0.0255788	0.850572	2.23255
Single-cell pbulk	Mono_Intermediate	Baseline	ZNF326	-0.294215	5.23007	-2.26275	0.0257986	0.853906	-2.22923
Single-cell pbulk	Mono_Intermediate	Baseline	NBPF11	0.46397	4.58543	2.25903	0.025975	0.853906	2.22659
Single-cell pbulk	Mono_Intermediate	Baseline	RAB5A	-0.269535	5.88052	-2.25782	0.0261265	0.853906	-2.22433
Single-cell pbulk	Mono_Intermediate	Baseline	PRPF4B	-0.183936	6.6586	-2.25464	0.0263131	0.853906	-2.22156
Single-cell pbulk	Mono_Intermediate	Baseline	CD27	0.966026	0.669002	2.25345	0.0265042	0.853906	2.21874
Single-cell pbulk	Mono_Intermediate	Baseline	DOCK5	0.258179	6.14876	2.25146	0.026529	0.853906	2.21838
Single-cell pbulk	Mono_Intermediate	Baseline	PSMB4	0.207431	6.99352	2.25028	0.0265749	0.853906	2.21771
Single-cell pbulk	Mono_Intermediate	Baseline	MED8	-0.302551	5.24151	-2.25193	0.0265761	0.853906	-2.21769
Single-cell pbulk	Mono_Intermediate	Baseline	ODC1	0.436612	5.42386	2.24974	0.0266223	0.853906	2.21701
Single-cell pbulk	Mono_Intermediate	Day 1	ZNF10	-1.27481	2.15084	-3.52437	0.000630228	0.855744	-3.41826
Single-cell pbulk	Mono_Intermediate	Baseline	PACS2	0.347377	4.74249	2.2425	0.0270339	0.856091	2.21103
Single-cell pbulk	Mono_Intermediate	Baseline	SRSF5	0.153564	8.69899	2.2425	0.0271897	0.856091	2.20878
Single-cell pbulk	Mono_Intermediate	Baseline	PLAUR	0.310736	7.75782	2.24809	0.0271901	0.856091	2.20878
Single-cell pbulk	Mono_Intermediate	Baseline	SAT2	0.17005	7.31034	2.24368	0.0273819	0.856091	2.20603
Single-cell pbulk	Mono_Intermediate	Baseline	FOS	0.368796	12.4407	2.23835	0.0274132	0.856091	2.20558
Single-cell pbulk	Mono_Intermediate	Baseline	CRAMP1L	-0.733255	2.66019	-2.23516	0.0275241	0.856091	-2.204
Single-cell pbulk	Mono_Intermediate	Baseline	ZKSCAN8	0.687085	2.94265	2.23514	0.027526	0.856091	2.20398
Single-cell pbulk	Mono_Intermediate	Baseline	RP11-1000B6.3	0.408693	5.42484	2.2412	0.0276275	0.856091	2.20254
Single-cell pbulk	Mono_Intermediate	Baseline	SLITRK4	0.971492	2.38595	2.23342	0.0276451	0.856091	2.20229
Single-cell pbulk	Mono_Intermediate	Baseline	FAM8A1	0.553837	4.07627	2.23244	0.0278034	0.856091	2.20005
Single-cell pbulk	Mono_Intermediate	Baseline	NFKBIA	0.384404	10.0943	2.23101	0.0279045	0.856091	2.19863
Single-cell pbulk	Mono_Intermediate	Baseline	WIBG	-0.31611	5.40082	-2.22521	0.0282441	0.856091	-2.19388
Single-cell pbulk	Mono_Intermediate	Baseline	MTAP	-0.547933	3.57343	-2.22727	0.0282506	0.856091	-2.19379
Single-cell pbulk	Mono_Intermediate	Baseline	SFT2D2	0.276575	6.56901	2.23067	0.0283891	0.856091	2.19187
Single-cell pbulk	Mono_Intermediate	Baseline	FKRP	-0.771112	1.97456	-2.22248	0.0283953	0.856091	-2.19178
Single-cell pbulk	Mono_Intermediate	Baseline	MYPOP	-0.423215	4.18871	-2.22074	0.0285165	0.856091	-2.19011
Single-cell pbulk	Mono_Intermediate	Baseline	AQP3	-0.946759	0.508513	-2.21776	0.0287442	0.856091	-2.18698
Single-cell pbulk	Mono_Intermediate	Baseline	ZC4H2	-0.973795	0.902227	-2.21719	0.028953	0.856091	-2.18413
Single-cell pbulk	Mono_Intermediate	Baseline	MRPL10	0.336709	4.88577	2.21356	0.0290275	0.856091	2.18311
Single-cell pbulk	Mono_Intermediate	Baseline	RP11-173M1.8	1.04419	1.14378	2.21299	0.029063	0.856091	2.18263
Single-cell pbulk	Mono_Intermediate	Baseline	ZNF800	0.258704	5.9062	2.21317	0.0291143	0.856091	2.18194
Single-cell pbulk	Mono_Intermediate	Baseline	NCKAP1L	-0.161791	7.15119	-2.20894	0.029384	0.856091	-2.1783
Single-cell pbulk	Mono_Intermediate	Baseline	ZNF416	-1.07914	0.817469	-2.2104	0.0294386	0.856091	-2.17756
Single-cell pbulk	Mono_Intermediate	Baseline	MIR181A1HG	-0.721255	3.96035	-2.20849	0.0294573	0.856091	-2.17731
Single-cell pbulk	Mono_Intermediate	Baseline	APOBEC3C	0.303504	5.70419	2.22017	0.0294693	0.856091	2.17715
Single-cell pbulk	Mono_Intermediate	Baseline	ABCA7	0.48271	4.28437	2.20989	0.0294863	0.856091	2.17692
Single-cell pbulk	Mono_Intermediate	Baseline	MRPS18A	0.418237	4.62276	2.20656	0.0295404	0.856091	2.1762
Single-cell pbulk	Mono_Intermediate	Baseline	BBS2	0.595184	3.509	2.20427	0.0296886	0.856091	2.17422
Single-cell pbulk	Mono_Intermediate	Baseline	GPR107	-0.386295	4.48449	-2.20208	0.0298468	0.856091	-2.17212
Single-cell pbulk	Mono_Intermediate	Baseline	ATP11C	0.481941	4.17875	2.20159	0.0299364	0.856091	2.17093
Single-cell pbulk	Mono_Intermediate	Baseline	MTHFS	0.43392	5.46222	2.20318	0.0299479	0.856091	2.17078
Single-cell pbulk	Mono_Intermediate	Baseline	DYRK1A	0.360656	5.32151	2.19896	0.0302882	0.860043	2.1663
Single-cell pbulk	Mono_Intermediate	Baseline	VMP1	-0.221664	7.55133	-2.19952	0.0303439	0.860043	-2.16557
Single-cell pbulk	Mono_Intermediate	Baseline	NRARP	1.16401	1.2784	2.19886	0.0304029	0.860043	2.1648
Single-cell pbulk	Mono_Intermediate	Baseline	LPAR6	0.311503	6.22505	2.2001	0.0305962	0.862515	2.16229
Single-cell pbulk	Mono_Intermediate	Baseline	TMEM109	-0.310023	5.49829	-2.19106	0.0307512	0.863129	-2.16028
Single-cell pbulk	Mono_Intermediate	Baseline	CCDC88A	0.227853	7.34477	2.19151	0.0308298	0.863129	2.15926
Single-cell pbulk	Mono_Intermediate	Baseline	DERL1	0.203637	5.83681	2.18589	0.0312407	0.870499	2.15399
Single-cell pbulk	Mono_Intermediate	Baseline	CCDC15	-0.97528	1.01227	-2.1822	0.0313249	0.870499	-2.15292
Single-cell pbulk	Mono_Intermediate	Baseline	NBEA	-1.00146	0.783827	-2.18097	0.0314176	0.870499	-2.15174
Single-cell pbulk	Mono_Intermediate	Baseline	ENOX2	-0.458982	4.37288	-2.17839	0.0316162	0.870499	-2.14923
Single-cell pbulk	Mono_Intermediate	Baseline	CTD-2035E11.3	-0.673739	2.88047	-2.17702	0.0317186	0.870499	-2.14794
Single-cell pbulk	Mono_Intermediate	Baseline	PDE4A	-0.400162	4.68244	-2.18159	0.0318238	0.870499	-2.14662
Single-cell pbulk	Mono_Intermediate	Baseline	SSH1	0.382135	4.69572	2.174	0.0319724	0.870499	2.14476
Single-cell pbulk	Mono_Intermediate	Baseline	PFDN5	0.0920116	10.546	2.19334	0.0320106	0.870499	2.14428
Single-cell pbulk	Mono_Intermediate	Baseline	CC2D1A	-0.383943	4.35296	-2.17245	0.0321898	0.870499	-2.14205
Single-cell pbulk	Mono_Intermediate	Baseline	SUV420H1	-0.325552	5.38518	-2.17063	0.0322125	0.870499	-2.14176
Single-cell pbulk	Mono_Intermediate	Baseline	CALML4	-0.359125	5.32707	-2.16966	0.0323003	0.870499	-2.14068
Single-cell pbulk	Mono_Intermediate	Baseline	UQCRH	0.134915	8.48519	2.17048	0.0324221	0.870499	2.13917
Single-cell pbulk	Mono_Intermediate	Baseline	VAV1	-0.238226	6.01153	-2.16915	0.0326067	0.870499	-2.13689
Single-cell pbulk	Mono_Intermediate	Baseline	PPP1R15A	0.338153	8.57191	2.16375	0.0328642	0.870499	2.13374
Single-cell pbulk	Mono_Intermediate	Baseline	CBX6	0.392011	5.48906	2.17067	0.0328757	0.870499	2.1336
Single-cell pbulk	Mono_Intermediate	Baseline	CWC27	0.406874	4.9005	2.16073	0.0329911	0.870499	2.13219
Single-cell pbulk	Mono_Intermediate	Baseline	ECSIT	0.339194	5.0146	2.16097	0.033007	0.870499	2.132
Single-cell pbulk	Mono_Intermediate	Baseline	MAP2K1	-0.198444	6.32833	-2.16082	0.0330164	0.870499	-2.13188
Single-cell pbulk	Mono_Intermediate	Baseline	PPAN	-0.836384	1.49508	-2.15598	0.0333854	0.877389	-2.12742
Single-cell pbulk	Mono_Intermediate	Baseline	UBE2N	0.213443	6.14839	2.15365	0.0336841	0.880188	2.12383
Single-cell pbulk	Mono_Intermediate	Baseline	HLA-DQB1	-0.76914	9.16489	-2.21516	0.0339034	0.880188	-2.12122
Single-cell pbulk	Mono_Intermediate	Baseline	CKM	1.04061	0.484208	2.15273	0.0339085	0.880188	2.12116
Single-cell pbulk	Mono_Intermediate	Baseline	OSGIN1	-0.94123	1.41931	-2.14902	0.0339452	0.880188	-2.12072
Single-cell pbulk	Mono_Intermediate	Baseline	LOXL3	0.588052	3.60959	2.14782	0.0340321	0.880188	2.11969
Single-cell pbulk	Mono_Intermediate	Baseline	STX16	0.234881	6.09629	2.14327	0.0344665	0.882232	2.11457
Single-cell pbulk	Mono_Intermediate	Baseline	TMEM50B	0.378341	5.21224	2.14211	0.0346152	0.882232	2.11283
Single-cell pbulk	Mono_Intermediate	Baseline	ELMSAN1	0.272741	5.86375	2.14058	0.0346887	0.882232	2.11197
Single-cell pbulk	Mono_Intermediate	Baseline	CDC42EP2	-0.560476	5.30227	-2.14026	0.0349396	0.882232	-2.10906
Single-cell pbulk	Mono_Intermediate	Baseline	GBP3	0.56889	4.89151	2.15825	0.0349688	0.882232	2.10872
Single-cell pbulk	Mono_Intermediate	Baseline	ZNF813	-0.925316	1.86958	-2.13505	0.0350828	0.882232	-2.1074
Single-cell pbulk	Mono_Intermediate	Baseline	FBXO21	-0.390382	4.50948	-2.13448	0.0351303	0.882232	-2.10685
Single-cell pbulk	Mono_Intermediate	Baseline	FAM76B	-0.295772	5.2289	-2.13614	0.0351824	0.882232	-2.10625
Single-cell pbulk	Mono_Intermediate	Baseline	TCEANC	-0.727278	2.0019	-2.13359	0.0352055	0.882232	-2.10599
Single-cell pbulk	Mono_Intermediate	Baseline	CIB1	0.163058	7.75437	2.14002	0.035307	0.882232	2.10482
Single-cell pbulk	Mono_Intermediate	Baseline	AC093818.1	0.977431	1.51004	2.13236	0.0353578	0.882232	2.10424
Single-cell pbulk	Mono_Intermediate	Baseline	CTBS	-0.222511	6.12544	-2.13458	0.035609	0.882232	-2.10136
Single-cell pbulk	Mono_Intermediate	Baseline	S100A6	0.151464	11.9216	2.15579	0.0356345	0.882232	2.10107
Single-cell pbulk	Mono_Intermediate	Baseline	ZBED3	0.643793	3.20684	2.12863	0.0356378	0.882232	2.10104
Single-cell pbulk	Mono_Intermediate	Baseline	SLC4A2	-0.241822	4.71057	-2.12755	0.0357354	0.882232	-2.09993
Single-cell pbulk	Mono_Intermediate	Baseline	R3HDM4	0.259506	6.14282	2.12675	0.0358736	0.882967	2.09836
Single-cell pbulk	Mono_Intermediate	Baseline	RP11-139H15.1	-0.270107	5.62924	-2.12176	0.036217	0.887521	-2.09448
Single-cell pbulk	Mono_Intermediate	Baseline	AC009950.2	0.892301	1.96284	2.12119	0.0364457	0.887521	2.09192
Single-cell pbulk	Mono_Intermediate	Baseline	RP11-304L19.5	-0.927045	1.32456	-2.1207	0.0365199	0.887521	-2.09109
Single-cell pbulk	Mono_Intermediate	Baseline	PMPCA	0.337818	4.65929	2.11719	0.036612	0.887521	2.09006
Single-cell pbulk	Mono_Intermediate	Baseline	PIK3CG	-0.416071	4.75622	-2.11508	0.0367891	0.887521	-2.0881
Single-cell pbulk	Mono_Intermediate	Baseline	ZC3H12C	-1.00548	1.38121	-2.11086	0.0371588	0.887521	-2.08401
Single-cell pbulk	Mono_Intermediate	Baseline	LPCAT2	-0.25831	6.50911	-2.11443	0.0372981	0.887521	-2.08249
Single-cell pbulk	Mono_Intermediate	Baseline	ID3	1.06999	2.20475	2.11128	0.0373499	0.887521	2.08192
Single-cell pbulk	Mono_Intermediate	Baseline	MRPS21	0.173136	7.04993	2.10986	0.0376841	0.887521	2.07827
Single-cell pbulk	Mono_Intermediate	Baseline	ACP2	0.515386	4.70979	2.11929	0.0377265	0.887521	2.07781
Single-cell pbulk	Mono_Intermediate	Baseline	PYGB	-0.346261	4.77812	-2.10077	0.0380617	0.887521	-2.07419
Single-cell pbulk	Mono_Intermediate	Baseline	TNS1	-0.973165	1.4118	-2.10063	0.0380855	0.887521	-2.07393
Single-cell pbulk	Mono_Intermediate	Baseline	WIPF1	0.191397	7.25067	2.09997	0.0382501	0.887521	2.07216
Single-cell pbulk	Mono_Intermediate	Baseline	NAA35	-0.551586	3.68515	-2.09834	0.0382746	0.887521	-2.0719
Single-cell pbulk	Mono_Intermediate	Baseline	ATP2B1	0.238187	7.29797	2.10159	0.0383639	0.887521	2.07095
Single-cell pbulk	Mono_Intermediate	Baseline	MINPP1	-0.646232	3.217	-2.0959	0.0384947	0.887521	-2.06955
Single-cell pbulk	Mono_Intermediate	Baseline	SHMT1	-0.714865	3.14762	-2.09462	0.0386318	0.887521	-2.06809
Single-cell pbulk	Mono_Intermediate	Baseline	MRPL42	0.401741	4.69482	2.09488	0.0386989	0.887521	2.06737
Single-cell pbulk	Mono_Intermediate	Baseline	ATF4	0.221662	6.81654	2.09605	0.0387806	0.887521	2.06651
Single-cell pbulk	Mono_Intermediate	Baseline	FPR1	-0.367846	8.1088	-2.12798	0.0389261	0.887521	-2.06497
Single-cell pbulk	Mono_Intermediate	Baseline	C14orf166	0.146606	7.38226	2.08696	0.0393284	0.887521	2.06073
Single-cell pbulk	Mono_Intermediate	Baseline	PHF10	-0.380475	4.35644	-2.08676	0.039367	0.887521	-2.06033
Single-cell pbulk	Mono_Intermediate	Baseline	CXCL10	-1.36026	5.34311	-2.10271	0.0396906	0.887521	-2.05695
Single-cell pbulk	Mono_Intermediate	Baseline	RP11-1017G21.5	-0.818747	2.541	-2.08182	0.0398159	0.887521	-2.05565
Single-cell pbulk	Mono_Intermediate	Baseline	ECH1	-0.193577	6.84144	-2.08351	0.0399253	0.887521	-2.05452
Single-cell pbulk	Mono_Intermediate	Baseline	HADHB	-0.170297	6.58345	-2.0826	0.0400556	0.887521	-2.05318
Single-cell pbulk	Mono_Intermediate	Baseline	MYO5A	-0.24607	6.00257	-2.08005	0.0400833	0.887521	-2.05289
Single-cell pbulk	Mono_Intermediate	Baseline	CAMK2D	-0.423801	6.06145	-2.08379	0.0402517	0.887521	-2.05116
Single-cell pbulk	Mono_Intermediate	Baseline	RP11-301O19.1	-1.03576	0.784713	-2.08009	0.0403898	0.887521	-2.04974
Single-cell pbulk	Mono_Intermediate	Baseline	DNASE1	0.555028	3.10945	2.07374	0.0405834	0.887521	2.04776
Single-cell pbulk	Mono_Intermediate	Baseline	UXT	0.149955	7.65482	2.07366	0.040718	0.887521	2.04639
Single-cell pbulk	Mono_Intermediate	Baseline	AAMP	-0.227726	6.58295	-2.07171	0.0408913	0.887521	-2.04463
Single-cell pbulk	Mono_Intermediate	Baseline	RPL15	0.126685	11.1112	2.10495	0.0410999	0.887521	2.04252
Single-cell pbulk	Mono_Intermediate	Baseline	CHD6	-0.347601	4.8822	-2.06634	0.041298	0.887521	-2.04053
Single-cell pbulk	Mono_Intermediate	Baseline	EEF1D	0.10005	9.76428	2.07345	0.0413013	0.887521	2.04049
Single-cell pbulk	Mono_Intermediate	Baseline	RWDD3	0.411929	4.68032	2.06531	0.0415616	0.887521	2.03788
Single-cell pbulk	Mono_Intermediate	Baseline	WAC-AS1	0.300092	5.88405	2.06889	0.0415725	0.887521	2.03777
Single-cell pbulk	Mono_Intermediate	Baseline	HM13	-0.134082	7.6703	-2.06622	0.0416346	0.887521	-2.03715
Single-cell pbulk	Mono_Intermediate	Baseline	CSF2RA	-0.26188	6.17935	-2.06821	0.0417118	0.887521	-2.03638
Single-cell pbulk	Mono_Intermediate	Baseline	TRA2A	0.215506	6.36155	2.06308	0.0417196	0.887521	2.03631
Single-cell pbulk	Mono_Intermediate	Baseline	OSBPL11	0.308121	5.19385	2.06073	0.0418941	0.887521	2.03457
Single-cell pbulk	Mono_Intermediate	Baseline	MRPL9	0.352021	4.72669	2.05957	0.0419131	0.887521	2.03438
Single-cell pbulk	Mono_Intermediate	Baseline	RP11-324E6.6	-0.928432	0.889907	-2.06264	0.042151	0.887521	-2.03203
Single-cell pbulk	Mono_Intermediate	Baseline	ST14	-0.620215	4.61571	-2.07711	0.0422554	0.887521	-2.031
Single-cell pbulk	Mono_Intermediate	Baseline	RPS4Y1	0.815263	5.26678	2.05845	0.0424339	0.887521	2.02924
Single-cell pbulk	Mono_Intermediate	Baseline	DBI	0.168741	7.8981	2.06317	0.042634	0.887521	2.02728
Single-cell pbulk	Mono_Intermediate	Baseline	TMEM106B	0.372352	4.478	2.05194	0.042703	0.887521	2.0266
Single-cell pbulk	Mono_Intermediate	Baseline	GBP5	-0.829274	6.44357	-2.06963	0.0427279	0.887521	-2.02636
Single-cell pbulk	Mono_Intermediate	Baseline	ZDHHC17	-0.392141	4.24699	-2.05088	0.0427711	0.887521	-2.02594
Single-cell pbulk	Mono_Intermediate	Baseline	KIF2A	-0.251654	5.81351	-2.05019	0.0429366	0.887521	-2.02433
Single-cell pbulk	Mono_Intermediate	Baseline	RNF115	0.314102	5.17044	2.04618	0.0432375	0.887521	2.02141
Single-cell pbulk	Mono_Intermediate	Baseline	SCAMP5	-0.914124	0.371086	-2.04801	0.0433316	0.887521	-2.0205
Single-cell pbulk	Mono_Intermediate	Baseline	JUN	0.489191	9.82459	2.04984	0.0433377	0.887521	2.02044
Single-cell pbulk	Mono_Intermediate	Baseline	DYRK4	-0.520882	3.90214	-2.04519	0.0433772	0.887521	-2.02006
Single-cell pbulk	Mono_Intermediate	Baseline	SCLT1	-0.226241	6.80591	-2.05564	0.0434812	0.887521	-2.01906
Single-cell pbulk	Mono_Intermediate	Baseline	HECTD4	0.381754	4.5526	2.04454	0.0435204	0.887521	2.01868
Single-cell pbulk	Mono_Intermediate	Baseline	EXT1	0.429378	4.62779	2.04172	0.043687	0.887521	2.01708
Single-cell pbulk	Mono_Intermediate	Baseline	TEX264	0.235862	6.02468	2.04081	0.0438054	0.887521	2.01595
Single-cell pbulk	Mono_Intermediate	Baseline	EIF1	0.128601	11.0659	2.04891	0.0438457	0.887521	2.01556
Single-cell pbulk	Mono_Intermediate	Baseline	UMPS	-0.50166	3.66559	-2.04125	0.0439731	0.887521	-2.01435
Single-cell pbulk	Mono_Intermediate	Baseline	IL8	0.768632	5.40606	2.03914	0.0439939	0.887521	2.01415
Single-cell pbulk	Mono_Intermediate	Baseline	TRMT11	0.802073	2.38986	2.03802	0.044062	0.887521	2.0135
Single-cell pbulk	Mono_Intermediate	Baseline	USP27X	-0.897592	0.783795	-2.03793	0.0440706	0.887521	-2.01342
Single-cell pbulk	Mono_Intermediate	Baseline	CCNT1	0.367033	4.66993	2.0378	0.0440894	0.887521	2.01324
Single-cell pbulk	Mono_Intermediate	Baseline	CAT	-0.206882	7.09115	-2.04712	0.0444966	0.887521	-2.00938
Single-cell pbulk	Mono_Intermediate	Baseline	CRISPLD2	0.628248	4.89451	2.04625	0.0445627	0.887521	2.00876
Single-cell pbulk	Mono_Intermediate	Baseline	SLC35F3	0.990088	0.460955	2.03495	0.0446434	0.887521	2.008
Single-cell pbulk	Mono_Intermediate	Baseline	TMED9	-0.189491	6.8088	-2.03309	0.044689	0.887521	-2.00757
Single-cell pbulk	Mono_Intermediate	Baseline	ARHGAP15	-0.320891	5.104	-2.03144	0.0447595	0.887521	-2.00691
Single-cell pbulk	Mono_Intermediate	Baseline	C16orf86	0.68826	2.85421	2.02881	0.0450084	0.887521	2.00458
Single-cell pbulk	Mono_Intermediate	Baseline	ABHD2	-0.265608	5.90818	-2.03105	0.0450242	0.887521	-2.00443
Single-cell pbulk	Mono_Intermediate	Baseline	DYNC2H1	-1.07651	1.43248	-2.02846	0.0451862	0.887521	-2.00292
Single-cell pbulk	Mono_Intermediate	Baseline	SH3GLB1	0.174165	6.90472	2.02679	0.0453195	0.887521	2.00168
Single-cell pbulk	Mono_Intermediate	Baseline	SERTAD2	0.305085	5.51759	2.02521	0.0453953	0.887521	2.00097
Single-cell pbulk	Mono_Intermediate	Baseline	CTD-2267D19.3	-0.939179	0.620865	-2.02248	0.0456912	0.887521	-1.99824
Single-cell pbulk	Mono_Intermediate	Baseline	MRM1	-0.791819	1.92576	-2.02201	0.0457203	0.887521	-1.99797
Single-cell pbulk	Mono_Intermediate	Baseline	IMMP2L	0.697561	3.0783	2.02164	0.0457627	0.887521	1.99758
Single-cell pbulk	Mono_Intermediate	Baseline	CDK2	-0.873028	1.76835	-2.02271	0.045769	0.887521	-1.99752
Single-cell pbulk	Mono_Intermediate	Baseline	RNASEH2B	0.234153	6.02487	2.02596	0.0459964	0.887521	1.99543
Single-cell pbulk	Mono_Intermediate	Baseline	RP1-3J17.3	0.92968	1.89352	2.02486	0.0460081	0.887521	1.99532
Single-cell pbulk	Mono_Intermediate	Baseline	NDUFS6	0.149035	7.452	2.01942	0.0461418	0.887521	1.99409
Single-cell pbulk	Mono_Intermediate	Baseline	AC093391.2	-0.897566	0.728572	-2.01749	0.0463706	0.887521	-1.992
Single-cell pbulk	Mono_Intermediate	Baseline	C17orf107	0.90337	1.15277	2.01487	0.0464978	0.887521	1.99085
Single-cell pbulk	Mono_Intermediate	Baseline	STX8	0.277949	5.61712	2.01376	0.0466451	0.887521	1.98951
Single-cell pbulk	Mono_Intermediate	Baseline	RHOU	-0.358256	4.88382	-2.01729	0.0467083	0.887521	-1.98894
Single-cell pbulk	Mono_Intermediate	Baseline	CD3D	-0.830522	1.56647	-2.01225	0.0467941	0.887521	-1.98816
Single-cell pbulk	Mono_Intermediate	Baseline	MYBPC3	0.730015	1.81841	2.01055	0.0469371	0.887521	1.98687
Single-cell pbulk	Mono_Intermediate	Baseline	TRIM32	-0.949664	0.426109	-2.0116	0.0469658	0.887521	-1.98661
Single-cell pbulk	Mono_Intermediate	Baseline	RRS1	-0.466058	4.09566	-2.01292	0.0469778	0.887521	-1.9865
Single-cell pbulk	Mono_Intermediate	Baseline	OAF	-0.318059	5.57194	-2.01525	0.0470133	0.887521	-1.98618
Single-cell pbulk	Mono_Intermediate	Baseline	GRPEL1	0.278495	5.42382	2.007	0.047344	0.887521	1.98321
Single-cell pbulk	Mono_Intermediate	Baseline	C1orf52	0.298311	5.18195	2.00674	0.0473477	0.887521	1.98318
Single-cell pbulk	Mono_Intermediate	Baseline	HLA-DQA1	-0.673734	9.08904	-2.06094	0.0473594	0.887521	-1.98307
Single-cell pbulk	Mono_Intermediate	Baseline	SERPINB1	0.163891	8.80498	2.01768	0.0474145	0.887521	1.98258
Single-cell pbulk	Mono_Intermediate	Baseline	RINT1	-0.717436	2.69178	-2.00612	0.0474185	0.887521	-1.98254
Single-cell pbulk	Mono_Intermediate	Baseline	U2AF1L4	0.467873	4.4826	2.01387	0.047465	0.887521	1.98213
Single-cell pbulk	Mono_Intermediate	Baseline	RAB1A	0.195868	6.32417	2.00597	0.0474971	0.887521	1.98184
Single-cell pbulk	Mono_Intermediate	Baseline	TMEM141	0.271113	5.76196	2.00325	0.0477996	0.887521	1.97915
Single-cell pbulk	Mono_Intermediate	Baseline	LINC00936	0.273518	8.26067	2.00473	0.0478307	0.887521	1.97887
Single-cell pbulk	Mono_Intermediate	Baseline	RP11-182I10.3	-0.909091	0.677264	-2.00894	0.0478424	0.887521	-1.97877
Single-cell pbulk	Mono_Intermediate	Baseline	AES	0.19368	7.46914	2.01102	0.0478429	0.887521	1.97876
Single-cell pbulk	Mono_Intermediate	Baseline	MRS2	-0.385203	4.18884	-2.00154	0.0479969	0.887521	-1.9774
Single-cell pbulk	Mono_Intermediate	Baseline	CDC14A	0.520784	3.94874	2.00118	0.048016	0.887521	1.97723
Single-cell pbulk	Mono_Intermediate	Baseline	PLA2G15	-0.541074	3.65253	-1.99994	0.0480889	0.887521	-1.97658
Single-cell pbulk	Mono_Intermediate	Baseline	COX19	0.309776	5.41768	2.00021	0.0481409	0.887521	1.97612
Single-cell pbulk	Mono_Intermediate	Baseline	CTD-2587M2.1	-0.866232	0.449613	-2.00308	0.0483569	0.887521	-1.97422
Single-cell pbulk	Mono_Intermediate	Baseline	SBF1	-0.36496	4.38508	-1.99656	0.0484712	0.887521	-1.97321
Single-cell pbulk	Mono_Intermediate	Baseline	BLOC1S5	0.547158	3.42403	1.99506	0.0486277	0.887521	1.97184
Single-cell pbulk	Mono_Intermediate	Baseline	RP1-266L20.2	1.00992	0.808127	1.99555	0.0487383	0.887521	1.97087
Single-cell pbulk	Mono_Intermediate	Baseline	C14orf1	-0.490555	3.45329	-1.99877	0.0488889	0.887521	-1.96956
Single-cell pbulk	Mono_Intermediate	Baseline	ZBTB8OS	-0.263982	5.61	-1.9915	0.0490557	0.887521	-1.96811
Single-cell pbulk	Mono_Intermediate	Baseline	PIK3R4	-0.367741	4.02983	-1.99077	0.0491046	0.887521	-1.96768
Single-cell pbulk	Mono_Intermediate	Baseline	SUOX	0.755463	2.90096	1.98827	0.0493843	0.887521	1.96526
Single-cell pbulk	Mono_Intermediate	Baseline	RPS28	0.0987191	11.3341	2.00897	0.049422	0.887521	1.96493
Single-cell pbulk	Mono_Intermediate	Baseline	FIG4	0.329596	4.94246	1.98612	0.0497521	0.887521	1.96209
Single-cell pbulk	Mono_Intermediate	Baseline	PABPN1	0.120047	8.09401	1.98678	0.0497865	0.887521	1.96179
Single-cell pbulk	Mono_Intermediate	Baseline	ZFAND5	0.177782	8.08915	1.98752	0.0498482	0.887521	1.96126
Single-cell pbulk	Mono_Intermediate	Baseline	FFAR4	-1.03945	0.913599	-1.99297	0.0499707	0.887521	-1.96021
Single-cell pbulk	Mono_Intermediate	Day 28	DBF4	-0.908537	3.71776	-3.62138	0.000456278	0.929325	-3.50519
Single-cell pbulk	Mono_Intermediate	Day 1	HNRNPAB	-0.254402	7.19104	-3.49053	0.000889085	0.948284	-3.32346
Single-cell pbulk	Mono_Intermediate	Day 1	ACPP	0.520989	4.65759	3.47077	0.000939608	0.948284	3.30801
Single-cell pbulk	Mono_Intermediate	Day 1	GRIN2D	-1.37346	0.91465	-3.38396	0.00110726	0.948284	-3.26175
Single-cell pbulk	Mono_Intermediate	Day 1	LIMD1	0.471124	4.41223	3.23079	0.00164895	0.948284	3.14711
Single-cell pbulk	Mono_Intermediate	Day 1	OBFC1	0.628233	4.13275	3.25636	0.0016689	0.948284	3.14359
Single-cell pbulk	Mono_Intermediate	Day 1	AMY2B	1.29489	1.7734	3.20285	0.00180163	0.948284	3.12112
Single-cell pbulk	Mono_Intermediate	Day 1	AC091814.2	2.3493	0.739224	3.28442	0.00186963	0.948284	3.1102
Single-cell pbulk	Mono_Intermediate	Day 1	ZBTB44	0.417299	4.82456	3.22788	0.0019066	0.948284	3.10441
Single-cell pbulk	Mono_Intermediate	Day 1	ABCC5	0.771432	3.34898	3.18172	0.00192618	0.948284	3.10138
Single-cell pbulk	Mono_Intermediate	Day 1	NDRG2	-1.46274	1.66278	-3.1397	0.00246657	0.948284	-3.02741
Single-cell pbulk	Mono_Intermediate	Day 1	MDM4	0.248366	6.23049	3.11183	0.00266213	0.948284	3.00428
Single-cell pbulk	Mono_Intermediate	Day 1	AP000476.1	1.30787	0.902491	3.08601	0.00267564	0.948284	3.00274
Single-cell pbulk	Mono_Intermediate	Day 1	GPR132	-0.510481	4.03211	-3.0876	0.00274261	0.948284	-2.9952
Single-cell pbulk	Mono_Intermediate	Day 1	KIF16B	0.843661	3.39051	3.11587	0.00276401	0.948284	2.99283
Single-cell pbulk	Mono_Intermediate	Day 1	TGM1	-1.51736	0.458801	-3.10011	0.00281139	0.948284	-2.98764
Single-cell pbulk	Mono_Intermediate	Day 1	TMED9	-0.243771	6.8088	-3.08356	0.00285218	0.948284	-2.98324
Single-cell pbulk	Mono_Intermediate	Day 1	MXRA7	-2.12246	0.896372	-3.15803	0.00285292	0.948284	-2.98316
Single-cell pbulk	Mono_Intermediate	Day 1	CLCN6	0.511488	4.21379	3.10167	0.00294701	0.948284	2.97321
Single-cell pbulk	Mono_Intermediate	Day 1	EIF4G2	-0.123004	8.58832	-3.06817	0.00297838	0.948284	-2.96996
Single-cell pbulk	Mono_Intermediate	Day 1	ZNF333	0.535465	4.44129	3.05779	0.00319949	0.948284	2.94789
Single-cell pbulk	Mono_Intermediate	Day 1	PCNXL3	0.498373	4.03911	3.07358	0.00331029	0.948284	2.93735
Single-cell pbulk	Mono_Intermediate	Day 1	RP11-91J19.4	-1.1264	0.558432	-3.00291	0.00345521	0.948284	-2.92404
Single-cell pbulk	Mono_Intermediate	Day 1	MRPL36	0.379212	5.48328	3.03163	0.0035711	0.948284	2.91376
Single-cell pbulk	Mono_Intermediate	Day 1	GATAD2B	-0.314575	5.30533	-3.0116	0.00357824	0.948284	-2.91313
Single-cell pbulk	Mono_Intermediate	Day 1	GBP3	0.725358	4.89151	3.05575	0.00393548	0.948284	2.88329
Single-cell pbulk	Mono_Intermediate	Day 1	GIMAP6	-0.371339	5.54051	-2.97052	0.00410341	0.948284	-2.8701
Single-cell pbulk	Mono_Intermediate	Day 1	SOD1	-0.201542	6.88582	-2.98442	0.00413541	0.948284	-2.86764
Single-cell pbulk	Mono_Intermediate	Day 1	RP4-594I10.3	-1.23111	0.638553	-2.92556	0.00429806	0.948284	-2.85542
Single-cell pbulk	Mono_Intermediate	Day 1	FCHSD2	-0.291705	5.82574	-2.94042	0.00430379	0.948284	-2.85499
Single-cell pbulk	Mono_Intermediate	Day 1	LUC7L	-0.32101	5.44777	-2.94286	0.00432022	0.948284	-2.85378
Single-cell pbulk	Mono_Intermediate	Day 1	LRRC37A	-1.1257	0.803613	-2.92232	0.00436444	0.948284	-2.85054
Single-cell pbulk	Mono_Intermediate	Day 1	FLT3LG	0.496203	4.37861	2.94214	0.00442307	0.948284	2.8463
Single-cell pbulk	Mono_Intermediate	Day 1	C9orf85	0.512043	3.97602	2.89919	0.0045669	0.954013	2.83609
Single-cell pbulk	Mono_Intermediate	Day 1	FER	-0.516622	3.71345	-2.87346	0.00491987	0.958166	-2.81223
Single-cell pbulk	Mono_Intermediate	Day 1	FGFBP2	-1.18075	1.13958	-2.86707	0.00502038	0.958166	-2.80572
Single-cell pbulk	Mono_Intermediate	Day 1	CSNK2B	0.153997	7.81243	2.88893	0.00506846	0.958166	2.80265
Single-cell pbulk	Mono_Intermediate	Day 1	RP1-3J17.3	1.27415	1.89352	2.87981	0.00516121	0.958166	2.7968
Single-cell pbulk	Mono_Intermediate	Day 1	IFT172	1.01086	1.96133	2.84425	0.0053521	0.958166	2.78504
Single-cell pbulk	Mono_Intermediate	Day 1	PVRL1	-0.951235	2.11642	-2.85547	0.00543114	0.958166	-2.78028
Single-cell pbulk	Mono_Intermediate	Day 1	SLC16A1	-0.944028	2.38837	-2.83675	0.00547009	0.958166	-2.77796
Single-cell pbulk	Mono_Intermediate	Day 1	NGLY1	-0.279229	5.33267	-2.83314	0.00552765	0.958166	-2.77456
Single-cell pbulk	Mono_Intermediate	Day 1	XYLB	-0.989076	2.18161	-2.82095	0.00583783	0.975557	-2.75675
Single-cell pbulk	Mono_Intermediate	Day 1	MTERF	0.711969	2.88918	2.82519	0.005966	0.975557	2.74964
Single-cell pbulk	Mono_Intermediate	Day 1	AC024592.12	-1.12423	0.369944	-2.81171	0.00607562	0.975557	-2.74367
Single-cell pbulk	Mono_Intermediate	Day 1	SNAI3-AS1	1.15707	1.44096	2.80084	0.00620133	0.975557	2.73694
Single-cell pbulk	Mono_Intermediate	Day 1	C9orf72	0.261517	6.85414	2.8496	0.00624852	0.975557	2.73445
Single-cell pbulk	Mono_Intermediate	Day 1	ARMC1	-0.394425	4.55309	-2.80498	0.00656243	0.975557	-2.71827
Single-cell pbulk	Mono_Intermediate	Day 1	MRTO4	0.399154	4.61527	2.79739	0.00659444	0.975557	2.71666
Single-cell pbulk	Mono_Intermediate	Day 1	TEF	-1.18962	1.22941	-2.78043	0.00669625	0.975557	-2.71158
Single-cell pbulk	Mono_Intermediate	Day 1	UBE4B	-0.281949	5.15449	-2.79715	0.00670568	0.975557	-2.71112
Single-cell pbulk	Mono_Intermediate	Day 28	TPGS1	0.428404	5.91069	3.46586	0.000782901	0.994808	3.35877
Single-cell pbulk	Mono_Intermediate	Day 28	TUBGCP2	0.394527	6.64243	3.41035	0.000928458	0.994808	3.31135
Single-cell pbulk	Mono_Intermediate	Day 28	ZNF611	-0.860898	3.4999	-3.3322	0.00119045	0.994808	-3.24116
Single-cell pbulk	Mono_Intermediate	Day 28	HMG20B	-0.407158	5.66673	-3.31614	0.0012671	0.994808	-3.22333
Single-cell pbulk	Mono_Intermediate	Day 28	CTB-83J4.2	-1.47231	2.09755	-3.25726	0.00152405	0.994808	-3.17007
Single-cell pbulk	Mono_Intermediate	Day 28	RCSD1	-0.218925	8.26113	-3.18442	0.00206715	0.994808	-3.08041
Single-cell pbulk	Mono_Intermediate	Day 28	CARD9	0.37988	6.14982	3.10501	0.00247497	0.994808	3.02638
Single-cell pbulk	Mono_Intermediate	Day 28	EPC1	-0.302174	6.70614	-3.09901	0.00250498	0.994808	-3.02274
Single-cell pbulk	Mono_Intermediate	Day 28	CMTM8	-1.53049	0.782822	-3.06745	0.00283147	0.994808	-2.98547
Single-cell pbulk	Mono_Intermediate	Day 28	NEBL	-2.24456	0.473645	-3.14041	0.00309279	0.994808	-2.95836
Single-cell pbulk	Mono_Intermediate	Day 28	FPR3	1.42919	3.55126	3.0166	0.00321221	0.994808	2.94667
Single-cell pbulk	Mono_Intermediate	Day 28	U2AF1L4	0.782505	4.4826	3.0001	0.00345306	0.994808	2.92423
Single-cell pbulk	Mono_Intermediate	Day 28	CCDC138	-1.11529	1.2447	-2.98173	0.00360905	0.994808	-2.91045
Single-cell pbulk	Mono_Intermediate	Day 28	FAM208A	-0.282546	6.32975	-2.96791	0.00372956	0.994808	-2.90017
Single-cell pbulk	Mono_Intermediate	Day 28	BIK	-1.24054	0.616106	-2.96946	0.00373059	0.994808	-2.90009
Single-cell pbulk	Mono_Intermediate	Day 28	CTC-548K16.5	-1.36848	1.17274	-2.95735	0.00384733	0.994808	-2.89042
Single-cell pbulk	Mono_Intermediate	Day 28	C17orf67	1.18696	2.32562	2.95238	0.00390123	0.994808	2.88604
Single-cell pbulk	Mono_Intermediate	Day 28	RCC1	0.63077	5.17702	2.94281	0.0040212	0.994808	2.87649
Single-cell pbulk	Mono_Intermediate	Day 28	CD79A	-1.31995	1.28759	-2.94084	0.00412701	0.994808	-2.86829
Single-cell pbulk	Mono_Intermediate	Day 28	KIAA1683	-1.44944	1.28456	-2.89692	0.00458691	0.994808	-2.8347
Single-cell pbulk	Mono_Intermediate	Day 28	GGA1	0.493541	5.50563	2.87998	0.00484855	0.994808	2.81693
Single-cell pbulk	Mono_Intermediate	Day 28	RAP1GAP2	0.519357	4.99018	2.86889	0.00498066	0.994808	2.80828
Single-cell pbulk	Mono_Intermediate	Day 28	NAT6	1.05522	2.39339	2.8553	0.0052006	0.994808	2.79434
Single-cell pbulk	Mono_Intermediate	Day 28	CUL4B	0.632701	4.41476	2.85471	0.00520623	0.994808	2.79399
Single-cell pbulk	Mono_Intermediate	Day 28	EPHB4	-1.32673	1.51238	-2.84383	0.00535868	0.994808	-2.78464
Single-cell pbulk	Mono_Intermediate	Day 28	RP4-613B23.1	1.12632	2.55969	2.83954	0.00544224	0.994808	2.77962
Single-cell pbulk	Mono_Intermediate	Day 28	ERP44	0.266438	6.95492	2.83776	0.00551669	0.994808	2.77521
Single-cell pbulk	Mono_Intermediate	Day 28	SH2D3C	0.483794	5.60993	2.82251	0.00573715	0.994808	2.76244
Single-cell pbulk	Mono_Intermediate	Day 28	ATXN3	-0.342652	5.38261	-2.81463	0.00585137	0.994808	-2.756
Single-cell pbulk	Mono_Intermediate	Day 28	PARP4	-0.328915	6.28813	-2.78785	0.00632001	0.994808	-2.7307
Single-cell pbulk	Mono_Intermediate	Day 28	TTC37	0.509244	4.89743	2.77536	0.00655056	0.994808	2.71887
Single-cell pbulk	Mono_Intermediate	Day 28	NUP93	-0.397695	5.20872	-2.77599	0.00656834	0.994808	-2.71797
Single-cell pbulk	Mono_Intermediate	Day 28	C20orf112	-0.833416	3.55868	-2.77288	0.00664722	0.994808	-2.71402
Single-cell pbulk	Mono_Intermediate	Day 28	RAB3GAP2	0.500813	4.85387	2.7697	0.00666191	0.994808	2.71329
Single-cell pbulk	Mono_Intermediate	Day 28	CDK20	-1.21171	0.613261	-2.76847	0.00667824	0.994808	-2.71248
Single-cell pbulk	Mono_Intermediate	Day 28	THAP7-AS1	1.19254	1.70354	2.76147	0.00679363	0.994808	2.70679
Single-cell pbulk	Mono_Intermediate	Day 28	RNF125	0.454948	5.24688	2.75597	0.00690124	0.994808	2.70157
Single-cell pbulk	Mono_Intermediate	Day 28	MSANTD3	1.22387	1.42789	2.74576	0.00710523	0.994808	2.69187
Single-cell pbulk	Mono_Intermediate	Day 28	AC026806.2	1.15343	1.84303	2.73486	0.00737802	0.994808	2.67928
Single-cell pbulk	Mono_Intermediate	Day 28	ANKRD22	-1.42954	3.71315	-2.74218	0.00751312	0.994808	-2.6732
Single-cell pbulk	Mono_Intermediate	Day 28	CASK	0.878859	3.41751	2.72353	0.00756573	0.994808	2.67086
Single-cell pbulk	Mono_Intermediate	Day 28	PIGG	0.767316	3.85116	2.71534	0.00774255	0.994808	2.6631
Single-cell pbulk	Mono_Intermediate	Day 28	TGFBRAP1	0.645681	4.49453	2.70915	0.00790362	0.994808	2.65616
Single-cell pbulk	Mono_Intermediate	Day 28	MS4A1	-1.27208	1.33265	-2.70804	0.00792452	0.994808	-2.65527
Single-cell pbulk	Mono_Intermediate	Day 28	FGFBP3	1.40942	1.6651	2.69869	0.00811959	0.994808	2.64706
Single-cell pbulk	Mono_Intermediate	Day 28	ZNF570	-1.33942	1.17338	-2.69605	0.00822498	0.994808	-2.64269
Single-cell pbulk	Mono_Intermediate	Day 28	CCDC85B	0.28013	6.9633	2.69625	0.00849807	0.994808	2.63161
Single-cell pbulk	Mono_Intermediate	Day 28	MBNL1-AS1	-1.01697	2.38657	-2.67529	0.00867025	0.994808	-2.62479
Single-cell pbulk	Mono_Intermediate	Day 28	TGIF1	-0.478932	4.85624	-2.66976	0.00882028	0.994808	-2.61894
Single-cell pbulk	Mono_Intermediate	Day 28	UPF3B	-0.498516	4.61306	-2.65314	0.00921431	0.994808	-2.604
Single-cell pbulk	Mono_Intermediate	Day 28	AC195454.1	-1.0755	1.41831	-2.65367	0.00922279	0.994808	-2.60368
Single-cell pbulk	Mono_Intermediate	Day 28	CEP192	0.533267	4.6806	2.64742	0.00936016	0.994808	2.59861
Single-cell pbulk	Mono_Intermediate	Day 28	GPHN	-0.79753	2.91518	-2.63763	0.00962507	0.994808	-2.58902
Single-cell pbulk	Mono_Intermediate	Day 28	TRPM4	1.10281	3.00258	2.63521	0.00980459	0.994808	2.58265
Single-cell pbulk	Mono_Intermediate	Day 28	TNFAIP3	-0.480884	7.26874	-2.63767	0.00981565	0.994808	-2.58226
Single-cell pbulk	Mono_Intermediate	Day 28	ACTR3	-0.180215	8.65071	-2.65183	0.00987492	0.994808	-2.58018
Single-cell pbulk	Mono_Intermediate	Day 28	SNRPD2	0.196499	8.05766	2.63839	0.00998555	0.994808	2.57633
Single-cell pbulk	Mono_Intermediate	Day 28	SMARCC2	0.245988	6.41343	2.61596	0.0102309	0.994808	2.56793
Single-cell pbulk	Mono_Intermediate	Day 28	COQ6	-0.711768	3.30175	-2.61318	0.0103231	0.994808	-2.56481
Single-cell pbulk	Mono_Intermediate	Day 28	SETDB1	-0.402296	5.27882	-2.60666	0.0104964	0.994808	-2.55903
Single-cell pbulk	Mono_Intermediate	Day 28	TEX30	0.922652	3.02587	2.60536	0.0105296	0.994808	2.55794
Single-cell pbulk	Mono_Intermediate	Day 28	NBR1	-0.273663	6.04339	-2.59835	0.0107131	0.994808	-2.55192
Single-cell pbulk	Mono_Intermediate	Day 28	ARL13B	-0.727625	3.42908	-2.59888	0.0107233	0.994808	-2.55159
Single-cell pbulk	Mono_Intermediate	Day 28	AKIRIN2	-0.234617	7.36369	-2.60439	0.0108214	0.994808	-2.54841
Single-cell pbulk	Mono_Intermediate	Day 28	ATG16L2	0.201918	7.40145	2.58879	0.0111555	0.994808	2.53779
Single-cell pbulk	Mono_Intermediate	Day 28	RDX	0.449057	4.9725	2.57778	0.011359	0.994808	2.53146
Single-cell pbulk	Mono_Intermediate	Day 28	FAM8A1	0.730856	4.07627	2.56577	0.0117064	0.994808	2.52087
Single-cell pbulk	Mono_Intermediate	Day 28	HPS1	0.274385	6.6878	2.56896	0.0118895	0.994808	2.51541
Single-cell pbulk	Mono_Intermediate	Day 28	MGAT5	-0.746178	3.48368	-2.55885	0.0119513	0.994808	-2.51358
Single-cell pbulk	Mono_Intermediate	Day 28	C16orf52	0.580328	3.88659	2.55683	0.0120211	0.994808	2.51152
Single-cell pbulk	Mono_Intermediate	Day 28	ETFB	0.261276	6.56761	2.55617	0.0121066	0.994808	2.50902
Single-cell pbulk	Mono_Intermediate	Day 28	LRRCC1	-1.01986	2.49787	-2.54386	0.0124196	0.994808	-2.49999
Single-cell pbulk	Mono_Intermediate	Day 28	TMEM194A	1.13934	2.1702	2.53614	0.0126803	0.994808	2.49262
Single-cell pbulk	Mono_Intermediate	Day 28	EPRS	0.26324	6.29922	2.53182	0.0130429	0.994808	2.4826
Single-cell pbulk	Mono_Intermediate	Day 28	NOTCH4	-0.894146	3.13	-2.52228	0.0131718	0.994808	-2.47909
Single-cell pbulk	Mono_Intermediate	Day 28	SUZ12	0.313193	6.06433	2.52152	0.0132069	0.994808	2.47814
Single-cell pbulk	Mono_Intermediate	Day 28	ERAL1	0.449324	4.70334	2.5167	0.0133855	0.994808	2.47334
Single-cell pbulk	Mono_Intermediate	Day 28	STS	0.919973	2.64357	2.50329	0.0138726	0.994808	2.46055
Single-cell pbulk	Mono_Intermediate	Day 28	HERPUD1	-0.255526	7.45761	-2.51116	0.0138879	0.994808	-2.46015
Single-cell pbulk	Mono_Intermediate	Day 28	RP11-468E2.4	0.99104	2.28216	2.50043	0.0139661	0.994808	2.45813
Single-cell pbulk	Mono_Intermediate	Day 28	SRSF2	-0.223318	7.56389	-2.51004	0.0141885	0.994808	-2.45246
Single-cell pbulk	Mono_Intermediate	Day 28	NAA10	0.238011	6.48915	2.47992	0.0147732	0.994808	2.43789
Single-cell pbulk	Mono_Intermediate	Day 28	FBXO28	-0.498642	3.97453	-2.47733	0.0148634	0.994808	-2.43569
Single-cell pbulk	Mono_Intermediate	Day 28	TWF1	0.483339	4.72386	2.47137	0.0151062	0.994808	2.42982
Single-cell pbulk	Mono_Intermediate	Day 28	FCF1	-0.616836	3.86878	-2.46769	0.0152444	0.994808	-2.42652
Single-cell pbulk	Mono_Intermediate	Day 28	SUCLG2	-0.396931	5.06742	-2.46704	0.0152668	0.994808	-2.42599
Single-cell pbulk	Mono_Intermediate	Day 28	UGCG	0.531729	3.91615	2.46098	0.0154861	0.994808	2.42081
Single-cell pbulk	Mono_Intermediate	Day 28	RPL31	0.136592	9.56345	2.47683	0.015664	0.994808	2.41665
Single-cell pbulk	Mono_Intermediate	Day 28	XXbac-B135H6.15	-0.4988	4.62789	-2.44823	0.0163773	0.994808	-2.4004
Single-cell pbulk	Mono_Intermediate	Day 28	COPB1	-0.299217	6.16125	-2.43493	0.0166153	0.994808	-2.39511
Single-cell pbulk	Mono_Intermediate	Day 28	METRN	0.916787	3.07626	2.43401	0.0166525	0.994808	2.39429
Single-cell pbulk	Mono_Intermediate	Day 28	ZYX	0.172118	9.21092	2.45959	0.0166892	0.994808	2.39348
Single-cell pbulk	Mono_Intermediate	Day 28	CHKA	-0.553481	4.38776	-2.4348	0.016708	0.994808	-2.39307
Single-cell pbulk	Mono_Intermediate	Day 28	DERL1	0.233869	5.83681	2.43145	0.0168417	0.994808	2.39015
Single-cell pbulk	Mono_Intermediate	Day 28	SLC6A8	-1.21032	0.569034	-2.43024	0.0168551	0.994808	-2.38985
Single-cell pbulk	Mono_Intermediate	Day 28	TFB2M	0.640689	3.49381	2.42897	0.0168728	0.994808	2.38947
Single-cell pbulk	Mono_Intermediate	Day 28	EFCAB13	-1.04112	2.28131	-2.42577	0.0169813	0.994808	-2.38711
Single-cell pbulk	Mono_Intermediate	Day 28	STMN3	-1.24622	1.43172	-2.42614	0.0170005	0.994808	-2.3867
Single-cell pbulk	Mono_Intermediate	Day 28	ILF3-AS1	0.468386	5.23374	2.42138	0.0171789	0.994808	2.38286
Single-cell pbulk	Mono_Intermediate	Day 28	GAS7	0.296335	7.04149	2.42488	0.017231	0.994808	2.38174
Single-cell pbulk	Mono_Intermediate	Day 28	POLR2J	-0.216613	6.81868	-2.42196	0.017404	0.994808	-2.37806
Single-cell pbulk	Mono_Intermediate	Day 28	SEPT11	0.69812	4.04049	2.41468	0.0176739	0.994808	2.37238
Single-cell pbulk	Mono_Intermediate	Day 28	RP11-469M7.1	1.15731	1.10325	2.40778	0.0177937	0.994808	2.36988
Single-cell pbulk	Mono_Intermediate	Day 28	COPRS	0.419229	4.98166	2.40711	0.0180351	0.994808	2.3649
Single-cell pbulk	Mono_Intermediate	Day 28	RIC8B	-0.71883	2.88206	-2.40185	0.0180982	0.994808	-2.3636
Single-cell pbulk	Mono_Intermediate	Day 28	USP5	-0.424002	4.31897	-2.40067	0.01816	0.994808	-2.36234
Single-cell pbulk	Mono_Intermediate	Day 28	FLAD1	0.436739	4.60894	2.39835	0.0182682	0.994808	2.36014
Single-cell pbulk	Mono_Intermediate	Day 28	ACBD6	0.307744	5.40348	2.39812	0.0182796	0.994808	2.3599
Single-cell pbulk	Mono_Intermediate	Day 28	LINC00877	-0.431996	6.01264	-2.40671	0.0183433	0.994808	-2.35862
Single-cell pbulk	Mono_Intermediate	Day 28	MSN	-0.112064	9.17244	-2.40198	0.0183505	0.994808	-2.35847
Single-cell pbulk	Mono_Intermediate	Day 28	MAZ	0.268895	6.50861	2.39577	0.0183997	0.994808	2.35747
Single-cell pbulk	Mono_Intermediate	Day 28	TMEM189	0.42008	5.12828	2.39467	0.01842	0.994808	2.35707
Single-cell pbulk	Mono_Intermediate	Day 28	HIST1H2BK	0.552518	4.33605	2.39427	0.0184528	0.994808	2.3564
Single-cell pbulk	Mono_Intermediate	Day 28	PHLDA2	-0.834548	3.12644	-2.39538	0.0185107	0.994808	-2.35524
Single-cell pbulk	Mono_Intermediate	Day 28	RAI1	0.718294	3.77729	2.39145	0.0185907	0.994808	2.35364
Single-cell pbulk	Mono_Intermediate	Day 28	RP4-761J14.8	0.908575	2.5849	2.38793	0.0187304	0.994808	2.35085
Single-cell pbulk	Mono_Intermediate	Day 28	TBC1D30	-0.97091	2.13609	-2.38797	0.0187569	0.994808	-2.35033
Single-cell pbulk	Mono_Intermediate	Day 28	WDR3	-0.713665	3.60612	-2.38325	0.0189577	0.994808	-2.34636
Single-cell pbulk	Mono_Intermediate	Day 28	S100B	1.13334	0.460859	2.38298	0.0191036	0.994808	2.3435
Single-cell pbulk	Mono_Intermediate	Day 28	RTN4IP1	0.996817	2.50525	2.37484	0.0194056	0.994808	2.33765
Single-cell pbulk	Mono_Intermediate	Day 28	SEPW1	-0.232901	7.07169	-2.37575	0.0195105	0.994808	-2.33563
Single-cell pbulk	Mono_Intermediate	Day 28	ERLIN1	-0.57701	4.06866	-2.37225	0.0195807	0.994808	-2.33429
Single-cell pbulk	Mono_Intermediate	Day 28	RSAD1	0.557185	4.55393	2.368	0.0197861	0.994808	2.33038
Single-cell pbulk	Mono_Intermediate	Day 28	RP11-752G15.6	1.01312	2.60897	2.36448	0.0199228	0.994808	2.3278
Single-cell pbulk	Mono_Intermediate	Day 28	LPAR1	-0.952968	3.02326	-2.36262	0.0202679	0.994808	-2.32135
Single-cell pbulk	Mono_Intermediate	Day 28	MARCH9	0.831148	2.8484	2.3547	0.0203968	0.994808	2.31897
Single-cell pbulk	Mono_Intermediate	Day 28	MRPS25	-0.330609	5.56958	-2.35316	0.0205308	0.994808	-2.3165
Single-cell pbulk	Mono_Intermediate	Day 28	CLEC12A	0.60157	7.81954	2.42262	0.0205815	0.994808	2.31557
Single-cell pbulk	Mono_Intermediate	Day 28	NFKBIL1	0.425198	4.50824	2.35197	0.020584	0.994808	2.31553
Single-cell pbulk	Mono_Intermediate	Day 28	ZCCHC4	-0.85671	2.21061	-2.35147	0.020602	0.994808	-2.3152
Single-cell pbulk	Mono_Intermediate	Day 28	KIAA1586	-0.597616	3.75509	-2.35067	0.0206076	0.994808	-2.3151
Single-cell pbulk	Mono_Intermediate	Day 28	APOL4	-1.43398	2.00591	-2.35129	0.0206262	0.994808	-2.31476
Single-cell pbulk	Mono_Intermediate	Day 28	RP11-582J16.4	-1.11575	0.608595	-2.3567	0.0207039	0.994808	-2.31334
Single-cell pbulk	Mono_Intermediate	Day 28	PPIA	0.119282	10.2179	2.36128	0.0208579	0.994808	2.31055
Single-cell pbulk	Mono_Intermediate	Day 28	SLC25A20	-0.592237	4.31672	-2.34629	0.0208756	0.994808	-2.31023
Single-cell pbulk	Mono_Intermediate	Day 28	LMO4	0.270267	6.29076	2.33866	0.0213062	0.994808	2.30251
Single-cell pbulk	Mono_Intermediate	Day 28	METTL4	-0.824448	2.85076	-2.3373	0.0213656	0.994808	-2.30146
Single-cell pbulk	Mono_Intermediate	Day 28	YBX3	-0.224623	8.20281	-2.35164	0.0217156	0.994808	-2.29531
Single-cell pbulk	Mono_Intermediate	Day 28	GBP3	0.664472	4.89151	2.33657	0.022206	0.994808	2.28683
Single-cell pbulk	Mono_Intermediate	Day 28	RPS6KB2	0.256538	5.97747	2.3196	0.0223387	0.994808	2.28456
Single-cell pbulk	Mono_Intermediate	Day 28	H2AFY	0.144083	8.81992	2.32485	0.0223825	0.994808	2.28381
Single-cell pbulk	Mono_Intermediate	Day 28	ABHD14B	0.339783	5.56341	2.31833	0.0224873	0.994808	2.28203
Single-cell pbulk	Mono_Intermediate	Day 28	ADAM8	0.457334	5.34906	2.33174	0.0225218	0.994808	2.28145
Single-cell pbulk	Mono_Intermediate	Day 28	STYX	0.425279	4.79467	2.31461	0.0226195	0.994808	2.2798
Single-cell pbulk	Mono_Intermediate	Day 28	TAB1	-0.639962	3.57367	-2.31328	0.0227402	0.994808	-2.27777
Single-cell pbulk	Mono_Intermediate	Day 28	ERLIN2	-0.436579	4.49248	-2.31071	0.0228496	0.994808	-2.27594
Single-cell pbulk	Mono_Intermediate	Day 28	SSNA1	0.189025	6.89797	2.31039	0.0228598	0.994808	2.27577
Single-cell pbulk	Mono_Intermediate	Day 28	LAMP5	-1.25834	0.59946	-2.30722	0.0231141	0.994808	-2.27154
Single-cell pbulk	Mono_Intermediate	Day 28	CCDC88B	-0.279153	6.42343	-2.30994	0.0231575	0.994808	-2.27083
Single-cell pbulk	Mono_Intermediate	Day 28	NDFIP1	-0.19953	7.25622	-2.30294	0.0232545	0.994808	-2.26923
Single-cell pbulk	Mono_Intermediate	Day 28	ASNS	-1.1422	0.647494	-2.29873	0.0235649	0.994808	-2.26415
Single-cell pbulk	Mono_Intermediate	Day 28	ATP2A3	-0.71857	3.28336	-2.29636	0.0237382	0.994808	-2.26134
Single-cell pbulk	Mono_Intermediate	Day 28	APBB3	0.414257	5.00057	2.2962	0.0237622	0.994808	2.26095
Single-cell pbulk	Mono_Intermediate	Day 28	SH3BP1	0.28044	6.98535	2.30359	0.0239073	0.994808	2.25862
Single-cell pbulk	Mono_Intermediate	Day 28	CTDNEP1	0.260892	6.71314	2.29093	0.024073	0.994808	2.25596
Single-cell pbulk	Mono_Intermediate	Day 28	MIIP	-0.31083	6.15883	-2.28793	0.0243686	0.994808	-2.25127
Single-cell pbulk	Mono_Intermediate	Day 28	POC1B	-0.535139	4.13056	-2.28045	0.0246482	0.994808	-2.24687
Single-cell pbulk	Mono_Intermediate	Day 28	LMNB1	-0.483468	5.89731	-2.28466	0.0249233	0.994808	-2.24259
Single-cell pbulk	Mono_Intermediate	Day 28	FAM104A	-0.408063	4.62588	-2.27581	0.0249283	0.994808	-2.24251
Single-cell pbulk	Mono_Intermediate	Day 28	UBE2E3	0.304653	6.02548	2.27501	0.02495	0.994808	2.24218
Single-cell pbulk	Mono_Intermediate	Day 28	CD99L2	-0.529604	3.90495	-2.27518	0.0250084	0.994808	-2.24127
Single-cell pbulk	Mono_Intermediate	Day 28	PSME4	0.375392	5.23033	2.27069	0.0252898	0.994808	2.23695
Single-cell pbulk	Mono_Intermediate	Day 28	ZCCHC6	-0.245675	6.70297	-2.27097	0.0253542	0.994808	-2.23596
Single-cell pbulk	Mono_Intermediate	Day 28	PTPN2	0.250372	6.61713	2.27301	0.0253577	0.994808	2.23591
Single-cell pbulk	Mono_Intermediate	Day 28	TRIP12	-0.184191	6.75244	-2.26606	0.025574	0.994808	-2.23262
Single-cell pbulk	Mono_Intermediate	Day 28	ZBTB11	-0.306123	5.34156	-2.26329	0.0256746	0.994808	-2.2311
Single-cell pbulk	Mono_Intermediate	Day 28	RP11-73E17.2	-0.847777	2.91463	-2.26771	0.0257206	0.994808	-2.2304
Single-cell pbulk	Mono_Intermediate	Day 28	RP11-20I23.6	1.01878	0.495713	2.26414	0.0257808	0.994808	2.2295
Single-cell pbulk	Mono_Intermediate	Day 28	SLC25A17	0.82064	2.74611	2.25641	0.0261577	0.994808	2.22386
Single-cell pbulk	Mono_Intermediate	Day 28	KMT2A	-0.204219	6.6332	-2.25508	0.0262438	0.994808	-2.22258
Single-cell pbulk	Mono_Intermediate	Day 28	CRAMP1L	-0.830506	2.66019	-2.25383	0.0262839	0.994808	-2.22199
Single-cell pbulk	Mono_Intermediate	Day 28	MFSD5	0.363855	5.19431	2.25334	0.026331	0.994808	2.2213
Single-cell pbulk	Mono_Intermediate	Day 28	PRKCE	-0.556072	4.14153	-2.25235	0.0265032	0.994808	-2.21876
Single-cell pbulk	Mono_Intermediate	Day 28	KIAA0368	0.301007	5.48702	2.25133	0.0265114	0.994808	2.21864
Single-cell pbulk	Mono_Intermediate	Day 28	TMEM109	-0.322183	5.49829	-2.25071	0.0265751	0.994808	-2.2177
Single-cell pbulk	Mono_Intermediate	Day 28	RP11-111M22.3	-0.869124	1.73657	-2.24869	0.0266377	0.994808	-2.21679
Single-cell pbulk	Mono_Intermediate	Day 28	CREM	-0.440347	4.76591	-2.24853	0.0266792	0.994808	-2.21618
Single-cell pbulk	Mono_Intermediate	Day 28	IRS2	-0.663269	5.32987	-2.25168	0.0267505	0.994808	-2.21514
Single-cell pbulk	Mono_Intermediate	Day 28	SLC6A6	0.342085	5.61068	2.24567	0.026875	0.994808	2.21333
Single-cell pbulk	Mono_Intermediate	Day 28	DCAF17	0.685604	3.18247	2.24274	0.0270535	0.994808	2.21074
Single-cell pbulk	Mono_Intermediate	Day 28	ARF5	0.155208	8.53763	2.24756	0.0271085	0.994808	2.20995
Single-cell pbulk	Mono_Intermediate	Day 28	SH3BP2	0.198227	7.25434	2.24431	0.0271385	0.994808	2.20952
Single-cell pbulk	Mono_Intermediate	Day 28	TXNDC5	0.57173	3.86667	2.24029	0.0272713	0.994808	2.20761
Single-cell pbulk	Mono_Intermediate	Day 28	ATG3	-0.173415	7.94489	-2.23748	0.0274751	0.994808	-2.2047
Single-cell pbulk	Mono_Intermediate	Day 28	HLA-F	-0.221837	8.17995	-2.24755	0.0274934	0.994808	-2.20444
Single-cell pbulk	Mono_Intermediate	Day 28	TMX4	0.315055	6.51436	2.23552	0.0275337	0.994808	2.20387
Single-cell pbulk	Mono_Intermediate	Day 28	HIST3H2A	-0.857817	2.47178	-2.24314	0.0276659	0.994808	-2.20199
Single-cell pbulk	Mono_Intermediate	Day 28	CRYZL1	0.414494	4.49881	2.23157	0.0278203	0.994808	2.19981
Single-cell pbulk	Mono_Intermediate	Day 28	TMEM147	0.155515	6.90833	2.23098	0.0280228	0.994808	2.19697
Single-cell pbulk	Mono_Intermediate	Day 28	PKD2L1	-1.07798	0.412953	-2.22771	0.0281257	0.994808	-2.19553
Single-cell pbulk	Mono_Intermediate	Day 28	PRDM10	-0.843336	2.36952	-2.22468	0.0282425	0.994808	-2.1939
Single-cell pbulk	Mono_Intermediate	Day 28	ARL11	0.39507	5.38568	2.2247	0.0282532	0.994808	2.19375
Single-cell pbulk	Mono_Intermediate	Day 28	PDXP	0.738735	3.33862	2.22077	0.0285146	0.994808	2.19013
Single-cell pbulk	Mono_Intermediate	Day 28	DHX36	-0.221815	6.19272	-2.21995	0.0286049	0.994808	-2.18889
Single-cell pbulk	Mono_Intermediate	Day 28	WRAP73	-0.475243	4.58483	-2.21757	0.0287872	0.994808	-2.18639
Single-cell pbulk	Mono_Intermediate	Day 28	ZNF598	0.426614	4.34049	2.21697	0.0287967	0.994808	2.18626
Single-cell pbulk	Mono_Intermediate	Day 28	PRDM8	1.14579	0.859931	2.22038	0.0288091	0.994808	2.18609
Single-cell pbulk	Mono_Intermediate	Day 28	PLA2G16	-0.905451	4.90667	-2.27494	0.0288408	0.994808	-2.18566
Single-cell pbulk	Mono_Intermediate	Day 28	CLCF1	1.06261	1.22532	2.21621	0.0288706	0.994808	2.18525
Single-cell pbulk	Mono_Intermediate	Day 28	CDC42EP2	-0.569243	5.30227	-2.21702	0.0291438	0.994808	-2.18154
Single-cell pbulk	Mono_Intermediate	Day 28	ENOSF1	-0.870613	3.25807	-2.21927	0.0292455	0.994808	-2.18016
Single-cell pbulk	Mono_Intermediate	Day 28	SNRPA1	0.295498	5.65889	2.21054	0.0292578	0.994808	2.17999
Single-cell pbulk	Mono_Intermediate	Day 28	ELF2	-0.238095	6.2441	-2.20573	0.0296554	0.994808	-2.17466
Single-cell pbulk	Mono_Intermediate	Day 28	ZFP90	-0.514255	3.98971	-2.19989	0.0300504	0.994808	-2.16943
Single-cell pbulk	Mono_Intermediate	Day 28	TMEM159	0.574726	4.03382	2.19981	0.0300516	0.994808	2.16941
Single-cell pbulk	Mono_Intermediate	Day 28	PIAS4	-0.401104	4.1412	-2.19632	0.0303311	0.994808	-2.16574
Single-cell pbulk	Mono_Intermediate	Day 28	YWHAB	-0.109587	9.55874	-2.20227	0.0305041	0.994808	-2.16348
Single-cell pbulk	Mono_Intermediate	Day 28	MOB1A	-0.130341	8.24206	-2.19438	0.0305319	0.994808	-2.16312
Single-cell pbulk	Mono_Intermediate	Day 28	AMDHD1	-1.08369	1.05724	-2.19489	0.030641	0.994808	-2.1617
Single-cell pbulk	Mono_Intermediate	Day 28	RAC2	0.13786	8.51842	2.19381	0.030874	0.994808	2.15869
Single-cell pbulk	Mono_Intermediate	Day 28	RP5-1125A11.1	1.00765	1.20786	2.1878	0.0309015	0.994808	2.15834
Single-cell pbulk	Mono_Intermediate	Day 28	DDX50	-0.316197	5.15413	-2.1842	0.0312176	0.994808	-2.15429
Single-cell pbulk	Mono_Intermediate	Day 28	EXOSC6	-0.415189	5.16511	-2.18644	0.0312508	0.994808	-2.15386
Single-cell pbulk	Mono_Intermediate	Day 28	LIMK2	-0.543146	4.18034	-2.18453	0.0316233	0.994808	-2.14914
Single-cell pbulk	Mono_Intermediate	Day 28	ATP5F1	0.142664	8.06389	2.17865	0.0316411	0.994808	2.14892
Single-cell pbulk	Mono_Intermediate	Day 28	ZBED4	0.516281	3.93664	2.17672	0.0317664	0.994808	2.14734
Single-cell pbulk	Mono_Intermediate	Day 28	PPIB	0.148625	9.0296	2.1852	0.0318199	0.994808	2.14667
Single-cell pbulk	Mono_Intermediate	Day 28	VCPIP1	-0.339482	5.44129	-2.1746	0.0319744	0.994808	-2.14473
Single-cell pbulk	Mono_Intermediate	Day 28	LINC00900	-1.11756	0.604179	-2.18097	0.0320653	0.994808	-2.1436
Single-cell pbulk	Mono_Intermediate	Day 28	FSCN1	1.02326	2.78504	2.17028	0.0322498	0.994808	2.1413
Single-cell pbulk	Mono_Intermediate	Day 28	REXO1	0.37467	4.62041	2.16872	0.0324047	0.994808	2.13938
Single-cell pbulk	Mono_Intermediate	Day 28	IL18	-0.433103	4.98326	-2.17726	0.0324408	0.994808	-2.13894
Single-cell pbulk	Mono_Intermediate	Day 28	RRAGC	-0.30745	5.46249	-2.16689	0.0325608	0.994808	-2.13746
Single-cell pbulk	Mono_Intermediate	Day 28	ARRDC3	0.549929	4.25011	2.16353	0.0328253	0.994808	2.13421
Single-cell pbulk	Mono_Intermediate	Day 28	HLA-DQA1	-0.732939	9.08904	-2.22571	0.0328633	0.994808	-2.13375
Single-cell pbulk	Mono_Intermediate	Day 28	AIFM2	-0.985667	0.635249	-2.15944	0.0330925	0.994808	-2.13096
Single-cell pbulk	Mono_Intermediate	Day 28	PRPF39	-0.484049	3.94152	-2.15876	0.0331461	0.994808	-2.13031
Single-cell pbulk	Mono_Intermediate	Day 28	FAM20A	-1.31402	1.06421	-2.16416	0.033238	0.994808	-2.1292
Single-cell pbulk	Mono_Intermediate	Day 28	ARID1A	-0.224448	6.69948	-2.15658	0.0333675	0.994808	-2.12763
Single-cell pbulk	Mono_Intermediate	Day 28	ADAMTS5	-1.00998	0.834468	-2.15734	0.0336302	0.994808	-2.12448
Single-cell pbulk	Mono_Intermediate	Day 28	NAPSA	1.17133	1.48165	2.16908	0.033693	0.994808	2.12373
Single-cell pbulk	Mono_Intermediate	Day 28	TUFM	0.240323	7.3902	2.17111	0.0337531	0.994808	2.12301
Single-cell pbulk	Mono_Intermediate	Day 28	RP11-1000B6.3	0.406204	5.42484	2.15406	0.0338642	0.994808	2.12168
Single-cell pbulk	Mono_Intermediate	Day 28	GLYR1	-0.256994	5.9737	-2.14764	0.0340887	0.994808	-2.11902
Single-cell pbulk	Mono_Intermediate	Day 28	NBEAL1	-0.37958	4.76512	-2.14627	0.0341674	0.994808	-2.11809
Single-cell pbulk	Mono_Intermediate	Day 28	DUS2	0.518725	3.75656	2.14621	0.0342147	0.994808	2.11753
Single-cell pbulk	Mono_Intermediate	Day 28	CASP10	-0.394209	4.87023	-2.15256	0.0343336	0.994808	-2.11613
Single-cell pbulk	Mono_Intermediate	Day 28	SIPA1	0.273972	6.42253	2.14302	0.0344246	0.994808	2.11506
Single-cell pbulk	Mono_Intermediate	Day 28	FPR1	-0.381145	8.1088	-2.17367	0.0348323	0.994808	-2.1103
Single-cell pbulk	Mono_Intermediate	Day 28	TAOK3	0.179645	7.0546	2.13665	0.0349934	0.994808	2.10844
Single-cell pbulk	Mono_Intermediate	Day 28	ATF5	-0.293491	6.8268	-2.13568	0.0351108	0.994808	-2.10708
Single-cell pbulk	Mono_Intermediate	Day 28	ABL2	0.775914	3.28643	2.13456	0.0351723	0.994808	2.10637
Single-cell pbulk	Mono_Intermediate	Day 28	MACROD1	1.11011	1.65819	2.13153	0.0353784	0.994808	2.104
Single-cell pbulk	Mono_Intermediate	Day 28	RTFDC1	0.16539	6.97363	2.13083	0.0354384	0.994808	2.10331
Single-cell pbulk	Mono_Intermediate	Day 28	MAP4K3	-0.534361	3.86615	-2.1308	0.0354401	0.994808	-2.10329
Single-cell pbulk	Mono_Intermediate	Day 28	POLR3K	-0.399693	4.79057	-2.12783	0.0357981	0.994808	-2.09921
Single-cell pbulk	Mono_Intermediate	Day 28	SPAG7	0.253313	6.21659	2.12928	0.0359968	0.994808	2.09696
Single-cell pbulk	Mono_Intermediate	Day 28	ZNF791	-0.393746	4.17197	-2.12113	0.0365129	0.994808	-2.09117
Single-cell pbulk	Mono_Intermediate	Day 28	FUNDC2	0.200528	6.61173	2.11186	0.0371156	0.994808	2.08449
Single-cell pbulk	Mono_Intermediate	Day 28	RP11-337C18.8	0.992236	1.81806	2.11002	0.0372784	0.994808	2.0827
Single-cell pbulk	Mono_Intermediate	Day 28	ENSA	-0.177817	6.90927	-2.10835	0.0374268	0.994808	-2.08108
Single-cell pbulk	Mono_Intermediate	Day 28	EXOSC5	0.294936	5.58089	2.10648	0.0375748	0.994808	2.07946
Single-cell pbulk	Mono_Intermediate	Day 28	ZNF320	-0.896911	2.38594	-2.10461	0.0378172	0.994808	-2.07683
Single-cell pbulk	Mono_Intermediate	Day 28	SARS	-0.240206	5.98178	-2.103	0.0378553	0.994808	-2.07642
Single-cell pbulk	Mono_Intermediate	Day 28	EML4	-0.263125	6.74531	-2.10865	0.0378603	0.994808	-2.07636
Single-cell pbulk	Mono_Intermediate	Day 28	HLA-DQB1	-0.752253	9.16489	-2.15954	0.0382224	0.994808	-2.07246
Single-cell pbulk	Mono_Intermediate	Day 28	ASB2	-0.876018	0.917355	-2.09902	0.0383433	0.994808	-2.07117
Single-cell pbulk	Mono_Intermediate	Day 28	LMO2	0.254527	7.57513	2.11377	0.0384224	0.994808	2.07032
Single-cell pbulk	Mono_Intermediate	Day 28	AP2A2	0.336632	4.94506	2.09454	0.0386191	0.994808	2.06822
Single-cell pbulk	Mono_Intermediate	Day 28	IMP4	0.302223	5.74332	2.09433	0.038644	0.994808	2.06796
Single-cell pbulk	Mono_Intermediate	Day 28	SLCO4C1	-1.06904	0.626469	-2.09362	0.0387958	0.994808	-2.06635
Single-cell pbulk	Mono_Intermediate	Day 28	STK40	0.260899	5.8312	2.09109	0.0390711	0.994808	2.06344
Single-cell pbulk	Mono_Intermediate	Day 28	SNRNP200	0.235272	6.21811	2.08692	0.0393643	0.994808	2.06036
Single-cell pbulk	Mono_Intermediate	Day 28	SNAI3-AS1	0.964293	1.44096	2.08676	0.0393751	0.994808	2.06025
Single-cell pbulk	Mono_Intermediate	Day 28	RP11-192H23.4	-0.8404	2.34226	-2.08447	0.0395867	0.994808	-2.05804
Single-cell pbulk	Mono_Intermediate	Day 28	SGMS1	0.378458	4.79212	2.08174	0.0398027	0.994808	2.05579
Single-cell pbulk	Mono_Intermediate	Day 28	STX8	0.308907	5.61712	2.08168	0.0398042	0.994808	2.05577
Single-cell pbulk	Mono_Intermediate	Day 28	TIFAB	-0.959473	2.41473	-2.08099	0.040033	0.994808	-2.05341
Single-cell pbulk	Mono_Intermediate	Day 28	DHODH	0.865807	2.01638	2.07852	0.0400987	0.994808	2.05273
Single-cell pbulk	Mono_Intermediate	Day 28	GYS1	-0.492106	3.75479	-2.07297	0.0407144	0.994808	-2.04643
Single-cell pbulk	Mono_Intermediate	Day 28	ZFAND2B	-0.274075	5.41645	-2.07191	0.0407324	0.994808	-2.04624
Single-cell pbulk	Mono_Intermediate	Day 28	CCM2	0.226155	6.13853	2.07149	0.0408095	0.994808	2.04546
Single-cell pbulk	Mono_Intermediate	Day 28	SLTM	-0.189516	6.89214	-2.07016	0.0408909	0.994808	-2.04463
Single-cell pbulk	Mono_Intermediate	Day 28	C21orf119	1.01427	2.55919	2.0689	0.0410209	0.994808	2.04332
Single-cell pbulk	Mono_Intermediate	Day 28	TREX1	0.287766	7.09332	2.08254	0.041233	0.994808	2.04118
Single-cell pbulk	Mono_Intermediate	Day 28	MEF2A	0.214893	6.78756	2.07046	0.0413639	0.994808	2.03986
Single-cell pbulk	Mono_Intermediate	Day 28	CDK5RAP3	0.226435	6.5265	2.06728	0.0413903	0.994808	2.0396
Single-cell pbulk	Mono_Intermediate	Day 28	HAUS5	0.799061	2.47669	2.06485	0.0414007	0.994808	2.03949
Single-cell pbulk	Mono_Intermediate	Day 28	MED10	0.245321	5.76892	2.06355	0.0417044	0.994808	2.03646
Single-cell pbulk	Mono_Intermediate	Day 28	SFXN2	-1.06865	0.766416	-2.06588	0.041856	0.994808	-2.03495
Single-cell pbulk	Mono_Intermediate	Day 28	TRIM24	0.404229	4.81089	2.06704	0.0419571	0.994808	2.03395
Single-cell pbulk	Mono_Intermediate	Day 28	AC024592.12	-0.885949	0.369944	-2.05766	0.0422118	0.994808	-2.03143
Single-cell pbulk	Mono_Intermediate	Day 28	PDIA4	0.306508	5.81254	2.05598	0.0422691	0.994808	2.03086
Single-cell pbulk	Mono_Intermediate	Day 28	WFS1	1.01781	0.579116	2.06163	0.0422753	0.994808	2.0308
Single-cell pbulk	Mono_Intermediate	Day 28	VAMP8	-0.131607	9.12155	-2.06353	0.0424649	0.994808	-2.02894
Single-cell pbulk	Mono_Intermediate	Day 28	DNMBP	-0.592134	3.32809	-2.05373	0.0425253	0.994808	-2.02834
Single-cell pbulk	Mono_Intermediate	Day 28	ABHD2	-0.265455	5.90818	-2.0557	0.042597	0.994808	-2.02764
Single-cell pbulk	Mono_Intermediate	Day 28	CCRN4L	-0.541587	3.24962	-2.05234	0.0429906	0.994808	-2.0238
Single-cell pbulk	Mono_Intermediate	Day 28	PGLS	0.112875	8.58676	2.05027	0.0430134	0.994808	2.02358
Single-cell pbulk	Mono_Intermediate	Day 28	B2M	-0.157924	13.3493	-2.05805	0.0432565	0.994808	-2.02122
Single-cell pbulk	Mono_Intermediate	Day 28	UBL3	-0.2108	6.06644	-2.0461	0.0432952	0.994808	-2.02085
Single-cell pbulk	Mono_Intermediate	Day 28	ATMIN	0.429282	4.57998	2.04526	0.0434126	0.994808	2.01972
Single-cell pbulk	Mono_Intermediate	Day 28	CHFR	0.279457	5.36896	2.04387	0.0434696	0.994808	2.01917
Single-cell pbulk	Mono_Intermediate	Day 28	AC145212.1	-1.13585	1.42446	-2.04565	0.0436268	0.994808	-2.01766
Single-cell pbulk	Mono_Intermediate	Day 28	NDUFA8	-0.288458	5.55303	-2.04184	0.0437224	0.994808	-2.01674
Single-cell pbulk	Mono_Intermediate	Day 28	PDIA5	0.635211	2.98791	2.04096	0.0437861	0.994808	2.01613
Single-cell pbulk	Mono_Intermediate	Day 28	RP11-108M9.6	-0.892339	0.764438	-2.03901	0.0440517	0.994808	-2.0136
Single-cell pbulk	Mono_Intermediate	Day 28	STXBP5	0.798051	2.4755	2.03309	0.0446163	0.994808	2.00825
Single-cell pbulk	Mono_Intermediate	Day 28	TNFSF12	-0.272318	6.71677	-2.05233	0.0447897	0.994808	-2.00662
Single-cell pbulk	Mono_Intermediate	Day 28	BCL2	0.89097	2.36848	2.02915	0.0450419	0.994808	2.00426
Single-cell pbulk	Mono_Intermediate	Day 28	TGM1	-1.05173	0.458801	-2.03514	0.0452491	0.994808	-2.00233
Single-cell pbulk	Mono_Intermediate	Day 28	RP11-390P2.4	-0.760876	2.89989	-2.02596	0.0453503	0.994808	-2.00139
Single-cell pbulk	Mono_Intermediate	Day 28	PAPD4	0.275414	5.70387	2.02368	0.0455938	0.994808	1.99913
Single-cell pbulk	Mono_Intermediate	Day 28	LSM10	-0.181496	7.037	-2.02361	0.0456088	0.994808	-1.999
Single-cell pbulk	Mono_Intermediate	Day 28	TOMM5	-0.233404	6.26053	-2.02329	0.0456356	0.994808	-1.99875
Single-cell pbulk	Mono_Intermediate	Day 28	AL627309.1	-0.750065	3.48598	-2.02524	0.0456868	0.994808	-1.99828
Single-cell pbulk	Mono_Intermediate	Day 28	RP11-439L18.2	-1.01072	1.03539	-2.01951	0.0460334	0.994808	-1.99509
Single-cell pbulk	Mono_Intermediate	Day 28	TAF8	-0.412076	4.6956	-2.01941	0.0460906	0.994808	-1.99456
Single-cell pbulk	Mono_Intermediate	Day 28	MXRA7	-1.40802	0.896372	-2.0469	0.0461074	0.994808	-1.99441
Single-cell pbulk	Mono_Intermediate	Day 28	CD2BP2	-0.260244	5.60108	-2.01853	0.0461305	0.994808	-1.9942
Single-cell pbulk	Mono_Intermediate	Day 28	GNA12	0.359644	4.79244	2.01964	0.046201	0.994808	1.99355
Single-cell pbulk	Mono_Intermediate	Day 28	RP11-259N19.1	0.959985	0.521694	2.01734	0.0462111	0.994808	1.99346
Single-cell pbulk	Mono_Intermediate	Day 28	INPP1	-0.37437	4.54078	-2.01691	0.0462579	0.994808	-1.99303
Single-cell pbulk	Mono_Intermediate	Day 28	ATXN7L2	-0.830952	1.89567	-2.01558	0.0464474	0.994808	-1.9913
Single-cell pbulk	Mono_Intermediate	Day 28	PHRF1	-0.322672	4.73407	-2.01548	0.0464576	0.994808	-1.99121
Single-cell pbulk	Mono_Intermediate	Day 28	HIVEP3	0.521113	4.97883	2.01633	0.0464984	0.994808	1.99084
Single-cell pbulk	Mono_Intermediate	Day 28	MED7	-0.530981	3.67167	-2.01437	0.0465783	0.994808	-1.99011
Single-cell pbulk	Mono_Intermediate	Day 28	XRN1	-0.251926	6.4722	-2.0173	0.0466102	0.994808	-1.98982
Single-cell pbulk	Mono_Intermediate	Day 28	CARD6	0.471858	4.47772	2.01372	0.0466533	0.994808	1.98943
Single-cell pbulk	Mono_Intermediate	Day 28	CD101	0.705116	3.89487	2.0271	0.0468063	0.994808	1.98805
Single-cell pbulk	Mono_Intermediate	Day 28	CWC25	0.326812	5.63496	2.01211	0.0468193	0.994808	1.98793
Single-cell pbulk	Mono_Intermediate	Day 28	TNFSF10	-0.354766	8.89474	-2.03347	0.0468483	0.994808	-1.98767
Single-cell pbulk	Mono_Intermediate	Day 28	LINC01136	-0.908285	1.79981	-2.01058	0.0470256	0.994808	-1.98607
Single-cell pbulk	Mono_Intermediate	Day 28	NIPAL3	-0.808232	2.58322	-2.00948	0.0470518	0.994808	-1.98583
Single-cell pbulk	Mono_Intermediate	Day 28	SNHG10	-0.858158	2.09551	-2.00913	0.0471593	0.994808	-1.98487
Single-cell pbulk	Mono_Intermediate	Day 28	PFKFB4	-0.37172	4.6686	-2.00852	0.0471664	0.994808	-1.9848
Single-cell pbulk	Mono_Intermediate	Day 28	HIGD2A	0.194319	8.91706	2.05018	0.0472022	0.994808	1.98448
Single-cell pbulk	Mono_Intermediate	Day 28	NCOA7	-0.388499	4.97945	-2.00974	0.0472254	0.994808	-1.98427
Single-cell pbulk	Mono_Intermediate	Day 28	C9orf3	-0.99682	1.74201	-2.00736	0.0473351	0.994808	-1.98329
Single-cell pbulk	Mono_Intermediate	Day 28	GCA	-0.197301	7.72606	-2.00915	0.0473385	0.994808	-1.98326
Single-cell pbulk	Mono_Intermediate	Day 28	RBM15B	0.311957	5.56745	2.00716	0.0473506	0.994808	1.98315
Single-cell pbulk	Mono_Intermediate	Day 28	NUDT4	0.272194	5.81051	2.00431	0.047611	0.994808	1.98082
Single-cell pbulk	Mono_Intermediate	Day 28	ILK	0.194309	6.97258	2.00539	0.0476828	0.994808	1.98018
Single-cell pbulk	Mono_Intermediate	Day 28	TRIM39	-0.518391	3.13097	-2.00126	0.0479445	0.994808	-1.97786
Single-cell pbulk	Mono_Intermediate	Day 28	LAGE3	0.281966	5.58156	2.00279	0.0479684	0.994808	1.97765
Single-cell pbulk	Mono_Intermediate	Day 28	HDDC3	0.467549	4.17351	2.00076	0.0480526	0.994808	1.9769
Single-cell pbulk	Mono_Intermediate	Day 28	CDK2	0.957233	1.76835	2.00066	0.0480546	0.994808	1.97689
Single-cell pbulk	Mono_Intermediate	Day 28	PPT1	-0.280475	7.96085	-2.02514	0.0480947	0.994808	-1.97653
Single-cell pbulk	Mono_Intermediate	Day 28	TMEM69	0.34778	5.0373	1.99809	0.0483633	0.994808	1.97416
Single-cell pbulk	Mono_Intermediate	Day 28	AMDHD2	0.610114	4.17552	1.99689	0.048477	0.994808	1.97316
Single-cell pbulk	Mono_Intermediate	Day 28	MECP2	-0.30874	4.84395	-1.99621	0.0484998	0.994808	-1.97296
Single-cell pbulk	Mono_Intermediate	Day 28	JPH4	-0.837649	1.2444	-1.99579	0.0485459	0.994808	-1.97256
Single-cell pbulk	Mono_Intermediate	Day 28	USP16	-0.217474	6.28697	-1.99495	0.0486851	0.994808	-1.97134
Single-cell pbulk	Mono_Intermediate	Day 28	SF3B3	-0.268941	5.38365	-1.99368	0.0487989	0.994808	-1.97034
Single-cell pbulk	Mono_Intermediate	Day 28	HS3ST3B1	-0.943227	0.389593	-1.9949	0.0491953	0.994808	-1.9669
Single-cell pbulk	Mono_Intermediate	Day 28	RRM1	-0.55541	3.40763	-1.98884	0.0493901	0.994808	-1.96521
Single-cell pbulk	Mono_Intermediate	Day 28	DNMT1	-0.200599	6.49921	-1.98789	0.0494694	0.994808	-1.96452
Single-cell pbulk	Mono_Intermediate	Day 28	RPL36A	0.140076	8.19233	1.98933	0.0495096	0.994808	1.96418
Single-cell pbulk	Mono_Intermediate	Day 28	C1orf131	-0.380606	4.73872	-1.98401	0.0498648	0.994808	-1.96112
Single-cell pbulk	Mono_Intermediate	Day 28	GLO1	-0.259238	5.20666	-1.98457	0.0498702	0.994808	-1.96108
Single-cell pbulk	Mono_Intermediate	Day 28	SLC46A3	0.525171	3.99546	1.98477	0.0499392	0.994808	1.96048
Single-cell pbulk	Mono_Intermediate	Day 1	SMAP1	0.236056	6.25074	2.76681	0.00704117	0.998912	2.69489
Single-cell pbulk	Mono_Intermediate	Day 1	GSTO1	0.186603	7.70745	2.78864	0.0072874	0.998912	2.68342
Single-cell pbulk	Mono_Intermediate	Day 1	PAF1	-0.296669	5.05561	-2.72096	0.00762097	0.998912	-2.66842
Single-cell pbulk	Mono_Intermediate	Day 1	MYBBP1A	-0.409777	4.15193	-2.7223	0.0079723	0.998912	-2.65324
Single-cell pbulk	Mono_Intermediate	Day 1	POU5F2	-1.07284	1.00595	-2.69031	0.00831194	0.998912	-2.63913
Single-cell pbulk	Mono_Intermediate	Day 1	RP11-356N1.2	-1.16653	0.35366	-2.68832	0.00850042	0.998912	-2.63152
Single-cell pbulk	Mono_Intermediate	Day 1	HOXA5	-1.41463	0.26678	-2.70307	0.00863934	0.998912	-2.62601
Single-cell pbulk	Mono_Intermediate	Day 1	HMGN3	-0.174036	7.23338	-2.7054	0.00880246	0.998912	-2.61963
Single-cell pbulk	Mono_Intermediate	Day 1	MOK	-1.12573	0.783013	-2.68749	0.00887418	0.998912	-2.61686
Single-cell pbulk	Mono_Intermediate	Day 1	AIG1	-0.511859	4.05488	-2.66177	0.00899753	0.998912	-2.61215
Single-cell pbulk	Mono_Intermediate	Day 1	SF3B4	-0.20459	6.29756	-2.67975	0.0091224	0.998912	-2.60743
Single-cell pbulk	Mono_Intermediate	Day 1	CEP250	0.450152	3.45056	2.65054	0.00928978	0.998912	2.6012
Single-cell pbulk	Mono_Intermediate	Day 1	LSMD1	0.200328	7.06283	2.67004	0.00948777	0.998912	2.59396
Single-cell pbulk	Mono_Intermediate	Day 1	CMTM3	-0.220254	7.08296	-2.66653	0.00974364	0.998912	-2.5848
Single-cell pbulk	Mono_Intermediate	Day 1	NUDT4	0.245559	5.81051	2.63087	0.00979811	0.998912	2.58287
Single-cell pbulk	Mono_Intermediate	Day 1	MECP2	-0.30674	4.84395	-2.63087	0.0101808	0.998912	-2.56963
Single-cell pbulk	Mono_Intermediate	Day 1	DYNLL1	-0.191826	8.18197	-2.61028	0.0103808	0.998912	-2.56288
Single-cell pbulk	Mono_Intermediate	Day 1	RP11-932O9.9	1.07023	1.3195	2.61202	0.0106567	0.998912	2.55376
Single-cell pbulk	Mono_Intermediate	Day 1	PLA2G16	-1.04274	4.90667	-2.70519	0.0108078	0.998912	-2.54885
Single-cell pbulk	Mono_Intermediate	Day 1	EIF1AY	0.968001	2.40799	2.60319	0.0108167	0.998912	2.54857
Single-cell pbulk	Mono_Intermediate	Day 1	FAM210A	-0.399243	4.28219	-2.5882	0.0110137	0.998912	-2.54226
Single-cell pbulk	Mono_Intermediate	Day 1	C5orf24	-0.315558	5.12314	-2.60769	0.0110426	0.998912	-2.54135
Single-cell pbulk	Mono_Intermediate	Day 1	PCGF5	0.215962	6.55224	2.61296	0.0110542	0.998912	2.54098
Single-cell pbulk	Mono_Intermediate	Day 1	S100PBP	-0.444131	4.25885	-2.60495	0.011195	0.998912	-2.53655
Single-cell pbulk	Mono_Intermediate	Day 1	RP11-361D15.2	-1.03175	1.16489	-2.57215	0.011674	0.998912	-2.52185
Single-cell pbulk	Mono_Intermediate	Day 1	PELO	-0.648976	2.84173	-2.55884	0.0119275	0.998912	-2.51428
Single-cell pbulk	Mono_Intermediate	Day 1	ANKRD35	-1.38646	0.767019	-2.5727	0.0120573	0.998912	-2.51046
Single-cell pbulk	Mono_Intermediate	Day 1	ZNF280C	-0.876165	1.79687	-2.55358	0.0123742	0.998912	-2.50129
Single-cell pbulk	Mono_Intermediate	Day 1	PMM2	0.401755	4.62455	2.56676	0.0127552	0.998912	2.49053
Single-cell pbulk	Mono_Intermediate	Day 1	SPAG8	-1.16259	0.60915	-2.56006	0.0127735	0.998912	-2.49002
Single-cell pbulk	Mono_Intermediate	Day 1	C10orf11	0.750129	2.95468	2.54956	0.0128871	0.998912	2.48687
Single-cell pbulk	Mono_Intermediate	Day 1	HIST3H2A	-0.890769	2.47178	-2.55881	0.0130779	0.998912	-2.48164
Single-cell pbulk	Mono_Intermediate	Day 1	PCIF1	0.223046	5.69435	2.54217	0.0131165	0.998912	2.48059
Single-cell pbulk	Mono_Intermediate	Day 1	LINC00926	-1.19615	0.486178	-2.5327	0.0131592	0.998912	-2.47943
Single-cell pbulk	Mono_Intermediate	Day 1	ARL5B-AS1	-1.11469	0.664913	-2.52611	0.0131808	0.998912	-2.47885
Single-cell pbulk	Mono_Intermediate	Day 1	ALOX5	-0.200822	7.50348	-2.55897	0.0132903	0.998912	-2.47589
Single-cell pbulk	Mono_Intermediate	Day 1	KCTD10	-0.406969	3.86919	-2.51637	0.0133703	0.998912	-2.47375
Single-cell pbulk	Mono_Intermediate	Day 1	PHYH	-0.489818	3.81218	-2.54485	0.0134288	0.998912	-2.47219
Single-cell pbulk	Mono_Intermediate	Day 1	MAP2K1	-0.187186	6.32833	-2.51043	0.0136076	0.998912	-2.46746
Single-cell pbulk	Mono_Intermediate	Day 1	PET117	-0.573723	3.40698	-2.50599	0.0137458	0.998912	-2.46384
Single-cell pbulk	Mono_Intermediate	Day 1	ZNF470	-1.03734	0.63862	-2.5121	0.0139547	0.998912	-2.45843
Single-cell pbulk	Mono_Intermediate	Day 1	AP001372.2	-1.12178	1.23212	-2.49881	0.0140108	0.998912	-2.45699
Single-cell pbulk	Mono_Intermediate	Day 1	HTRA1	-1.24465	0.824661	-2.49616	0.01411	0.998912	-2.45445
Single-cell pbulk	Mono_Intermediate	Day 1	RAB11FIP2	0.411275	4.19296	2.49629	0.014117	0.998912	2.45427
Single-cell pbulk	Mono_Intermediate	Day 1	RP11-299H21.1	1.12628	0.860354	2.49605	0.0141258	0.998912	2.45405
Single-cell pbulk	Mono_Intermediate	Day 1	RCOR1	-0.206978	6.72679	-2.52386	0.0141352	0.998912	-2.45381
Single-cell pbulk	Mono_Intermediate	Day 1	ADHFE1	1.09324	1.98043	2.50111	0.0141895	0.998912	2.45243
Single-cell pbulk	Mono_Intermediate	Day 1	FDX1L	-0.895644	1.89923	-2.50762	0.0142586	0.998912	-2.45068
Single-cell pbulk	Mono_Intermediate	Day 1	PXDC1	-1.09343	1.22317	-2.49886	0.0142671	0.998912	-2.45047
Single-cell pbulk	Mono_Intermediate	Day 1	APBB3	0.361773	5.00057	2.5157	0.0143829	0.998912	2.44755
Single-cell pbulk	Mono_Intermediate	Day 1	ZNF746	-0.375632	4.52491	-2.50356	0.0145585	0.998912	-2.44318
Single-cell pbulk	Mono_Intermediate	Day 1	AC096772.6	-1.04732	1.20549	-2.49311	0.0146692	0.998912	-2.44045
Single-cell pbulk	Mono_Intermediate	Day 1	NUDT14	-0.409996	5.06691	-2.51798	0.0148788	0.998912	-2.43532
Single-cell pbulk	Mono_Intermediate	Day 1	NRBF2	-0.302207	5.97251	-2.48666	0.0151772	0.998912	-2.42812
Single-cell pbulk	Mono_Intermediate	Day 1	C11orf54	0.378337	4.15461	2.46879	0.0151835	0.998912	2.42797
Single-cell pbulk	Mono_Intermediate	Day 1	DISP1	-1.07884	0.796003	-2.4684	0.0151864	0.998912	-2.4279
Single-cell pbulk	Mono_Intermediate	Day 1	SMAD2	0.229771	6.00477	2.47871	0.0152564	0.998912	2.42623
Single-cell pbulk	Mono_Intermediate	Day 1	C11orf30	0.423542	3.92175	2.46223	0.0154347	0.998912	2.42201
Single-cell pbulk	Mono_Intermediate	Day 1	RP11-69H7.3	-0.859903	0.641296	-2.46272	0.0154454	0.998912	-2.42176
Single-cell pbulk	Mono_Intermediate	Day 1	RP11-367J11.2	0.973996	1.40119	2.46188	0.0154489	0.998912	2.42168
Single-cell pbulk	Mono_Intermediate	Day 1	SYNCRIP	-0.147174	6.95567	-2.46125	0.0154932	0.998912	-2.42064
Single-cell pbulk	Mono_Intermediate	Day 1	OCRL	-0.758382	2.51327	-2.45994	0.015528	0.998912	-2.41982
Single-cell pbulk	Mono_Intermediate	Day 1	LCOR	-0.276202	4.88842	-2.45818	0.0156006	0.998912	-2.41813
Single-cell pbulk	Mono_Intermediate	Day 1	CLEC2D	0.660816	2.47747	2.45822	0.0156185	0.998912	2.41771
Single-cell pbulk	Mono_Intermediate	Day 1	DERA	-0.246131	5.07175	-2.47123	0.0159107	0.998912	-2.41096
Single-cell pbulk	Mono_Intermediate	Day 1	ALS2CL	-1.1913	0.798977	-2.4552	0.0161445	0.998912	-2.40563
Single-cell pbulk	Mono_Intermediate	Day 1	RALA	0.223223	5.53184	2.44071	0.0163446	0.998912	2.40113
Single-cell pbulk	Mono_Intermediate	Day 1	DES	-1.08422	0.396235	-2.44471	0.0165178	0.998912	-2.39727
Single-cell pbulk	Mono_Intermediate	Day 1	FIGNL1	-0.936086	1.71616	-2.4453	0.0166142	0.998912	-2.39514
Single-cell pbulk	Mono_Intermediate	Day 1	RP11-327F22.1	-0.75428	2.58163	-2.44102	0.0166793	0.998912	-2.3937
Single-cell pbulk	Mono_Intermediate	Day 1	MRPS27	-0.382514	4.19179	-2.45924	0.0167705	0.998912	-2.3917
Single-cell pbulk	Mono_Intermediate	Day 1	C12orf43	-0.348248	4.39694	-2.44885	0.0169904	0.998912	-2.38692
Single-cell pbulk	Mono_Intermediate	Day 1	TNNI2	0.442318	4.34015	2.45016	0.0171515	0.998912	2.38344
Single-cell pbulk	Mono_Intermediate	Day 1	DAPP1	0.252955	6.45978	2.45145	0.0171599	0.998912	2.38326
Single-cell pbulk	Mono_Intermediate	Day 1	DIS3	0.302222	4.86519	2.43403	0.0172248	0.998912	2.38187
Single-cell pbulk	Mono_Intermediate	Day 1	SERTAD2	0.283297	5.51759	2.43292	0.0172255	0.998912	2.38186
Single-cell pbulk	Mono_Intermediate	Day 1	IVD	-0.31911	4.83231	-2.43382	0.0172933	0.998912	-2.38041
Single-cell pbulk	Mono_Intermediate	Day 1	ARL6	-1.05187	0.557716	-2.4239	0.0173401	0.998912	-2.37941
Single-cell pbulk	Mono_Intermediate	Day 1	FBXO33	-0.305471	4.73964	-2.41449	0.0174867	0.998912	-2.37631
Single-cell pbulk	Mono_Intermediate	Day 1	PTGR1	-1.03921	0.396667	-2.40017	0.0181496	0.998912	-2.36255
Single-cell pbulk	Mono_Intermediate	Day 1	CAPN7	-0.227125	5.64792	-2.41246	0.0182527	0.998912	-2.36045
Single-cell pbulk	Mono_Intermediate	Day 1	PITRM1	0.364239	4.07273	2.39709	0.0182965	0.998912	2.35956
Single-cell pbulk	Mono_Intermediate	Day 1	RP11-351D16.3	1.17096	0.668971	2.39721	0.0183051	0.998912	2.35939
Single-cell pbulk	Mono_Intermediate	Day 1	HIGD2A	0.228175	8.91706	2.47129	0.0185156	0.998912	2.35514
Single-cell pbulk	Mono_Intermediate	Day 1	NT5DC1	-0.366689	4.70673	-2.41216	0.0186502	0.998912	-2.35245
Single-cell pbulk	Mono_Intermediate	Day 1	DNAJA4	-0.803026	2.58584	-2.40575	0.0187665	0.998912	-2.35014
Single-cell pbulk	Mono_Intermediate	Day 1	MOB4	-0.252895	5.34621	-2.40663	0.0187832	0.998912	-2.34981
Single-cell pbulk	Mono_Intermediate	Day 1	ZNF674-AS1	-0.997956	1.63753	-2.38591	0.0188283	0.998912	-2.34891
Single-cell pbulk	Mono_Intermediate	Day 1	MED28	0.191067	6.23376	2.40861	0.0189305	0.998912	2.3469
Single-cell pbulk	Mono_Intermediate	Day 1	C4orf47	1.0711	1.79751	2.39082	0.0191832	0.998912	2.34195
Single-cell pbulk	Mono_Intermediate	Day 1	EIF2B2	0.383621	4.05767	2.37769	0.0192425	0.998912	2.3408
Single-cell pbulk	Mono_Intermediate	Day 1	TTC37	0.313471	4.89743	2.40544	0.019401	0.998912	2.33773
Single-cell pbulk	Mono_Intermediate	Day 1	ZSWIM1	0.954233	1.85765	2.37191	0.0195182	0.998912	2.33548
Single-cell pbulk	Mono_Intermediate	Day 1	MRS2	0.363653	4.18884	2.38782	0.0196008	0.998912	2.3339
Single-cell pbulk	Mono_Intermediate	Day 1	TUBB	-0.202084	7.40119	-2.38661	0.0198113	0.998912	-2.3299
Single-cell pbulk	Mono_Intermediate	Day 1	DNASE2	-0.413591	5.6105	-2.40103	0.0199766	0.998912	-2.32679
Single-cell pbulk	Mono_Intermediate	Day 1	NEXN	0.569055	4.19667	2.39121	0.0201159	0.998912	2.32418
Single-cell pbulk	Mono_Intermediate	Day 1	CDC37	-0.131656	7.74252	-2.36909	0.0201458	0.998912	-2.32362
Single-cell pbulk	Mono_Intermediate	Day 1	PRC1	1.03937	1.76646	2.36291	0.020182	0.998912	2.32295
Single-cell pbulk	Mono_Intermediate	Day 1	YY1	-0.133315	7.52783	-2.37169	0.020232	0.998912	-2.32202
Single-cell pbulk	Mono_Intermediate	Day 1	ZNF543	-0.875226	1.36927	-2.35223	0.0210819	0.998912	-2.30651
Single-cell pbulk	Mono_Intermediate	Day 1	GAS7	0.240917	7.04149	2.35895	0.0215644	0.998912	2.29795
Single-cell pbulk	Mono_Intermediate	Day 1	TIPARP-AS1	0.686649	2.8738	2.34977	0.0216796	0.998912	2.29593
Single-cell pbulk	Mono_Intermediate	Day 1	MTRNR2L8	-0.913755	0.327112	-2.33638	0.0218839	0.998912	-2.29238
Single-cell pbulk	Mono_Intermediate	Day 1	CRYZL1	0.294664	4.49881	2.34056	0.022047	0.998912	2.28956
Single-cell pbulk	Mono_Intermediate	Day 1	MAT2A	-0.192919	6.67453	-2.34683	0.022104	0.998912	-2.28858
Single-cell pbulk	Mono_Intermediate	Day 1	THRA	-0.72016	3.14514	-2.34491	0.0221152	0.998912	-2.28838
Single-cell pbulk	Mono_Intermediate	Day 1	C14orf2	0.113079	8.02561	2.33822	0.0222118	0.998912	2.28673
Single-cell pbulk	Mono_Intermediate	Day 1	TM7SF3	-0.316192	4.51007	-2.33888	0.02227	0.998912	-2.28573
Single-cell pbulk	Mono_Intermediate	Day 1	RP11-1000B6.3	0.360527	5.42484	2.35654	0.022415	0.998912	2.28326
Single-cell pbulk	Mono_Intermediate	Day 1	BACH1	0.178173	7.83064	2.33514	0.0225005	0.998912	2.28181
Single-cell pbulk	Mono_Intermediate	Day 1	CTD-2162K18.5	-1.07274	0.639886	-2.31415	0.0227196	0.998912	-2.27812
Single-cell pbulk	Mono_Intermediate	Day 1	EMR2	-0.291958	7.07272	-2.35887	0.0227688	0.998912	-2.27729
Single-cell pbulk	Mono_Intermediate	Day 1	TSC22D4	-0.19079	6.63747	-2.32114	0.0230764	0.998912	-2.27217
Single-cell pbulk	Mono_Intermediate	Day 1	PDIA5	-0.568628	2.98791	-2.31748	0.0231345	0.998912	-2.27121
Single-cell pbulk	Mono_Intermediate	Day 1	FAM118B	-0.417898	4.15328	-2.32053	0.0232407	0.998912	-2.26945
Single-cell pbulk	Mono_Intermediate	Day 1	CCDC71	-0.413955	4.12229	-2.31624	0.023294	0.998912	-2.26858
Single-cell pbulk	Mono_Intermediate	Day 1	MANEA-AS1	-0.782634	2.22827	-2.30199	0.023322	0.998912	-2.26812
Single-cell pbulk	Mono_Intermediate	Day 1	ACTR3	-0.140752	8.65071	-2.34295	0.0234322	0.998912	-2.26631
Single-cell pbulk	Mono_Intermediate	Day 1	LILRA2	-0.253607	7.42843	-2.3585	0.0234818	0.998912	-2.2655
Single-cell pbulk	Mono_Intermediate	Day 1	GUCY1A3	-1.03553	1.47193	-2.30099	0.0235455	0.998912	-2.26447
Single-cell pbulk	Mono_Intermediate	Day 1	NECAB3	-0.584272	3.04906	-2.30527	0.0237862	0.998912	-2.26056
Single-cell pbulk	Mono_Intermediate	Day 1	PNPLA4	-0.484567	3.30324	-2.31775	0.0238691	0.998912	-2.25923
Single-cell pbulk	Mono_Intermediate	Day 1	PLOD3	-0.312581	5.01663	-2.30447	0.0242419	0.998912	-2.25327
Single-cell pbulk	Mono_Intermediate	Day 1	LINC00152	0.406157	5.51327	2.32656	0.0242797	0.998912	2.25267
Single-cell pbulk	Mono_Intermediate	Day 1	GXYLT1	0.461154	4.02882	2.29536	0.0244473	0.998912	2.25003
Single-cell pbulk	Mono_Intermediate	Day 1	CDK19	-0.275222	4.87609	-2.28002	0.0246277	0.998912	-2.24719
Single-cell pbulk	Mono_Intermediate	Day 1	NPEPPS	0.199167	6.06283	2.29024	0.0247848	0.998912	2.24474
Single-cell pbulk	Mono_Intermediate	Day 1	CTB-152G17.6	-0.838791	0.96902	-2.27461	0.0249621	0.998912	-2.24199
Single-cell pbulk	Mono_Intermediate	Day 1	QARS	0.18915	6.64106	2.27876	0.0254727	0.998912	2.23416
Single-cell pbulk	Mono_Intermediate	Day 1	TATDN1	0.316734	4.74938	2.26641	0.0254869	0.998912	2.23394
Single-cell pbulk	Mono_Intermediate	Day 1	PHTF1	0.470642	3.73155	2.26776	0.025921	0.998912	2.22739
Single-cell pbulk	Mono_Intermediate	Day 1	LRRC28	-0.476216	3.70292	-2.26859	0.026119	0.998912	-2.22444
Single-cell pbulk	Mono_Intermediate	Day 1	NUMBL	1.02232	0.733384	2.25534	0.0264214	0.998912	2.21996
Single-cell pbulk	Mono_Intermediate	Day 1	SCLT1	-0.227662	6.80591	-2.27772	0.0268138	0.998912	-2.21422
Single-cell pbulk	Mono_Intermediate	Day 1	GALT	0.318464	4.30266	2.24431	0.0269103	0.998912	2.21282
Single-cell pbulk	Mono_Intermediate	Day 1	ZNF138	-0.673714	2.64832	-2.24846	0.0271595	0.998912	-2.20922
Single-cell pbulk	Mono_Intermediate	Day 1	RP3-323P24.3	-1.02589	1.04891	-2.25152	0.0271721	0.998912	-2.20904
Single-cell pbulk	Mono_Intermediate	Day 1	ZFP36L2	-0.260784	9.84056	-2.26809	0.0272075	0.998912	-2.20853
Single-cell pbulk	Mono_Intermediate	Day 1	ZNF410	-0.356371	3.94885	-2.23944	0.0272446	0.998912	-2.208
Single-cell pbulk	Mono_Intermediate	Day 1	CDK3	0.882192	1.29133	2.23875	0.0273031	0.998912	2.20716
Single-cell pbulk	Mono_Intermediate	Day 1	OLIG1	-0.740723	4.62649	-2.28136	0.0273193	0.998912	-2.20692
Single-cell pbulk	Mono_Intermediate	Day 1	GNPTAB	0.227383	5.59724	2.25878	0.0273913	0.998912	2.2059
Single-cell pbulk	Mono_Intermediate	Day 1	SLMAP	0.263863	5.13464	2.24812	0.0275205	0.998912	2.20405
Single-cell pbulk	Mono_Intermediate	Day 1	VSIG10	-0.958023	0.933698	-2.23434	0.0275796	0.998912	-2.20321
Single-cell pbulk	Mono_Intermediate	Day 1	C19orf10	0.156184	7.18056	2.24903	0.0276253	0.998912	2.20257
Single-cell pbulk	Mono_Intermediate	Day 1	CLEC12A	0.558103	7.81954	2.30615	0.0276371	0.998912	2.2024
Single-cell pbulk	Mono_Intermediate	Day 1	SRD5A3	-0.571832	4.52034	-2.26866	0.0277829	0.998912	-2.20034
Single-cell pbulk	Mono_Intermediate	Day 1	RP11-108M9.6	-0.874343	0.764438	-2.23773	0.0278581	0.998912	-2.19928
Single-cell pbulk	Mono_Intermediate	Day 1	TMED8	-0.325137	4.32765	-2.22883	0.0279647	0.998912	-2.19778
Single-cell pbulk	Mono_Intermediate	Day 1	GPATCH1	0.51898	3.1504	2.24116	0.0279814	0.998912	2.19755
Single-cell pbulk	Mono_Intermediate	Day 1	PSRC1	0.654222	2.73118	2.24042	0.0279959	0.998912	2.19734
Single-cell pbulk	Mono_Intermediate	Day 1	TNFRSF10D	-0.463585	3.01536	-2.22731	0.0280603	0.998912	-2.19644
Single-cell pbulk	Mono_Intermediate	Day 1	FAM20A	1.24101	1.06421	2.24381	0.0281342	0.998912	2.19541
Single-cell pbulk	Mono_Intermediate	Day 1	ABTB1	-0.254001	6.39442	-2.26097	0.0285209	0.998912	-2.19005
Single-cell pbulk	Mono_Intermediate	Day 1	DNMBP-AS1	0.957004	0.538297	2.2215	0.0287852	0.998912	2.18642
Single-cell pbulk	Mono_Intermediate	Day 1	LPCAT2	-0.233845	6.50911	-2.24117	0.0287864	0.998912	-2.1864
Single-cell pbulk	Mono_Intermediate	Day 1	SERPINB6	0.186022	7.06447	2.24658	0.0288059	0.998912	2.18613
Single-cell pbulk	Mono_Intermediate	Day 1	LRIF1	0.422162	4.03242	2.23522	0.0289227	0.998912	2.18454
Single-cell pbulk	Mono_Intermediate	Day 1	UBE2E1	-0.208739	6.17401	-2.21492	0.0289578	0.998912	-2.18406
Single-cell pbulk	Mono_Intermediate	Day 1	DDR1	-1.02434	0.746329	-2.22346	0.0290814	0.998912	-2.18238
Single-cell pbulk	Mono_Intermediate	Day 1	VKORC1L1	-0.402929	3.53409	-2.21122	0.029198	0.998912	-2.1808
Single-cell pbulk	Mono_Intermediate	Day 1	FCHO2	-0.447162	4.36904	-2.24275	0.0295638	0.998912	-2.17589
Single-cell pbulk	Mono_Intermediate	Day 1	FAXDC2	-0.846158	0.944961	-2.20553	0.0300782	0.998912	-2.16906
Single-cell pbulk	Mono_Intermediate	Day 1	FAM115C	0.842753	0.715628	2.196	0.0302919	0.998912	2.16625
Single-cell pbulk	Mono_Intermediate	Day 1	TSR2	-0.265996	4.94118	-2.20382	0.0305623	0.998912	-2.16273
Single-cell pbulk	Mono_Intermediate	Day 1	TOR3A	-0.24506	5.47228	-2.20744	0.0305644	0.998912	-2.1627
Single-cell pbulk	Mono_Intermediate	Day 1	TRAF2	-0.639786	2.37591	-2.20189	0.0306248	0.998912	-2.16191
Single-cell pbulk	Mono_Intermediate	Day 1	FAU	0.0776937	11.3261	2.23197	0.0306894	0.998912	2.16108
Single-cell pbulk	Mono_Intermediate	Day 1	YTHDC2	-0.223492	5.39099	-2.18966	0.030762	0.998912	-2.16014
Single-cell pbulk	Mono_Intermediate	Day 1	HEATR2	-0.491405	3.28801	-2.19078	0.0311412	0.998912	-2.15526
Single-cell pbulk	Mono_Intermediate	Day 1	THAP11	-0.229466	5.63526	-2.19476	0.0311417	0.998912	-2.15526
Single-cell pbulk	Mono_Intermediate	Day 1	MYB	-0.872754	0.972904	-2.18191	0.0313456	0.998912	-2.15266
Single-cell pbulk	Mono_Intermediate	Day 1	APOBEC3C	0.261264	5.70419	2.22068	0.0313868	0.998912	2.15213
Single-cell pbulk	Mono_Intermediate	Day 1	RP11-773D16.1	-0.362509	5.11112	-2.20423	0.0313991	0.998912	-2.15198
Single-cell pbulk	Mono_Intermediate	Day 1	CTD-2186M15.3	1.07546	1.22221	2.18566	0.0313995	0.998912	2.15197
Single-cell pbulk	Mono_Intermediate	Day 1	ZNF408	-0.580324	2.69003	-2.18019	0.0314762	0.998912	-2.151
Single-cell pbulk	Mono_Intermediate	Day 1	FOXP4	-0.434453	3.57408	-2.19265	0.0315846	0.998912	-2.14963
Single-cell pbulk	Mono_Intermediate	Day 1	PDE4A	-0.350737	4.68244	-2.1986	0.0317885	0.998912	-2.14706
Single-cell pbulk	Mono_Intermediate	Day 1	DCLRE1A	0.895317	0.799185	2.17927	0.0319435	0.998912	2.14512
Single-cell pbulk	Mono_Intermediate	Day 1	RALGAPA1	0.28501	4.72444	2.17207	0.0321019	0.998912	2.14314
Single-cell pbulk	Mono_Intermediate	Day 1	SECISBP2	0.178714	5.91671	2.17188	0.0321423	0.998912	2.14264
Single-cell pbulk	Mono_Intermediate	Day 1	DENND5A	0.220005	6.86722	2.18126	0.0322131	0.998912	2.14176
Single-cell pbulk	Mono_Intermediate	Day 1	ZNF800	0.197791	5.9062	2.1882	0.0323865	0.998912	2.13961
Single-cell pbulk	Mono_Intermediate	Day 1	ARHGAP24	0.386958	4.52131	2.18529	0.0324022	0.998912	2.13941
Single-cell pbulk	Mono_Intermediate	Day 1	SLC18A1	0.991724	0.408959	2.17749	0.0324269	0.998912	2.13911
Single-cell pbulk	Mono_Intermediate	Day 1	CRTC2	0.21143	5.43095	2.16521	0.0326561	0.998912	2.13629
Single-cell pbulk	Mono_Intermediate	Day 1	SSH1	0.29378	4.69572	2.1784	0.032705	0.998912	2.13569
Single-cell pbulk	Mono_Intermediate	Day 1	MORN1	0.913439	1.35028	2.15896	0.033149	0.998912	2.13027
Single-cell pbulk	Mono_Intermediate	Day 1	NCAPH2	0.486904	3.11665	2.16682	0.033184	0.998912	2.12985
Single-cell pbulk	Mono_Intermediate	Day 1	GORASP1	0.255764	4.64941	2.15484	0.0334692	0.998912	2.12641
Single-cell pbulk	Mono_Intermediate	Day 1	GOT2	-0.322753	4.11568	-2.15226	0.0336681	0.998912	-2.12402
Single-cell pbulk	Mono_Intermediate	Day 1	SMARCD2	-0.220006	5.83532	-2.16823	0.0336738	0.998912	-2.12396
Single-cell pbulk	Mono_Intermediate	Day 1	MKRN2	-0.364217	3.87815	-2.16979	0.0337379	0.998912	-2.12319
Single-cell pbulk	Mono_Intermediate	Day 1	CLEC4G	-0.976701	3.08332	-2.18158	0.0339754	0.998912	-2.12036
Single-cell pbulk	Mono_Intermediate	Day 1	DBNDD2	-0.445518	4.49718	-2.17188	0.0339899	0.998912	-2.12019
Single-cell pbulk	Mono_Intermediate	Day 1	POMC	0.526072	3.93216	2.17353	0.0341643	0.998912	2.11813
Single-cell pbulk	Mono_Intermediate	Day 1	MCM3AP	-0.188959	5.52928	-2.14317	0.0344093	0.998912	-2.11524
Single-cell pbulk	Mono_Intermediate	Day 1	RP11-390E23.6	0.632104	2.71382	2.15054	0.0344274	0.998912	2.11503
Single-cell pbulk	Mono_Intermediate	Day 1	SIKE1	0.309455	4.68026	2.14218	0.0344908	0.998912	2.11429
Single-cell pbulk	Mono_Intermediate	Day 1	DBF4	-0.393021	3.71776	-2.14056	0.0346333	0.998912	-2.11262
Single-cell pbulk	Mono_Intermediate	Day 1	PNPLA1	-0.983331	0.470855	-2.14023	0.0346538	0.998912	-2.11238
Single-cell pbulk	Mono_Intermediate	Day 1	ZADH2	-0.30099	4.72726	-2.15516	0.0347134	0.998912	-2.11169
Single-cell pbulk	Mono_Intermediate	Day 1	MROH8	-0.931116	0.685718	-2.15006	0.0347272	0.998912	-2.11153
Single-cell pbulk	Mono_Intermediate	Day 1	FEZ2	-0.312917	5.60406	-2.16433	0.0347289	0.998912	-2.11151
Single-cell pbulk	Mono_Intermediate	Day 1	NFKBIE	-0.276686	4.9948	-2.13959	0.0347356	0.998912	-2.11143
Single-cell pbulk	Mono_Intermediate	Day 1	GGT7	-0.615244	2.89137	-2.14619	0.0348517	0.998912	-2.11008
Single-cell pbulk	Mono_Intermediate	Day 1	PPFIBP2	0.320396	4.04231	2.15973	0.0350187	0.998912	2.10814
Single-cell pbulk	Mono_Intermediate	Day 1	LINC01003	0.297839	4.53995	2.13473	0.0351096	0.998912	2.10709
Single-cell pbulk	Mono_Intermediate	Day 1	TXNRD3	-0.968047	0.327659	-2.13347	0.0352222	0.998912	-2.10579
Single-cell pbulk	Mono_Intermediate	Day 1	CCNH	-0.287358	6.2482	-2.14438	0.0352581	0.998912	-2.10538
Single-cell pbulk	Mono_Intermediate	Day 1	DHRSX	-0.2429	5.47294	-2.14646	0.0352914	0.998912	-2.105
Single-cell pbulk	Mono_Intermediate	Day 1	ZFP82	-0.989579	1.02234	-2.13649	0.035401	0.998912	-2.10374
Single-cell pbulk	Mono_Intermediate	Day 1	SLC19A1	-0.288541	4.56628	-2.14314	0.0354244	0.998912	-2.10347
Single-cell pbulk	Mono_Intermediate	Day 1	PECR	-0.907843	2.06349	-2.14061	0.035587	0.998912	-2.10161
Single-cell pbulk	Mono_Intermediate	Day 1	C18orf21	0.319891	4.3707	2.12828	0.0356628	0.998912	2.10075
Single-cell pbulk	Mono_Intermediate	Day 1	LARS	-0.21952	6.24214	-2.14083	0.0359555	0.998912	-2.09743
Single-cell pbulk	Mono_Intermediate	Day 1	NFATC2	-1.03757	1.19795	-2.12347	0.0360639	0.998912	-2.09621
Single-cell pbulk	Mono_Intermediate	Day 1	SRGAP3	0.860542	1.86375	2.12754	0.0361376	0.998912	2.09538
Single-cell pbulk	Mono_Intermediate	Day 1	GDPD3	-0.845054	1.20388	-2.12667	0.036842	0.998912	-2.08751
Single-cell pbulk	Mono_Intermediate	Day 1	BAG6	-0.172182	6.25437	-2.12279	0.0368938	0.998912	-2.08694
Single-cell pbulk	Mono_Intermediate	Day 1	LINC01001	0.670177	2.47135	2.12593	0.0369278	0.998912	2.08656
Single-cell pbulk	Mono_Intermediate	Day 1	TBC1D12	0.372896	4.67493	2.13804	0.0369533	0.998912	2.08628
Single-cell pbulk	Mono_Intermediate	Day 1	L1TD1	-0.926417	0.298577	-2.12494	0.0370302	0.998912	-2.08543
Single-cell pbulk	Mono_Intermediate	Day 1	TXNL4A	0.107199	7.43033	2.10913	0.0373496	0.998912	2.08192
Single-cell pbulk	Mono_Intermediate	Day 1	SPAG1	-0.60801	2.3962	-2.10598	0.0375897	0.998912	-2.0793
Single-cell pbulk	Mono_Intermediate	Day 1	ATG16L2	0.136109	7.40145	2.12619	0.0375985	0.998912	2.07921
Single-cell pbulk	Mono_Intermediate	Day 1	NDC1	0.478357	3.09821	2.11375	0.0376374	0.998912	2.07878
Single-cell pbulk	Mono_Intermediate	Day 1	ZFYVE27	0.310573	4.22483	2.10377	0.0377867	0.998912	2.07716
Single-cell pbulk	Mono_Intermediate	Day 1	ROBO3	-0.786485	1.28036	-2.1019	0.0379544	0.998912	-2.07535
Single-cell pbulk	Mono_Intermediate	Day 1	ZNF680	-0.716493	1.93925	-2.105	0.0380846	0.998912	-2.07394
Single-cell pbulk	Mono_Intermediate	Day 1	PNPLA8	0.189728	5.97578	2.0985	0.0382601	0.998912	2.07206
Single-cell pbulk	Mono_Intermediate	Day 1	RIN3	-0.142864	7.3794	-2.11616	0.0384343	0.998912	-2.07019
Single-cell pbulk	Mono_Intermediate	Day 1	PEX26	-0.261886	4.72528	-2.09224	0.0388358	0.998912	-2.06592
Single-cell pbulk	Mono_Intermediate	Day 1	BST1	-0.202051	6.71502	-2.10651	0.0388838	0.998912	-2.06541
Single-cell pbulk	Mono_Intermediate	Day 1	LNPEP	-0.176915	6.50791	-2.09507	0.0393178	0.998912	-2.06085
Single-cell pbulk	Mono_Intermediate	Day 1	HSDL2	-0.304041	5.17523	-2.10689	0.0394412	0.998912	-2.05955
Single-cell pbulk	Mono_Intermediate	Day 1	TOP3A	0.31334	4.59264	2.09553	0.0394716	0.998912	2.05924
Single-cell pbulk	Mono_Intermediate	Day 1	GTF3C5	-0.289526	4.48707	-2.08486	0.0395076	0.998912	-2.05886
Single-cell pbulk	Mono_Intermediate	Day 1	FAM220A	-0.582261	2.88596	-2.08591	0.0397989	0.998912	-2.05583
Single-cell pbulk	Mono_Intermediate	Day 1	PPT1	-0.275897	7.96085	-2.12377	0.0398696	0.998912	-2.0551
Single-cell pbulk	Mono_Intermediate	Day 1	NOP9	0.346928	4.051	2.08767	0.0401728	0.998912	2.05197
Single-cell pbulk	Mono_Intermediate	Day 1	HDAC5	-0.260195	5.14632	-2.09104	0.040284	0.998912	-2.05083
Single-cell pbulk	Mono_Intermediate	Day 1	RAI1	-0.448058	3.77729	-2.07609	0.0403349	0.998912	-2.0503
Single-cell pbulk	Mono_Intermediate	Day 1	RNF121	-0.43945	3.28049	-2.07366	0.0405581	0.998912	-2.04802
Single-cell pbulk	Mono_Intermediate	Day 1	PRMT1	0.20617	5.96102	2.08685	0.0405846	0.998912	2.04775
Single-cell pbulk	Mono_Intermediate	Day 1	PINK1	-0.305644	4.90272	-2.09243	0.0407597	0.998912	-2.04597
Single-cell pbulk	Mono_Intermediate	Day 1	PLB1	-0.491803	3.91513	-2.09107	0.0407926	0.998912	-2.04563
Single-cell pbulk	Mono_Intermediate	Day 1	ITIH4	0.900684	0.915183	2.07022	0.0408852	0.998912	2.04469
Single-cell pbulk	Mono_Intermediate	Day 1	RPH3AL	-0.922398	1.85672	-2.09041	0.0409292	0.998912	-2.04425
Single-cell pbulk	Mono_Intermediate	Day 1	ASH2L	0.256092	4.61907	2.06613	0.0412954	0.998912	2.04055
Single-cell pbulk	Mono_Intermediate	Day 1	MRPL47	0.215582	5.43548	2.07408	0.0414584	0.998912	2.03892
Single-cell pbulk	Mono_Intermediate	Day 1	LRRC36	-0.91149	1.03242	-2.07157	0.0416103	0.998912	-2.0374
Single-cell pbulk	Mono_Intermediate	Day 1	RPL37A	0.115484	9.94413	2.09593	0.0418454	0.998912	2.03505
Single-cell pbulk	Mono_Intermediate	Day 1	RP11-692D12.1	-0.883419	0.67047	-2.06003	0.0418682	0.998912	-2.03483
Single-cell pbulk	Mono_Intermediate	Day 1	RP11-202G18.1	0.878658	0.606072	2.06605	0.0419783	0.998912	2.03373
Single-cell pbulk	Mono_Intermediate	Day 1	WDFY1	0.261848	5.87636	2.07928	0.0421034	0.998912	2.0325
Single-cell pbulk	Mono_Intermediate	Day 1	CACFD1	-0.626639	2.17524	-2.05447	0.0424136	0.998912	-2.02944
Single-cell pbulk	Mono_Intermediate	Day 1	PRPF39	-0.334859	3.94152	-2.05342	0.0425174	0.998912	-2.02842
Single-cell pbulk	Mono_Intermediate	Day 1	PTPN12	-0.174743	6.50762	-2.06781	0.0425233	0.998912	-2.02836
Single-cell pbulk	Mono_Intermediate	Day 1	NRIP1	-0.253213	6.1682	-2.07217	0.0425364	0.998912	-2.02823
Single-cell pbulk	Mono_Intermediate	Day 1	UQCRQ	0.128069	7.67864	2.07152	0.0426228	0.998912	2.02739
Single-cell pbulk	Mono_Intermediate	Day 1	GOLM1	-0.685784	3.94689	-2.08876	0.0426469	0.998912	-2.02715
Single-cell pbulk	Mono_Intermediate	Day 1	ACO2	-0.176213	5.89614	-2.05611	0.0431549	0.998912	-2.02221
Single-cell pbulk	Mono_Intermediate	Day 1	MPND	-0.258383	5.04595	-2.05618	0.0434313	0.998912	-2.01954
Single-cell pbulk	Mono_Intermediate	Day 1	RP11-220I1.1	-0.19855	5.1513	-2.04457	0.0434405	0.998912	-2.01945
Single-cell pbulk	Mono_Intermediate	Day 1	LRRC37A2	-0.725226	2.03267	-2.05229	0.0435498	0.998912	-2.0184
Single-cell pbulk	Mono_Intermediate	Day 1	LIMD2	-0.0983356	9.22277	-2.06079	0.0436703	0.998912	-2.01724
Single-cell pbulk	Mono_Intermediate	Day 1	PFKFB3	0.424341	5.52221	2.06327	0.0437991	0.998912	2.01601
Single-cell pbulk	Mono_Intermediate	Day 1	UAP1L1	-0.734797	4.03812	-2.09361	0.0439092	0.998912	-2.01496
Single-cell pbulk	Mono_Intermediate	Day 1	PTPLAD2	-0.190676	7.42422	-2.06299	0.0439195	0.998912	-2.01486
Single-cell pbulk	Mono_Intermediate	Day 1	RP11-212I21.4	-0.715858	1.55149	-2.04647	0.0440249	0.998912	-2.01385
Single-cell pbulk	Mono_Intermediate	Day 1	ENTPD5	-0.543259	2.74706	-2.0383	0.0440337	0.998912	-2.01377
Single-cell pbulk	Mono_Intermediate	Day 1	IP6K1	-0.297557	4.4082	-2.03817	0.0440538	0.998912	-2.01358
Single-cell pbulk	Mono_Intermediate	Day 1	TNFSF13	-0.193896	7.48993	-2.06135	0.0441809	0.998912	-2.01237
Single-cell pbulk	Mono_Intermediate	Day 1	RP11-122K13.12	-0.873271	0.828704	-2.03794	0.0445313	0.998912	-2.00906
Single-cell pbulk	Mono_Intermediate	Day 1	RPS6KC1	-0.172259	5.04718	-2.03336	0.0445392	0.998912	-2.00898
Single-cell pbulk	Mono_Intermediate	Day 1	TMEM184B	-0.449391	3.23276	-2.03253	0.0446242	0.998912	-2.00818
Single-cell pbulk	Mono_Intermediate	Day 1	AC004540.5	-0.945425	0.825622	-2.0406	0.0446486	0.998912	-2.00795
Single-cell pbulk	Mono_Intermediate	Day 1	BATF	0.3369	4.39227	2.04877	0.044715	0.998912	2.00733
Single-cell pbulk	Mono_Intermediate	Day 1	ZMAT1	0.392234	3.69058	2.03065	0.0448177	0.998912	2.00636
Single-cell pbulk	Mono_Intermediate	Day 1	MBD6	0.242176	5.13116	2.04092	0.0448818	0.998912	2.00576
Single-cell pbulk	Mono_Intermediate	Day 1	MAPK8IP3	0.249275	5.22305	2.0447	0.0449021	0.998912	2.00557
Single-cell pbulk	Mono_Intermediate	Day 1	DNAJC10	0.203295	6.09949	2.04635	0.044913	0.998912	2.00547
Single-cell pbulk	Mono_Intermediate	Day 1	TRIT1	-0.409336	4.04577	-2.05193	0.0449313	0.998912	-2.0053
Single-cell pbulk	Mono_Intermediate	Day 1	FSCN1	0.7022	2.78504	2.03869	0.0450458	0.998912	2.00423
Single-cell pbulk	Mono_Intermediate	Day 1	ATXN3	-0.181973	5.38261	-2.0282	0.0451158	0.998912	-2.00357
Single-cell pbulk	Mono_Intermediate	Day 1	RP11-504P24.4	-0.975475	0.495332	-2.04026	0.0452911	0.998912	-2.00194
Single-cell pbulk	Mono_Intermediate	Day 1	TRMT2A	-0.210383	4.86994	-2.02586	0.0453151	0.998912	-2.00172
Single-cell pbulk	Mono_Intermediate	Day 1	POLK	0.244489	5.35422	2.02425	0.0455211	0.998912	1.99981
Single-cell pbulk	Mono_Intermediate	Day 1	SEMA6B	0.885481	1.61596	2.02217	0.0457324	0.998912	1.99786
Single-cell pbulk	Mono_Intermediate	Day 1	C12orf29	0.641197	2.3611	2.02153	0.0457688	0.998912	1.99752
Single-cell pbulk	Mono_Intermediate	Day 1	TSR1	-0.223242	4.63362	-2.02134	0.0458022	0.998912	-1.99721
Single-cell pbulk	Mono_Intermediate	Day 1	MRPL45	0.306032	4.74886	2.03197	0.0460977	0.998912	1.9945
Single-cell pbulk	Mono_Intermediate	Day 1	TMEM9	-0.544852	3.6621	-2.03792	0.0462179	0.998912	-1.9934
Single-cell pbulk	Mono_Intermediate	Day 1	DMXL2	0.157046	8.03469	2.03673	0.0462741	0.998912	1.99288
Single-cell pbulk	Mono_Intermediate	Day 1	RP11-334C17.5	0.630926	3.12583	2.04347	0.0464265	0.998912	1.9915
Single-cell pbulk	Mono_Intermediate	Day 1	RP11-225N10.1	-0.87986	0.755117	-2.01651	0.0467867	0.998912	-1.98823
Single-cell pbulk	Mono_Intermediate	Day 1	MAP7D1	-0.143629	6.84908	-2.0107	0.0469509	0.998912	-1.98674
Single-cell pbulk	Mono_Intermediate	Day 1	ZCRB1	0.259184	5.24523	2.02836	0.0469766	0.998912	1.98651
Single-cell pbulk	Mono_Intermediate	Day 1	CERK	0.189814	5.68528	2.02293	0.0469788	0.998912	1.98649
Single-cell pbulk	Mono_Intermediate	Day 1	GNE	0.545245	3.02842	2.00514	0.0475209	0.998912	1.98163
Single-cell pbulk	Mono_Intermediate	Day 1	KDELR1	-0.122397	7.41725	-2.02677	0.047529	0.998912	-1.98156
Single-cell pbulk	Mono_Intermediate	Day 1	RP11-379K17.12	0.611708	2.07197	2.00473	0.0475696	0.998912	1.98119
Single-cell pbulk	Mono_Intermediate	Day 1	FTSJ1	-0.257192	4.7006	-2.00241	0.0478371	0.998912	-1.97881
Single-cell pbulk	Mono_Intermediate	Day 1	ADAM28	0.749564	2.19849	2.01344	0.0478726	0.998912	1.9785
Single-cell pbulk	Mono_Intermediate	Day 1	CORO1B	-0.174767	7.29015	-2.02145	0.0481073	0.998912	-1.97642
Single-cell pbulk	Mono_Intermediate	Day 1	GBE1	-0.409443	3.83909	-2.01553	0.0482529	0.998912	-1.97513
Single-cell pbulk	Mono_Intermediate	Day 1	RP11-91G21.1	-0.889659	0.631506	-1.99751	0.0483569	0.998912	-1.97422
Single-cell pbulk	Mono_Intermediate	Day 1	IKZF4	-0.749878	1.71118	-1.99568	0.0485585	0.998912	-1.97245
Single-cell pbulk	Mono_Intermediate	Day 1	AC131971.1	0.824759	0.572885	1.99302	0.0488693	0.998912	1.96973
Single-cell pbulk	Mono_Intermediate	Day 1	PMPCB	0.194815	5.70829	2.00603	0.0488821	0.998912	1.96962
Single-cell pbulk	Mono_Intermediate	Day 1	MTHFS	0.317984	5.46222	2.01013	0.0488839	0.998912	1.9696
Single-cell pbulk	Mono_Intermediate	Day 1	NAGLU	0.240752	4.5302	1.99266	0.0489076	0.998912	1.9694
Single-cell pbulk	Mono_Intermediate	Day 1	DCUN1D4	-0.469435	2.85996	-1.99961	0.048927	0.998912	-1.96923
Single-cell pbulk	Mono_Intermediate	Day 1	NRARP	-1.00392	1.2784	-1.99895	0.0489371	0.998912	-1.96914
Single-cell pbulk	Mono_Intermediate	Day 1	GALC	-0.367977	4.4786	-2.00463	0.0494282	0.998912	-1.96488
Single-cell pbulk	Mono_Intermediate	Day 1	NAGK	-0.22117	8.27455	-2.0173	0.0495321	0.998912	-1.96398
Single-cell pbulk	Mono_Intermediate	Day 1	SWSAP1	-0.374453	3.77869	-1.99049	0.0497656	0.998912	-1.96197
Single-cell pbulk	Mono_NonClassical	Day 1	CDHR2	-1.67447	0.448506	-4.41288	2.69232e-05	0.220878	-4.19804
Single-cell pbulk	Mono_NonClassical	Day 1	NEBL	-2.89547	0.113057	-4.49525	6.99654e-05	0.286998	-3.9764
Single-cell pbulk	Mono_NonClassical	Day 28	KIF16B	1.34468	3.13443	4.25447	4.83946e-05	0.397029	4.06325
Single-cell pbulk	Mono_NonClassical	Day 1	AC003075.4	1.17156	2.41988	3.89065	0.000181661	0.4459	3.74324
Single-cell pbulk	Mono_NonClassical	Day 1	LRRC4	-1.44478	1.3938	-3.82992	0.000217406	0.4459	-3.69788
Single-cell pbulk	Mono_NonClassical	Baseline	WDR86	2.47601	0.89778	3.99496	0.000162902	0.469544	3.77053
Single-cell pbulk	Mono_NonClassical	Baseline	NEBL	-2.65901	0.113057	-4.13319	0.000206357	0.469544	-3.7111
Single-cell pbulk	Mono_NonClassical	Baseline	H2AFY2	-1.74389	1.46023	-3.87646	0.00020806	0.469544	-3.70902
Single-cell pbulk	Mono_NonClassical	Baseline	RP11-805J14.5	-1.41692	-0.339739	-3.83376	0.000228934	0.469544	-3.68474
Single-cell pbulk	Mono_NonClassical	Baseline	MON2	0.317342	5.83344	3.72291	0.000321462	0.527454	3.59736
Single-cell pbulk	Mono_NonClassical	Day 28	PPT1	-0.453639	7.43787	-4.11796	0.000141208	0.579236	-3.80604
Single-cell pbulk	Mono_NonClassical	Day 1	NMT1	-0.302661	5.33623	-3.61977	0.000454095	0.6246	-3.50647
Single-cell pbulk	Mono_NonClassical	Day 1	SLC25A35	0.775234	2.91614	3.62044	0.000482426	0.6246	3.49033
Single-cell pbulk	Mono_NonClassical	Day 1	ZNF841	-0.582709	3.6945	-3.50449	0.000671545	0.6246	-3.40094
Single-cell pbulk	Mono_NonClassical	Day 1	MXRA7	-2.05495	0.024295	-3.56431	0.00082176	0.6246	-3.34536
Single-cell pbulk	Mono_NonClassical	Day 1	ANGPT1	1.91197	0.779686	3.39199	0.00101003	0.6246	3.28772
Single-cell pbulk	Mono_NonClassical	Day 1	PPT1	-0.380041	7.43787	-3.49666	0.00102754	0.6246	-3.28288
Single-cell pbulk	Mono_NonClassical	Day 1	PPP2R3B	0.873954	2.85393	3.36292	0.00107392	0.6246	3.27041
Single-cell pbulk	Mono_NonClassical	Day 1	KIF16B	0.956777	3.13443	3.38546	0.00111398	0.6246	3.26004
Single-cell pbulk	Mono_NonClassical	Day 1	POLD4	0.255916	8.64769	3.42881	0.00113536	0.6246	3.25464
Single-cell pbulk	Mono_NonClassical	Day 1	AC026806.2	-1.16207	0.735407	-3.3562	0.00116296	0.6246	-3.24781
Single-cell pbulk	Mono_NonClassical	Day 1	KIAA0196	-0.314586	5.30768	-3.34366	0.00120256	0.6246	-3.23827
Single-cell pbulk	Mono_NonClassical	Day 1	GRIPAP1	-0.299903	5.66961	-3.3251	0.00121814	0.6246	-3.2346
Single-cell pbulk	Mono_NonClassical	Day 1	DHX15	-0.278164	5.57742	-3.31535	0.00130072	0.627714	-3.21582
Single-cell pbulk	Mono_NonClassical	Baseline	PPT1	-0.406513	7.43787	-3.72092	0.000511052	0.687644	-3.4749
Single-cell pbulk	Mono_NonClassical	Baseline	WBP1L	-0.461788	5.79	-3.60986	0.000586727	0.687644	-3.43768
Single-cell pbulk	Mono_NonClassical	Day 1	GPC2	-1.35709	-0.0921749	-3.25769	0.00150945	0.687974	-3.17286
Single-cell pbulk	Mono_NonClassical	Day 28	EXOC2	0.553487	4.69381	3.74897	0.000301841	0.711475	3.61371
Single-cell pbulk	Mono_NonClassical	Day 28	IGFLR1	-0.494723	5.38802	-3.74958	0.000346892	0.711475	-3.5775
Single-cell pbulk	Mono_NonClassical	Day 1	MSL2	0.352275	5.13122	3.21679	0.00172376	0.7443	3.13411
Single-cell pbulk	Mono_NonClassical	Day 1	HIST1H2BH	-1.26563	0.207485	-3.20061	0.00188619	0.773715	-3.10759
Single-cell pbulk	Mono_NonClassical	Day 1	RNF103	0.574121	3.89566	3.14827	0.0021335	0.833488	3.07099
Single-cell pbulk	Mono_NonClassical	Baseline	RIOK3	0.277509	7.63008	3.4152	0.000942605	0.83934	3.30712
Single-cell pbulk	Mono_NonClassical	Baseline	IL17RE	-1.56389	0.781909	-3.32418	0.00123952	0.83934	-3.22963
Single-cell pbulk	Mono_NonClassical	Baseline	ZNF664	1.1107	2.34203	3.31393	0.00126034	0.83934	3.22486
Single-cell pbulk	Mono_NonClassical	Baseline	EFCAB5	-1.44509	0.273825	-3.31368	0.00126053	0.83934	-3.22482
Single-cell pbulk	Mono_NonClassical	Baseline	FAM53C	0.565739	4.38369	3.31372	0.00131814	0.83934	3.212
Single-cell pbulk	Mono_NonClassical	Baseline	IRS2	-0.814578	4.93952	-3.31679	0.00140363	0.83934	-3.1939
Single-cell pbulk	Mono_NonClassical	Baseline	KDM4A	-0.391033	4.66085	-3.21283	0.00176785	0.83934	-3.12669
Single-cell pbulk	Mono_NonClassical	Baseline	ITGA4	-0.210843	9.17365	-3.27494	0.00184038	0.83934	-3.11485
Single-cell pbulk	Mono_NonClassical	Baseline	UBR1	-0.444651	4.74186	-3.18398	0.00190966	0.83934	-3.10393
Single-cell pbulk	Mono_NonClassical	Baseline	FAM127B	0.406892	5.15814	3.19229	0.0019766	0.83934	3.09373
Single-cell pbulk	Mono_NonClassical	Baseline	KLF16	0.515234	4.68099	3.10731	0.00242811	0.83934	3.03216
Single-cell pbulk	Mono_NonClassical	Baseline	PTGS1	-0.475862	4.32568	-3.09182	0.00260338	0.83934	-3.01106
Single-cell pbulk	Mono_NonClassical	Baseline	S100A3	1.46992	0.852985	3.0944	0.00264468	0.83934	3.00628
Single-cell pbulk	Mono_NonClassical	Baseline	RP11-326C3.12	1.42543	2.73168	3.11989	0.00267484	0.83934	3.00283
Single-cell pbulk	Mono_NonClassical	Baseline	ACACB	-1.2759	1.40541	-3.08307	0.00269828	0.83934	-3.00017
Single-cell pbulk	Mono_NonClassical	Baseline	CTD-2192J16.22	-1.32193	0.497781	-3.0712	0.00271711	0.83934	-2.99805
Single-cell pbulk	Mono_NonClassical	Baseline	CLEC4E	-1.45378	1.05015	-3.07848	0.00272635	0.83934	-2.99702
Single-cell pbulk	Mono_NonClassical	Baseline	AC092835.2	-1.32453	0.192017	-3.05365	0.00285948	0.83934	-2.98245
Single-cell pbulk	Mono_NonClassical	Baseline	MARCH1	-0.274697	7.26814	-3.04686	0.0032016	0.83934	-2.94769
Single-cell pbulk	Mono_NonClassical	Baseline	FPR2	-0.630795	4.90514	-3.02092	0.00337679	0.83934	-2.93118
Single-cell pbulk	Mono_NonClassical	Baseline	NDUFA9	-0.284961	5.75128	-3.00151	0.00338506	0.83934	-2.93042
Single-cell pbulk	Mono_NonClassical	Baseline	ALG14	-1.02244	2.32723	-2.99947	0.00353575	0.83934	-2.91686
Single-cell pbulk	Mono_NonClassical	Baseline	IER2	0.358058	8.40766	2.9879	0.00364699	0.83934	2.90718
Single-cell pbulk	Mono_NonClassical	Baseline	CFDP1	0.334228	5.59516	2.96846	0.0037009	0.83934	2.90259
Single-cell pbulk	Mono_NonClassical	Baseline	DSE	-0.462634	5.39384	-3.00527	0.0037116	0.83934	-2.90169
Single-cell pbulk	Mono_NonClassical	Baseline	ARHGAP15	-0.3477	5.86174	-2.9858	0.00382318	0.83934	-2.89239
Single-cell pbulk	Mono_NonClassical	Baseline	ATP6V1H	-0.32349	5.11023	-2.9705	0.00388327	0.83934	-2.88749
Single-cell pbulk	Mono_NonClassical	Baseline	PHC2	-0.402408	6.30102	-2.99196	0.00390808	0.83934	-2.88549
Single-cell pbulk	Mono_NonClassical	Baseline	FAM76B	0.310385	5.50855	2.93945	0.00409039	0.83934	2.87111
Single-cell pbulk	Mono_NonClassical	Baseline	DYX1C1	1.21683	1.3774	2.93445	0.00409695	0.83934	2.8706
Single-cell pbulk	Mono_NonClassical	Baseline	FAU	0.117568	11.1874	2.97642	0.00421712	0.83934	2.86145
Single-cell pbulk	Mono_NonClassical	Baseline	TNPO1	-0.265602	5.39452	-2.92156	0.00425783	0.83934	-2.8584
Single-cell pbulk	Mono_NonClassical	Baseline	ZKSCAN4	-0.80115	2.38594	-2.90694	0.00448209	0.83934	-2.84208
Single-cell pbulk	Mono_NonClassical	Baseline	CYTIP	-0.219818	8.59163	-2.93401	0.00456422	0.83934	-2.83628
Single-cell pbulk	Mono_NonClassical	Baseline	MAGI3	-1.19219	-0.314175	-2.90906	0.00457741	0.83934	-2.83536
Single-cell pbulk	Mono_NonClassical	Baseline	SYPL1	0.296501	5.73651	2.88794	0.00471252	0.83934	2.82606
Single-cell pbulk	Mono_NonClassical	Baseline	ST14	-1.11495	2.26347	-2.89965	0.00477902	0.83934	-2.82156
Single-cell pbulk	Mono_NonClassical	Baseline	ZBTB10	0.803946	3.15291	2.8832	0.00479295	0.83934	2.82063
Single-cell pbulk	Mono_NonClassical	Baseline	ZNF383	-0.789306	2.43587	-2.87793	0.00484292	0.83934	-2.8173
Single-cell pbulk	Mono_NonClassical	Baseline	RP11-646I6.5	1.17277	-0.217529	2.87393	0.00499596	0.83934	2.80729
Single-cell pbulk	Mono_NonClassical	Baseline	ETS2	-0.587612	6.83556	-2.90278	0.00503301	0.83934	-2.80491
Single-cell pbulk	Mono_NonClassical	Baseline	NACA	0.140011	11.3887	2.89564	0.00534046	0.83934	2.78575
Single-cell pbulk	Mono_NonClassical	Baseline	ADAT1	-0.485301	3.9867	-2.84523	0.00538362	0.83934	-2.78314
Single-cell pbulk	Mono_NonClassical	Baseline	ARMCX3	-0.333358	5.02759	-2.83393	0.0055163	0.83934	-2.77523
Single-cell pbulk	Mono_NonClassical	Baseline	ZFP36L2	-0.409703	8.86696	-2.88245	0.00555416	0.83934	-2.773
Single-cell pbulk	Mono_NonClassical	Baseline	NPLOC4	0.369319	5.14958	2.81491	0.00587738	0.83934	2.75455
Single-cell pbulk	Mono_NonClassical	Baseline	ST6GAL1	-0.373054	5.64839	-2.81528	0.00604401	0.83934	-2.74538
Single-cell pbulk	Mono_NonClassical	Baseline	NFAT5	0.29879	6.23796	2.80622	0.00605385	0.83934	2.74485
Single-cell pbulk	Mono_NonClassical	Baseline	AC091814.2	2.01037	0.31102	2.86494	0.00633513	0.83934	2.72991
Single-cell pbulk	Mono_NonClassical	Baseline	FCHO2	-0.474132	4.68484	-2.80134	0.00644949	0.83934	-2.72401
Single-cell pbulk	Mono_NonClassical	Baseline	ZNF302	0.473132	4.24699	2.78637	0.00649762	0.83934	2.72155
Single-cell pbulk	Mono_NonClassical	Baseline	NDUFB7	0.163804	7.3759	2.78007	0.00657062	0.83934	2.71786
Single-cell pbulk	Mono_NonClassical	Baseline	SLC16A6	0.788419	3.51649	2.77064	0.00664274	0.83934	2.71424
Single-cell pbulk	Mono_NonClassical	Baseline	ECHDC1	-0.249882	6.20623	-2.7708	0.00665015	0.83934	-2.71387
Single-cell pbulk	Mono_NonClassical	Baseline	TMEM169	-1.11572	-0.0554211	-2.7632	0.00674997	0.83934	-2.70893
Single-cell pbulk	Mono_NonClassical	Baseline	USP6NL	-0.514779	3.95896	-2.76253	0.00676789	0.83934	-2.70805
Single-cell pbulk	Mono_NonClassical	Baseline	CMTM4	-1.19303	1.10609	-2.75596	0.0068939	0.83934	-2.70193
Single-cell pbulk	Mono_NonClassical	Baseline	KPNA6	-0.338613	4.88103	-2.74294	0.00718534	0.83934	-2.68813
Single-cell pbulk	Mono_NonClassical	Baseline	SRSF2	-0.275344	7.41032	-2.79308	0.00730396	0.83934	-2.68266
Single-cell pbulk	Mono_NonClassical	Baseline	SF3A2	0.22676	6.52351	2.74122	0.00734795	0.83934	2.68065
Single-cell pbulk	Mono_NonClassical	Baseline	MYSM1	0.352545	5.00025	2.73322	0.00736673	0.83934	2.6798
Single-cell pbulk	Mono_NonClassical	Baseline	NFE2L1	-0.377804	4.95337	-2.72868	0.00750363	0.83934	-2.67362
Single-cell pbulk	Mono_NonClassical	Baseline	RHOG	0.111028	9.36105	2.73463	0.00768331	0.83934	2.66568
Single-cell pbulk	Mono_NonClassical	Baseline	RP11-293M10.6	1.02022	1.50724	2.71459	0.00774877	0.83934	2.66282
Single-cell pbulk	Mono_NonClassical	Baseline	RAD9B	-1.19526	0.472516	-2.71077	0.00792403	0.83934	-2.65529
Single-cell pbulk	Mono_NonClassical	Baseline	DBR1	-0.690492	3.29211	-2.68836	0.00834817	0.83934	-2.63765
Single-cell pbulk	Mono_NonClassical	Baseline	COG2	-0.310419	5.24428	-2.69157	0.00842964	0.83934	-2.63436
Single-cell pbulk	Mono_NonClassical	Baseline	PRKCB	-0.158172	8.33495	-2.70414	0.00847168	0.83934	-2.63267
Single-cell pbulk	Mono_NonClassical	Baseline	SMAP2	-0.278247	9.04104	-2.71448	0.00851023	0.83934	-2.63113
Single-cell pbulk	Mono_NonClassical	Baseline	TRIM34	-0.389155	4.42573	-2.68548	0.0085769	0.83934	-2.62847
Single-cell pbulk	Mono_NonClassical	Baseline	TCF7	1.04486	2.00429	2.67831	0.00861962	0.83934	2.62678
Single-cell pbulk	Mono_NonClassical	Baseline	CLDN15	-1.06643	0.465213	-2.67353	0.00870079	0.83934	-2.62359
Single-cell pbulk	Mono_NonClassical	Baseline	PPP4R2	-0.231693	6.06322	-2.66967	0.00878963	0.83934	-2.62013
Single-cell pbulk	Mono_NonClassical	Baseline	ZNF525	-1.19634	1.08534	-2.67863	0.00879192	0.83934	-2.62004
Single-cell pbulk	Mono_NonClassical	Baseline	CRYZL1	-0.342031	4.74582	-2.66806	0.00883542	0.83934	-2.61836
Single-cell pbulk	Mono_NonClassical	Baseline	ZNF721	0.380485	4.78062	2.6699	0.00884754	0.83934	2.61789
Single-cell pbulk	Mono_NonClassical	Baseline	WDR47	-0.444286	3.90476	-2.66525	0.00889642	0.83934	-2.61601
Single-cell pbulk	Mono_NonClassical	Baseline	MIDN	0.27047	7.86662	2.66462	0.0090092	0.83934	2.6117
Single-cell pbulk	Mono_NonClassical	Baseline	ARRDC1	-0.199326	7.05745	-2.67273	0.00907786	0.83934	-2.60911
Single-cell pbulk	Mono_NonClassical	Baseline	IFITM2	0.410754	11.5847	2.76774	0.00908639	0.83934	2.60879
Single-cell pbulk	Mono_NonClassical	Baseline	PCNX	-0.359686	5.03105	-2.66198	0.00912661	0.83934	-2.60727
Single-cell pbulk	Mono_NonClassical	Baseline	TMBIM1	-0.23454	6.68403	-2.67489	0.00921193	0.83934	-2.60409
Single-cell pbulk	Mono_NonClassical	Baseline	FKBP5	-0.614841	5.93841	-2.67214	0.00924405	0.83934	-2.60289
Single-cell pbulk	Mono_NonClassical	Baseline	RP11-218F10.3	-1.2153	0.259891	-2.66052	0.00931009	0.83934	-2.60045
Single-cell pbulk	Mono_NonClassical	Baseline	GTF2F2	-0.31402	5.10808	-2.64196	0.00949037	0.846294	-2.59387
Single-cell pbulk	Mono_NonClassical	Baseline	PTP4A1	0.292105	5.76942	2.63421	0.00969873	0.849854	2.58639
Single-cell pbulk	Mono_NonClassical	Baseline	PPP1R15A	0.377114	7.82712	2.63265	0.00982893	0.849854	2.58179
Single-cell pbulk	Mono_NonClassical	Baseline	TBL1X	-0.376328	5.26762	-2.64083	0.00984107	0.849854	-2.58136
Single-cell pbulk	Mono_NonClassical	Baseline	RRP12	0.338488	6.65829	2.64429	0.0103571	0.853874	2.56367
Single-cell pbulk	Mono_NonClassical	Baseline	AC105053.4	0.988132	2.33003	2.60648	0.0104666	0.853874	2.56002
Single-cell pbulk	Mono_NonClassical	Baseline	EML2	0.459902	4.77595	2.62782	0.0105366	0.853874	2.5577
Single-cell pbulk	Mono_NonClassical	Baseline	RPTOR	-0.411409	4.22632	-2.60038	0.0106661	0.853874	-2.55345
Single-cell pbulk	Mono_NonClassical	Baseline	ELF3	-1.13437	0.226118	-2.60809	0.0107061	0.853874	-2.55215
Single-cell pbulk	Mono_NonClassical	Baseline	CKLF-CMTM1	-1.01113	-0.202061	-2.59667	0.0107491	0.853874	-2.55075
Single-cell pbulk	Mono_NonClassical	Baseline	CNOT1	-0.218541	6.00352	-2.59587	0.0107911	0.853874	-2.54939
Single-cell pbulk	Mono_NonClassical	Baseline	CDC42EP2	-0.637255	5.4055	-2.59707	0.0109823	0.853874	-2.54326
Single-cell pbulk	Mono_NonClassical	Baseline	SPEG	-1.12387	-0.11767	-2.59183	0.0110862	0.853874	-2.53997
Single-cell pbulk	Mono_NonClassical	Baseline	FAM221A	-0.971938	1.80066	-2.58527	0.0110923	0.853874	-2.53978
Single-cell pbulk	Mono_NonClassical	Baseline	SIN3B	0.272878	5.87528	2.60921	0.0110976	0.853874	2.53961
Single-cell pbulk	Mono_NonClassical	Baseline	MGAT1	-0.195126	7.5242	-2.60276	0.0111897	0.853874	-2.53672
Single-cell pbulk	Mono_NonClassical	Baseline	RRAS	0.192393	8.34428	2.59416	0.0117007	0.853874	2.52104
Single-cell pbulk	Mono_NonClassical	Baseline	ENO3	1.21227	1.36505	2.56695	0.011713	0.853874	2.52068
Single-cell pbulk	Mono_NonClassical	Baseline	C17orf70	0.596176	3.58276	2.5635	0.0117739	0.853874	2.51885
Single-cell pbulk	Mono_NonClassical	Baseline	ACTR3B	0.753904	2.27051	2.5622	0.011806	0.853874	2.51789
Single-cell pbulk	Mono_NonClassical	Baseline	SNHG15	0.390317	5.74422	2.56468	0.0118267	0.853874	2.51727
Single-cell pbulk	Mono_NonClassical	Baseline	TNFRSF1A	-0.29592	6.65032	-2.56253	0.0119478	0.853874	-2.51368
Single-cell pbulk	Mono_NonClassical	Baseline	TMEM102	-0.387845	4.75232	-2.55431	0.0120614	0.853874	-2.51034
Single-cell pbulk	Mono_NonClassical	Baseline	SSBP4	0.176218	7.66418	2.57929	0.0120867	0.853874	2.5096
Single-cell pbulk	Mono_NonClassical	Baseline	CXCR4	-1.28367	5.49595	-2.57426	0.0121348	0.853874	-2.5082
Single-cell pbulk	Mono_NonClassical	Baseline	CYTH1	0.18513	7.18668	2.5552	0.0123207	0.853874	2.50282
Single-cell pbulk	Mono_NonClassical	Baseline	FMNL3	-0.600231	3.5737	-2.54892	0.0123595	0.853874	-2.50171
Single-cell pbulk	Mono_NonClassical	Baseline	JUND	0.189406	9.96136	2.54562	0.0126813	0.853874	2.4926
Single-cell pbulk	Mono_NonClassical	Baseline	SRXN1	-0.492311	4.68608	-2.56668	0.0127036	0.853874	-2.49197
Single-cell pbulk	Mono_NonClassical	Baseline	CBX7	0.490517	3.57354	2.53744	0.0127101	0.853874	2.49179
Single-cell pbulk	Mono_NonClassical	Baseline	TMEM70	-0.309462	4.79844	-2.53804	0.0128014	0.853874	-2.48925
Single-cell pbulk	Mono_NonClassical	Baseline	MAP3K2	0.165899	6.97057	2.53309	0.0129014	0.853874	2.48648
Single-cell pbulk	Mono_NonClassical	Baseline	FAM19A2	-0.908116	1.84078	-2.53386	0.0129059	0.853874	-2.48635
Single-cell pbulk	Mono_NonClassical	Day 1	SMG6	0.441046	4.32287	3.09759	0.00250416	0.857984	3.02284
Single-cell pbulk	Mono_NonClassical	Day 1	SAMM50	-0.295576	5.15159	-3.10526	0.00251433	0.857984	-3.02161
Single-cell pbulk	Mono_NonClassical	Day 1	C11orf57	0.308892	4.7928	3.06126	0.00279298	0.857984	2.98965
Single-cell pbulk	Mono_NonClassical	Day 1	SCAMP3	0.2481	5.7668	3.04787	0.00298887	0.857984	2.96888
Single-cell pbulk	Mono_NonClassical	Day 1	TYW1	-0.406142	4.41256	-3.03735	0.00300475	0.857984	-2.96725
Single-cell pbulk	Mono_NonClassical	Day 1	AC091814.2	2.21661	0.31102	3.13313	0.00301513	0.857984	2.96619
Single-cell pbulk	Mono_NonClassical	Day 1	ZNF800	0.219612	6.1881	3.03495	0.0031618	0.857984	2.95155
Single-cell pbulk	Mono_NonClassical	Day 1	MAP1LC3B	-0.215152	7.69714	-3.08834	0.0031773	0.857984	-2.95004
Single-cell pbulk	Mono_NonClassical	Day 1	PGA3	1.35378	0.246751	3.0153	0.00344402	0.857984	2.92505
Single-cell pbulk	Mono_NonClassical	Day 1	SLC4A8	0.590926	3.46425	2.98734	0.00368253	0.857984	2.90415
Single-cell pbulk	Mono_NonClassical	Day 1	RP11-452L6.5	1.21424	1.41426	2.96994	0.00368464	0.857984	2.90397
Single-cell pbulk	Mono_NonClassical	Day 1	ELK1	-0.438515	4.0878	-2.97947	0.00374507	0.857984	-2.89887
Single-cell pbulk	Mono_NonClassical	Day 1	LHX4	1.07198	-0.0682984	2.96305	0.0038043	0.857984	2.89395
Single-cell pbulk	Mono_NonClassical	Day 1	ZNF513	-0.532228	3.70641	-2.98342	0.00384512	0.857984	-2.8906
Single-cell pbulk	Mono_NonClassical	Day 1	RP11-218M22.1	0.664265	3.79801	2.98948	0.00386584	0.857984	2.88891
Single-cell pbulk	Mono_NonClassical	Day 1	ZNF789	0.785157	2.54348	2.94008	0.00402886	0.857984	2.87589
Single-cell pbulk	Mono_NonClassical	Day 1	RAB12	0.415934	4.85342	2.96748	0.00414399	0.857984	2.86699
Single-cell pbulk	Mono_NonClassical	Day 1	RBM48	0.49581	3.59031	2.93248	0.00428575	0.857984	2.85633
Single-cell pbulk	Mono_NonClassical	Day 1	ZNF699	0.568294	3.48453	2.91158	0.00438869	0.857984	2.84878
Single-cell pbulk	Mono_NonClassical	Day 1	ECHDC1	-0.247736	6.20623	-2.90465	0.00456751	0.857984	-2.83605
Single-cell pbulk	Mono_NonClassical	Day 1	HLA-G	-1.12272	1.97864	-2.95539	0.00460258	0.857984	-2.83361
Single-cell pbulk	Mono_NonClassical	Day 1	IZUMO4	0.687498	2.64003	2.88974	0.0046862	0.857984	2.82785
Single-cell pbulk	Mono_NonClassical	Day 1	PPP1R14C	-1.33173	-0.00628657	-2.9055	0.00470229	0.857984	-2.82675
Single-cell pbulk	Mono_NonClassical	Day 1	PLAA	-0.272767	5.54493	-2.90342	0.00472064	0.857984	-2.8255
Single-cell pbulk	Mono_NonClassical	Day 1	ZFP57	-1.18521	-0.330586	-2.90636	0.00481073	0.857984	-2.81944
Single-cell pbulk	Mono_NonClassical	Baseline	PLEKHG4	1.10801	-0.143666	2.51799	0.0133729	0.865482	2.47368
Single-cell pbulk	Mono_NonClassical	Baseline	AGL	-0.429626	4.28775	-2.51172	0.0135225	0.865482	-2.4697
Single-cell pbulk	Mono_NonClassical	Baseline	ZFP57	-1.01898	-0.330586	-2.52897	0.013569	0.865482	-2.46847
Single-cell pbulk	Mono_NonClassical	Baseline	ZNF585B	-0.736169	2.33111	-2.50985	0.0136102	0.865482	-2.46739
Single-cell pbulk	Mono_NonClassical	Baseline	YEATS4	-0.518931	4.12009	-2.51312	0.0140592	0.865482	-2.45575
Single-cell pbulk	Mono_NonClassical	Baseline	JAG1	-1.2483	0.227517	-2.50007	0.01408	0.865482	-2.45522
Single-cell pbulk	Mono_NonClassical	Baseline	YPEL5	0.184768	7.40805	2.49617	0.0141885	0.865482	2.45246
Single-cell pbulk	Mono_NonClassical	Baseline	SERINC5	-0.625037	2.73129	-2.49299	0.0142141	0.865482	-2.45181
Single-cell pbulk	Mono_NonClassical	Baseline	SSH2	-0.19692	8.14587	-2.53117	0.0142782	0.865482	-2.45019
Single-cell pbulk	Mono_NonClassical	Baseline	CWC15	0.210584	6.21549	2.49246	0.0143274	0.865482	2.44895
Single-cell pbulk	Mono_NonClassical	Baseline	IL32	-0.584715	2.95359	-2.48982	0.0143615	0.865482	-2.44809
Single-cell pbulk	Mono_NonClassical	Baseline	EXTL3	-0.385516	3.89977	-2.48143	0.0146622	0.865482	-2.44062
Single-cell pbulk	Mono_NonClassical	Baseline	APOBEC3F	0.464493	4.10316	2.48192	0.0147941	0.865482	2.43738
Single-cell pbulk	Mono_NonClassical	Baseline	ANKFY1	-0.253783	5.67192	-2.47131	0.0150544	0.865482	-2.43107
Single-cell pbulk	Mono_NonClassical	Baseline	SLC35E3	-0.444564	4.7743	-2.48641	0.0151541	0.865482	-2.42868
Single-cell pbulk	Mono_NonClassical	Baseline	ZNF106	0.119327	8.05379	2.46291	0.0153918	0.865482	2.42303
Single-cell pbulk	Mono_NonClassical	Baseline	H1FX	0.254554	8.51166	2.46452	0.0154571	0.865482	2.42149
Single-cell pbulk	Mono_NonClassical	Baseline	SLC12A9	0.197856	6.21941	2.45839	0.015763	0.865482	2.41436
Single-cell pbulk	Mono_NonClassical	Baseline	MLC1	0.544068	3.89875	2.46308	0.0158495	0.865482	2.41236
Single-cell pbulk	Mono_NonClassical	Baseline	ACTA2	1.30705	2.70471	2.50024	0.0158954	0.865482	2.41131
Single-cell pbulk	Mono_NonClassical	Baseline	MS4A14	0.552867	4.34069	2.46706	0.01595	0.865482	2.41006
Single-cell pbulk	Mono_NonClassical	Baseline	CCND3	-0.216165	8.24554	-2.46697	0.0161535	0.865482	-2.40543
Single-cell pbulk	Mono_NonClassical	Baseline	MUM1	-0.471816	3.88096	-2.45067	0.0162126	0.865482	-2.40409
Single-cell pbulk	Mono_NonClassical	Baseline	MTMR2	-0.622562	2.47718	-2.44287	0.0162236	0.865482	-2.40385
Single-cell pbulk	Mono_NonClassical	Baseline	PTEN	-0.185362	7.41093	-2.45123	0.0163096	0.865482	-2.40191
Single-cell pbulk	Mono_NonClassical	Baseline	C19orf35	-0.812936	2.27452	-2.44368	0.0163257	0.865482	-2.40155
Single-cell pbulk	Mono_NonClassical	Baseline	CHMP7	-0.388846	4.48142	-2.44232	0.0163583	0.865482	-2.40082
Single-cell pbulk	Mono_NonClassical	Baseline	ZC3HC1	-0.593963	3.17739	-2.43714	0.016469	0.865482	-2.39835
Single-cell pbulk	Mono_NonClassical	Baseline	ZNF337-AS1	1.16206	0.445272	2.43645	0.0165399	0.865482	2.39678
Single-cell pbulk	Mono_NonClassical	Baseline	CD83	0.389693	7.85234	2.44627	0.0165752	0.865482	2.396
Single-cell pbulk	Mono_NonClassical	Baseline	THEM6	0.468459	3.95133	2.43691	0.016621	0.865482	2.39499
Single-cell pbulk	Mono_NonClassical	Baseline	SENP6	-0.182542	7.13641	-2.44888	0.0166562	0.865482	-2.39421
Single-cell pbulk	Mono_NonClassical	Baseline	CDC42BPA	-1.05309	0.895847	-2.43632	0.0167918	0.865482	-2.39123
Single-cell pbulk	Mono_NonClassical	Baseline	FAM161B	-0.734318	2.12335	-2.42932	0.016809	0.865482	-2.39086
Single-cell pbulk	Mono_NonClassical	Baseline	GIMAP8	-0.399927	6.93539	-2.43208	0.0168629	0.865482	-2.38968
Single-cell pbulk	Mono_NonClassical	Baseline	RP1-313I6.12	-0.825161	2.26834	-2.43679	0.0169205	0.865482	-2.38843
Single-cell pbulk	Mono_NonClassical	Baseline	SRRM2	0.101042	8.92923	2.42874	0.0170569	0.865482	2.38548
Single-cell pbulk	Mono_NonClassical	Baseline	RILP	-0.437791	4.01182	-2.4277	0.0171287	0.865482	-2.38393
Single-cell pbulk	Mono_NonClassical	Baseline	SMURF2	-0.736473	2.61522	-2.42206	0.0172304	0.865482	-2.38175
Single-cell pbulk	Mono_NonClassical	Baseline	FKBP14	-1.06828	0.501837	-2.41289	0.017563	0.865482	-2.3747
Single-cell pbulk	Mono_NonClassical	Baseline	IFNGR1	-0.187007	7.53326	-2.41643	0.0175984	0.865482	-2.37396
Single-cell pbulk	Mono_NonClassical	Baseline	GOLM1	-0.726917	4.02839	-2.47136	0.0177217	0.865482	-2.37138
Single-cell pbulk	Mono_NonClassical	Baseline	HLA-G	-0.961277	1.97864	-2.43067	0.0178667	0.865482	-2.36837
Single-cell pbulk	Mono_NonClassical	Baseline	C12orf4	0.483598	3.85012	2.40138	0.0180743	0.865482	2.36409
Single-cell pbulk	Mono_NonClassical	Baseline	ID2	0.312135	7.93028	2.42407	0.0180903	0.865482	2.36377
Single-cell pbulk	Mono_NonClassical	Baseline	BAG1	-0.164007	6.86859	-2.40107	0.0183639	0.865482	-2.3582
Single-cell pbulk	Mono_NonClassical	Baseline	NCOA7	-0.378237	4.52818	-2.39757	0.018436	0.865482	-2.35674
Single-cell pbulk	Mono_NonClassical	Baseline	ARHGAP29	-0.67661	3.4256	-2.40528	0.0184627	0.865482	-2.3562
Single-cell pbulk	Mono_NonClassical	Baseline	RANBP1	0.203196	6.24417	2.40022	0.0185766	0.865482	2.35392
Single-cell pbulk	Mono_NonClassical	Baseline	EYA3	-0.432662	3.94205	-2.39391	0.0186189	0.865482	-2.35307
Single-cell pbulk	Mono_NonClassical	Baseline	METTL25	-0.402175	4.17705	-2.39027	0.0187871	0.865482	-2.34973
Single-cell pbulk	Mono_NonClassical	Baseline	MIR142	0.230482	7.63833	2.39646	0.018833	0.865482	2.34882
Single-cell pbulk	Mono_NonClassical	Baseline	FXR1	0.198173	6.23395	2.38617	0.0190525	0.865482	2.3445
Single-cell pbulk	Mono_NonClassical	Baseline	LRRC8D	0.329617	5.23834	2.38328	0.0190848	0.865482	2.34387
Single-cell pbulk	Mono_NonClassical	Baseline	NPHP3	-0.470004	4.05951	-2.38636	0.019168	0.865482	-2.34225
Single-cell pbulk	Mono_NonClassical	Baseline	FAM76A	0.374493	4.43113	2.37964	0.0191721	0.865482	2.34217
Single-cell pbulk	Mono_NonClassical	Baseline	SPN	0.135188	8.74508	2.39095	0.0194408	0.865482	2.33697
Single-cell pbulk	Mono_NonClassical	Baseline	OTUD3	-0.636368	2.55072	-2.37683	0.0194676	0.865482	-2.33645
Single-cell pbulk	Mono_NonClassical	Baseline	SNORD3B-2	1.44618	1.78777	2.40641	0.0195569	0.865482	2.33474
Single-cell pbulk	Mono_NonClassical	Baseline	TXNIP	-0.263623	11.0688	-2.39183	0.0197593	0.865482	-2.33089
Single-cell pbulk	Mono_NonClassical	Baseline	CDC42	0.156341	9.5407	2.42202	0.0199239	0.865482	2.32778
Single-cell pbulk	Mono_NonClassical	Baseline	RP11-708J19.1	0.947361	0.0678744	2.36161	0.0200222	0.865482	2.32593
Single-cell pbulk	Mono_NonClassical	Baseline	AP3B1	-0.164807	6.64585	-2.35871	0.0201716	0.865482	-2.32314
Single-cell pbulk	Mono_NonClassical	Baseline	CEBPG	0.259269	5.86335	2.36706	0.0202586	0.865482	2.32152
Single-cell pbulk	Mono_NonClassical	Baseline	PTRH2	-0.421192	4.87361	-2.35637	0.0203869	0.865482	-2.31915
Single-cell pbulk	Mono_NonClassical	Baseline	CC2D1A	0.406174	4.42568	2.34896	0.0206795	0.865482	2.31379
Single-cell pbulk	Mono_NonClassical	Baseline	IFRD2	-0.38018	4.3948	-2.35525	0.0206847	0.865482	-2.31369
Single-cell pbulk	Mono_NonClassical	Baseline	LHX4	-0.810866	-0.0682984	-2.35094	0.0207099	0.865482	-2.31323
Single-cell pbulk	Mono_NonClassical	Baseline	FAM173B	-0.527834	3.19589	-2.34615	0.0208281	0.865482	-2.31109
Single-cell pbulk	Mono_NonClassical	Baseline	DLGAP3	-1.14185	0.231116	-2.34921	0.0210313	0.865482	-2.30742
Single-cell pbulk	Mono_NonClassical	Baseline	HSPA1A	-0.4245	7.4675	-2.34895	0.021084	0.865482	-2.30648
Single-cell pbulk	Mono_NonClassical	Baseline	C2CD2L	-0.348574	4.95188	-2.33778	0.021299	0.865482	-2.30264
Single-cell pbulk	Mono_NonClassical	Baseline	C11orf65	-1.00101	0.31743	-2.33995	0.0213055	0.865482	-2.30253
Single-cell pbulk	Mono_NonClassical	Baseline	AC002467.7	0.973372	1.45236	2.34191	0.0213927	0.865482	2.30098
Single-cell pbulk	Mono_NonClassical	Baseline	TRRAP	-0.354222	4.3227	-2.33048	0.0216747	0.865482	-2.29602
Single-cell pbulk	Mono_NonClassical	Baseline	STX7	-0.155126	7.1948	-2.3333	0.0216815	0.865482	-2.2959
Single-cell pbulk	Mono_NonClassical	Baseline	TRNT1	0.296391	4.64359	2.32074	0.0222252	0.865482	2.2865
Single-cell pbulk	Mono_NonClassical	Baseline	MGAT5	-0.440021	3.63207	-2.3241	0.0223282	0.865482	-2.28474
Single-cell pbulk	Mono_NonClassical	Baseline	RIN1	0.705359	5.77821	2.428	0.0223402	0.865482	2.28453
Single-cell pbulk	Mono_NonClassical	Baseline	CEACAM3	1.93817	4.63358	2.40309	0.0223518	0.865482	2.28434
Single-cell pbulk	Mono_NonClassical	Baseline	SAR1B	0.219998	5.51085	2.31454	0.0225904	0.865482	2.28029
Single-cell pbulk	Mono_NonClassical	Baseline	ZC3H11A	0.21134	5.83176	2.31632	0.022619	0.865482	2.27981
Single-cell pbulk	Mono_NonClassical	Baseline	CAP1	-0.119904	9.45354	-2.3435	0.0226684	0.865482	-2.27898
Single-cell pbulk	Mono_NonClassical	Baseline	FAM85A	-0.894616	1.7602	-2.32256	0.0228406	0.865482	-2.27609
Single-cell pbulk	Mono_NonClassical	Baseline	REXO4	-0.403843	3.92879	-2.30962	0.0228474	0.865482	-2.27598
Single-cell pbulk	Mono_NonClassical	Baseline	CENPO	1.10774	0.973401	2.30947	0.0229302	0.865482	2.2746
Single-cell pbulk	Mono_NonClassical	Baseline	SECISBP2L	-0.224318	5.56517	-2.30839	0.0229326	0.865482	-2.27456
Single-cell pbulk	Mono_NonClassical	Baseline	ACAT1	-0.337903	4.8847	-2.31386	0.0230221	0.865482	-2.27307
Single-cell pbulk	Mono_NonClassical	Baseline	PBDC1	0.278745	5.28866	2.30608	0.0230625	0.865482	2.2724
Single-cell pbulk	Mono_NonClassical	Baseline	HDAC8	-0.351804	4.34931	-2.3076	0.0231231	0.865482	-2.27139
Single-cell pbulk	Mono_NonClassical	Baseline	ZBED4	-0.454963	3.72087	-2.30681	0.0231278	0.865482	-2.27132
Single-cell pbulk	Mono_NonClassical	Baseline	S100A6	0.166285	11.8395	2.345	0.0232235	0.865482	2.26974
Single-cell pbulk	Mono_NonClassical	Baseline	GIMAP1	-0.267257	7.15128	-2.30201	0.023313	0.865482	-2.26827
Single-cell pbulk	Mono_NonClassical	Baseline	AMN1	-0.832209	1.90917	-2.30591	0.0234674	0.865482	-2.26574
Single-cell pbulk	Mono_NonClassical	Baseline	DHX15	-0.203935	5.57742	-2.29794	0.0236168	0.865482	-2.26331
Single-cell pbulk	Mono_NonClassical	Baseline	ZNF530	-0.935931	0.93886	-2.29624	0.0236292	0.865482	-2.26311
Single-cell pbulk	Mono_NonClassical	Baseline	PIM3	0.429854	5.91541	2.3042	0.0236708	0.865482	2.26243
Single-cell pbulk	Mono_NonClassical	Baseline	PLA2G16	-1.00789	2.46039	-2.3495	0.0238011	0.865482	-2.26032
Single-cell pbulk	Mono_NonClassical	Baseline	RMND5A	-0.250355	5.61396	-2.2904	0.02398	0.865482	-2.25745
Single-cell pbulk	Mono_NonClassical	Baseline	BLVRB	0.241225	7.05097	2.30778	0.0239954	0.865482	2.2572
Single-cell pbulk	Mono_NonClassical	Baseline	CDV3	0.141451	8.12853	2.29429	0.0240173	0.865482	2.25685
Single-cell pbulk	Mono_NonClassical	Baseline	CTB-58E17.1	1.13989	1.1287	2.28596	0.0243027	0.865482	2.25231
Single-cell pbulk	Mono_NonClassical	Baseline	HOTAIRM1	0.230992	7.08011	2.30139	0.0244167	0.865482	2.25051
Single-cell pbulk	Mono_NonClassical	Baseline	CEP57L1	-0.620102	2.70329	-2.28238	0.0245214	0.865482	-2.24886
Single-cell pbulk	Mono_NonClassical	Baseline	TMED9	-0.164917	6.93164	-2.28838	0.0245937	0.865482	-2.24773
Single-cell pbulk	Mono_NonClassical	Baseline	SLC2A6	0.205701	7.85961	2.30793	0.0246892	0.865482	2.24623
Single-cell pbulk	Mono_NonClassical	Baseline	ZFP36L1	0.373001	8.20067	2.32322	0.024806	0.865482	2.24441
Single-cell pbulk	Mono_NonClassical	Baseline	IL6R	-0.277505	5.58889	-2.28042	0.0249605	0.865482	-2.24201
Single-cell pbulk	Mono_NonClassical	Baseline	NSUN6	-0.519787	3.30578	-2.27043	0.0253282	0.865482	-2.23636
Single-cell pbulk	Mono_NonClassical	Baseline	SERTAD3	0.354241	5.84836	2.27068	0.025567	0.865482	2.23273
Single-cell pbulk	Mono_NonClassical	Baseline	ZNF703	0.207988	7.17798	2.26979	0.0257297	0.865482	2.23027
Single-cell pbulk	Mono_NonClassical	Baseline	HSPH1	-0.39822	6.59939	-2.27291	0.0258671	0.865482	-2.2282
Single-cell pbulk	Mono_NonClassical	Baseline	LYRM5	0.356933	4.27613	2.26286	0.0259101	0.865482	2.22756
Single-cell pbulk	Mono_NonClassical	Baseline	CNPY3	0.116661	8.3049	2.26023	0.0260187	0.865482	2.22593
Single-cell pbulk	Mono_NonClassical	Baseline	PRPF38B	-0.175693	6.61071	-2.26142	0.0260205	0.865482	-2.22591
Single-cell pbulk	Mono_NonClassical	Baseline	GAS2L3	-0.852327	1.28648	-2.26295	0.0260328	0.865482	-2.22572
Single-cell pbulk	Mono_NonClassical	Baseline	MCTP1	-0.205021	6.93173	-2.27947	0.0261097	0.865482	-2.22458
Single-cell pbulk	Mono_NonClassical	Baseline	ZC3H4	0.294683	4.5491	2.2529	0.0263314	0.865482	2.22129
Single-cell pbulk	Mono_NonClassical	Baseline	RAB43	-0.445393	3.78806	-2.25677	0.0263412	0.865482	-2.22114
Single-cell pbulk	Mono_NonClassical	Baseline	RASSF1	-0.219527	6.29731	-2.25806	0.0264019	0.865482	-2.22025
Single-cell pbulk	Mono_NonClassical	Baseline	CTA-363E19.2	0.911686	0.0982954	2.25505	0.0264208	0.865482	2.21997
Single-cell pbulk	Mono_NonClassical	Baseline	TMEM189	-0.219167	5.83913	-2.25419	0.0265509	0.865482	-2.21806
Single-cell pbulk	Mono_NonClassical	Baseline	RP11-98D18.15	-0.87468	-0.0342084	-2.25124	0.0266217	0.865482	-2.21702
Single-cell pbulk	Mono_NonClassical	Baseline	MRPS35	0.180354	6.94715	2.25197	0.0268104	0.865482	2.21427
Single-cell pbulk	Mono_NonClassical	Baseline	PADI4	0.944024	2.91909	2.25222	0.026904	0.865482	2.21291
Single-cell pbulk	Mono_NonClassical	Baseline	C11orf71	0.530394	3.68775	2.24328	0.0269916	0.865482	2.21164
Single-cell pbulk	Mono_NonClassical	Baseline	ADNP2	0.415201	4.03685	2.24232	0.0270227	0.865482	2.21119
Single-cell pbulk	Mono_NonClassical	Baseline	ACD	0.32734	4.48497	2.24493	0.0270534	0.865482	2.21075
Single-cell pbulk	Mono_NonClassical	Baseline	DCTN3	0.150216	6.99749	2.24285	0.0271416	0.865482	2.20947
Single-cell pbulk	Mono_NonClassical	Baseline	SRR	0.956962	1.70398	2.24299	0.0272763	0.865482	2.20754
Single-cell pbulk	Mono_NonClassical	Baseline	DYNLL1-AS1	-0.926889	-0.31507	-2.23936	0.0273961	0.865482	-2.20583
Single-cell pbulk	Mono_NonClassical	Baseline	LIX1L	0.279337	4.89515	2.23833	0.027403	0.865482	2.20573
Single-cell pbulk	Mono_NonClassical	Baseline	CCNYL1	-0.377978	3.94407	-2.23365	0.0276067	0.865482	-2.20283
Single-cell pbulk	Mono_NonClassical	Baseline	SPI1	0.0974404	10.6812	2.25626	0.0276341	0.865482	2.20244
Single-cell pbulk	Mono_NonClassical	Baseline	NAT10	-0.398124	3.98856	-2.23055	0.0278184	0.865482	-2.19984
Single-cell pbulk	Mono_NonClassical	Baseline	FRMD4A	-0.955447	0.402188	-2.22801	0.0280014	0.865482	-2.19727
Single-cell pbulk	Mono_NonClassical	Baseline	FPR1	-0.605977	6.7636	-2.29169	0.0280299	0.865482	-2.19687
Single-cell pbulk	Mono_NonClassical	Baseline	C19orf53	0.181815	7.23932	2.24171	0.0281836	0.865482	2.19472
Single-cell pbulk	Mono_NonClassical	Baseline	COMMD7	0.180549	6.7875	2.2372	0.028201	0.865482	2.19448
Single-cell pbulk	Mono_NonClassical	Baseline	AMACR	0.993408	1.61318	2.22139	0.0285125	0.865482	2.19016
Single-cell pbulk	Mono_NonClassical	Baseline	RABGGTA	0.231035	5.65333	2.21756	0.0287588	0.865482	2.18678
Single-cell pbulk	Mono_NonClassical	Baseline	ING1	0.404077	4.92964	2.21777	0.028937	0.865482	2.18434
Single-cell pbulk	Mono_NonClassical	Baseline	SLC39A3	0.436386	3.71724	2.21627	0.028976	0.865482	2.18381
Single-cell pbulk	Mono_NonClassical	Baseline	ZNF776	-0.855057	1.84748	-2.2133	0.0291293	0.865482	-2.18173
Single-cell pbulk	Mono_NonClassical	Baseline	NRD1	0.177507	6.76679	2.21181	0.0291324	0.865482	2.18169
Single-cell pbulk	Mono_NonClassical	Baseline	PELI1	-0.348925	6.82472	-2.23031	0.0291641	0.865482	-2.18126
Single-cell pbulk	Mono_NonClassical	Baseline	RP11-894P9.1	-1.00618	0.0419895	-2.21032	0.0294339	0.865482	-2.17763
Single-cell pbulk	Mono_NonClassical	Baseline	GSR	-0.288511	5.72246	-2.21543	0.0294655	0.865482	-2.1772
Single-cell pbulk	Mono_NonClassical	Baseline	MAN1B1	0.281912	4.92334	2.20661	0.0295213	0.865482	2.17645
Single-cell pbulk	Mono_NonClassical	Baseline	AC009133.12	-0.933302	-0.179326	-2.20333	0.0297356	0.865482	-2.17359
Single-cell pbulk	Mono_NonClassical	Baseline	LPCAT2	-0.163632	7.08234	-2.21231	0.029747	0.865482	-2.17344
Single-cell pbulk	Mono_NonClassical	Baseline	GEMIN5	-0.421649	3.55645	-2.20496	0.0297979	0.865482	-2.17277
Single-cell pbulk	Mono_NonClassical	Baseline	CASZ1	0.979547	1.48114	2.20128	0.0298844	0.865482	2.17162
Single-cell pbulk	Mono_NonClassical	Baseline	KCTD18	0.345733	4.30344	2.20189	0.0299008	0.865482	2.1714
Single-cell pbulk	Mono_NonClassical	Baseline	RPS19	0.168826	12.4965	2.25727	0.0299029	0.865482	2.17137
Single-cell pbulk	Mono_NonClassical	Baseline	NR3C1	0.142302	7.16003	2.20373	0.0299119	0.865482	2.17126
Single-cell pbulk	Mono_NonClassical	Baseline	LSM7	0.170066	7.33337	2.2076	0.0299309	0.865482	2.171
Single-cell pbulk	Mono_NonClassical	Baseline	GADD45B	0.317975	6.9591	2.20267	0.0299583	0.865482	2.17064
Single-cell pbulk	Mono_NonClassical	Baseline	PARD6B	-0.940927	-0.186754	-2.19754	0.0301581	0.865482	-2.16801
Single-cell pbulk	Mono_NonClassical	Baseline	PRMT5	-0.44561	3.6799	-2.19816	0.0302873	0.865482	-2.16631
Single-cell pbulk	Mono_NonClassical	Baseline	SAMM50	-0.229748	5.15159	-2.19532	0.0303936	0.865482	-2.16492
Single-cell pbulk	Mono_NonClassical	Baseline	NAGK	-0.301879	7.70388	-2.24133	0.0304275	0.865482	-2.16448
Single-cell pbulk	Mono_NonClassical	Baseline	TRIM38	-0.189156	6.96622	-2.20394	0.0304394	0.865482	-2.16432
Single-cell pbulk	Mono_NonClassical	Baseline	HIST1H4J	-1.01924	0.341983	-2.19565	0.0305451	0.865482	-2.16295
Single-cell pbulk	Mono_NonClassical	Baseline	TP53INP1	0.499324	4.21062	2.20364	0.0305668	0.865482	2.16267
Single-cell pbulk	Mono_NonClassical	Baseline	ARHGEF10L	-0.400962	4.27817	-2.20098	0.0306584	0.865482	-2.16148
Single-cell pbulk	Mono_NonClassical	Baseline	EEPD1	0.78118	2.51468	2.18773	0.0309237	0.865482	2.15805
Single-cell pbulk	Mono_NonClassical	Baseline	ZMYM6NB	-0.259759	5.52281	-2.19134	0.0309477	0.865482	-2.15774
Single-cell pbulk	Mono_NonClassical	Baseline	ECHDC3	-1.05484	2.01234	-2.2089	0.0311894	0.865482	-2.15465
Single-cell pbulk	Mono_NonClassical	Baseline	ZFYVE21	-0.266248	4.93276	-2.18342	0.0312102	0.865482	-2.15438
Single-cell pbulk	Mono_NonClassical	Baseline	FAM219A	0.415753	3.5426	2.18126	0.0313758	0.865482	2.15227
Single-cell pbulk	Mono_NonClassical	Baseline	MLTK	0.321841	5.22087	2.19145	0.0316459	0.865482	2.14885
Single-cell pbulk	Mono_NonClassical	Baseline	PAOX	0.411585	4.13559	2.18331	0.0317284	0.865482	2.14782
Single-cell pbulk	Mono_NonClassical	Baseline	SUPT5H	0.230582	5.69099	2.17486	0.0318789	0.865482	2.14593
Single-cell pbulk	Mono_NonClassical	Baseline	ZNF485	-1.03916	0.613643	-2.1735	0.031968	0.865482	-2.14481
Single-cell pbulk	Mono_NonClassical	Baseline	RP3-525N10.2	1.04275	2.86063	2.21629	0.0320052	0.865482	2.14435
Single-cell pbulk	Mono_NonClassical	Baseline	DST	-0.494684	4.94397	-2.20377	0.0323836	0.865482	-2.13964
Single-cell pbulk	Mono_NonClassical	Baseline	ZNF768	0.615613	2.27159	2.16628	0.0326051	0.865482	2.13691
Single-cell pbulk	Mono_NonClassical	Baseline	NAE1	0.377041	3.9844	2.16332	0.0328124	0.865482	2.13437
Single-cell pbulk	Mono_NonClassical	Baseline	PEX11G	1.10029	0.959903	2.17177	0.0328216	0.865482	2.13426
Single-cell pbulk	Mono_NonClassical	Baseline	PDGFRB	0.903454	1.3488	2.16309	0.0328499	0.865482	2.13391
Single-cell pbulk	Mono_NonClassical	Baseline	GBA	-0.276462	4.65989	-2.16326	0.0328562	0.865482	-2.13384
Single-cell pbulk	Mono_NonClassical	Baseline	GLTSCR1	-0.49597	3.22722	-2.16391	0.0328811	0.865482	-2.13353
Single-cell pbulk	Mono_NonClassical	Baseline	PPP1R9B	0.205536	5.66509	2.15999	0.0330644	0.865482	2.1313
Single-cell pbulk	Mono_NonClassical	Baseline	TCEAL1	-0.910343	1.16663	-2.16089	0.0331826	0.865482	-2.12987
Single-cell pbulk	Mono_NonClassical	Baseline	RP11-1114A5.4	0.998972	0.488071	2.15897	0.0332125	0.865482	2.12951
Single-cell pbulk	Mono_NonClassical	Baseline	THBD	-0.609769	3.91221	-2.16501	0.033353	0.865482	-2.12781
Single-cell pbulk	Mono_NonClassical	Baseline	EIF1	0.137732	11.013	2.17852	0.033418	0.865482	2.12702
Single-cell pbulk	Mono_NonClassical	Baseline	POLD4	0.166222	8.64769	2.1754	0.0334247	0.865482	2.12694
Single-cell pbulk	Mono_NonClassical	Baseline	UBA52	0.107589	10.6665	2.18369	0.0335868	0.865482	2.125
Single-cell pbulk	Mono_NonClassical	Baseline	TUBB1	1.36885	1.34986	2.15543	0.0335991	0.865482	2.12485
Single-cell pbulk	Mono_NonClassical	Baseline	ZNF18	0.44491	2.85549	2.15502	0.0336316	0.865482	2.12446
Single-cell pbulk	Mono_NonClassical	Baseline	EDEM2	-0.239549	5.21326	-2.15565	0.0337075	0.865482	-2.12355
Single-cell pbulk	Mono_NonClassical	Baseline	SYT11	0.443465	3.95122	2.15858	0.0337226	0.865482	2.12337
Single-cell pbulk	Mono_NonClassical	Baseline	PHF13	-0.67448	2.22749	-2.15031	0.0338036	0.865482	-2.12241
Single-cell pbulk	Mono_NonClassical	Baseline	SPRYD7	0.424202	3.36552	2.15011	0.0338322	0.865482	2.12207
Single-cell pbulk	Mono_NonClassical	Baseline	NRF1	-0.349875	4.17317	-2.15	0.0339553	0.865482	-2.1206
Single-cell pbulk	Mono_NonClassical	Baseline	SUV39H2	1.11079	0.536229	2.15233	0.0339694	0.865482	2.12043
Single-cell pbulk	Mono_NonClassical	Baseline	PHTF1	0.409222	3.66212	2.14618	0.0341463	0.866444	2.11834
Single-cell pbulk	Mono_NonClassical	Baseline	PRSS21	0.94292	1.14444	2.14802	0.0343099	0.866444	2.11641
Single-cell pbulk	Mono_NonClassical	Baseline	GINM1	0.23875	5.6316	2.15635	0.0343315	0.866444	2.11616
Single-cell pbulk	Mono_NonClassical	Baseline	MAP3K14-AS1	-0.888207	0.244795	-2.14265	0.0344296	0.866444	-2.115
Single-cell pbulk	Mono_NonClassical	Baseline	CEBPD	-0.435153	8.8327	-2.1605	0.0346173	0.867374	-2.11281
Single-cell pbulk	Mono_NonClassical	Baseline	CTC-1337H24.1	-0.920712	0.477774	-2.13964	0.034678	0.867374	-2.1121
Single-cell pbulk	Mono_NonClassical	Baseline	ZNF524	0.192672	6.04725	2.14312	0.0347907	0.867547	2.11079
Single-cell pbulk	Mono_NonClassical	Day 1	POLR3E	-0.508666	3.69545	-2.86884	0.00497284	0.868025	-2.80879
Single-cell pbulk	Mono_NonClassical	Baseline	LRSAM1	-0.357298	3.85531	-2.13738	0.0350999	0.872605	-2.1072
Single-cell pbulk	Mono_NonClassical	Baseline	CTSA	-0.210354	6.66776	-2.14084	0.0354674	0.879048	-2.10298
Single-cell pbulk	Mono_NonClassical	Baseline	PHF7	0.607338	2.41312	2.12896	0.0355734	0.879048	2.10177
Single-cell pbulk	Mono_NonClassical	Baseline	RPH3A	-1.05867	3.78861	-2.17197	0.036141	0.88234	-2.09534
Single-cell pbulk	Mono_NonClassical	Baseline	UAP1L1	-1.03577	1.58798	-2.14931	0.0361552	0.88234	-2.09518
Single-cell pbulk	Mono_NonClassical	Baseline	ALG11	0.48096	3.40122	2.12003	0.0363392	0.88234	2.09311
Single-cell pbulk	Mono_NonClassical	Baseline	FAM168A	0.394923	3.89669	2.11721	0.0367105	0.88234	2.08897
Single-cell pbulk	Mono_NonClassical	Baseline	NUP210	0.209316	5.79696	2.11536	0.0369729	0.88234	2.08606
Single-cell pbulk	Mono_NonClassical	Baseline	HMGCR	0.357207	4.17026	2.11146	0.0370834	0.88234	2.08485
Single-cell pbulk	Mono_NonClassical	Baseline	TSC22D3	-0.279157	9.90438	-2.12341	0.0371022	0.88234	-2.08464
Single-cell pbulk	Mono_NonClassical	Baseline	ATF3	0.498968	5.66832	2.11534	0.0371156	0.88234	2.08449
Single-cell pbulk	Mono_NonClassical	Baseline	ZNF575	-0.813443	1.24491	-2.11102	0.0371225	0.88234	-2.08441
Single-cell pbulk	Mono_NonClassical	Baseline	DDX60L	0.293363	6.28735	2.12498	0.0372363	0.88234	2.08316
Single-cell pbulk	Mono_NonClassical	Baseline	CUL4B	0.349639	4.20607	2.10739	0.0374444	0.88234	2.08089
Single-cell pbulk	Mono_NonClassical	Baseline	GCA	-0.176957	7.15418	-2.125	0.0374481	0.88234	-2.08085
Single-cell pbulk	Mono_NonClassical	Baseline	RYR1	-0.388644	3.96176	-2.10979	0.0376509	0.88234	-2.07864
Single-cell pbulk	Mono_NonClassical	Baseline	CREG1	-0.268577	6.04154	-2.11904	0.0376892	0.88234	-2.07822
Single-cell pbulk	Mono_NonClassical	Baseline	GALT	-0.40028	4.30607	-2.10555	0.0376974	0.88234	-2.07813
Single-cell pbulk	Mono_NonClassical	Baseline	IDH3A	0.266302	5.65535	2.11119	0.0377308	0.88234	2.07777
Single-cell pbulk	Mono_NonClassical	Baseline	RP11-217B7.3	0.945812	0.00616603	2.10844	0.0378508	0.88234	2.07647
Single-cell pbulk	Mono_NonClassical	Baseline	CTC-250I14.6	0.463909	3.86701	2.09852	0.0382729	0.88234	2.07192
Single-cell pbulk	Mono_NonClassical	Baseline	TSPAN17	0.507616	3.89767	2.09753	0.0383266	0.88234	2.07135
Single-cell pbulk	Mono_NonClassical	Baseline	GPR34	-1.1382	2.06624	-2.1227	0.0383628	0.88234	-2.07096
Single-cell pbulk	Mono_NonClassical	Baseline	TNKS1BP1	-1.07417	0.418391	-2.09824	0.0384667	0.88234	-2.06985
Single-cell pbulk	Mono_NonClassical	Baseline	ANKS1A	-0.324223	5.14151	-2.1027	0.0385639	0.88234	-2.06881
Single-cell pbulk	Mono_NonClassical	Baseline	EYS	0.804179	-0.247388	2.0951	0.0386404	0.88234	2.068
Single-cell pbulk	Mono_NonClassical	Baseline	KCTD21	-0.664887	2.46481	-2.09302	0.0387344	0.88234	-2.067
Single-cell pbulk	Mono_NonClassical	Baseline	CELSR3	-0.911338	0.175495	-2.09459	0.038813	0.88234	-2.06616
Single-cell pbulk	Mono_NonClassical	Baseline	YAE1D1	-0.726966	2.09375	-2.09079	0.0389382	0.88234	-2.06484
Single-cell pbulk	Mono_NonClassical	Baseline	NMT1	-0.197866	5.33623	-2.08975	0.0390335	0.88234	-2.06383
Single-cell pbulk	Mono_NonClassical	Baseline	ATXN1L	0.404361	3.88085	2.08896	0.0391057	0.88234	2.06307
Single-cell pbulk	Mono_NonClassical	Baseline	NFKBIZ	0.186342	9.3997	2.09223	0.0391955	0.88234	2.06213
Single-cell pbulk	Mono_NonClassical	Baseline	ZDHHC21	0.496457	3.5552	2.09167	0.0392035	0.88234	2.06204
Single-cell pbulk	Mono_NonClassical	Baseline	RFX7	-0.565295	2.78392	-2.09665	0.0392709	0.88234	-2.06134
Single-cell pbulk	Mono_NonClassical	Baseline	BCLAF1	0.146481	7.37734	2.08873	0.0392905	0.88234	2.06113
Single-cell pbulk	Mono_NonClassical	Baseline	LGALS1	0.213993	10.2935	2.12538	0.0393456	0.88234	2.06055
Single-cell pbulk	Mono_NonClassical	Baseline	MAP3K6	0.841119	2.69455	2.09209	0.0393985	0.88234	2.06
Single-cell pbulk	Mono_NonClassical	Baseline	VWA8	-0.359691	4.07259	-2.0919	0.0394708	0.88234	-2.05924
Single-cell pbulk	Mono_NonClassical	Baseline	LINC00936	0.30835	7.66773	2.09215	0.0396107	0.882531	2.05779
Single-cell pbulk	Mono_NonClassical	Baseline	TUSC2	-0.240493	5.28766	-2.08497	0.0397338	0.882531	-2.05651
Single-cell pbulk	Mono_NonClassical	Baseline	HIST2H2BE	0.688473	2.78486	2.08229	0.0398021	0.882531	2.0558
Single-cell pbulk	Mono_NonClassical	Baseline	SLC29A2	-0.751485	-0.45591	-2.08086	0.0401585	0.884547	-2.05211
Single-cell pbulk	Mono_NonClassical	Baseline	NCOR1	0.132254	7.3569	2.08813	0.0403096	0.884547	2.05056
Single-cell pbulk	Mono_NonClassical	Baseline	RAB24	-0.140087	8.33189	-2.09572	0.0404847	0.884547	-2.04877
Single-cell pbulk	Mono_NonClassical	Baseline	SUDS3	-0.292385	4.85523	-2.07574	0.0405664	0.884547	-2.04793
Single-cell pbulk	Mono_NonClassical	Baseline	PAN3-AS1	0.985935	0.283685	2.0742	0.0406146	0.884547	2.04744
Single-cell pbulk	Mono_NonClassical	Baseline	MIR181A1HG	-0.768496	3.95814	-2.07796	0.0407489	0.884547	-2.04608
Single-cell pbulk	Mono_NonClassical	Baseline	SKIV2L2	-0.241662	5.33509	-2.07187	0.040784	0.884547	-2.04572
Single-cell pbulk	Mono_NonClassical	Baseline	AC138035.2	0.905913	0.0282063	2.07179	0.0408483	0.884547	2.04507
Single-cell pbulk	Mono_NonClassical	Baseline	DOK1	-0.22774	5.74199	-2.07186	0.040997	0.884547	-2.04356
Single-cell pbulk	Mono_NonClassical	Baseline	RP5-1007M22.2	0.902484	1.35714	2.06827	0.0412338	0.884547	2.04117
Single-cell pbulk	Mono_NonClassical	Baseline	MRPS26	-0.196536	5.62143	-2.06561	0.0413047	0.884547	-2.04046
Single-cell pbulk	Mono_NonClassical	Baseline	COX7A2L	0.166513	7.38774	2.07628	0.0413344	0.884547	2.04016
Single-cell pbulk	Mono_NonClassical	Baseline	HPRT1	0.221208	5.72254	2.06714	0.0413842	0.884547	2.03966
Single-cell pbulk	Mono_NonClassical	Baseline	PTP4A2	0.119813	9.71985	2.07279	0.0414464	0.884547	2.03904
Single-cell pbulk	Mono_NonClassical	Baseline	RP11-138A9.2	-0.710026	1.56444	-2.0633	0.0416542	0.884547	-2.03696
Single-cell pbulk	Mono_NonClassical	Baseline	ZNF57	0.947108	0.938336	2.06792	0.0416635	0.884547	2.03687
Single-cell pbulk	Mono_NonClassical	Baseline	FDX1L	0.67665	2.12974	2.06047	0.0418346	0.884547	2.03516
Single-cell pbulk	Mono_NonClassical	Baseline	TEP1	-0.236448	5.33907	-2.06078	0.0419664	0.884547	-2.03385
Single-cell pbulk	Mono_NonClassical	Baseline	SLC19A1	-0.385017	4.25644	-2.06726	0.04207	0.884547	-2.03283
Single-cell pbulk	Mono_NonClassical	Baseline	ZUFSP	-0.411579	3.71081	-2.05771	0.042072	0.884547	-2.03281
Single-cell pbulk	Mono_NonClassical	Baseline	MRPL11	-0.174484	6.02598	-2.05632	0.0422079	0.884547	-2.03146
Single-cell pbulk	Mono_NonClassical	Baseline	SEC14L1	-0.174926	7.81495	-2.07171	0.0422651	0.884547	-2.0309
Single-cell pbulk	Mono_NonClassical	Baseline	CDKN1C	0.218166	10.8378	2.0872	0.042647	0.887565	2.02715
Single-cell pbulk	Mono_NonClassical	Baseline	EXOSC1	-0.186578	5.77406	-2.05153	0.0426945	0.887565	-2.02669
Single-cell pbulk	Mono_NonClassical	Baseline	RP11-16N11.2	-0.895585	0.27392	-2.04994	0.0428383	0.887565	-2.02528
Single-cell pbulk	Mono_NonClassical	Baseline	NPL	0.319418	5.45014	2.06042	0.042842	0.887565	2.02525
Single-cell pbulk	Mono_NonClassical	Baseline	CLEC12A	0.5503	8.05193	2.10619	0.0430315	0.887737	2.0234
Single-cell pbulk	Mono_NonClassical	Baseline	IL7	-0.979301	0.870245	-2.05644	0.0432465	0.887737	-2.02132
Single-cell pbulk	Mono_NonClassical	Baseline	NOTCH2	-0.190856	8.16865	-2.0761	0.0433137	0.887737	-2.02067
Single-cell pbulk	Mono_NonClassical	Baseline	APMAP	-0.211831	5.3157	-2.04649	0.043615	0.887737	-2.01777
Single-cell pbulk	Mono_NonClassical	Baseline	C1orf122	-0.281126	5.78716	-2.05528	0.0437246	0.887737	-2.01672
Single-cell pbulk	Mono_NonClassical	Baseline	MGLL	-0.540618	5.78498	-2.07682	0.043925	0.887737	-2.01481
Single-cell pbulk	Mono_NonClassical	Baseline	LRRC16A	-0.985463	1.55471	-2.04269	0.0440123	0.887737	-2.01397
Single-cell pbulk	Mono_NonClassical	Baseline	N6AMT2	0.793661	2.09102	2.03742	0.0441333	0.887737	2.01282
Single-cell pbulk	Mono_NonClassical	Baseline	ARPC5	-0.0885786	9.7086	-2.05579	0.0442332	0.887737	-2.01187
Single-cell pbulk	Mono_NonClassical	Baseline	CLNS1A	0.157134	6.63614	2.042	0.0444074	0.887737	2.01023
Single-cell pbulk	Mono_NonClassical	Baseline	MANBA	0.196484	6.90296	2.03954	0.0445369	0.887737	2.009
Single-cell pbulk	Mono_NonClassical	Baseline	SLC30A1	0.513185	3.22075	2.03234	0.0446972	0.887737	2.00749
Single-cell pbulk	Mono_NonClassical	Baseline	C12orf44	0.283348	5.14341	2.03054	0.0448077	0.887737	2.00645
Single-cell pbulk	Mono_NonClassical	Baseline	PAF1	-0.246817	5.199	-2.0281	0.0450595	0.887737	-2.0041
Single-cell pbulk	Mono_NonClassical	Baseline	MYADM	0.261863	7.41456	2.04044	0.0452168	0.887737	2.00263
Single-cell pbulk	Mono_NonClassical	Baseline	CTD-3064M3.7	0.824635	1.9439	2.03001	0.0452538	0.887737	2.00229
Single-cell pbulk	Mono_NonClassical	Baseline	GPR82	-1.04687	2.08	-2.05044	0.0452769	0.887737	-2.00207
Single-cell pbulk	Mono_NonClassical	Baseline	TNNI2	0.441037	5.49623	2.05182	0.0452948	0.887737	2.00191
Single-cell pbulk	Mono_NonClassical	Baseline	COIL	0.295988	4.65099	2.02579	0.0453017	0.887737	2.00184
Single-cell pbulk	Mono_NonClassical	Baseline	TXNRD1	0.196374	6.21274	2.02615	0.0455414	0.887737	1.99962
Single-cell pbulk	Mono_NonClassical	Baseline	CTB-133G6.1	-0.168703	6.80671	-2.0245	0.0456085	0.887737	-1.999
Single-cell pbulk	Mono_NonClassical	Baseline	C16orf13	0.200969	6.83126	2.0436	0.0457206	0.887737	1.99796
Single-cell pbulk	Mono_NonClassical	Baseline	THAP11	-0.17887	5.86334	-2.02407	0.0457817	0.887737	-1.9974
Single-cell pbulk	Mono_NonClassical	Baseline	SLIRP	0.175139	6.24041	2.02156	0.045869	0.887737	1.9966
Single-cell pbulk	Mono_NonClassical	Baseline	PTGER4	-0.230246	6.92605	-2.02741	0.0460212	0.887737	-1.9952
Single-cell pbulk	Mono_NonClassical	Baseline	H3F3B	0.114001	10.5858	2.02824	0.0460321	0.887737	1.9951
Single-cell pbulk	Mono_NonClassical	Baseline	WTAP	0.149	7.08284	2.02215	0.0460908	0.887737	1.99456
Single-cell pbulk	Mono_NonClassical	Baseline	RPS3	0.101329	11.0428	2.05261	0.0461665	0.887737	1.99387
Single-cell pbulk	Mono_NonClassical	Baseline	TUBG2	-0.868509	0.912757	-2.01855	0.0461901	0.887737	-1.99365
Single-cell pbulk	Mono_NonClassical	Baseline	FRYL	-0.150131	6.26185	-2.01556	0.0463768	0.887737	-1.99195
Single-cell pbulk	Mono_NonClassical	Baseline	DNAAF1	0.966711	0.0599042	2.01561	0.046381	0.887737	1.99191
Single-cell pbulk	Mono_NonClassical	Baseline	RP11-378J18.8	0.817601	0.223003	2.01494	0.0464476	0.887737	1.9913
Single-cell pbulk	Mono_NonClassical	Baseline	HIST1H1E	0.233441	8.2082	2.01744	0.0464487	0.887737	1.99129
Single-cell pbulk	Mono_NonClassical	Baseline	ZBTB39	0.83139	1.16182	2.01449	0.0465293	0.887737	1.99056
Single-cell pbulk	Mono_NonClassical	Baseline	AFF4	-0.140642	6.76545	-2.00938	0.047041	0.889341	-1.98593
Single-cell pbulk	Mono_NonClassical	Baseline	HECTD1	-0.160082	6.33954	-2.00921	0.0470563	0.889341	-1.98579
Single-cell pbulk	Mono_NonClassical	Baseline	ARHGEF1	0.0974337	8.22284	2.01084	0.0470698	0.889341	1.98567
Single-cell pbulk	Mono_NonClassical	Baseline	KCNE3	-0.213284	6.41978	-2.01607	0.0472543	0.889341	-1.98401
Single-cell pbulk	Mono_NonClassical	Baseline	TEX10	0.515935	3.3529	2.00682	0.047319	0.889341	1.98343
Single-cell pbulk	Mono_NonClassical	Baseline	UMPS	-0.438012	3.58325	-2.00776	0.047489	0.889341	-1.98191
Single-cell pbulk	Mono_NonClassical	Baseline	RP11-426L16.3	-0.851703	-0.128056	-2.00877	0.0475553	0.889341	-1.98132
Single-cell pbulk	Mono_NonClassical	Baseline	CYP4F22	0.805066	4.88232	2.03925	0.0476996	0.889341	1.98004
Single-cell pbulk	Mono_NonClassical	Baseline	CTC-550B14.7	0.928726	2.55117	2.03034	0.0477218	0.889341	1.97984
Single-cell pbulk	Mono_NonClassical	Baseline	POLR2B	-0.150384	6.20477	-2.00553	0.0478108	0.889341	-1.97905
Single-cell pbulk	Mono_NonClassical	Baseline	LENG8-AS1	0.747951	2.2763	2.0009	0.0479655	0.889341	1.97767
Single-cell pbulk	Mono_NonClassical	Baseline	RIT1	-0.312378	4.74833	-2.00531	0.0480434	0.889341	-1.97698
Single-cell pbulk	Mono_NonClassical	Baseline	APOPT1	-0.414077	3.6625	-2.00457	0.0480805	0.889341	-1.97666
Single-cell pbulk	Mono_NonClassical	Baseline	EHD1	0.300653	5.77675	2.00767	0.04832	0.889341	1.97454
Single-cell pbulk	Mono_NonClassical	Baseline	SEC61G	0.135138	7.14439	1.99798	0.0484203	0.889341	1.97366
Single-cell pbulk	Mono_NonClassical	Baseline	UCP3	0.829345	-0.0342658	1.99589	0.0485106	0.889341	1.97287
Single-cell pbulk	Mono_NonClassical	Baseline	RP3-508I15.19	0.948254	0.608904	1.99296	0.0488379	0.889341	1.97
Single-cell pbulk	Mono_NonClassical	Baseline	RUFY3	0.247557	5.71561	1.9927	0.049064	0.889341	1.96803
Single-cell pbulk	Mono_NonClassical	Baseline	VMP1	-0.158315	7.9988	-1.9999	0.0492292	0.889341	-1.9666
Single-cell pbulk	Mono_NonClassical	Baseline	ZMYM6	0.368547	4.10791	1.99118	0.0492343	0.889341	1.96656
Single-cell pbulk	Mono_NonClassical	Baseline	SEH1L	-0.293087	4.63001	-1.99281	0.049257	0.889341	-1.96636
Single-cell pbulk	Mono_NonClassical	Baseline	ZBTB48	0.326826	4.19736	1.9891	0.0492856	0.889341	1.96611
Single-cell pbulk	Mono_NonClassical	Baseline	ZNF638	-0.175216	6.68031	-1.99145	0.0493825	0.889341	-1.96527
Single-cell pbulk	Mono_NonClassical	Baseline	IL10RA	-0.190984	8.12607	-2.00823	0.0493958	0.889341	-1.96516
Single-cell pbulk	Mono_NonClassical	Baseline	RP11-65J3.1	0.342999	4.61908	1.98876	0.0495032	0.889341	1.96423
Single-cell pbulk	Mono_NonClassical	Baseline	PTPN2	0.149551	6.61098	1.98695	0.049569	0.889341	1.96366
Single-cell pbulk	Mono_NonClassical	Baseline	CHIT1	-0.827435	-0.212862	-1.98536	0.0496985	0.889341	-1.96255
Single-cell pbulk	Mono_NonClassical	Day 1	FAM157B	-0.736392	3.7805	-2.88556	0.00554598	0.937283	-2.77348
Single-cell pbulk	Mono_NonClassical	Day 1	SYAP1	-0.316607	5.96819	-2.83048	0.00578138	0.937283	-2.75993
Single-cell pbulk	Mono_NonClassical	Day 1	NAP1L4	-0.203629	6.22829	-2.81501	0.00595282	0.937283	-2.75037
Single-cell pbulk	Mono_NonClassical	Day 1	C11orf65	1.20868	0.31743	2.81035	0.00599497	0.937283	2.74806
Single-cell pbulk	Mono_NonClassical	Day 1	LINC00526	1.01995	1.5651	2.80599	0.00607293	0.937283	2.74382
Single-cell pbulk	Mono_NonClassical	Day 1	FOCAD	-1.08315	2.11012	-2.81244	0.0061522	0.937283	-2.73956
Single-cell pbulk	Mono_NonClassical	Day 1	RP11-76E17.3	-1.32606	1.06497	-2.79555	0.00616935	0.937283	-2.73864
Single-cell pbulk	Mono_NonClassical	Day 28	TFEB	-0.377724	5.92851	-3.57649	0.000571581	0.93785	-3.44475
Single-cell pbulk	Mono_NonClassical	Day 1	FXYD1	1.26216	0.690113	2.78877	0.00641763	0.943413	2.72564
Single-cell pbulk	Mono_NonClassical	Day 1	ZNF230	0.969533	1.99085	2.76605	0.00669521	0.943413	2.71164
Single-cell pbulk	Mono_NonClassical	Day 1	MRPS9	0.400052	4.11623	2.75523	0.00690512	0.943413	2.70139
Single-cell pbulk	Mono_NonClassical	Day 1	RP11-867G2.8	-1.1134	-0.054288	-2.75002	0.00701049	0.943413	-2.69635
Single-cell pbulk	Mono_NonClassical	Day 1	FUT7	-1.29862	0.21242	-2.74181	0.00717375	0.943413	-2.68867
Single-cell pbulk	Mono_NonClassical	Day 1	RP11-1114A5.4	1.24824	0.488071	2.74469	0.00720735	0.943413	2.68711
Single-cell pbulk	Mono_NonClassical	Day 1	SHPK.1	-0.828797	2.11877	-2.74236	0.00722881	0.943413	-2.68612
Single-cell pbulk	Mono_NonClassical	Day 1	ABCD1	-0.383132	4.51867	-2.75172	0.00723553	0.943413	-2.6858
Single-cell pbulk	Mono_NonClassical	Day 1	RP11-138A9.2	-0.980489	1.56444	-2.71417	0.00779935	0.943413	-2.66064
Single-cell pbulk	Mono_NonClassical	Day 1	SETDB1	0.261228	5.49862	2.70953	0.00786568	0.943413	2.65778
Single-cell pbulk	Mono_NonClassical	Day 1	MYO1F	0.127345	8.48766	2.72985	0.00786843	0.943413	2.65766
Single-cell pbulk	Mono_NonClassical	Day 1	RP11-111A22.1	1.18927	0.0356447	2.70725	0.00791328	0.943413	2.65575
Single-cell pbulk	Mono_NonClassical	Day 1	CATSPERG	-0.487512	3.81394	-2.73459	0.00793342	0.943413	-2.65489
Single-cell pbulk	Mono_NonClassical	Day 1	ZNRF1	0.566558	3.32954	2.69844	0.00811957	0.943413	2.64706
Single-cell pbulk	Mono_NonClassical	Day 1	TEX22	1.20827	0.699299	2.6995	0.00818675	0.943413	2.64427
Single-cell pbulk	Mono_NonClassical	Day 1	ITGA4	-0.173346	9.17365	-2.7504	0.00825173	0.943413	-2.64159
Single-cell pbulk	Mono_NonClassical	Day 1	ORAI1	-0.284436	6.18658	-2.72499	0.0082887	0.943413	-2.64008
Single-cell pbulk	Mono_NonClassical	Day 1	ZDHHC5	-0.296399	4.93505	-2.70343	0.00830727	0.943413	-2.63932
Single-cell pbulk	Mono_NonClassical	Day 1	EXOC2	0.352702	4.69381	2.69553	0.00851074	0.943413	2.63111
Single-cell pbulk	Mono_NonClassical	Day 1	UAP1L1	-1.27754	1.58798	-2.74433	0.00857153	0.943413	-2.62869
Single-cell pbulk	Mono_NonClassical	Day 1	H1FX	0.26541	8.51166	2.67632	0.0088264	0.943413	2.61871
Single-cell pbulk	Mono_NonClassical	Day 1	PHF6	-0.322912	4.76411	-2.67018	0.00893043	0.943413	-2.61471
Single-cell pbulk	Mono_NonClassical	Day 1	TIMELESS	0.715136	2.86908	2.67448	0.00899484	0.943413	2.61225
Single-cell pbulk	Mono_NonClassical	Day 1	RABL2A	-1.13241	2.62759	-2.73901	0.0090346	0.943413	-2.61074
Single-cell pbulk	Mono_NonClassical	Day 1	ARL17B	-1.18749	0.434067	-2.6669	0.0091978	0.943413	-2.60461
Single-cell pbulk	Mono_NonClassical	Day 1	RP4-607J23.2	1.06976	0.550703	2.65325	0.00919954	0.943413	2.60455
Single-cell pbulk	Mono_NonClassical	Day 1	SPRYD7	-0.440421	3.36552	-2.65218	0.0094131	0.953396	-2.59667
Single-cell pbulk	Mono_NonClassical	Day 1	AGBL3	1.07687	0.476827	2.63861	0.00966143	0.960365	2.58772
Single-cell pbulk	Mono_NonClassical	Day 1	C19orf48	0.593422	2.96777	2.63954	0.00971603	0.960365	2.58578
Single-cell pbulk	Mono_NonClassical	Day 1	WDR24	-0.727512	2.45743	-2.61971	0.0100948	0.965879	-2.57257
Single-cell pbulk	Mono_NonClassical	Day 1	LGALS1	0.268288	10.2935	2.68633	0.0103321	0.965879	2.56451
Single-cell pbulk	Mono_NonClassical	Day 1	MRPL23	0.181915	7.17052	2.62696	0.0103576	0.965879	2.56366
Single-cell pbulk	Mono_NonClassical	Day 1	ATRAID	0.157801	6.95553	2.61769	0.0103661	0.965879	2.56337
Single-cell pbulk	Mono_NonClassical	Day 1	ZNF845	1.05361	1.62195	2.61915	0.0103926	0.965879	2.56249
Single-cell pbulk	Mono_NonClassical	Day 1	RP11-180C16.1	1.00655	-0.152962	2.606	0.0104782	0.965879	2.55964
Single-cell pbulk	Mono_NonClassical	Day 1	PRDM1	-1.22302	1.23185	-2.60925	0.0106049	0.966357	-2.55545
Single-cell pbulk	Mono_NonClassical	Day 1	DDX60L	0.341992	6.28735	2.64191	0.010719	0.966357	2.55173
Single-cell pbulk	Mono_NonClassical	Day 1	AC137934.1	1.18602	0.138176	2.58896	0.0109779	0.978941	2.5434
Single-cell pbulk	Mono_NonClassical	Day 28	NEBL	-2.33029	0.113057	-3.60016	0.000937755	0.989741	-3.30856
Single-cell pbulk	Mono_NonClassical	Day 28	RNPC3	0.322197	6.04707	3.33144	0.00120862	0.989741	3.23684
Single-cell pbulk	Mono_NonClassical	Day 28	WDR86	2.16216	0.89778	3.32906	0.00134852	0.989741	3.20545
Single-cell pbulk	Mono_NonClassical	Day 28	EIF1AD	-0.521597	4.0707	-3.28629	0.00138419	0.989741	-3.19793
Single-cell pbulk	Mono_NonClassical	Day 28	PRKAR1B	1.75144	1.14279	3.27109	0.00144954	0.989741	3.1846
Single-cell pbulk	Mono_NonClassical	Day 28	HACE1	-1.03449	2.43704	-3.23348	0.00163871	0.989741	-3.14893
Single-cell pbulk	Mono_NonClassical	Day 28	SPATA6	0.373362	5.88189	3.17739	0.00196306	0.989741	3.09576
Single-cell pbulk	Mono_NonClassical	Day 28	LINC00998	0.606529	4.17675	3.17431	0.0019982	0.989741	3.0905
Single-cell pbulk	Mono_NonClassical	Day 28	WAPAL	-0.238092	6.64637	-3.15257	0.00211511	0.989741	-3.07357
Single-cell pbulk	Mono_NonClassical	Day 28	PPP2R5A	-0.266511	6.76967	-3.16755	0.00220014	0.989741	-3.0618
Single-cell pbulk	Mono_NonClassical	Day 28	FKBP1C	-1.44766	0.250428	-3.15017	0.00227893	0.989741	-3.05125
Single-cell pbulk	Mono_NonClassical	Day 28	VEZF1	0.262384	6.1777	3.09725	0.00251098	0.989741	3.02202
Single-cell pbulk	Mono_NonClassical	Day 28	CELSR3	-1.41977	0.175495	-3.09222	0.00256204	0.989741	-3.01592
Single-cell pbulk	Mono_NonClassical	Day 28	RPTOR	0.496343	4.22632	3.0724	0.00270739	0.989741	2.99914
Single-cell pbulk	Mono_NonClassical	Day 28	RP13-1032I1.7	0.83658	3.09526	3.06992	0.00271973	0.989741	2.99776
Single-cell pbulk	Mono_NonClassical	Day 28	SLC4A8	0.707366	3.46425	3.05671	0.00286371	0.989741	2.982
Single-cell pbulk	Mono_NonClassical	Day 28	RP11-65J3.1	0.533897	4.61908	3.01081	0.00330684	0.989741	2.93767
Single-cell pbulk	Mono_NonClassical	Day 28	PRCP	-0.270621	6.62341	-2.98458	0.00374714	0.989741	-2.8987
Single-cell pbulk	Mono_NonClassical	Day 28	PTPLAD1	-0.595504	3.72977	-2.96752	0.00383649	0.989741	-2.8913
Single-cell pbulk	Mono_NonClassical	Day 28	METTL3	0.502435	4.39409	2.95176	0.00390532	0.989741	2.88571
Single-cell pbulk	Mono_NonClassical	Day 28	BTBD2	0.600773	4.13325	2.95247	0.00391301	0.989741	2.88509
Single-cell pbulk	Mono_NonClassical	Day 28	SMYD4	-0.546634	3.88018	-2.94382	0.0040413	0.989741	-2.87492
Single-cell pbulk	Mono_NonClassical	Day 28	CSTF3	-0.537054	3.5955	-2.90056	0.00457596	0.989741	-2.83546
Single-cell pbulk	Mono_NonClassical	Day 28	TRMT1L	-0.491776	4.69479	-2.8782	0.0048934	0.989741	-2.81397
Single-cell pbulk	Mono_NonClassical	Day 28	BRMS1	-0.267594	5.50708	-2.87258	0.0050837	0.989741	-2.80168
Single-cell pbulk	Mono_NonClassical	Day 28	TMEM14B	-0.195817	6.73103	-2.86227	0.00522115	0.989741	-2.79306
Single-cell pbulk	Mono_NonClassical	Day 28	MED20	-0.694516	3.28214	-2.8396	0.00541599	0.989741	-2.78119
Single-cell pbulk	Mono_NonClassical	Day 28	NCKAP5L	0.377712	4.94738	2.84001	0.00542669	0.989741	2.78055
Single-cell pbulk	Mono_NonClassical	Day 28	VAMP1	-1.24015	1.59779	-2.82583	0.00565856	0.989741	-2.76694
Single-cell pbulk	Mono_NonClassical	Day 28	AGBL5	-1.01922	2.19815	-2.80863	0.00595607	0.989741	-2.75019
Single-cell pbulk	Mono_NonClassical	Day 28	KIF15	-1.27791	0.212909	-2.79803	0.00613813	0.989741	-2.74031
Single-cell pbulk	Mono_NonClassical	Day 28	AC010894.5	-1.22039	-0.0245716	-2.79839	0.00614631	0.989741	-2.73987
Single-cell pbulk	Mono_NonClassical	Day 28	CSNK2A2	0.448631	4.57583	2.79348	0.00620829	0.989741	2.73657
Single-cell pbulk	Mono_NonClassical	Day 28	MRPS12	0.245373	5.93366	2.79132	0.00643558	0.989741	2.72472
Single-cell pbulk	Mono_NonClassical	Day 28	MSRB1	0.277303	6.11886	2.78547	0.00666482	0.989741	2.71314
Single-cell pbulk	Mono_NonClassical	Day 28	PPME1	0.618789	3.60562	2.76107	0.00681345	0.989741	2.70583
Single-cell pbulk	Mono_NonClassical	Day 28	DENND2D	-0.608958	3.58331	-2.77043	0.00685753	0.989741	-2.70368
Single-cell pbulk	Mono_NonClassical	Day 28	AC091814.2	2.01095	0.31102	2.82337	0.00694212	0.989741	2.69961
Single-cell pbulk	Mono_NonClassical	Day 28	GOT2	-0.510937	3.69049	-2.75729	0.00703594	0.989741	-2.69514
Single-cell pbulk	Mono_NonClassical	Day 28	UMPS	-0.584155	3.58325	-2.75259	0.00710589	0.989741	-2.69184
Single-cell pbulk	Mono_NonClassical	Day 28	LATS1	-0.273922	5.42856	-2.74188	0.00719125	0.989741	-2.68786
Single-cell pbulk	Mono_NonClassical	Day 28	SLC25A10.1	1.30183	0.469339	2.7372	0.00726813	0.989741	2.6843
Single-cell pbulk	Mono_NonClassical	Day 28	ITGA4	-0.179354	9.17365	-2.78636	0.0073113	0.989741	-2.68232
Single-cell pbulk	Mono_NonClassical	Day 28	NRD1	0.21565	6.76679	2.72932	0.0074544	0.989741	2.67583
Single-cell pbulk	Mono_NonClassical	Day 28	LIAS	0.664373	3.50161	2.72442	0.00753597	0.989741	2.67218
Single-cell pbulk	Mono_NonClassical	Day 28	PGLS	0.128709	8.63044	2.71543	0.00805483	0.989741	2.64976
Single-cell pbulk	Mono_NonClassical	Day 28	VARS	0.392928	4.5705	2.69739	0.00815531	0.989741	2.64557
Single-cell pbulk	Mono_NonClassical	Day 28	FPR2	-0.560724	4.90514	-2.71221	0.00817718	0.989741	-2.64467
Single-cell pbulk	Mono_NonClassical	Day 28	CPSF2	0.275651	5.42456	2.68701	0.00839	0.989741	2.63596
Single-cell pbulk	Mono_NonClassical	Day 28	GNS	-0.185426	7.57191	-2.68597	0.00875962	0.989741	-2.6213
Single-cell pbulk	Mono_NonClassical	Day 28	SLC25A26	0.380301	4.16148	2.66996	0.00883769	0.989741	2.61827
Single-cell pbulk	Mono_NonClassical	Day 28	FAM157B	-0.704585	3.7805	-2.70235	0.00893665	0.989741	-2.61447
Single-cell pbulk	Mono_NonClassical	Day 28	SDCBP	-0.160075	7.97846	-2.65766	0.00930862	0.989741	-2.60051
Single-cell pbulk	Mono_NonClassical	Day 28	SLC43A3	-0.282572	5.78653	-2.64961	0.00931317	0.989741	-2.60034
Single-cell pbulk	Mono_NonClassical	Day 28	MAP3K3	-0.218938	7.14007	-2.64564	0.00944165	0.989741	-2.59563
Single-cell pbulk	Mono_NonClassical	Day 28	IDNK	0.54735	3.89807	2.64433	0.00945394	0.989741	2.59519
Single-cell pbulk	Mono_NonClassical	Day 28	SHCBP1	1.31604	1.14622	2.64081	0.00952059	0.989741	2.59277
Single-cell pbulk	Mono_NonClassical	Day 28	RNASEL	-0.391721	4.59374	-2.64007	0.00954024	0.989741	-2.59206
Single-cell pbulk	Mono_NonClassical	Day 28	ZNF565	-0.999637	1.70046	-2.6471	0.00957001	0.989741	-2.59099
Single-cell pbulk	Mono_NonClassical	Day 28	PTK6	1.27426	1.14668	2.63864	0.00959875	0.989741	2.58996
Single-cell pbulk	Mono_NonClassical	Day 28	C17orf51	-1.34143	0.57409	-2.64109	0.00962223	0.989741	-2.58912
Single-cell pbulk	Mono_NonClassical	Day 28	FUT10	-1.60191	0.385536	-2.68724	0.00967497	0.989741	-2.58723
Single-cell pbulk	Mono_NonClassical	Day 28	PLA2G16	-1.15638	2.46039	-2.68821	0.0103635	0.989741	-2.56346
Single-cell pbulk	Mono_NonClassical	Day 28	STX16	0.26279	6.14341	2.62353	0.0105013	0.989741	2.55887
Single-cell pbulk	Mono_NonClassical	Day 28	UAP1L1	-1.30162	1.58798	-2.64376	0.0105517	0.989741	-2.55721
Single-cell pbulk	Mono_NonClassical	Day 28	APBB1	-1.2706	0.503935	-2.60972	0.0108275	0.989741	-2.54822
Single-cell pbulk	Mono_NonClassical	Day 28	RP11-661A12.9	-1.13825	-0.226186	-2.58602	0.0110661	0.989741	-2.54061
Single-cell pbulk	Mono_NonClassical	Day 28	RP11-452H21.4	-1.23423	0.335467	-2.59919	0.0110915	0.989741	-2.5398
Single-cell pbulk	Mono_NonClassical	Day 28	DLEC1	-0.742631	2.61689	-2.58	0.0113057	0.989741	-2.53311
Single-cell pbulk	Mono_NonClassical	Day 28	GPAT2	-1.36903	0.656604	-2.577	0.0114239	0.989741	-2.52946
Single-cell pbulk	Mono_NonClassical	Day 28	TMUB2	-0.248766	5.43957	-2.57221	0.0115173	0.989741	-2.5266
Single-cell pbulk	Mono_NonClassical	Day 28	SGSM2	-0.73398	2.71556	-2.56012	0.0118728	0.989741	-2.5159
Single-cell pbulk	Mono_NonClassical	Day 28	DMAP1	0.415031	4.43817	2.54983	0.0122565	0.989741	2.50467
Single-cell pbulk	Mono_NonClassical	Day 28	PAF1	-0.312059	5.199	-2.54526	0.0123846	0.989741	-2.50099
Single-cell pbulk	Mono_NonClassical	Day 28	U2AF1L4	0.558593	4.48183	2.55568	0.0128588	0.989741	2.48766
Single-cell pbulk	Mono_NonClassical	Day 28	NDUFA5	0.233496	5.90193	2.52776	0.0129833	0.989741	2.48423
Single-cell pbulk	Mono_NonClassical	Day 28	C19orf53	0.205057	7.23932	2.54905	0.0130473	0.989741	2.48247
Single-cell pbulk	Mono_NonClassical	Day 28	IFITM2	0.387941	11.5847	2.6147	0.0132381	0.989741	2.4773
Single-cell pbulk	Mono_NonClassical	Day 28	CDC23	-0.559924	3.57106	-2.51259	0.0136343	0.989741	-2.46676
Single-cell pbulk	Mono_NonClassical	Day 28	ZNF331	-0.691897	3.50389	-2.53314	0.0138597	0.989741	-2.46088
Single-cell pbulk	Mono_NonClassical	Day 28	SLC35B1	0.301653	5.00223	2.49948	0.0139712	0.989741	2.458
Single-cell pbulk	Mono_NonClassical	Day 28	MSRA	-0.243723	5.95196	-2.49742	0.0140761	0.989741	-2.45532
Single-cell pbulk	Mono_NonClassical	Day 28	TTC19	-0.297027	5.90561	-2.50886	0.0141034	0.989741	-2.45462
Single-cell pbulk	Mono_NonClassical	Day 28	RAVER2	1.18483	0.598292	2.48498	0.01454	0.989741	2.44364
Single-cell pbulk	Mono_NonClassical	Day 28	VPS13D	0.291085	4.95405	2.48721	0.0146937	0.989741	2.43984
Single-cell pbulk	Mono_NonClassical	Day 28	TSC22D2	-0.273923	5.79637	-2.48631	0.0148197	0.989741	-2.43675
Single-cell pbulk	Mono_NonClassical	Day 28	UQCR11.1	0.125377	8.43013	2.48415	0.0149125	0.989741	2.4345
Single-cell pbulk	Mono_NonClassical	Day 28	RP11-407N17.5	-1.05258	1.13966	-2.46568	0.0152798	0.989741	-2.42568
Single-cell pbulk	Mono_NonClassical	Day 28	SNRPD1	-0.197641	6.23667	-2.45753	0.0157481	0.989741	-2.4147
Single-cell pbulk	Mono_NonClassical	Day 28	ANAPC2	0.352824	3.92582	2.45263	0.0158428	0.989741	2.41252
Single-cell pbulk	Mono_NonClassical	Day 28	CFLAR	-0.179357	7.42768	-2.45097	0.0160024	0.989741	-2.40886
Single-cell pbulk	Mono_NonClassical	Day 28	DNAJB9	-0.399384	4.47766	-2.46538	0.0161641	0.989741	-2.40519
Single-cell pbulk	Mono_NonClassical	Day 28	RP11-286N22.8	1.10034	0.217438	2.44402	0.0162199	0.989741	2.40393
Single-cell pbulk	Mono_NonClassical	Day 28	MARCH5	0.262623	5.13813	2.43831	0.0164503	0.989741	2.39877
Single-cell pbulk	Mono_NonClassical	Day 28	ARL15	-0.570541	3.3878	-2.43926	0.016568	0.989741	-2.39616
Single-cell pbulk	Mono_NonClassical	Day 28	RNASEH2C	0.272423	5.69231	2.44449	0.0167529	0.989741	2.39209
Single-cell pbulk	Mono_NonClassical	Day 28	TMEM160	0.181343	6.61362	2.43286	0.0167557	0.989741	2.39202
Single-cell pbulk	Mono_NonClassical	Day 28	NDUFB9	0.168113	7.18234	2.43352	0.01683	0.989741	2.3904
Single-cell pbulk	Mono_NonClassical	Day 28	EIF4EBP2	0.208966	6.23256	2.43612	0.0168571	0.989741	2.38981
Single-cell pbulk	Mono_NonClassical	Day 28	GTPBP8	0.563937	3.44741	2.42577	0.016985	0.989741	2.38703
Single-cell pbulk	Mono_NonClassical	Day 28	ARMCX3	-0.289429	5.02759	-2.42495	0.0170349	0.989741	-2.38595
Single-cell pbulk	Mono_NonClassical	Day 28	ETS2	-0.49874	6.83556	-2.44476	0.0171156	0.989741	-2.38421
Single-cell pbulk	Mono_NonClassical	Day 28	KCTD21	-0.829048	2.46481	-2.41825	0.0173001	0.989741	-2.38027
Single-cell pbulk	Mono_NonClassical	Day 28	TMEM150A	0.614681	3.80725	2.41357	0.017546	0.989741	2.37506
Single-cell pbulk	Mono_NonClassical	Day 28	VAT1	0.552198	3.40836	2.41133	0.0176452	0.989741	2.37298
Single-cell pbulk	Mono_NonClassical	Day 28	CEACAM3	2.01443	4.63358	2.49881	0.0179107	0.989741	2.36746
Single-cell pbulk	Mono_NonClassical	Day 28	RDH14	0.380205	4.19668	2.4026	0.0180174	0.989741	2.36526
Single-cell pbulk	Mono_NonClassical	Day 28	SUMF2	-0.227433	6.15771	-2.40903	0.0184352	0.989741	-2.35676
Single-cell pbulk	Mono_NonClassical	Day 28	FPR1	-0.649781	6.7636	-2.46238	0.0188905	0.989741	-2.34769
Single-cell pbulk	Mono_NonClassical	Day 28	ZNF350	-0.345194	3.84386	-2.38375	0.0189161	0.989741	-2.34718
Single-cell pbulk	Mono_NonClassical	Day 28	S100A12	1.07751	2.75983	2.3829	0.0190483	0.989741	2.34458
Single-cell pbulk	Mono_NonClassical	Day 28	SRSF2	-0.241729	7.41032	-2.41247	0.0192223	0.989741	-2.34119
Single-cell pbulk	Mono_NonClassical	Day 28	SYT11	0.453626	3.95122	2.39127	0.0194148	0.989741	2.33747
Single-cell pbulk	Mono_NonClassical	Day 28	ALDH2	-0.433493	5.59045	-2.39573	0.0195244	0.989741	-2.33536
Single-cell pbulk	Mono_NonClassical	Day 28	POLR3C	-0.305811	4.83312	-2.36878	0.0196886	0.989741	-2.33223
Single-cell pbulk	Mono_NonClassical	Day 28	AGO3	0.242718	5.56996	2.36747	0.0197599	0.989741	2.33088
Single-cell pbulk	Mono_NonClassical	Day 28	AC003075.4	0.810803	2.41988	2.36347	0.0199279	0.989741	2.3277
Single-cell pbulk	Mono_NonClassical	Day 28	PRUNE	-0.620824	2.95088	-2.35979	0.0201826	0.989741	-2.32294
Single-cell pbulk	Mono_NonClassical	Day 28	NOTCH2	-0.219892	8.16865	-2.39046	0.0208111	0.989741	-2.31139
Single-cell pbulk	Mono_NonClassical	Day 28	LRRC36	1.14479	-0.0314573	2.35462	0.020996	0.989741	2.30806
Single-cell pbulk	Mono_NonClassical	Day 28	CLN6	0.378222	4.87396	2.35061	0.0209986	0.989741	2.30801
Single-cell pbulk	Mono_NonClassical	Day 28	SLFN11	0.409885	5.08056	2.35459	0.0210369	0.989741	2.30732
Single-cell pbulk	Mono_NonClassical	Day 28	TIMM22	-0.377587	4.14162	-2.34166	0.0211045	0.989741	-2.30611
Single-cell pbulk	Mono_NonClassical	Day 28	ZBTB34	0.531006	3.08184	2.34162	0.021106	0.989741	2.30608
Single-cell pbulk	Mono_NonClassical	Day 28	RIN1	0.709915	5.77821	2.45605	0.0211194	0.989741	2.30584
Single-cell pbulk	Mono_NonClassical	Day 28	TMEM256	0.232597	6.05199	2.34832	0.0212238	0.989741	2.30398
Single-cell pbulk	Mono_NonClassical	Day 28	SPG20	-0.251575	5.24589	-2.33455	0.0214882	0.989741	-2.2993
Single-cell pbulk	Mono_NonClassical	Day 28	PROCA1	0.86063	2.21388	2.33488	0.0215387	0.989741	2.29841
Single-cell pbulk	Mono_NonClassical	Day 28	PHLDA1	-1.06333	0.776158	-2.33328	0.0216221	0.989741	-2.29694
Single-cell pbulk	Mono_NonClassical	Day 28	CHIT1	-0.981773	-0.212862	-2.32819	0.0218149	0.989741	-2.29357
Single-cell pbulk	Mono_NonClassical	Day 28	NUDT1	0.289174	5.64238	2.32928	0.022189	0.989741	2.28712
Single-cell pbulk	Mono_NonClassical	Day 28	PRSS21	1.0867	1.14444	2.32258	0.0222448	0.989741	2.28616
Single-cell pbulk	Mono_NonClassical	Day 28	UCKL1	0.300921	5.18379	2.31849	0.0225832	0.989741	2.28041
Single-cell pbulk	Mono_NonClassical	Day 28	TYSND1	0.433853	3.85377	2.31266	0.0227668	0.989741	2.27733
Single-cell pbulk	Mono_NonClassical	Day 28	ZNF501	-0.945817	0.555793	-2.30965	0.0229053	0.989741	-2.27501
Single-cell pbulk	Mono_NonClassical	Day 28	VDAC3	0.200928	6.16735	2.30638	0.0230644	0.989741	2.27237
Single-cell pbulk	Mono_NonClassical	Day 28	UCK2	0.808237	2.27369	2.3059	0.0231096	0.989741	2.27162
Single-cell pbulk	Mono_NonClassical	Day 28	BLOC1S2	-0.210319	6.42952	-2.31638	0.0231372	0.989741	-2.27116
Single-cell pbulk	Mono_NonClassical	Day 28	TXNDC16	-0.620285	3.10153	-2.30422	0.0231602	0.989741	-2.27078
Single-cell pbulk	Mono_NonClassical	Day 28	PPID	-0.299391	5.28021	-2.30298	0.0236363	0.989741	-2.26299
Single-cell pbulk	Mono_NonClassical	Day 28	CSNK2B	0.142456	7.76124	2.30291	0.0241381	0.989741	2.25492
Single-cell pbulk	Mono_NonClassical	Day 28	GALNT11	0.362335	4.43431	2.28779	0.0241688	0.989741	2.25444
Single-cell pbulk	Mono_NonClassical	Day 28	C5orf24	0.295086	5.03237	2.29025	0.0242726	0.989741	2.25279
Single-cell pbulk	Mono_NonClassical	Day 28	ZNF638	-0.201708	6.68031	-2.2854	0.0245471	0.989741	-2.24846
Single-cell pbulk	Mono_NonClassical	Day 28	ZKSCAN1	0.268358	5.662	2.28155	0.0245561	0.989741	2.24831
Single-cell pbulk	Mono_NonClassical	Day 28	NKIRAS1	-0.859505	1.89235	-2.27876	0.0247705	0.989741	-2.24496
Single-cell pbulk	Mono_NonClassical	Day 28	QSER1	0.383071	4.38708	2.27596	0.0249572	0.989741	2.24207
Single-cell pbulk	Mono_NonClassical	Day 28	HERPUD1	-0.214062	7.23693	-2.2776	0.0249877	0.989741	-2.24159
Single-cell pbulk	Mono_NonClassical	Day 28	FLOT1	-0.487157	5.27526	-2.31259	0.0251596	0.989741	-2.23894
Single-cell pbulk	Mono_NonClassical	Day 28	FCER2	1.42848	1.36195	2.30403	0.0254407	0.989741	2.23464
Single-cell pbulk	Mono_NonClassical	Day 28	ACSL5	-0.300479	5.38125	-2.27917	0.025524	0.989741	-2.23338
Single-cell pbulk	Mono_NonClassical	Day 28	ZNF778	-0.707448	2.25472	-2.26422	0.0256195	0.989741	-2.23193
Single-cell pbulk	Mono_NonClassical	Day 28	PIM3	0.420347	5.91541	2.27084	0.025718	0.989741	2.23044
Single-cell pbulk	Mono_NonClassical	Day 28	YARS2	0.42673	3.71143	2.2613	0.0257823	0.989741	2.22948
Single-cell pbulk	Mono_NonClassical	Day 28	RP11-665C16.6	-1.14543	0.790379	-2.26494	0.0257998	0.989741	-2.22921
Single-cell pbulk	Mono_NonClassical	Day 28	MORF4L2	-0.250857	5.60133	-2.26205	0.0260066	0.989741	-2.22611
Single-cell pbulk	Mono_NonClassical	Day 28	TOR2A	0.196281	6.02296	2.25817	0.0260222	0.989741	2.22588
Single-cell pbulk	Mono_NonClassical	Day 28	LMBR1	-0.329405	5.05503	-2.2672	0.026111	0.989741	-2.22456
Single-cell pbulk	Mono_NonClassical	Day 28	ANKIB1	0.342253	4.61719	2.25525	0.0261719	0.989741	2.22365
Single-cell pbulk	Mono_NonClassical	Day 28	MAPK12	-0.90425	-0.131075	-2.25996	0.0263335	0.989741	-2.22126
Single-cell pbulk	Mono_NonClassical	Day 28	ZNF75D	0.582895	3.07106	2.25035	0.0265218	0.989741	2.21848
Single-cell pbulk	Mono_NonClassical	Day 28	TSNARE1	0.589061	3.36026	2.2529	0.026646	0.989741	2.21667
Single-cell pbulk	Mono_NonClassical	Day 28	ZNF777	1.06173	0.878603	2.24758	0.026693	0.989741	2.21598
Single-cell pbulk	Mono_NonClassical	Day 28	PGBD4	1.03609	0.662119	2.25182	0.0267358	0.989741	2.21535
Single-cell pbulk	Mono_NonClassical	Day 28	UROD	0.276817	5.00228	2.24431	0.0271862	0.989741	2.20883
Single-cell pbulk	Mono_NonClassical	Day 28	MAP1LC3B	-0.16021	7.69714	-2.26391	0.0273366	0.989741	-2.20668
Single-cell pbulk	Mono_NonClassical	Day 28	A1BG-AS1	1.09464	1.55553	2.23862	0.0274976	0.989741	2.20438
Single-cell pbulk	Mono_NonClassical	Day 28	ZC3HAV1	-0.228749	6.7164	-2.24075	0.027562	0.989741	-2.20346
Single-cell pbulk	Mono_NonClassical	Day 28	UHRF1BP1	-0.418288	5.01207	-2.25326	0.0275935	0.989741	-2.20302
Single-cell pbulk	Mono_NonClassical	Day 28	CXCR4	-1.14091	5.49595	-2.24531	0.0277128	0.989741	-2.20133
Single-cell pbulk	Mono_NonClassical	Day 28	C2orf74	0.6039	4.05267	2.26796	0.0280822	0.989741	2.19614
Single-cell pbulk	Mono_NonClassical	Day 28	POLR1C	0.514854	3.34582	2.22346	0.0283453	0.989741	2.19247
Single-cell pbulk	Mono_NonClassical	Day 28	IL16	-0.197764	6.74799	-2.23617	0.0283469	0.989741	-2.19245
Single-cell pbulk	Mono_NonClassical	Day 28	SFXN2	-1.08104	0.248887	-2.22801	0.0284179	0.989741	-2.19147
Single-cell pbulk	Mono_NonClassical	Day 28	ATXN1	0.434303	4.36328	2.21928	0.0286236	0.989741	2.18863
Single-cell pbulk	Mono_NonClassical	Day 28	CYCS	-0.163037	6.84812	-2.22153	0.0286284	0.989741	-2.18857
Single-cell pbulk	Mono_NonClassical	Day 28	SLC12A6	-0.30298	4.44273	-2.21925	0.0286417	0.989741	-2.18838
Single-cell pbulk	Mono_NonClassical	Day 28	RYK	-0.279557	4.99095	-2.2203	0.0288203	0.989741	-2.18594
Single-cell pbulk	Mono_NonClassical	Day 28	LRRC16A	-1.09325	1.55471	-2.21788	0.0289888	0.989741	-2.18364
Single-cell pbulk	Mono_NonClassical	Day 28	TGFB1	-0.120828	8.62608	-2.23005	0.0290251	0.989741	-2.18315
Single-cell pbulk	Mono_NonClassical	Day 28	SERTAD2	0.287935	5.58267	2.21345	0.0291198	0.989741	2.18186
Single-cell pbulk	Mono_NonClassical	Day 28	RAD17	0.458776	3.78512	2.21296	0.0293403	0.989741	2.17888
Single-cell pbulk	Mono_NonClassical	Day 28	ICK	0.536566	3.57686	2.20979	0.0294152	0.989741	2.17788
Single-cell pbulk	Mono_NonClassical	Day 28	HOPX	1.0231	1.59886	2.20988	0.0296919	0.989741	2.17418
Single-cell pbulk	Mono_NonClassical	Day 28	UBA1	0.168644	6.66804	2.20521	0.0298125	0.989741	2.17257
Single-cell pbulk	Mono_NonClassical	Day 28	RAB22A	0.214413	5.67023	2.20545	0.0298264	0.989741	2.17239
Single-cell pbulk	Mono_NonClassical	Day 28	RWDD3	0.320374	4.8994	2.2129	0.0298496	0.989741	2.17208
Single-cell pbulk	Mono_NonClassical	Day 28	CDK10	0.345535	4.84488	2.20262	0.0298853	0.989741	2.17161
Single-cell pbulk	Mono_NonClassical	Day 28	TSC1	0.377387	3.88728	2.1999	0.029985	0.989741	2.17029
Single-cell pbulk	Mono_NonClassical	Day 28	SLC15A3	0.296	5.40729	2.22178	0.0299924	0.989741	2.17019
Single-cell pbulk	Mono_NonClassical	Day 28	TP53I13	-0.308736	4.68876	-2.20176	0.0302079	0.989741	-2.16735
Single-cell pbulk	Mono_NonClassical	Day 28	MYO1G	0.127291	8.58235	2.20861	0.0302629	0.989741	2.16663
Single-cell pbulk	Mono_NonClassical	Day 28	RP11-361F15.2	1.03535	0.243757	2.19635	0.0303937	0.989741	2.16492
Single-cell pbulk	Mono_NonClassical	Day 28	PET112	0.445608	3.57603	2.20014	0.0304646	0.989741	2.164
Single-cell pbulk	Mono_NonClassical	Day 28	LRTOMT	1.0492	0.434686	2.19372	0.0304657	0.989741	2.16398
Single-cell pbulk	Mono_NonClassical	Day 28	RARG	-0.990345	0.258247	-2.19387	0.0305058	0.989741	-2.16346
Single-cell pbulk	Mono_NonClassical	Day 28	C5orf42	0.823483	2.14175	2.19313	0.0306614	0.989741	2.16144
Single-cell pbulk	Mono_NonClassical	Day 28	C7orf31	0.671511	2.89652	2.19044	0.0306983	0.989741	2.16096
Single-cell pbulk	Mono_NonClassical	Day 28	RP3-475N16.1	-0.928848	1.0201	-2.18957	0.0307856	0.989741	-2.15983
Single-cell pbulk	Mono_NonClassical	Day 28	DDX60L	0.31006	6.28735	2.20011	0.0310156	0.989741	2.15687
Single-cell pbulk	Mono_NonClassical	Day 28	SKIL	-0.229348	6.27527	-2.18813	0.0311057	0.989741	-2.15572
Single-cell pbulk	Mono_NonClassical	Day 28	PDSS2	0.326339	4.31331	2.18778	0.0311525	0.989741	2.15512
Single-cell pbulk	Mono_NonClassical	Day 28	ACADSB	-0.5013	3.1455	-2.18513	0.0311992	0.989741	-2.15452
Single-cell pbulk	Mono_NonClassical	Day 28	RUSC1-AS1	1.13806	0.978511	2.18816	0.0312339	0.989741	2.15408
Single-cell pbulk	Mono_NonClassical	Day 28	HIST1H2AH	0.974641	0.715997	2.18623	0.0312722	0.989741	2.15359
Single-cell pbulk	Mono_NonClassical	Day 28	RP11-182L21.6	-0.637629	3.01023	-2.1837	0.0313787	0.989741	-2.15224
Single-cell pbulk	Mono_NonClassical	Day 28	MRPL21	0.21223	6.04517	2.18786	0.0314351	0.989741	2.15152
Single-cell pbulk	Mono_NonClassical	Day 28	C9orf78	0.174546	7.60698	2.18507	0.0315349	0.989741	2.15026
Single-cell pbulk	Mono_NonClassical	Day 28	ZBTB7A	0.140618	8.21148	2.18484	0.0315832	0.989741	2.14965
Single-cell pbulk	Mono_NonClassical	Day 28	POLL	0.402632	3.93254	2.17694	0.031736	0.989741	2.14772
Single-cell pbulk	Mono_NonClassical	Day 28	RAB40C	-0.418111	3.38425	-2.17646	0.0318359	0.989741	-2.14646
Single-cell pbulk	Mono_NonClassical	Day 28	SRXN1	-0.408841	4.68608	-2.19989	0.0319274	0.989741	-2.14532
Single-cell pbulk	Mono_NonClassical	Day 28	USP3	0.130244	7.65999	2.1771	0.0320302	0.989741	2.14403
Single-cell pbulk	Mono_NonClassical	Day 28	ABTB1	-0.2618	6.45344	-2.19075	0.0320973	0.989741	-2.1432
Single-cell pbulk	Mono_NonClassical	Day 28	RHOG	0.0878187	9.36105	2.18089	0.0321376	0.989741	2.14269
Single-cell pbulk	Mono_NonClassical	Day 28	LGALS9	0.27837	8.46328	2.22551	0.0321927	0.989741	2.14201
Single-cell pbulk	Mono_NonClassical	Day 28	TRPC4AP	-0.194235	6.17595	-2.17068	0.0324131	0.989741	-2.13928
Single-cell pbulk	Mono_NonClassical	Day 28	DPYD-AS1	-0.976635	0.506833	-2.16347	0.0327911	0.989741	-2.13463
Single-cell pbulk	Mono_NonClassical	Day 28	SLC35A1	0.251451	5.44788	2.16401	0.0329506	0.989741	2.13268
Single-cell pbulk	Mono_NonClassical	Day 28	TAOK1	0.205369	6.1518	2.16226	0.033087	0.989741	2.13103
Single-cell pbulk	Mono_NonClassical	Day 28	SNURF	-0.959857	-0.141733	-2.15867	0.0331832	0.989741	-2.12986
Single-cell pbulk	Mono_NonClassical	Day 28	ARMC7	-0.758415	2.50676	-2.15792	0.0332585	0.989741	-2.12895
Single-cell pbulk	Mono_NonClassical	Day 28	MACROD1	-0.977905	0.111288	-2.16279	0.033291	0.989741	-2.12856
Single-cell pbulk	Mono_NonClassical	Day 28	CRAT	-0.465123	3.42255	-2.15192	0.034013	0.989741	-2.11992
Single-cell pbulk	Mono_NonClassical	Day 28	S100A6	0.153352	11.8395	2.18323	0.0341088	0.989741	2.11878
Single-cell pbulk	Mono_NonClassical	Day 28	NRBF2	-0.36936	5.90476	-2.14366	0.0348169	0.989741	-2.11048
Single-cell pbulk	Mono_NonClassical	Day 28	CREBRF	0.222709	5.79613	2.14163	0.0348325	0.989741	2.1103
Single-cell pbulk	Mono_NonClassical	Day 28	RP11-610P16.1	0.906903	-0.253094	2.13528	0.0350412	0.989741	2.10788
Single-cell pbulk	Mono_NonClassical	Day 28	N6AMT2	0.831288	2.09102	2.1348	0.03511	0.989741	2.10709
Single-cell pbulk	Mono_NonClassical	Day 28	CLEC12A	0.575367	8.05193	2.19831	0.0351397	0.989741	2.10675
Single-cell pbulk	Mono_NonClassical	Day 28	HMGA1	-0.27093	5.48432	-2.14228	0.0353801	0.989741	-2.10398
Single-cell pbulk	Mono_NonClassical	Day 28	MRPS22	0.256993	5.04778	2.13072	0.0354645	0.989741	2.10301
Single-cell pbulk	Mono_NonClassical	Day 28	RP11-275I14.4	-1.00463	0.41252	-2.12592	0.0358557	0.989741	-2.09856
Single-cell pbulk	Mono_NonClassical	Day 28	WBP1L	-0.277856	5.79	-2.13729	0.0360193	0.989741	-2.09671
Single-cell pbulk	Mono_NonClassical	Day 28	PRPF19	-0.231546	5.4818	-2.12559	0.0360361	0.989741	-2.09652
Single-cell pbulk	Mono_NonClassical	Day 28	DDX43	-0.988728	0.588847	-2.13201	0.0361959	0.989741	-2.09472
Single-cell pbulk	Mono_NonClassical	Day 28	NDUFA6	0.142316	7.37044	2.13476	0.0363554	0.989741	2.09293
Single-cell pbulk	Mono_NonClassical	Day 28	TDG	-0.256517	5.25451	-2.12126	0.0363589	0.989741	-2.09289
Single-cell pbulk	Mono_NonClassical	Day 28	TAF9	-0.18588	6.16615	-2.12599	0.0364258	0.989741	-2.09214
Single-cell pbulk	Mono_NonClassical	Day 28	MNT	0.295945	4.88986	2.11942	0.0364393	0.989741	2.09199
Single-cell pbulk	Mono_NonClassical	Day 28	USP36	0.32527	4.86741	2.12421	0.0365025	0.989741	2.09129
Single-cell pbulk	Mono_NonClassical	Day 28	KB-1507C5.4	-0.949012	0.485644	-2.12134	0.0365893	0.989741	-2.09032
Single-cell pbulk	Mono_NonClassical	Day 28	IL12RB1	-0.278758	4.99962	-2.11482	0.0367889	0.989741	-2.0881
Single-cell pbulk	Mono_NonClassical	Day 28	CELF6.1	-0.978227	-0.0300828	-2.11491	0.0370742	0.989741	-2.08495
Single-cell pbulk	Mono_NonClassical	Day 28	MCMBP	0.22484	5.93051	2.12109	0.0370883	0.989741	2.08479
Single-cell pbulk	Mono_NonClassical	Day 28	ADD1	-0.210265	6.83504	-2.13393	0.0372144	0.989741	-2.0834
Single-cell pbulk	Mono_NonClassical	Day 28	KIAA0196	-0.21782	5.30768	-2.10732	0.037553	0.989741	-2.0797
Single-cell pbulk	Mono_NonClassical	Day 28	TMEM169	-0.940184	-0.0554211	-2.1054	0.0376194	0.989741	-2.07898
Single-cell pbulk	Mono_NonClassical	Day 28	CSNK1E	0.628931	2.73393	2.10578	0.0376259	0.989741	2.07891
Single-cell pbulk	Mono_NonClassical	Day 28	TIMMDC1	-0.188014	5.92054	-2.10781	0.0376539	0.989741	-2.0786
Single-cell pbulk	Mono_NonClassical	Day 28	TSPO	0.173098	9.65263	2.13034	0.0380355	0.989741	2.07447
Single-cell pbulk	Mono_NonClassical	Day 28	UBE3A	0.141449	6.72406	2.10103	0.0380554	0.989741	2.07426
Single-cell pbulk	Mono_NonClassical	Day 28	ZNF408	0.529349	3.1564	2.09988	0.0381518	0.989741	2.07322
Single-cell pbulk	Mono_NonClassical	Day 28	GALNT7	0.348235	4.41467	2.09766	0.0384564	0.989741	2.06996
Single-cell pbulk	Mono_NonClassical	Day 28	CCDC142	0.79474	1.8791	2.09555	0.038504	0.989741	2.06945
Single-cell pbulk	Mono_NonClassical	Day 28	ALOX5	-0.226162	7.5487	-2.13593	0.0385246	0.989741	-2.06923
Single-cell pbulk	Mono_NonClassical	Day 28	TOMM7	0.204336	8.5022	2.1496	0.0385419	0.989741	2.06904
Single-cell pbulk	Mono_NonClassical	Day 28	CUEDC2	0.229922	5.52099	2.09499	0.0387351	0.989741	2.06699
Single-cell pbulk	Mono_NonClassical	Day 28	NRROS	0.2242	6.25725	2.096	0.039032	0.989741	2.06385
Single-cell pbulk	Mono_NonClassical	Day 28	SF3A3	-0.198115	5.92997	-2.08903	0.039223	0.989741	-2.06184
Single-cell pbulk	Mono_NonClassical	Day 28	LRRC58	0.291356	5.05075	2.0873	0.0393028	0.989741	2.061
Single-cell pbulk	Mono_NonClassical	Day 28	MDP1	0.303222	4.5422	2.08646	0.03938	0.989741	2.06019
Single-cell pbulk	Mono_NonClassical	Day 28	USP15	-0.157907	7.81039	-2.0871	0.0394436	0.989741	-2.05953
Single-cell pbulk	Mono_NonClassical	Day 28	LILRA1	-0.1431	8.30432	-2.10418	0.0397634	0.989741	-2.0562
Single-cell pbulk	Mono_NonClassical	Day 28	KIAA0391	0.757921	1.81658	2.08087	0.0398951	0.989741	2.05483
Single-cell pbulk	Mono_NonClassical	Day 28	SIGIRR	0.198757	6.43181	2.08459	0.040368	0.989741	2.04996
Single-cell pbulk	Mono_NonClassical	Day 28	VDAC2	0.107723	7.54264	2.07571	0.0404841	0.989741	2.04877
Single-cell pbulk	Mono_NonClassical	Day 28	TRMT1	0.234185	5.64957	2.07031	0.0409103	0.989741	2.04444
Single-cell pbulk	Mono_NonClassical	Day 28	IER5L	0.411487	4.80816	2.07599	0.0411754	0.989741	2.04176
Single-cell pbulk	Mono_NonClassical	Day 28	CLSTN1	-0.270866	4.73965	-2.0664	0.041273	0.989741	-2.04078
Single-cell pbulk	Mono_NonClassical	Day 28	RP4-535B20.1	-0.871249	1.57309	-2.06182	0.0418193	0.989741	-2.03531
Single-cell pbulk	Mono_NonClassical	Day 28	ZW10	-0.436867	3.45126	-2.06038	0.0419114	0.989741	-2.0344
Single-cell pbulk	Mono_NonClassical	Day 28	ST14	-0.816105	2.26347	-2.06452	0.0419159	0.989741	-2.03435
Single-cell pbulk	Mono_NonClassical	Day 28	PER1	-0.796145	4.96948	-2.07098	0.0419802	0.989741	-2.03372
Single-cell pbulk	Mono_NonClassical	Day 28	TNFRSF8	-0.253934	6.15741	-2.06215	0.0421032	0.989741	-2.0325
Single-cell pbulk	Mono_NonClassical	Day 28	EXOSC5	0.282243	4.98974	2.06524	0.0421518	0.989741	2.03202
Single-cell pbulk	Mono_NonClassical	Day 28	RP11-395B7.4	-0.819398	-0.421383	-2.05698	0.0421797	0.989741	-2.03174
Single-cell pbulk	Mono_NonClassical	Day 28	WWP1	0.280284	5.11388	2.05621	0.0423929	0.989741	2.02964
Single-cell pbulk	Mono_NonClassical	Day 28	SUCLG2	-0.254434	5.47813	-2.06145	0.0424096	0.989741	-2.02948
Single-cell pbulk	Mono_NonClassical	Day 28	BMPR2	0.456484	3.76975	2.05475	0.042416	0.989741	2.02942
Single-cell pbulk	Mono_NonClassical	Day 28	LGALS1	0.210481	10.2935	2.09064	0.0424848	0.989741	2.02874
Single-cell pbulk	Mono_NonClassical	Day 28	SLC9A8	-0.26643	5.25159	-2.05523	0.0424902	0.989741	-2.02869
Single-cell pbulk	Mono_NonClassical	Day 28	RP11-256L6.2	-0.714999	2.75112	-2.05456	0.0426227	0.989741	-2.02739
Single-cell pbulk	Mono_NonClassical	Day 28	HEBP2	0.354204	6.4352	2.08632	0.0426928	0.989741	2.0267
Single-cell pbulk	Mono_NonClassical	Day 28	AGL	-0.359805	4.28775	-2.04892	0.0429398	0.989741	-2.0243
Single-cell pbulk	Mono_NonClassical	Day 28	FPR3	0.913545	-0.345281	2.05233	0.043155	0.989741	2.02221
Single-cell pbulk	Mono_NonClassical	Day 28	FCHSD2	-0.301915	5.00677	-2.04718	0.0433475	0.989741	-2.02035
Single-cell pbulk	Mono_NonClassical	Day 28	FAM89A	1.01954	1.37525	2.04594	0.043402	0.989741	2.01982
Single-cell pbulk	Mono_NonClassical	Day 28	APPL1	0.186302	6.4065	2.04184	0.04365	0.989741	2.01744
Single-cell pbulk	Mono_NonClassical	Day 28	THOC3	-0.371799	4.85562	-2.05481	0.0437058	0.989741	-2.0169
Single-cell pbulk	Mono_NonClassical	Day 28	ZMYM5	-0.312254	4.97521	-2.0412	0.0438082	0.989741	-2.01592
Single-cell pbulk	Mono_NonClassical	Day 28	MTM1	-0.327196	4.30562	-2.04073	0.0438191	0.989741	-2.01582
Single-cell pbulk	Mono_NonClassical	Day 28	MYADM	0.264225	7.41456	2.04828	0.0443564	0.989741	2.01071
Single-cell pbulk	Mono_NonClassical	Day 28	LINC00493	0.176251	6.09135	2.03521	0.0445828	0.989741	2.00857
Single-cell pbulk	Mono_NonClassical	Day 28	GAS6-AS1	-0.994268	1.0193	-2.04269	0.044671	0.989741	-2.00774
Single-cell pbulk	Mono_NonClassical	Day 28	PKM	-0.156726	8.53885	-2.06489	0.044675	0.989741	-2.0077
Single-cell pbulk	Mono_NonClassical	Day 28	ACER3	0.237266	5.78508	2.03125	0.0448016	0.989741	2.00651
Single-cell pbulk	Mono_NonClassical	Day 28	TGDS	0.560574	3.24306	2.03037	0.0448709	0.989741	2.00586
Single-cell pbulk	Mono_NonClassical	Day 28	MANEA	-0.47282	3.65467	-2.03468	0.0449154	0.989741	-2.00545
Single-cell pbulk	Mono_NonClassical	Day 28	ELMOD2	0.408154	3.71331	2.0295	0.0449552	0.989741	2.00507
Single-cell pbulk	Mono_NonClassical	Day 28	RP11-497H16.9	-0.932775	0.198029	-2.02929	0.0449746	0.989741	-2.00489
Single-cell pbulk	Mono_NonClassical	Day 28	LINC00299	-0.846851	1.28518	-2.0287	0.0450312	0.989741	-2.00436
Single-cell pbulk	Mono_NonClassical	Day 28	CEBPD	-0.408769	8.8327	-2.04413	0.0452791	0.989741	-2.00205
Single-cell pbulk	Mono_NonClassical	Day 28	SLC35D2	0.372698	4.29344	2.02843	0.0453514	0.989741	2.00138
Single-cell pbulk	Mono_NonClassical	Day 28	INCENP	-0.439487	3.27434	-2.02761	0.045457	0.989741	-2.0004
Single-cell pbulk	Mono_NonClassical	Day 28	FAM85A	0.84689	1.7602	2.02752	0.0455142	0.989741	1.99987
Single-cell pbulk	Mono_NonClassical	Day 28	RIOK3	0.169297	7.63008	2.02424	0.0456794	0.989741	1.99834
Single-cell pbulk	Mono_NonClassical	Day 28	MAF	0.922007	3.25098	2.05827	0.0456935	0.989741	1.99821
Single-cell pbulk	Mono_NonClassical	Day 28	CCR7	0.983002	0.291066	2.02082	0.0458628	0.989741	1.99665
Single-cell pbulk	Mono_NonClassical	Day 28	IL8	-0.743765	3.46336	-2.02611	0.046174	0.989741	-1.9938
Single-cell pbulk	Mono_NonClassical	Day 28	ZNF24	-0.162568	6.25458	-2.01912	0.0462746	0.989741	-1.99288
Single-cell pbulk	Mono_NonClassical	Day 28	TP53I3	0.6337	3.29126	2.01378	0.0465668	0.989741	1.99022
Single-cell pbulk	Mono_NonClassical	Day 28	ATP6V1C1	-0.225596	5.42623	-2.01534	0.0466722	0.989741	-1.98926
Single-cell pbulk	Mono_NonClassical	Day 28	VPS4B	-0.161274	6.43771	-2.01247	0.0468525	0.989741	-1.98763
Single-cell pbulk	Mono_NonClassical	Day 28	GOLGA8B	0.979988	1.20589	2.01062	0.0469561	0.989741	1.9867
Single-cell pbulk	Mono_NonClassical	Day 28	CD82	-0.578198	3.69389	-2.01691	0.0470021	0.989741	-1.98628
Single-cell pbulk	Mono_NonClassical	Day 28	SLX4IP	0.49848	3.15836	2.00822	0.0472002	0.989741	1.9845
Single-cell pbulk	Mono_NonClassical	Day 28	CLDN15	0.886485	0.465213	2.00662	0.0473814	0.989741	1.98287
Single-cell pbulk	Mono_NonClassical	Day 28	RP4-728D4.2	0.645924	2.7084	2.0047	0.0475652	0.989741	1.98123
Single-cell pbulk	Mono_NonClassical	Day 28	LDLRAD4	0.354801	4.54645	2.00877	0.047618	0.989741	1.98076
Single-cell pbulk	Mono_NonClassical	Day 28	MIR4435-1HG	-0.512549	4.02085	-2.01085	0.0477795	0.989741	-1.97932
Single-cell pbulk	Mono_NonClassical	Day 28	TXNDC17	0.167545	6.61419	2.00429	0.0480767	0.989741	1.97669
Single-cell pbulk	Mono_NonClassical	Day 28	RP11-867G23.12	0.957578	1.33753	2.00091	0.0482753	0.989741	1.97494
Single-cell pbulk	Mono_NonClassical	Day 28	ZC2HC1A	0.346425	4.99134	2.00801	0.0483576	0.989741	1.97421
Single-cell pbulk	Mono_NonClassical	Day 28	CDKN1C	0.211062	10.8378	2.0291	0.048571	0.989741	1.97234
Single-cell pbulk	Mono_NonClassical	Day 28	RRAS	0.147265	8.34428	2.00859	0.0488367	0.989741	1.97002
Single-cell pbulk	Mono_NonClassical	Day 28	ZNF91	-0.364262	4.09737	-1.99283	0.0489013	0.989741	-1.96945
Single-cell pbulk	Mono_NonClassical	Day 28	MECOM	-1.17269	-0.0278387	-2.00303	0.0490561	0.989741	-1.9681
Single-cell pbulk	Mono_NonClassical	Day 28	TTC17	-0.152577	6.27203	-1.99089	0.0491079	0.989741	-1.96765
Single-cell pbulk	Mono_NonClassical	Day 28	CCSER1	-0.858407	-0.11992	-1.99195	0.0493006	0.989741	-1.96598
Single-cell pbulk	Mono_NonClassical	Day 28	MLF1	-0.918868	0.423248	-1.98885	0.049469	0.989741	-1.96453
Single-cell pbulk	Mono_NonClassical	Day 28	TRIM34	-0.287197	4.42573	-1.98729	0.0498604	0.989741	-1.96116
Single-cell pbulk	Mono_NonClassical	Day 28	CIB1	-0.161201	7.76699	-1.99851	0.0499167	0.989741	-1.96068
Single-cell pbulk	Mono_NonClassical	Day 1	SOX12	-0.930337	-0.0836713	-2.5579	0.0119452	0.999698	-2.51376
Single-cell pbulk	Mono_NonClassical	Day 1	RANBP10	0.317354	4.15503	2.58003	0.0119603	0.999698	2.51331
Single-cell pbulk	Mono_NonClassical	Day 1	DNLZ	0.413125	4.89588	2.59731	0.0120099	0.999698	2.51185
Single-cell pbulk	Mono_NonClassical	Day 1	AC011558.5	-1.0587	0.40693	-2.55304	0.0121028	0.999698	-2.50913
Single-cell pbulk	Mono_NonClassical	Day 1	DECR2	-0.627028	2.66561	-2.55709	0.0121103	0.999698	-2.50891
Single-cell pbulk	Mono_NonClassical	Day 1	DNAJC13	-0.206442	5.98701	-2.55203	0.0121353	0.999698	-2.50819
Single-cell pbulk	Mono_NonClassical	Day 1	GZMM	1.07241	0.927441	2.54546	0.0123668	0.999698	2.5015
Single-cell pbulk	Mono_NonClassical	Day 1	C2CD4B	-1.39167	-0.112063	-2.55104	0.0128791	0.999698	-2.48709
Single-cell pbulk	Mono_NonClassical	Day 1	ARRDC4	0.64558	3.97804	2.53747	0.0130726	0.999698	2.48178
Single-cell pbulk	Mono_NonClassical	Day 1	MLTK	0.356784	5.22087	2.5541	0.0131304	0.999698	2.48021
Single-cell pbulk	Mono_NonClassical	Day 1	FAM219A	0.435865	3.5426	2.51161	0.0135263	0.999698	2.4696
Single-cell pbulk	Mono_NonClassical	Day 1	SMIM1	-1.10216	0.310007	-2.52544	0.013705	0.999698	-2.4649
Single-cell pbulk	Mono_NonClassical	Day 1	HIST2H2BE	0.679739	2.78486	2.50981	0.0140058	0.999698	2.45712
Single-cell pbulk	Mono_NonClassical	Day 1	CYB5R2	1.13111	-0.159772	2.5036	0.0141164	0.999698	2.45429
Single-cell pbulk	Mono_NonClassical	Day 1	SETBP1	-0.29969	5.53714	-2.52628	0.0142513	0.999698	-2.45087
Single-cell pbulk	Mono_NonClassical	Day 1	PDF	-0.686574	2.46531	-2.48836	0.0143902	0.999698	-2.44737
Single-cell pbulk	Mono_NonClassical	Day 1	ATAT1	-0.760919	2.42193	-2.4879	0.014419	0.999698	-2.44665
Single-cell pbulk	Mono_NonClassical	Day 1	FCHO2	-0.401057	4.68484	-2.51472	0.0144549	0.999698	-2.44576
Single-cell pbulk	Mono_NonClassical	Day 1	RP11-145M9.4	0.428843	3.62983	2.48338	0.0146052	0.999698	2.44202
Single-cell pbulk	Mono_NonClassical	Day 1	GLTPD1	-0.460896	3.86484	-2.49023	0.014615	0.999698	-2.44178
Single-cell pbulk	Mono_NonClassical	Day 1	C5orf66	1.19026	0.385758	2.48408	0.0147166	0.999698	2.43928
Single-cell pbulk	Mono_NonClassical	Day 1	ZNF57	1.11845	0.938336	2.49227	0.0147402	0.999698	2.4387
Single-cell pbulk	Mono_NonClassical	Day 1	MYL12B	-0.100298	9.43149	-2.51126	0.0149636	0.999698	-2.43326
Single-cell pbulk	Mono_NonClassical	Day 1	RNF34	0.27939	5.05891	2.46827	0.0151837	0.999698	2.42797
Single-cell pbulk	Mono_NonClassical	Day 1	LTBP3	-0.512492	3.34906	-2.45791	0.0156461	0.999698	-2.41707
Single-cell pbulk	Mono_NonClassical	Day 1	ZNF564	0.44538	3.22437	2.45312	0.0157931	0.999698	2.41366
Single-cell pbulk	Mono_NonClassical	Day 1	FBXO38	-0.278272	5.13563	-2.45753	0.0160673	0.999698	-2.40738
Single-cell pbulk	Mono_NonClassical	Day 1	SPAST	0.289526	5.0675	2.45076	0.0161929	0.999698	2.40454
Single-cell pbulk	Mono_NonClassical	Day 1	PRPF38A	0.211484	5.38095	2.44278	0.0162416	0.999698	2.40344
Single-cell pbulk	Mono_NonClassical	Day 1	DPEP2	0.255792	7.15995	2.46184	0.0163001	0.999698	2.40213
Single-cell pbulk	Mono_NonClassical	Day 1	GBP3	0.663457	4.41915	2.47662	0.016441	0.999698	2.39898
Single-cell pbulk	Mono_NonClassical	Day 1	DCLRE1B	0.603543	3.14779	2.44356	0.0165721	0.999698	2.39607
Single-cell pbulk	Mono_NonClassical	Day 1	ZFP36L1	0.396257	8.20067	2.49366	0.0166135	0.999698	2.39515
Single-cell pbulk	Mono_NonClassical	Day 1	C2CD2L	-0.311376	4.95188	-2.43313	0.0166647	0.999698	-2.39402
Single-cell pbulk	Mono_NonClassical	Day 1	PSMB2	-0.141141	6.93826	-2.4268	0.016935	0.999698	-2.38812
Single-cell pbulk	Mono_NonClassical	Day 1	UNG	0.7987	2.35765	2.42479	0.0170081	0.999698	2.38653
Single-cell pbulk	Mono_NonClassical	Day 1	LINC00984	1.07267	1.33569	2.42394	0.0170548	0.999698	2.38552
Single-cell pbulk	Mono_NonClassical	Day 1	USP2	-1.03695	-0.0582497	-2.42532	0.017313	0.999698	-2.37999
Single-cell pbulk	Mono_NonClassical	Day 1	IL15RA	0.507076	3.64015	2.43465	0.0176109	0.999698	2.3737
Single-cell pbulk	Mono_NonClassical	Day 1	PLCB3	0.394768	3.92304	2.41804	0.0176742	0.999698	2.37237
Single-cell pbulk	Mono_NonClassical	Day 1	ITGB3BP	0.58742	3.39596	2.44525	0.0177139	0.999698	2.37154
Single-cell pbulk	Mono_NonClassical	Day 1	QRFP	-0.970431	0.117242	-2.41392	0.0177463	0.999698	-2.37087
Single-cell pbulk	Mono_NonClassical	Day 1	CRTC3	0.494137	2.96927	2.4164	0.0179994	0.999698	2.36563
Single-cell pbulk	Mono_NonClassical	Day 1	SRXN1	-0.4517	4.68608	-2.43598	0.0181359	0.999698	-2.36283
Single-cell pbulk	Mono_NonClassical	Day 1	RIN1	0.723699	5.77821	2.52668	0.0183551	0.999698	2.35837
Single-cell pbulk	Mono_NonClassical	Day 1	CEACAM3	2.001	4.63358	2.48432	0.0185496	0.999698	2.35446
Single-cell pbulk	Mono_NonClassical	Day 1	TNNI2	0.517814	5.49623	2.43385	0.0186202	0.999698	2.35305
Single-cell pbulk	Mono_NonClassical	Day 1	SCLY	-0.542296	2.92688	-2.40097	0.0186308	0.999698	-2.35284
Single-cell pbulk	Mono_NonClassical	Day 1	CLCF1	0.682118	4.35704	2.41601	0.0186949	0.999698	2.35156
Single-cell pbulk	Mono_NonClassical	Day 1	DNMBP-AS1	1.05135	0.87402	2.39533	0.0187187	0.999698	2.35109
Single-cell pbulk	Mono_NonClassical	Day 1	POMC	0.739545	3.50347	2.3994	0.0188197	0.999698	2.34908
Single-cell pbulk	Mono_NonClassical	Day 1	GLYR1	-0.178188	5.86618	-2.38201	0.0190011	0.999698	-2.34551
Single-cell pbulk	Mono_NonClassical	Day 1	MYADM	0.309059	7.41456	2.40254	0.019079	0.999698	2.34398
Single-cell pbulk	Mono_NonClassical	Day 1	SRSF2	-0.234473	7.41032	-2.42427	0.0191697	0.999698	-2.34221
Single-cell pbulk	Mono_NonClassical	Day 1	RP11-611D20.2	1.04215	-0.0736024	2.38847	0.0192011	0.999698	2.3416
Single-cell pbulk	Mono_NonClassical	Day 1	SIN3A	-0.278893	4.78705	-2.38157	0.019263	0.999698	-2.3404
Single-cell pbulk	Mono_NonClassical	Day 1	TMEM128	0.396321	4.40345	2.38942	0.0192977	0.999698	2.33973
Single-cell pbulk	Mono_NonClassical	Day 1	RCOR3	0.248795	5.23652	2.38505	0.0193242	0.999698	2.33922
Single-cell pbulk	Mono_NonClassical	Day 1	ASF1B	0.526127	3.44821	2.39666	0.0193588	0.999698	2.33855
Single-cell pbulk	Mono_NonClassical	Day 1	TMEM109	-0.244306	5.18772	-2.38129	0.0194637	0.999698	-2.33653
Single-cell pbulk	Mono_NonClassical	Day 1	NAF1	-0.460598	3.69694	-2.37132	0.0195321	0.999698	-2.33522
Single-cell pbulk	Mono_NonClassical	Day 1	ARHGAP17	-0.234565	6.46818	-2.39437	0.019716	0.999698	-2.33171
Single-cell pbulk	Mono_NonClassical	Day 1	OPLAH	-1.04178	0.350728	-2.36732	0.0197315	0.999698	-2.33141
Single-cell pbulk	Mono_NonClassical	Day 1	NMNAT1	0.47743	3.44357	2.37818	0.019735	0.999698	2.33135
Single-cell pbulk	Mono_NonClassical	Day 1	CYP4F22	0.925169	4.88232	2.43675	0.019841	0.999698	2.32934
Single-cell pbulk	Mono_NonClassical	Day 1	CYTIP	-0.175299	8.59163	-2.38615	0.0200475	0.999698	-2.32546
Single-cell pbulk	Mono_NonClassical	Day 1	G3BP2	-0.144293	6.79172	-2.36744	0.0202578	0.999698	-2.32154
Single-cell pbulk	Mono_NonClassical	Day 1	PPP1R9B	0.199447	5.66509	2.36	0.0203475	0.999698	2.31988
Single-cell pbulk	Mono_NonClassical	Day 1	HARBI1	0.803017	1.85204	2.35287	0.0204772	0.999698	2.31749
Single-cell pbulk	Mono_NonClassical	Day 1	FAU	0.0914504	11.1874	2.38851	0.0205157	0.999698	2.31678
Single-cell pbulk	Mono_NonClassical	Day 1	ANKFY1	-0.21224	5.67192	-2.34174	0.0210636	0.999698	-2.30684
Single-cell pbulk	Mono_NonClassical	Day 1	NIPSNAP3A	0.218536	5.6538	2.35381	0.0211427	0.999698	2.30543
Single-cell pbulk	Mono_NonClassical	Day 1	NR3C1	-0.141612	7.16003	-2.34777	0.0211716	0.999698	-2.30491
Single-cell pbulk	Mono_NonClassical	Day 1	DNAJA1	-0.2111	7.84962	-2.34408	0.0214459	0.999698	-2.30004
Single-cell pbulk	Mono_NonClassical	Day 1	NSUN5	0.304392	4.61173	2.3287	0.0217723	0.999698	2.29432
Single-cell pbulk	Mono_NonClassical	Day 1	MBTPS1	0.260367	5.17642	2.33861	0.0218361	0.999698	2.29321
Single-cell pbulk	Mono_NonClassical	Day 1	FLYWCH2	0.276235	5.12913	2.33057	0.0219371	0.999698	2.29145
Single-cell pbulk	Mono_NonClassical	Day 1	KPTN	0.675362	2.63781	2.32935	0.0220017	0.999698	2.29034
Single-cell pbulk	Mono_NonClassical	Day 1	LRP1	0.226788	7.24427	2.34055	0.0221635	0.999698	2.28755
Single-cell pbulk	Mono_NonClassical	Day 1	DESI1	-0.280673	5.55101	-2.33208	0.0224158	0.999698	-2.28325
Single-cell pbulk	Mono_NonClassical	Day 1	CTC-550B14.7	1.05754	2.55117	2.36306	0.0224634	0.999698	2.28244
Single-cell pbulk	Mono_NonClassical	Day 1	ITGA7	1.03154	0.80063	2.31214	0.0230367	0.999698	2.27283
Single-cell pbulk	Mono_NonClassical	Day 1	PLCB2	0.218315	7.83679	2.34053	0.0230657	0.999698	2.27234
Single-cell pbulk	Mono_NonClassical	Day 1	WDR86	1.42786	0.89778	2.32495	0.0232124	0.999698	2.26992
Single-cell pbulk	Mono_NonClassical	Day 1	ELF3	-0.977537	0.226118	-2.31366	0.0232309	0.999698	-2.26962
Single-cell pbulk	Mono_NonClassical	Day 1	PLOD1	-0.316026	4.98724	-2.30833	0.0233787	0.999698	-2.26719
Single-cell pbulk	Mono_NonClassical	Day 1	PARVG	-0.126298	7.73617	-2.32766	0.0234209	0.999698	-2.2665
Single-cell pbulk	Mono_NonClassical	Day 1	SRSF5	0.128457	8.87765	2.31294	0.0234747	0.999698	2.26562
Single-cell pbulk	Mono_NonClassical	Day 1	S100A4	0.153303	12.3206	2.34799	0.0234971	0.999698	2.26525
Single-cell pbulk	Mono_NonClassical	Day 1	TMEM33	0.191031	5.93814	2.2982	0.0235443	0.999698	2.26449
Single-cell pbulk	Mono_NonClassical	Day 1	TMEM107	0.258843	5.21775	2.29742	0.0238463	0.999698	2.2596
Single-cell pbulk	Mono_NonClassical	Day 1	ZNF148	-0.175977	6.13576	-2.28771	0.024146	0.999698	-2.2548
Single-cell pbulk	Mono_NonClassical	Day 1	CCZ1B	0.481381	3.69191	2.2936	0.0242921	0.999698	2.25248
Single-cell pbulk	Mono_NonClassical	Day 1	HNRNPAB	-0.166459	6.95827	-2.30609	0.0243086	0.999698	-2.25222
Single-cell pbulk	Mono_NonClassical	Day 1	CTA-445C9.15	0.79291	1.77036	2.28191	0.0245016	0.999698	2.24917
Single-cell pbulk	Mono_NonClassical	Day 1	GAS2L3	0.908839	1.28648	2.28003	0.0248397	0.999698	2.24389
Single-cell pbulk	Mono_NonClassical	Day 1	GRB2	-0.0960261	8.97307	-2.29747	0.0248535	0.999698	-2.24367
Single-cell pbulk	Mono_NonClassical	Day 1	WWC2	-0.4583	3.92088	-2.28056	0.0250187	0.999698	-2.24111
Single-cell pbulk	Mono_NonClassical	Day 1	C10orf76	0.29778	4.63434	2.27975	0.0250969	0.999698	2.23991
Single-cell pbulk	Mono_NonClassical	Day 1	CTSS	-0.0833566	11.4791	-2.29183	0.0260547	0.999698	-2.2254
Single-cell pbulk	Mono_NonClassical	Day 1	NDOR1	0.388278	3.79018	2.26244	0.0261057	0.999698	2.22464
Single-cell pbulk	Mono_NonClassical	Day 1	SLC26A11	0.952047	1.11621	2.25907	0.0262932	0.999698	2.22185
Single-cell pbulk	Mono_NonClassical	Day 1	AL136115.1	0.919395	-0.140838	2.25999	0.0263062	0.999698	2.22166
Single-cell pbulk	Mono_NonClassical	Day 1	EFHC1	-0.822546	1.72389	-2.25383	0.0264473	0.999698	-2.21958
Single-cell pbulk	Mono_NonClassical	Day 1	ARFGEF2	-0.309739	4.70506	-2.24911	0.0265887	0.999698	-2.2175
Single-cell pbulk	Mono_NonClassical	Day 1	TMEM180	0.753794	1.77494	2.24781	0.0266584	0.999698	2.21648
Single-cell pbulk	Mono_NonClassical	Day 1	PDCD2L	0.687561	2.14834	2.24795	0.0269197	0.999698	2.21268
Single-cell pbulk	Mono_NonClassical	Day 1	SPN	0.12409	8.74508	2.25941	0.0272323	0.999698	2.20817
Single-cell pbulk	Mono_NonClassical	Day 1	RAVER1	-0.366595	4.13958	-2.23789	0.02732	0.999698	-2.20692
Single-cell pbulk	Mono_NonClassical	Day 1	BRCA1	0.770675	1.70133	2.23992	0.0274061	0.999698	2.20568
Single-cell pbulk	Mono_NonClassical	Day 1	PBDC1	0.243362	5.28866	2.23541	0.027503	0.999698	2.2043
Single-cell pbulk	Mono_NonClassical	Day 1	NOC2L	-0.289539	6.05666	-2.27036	0.0275866	0.999698	-2.20312
Single-cell pbulk	Mono_NonClassical	Day 1	ALG14	-0.722936	2.32723	-2.246	0.027683	0.999698	-2.20175
Single-cell pbulk	Mono_NonClassical	Day 1	BIRC7	-1.46075	-0.306176	-2.28866	0.0279342	0.999698	-2.19821
Single-cell pbulk	Mono_NonClassical	Day 1	POM121C	0.273907	4.84122	2.23027	0.0280545	0.999698	2.19652
Single-cell pbulk	Mono_NonClassical	Day 1	C19orf35	-0.669564	2.27452	-2.23483	0.0281695	0.999698	-2.19492
Single-cell pbulk	Mono_NonClassical	Day 1	RP1-179N16.6	-0.892708	0.00311617	-2.22711	0.0282305	0.999698	-2.19407
Single-cell pbulk	Mono_NonClassical	Day 1	PRR5L	0.304697	5.10711	2.24378	0.028475	0.999698	2.19068
Single-cell pbulk	Mono_NonClassical	Day 1	LPHN1	1.15859	0.719924	2.21829	0.0286679	0.999698	2.18802
Single-cell pbulk	Mono_NonClassical	Day 1	CHRNB1	-0.425059	3.7585	-2.22307	0.0288769	0.999698	-2.18516
Single-cell pbulk	Mono_NonClassical	Day 1	RAP2B	0.148493	7.01197	2.2181	0.0290571	0.999698	2.18271
Single-cell pbulk	Mono_NonClassical	Day 1	TREM1	0.833421	3.55047	2.23909	0.0290843	0.999698	2.18234
Single-cell pbulk	Mono_NonClassical	Day 1	FRYL	0.159771	6.26185	2.21152	0.0291466	0.999698	2.1815
Single-cell pbulk	Mono_NonClassical	Day 1	MTIF2	0.313528	4.54964	2.21153	0.0291507	0.999698	2.18144
Single-cell pbulk	Mono_NonClassical	Day 1	ATXN2	-0.225305	5.5459	-2.21601	0.0293399	0.999698	-2.17889
Single-cell pbulk	Mono_NonClassical	Day 1	MT1F	-0.946646	0.252223	-2.22086	0.0294327	0.999698	-2.17764
Single-cell pbulk	Mono_NonClassical	Day 1	FAM60A	-0.251974	5.26713	-2.21214	0.0295117	0.999698	-2.17658
Single-cell pbulk	Mono_NonClassical	Day 1	TMEM184C	-0.342726	3.96944	-2.20184	0.0298433	0.999698	-2.17216
Single-cell pbulk	Mono_NonClassical	Day 1	BRK1	0.102587	8.28577	2.20657	0.0298553	0.999698	2.17201
Single-cell pbulk	Mono_NonClassical	Day 1	STAMBPL1	-0.880519	0.202675	-2.20181	0.0298567	0.999698	-2.17199
Single-cell pbulk	Mono_NonClassical	Day 1	RP11-473C18.3	0.989556	-0.166095	2.20518	0.0298832	0.999698	2.17164
Single-cell pbulk	Mono_NonClassical	Day 1	FAM229A	0.951444	0.71717	2.20053	0.029939	0.999698	2.1709
Single-cell pbulk	Mono_NonClassical	Day 1	ILVBL	0.358126	4.34704	2.21117	0.0301535	0.999698	2.16807
Single-cell pbulk	Mono_NonClassical	Day 1	RAB24	-0.143776	8.33189	-2.23007	0.0301787	0.999698	-2.16774
Single-cell pbulk	Mono_NonClassical	Day 1	PELP1	-0.375325	3.93067	-2.19643	0.0302393	0.999698	-2.16694
Single-cell pbulk	Mono_NonClassical	Day 1	DDX19A	-0.316989	4.53482	-2.19514	0.0305118	0.999698	-2.16338
Single-cell pbulk	Mono_NonClassical	Day 1	LIG1	0.459686	3.46806	2.20102	0.0305699	0.999698	2.16263
Single-cell pbulk	Mono_NonClassical	Day 1	CETP	1.14254	2.43187	2.21006	0.0306241	0.999698	2.16192
Single-cell pbulk	Mono_NonClassical	Day 1	GABBR1	-0.256619	5.62468	-2.21318	0.0308475	0.999698	-2.15903
Single-cell pbulk	Mono_NonClassical	Day 1	NAGK	-0.298127	7.70388	-2.23724	0.0309686	0.999698	-2.15748
Single-cell pbulk	Mono_NonClassical	Day 1	FAM96B	-0.134912	7.32782	-2.18987	0.0310428	0.999698	-2.15652
Single-cell pbulk	Mono_NonClassical	Day 1	FANCI	0.608674	2.50493	2.18845	0.0310669	0.999698	2.15621
Single-cell pbulk	Mono_NonClassical	Day 1	RUNDC3B	-0.911229	-0.0425438	-2.19358	0.0311881	0.999698	-2.15466
Single-cell pbulk	Mono_NonClassical	Day 1	LAMTOR4	0.10716	8.94737	2.19637	0.0315607	0.999698	2.14993
Single-cell pbulk	Mono_NonClassical	Day 1	LPCAT2	-0.153552	7.08234	-2.19054	0.0318196	0.999698	-2.14667
Single-cell pbulk	Mono_NonClassical	Day 1	TRAPPC5	0.18597	7.06279	2.18555	0.0319094	0.999698	2.14554
Single-cell pbulk	Mono_NonClassical	Day 1	TPCN2	0.339971	4.51485	2.18971	0.0320042	0.999698	2.14436
Single-cell pbulk	Mono_NonClassical	Day 1	MESP2	1.07694	1.07627	2.18315	0.032073	0.999698	2.1435
Single-cell pbulk	Mono_NonClassical	Day 1	MYO1G	0.121899	8.58235	2.18372	0.0324655	0.999698	2.13863
Single-cell pbulk	Mono_NonClassical	Day 1	PDHB	0.202022	5.82661	2.1641	0.0327055	0.999698	2.13568
Single-cell pbulk	Mono_NonClassical	Day 1	HMMR	0.889291	-0.0926808	2.16661	0.0329175	0.999698	2.13309
Single-cell pbulk	Mono_NonClassical	Day 1	AC009961.3	0.474957	2.56806	2.16003	0.0330235	0.999698	2.1318
Single-cell pbulk	Mono_NonClassical	Day 1	CCDC28B	-0.831617	1.39885	-2.15377	0.0335274	0.999698	-2.12571
Single-cell pbulk	Mono_NonClassical	Day 1	POMK	-0.518102	2.69369	-2.15277	0.0336052	0.999698	-2.12478
Single-cell pbulk	Mono_NonClassical	Day 1	RP11-286N22.8	0.902058	0.217438	2.1541	0.0336994	0.999698	2.12365
Single-cell pbulk	Mono_NonClassical	Day 1	CPEB4	0.26586	4.61986	2.15795	0.0337019	0.999698	2.12362
Single-cell pbulk	Mono_NonClassical	Day 1	ARHGAP19	0.674885	1.96641	2.15215	0.0340435	0.999698	2.11956
Single-cell pbulk	Mono_NonClassical	Day 1	TM7SF3	-0.262819	4.6955	-2.15247	0.0340518	0.999698	-2.11946
Single-cell pbulk	Mono_NonClassical	Day 1	PPP1R16B	-1.25911	2.72685	-2.19394	0.0343585	0.999698	-2.11584
Single-cell pbulk	Mono_NonClassical	Day 1	ZNF189	-0.479936	2.8083	-2.15335	0.0344449	0.999698	-2.11482
Single-cell pbulk	Mono_NonClassical	Day 1	RP11-472N13.3	0.910114	1.04753	2.14532	0.034531	0.999698	2.11382
Single-cell pbulk	Mono_NonClassical	Day 1	PSMD7	-0.131406	6.97292	-2.14741	0.034624	0.999698	-2.11273
Single-cell pbulk	Mono_NonClassical	Day 1	C5orf34	-0.972315	0.597878	-2.13819	0.0347986	0.999698	-2.11069
Single-cell pbulk	Mono_NonClassical	Day 1	AKIRIN1	-0.188288	5.90458	-2.14961	0.0348759	0.999698	-2.1098
Single-cell pbulk	Mono_NonClassical	Day 1	KIAA1524	0.685972	2.65695	2.14356	0.0349227	0.999698	2.10925
Single-cell pbulk	Mono_NonClassical	Day 1	MTPAP	0.489057	2.80411	2.14197	0.0349342	0.999698	2.10912
Single-cell pbulk	Mono_NonClassical	Day 1	WBP1L	-0.277787	5.79	-2.15248	0.0349719	0.999698	-2.10868
Single-cell pbulk	Mono_NonClassical	Day 1	AP003774.1	0.906994	-0.182345	2.1396	0.0350043	0.999698	2.10831
Single-cell pbulk	Mono_NonClassical	Day 1	TBC1D10B	-0.277598	4.7389	-2.13916	0.0352396	0.999698	-2.10559
Single-cell pbulk	Mono_NonClassical	Day 1	ITPRIPL2	0.360525	4.81616	2.14861	0.0354238	0.999698	2.10348
Single-cell pbulk	Mono_NonClassical	Day 1	ACTR2	-0.0894933	9.3069	-2.14942	0.0354299	0.999698	-2.10341
Single-cell pbulk	Mono_NonClassical	Day 1	SCLT1	-0.218127	7.15765	-2.16758	0.035456	0.999698	-2.10311
Single-cell pbulk	Mono_NonClassical	Day 1	DUS3L	-0.334814	4.50059	-2.14043	0.0354818	0.999698	-2.10282
Single-cell pbulk	Mono_NonClassical	Day 1	RP11-432J24.2	0.937259	1.13751	2.13557	0.0355076	0.999698	2.10252
Single-cell pbulk	Mono_NonClassical	Day 1	DDRGK1	-0.179031	5.6607	-2.13449	0.0355815	0.999698	-2.10168
Single-cell pbulk	Mono_NonClassical	Day 1	CNTRL	-0.155557	6.65208	-2.14418	0.0357262	0.999698	-2.10003
Single-cell pbulk	Mono_NonClassical	Day 1	EHMT2	-0.239257	5.05253	-2.12944	0.0360347	0.999698	-2.09654
Single-cell pbulk	Mono_NonClassical	Day 1	ACTR5	-0.475491	3.38178	-2.12272	0.0361059	0.999698	-2.09573
Single-cell pbulk	Mono_NonClassical	Day 1	OTUB2	-0.938774	0.511922	-2.12293	0.0363812	0.999698	-2.09264
Single-cell pbulk	Mono_NonClassical	Day 1	USMG5	-0.133305	7.60282	-2.12795	0.0365336	0.999698	-2.09094
Single-cell pbulk	Mono_NonClassical	Day 1	MRPL45	0.311157	4.65985	2.12503	0.0369961	0.999698	2.08581
Single-cell pbulk	Mono_NonClassical	Day 1	ATL3	-0.250285	5.59427	-2.12341	0.0370569	0.999698	-2.08514
Single-cell pbulk	Mono_NonClassical	Day 1	DOT1L	0.415581	3.51654	2.11448	0.0371331	0.999698	2.0843
Single-cell pbulk	Mono_NonClassical	Day 1	CUL9	0.500996	3.02404	2.10972	0.0372505	0.999698	2.08301
Single-cell pbulk	Mono_NonClassical	Day 1	NEK8	0.717691	2.00941	2.11463	0.0372604	0.999698	2.0829
Single-cell pbulk	Mono_NonClassical	Day 1	GART	0.231741	5.05355	2.10562	0.0375991	0.999698	2.0792
Single-cell pbulk	Mono_NonClassical	Day 1	MRPL10	0.231254	4.9712	2.10877	0.0376826	0.999698	2.07829
Single-cell pbulk	Mono_NonClassical	Day 1	ZNF337-AS1	-0.927728	0.445272	-2.10721	0.0377108	0.999698	-2.07798
Single-cell pbulk	Mono_NonClassical	Day 1	PRCP	-0.181232	6.62341	-2.11868	0.0377174	0.999698	-2.07791
Single-cell pbulk	Mono_NonClassical	Day 1	PNKD	0.260246	6.29864	2.13507	0.0377745	0.999698	2.07729
Single-cell pbulk	Mono_NonClassical	Day 1	CTC-241F20.3	0.270086	5.27379	2.11776	0.0379254	0.999698	2.07566
Single-cell pbulk	Mono_NonClassical	Day 1	NMT2	0.953447	1.29569	2.10702	0.0380011	0.999698	2.07484
Single-cell pbulk	Mono_NonClassical	Day 1	GATAD2A	-0.221291	5.57145	-2.10422	0.0380818	0.999698	-2.07397
Single-cell pbulk	Mono_NonClassical	Day 1	RP11-326C3.12	0.913182	2.73168	2.1239	0.0382116	0.999698	2.07258
Single-cell pbulk	Mono_NonClassical	Day 1	AGA	0.326822	5.31487	2.1207	0.0384636	0.999698	2.06988
Single-cell pbulk	Mono_NonClassical	Day 1	CTC-1337H24.1	0.925516	0.477774	2.09569	0.038491	0.999698	2.06959
Single-cell pbulk	Mono_NonClassical	Day 1	CR1	0.374554	4.57158	2.11823	0.0384911	0.999698	2.06959
Single-cell pbulk	Mono_NonClassical	Day 1	CLMN	0.456071	3.67578	2.11773	0.0386146	0.999698	2.06827
Single-cell pbulk	Mono_NonClassical	Day 1	C18orf8	-0.292588	5.70622	-2.11576	0.0390376	0.999698	-2.06379
Single-cell pbulk	Mono_NonClassical	Day 1	NCLN	-0.323091	4.34267	-2.08667	0.0393165	0.999698	-2.06086
Single-cell pbulk	Mono_NonClassical	Day 1	ADAT1	0.343699	3.9867	2.08314	0.0399117	0.999698	2.05466
Single-cell pbulk	Mono_NonClassical	Day 1	BZRAP1-AS1	-0.448668	3.53307	-2.08631	0.0399844	0.999698	-2.05391
Single-cell pbulk	Mono_NonClassical	Day 1	FPR1	-0.559854	6.7636	-2.13501	0.0400774	0.999698	-2.05295
Single-cell pbulk	Mono_NonClassical	Day 1	FRG1B	0.475672	4.37263	2.11168	0.040107	0.999698	2.05264
Single-cell pbulk	Mono_NonClassical	Day 1	PSMA3	-0.184436	6.44253	-2.09252	0.0402507	0.999698	-2.05117
Single-cell pbulk	Mono_NonClassical	Day 1	C11orf24	0.305065	4.36817	2.07663	0.0402541	0.999698	2.05113
Single-cell pbulk	Mono_NonClassical	Day 1	EIF4EBP1	0.163196	6.78616	2.08875	0.0403881	0.999698	2.04976
Single-cell pbulk	Mono_NonClassical	Day 1	GPR137	0.394451	3.93911	2.07336	0.0405629	0.999698	2.04797
Single-cell pbulk	Mono_NonClassical	Day 1	AMMECR1	-0.360396	3.40004	-2.08418	0.0406247	0.999698	-2.04734
Single-cell pbulk	Mono_NonClassical	Day 1	DSE	-0.309378	5.39384	-2.09031	0.0408822	0.999698	-2.04472
Single-cell pbulk	Mono_NonClassical	Day 1	IPMK	-0.177186	6.76319	-2.08227	0.0408949	0.999698	-2.04459
Single-cell pbulk	Mono_NonClassical	Day 1	ERLIN1	-0.345845	3.80875	-2.06629	0.0412386	0.999698	-2.04112
Single-cell pbulk	Mono_NonClassical	Day 1	TTC8	0.745276	1.59246	2.06614	0.0412536	0.999698	2.04097
Single-cell pbulk	Mono_NonClassical	Day 1	FAM91A1	0.173081	6.18491	2.07253	0.0413679	0.999698	2.03982
Single-cell pbulk	Mono_NonClassical	Day 1	ZNF441	0.663344	2.19	2.06936	0.041678	0.999698	2.03672
Single-cell pbulk	Mono_NonClassical	Day 1	TNF	0.445247	5.48575	2.06539	0.0418317	0.999698	2.03519
Single-cell pbulk	Mono_NonClassical	Day 1	PSPH	0.824208	1.8111	2.05986	0.0418739	0.999698	2.03477
Single-cell pbulk	Mono_NonClassical	Day 1	CA13	0.961941	0.525504	2.05857	0.0419926	0.999698	2.03359
Single-cell pbulk	Mono_NonClassical	Day 1	SCRN3	-0.44429	3.30718	-2.0637	0.0421537	0.999698	-2.032
Single-cell pbulk	Mono_NonClassical	Day 1	ZNF425	0.953239	0.322135	2.0559	0.0422528	0.999698	2.03102
Single-cell pbulk	Mono_NonClassical	Day 1	GDPD5	0.746183	1.14987	2.05739	0.0422829	0.999698	2.03073
Single-cell pbulk	Mono_NonClassical	Day 1	RP11-401P9.5	0.872526	0.823574	2.05542	0.0423136	0.999698	2.03042
Single-cell pbulk	Mono_NonClassical	Day 1	PKNOX1	-0.348163	3.95895	-2.05475	0.0423685	0.999698	-2.02988
Single-cell pbulk	Mono_NonClassical	Day 1	LINC00998	0.33505	4.17675	2.05876	0.0427639	0.999698	2.02601
Single-cell pbulk	Mono_NonClassical	Day 1	GAB3	0.260937	4.66671	2.05016	0.0428168	0.999698	2.02549
Single-cell pbulk	Mono_NonClassical	Day 1	MARS2	-0.793428	1.867	-2.05338	0.0428201	0.999698	-2.02546
Single-cell pbulk	Mono_NonClassical	Day 1	RNF121	-0.34652	3.70253	-2.04905	0.0429557	0.999698	-2.02414
Single-cell pbulk	Mono_NonClassical	Day 1	PGLS	0.0942121	8.63044	2.05914	0.0429825	0.999698	2.02388
Single-cell pbulk	Mono_NonClassical	Day 1	TOP1MT	0.921742	1.25242	2.05303	0.0429905	0.999698	2.0238
Single-cell pbulk	Mono_NonClassical	Day 1	DDOST	-0.117676	7.14494	-2.0522	0.0431952	0.999698	-2.02182
Single-cell pbulk	Mono_NonClassical	Day 1	TBC1D9	0.370916	4.46363	2.05642	0.04346	0.999698	2.01926
Single-cell pbulk	Mono_NonClassical	Day 1	U91328.19	-1.07593	0.252509	-2.04797	0.0434838	0.999698	-2.01903
Single-cell pbulk	Mono_NonClassical	Day 1	FBRSL1	-0.206229	5.37124	-2.05087	0.0439374	0.999698	-2.01469
Single-cell pbulk	Mono_NonClassical	Day 1	ECI1	0.200229	5.8841	2.04518	0.0441363	0.999698	2.01279
Single-cell pbulk	Mono_NonClassical	Day 1	ORAI3	0.188958	6.08554	2.04612	0.044244	0.999698	2.01177
Single-cell pbulk	Mono_NonClassical	Day 1	LACE1	0.682141	2.18914	2.03437	0.0444108	0.999698	2.01019
Single-cell pbulk	Mono_NonClassical	Day 1	ARRDC3	0.333064	4.7211	2.04082	0.0445501	0.999698	2.00888
Single-cell pbulk	Mono_NonClassical	Day 1	TMEM63B	-0.43108	2.93072	-2.03245	0.0446086	0.999698	-2.00833
Single-cell pbulk	Mono_NonClassical	Day 1	LEAP2	-0.882453	0.0569786	-2.03086	0.0447754	0.999698	-2.00676
Single-cell pbulk	Mono_NonClassical	Day 1	ANKZF1	0.332162	4.22816	2.03642	0.0448704	0.999698	2.00587
Single-cell pbulk	Mono_NonClassical	Day 1	MGAT1	-0.148492	7.5242	-2.04432	0.0449016	0.999698	-2.00558
Single-cell pbulk	Mono_NonClassical	Day 1	FIBCD1	1.33596	2.68122	2.06616	0.0449088	0.999698	2.00551
Single-cell pbulk	Mono_NonClassical	Day 1	MAP3K1	0.136629	7.90651	2.03825	0.0450525	0.999698	2.00416
Single-cell pbulk	Mono_NonClassical	Day 1	FER	0.314111	3.37694	2.02719	0.0451524	0.999698	2.00323
Single-cell pbulk	Mono_NonClassical	Day 1	PRPF38B	-0.153299	6.61071	-2.03012	0.0453356	0.999698	-2.00153
Single-cell pbulk	Mono_NonClassical	Day 1	HINT1	0.108539	8.06349	2.03709	0.0457622	0.999698	1.99758
Single-cell pbulk	Mono_NonClassical	Day 1	ZC3H11A	0.172265	5.83176	2.02494	0.0459201	0.999698	1.99613
Single-cell pbulk	Mono_NonClassical	Day 1	MGLL	-0.527653	5.78498	-2.05815	0.0461514	0.999698	-1.99401
Single-cell pbulk	Mono_NonClassical	Day 1	BID	-0.117653	8.89326	-2.04152	0.046406	0.999698	-1.99168
Single-cell pbulk	Mono_NonClassical	Day 1	TLR2	-0.260955	6.14632	-2.03222	0.0465179	0.999698	-1.99066
Single-cell pbulk	Mono_NonClassical	Day 1	TCEAL1	-0.832612	1.16663	-2.0179	0.0465371	0.999698	-1.99049
Single-cell pbulk	Mono_NonClassical	Day 1	RNASEH2C	0.215437	5.69231	2.02704	0.0465848	0.999698	1.99006
Single-cell pbulk	Mono_NonClassical	Day 1	PARP6	0.26178	4.65338	2.00931	0.047233	0.999698	1.9842
Single-cell pbulk	Mono_NonClassical	Day 1	ADAMTSL5	0.939916	0.308143	2.0088	0.0473876	0.999698	1.98282
Single-cell pbulk	Mono_NonClassical	Day 1	HMGCS1	-0.261475	4.46422	-2.0142	0.0474437	0.999698	-1.98232
Single-cell pbulk	Mono_NonClassical	Day 1	ZHX3	-0.729085	1.63993	-2.00564	0.0474438	0.999698	-1.98232
Single-cell pbulk	Mono_NonClassical	Day 1	CLEC1B	-0.777796	-0.18626	-2.00453	0.0475792	0.999698	-1.98111
Single-cell pbulk	Mono_NonClassical	Day 1	TSPO	0.163509	9.65263	2.03204	0.0476684	0.999698	1.98031
Single-cell pbulk	Mono_NonClassical	Day 1	DEPDC5	-0.311917	3.89744	-2.00659	0.0478583	0.999698	-1.97862
Single-cell pbulk	Mono_NonClassical	Day 1	CCBL2	0.332577	4.21777	2.00983	0.048077	0.999698	1.97669
Single-cell pbulk	Mono_NonClassical	Day 1	U91328.20	-0.909043	0.202545	-2.00616	0.0481782	0.999698	-1.97579
Single-cell pbulk	Mono_NonClassical	Day 1	PPP2CB	-0.231579	4.99025	-1.99828	0.0482526	0.999698	-1.97514
Single-cell pbulk	Mono_NonClassical	Day 1	CCZ1	0.465839	3.6964	2.00547	0.0486118	0.999698	1.97198
Single-cell pbulk	Mono_NonClassical	Day 1	RAP2C	-0.212498	5.48705	-2.00298	0.0486862	0.999698	-1.97133
Single-cell pbulk	Mono_NonClassical	Day 1	SRFBP1	-0.252245	4.92513	-2.00399	0.0486964	0.999698	-1.97124
Single-cell pbulk	Mono_NonClassical	Day 1	SUPT4H1	-0.101612	7.79599	-1.9989	0.0487014	0.999698	-1.9712
Single-cell pbulk	Mono_NonClassical	Day 1	CEP41	-0.699851	1.77509	-1.9937	0.0487535	0.999698	-1.97074
Single-cell pbulk	Mono_NonClassical	Day 1	SERTAD2	0.238665	5.58267	1.997	0.0487579	0.999698	1.9707
Single-cell pbulk	Mono_NonClassical	Day 1	HDAC2	-0.192813	6.0511	-2.00143	0.0488379	0.999698	-1.97
Single-cell pbulk	Mono_NonClassical	Day 1	SRR	0.810334	1.70398	1.9994	0.048858	0.999698	1.96983
Single-cell pbulk	Mono_NonClassical	Day 1	TMEM134	0.154601	6.56595	1.99732	0.0490075	0.999698	1.96853
Single-cell pbulk	Mono_NonClassical	Day 1	UTY	0.769926	2.57179	1.99423	0.0490806	0.999698	1.96789
Single-cell pbulk	Mono_NonClassical	Day 1	PDZD7	1.01704	-0.0590192	2.00229	0.0492792	0.999698	1.96617
Single-cell pbulk	Mono_NonClassical	Day 1	NCAPG	0.857883	0.127185	1.98866	0.0493156	0.999698	1.96585
Single-cell pbulk	Mono_NonClassical	Day 1	RPS19	0.15053	12.4965	2.03412	0.0493685	0.999698	1.9654
Single-cell pbulk	Mono_NonClassical	Day 1	PPCDC	-0.272387	5.80391	-2.00838	0.049382	0.999698	-1.96528
Single-cell pbulk	Mono_NonClassical	Day 1	MBNL3	0.285852	4.46384	1.99634	0.049469	0.999698	1.96453
Single-cell pbulk	Mono_NonClassical	Day 1	BMP2K	0.278155	5.12088	1.99705	0.0497211	0.999698	1.96236
Single-cell pbulk	Mono_NonClassical	Day 1	CCNYL1	-0.317266	3.94407	-1.98372	0.0498805	0.999698	-1.96099
Single-cell pbulk	B_Mem	Baseline	SURF2	-0.742562	5.02985	-4.0885	9.69113e-05	0.54709	-3.8982
Single-cell pbulk	B_Mem	Baseline	RASSF5	0.471086	6.65666	3.80966	0.000253753	0.54709	3.65844
Single-cell pbulk	B_Mem	Baseline	RPL26	0.182473	12.3916	3.8375	0.000339419	0.54709	3.58319
Single-cell pbulk	B_Mem	Baseline	WEE1	-0.814263	6.17949	-3.60297	0.000551959	0.54709	-3.45418
Single-cell pbulk	B_Mem	Baseline	HIST1H2AI	1.3869	3.25012	3.47503	0.000814876	0.54709	3.34769
Single-cell pbulk	B_Mem	Baseline	RPL10	0.187895	13.7845	3.53639	0.000830984	0.54709	3.34226
Single-cell pbulk	B_Mem	Baseline	RPS27	0.144803	12.7315	3.44063	0.000965748	0.54709	3.30032
Single-cell pbulk	B_Mem	Baseline	FAU	0.155083	12.1553	3.45014	0.000979709	0.54709	3.29629
Single-cell pbulk	B_Mem	Baseline	GNB2L1	0.15998	11.8811	3.46829	0.00107339	0.54709	3.27055
Single-cell pbulk	B_Mem	Baseline	RPL23A	0.170669	11.9743	3.4556	0.00113238	0.54709	3.25539
Single-cell pbulk	B_Mem	Baseline	RPL7A	0.147669	12.3884	3.42459	0.00116643	0.54709	3.24697
Single-cell pbulk	B_Mem	Baseline	CIPC	-1.00566	3.74958	-3.35514	0.0011706	0.54709	-3.24595
Single-cell pbulk	B_Mem	Baseline	RPS25	0.156742	12.1423	3.35735	0.00124224	0.54709	3.229
Single-cell pbulk	B_Mem	Baseline	TBC1D2B	1.47503	3.07095	3.32971	0.00126704	0.54709	3.22334
Single-cell pbulk	B_Mem	Baseline	HACL1	-0.594872	5.12864	-3.27072	0.0014755	0.594625	-3.17946
Single-cell pbulk	B_Mem	Baseline	THOC3	-0.611844	6.12118	-3.19462	0.00198128	0.645446	-3.09302
Single-cell pbulk	B_Mem	Baseline	RGPD5	-1.21389	1.52247	-3.17735	0.0020316	0.645446	-3.08557
Single-cell pbulk	B_Mem	Baseline	RPL27	0.174287	10.9526	3.19949	0.00211945	0.645446	3.07296
Single-cell pbulk	B_Mem	Baseline	MAP2K3	-0.370201	6.3104	-3.16049	0.00222329	0.645446	-3.05866
Single-cell pbulk	B_Mem	Baseline	RPL15	0.166786	11.7961	3.19549	0.00246593	0.645446	3.02749
Single-cell pbulk	B_Mem	Baseline	CNIH3	-1.45539	2.07201	-3.07027	0.0027194	0.645446	-2.9978
Single-cell pbulk	B_Mem	Baseline	TRPV2	-0.611904	5.37161	-3.07976	0.0027245	0.645446	-2.99722
Single-cell pbulk	B_Mem	Baseline	AC103801.2	-1.18325	2.1254	-3.06045	0.00289873	0.645446	-2.97828
Single-cell pbulk	B_Mem	Baseline	LIMK2	-1.09166	3.39973	-3.04301	0.00296218	0.645446	-2.97164
Single-cell pbulk	B_Mem	Baseline	RPL27A	0.158426	10.965	3.07017	0.00316122	0.645446	2.95161
Single-cell pbulk	B_Mem	Baseline	C17orf59	-0.62826	5.02926	-3.01395	0.00322681	0.645446	-2.94526
Single-cell pbulk	B_Mem	Baseline	BAZ1A	-0.330728	7.21518	-2.99962	0.00343228	0.645446	-2.92611
Single-cell pbulk	B_Mem	Baseline	RABL2A	-1.38263	3.83515	-3.06163	0.003553	0.645446	-2.91534
Single-cell pbulk	B_Mem	Baseline	RPL39	0.133503	12.3942	3.03388	0.00357018	0.645446	2.91384
Single-cell pbulk	B_Mem	Baseline	RGS14	-0.439399	6.17854	-2.98811	0.00366275	0.645446	-2.90583
Single-cell pbulk	B_Mem	Baseline	INPP5D	-0.242338	7.76956	-2.96997	0.00377922	0.645446	-2.89603
Single-cell pbulk	B_Mem	Baseline	DDX3Y	1.20062	4.24355	2.9492	0.0039356	0.645446	2.88328
Single-cell pbulk	B_Mem	Baseline	SLC25A6	0.179958	10.3192	2.97861	0.00402878	0.645446	2.8759
Single-cell pbulk	B_Mem	Baseline	C1orf186	-0.951863	4.55063	-2.99296	0.00411094	0.645446	-2.86952
Single-cell pbulk	B_Mem	Baseline	RPH3AL	-1.24977	2.58219	-2.94369	0.00424782	0.645446	-2.85915
Single-cell pbulk	B_Mem	Baseline	CSRNP1	0.69499	5.3515	2.91412	0.00452181	0.645446	2.83926
Single-cell pbulk	B_Mem	Baseline	KPTN	-1.28576	2.59027	-2.89315	0.00463032	0.645446	-2.83169
Single-cell pbulk	B_Mem	Baseline	IPCEF1	-1.07296	1.57473	-2.89476	0.00473866	0.645446	-2.82428
Single-cell pbulk	B_Mem	Baseline	RP11-582J16.5	1.26412	2.65799	2.86544	0.00502293	0.645446	2.80556
Single-cell pbulk	B_Mem	Baseline	RPS21	0.142628	11.5126	2.89953	0.00511221	0.645446	2.79988
Single-cell pbulk	B_Mem	Baseline	RPL13A	0.137464	12.2312	2.90809	0.00518393	0.645446	2.79538
Single-cell pbulk	B_Mem	Baseline	USP14	-0.41213	6.2067	-2.86243	0.00518484	0.645446	-2.79532
Single-cell pbulk	B_Mem	Baseline	RPL19	0.110482	13.0496	2.90793	0.00523979	0.645446	2.79191
Single-cell pbulk	B_Mem	Baseline	RPL14	0.144956	12.0321	2.90185	0.00524656	0.645446	2.79149
Single-cell pbulk	B_Mem	Baseline	FADD	-0.765709	4.12251	-2.85796	0.00531701	0.645446	-2.78717
Single-cell pbulk	B_Mem	Baseline	RPL35A	0.141321	11.7596	2.85235	0.00574485	0.645446	2.762
Single-cell pbulk	B_Mem	Baseline	ZNF578	-1.23279	1.74521	-2.82752	0.00574529	0.645446	-2.76197
Single-cell pbulk	B_Mem	Baseline	ENG	1.17506	2.58897	2.82642	0.00577636	0.645446	2.76021
Single-cell pbulk	B_Mem	Baseline	RPS15A	0.126785	12.9064	2.85816	0.00583439	0.645446	2.75695
Single-cell pbulk	B_Mem	Baseline	RP11-211N8.2	-1.03817	1.58265	-2.81993	0.00589178	0.645446	-2.75374
Single-cell pbulk	B_Mem	Baseline	RPL34	0.127933	12.4952	2.83342	0.00602499	0.645446	2.74642
Single-cell pbulk	B_Mem	Baseline	DUS3L	0.575562	5.10966	2.8128	0.00605299	0.645446	2.7449
Single-cell pbulk	B_Mem	Baseline	GAMT	0.767121	4.14174	2.79822	0.00611581	0.645446	2.74151
Single-cell pbulk	B_Mem	Baseline	SS18	-0.413363	5.95864	-2.79695	0.0061367	0.645446	-2.74039
Single-cell pbulk	B_Mem	Baseline	ZNF565	-1.06019	2.35408	-2.7921	0.0062136	0.645446	-2.73629
Single-cell pbulk	B_Mem	Baseline	CTDP1	0.613869	4.86077	2.80094	0.00631799	0.645446	2.7308
Single-cell pbulk	B_Mem	Baseline	PNRC1	0.188852	10.7541	2.81609	0.00634869	0.645446	2.72921
Single-cell pbulk	B_Mem	Baseline	BTF3	0.152764	10.1794	2.82957	0.00642103	0.645446	2.72547
Single-cell pbulk	B_Mem	Baseline	MED21	-0.829099	4.40559	-2.76499	0.00672969	0.645446	-2.70993
Single-cell pbulk	B_Mem	Baseline	NPM1	0.184771	10.1129	2.78087	0.00684604	0.645446	2.70424
Single-cell pbulk	B_Mem	Baseline	MANF	0.501008	5.08248	2.75345	0.0069402	0.645446	2.6997
Single-cell pbulk	B_Mem	Baseline	C6orf25	1.22007	1.63152	2.75321	0.00694498	0.645446	2.69947
Single-cell pbulk	B_Mem	Baseline	RPS13	0.131338	12.5062	2.7973	0.0069575	0.645446	2.69887
Single-cell pbulk	B_Mem	Baseline	AKAP7	0.994376	3.55251	2.75977	0.00700135	0.645446	2.69678
Single-cell pbulk	B_Mem	Baseline	RPL24	0.123881	11.2	2.7674	0.00708426	0.645446	2.69286
Single-cell pbulk	B_Mem	Baseline	CCNJ	-1.12837	2.32018	-2.73921	0.00722698	0.645446	-2.6862
Single-cell pbulk	B_Mem	Baseline	EIF3M	0.222375	7.71269	2.73149	0.00738668	0.645446	2.67889
Single-cell pbulk	B_Mem	Baseline	MTG1	-0.351251	6.17949	-2.73013	0.00742366	0.645446	-2.67722
Single-cell pbulk	B_Mem	Baseline	NUDCD1	-0.644455	4.90637	-2.73805	0.00742892	0.645446	-2.67698
Single-cell pbulk	B_Mem	Baseline	TCF25	0.261098	7.65154	2.73461	0.00747415	0.645446	2.67495
Single-cell pbulk	B_Mem	Baseline	RPL41	0.124528	10.8077	2.74344	0.00773571	0.658625	2.66339
Single-cell pbulk	B_Mem	Baseline	ACTR3B	1.15535	3.35686	2.70785	0.00789799	0.662966	2.6564
Single-cell pbulk	B_Mem	Baseline	MON1A	-1.02666	2.98361	-2.70011	0.00807027	0.662966	-2.64912
Single-cell pbulk	B_Mem	Baseline	SCAMP2	-0.302191	7.09455	-2.71507	0.00811572	0.662966	-2.64722
Single-cell pbulk	B_Mem	Baseline	CTD-2576D5.4	-1.03517	1.5515	-2.67418	0.00868054	0.699651	-2.62439
Single-cell pbulk	B_Mem	Baseline	CCDC120	1.09468	2.61639	2.66679	0.00885856	0.704605	2.61746
Single-cell pbulk	B_Mem	Baseline	SMIM13	-1.04556	2.93189	-2.67165	0.00924425	0.714916	-2.60289
Single-cell pbulk	B_Mem	Baseline	CDCA7	-1.17864	3.18095	-2.65652	0.0093453	0.714916	-2.59916
Single-cell pbulk	B_Mem	Baseline	ZFP28	-1.1482	1.94213	-2.64167	0.00966536	0.714916	-2.58758
Single-cell pbulk	B_Mem	Baseline	RPS23	0.161995	13.02	2.68814	0.00987934	0.714916	2.58002
Single-cell pbulk	B_Mem	Baseline	RPS3A	0.199308	12.8625	2.70333	0.0099213	0.714916	2.57856
Single-cell pbulk	B_Mem	Baseline	RPL9	0.144635	11.8975	2.66059	0.00995266	0.714916	2.57747
Single-cell pbulk	B_Mem	Baseline	MZB1	-0.433741	6.85085	-2.64759	0.00996546	0.714916	-2.57703
Single-cell pbulk	B_Mem	Baseline	HP1BP3	0.213077	8.23487	2.64024	0.00998707	0.714916	2.57628
Single-cell pbulk	B_Mem	Baseline	GRPEL2	-1.18134	2.42903	-2.638	0.0100526	0.714916	-2.57402
Single-cell pbulk	B_Mem	Baseline	RPLP0	0.170139	11.9677	2.67544	0.0105213	0.739552	2.55821
Single-cell pbulk	B_Mem	Baseline	RP11-111A22.1	-1.16141	3.26546	-2.62696	0.0107431	0.743208	-2.55095
Single-cell pbulk	B_Mem	Baseline	ADRM1	-0.30345	6.90094	-2.61699	0.0109107	0.743208	-2.54555
Single-cell pbulk	B_Mem	Baseline	YTHDC1	0.249802	7.14634	2.59257	0.0111166	0.743208	2.53901
Single-cell pbulk	B_Mem	Baseline	FXN	0.629369	4.97067	2.59199	0.0112818	0.743208	2.53385
Single-cell pbulk	B_Mem	Baseline	SPATA2L	-1.01851	3.57004	-2.585	0.0113608	0.743208	-2.5314
Single-cell pbulk	B_Mem	Baseline	EIF3E	0.195847	8.95447	2.5927	0.0115283	0.743208	2.52626
Single-cell pbulk	B_Mem	Baseline	RPS12	0.15677	13.5348	2.6153	0.0116988	0.743208	2.5211
Single-cell pbulk	B_Mem	Baseline	CAST	0.226406	8.46228	2.56384	0.0119413	0.743208	2.51387
Single-cell pbulk	B_Mem	Baseline	ANK1	-0.928383	3.69975	-2.56606	0.0120193	0.743208	-2.51158
Single-cell pbulk	B_Mem	Baseline	ZNRD1	-0.527938	5.75824	-2.55567	0.0120237	0.743208	-2.51145
Single-cell pbulk	B_Mem	Baseline	PLA2G16	-1.07501	3.48042	-2.58864	0.0120692	0.743208	-2.51011
Single-cell pbulk	B_Mem	Baseline	LMNA	-1.34734	2.62558	-2.55589	0.0123371	0.743208	-2.50235
Single-cell pbulk	B_Mem	Baseline	ELOVL1	-0.365403	6.25636	-2.54785	0.0125591	0.743208	-2.49603
Single-cell pbulk	B_Mem	Baseline	SHC1	-0.578702	5.06772	-2.52051	0.0134368	0.743208	-2.47198
Single-cell pbulk	B_Mem	Baseline	C1orf122	-0.428087	5.73167	-2.52226	0.0134998	0.743208	-2.47031
Single-cell pbulk	B_Mem	Baseline	NAB2	-1.08493	3.00645	-2.51906	0.0135021	0.743208	-2.47024
Single-cell pbulk	B_Mem	Baseline	LEPREL4	1.01763	1.72848	2.51448	0.0135419	0.743208	2.46919
Single-cell pbulk	B_Mem	Baseline	ACTR2	-0.164291	8.80447	-2.52426	0.0135755	0.743208	-2.4683
Single-cell pbulk	B_Mem	Baseline	PRKRIP1	0.358435	6.09967	2.50803	0.0136628	0.743208	2.46601
Single-cell pbulk	B_Mem	Baseline	NPIPB11	-1.07765	2.13841	-2.50769	0.013671	0.743208	-2.46579
Single-cell pbulk	B_Mem	Baseline	RPS14	0.203885	12.8227	2.57988	0.0138237	0.743208	2.46181
Single-cell pbulk	B_Mem	Baseline	EEF1A1	0.132038	14.1753	2.55486	0.0138645	0.743208	2.46076
Single-cell pbulk	B_Mem	Baseline	STAU2	-0.632339	4.55571	-2.50119	0.013908	0.743208	-2.45963
Single-cell pbulk	B_Mem	Baseline	DTD2	0.786849	3.96743	2.49974	0.0140144	0.743208	2.45689
Single-cell pbulk	B_Mem	Baseline	SLC19A2	0.973182	2.22162	2.49956	0.014085	0.743208	2.45509
Single-cell pbulk	B_Mem	Baseline	NECAP1	-0.475803	5.20531	-2.51154	0.0140989	0.743208	-2.45473
Single-cell pbulk	B_Mem	Baseline	ZFYVE27	0.459777	5.59875	2.50566	0.0141738	0.743208	2.45283
Single-cell pbulk	B_Mem	Baseline	PNPLA8	0.413999	6.42106	2.49824	0.0142374	0.743208	2.45122
Single-cell pbulk	B_Mem	Baseline	CEP76	0.980304	2.95251	2.48716	0.0144361	0.743208	2.44623
Single-cell pbulk	B_Mem	Baseline	RPS15	0.0933329	12.3898	2.50627	0.0144683	0.743208	2.44542
Single-cell pbulk	B_Mem	Baseline	AHCTF1	-0.359813	5.91043	-2.48606	0.014482	0.743208	-2.44508
Single-cell pbulk	B_Mem	Baseline	RPL18	0.112727	12.5224	2.5219	0.0145332	0.743208	2.44381
Single-cell pbulk	B_Mem	Baseline	CCS	-0.339723	6.66986	-2.47916	0.0147595	0.743208	-2.43823
Single-cell pbulk	B_Mem	Baseline	SMC4	-0.60721	5.30833	-2.49347	0.0147605	0.743208	-2.4382
Single-cell pbulk	B_Mem	Baseline	EMILIN2	0.923268	3.87965	2.47977	0.0150412	0.743208	2.43139
Single-cell pbulk	B_Mem	Baseline	PLTP	-1.19308	2.28611	-2.4833	0.0150733	0.743208	-2.43061
Single-cell pbulk	B_Mem	Baseline	PSMG2	-0.291212	6.62839	-2.46953	0.0151252	0.743208	-2.42937
Single-cell pbulk	B_Mem	Baseline	XRCC5	-0.174535	8.1876	-2.47213	0.0153471	0.743208	-2.42408
Single-cell pbulk	B_Mem	Baseline	ATG16L2	0.266454	6.80868	2.46893	0.0155431	0.743208	2.41947
Single-cell pbulk	B_Mem	Baseline	NELFA	-0.443432	5.32036	-2.45607	0.0156711	0.743208	-2.41649
Single-cell pbulk	B_Mem	Baseline	ALCAM	0.601007	5.01409	2.45222	0.0158366	0.743208	2.41266
Single-cell pbulk	B_Mem	Baseline	KLHDC7B	-0.933698	3.53487	-2.45139	0.0158649	0.743208	-2.41201
Single-cell pbulk	B_Mem	Baseline	PLIN3	-0.397043	5.57011	-2.46417	0.0159026	0.743208	-2.41114
Single-cell pbulk	B_Mem	Baseline	TWF1	-0.435083	5.62597	-2.44596	0.0160926	0.743208	-2.40681
Single-cell pbulk	B_Mem	Baseline	YARS	-0.594487	5.20988	-2.44998	0.0163211	0.743208	-2.40165
Single-cell pbulk	B_Mem	Baseline	EP300	-0.29537	6.78283	-2.43809	0.0166932	0.743208	-2.3934
Single-cell pbulk	B_Mem	Baseline	GNAZ	-1.00631	2.30194	-2.43447	0.0167641	0.743208	-2.39184
Single-cell pbulk	B_Mem	Baseline	RPAP2	-0.383107	5.90333	-2.4295	0.0168008	0.743208	-2.39104
Single-cell pbulk	B_Mem	Baseline	CHL1	1.29782	3.37377	2.43658	0.0168587	0.743208	2.38978
Single-cell pbulk	B_Mem	Baseline	PTCD2	0.871755	3.04882	2.42423	0.0170335	0.743208	2.38598
Single-cell pbulk	B_Mem	Baseline	AMZ2	0.385966	5.74731	2.42827	0.0171082	0.743208	2.38438
Single-cell pbulk	B_Mem	Baseline	MRPL46	-0.545602	4.91785	-2.42006	0.0172189	0.743208	-2.382
Single-cell pbulk	B_Mem	Baseline	MBD1	-0.336931	5.67377	-2.42622	0.0173743	0.743208	-2.37869
Single-cell pbulk	B_Mem	Baseline	ZNF416	-0.875344	2.53981	-2.41438	0.0174772	0.743208	-2.37651
Single-cell pbulk	B_Mem	Baseline	DERL2	0.40579	5.3901	2.41249	0.0175905	0.743208	2.37413
Single-cell pbulk	B_Mem	Baseline	IGFLR1	-0.536915	6.09322	-2.43545	0.0176211	0.743208	-2.37348
Single-cell pbulk	B_Mem	Baseline	LOH12CR1	-0.539956	5.75364	-2.41891	0.0176675	0.743208	-2.37251
Single-cell pbulk	B_Mem	Baseline	ZNF768	-0.68509	3.86796	-2.40782	0.0179152	0.743208	-2.36737
Single-cell pbulk	B_Mem	Baseline	NACA	0.103054	11.4001	2.4176	0.0180368	0.743208	2.36486
Single-cell pbulk	B_Mem	Baseline	RPL17	0.124195	11.8871	2.44739	0.018049	0.743208	2.36461
Single-cell pbulk	B_Mem	Baseline	ASXL2	0.399893	5.82966	2.40771	0.018073	0.743208	2.36412
Single-cell pbulk	B_Mem	Baseline	CIRBP	0.20152	9.31854	2.4032	0.0184661	0.745182	2.35614
Single-cell pbulk	B_Mem	Baseline	RPL11	0.10785	13.0365	2.42647	0.0184811	0.745182	2.35583
Single-cell pbulk	B_Mem	Baseline	RPL5	0.127113	11.7683	2.42457	0.0187559	0.745182	2.35035
Single-cell pbulk	B_Mem	Baseline	RPL21	0.122271	12.1646	2.41429	0.0187702	0.745182	2.35006
Single-cell pbulk	B_Mem	Baseline	WSB2	-0.681176	3.82429	-2.38511	0.0191482	0.745182	-2.34263
Single-cell pbulk	B_Mem	Baseline	RFK	-0.828441	4.20043	-2.37855	0.019314	0.745182	-2.33941
Single-cell pbulk	B_Mem	Baseline	RBM27	0.314742	6.48239	2.37486	0.019355	0.745182	2.33862
Single-cell pbulk	B_Mem	Baseline	SRRM1	0.197751	8.43204	2.38039	0.0194743	0.745182	2.33632
Single-cell pbulk	B_Mem	Baseline	ZNF641	-0.629987	4.09683	-2.38022	0.0194939	0.745182	-2.33595
Single-cell pbulk	B_Mem	Baseline	RP11-792A8.4	0.792409	3.83529	2.36973	0.0200432	0.745182	2.32554
Single-cell pbulk	B_Mem	Baseline	MED28	-0.359075	6.0866	-2.35908	0.0201649	0.745182	-2.32326
Single-cell pbulk	B_Mem	Baseline	MRPL44	0.475715	5.40724	2.36152	0.0201858	0.745182	2.32288
Single-cell pbulk	B_Mem	Baseline	TMX2	-0.560889	4.86576	-2.35591	0.0203365	0.745182	-2.32008
Single-cell pbulk	B_Mem	Baseline	RPS4X	0.121357	12.576	2.41445	0.0203656	0.745182	2.31954
Single-cell pbulk	B_Mem	Baseline	RPS8	0.150293	13.4813	2.41409	0.0204281	0.745182	2.31839
Single-cell pbulk	B_Mem	Baseline	RPL7	0.116314	10.8973	2.37624	0.0206717	0.745182	2.31393
Single-cell pbulk	B_Mem	Baseline	RP11-265P11.1	-0.947572	1.27209	-2.3669	0.0207259	0.745182	-2.31294
Single-cell pbulk	B_Mem	Baseline	ZNF382	-0.882761	3.39256	-2.35739	0.0207542	0.745182	-2.31243
Single-cell pbulk	B_Mem	Baseline	RPS3	0.174757	12.7262	2.40274	0.0207648	0.745182	2.31223
Single-cell pbulk	B_Mem	Baseline	U91328.19	1.01112	2.00984	2.35307	0.0208022	0.745182	2.31156
Single-cell pbulk	B_Mem	Baseline	CPT1A	-0.754958	4.6332	-2.34665	0.0209858	0.745182	-2.30824
Single-cell pbulk	B_Mem	Baseline	PLA2G15	-0.920815	2.41105	-2.34867	0.0210493	0.745182	-2.3071
Single-cell pbulk	B_Mem	Baseline	BDH1	-0.602513	4.21468	-2.35025	0.0210845	0.745182	-2.30647
Single-cell pbulk	B_Mem	Baseline	TMEM99	-0.914469	3.34013	-2.34064	0.021122	0.745182	-2.3058
Single-cell pbulk	B_Mem	Baseline	TRAPPC2P1	-0.659884	4.52237	-2.33747	0.0212929	0.745182	-2.30275
Single-cell pbulk	B_Mem	Baseline	AF131215.5	-0.920692	1.92871	-2.33822	0.0215972	0.745182	-2.29738
Single-cell pbulk	B_Mem	Baseline	PEMT	0.799275	4.02086	2.33175	0.0216105	0.745182	2.29715
Single-cell pbulk	B_Mem	Baseline	ZSCAN32	0.977859	3.58672	2.3305	0.0216746	0.745182	2.29602
Single-cell pbulk	B_Mem	Baseline	ARID5B	0.399384	7.60541	2.34706	0.021696	0.745182	2.29565
Single-cell pbulk	B_Mem	Baseline	GALE	-0.972982	2.77219	-2.32855	0.0220389	0.748961	-2.2897
Single-cell pbulk	B_Mem	Baseline	IDUA	0.842094	3.90611	2.32804	0.0221978	0.748961	2.28697
Single-cell pbulk	B_Mem	Baseline	SNRPD2	0.175978	8.93558	2.33554	0.0222366	0.748961	2.2863
Single-cell pbulk	B_Mem	Baseline	RPSA	0.135236	11.9114	2.34476	0.0223659	0.748961	2.2841
Single-cell pbulk	B_Mem	Baseline	FAM13A-AS1	-0.961083	1.97362	-2.32228	0.0225091	0.748961	-2.28167
Single-cell pbulk	B_Mem	Baseline	GAS8	1.01477	1.69085	2.32069	0.0226347	0.748961	2.27954
Single-cell pbulk	B_Mem	Baseline	RABGAP1	-0.376915	5.85692	-2.31267	0.0226733	0.748961	-2.2789
Single-cell pbulk	B_Mem	Baseline	BATF3	-0.966529	1.43299	-2.3205	0.0229791	0.753218	-2.27378
Single-cell pbulk	B_Mem	Baseline	GIPC1	-0.815001	3.54272	-2.30564	0.0230817	0.753218	-2.27208
Single-cell pbulk	B_Mem	Baseline	FLYWCH2	-0.616351	4.88498	-2.30395	0.0231759	0.753218	-2.27052
Single-cell pbulk	B_Mem	Baseline	C8orf59	0.255498	6.9797	2.29692	0.0236172	0.759816	2.2633
Single-cell pbulk	B_Mem	Baseline	RP11-96K19.5	-0.93545	1.67213	-2.29226	0.0238663	0.759816	-2.25928
Single-cell pbulk	B_Mem	Baseline	FCF1	-0.555915	4.67158	-2.29467	0.0240325	0.759816	-2.25661
Single-cell pbulk	B_Mem	Baseline	SPSB2	-0.964506	3.22003	-2.29203	0.0241972	0.759816	-2.25398
Single-cell pbulk	B_Mem	Baseline	TSR1	0.41904	5.24467	2.29707	0.0242048	0.759816	2.25386
Single-cell pbulk	B_Mem	Baseline	GADD45GIP1	-0.241078	6.96284	-2.2923	0.0243284	0.759816	-2.2519
Single-cell pbulk	B_Mem	Baseline	GTF2B	-0.312539	6.24747	-2.28348	0.0244013	0.759816	-2.25075
Single-cell pbulk	B_Mem	Baseline	NISCH	0.537625	5.0513	2.2879	0.024637	0.759816	2.24705
Single-cell pbulk	B_Mem	Baseline	MBTPS2	0.9247	3.40716	2.27891	0.024685	0.759816	2.2463
Single-cell pbulk	B_Mem	Baseline	ARRDC3	0.576955	5.51585	2.28315	0.0248209	0.759816	2.24418
Single-cell pbulk	B_Mem	Baseline	ZNF30	0.972123	2.29624	2.27843	0.0248284	0.759816	2.24406
Single-cell pbulk	B_Mem	Baseline	RP11-489E7.4	0.788624	4.41064	2.29001	0.0249274	0.759816	2.24253
Single-cell pbulk	B_Mem	Baseline	SLC25A1	-0.28101	6.59282	-2.28627	0.0252114	0.759816	-2.23815
Single-cell pbulk	B_Mem	Baseline	RPS27A	0.120438	12.9962	2.30074	0.0252775	0.759816	2.23714
Single-cell pbulk	B_Mem	Baseline	FASTKD3	0.871114	3.07446	2.27127	0.025319	0.759816	2.2365
Single-cell pbulk	B_Mem	Baseline	RPS9	0.14082	11.9021	2.31415	0.0254151	0.759816	2.23503
Single-cell pbulk	B_Mem	Baseline	FAM120AOS	0.400624	5.86808	2.27522	0.0255157	0.759816	2.2335
Single-cell pbulk	B_Mem	Baseline	PACSIN2	-0.447608	5.44739	-2.26265	0.0265052	0.784313	-2.21873
Single-cell pbulk	B_Mem	Baseline	NR2F6	-1.08275	2.73551	-2.25885	0.0265979	0.784313	-2.21737
Single-cell pbulk	B_Mem	Baseline	IL12A	1.01205	2.60629	2.25154	0.0267897	0.786136	2.21457
Single-cell pbulk	B_Mem	Baseline	HIST1H2AL	-0.897525	2.89153	-2.24711	0.0270085	0.788726	-2.2114
Single-cell pbulk	B_Mem	Baseline	CPOX	-0.836442	3.55926	-2.24028	0.0276713	0.804199	-2.20191
Single-cell pbulk	B_Mem	Baseline	SNRPE	0.3335	6.37868	2.23846	0.027856	0.805692	2.19931
Single-cell pbulk	B_Mem	Baseline	FBXO48	-0.832898	2.32994	-2.22794	0.0281865	0.809929	-2.19468
Single-cell pbulk	B_Mem	Baseline	TEC	0.764426	4.04671	2.22846	0.0283172	0.809929	2.19286
Single-cell pbulk	B_Mem	Baseline	PSMD13	-0.28596	6.67056	-2.2221	0.0284045	0.809929	-2.19165
Single-cell pbulk	B_Mem	Baseline	IL23A	-1.01055	2.61801	-2.2232	0.0286152	0.812109	-2.18875
Single-cell pbulk	B_Mem	Baseline	GLTSCR2	0.179949	9.57103	2.23913	0.0290247	0.815088	2.18315
Single-cell pbulk	B_Mem	Baseline	ASF1A	-0.456127	5.32177	-2.22694	0.0292028	0.815088	-2.18074
Single-cell pbulk	B_Mem	Baseline	GTPBP4	0.29785	5.7253	2.21309	0.0295029	0.815088	2.1767
Single-cell pbulk	B_Mem	Baseline	S100A12	-0.812691	2.25799	-2.20438	0.0296944	0.815088	-2.17414
Single-cell pbulk	B_Mem	Baseline	UQCR10	0.192687	7.53835	2.2071	0.0297976	0.815088	2.17277
Single-cell pbulk	B_Mem	Baseline	RPL30	0.108291	13.0259	2.2188	0.0299593	0.815088	2.17063
Single-cell pbulk	B_Mem	Baseline	RPLP1	0.116511	13.7968	2.22419	0.0302203	0.815088	2.16719
Single-cell pbulk	B_Mem	Baseline	VAMP8	-0.228578	7.37844	-2.20669	0.0303669	0.815088	-2.16527
Single-cell pbulk	B_Mem	Baseline	SNHG7	0.309953	8.17381	2.22639	0.0304189	0.815088	2.16459
Single-cell pbulk	B_Mem	Baseline	DDIT3	0.594684	4.99081	2.20132	0.0305117	0.815088	2.16338
Single-cell pbulk	B_Mem	Baseline	MAPK1	0.247809	6.67948	2.19102	0.0306489	0.815088	2.1616
Single-cell pbulk	B_Mem	Baseline	PPP1R16B	-0.297417	6.57603	-2.19876	0.0307396	0.815088	-2.16043
Single-cell pbulk	B_Mem	Baseline	CHMP4A	-0.273704	6.5292	-2.1903	0.0308878	0.815088	-2.15852
Single-cell pbulk	B_Mem	Baseline	RBFA	-0.454056	5.3961	-2.19349	0.0308977	0.815088	-2.15839
Single-cell pbulk	B_Mem	Baseline	CDK6	-0.722991	4.45065	-2.2006	0.0309282	0.815088	-2.158
Single-cell pbulk	B_Mem	Baseline	COX7C	0.146014	9.45578	2.19349	0.0309751	0.815088	2.15739
Single-cell pbulk	B_Mem	Baseline	TIGD6	1.01514	2.19395	2.18923	0.0310643	0.815088	2.15625
Single-cell pbulk	B_Mem	Baseline	PGAP2	0.493323	4.72602	2.18706	0.0313044	0.815088	2.15318
Single-cell pbulk	B_Mem	Baseline	YES1	-0.936135	1.61506	-2.1848	0.031398	0.815088	-2.15199
Single-cell pbulk	B_Mem	Baseline	DIP2B	-0.297192	6.40468	-2.19567	0.031417	0.815088	-2.15175
Single-cell pbulk	B_Mem	Baseline	C8orf31	-0.994682	1.97046	-2.18479	0.0317882	0.821195	-2.14706
Single-cell pbulk	B_Mem	Baseline	BPTF	-0.195341	8.21514	-2.18517	0.0320549	0.821874	-2.14373
Single-cell pbulk	B_Mem	Baseline	ADH5	-0.223107	6.55364	-2.16994	0.0322445	0.821874	-2.14137
Single-cell pbulk	B_Mem	Baseline	MAVS	-0.615568	4.08037	-2.16783	0.0324087	0.821874	-2.13933
Single-cell pbulk	B_Mem	Baseline	ACSL5	-0.351412	5.64983	-2.17116	0.0325456	0.821874	-2.13764
Single-cell pbulk	B_Mem	Baseline	ZNF652	-0.274409	6.64321	-2.175	0.032717	0.821874	-2.13554
Single-cell pbulk	B_Mem	Baseline	RPS28	0.125266	12.3553	2.2025	0.0327506	0.821874	2.13513
Single-cell pbulk	B_Mem	Baseline	COX20	0.282788	6.22354	2.16708	0.0328347	0.821874	2.1341
Single-cell pbulk	B_Mem	Baseline	C5orf22	0.66083	4.26731	2.15988	0.0330395	0.821874	2.1316
Single-cell pbulk	B_Mem	Baseline	DYNLL1	-0.316516	7.83981	-2.17528	0.0332216	0.821874	-2.12939
Single-cell pbulk	B_Mem	Baseline	TP53TG1	0.420315	5.49606	2.1649	0.0332234	0.821874	2.12937
Single-cell pbulk	B_Mem	Baseline	ASCL2	-1.1829	3.02271	-2.18921	0.03331	0.821874	-2.12833
Single-cell pbulk	B_Mem	Baseline	TTLL1	-0.91276	2.46933	-2.15446	0.0334759	0.822609	-2.12633
Single-cell pbulk	B_Mem	Baseline	CCDC113	0.907885	1.99137	2.15549	0.0338352	0.824487	2.12203
Single-cell pbulk	B_Mem	Baseline	ZNF564	0.558541	4.39659	2.15114	0.0339042	0.824487	2.12121
Single-cell pbulk	B_Mem	Baseline	RGPD2	-1.5733	3.67686	-2.19997	0.0339615	0.824487	-2.12053
Single-cell pbulk	B_Mem	Baseline	ZNF775	-0.371953	5.68161	-2.13695	0.0349061	0.832418	-2.10945
Single-cell pbulk	B_Mem	Baseline	CD83	0.455308	8.16109	2.14457	0.0350457	0.832418	2.10783
Single-cell pbulk	B_Mem	Baseline	RPL32	0.114156	13.0352	2.1686	0.0351547	0.832418	2.10657
Single-cell pbulk	B_Mem	Baseline	MALAT1	0.0919777	14.9741	2.14976	0.035157	0.832418	2.10655
Single-cell pbulk	B_Mem	Baseline	FAM228B	-0.643297	4.31533	-2.13782	0.0352851	0.832418	-2.10507
Single-cell pbulk	B_Mem	Baseline	FYCO1	-0.659011	3.9023	-2.13048	0.0354451	0.832418	-2.10324
Single-cell pbulk	B_Mem	Baseline	TMEM43	-0.380239	5.31471	-2.13358	0.0354657	0.832418	-2.103
Single-cell pbulk	B_Mem	Baseline	TBC1D8	-0.992579	2.25714	-2.13544	0.0355908	0.832418	-2.10157
Single-cell pbulk	B_Mem	Baseline	PITPNA	-0.333774	5.80047	-2.13315	0.0356609	0.832418	-2.10077
Single-cell pbulk	B_Mem	Baseline	PIGZ	-0.988839	2.58123	-2.12748	0.0358719	0.832418	-2.09838
Single-cell pbulk	B_Mem	Baseline	MARS	-0.364953	5.54992	-2.13033	0.0359709	0.832418	-2.09726
Single-cell pbulk	B_Mem	Baseline	TCTN2	-0.93325	2.27089	-2.12701	0.0361088	0.832418	-2.0957
Single-cell pbulk	B_Mem	Baseline	TTC21A	-0.472479	4.69689	-2.12161	0.0362014	0.832418	-2.09466
Single-cell pbulk	B_Mem	Baseline	LY96	0.570076	5.23757	2.13139	0.036216	0.832418	2.09449
Single-cell pbulk	B_Mem	Baseline	DAK	-0.526021	4.49943	-2.11633	0.0366579	0.836922	-2.08955
Single-cell pbulk	B_Mem	Baseline	RGS16	-1.27138	2.11892	-2.13751	0.036689	0.836922	-2.08921
Single-cell pbulk	B_Mem	Baseline	ZFP37	1.00333	2.51688	2.11957	0.0369168	0.836922	2.08668
Single-cell pbulk	B_Mem	Baseline	ATP6V1E1	-0.359295	5.50915	-2.11305	0.0371718	0.836922	-2.08387
Single-cell pbulk	B_Mem	Baseline	CCNF	-0.949627	2.34838	-2.10913	0.0372923	0.836922	-2.08255
Single-cell pbulk	B_Mem	Baseline	EML3	-0.373932	5.41443	-2.11486	0.0374802	0.836922	-2.08049
Single-cell pbulk	B_Mem	Baseline	BBS12	-0.880145	1.66595	-2.10916	0.0375111	0.836922	-2.08016
Single-cell pbulk	B_Mem	Baseline	SMS	0.278933	6.1483	2.10792	0.0375725	0.836922	2.07949
Single-cell pbulk	B_Mem	Baseline	RPL13	0.129432	13.6313	2.14459	0.037658	0.836922	2.07856
Single-cell pbulk	B_Mem	Baseline	BRWD3	-0.48122	4.75928	-2.0959	0.0384961	0.847714	-2.06953
Single-cell pbulk	B_Mem	Baseline	EYA3	0.596126	4.71895	2.09991	0.0385283	0.847714	2.06919
Single-cell pbulk	B_Mem	Baseline	RCSD1	-0.200376	9.10811	-2.10746	0.0385777	0.847714	-2.06866
Single-cell pbulk	B_Mem	Baseline	NEDD4L	0.743549	3.78159	2.09357	0.0387046	0.847714	2.06731
Single-cell pbulk	B_Mem	Baseline	MRPS25	-0.321343	6.12433	-2.08652	0.0393308	0.85832	-2.06071
Single-cell pbulk	B_Mem	Baseline	FBXO10	0.577395	4.30751	2.08994	0.0395921	0.860914	2.05798
Single-cell pbulk	B_Mem	Baseline	TCF7	0.686224	5.85225	2.09442	0.0404121	0.873246	2.04951
Single-cell pbulk	B_Mem	Baseline	TIGD3	0.914621	2.34631	2.07239	0.0406551	0.873246	2.04703
Single-cell pbulk	B_Mem	Baseline	GNB1L	-0.784469	3.42775	-2.07012	0.040872	0.873246	-2.04483
Single-cell pbulk	B_Mem	Baseline	FUT10	-1.02262	2.38172	-2.08801	0.0410224	0.873246	-2.0433
Single-cell pbulk	B_Mem	Baseline	FAM127B	-0.465306	4.62867	-2.06812	0.0411274	0.873246	-2.04224
Single-cell pbulk	B_Mem	Baseline	VTI1A	0.274633	6.02035	2.06513	0.0413504	0.873246	2.04
Single-cell pbulk	B_Mem	Baseline	RPL3	0.125492	12.5019	2.0988	0.0413701	0.873246	2.0398
Single-cell pbulk	B_Mem	Baseline	METRNL	-0.87871	3.93869	-2.07618	0.0414302	0.873246	-2.0392
Single-cell pbulk	B_Mem	Baseline	LAMTOR3	-0.563178	4.65803	-2.06245	0.0416267	0.873246	-2.03723
Single-cell pbulk	B_Mem	Baseline	ZNF710	0.995208	2.67872	2.06059	0.0417908	0.873246	2.0356
Single-cell pbulk	B_Mem	Baseline	TMEM128	0.629513	4.3667	2.06457	0.0418004	0.873246	2.0355
Single-cell pbulk	B_Mem	Baseline	KBTBD7	-0.899751	2.97099	-2.06055	0.0419387	0.873246	-2.03413
Single-cell pbulk	B_Mem	Baseline	RP11-1070N10.3	-0.958656	2.9021	-2.06474	0.0421903	0.873246	-2.03164
Single-cell pbulk	B_Mem	Baseline	JMJD6	-0.593537	4.23407	-2.05575	0.0422641	0.873246	-2.03091
Single-cell pbulk	B_Mem	Baseline	C1orf43	-0.253416	6.75399	-2.06125	0.0423261	0.873246	-2.0303
Single-cell pbulk	B_Mem	Baseline	RRP36	-0.323356	5.65193	-2.0526	0.0426291	0.874314	-2.02733
Single-cell pbulk	B_Mem	Baseline	RP11-66N24.3	0.972651	2.33065	2.05644	0.0428806	0.874314	2.02487
Single-cell pbulk	B_Mem	Baseline	RP5-1074L1.1	0.843449	2.27262	2.05195	0.043041	0.874314	2.02331
Single-cell pbulk	B_Mem	Baseline	CYTIP	-0.204398	7.54328	-2.0502	0.0432183	0.874314	-2.02159
Single-cell pbulk	B_Mem	Baseline	DIRC2	0.671253	4.35231	2.04382	0.0434572	0.874314	2.01929
Single-cell pbulk	B_Mem	Baseline	PQLC2	0.741933	3.54765	2.05005	0.0434667	0.874314	2.0192
Single-cell pbulk	B_Mem	Baseline	FAM73A	0.542591	4.6697	2.04562	0.0436678	0.874314	2.01727
Single-cell pbulk	B_Mem	Baseline	RPS19	0.133753	12.7376	2.08221	0.0437537	0.874314	2.01644
Single-cell pbulk	B_Mem	Baseline	ZFAND3	-0.291163	6.04247	-2.04076	0.0437593	0.874314	-2.01639
Single-cell pbulk	B_Mem	Baseline	PEX16	0.307677	6.07571	2.04169	0.0438242	0.874314	2.01577
Single-cell pbulk	B_Mem	Baseline	RPL37	0.0863097	12.1153	2.04534	0.0445579	0.882818	2.0088
Single-cell pbulk	B_Mem	Baseline	PPP2R5B	-0.572687	4.38456	-2.04018	0.0447742	0.882818	-2.00677
Single-cell pbulk	B_Mem	Baseline	COX7A2L	0.218709	7.33309	2.03	0.0448638	0.882818	2.00593
Single-cell pbulk	B_Mem	Baseline	PBXIP1	-0.380769	6.85275	-2.05075	0.0449853	0.882818	-2.00479
Single-cell pbulk	B_Mem	Baseline	RP11-428G5.5	0.747052	4.77514	2.04171	0.0450319	0.882818	2.00436
Single-cell pbulk	B_Mem	Baseline	TRIB3	-0.54408	4.56409	-2.03963	0.0451267	0.882818	-2.00347
Single-cell pbulk	B_Mem	Baseline	CHCHD10	0.161898	8.7855	2.03343	0.0455403	0.883449	1.99963
Single-cell pbulk	B_Mem	Baseline	AC006129.2	0.32647	6.84776	2.0389	0.0456908	0.883449	1.99824
Single-cell pbulk	B_Mem	Baseline	SGSM3	0.304852	5.92866	2.02422	0.0458257	0.883449	1.997
Single-cell pbulk	B_Mem	Baseline	LRRC37A3	-0.831645	1.78325	-2.0247	0.0458924	0.883449	-1.99638
Single-cell pbulk	B_Mem	Baseline	CCDC176	-0.725286	3.20555	-2.01946	0.045971	0.883449	-1.99566
Single-cell pbulk	B_Mem	Baseline	RFXANK	-0.326774	5.71323	-2.03401	0.0460358	0.883449	-1.99507
Single-cell pbulk	B_Mem	Baseline	LPCAT4	0.412376	4.88426	2.01534	0.0464409	0.885464	1.99136
Single-cell pbulk	B_Mem	Baseline	ERN1	0.818924	3.14649	2.01362	0.0465838	0.885464	1.99006
Single-cell pbulk	B_Mem	Baseline	USP9X	0.307971	5.87481	2.02315	0.0466785	0.885464	1.98921
Single-cell pbulk	B_Mem	Baseline	RPS16	0.0992092	11.877	2.03235	0.0469293	0.885464	1.98694
Single-cell pbulk	B_Mem	Baseline	C7orf31	-0.695197	4.3867	-2.01688	0.0469654	0.885464	-1.98661
Single-cell pbulk	B_Mem	Baseline	VPS52	0.562879	4.36394	2.00962	0.0470255	0.885464	1.98607
Single-cell pbulk	B_Mem	Baseline	SNX32	0.885032	1.97451	2.0093	0.0474363	0.885464	1.98238
Single-cell pbulk	B_Mem	Baseline	ZNF155	-0.913293	2.20793	-2.01132	0.0474505	0.885464	-1.98226
Single-cell pbulk	B_Mem	Baseline	HAPLN3	0.8423	1.5828	2.00946	0.0474591	0.885464	1.98218
Single-cell pbulk	B_Mem	Baseline	RP11-10K16.1	-0.829237	2.50576	-2.00667	0.0479332	0.88749	-1.97796
Single-cell pbulk	B_Mem	Baseline	TTC30A	-0.809589	3.09173	-2.00636	0.0480473	0.88749	-1.97695
Single-cell pbulk	B_Mem	Baseline	NLRX1	-0.780265	2.46726	-2.00047	0.0481973	0.88749	-1.97562
Single-cell pbulk	B_Mem	Baseline	TMED10	-0.228863	7.00159	-2.00406	0.0485608	0.88749	-1.97243
Single-cell pbulk	B_Mem	Baseline	TAP1	-0.278707	7.3309	-2.00018	0.0485706	0.88749	-1.97234
Single-cell pbulk	B_Mem	Baseline	RP11-360F5.1	0.844869	1.7883	1.99528	0.0485873	0.88749	1.9722
Single-cell pbulk	B_Mem	Baseline	SIK2	0.635214	4.31191	1.99412	0.0487539	0.88749	1.97074
Single-cell pbulk	B_Mem	Baseline	EIF1	0.141747	10.8547	1.99779	0.0487808	0.88749	1.9705
Single-cell pbulk	B_Mem	Baseline	NEURL2	0.894868	1.92916	1.99205	0.0489372	0.88749	1.96914
Single-cell pbulk	B_Mem	Baseline	ENOPH1	0.323791	5.28915	1.99231	0.0493274	0.88749	1.96575
Single-cell pbulk	B_Mem	Baseline	RLTPR	0.422801	5.10697	1.99403	0.0495354	0.88749	1.96395
Single-cell pbulk	B_Mem	Baseline	TMEM164	0.765647	2.8729	1.98847	0.0495584	0.88749	1.96376
Single-cell pbulk	B_Mem	Baseline	TNK2-AS1	-0.810924	1.59857	-1.98676	0.0498265	0.88749	-1.96145
Single-cell pbulk	B_Mem	Baseline	RIT1	-0.434751	4.53111	-1.98596	0.0499974	0.88749	-1.95999
Single-cell pbulk	B_Mem	Day 1	AGFG1	-0.562925	6.19056	-3.83798	0.000222051	0.916618	-3.69251
Single-cell pbulk	B_Mem	Day 1	TMEM53	-1.40413	2.84443	-3.65035	0.000408426	0.916618	-3.53458
Single-cell pbulk	B_Mem	Day 1	PPFIA1	0.682761	5.57364	3.61908	0.000454897	0.916618	3.506
Single-cell pbulk	B_Mem	Day 1	TTC37	0.706412	5.67488	3.5235	0.000673198	0.951966	3.40027
Single-cell pbulk	B_Mem	Day 1	HPS6	-0.959745	4.60319	-3.45523	0.000794728	0.951966	-3.35462
Single-cell pbulk	B_Mem	Day 1	TAP1	-0.48909	7.3309	-3.42788	0.000944879	0.951966	-3.30644
Single-cell pbulk	B_Mem	Day 1	DGKQ	1.33137	3.60524	3.29546	0.0013846	0.953341	3.19784
Single-cell pbulk	B_Mem	Day 1	ANAPC11	0.329815	7.00504	3.29679	0.00150589	0.953341	3.17355
Single-cell pbulk	B_Mem	Day 1	TMEM256	0.409454	6.72021	3.21507	0.00173619	0.953341	3.132
Single-cell pbulk	B_Mem	Day 1	RIPK1	0.816833	4.89838	3.22452	0.00180249	0.953341	3.12098
Single-cell pbulk	B_Mem	Day 1	C2orf74	0.903035	4.42235	3.24041	0.00184956	0.953341	3.11338
Single-cell pbulk	B_Mem	Day 1	PLA2G16	-1.38691	3.48042	-3.24708	0.00191179	0.953341	-3.1036
Single-cell pbulk	B_Mem	Day 1	ATXN10	0.325065	6.79258	3.1495	0.00212556	0.953341	3.0721
Single-cell pbulk	B_Mem	Day 1	PIP4K2B	-0.880623	4.11349	-3.13729	0.0022079	0.953341	-3.06074
Single-cell pbulk	B_Mem	Day 1	GTF2B	-0.418077	6.24747	-3.03125	0.00306729	0.967305	-2.96091
Single-cell pbulk	B_Mem	Day 1	BEND4	0.733091	4.7151	3.04273	0.00317876	0.967305	2.9499
Single-cell pbulk	B_Mem	Day 1	B3GNT1	-1.35872	2.58129	-3.02431	0.0032421	0.967305	-2.9438
Single-cell pbulk	B_Mem	Day 1	MRPL42	0.505291	5.74716	3.0425	0.00325265	0.967305	2.94279
Single-cell pbulk	B_Mem	Day 1	HDAC4	1.35838	3.10921	3.01391	0.00332083	0.967305	2.93637
Single-cell pbulk	B_Mem	Day 1	MIER1	0.334176	6.71177	2.99556	0.00349706	0.967305	2.92029
Single-cell pbulk	B_Mem	Day 1	FBXO48	-1.12201	2.32994	-2.92575	0.00429598	0.967305	-2.85557
Single-cell pbulk	B_Mem	Day 1	TOMM40L	1.26461	2.51478	2.93053	0.00437184	0.967305	2.85001
Single-cell pbulk	B_Mem	Day 1	AGPAT3	0.817811	4.55136	2.88887	0.0046922	0.967305	2.82744
Single-cell pbulk	B_Mem	Day 1	RP11-350N15.5	0.971652	3.39812	2.8761	0.00487173	0.967305	2.81539
Single-cell pbulk	B_Mem	Day 1	ZYG11A	1.15656	1.72123	2.85745	0.00528668	0.967305	2.78903
Single-cell pbulk	B_Mem	Day 1	CPT1A	-0.951673	4.6332	-2.84242	0.00547629	0.967305	-2.77759
Single-cell pbulk	B_Mem	Day 1	IDH3G	-0.335393	6.36682	-2.80345	0.00622965	0.967305	-2.73544
Single-cell pbulk	B_Mem	Day 1	ZNF136	-0.787011	4.73464	-2.76823	0.00665889	0.967305	-2.71344
Single-cell pbulk	B_Mem	Day 1	VTI1A	0.38861	6.02035	2.76539	0.00670799	0.967305	2.711
Single-cell pbulk	B_Mem	Day 1	HDAC3	-0.379946	6.25345	-2.76313	0.00688088	0.967305	-2.70255
Single-cell pbulk	B_Mem	Day 1	SPINT2	-0.377417	7.18737	-2.77742	0.00718321	0.967305	-2.68823
Single-cell pbulk	B_Mem	Day 1	RP11-383H13.1	-1.32534	2.3908	-2.75537	0.00719339	0.967305	-2.68776
Single-cell pbulk	B_Mem	Day 1	RPL26	0.1376	12.3916	2.78008	0.00737847	0.967305	2.67926
Single-cell pbulk	B_Mem	Day 1	RPS27	0.124738	12.7315	2.74727	0.00747941	0.967305	2.67471
Single-cell pbulk	B_Mem	Day 1	WDR44	-0.898798	4.34454	-2.72146	0.00759932	0.967305	-2.66937
Single-cell pbulk	B_Mem	Day 1	SHMT2	0.30147	7.52111	2.72742	0.00773439	0.967305	2.66345
Single-cell pbulk	B_Mem	Day 1	CTD-2336O2.1	0.700876	4.63175	2.71884	0.00797373	0.967305	2.65318
Single-cell pbulk	B_Mem	Day 1	RPL13A	0.13494	12.2312	2.73741	0.00811341	0.967305	2.64731
Single-cell pbulk	B_Mem	Day 1	ZFYVE19	-0.852265	3.97719	-2.69644	0.00815377	0.967305	-2.64564
Single-cell pbulk	B_Mem	Day 1	ACOT13	-0.688179	4.39396	-2.70746	0.00817063	0.967305	-2.64494
Single-cell pbulk	B_Mem	Day 1	ASF1A	0.589925	5.32177	2.68288	0.00894579	0.967305	2.61412
Single-cell pbulk	B_Mem	Day 1	NFKBIB	0.581964	5.41756	2.67638	0.00898545	0.967305	2.61261
Single-cell pbulk	B_Mem	Day 1	RTEL1	-1.19964	2.33155	-2.65594	0.00912976	0.967305	-2.60716
Single-cell pbulk	B_Mem	Day 1	SF3B5	0.211731	7.49787	2.66276	0.00919907	0.967305	2.60457
Single-cell pbulk	B_Mem	Day 1	ARHGAP20	1.36928	2.33195	2.6696	0.00926123	0.967305	2.60226
Single-cell pbulk	B_Mem	Day 1	LRRC40	0.560746	4.59414	2.64442	0.00943194	0.967305	2.59599
Single-cell pbulk	B_Mem	Day 1	ZNF814	0.700274	4.46164	2.6365	0.00963478	0.967305	2.58867
Single-cell pbulk	B_Mem	Day 1	RFX5	0.322777	6.4087	2.62701	0.00989029	0.967305	2.57964
Single-cell pbulk	B_Mem	Day 1	GLS2	-1.06748	2.41293	-2.64562	0.00991296	0.967305	-2.57885
Single-cell pbulk	B_Mem	Day 1	MCM7	0.604135	5.15755	2.61673	0.0101887	0.967305	2.56936
Single-cell pbulk	B_Mem	Day 1	SLC29A1	-1.20259	2.07637	-2.61467	0.0102361	0.967305	-2.56775
Single-cell pbulk	B_Mem	Day 1	LINC00649	-1.16981	1.8247	-2.62281	0.0102985	0.967305	-2.56564
Single-cell pbulk	B_Mem	Day 1	PEX1	0.566058	5.19284	2.61059	0.0103591	0.967305	2.56361
Single-cell pbulk	B_Mem	Day 1	GIPC1	-0.993996	3.54272	-2.59986	0.0106614	0.967305	-2.5536
Single-cell pbulk	B_Mem	Day 1	WDTC1	0.555179	5.07741	2.59914	0.0106768	0.967305	2.5531
Single-cell pbulk	B_Mem	Day 1	RCOR1	-0.434055	5.88596	-2.58955	0.010975	0.967305	-2.54349
Single-cell pbulk	B_Mem	Day 1	PPP2R3C	0.584339	5.46361	2.57772	0.0113361	0.967305	2.53216
Single-cell pbulk	B_Mem	Day 1	UVSSA	-0.844536	4.08552	-2.57688	0.0113673	0.967305	-2.5312
Single-cell pbulk	B_Mem	Day 1	GIMAP8	-1.06432	1.40932	-2.57522	0.0117011	0.967305	-2.52103
Single-cell pbulk	B_Mem	Day 1	MRPL43	0.365624	6.56508	2.56431	0.0117576	0.967305	2.51934
Single-cell pbulk	B_Mem	Day 1	SHISA5	-0.271843	7.24561	-2.56772	0.0119754	0.967305	-2.51287
Single-cell pbulk	B_Mem	Day 1	VAV1	-0.452464	6.09704	-2.55633	0.011995	0.967305	-2.51229
Single-cell pbulk	B_Mem	Day 1	TBCA	0.260741	7.73202	2.56973	0.0121177	0.967305	2.5087
Single-cell pbulk	B_Mem	Day 1	C19orf60	0.30596	7.25488	2.565	0.0121277	0.967305	2.50841
Single-cell pbulk	B_Mem	Day 1	ZBTB40	-0.557737	4.98957	-2.56162	0.0121454	0.967305	-2.50789
Single-cell pbulk	B_Mem	Day 1	TBC1D7	-0.680961	4.56137	-2.54774	0.0122765	0.967305	-2.5041
Single-cell pbulk	B_Mem	Day 1	GPD2	0.808254	3.51235	2.55086	0.01261	0.967305	2.4946
Single-cell pbulk	B_Mem	Day 1	NELL2	-0.982823	1.38267	-2.54725	0.012859	0.967305	-2.48765
Single-cell pbulk	B_Mem	Day 1	RPL10	0.142371	13.7845	2.55078	0.0132458	0.967305	2.47709
Single-cell pbulk	B_Mem	Day 1	RPA3-AS1	-0.575638	5.15352	-2.5242	0.0132629	0.967305	-2.47663
Single-cell pbulk	B_Mem	Day 1	RP11-126K1.2	-1.03599	1.53737	-2.51888	0.0132663	0.967305	-2.47654
Single-cell pbulk	B_Mem	Day 1	RPAP2	-0.426409	5.90333	-2.51558	0.0133839	0.967305	-2.47339
Single-cell pbulk	B_Mem	Day 1	EXTL2	1.02534	2.43334	2.51328	0.0134745	0.967305	2.47098
Single-cell pbulk	B_Mem	Day 1	CRAT	1.08697	2.86719	2.52822	0.0136635	0.967305	2.46599
Single-cell pbulk	B_Mem	Day 1	ZRANB3	1.05932	3.23776	2.5037	0.0139904	0.967305	2.45751
Single-cell pbulk	B_Mem	Day 1	CCRN4L	1.05364	2.80371	2.49889	0.0140172	0.967305	2.45682
Single-cell pbulk	B_Mem	Day 1	FAM107B	-0.278099	8.49546	-2.52355	0.0140918	0.967305	-2.45492
Single-cell pbulk	B_Mem	Day 1	PRRC2A	0.304339	6.81086	2.50486	0.0141258	0.967305	2.45405
Single-cell pbulk	B_Mem	Day 1	RNF32	-1.07443	2.07206	-2.49023	0.0145329	0.967305	-2.44381
Single-cell pbulk	B_Mem	Day 1	DHX34	-0.933685	3.0966	-2.48122	0.0146751	0.967305	-2.4403
Single-cell pbulk	B_Mem	Day 1	ACTR2	-0.168942	8.80447	-2.49503	0.0147154	0.967305	-2.43931
Single-cell pbulk	B_Mem	Day 1	SHISA8	1.11818	1.68189	2.49676	0.0147443	0.967305	2.4386
Single-cell pbulk	B_Mem	Day 1	ATRNL1	-1.17818	1.9479	-2.49451	0.0148185	0.967305	-2.43678
Single-cell pbulk	B_Mem	Day 1	TM2D3	0.455664	5.48366	2.48335	0.0149005	0.967305	2.43479
Single-cell pbulk	B_Mem	Day 1	SFXN1	-0.498206	5.54423	-2.46912	0.015147	0.967305	-2.42885
Single-cell pbulk	B_Mem	Day 1	FASTKD3	-0.966016	3.07446	-2.47328	0.0151558	0.967305	-2.42863
Single-cell pbulk	B_Mem	Day 1	HIST1H2BH	-1.0474	1.91329	-2.4724	0.0152477	0.967305	-2.42644
Single-cell pbulk	B_Mem	Day 1	MED25	0.420027	5.62513	2.46268	0.0154008	0.967305	2.42282
Single-cell pbulk	B_Mem	Day 1	METTL1	1.05142	2.56914	2.45841	0.0155793	0.967305	2.41862
Single-cell pbulk	B_Mem	Day 1	TNFRSF14	0.245012	7.57671	2.45752	0.0156367	0.967305	2.41729
Single-cell pbulk	B_Mem	Day 1	C1RL	-0.857411	4.4803	-2.45058	0.0158987	0.967305	-2.41123
Single-cell pbulk	B_Mem	Day 1	PTRH1	0.946487	3.37827	2.43963	0.0163742	0.967305	2.40047
Single-cell pbulk	B_Mem	Day 1	N4BP2L2	0.186617	8.3189	2.44649	0.0164263	0.967305	2.3993
Single-cell pbulk	B_Mem	Day 1	L3MBTL4	-1.16294	2.58833	-2.4397	0.0165735	0.967305	-2.39603
Single-cell pbulk	B_Mem	Day 1	KCNMB3	-1.02822	1.72415	-2.44619	0.0166154	0.967305	-2.39511
Single-cell pbulk	B_Mem	Day 1	GNB2L1	0.117527	11.8811	2.47051	0.0166536	0.967305	2.39427
Single-cell pbulk	B_Mem	Day 1	MBD4	0.21373	8.24475	2.42933	0.0168333	0.967305	2.39033
Single-cell pbulk	B_Mem	Day 1	CASP7	-0.591452	4.32671	-2.44517	0.0169108	0.967305	-2.38864
Single-cell pbulk	B_Mem	Day 1	PLTP	-1.1892	2.28611	-2.43261	0.0172483	0.967305	-2.38137
Single-cell pbulk	B_Mem	Day 1	RP11-603J24.5	-0.959572	1.89032	-2.41998	0.0174349	0.967305	-2.37741
Single-cell pbulk	B_Mem	Day 1	APOL1	-0.918997	2.9374	-2.42017	0.0175233	0.967305	-2.37554
Single-cell pbulk	B_Mem	Day 1	VPS25	0.543094	5.07954	2.41296	0.0175541	0.967305	2.37489
Single-cell pbulk	B_Mem	Day 1	FAU	0.114491	12.1553	2.4318	0.0176088	0.967305	2.37374
Single-cell pbulk	B_Mem	Day 1	RNF14	0.633364	4.6976	2.4078	0.0177762	0.967305	2.37025
Single-cell pbulk	B_Mem	Day 1	NBEAL1	0.567125	5.16079	2.40766	0.0177936	0.967305	2.36989
Single-cell pbulk	B_Mem	Day 1	C5orf55	1.04055	1.98756	2.41069	0.0178982	0.967305	2.36772
Single-cell pbulk	B_Mem	Day 1	RAD9A	-0.699174	4.62668	-2.40785	0.0179202	0.967305	-2.36726
Single-cell pbulk	B_Mem	Day 1	ATM	0.20675	8.12343	2.41909	0.0179308	0.967305	2.36704
Single-cell pbulk	B_Mem	Day 1	COPG2	-0.823693	3.94597	-2.40728	0.0180274	0.967305	-2.36505
Single-cell pbulk	B_Mem	Day 1	ITFG1	0.392403	5.89383	2.40128	0.0180871	0.967305	2.36383
Single-cell pbulk	B_Mem	Day 1	CDC7	1.04917	2.47027	2.3892	0.0186521	0.967305	2.35241
Single-cell pbulk	B_Mem	Day 1	CABIN1	0.426443	5.81255	2.39242	0.019006	0.967305	2.34541
Single-cell pbulk	B_Mem	Day 1	MPRIP	0.512955	5.23225	2.39042	0.0191894	0.967305	2.34183
Single-cell pbulk	B_Mem	Day 1	CDK11B	0.450635	5.65001	2.38477	0.0192501	0.967305	2.34065
Single-cell pbulk	B_Mem	Day 1	ALG14	-0.775135	3.55528	-2.37608	0.0193084	0.967305	-2.33952
Single-cell pbulk	B_Mem	Day 1	EMC6	-0.498257	5.64158	-2.38534	0.0194028	0.967305	-2.3377
Single-cell pbulk	B_Mem	Day 1	EFCAB13	-0.660606	5.01028	-2.38195	0.0195236	0.967305	-2.33538
Single-cell pbulk	B_Mem	Day 1	RPAP3	-0.378413	5.94452	-2.37411	0.0196441	0.967305	-2.33308
Single-cell pbulk	B_Mem	Day 1	ADCK1	-1.06478	2.58776	-2.36781	0.0201417	0.967305	-2.3237
Single-cell pbulk	B_Mem	Day 1	CUL7	0.963081	3.13155	2.35212	0.0205136	0.967305	2.31682
Single-cell pbulk	B_Mem	Day 1	METAP2	-0.390959	6.05396	-2.35961	0.0205387	0.967305	-2.31636
Single-cell pbulk	B_Mem	Day 1	SCMH1	0.700509	3.91319	2.34995	0.0208279	0.967305	2.31109
Single-cell pbulk	B_Mem	Day 1	SLC4A8	-1.09007	2.05241	-2.35141	0.0209706	0.967305	-2.30851
Single-cell pbulk	B_Mem	Day 1	GAMT	0.718943	4.14174	2.3419	0.0210832	0.967305	2.30649
Single-cell pbulk	B_Mem	Day 1	SETD9	-1.20228	2.58338	-2.35826	0.0214626	0.967305	-2.29975
Single-cell pbulk	B_Mem	Day 1	PLOD3	0.679986	4.03295	2.34256	0.0215128	0.967305	2.29886
Single-cell pbulk	B_Mem	Day 1	FAM127B	-0.572109	4.62867	-2.32966	0.021721	0.967305	-2.29521
Single-cell pbulk	B_Mem	Day 1	SNHG10	0.767194	3.7008	2.32902	0.0217791	0.967305	2.2942
Single-cell pbulk	B_Mem	Day 1	SLC35F2	0.859703	3.52337	2.32367	0.0220663	0.967305	2.28922
Single-cell pbulk	B_Mem	Day 1	INSIG2	-0.610323	4.76653	-2.33373	0.0221192	0.967305	-2.28831
Single-cell pbulk	B_Mem	Day 1	TFE3	0.661938	4.42667	2.33251	0.0221813	0.967305	2.28725
Single-cell pbulk	B_Mem	Day 1	NFE2L3	0.999024	2.69685	2.3272	0.022273	0.967305	2.28568
Single-cell pbulk	B_Mem	Day 1	PPP1R37	0.830609	3.88221	2.31981	0.0222774	0.967305	2.28561
Single-cell pbulk	B_Mem	Day 1	ZNF101	0.618679	4.86782	2.3264	0.0226041	0.967305	2.28006
Single-cell pbulk	B_Mem	Day 1	CRIPAK	0.985021	1.66991	2.32047	0.0229477	0.967305	2.2743
Single-cell pbulk	B_Mem	Day 1	CIB2	1.05039	2.52797	2.31522	0.0229724	0.967305	2.27389
Single-cell pbulk	B_Mem	Day 1	ZDHHC19	-1.13088	2.41074	-2.31841	0.0230059	0.967305	-2.27334
Single-cell pbulk	B_Mem	Day 1	RP11-20I23.8	0.944868	1.69993	2.30399	0.0231812	0.967305	2.27044
Single-cell pbulk	B_Mem	Day 1	TBC1D1	0.325191	6.79479	2.30781	0.0233639	0.967305	2.26743
Single-cell pbulk	B_Mem	Day 1	VCAN	0.796125	3.50157	2.29956	0.0234674	0.967305	2.26574
Single-cell pbulk	B_Mem	Day 1	AIFM1	-0.66933	4.49407	-2.29862	0.0234882	0.967305	-2.2654
Single-cell pbulk	B_Mem	Day 1	ARHGEF3	0.479732	5.95837	2.30909	0.0235318	0.967305	2.26469
Single-cell pbulk	B_Mem	Day 1	KBTBD3	-0.85614	3.95154	-2.29727	0.0237175	0.967305	-2.26168
Single-cell pbulk	B_Mem	Day 1	PHTF1	-0.750995	4.28207	-2.2942	0.0237501	0.967305	-2.26115
Single-cell pbulk	B_Mem	Day 1	ANAPC1	0.513494	4.8712	2.29328	0.0238052	0.967305	2.26026
Single-cell pbulk	B_Mem	Day 1	UBXN7-AS1	-1.01694	2.05623	-2.29757	0.0240548	0.967305	-2.25625
Single-cell pbulk	B_Mem	Day 1	FIBP	0.345989	6.45695	2.29294	0.0243045	0.967305	2.25228
Single-cell pbulk	B_Mem	Day 1	STIM2	-0.398195	6.7607	-2.29464	0.0245283	0.967305	-2.24875
Single-cell pbulk	B_Mem	Day 1	KB-1507C5.4	-0.976276	1.91742	-2.28656	0.0247726	0.967305	-2.24493
Single-cell pbulk	B_Mem	Day 1	AC132192.1	-0.927649	1.71429	-2.27465	0.0249501	0.967305	-2.24218
Single-cell pbulk	B_Mem	Day 1	GSTA4	-0.967178	2.03414	-2.27448	0.0249624	0.967305	-2.24198
Single-cell pbulk	B_Mem	Day 1	SMS	0.310653	6.1483	2.27484	0.0251977	0.967305	2.23836
Single-cell pbulk	B_Mem	Day 1	TP53TG1	0.484178	5.49606	2.27404	0.0253948	0.967305	2.23534
Single-cell pbulk	B_Mem	Day 1	MRPS18B	-0.329735	6.48035	-2.27407	0.0254343	0.967305	-2.23474
Single-cell pbulk	B_Mem	Day 1	POMGNT1	0.707559	4.30404	2.26595	0.0254861	0.967305	2.23395
Single-cell pbulk	B_Mem	Day 1	THOC3	-0.44415	6.12118	-2.27733	0.0254993	0.967305	-2.23375
Single-cell pbulk	B_Mem	Day 1	NETO2	-0.974256	3.21937	-2.26872	0.0257972	0.967305	-2.22925
Single-cell pbulk	B_Mem	Day 1	PAQR7	0.993078	2.04052	2.26615	0.025885	0.967305	2.22793
Single-cell pbulk	B_Mem	Day 1	ZNF337-AS1	0.96513	3.00025	2.26725	0.0260578	0.967305	2.22535
Single-cell pbulk	B_Mem	Day 1	C5orf51	0.465384	5.3944	2.2612	0.0263513	0.967305	2.22099
Single-cell pbulk	B_Mem	Day 1	RPS3A	0.173426	12.8625	2.29716	0.0263875	0.967305	2.22046
Single-cell pbulk	B_Mem	Day 1	DDX24	0.216921	8.092	2.2572	0.0264381	0.967305	2.21971
Single-cell pbulk	B_Mem	Day 1	DOPEY1	0.529705	4.97978	2.25708	0.0264675	0.967305	2.21928
Single-cell pbulk	B_Mem	Day 1	RIOK3	0.269117	7.06659	2.25685	0.0265276	0.967305	2.2184
Single-cell pbulk	B_Mem	Day 1	RABL2A	-1.06375	3.83515	-2.28122	0.0266083	0.967305	-2.21722
Single-cell pbulk	B_Mem	Day 1	HYAL2	-1.01764	2.37014	-2.24153	0.0270752	0.967305	-2.21043
Single-cell pbulk	B_Mem	Day 1	ZNF135	-0.897025	2.55385	-2.23985	0.0271884	0.967305	-2.2088
Single-cell pbulk	B_Mem	Day 1	ZNF382	-0.881376	3.39256	-2.24805	0.0272667	0.967305	-2.20768
Single-cell pbulk	B_Mem	Day 1	ZNF74	-1.06027	2.43209	-2.24726	0.0272722	0.967305	-2.2076
Single-cell pbulk	B_Mem	Day 1	EAF2	0.489248	7.56378	2.29134	0.0273451	0.967305	2.20656
Single-cell pbulk	B_Mem	Day 1	ACTR1B	-0.460706	5.34793	-2.23775	0.027363	0.967305	-2.2063
Single-cell pbulk	B_Mem	Day 1	LINC00926	-0.320254	9.14101	-2.27151	0.0280557	0.977005	-2.19651
Single-cell pbulk	B_Mem	Day 1	RPTOR	0.502115	4.81815	2.22224	0.0284003	0.977005	2.19171
Single-cell pbulk	B_Mem	Day 1	PER3	-0.978836	2.69221	-2.22205	0.0284044	0.977005	-2.19166
Single-cell pbulk	B_Mem	Day 1	TMEM179B	0.320928	6.44156	2.23034	0.0284322	0.977005	2.19127
Single-cell pbulk	B_Mem	Day 1	ARL2	-0.363476	5.87494	-2.21678	0.0287739	0.977005	-2.18657
Single-cell pbulk	B_Mem	Day 1	CNPY2	0.537514	4.80126	2.2148	0.0289136	0.977005	2.18466
Single-cell pbulk	B_Mem	Day 1	IFIT5	0.446619	5.45769	2.21986	0.0292896	0.977005	2.17957
Single-cell pbulk	B_Mem	Day 1	IDUA	0.843035	3.90611	2.21511	0.0294296	0.977005	2.17768
Single-cell pbulk	B_Mem	Day 1	SLC20A2	0.832166	3.97617	2.21233	0.0294397	0.977005	2.17755
Single-cell pbulk	B_Mem	Day 1	ABAT	-0.997692	2.88577	-2.20598	0.0295441	0.977005	-2.17615
Single-cell pbulk	B_Mem	Day 1	EAPP	0.275825	6.73939	2.21124	0.0295569	0.977005	2.17598
Single-cell pbulk	B_Mem	Day 1	C9orf9	-0.76031	3.71966	-2.20754	0.0301165	0.977005	-2.16855
Single-cell pbulk	B_Mem	Day 1	PLEKHG1	0.394419	6.84116	2.2014	0.0303631	0.977005	2.16532
Single-cell pbulk	B_Mem	Day 1	CTC-503J8.6	-0.950803	1.97869	-2.19002	0.0307144	0.977005	-2.16075
Single-cell pbulk	B_Mem	Day 1	DHRS7B	-0.784293	3.20161	-2.18844	0.0308324	0.977005	-2.15923
Single-cell pbulk	B_Mem	Day 1	TFIP11	0.511362	5.14617	2.19593	0.030925	0.977005	2.15804
Single-cell pbulk	B_Mem	Day 1	RPL7A	0.0991667	12.3884	2.20839	0.0310767	0.977005	2.15609
Single-cell pbulk	B_Mem	Day 1	RP6-99M1.2	-1.00967	2.23002	-2.18997	0.0311634	0.977005	-2.15498
Single-cell pbulk	B_Mem	Day 1	SUCLG2	-0.325498	6.05805	-2.18554	0.0312823	0.977005	-2.15346
Single-cell pbulk	B_Mem	Day 1	RPS8	0.143106	13.4813	2.22261	0.0313491	0.977005	2.15261
Single-cell pbulk	B_Mem	Day 1	OGFOD3	0.530587	4.51536	2.17976	0.0314883	0.977005	2.15085
Single-cell pbulk	B_Mem	Day 1	CTD-3195I5.1	1.10708	1.84919	2.19374	0.0315665	0.977005	2.14986
Single-cell pbulk	B_Mem	Day 1	RP11-231C14.4	-0.839597	1.33838	-2.18668	0.0317286	0.977005	-2.14781
Single-cell pbulk	B_Mem	Day 1	ABCG1	0.754003	4.90924	2.18315	0.0319555	0.977005	2.14497
Single-cell pbulk	B_Mem	Day 1	MAP2K4	-0.41833	5.69434	-2.17792	0.0319919	0.977005	-2.14451
Single-cell pbulk	B_Mem	Day 1	SNX16	-0.759562	2.72472	-2.17129	0.0321393	0.977005	-2.14267
Single-cell pbulk	B_Mem	Day 1	PCSK7	0.247782	7.00223	2.16664	0.0325124	0.977005	2.13805
Single-cell pbulk	B_Mem	Day 1	RPL19	0.0865524	13.0496	2.17749	0.033364	0.977005	2.12768
Single-cell pbulk	B_Mem	Day 1	HAUS7	-0.863643	2.00008	-2.15509	0.0334184	0.977005	-2.12702
Single-cell pbulk	B_Mem	Day 1	MALAT1	0.0962256	14.9741	2.16717	0.0336029	0.977005	2.12481
Single-cell pbulk	B_Mem	Day 1	ZNF639	0.355343	6.16565	2.16149	0.0338411	0.977005	2.12196
Single-cell pbulk	B_Mem	Day 1	ZC3H11A	0.241655	6.97637	2.1483	0.0339692	0.977005	2.12044
Single-cell pbulk	B_Mem	Day 1	EIF1B	0.200723	7.32399	2.14814	0.034013	0.977005	2.11992
Single-cell pbulk	B_Mem	Day 1	NUP205	-0.558241	5.08078	-2.14502	0.0342347	0.977005	-2.1173
Single-cell pbulk	B_Mem	Day 1	GLTSCR2	0.178628	9.57103	2.16699	0.0342533	0.977005	2.11708
Single-cell pbulk	B_Mem	Day 1	RNF167	-0.264607	6.7592	-2.14017	0.0346542	0.977005	-2.11238
Single-cell pbulk	B_Mem	Day 1	ASB8	0.439503	5.5988	2.14161	0.0349225	0.977005	2.10926
Single-cell pbulk	B_Mem	Day 1	RILP	-0.870284	2.09355	-2.13417	0.0351533	0.977005	-2.10659
Single-cell pbulk	B_Mem	Day 1	PRDX4	-0.478982	5.1709	-2.13897	0.0356678	0.977005	-2.10069
Single-cell pbulk	B_Mem	Day 1	RPL30	0.111006	13.0259	2.14087	0.0357034	0.977005	2.10029
Single-cell pbulk	B_Mem	Day 1	MAEA	-0.413428	5.44453	-2.12636	0.0357948	0.977005	-2.09925
Single-cell pbulk	B_Mem	Day 1	AIM1	0.307651	7.14133	2.13985	0.0358081	0.977005	2.0991
Single-cell pbulk	B_Mem	Day 1	AGAP6	-1.02995	2.31384	-2.12203	0.0361937	0.977005	-2.09475
Single-cell pbulk	B_Mem	Day 1	SRSF11	0.173055	8.35742	2.12732	0.0363357	0.977005	2.09315
Single-cell pbulk	B_Mem	Day 1	IPP	0.757158	3.83648	2.11977	0.0363596	0.977005	2.09288
Single-cell pbulk	B_Mem	Day 1	CNNM2	-0.578939	4.44186	-2.13143	0.0365824	0.977005	-2.09039
Single-cell pbulk	B_Mem	Day 1	HINT1	0.131059	9.75483	2.12471	0.0367702	0.977005	2.08831
Single-cell pbulk	B_Mem	Day 1	KLHL24	0.3113	6.31448	2.11445	0.0368528	0.977005	2.08739
Single-cell pbulk	B_Mem	Day 1	TTC24	-1.04233	3.14333	-2.1242	0.0370668	0.977005	-2.08503
Single-cell pbulk	B_Mem	Day 1	RPS13	0.104626	12.5062	2.12778	0.0372452	0.977005	2.08307
Single-cell pbulk	B_Mem	Day 1	SNHG7	0.307851	8.17381	2.13445	0.0372891	0.977005	2.08259
Single-cell pbulk	B_Mem	Day 1	ZNF709	-0.824387	1.5893	-2.10726	0.0374539	0.977005	-2.08078
Single-cell pbulk	B_Mem	Day 1	CORO2A	-1.0253	2.3542	-2.11278	0.0375488	0.977005	-2.07975
Single-cell pbulk	B_Mem	Day 1	PPP1R9B	0.386661	5.5237	2.10506	0.0376685	0.977005	2.07844
Single-cell pbulk	B_Mem	Day 1	CRAMP1L	-0.915444	3.04902	-2.10935	0.0376876	0.977005	-2.07824
Single-cell pbulk	B_Mem	Day 1	C17orf62	-0.236038	7.26726	-2.10292	0.0378401	0.977005	-2.07658
Single-cell pbulk	B_Mem	Day 1	SIK1	-0.420092	6.97416	-2.09789	0.0389937	0.977005	-2.06425
Single-cell pbulk	B_Mem	Day 1	ZNF711	0.880499	3.30728	2.09101	0.0391185	0.977005	2.06294
Single-cell pbulk	B_Mem	Day 1	RP11-1007O24.3	-0.883521	2.23019	-2.08851	0.0391489	0.977005	-2.06262
Single-cell pbulk	B_Mem	Day 1	STK39	-0.590638	4.90941	-2.09214	0.0391823	0.977005	-2.06227
Single-cell pbulk	B_Mem	Day 1	ARHGAP42	-0.881975	2.02862	-2.08787	0.0392112	0.977005	-2.06196
Single-cell pbulk	B_Mem	Day 1	MYOM2	-0.96214	1.93837	-2.09492	0.0392173	0.977005	-2.0619
Single-cell pbulk	B_Mem	Day 1	METTL8	-0.601891	6.30438	-2.12485	0.0393942	0.977005	-2.06005
Single-cell pbulk	B_Mem	Day 1	UBB	-0.144895	9.06721	-2.08981	0.0396105	0.977005	-2.05779
Single-cell pbulk	B_Mem	Day 1	ALCAM	0.510629	5.01409	2.07982	0.0399633	0.977005	2.05413
Single-cell pbulk	B_Mem	Day 1	B3GALNT1	-0.855403	1.83167	-2.07894	0.0400367	0.977005	-2.05337
Single-cell pbulk	B_Mem	Day 1	GMNN	0.892562	2.84732	2.07663	0.0402542	0.977005	2.05113
Single-cell pbulk	B_Mem	Day 1	EIF3F	0.119926	9.48185	2.0879	0.0402628	0.977005	2.05104
Single-cell pbulk	B_Mem	Day 1	ZSWIM4	-0.812883	2.29686	-2.07513	0.0403954	0.977005	-2.04968
Single-cell pbulk	B_Mem	Day 1	JUP	0.780186	5.76315	2.09929	0.0413583	0.977005	2.03992
Single-cell pbulk	B_Mem	Day 1	PLIN3	-0.341747	5.57011	-2.07368	0.0414969	0.977005	-2.03853
Single-cell pbulk	B_Mem	Day 1	CRYBG3.1	0.920323	1.79613	2.06452	0.0417344	0.977005	2.03616
Single-cell pbulk	B_Mem	Day 1	RP11-792A8.4	0.68037	3.83529	2.06526	0.0422931	0.977005	2.03062
Single-cell pbulk	B_Mem	Day 1	C10orf118	0.341579	6.0696	2.05735	0.042647	0.977005	2.02715
Single-cell pbulk	B_Mem	Day 1	TEC	0.740447	4.04671	2.05492	0.0428622	0.977005	2.02505
Single-cell pbulk	B_Mem	Day 1	PRUNE	-0.57798	4.28032	-2.04882	0.0429495	0.977005	-2.0242
Single-cell pbulk	B_Mem	Day 1	RPS15A	0.0967736	12.9064	2.06284	0.0430443	0.977005	2.02328
Single-cell pbulk	B_Mem	Day 1	LNX2	-0.810856	3.20867	-2.04764	0.0430681	0.977005	-2.02305
Single-cell pbulk	B_Mem	Day 1	ZIK1	0.869228	2.72128	2.0505	0.043348	0.977005	2.02034
Single-cell pbulk	B_Mem	Day 1	IFI27L2	-0.399341	5.95102	-2.05275	0.0434413	0.977005	-2.01944
Single-cell pbulk	B_Mem	Day 1	ZNF786	0.799784	3.83403	2.03957	0.0442437	0.977005	2.01177
Single-cell pbulk	B_Mem	Day 1	PSMB10	0.210116	7.88763	2.04625	0.0442653	0.977005	2.01157
Single-cell pbulk	B_Mem	Day 1	NAGK	-0.358133	6.26112	-2.04033	0.0443008	0.977005	-2.01123
Single-cell pbulk	B_Mem	Day 1	DNAJB1	-0.346169	5.64035	-2.03285	0.0445703	0.977005	-2.00869
Single-cell pbulk	B_Mem	Day 1	FXR2	0.632578	4.15221	2.0289	0.0449751	0.977005	2.00489
Single-cell pbulk	B_Mem	Day 1	USP19	-0.609756	4.28683	-2.03552	0.0449834	0.977005	-2.00481
Single-cell pbulk	B_Mem	Day 1	CNOT3	0.44679	5.0386	2.03388	0.0450376	0.977005	2.0043
Single-cell pbulk	B_Mem	Day 1	SURF2	-0.354705	5.02985	-2.03888	0.0452553	0.977005	-2.00227
Single-cell pbulk	B_Mem	Day 1	FOXRED1	-0.547795	4.47937	-2.02589	0.0452935	0.977005	-2.00192
Single-cell pbulk	B_Mem	Day 1	RGPD5	-0.793531	1.52247	-2.02964	0.0454277	0.977005	-2.00067
Single-cell pbulk	B_Mem	Day 1	TECPR1	0.43471	5.26441	2.02883	0.0456172	0.977005	1.99892
Single-cell pbulk	B_Mem	Day 1	C17orf97	1.15202	1.82246	2.04283	0.0456956	0.977005	1.99819
Single-cell pbulk	B_Mem	Day 1	RAPGEF2	-0.836116	2.58368	-2.02294	0.0459089	0.977005	-1.99623
Single-cell pbulk	B_Mem	Day 1	JHDM1D-AS1	-0.967457	2.57806	-2.02305	0.0461613	0.977005	-1.99392
Single-cell pbulk	B_Mem	Day 1	RFESD	0.91565	2.10012	2.02387	0.0462266	0.977005	1.99332
Single-cell pbulk	B_Mem	Day 1	RALBP1	-0.277396	6.51731	-2.01747	0.0464514	0.977005	-1.99127
Single-cell pbulk	B_Mem	Day 1	GTF3C3	-0.739379	4.39091	-2.01185	0.0467735	0.977005	-1.98835
Single-cell pbulk	B_Mem	Day 1	L3MBTL3	0.477979	5.81063	2.02621	0.0468577	0.977005	1.98758
Single-cell pbulk	B_Mem	Day 1	C9orf72	0.499123	4.56876	2.00951	0.0470266	0.977005	1.98606
Single-cell pbulk	B_Mem	Day 1	RCBTB1	0.699696	4.2953	2.01197	0.0471557	0.977005	1.9849
Single-cell pbulk	B_Mem	Day 1	NOTCH2	-0.366133	6.56536	-2.01688	0.0472472	0.977005	-1.98408
Single-cell pbulk	B_Mem	Day 1	SF3B2	0.136181	8.26455	2.00702	0.0473341	0.977005	1.9833
Single-cell pbulk	B_Mem	Day 1	ADAM9	-0.911182	1.83289	-2.00476	0.0475383	0.977005	-1.98147
Single-cell pbulk	B_Mem	Day 1	ALS2	-0.960576	2.57619	-2.00795	0.0476684	0.977005	-1.98031
Single-cell pbulk	B_Mem	Day 1	GCFC2	0.427588	4.90371	2.01061	0.0478008	0.977005	1.97913
Single-cell pbulk	B_Mem	Day 1	CHTF8	0.298086	6.1506	2.00174	0.0478804	0.977005	1.97843
Single-cell pbulk	B_Mem	Day 1	SMAGP	0.477652	5.80047	2.01379	0.0481216	0.977005	1.97629
Single-cell pbulk	B_Mem	Day 1	MED4	0.313377	6.08674	1.99822	0.0482849	0.977005	1.97485
Single-cell pbulk	B_Mem	Day 1	RP11-796E2.4	0.425752	5.37335	1.99517	0.0489445	0.977005	1.96908
Single-cell pbulk	B_Mem	Day 1	THBS3	-0.991859	2.04674	-2.00471	0.0491028	0.977005	-1.9677
Single-cell pbulk	B_Mem	Day 1	EPHB6	0.505	5.2057	2.00313	0.0491313	0.977005	1.96745
Single-cell pbulk	B_Mem	Day 1	TEAD2	0.829323	3.50518	2.00536	0.0494054	0.977005	1.96508
Single-cell pbulk	B_Mem	Day 1	NFATC2	0.331869	6.42076	1.99675	0.0494372	0.977005	1.9648
Single-cell pbulk	B_Mem	Day 1	MLF2	0.208715	7.05003	1.99429	0.0494695	0.977005	1.96452
Single-cell pbulk	B_Mem	Day 1	LRRFIP1	-0.159124	8.4933	-1.99054	0.0494819	0.977005	-1.96442
Single-cell pbulk	B_Mem	Day 28	DHX16	-0.837284	4.78846	-3.59721	0.000490315	0.995182	-3.48599
Single-cell pbulk	B_Mem	Day 28	MSANTD3	1.04163	3.91991	3.57495	0.000545725	0.995182	3.45725
Single-cell pbulk	B_Mem	Day 28	TAF7	0.284662	7.88294	3.48882	0.000707837	0.995182	3.38653
Single-cell pbulk	B_Mem	Day 28	COMMD8	-0.556424	5.78196	-3.49439	0.000838664	0.995182	-3.33971
Single-cell pbulk	B_Mem	Day 28	SGPL1	-1.22077	3.44162	-3.42991	0.000861438	0.995182	-3.33226
Single-cell pbulk	B_Mem	Day 28	ITGAV	-1.30408	2.36061	-3.17115	0.00217639	0.995182	-3.06504
Single-cell pbulk	B_Mem	Day 28	RIT1	-0.62801	4.53111	-3.13718	0.0024017	0.995182	-3.03546
Single-cell pbulk	B_Mem	Day 28	GNL3L	-0.572929	5.07641	-3.14033	0.00244982	0.995182	-3.02947
Single-cell pbulk	B_Mem	Day 28	ECI2	0.594402	5.15774	3.08396	0.00274018	0.995182	2.99548
Single-cell pbulk	B_Mem	Day 28	RPL7A	0.127284	12.3884	3.13542	0.00303303	0.995182	2.96437
Single-cell pbulk	B_Mem	Day 28	IPO13	-0.980313	3.45312	-3.0233	0.00313952	0.995182	-2.95374
Single-cell pbulk	B_Mem	Day 28	DIP2B	-0.383508	6.40468	-3.07385	0.0032994	0.995182	-2.93837
Single-cell pbulk	B_Mem	Day 28	RPL14	0.145986	12.0321	3.05196	0.0036475	0.995182	2.90714
Single-cell pbulk	B_Mem	Day 28	ATP5I	0.331489	6.59168	2.93283	0.00413176	0.995182	2.86792
Single-cell pbulk	B_Mem	Day 28	TIMM21	-0.680068	4.1282	-2.94558	0.00447736	0.995182	-2.84241
Single-cell pbulk	B_Mem	Day 28	FBXL16	-1.51172	2.48011	-2.92299	0.00464817	0.995182	-2.83046
Single-cell pbulk	B_Mem	Day 28	FAU	0.124592	12.1553	2.93417	0.00486218	0.995182	2.81603
Single-cell pbulk	B_Mem	Day 28	RABL2A	-1.37545	3.83515	-2.92911	0.00489348	0.995182	-2.81396
Single-cell pbulk	B_Mem	Day 28	PTCD2	1.00899	3.04882	2.8694	0.00497302	0.995182	2.80878
Single-cell pbulk	B_Mem	Day 28	CHORDC1	-0.397978	6.07707	-2.88747	0.00511573	0.995182	-2.79965
Single-cell pbulk	B_Mem	Day 28	TSN	-0.38931	5.60537	-2.85592	0.00516436	0.995182	-2.7966
Single-cell pbulk	B_Mem	Day 28	RP11-973N13.4	1.20985	2.21227	2.85079	0.00528191	0.995182	2.78932
Single-cell pbulk	B_Mem	Day 28	AGAP5	-1.02875	1.79584	-2.84316	0.00539706	0.995182	-2.78233
Single-cell pbulk	B_Mem	Day 28	AP3M1	-0.461549	5.26667	-2.7881	0.00628641	0.995182	-2.73246
Single-cell pbulk	B_Mem	Day 28	RHBDL1	1.43698	1.98334	2.78659	0.00635905	0.995182	2.72867
Single-cell pbulk	B_Mem	Day 28	GALNT12	-1.09068	2.99792	-2.77839	0.00646295	0.995182	-2.72332
Single-cell pbulk	B_Mem	Day 28	RPIA	-0.424454	6.02429	-2.80368	0.00668144	0.995182	-2.71232
Single-cell pbulk	B_Mem	Day 28	MTM1	0.498994	5.13854	2.76601	0.00669612	0.995182	2.71159
Single-cell pbulk	B_Mem	Day 28	SSH1	0.808278	4.10799	2.76775	0.00683449	0.995182	2.7048
Single-cell pbulk	B_Mem	Day 28	TRIM34	-0.515802	4.99921	-2.72976	0.00744127	0.995182	-2.67642
Single-cell pbulk	B_Mem	Day 28	COX7A2L	0.279771	7.33309	2.70868	0.00788599	0.995182	2.65691
Single-cell pbulk	B_Mem	Day 28	WDR54	0.510059	5.20347	2.72152	0.00792661	0.995182	2.65518
Single-cell pbulk	B_Mem	Day 28	ZNF470	-0.999758	2.30159	-2.68697	0.00837313	0.995182	-2.63664
Single-cell pbulk	B_Mem	Day 28	PDCD6IP	-0.262577	7.58828	-2.70016	0.00855776	0.995182	-2.62923
Single-cell pbulk	B_Mem	Day 28	AKAP5	1.19859	1.75882	2.66491	0.00892072	0.995182	2.61508
Single-cell pbulk	B_Mem	Day 28	PAK2	-0.186836	8.25745	-2.6722	0.00931797	0.995182	-2.60016
Single-cell pbulk	B_Mem	Day 28	CMPK2	1.33854	2.3925	2.65649	0.0094685	0.995182	2.59466
Single-cell pbulk	B_Mem	Day 28	FBXO22	-0.643691	4.58566	-2.64523	0.00964582	0.995182	-2.58827
Single-cell pbulk	B_Mem	Day 28	HEATR5B	-0.456997	5.59632	-2.65508	0.00970641	0.995182	-2.58612
Single-cell pbulk	B_Mem	Day 28	ZNF101	0.738914	4.86782	2.6418	0.00971947	0.995182	2.58565
Single-cell pbulk	B_Mem	Day 28	CLNS1A	0.284657	6.97316	2.62156	0.01004	0.995182	2.57445
Single-cell pbulk	B_Mem	Day 28	ARMCX6	-0.428519	5.33439	-2.64595	0.0101153	0.995182	-2.57186
Single-cell pbulk	B_Mem	Day 28	STOM	1.32001	2.64361	2.62052	0.0103345	0.995182	2.56443
Single-cell pbulk	B_Mem	Day 28	ZNF225	1.1592	2.27972	2.61204	0.0103556	0.995182	2.56372
Single-cell pbulk	B_Mem	Day 28	CDKN2C	1.15912	1.99233	2.59962	0.0107058	0.995182	2.55216
Single-cell pbulk	B_Mem	Day 28	RYR1	-1.17577	2.13323	-2.60224	0.0111327	0.995182	-2.5385
Single-cell pbulk	B_Mem	Day 28	SEC24B-AS1	1.12415	1.9181	2.58316	0.0112284	0.995182	2.53551
Single-cell pbulk	B_Mem	Day 28	RXRA	-1.1615	2.19877	-2.56698	0.0117292	0.995182	-2.52019
Single-cell pbulk	B_Mem	Day 28	ZNF398	0.604889	4.50153	2.56382	0.0117616	0.995182	2.51922
Single-cell pbulk	B_Mem	Day 28	RPL15	0.133437	11.7961	2.62983	0.0117747	0.995182	2.51883
Single-cell pbulk	B_Mem	Day 28	ZMYM3	-0.608262	4.12275	-2.57456	0.0118321	0.995182	-2.51711
Single-cell pbulk	B_Mem	Day 28	GRAMD3	1.20377	2.19039	2.55015	0.0121968	0.995182	2.5064
Single-cell pbulk	B_Mem	Day 28	C8orf59	0.258067	6.9797	2.54165	0.0125052	0.995182	2.49756
Single-cell pbulk	B_Mem	Day 28	ERP27	-1.16311	1.79351	-2.54106	0.0125955	0.995182	-2.49501
Single-cell pbulk	B_Mem	Day 28	FEM1B	0.469847	5.13105	2.54975	0.0126091	0.995182	2.49462
Single-cell pbulk	B_Mem	Day 28	ANKRD36C	-0.4349	5.98693	-2.55383	0.0127286	0.995182	-2.49127
Single-cell pbulk	B_Mem	Day 28	TWF1	-0.425469	5.62597	-2.52864	0.0129238	0.995182	-2.48586
Single-cell pbulk	B_Mem	Day 28	RPL35A	0.118128	11.7596	2.54279	0.0137975	0.995182	2.46249
Single-cell pbulk	B_Mem	Day 28	ST8SIA4	0.30614	6.05428	2.51179	0.0141944	0.995182	2.45231
Single-cell pbulk	B_Mem	Day 28	CSF3R	1.08063	1.68724	2.48508	0.0145393	0.995182	2.44366
Single-cell pbulk	B_Mem	Day 28	DSCR3	0.447241	5.4518	2.49203	0.0147169	0.995182	2.43927
Single-cell pbulk	B_Mem	Day 28	LIG1	-0.557162	5.00146	-2.49643	0.0147773	0.995182	-2.43779
Single-cell pbulk	B_Mem	Day 28	RP11-796E2.4	-0.463106	5.37335	-2.48423	0.0149465	0.995182	-2.43367
Single-cell pbulk	B_Mem	Day 28	RNASE4	-1.09557	1.76497	-2.46426	0.0155238	0.995182	-2.41992
Single-cell pbulk	B_Mem	Day 28	ARMC10	-0.442125	5.59596	-2.4654	0.0159002	0.995182	-2.4112
Single-cell pbulk	B_Mem	Day 28	RPH3AL	-1.04261	2.58219	-2.46198	0.0159756	0.995182	-2.40947
Single-cell pbulk	B_Mem	Day 28	TMEM91	1.03531	1.76318	2.44476	0.0161953	0.995182	2.40449
Single-cell pbulk	B_Mem	Day 28	C19orf12	0.689605	4.68256	2.4493	0.0162099	0.995182	2.40416
Single-cell pbulk	B_Mem	Day 28	KIAA0907	-0.439535	5.51628	-2.44199	0.0162781	0.995182	-2.40262
Single-cell pbulk	B_Mem	Day 28	NAGK	-0.37228	6.26112	-2.45898	0.0163312	0.995182	-2.40143
Single-cell pbulk	B_Mem	Day 28	WDR24	0.910352	3.1433	2.44059	0.0163494	0.995182	2.40102
Single-cell pbulk	B_Mem	Day 28	PIK3IP1	-0.535092	5.78684	-2.45485	0.0165306	0.995182	-2.39699
Single-cell pbulk	B_Mem	Day 28	C7orf49	0.725387	4.31309	2.43337	0.0166317	0.995182	2.39475
Single-cell pbulk	B_Mem	Day 28	RPS13	0.111077	12.5062	2.4756	0.0167029	0.995182	2.39318
Single-cell pbulk	B_Mem	Day 28	TMEM255B	-1.2132	1.83039	-2.43513	0.0167325	0.995182	-2.39253
Single-cell pbulk	B_Mem	Day 28	DDX3X	-0.201484	7.80269	-2.4514	0.0167488	0.995182	-2.39218
Single-cell pbulk	B_Mem	Day 28	NLRC4	-1.11494	1.82804	-2.4323	0.0169065	0.995182	-2.38873
Single-cell pbulk	B_Mem	Day 28	TRPM7	-0.252358	6.46487	-2.42444	0.0170354	0.995182	-2.38594
Single-cell pbulk	B_Mem	Day 28	LDOC1	0.914847	3.76911	2.42146	0.0174369	0.995182	2.37736
Single-cell pbulk	B_Mem	Day 28	C8orf31	-1.14597	1.97046	-2.41596	0.017707	0.995182	-2.37169
Single-cell pbulk	B_Mem	Day 28	IGLL5	-0.658892	7.15645	-2.43504	0.0178408	0.995182	-2.36891
Single-cell pbulk	B_Mem	Day 28	CAPN7	-0.328722	6.3544	-2.40328	0.0179962	0.995182	-2.3657
Single-cell pbulk	B_Mem	Day 28	ARHGAP32	-1.01206	1.8053	-2.40512	0.0182788	0.995182	-2.35992
Single-cell pbulk	B_Mem	Day 28	TBKBP1	1.26871	2.03085	2.41323	0.0183	0.995182	2.35949
Single-cell pbulk	B_Mem	Day 28	VTI1A	-0.287094	6.02035	-2.39525	0.0183631	0.995182	-2.35821
Single-cell pbulk	B_Mem	Day 28	FAM13B	0.224906	6.98165	2.40226	0.0184382	0.995182	2.3567
Single-cell pbulk	B_Mem	Day 28	CCDC106	-0.553655	4.90376	-2.39803	0.0187119	0.995182	-2.35122
Single-cell pbulk	B_Mem	Day 28	MCOLN2	0.474267	5.77388	2.4088	0.0187454	0.995182	2.35056
Single-cell pbulk	B_Mem	Day 28	ZSWIM3	-1.12066	2.03199	-2.38419	0.0190231	0.995182	-2.34508
Single-cell pbulk	B_Mem	Day 28	MSANTD4	1.06213	3.45542	2.3604	0.0200843	0.995182	2.32477
Single-cell pbulk	B_Mem	Day 28	HLA-DOA	-0.258887	7.07566	-2.37338	0.0204189	0.995182	-2.31856
Single-cell pbulk	B_Mem	Day 28	GADD45A	0.84286	3.70712	2.36747	0.0205259	0.995182	2.31659
Single-cell pbulk	B_Mem	Day 28	ANKRD17	0.356144	6.16328	2.36579	0.0205638	0.995182	2.3159
Single-cell pbulk	B_Mem	Day 28	ENO3	1.2443	2.34936	2.34464	0.020938	0.995182	2.3091
Single-cell pbulk	B_Mem	Day 28	GPR137	-0.558802	4.61003	-2.36164	0.0209584	0.995182	-2.30873
Single-cell pbulk	B_Mem	Day 28	SRSF7	-0.177323	8.86842	-2.35021	0.0210806	0.995182	-2.30654
Single-cell pbulk	B_Mem	Day 28	DCTN2	-0.261804	6.51617	-2.34	0.021159	0.995182	-2.30514
Single-cell pbulk	B_Mem	Day 28	RP3-477O4.14	0.735885	4.09069	2.34603	0.0212417	0.995182	2.30366
Single-cell pbulk	B_Mem	Day 28	MYH3	0.94666	1.58166	2.33537	0.0215331	0.995182	2.2985
Single-cell pbulk	B_Mem	Day 28	GALNT2	0.665406	4.48299	2.34454	0.0215366	0.995182	2.29844
Single-cell pbulk	B_Mem	Day 28	SRSF9	-0.17067	7.97255	-2.33073	0.0216671	0.995182	-2.29615
Single-cell pbulk	B_Mem	Day 28	S100A12	0.961566	2.25799	2.33024	0.0217232	0.995182	2.29517
Single-cell pbulk	B_Mem	Day 28	TLL2	-1.13342	1.95888	-2.33402	0.021814	0.995182	-2.29359
Single-cell pbulk	B_Mem	Day 28	PMPCB	-0.26935	6.71607	-2.34548	0.0218721	0.995182	-2.29258
Single-cell pbulk	B_Mem	Day 28	ZNF711	0.926035	3.30728	2.32243	0.0222859	0.995182	2.28546
Single-cell pbulk	B_Mem	Day 28	PGAP3	0.679009	4.09	2.32693	0.0223553	0.995182	2.28428
Single-cell pbulk	B_Mem	Day 28	CDK5	-0.707165	3.64802	-2.32127	0.0227546	0.995182	-2.27753
Single-cell pbulk	B_Mem	Day 28	RP11-498C9.3	1.04411	2.157	2.31199	0.022855	0.995182	2.27585
Single-cell pbulk	B_Mem	Day 28	FANCL	-0.532883	4.94048	-2.31839	0.0229447	0.995182	-2.27435
Single-cell pbulk	B_Mem	Day 28	CTD-2619J13.14	0.979412	2.33237	2.3084	0.0231162	0.995182	2.27151
Single-cell pbulk	B_Mem	Day 28	ING4	-0.319662	5.70827	-2.3033	0.0232189	0.995182	-2.26981
Single-cell pbulk	B_Mem	Day 28	MRPL17	-0.512183	4.60881	-2.30407	0.023237	0.995182	-2.26952
Single-cell pbulk	B_Mem	Day 28	MYEOV2	-0.279091	6.32104	-2.31595	0.0233488	0.995182	-2.26768
Single-cell pbulk	B_Mem	Day 28	ACTR6	-0.46146	5.25461	-2.30025	0.0233993	0.995182	-2.26685
Single-cell pbulk	B_Mem	Day 28	AICDA	1.16126	1.96002	2.30864	0.0235549	0.995182	2.26431
Single-cell pbulk	B_Mem	Day 28	RP3-402G11.26	-1.0758	2.19527	-2.30633	0.0235648	0.995182	-2.26415
Single-cell pbulk	B_Mem	Day 28	ULK2	-1.07688	1.98674	-2.29946	0.0238203	0.995182	-2.26002
Single-cell pbulk	B_Mem	Day 28	SLC16A1-AS1	-0.557663	4.52999	-2.29245	0.023855	0.995182	-2.25946
Single-cell pbulk	B_Mem	Day 28	YARS	-0.514388	5.20988	-2.30753	0.0240277	0.995182	-2.25669
Single-cell pbulk	B_Mem	Day 28	MRPL54	-0.263865	6.88772	-2.29817	0.0241911	0.995182	-2.25408
Single-cell pbulk	B_Mem	Day 28	SRSF11	-0.173227	8.35742	-2.29759	0.0242482	0.995182	-2.25317
Single-cell pbulk	B_Mem	Day 28	RPS3	0.165261	12.7262	2.33456	0.0249635	0.995182	2.24197
Single-cell pbulk	B_Mem	Day 28	TSPYL2	-0.347972	6.13266	-2.28494	0.0250654	0.995182	-2.24039
Single-cell pbulk	B_Mem	Day 28	DSE	0.545867	5.85116	2.29389	0.0251965	0.995182	2.23838
Single-cell pbulk	B_Mem	Day 28	PDE7A	-0.261828	7.72853	-2.29277	0.0254661	0.995182	-2.23426
Single-cell pbulk	B_Mem	Day 28	MIR497HG	1.11621	2.47898	2.26379	0.0256235	0.995182	2.23187
Single-cell pbulk	B_Mem	Day 28	SEPT9	-0.205932	7.86708	-2.26667	0.0259017	0.995182	-2.22768
Single-cell pbulk	B_Mem	Day 28	TAB3-AS2	0.930997	1.64623	2.25954	0.0259182	0.995182	2.22744
Single-cell pbulk	B_Mem	Day 28	PPP1R9A	-1.05666	2.54925	-2.26331	0.0261249	0.995182	-2.22435
Single-cell pbulk	B_Mem	Day 28	RPL13A	0.102731	12.2312	2.29744	0.0261431	0.995182	2.22408
Single-cell pbulk	B_Mem	Day 28	ARHGAP1	-0.460541	5.21518	-2.25812	0.026482	0.995182	-2.21907
Single-cell pbulk	B_Mem	Day 28	IL17RC	1.00007	1.91027	2.25253	0.0266684	0.995182	2.21634
Single-cell pbulk	B_Mem	Day 28	METTL12	-0.54657	4.52104	-2.24648	0.0267806	0.995182	-2.2147
Single-cell pbulk	B_Mem	Day 28	DHRS7B	0.803577	3.20161	2.24595	0.0267817	0.995182	2.21468
Single-cell pbulk	B_Mem	Day 28	LGALS3	-1.00037	3.7622	-2.26226	0.0267995	0.995182	-2.21443
Single-cell pbulk	B_Mem	Day 28	KLHL21	0.941949	2.97548	2.24267	0.0271494	0.995182	2.20936
Single-cell pbulk	B_Mem	Day 28	RPS3A	0.165026	12.8625	2.29718	0.0273168	0.995182	2.20696
Single-cell pbulk	B_Mem	Day 28	BCL2L13	0.414417	5.21053	2.23722	0.0273647	0.995182	2.20628
Single-cell pbulk	B_Mem	Day 28	SERP1	0.167842	8.80496	2.25504	0.0278578	0.995182	2.19928
Single-cell pbulk	B_Mem	Day 28	C11orf58	-0.155995	7.95724	-2.24377	0.0281686	0.995182	-2.19493
Single-cell pbulk	B_Mem	Day 28	CTNNB1	-0.239635	6.96593	-2.23011	0.0287475	0.995182	-2.18693
Single-cell pbulk	B_Mem	Day 28	MYSM1	-0.358584	5.66599	-2.21293	0.0290464	0.995182	-2.18286
Single-cell pbulk	B_Mem	Day 28	ARCN1	-0.30375	6.23121	-2.22106	0.0294938	0.995182	-2.17682
Single-cell pbulk	B_Mem	Day 28	C19orf83	1.08302	2.4167	2.207	0.0295396	0.995182	2.17621
Single-cell pbulk	B_Mem	Day 28	EEF1A2	-1.11758	2.38369	-2.22629	0.0295788	0.995182	-2.17568
Single-cell pbulk	B_Mem	Day 28	PARK2	0.818798	3.42579	2.20403	0.0296849	0.995182	2.17427
Single-cell pbulk	B_Mem	Day 28	EIF3F	0.117208	9.48185	2.2211	0.0298697	0.995182	2.17181
Single-cell pbulk	B_Mem	Day 28	SNED1	0.611903	5.10515	2.21485	0.0301352	0.995182	2.16831
Single-cell pbulk	B_Mem	Day 28	AC132192.1	-0.913492	1.71429	-2.19795	0.030152	0.995182	-2.16809
Single-cell pbulk	B_Mem	Day 28	CCDC109B	0.209272	7.53631	2.21146	0.0304406	0.995182	2.16431
Single-cell pbulk	B_Mem	Day 28	CES1	-1.07066	1.59418	-2.20146	0.0304414	0.995182	-2.1643
Single-cell pbulk	B_Mem	Day 28	ETS1	0.170641	8.49441	2.19915	0.0305612	0.995182	2.16274
Single-cell pbulk	B_Mem	Day 28	BTF3L4	-0.30175	6.15369	-2.18505	0.0310873	0.995182	-2.15595
Single-cell pbulk	B_Mem	Day 28	XXyac-YX65C7-A.2	-0.868334	1.52034	-2.18465	0.0311175	0.995182	-2.15557
Single-cell pbulk	B_Mem	Day 28	PPP1R7	0.30913	6.20436	2.1935	0.0311861	0.995182	2.15469
Single-cell pbulk	B_Mem	Day 28	SEMA4F	0.863866	2.96008	2.18206	0.0313246	0.995182	2.15292
Single-cell pbulk	B_Mem	Day 28	MME	1.00766	1.51384	2.18364	0.0315789	0.995182	2.1497
Single-cell pbulk	B_Mem	Day 28	ACACA	0.717388	3.93818	2.1754	0.0318216	0.995182	2.14664
Single-cell pbulk	B_Mem	Day 28	RPUSD3	0.346209	5.35134	2.17376	0.0319485	0.995182	2.14505
Single-cell pbulk	B_Mem	Day 28	RPL10	0.111269	13.7845	2.213	0.0319611	0.995182	2.1449
Single-cell pbulk	B_Mem	Day 28	NDUFAF1	0.823108	3.89486	2.18148	0.0320258	0.995182	2.14409
Single-cell pbulk	B_Mem	Day 28	ZFAND3	0.293525	6.04247	2.168	0.0323954	0.995182	2.1395
Single-cell pbulk	B_Mem	Day 28	RP11-692D12.1	-0.942484	1.90107	-2.16732	0.0326198	0.995182	-2.13673
Single-cell pbulk	B_Mem	Day 28	VILL	0.661574	4.09708	2.17106	0.0327004	0.995182	2.13574
Single-cell pbulk	B_Mem	Day 28	PRRC2B	0.233378	7.00567	2.16297	0.032826	0.995182	2.1342
Single-cell pbulk	B_Mem	Day 28	AL928768.3	0.988934	4.03813	2.16592	0.0329523	0.995182	2.13266
Single-cell pbulk	B_Mem	Day 28	C1orf220	-0.858008	4.22431	-2.20045	0.0330658	0.995182	-2.13128
Single-cell pbulk	B_Mem	Day 28	TMX2	-0.472868	4.86576	-2.15822	0.0331701	0.995182	-2.13002
Single-cell pbulk	B_Mem	Day 28	RNU12	-0.847922	3.30715	-2.15596	0.0333491	0.995182	-2.12785
Single-cell pbulk	B_Mem	Day 28	WDFY4	-0.278404	6.98667	-2.17305	0.0336691	0.995182	-2.12401
Single-cell pbulk	B_Mem	Day 28	B3GNT1	1.00297	2.58129	2.15049	0.0338843	0.995182	2.12145
Single-cell pbulk	B_Mem	Day 28	TRMT10B	0.573705	4.54186	2.14696	0.0340764	0.995182	2.11917
Single-cell pbulk	B_Mem	Day 28	SNRPF	-0.26232	6.64462	-2.15572	0.0342227	0.995182	-2.11744
Single-cell pbulk	B_Mem	Day 28	MKL1	-0.32544	5.51613	-2.14883	0.0347503	0.995182	-2.11126
Single-cell pbulk	B_Mem	Day 28	TMPO-AS1	-0.90164	2.72277	-2.13634	0.0350957	0.995182	-2.10725
Single-cell pbulk	B_Mem	Day 28	DFNB31	-0.914904	2.89237	-2.14228	0.0353239	0.995182	-2.10463
Single-cell pbulk	B_Mem	Day 28	TMUB1	0.224263	6.57573	2.14237	0.0353472	0.995182	2.10436
Single-cell pbulk	B_Mem	Day 28	PIGQ	0.75225	3.67557	2.12926	0.0355484	0.995182	2.10206
Single-cell pbulk	B_Mem	Day 28	ZSCAN30	0.644242	4.29636	2.13442	0.0355502	0.995182	2.10204
Single-cell pbulk	B_Mem	Day 28	SLC30A4	-0.825517	3.76339	-2.14443	0.0357322	0.995182	-2.09996
Single-cell pbulk	B_Mem	Day 28	CTB-55O6.12	0.933213	2.62843	2.12989	0.0357635	0.995182	2.09961
Single-cell pbulk	B_Mem	Day 28	UBR5	-0.27083	6.57519	-2.12606	0.0358198	0.995182	-2.09897
Single-cell pbulk	B_Mem	Day 28	PARN	-0.236256	6.27314	-2.12336	0.0360626	0.995182	-2.09622
Single-cell pbulk	B_Mem	Day 28	SLC12A3	0.984211	1.83764	2.13061	0.036104	0.995182	2.09575
Single-cell pbulk	B_Mem	Day 28	CAPZA1	-0.168202	7.82929	-2.1213	0.0362688	0.995182	-2.0939
Single-cell pbulk	B_Mem	Day 28	NUDT8	-0.752194	2.92225	-2.12071	0.0362783	0.995182	-2.09379
Single-cell pbulk	B_Mem	Day 28	S100A13	-0.986717	1.79207	-2.12012	0.0363913	0.995182	-2.09253
Single-cell pbulk	B_Mem	Day 28	RP11-147L13.2	0.870421	2.12001	2.11753	0.0365915	0.995182	2.09029
Single-cell pbulk	B_Mem	Day 28	PIGC	0.294198	5.80087	2.1144	0.0368283	0.995182	2.08766
Single-cell pbulk	B_Mem	Day 28	SLC25A35	0.936183	3.17169	2.11275	0.0369763	0.995182	2.08603
Single-cell pbulk	B_Mem	Day 28	VPS37B	-0.310444	6.38271	-2.13705	0.0372009	0.995182	-2.08355
Single-cell pbulk	B_Mem	Day 28	FAF1	0.261054	6.25563	2.11803	0.0373116	0.995182	2.08234
Single-cell pbulk	B_Mem	Day 28	C11orf48	-0.303023	5.6243	-2.10847	0.037356	0.995182	-2.08185
Single-cell pbulk	B_Mem	Day 28	MBD4	0.168723	8.24475	2.10493	0.0376943	0.995182	2.07816
Single-cell pbulk	B_Mem	Day 28	NPM1	0.133344	10.1129	2.11886	0.0378929	0.995182	2.07601
Single-cell pbulk	B_Mem	Day 28	NRBF2	-0.409585	5.30977	-2.1023	0.0378958	0.995182	-2.07598
Single-cell pbulk	B_Mem	Day 28	RPL26	0.0976984	12.3916	2.13465	0.0382648	0.995182	2.07201
Single-cell pbulk	B_Mem	Day 28	PHOSPHO2	0.521646	4.36707	2.10397	0.0384411	0.995182	2.07012
Single-cell pbulk	B_Mem	Day 28	AC025335.1	1.04328	1.95593	2.10437	0.0384555	0.995182	2.06997
Single-cell pbulk	B_Mem	Day 28	ZNF821	0.398639	5.65593	2.11006	0.0385343	0.995182	2.06913
Single-cell pbulk	B_Mem	Day 28	ADPRHL2	-0.358719	5.29779	-2.09429	0.0386194	0.995182	-2.06822
Single-cell pbulk	B_Mem	Day 28	ANAPC7	-0.492875	4.66219	-2.1122	0.0387893	0.995182	-2.06642
Single-cell pbulk	B_Mem	Day 28	RPS12	0.122214	13.5348	2.12966	0.0389123	0.995182	2.06511
Single-cell pbulk	B_Mem	Day 28	ZMYND8	0.335583	6.05504	2.09628	0.039091	0.995182	2.06323
Single-cell pbulk	B_Mem	Day 28	ICAM3	0.181758	8.1235	2.09983	0.0394464	0.995182	2.0595
Single-cell pbulk	B_Mem	Day 28	RGPD5	-0.829835	1.52247	-2.08615	0.039575	0.995182	-2.05816
Single-cell pbulk	B_Mem	Day 28	FILIP1L	0.995533	2.12766	2.08205	0.0398909	0.995182	2.05488
Single-cell pbulk	B_Mem	Day 28	PRR5	0.625502	4.52928	2.08182	0.0400445	0.995182	2.05329
Single-cell pbulk	B_Mem	Day 28	METTL8	-0.579757	6.30438	-2.12572	0.0400682	0.995182	-2.05305
Single-cell pbulk	B_Mem	Day 28	ARPC5L	-0.211452	7.3668	-2.09585	0.0400926	0.995182	-2.05279
Single-cell pbulk	B_Mem	Day 28	RP11-649E7.5	-0.830688	1.88664	-2.0772	0.0402215	0.995182	-2.05147
Single-cell pbulk	B_Mem	Day 28	MYO5B	1.17123	1.79287	2.08548	0.0405043	0.995182	2.04857
Single-cell pbulk	B_Mem	Day 28	PCGF1	-0.579981	4.06615	-2.07352	0.0405483	0.995182	-2.04812
Single-cell pbulk	B_Mem	Day 28	GDPD1	0.985874	2.64959	2.07569	0.040562	0.995182	2.04798
Single-cell pbulk	B_Mem	Day 28	RPL23A	0.0995985	11.9743	2.10694	0.0410784	0.995182	2.04274
Single-cell pbulk	B_Mem	Day 28	SEMA6A	-0.885212	1.81056	-2.06699	0.0411717	0.995182	-2.0418
Single-cell pbulk	B_Mem	Day 28	CAGE1	-0.954029	1.85646	-2.06614	0.0412534	0.995182	-2.04097
Single-cell pbulk	B_Mem	Day 28	RPS21	0.0966559	11.5126	2.08336	0.0420489	0.995182	2.03304
Single-cell pbulk	B_Mem	Day 28	HNRNPDL	0.141406	9.28393	2.0644	0.0421545	0.995182	2.03199
Single-cell pbulk	B_Mem	Day 28	PPIP5K2	-0.27036	6.20747	-2.05667	0.0421741	0.995182	-2.0318
Single-cell pbulk	B_Mem	Day 28	SIRT6	0.542206	4.44805	2.05468	0.042369	0.995182	2.02988
Single-cell pbulk	B_Mem	Day 28	ZNF782	0.627707	3.63395	2.05406	0.0424305	0.995182	2.02927
Single-cell pbulk	B_Mem	Day 28	EXOC2	0.361387	5.68652	2.06214	0.042504	0.995182	2.02855
Single-cell pbulk	B_Mem	Day 28	RP11-775D22.2	0.992702	1.89722	2.04909	0.0429226	0.995182	2.02446
Single-cell pbulk	B_Mem	Day 28	AP003774.1	0.896426	1.81105	2.06497	0.0429397	0.995182	2.0243
Single-cell pbulk	B_Mem	Day 28	CAHM	-0.915204	1.92553	-2.04805	0.0430555	0.995182	-2.02317
Single-cell pbulk	B_Mem	Day 28	RCBTB1	0.6564	4.2953	2.05047	0.0433288	0.995182	2.02053
Single-cell pbulk	B_Mem	Day 28	USE1	-0.335691	5.70677	-2.05372	0.0433681	0.995182	-2.02015
Single-cell pbulk	B_Mem	Day 28	VEGFB	0.189603	7.73302	2.05541	0.0434473	0.995182	2.01938
Single-cell pbulk	B_Mem	Day 28	CBWD3	-0.859814	2.292	-2.04374	0.0434868	0.995182	-2.019
Single-cell pbulk	B_Mem	Day 28	GAMT	0.505776	4.14174	2.04056	0.043812	0.995182	2.01588
Single-cell pbulk	B_Mem	Day 28	NEDD8	-0.162186	7.59117	-2.03865	0.0445235	0.995182	-2.00913
Single-cell pbulk	B_Mem	Day 28	MDS2	0.843167	3.51522	2.03864	0.0446331	0.995182	2.0081
Single-cell pbulk	B_Mem	Day 28	ACTR2	-0.12889	8.80447	-2.04285	0.0446679	0.995182	-2.00777
Single-cell pbulk	B_Mem	Day 28	MANEA	0.871574	3.63795	2.02836	0.0450309	0.995182	2.00437
Single-cell pbulk	B_Mem	Day 28	PLCG1	0.672523	4.11146	2.03457	0.045079	0.995182	2.00392
Single-cell pbulk	B_Mem	Day 28	KRTAP5-AS1	-0.846998	1.79702	-2.02884	0.0450931	0.995182	-2.00378
Single-cell pbulk	B_Mem	Day 28	FCHO2	-0.839483	3.0399	-2.02757	0.0459362	0.995182	-1.99598
Single-cell pbulk	B_Mem	Day 28	DHFR	0.588817	4.63441	2.0267	0.0459377	0.995182	1.99597
Single-cell pbulk	B_Mem	Day 28	SNHG7	0.276767	8.17381	2.0513	0.0460091	0.995182	1.99531
Single-cell pbulk	B_Mem	Day 28	AC002467.7	0.982738	1.7661	2.02267	0.0461758	0.995182	1.99378
Single-cell pbulk	B_Mem	Day 28	EVI2A	-0.42163	5.51609	-2.02929	0.0462422	0.995182	-1.99318
Single-cell pbulk	B_Mem	Day 28	GMDS	0.330491	5.35261	2.01263	0.0466889	0.995182	1.98911
Single-cell pbulk	B_Mem	Day 28	LRRFIP1	-0.145633	8.4933	-2.01708	0.0468066	0.995182	-1.98805
Single-cell pbulk	B_Mem	Day 28	ZNF250	0.528261	4.21773	2.0116	0.0468249	0.995182	1.98788
Single-cell pbulk	B_Mem	Day 28	RP11-162A12.2	-0.454016	4.28036	-2.00803	0.0471881	0.995182	-1.98461
Single-cell pbulk	B_Mem	Day 28	RPL24	0.0849319	11.2	2.01998	0.0475449	0.995182	1.98141
Single-cell pbulk	B_Mem	Day 28	PHACTR1	-0.385526	5.71075	-2.02343	0.0476834	0.995182	-1.98018
Single-cell pbulk	B_Mem	Day 28	CHAF1A	0.66564	4.11156	2.0134	0.0479628	0.995182	1.9777
Single-cell pbulk	B_Mem	Day 28	SELT	-0.221846	7.0638	-1.99678	0.0484259	0.995182	-1.97361
Single-cell pbulk	B_Mem	Day 28	TLK1	0.187163	7.69239	2.0221	0.0485443	0.995182	1.97257
Single-cell pbulk	B_Mem	Day 28	EIF5A2	-0.943534	2.50559	-1.9949	0.0486202	0.995182	-1.97191
Single-cell pbulk	B_Mem	Day 28	MRFAP1L1	0.361221	5.66367	2.00053	0.0486238	0.995182	1.97188
Single-cell pbulk	B_Mem	Day 28	SPAST	-0.431351	4.81921	-1.9938	0.0487428	0.995182	-1.97083
Single-cell pbulk	B_Mem	Day 28	RPS27	0.0774274	12.7315	2.01446	0.0488342	0.995182	1.97004
Single-cell pbulk	B_Mem	Day 28	ACO1	-0.729396	3.3214	-1.99182	0.0491869	0.995182	-1.96697
Single-cell pbulk	B_Mem	Day 28	CD3G	-0.978271	2.17677	-1.98994	0.0492141	0.995182	-1.96673
Single-cell pbulk	B_Mem	Day 28	SNRPB	-0.146868	7.60062	-1.99993	0.0493568	0.995182	-1.9655
Single-cell pbulk	B_Mem	Day 28	RP11-611E13.2	0.487287	4.79136	1.98726	0.0494733	0.995182	1.96449
Single-cell pbulk	B_Mem	Day 28	NUGGC	1.01673	3.07107	1.99257	0.0494841	0.995182	1.9644
Single-cell pbulk	B_Mem	Day 28	EDEM1	-0.322267	5.73416	-1.99373	0.0494888	0.995182	-1.96436
Single-cell pbulk	B_Mem	Day 28	EXOSC1	-0.300552	5.63045	-1.98498	0.04973	0.995182	-1.96228
Single-cell pbulk	B_Mem	Day 28	RPL18	0.0854142	12.5224	2.01414	0.0497507	0.995182	1.9621
Single-cell pbulk	B_Naive	Baseline	PPP1CA	0.216872	8.00299	3.99807	0.000119529	0.433461	3.84709
Single-cell pbulk	B_Naive	Baseline	PI16	-1.90132	1.74698	-4.11895	0.000131119	0.433461	-3.82435
Single-cell pbulk	B_Naive	Baseline	RBM12	-0.751856	4.38977	-3.91624	0.000160586	0.433461	-3.7741
Single-cell pbulk	B_Naive	Baseline	JAKMIP2	-1.85778	1.72095	-3.87075	0.000235241	0.433461	-3.67781
Single-cell pbulk	B_Naive	Baseline	BCOR	0.616608	4.74746	3.71673	0.000324766	0.433461	3.5947
Single-cell pbulk	B_Naive	Baseline	CTSZ	0.220046	7.89644	3.65546	0.00040401	0.433461	3.53745
Single-cell pbulk	B_Naive	Baseline	ATP5L	0.187591	8.64967	3.69816	0.000418855	0.433461	3.52791
Single-cell pbulk	B_Naive	Baseline	KIAA1586	-0.822588	4.24757	-3.67303	0.000486665	0.433461	-3.48799
Single-cell pbulk	B_Naive	Baseline	AC092159.2	-1.56453	0.870129	-3.63273	0.000487689	0.433461	-3.48743
Single-cell pbulk	B_Naive	Baseline	SLFN13	-1.47424	2.02193	-3.60615	0.00050998	0.433461	-3.47546
Single-cell pbulk	B_Naive	Baseline	CTD-2342J14.6	-1.4453	1.60911	-3.56975	0.000538503	0.433461	-3.46083
Single-cell pbulk	B_Naive	Baseline	NRD1	0.364953	6.62311	3.55167	0.000572789	0.433461	3.44418
Single-cell pbulk	B_Naive	Baseline	ISY1	-0.510224	5.27631	-3.52426	0.000628286	0.433461	-3.4191
Single-cell pbulk	B_Naive	Baseline	APOBEC3C	0.373947	6.41532	3.5183	0.000643118	0.433461	3.41275
Single-cell pbulk	B_Naive	Baseline	LYAR	0.815775	4.32952	3.49013	0.000705457	0.44378	3.38745
Single-cell pbulk	B_Naive	Baseline	PET112	-0.867086	3.46409	-3.47483	0.000914441	0.539291	-3.31561
Single-cell pbulk	B_Naive	Baseline	CYHR1	-0.45867	5.21818	-3.39365	0.00108235	0.600768	-3.2682
Single-cell pbulk	B_Naive	Baseline	CECR7	-1.35807	2.56623	-3.36802	0.00115764	0.606858	-3.24912
Single-cell pbulk	B_Naive	Baseline	MXRA7	-1.81913	2.29412	-3.36968	0.00127836	0.634873	-3.22079
Single-cell pbulk	B_Naive	Baseline	PHACTR1	0.394733	6.38918	3.31852	0.00140162	0.650338	3.19432
Single-cell pbulk	B_Naive	Baseline	SEP15	-0.173802	8.12251	-3.29515	0.001514	0.650338	-3.17199
Single-cell pbulk	B_Naive	Baseline	NCOA3	0.219068	7.73374	3.25118	0.00154341	0.650338	3.16639
Single-cell pbulk	B_Naive	Baseline	PBX2	0.380802	5.8422	3.26592	0.00158518	0.650338	3.15862
Single-cell pbulk	B_Naive	Day 28	SEP15	-0.222756	8.12251	-3.97153	0.00014819	0.670392	-3.79408
Single-cell pbulk	B_Naive	Day 28	POU2F2	0.283549	8.10613	3.93725	0.000177183	0.670392	3.74951
Single-cell pbulk	B_Naive	Day 28	WDR7	0.932219	4.20027	3.79522	0.000247867	0.670392	3.66445
Single-cell pbulk	B_Naive	Day 28	TRAPPC6B	0.676646	4.78241	3.7569	0.000284185	0.670392	3.62931
Single-cell pbulk	B_Naive	Baseline	HCFC1R1	0.569764	4.85252	3.27773	0.00171407	0.673914	3.13576
Single-cell pbulk	B_Naive	Baseline	PIGF	0.523077	4.78472	3.17679	0.00195333	0.737266	3.09724
Single-cell pbulk	B_Naive	Baseline	GZMA	1.28583	2.31974	3.13174	0.00233092	0.74617	3.04447
Single-cell pbulk	B_Naive	Baseline	ZNF410	0.588849	4.55581	3.14656	0.00244434	0.74617	3.03015
Single-cell pbulk	B_Naive	Baseline	FCGR2B	-0.450361	6.93742	-3.19964	0.00254449	0.74617	-3.018
Single-cell pbulk	B_Naive	Baseline	ANAPC5	0.273023	6.84859	3.10832	0.00256803	0.74617	3.01521
Single-cell pbulk	B_Naive	Baseline	VIMP	0.599775	4.62001	3.10987	0.00265556	0.74617	3.00503
Single-cell pbulk	B_Naive	Baseline	TDP2	0.439484	4.95762	3.07802	0.00275982	0.74617	2.9933
Single-cell pbulk	B_Naive	Baseline	CCDC6	-0.434475	6.09632	-3.08311	0.00276773	0.74617	-2.99242
Single-cell pbulk	B_Naive	Baseline	FBXO6	0.825167	3.31906	3.05888	0.00281346	0.74617	2.98742
Single-cell pbulk	B_Naive	Baseline	PTPN12	-0.593581	4.6205	-3.11855	0.00288768	0.74617	-2.97945
Single-cell pbulk	B_Naive	Baseline	SERF2	0.120279	9.59832	3.0869	0.00291185	0.74617	2.97689
Single-cell pbulk	B_Naive	Baseline	SGSM3	0.28696	6.17391	3.04099	0.00298234	0.74617	2.96955
Single-cell pbulk	B_Naive	Baseline	TCEAL4	-0.638	4.58485	-3.06213	0.00310016	0.74617	-2.95763
Single-cell pbulk	B_Naive	Baseline	MRPL22	0.477843	4.93634	3.02047	0.0031631	0.74617	2.95143
Single-cell pbulk	B_Naive	Baseline	RP11-973N13.4	-1.16927	1.38476	-3.00364	0.00341019	0.74617	-2.92812
Single-cell pbulk	B_Naive	Baseline	KB-1507C5.2	-0.755856	3.51233	-3.02017	0.00343649	0.74617	-2.92573
Single-cell pbulk	B_Naive	Baseline	DDX27	0.295204	6.09964	2.97917	0.00359505	0.74617	2.91167
Single-cell pbulk	B_Naive	Baseline	BLOC1S6	-0.244711	6.35126	-2.97014	0.00369425	0.74617	-2.90315
Single-cell pbulk	B_Naive	Baseline	MAP7D1	0.472211	4.91225	2.96749	0.00371852	0.74617	2.9011
Single-cell pbulk	B_Naive	Baseline	IFT57	-0.36543	7.3406	-3.00254	0.00392801	0.74617	-2.88389
Single-cell pbulk	B_Naive	Baseline	AC012123.1	1.26736	1.35284	2.93847	0.00413527	0.74617	2.86765
Single-cell pbulk	B_Naive	Baseline	OSBPL10	-0.388482	5.88839	-2.95361	0.00438506	0.74617	-2.84905
Single-cell pbulk	B_Naive	Baseline	AP003068.23	-0.997183	3.99075	-3.00235	0.00455038	0.74617	-2.83725
Single-cell pbulk	B_Naive	Baseline	PNP	-0.502194	5.4946	-2.90663	0.00482794	0.74617	-2.8183
Single-cell pbulk	B_Naive	Baseline	GPR89B	0.656603	3.75335	2.89531	0.00484525	0.74617	2.81715
Single-cell pbulk	B_Naive	Baseline	HLA-DMB	-0.164769	8.73516	-2.91521	0.00511846	0.74617	-2.79948
Single-cell pbulk	B_Naive	Baseline	NT5E	-0.486417	6.39299	-2.94049	0.00514688	0.74617	-2.79769
Single-cell pbulk	B_Naive	Baseline	C9orf69	-0.595274	4.08955	-2.8756	0.00526835	0.74617	-2.79015
Single-cell pbulk	B_Naive	Baseline	METTL12	-0.730398	4.36487	-2.89463	0.00527463	0.74617	-2.78977
Single-cell pbulk	B_Naive	Baseline	ZNF558	-1.0314	2.8473	-2.8498	0.00536629	0.74617	-2.78418
Single-cell pbulk	B_Naive	Baseline	GUK1	0.231134	7.00284	2.8564	0.00539825	0.74617	2.78226
Single-cell pbulk	B_Naive	Baseline	CD83	0.572267	8.55994	2.86918	0.00551973	0.74617	2.77503
Single-cell pbulk	B_Naive	Baseline	SNTG2	-1.34909	2.3067	-2.87408	0.00553635	0.74617	-2.77405
Single-cell pbulk	B_Naive	Baseline	AP001258.4	-0.716473	3.70841	-2.85868	0.0055621	0.74617	-2.77254
Single-cell pbulk	B_Naive	Baseline	KRT18	-1.05245	2.30686	-2.84323	0.00557514	0.74617	-2.77178
Single-cell pbulk	B_Naive	Baseline	TTPAL	-0.577368	3.62142	-2.86205	0.00558316	0.74617	-2.77131
Single-cell pbulk	B_Naive	Baseline	PIM3	0.387826	5.98995	2.86188	0.0056582	0.74617	2.76696
Single-cell pbulk	B_Naive	Baseline	METTL18	-0.754247	3.79033	-2.84699	0.00574284	0.74617	-2.76211
Single-cell pbulk	B_Naive	Baseline	TM4SF19-AS1	-1.2068	0.93279	-2.8346	0.0057961	0.74617	-2.7591
Single-cell pbulk	B_Naive	Baseline	ADD1	0.169735	8.01076	2.82544	0.00580687	0.74617	2.75849
Single-cell pbulk	B_Naive	Baseline	ARPC3	0.113139	9.66103	2.84192	0.00594827	0.74617	2.75062
Single-cell pbulk	B_Naive	Baseline	OVCA2	0.991386	2.84573	2.80334	0.00612951	0.74617	2.74077
Single-cell pbulk	B_Naive	Baseline	OXA1L	0.2597	7.20467	2.84107	0.00613674	0.74617	2.74038
Single-cell pbulk	B_Naive	Baseline	NCF1	0.201215	9.61061	2.85336	0.0062169	0.74617	2.73612
Single-cell pbulk	B_Naive	Baseline	EFCAB5	-0.811838	2.73822	-2.78605	0.00632333	0.74617	-2.73053
Single-cell pbulk	B_Naive	Baseline	PDLIM2	0.333419	6.04502	2.79645	0.00640408	0.74617	2.72634
Single-cell pbulk	B_Naive	Baseline	DCAF15	0.398488	5.16223	2.78075	0.00642743	0.74617	2.72514
Single-cell pbulk	B_Naive	Baseline	PIM1	0.620176	4.46932	2.78026	0.00643394	0.74617	2.72481
Single-cell pbulk	B_Naive	Baseline	PXN-AS1	-0.894813	2.74406	-2.79252	0.00649508	0.74617	-2.72168
Single-cell pbulk	B_Naive	Baseline	SEC62	-0.178119	8.29905	-2.79319	0.00696788	0.74617	-2.69838
Single-cell pbulk	B_Naive	Baseline	MAN2B2	0.448265	4.63572	2.75193	0.0069816	0.74617	2.69772
Single-cell pbulk	B_Naive	Baseline	BRD8	-0.423871	4.98809	-2.75147	0.00699426	0.74617	-2.69712
Single-cell pbulk	B_Naive	Baseline	FARP2	0.422281	5.1454	2.77327	0.00699693	0.74617	2.69699
Single-cell pbulk	B_Naive	Baseline	GP1BA	-1.17188	1.09638	-2.74456	0.00711805	0.74617	-2.69127
Single-cell pbulk	B_Naive	Baseline	RP11-498C9.3	1.11662	1.33257	2.74392	0.00713521	0.74617	2.69047
Single-cell pbulk	B_Naive	Baseline	DPF2	0.332402	5.47727	2.74145	0.00718119	0.74617	2.68832
Single-cell pbulk	B_Naive	Baseline	ACTR3	-0.159006	8.26275	-2.79226	0.00729672	0.74617	-2.68299
Single-cell pbulk	B_Naive	Baseline	CUX1	0.407455	5.49118	2.76921	0.00731658	0.74617	2.68208
Single-cell pbulk	B_Naive	Baseline	CAMSAP1	0.836173	2.93953	2.74694	0.00733481	0.74617	2.68125
Single-cell pbulk	B_Naive	Baseline	AP001412.1	-1.14684	0.94581	-2.72369	0.00755285	0.74617	-2.67143
Single-cell pbulk	B_Naive	Baseline	PTPN22	0.448303	5.56662	2.74215	0.00762306	0.74617	2.66832
Single-cell pbulk	B_Naive	Baseline	TRIM73	-0.369399	5.46572	-2.75696	0.00769205	0.74617	-2.6653
Single-cell pbulk	B_Naive	Baseline	UBB	0.144925	8.87372	2.74458	0.00773188	0.74617	2.66356
Single-cell pbulk	B_Naive	Baseline	CAMTA1	0.376971	5.35122	2.73152	0.00796681	0.74617	2.65347
Single-cell pbulk	B_Naive	Baseline	SPEN	0.221449	6.85648	2.70379	0.00800448	0.74617	2.65188
Single-cell pbulk	B_Naive	Baseline	GSK3B	0.237212	6.10662	2.69827	0.00812876	0.74617	2.64667
Single-cell pbulk	B_Naive	Baseline	KDM5A	-0.209788	6.9215	-2.69708	0.0081392	0.74617	-2.64624
Single-cell pbulk	B_Naive	Baseline	BCAP31	0.214385	6.96354	2.70615	0.00815437	0.74617	2.64561
Single-cell pbulk	B_Naive	Baseline	APOBEC3G	0.356754	5.69168	2.7064	0.00819819	0.74617	2.6438
Single-cell pbulk	B_Naive	Baseline	DDIT4	-0.73821	5.6297	-2.74326	0.00823796	0.74617	-2.64216
Single-cell pbulk	B_Naive	Baseline	ZSCAN22	-1.19086	1.6189	-2.69611	0.00830031	0.74617	-2.6396
Single-cell pbulk	B_Naive	Baseline	CTNND1	0.879706	3.55984	2.72021	0.00835389	0.74617	2.63742
Single-cell pbulk	B_Naive	Baseline	TRIB2	0.489675	5.41985	2.7264	0.00841138	0.74617	2.63509
Single-cell pbulk	B_Naive	Baseline	ZBTB18	-0.620785	3.71571	-2.6994	0.00850096	0.74617	-2.6315
Single-cell pbulk	B_Naive	Baseline	ZNF235	-0.525428	4.12721	-2.6816	0.00850363	0.74617	-2.63139
Single-cell pbulk	B_Naive	Baseline	UTP3	-0.390554	5.43015	-2.69945	0.00861549	0.74617	-2.62695
Single-cell pbulk	B_Naive	Baseline	TTC8	-1.02286	1.83647	-2.69298	0.00863293	0.74617	-2.62626
Single-cell pbulk	B_Naive	Baseline	CLEC2B	0.315735	6.42929	2.68961	0.00866469	0.74617	2.62501
Single-cell pbulk	B_Naive	Baseline	DDX58	0.424925	5.37664	2.68085	0.00867552	0.74617	2.62458
Single-cell pbulk	B_Naive	Baseline	C19orf68	-0.813652	3.16099	-2.67707	0.00896392	0.74617	-2.61343
Single-cell pbulk	B_Naive	Baseline	MTCH1	-0.284017	6.30049	-2.66212	0.00899464	0.74617	-2.61226
Single-cell pbulk	B_Naive	Baseline	NUDT14	-0.813985	2.78767	-2.68435	0.00905806	0.74617	-2.60986
Single-cell pbulk	B_Naive	Baseline	HIST1H4B	-1.25015	1.29545	-2.66526	0.00915157	0.74617	-2.60634
Single-cell pbulk	B_Naive	Baseline	OGFOD1	0.642768	4.12092	2.66313	0.00921393	0.74617	2.60401
Single-cell pbulk	B_Naive	Baseline	EMG1	-0.39609	5.09137	-2.64873	0.00932526	0.74617	-2.59989
Single-cell pbulk	B_Naive	Baseline	NBPF3	-1.33017	2.09655	-2.69502	0.0093708	0.74617	-2.59822
Single-cell pbulk	B_Naive	Baseline	TGIF1	0.605268	4.31596	2.64402	0.00943734	0.74617	2.59579
Single-cell pbulk	B_Naive	Baseline	NCL	0.130193	9.11181	2.66233	0.00944075	0.74617	2.59567
Single-cell pbulk	B_Naive	Baseline	CCDC157	-1.04559	1.50065	-2.63986	0.00968024	0.74617	-2.58705
Single-cell pbulk	B_Naive	Baseline	FZD6	-1.29374	1.86396	-2.63726	0.00976692	0.74617	-2.58397
Single-cell pbulk	B_Naive	Baseline	MIEN1	0.264414	6.28822	2.62981	0.00983146	0.74617	2.5817
Single-cell pbulk	B_Naive	Baseline	FOXP1	0.155458	8.88565	2.6444	0.00988147	0.74617	2.57995
Single-cell pbulk	B_Naive	Baseline	RTKN	-1.14034	1.169	-2.63383	0.00994406	0.74617	-2.57777
Single-cell pbulk	B_Naive	Baseline	MAP3K1	0.208761	7.31606	2.62172	0.0100561	0.74617	2.5739
Single-cell pbulk	B_Naive	Baseline	ALOX5AP	0.319333	7.06385	2.64425	0.0100904	0.74617	2.57272
Single-cell pbulk	B_Naive	Baseline	COL18A1	-1.14404	0.800065	-2.62461	0.0101369	0.74617	-2.57112
Single-cell pbulk	B_Naive	Baseline	PPP2R5B	-0.56249	3.7166	-2.6178	0.0101626	0.74617	-2.57025
Single-cell pbulk	B_Naive	Baseline	THOC3	-0.458052	6.15581	-2.65872	0.0101744	0.74617	-2.56985
Single-cell pbulk	B_Naive	Baseline	QRSL1	-0.260891	6.97649	-2.62798	0.010456	0.74617	-2.56037
Single-cell pbulk	B_Naive	Baseline	RP11-611E13.2	0.519625	4.7669	2.62756	0.0104598	0.74617	2.56024
Single-cell pbulk	B_Naive	Baseline	SESN1	-0.998997	6.84565	-2.67457	0.0106207	0.74617	-2.55494
Single-cell pbulk	B_Naive	Baseline	CDKN2AIP	-0.349331	5.49435	-2.62244	0.0106648	0.74617	-2.55349
Single-cell pbulk	B_Naive	Baseline	HNRNPDL	0.143499	9.06412	2.59578	0.0107956	0.74617	2.54925
Single-cell pbulk	B_Naive	Baseline	TTL	-0.489034	3.85489	-2.6171	0.0109112	0.74617	-2.54553
Single-cell pbulk	B_Naive	Baseline	BCAS2	0.294229	5.86487	2.60079	0.0109471	0.74617	2.54438
Single-cell pbulk	B_Naive	Baseline	KIAA1919	-0.484247	4.31071	-2.58697	0.0110402	0.74617	-2.54142
Single-cell pbulk	B_Naive	Baseline	RP11-498C9.2	-1.04824	0.685001	-2.58854	0.0111458	0.74617	-2.53809
Single-cell pbulk	B_Naive	Baseline	TMSB4X	0.10064	12.454	2.64167	0.0112107	0.74617	2.53606
Single-cell pbulk	B_Naive	Baseline	FCGBP	1.01604	1.22929	2.58763	0.0112127	0.74617	2.536
Single-cell pbulk	B_Naive	Baseline	CST7	-0.662767	3.47547	-2.57844	0.0113168	0.74617	-2.53276
Single-cell pbulk	B_Naive	Baseline	RMI1	-0.764419	3.40439	-2.5779	0.0113176	0.74617	-2.53274
Single-cell pbulk	B_Naive	Baseline	AC062017.1	-0.831347	2.74447	-2.59279	0.0114675	0.74617	-2.52812
Single-cell pbulk	B_Naive	Baseline	C1orf186	-1.04263	2.55581	-2.58748	0.0114715	0.74617	-2.528
Single-cell pbulk	B_Naive	Baseline	ZNF674-AS1	-0.967363	1.85146	-2.57608	0.0115596	0.74617	-2.52531
Single-cell pbulk	B_Naive	Baseline	RP11-225N10.1	1.02635	0.969698	2.57592	0.0115755	0.74617	2.52483
Single-cell pbulk	B_Naive	Baseline	ETFA	-0.331637	5.63587	-2.5687	0.0118585	0.74617	-2.51633
Single-cell pbulk	B_Naive	Baseline	GBP5	0.730566	4.18421	2.56324	0.0119543	0.74617	2.51349
Single-cell pbulk	B_Naive	Baseline	NBEA	-0.638009	3.52332	-2.58844	0.0119657	0.74617	-2.51316
Single-cell pbulk	B_Naive	Baseline	MS4A7	-0.489755	4.62424	-2.57236	0.0120133	0.74617	-2.51175
Single-cell pbulk	B_Naive	Baseline	PHIP	0.227138	7.08525	2.55258	0.0121177	0.74617	2.5087
Single-cell pbulk	B_Naive	Baseline	CTA-217C2.1	-1.15179	1.95457	-2.56149	0.0121502	0.74617	-2.50775
Single-cell pbulk	B_Naive	Baseline	WDR53	-0.853823	2.8079	-2.55682	0.0123017	0.74617	-2.50337
Single-cell pbulk	B_Naive	Baseline	TIMM10	0.650383	5.18533	2.54837	0.0124266	0.74617	2.49979
Single-cell pbulk	B_Naive	Baseline	PTP4A1	0.364481	5.92823	2.5553	0.0124352	0.74617	2.49955
Single-cell pbulk	B_Naive	Baseline	CD22	0.185865	8.36086	2.5607	0.0124639	0.74617	2.49873
Single-cell pbulk	B_Naive	Baseline	NUGGC	1.02948	0.871024	2.54697	0.0124971	0.74617	2.49779
Single-cell pbulk	B_Naive	Baseline	TRAPPC2P1	-0.537872	4.38799	-2.55782	0.0125408	0.74617	-2.49655
Single-cell pbulk	B_Naive	Baseline	ATP10D	0.250699	6.5351	2.55623	0.0126175	0.74617	2.49439
Single-cell pbulk	B_Naive	Baseline	DPY19L3	-0.755066	2.97419	-2.53684	0.012642	0.74617	-2.4937
Single-cell pbulk	B_Naive	Baseline	FXR2	0.613266	3.7128	2.5365	0.012654	0.74617	2.49336
Single-cell pbulk	B_Naive	Baseline	SNRPG	0.235263	6.41836	2.53569	0.0127083	0.74617	2.49184
Single-cell pbulk	B_Naive	Baseline	HIBCH	0.379672	5.28649	2.53438	0.0127262	0.74617	2.49134
Single-cell pbulk	B_Naive	Baseline	CLU	-1.55722	1.14936	-2.55363	0.0127946	0.74617	-2.48944
Single-cell pbulk	B_Naive	Baseline	CLPTM1L	0.289049	5.59255	2.52735	0.0129685	0.74617	2.48463
Single-cell pbulk	B_Naive	Baseline	ATP6V0E2	0.522979	4.3462	2.55829	0.0130182	0.74617	2.48327
Single-cell pbulk	B_Naive	Baseline	TWF1	0.379377	5.2001	2.53261	0.0130396	0.74617	2.48269
Single-cell pbulk	B_Naive	Baseline	GPATCH8	0.228743	6.60931	2.52406	0.0130908	0.74617	2.48129
Single-cell pbulk	B_Naive	Baseline	TOMM70A	0.363635	5.35119	2.53928	0.0131291	0.74617	2.48025
Single-cell pbulk	B_Naive	Baseline	RUNDC1	0.496792	4.10014	2.52091	0.0132116	0.74617	2.47801
Single-cell pbulk	B_Naive	Baseline	LRRC57	0.718369	3.47908	2.52008	0.0132312	0.74617	2.47748
Single-cell pbulk	B_Naive	Baseline	DRAP1	0.217608	7.27593	2.53877	0.0132475	0.74617	2.47704
Single-cell pbulk	B_Naive	Baseline	FAM120C	-0.575043	3.92948	-2.51833	0.0132858	0.74617	-2.47602
Single-cell pbulk	B_Naive	Baseline	PPP6R2	0.442038	5.09184	2.53898	0.0132926	0.74617	2.47583
Single-cell pbulk	B_Naive	Baseline	ZNF32-AS2	-0.950518	0.908026	-2.52196	0.0133936	0.74617	-2.47313
Single-cell pbulk	B_Naive	Baseline	HSPA4	-0.242082	6.78668	-2.52973	0.0133984	0.74617	-2.473
Single-cell pbulk	B_Naive	Baseline	EIF3K	0.14589	8.74346	2.54101	0.0134661	0.74617	2.4712
Single-cell pbulk	B_Naive	Baseline	PDLIM1	0.191478	7.58742	2.52808	0.0136314	0.74617	2.46683
Single-cell pbulk	B_Naive	Baseline	RPL15	0.150003	11.5781	2.57752	0.0136665	0.74617	2.46591
Single-cell pbulk	B_Naive	Baseline	RNF187	0.282369	6.03446	2.50486	0.0137965	0.74617	2.46252
Single-cell pbulk	B_Naive	Baseline	MAP2K3	0.295659	5.86482	2.52319	0.0138001	0.74617	2.46242
Single-cell pbulk	B_Naive	Baseline	PSMD8	0.181674	6.5821	2.50381	0.0138385	0.74617	2.46143
Single-cell pbulk	B_Naive	Baseline	ZXDC	-0.323413	5.52345	-2.50453	0.0141073	0.748884	-2.45452
Single-cell pbulk	B_Naive	Baseline	ZNF470	-1.0215	2.11603	-2.49496	0.0141401	0.748884	-2.45368
Single-cell pbulk	B_Naive	Baseline	KB-1507C5.4	0.93457	1.27973	2.49829	0.0142223	0.748884	2.4516
Single-cell pbulk	B_Naive	Baseline	IL10RB	0.406574	5.1017	2.50198	0.0142862	0.748884	2.44999
Single-cell pbulk	B_Naive	Baseline	AGO2	0.376864	5.00466	2.50698	0.0143684	0.748884	2.44792
Single-cell pbulk	B_Naive	Baseline	RP11-89K10.1	-0.960819	1.40307	-2.49457	0.0144409	0.748884	-2.4461
Single-cell pbulk	B_Naive	Baseline	MBD2	0.214314	7.40541	2.49935	0.0144444	0.748884	2.44602
Single-cell pbulk	B_Naive	Baseline	CTC-378H22.2	-1.14835	1.66767	-2.48427	0.0145468	0.750076	-2.44347
Single-cell pbulk	B_Naive	Baseline	UBC	0.159348	9.84662	2.49154	0.0148823	0.758252	2.43523
Single-cell pbulk	B_Naive	Baseline	RNF113A	-0.33577	5.50661	-2.49195	0.0149024	0.758252	-2.43474
Single-cell pbulk	B_Naive	Baseline	CEP89	-0.596314	3.79711	-2.47195	0.0150289	0.758252	-2.43168
Single-cell pbulk	B_Naive	Baseline	PAPOLG	-0.453423	4.64278	-2.46794	0.015199	0.758252	-2.4276
Single-cell pbulk	B_Naive	Baseline	ARHGAP11B	-1.03801	2.01781	-2.46654	0.0152491	0.758252	-2.42641
Single-cell pbulk	B_Naive	Baseline	ANKHD1	0.242744	6.318	2.48847	0.0152721	0.758252	2.42586
Single-cell pbulk	B_Naive	Baseline	ZNF512B	0.949312	2.63598	2.46153	0.0154517	0.758252	2.42161
Single-cell pbulk	B_Naive	Baseline	MICU3	-0.507539	4.93362	-2.49367	0.0154592	0.758252	-2.42144
Single-cell pbulk	B_Naive	Baseline	CHRFAM7A	-1.13363	0.942313	-2.47757	0.0155405	0.758252	-2.41953
Single-cell pbulk	B_Naive	Baseline	TMEM170B	-1.03845	0.871804	-2.47146	0.0157051	0.758252	-2.4157
Single-cell pbulk	B_Naive	Baseline	ALKBH3	-0.631302	3.79219	-2.45143	0.0158635	0.758252	-2.41204
Single-cell pbulk	B_Naive	Baseline	RAD21	0.18117	7.66831	2.45959	0.0158957	0.758252	2.4113
Single-cell pbulk	B_Naive	Baseline	PARP10	0.385187	5.45584	2.45827	0.0159282	0.758252	2.41056
Single-cell pbulk	B_Naive	Baseline	PIGC	-0.338256	5.23007	-2.46257	0.015943	0.758252	-2.41022
Single-cell pbulk	B_Naive	Baseline	ZNF649	-0.502296	3.75134	-2.44585	0.0161017	0.758252	-2.4066
Single-cell pbulk	B_Naive	Baseline	ATP5D	0.154252	8.04031	2.45693	0.0162372	0.758252	2.40354
Single-cell pbulk	B_Naive	Baseline	CABYR	1.09185	1.86155	2.44262	0.0163706	0.758252	2.40055
Single-cell pbulk	B_Naive	Baseline	C19orf25	-0.308996	5.59802	-2.46187	0.0164322	0.758252	-2.39917
Single-cell pbulk	B_Naive	Baseline	MTIF2	-0.469073	4.24337	-2.43773	0.0164461	0.758252	-2.39886
Single-cell pbulk	B_Naive	Baseline	NBPF1	0.563404	5.2861	2.46256	0.0165654	0.758252	2.39621
Single-cell pbulk	B_Naive	Baseline	ELL	-0.434569	4.26784	-2.43505	0.0165738	0.758252	-2.39603
Single-cell pbulk	B_Naive	Baseline	UNC50	-0.386153	4.92588	-2.43463	0.016577	0.758252	-2.39596
Single-cell pbulk	B_Naive	Baseline	ERGIC3	0.21631	6.56027	2.45484	0.0166625	0.758252	2.39407
Single-cell pbulk	B_Naive	Baseline	LAP3	0.456293	5.14577	2.44686	0.0166797	0.758252	2.39369
Single-cell pbulk	B_Naive	Baseline	RP11-87F15.2	-0.709869	2.973	-2.47088	0.0167577	0.758252	-2.39198
Single-cell pbulk	B_Naive	Baseline	RELA	0.265609	5.80874	2.44174	0.0168435	0.758252	2.39011
Single-cell pbulk	B_Naive	Baseline	ACAA1	-0.253128	5.75383	-2.42802	0.0168905	0.758252	-2.38908
Single-cell pbulk	B_Naive	Baseline	TRMT44	-0.611468	3.44527	-2.42621	0.0169554	0.758252	-2.38767
Single-cell pbulk	B_Naive	Baseline	MAN2B1	0.301356	6.18691	2.43919	0.017097	0.760979	2.38461
Single-cell pbulk	B_Naive	Baseline	AP3D1	0.308322	5.55151	2.42571	0.0174149	0.768775	2.37783
Single-cell pbulk	B_Naive	Baseline	WSB1	0.185537	7.22882	2.42524	0.0174351	0.768775	2.3774
Single-cell pbulk	B_Naive	Baseline	THEM6	0.664059	3.46053	2.41973	0.017558	0.77059	2.37481
Single-cell pbulk	B_Naive	Day 1	B4GALT4	1.12131	3.47373	4.1079	0.000109316	0.770645	3.86893
Single-cell pbulk	B_Naive	Day 1	KTN1-AS1	-1.72897	1.27078	-3.76976	0.000269142	0.770645	-3.64332
Single-cell pbulk	B_Naive	Day 1	RP11-421L21.3	0.591454	5.51382	3.79259	0.000287429	0.770645	3.62637
Single-cell pbulk	B_Naive	Day 1	KDM3B	0.419837	5.8548	3.65945	0.000395772	0.770645	3.54289
Single-cell pbulk	B_Naive	Day 1	TM4SF19-AS1	-1.54476	0.93279	-3.62118	0.000526975	0.770645	-3.46666
Single-cell pbulk	B_Naive	Day 1	TTC38	-1.4317	1.51566	-3.54624	0.000583362	0.770645	-3.43923
Single-cell pbulk	B_Naive	Day 1	CENPL	1.02113	2.82794	3.59381	0.000611832	0.770645	3.42631
Single-cell pbulk	B_Naive	Day 1	PI16	-1.74143	1.74698	-3.59142	0.00067557	0.770645	-3.39931
Single-cell pbulk	B_Naive	Day 1	SLU7	0.354832	5.85535	3.47892	0.000735037	0.770645	3.37617
Single-cell pbulk	B_Naive	Baseline	TXLNB	-1.0813	2.08719	-2.40891	0.0177265	0.774384	-2.37128
Single-cell pbulk	B_Naive	Baseline	DENND5B	0.350218	5.91409	2.42167	0.0179847	0.777261	2.36593
Single-cell pbulk	B_Naive	Baseline	NDEL1	-0.299212	5.42369	-2.40316	0.0180079	0.777261	-2.36546
Single-cell pbulk	B_Naive	Baseline	ZNF678	-0.493875	4.19236	-2.4019	0.0180499	0.777261	-2.36459
Single-cell pbulk	B_Naive	Baseline	LINC00861	-1.13619	1.55421	-2.41722	0.0181363	0.777261	-2.36282
Single-cell pbulk	B_Naive	Baseline	GPR135	-1.05097	0.953128	-2.39764	0.0182529	0.777261	-2.36045
Single-cell pbulk	B_Naive	Baseline	ACSS1	0.272125	5.95163	2.39431	0.018427	0.777261	2.35692
Single-cell pbulk	B_Naive	Baseline	FAM210B	-0.639598	3.45853	-2.39282	0.0184788	0.777261	-2.35588
Single-cell pbulk	B_Naive	Baseline	PNMA1	0.902665	2.98231	2.40259	0.0185001	0.777261	2.35545
Single-cell pbulk	B_Naive	Baseline	GEN1	-0.920959	2.94817	-2.39559	0.0185337	0.777261	-2.35478
Single-cell pbulk	B_Naive	Baseline	DHX37	0.630697	3.90796	2.38431	0.0188888	0.783091	2.34772
Single-cell pbulk	B_Naive	Baseline	WBP2	0.229954	6.41183	2.38402	0.0189203	0.783091	2.3471
Single-cell pbulk	B_Naive	Baseline	SPATS2	0.770783	3.47045	2.38363	0.0189216	0.783091	2.34707
Single-cell pbulk	B_Naive	Baseline	AC008697.1	-0.957298	1.26174	-2.3943	0.0191387	0.784066	-2.34282
Single-cell pbulk	B_Naive	Baseline	PRKAR2B	-1.51323	1.96415	-2.38757	0.0191688	0.784066	-2.34223
Single-cell pbulk	B_Naive	Baseline	BSG	-0.219873	6.3434	-2.37867	0.0191945	0.784066	-2.34173
Single-cell pbulk	B_Naive	Baseline	ICAM3	0.190605	7.60222	2.39296	0.0193381	0.784169	2.33895
Single-cell pbulk	B_Naive	Baseline	REV3L	0.245959	6.05384	2.3926	0.019417	0.784169	2.33743
Single-cell pbulk	B_Naive	Baseline	RP11-112J3.15	-1.12779	1.12355	-2.37767	0.0194463	0.784169	-2.33686
Single-cell pbulk	B_Naive	Baseline	C17orf59	-0.556522	4.22547	-2.38594	0.0196629	0.789528	-2.33272
Single-cell pbulk	B_Naive	Day 1	RP11-11N7.4	-1.43098	0.813552	-3.46003	0.000904341	0.790655	-3.31871
Single-cell pbulk	B_Naive	Day 1	AMMECR1	0.647144	4.22838	3.4067	0.000930112	0.790655	3.31086
Single-cell pbulk	B_Naive	Day 1	UBE2E2	0.379558	6.19591	3.43864	0.00102438	0.790655	3.28374
Single-cell pbulk	B_Naive	Day 1	KANK1	-1.49413	1.0997	-3.38786	0.00110347	0.790655	-3.26272
Single-cell pbulk	B_Naive	Day 1	SYDE2	-1.51823	0.905198	-3.36838	0.00117308	0.790655	-3.24535
Single-cell pbulk	B_Naive	Baseline	FXN	-0.449915	4.29502	-2.37446	0.0199379	0.792965	-2.32752
Single-cell pbulk	B_Naive	Baseline	AGPAT3	0.434842	4.2374	2.36134	0.0200415	0.792965	2.32557
Single-cell pbulk	B_Naive	Baseline	BRWD3	0.4401	4.48781	2.37731	0.0200601	0.792965	2.32522
Single-cell pbulk	B_Naive	Baseline	ZCCHC10	-0.374479	5.54838	-2.39699	0.0200846	0.792965	-2.32476
Single-cell pbulk	B_Naive	Baseline	DDX6	0.156028	7.69627	2.35823	0.0202132	0.794595	2.32237
Single-cell pbulk	B_Naive	Baseline	CINP	0.468088	4.15967	2.36018	0.0203543	0.794595	2.31975
Single-cell pbulk	B_Naive	Baseline	FAR1	0.338652	4.86002	2.38035	0.0204677	0.794595	2.31766
Single-cell pbulk	B_Naive	Baseline	HERPUD2	-0.248019	6.09917	-2.36441	0.0204714	0.794595	-2.31759
Single-cell pbulk	B_Naive	Baseline	CPSF1	0.415278	5.21498	2.36421	0.020547	0.794595	2.31621
Single-cell pbulk	B_Naive	Baseline	METRNL	-1.12366	2.12109	-2.36362	0.0208787	0.799806	-2.31017
Single-cell pbulk	B_Naive	Baseline	RABAC1	0.266611	7.40658	2.37776	0.0210171	0.799806	2.30768
Single-cell pbulk	B_Naive	Baseline	ADCK1	-0.890107	2.34584	-2.3416	0.0210706	0.799806	-2.30672
Single-cell pbulk	B_Naive	Baseline	SMIM11	0.365382	4.9932	2.35862	0.0211562	0.799806	2.30518
Single-cell pbulk	B_Naive	Baseline	WEE1	-0.696537	4.4504	-2.38063	0.0211835	0.799806	-2.3047
Single-cell pbulk	B_Naive	Baseline	NFATC3	0.193898	6.82425	2.33937	0.0211903	0.799806	2.30458
Single-cell pbulk	B_Naive	Baseline	FAM53C	0.535851	3.98744	2.33654	0.0213437	0.801242	2.30185
Single-cell pbulk	B_Naive	Baseline	MIPEP	0.554647	3.9362	2.35629	0.0213982	0.801242	2.30088
Single-cell pbulk	B_Naive	Baseline	TRNAU1AP	0.358485	4.85913	2.33378	0.0214935	0.801633	2.2992
Single-cell pbulk	B_Naive	Baseline	UFSP1	-0.895913	0.984813	-2.33469	0.0216181	0.802423	-2.29701
Single-cell pbulk	B_Naive	Baseline	IFT20	-0.332198	5.051	-2.33061	0.0216848	0.802423	-2.29584
Single-cell pbulk	B_Naive	Baseline	ATRAID	-0.213319	6.6306	-2.32709	0.0218863	0.802798	-2.29234
Single-cell pbulk	B_Naive	Baseline	TRAF2	-0.513576	3.75155	-2.34342	0.0218914	0.802798	-2.29225
Single-cell pbulk	B_Naive	Baseline	ZKSCAN4	-0.877177	2.36058	-2.33239	0.0220971	0.802798	-2.2887
Single-cell pbulk	B_Naive	Baseline	NHP2L1	0.15211	7.2793	2.33534	0.0222409	0.802798	2.28623
Single-cell pbulk	B_Naive	Baseline	CLEC17A	0.241947	6.78953	2.32879	0.022421	0.802798	2.28316
Single-cell pbulk	B_Naive	Baseline	GOLPH3	0.248951	6.0893	2.31296	0.0226557	0.802798	2.27919
Single-cell pbulk	B_Naive	Baseline	FAM167A	-1.22291	1.90498	-2.34228	0.0226912	0.802798	-2.27859
Single-cell pbulk	B_Naive	Baseline	AHCYL1	-0.336069	5.7045	-2.32427	0.0227294	0.802798	-2.27795
Single-cell pbulk	B_Naive	Baseline	DYNC1H1	0.220014	6.46379	2.3103	0.0228083	0.802798	2.27663
Single-cell pbulk	B_Naive	Baseline	NTHL1	-0.584856	3.64316	-2.32574	0.0228152	0.802798	-2.27652
Single-cell pbulk	B_Naive	Baseline	LIX1	-0.69228	3.22757	-2.33161	0.0229087	0.802798	-2.27495
Single-cell pbulk	B_Naive	Baseline	MARCH9	0.246175	6.55452	2.31424	0.0229581	0.802798	2.27413
Single-cell pbulk	B_Naive	Baseline	PHF23	-0.493639	4.27514	-2.30714	0.0229906	0.802798	-2.27359
Single-cell pbulk	B_Naive	Baseline	EVI2B	0.199268	6.2803	2.31732	0.0230903	0.802798	2.27194
Single-cell pbulk	B_Naive	Baseline	LRP1	-1.03852	1.31064	-2.3052	0.023103	0.802798	-2.27173
Single-cell pbulk	B_Naive	Baseline	THBS1	-1.03569	0.726155	-2.32394	0.0231317	0.802798	-2.27125
Single-cell pbulk	B_Naive	Baseline	PDE3B	-0.862284	3.03993	-2.33321	0.0232281	0.802798	-2.26966
Single-cell pbulk	B_Naive	Baseline	SYT11	1.04441	2.10959	2.30499	0.023304	0.802798	2.26841
Single-cell pbulk	B_Naive	Baseline	AC011558.5	-0.963933	0.952316	-2.30382	0.0234339	0.802798	-2.26629
Single-cell pbulk	B_Naive	Baseline	TERF2	-0.290079	5.43988	-2.29899	0.0234663	0.802798	-2.26576
Single-cell pbulk	B_Naive	Baseline	CCM2	0.22567	6.53762	2.31802	0.0237305	0.802798	2.26146
Single-cell pbulk	B_Naive	Baseline	APOA1BP	0.257983	5.90947	2.2943	0.02376	0.802798	2.26099
Single-cell pbulk	B_Naive	Baseline	LINC00526	-0.792483	2.73562	-2.30851	0.023771	0.802798	-2.26081
Single-cell pbulk	B_Naive	Baseline	DIAPH1	0.271794	5.87602	2.30524	0.0238344	0.802798	2.25979
Single-cell pbulk	B_Naive	Baseline	CDIP1	-0.567555	4.24267	-2.31009	0.0238452	0.802798	-2.25961
Single-cell pbulk	B_Naive	Baseline	NUAK2	0.288433	6.40646	2.31507	0.023907	0.802798	2.25862
Single-cell pbulk	B_Naive	Baseline	TBL1XR1	0.298642	5.51754	2.2866	0.0242161	0.803804	2.25368
Single-cell pbulk	B_Naive	Baseline	FIGNL1	-0.625989	4.0447	-2.30628	0.0242992	0.803804	-2.25237
Single-cell pbulk	B_Naive	Baseline	NFYC	0.303115	5.8017	2.2904	0.0244715	0.803804	2.24964
Single-cell pbulk	B_Naive	Baseline	NRIP1	0.310131	6.29331	2.29574	0.0245805	0.803804	2.24793
Single-cell pbulk	B_Naive	Baseline	CREBBP	0.255665	6.38054	2.29643	0.0247068	0.803804	2.24596
Single-cell pbulk	B_Naive	Baseline	ZNF460	-0.307832	5.20142	-2.28639	0.0248249	0.803804	-2.24412
Single-cell pbulk	B_Naive	Baseline	REV1	0.315128	5.42382	2.2754	0.0249123	0.803804	2.24276
Single-cell pbulk	B_Naive	Baseline	PARP9	0.491674	4.86028	2.27758	0.0249239	0.803804	2.24258
Single-cell pbulk	B_Naive	Baseline	RASA4B	-1.07308	1.14509	-2.27951	0.0249915	0.803804	-2.24153
Single-cell pbulk	B_Naive	Baseline	CTD-2616J11.3	-0.871976	0.923732	-2.27407	0.024997	0.803804	-2.24145
Single-cell pbulk	B_Naive	Baseline	PNISR	0.125761	8.96914	2.28836	0.0251074	0.803804	2.23975
Single-cell pbulk	B_Naive	Baseline	ZFAND4	-0.583197	3.68263	-2.28598	0.0251226	0.803804	-2.23951
Single-cell pbulk	B_Naive	Baseline	FECH	0.957154	2.28378	2.27134	0.0251466	0.803804	2.23914
Single-cell pbulk	B_Naive	Baseline	ZNF721	-0.221362	6.48695	-2.28499	0.0251844	0.803804	-2.23856
Single-cell pbulk	B_Naive	Baseline	IQCC	-0.903079	0.790207	-2.27289	0.0252565	0.803804	-2.23746
Single-cell pbulk	B_Naive	Baseline	DUSP23	-0.498703	3.92365	-2.27707	0.0252999	0.803804	-2.23679
Single-cell pbulk	B_Naive	Baseline	CXorf23	-0.513429	3.94048	-2.28746	0.0256054	0.809382	-2.23215
Single-cell pbulk	B_Naive	Baseline	FNDC3A	0.298767	5.50309	2.26945	0.025647	0.809382	2.23152
Single-cell pbulk	B_Naive	Baseline	SASS6	-0.466293	4.07061	-2.26047	0.025837	0.810745	-2.22865
Single-cell pbulk	B_Naive	Baseline	HAUS7	0.960037	1.45354	2.2587	0.0259494	0.810745	2.22697
Single-cell pbulk	B_Naive	Baseline	TNFSF4	-1.01972	1.17956	-2.26869	0.0261006	0.810745	-2.22471
Single-cell pbulk	B_Naive	Baseline	ARL6IP4	0.148697	7.73066	2.26876	0.0262304	0.810745	2.22278
Single-cell pbulk	B_Naive	Baseline	PRDX6	0.208409	6.6772	2.25173	0.0264041	0.810745	2.22022
Single-cell pbulk	B_Naive	Baseline	MEN1	0.411649	4.67907	2.25159	0.0264117	0.810745	2.2201
Single-cell pbulk	B_Naive	Baseline	FAU	0.0848262	11.8856	2.28496	0.026543	0.810745	2.21817
Single-cell pbulk	B_Naive	Baseline	IDH3A	0.352118	4.80944	2.251	0.0266045	0.810745	2.21727
Single-cell pbulk	B_Naive	Baseline	MID1IP1	0.463119	5.13574	2.26275	0.026682	0.810745	2.21614
Single-cell pbulk	B_Naive	Baseline	LARP1	0.338433	5.08019	2.25492	0.0269148	0.810745	2.21275
Single-cell pbulk	B_Naive	Baseline	IFT172	-0.829791	2.81027	-2.28157	0.0270014	0.810745	-2.2115
Single-cell pbulk	B_Naive	Baseline	BCR	-0.473821	3.96451	-2.26394	0.0270392	0.810745	-2.21095
Single-cell pbulk	B_Naive	Baseline	RP11-572M11.4	-0.804314	2.50197	-2.24102	0.0271094	0.810745	-2.20994
Single-cell pbulk	B_Naive	Baseline	COTL1	-0.332429	7.76561	-2.29466	0.0271223	0.810745	-2.20975
Single-cell pbulk	B_Naive	Baseline	GIPC3	-0.901488	0.890434	-2.2465	0.0273542	0.810745	-2.20643
Single-cell pbulk	B_Naive	Baseline	RGL2	0.280703	5.31039	2.23779	0.0273642	0.810745	2.20628
Single-cell pbulk	B_Naive	Baseline	RNF149	0.339706	5.34582	2.25065	0.0274007	0.810745	2.20576
Single-cell pbulk	B_Naive	Baseline	HIST2H2AB	0.9589	1.74959	2.2422	0.0274197	0.810745	2.20549
Single-cell pbulk	B_Naive	Baseline	KAT8	0.268952	5.83961	2.23594	0.0274512	0.810745	2.20504
Single-cell pbulk	B_Naive	Baseline	NUCKS1	0.19735	7.58425	2.24674	0.0275697	0.810745	2.20336
Single-cell pbulk	B_Naive	Baseline	TBC1D2	-0.999731	1.62268	-2.2331	0.0276439	0.810745	-2.2023
Single-cell pbulk	B_Naive	Baseline	LIAS	-0.575469	3.72849	-2.24381	0.0277298	0.810745	-2.20109
Single-cell pbulk	B_Naive	Baseline	CCND1	0.930788	2.32842	2.23134	0.0277694	0.810745	2.20053
Single-cell pbulk	B_Naive	Baseline	GRK6	0.170398	7.16828	2.23879	0.0277767	0.810745	2.20043
Single-cell pbulk	B_Naive	Baseline	FANCE	-0.701206	2.97008	-2.22906	0.0279204	0.810745	-2.1984
Single-cell pbulk	B_Naive	Baseline	KIF20B	0.332348	5.42854	2.23769	0.0279241	0.810745	2.19835
Single-cell pbulk	B_Naive	Baseline	RIC3	-0.398455	5.80214	-2.25618	0.0281038	0.812632	-2.19583
Single-cell pbulk	B_Naive	Baseline	PRR13	0.174513	7.27832	2.22596	0.0281614	0.812632	2.19503
Single-cell pbulk	B_Naive	Day 1	NCOA3	0.223163	7.73374	3.28263	0.00139714	0.815058	3.19524
Single-cell pbulk	B_Naive	Day 1	INSR	-1.21796	0.818457	-3.26692	0.00146547	0.815058	-3.18144
Single-cell pbulk	B_Naive	Day 1	SNX22	0.314932	7.15524	3.31775	0.0014896	0.815058	3.1767
Single-cell pbulk	B_Naive	Day 1	CHRFAM7A	-1.52175	0.942313	-3.28225	0.00159854	0.815058	-3.15617
Single-cell pbulk	B_Naive	Day 1	BID	-0.925644	3.86125	-3.24575	0.00164117	0.815058	-3.14849
Single-cell pbulk	B_Naive	Baseline	CTD-2245F17.3	0.530773	4.46859	2.242	0.0285387	0.816915	2.1898
Single-cell pbulk	B_Naive	Baseline	USP42	0.532947	4.18901	2.21744	0.0287277	0.816915	2.1872
Single-cell pbulk	B_Naive	Baseline	BTN3A1	-0.452682	4.94442	-2.23386	0.0287288	0.816915	-2.18719
Single-cell pbulk	B_Naive	Baseline	APOPT1	-0.632259	3.15847	-2.22071	0.0287996	0.816915	-2.18622
Single-cell pbulk	B_Naive	Baseline	MAGT1	0.339672	4.93116	2.21993	0.0289265	0.816915	2.18449
Single-cell pbulk	B_Naive	Baseline	LRRK1	-0.378753	4.90549	-2.22134	0.0289977	0.816915	-2.18352
Single-cell pbulk	B_Naive	Baseline	IGIP	-0.927601	0.791313	-2.21332	0.0290207	0.816915	-2.18321
Single-cell pbulk	B_Naive	Baseline	CAPS2	-0.900032	2.21048	-2.21955	0.0290792	0.816915	-2.18241
Single-cell pbulk	B_Naive	Baseline	MPLKIP	-0.282499	5.85964	-2.21942	0.029089	0.816915	-2.18228
Single-cell pbulk	B_Naive	Baseline	RTCB	0.262368	5.98167	2.21941	0.0292769	0.817686	2.17974
Single-cell pbulk	B_Naive	Baseline	VKORC1L1	-0.720355	3.19193	-2.21415	0.0293679	0.817686	-2.17851
Single-cell pbulk	B_Naive	Baseline	PRPF31	-0.257104	5.47245	-2.21797	0.0293764	0.817686	-2.1784
Single-cell pbulk	B_Naive	Baseline	UBE2L6	0.307934	6.55738	2.20881	0.0297572	0.825851	2.17331
Single-cell pbulk	B_Naive	Baseline	PSMA6	0.227367	6.39301	2.20756	0.0298549	0.826132	2.17201
Single-cell pbulk	B_Naive	Baseline	PURA	-0.265283	5.99996	-2.21273	0.0299493	0.826321	-2.17076
Single-cell pbulk	B_Naive	Baseline	NCK2	-0.210764	7.68672	-2.21289	0.0301137	0.827312	-2.16859
Single-cell pbulk	B_Naive	Baseline	ARID5A	-0.427071	4.56918	-2.21704	0.0301606	0.827312	-2.16797
Single-cell pbulk	B_Naive	Baseline	ACOT9	0.38839	4.38959	2.20299	0.0302534	0.827452	2.16676
Single-cell pbulk	B_Naive	Baseline	AC007620.3	1.04351	1.5458	2.19799	0.0303876	0.828721	2.165
Single-cell pbulk	B_Naive	Baseline	BEND5	-0.352153	5.78287	-2.22704	0.0309649	0.839989	-2.15752
Single-cell pbulk	B_Naive	Baseline	C17orf72	1.04275	1.23154	2.19274	0.031039	0.839989	2.15657
Single-cell pbulk	B_Naive	Baseline	FAM46C	0.317997	7.31652	2.19966	0.0310679	0.839989	2.1562
Single-cell pbulk	B_Naive	Baseline	SLC15A2	0.798137	3.73208	2.19899	0.0311717	0.840389	2.15487
Single-cell pbulk	B_Naive	Baseline	TAF1A	0.594996	3.96798	2.1855	0.031581	0.847074	2.14967
Single-cell pbulk	B_Naive	Baseline	BNIP3	-0.542332	4.01091	-2.18929	0.0315992	0.847074	-2.14944
Single-cell pbulk	B_Naive	Baseline	NHP2	0.170082	6.81855	2.17548	0.0318503	0.84978	2.14628
Single-cell pbulk	B_Naive	Baseline	AC074117.10	-0.968695	1.63349	-2.17917	0.031922	0.84978	-2.14539
Single-cell pbulk	B_Naive	Baseline	LEAP2	-0.910638	1.15836	-2.17348	0.0319703	0.84978	-2.14478
Single-cell pbulk	B_Naive	Baseline	MKS1	0.857697	2.0164	2.17094	0.032173	0.849841	2.14225
Single-cell pbulk	B_Naive	Baseline	SERTAD1	-0.576439	4.09995	-2.18055	0.0321834	0.849841	-2.14212
Single-cell pbulk	B_Naive	Baseline	ZBTB32	-0.999404	0.896588	-2.18261	0.0323764	0.849841	-2.13973
Single-cell pbulk	B_Naive	Baseline	FICD	-1.02533	1.97402	-2.16332	0.0327628	0.849841	-2.13498
Single-cell pbulk	B_Naive	Baseline	ARID4A	0.212996	6.67272	2.17252	0.032772	0.849841	2.13487
Single-cell pbulk	B_Naive	Baseline	ZNF57	-0.935696	1.01071	-2.16313	0.0327781	0.849841	-2.13479
Single-cell pbulk	B_Naive	Baseline	CEBPZ-AS1	-0.27115	5.55652	-2.16248	0.0328461	0.849841	-2.13396
Single-cell pbulk	B_Naive	Baseline	AC022182.1	-0.428371	5.51482	-2.21492	0.0328669	0.849841	-2.13371
Single-cell pbulk	B_Naive	Baseline	RP11-108M9.4	-0.450884	4.63282	-2.18526	0.0329494	0.849841	-2.1327
Single-cell pbulk	B_Naive	Baseline	HNRNPH3	0.173764	7.06645	2.17324	0.0329717	0.849841	2.13243
Single-cell pbulk	B_Naive	Baseline	SNHG8	0.214363	7.49812	2.17626	0.0329852	0.849841	2.13226
Single-cell pbulk	B_Naive	Baseline	R3HCC1	-0.424617	4.32232	-2.1728	0.0330562	0.849841	-2.1314
Single-cell pbulk	B_Naive	Baseline	CNTRL	-0.163304	7.19769	-2.17146	0.0331434	0.849841	-2.13034
Single-cell pbulk	B_Naive	Day 1	SPRYD7	-0.66183	3.97923	-3.17738	0.00194743	0.850028	-3.09813
Single-cell pbulk	B_Naive	Day 1	ZDHHC7	0.583886	4.65296	3.22494	0.00194942	0.850028	3.09783
Single-cell pbulk	B_Naive	Day 1	SLC25A17	0.714079	3.61377	3.17181	0.00198184	0.850028	3.09294
Single-cell pbulk	B_Naive	Baseline	TIMM13	0.283538	5.45674	2.16612	0.033493	0.856477	2.12612
Single-cell pbulk	B_Naive	Baseline	TET2	0.321715	5.26602	2.15981	0.0340333	0.856487	2.11968
Single-cell pbulk	B_Naive	Baseline	DCAF6	-0.283076	5.06397	-2.16201	0.0341409	0.856487	-2.1184
Single-cell pbulk	B_Naive	Baseline	TTYH3	0.879443	2.52691	2.14637	0.0341422	0.856487	2.11839
Single-cell pbulk	B_Naive	Baseline	SMYD4	-0.520847	3.82492	-2.14604	0.0341518	0.856487	-2.11827
Single-cell pbulk	B_Naive	Baseline	SLC26A6	-0.947101	1.09293	-2.15007	0.0341659	0.856487	-2.11811
Single-cell pbulk	B_Naive	Baseline	PFKM	-0.833103	2.72205	-2.14864	0.0341845	0.856487	-2.11789
Single-cell pbulk	B_Naive	Baseline	RP3-395M20.12	0.473252	4.3769	2.14475	0.0342573	0.856487	2.11703
Single-cell pbulk	B_Naive	Baseline	SUMO4	-0.895971	1.24151	-2.15672	0.0343771	0.856487	-2.11562
Single-cell pbulk	B_Naive	Baseline	S1PR4	-0.260432	7.49369	-2.14959	0.0344616	0.856487	-2.11463
Single-cell pbulk	B_Naive	Baseline	PSMD2	-0.211193	6.12628	-2.14158	0.0345322	0.856487	-2.1138
Single-cell pbulk	B_Naive	Baseline	HIST1H2AI	0.843889	2.58472	2.14887	0.0345738	0.856487	2.11332
Single-cell pbulk	B_Naive	Baseline	DOT1L	-0.645852	2.8197	-2.13898	0.0347434	0.856487	-2.11134
Single-cell pbulk	B_Naive	Baseline	GMFG	0.146961	7.91063	2.13907	0.034754	0.856487	2.11121
Single-cell pbulk	B_Naive	Baseline	ANKRD49	0.336405	5.0605	2.13912	0.0347641	0.856487	2.1111
Single-cell pbulk	B_Naive	Baseline	WDR59	0.351671	4.61217	2.13577	0.0350001	0.859497	2.10836
Single-cell pbulk	B_Naive	Baseline	SPAG8	-0.921567	1.26305	-2.13782	0.0350985	0.859497	-2.10722
Single-cell pbulk	B_Naive	Baseline	CC2D1A	-0.447522	4.12979	-2.13416	0.0351596	0.859497	-2.10652
Single-cell pbulk	B_Naive	Baseline	PTCD3	-0.29255	5.28198	-2.13208	0.0353146	0.859498	-2.10473
Single-cell pbulk	B_Naive	Baseline	MPND	0.556019	3.76801	2.14302	0.0353418	0.859498	2.10442
Single-cell pbulk	B_Naive	Day 1	PI4K2A	-0.81133	3.53616	-3.15206	0.00210842	0.865003	-3.07452
Single-cell pbulk	B_Naive	Baseline	C11orf58	0.126519	7.7388	2.12705	0.0357359	0.866848	2.09992
Single-cell pbulk	B_Naive	Baseline	ARAP2	-0.247946	6.54323	-2.1379	0.0363887	0.874641	-2.09256
Single-cell pbulk	B_Naive	Baseline	METTL8	-0.527236	5.52647	-2.17012	0.0364176	0.874641	-2.09223
Single-cell pbulk	B_Naive	Baseline	SLC33A1	0.478076	4.09844	2.12574	0.0364853	0.874641	2.09148
Single-cell pbulk	B_Naive	Baseline	NUMA1	-0.201404	6.5075	-2.11727	0.036576	0.874641	-2.09047
Single-cell pbulk	B_Naive	Baseline	ERI1	0.595741	3.54497	2.1172	0.0365879	0.874641	2.09033
Single-cell pbulk	B_Naive	Baseline	H3F3A	0.0910935	10.1387	2.13422	0.0366133	0.874641	2.09005
Single-cell pbulk	B_Naive	Day 1	ORAI2	0.254435	7.45676	3.18312	0.00223874	0.880199	3.05658
Single-cell pbulk	B_Naive	Baseline	MAP3K6	0.880254	1.96191	2.11845	0.0373124	0.883259	2.08233
Single-cell pbulk	B_Naive	Baseline	RP11-442N24--B.1	0.887095	2.05457	2.11658	0.03732	0.883259	2.08225
Single-cell pbulk	B_Naive	Baseline	PHF19	0.775504	2.1853	2.10856	0.0373411	0.883259	2.08202
Single-cell pbulk	B_Naive	Baseline	ZNF74	-0.831821	2.21953	-2.11727	0.0373485	0.883259	-2.08193
Single-cell pbulk	B_Naive	Baseline	SEMA6A	-0.986291	1.09424	-2.10758	0.0376381	0.884055	-2.07877
Single-cell pbulk	B_Naive	Baseline	CREM	-0.433403	4.52123	-2.11784	0.0377088	0.884055	-2.07801
Single-cell pbulk	B_Naive	Baseline	RP11-22P6.3	-0.866293	0.844576	-2.11239	0.0377197	0.884055	-2.07789
Single-cell pbulk	B_Naive	Baseline	TAX1BP1	0.15825	7.34664	2.11343	0.0379507	0.884055	2.07539
Single-cell pbulk	B_Naive	Baseline	USB1	-0.440323	4.09728	-2.11531	0.0380257	0.884055	-2.07458
Single-cell pbulk	B_Naive	Baseline	RPL7A	0.0925896	11.9922	2.14401	0.0380532	0.884055	2.07428
Single-cell pbulk	B_Naive	Baseline	HDAC9	0.220482	6.84568	2.11147	0.038074	0.884055	2.07406
Single-cell pbulk	B_Naive	Baseline	TNFAIP3	0.340443	5.4127	2.10906	0.0381317	0.884055	2.07344
Single-cell pbulk	B_Naive	Baseline	ZNF724P	-0.709584	2.66805	-2.09684	0.038399	0.884088	-2.07057
Single-cell pbulk	B_Naive	Baseline	PRADC1	0.827361	2.55264	2.09657	0.0384117	0.884088	2.07043
Single-cell pbulk	B_Naive	Baseline	MREG	-1.01973	1.65592	-2.10257	0.0384142	0.884088	-2.07041
Single-cell pbulk	B_Naive	Baseline	USP21	-0.392778	4.37916	-2.09215	0.0388216	0.891291	-2.06607
Single-cell pbulk	B_Naive	Baseline	TNFRSF10B	0.56269	3.44949	2.09843	0.0394111	0.899565	2.05987
Single-cell pbulk	B_Naive	Baseline	ANXA6	0.209826	8.16349	2.11031	0.0394903	0.899565	2.05904
Single-cell pbulk	B_Naive	Baseline	SCRN1	0.530157	4.14663	2.10249	0.039768	0.899565	2.05615
Single-cell pbulk	B_Naive	Baseline	TPM3	0.100461	8.78952	2.0871	0.0398604	0.899565	2.05519
Single-cell pbulk	B_Naive	Baseline	ABCD1	0.611766	3.26	2.08257	0.0400899	0.899565	2.05282
Single-cell pbulk	B_Naive	Baseline	NGFRAP1	-1.04856	1.23625	-2.08141	0.040133	0.899565	-2.05238
Single-cell pbulk	B_Naive	Baseline	LLPH	-0.330742	4.98046	-2.08162	0.0403924	0.899565	-2.04971
Single-cell pbulk	B_Naive	Baseline	ZNF222	-0.837464	1.26185	-2.07444	0.0404604	0.899565	-2.04902
Single-cell pbulk	B_Naive	Baseline	NPIPA5	0.953052	0.939487	2.08546	0.0404661	0.899565	2.04896
Single-cell pbulk	B_Naive	Baseline	FHOD1	0.610224	2.87256	2.07825	0.0405186	0.899565	2.04842
Single-cell pbulk	B_Naive	Baseline	RAC2	0.134968	9.21078	2.0889	0.0405249	0.899565	2.04836
Single-cell pbulk	B_Naive	Baseline	ELF2	0.232955	6.34827	2.08347	0.0406024	0.899565	2.04757
Single-cell pbulk	B_Naive	Baseline	INO80C	0.457607	4.03723	2.08479	0.0407608	0.899565	2.04595
Single-cell pbulk	B_Naive	Baseline	COX7A2L	0.192726	6.8818	2.0683	0.0410501	0.899565	2.04302
Single-cell pbulk	B_Naive	Baseline	RAB39B	-0.590211	3.37344	-2.09129	0.0411096	0.899565	-2.04242
Single-cell pbulk	B_Naive	Baseline	HIGD1A	0.373872	4.79464	2.06681	0.041189	0.899565	2.04162
Single-cell pbulk	B_Naive	Baseline	TATDN2	0.430769	4.35568	2.06659	0.04121	0.899565	2.04141
Single-cell pbulk	B_Naive	Baseline	HIST1H2BC	-0.463743	3.84801	-2.06632	0.041267	0.899565	-2.04084
Single-cell pbulk	B_Naive	Baseline	DLG2	-0.861368	0.949629	-2.07221	0.0413538	0.899565	-2.03997
Single-cell pbulk	B_Naive	Baseline	CAPN15	0.597925	3.64681	2.08675	0.0413924	0.899565	2.03958
Single-cell pbulk	B_Naive	Baseline	P2RY12	-0.88787	0.512586	-2.07465	0.0414783	0.899565	-2.03872
Single-cell pbulk	B_Naive	Baseline	MRPS36	0.211595	5.65095	2.06121	0.0417755	0.899565	2.03575
Single-cell pbulk	B_Naive	Baseline	OTUD6B	-0.399084	4.03184	-2.06076	0.0417864	0.899565	-2.03564
Single-cell pbulk	B_Naive	Baseline	BEND4	-0.431626	4.09844	-2.08573	0.0418574	0.899565	-2.03494
Single-cell pbulk	B_Naive	Baseline	GNAS	0.0897471	9.37476	2.06006	0.0418842	0.899565	2.03467
Single-cell pbulk	B_Naive	Baseline	CXCR5	0.184907	7.29002	2.07256	0.04203	0.899565	2.03322
Single-cell pbulk	B_Naive	Baseline	CNN2	0.157876	8.43467	2.07747	0.0420445	0.899565	2.03308
Single-cell pbulk	B_Naive	Baseline	USP7	0.281614	5.32792	2.06694	0.042306	0.899565	2.0305
Single-cell pbulk	B_Naive	Baseline	RP11-297N6.4	-0.946498	1.41339	-2.05459	0.0423777	0.899565	-2.02979
Single-cell pbulk	B_Naive	Baseline	ZBP1	0.375884	5.32154	2.06291	0.0424036	0.899565	2.02954
Single-cell pbulk	B_Naive	Baseline	DNAJC4	0.21389	6.50202	2.06512	0.0424984	0.899565	2.02861
Single-cell pbulk	B_Naive	Baseline	VPS37B	0.223672	6.37324	2.06231	0.0426722	0.899565	2.0269
Single-cell pbulk	B_Naive	Baseline	ZNF75A	-0.251418	5.64054	-2.05985	0.0427018	0.899565	-2.02661
Single-cell pbulk	B_Naive	Baseline	FBXL12	0.470336	4.11765	2.05099	0.0427351	0.899565	2.02629
Single-cell pbulk	B_Naive	Baseline	KIAA0753	-0.547632	3.36609	-2.05098	0.0427644	0.899565	-2.026
Single-cell pbulk	B_Naive	Baseline	CYB5B	-0.285888	5.22979	-2.05799	0.0429356	0.899565	-2.02434
Single-cell pbulk	B_Naive	Baseline	VEGFB	0.172275	7.11527	2.04913	0.042963	0.899565	2.02407
Single-cell pbulk	B_Naive	Baseline	MAF1	0.179528	7.01784	2.0537	0.0431157	0.899565	2.02259
Single-cell pbulk	B_Naive	Baseline	MSMP	1.04391	1.44852	2.0538	0.0431535	0.899565	2.02222
Single-cell pbulk	B_Naive	Baseline	TXNDC12	-0.23344	5.5772	-2.04681	0.0431687	0.899565	-2.02207
Single-cell pbulk	B_Naive	Baseline	TTC37	-0.272773	5.26118	-2.04654	0.0431775	0.899565	-2.02199
Single-cell pbulk	B_Naive	Baseline	FCRL2	-0.283594	6.30835	-2.06808	0.043186	0.899565	-2.02191
Single-cell pbulk	B_Naive	Day 1	LINC00568	-1.2214	1.58227	-3.0908	0.00265902	0.901685	-3.00463
Single-cell pbulk	B_Naive	Day 1	H1FX	0.479292	8.95851	3.15865	0.00266859	0.901685	3.00354
Single-cell pbulk	B_Naive	Day 1	OCIAD1	0.21099	7.2472	3.0645	0.00276538	0.901685	2.99268
Single-cell pbulk	B_Naive	Day 1	RABEP1	0.277442	7.20852	3.08888	0.00284191	0.901685	2.98434
Single-cell pbulk	B_Naive	Day 1	SMYD3	-0.529195	4.46025	-3.05459	0.00285264	0.901685	-2.98319
Single-cell pbulk	B_Naive	Day 1	EOGT	-1.33297	1.52902	-3.04655	0.00292168	0.901685	-2.97586
Single-cell pbulk	B_Naive	Day 1	CTD-2562J15.6	0.759175	3.79139	3.08762	0.0029623	0.901685	2.97162
Single-cell pbulk	B_Naive	Baseline	AC120194.1	0.809183	1.28692	2.04788	0.0437002	0.906463	2.01696
Single-cell pbulk	B_Naive	Baseline	CDKL1	-0.672524	2.93315	-2.04126	0.0437093	0.906463	-2.01687
Single-cell pbulk	B_Naive	Baseline	GCC1	-0.579077	3.50186	-2.04665	0.0440148	0.910798	-2.01395
Single-cell pbulk	B_Naive	Baseline	TFCP2	-0.36162	4.2478	-2.03736	0.0441302	0.910976	-2.01285
Single-cell pbulk	B_Naive	Baseline	PNRC1	0.103003	10.6247	2.05205	0.0442165	0.910976	2.01203
Single-cell pbulk	B_Naive	Baseline	OIP5	-0.852468	1.09716	-2.03484	0.044363	0.91111	-2.01064
Single-cell pbulk	B_Naive	Baseline	FCGRT	-0.289957	5.25718	-2.03194	0.0446622	0.91111	-2.00782
Single-cell pbulk	B_Naive	Baseline	SMARCC1	0.15191	7.16747	2.03153	0.0447035	0.91111	2.00743
Single-cell pbulk	B_Naive	Baseline	OGG1	0.4535	4.14067	2.03052	0.0448102	0.91111	2.00643
Single-cell pbulk	B_Naive	Baseline	ING2	-0.534213	3.68882	-2.02998	0.0448643	0.91111	-2.00593
Single-cell pbulk	B_Naive	Baseline	IFITM2	0.206188	8.38234	2.06282	0.04488	0.91111	2.00578
Single-cell pbulk	B_Naive	Baseline	GOPC	-0.240264	5.7106	-2.04008	0.0451045	0.91111	-2.00368
Single-cell pbulk	B_Naive	Baseline	GPR108	0.246703	5.21734	2.02637	0.0452414	0.91111	2.0024
Single-cell pbulk	B_Naive	Baseline	AASDH	0.418632	4.4472	2.02616	0.0452739	0.91111	2.0021
Single-cell pbulk	B_Naive	Baseline	ADH5	0.209518	6.16583	2.03144	0.0452748	0.91111	2.00209
Single-cell pbulk	B_Naive	Baseline	NMT2	0.495477	3.859	2.02431	0.0454765	0.91111	2.00022
Single-cell pbulk	B_Naive	Baseline	RP11-787I22.3	-0.806129	0.736955	-2.02342	0.0455494	0.91111	-1.99954
Single-cell pbulk	B_Naive	Baseline	CWC27	-0.304342	5.18069	-2.0349	0.0456188	0.91111	-1.9989
Single-cell pbulk	B_Naive	Baseline	LAIR1	0.290493	6.64807	2.05382	0.0458376	0.91111	1.99689
Single-cell pbulk	B_Naive	Baseline	TXNIP	-0.379558	11.6372	-2.04964	0.045982	0.91111	-1.99556
Single-cell pbulk	B_Naive	Baseline	IGSF6	-0.957389	1.53444	-2.02247	0.0461397	0.91111	-1.99411
Single-cell pbulk	B_Naive	Baseline	KIAA0232	0.365128	4.57472	2.01779	0.04614	0.91111	1.99411
Single-cell pbulk	B_Naive	Baseline	IRF7	0.327691	6.10919	2.03164	0.0465723	0.91111	1.99017
Single-cell pbulk	B_Naive	Baseline	E2F5	-0.182799	7.1016	-2.02175	0.0466464	0.91111	-1.9895
Single-cell pbulk	B_Naive	Baseline	VPS45	-0.366875	4.44541	-2.03524	0.0467099	0.91111	-1.98892
Single-cell pbulk	B_Naive	Baseline	TMCC3	-0.778257	2.34079	-2.01675	0.0468453	0.91111	-1.9877
Single-cell pbulk	B_Naive	Baseline	TCIRG1	0.31957	5.26234	2.01955	0.0469054	0.91111	1.98715
Single-cell pbulk	B_Naive	Baseline	CAP1	0.123879	7.84219	2.01591	0.0469253	0.91111	1.98697
Single-cell pbulk	B_Naive	Baseline	PIN1	0.206886	5.78272	2.01072	0.0469306	0.91111	1.98693
Single-cell pbulk	B_Naive	Baseline	CR1	0.317032	5.55797	2.01996	0.0469485	0.91111	1.98676
Single-cell pbulk	B_Naive	Baseline	TNNI2	-0.691978	3.12956	-2.01906	0.0472946	0.91111	-1.98365
Single-cell pbulk	B_Naive	Baseline	ACN9	-0.406634	4.70107	-2.02287	0.0473567	0.91111	-1.9831
Single-cell pbulk	B_Naive	Baseline	NUDT6	0.909685	1.04738	2.00859	0.0474066	0.91111	1.98265
Single-cell pbulk	B_Naive	Baseline	SEC24B	0.253198	5.6829	2.00346	0.0477119	0.91111	1.97993
Single-cell pbulk	B_Naive	Baseline	SMUG1	-0.588905	3.17129	-2.00676	0.0478406	0.91111	-1.97878
Single-cell pbulk	B_Naive	Baseline	ZNF688	0.309351	4.83639	2.00222	0.0478536	0.91111	1.97867
Single-cell pbulk	B_Naive	Baseline	C1orf228	0.435794	5.57439	2.02222	0.0479468	0.91111	1.97784
Single-cell pbulk	B_Naive	Baseline	RP11-265P11.1	-0.525359	5.41983	-2.03334	0.0482041	0.91111	-1.97556
Single-cell pbulk	B_Naive	Baseline	MYL6	0.0841194	9.07133	2.00783	0.0482282	0.91111	1.97535
Single-cell pbulk	B_Naive	Baseline	MAPK9	0.263946	5.0085	1.9977	0.0483112	0.91111	1.97462
Single-cell pbulk	B_Naive	Baseline	PPAN	-0.875588	2.30549	-2.0043	0.0484164	0.91111	-1.9737
Single-cell pbulk	B_Naive	Baseline	SRD5A3	-0.804196	2.69492	-2.00179	0.0484271	0.91111	-1.9736
Single-cell pbulk	B_Naive	Baseline	RBM41	0.417717	4.58165	1.99655	0.0484374	0.91111	1.97351
Single-cell pbulk	B_Naive	Baseline	KIAA1524	-0.62223	3.02211	-1.99584	0.0485161	0.91111	-1.97282
Single-cell pbulk	B_Naive	Baseline	UBE2D1	-0.222205	6.00443	-2.00364	0.0486155	0.91111	-1.97195
Single-cell pbulk	B_Naive	Baseline	RNF20	-0.327058	5.27947	-1.99286	0.0488849	0.91111	-1.96959
Single-cell pbulk	B_Naive	Baseline	DDX31	-0.515719	3.81365	-1.99248	0.0488899	0.91111	-1.96955
Single-cell pbulk	B_Naive	Baseline	PNN	0.142026	7.90489	1.99794	0.048921	0.91111	1.96928
Single-cell pbulk	B_Naive	Baseline	PYGO2	-0.335513	4.61199	-1.99148	0.0490006	0.91111	-1.96859
Single-cell pbulk	B_Naive	Baseline	RP11-367J7.3	0.855127	1.90907	1.99491	0.049051	0.91111	1.96815
Single-cell pbulk	B_Naive	Baseline	NKIRAS2	-0.370839	4.18928	-1.99089	0.0490661	0.91111	-1.96802
Single-cell pbulk	B_Naive	Baseline	LIPA	0.24077	5.87029	1.99672	0.0492786	0.91111	1.96617
Single-cell pbulk	B_Naive	Baseline	RP11-242D8.1	-0.511135	3.21534	-2.00271	0.0494045	0.91111	-1.96508
Single-cell pbulk	B_Naive	Baseline	FBXL19	-0.820706	1.09919	-1.98988	0.0495246	0.91111	-1.96405
Single-cell pbulk	B_Naive	Baseline	ZNF429	0.430433	4.5298	1.9926	0.0495394	0.91111	1.96392
Single-cell pbulk	B_Naive	Baseline	PDS5B	0.281692	5.60637	1.99434	0.0495722	0.91111	1.96364
Single-cell pbulk	B_Naive	Baseline	TSPO	0.196812	6.98498	1.99602	0.049636	0.91111	1.96309
Single-cell pbulk	B_Naive	Baseline	ZNF579	0.572918	3.25464	1.98331	0.0499191	0.91111	1.96066
Single-cell pbulk	B_Naive	Baseline	POLR1B	-0.41301	4.12821	-1.98278	0.0499789	0.91111	-1.96014
Single-cell pbulk	B_Naive	Day 1	METTL14	0.558918	4.58956	3.01704	0.00320655	0.945533	2.94721
Single-cell pbulk	B_Naive	Day 1	FASTKD1	-0.858352	3.71968	-3.03643	0.00340536	0.962487	-2.92856
Single-cell pbulk	B_Naive	Day 1	ATP5O	0.190223	7.9842	3.02157	0.00346805	0.962487	2.92288
Single-cell pbulk	B_Naive	Day 1	RP11-16E12.1	-1.19574	1.16688	-2.99359	0.00359751	0.96989	-2.91145
Single-cell pbulk	B_Naive	Day 1	SCML4	0.418462	5.4416	2.99027	0.00391207	0.977988	2.88517
Single-cell pbulk	B_Naive	Day 1	ZNRF3	-1.15681	0.74087	-2.95693	0.00393646	0.977988	-2.88321
Single-cell pbulk	B_Naive	Day 1	BRCC3	0.446159	4.83947	2.99041	0.0040239	0.977988	2.87628
Single-cell pbulk	B_Naive	Day 1	OSTC	0.349581	6.11321	2.97353	0.00404213	0.977988	2.87486
Single-cell pbulk	B_Naive	Day 28	STK11IP	1.30701	2.99269	3.45826	0.000805652	0.983525	3.35085
Single-cell pbulk	B_Naive	Day 28	DALRD3	-0.597175	4.81725	-3.37429	0.0011189	0.983525	-3.25879
Single-cell pbulk	B_Naive	Day 28	ANKRD10	0.317088	6.907	3.35248	0.00114829	0.983525	3.25142
Single-cell pbulk	B_Naive	Day 28	PLK4	-1.29588	0.9384	-3.29786	0.00134901	0.983525	-3.20535
Single-cell pbulk	B_Naive	Day 28	HIST1H2AG	0.9463	3.56468	3.22784	0.00166867	0.983525	3.14363
Single-cell pbulk	B_Naive	Day 28	RP11-56G10.2	1.524	1.75456	3.22364	0.00172443	0.983525	3.134
Single-cell pbulk	B_Naive	Day 28	RAB7A	0.251217	6.89662	3.16451	0.0021229	0.983525	3.07248
Single-cell pbulk	B_Naive	Day 28	AGO3	-0.425538	5.59315	-3.14958	0.00212483	0.983525	-3.07221
Single-cell pbulk	B_Naive	Day 28	LINC00342	-1.30469	1.85063	-3.13631	0.00222039	0.983525	-3.05905
Single-cell pbulk	B_Naive	Day 28	C19orf83	1.39858	1.21359	3.13717	0.00236239	0.983525	3.04043
Single-cell pbulk	B_Naive	Day 28	FKBP11	-0.780073	4.26889	-3.1231	0.00242783	0.983525	-3.03219
Single-cell pbulk	B_Naive	Day 28	UGP2	-0.322356	6.21486	-3.08263	0.00262735	0.983525	-3.00828
Single-cell pbulk	B_Naive	Day 28	POLE4	-0.431357	6.42489	-3.1012	0.00276399	0.983525	-2.99284
Single-cell pbulk	B_Naive	Day 28	SERPINA1	1.18008	2.95452	3.06535	0.00277005	0.983525	2.99217
Single-cell pbulk	B_Naive	Day 28	TMBIM4.1	0.272197	6.87319	3.0649	0.00300456	0.983525	2.96727
Single-cell pbulk	B_Naive	Day 28	ZNF773	0.800988	3.38446	3.02157	0.00316477	0.983525	2.95126
Single-cell pbulk	B_Naive	Day 28	PPM1G	0.265695	6.58208	3.0182	0.00319859	0.983525	2.94798
Single-cell pbulk	B_Naive	Day 28	FAM53C	0.745258	3.98744	3.00627	0.0033023	0.983525	2.9381
Single-cell pbulk	B_Naive	Day 28	SAMD4A	-1.20606	2.39213	-3.00514	0.00331359	0.983525	-2.93704
Single-cell pbulk	B_Naive	Day 28	MDGA1	2.01634	2.0802	3.07092	0.00335064	0.983525	2.93359
Single-cell pbulk	B_Naive	Day 28	C2orf68	0.593645	4.5717	3.00583	0.00336452	0.983525	2.93231
Single-cell pbulk	B_Naive	Day 28	MYL12B	0.217157	8.0137	2.95819	0.00402814	0.983525	2.87595
Single-cell pbulk	B_Naive	Day 28	RP11-354M20.3	-1.27662	1.31932	-2.93455	0.00410673	0.983525	-2.86985
Single-cell pbulk	B_Naive	Day 28	CDV3	-0.231971	7.06059	-2.93252	0.00413592	0.983525	-2.8676
Single-cell pbulk	B_Naive	Day 28	STRAP	-0.266202	6.65315	-2.9144	0.00436354	0.983525	-2.85061
Single-cell pbulk	B_Naive	Day 28	THAP11	-0.35001	5.93106	-2.91959	0.00443377	0.983525	-2.84553
Single-cell pbulk	B_Naive	Day 28	SRRT	-0.339256	6.28764	-2.92795	0.00445611	0.983525	-2.84393
Single-cell pbulk	B_Naive	Day 28	IMMP1L	0.614222	4.10774	2.90743	0.00454694	0.983525	2.83749
Single-cell pbulk	B_Naive	Day 28	H1FX	0.457396	8.95851	2.95631	0.00456057	0.983525	2.83654
Single-cell pbulk	B_Naive	Day 28	TRPM7	-0.31025	6.24727	-2.88976	0.00469294	0.983525	-2.82739
Single-cell pbulk	B_Naive	Day 28	FASTK	0.438754	5.36616	2.90029	0.00470117	0.983525	2.82683
Single-cell pbulk	B_Naive	Day 28	CARD11	0.385729	5.8387	2.88448	0.00476645	0.983525	2.82241
Single-cell pbulk	B_Naive	Day 28	NDRG2	-1.16622	1.84149	-2.88984	0.00477798	0.983525	-2.82163
Single-cell pbulk	B_Naive	Day 28	RPF2	-0.674684	4.05216	-2.85533	0.00517328	0.983525	-2.79604
Single-cell pbulk	B_Naive	Day 28	DDIT3	0.620482	4.8897	2.86046	0.00526105	0.983525	2.7906
Single-cell pbulk	B_Naive	Day 28	SIRT3	0.84619	3.86463	2.85049	0.00526555	0.983525	2.79032
Single-cell pbulk	B_Naive	Day 28	KIAA1841	1.34274	2.7665	2.86159	0.00552645	0.983525	2.77463
Single-cell pbulk	B_Naive	Day 28	TSFM	-0.67109	3.87738	-2.84499	0.00554534	0.983525	-2.77352
Single-cell pbulk	B_Naive	Day 28	TMEM237	1.18698	1.16485	2.82911	0.00558357	0.983525	2.77128
Single-cell pbulk	B_Naive	Day 28	KIF20B	0.450501	5.42854	2.82935	0.00574412	0.983525	2.76204
Single-cell pbulk	B_Naive	Day 28	ITGAE	-0.332248	6.37724	-2.83041	0.00577502	0.983525	-2.76029
Single-cell pbulk	B_Naive	Day 28	ASPSCR1	0.44214	4.77301	2.83301	0.00581242	0.983525	2.75818
Single-cell pbulk	B_Naive	Day 28	ELL	-0.52125	4.26784	-2.80754	0.00596302	0.983525	-2.74981
Single-cell pbulk	B_Naive	Day 28	TTC30A	-0.761493	3.47315	-2.86239	0.00604251	0.983525	-2.74547
Single-cell pbulk	B_Naive	Day 28	SCAMP1	0.507875	4.87025	2.79872	0.00611611	0.983525	2.74149
Single-cell pbulk	B_Naive	Day 28	EPOR	-1.12828	1.9722	-2.79771	0.00612821	0.983525	-2.74084
Single-cell pbulk	B_Naive	Day 28	POLD4	0.174937	8.76528	2.81195	0.00620546	0.983525	2.73672
Single-cell pbulk	B_Naive	Day 28	UBA3	-0.353076	5.84406	-2.80144	0.00630449	0.983525	-2.73151
Single-cell pbulk	B_Naive	Day 28	PIK3IP1	-0.482366	6.56843	-2.7912	0.00675124	0.983525	-2.70887
Single-cell pbulk	B_Naive	Day 28	SP140	0.207823	7.8451	2.78116	0.00677102	0.983525	2.7079
Single-cell pbulk	B_Naive	Day 28	TBC1D15	0.461598	4.70891	2.75739	0.00688362	0.983525	2.70242
Single-cell pbulk	B_Naive	Day 28	ZNRD1-AS1	-0.869081	3.59233	-2.77341	0.00698636	0.983525	-2.69749
Single-cell pbulk	B_Naive	Day 28	IFT57	-0.353235	7.3406	-2.78972	0.0070005	0.983525	-2.69682
Single-cell pbulk	B_Naive	Day 28	BTBD3	-1.16007	1.9507	-2.74541	0.00710079	0.983525	-2.69208
Single-cell pbulk	B_Naive	Day 28	PI16	-1.33556	1.74698	-2.78478	0.00713113	0.983525	-2.69066
Single-cell pbulk	B_Naive	Day 28	SYNCRIP	-0.261053	6.43125	-2.73648	0.00730156	0.983525	-2.68277
Single-cell pbulk	B_Naive	Day 28	HN1L	-0.610322	4.05214	-2.74039	0.00735365	0.983525	-2.68039
Single-cell pbulk	B_Naive	Day 28	KIAA1328	-0.469916	4.64331	-2.7256	0.007511	0.983525	-2.6733
Single-cell pbulk	B_Naive	Day 28	FBXO31	-0.603495	3.96947	-2.72432	0.00755638	0.983525	-2.67127
Single-cell pbulk	B_Naive	Day 28	TSSC4	-0.392582	5.17754	-2.74858	0.00760038	0.983525	-2.66933
Single-cell pbulk	B_Naive	Day 28	PDXDC1	-0.488525	5.86825	-2.78092	0.00767346	0.983525	-2.66611
Single-cell pbulk	B_Naive	Day 28	PSMA2.1	0.541173	4.91586	2.71853	0.00768464	0.983525	2.66562
Single-cell pbulk	B_Naive	Day 28	TMEM208	-0.424843	4.90253	-2.71837	0.00768795	0.983525	-2.66548
Single-cell pbulk	B_Naive	Day 28	AC144652.1	-1.016	2.50924	-2.71352	0.00778819	0.983525	-2.66112
Single-cell pbulk	B_Naive	Day 28	GIMAP4	1.00852	2.85132	2.70658	0.00794691	0.983525	2.65432
Single-cell pbulk	B_Naive	Day 28	CENPF	-1.50134	1.47673	-2.71543	0.00802501	0.983525	-2.65102
Single-cell pbulk	B_Naive	Day 28	EIF4EBP1	-0.480149	5.09528	-2.77089	0.00821458	0.983525	-2.64312
Single-cell pbulk	B_Naive	Day 28	ACTR3	-0.15932	8.26275	-2.74265	0.0082387	0.983525	-2.64213
Single-cell pbulk	B_Naive	Day 28	C2orf49	0.556968	4.56058	2.69006	0.00832464	0.983525	2.63861
Single-cell pbulk	B_Naive	Day 28	WEE1	-0.822629	4.4504	-2.73869	0.00840857	0.983525	-2.63521
Single-cell pbulk	B_Naive	Day 28	HIST1H1C	0.326111	7.16209	2.71877	0.00846158	0.983525	2.63307
Single-cell pbulk	B_Naive	Day 28	YWHAQ	-0.233299	7.19174	-2.68345	0.00847769	0.983525	-2.63243
Single-cell pbulk	B_Naive	Day 28	SCNM1	0.362017	5.39293	2.68115	0.00853654	0.983525	2.63008
Single-cell pbulk	B_Naive	Day 28	C16orf93	1.16422	1.49657	2.67867	0.00856973	0.983525	2.62876
Single-cell pbulk	B_Naive	Day 28	ZNF142	-0.802744	3.67091	-2.69561	0.00856982	0.983525	-2.62875
Single-cell pbulk	B_Naive	Day 28	ATP6V0A1	-0.432954	5.09973	-2.67933	0.00889302	0.983525	-2.61614
Single-cell pbulk	B_Naive	Day 28	MEF2A	0.238226	6.99462	2.66584	0.00890548	0.983525	2.61566
Single-cell pbulk	B_Naive	Day 28	CRELD1	-0.535291	4.36574	-2.68167	0.00897817	0.983525	-2.61288
Single-cell pbulk	B_Naive	Day 28	WWP2	-0.372525	5.37697	-2.65975	0.0090559	0.983525	-2.60994
Single-cell pbulk	B_Naive	Day 28	RP11-91I20.4	-1.20314	1.39	-2.65243	0.00923929	0.983525	-2.60307
Single-cell pbulk	B_Naive	Day 28	PRIMPOL	-0.592443	4.11928	-2.64377	0.00944303	0.983525	-2.59558
Single-cell pbulk	B_Naive	Day 28	RNF11	-0.845538	3.51932	-2.64535	0.00954313	0.983525	-2.59196
Single-cell pbulk	B_Naive	Day 28	FCHO1	0.428737	5.51805	2.64381	0.00960482	0.983525	2.58974
Single-cell pbulk	B_Naive	Day 28	LAMTOR5	-0.297889	7.14496	-2.68519	0.00981734	0.983525	-2.5822
Single-cell pbulk	B_Naive	Day 28	PCMTD1	0.212567	7.25004	2.62672	0.0100758	0.983525	2.57322
Single-cell pbulk	B_Naive	Day 28	CDIPT	0.366807	5.15254	2.61814	0.0101609	0.983525	2.5703
Single-cell pbulk	B_Naive	Day 28	LPCAT3	0.636495	3.91487	2.62201	0.0102127	0.983525	2.56854
Single-cell pbulk	B_Naive	Day 28	RP11-582J16.5	-1.0691	1.98779	-2.6146	0.0102568	0.983525	-2.56705
Single-cell pbulk	B_Naive	Day 28	CTD-2245F17.3	0.638413	4.46859	2.63566	0.010498	0.983525	2.55898
Single-cell pbulk	B_Naive	Day 28	SAMM50	0.37404	5.47784	2.60193	0.0106248	0.983525	2.5548
Single-cell pbulk	B_Naive	Day 28	SRSF2	-0.300503	7.57782	-2.64471	0.0106877	0.983525	-2.55275
Single-cell pbulk	B_Naive	Day 28	DNAL1	-1.12243	1.89622	-2.59559	0.0108602	0.983525	-2.54716
Single-cell pbulk	B_Naive	Day 28	NOTCH1	0.940091	3.17653	2.58703	0.0110357	0.983525	2.54157
Single-cell pbulk	B_Naive	Day 28	ANKS3	0.747182	3.70722	2.58456	0.0111403	0.983525	2.53827
Single-cell pbulk	B_Naive	Day 28	ZNF207	-0.20191	7.12088	-2.59539	0.0112102	0.983525	-2.53608
Single-cell pbulk	B_Naive	Day 28	ZNHIT3	0.356756	5.54122	2.58514	0.0112621	0.983525	2.53446
Single-cell pbulk	B_Naive	Day 28	JDP2	-1.17175	2.36325	-2.61331	0.0112842	0.983525	-2.53377
Single-cell pbulk	B_Naive	Day 28	TM2D1	-0.316231	5.7419	-2.58875	0.0113103	0.983525	-2.53296
Single-cell pbulk	B_Naive	Day 28	KCTD20	-0.400451	5.32523	-2.57802	0.0113352	0.983525	-2.53219
Single-cell pbulk	B_Naive	Day 28	CELF1	-0.385939	5.9771	-2.56245	0.0118253	0.983525	-2.51731
Single-cell pbulk	B_Naive	Day 28	ZFR	-0.226494	6.91724	-2.57784	0.0118321	0.983525	-2.51711
Single-cell pbulk	B_Naive	Day 28	STK17A	-0.229	8.48004	-2.59029	0.0118351	0.983525	-2.51702
Single-cell pbulk	B_Naive	Day 28	C12orf44	0.710845	4.24974	2.56072	0.0118789	0.983525	2.51572
Single-cell pbulk	B_Naive	Day 28	RP11-466F5.8	-1.12197	1.39361	-2.55572	0.0120148	0.983525	-2.51171
Single-cell pbulk	B_Naive	Day 28	RNF126	-0.250871	6.21621	-2.55175	0.012175	0.983525	-2.50703
Single-cell pbulk	B_Naive	Day 28	S100A4	0.443689	6.60542	2.55519	0.0123848	0.983525	2.50099
Single-cell pbulk	B_Naive	Day 28	EMC7	-0.349721	5.34832	-2.53563	0.0126832	0.983525	-2.49254
Single-cell pbulk	B_Naive	Day 28	TMED9	-0.290314	6.38712	-2.56133	0.0127131	0.983525	-2.49171
Single-cell pbulk	B_Naive	Day 28	DBF4	-0.313698	5.70791	-2.55453	0.012756	0.983525	-2.49051
Single-cell pbulk	B_Naive	Day 28	RWDD3	0.380071	5.52729	2.53176	0.0128159	0.983525	2.48884
Single-cell pbulk	B_Naive	Day 28	ZBTB2	-0.665597	3.66842	-2.53025	0.0128951	0.983525	-2.48665
Single-cell pbulk	B_Naive	Day 28	SPATC1L	-0.601121	3.64304	-2.5565	0.0130705	0.983525	-2.48184
Single-cell pbulk	B_Naive	Day 28	SH2D3C	0.369008	5.44414	2.52288	0.0133638	0.983525	2.47392
Single-cell pbulk	B_Naive	Day 28	LDHA	-0.257905	6.67337	-2.52993	0.0135057	0.983525	-2.47015
Single-cell pbulk	B_Naive	Day 28	MTHFD2	0.851187	3.37054	2.51188	0.0135166	0.983525	2.46986
Single-cell pbulk	B_Naive	Day 28	CHEK2	0.57382	3.66856	2.51182	0.0135188	0.983525	2.4698
Single-cell pbulk	B_Naive	Day 28	DDX46	-0.20089	7.18396	-2.51726	0.0135951	0.983525	-2.46779
Single-cell pbulk	B_Naive	Day 28	NFYC-AS1	0.851951	2.92397	2.50374	0.0138135	0.983525	2.46208
Single-cell pbulk	B_Naive	Day 28	POLR1B	-0.53321	4.12821	-2.5028	0.013848	0.983525	-2.46118
Single-cell pbulk	B_Naive	Day 28	MVP	0.473922	5.08703	2.50301	0.0138716	0.983525	2.46057
Single-cell pbulk	B_Naive	Day 28	IL21R	0.406757	5.34699	2.50205	0.0139051	0.983525	2.45971
Single-cell pbulk	B_Naive	Day 28	SAAL1	-0.427973	4.57689	-2.49953	0.0139693	0.983525	-2.45805
Single-cell pbulk	B_Naive	Day 28	SMAD4	-0.27987	6.47887	-2.50785	0.0139802	0.983525	-2.45777
Single-cell pbulk	B_Naive	Day 28	RSBN1	-0.268467	6.05869	-2.51178	0.0140766	0.983525	-2.4553
Single-cell pbulk	B_Naive	Day 28	LIPA	0.308772	5.87029	2.49959	0.0144383	0.983525	2.44617
Single-cell pbulk	B_Naive	Day 28	AP1G1	0.418312	5.36161	2.48701	0.0144703	0.983525	2.44537
Single-cell pbulk	B_Naive	Day 28	LIMD1	0.49911	5.10104	2.49728	0.0144817	0.983525	2.44509
Single-cell pbulk	B_Naive	Day 28	BICD2	0.564547	5.93827	2.53017	0.0144972	0.983525	2.4447
Single-cell pbulk	B_Naive	Day 28	RP11-66N24.3	-1.1609	2.04289	-2.48368	0.0145962	0.983525	-2.44225
Single-cell pbulk	B_Naive	Day 28	STRADA	-0.481798	4.23	-2.48232	0.0148556	0.983525	-2.43588
Single-cell pbulk	B_Naive	Day 28	DYNC1LI1	-0.306673	5.63962	-2.47523	0.0149263	0.983525	-2.43416
Single-cell pbulk	B_Naive	Day 28	RPH3AL	-1.07522	1.85918	-2.4871	0.0149539	0.983525	-2.43349
Single-cell pbulk	B_Naive	Day 28	YLPM1	-0.273913	6.07503	-2.47972	0.0151999	0.983525	-2.42758
Single-cell pbulk	B_Naive	Day 28	OTUB1	0.223117	6.61289	2.46658	0.0152738	0.983525	2.42582
Single-cell pbulk	B_Naive	Day 28	CAPS2	1.08998	2.21048	2.46693	0.0153228	0.983525	2.42466
Single-cell pbulk	B_Naive	Day 28	ZNF208	-0.912669	3.04335	-2.4636	0.0153949	0.983525	-2.42295
Single-cell pbulk	B_Naive	Day 28	IRF2BPL	0.492057	4.85878	2.46305	0.0154176	0.983525	2.42242
Single-cell pbulk	B_Naive	Day 28	PCGF1	0.70618	3.15669	2.4621	0.0154245	0.983525	2.42226
Single-cell pbulk	B_Naive	Day 28	CALCOCO2	0.240005	6.53386	2.46941	0.0155181	0.983525	2.42006
Single-cell pbulk	B_Naive	Day 28	ASPHD2	0.677075	3.88009	2.46194	0.0155654	0.983525	2.41895
Single-cell pbulk	B_Naive	Day 28	LSM4	-0.239636	6.36974	-2.469	0.0156234	0.983525	-2.4176
Single-cell pbulk	B_Naive	Day 28	MADD	-0.459185	4.64657	-2.45673	0.0156752	0.983525	-2.41639
Single-cell pbulk	B_Naive	Day 28	METTL8	-0.630249	5.52647	-2.51876	0.0156945	0.983525	-2.41594
Single-cell pbulk	B_Naive	Day 28	RAB9A	0.43138	4.69192	2.45476	0.0157253	0.983525	2.41523
Single-cell pbulk	B_Naive	Day 28	ARPC3	0.100291	9.66103	2.47507	0.0157459	0.983525	2.41475
Single-cell pbulk	B_Naive	Day 28	SRSF9	-0.15942	7.58796	-2.45929	0.0158208	0.983525	-2.41302
Single-cell pbulk	B_Naive	Day 28	RIOK3	0.259706	6.94208	2.46389	0.015907	0.983525	2.41104
Single-cell pbulk	B_Naive	Day 28	TMX2	0.443167	4.53958	2.44898	0.0159961	0.983525	2.40901
Single-cell pbulk	B_Naive	Day 28	RAB40C	0.798551	2.9887	2.44346	0.0161985	0.983525	2.40441
Single-cell pbulk	B_Naive	Day 28	C9orf64	-0.962412	2.39516	-2.43976	0.0163563	0.983525	-2.40087
Single-cell pbulk	B_Naive	Day 28	TIAL1	-0.224786	6.60287	-2.43865	0.0164377	0.983525	-2.39905
Single-cell pbulk	B_Naive	Day 28	FUBP3	-0.421662	4.76306	-2.43843	0.0164455	0.983525	-2.39888
Single-cell pbulk	B_Naive	Day 28	ATG2A	0.684559	3.25512	2.43736	0.0164905	0.983525	2.39788
Single-cell pbulk	B_Naive	Day 28	MFAP3	-0.857441	2.87906	-2.44959	0.0165676	0.983525	-2.39617
Single-cell pbulk	B_Naive	Day 28	RABAC1	0.283293	7.40658	2.46654	0.0166601	0.983525	2.39412
Single-cell pbulk	B_Naive	Day 28	RP11-532F12.5	1.16575	2.22647	2.43215	0.0167122	0.983525	2.39298
Single-cell pbulk	B_Naive	Day 28	PTPN4	0.405556	5.07424	2.41946	0.0172848	0.983525	2.38059
Single-cell pbulk	B_Naive	Day 28	FKBP2	-0.319304	5.89247	-2.43166	0.0173405	0.983525	-2.37941
Single-cell pbulk	B_Naive	Day 28	ORAI1	-0.258798	6.70731	-2.42997	0.0175719	0.983525	-2.37452
Single-cell pbulk	B_Naive	Day 28	CEBPG	-0.482361	4.57098	-2.42625	0.0176988	0.983525	-2.37186
Single-cell pbulk	B_Naive	Day 28	IPO13	0.84842	2.91497	2.40398	0.0179531	0.983525	2.36658
Single-cell pbulk	B_Naive	Day 28	RAPGEF6	-0.284144	6.144	-2.40645	0.0182945	0.983525	-2.3596
Single-cell pbulk	B_Naive	Day 28	TM9SF3	-0.293493	5.84357	-2.40766	0.0184107	0.983525	-2.35725
Single-cell pbulk	B_Naive	Day 28	CBLN3	1.13505	2.65269	2.41272	0.0185129	0.983525	2.3552
Single-cell pbulk	B_Naive	Day 28	ESF1	-0.366752	5.32013	-2.40878	0.0185213	0.983525	-2.35503
Single-cell pbulk	B_Naive	Day 28	C16orf87	0.509875	4.31503	2.3825	0.0189772	0.983525	2.34598
Single-cell pbulk	B_Naive	Day 28	EIF3I	0.198392	6.77821	2.38958	0.0190762	0.983525	2.34404
Single-cell pbulk	B_Naive	Day 28	DTD1	-0.499527	4.89255	-2.38805	0.0190828	0.983525	-2.34391
Single-cell pbulk	B_Naive	Day 28	MRTO4	-0.405277	4.87952	-2.37393	0.0194332	0.983525	-2.33711
Single-cell pbulk	B_Naive	Day 28	PRCC	0.373114	5.10887	2.37685	0.0197506	0.983525	2.33105
Single-cell pbulk	B_Naive	Day 28	FUT11	0.689915	3.7138	2.36359	0.0199551	0.983525	2.32719
Single-cell pbulk	B_Naive	Day 28	GALNT11	0.73851	3.55737	2.36325	0.0199745	0.983525	2.32683
Single-cell pbulk	B_Naive	Day 28	SPATA21	1.02297	0.900197	2.36722	0.0200143	0.983525	2.32608
Single-cell pbulk	B_Naive	Day 28	PDS5B	0.351626	5.60637	2.36934	0.0200864	0.983525	2.32473
Single-cell pbulk	B_Naive	Day 28	QKI	0.230283	6.42713	2.37132	0.0201566	0.983525	2.32342
Single-cell pbulk	B_Naive	Day 28	STK11	0.402834	4.93045	2.35816	0.0201996	0.983525	2.32262
Single-cell pbulk	B_Naive	Day 28	KANSL2	0.428341	5.0278	2.36386	0.0202182	0.983525	2.32227
Single-cell pbulk	B_Naive	Day 28	PCCA	0.913191	2.58604	2.35829	0.0202251	0.983525	2.32215
Single-cell pbulk	B_Naive	Day 28	MYL6	0.101188	9.07133	2.36929	0.0202254	0.983525	2.32214
Single-cell pbulk	B_Naive	Day 28	PELI3	1.07281	2.06932	2.35708	0.0206195	0.983525	2.31488
Single-cell pbulk	B_Naive	Day 28	MKKS	-0.508638	4.59683	-2.37177	0.0206652	0.983525	-2.31405
Single-cell pbulk	B_Naive	Day 28	COPS8	-0.274055	5.64249	-2.36169	0.0206801	0.983525	-2.31377
Single-cell pbulk	B_Naive	Day 28	NIT1	0.468588	4.6535	2.35431	0.0207407	0.983525	2.31267
Single-cell pbulk	B_Naive	Day 28	HIST1H4H	0.872287	2.78005	2.34574	0.0208798	0.983525	2.31015
Single-cell pbulk	B_Naive	Day 28	RABL2A	-1.10977	3.56485	-2.39419	0.0209596	0.983525	-2.30871
Single-cell pbulk	B_Naive	Day 28	NEDD1	0.532399	4.66923	2.34354	0.0210046	0.983525	2.3079
Single-cell pbulk	B_Naive	Day 28	RAC2	0.153098	9.21078	2.36174	0.0210711	0.983525	2.30671
Single-cell pbulk	B_Naive	Day 28	AHCYL1	0.382078	5.7045	2.34459	0.0211632	0.983525	2.30506
Single-cell pbulk	B_Naive	Day 28	ADD3	0.184713	7.73511	2.34369	0.0211937	0.983525	2.30452
Single-cell pbulk	B_Naive	Day 28	CTDSPL2	-0.33393	5.17693	-2.34327	0.0213098	0.983525	-2.30245
Single-cell pbulk	B_Naive	Day 28	GFOD2	-0.685818	2.93894	-2.33837	0.0213905	0.983525	-2.30102
Single-cell pbulk	B_Naive	Day 28	PIAS2	-0.437421	4.65329	-2.3493	0.0214227	0.983525	-2.30045
Single-cell pbulk	B_Naive	Day 28	SIAH1	-0.329837	5.2451	-2.34723	0.0214245	0.983525	-2.30042
Single-cell pbulk	B_Naive	Day 28	CTSA	-0.515407	4.29975	-2.35211	0.0215138	0.983525	-2.29884
Single-cell pbulk	B_Naive	Day 28	NDUFS8	0.234224	6.0377	2.33226	0.0215766	0.983525	2.29774
Single-cell pbulk	B_Naive	Day 28	TTC9	-0.291184	6.00814	-2.34317	0.0216413	0.983525	-2.2966
Single-cell pbulk	B_Naive	Day 28	EML4	-0.216957	7.60001	-2.3563	0.0216771	0.983525	-2.29598
Single-cell pbulk	B_Naive	Day 28	C7orf50	0.322029	6.1432	2.34585	0.0218066	0.983525	2.29372
Single-cell pbulk	B_Naive	Day 28	SNTB2	0.609535	3.63227	2.32609	0.0219168	0.983525	2.29181
Single-cell pbulk	B_Naive	Day 28	AFF2	-1.03738	1.05728	-2.33189	0.0219355	0.983525	-2.29148
Single-cell pbulk	B_Naive	Day 28	URB2	0.691578	3.0645	2.32521	0.0219652	0.983525	2.29097
Single-cell pbulk	B_Naive	Day 28	LINC01023	0.953858	2.0058	2.32413	0.0221748	0.983525	2.28736
Single-cell pbulk	B_Naive	Day 28	ZNF671	-0.589167	3.49496	-2.3178	0.0224202	0.983525	-2.28317
Single-cell pbulk	B_Naive	Day 28	RP11-313P13.5	-0.883663	1.9063	-2.31593	0.0224868	0.983525	-2.28204
Single-cell pbulk	B_Naive	Day 28	HIGD2A	0.228001	7.60572	2.33586	0.0225319	0.983525	2.28128
Single-cell pbulk	B_Naive	Day 28	GNL3	-0.339355	5.30258	-2.33152	0.0225989	0.983525	-2.28015
Single-cell pbulk	B_Naive	Day 28	ISCA1	0.293811	5.55987	2.31359	0.0226199	0.983525	2.27979
Single-cell pbulk	B_Naive	Day 28	ZNF582-AS1	-0.823808	3.05073	-2.32595	0.0227461	0.983525	-2.27767
Single-cell pbulk	B_Naive	Day 28	PPIL4	-0.251134	6.13259	-2.32128	0.0227579	0.983525	-2.27747
Single-cell pbulk	B_Naive	Day 28	ZNF696	-0.589214	2.68427	-2.32126	0.0227655	0.983525	-2.27735
Single-cell pbulk	B_Naive	Day 28	C18orf8	0.322915	5.74347	2.31228	0.0230839	0.983525	2.27204
Single-cell pbulk	B_Naive	Day 28	CCNT1	-0.281292	5.74512	-2.30371	0.0231898	0.983525	-2.27029
Single-cell pbulk	B_Naive	Day 28	IL10RB-AS1	-1.05852	1.0306	-2.31106	0.0231954	0.983525	-2.2702
Single-cell pbulk	B_Naive	Day 28	ALDH9A1	-0.402368	5.87923	-2.33754	0.0233153	0.983525	-2.26823
Single-cell pbulk	B_Naive	Day 28	VNN2	0.455167	4.46808	2.30062	0.0233708	0.983525	2.26732
Single-cell pbulk	B_Naive	Day 28	RP11-542M13.3	0.733664	3.81236	2.30386	0.023401	0.983525	2.26682
Single-cell pbulk	B_Naive	Day 28	UBE2E1	-0.299461	6.05903	-2.3107	0.0234146	0.983525	-2.2666
Single-cell pbulk	B_Naive	Day 28	FBXL3	-0.289423	5.63478	-2.31768	0.0234467	0.983525	-2.26608
Single-cell pbulk	B_Naive	Day 28	NT5E	-0.39601	6.39299	-2.33618	0.0236312	0.983525	-2.26307
Single-cell pbulk	B_Naive	Day 28	WIPI1	-0.993857	2.23331	-2.30391	0.0236906	0.983525	-2.26211
Single-cell pbulk	B_Naive	Day 28	RP11-762I7.5	-1.01464	1.35328	-2.29963	0.0237151	0.983525	-2.26171
Single-cell pbulk	B_Naive	Day 28	NDUFC1	0.2438	6.06887	2.29469	0.0237601	0.983525	2.26099
Single-cell pbulk	B_Naive	Day 28	ARFGAP1	-0.671192	3.49991	-2.29151	0.0239109	0.983525	-2.25856
Single-cell pbulk	B_Naive	Day 28	TRMT1L	0.352789	5.37177	2.29508	0.0240584	0.983525	2.2562
Single-cell pbulk	B_Naive	Day 28	MRPL2	-0.394742	4.67482	-2.2896	0.0240658	0.983525	-2.25608
Single-cell pbulk	B_Naive	Day 28	POT1-AS1	-1.05694	1.35539	-2.28851	0.0241212	0.983525	-2.25519
Single-cell pbulk	B_Naive	Day 28	ABCB8	0.627308	4.13501	2.29497	0.0241258	0.983525	2.25512
Single-cell pbulk	B_Naive	Day 28	CHMP5	-0.330808	5.40207	-2.28763	0.0241816	0.983525	-2.25423
Single-cell pbulk	B_Naive	Day 1	CAPS2	1.20889	2.21048	2.93811	0.00439906	0.986103	2.84803
Single-cell pbulk	B_Naive	Day 1	MCOLN2	1.37242	2.63186	2.91265	0.0045624	0.986103	2.83641
Single-cell pbulk	B_Naive	Day 1	PAIP2	0.209784	7.34499	2.91841	0.00463449	0.986103	2.8314
Single-cell pbulk	B_Naive	Day 1	RMDN1	0.386259	5.42064	2.8845	0.00475505	0.986103	2.82318
Single-cell pbulk	B_Naive	Day 1	FCGR2B	-0.426513	6.93742	-2.96487	0.00479586	0.986103	-2.82043
Single-cell pbulk	B_Naive	Day 1	SELK	0.342934	6.18719	2.91415	0.00482983	0.986103	2.81817
Single-cell pbulk	B_Naive	Day 1	DGCR6	-1.26331	1.23785	-2.88458	0.00494059	0.986103	-2.81088
Single-cell pbulk	B_Naive	Day 1	NR3C2	-0.883608	3.29979	-2.90332	0.005113	0.986103	-2.79983
Single-cell pbulk	B_Naive	Day 1	SLC35G1	-1.26531	0.943686	-2.87229	0.00526453	0.986103	-2.79039
Single-cell pbulk	B_Naive	Day 1	NLRC4	-1.19192	0.709574	-2.85628	0.00532289	0.986103	-2.78681
Single-cell pbulk	B_Naive	Day 1	RUNX2	-1.38251	0.845026	-2.8537	0.00548977	0.986103	-2.7768
Single-cell pbulk	B_Naive	Day 1	AC007038.7	-1.18836	1.15839	-2.83653	0.00560508	0.986103	-2.77003
Single-cell pbulk	B_Naive	Day 1	GNG8	-1.32911	1.49411	-2.84098	0.00567391	0.986103	-2.76605
Single-cell pbulk	B_Naive	Day 1	ZNF517	-1.12937	1.41509	-2.81648	0.00601198	0.986103	-2.74713
Single-cell pbulk	B_Naive	Day 1	SYNGR3	-1.25666	1.01939	-2.80228	0.00620359	0.986103	-2.73682
Single-cell pbulk	B_Naive	Day 1	PLCB3	1.1705	1.38987	2.79032	0.00624556	0.986103	2.7346
Single-cell pbulk	B_Naive	Day 1	RTF1	0.269897	6.50335	2.79015	0.00626578	0.986103	2.73354
Single-cell pbulk	B_Naive	Day 1	NT5E	-0.491102	6.39299	-2.85032	0.00632079	0.986103	-2.73066
Single-cell pbulk	B_Naive	Day 1	C7orf31	0.567821	4.25745	2.76689	0.00668837	0.986103	2.71197
Single-cell pbulk	B_Naive	Day 1	EARS2	-1.22173	2.48108	-2.78785	0.00672594	0.986103	-2.71012
Single-cell pbulk	B_Naive	Day 1	DOCK2	0.249827	6.75391	2.78653	0.00679498	0.986103	2.70673
Single-cell pbulk	B_Naive	Day 1	AC104135.3	-1.08014	0.60385	-2.77776	0.00679711	0.986103	-2.70662
Single-cell pbulk	B_Naive	Day 1	RP11-455F5.5	0.703226	3.50636	2.75673	0.0068895	0.986103	2.70214
Single-cell pbulk	B_Naive	Day 1	PJA1	-0.574009	4.32715	-2.74968	0.00701513	0.986103	-2.69613
Single-cell pbulk	B_Naive	Day 1	MRPL38	0.334924	5.76657	2.74746	0.00706388	0.986103	2.69382
Single-cell pbulk	B_Naive	Day 1	HOXC4	-1.0737	0.845126	-2.75101	0.00739835	0.986103	-2.67836
Single-cell pbulk	B_Naive	Day 1	GYS1	-0.848259	3.23535	-2.7223	0.00758121	0.986103	-2.67017
Single-cell pbulk	B_Naive	Day 1	GSR	-0.511335	4.66953	-2.75354	0.00760067	0.986103	-2.66931
Single-cell pbulk	B_Naive	Day 1	MAP9	-0.454338	4.60749	-2.72203	0.00760299	0.986103	-2.66921
Single-cell pbulk	B_Naive	Day 1	TMEM169	-1.16284	1.18201	-2.71405	0.00776935	0.986103	-2.66193
Single-cell pbulk	B_Naive	Day 1	LRRFIP2	-0.387146	5.3256	-2.73739	0.00777212	0.986103	-2.66181
Single-cell pbulk	B_Naive	Day 1	ATG4A	0.829451	3.06198	2.71885	0.00794212	0.986103	2.65452
Single-cell pbulk	B_Naive	Day 1	NEAT1	0.418971	6.41916	2.74066	0.00799807	0.986103	2.65215
Single-cell pbulk	B_Naive	Day 1	SYTL1	0.332817	6.65499	2.72957	0.00800267	0.986103	2.65196
Single-cell pbulk	B_Naive	Day 1	IBA57	-1.16061	2.20991	-2.72114	0.00804783	0.986103	-2.65006
Single-cell pbulk	B_Naive	Day 1	GSTK1	-0.252513	7.2531	-2.72834	0.00810511	0.986103	-2.64766
Single-cell pbulk	B_Naive	Day 1	C17orf62	0.195145	6.88599	2.69633	0.00817434	0.986103	2.64478
Single-cell pbulk	B_Naive	Day 1	CPNE1	-0.346396	6.50849	-2.73465	0.00845071	0.986103	-2.63351
Single-cell pbulk	B_Naive	Day 1	HIVEP2	0.519549	4.71983	2.71897	0.00848	0.986103	2.63234
Single-cell pbulk	B_Naive	Day 1	HEBP2	0.345071	6.46904	2.70674	0.00850395	0.986103	2.63138
Single-cell pbulk	B_Naive	Day 1	SPEN	-0.223108	6.85648	-2.67964	0.00856625	0.986103	-2.6289
Single-cell pbulk	B_Naive	Day 1	ZNF786	-0.691913	3.56954	-2.71199	0.00857306	0.986103	-2.62863
Single-cell pbulk	B_Naive	Day 1	DDX43	-1.41407	1.37153	-2.68786	0.00875044	0.986103	-2.62165
Single-cell pbulk	B_Naive	Day 1	PDCD4-AS1	-0.544919	4.52241	-2.69158	0.00881322	0.986103	-2.61922
Single-cell pbulk	B_Naive	Day 1	DUSP11	0.386506	5.31385	2.66708	0.00885961	0.986103	2.61742
Single-cell pbulk	B_Naive	Day 1	RP5-1057J7.6	-1.19844	1.0729	-2.66683	0.00911243	0.986103	-2.60781
Single-cell pbulk	B_Naive	Day 1	SREK1	0.310837	6.25303	2.6892	0.00916544	0.986103	2.60582
Single-cell pbulk	B_Naive	Day 1	AQP3	-1.16837	1.06767	-2.65906	0.0093477	0.986103	-2.59907
Single-cell pbulk	B_Naive	Day 1	MORC2	-1.21493	1.35471	-2.647	0.0093611	0.986103	-2.59858
Single-cell pbulk	B_Naive	Day 1	CMIP	0.603133	4.55807	2.6545	0.00956706	0.986103	2.5911
Single-cell pbulk	B_Naive	Day 1	RP11-367J7.3	-1.09822	1.90907	-2.65016	0.0096911	0.986103	-2.58666
Single-cell pbulk	B_Naive	Day 1	TTLL12	-0.996831	2.84181	-2.6243	0.00997603	0.986103	-2.57666
Single-cell pbulk	B_Naive	Day 1	NEIL1	0.752747	5.21285	2.65645	0.0101581	0.986103	2.5704
Single-cell pbulk	B_Naive	Day 1	CCNK	0.295383	5.97959	2.6127	0.0102874	0.986103	2.56602
Single-cell pbulk	B_Naive	Day 1	GNPDA1	-1.12499	2.57916	-2.64731	0.0103453	0.986103	-2.56407
Single-cell pbulk	B_Naive	Day 1	KLHL36	0.356787	5.05084	2.60433	0.0105456	0.986103	2.55741
Single-cell pbulk	B_Naive	Day 1	NBEA	-0.695593	3.52332	-2.63276	0.0105523	0.986103	-2.55718
Single-cell pbulk	B_Naive	Day 1	COQ5	-0.653085	3.59897	-2.62651	0.0105524	0.986103	-2.55718
Single-cell pbulk	B_Naive	Day 1	CNOT6L	0.284513	6.19504	2.59229	0.0108895	0.986103	2.54622
Single-cell pbulk	B_Naive	Day 1	WBSCR22	-0.292214	5.92108	-2.61148	0.0109003	0.986103	-2.54588
Single-cell pbulk	B_Naive	Day 1	PLXDC2	-1.11859	1.06349	-2.59569	0.0110059	0.986103	-2.54251
Single-cell pbulk	B_Naive	Day 1	SIKE1	0.32072	5.12706	2.58203	0.0111871	0.986103	2.5368
Single-cell pbulk	B_Naive	Day 1	ZNF2	-1.10719	1.66847	-2.58387	0.0114344	0.986103	-2.52914
Single-cell pbulk	B_Naive	Day 1	RP11-484D2.2	-1.08195	0.832468	-2.56265	0.0117917	0.986103	-2.51832
Single-cell pbulk	B_Naive	Day 1	HSDL1	-0.57074	3.84218	-2.55606	0.0120131	0.986103	-2.51176
Single-cell pbulk	B_Naive	Day 1	CTTNBP2NL	-1.2783	1.10723	-2.56582	0.012022	0.986103	-2.5115
Single-cell pbulk	B_Naive	Day 1	CD6	0.997752	3.26792	2.5687	0.0122791	0.986103	2.50402
Single-cell pbulk	B_Naive	Day 1	TTC30A	0.774721	3.47315	2.56527	0.0124307	0.986103	2.49968
Single-cell pbulk	B_Naive	Day 1	KIF13B	-0.422174	4.78104	-2.56032	0.0125518	0.986103	-2.49624
Single-cell pbulk	B_Naive	Day 1	DIRC2	0.507093	4.90134	2.56437	0.0125892	0.986103	2.49518
Single-cell pbulk	B_Naive	Day 1	DDX59	-0.502212	4.62985	-2.52986	0.012902	0.986103	-2.48646
Single-cell pbulk	B_Naive	Day 1	LMTK2	0.689186	3.61789	2.54065	0.0131784	0.986103	2.47891
Single-cell pbulk	B_Naive	Day 1	ATG4C	0.378048	5.28456	2.51743	0.0133378	0.986103	2.47462
Single-cell pbulk	B_Naive	Day 1	UBB	0.137362	8.87372	2.54409	0.0133416	0.986103	2.47452
Single-cell pbulk	B_Naive	Day 1	RP11-554J4.1	0.749397	3.64832	2.50636	0.013731	0.986103	2.46423
Single-cell pbulk	B_Naive	Day 1	SLC24A1	-0.976323	2.52312	-2.50576	0.0137419	0.986103	-2.46394
Single-cell pbulk	B_Naive	Day 1	NADSYN1	-0.27592	5.7232	-2.51493	0.0139173	0.986103	-2.45939
Single-cell pbulk	B_Naive	Day 1	CNOT8	0.270578	6.15511	2.49985	0.0139652	0.986103	2.45816
Single-cell pbulk	B_Naive	Day 1	RAB30	0.254694	7.1866	2.51973	0.0140059	0.986103	2.45711
Single-cell pbulk	B_Naive	Day 1	SERAC1	-1.13846	1.21782	-2.4973	0.0140524	0.986103	-2.45592
Single-cell pbulk	B_Naive	Day 1	NKIRAS2	0.507409	4.18928	2.49528	0.0141279	0.986103	2.45399
Single-cell pbulk	B_Naive	Day 1	BLOC1S6	0.217549	6.35126	2.49265	0.0142547	0.986103	2.45078
Single-cell pbulk	B_Naive	Day 1	RASSF5	0.236411	6.32567	2.51107	0.0143399	0.986103	2.44864
Single-cell pbulk	B_Naive	Day 1	GDI2	-0.161812	8.19612	-2.5091	0.0144407	0.986103	-2.44611
Single-cell pbulk	B_Naive	Day 1	EGLN3	-1.20687	1.03882	-2.48239	0.0149548	0.986103	-2.43347
Single-cell pbulk	B_Naive	Day 1	MED16	-0.461727	4.91769	-2.50166	0.0149814	0.986103	-2.43283
Single-cell pbulk	B_Naive	Day 1	CTD-2256P15.2	-0.959837	1.10278	-2.47086	0.0150757	0.986103	-2.43055
Single-cell pbulk	B_Naive	Day 1	FBXL6	0.487221	4.12281	2.46843	0.0151984	0.986103	2.42762
Single-cell pbulk	B_Naive	Day 1	ABCA7	0.469157	4.50464	2.46181	0.0154601	0.986103	2.42142
Single-cell pbulk	B_Naive	Day 1	ZNF436	-1.09513	1.38161	-2.46769	0.0154634	0.986103	-2.42134
Single-cell pbulk	B_Naive	Day 1	RHBDD1	0.350129	5.45023	2.46064	0.015484	0.986103	2.42086
Single-cell pbulk	B_Naive	Day 1	TESK2	0.631253	4.5195	2.49748	0.0155367	0.986103	2.41962
Single-cell pbulk	B_Naive	Day 1	C19orf10	0.330772	5.60501	2.45797	0.0156215	0.986103	2.41764
Single-cell pbulk	B_Naive	Day 1	MED7	-0.577099	4.03874	-2.45557	0.0157108	0.986103	-2.41557
Single-cell pbulk	B_Naive	Day 1	CHST15	-0.681343	3.48019	-2.45532	0.0157248	0.986103	-2.41524
Single-cell pbulk	B_Naive	Day 1	PLEKHG1	0.305906	6.86465	2.46923	0.016103	0.986103	2.40657
Single-cell pbulk	B_Naive	Day 1	ENTPD1-AS1	-0.440072	4.57386	-2.44581	0.0161191	0.986103	-2.40621
Single-cell pbulk	B_Naive	Day 1	DUS2	0.394098	4.88383	2.47085	0.0162051	0.986103	2.40426
Single-cell pbulk	B_Naive	Day 1	GIGYF1	-0.54888	3.98706	-2.44305	0.0162351	0.986103	-2.40359
Single-cell pbulk	B_Naive	Day 1	UBE2F	-0.609557	3.47781	-2.44169	0.0162739	0.986103	-2.40271
Single-cell pbulk	B_Naive	Day 1	DNAJB9	0.390557	5.56821	2.46307	0.0164099	0.986103	2.39967
Single-cell pbulk	B_Naive	Day 1	RP5-894A10.2	-1.07742	1.19356	-2.43993	0.0166113	0.986103	-2.3952
Single-cell pbulk	B_Naive	Day 1	TMEM18	0.329789	5.48435	2.44622	0.0167169	0.986103	2.39287
Single-cell pbulk	B_Naive	Day 1	PSMD8	0.17738	6.5821	2.4291	0.0168491	0.986103	2.38998
Single-cell pbulk	B_Naive	Day 1	ANKRD42	-0.649658	3.4004	-2.42763	0.0168922	0.986103	-2.38905
Single-cell pbulk	B_Naive	Day 1	NFYC	-0.318234	5.8017	-2.44058	0.0170395	0.986103	-2.38586
Single-cell pbulk	B_Naive	Day 1	WAC-AS1	0.418851	5.2903	2.44334	0.0171408	0.986103	2.38367
Single-cell pbulk	B_Naive	Day 1	CASP10	-0.797671	3.00469	-2.43267	0.0172433	0.986103	-2.38148
Single-cell pbulk	B_Naive	Day 1	LEMD3	0.270075	6.0288	2.43588	0.017296	0.986103	2.38035
Single-cell pbulk	B_Naive	Day 1	RP11-91I20.4	-1.03397	1.39	-2.41751	0.017341	0.986103	-2.3794
Single-cell pbulk	B_Naive	Day 1	POLD3	0.691784	3.69711	2.41343	0.0175184	0.986103	2.37564
Single-cell pbulk	B_Naive	Day 1	FBXO33	-0.44394	5.10547	-2.40731	0.0177988	0.986103	-2.36978
Single-cell pbulk	B_Naive	Day 1	CCDC82	0.386179	5.21782	2.40721	0.0178033	0.986103	2.36968
Single-cell pbulk	B_Naive	Day 1	MRP63	0.284072	6.12954	2.43292	0.0179405	0.986103	2.36684
Single-cell pbulk	B_Naive	Day 1	RP11-78F17.1	-1.23415	0.720391	-2.42762	0.0180466	0.986103	-2.36466
Single-cell pbulk	B_Naive	Day 1	ARHGAP1	-0.392388	4.80379	-2.39933	0.0181706	0.986103	-2.36212
Single-cell pbulk	B_Naive	Day 1	SRSF2	-0.270797	7.57782	-2.44564	0.0182553	0.986103	-2.3604
Single-cell pbulk	B_Naive	Day 1	TRMT112	0.181351	7.61219	2.41449	0.0183395	0.986103	2.35869
Single-cell pbulk	B_Naive	Day 1	LARS	-0.231798	6.69702	-2.39455	0.0184168	0.986103	-2.35713
Single-cell pbulk	B_Naive	Day 1	PLEKHB2	0.409187	5.01705	2.40348	0.0185447	0.986103	2.35456
Single-cell pbulk	B_Naive	Day 1	PFDN5	0.114182	10.2948	2.42071	0.0186767	0.986103	2.35192
Single-cell pbulk	B_Naive	Day 1	HIGD2A	0.237872	7.60572	2.4182	0.0188056	0.986103	2.34936
Single-cell pbulk	B_Naive	Day 1	FAM60A	0.228103	6.06813	2.38479	0.0188808	0.986103	2.34788
Single-cell pbulk	B_Naive	Day 1	DOK1	-0.499527	4.4983	-2.38361	0.0189229	0.986103	-2.34705
Single-cell pbulk	B_Naive	Day 1	CALM1	0.101092	8.83483	2.38324	0.0189612	0.986103	2.34629
Single-cell pbulk	B_Naive	Day 1	HNRNPA1L2	-0.406954	4.33981	-2.40279	0.0189768	0.986103	-2.34599
Single-cell pbulk	B_Naive	Day 1	TMEM9	-0.549209	3.98433	-2.4121	0.0189953	0.986103	-2.34562
Single-cell pbulk	B_Naive	Day 1	MAP2K3	0.293682	5.86482	2.40489	0.0190745	0.986103	2.34407
Single-cell pbulk	B_Naive	Day 1	RUNX1	0.30485	5.71233	2.39913	0.0191131	0.986103	2.34332
Single-cell pbulk	B_Naive	Day 1	ESYT1	-0.322405	5.93281	-2.4026	0.0192517	0.986103	-2.34062
Single-cell pbulk	B_Naive	Day 1	IFIT3	-1.33875	2.78346	-2.39158	0.0193717	0.986103	-2.3383
Single-cell pbulk	B_Naive	Day 1	CIC	0.646157	3.7905	2.373	0.0194495	0.986103	2.3368
Single-cell pbulk	B_Naive	Day 1	RNU11	-0.977163	1.3475	-2.37322	0.0199046	0.986103	-2.32814
Single-cell pbulk	B_Naive	Day 1	SERF2	0.0948783	9.59832	2.38775	0.019918	0.986103	2.32789
Single-cell pbulk	B_Naive	Day 1	HMGCS1	-0.40028	4.93597	-2.37477	0.0201815	0.986103	-2.32296
Single-cell pbulk	B_Naive	Day 1	AC005003.1	-1.05524	0.981089	-2.37185	0.0203273	0.986103	-2.32025
Single-cell pbulk	B_Naive	Day 1	DPM1	0.508066	4.18136	2.35476	0.0203876	0.986103	2.31914
Single-cell pbulk	B_Naive	Day 1	HIST1H4B	1.17706	1.29545	2.35984	0.0204233	0.986103	2.31848
Single-cell pbulk	B_Naive	Day 1	C19orf43	0.135889	8.40408	2.35301	0.0205006	0.986103	2.31706
Single-cell pbulk	B_Naive	Day 1	SGSM3	0.227163	6.17391	2.35283	0.0205094	0.986103	2.3169
Single-cell pbulk	B_Naive	Day 1	NTMT1	-0.497351	4.4733	-2.35187	0.0205264	0.986103	-2.31658
Single-cell pbulk	B_Naive	Day 1	ACSM3	0.664967	4.55416	2.36688	0.0205814	0.986103	2.31558
Single-cell pbulk	B_Naive	Day 1	CD38	0.426668	5.59834	2.37207	0.0205826	0.986103	2.31555
Single-cell pbulk	B_Naive	Day 1	VPS26B	0.574033	3.99077	2.35857	0.0207681	0.986103	2.31217
Single-cell pbulk	B_Naive	Day 1	RP11-325F22.2	0.331817	6.64434	2.36929	0.0207767	0.986103	2.31202
Single-cell pbulk	B_Naive	Day 1	ARRDC5	1.03985	1.39096	2.34677	0.0207965	0.986103	2.31166
Single-cell pbulk	B_Naive	Day 1	DICER1	0.25966	6.11113	2.34659	0.0208047	0.986103	2.31151
Single-cell pbulk	B_Naive	Day 1	C10orf118	0.304443	5.7898	2.34699	0.0208102	0.986103	2.31141
Single-cell pbulk	B_Naive	Day 1	GPM6A	-1.24997	3.35296	-2.4094	0.0210779	0.986103	-2.30659
Single-cell pbulk	B_Naive	Day 1	PURA	0.288653	5.99996	2.35948	0.0214286	0.986103	2.30035
Single-cell pbulk	B_Naive	Day 1	RP4-761J14.8	-0.614028	3.43908	-2.35629	0.0214404	0.986103	-2.30014
Single-cell pbulk	B_Naive	Day 1	RAB1A	-0.293191	5.34821	-2.33455	0.0214706	0.986103	-2.29961
Single-cell pbulk	B_Naive	Day 1	PITPNM1	0.452872	4.37358	2.33395	0.0215073	0.986103	2.29896
Single-cell pbulk	B_Naive	Day 1	TCTEX1D2	0.74969	3.34775	2.34988	0.0216155	0.986103	2.29706
Single-cell pbulk	B_Naive	Day 1	MTX3	0.617728	3.4004	2.33103	0.0216592	0.986103	2.29629
Single-cell pbulk	B_Naive	Day 1	SOCS3	-1.19568	1.56631	-2.34003	0.0216638	0.986103	-2.29621
Single-cell pbulk	B_Naive	Day 1	MFHAS1	1.02948	3.72411	2.35896	0.0218128	0.986103	2.29361
Single-cell pbulk	B_Naive	Day 1	XRN1	-0.216626	6.61183	-2.35261	0.0220338	0.986103	-2.28979
Single-cell pbulk	B_Naive	Day 1	CTD-2631K10.1	-1.07681	1.06943	-2.3237	0.0223638	0.986103	-2.28413
Single-cell pbulk	B_Naive	Day 1	CREBRF	-0.278696	6.17556	-2.33571	0.0224405	0.986103	-2.28283
Single-cell pbulk	B_Naive	Day 1	TRPM2	-1.09976	1.3824	-2.31418	0.0225861	0.986103	-2.28036
Single-cell pbulk	B_Naive	Day 1	ABT1	0.301603	5.54121	2.33548	0.0225946	0.986103	2.28022
Single-cell pbulk	B_Naive	Day 1	ATXN7L3	-0.503086	4.15441	-2.31403	0.0225949	0.986103	-2.28021
Single-cell pbulk	B_Naive	Day 1	PREB	-0.400863	4.81313	-2.31323	0.0226532	0.986103	-2.27923
Single-cell pbulk	B_Naive	Day 1	AIMP2	0.630014	3.76979	2.3131	0.0226558	0.986103	2.27919
Single-cell pbulk	B_Naive	Day 1	CRAMP1L	0.780222	2.92585	2.32215	0.0226995	0.986103	2.27845
Single-cell pbulk	B_Naive	Day 1	ELAC1	0.705855	3.15871	2.31151	0.0227388	0.986103	2.27779
Single-cell pbulk	B_Naive	Day 1	ATP6V0E2	0.501189	4.3462	2.33397	0.0229161	0.986103	2.27483
Single-cell pbulk	B_Naive	Day 1	ACTR5	-0.652958	3.35519	-2.32793	0.0229557	0.986103	-2.27417
Single-cell pbulk	B_Naive	Day 1	HSPBP1	0.462458	4.16768	2.30757	0.0229941	0.986103	2.27353
Single-cell pbulk	B_Naive	Day 1	MXRA7	-1.22032	2.29412	-2.33725	0.0230679	0.986103	-2.27231
Single-cell pbulk	B_Naive	Day 1	PSMD1	0.360196	5.20877	2.327	0.0230701	0.986103	2.27227
Single-cell pbulk	B_Naive	Day 1	BATF	0.817634	2.75977	2.31113	0.0232619	0.986103	2.26911
Single-cell pbulk	B_Naive	Day 1	CENPE	-1.00053	0.786694	-2.30515	0.0233881	0.986103	-2.26704
Single-cell pbulk	B_Naive	Day 1	PSMB10	0.183891	7.51465	2.31218	0.0235075	0.986103	2.26508
Single-cell pbulk	B_Naive	Day 1	THNSL2	-1.25226	1.67369	-2.32864	0.0235726	0.986103	-2.26403
Single-cell pbulk	B_Naive	Day 1	MIS18A	0.63819	3.76789	2.29394	0.0237754	0.986103	2.26074
Single-cell pbulk	B_Naive	Day 1	PAXBP1	0.318136	5.63997	2.2918	0.0238934	0.986103	2.25884
Single-cell pbulk	B_Naive	Day 1	TCTN3	0.439977	4.92408	2.31037	0.0239381	0.986103	2.25812
Single-cell pbulk	B_Naive	Day 1	CR2	0.452886	6.00444	2.31592	0.023978	0.986103	2.25748
Single-cell pbulk	B_Naive	Day 1	SREBF1	0.744491	2.97439	2.3076	0.0240262	0.986103	2.25671
Single-cell pbulk	B_Naive	Day 1	SS18L1	0.886673	2.35401	2.29675	0.0240976	0.986103	2.25557
Single-cell pbulk	B_Naive	Day 1	RANBP6	-0.372782	4.80173	-2.30179	0.0240988	0.986103	-2.25555
Single-cell pbulk	B_Naive	Day 1	YIPF5	0.440736	4.64369	2.28341	0.0244007	0.986103	2.25076
Single-cell pbulk	B_Naive	Day 1	WDR47	0.590278	3.50618	2.30129	0.0244213	0.986103	2.25044
Single-cell pbulk	B_Naive	Day 1	PSMC3	-0.337892	5.45383	-2.3013	0.024511	0.986103	-2.24902
Single-cell pbulk	B_Naive	Day 1	RP11-973N13.4	-0.948851	1.38476	-2.27824	0.0249077	0.986103	-2.24283
Single-cell pbulk	B_Naive	Day 1	ZSCAN22	-1.04353	1.6189	-2.27527	0.0251714	0.986103	-2.23876
Single-cell pbulk	B_Naive	Day 1	TMEM126B	0.345083	4.75547	2.27045	0.0252025	0.986103	2.23828
Single-cell pbulk	B_Naive	Day 1	DLG2	-0.941764	0.949629	-2.28067	0.0253635	0.986103	-2.23582
Single-cell pbulk	B_Naive	Day 1	CTU2	-0.73667	3.12467	-2.27688	0.0256383	0.986103	-2.23165
Single-cell pbulk	B_Naive	Day 1	RP11-787I22.3	-0.893905	0.736955	-2.2598	0.0258805	0.986103	-2.228
Single-cell pbulk	B_Naive	Day 1	MSMO1	0.532335	3.97263	2.27675	0.0258922	0.986103	2.22782
Single-cell pbulk	B_Naive	Day 1	PHOSPHO2	0.526128	4.35206	2.27252	0.0262596	0.986103	2.22235
Single-cell pbulk	B_Naive	Day 1	HYLS1	-0.550527	3.56427	-2.25288	0.0263264	0.986103	-2.22136
Single-cell pbulk	B_Naive	Day 1	SORBS3	-0.751703	3.01678	-2.25805	0.0263333	0.986103	-2.22126
Single-cell pbulk	B_Naive	Day 1	PCID2	-0.356962	5.03645	-2.25177	0.0264093	0.986103	-2.22014
Single-cell pbulk	B_Naive	Day 1	SLC8B1	-0.509019	3.7831	-2.24994	0.026534	0.986103	-2.21831
Single-cell pbulk	B_Naive	Day 1	HCLS1	0.140195	8.3078	2.26258	0.026729	0.986103	2.21545
Single-cell pbulk	B_Naive	Day 1	APOBR	-1.08383	1.09386	-2.25369	0.0267546	0.986103	-2.21508
Single-cell pbulk	B_Naive	Day 1	NPHP1	-0.995988	1.65934	-2.25226	0.0268396	0.986103	-2.21384
Single-cell pbulk	B_Naive	Day 1	NFATC3	-0.194252	6.82425	-2.24154	0.0270749	0.986103	-2.21044
Single-cell pbulk	B_Naive	Day 1	IRF2BPL	-0.389284	4.85878	-2.24106	0.0271287	0.986103	-2.20966
Single-cell pbulk	B_Naive	Day 1	SIRT7	-0.293454	5.35146	-2.25998	0.0274505	0.986103	-2.20505
Single-cell pbulk	B_Naive	Day 1	SIN3B	-0.310393	5.29557	-2.25336	0.0275463	0.986103	-2.20369
Single-cell pbulk	B_Naive	Day 1	LPAR5	-0.416177	5.02361	-2.23454	0.0275463	0.986103	-2.20369
Single-cell pbulk	B_Naive	Day 1	ZMAT2	0.23266	6.21939	2.23483	0.0275631	0.986103	2.20345
Single-cell pbulk	B_Naive	Day 1	PPP1CA	0.120274	8.00299	2.23415	0.027611	0.986103	2.20277
Single-cell pbulk	B_Naive	Day 1	RP11-658F2.8	-0.972365	1.40323	-2.22845	0.0279773	0.986103	-2.1976
Single-cell pbulk	B_Naive	Day 1	IFIT5	0.416963	5.07105	2.25642	0.0280238	0.986103	2.19695
Single-cell pbulk	B_Naive	Day 1	LAIR1	0.329379	6.64807	2.26604	0.0280484	0.986103	2.19661
Single-cell pbulk	B_Naive	Day 1	ARAP2	-0.267016	6.54323	-2.24955	0.0281575	0.986103	-2.19508
Single-cell pbulk	B_Naive	Day 1	RFESD	-1.08737	1.52731	-2.23696	0.0281874	0.986103	-2.19467
Single-cell pbulk	B_Naive	Day 1	OFD1	0.188939	7.12613	2.24517	0.0282354	0.986103	2.194
Single-cell pbulk	B_Naive	Day 1	TRIM25	-0.390965	4.69429	-2.22182	0.0284209	0.986103	-2.19143
Single-cell pbulk	B_Naive	Day 1	MIR3654	-1.06139	1.55249	-2.22631	0.0284232	0.986103	-2.19139
Single-cell pbulk	B_Naive	Day 1	SSBP1	0.198007	6.90261	2.23592	0.0284959	0.986103	2.19039
Single-cell pbulk	B_Naive	Day 1	CENPK	-0.622284	3.65209	-2.24243	0.0285436	0.986103	-2.18973
Single-cell pbulk	B_Naive	Day 1	N4BP2	0.504946	4.39559	2.24091	0.0287439	0.986103	2.18698
Single-cell pbulk	B_Naive	Day 1	REEP3	-0.38439	4.82938	-2.21534	0.0288758	0.986103	-2.18518
Single-cell pbulk	B_Naive	Day 1	ZKSCAN7	-0.782794	2.31505	-2.21041	0.0292259	0.986103	-2.18043
Single-cell pbulk	B_Naive	Day 1	ZSWIM7	0.354019	5.31394	2.23317	0.0293455	0.986103	2.17881
Single-cell pbulk	B_Naive	Day 1	PLOD3	-0.535264	3.52244	-2.20679	0.0294851	0.986103	-2.17694
Single-cell pbulk	B_Naive	Day 1	MTMR3	0.410009	4.60952	2.20459	0.0296445	0.986103	2.17481
Single-cell pbulk	B_Naive	Day 1	SUPT6H	0.264325	5.89594	2.20503	0.0296478	0.986103	2.17476
Single-cell pbulk	B_Naive	Day 1	PKN1	0.170465	6.62089	2.21831	0.0296597	0.986103	2.17461
Single-cell pbulk	B_Naive	Day 1	MAP4K2	0.258682	5.77623	2.20098	0.0299428	0.986103	2.17085
Single-cell pbulk	B_Naive	Day 1	MALT1	0.173983	7.1998	2.1969	0.0302047	0.986103	2.1674
Single-cell pbulk	B_Naive	Day 1	NQO2	0.925101	2.33392	2.2008	0.0303358	0.986103	2.16568
Single-cell pbulk	B_Naive	Day 1	PPM1B	0.235348	6.28184	2.20834	0.0304171	0.986103	2.16462
Single-cell pbulk	B_Naive	Day 1	LRRC61	-0.551768	3.71927	-2.2184	0.0304232	0.986103	-2.16454
Single-cell pbulk	B_Naive	Day 1	KRT18	-0.829981	2.30686	-2.20442	0.0304363	0.986103	-2.16437
Single-cell pbulk	B_Naive	Day 1	RNF32	-0.948843	1.23956	-2.19693	0.0304431	0.986103	-2.16428
Single-cell pbulk	B_Naive	Day 1	POU2F1	0.408261	4.80298	2.20368	0.0307937	0.986103	2.15973
Single-cell pbulk	B_Naive	Day 1	CFL1	0.105373	9.86051	2.20911	0.0308072	0.986103	2.15955
Single-cell pbulk	B_Naive	Day 1	POMZP3	-0.952928	2.27797	-2.18833	0.0308507	0.986103	-2.15899
Single-cell pbulk	B_Naive	Day 1	PPP5D1	-0.943824	1.62991	-2.19868	0.0308749	0.986103	-2.15868
Single-cell pbulk	B_Naive	Day 1	FAM3C	0.282219	7.21125	2.20823	0.0309064	0.986103	2.15828
Single-cell pbulk	B_Naive	Day 1	TREM1	-0.939249	1.19815	-2.18707	0.0309375	0.986103	-2.15788
Single-cell pbulk	B_Naive	Day 1	WDYHV1	-0.695193	3.16945	-2.18256	0.0312753	0.986103	-2.15355
Single-cell pbulk	B_Naive	Day 1	SEC22A	0.605956	3.93686	2.22714	0.0313075	0.986103	2.15314
Single-cell pbulk	B_Naive	Day 1	ADH5	0.228194	6.16583	2.19434	0.0313814	0.986103	2.1522
Single-cell pbulk	B_Naive	Day 1	PLAG1	-0.759986	3.04483	-2.20355	0.0315132	0.986103	-2.15053
Single-cell pbulk	B_Naive	Day 1	RPL34-AS1	0.944499	1.65649	2.17624	0.0317766	0.986103	2.14721
Single-cell pbulk	B_Naive	Day 1	ARFRP1	0.368947	4.98389	2.17578	0.0318072	0.986103	2.14683
Single-cell pbulk	B_Naive	Day 1	MUTYH	0.444915	4.24578	2.17416	0.031944	0.986103	2.14511
Single-cell pbulk	B_Naive	Day 1	RPL15	0.130896	11.5781	2.21547	0.0321468	0.986103	2.14258
Single-cell pbulk	B_Naive	Day 1	ZNF14	0.772026	3.11118	2.18424	0.0322283	0.986103	2.14157
Single-cell pbulk	B_Naive	Day 1	MMP24-AS1	-0.25509	6.05755	-2.18546	0.0324047	0.986103	-2.13938
Single-cell pbulk	B_Naive	Day 1	ZNF696	0.576906	2.68427	2.1752	0.0324665	0.986103	2.13862
Single-cell pbulk	B_Naive	Day 1	TMEM55A	0.490669	4.04297	2.18063	0.0326063	0.986103	2.1369
Single-cell pbulk	B_Naive	Day 1	AHR	0.507325	3.93467	2.17405	0.0327362	0.986103	2.1353
Single-cell pbulk	B_Naive	Day 1	ADPGK-AS1	-0.850716	1.83677	-2.16228	0.0329185	0.986103	-2.13308
Single-cell pbulk	B_Naive	Day 1	N4BP1	0.288696	5.25125	2.17865	0.0329205	0.986103	2.13305
Single-cell pbulk	B_Naive	Day 1	BCL6	0.379503	5.15159	2.18379	0.0331519	0.986103	2.13024
Single-cell pbulk	B_Naive	Day 1	IMPACT	-0.414534	4.26589	-2.16621	0.033191	0.986103	-2.12977
Single-cell pbulk	B_Naive	Day 1	AMDHD1	-0.922866	0.885482	-2.15784	0.0331978	0.986103	-2.12968
Single-cell pbulk	B_Naive	Day 1	CECR1	0.401134	5.46756	2.17883	0.033277	0.986103	2.12873
Single-cell pbulk	B_Naive	Day 1	PTCHD3P1	0.928485	1.07271	2.16794	0.0332824	0.986103	2.12866
Single-cell pbulk	B_Naive	Day 1	RIOK3	0.223015	6.94208	2.17571	0.0332952	0.986103	2.1285
Single-cell pbulk	B_Naive	Day 1	MICAL1	0.390585	5.37017	2.17375	0.033353	0.986103	2.12781
Single-cell pbulk	B_Naive	Day 1	APOBEC3C	0.227989	6.41532	2.1562	0.0333577	0.986103	2.12775
Single-cell pbulk	B_Naive	Day 1	UBE2K	-0.244052	5.80788	-2.155	0.0334327	0.986103	-2.12685
Single-cell pbulk	B_Naive	Day 1	C6orf52	-0.933399	1.19916	-2.15345	0.0335497	0.986103	-2.12544
Single-cell pbulk	B_Naive	Day 1	RRAS	0.611441	3.61229	2.15277	0.0336049	0.986103	2.12478
Single-cell pbulk	B_Naive	Day 1	THAP11	-0.257304	5.93106	-2.15959	0.0338912	0.986103	-2.12136
Single-cell pbulk	B_Naive	Day 1	TTC19	-0.222469	6.39287	-2.16668	0.0341003	0.986103	-2.11888
Single-cell pbulk	B_Naive	Day 1	CD1A	0.891577	3.06607	2.15723	0.0342009	0.986103	2.11769
Single-cell pbulk	B_Naive	Day 1	FAM167A	-1.15644	1.90498	-2.16941	0.0342519	0.986103	-2.11709
Single-cell pbulk	B_Naive	Day 1	MBD3	0.417335	4.58385	2.14429	0.0342952	0.986103	2.11658
Single-cell pbulk	B_Naive	Day 1	CNNM3	-0.53819	3.77279	-2.15928	0.0344604	0.986103	-2.11464
Single-cell pbulk	B_Naive	Day 1	AC004951.6	-0.895096	1.27488	-2.14476	0.0345654	0.986103	-2.11341
Single-cell pbulk	B_Naive	Day 1	THBS3	-0.921645	1.34243	-2.13979	0.0346659	0.986103	-2.11224
Single-cell pbulk	B_Naive	Day 1	CLEC4G	-0.993325	1.15648	-2.1536	0.0347632	0.986103	-2.11111
Single-cell pbulk	B_Naive	Day 1	GALT	-0.327895	4.6671	-2.1389	0.0347678	0.986103	-2.11105
Single-cell pbulk	B_Naive	Day 1	EIF2D	-0.342149	5.22742	-2.15409	0.0347856	0.986103	-2.11085
Single-cell pbulk	B_Naive	Day 1	TRAF3IP1	-0.521689	3.71787	-2.13732	0.0348709	0.986103	-2.10985
Single-cell pbulk	B_Naive	Day 1	PPA2	0.294569	5.48492	2.13717	0.0349043	0.986103	2.10947
Single-cell pbulk	B_Naive	Day 1	DAAM1	-0.528989	4.36116	-2.13608	0.035013	0.986103	-2.10821
Single-cell pbulk	B_Naive	Day 1	APPBP2	-0.329828	5.20324	-2.13568	0.0350469	0.986103	-2.10782
Single-cell pbulk	B_Naive	Day 1	FOXRED2	-0.913446	0.826735	-2.14369	0.0351463	0.986103	-2.10667
Single-cell pbulk	B_Naive	Day 1	RABL2A	-1.00684	3.56485	-2.17375	0.0352584	0.986103	-2.10538
Single-cell pbulk	B_Naive	Day 1	APOBEC3G	0.268399	5.69168	2.15039	0.0353197	0.986103	2.10467
Single-cell pbulk	B_Naive	Day 1	GRN	-0.366497	6.05089	-2.15475	0.035484	0.986103	-2.10279
Single-cell pbulk	B_Naive	Day 1	DST	-0.862378	0.711196	-2.14167	0.0355366	0.986103	-2.10219
Single-cell pbulk	B_Naive	Day 1	C11orf95	-0.883904	1.11858	-2.14089	0.0355764	0.986103	-2.10174
Single-cell pbulk	B_Naive	Day 1	TNFRSF25	-0.89997	0.794544	-2.13402	0.0360227	0.986103	-2.09667
Single-cell pbulk	B_Naive	Day 1	EPB41L2	-0.348494	5.32034	-2.14048	0.0360295	0.986103	-2.09659
Single-cell pbulk	B_Naive	Day 1	RP11-182L21.6	0.549462	3.98545	2.13872	0.0361167	0.986103	2.09561
Single-cell pbulk	B_Naive	Day 1	LDOC1L	-0.979404	1.5274	-2.12978	0.0361172	0.986103	-2.09561
Single-cell pbulk	B_Naive	Day 1	GPALPP1	0.402406	4.60408	2.12162	0.0362185	0.986103	2.09447
Single-cell pbulk	B_Naive	Day 1	RP11-611E13.2	0.452776	4.7669	2.13362	0.0362192	0.986103	2.09446
Single-cell pbulk	B_Naive	Day 1	TNFRSF17	0.507511	4.12566	2.12062	0.0362863	0.986103	2.0937
Single-cell pbulk	B_Naive	Day 1	ARHGAP20	-1.04318	1.77963	-2.12965	0.0362951	0.986103	-2.09361
Single-cell pbulk	B_Naive	Day 1	EMC7	-0.270198	5.34832	-2.11953	0.0363802	0.986103	-2.09265
Single-cell pbulk	B_Naive	Day 1	TMEM56	-0.997757	1.366	-2.12417	0.0364189	0.986103	-2.09222
Single-cell pbulk	B_Naive	Day 1	AC009505.2	-0.853863	1.07415	-2.12065	0.037056	0.986103	-2.08515
Single-cell pbulk	B_Naive	Day 1	CCDC86	-0.621541	3.35267	-2.11499	0.0372405	0.986103	-2.08312
Single-cell pbulk	B_Naive	Day 1	SLAIN2	0.244611	5.79046	2.10909	0.0372919	0.986103	2.08255
Single-cell pbulk	B_Naive	Day 1	BCOR	0.341449	4.74746	2.10848	0.0373689	0.986103	2.08171
Single-cell pbulk	B_Naive	Day 1	SLC25A6	0.129286	9.50982	2.12648	0.0374064	0.986103	2.0813
Single-cell pbulk	B_Naive	Day 1	MIF4GD	-0.296472	5.35182	-2.10728	0.0374525	0.986103	-2.0808
Single-cell pbulk	B_Naive	Day 1	PSMD13	0.243646	6.22359	2.12397	0.0375009	0.986103	2.08027
Single-cell pbulk	B_Naive	Day 1	CD83	0.425773	8.55994	2.12413	0.0376486	0.986103	2.07866
Single-cell pbulk	B_Naive	Day 1	STOX1	-1.02261	0.972999	-2.12914	0.0377258	0.986103	-2.07782
Single-cell pbulk	B_Naive	Day 1	PDIA4	0.337127	5.30798	2.12218	0.0377381	0.986103	2.07769
Single-cell pbulk	B_Naive	Day 1	THRA	-0.60273	3.49802	-2.11772	0.0377968	0.986103	-2.07705
Single-cell pbulk	B_Naive	Day 1	CAMK1D	0.203152	7.07961	2.11735	0.0379674	0.986103	2.07521
Single-cell pbulk	B_Naive	Day 1	CASP3	0.468921	3.90858	2.09918	0.0382102	0.986103	2.07259
Single-cell pbulk	B_Naive	Day 1	TCF12	-0.213974	6.38246	-2.10861	0.0384218	0.986103	-2.07033
Single-cell pbulk	B_Naive	Day 1	ANAPC13	-0.361645	4.79471	-2.10824	0.0385405	0.986103	-2.06906
Single-cell pbulk	B_Naive	Day 1	ZNF101	0.447644	4.35999	2.10883	0.0385663	0.986103	2.06878
Single-cell pbulk	B_Naive	Day 1	ZNF641	-0.465045	3.96997	-2.09399	0.0386452	0.986103	-2.06794
Single-cell pbulk	B_Naive	Day 1	FAM91A1	0.277497	5.20722	2.09279	0.038782	0.986103	2.06649
Single-cell pbulk	B_Naive	Day 1	STK4	0.13732	8.13405	2.10205	0.0388017	0.986103	2.06628
Single-cell pbulk	B_Naive	Day 1	FUT7	-1.12044	2.17363	-2.11175	0.0389137	0.986103	-2.0651
Single-cell pbulk	B_Naive	Day 1	DPH5	0.398167	4.79245	2.09044	0.0389702	0.986103	2.0645
Single-cell pbulk	B_Naive	Day 1	NAGK	-0.354858	5.53595	-2.11711	0.0390027	0.986103	-2.06416
Single-cell pbulk	B_Naive	Day 1	TRPM7	-0.221832	6.24727	-2.0892	0.0391238	0.986103	-2.06288
Single-cell pbulk	B_Naive	Day 1	DYNC2H1	-0.903775	1.76291	-2.08856	0.0391423	0.986103	-2.06269
Single-cell pbulk	B_Naive	Day 1	SLC19A1	-0.943526	1.4788	-2.09319	0.0392365	0.986103	-2.0617
Single-cell pbulk	B_Naive	Day 1	DPF2	0.264927	5.47727	2.08585	0.0394086	0.986103	2.0599
Single-cell pbulk	B_Naive	Day 1	RP11-677M14.2	0.91005	1.64846	2.08485	0.0394851	0.986103	2.0591
Single-cell pbulk	B_Naive	Day 1	APOLD1	0.672581	3.10964	2.08434	0.0395688	0.986103	2.05822
Single-cell pbulk	B_Naive	Day 1	MRPL41	-0.27709	5.58586	-2.10152	0.0396008	0.986103	-2.05789
Single-cell pbulk	B_Naive	Day 1	SLC50A1	0.246097	6.43551	2.09483	0.0396482	0.986103	2.0574
Single-cell pbulk	B_Naive	Day 1	ZNF581	0.243818	6.23731	2.09264	0.0401246	0.986103	2.05246
Single-cell pbulk	B_Naive	Day 1	SLTM	0.171621	7.1165	2.07766	0.0401572	0.986103	2.05213
Single-cell pbulk	B_Naive	Day 1	FNBP1L	-0.638456	3.4281	-2.08702	0.0403288	0.986103	-2.05037
Single-cell pbulk	B_Naive	Day 1	FUT8	0.34241	5.45591	2.08865	0.0403924	0.986103	2.04971
Single-cell pbulk	B_Naive	Day 1	GMFG	0.144314	7.91063	2.07487	0.0404547	0.986103	2.04908
Single-cell pbulk	B_Naive	Day 1	PPAPDC1B	0.18599	9.12656	2.10248	0.0404924	0.986103	2.04869
Single-cell pbulk	B_Naive	Day 1	IWS1	0.27079	5.92894	2.07432	0.040513	0.986103	2.04848
Single-cell pbulk	B_Naive	Day 1	EIF3H	0.117345	8.49392	2.0818	0.0406317	0.986103	2.04727
Single-cell pbulk	B_Naive	Day 1	NOL12	0.359483	4.81282	2.07184	0.0407076	0.986103	2.0465
Single-cell pbulk	B_Naive	Day 1	PDS5B	0.304886	5.60637	2.08367	0.0408701	0.986103	2.04485
Single-cell pbulk	B_Naive	Day 1	HES1	-1.06179	1.18508	-2.08008	0.041197	0.986103	-2.04154
Single-cell pbulk	B_Naive	Day 1	CMAS	0.423564	4.70074	2.07898	0.0412193	0.986103	2.04132
Single-cell pbulk	B_Naive	Day 1	AC016586.1	-0.872479	0.887415	-2.06477	0.0413855	0.986103	-2.03965
Single-cell pbulk	B_Naive	Day 1	FAM212B	-0.86288	1.47362	-2.06352	0.041506	0.986103	-2.03844
Single-cell pbulk	B_Naive	Day 1	KIAA0020	0.270148	5.48835	2.06047	0.0418395	0.986103	2.03511
Single-cell pbulk	B_Naive	Day 1	EPB41L4A	-0.944263	1.46299	-2.06416	0.0418478	0.986103	-2.03503
Single-cell pbulk	B_Naive	Day 1	ZNF680	-0.419302	4.5105	-2.05986	0.0418742	0.986103	-2.03477
Single-cell pbulk	B_Naive	Day 1	ICA1L	0.852374	2.48869	2.06578	0.0422895	0.986103	2.03066
Single-cell pbulk	B_Naive	Day 1	MRE11A	0.373661	5.13613	2.06572	0.0423989	0.986103	2.02958
Single-cell pbulk	B_Naive	Day 1	HOTAIRM1	-0.68703	3.37041	-2.06785	0.0424556	0.986103	-2.02903
Single-cell pbulk	B_Naive	Day 1	MYL9	-0.98928	1.25405	-2.05233	0.0426082	0.986103	-2.02753
Single-cell pbulk	B_Naive	Day 1	KIAA1598	-0.952926	0.780445	-2.05849	0.0426868	0.986103	-2.02676
Single-cell pbulk	B_Naive	Day 1	RP11-430C7.5	-0.909546	0.989892	-2.0497	0.0428619	0.986103	-2.02505
Single-cell pbulk	B_Naive	Day 1	CTD-2336O2.1	0.394064	4.82868	2.05949	0.042915	0.986103	2.02454
Single-cell pbulk	B_Naive	Day 1	MKKS	-0.448227	4.59683	-2.06835	0.0429486	0.986103	-2.02421
Single-cell pbulk	B_Naive	Day 1	TSTD2	0.421035	4.35711	2.06367	0.043084	0.986103	2.02289
Single-cell pbulk	B_Naive	Day 1	MECP2	-0.301034	5.21474	-2.04662	0.0431696	0.986103	-2.02207
Single-cell pbulk	B_Naive	Day 1	STX10	0.227141	5.69575	2.04633	0.0432398	0.986103	2.02139
Single-cell pbulk	B_Naive	Day 1	PPP3CA	0.196221	7.10237	2.05888	0.0435259	0.986103	2.01863
Single-cell pbulk	B_Naive	Day 1	IZUMO4	0.762393	2.70878	2.04145	0.0436897	0.986103	2.01706
Single-cell pbulk	B_Naive	Day 1	PPP2R3C	-0.312643	5.10157	-2.04133	0.0437168	0.986103	-2.0168
Single-cell pbulk	B_Naive	Day 1	CAPRIN2	-0.353267	4.4423	-2.05373	0.0437802	0.986103	-2.01619
Single-cell pbulk	B_Naive	Day 1	SNX29	0.185231	8.06703	2.06653	0.0438743	0.986103	2.01529
Single-cell pbulk	B_Naive	Day 1	MPZL1	0.665111	3.37356	2.04312	0.0440183	0.986103	2.01392
Single-cell pbulk	B_Naive	Day 1	FAIM	0.755036	2.55168	2.04759	0.0444121	0.986103	2.01018
Single-cell pbulk	B_Naive	Day 1	GGACT	0.848737	2.03601	2.04043	0.0444715	0.986103	2.00962
Single-cell pbulk	B_Naive	Day 1	AF196972.9	-0.863698	0.754643	-2.03971	0.0445027	0.986103	-2.00933
Single-cell pbulk	B_Naive	Day 1	CCNY	0.258282	5.25237	2.03278	0.0446072	0.986103	2.00834
Single-cell pbulk	B_Naive	Day 1	APOBEC3D	0.446776	4.05835	2.05269	0.0446095	0.986103	2.00832
Single-cell pbulk	B_Naive	Day 1	USP21	-0.39872	4.37916	-2.03223	0.0446523	0.986103	-2.00792
Single-cell pbulk	B_Naive	Day 1	TSNARE1	-0.635909	3.17431	-2.04239	0.0447038	0.986103	-2.00743
Single-cell pbulk	B_Naive	Day 1	ERGIC3	0.189725	6.56027	2.0449	0.0447691	0.986103	2.00682
Single-cell pbulk	B_Naive	Day 1	ELOVL1	-0.271969	5.45382	-2.04263	0.0448323	0.986103	-2.00622
Single-cell pbulk	B_Naive	Day 1	TPRKB	-0.308334	5.30739	-2.03029	0.0448369	0.986103	-2.00618
Single-cell pbulk	B_Naive	Day 1	DNAJC21	0.263229	6.26887	2.03774	0.0448529	0.986103	2.00603
Single-cell pbulk	B_Naive	Day 1	TBL3	-0.420247	4.23734	-2.0423	0.0451293	0.986103	-2.00345
Single-cell pbulk	B_Naive	Day 1	IL17RC	-0.92639	1.46185	-2.03043	0.0452327	0.986103	-2.00248
Single-cell pbulk	B_Naive	Day 1	SLC25A46	0.223986	5.82519	2.02568	0.0453434	0.986103	2.00146
Single-cell pbulk	B_Naive	Day 1	CKAP5	0.396436	4.78211	2.0356	0.0454339	0.986103	2.00061
Single-cell pbulk	B_Naive	Day 1	MEF2C	0.1507	9.2178	2.04274	0.045604	0.986103	1.99904
Single-cell pbulk	B_Naive	Day 1	ECE2	-0.954463	1.44007	-2.02748	0.0456503	0.986103	-1.99861
Single-cell pbulk	B_Naive	Day 1	NDUFA3	0.266614	6.06832	2.03544	0.0456763	0.986103	1.99837
Single-cell pbulk	B_Naive	Day 1	METTL8	-0.517349	5.52647	-2.05866	0.0458368	0.986103	-1.99689
Single-cell pbulk	B_Naive	Day 1	JAM3	-0.670765	3.4245	-2.0316	0.0458692	0.986103	-1.99659
Single-cell pbulk	B_Naive	Day 1	FMNL1	0.162681	7.03566	2.01814	0.0461383	0.986103	1.99413
Single-cell pbulk	B_Naive	Day 1	RHOT2	0.256929	5.49733	2.03467	0.0461391	0.986103	1.99412
Single-cell pbulk	B_Naive	Day 1	CTD-2541M15.4	0.995894	1.21397	2.01564	0.0463677	0.986103	1.99203
Single-cell pbulk	B_Naive	Day 1	ZNF493	0.271078	5.74503	2.02392	0.0464734	0.986103	1.99107
Single-cell pbulk	B_Naive	Day 1	DNM1L	0.340112	5.21255	2.01475	0.0464846	0.986103	1.99097
Single-cell pbulk	B_Naive	Day 1	GSS	0.621774	3.13554	2.01439	0.0465012	0.986103	1.99082
Single-cell pbulk	B_Naive	Day 1	TTL	-0.418378	3.85489	-2.02393	0.0466235	0.986103	-1.9897
Single-cell pbulk	B_Naive	Day 1	ZNF92	-0.260934	6.45458	-2.03278	0.0466389	0.986103	-1.98957
Single-cell pbulk	B_Naive	Day 1	TRAPPC2P1	-0.419612	4.38799	-2.02599	0.0469025	0.986103	-1.98718
Single-cell pbulk	B_Naive	Day 1	KIAA1430	-0.242868	6.08806	-2.02127	0.0469514	0.986103	-1.98674
Single-cell pbulk	B_Naive	Day 1	SLAMF1	0.365223	5.04414	2.02559	0.0470435	0.986103	1.98591
Single-cell pbulk	B_Naive	Day 1	FAU	0.0780735	11.8856	2.03464	0.0471535	0.986103	1.98492
Single-cell pbulk	B_Naive	Day 1	AC016629.8	-0.597651	3.2617	-2.0166	0.0472269	0.986103	-1.98426
Single-cell pbulk	B_Naive	Day 1	TTC4	0.653727	3.27537	2.0079	0.0472282	0.986103	1.98425
Single-cell pbulk	B_Naive	Day 1	AIG1	0.708665	3.31666	2.01108	0.0473332	0.986103	1.98331
Single-cell pbulk	B_Naive	Day 1	CDC73	0.245094	5.96225	2.01664	0.0473834	0.986103	1.98286
Single-cell pbulk	B_Naive	Day 1	ZNF526	-0.675024	2.82508	-2.00482	0.0475357	0.986103	-1.9815
Single-cell pbulk	B_Naive	Day 1	SESN1	-0.788901	6.84565	-2.03432	0.0475557	0.986103	-1.98132
Single-cell pbulk	B_Naive	Day 1	TTPAL	0.441166	3.62142	2.0203	0.047558	0.986103	1.9813
Single-cell pbulk	B_Naive	Day 1	RNF135	-0.329541	5.00908	-2.01558	0.0477474	0.986103	-1.97961
Single-cell pbulk	B_Naive	Day 1	ZNF337-AS1	-0.868245	2.3147	-1.99893	0.0481756	0.986103	-1.97582
Single-cell pbulk	B_Naive	Day 1	HLA-DQB1	-0.521428	9.74078	-2.05423	0.0482046	0.986103	-1.97556
Single-cell pbulk	B_Naive	Day 1	DDIT3	0.412116	4.8897	2.01101	0.0482732	0.986103	1.97496
Single-cell pbulk	B_Naive	Day 1	CXCR5	0.1841	7.29002	2.01287	0.0482847	0.986103	1.97485
Single-cell pbulk	B_Naive	Day 1	ATPIF1	-0.191087	7.15456	-2.01224	0.0485036	0.986103	-1.97293
Single-cell pbulk	B_Naive	Day 1	NCF1	0.145327	9.61061	2.02318	0.0485286	0.986103	1.97271
Single-cell pbulk	B_Naive	Day 1	EMC8	-0.414825	4.65133	-2.00488	0.048735	0.986103	-1.9709
Single-cell pbulk	B_Naive	Day 1	SLC16A3	-0.634206	3.03629	-1.99382	0.0487545	0.986103	-1.97073
Single-cell pbulk	B_Naive	Day 1	CHL1	0.819376	4.03861	2.01688	0.04898	0.986103	1.96877
Single-cell pbulk	B_Naive	Day 1	ZFYVE19	-0.562735	3.37939	-2.00177	0.0491079	0.986103	-1.96765
Single-cell pbulk	B_Naive	Day 1	CYB5D2	-0.626045	3.18362	-2.0028	0.0491373	0.986103	-1.9674
Single-cell pbulk	B_Naive	Day 1	TSC1	0.339678	4.29166	1.99811	0.0493446	0.986103	1.9656
Single-cell pbulk	B_Naive	Day 1	ANKMY1	0.405691	4.07939	2.0009	0.0493858	0.986103	1.96525
Single-cell pbulk	B_Naive	Day 1	ACBD5	0.432465	4.24075	1.98771	0.0494344	0.986103	1.96483
Single-cell pbulk	B_Naive	Day 1	MATN1-AS1	0.420899	3.85311	2.00518	0.0495849	0.986103	1.96353
Single-cell pbulk	B_Naive	Day 1	CTD-3214H19.6	0.702738	2.04468	1.98546	0.0496857	0.986103	1.96266
Single-cell pbulk	B_Naive	Day 1	SFR1	0.518867	3.67644	1.98485	0.0497451	0.986103	1.96215
Single-cell pbulk	B_Naive	Day 1	LCMT1	-0.382482	4.59805	-1.9843	0.0498068	0.986103	-1.96162
Single-cell pbulk	B_Naive	Day 1	MAN1A1	0.506151	5.08084	2.00477	0.0498755	0.986103	1.96103
Single-cell pbulk	B_Naive	Day 28	THNSL1	-0.91791	2.23153	-2.28809	0.024397	0.988028	-2.25082
Single-cell pbulk	B_Naive	Day 28	FKBPL	0.961406	0.998396	2.27846	0.024788	0.995208	2.24469
Single-cell pbulk	B_Naive	Day 28	RPP14	-0.555738	3.98863	-2.27728	0.0248095	0.995208	-2.24436
Single-cell pbulk	B_Naive	Day 28	PPP6R3	0.268139	6.15852	2.27603	0.0248908	0.995208	2.24309
Single-cell pbulk	B_Naive	Day 28	FURIN	1.03169	1.81289	2.26947	0.0256085	0.999852	2.2321
Single-cell pbulk	B_Naive	Day 28	RP5-914P20.5	1.05322	1.10648	2.26832	0.0258065	0.999852	2.22911
Single-cell pbulk	B_Naive	Day 28	MIF	-0.14318	8.77147	-2.28306	0.0260674	0.999852	-2.22521
Single-cell pbulk	B_Naive	Day 28	RASSF5	0.226584	6.32567	2.26219	0.0260706	0.999852	2.22516
Single-cell pbulk	B_Naive	Day 28	CBLB	0.361758	5.84107	2.27934	0.0262286	0.999852	2.22281
Single-cell pbulk	B_Naive	Day 28	ZNF277	-0.354591	4.83923	-2.26773	0.0262491	0.999852	-2.22251
Single-cell pbulk	B_Naive	Day 28	ZBTB26	0.771224	2.59834	2.25262	0.0263432	0.999852	2.22111
Single-cell pbulk	B_Naive	Day 28	GTPBP4	-0.331828	5.33016	-2.25633	0.0263989	0.999852	-2.22029
Single-cell pbulk	B_Naive	Day 28	AP4M1	0.803859	2.80551	2.25171	0.0264027	0.999852	2.22024
Single-cell pbulk	B_Naive	Day 28	COG7	0.710147	3.40456	2.2535	0.0264285	0.999852	2.21986
Single-cell pbulk	B_Naive	Day 28	ZNF879	-0.834442	2.61627	-2.25573	0.0264404	0.999852	-2.21968
Single-cell pbulk	B_Naive	Day 28	KIAA1109	0.278656	5.8686	2.25073	0.026503	0.999852	2.21876
Single-cell pbulk	B_Naive	Day 28	ASNS	0.586867	3.79928	2.2479	0.026795	0.999852	2.21449
Single-cell pbulk	B_Naive	Day 28	SLC9A3R1	0.274721	5.87692	2.24898	0.0268106	0.999852	2.21426
Single-cell pbulk	B_Naive	Day 28	PBX3	0.544802	4.06586	2.24963	0.0270081	0.999852	2.2114
Single-cell pbulk	B_Naive	Day 28	RP11-277L2.3	-0.662676	3.25697	-2.26448	0.0270151	0.999852	-2.2113
Single-cell pbulk	B_Naive	Day 28	SNX5	-0.253755	6.82587	-2.25302	0.0271432	0.999852	-2.20945
Single-cell pbulk	B_Naive	Day 28	KDELR2	0.384124	5.64261	2.25041	0.0271707	0.999852	2.20906
Single-cell pbulk	B_Naive	Day 28	SMIM12	-0.336762	4.99845	-2.24991	0.0272851	0.999852	-2.20741
Single-cell pbulk	B_Naive	Day 28	KIAA2026	0.365415	5.05697	2.23816	0.02734	0.999852	2.20663
Single-cell pbulk	B_Naive	Day 28	SH3BP5	0.225527	7.83707	2.24849	0.0275399	0.999852	2.20378
Single-cell pbulk	B_Naive	Day 28	IFT88	-0.488163	4.8531	-2.2613	0.0276892	0.999852	-2.20166
Single-cell pbulk	B_Naive	Day 28	VWA9	0.549655	3.82951	2.2311	0.0278231	0.999852	2.19977
Single-cell pbulk	B_Naive	Day 28	PIAS3	0.759465	3.39734	2.22629	0.0281518	0.999852	2.19516
Single-cell pbulk	B_Naive	Day 28	SCYL3	0.538968	4.37664	2.22675	0.0282829	0.999852	2.19334
Single-cell pbulk	B_Naive	Day 28	AC104135.3	-0.875676	0.60385	-2.22444	0.0286603	0.999852	-2.18813
Single-cell pbulk	B_Naive	Day 28	CANT1	0.486346	4.08611	2.22303	0.0286628	0.999852	2.18809
Single-cell pbulk	B_Naive	Day 28	BCAP31	0.17849	6.96354	2.22308	0.0286629	0.999852	2.18809
Single-cell pbulk	B_Naive	Day 28	FBXO28	0.344629	4.79032	2.21856	0.0286934	0.999852	2.18767
Single-cell pbulk	B_Naive	Day 28	RITA1	0.651041	3.51679	2.21716	0.0287876	0.999852	2.18638
Single-cell pbulk	B_Naive	Day 28	TRAF3IP1	-0.540204	3.71787	-2.21613	0.0288201	0.999852	-2.18594
Single-cell pbulk	B_Naive	Day 28	RP11-312O7.2	0.552745	3.9286	2.22359	0.028829	0.999852	2.18582
Single-cell pbulk	B_Naive	Day 28	JMJD7-PLA2G4B	-0.930512	1.11413	-2.21922	0.0288432	0.999852	-2.18562
Single-cell pbulk	B_Naive	Day 28	LIMS2	0.702821	4.62215	2.26122	0.028896	0.999852	2.1849
Single-cell pbulk	B_Naive	Day 28	APOLD1	0.781081	3.10964	2.21548	0.0289071	0.999852	2.18475
Single-cell pbulk	B_Naive	Day 28	BAG2	-0.607211	3.59753	-2.23436	0.029046	0.999852	-2.18286
Single-cell pbulk	B_Naive	Day 28	GPBP1	-0.152556	7.46528	-2.21152	0.0291906	0.999852	-2.1809
Single-cell pbulk	B_Naive	Day 28	IFI27L2	-0.347412	5.21298	-2.21003	0.0292959	0.999852	-2.17948
Single-cell pbulk	B_Naive	Day 28	APOBEC3D	0.511342	4.05835	2.21682	0.0293752	0.999852	2.17841
Single-cell pbulk	B_Naive	Day 28	SMYD3	0.429154	4.46025	2.20782	0.0294475	0.999852	2.17744
Single-cell pbulk	B_Naive	Day 28	SPATA5	-0.429393	4.2722	-2.2045	0.0296508	0.999852	-2.17472
Single-cell pbulk	B_Naive	Day 28	PTAFR	-0.968327	1.81944	-2.21235	0.029686	0.999852	-2.17425
Single-cell pbulk	B_Naive	Day 28	CHRFAM7A	-1.03848	0.942313	-2.21474	0.0297275	0.999852	-2.1737
Single-cell pbulk	B_Naive	Day 28	MAPKBP1	0.631478	3.48796	2.20376	0.029739	0.999852	2.17355
Single-cell pbulk	B_Naive	Day 28	HRAS	-0.488288	4.2177	-2.1977	0.0301459	0.999852	-2.16817
Single-cell pbulk	B_Naive	Day 28	ATXN7L3	-0.469262	4.15441	-2.19738	0.0301698	0.999852	-2.16785
Single-cell pbulk	B_Naive	Day 28	E2F5	-0.207633	7.1016	-2.20536	0.0301965	0.999852	-2.1675
Single-cell pbulk	B_Naive	Day 28	C16orf74	0.279515	6.80666	2.21842	0.0303375	0.999852	2.16566
Single-cell pbulk	B_Naive	Day 28	ZBTB34	-1.10752	1.98848	-2.20317	0.0304235	0.999852	-2.16453
Single-cell pbulk	B_Naive	Day 28	ACTR5	-0.597875	3.35519	-2.21185	0.0305154	0.999852	-2.16334
Single-cell pbulk	B_Naive	Day 28	RPL15	0.131306	11.5781	2.23052	0.0310678	0.999852	2.1562
Single-cell pbulk	B_Naive	Day 28	DBF4B	-0.882001	2.32791	-2.18577	0.0311459	0.999852	-2.1552
Single-cell pbulk	B_Naive	Day 28	RP11-983P16.4	-0.902323	0.876757	-2.18452	0.0312723	0.999852	-2.15359
Single-cell pbulk	B_Naive	Day 28	RP11-108M9.4	-0.485666	4.63282	-2.19604	0.0313819	0.999852	-2.1522
Single-cell pbulk	B_Naive	Day 28	CANX	-0.219241	7.01992	-2.17924	0.0315278	0.999852	-2.15035
Single-cell pbulk	B_Naive	Day 28	IFI30	0.692034	3.84911	2.18348	0.0316284	0.999852	2.14908
Single-cell pbulk	B_Naive	Day 28	RABGEF1	0.824436	2.80944	2.1768	0.0317539	0.999852	2.1475
Single-cell pbulk	B_Naive	Day 28	MRFAP1	0.285813	5.98219	2.18421	0.0318127	0.999852	2.14676
Single-cell pbulk	B_Naive	Day 28	NNT	0.355194	5.10143	2.17781	0.0319294	0.999852	2.14529
Single-cell pbulk	B_Naive	Day 28	PBX2	0.276363	5.8422	2.17733	0.031943	0.999852	2.14512
Single-cell pbulk	B_Naive	Day 28	TUBGCP2	0.305098	5.75701	2.17317	0.0319937	0.999852	2.14449
Single-cell pbulk	B_Naive	Day 28	RGPD8	-0.952756	3.12819	-2.19629	0.0319999	0.999852	-2.14441
Single-cell pbulk	B_Naive	Day 28	HN1	0.37374	5.29936	2.17682	0.0320483	0.999852	2.14381
Single-cell pbulk	B_Naive	Day 28	DDX54	0.274603	5.73243	2.17278	0.0320657	0.999852	2.14359
Single-cell pbulk	B_Naive	Day 28	MDM4	0.183826	7.30437	2.16755	0.0324735	0.999852	2.13853
Single-cell pbulk	B_Naive	Day 28	GSK3A	-0.242917	5.84386	-2.16755	0.0324735	0.999852	-2.13853
Single-cell pbulk	B_Naive	Day 28	RP11-191L17.1	-0.823594	1.83207	-2.16642	0.0328153	0.999852	-2.13434
Single-cell pbulk	B_Naive	Day 28	EIF2D	0.367598	5.22742	2.16587	0.0329983	0.999852	2.1321
Single-cell pbulk	B_Naive	Day 28	ZNF442	0.987273	1.48787	2.16025	0.0330063	0.999852	2.13201
Single-cell pbulk	B_Naive	Day 28	BRD1	0.655629	3.44641	2.1606	0.03302	0.999852	2.13184
Single-cell pbulk	B_Naive	Day 28	MORF4L2-AS1	0.774907	1.97939	2.15943	0.0331149	0.999852	2.13069
Single-cell pbulk	B_Naive	Day 28	PTPN22	0.372111	5.56662	2.16563	0.0332175	0.999852	2.12944
Single-cell pbulk	B_Naive	Day 28	PRR3	0.48757	4.42144	2.15762	0.0332541	0.999852	2.129
Single-cell pbulk	B_Naive	Day 28	RALGPS1	0.495164	4.12053	2.16395	0.0332618	0.999852	2.12891
Single-cell pbulk	B_Naive	Day 28	HLA-DQB1	-0.56398	9.74078	-2.22447	0.0333376	0.999852	-2.12799
Single-cell pbulk	B_Naive	Day 28	AMZ2	0.283797	5.61712	2.16296	0.0334703	0.999852	2.1264
Single-cell pbulk	B_Naive	Day 28	SMURF2	0.623176	4.0931	2.15399	0.0335431	0.999852	2.12552
Single-cell pbulk	B_Naive	Day 28	NDUFAF6	0.37155	4.9439	2.15333	0.0338889	0.999852	2.12139
Single-cell pbulk	B_Naive	Day 28	HIST1H4F	1.00307	1.5782	2.15018	0.0339617	0.999852	2.12053
Single-cell pbulk	B_Naive	Day 28	MIR3654	-1.02587	1.55249	-2.15022	0.0339685	0.999852	-2.12045
Single-cell pbulk	B_Naive	Day 28	GSPT2	-0.364418	4.58975	-2.14438	0.034331	0.999852	-2.11616
Single-cell pbulk	B_Naive	Day 28	CHMP4B	0.24161	5.95448	2.15237	0.0343619	0.999852	2.1158
Single-cell pbulk	B_Naive	Day 28	YDJC	-0.291527	5.6548	-2.15816	0.0343738	0.999852	-2.11566
Single-cell pbulk	B_Naive	Day 28	PFKM	-0.818194	2.72205	-2.14395	0.0346218	0.999852	-2.11275
Single-cell pbulk	B_Naive	Day 28	RP11-820I16.4	-1.00141	0.695992	-2.14658	0.0346914	0.999852	-2.11194
Single-cell pbulk	B_Naive	Day 28	COMMD7	-0.263339	5.64711	-2.14735	0.0347742	0.999852	-2.11098
Single-cell pbulk	B_Naive	Day 28	C5orf28	0.805565	3.07441	2.14034	0.0348048	0.999852	2.11062
Single-cell pbulk	B_Naive	Day 28	PHYH	-0.775962	2.73514	-2.14876	0.0349097	0.999852	-2.1094
Single-cell pbulk	B_Naive	Day 28	DDX1	-0.402211	4.74909	-2.14338	0.0350198	0.999852	-2.10813
Single-cell pbulk	B_Naive	Day 28	F13A1	-1.20859	1.51109	-2.14071	0.035027	0.999852	-2.10805
Single-cell pbulk	B_Naive	Day 28	FYCO1	0.457234	3.88883	2.13518	0.0350501	0.999852	2.10778
Single-cell pbulk	B_Naive	Day 28	NT5C3B	-0.646755	4.11324	-2.14391	0.0351391	0.999852	-2.10675
Single-cell pbulk	B_Naive	Day 28	LYRM4	-0.435029	4.61549	-2.1417	0.0352114	0.999852	-2.10592
Single-cell pbulk	B_Naive	Day 28	LEMD2	-0.329123	4.93173	-2.13181	0.0353325	0.999852	-2.10453
Single-cell pbulk	B_Naive	Day 28	MRPL15	-0.49252	4.46006	-2.12968	0.0355582	0.999852	-2.10194
Single-cell pbulk	B_Naive	Day 28	CEP164	-0.454136	4.51896	-2.13939	0.0356528	0.999852	-2.10086
Single-cell pbulk	B_Naive	Day 28	YEATS4	-0.390451	4.65141	-2.12797	0.0356573	0.999852	-2.10081
Single-cell pbulk	B_Naive	Day 28	RP11-452L6.5	-0.824692	2.54592	-2.1277	0.0356808	0.999852	-2.10055
Single-cell pbulk	B_Naive	Day 28	ZNF77	0.992138	2.23312	2.12719	0.0357944	0.999852	2.09926
Single-cell pbulk	B_Naive	Day 28	FADD	0.730959	3.50913	2.12792	0.0360974	0.999852	2.09583
Single-cell pbulk	B_Naive	Day 28	MAF1	0.194814	7.01784	2.12759	0.0361183	0.999852	2.09559
Single-cell pbulk	B_Naive	Day 28	ARID3A	-0.923293	2.47077	-2.12017	0.0363685	0.999852	-2.09278
Single-cell pbulk	B_Naive	Day 28	THUMPD2	0.426842	4.59966	2.11999	0.0367142	0.999852	2.08893
Single-cell pbulk	B_Naive	Day 28	MRE11A	-0.368196	5.13613	-2.12838	0.0367149	0.999852	-2.08892
Single-cell pbulk	B_Naive	Day 28	SRCAP	-0.292361	5.14148	-2.12369	0.0367369	0.999852	-2.08868
Single-cell pbulk	B_Naive	Day 28	KIAA0319L	0.328283	5.12365	2.11526	0.0367507	0.999852	2.08852
Single-cell pbulk	B_Naive	Day 28	SLFN13	-0.814803	2.02193	-2.12409	0.0367661	0.999852	-2.08835
Single-cell pbulk	B_Naive	Day 28	ZNF384	-0.326952	5.35471	-2.11287	0.0369601	0.999852	-2.0862
Single-cell pbulk	B_Naive	Day 28	STRN3	0.305038	5.11918	2.10964	0.0372432	0.999852	2.08309
Single-cell pbulk	B_Naive	Day 28	ECHDC3	1.06799	1.63401	2.10872	0.0373246	0.999852	2.0822
Single-cell pbulk	B_Naive	Day 28	KIF16B	0.594244	3.98238	2.11654	0.0373651	0.999852	2.08175
Single-cell pbulk	B_Naive	Day 28	NUP93	-0.424366	4.40073	-2.12142	0.0374154	0.999852	-2.0812
Single-cell pbulk	B_Naive	Day 28	NKAP	-0.311431	5.59291	-2.1042	0.0377747	0.999852	-2.07729
Single-cell pbulk	B_Naive	Day 28	MTA3	0.63133	3.49886	2.11265	0.0377779	0.999852	2.07726
Single-cell pbulk	B_Naive	Day 28	SEC16A	-0.382658	4.83965	-2.10567	0.0378161	0.999852	-2.07684
Single-cell pbulk	B_Naive	Day 28	SS18L2	-0.26802	5.78652	-2.10898	0.0378791	0.999852	-2.07616
Single-cell pbulk	B_Naive	Day 28	FSD1L	-0.762414	2.47339	-2.10245	0.037882	0.999852	-2.07613
Single-cell pbulk	B_Naive	Day 28	ARID3B	0.646302	3.57198	2.10128	0.0379873	0.999852	2.07499
Single-cell pbulk	B_Naive	Day 28	MRPL13	0.367806	4.94786	2.10675	0.0381476	0.999852	2.07326
Single-cell pbulk	B_Naive	Day 28	PYROXD2	-0.859064	1.70927	-2.09884	0.038206	0.999852	-2.07264
Single-cell pbulk	B_Naive	Day 28	CCBL2	0.509995	3.98322	2.09837	0.0382907	0.999852	2.07173
Single-cell pbulk	B_Naive	Day 28	SEH1L	-0.366772	4.65456	-2.10134	0.0384736	0.999852	-2.06977
Single-cell pbulk	B_Naive	Day 28	ETV2	-0.94557	0.796055	-2.0975	0.0385171	0.999852	-2.06931
Single-cell pbulk	B_Naive	Day 28	TRAPPC1	0.146494	7.53833	2.09895	0.0385648	0.999852	2.0688
Single-cell pbulk	B_Naive	Day 28	CD1A	0.882633	3.06607	2.1008	0.038621	0.999852	2.0682
Single-cell pbulk	B_Naive	Day 28	RP11-95P2.1	1.06345	1.09702	2.09551	0.038656	0.999852	2.06783
Single-cell pbulk	B_Naive	Day 28	COIL	-0.293371	5.49872	-2.09363	0.0387294	0.999852	-2.06705
Single-cell pbulk	B_Naive	Day 28	SCARB2	0.546114	4.00746	2.09287	0.038791	0.999852	2.0664
Single-cell pbulk	B_Naive	Day 28	RP5-1028K7.2	0.858894	2.9107	2.09638	0.0388094	0.999852	2.0662
Single-cell pbulk	B_Naive	Day 28	TYROBP	-0.507966	4.79147	-2.09367	0.0391633	0.999852	-2.06247
Single-cell pbulk	B_Naive	Day 28	TRMT1	-0.298707	5.59751	-2.09373	0.0393075	0.999852	-2.06095
Single-cell pbulk	B_Naive	Day 28	MRVI1-AS1	0.714152	4.5123	2.12965	0.0393927	0.999852	2.06006
Single-cell pbulk	B_Naive	Day 28	WIZ	-0.562575	3.36145	-2.08447	0.0395205	0.999852	-2.05873
Single-cell pbulk	B_Naive	Day 28	PIK3CD	-0.217294	6.35494	-2.084	0.0395644	0.999852	-2.05827
Single-cell pbulk	B_Naive	Day 28	TTC14	-0.218831	6.83259	-2.09098	0.0397674	0.999852	-2.05616
Single-cell pbulk	B_Naive	Day 28	MBD1	0.296918	5.34915	2.08065	0.0398762	0.999852	2.05503
Single-cell pbulk	B_Naive	Day 28	NBEAL1	-0.342482	4.95155	-2.08059	0.0399301	0.999852	-2.05447
Single-cell pbulk	B_Naive	Day 28	TMEM19	0.280157	6.08749	2.08854	0.0399392	0.999852	2.05438
Single-cell pbulk	B_Naive	Day 28	ZNF263	-0.319624	5.23163	-2.08914	0.0400763	0.999852	-2.05296
Single-cell pbulk	B_Naive	Day 28	TAPBPL	0.401388	5.14885	2.08459	0.0402869	0.999852	2.0508
Single-cell pbulk	B_Naive	Day 28	ADNP	0.26113	6.12821	2.07305	0.0406355	0.999852	2.04723
Single-cell pbulk	B_Naive	Day 28	RELB	-0.210115	6.46773	-2.07526	0.0408448	0.999852	-2.0451
Single-cell pbulk	B_Naive	Day 28	THOC3	-0.381456	6.15581	-2.08504	0.0409412	0.999852	-2.04412
Single-cell pbulk	B_Naive	Day 28	NAE1	0.35807	5.18911	2.07779	0.0409511	0.999852	2.04402
Single-cell pbulk	B_Naive	Day 28	CCDC122	-0.671513	3.22758	-2.08312	0.0409577	0.999852	-2.04396
Single-cell pbulk	B_Naive	Day 28	CDC37L1	0.517979	4.15745	2.07831	0.0409751	0.999852	2.04378
Single-cell pbulk	B_Naive	Day 28	FAM53A	-0.977412	1.09631	-2.07059	0.0411376	0.999852	-2.04214
Single-cell pbulk	B_Naive	Day 28	USP14	-0.287084	5.61642	-2.06687	0.0412291	0.999852	-2.04122
Single-cell pbulk	B_Naive	Day 28	CD79A	0.0812204	11.2156	2.09484	0.0413293	0.999852	2.04021
Single-cell pbulk	B_Naive	Day 28	WRNIP1	0.264417	5.61651	2.0645	0.0414109	0.999852	2.03939
Single-cell pbulk	B_Naive	Day 28	C8orf44-SGK3	-0.581948	3.32217	-2.06435	0.0414669	0.999852	-2.03883
Single-cell pbulk	B_Naive	Day 28	GLRX	0.367146	5.11811	2.06343	0.0415147	0.999852	2.03835
Single-cell pbulk	B_Naive	Day 28	C1orf186	-0.877944	2.55581	-2.06797	0.0415298	0.999852	-2.0382
Single-cell pbulk	B_Naive	Day 28	NAA38	-0.212036	6.69766	-2.07022	0.0416314	0.999852	-2.03719
Single-cell pbulk	B_Naive	Day 28	EED	-0.393817	4.73439	-2.07091	0.0417085	0.999852	-2.03642
Single-cell pbulk	B_Naive	Day 28	MAGEE1	-0.5915	3.06462	-2.06085	0.041814	0.999852	-2.03537
Single-cell pbulk	B_Naive	Day 28	UACA	-0.896573	4.19172	-2.09789	0.0418422	0.999852	-2.03509
Single-cell pbulk	B_Naive	Day 28	STXBP3	-0.291298	5.14264	-2.05974	0.0418738	0.999852	-2.03477
Single-cell pbulk	B_Naive	Day 28	ARL4C	0.337412	6.17458	2.06718	0.0419343	0.999852	2.03417
Single-cell pbulk	B_Naive	Day 28	GFOD1	0.679025	3.10319	2.05806	0.0423363	0.999852	2.0302
Single-cell pbulk	B_Naive	Day 28	GIN1	0.847407	2.7396	2.05604	0.042351	0.999852	2.03005
Single-cell pbulk	B_Naive	Day 28	SENP6	-0.15767	7.24972	-2.05964	0.0423701	0.999852	-2.02987
Single-cell pbulk	B_Naive	Day 28	CTD-2007H13.3	-0.837416	2.33883	-2.05472	0.0424862	0.999852	-2.02873
Single-cell pbulk	B_Naive	Day 28	CLIC3	-1.0586	1.76437	-2.0551	0.0424894	0.999852	-2.02869
Single-cell pbulk	B_Naive	Day 28	BRWD1	0.226034	6.5333	2.06038	0.0427827	0.999852	2.02583
Single-cell pbulk	B_Naive	Day 28	TOB1	0.514652	3.87418	2.05675	0.0428055	0.999852	2.0256
Single-cell pbulk	B_Naive	Day 28	ZYX	-0.362625	4.62715	-2.05879	0.0428468	0.999852	-2.0252
Single-cell pbulk	B_Naive	Day 28	GADD45B	0.494894	6.58122	2.05927	0.0429349	0.999852	2.02434
Single-cell pbulk	B_Naive	Day 28	RP11-463O12.3	0.580493	3.61029	2.04895	0.0429831	0.999852	2.02387
Single-cell pbulk	B_Naive	Day 28	NKIRAS2	-0.405258	4.18928	-2.0454	0.0432919	0.999852	-2.02088
Single-cell pbulk	B_Naive	Day 28	RP11-218M22.1	0.57132	4.00357	2.04888	0.0432956	0.999852	2.02085
Single-cell pbulk	B_Naive	Day 28	METTL5	0.241821	5.78285	2.04854	0.0433609	0.999852	2.02022
Single-cell pbulk	B_Naive	Day 28	BRD7	0.253633	6.59099	2.05349	0.0436534	0.999852	2.0174
Single-cell pbulk	B_Naive	Day 28	LSM2	0.178172	6.68321	2.04094	0.0437894	0.999852	2.0161
Single-cell pbulk	B_Naive	Day 28	PPP4C	-0.17892	6.72033	-2.04548	0.0438572	0.999852	-2.01545
Single-cell pbulk	B_Naive	Day 28	BABAM1	0.528214	4.09692	2.0443	0.0440108	0.999852	2.01399
Single-cell pbulk	B_Naive	Day 28	NFKBIL1	-0.457053	3.83767	-2.04399	0.044204	0.999852	-2.01215
Single-cell pbulk	B_Naive	Day 28	BUD13	-0.494935	4.24134	-2.03492	0.0444007	0.999852	-2.01029
Single-cell pbulk	B_Naive	Day 28	THAP2	0.444729	4.66411	2.03328	0.0445725	0.999852	2.00867
Single-cell pbulk	B_Naive	Day 28	PRPF40B	-0.738089	2.86271	-2.03504	0.0447749	0.999852	-2.00676
Single-cell pbulk	B_Naive	Day 28	SPECC1	-0.68062	3.00339	-2.03065	0.0447936	0.999852	-2.00659
Single-cell pbulk	B_Naive	Day 28	GCLC	-0.55615	3.4398	-2.02991	0.0449195	0.999852	-2.00541
Single-cell pbulk	B_Naive	Day 28	SSSCA1	-0.306725	5.02657	-2.02821	0.0450463	0.999852	-2.00422
Single-cell pbulk	B_Naive	Day 28	SMARCA5	0.175826	6.83821	2.03027	0.0452147	0.999852	2.00265
Single-cell pbulk	B_Naive	Day 28	ZNF19	-0.926672	2.06269	-2.028	0.0452268	0.999852	-2.00254
Single-cell pbulk	B_Naive	Day 28	TMEM44-AS1	-0.602291	3.78034	-2.0389	0.0453102	0.999852	-2.00176
Single-cell pbulk	B_Naive	Day 28	CCDC53	-0.246957	6.00553	-2.03121	0.0453751	0.999852	-2.00116
Single-cell pbulk	B_Naive	Day 28	DLGAP1-AS1	-0.610663	3.24017	-2.02873	0.045458	0.999852	-2.00039
Single-cell pbulk	B_Naive	Day 28	RP11-611E13.2	0.421115	4.7669	2.03147	0.0454743	0.999852	2.00024
Single-cell pbulk	B_Naive	Day 28	OTUD1	0.342857	6.31258	2.02942	0.0456391	0.999852	1.99872
Single-cell pbulk	B_Naive	Day 28	MACROD1	-0.973458	1.80276	-2.02091	0.0458105	0.999852	-1.99714
Single-cell pbulk	B_Naive	Day 28	SLC2A6	0.302943	5.20322	2.0132	0.0466767	0.999852	1.98922
Single-cell pbulk	B_Naive	Day 28	RORA	-0.959416	1.97505	-2.01811	0.0467032	0.999852	-1.98898
Single-cell pbulk	B_Naive	Day 28	RP11-37B2.1	-0.432488	4.11918	-2.02234	0.0468005	0.999852	-1.9881
Single-cell pbulk	B_Naive	Day 28	FAM160A2	-0.450152	4.12259	-2.01125	0.0468367	0.999852	-1.98777
Single-cell pbulk	B_Naive	Day 28	RPIA	-0.232174	5.77051	-2.0169	0.0468982	0.999852	-1.98722
Single-cell pbulk	B_Naive	Day 28	ZFYVE1	0.657361	3.12291	2.01003	0.046968	0.999852	1.98659
Single-cell pbulk	B_Naive	Day 28	ZNF532	0.629954	4.11701	2.01195	0.0470347	0.999852	1.98599
Single-cell pbulk	B_Naive	Day 28	CLPTM1L	0.25782	5.59255	2.00773	0.0472168	0.999852	1.98435
Single-cell pbulk	B_Naive	Day 28	ADPGK	-0.211152	6.39676	-2.01556	0.0472289	0.999852	-1.98424
Single-cell pbulk	B_Naive	Day 28	RP11-254F7.2	0.907165	2.29104	2.01697	0.047248	0.999852	1.98407
Single-cell pbulk	B_Naive	Day 28	PES1	-0.319175	4.73907	-2.0072	0.0473202	0.999852	-1.98342
Single-cell pbulk	B_Naive	Day 28	CHMP7	0.241745	6.53845	2.02154	0.0475026	0.999852	1.98179
Single-cell pbulk	B_Naive	Day 28	PHLDB3	0.6175	3.40948	2.0054	0.0475172	0.999852	1.98166
Single-cell pbulk	B_Naive	Day 28	RNF219-AS1	0.957461	1.14145	2.00529	0.047575	0.999852	1.98115
Single-cell pbulk	B_Naive	Day 28	LY86-AS1	-0.745094	2.68243	-2.00444	0.0476174	0.999852	-1.98077
Single-cell pbulk	B_Naive	Day 28	ABHD10	-0.311397	5.36222	-2.00404	0.0476647	0.999852	-1.98035
Single-cell pbulk	B_Naive	Day 28	IGSF22	-0.89644	2.03269	-2.00603	0.0478951	0.999852	-1.9783
Single-cell pbulk	B_Naive	Day 28	SRGAP2	-0.812144	2.12771	-1.99976	0.0480847	0.999852	-1.97662
Single-cell pbulk	B_Naive	Day 28	VPS26B	0.48684	3.99077	2.00356	0.0481727	0.999852	1.97584
Single-cell pbulk	B_Naive	Day 28	RAI1	0.769562	2.93059	1.9989	0.0481791	0.999852	1.97579
Single-cell pbulk	B_Naive	Day 28	AP000476.1	0.531137	3.834	2.00227	0.0482247	0.999852	1.97538
Single-cell pbulk	B_Naive	Day 28	TP53BP1	-0.35262	5.00926	-2.00472	0.048243	0.999852	-1.97522
Single-cell pbulk	B_Naive	Day 28	CECR7	-0.818348	2.56623	-2.00343	0.0483294	0.999852	-1.97446
Single-cell pbulk	B_Naive	Day 28	ARID4A	0.209921	6.67272	2.00115	0.048429	0.999852	1.97358
Single-cell pbulk	B_Naive	Day 28	RBBP8	0.44522	4.08962	1.9961	0.0484872	0.999852	1.97307
Single-cell pbulk	B_Naive	Day 28	DDX47	-0.626109	3.39164	-2.00092	0.0489713	0.999852	-1.96884
Single-cell pbulk	B_Naive	Day 28	RP11-484D2.2	0.875036	0.832468	1.99115	0.0490372	0.999852	1.96827
Single-cell pbulk	B_Naive	Day 28	PBX4	-0.914384	1.23734	-1.99333	0.0492549	0.999852	-1.96638
Single-cell pbulk	B_Naive	Day 28	COTL1	-0.297785	7.76561	-2.02504	0.0492862	0.999852	-1.96611
Single-cell pbulk	B_Naive	Day 28	NRM	0.357213	4.51697	1.99905	0.0492871	0.999852	1.9661
Single-cell pbulk	B_Naive	Day 28	RP11-138I1.4	-0.885601	2.15333	-1.98973	0.0494899	0.999852	-1.96435
Single-cell pbulk	B_Naive	Day 28	TBC1D8	0.949877	1.09059	1.9887	0.0495975	0.999852	1.96342
Single-cell pbulk	B_Naive	Day 28	MRPL19	0.390431	4.6359	1.98467	0.0498192	0.999852	1.96151
Single-cell pbulk	B_Naive_Intermediate	Day 1	MVD	1.70514	4.86788	4.30676	3.74945e-05	0.124089	4.1224
Single-cell pbulk	B_Naive_Intermediate	Day 1	XPOT	-1.55113	4.76753	-4.31119	3.95565e-05	0.124089	-4.11005
Single-cell pbulk	B_Naive_Intermediate	Day 28	RP11-267N12.3	1.69723	3.45748	4.38632	2.72897e-05	0.171215	4.19498
Single-cell pbulk	B_Naive_Intermediate	Day 1	WEE1	-1.75948	5.12722	-4.09308	9.76064e-05	0.204128	-3.89647
Single-cell pbulk	B_Naive_Intermediate	Day 1	ANKRD54	-1.55471	4.36356	-3.84655	0.00020536	0.275956	-3.71233
Single-cell pbulk	B_Naive_Intermediate	Day 1	TFIP11	1.21237	5.28724	3.82879	0.000219921	0.275956	3.69496
Single-cell pbulk	B_Naive_Intermediate	Day 1	MRPL39	-1.3922	4.88805	-3.75888	0.000296338	0.309871	-3.61848
Single-cell pbulk	B_Naive_Intermediate	Day 1	C8orf33	1.51185	4.41977	3.57424	0.000553349	0.447419	3.45351
Single-cell pbulk	B_Naive_Intermediate	Day 1	ANKRD13C	0.985819	5.58098	3.55407	0.000570506	0.447419	3.44526
Single-cell pbulk	B_Naive_Intermediate	Day 1	UBA1	-1.01607	6.12037	-3.50894	0.000666305	0.464489	-3.40308
Single-cell pbulk	B_Naive_Intermediate	Day 1	MOXD1	-1.33214	3.64327	-3.45881	0.000827763	0.519338	-3.34334
Single-cell pbulk	B_Naive_Intermediate	Day 1	GIT2	0.608483	7.06727	3.34496	0.00113879	0.574361	3.25378
Single-cell pbulk	B_Naive_Intermediate	Day 1	FAM45A	-1.38095	4.27607	-3.3479	0.00118759	0.574361	-3.24184
Single-cell pbulk	B_Naive_Intermediate	Day 1	DOCK9	-1.4513	3.83853	-3.34773	0.0011901	0.574361	-3.24124
Single-cell pbulk	B_Naive_Intermediate	Day 1	PRDM8	-1.22674	4.44086	-3.32535	0.00129951	0.582366	-3.21609
Single-cell pbulk	B_Naive_Intermediate	Day 1	AIMP2	-1.24561	4.24604	-3.28086	0.00140131	0.586122	-3.19438
Single-cell pbulk	B_Naive_Intermediate	Day 28	MDP1	1.72465	4.69437	3.87026	0.000188183	0.590329	3.73437
Single-cell pbulk	B_Naive_Intermediate	Day 28	TAOK1	1.47178	5.81988	3.75287	0.000286424	0.599008	3.62728
Single-cell pbulk	B_Naive_Intermediate	Day 1	USP5	-1.29383	4.56895	-3.22526	0.00167388	0.656371	-3.14272
Single-cell pbulk	B_Naive_Intermediate	Day 1	INTS1	1.1782	5.03102	3.15721	0.00209291	0.772407	3.07672
Single-cell pbulk	B_Naive_Intermediate	Day 1	IKBKAP	1.13456	4.91702	3.12506	0.00229359	0.786263	3.04932
Single-cell pbulk	B_Naive_Intermediate	Day 1	ACTR8	1.2127	4.64965	3.10288	0.00245696	0.786263	3.02859
Single-cell pbulk	B_Naive_Intermediate	Day 1	AEBP1	-1.361	4.48354	-3.11666	0.00250642	0.786263	-3.02257
Single-cell pbulk	B_Naive_Intermediate	Day 28	PPP6C	-0.701078	6.35988	-3.58432	0.000512401	0.803701	-3.47419
Single-cell pbulk	B_Naive_Intermediate	Day 1	P2RX5	-0.647565	6.98576	-3.07503	0.0027327	0.816427	-2.99631
Single-cell pbulk	B_Naive_Intermediate	Day 1	DMD	-1.33911	3.45593	-2.99405	0.00362236	0.981298	-2.9093
Single-cell pbulk	B_Naive_Intermediate	Day 1	B4GALT7	-1.19861	4.57097	-2.94924	0.00401941	0.981298	-2.87663
Single-cell pbulk	B_Naive_Intermediate	Day 1	DNAJC14	-1.13263	4.35496	-2.94862	0.00409605	0.981298	-2.87067
Single-cell pbulk	B_Naive_Intermediate	Day 1	SLC16A13	-1.15973	3.44223	-2.9333	0.00418519	0.981298	-2.86386
Single-cell pbulk	B_Naive_Intermediate	Day 1	TET2	-0.80903	6.09932	-2.92591	0.00420218	0.981298	-2.86257
Single-cell pbulk	B_Naive_Intermediate	Day 1	GPR183	-1.16918	6.36766	-2.94654	0.00422299	0.981298	-2.86101
Single-cell pbulk	B_Naive_Intermediate	Day 1	RP11-73E17.2	-1.11045	4.19225	-2.89813	0.00467998	0.982813	-2.82827
Single-cell pbulk	B_Naive_Intermediate	Day 1	OGDH	0.998554	5.28271	2.89503	0.00469897	0.982813	2.82698
Single-cell pbulk	B_Naive_Intermediate	Day 1	HIST1H1C	0.763432	6.79036	2.86888	0.00498973	0.982813	2.8077
Single-cell pbulk	B_Naive_Intermediate	Day 1	BPNT1	1.29871	4.15977	2.8708	0.00501567	0.982813	2.80603
Single-cell pbulk	B_Naive_Intermediate	Day 1	ZNF714	-1.3163	4.05419	-2.86514	0.00502707	0.982813	-2.80529
Single-cell pbulk	B_Naive_Intermediate	Day 1	CPNE5	-0.896159	6.066	-2.85176	0.00530467	0.982813	-2.78793
Single-cell pbulk	B_Naive_Intermediate	Day 1	CDK2AP1	-1.18465	3.54169	-2.861	0.00532605	0.982813	-2.78662
Single-cell pbulk	B_Naive_Intermediate	Day 1	ARRDC1	0.86841	5.79311	2.82679	0.00570686	0.998107	2.76417
Single-cell pbulk	B_Naive_Intermediate	Day 1	POLR3F	-1.11643	4.35649	-2.80763	0.00595916	0.998107	-2.75002
Single-cell pbulk	B_Naive_Intermediate	Day 1	ZNF251	1.09422	4.76454	2.79054	0.00626117	0.998107	2.73378
Single-cell pbulk	B_Naive_Intermediate	Day 1	EVI2B	0.676694	6.34219	2.77618	0.00653556	0.998107	2.71963
Single-cell pbulk	B_Naive_Intermediate	Day 1	RP4-761J14.8	0.999738	3.8259	2.75813	0.00686457	0.998107	2.70334
Single-cell pbulk	B_Naive_Intermediate	Day 1	CAPN12	1.22075	4.73848	2.76087	0.00688648	0.998107	2.70228
Single-cell pbulk	B_Naive_Intermediate	Day 1	ZNF138	0.775349	5.98045	2.75739	0.00704639	0.998107	2.69464
Single-cell pbulk	B_Naive_Intermediate	Day 1	RAD51AP1	1.13229	3.88892	2.75535	0.00705052	0.998107	2.69445
Single-cell pbulk	B_Naive_Intermediate	Day 1	FBXO11	0.783428	5.82304	2.74265	0.00719341	0.998107	2.68776
Single-cell pbulk	B_Naive_Intermediate	Day 1	ARGLU1	0.29124	9.31505	2.70912	0.00786827	0.998107	2.65767
Single-cell pbulk	B_Naive_Intermediate	Day 1	MICALL1	-1.10933	4.52261	-2.69243	0.00824597	0.998107	-2.64183
Single-cell pbulk	B_Naive_Intermediate	Day 1	ST6GALNAC4	-1.07296	4.72916	-2.70246	0.00826657	0.998107	-2.64098
Single-cell pbulk	B_Naive_Intermediate	Day 1	AP4S1	1.23665	3.8818	2.68786	0.00850779	0.998107	2.63122
Single-cell pbulk	B_Naive_Intermediate	Day 1	NAF1	0.969317	4.85681	2.68089	0.00851672	0.998107	2.63087
Single-cell pbulk	B_Naive_Intermediate	Day 1	TBXAS1	-1.41724	3.59322	-2.69487	0.00866652	0.998107	-2.62494
Single-cell pbulk	B_Naive_Intermediate	Day 1	DTX2	-0.865078	5.55336	-2.67558	0.0087802	0.998107	-2.6205
Single-cell pbulk	B_Naive_Intermediate	Day 1	PMPCB	-0.638116	6.62586	-2.66165	0.00901624	0.998107	-2.61144
Single-cell pbulk	B_Naive_Intermediate	Day 1	TRMT2A	-1.05705	4.92781	-2.65079	0.00926111	0.998107	-2.60226
Single-cell pbulk	B_Naive_Intermediate	Day 1	EXOSC1	-0.870191	5.37444	-2.64226	0.00948259	0.998107	-2.59415
Single-cell pbulk	B_Naive_Intermediate	Day 1	TRIM16	-0.984967	3.68209	-2.64128	0.00952683	0.998107	-2.59255
Single-cell pbulk	B_Naive_Intermediate	Day 1	CCNC	-0.82911	6.07762	-2.63913	0.00970915	0.998107	-2.58602
Single-cell pbulk	B_Naive_Intermediate	Day 1	MTMR3	-0.898062	5.38495	-2.62761	0.00989917	0.998107	-2.57933
Single-cell pbulk	B_Naive_Intermediate	Day 1	ACOT2	-1.11185	3.95473	-2.61908	0.0101086	0.998107	-2.57209
Single-cell pbulk	B_Naive_Intermediate	Day 1	VPS13D	-0.64137	6.15271	-2.62159	0.0101334	0.998107	-2.57125
Single-cell pbulk	B_Naive_Intermediate	Day 1	MYO1D	-1.13034	4.10208	-2.61427	0.0102432	0.998107	-2.56751
Single-cell pbulk	B_Naive_Intermediate	Day 1	RASSF7	0.912763	5.4234	2.61978	0.0102478	0.998107	2.56735
Single-cell pbulk	B_Naive_Intermediate	Day 1	RP11-861A13.4	0.70581	5.9393	2.59953	0.0106907	0.998107	2.55265
Single-cell pbulk	B_Naive_Intermediate	Day 1	DUS2	0.998583	5.47339	2.59797	0.0107383	0.998107	2.5511
Single-cell pbulk	B_Naive_Intermediate	Day 1	MDH1	-0.68764	6.5355	-2.58233	0.0112038	0.998107	-2.53628
Single-cell pbulk	B_Naive_Intermediate	Day 1	ZFAT	-1.07646	4.20573	-2.57976	0.0114393	0.998107	-2.52898
Single-cell pbulk	B_Naive_Intermediate	Day 1	EHD4	-1.07612	4.20967	-2.56174	0.0121064	0.998107	-2.50903
Single-cell pbulk	B_Naive_Intermediate	Day 1	FOXK2	0.89049	5.27839	2.55087	0.0122018	0.998107	2.50625
Single-cell pbulk	B_Naive_Intermediate	Day 1	FBXO3	0.770669	6.16946	2.5479	0.0122713	0.998107	2.50425
Single-cell pbulk	B_Naive_Intermediate	Day 1	KLHDC3	0.848008	5.44915	2.53954	0.0125505	0.998107	2.49627
Single-cell pbulk	B_Naive_Intermediate	Day 1	NPIPB3	-0.875057	2.92525	-2.53659	0.012676	0.998107	-2.49274
Single-cell pbulk	B_Naive_Intermediate	Day 1	NRAS	-0.889699	5.19626	-2.53025	0.0128885	0.998107	-2.48684
Single-cell pbulk	B_Naive_Intermediate	Day 1	B3GALT6	-0.832567	5.21451	-2.52894	0.0129375	0.998107	-2.48549
Single-cell pbulk	B_Naive_Intermediate	Day 1	FCGR2B	-0.622975	7.48962	-2.53231	0.013334	0.998107	-2.47472
Single-cell pbulk	B_Naive_Intermediate	Day 1	SNRPA1	-0.503103	6.9904	-2.51925	0.0133684	0.998107	-2.4738
Single-cell pbulk	B_Naive_Intermediate	Day 1	PPP1R12C	-1.0724	4.34386	-2.52279	0.0134737	0.998107	-2.471
Single-cell pbulk	B_Naive_Intermediate	Day 1	KLHL6	-0.951027	5.16903	-2.5116	0.013527	0.998107	-2.46958
Single-cell pbulk	B_Naive_Intermediate	Day 1	PES1	0.872238	5.05493	2.52433	0.0135695	0.998107	2.46846
Single-cell pbulk	B_Naive_Intermediate	Day 1	KDELC2	-0.998579	3.17356	-2.51256	0.0137464	0.998107	-2.46382
Single-cell pbulk	B_Naive_Intermediate	Day 1	KCTD10	-1.08824	3.88824	-2.51131	0.0137998	0.998107	-2.46243
Single-cell pbulk	B_Naive_Intermediate	Day 1	CNPY2	-1.01398	4.80949	-2.50253	0.0138725	0.998107	-2.46055
Single-cell pbulk	B_Naive_Intermediate	Day 1	CTC-228N24.3	-0.766012	5.72356	-2.49638	0.0140866	0.998107	-2.45505
Single-cell pbulk	B_Naive_Intermediate	Day 1	OAZ2	-0.877743	4.60385	-2.49621	0.0140985	0.998107	-2.45474
Single-cell pbulk	B_Naive_Intermediate	Day 1	TBC1D22A	0.497486	7.43272	2.49425	0.0141668	0.998107	2.45301
Single-cell pbulk	B_Naive_Intermediate	Day 1	DCAF15	-0.78619	5.71543	-2.49003	0.0145255	0.998107	-2.444
Single-cell pbulk	B_Naive_Intermediate	Day 1	SREK1IP1	0.900878	5.31407	2.4853	0.014534	0.998107	2.44379
Single-cell pbulk	B_Naive_Intermediate	Day 1	IPP	1.04305	4.55262	2.48304	0.0145946	0.998107	2.44228
Single-cell pbulk	B_Naive_Intermediate	Day 1	ARCN1	-0.623638	6.23221	-2.48345	0.0146096	0.998107	-2.44191
Single-cell pbulk	B_Naive_Intermediate	Day 1	RPE	0.958453	5.09932	2.48497	0.0146675	0.998107	2.44049
Single-cell pbulk	B_Naive_Intermediate	Day 1	TSPAN14	1.0052	4.64912	2.48173	0.0147628	0.998107	2.43815
Single-cell pbulk	B_Naive_Intermediate	Day 1	CYB5A	-0.886246	5.87708	-2.49412	0.0147667	0.998107	-2.43805
Single-cell pbulk	B_Naive_Intermediate	Day 1	KAT7	-0.624579	5.9952	-2.47744	0.0149955	0.998107	-2.43249
Single-cell pbulk	B_Naive_Intermediate	Day 1	PLGRKT	1.03631	4.63303	2.47252	0.0150357	0.998107	2.43152
Single-cell pbulk	B_Naive_Intermediate	Day 1	ZNF3	-1.0581	4.33931	-2.45786	0.0156029	0.998107	-2.41807
Single-cell pbulk	B_Naive_Intermediate	Day 1	CNR2	-0.644399	6.80021	-2.45467	0.0157288	0.998107	-2.41515
Single-cell pbulk	B_Naive_Intermediate	Day 1	LOH12CR1	-0.71611	5.97235	-2.45785	0.0157729	0.998107	-2.41413
Single-cell pbulk	B_Naive_Intermediate	Day 1	APOBEC3C	0.680204	6.29646	2.46691	0.0158557	0.998107	2.41222
Single-cell pbulk	B_Naive_Intermediate	Day 1	NEO1	0.977355	3.05128	2.4485	0.0160077	0.998107	2.40874
Single-cell pbulk	B_Naive_Intermediate	Day 1	DEPDC5	0.856736	5.29888	2.43811	0.0164516	0.998107	2.39874
Single-cell pbulk	B_Naive_Intermediate	Day 1	ISCA1	-0.571746	6.2075	-2.41886	0.0173039	0.998107	-2.38019
Single-cell pbulk	B_Naive_Intermediate	Day 1	IPO13	-1.02791	3.39852	-2.42413	0.0173813	0.998107	-2.37854
Single-cell pbulk	B_Naive_Intermediate	Day 1	ZNF232	-1.00811	3.98646	-2.41674	0.0173875	0.998107	-2.37841
Single-cell pbulk	B_Naive_Intermediate	Day 1	CDAN1	1.07948	3.82703	2.4206	0.017498	0.998107	2.37607
Single-cell pbulk	B_Naive_Intermediate	Day 1	MATN1	-1.0071	3.14274	-2.4129	0.0178849	0.998107	-2.36799
Single-cell pbulk	B_Naive_Intermediate	Day 1	TRMT61A	0.913169	4.34855	2.40145	0.0180711	0.998107	2.36416
Single-cell pbulk	B_Naive_Intermediate	Day 1	FH	0.854577	5.1904	2.40069	0.0181066	0.998107	2.36343
Single-cell pbulk	B_Naive_Intermediate	Day 1	GNPTAB	-0.777483	6.20328	-2.39983	0.0181471	0.998107	-2.3626
Single-cell pbulk	B_Naive_Intermediate	Day 1	ZXDC	0.692398	6.02925	2.40075	0.0182643	0.998107	2.36022
Single-cell pbulk	B_Naive_Intermediate	Day 1	MDH2	0.546179	6.91616	2.39697	0.0183171	0.998107	2.35914
Single-cell pbulk	B_Naive_Intermediate	Day 1	SSX2IP	-1.0153	3.39633	-2.40345	0.0183533	0.998107	-2.35841
Single-cell pbulk	B_Naive_Intermediate	Day 1	UPP1	-0.969778	3.34456	-2.394	0.0186344	0.998107	-2.35276
Single-cell pbulk	B_Naive_Intermediate	Day 1	APEX2	-1.03361	4.34577	-2.38937	0.018644	0.998107	-2.35257
Single-cell pbulk	B_Naive_Intermediate	Day 1	SQRDL	0.82836	5.27777	2.38905	0.0186789	0.998107	2.35188
Single-cell pbulk	B_Naive_Intermediate	Day 1	USP47	-0.516999	6.81742	-2.38287	0.0189588	0.998107	-2.34634
Single-cell pbulk	B_Naive_Intermediate	Day 1	TRPC4AP	0.64856	6.20914	2.38495	0.0192034	0.998107	2.34156
Single-cell pbulk	B_Naive_Intermediate	Day 1	RAB11FIP2	0.907979	5.04345	2.37004	0.0195944	0.998107	2.33403
Single-cell pbulk	B_Naive_Intermediate	Day 1	GPC2	-0.951243	3.27949	-2.36742	0.019759	0.998107	-2.33089
Single-cell pbulk	B_Naive_Intermediate	Day 1	CTA-292E10.6	-1.03328	3.34344	-2.35435	0.0204173	0.998107	-2.31859
Single-cell pbulk	B_Naive_Intermediate	Day 1	PYGB	0.90767	4.47048	2.35565	0.0205272	0.998107	2.31657
Single-cell pbulk	B_Naive_Intermediate	Day 1	POLD3	-0.929586	4.31185	-2.35518	0.0205423	0.998107	-2.31629
Single-cell pbulk	B_Naive_Intermediate	Day 1	TMEM242	-0.831275	5.34055	-2.3503	0.0206277	0.998107	-2.31473
Single-cell pbulk	B_Naive_Intermediate	Day 1	PSMA4	0.722551	5.92182	2.35611	0.0207196	0.998107	2.31306
Single-cell pbulk	B_Naive_Intermediate	Day 1	ARMCX5	1.02383	4.28669	2.34367	0.0209681	0.998107	2.30856
Single-cell pbulk	B_Naive_Intermediate	Day 1	CTD-3131K8.2	-1.02992	3.34937	-2.34811	0.0210269	0.998107	-2.3075
Single-cell pbulk	B_Naive_Intermediate	Day 1	EMC3	-0.707296	5.78089	-2.35176	0.0211922	0.998107	-2.30454
Single-cell pbulk	B_Naive_Intermediate	Day 1	GPKOW	-0.913632	4.11236	-2.34243	0.0212453	0.998107	-2.3036
Single-cell pbulk	B_Naive_Intermediate	Day 1	PCBP1-AS1	-0.992664	4.64624	-2.33499	0.0214275	0.998107	-2.30037
Single-cell pbulk	B_Naive_Intermediate	Day 1	ADA	-0.900089	3.19377	-2.3285	0.0218158	0.998107	-2.29356
Single-cell pbulk	B_Naive_Intermediate	Day 1	RBM15	-0.70066	5.7569	-2.32783	0.0218201	0.998107	-2.29348
Single-cell pbulk	B_Naive_Intermediate	Day 1	ETFDH	-0.978459	4.47674	-2.32186	0.0221796	0.998107	-2.28728
Single-cell pbulk	B_Naive_Intermediate	Day 1	FAM66C	-0.991448	3.29356	-2.32328	0.0225251	0.998107	-2.28139
Single-cell pbulk	B_Naive_Intermediate	Day 1	AKAP11	0.603841	6.59661	2.31609	0.0225493	0.998107	2.28099
Single-cell pbulk	B_Naive_Intermediate	Day 1	PML	-0.592	5.93023	-2.31434	0.0225769	0.998107	-2.28052
Single-cell pbulk	B_Naive_Intermediate	Day 1	RXRB	0.865567	5.05256	2.30992	0.0228299	0.998107	2.27627
Single-cell pbulk	B_Naive_Intermediate	Day 1	CCM2	0.428733	6.87183	2.30895	0.0229237	0.998107	2.2747
Single-cell pbulk	B_Naive_Intermediate	Day 1	ZYG11B	-0.814859	5.08228	-2.30782	0.0229812	0.998107	-2.27375
Single-cell pbulk	B_Naive_Intermediate	Day 1	GNL3	-0.768903	5.53893	-2.30363	0.0231945	0.998107	-2.27022
Single-cell pbulk	B_Naive_Intermediate	Day 1	HDX	0.999096	3.27686	2.31762	0.0233691	0.998107	2.26735
Single-cell pbulk	B_Naive_Intermediate	Day 1	FAM160A2	-0.894071	4.69688	-2.299	0.0234661	0.998107	-2.26576
Single-cell pbulk	B_Naive_Intermediate	Day 1	USP28	0.695739	6.36397	2.30192	0.0235376	0.998107	2.26459
Single-cell pbulk	B_Naive_Intermediate	Day 1	MRPL50	-0.881762	4.86697	-2.29743	0.0237204	0.998107	-2.26163
Single-cell pbulk	B_Naive_Intermediate	Day 1	ITPKC	-1.04098	3.52259	-2.29698	0.0241413	0.998107	-2.25487
Single-cell pbulk	B_Naive_Intermediate	Day 1	PER2	-1.02571	4.14409	-2.28681	0.0243136	0.998107	-2.25214
Single-cell pbulk	B_Naive_Intermediate	Day 1	RP11-463O12.3	-0.981229	4.00861	-2.28877	0.0244793	0.998107	-2.24952
Single-cell pbulk	B_Naive_Intermediate	Day 1	TRIM13	0.787039	5.61423	2.28683	0.0245271	0.998107	2.24877
Single-cell pbulk	B_Naive_Intermediate	Day 1	RAPGEF6	0.513418	6.73944	2.27903	0.0247015	0.998107	2.24604
Single-cell pbulk	B_Naive_Intermediate	Day 1	CHMP6	0.893745	4.65489	2.28176	0.0247251	0.998107	2.24567
Single-cell pbulk	B_Naive_Intermediate	Day 1	GTF3C3	0.821946	4.78684	2.27829	0.0247462	0.998107	2.24534
Single-cell pbulk	B_Naive_Intermediate	Day 1	NIPAL4	1.01561	3.60522	2.28129	0.0247663	0.998107	2.24503
Single-cell pbulk	B_Naive_Intermediate	Day 1	RBM12	0.937939	4.92864	2.27693	0.0247987	0.998107	2.24452
Single-cell pbulk	B_Naive_Intermediate	Day 1	NSUN3	0.821472	5.00856	2.27706	0.0248253	0.998107	2.24411
Single-cell pbulk	B_Naive_Intermediate	Day 1	TRMT13	-0.744231	5.48904	-2.281	0.0248575	0.998107	-2.24361
Single-cell pbulk	B_Naive_Intermediate	Day 1	C1orf162	0.583199	7.23943	2.29297	0.0249336	0.998107	2.24243
Single-cell pbulk	B_Naive_Intermediate	Day 1	RAB27A	0.840143	4.42014	2.27454	0.0249733	0.998107	2.24181
Single-cell pbulk	B_Naive_Intermediate	Day 1	CTU1	-1.02662	4.25586	-2.27793	0.024984	0.998107	-2.24165
Single-cell pbulk	B_Naive_Intermediate	Day 1	ANKIB1	0.977492	5.01603	2.27196	0.025108	0.998107	2.23974
Single-cell pbulk	B_Naive_Intermediate	Day 1	MFAP1	-0.861931	4.66578	-2.27154	0.0251341	0.998107	-2.23934
Single-cell pbulk	B_Naive_Intermediate	Day 1	LSM14B	-0.790306	5.23528	-2.26316	0.025676	0.998107	-2.23108
Single-cell pbulk	B_Naive_Intermediate	Day 1	CCDC91	0.482868	6.9674	2.26169	0.0257573	0.998107	2.22985
Single-cell pbulk	B_Naive_Intermediate	Day 1	NOTCH2	-0.5383	7.04051	-2.26072	0.0260221	0.998107	-2.22588
Single-cell pbulk	B_Naive_Intermediate	Day 1	RPS6KB1	-0.602705	5.78107	-2.25215	0.0263741	0.998107	-2.22066
Single-cell pbulk	B_Naive_Intermediate	Day 1	SLC9A9	-0.720369	5.30436	-2.25825	0.0264553	0.998107	-2.21946
Single-cell pbulk	B_Naive_Intermediate	Day 1	RHOH	0.344486	8.42192	2.25283	0.0266574	0.998107	2.2165
Single-cell pbulk	B_Naive_Intermediate	Day 1	TRIM24	-0.812515	4.80487	-2.24701	0.0267113	0.998107	-2.21571
Single-cell pbulk	B_Naive_Intermediate	Day 1	WDR45B	-0.861295	5.64912	-2.24631	0.0268616	0.998107	-2.21352
Single-cell pbulk	B_Naive_Intermediate	Day 1	MBTPS1	-0.544172	6.44721	-2.24476	0.0268836	0.998107	-2.2132
Single-cell pbulk	B_Naive_Intermediate	Day 1	ZBTB44	0.632333	6.10912	2.24251	0.027056	0.998107	2.21071
Single-cell pbulk	B_Naive_Intermediate	Day 1	MTDH	-0.360627	8.0682	-2.24094	0.0273545	0.998107	-2.20642
Single-cell pbulk	B_Naive_Intermediate	Day 1	PMVK	-0.849295	4.91986	-2.23722	0.0276616	0.998107	-2.20205
Single-cell pbulk	B_Naive_Intermediate	Day 1	TP53BP1	-0.728734	5.78133	-2.23237	0.0277017	0.998107	-2.20148
Single-cell pbulk	B_Naive_Intermediate	Day 1	TAF1	0.706222	5.83484	2.22849	0.0279587	0.998107	2.19787
Single-cell pbulk	B_Naive_Intermediate	Day 1	SPIN3	-1.04042	3.3572	-2.22666	0.0284149	0.998107	-2.19151
Single-cell pbulk	B_Naive_Intermediate	Day 1	SNX16	-0.881613	3.64468	-2.22617	0.0285042	0.998107	-2.19028
Single-cell pbulk	B_Naive_Intermediate	Day 1	DNAJC15	0.525905	6.87765	2.2226	0.0285982	0.998107	2.18898
Single-cell pbulk	B_Naive_Intermediate	Day 1	IFIH1	0.809996	5.76423	2.21391	0.0290225	0.998107	2.18318
Single-cell pbulk	B_Naive_Intermediate	Day 1	RRP1	-0.887689	4.64856	-2.21665	0.0292862	0.998107	-2.17961
Single-cell pbulk	B_Naive_Intermediate	Day 1	CHD1L	0.601019	6.11639	2.21132	0.0293194	0.998107	2.17917
Single-cell pbulk	B_Naive_Intermediate	Day 1	ESF1	-0.73574	5.69868	-2.20538	0.0295871	0.998107	-2.17557
Single-cell pbulk	B_Naive_Intermediate	Day 1	FAM86A	0.882069	3.99122	2.20707	0.0296504	0.998107	2.17473
Single-cell pbulk	B_Naive_Intermediate	Day 1	KIF18A	-0.926262	3.89787	-2.19571	0.0302928	0.998107	-2.16624
Single-cell pbulk	B_Naive_Intermediate	Day 1	RGS1	-1.19478	3.77945	-2.20925	0.0303141	0.998107	-2.16596
Single-cell pbulk	B_Naive_Intermediate	Day 1	HHEX	0.456095	7.32416	2.19544	0.0305623	0.998107	2.16273
Single-cell pbulk	B_Naive_Intermediate	Day 1	RPRD2	-0.706009	6.05695	-2.19178	0.0306704	0.998107	-2.16132
Single-cell pbulk	B_Naive_Intermediate	Day 1	ACD	0.725839	5.43209	2.1847	0.0311134	0.998107	2.15562
Single-cell pbulk	B_Naive_Intermediate	Day 1	AP1S1	-0.839185	4.32694	-2.18464	0.0313266	0.998107	-2.1529
Single-cell pbulk	B_Naive_Intermediate	Day 1	TNFAIP3	-0.718085	5.82058	-2.19148	0.0314491	0.998107	-2.15134
Single-cell pbulk	B_Naive_Intermediate	Day 1	CHAF1A	-1.00903	3.76184	-2.18649	0.0316112	0.998107	-2.14929
Single-cell pbulk	B_Naive_Intermediate	Day 1	MIS18BP1	0.377829	7.96495	2.17763	0.0316937	0.998107	2.14825
Single-cell pbulk	B_Naive_Intermediate	Day 1	GPATCH2	-0.847132	4.65092	-2.18282	0.0317458	0.998107	-2.1476
Single-cell pbulk	B_Naive_Intermediate	Day 1	UBE4A	0.654747	6.31044	2.17634	0.0320599	0.998107	2.14366
Single-cell pbulk	B_Naive_Intermediate	Day 1	FAM212A	0.979599	3.78329	2.17262	0.0320609	0.998107	2.14365
Single-cell pbulk	B_Naive_Intermediate	Day 1	GPR18	0.72152	5.74798	2.17233	0.0321047	0.998107	2.1431
Single-cell pbulk	B_Naive_Intermediate	Day 1	TOMM5	-0.634125	6.28707	-2.16832	0.0325697	0.998107	-2.13735
Single-cell pbulk	B_Naive_Intermediate	Day 1	MLLT3	0.965433	4.29331	2.17545	0.0327018	0.998107	2.13573
Single-cell pbulk	B_Naive_Intermediate	Day 1	TERF1	-0.595162	5.83611	-2.15997	0.0331566	0.998107	-2.13018
Single-cell pbulk	B_Naive_Intermediate	Day 1	TMEM123	0.459829	8.05314	2.18253	0.033157	0.998107	2.13018
Single-cell pbulk	B_Naive_Intermediate	Day 1	KMO	0.487017	6.83514	2.14525	0.0342575	0.998107	2.11703
Single-cell pbulk	B_Naive_Intermediate	Day 1	ACSL4	0.786872	5.13601	2.14999	0.0342708	0.998107	2.11687
Single-cell pbulk	B_Naive_Intermediate	Day 1	RNF13	-0.474721	7.03658	-2.14069	0.0346328	0.998107	-2.11263
Single-cell pbulk	B_Naive_Intermediate	Day 1	GTF2IRD2B	-0.815381	4.8777	-2.13908	0.0347447	0.998107	-2.11132
Single-cell pbulk	B_Naive_Intermediate	Day 1	COX5A	0.493372	6.87853	2.14155	0.0347788	0.998107	2.11092
Single-cell pbulk	B_Naive_Intermediate	Day 1	MIPEP	0.857545	4.49197	2.13464	0.0350948	0.998107	2.10726
Single-cell pbulk	B_Naive_Intermediate	Day 1	PABPC4	-0.594557	6.19089	-2.13432	0.0351682	0.998107	-2.10642
Single-cell pbulk	B_Naive_Intermediate	Day 1	PACSIN2	-0.762711	5.4938	-2.13284	0.0354148	0.998107	-2.10358
Single-cell pbulk	B_Naive_Intermediate	Day 1	ARPC1A	0.507545	6.09836	2.13304	0.0354767	0.998107	2.10287
Single-cell pbulk	B_Naive_Intermediate	Day 1	TMEM126A	0.849845	4.79651	2.12995	0.0354895	0.998107	2.10273
Single-cell pbulk	B_Naive_Intermediate	Day 1	STARD10	-0.769349	4.8693	-2.12825	0.0356604	0.998107	-2.10078
Single-cell pbulk	B_Naive_Intermediate	Day 1	RUNX1	0.52331	6.46445	2.13185	0.0358478	0.998107	2.09865
Single-cell pbulk	B_Naive_Intermediate	Day 1	ZNF580	-0.676268	5.99991	-2.12441	0.0359775	0.998107	-2.09718
Single-cell pbulk	B_Naive_Intermediate	Day 1	RP11-319G6.1	-0.88214	3.87857	-2.12247	0.0361505	0.998107	-2.09523
Single-cell pbulk	B_Naive_Intermediate	Day 1	MRVI1-AS1	1.02108	5.02179	2.12448	0.0366635	0.998107	2.08949
Single-cell pbulk	B_Naive_Intermediate	Day 1	USP44	-0.858826	4.31394	-2.11294	0.0369532	0.998107	-2.08628
Single-cell pbulk	B_Naive_Intermediate	Day 1	FBXL15	0.663634	5.10449	2.11577	0.0369663	0.998107	2.08614
Single-cell pbulk	B_Naive_Intermediate	Day 1	SMIM13	-0.856904	3.2283	-2.10777	0.037642	0.998107	-2.07873
Single-cell pbulk	B_Naive_Intermediate	Day 1	KLRG1	-0.956507	3.85198	-2.1022	0.0379427	0.998107	-2.07547
Single-cell pbulk	B_Naive_Intermediate	Day 1	MRPS14	0.787339	4.90737	2.10495	0.0379734	0.998107	2.07514
Single-cell pbulk	B_Naive_Intermediate	Day 1	AKR1B1	0.656939	5.94347	2.10196	0.0379751	0.998107	2.07512
Single-cell pbulk	B_Naive_Intermediate	Day 1	GPN1	0.735925	4.70113	2.09757	0.0383709	0.998107	2.07087
Single-cell pbulk	B_Naive_Intermediate	Day 1	LZTFL1	-0.789564	4.67106	-2.10249	0.038389	0.998107	-2.07068
Single-cell pbulk	B_Naive_Intermediate	Day 1	GUK1	0.400558	7.21999	2.09266	0.0388077	0.998107	2.06622
Single-cell pbulk	B_Naive_Intermediate	Day 1	NOTCH4	-0.881935	3.08076	-2.09286	0.0391377	0.998107	-2.06274
Single-cell pbulk	B_Naive_Intermediate	Day 1	SMIM12	0.746582	5.19858	2.09207	0.0392105	0.998107	2.06197
Single-cell pbulk	B_Naive_Intermediate	Day 1	SRSF4	-0.326266	7.50624	-2.09057	0.0392869	0.998107	-2.06117
Single-cell pbulk	B_Naive_Intermediate	Day 1	CHFR	0.721732	5.38019	2.08356	0.0396415	0.998107	2.05747
Single-cell pbulk	B_Naive_Intermediate	Day 1	SLC7A5	0.837764	4.14767	2.08625	0.039862	0.998107	2.05518
Single-cell pbulk	B_Naive_Intermediate	Day 1	DPH1	-0.675327	5.69284	-2.08456	0.0399721	0.998107	-2.05404
Single-cell pbulk	B_Naive_Intermediate	Day 1	PIAS3	-0.840778	4.10105	-2.0819	0.0401488	0.998107	-2.05221
Single-cell pbulk	B_Naive_Intermediate	Day 1	ESR2	1.00284	3.53727	2.08231	0.0402201	0.998107	2.05148
Single-cell pbulk	B_Naive_Intermediate	Day 1	TRAF2	-0.873138	4.40568	-2.0815	0.0402713	0.998107	-2.05095
Single-cell pbulk	B_Naive_Intermediate	Day 1	TPP2	0.561299	6.13432	2.07396	0.0405321	0.998107	2.04828
Single-cell pbulk	B_Naive_Intermediate	Day 1	ZNF654	-0.928529	3.7875	-2.07459	0.0408011	0.998107	-2.04555
Single-cell pbulk	B_Naive_Intermediate	Day 1	ARHGDIB	0.246381	9.82774	2.0749	0.0408721	0.998107	2.04482
Single-cell pbulk	B_Naive_Intermediate	Day 1	DNPEP	-0.582566	5.89822	-2.06751	0.0411219	0.998107	-2.0423
Single-cell pbulk	B_Naive_Intermediate	Day 1	KCTD11	0.816177	3.43244	2.06462	0.0416842	0.998107	2.03666
Single-cell pbulk	B_Naive_Intermediate	Day 1	PUS7	-0.948424	3.71593	-2.06146	0.04174	0.998107	-2.0361
Single-cell pbulk	B_Naive_Intermediate	Day 1	MXRA7	-0.928792	3.21944	-2.06378	0.0419307	0.998107	-2.03421
Single-cell pbulk	B_Naive_Intermediate	Day 1	SLC25A4	0.696934	4.3855	2.05493	0.0423446	0.998107	2.03012
Single-cell pbulk	B_Naive_Intermediate	Day 1	GBP3	0.833589	4.06503	2.05342	0.0425313	0.998107	2.02828
Single-cell pbulk	B_Naive_Intermediate	Day 1	GPATCH8	0.375391	7.23242	2.05594	0.0430739	0.998107	2.02299
Single-cell pbulk	B_Naive_Intermediate	Day 1	RBM4B	-0.671036	5.35625	-2.05082	0.0430979	0.998107	-2.02276
Single-cell pbulk	B_Naive_Intermediate	Day 1	YAE1D1	-0.84979	3.99172	-2.04824	0.0432324	0.998107	-2.02146
Single-cell pbulk	B_Naive_Intermediate	Day 1	C1orf228	0.818073	5.10983	2.04612	0.0434733	0.998107	2.01913
Single-cell pbulk	B_Naive_Intermediate	Day 1	SLC7A6	-0.695248	5.20181	-2.04346	0.043532	0.998107	-2.01857
Single-cell pbulk	B_Naive_Intermediate	Day 1	ARL6IP1	-0.449621	7.39636	-2.04576	0.043553	0.998107	-2.01837
Single-cell pbulk	B_Naive_Intermediate	Day 1	ANKAR	0.625691	6.30549	2.04703	0.0436129	0.998107	2.01779
Single-cell pbulk	B_Naive_Intermediate	Day 1	RDH14	0.603799	5.96156	2.03959	0.0438787	0.998107	2.01525
Single-cell pbulk	B_Naive_Intermediate	Day 1	HSP90AB1	-0.21373	9.95849	-2.04852	0.0439345	0.998107	-2.01472
Single-cell pbulk	B_Naive_Intermediate	Day 1	EBF1	0.46979	6.59039	2.03842	0.0440428	0.998107	2.01368
Single-cell pbulk	B_Naive_Intermediate	Day 1	WBP2NL	0.9736	3.84033	2.04149	0.0440609	0.998107	2.01351
Single-cell pbulk	B_Naive_Intermediate	Day 1	PPAPDC1B	0.470305	8.95314	2.06274	0.0441157	0.998107	2.01299
Single-cell pbulk	B_Naive_Intermediate	Day 1	NR2C1	-0.66785	5.44592	-2.03654	0.0442215	0.998107	-2.01199
Single-cell pbulk	B_Naive_Intermediate	Day 1	APOBEC3F	-0.864687	4.83334	-2.03533	0.0443144	0.998107	-2.0111
Single-cell pbulk	B_Naive_Intermediate	Day 1	MBTD1	-0.818849	4.96623	-2.03848	0.0443992	0.998107	-2.0103
Single-cell pbulk	B_Naive_Intermediate	Day 1	CD79B	0.26273	9.83006	2.04143	0.044442	0.998107	2.0099
Single-cell pbulk	B_Naive_Intermediate	Day 1	TOMM70A	0.752851	5.68153	2.03181	0.0446738	0.998107	2.00771
Single-cell pbulk	B_Naive_Intermediate	Day 1	TRAF3IP2	0.820582	4.58675	2.03184	0.0447062	0.998107	2.00741
Single-cell pbulk	B_Naive_Intermediate	Day 1	LINC00886	0.896112	4.08449	2.02862	0.0450044	0.998107	2.00461
Single-cell pbulk	B_Naive_Intermediate	Day 1	DPF2	-0.623815	5.69436	-2.02872	0.0452465	0.998107	-2.00236
Single-cell pbulk	B_Naive_Intermediate	Day 1	FOXO1	0.474736	7.71676	2.0377	0.0452582	0.998107	2.00225
Single-cell pbulk	B_Naive_Intermediate	Day 1	ZBTB22	0.738154	4.56384	2.02738	0.0453484	0.998107	2.00141
Single-cell pbulk	B_Naive_Intermediate	Day 1	CENPB	-0.649773	5.19336	-2.02075	0.0458731	0.998107	-1.99656
Single-cell pbulk	B_Naive_Intermediate	Day 1	AMMECR1	-0.745801	5.07327	-2.01858	0.0460564	0.998107	-1.99488
Single-cell pbulk	B_Naive_Intermediate	Day 1	TPD52L2	0.580207	5.34901	2.01818	0.046135	0.998107	1.99416
Single-cell pbulk	B_Naive_Intermediate	Day 1	SSB	0.477725	6.99282	2.01719	0.0462322	0.998107	1.99327
Single-cell pbulk	B_Naive_Intermediate	Day 1	PHYH	-0.77563	3.71216	-2.01521	0.0464139	0.998107	-1.99161
Single-cell pbulk	B_Naive_Intermediate	Day 1	NCR3	0.704276	5.98475	2.01306	0.046939	0.998107	1.98685
Single-cell pbulk	B_Naive_Intermediate	Day 1	GLTSCR1	0.79557	4.10135	2.00967	0.0472883	0.998107	1.98371
Single-cell pbulk	B_Naive_Intermediate	Day 1	C7orf55-LUC7L2	-0.368251	7.19029	-2.00069	0.0479819	0.998107	-1.97753
Single-cell pbulk	B_Naive_Intermediate	Day 1	FLVCR1	-0.87964	3.63303	-2.00606	0.0479977	0.998107	-1.97739
Single-cell pbulk	B_Naive_Intermediate	Day 1	PRKAA1	-0.55078	6.03429	-1.9999	0.0481055	0.998107	-1.97644
Single-cell pbulk	B_Naive_Intermediate	Day 1	ZNF721	-0.403468	7.10996	-1.99875	0.0484203	0.998107	-1.97366
Single-cell pbulk	B_Naive_Intermediate	Day 1	DNAJC21	0.491071	6.68247	1.99708	0.0484258	0.998107	1.97361
Single-cell pbulk	B_Naive_Intermediate	Day 1	RNF139-AS1	-0.863017	3.69535	-1.99839	0.0486531	0.998107	-1.97162
Single-cell pbulk	B_Naive_Intermediate	Day 1	TAF7	0.307697	7.87839	1.99662	0.0487576	0.998107	1.97071
Single-cell pbulk	B_Naive_Intermediate	Day 1	GLS	0.338851	8.10256	1.99171	0.0489744	0.998107	1.96881
Single-cell pbulk	B_Naive_Intermediate	Day 1	CTD-2017D11.1	0.798685	4.03323	1.99081	0.0490756	0.998107	1.96793
Single-cell pbulk	B_Naive_Intermediate	Day 1	RP11-35G9.3	-0.636875	6.19806	-1.99053	0.0492184	0.998107	-1.9667
Single-cell pbulk	B_Naive_Intermediate	Day 1	GNG11	-0.940254	3.46794	-2.00304	0.0493602	0.998107	-1.96547
Single-cell pbulk	B_Naive_Intermediate	Day 1	TSR1	-0.715507	5.08364	-1.98749	0.0494479	0.998107	-1.96471
Single-cell pbulk	B_Naive_Intermediate	Day 1	ETS1	0.2988	8.63302	1.9876	0.0497075	0.998107	1.96247
Single-cell pbulk	B_Naive_Intermediate	Day 1	NELFE	-0.632111	5.69835	-1.9851	0.0497168	0.998107	-1.96239
Single-cell pbulk	B_Naive_Intermediate	Day 1	CTB-55O6.12	-0.766325	3.41696	-1.98784	0.0498595	0.998107	-1.96117
Single-cell pbulk	B_Naive_Intermediate	Day 1	GCNT1	0.830582	6.28831	1.9991	0.0498658	0.998107	1.96111
Single-cell pbulk	B_Naive_Intermediate	Day 1	HLA-DOB	0.322826	8.06649	1.99111	0.0498707	0.998107	1.96107
Single-cell pbulk	B_Naive_Intermediate	Day 1	NFYC	0.556152	6.1258	1.98295	0.0499938	0.998107	1.96002
Single-cell pbulk	B_Naive_Intermediate	Baseline	NSRP1	1.08231	6.06636	3.88793	0.000177945	0.998532	3.74843
Single-cell pbulk	B_Naive_Intermediate	Baseline	TRIM25	-1.2021	5.3194	-3.60303	0.000562751	0.998532	-3.44896
Single-cell pbulk	B_Naive_Intermediate	Baseline	KIAA0226	-1.01515	5.8652	-3.55093	0.000574064	0.998532	-3.44358
Single-cell pbulk	B_Naive_Intermediate	Baseline	SOD2	-0.819756	6.70819	-3.38179	0.00100955	0.998532	-3.28785
Single-cell pbulk	B_Naive_Intermediate	Baseline	CSTA	-1.20291	2.9803	-3.33447	0.00122105	0.998532	-3.23392
Single-cell pbulk	B_Naive_Intermediate	Baseline	IFT27	-1.36372	4.31847	-3.3024	0.00133083	0.998532	-3.20925
Single-cell pbulk	B_Naive_Intermediate	Baseline	L3MBTL2	-1.12281	4.44214	-3.29682	0.0014092	0.998532	-3.19276
Single-cell pbulk	B_Naive_Intermediate	Baseline	KIAA0391	1.23297	4.06821	3.22877	0.00165528	0.998532	3.14599
Single-cell pbulk	B_Naive_Intermediate	Baseline	CTC-338M12.4	1.25882	3.98552	3.16089	0.00205089	0.998532	3.08276
Single-cell pbulk	B_Naive_Intermediate	Baseline	PPARGC1B	1.3919	3.42427	3.17037	0.00208725	0.998532	3.07753
Single-cell pbulk	B_Naive_Intermediate	Baseline	PRPSAP1	-1.08463	5.24165	-3.15161	0.00215812	0.998532	-3.06756
Single-cell pbulk	B_Naive_Intermediate	Baseline	UPP1	1.24591	3.34456	3.1111	0.00245607	0.998532	3.0287
Single-cell pbulk	B_Naive_Intermediate	Baseline	ZNF544	-1.02492	5.06214	-3.07708	0.00266057	0.998532	-3.00445
Single-cell pbulk	B_Naive_Intermediate	Baseline	ANAPC13	-1.19482	4.97699	-3.06696	0.00274455	0.998532	-2.99499
Single-cell pbulk	B_Naive_Intermediate	Baseline	DPF2	0.932681	5.69436	3.07219	0.00275786	0.998532	2.99351
Single-cell pbulk	B_Naive_Intermediate	Baseline	METTL22	1.23428	4.44684	3.05908	0.00286802	0.998532	2.98154
Single-cell pbulk	B_Naive_Intermediate	Baseline	IFITM2	0.598157	8.28146	3.04466	0.00306926	0.998532	2.96071
Single-cell pbulk	B_Naive_Intermediate	Baseline	ARL15	1.21582	5.11149	3.03361	0.0030774	0.998532	2.9599
Single-cell pbulk	B_Naive_Intermediate	Baseline	FAM120C	-1.21165	4.48516	-3.01523	0.00355494	0.998532	-2.91517
Single-cell pbulk	B_Naive_Intermediate	Baseline	SLC35A1	1.30239	4.67627	2.97522	0.00366066	0.998532	2.90601
Single-cell pbulk	B_Naive_Intermediate	Baseline	ATG2B	1.12978	5.05877	2.94831	0.00398826	0.998532	2.87909
Single-cell pbulk	B_Naive_Intermediate	Baseline	RIOK2	-1.16433	4.29467	-2.91802	0.00430184	0.998532	-2.85514
Single-cell pbulk	B_Naive_Intermediate	Baseline	LRCH1	0.713657	6.30117	2.91685	0.00439308	0.998532	2.84846
Single-cell pbulk	B_Naive_Intermediate	Baseline	ITPRIP	1.15938	4.36872	2.91271	0.00442062	0.998532	2.84647
Single-cell pbulk	B_Naive_Intermediate	Baseline	MAP3K3	0.783286	5.83059	2.8644	0.00513311	0.998532	2.79856
Single-cell pbulk	B_Naive_Intermediate	Baseline	NXPE3	1.27619	4.68223	2.85663	0.00515376	0.998532	2.79726
Single-cell pbulk	B_Naive_Intermediate	Baseline	MTA2	-0.858499	5.70883	-2.8542	0.00519046	0.998532	-2.79497
Single-cell pbulk	B_Naive_Intermediate	Baseline	CD300A	-1.13713	3.25777	-2.85965	0.00520039	0.998532	-2.79435
Single-cell pbulk	B_Naive_Intermediate	Baseline	MRPL49	-0.987181	4.76345	-2.80329	0.00608852	0.998532	-2.74298
Single-cell pbulk	B_Naive_Intermediate	Baseline	DCTD	-0.692813	5.82039	-2.77643	0.00650001	0.998532	-2.72143
Single-cell pbulk	B_Naive_Intermediate	Baseline	CACYBP	-0.807712	6.24239	-2.77443	0.00661322	0.998532	-2.71572
Single-cell pbulk	B_Naive_Intermediate	Baseline	SUN1	-0.862977	5.67537	-2.7627	0.00676436	0.998532	-2.70823
Single-cell pbulk	B_Naive_Intermediate	Baseline	LIPA	0.751871	6.05332	2.75817	0.00704575	0.998532	2.69467
Single-cell pbulk	B_Naive_Intermediate	Baseline	FUCA2	-1.02372	4.03589	-2.74592	0.00709042	0.998532	-2.69257
Single-cell pbulk	B_Naive_Intermediate	Baseline	UBA6	-0.655605	6.49156	-2.74535	0.00722357	0.998532	-2.68636
Single-cell pbulk	B_Naive_Intermediate	Baseline	RPL26L1	-1.00633	4.29575	-2.7345	0.00753334	0.998532	-2.6723
Single-cell pbulk	B_Naive_Intermediate	Baseline	RANBP3	-1.00019	4.71584	-2.72706	0.00762623	0.998532	-2.66818
Single-cell pbulk	B_Naive_Intermediate	Baseline	ALG1	1.01697	4.44974	2.71637	0.00776085	0.998532	2.6623
Single-cell pbulk	B_Naive_Intermediate	Baseline	C3orf62	-0.979059	2.96449	-2.71339	0.00787217	0.998532	-2.6575
Single-cell pbulk	B_Naive_Intermediate	Baseline	FKBP15	-0.74396	5.55056	-2.70135	0.00804384	0.998532	-2.65022
Single-cell pbulk	B_Naive_Intermediate	Baseline	ARHGEF7	0.617258	6.68861	2.68465	0.00873757	0.998532	2.62215
Single-cell pbulk	B_Naive_Intermediate	Baseline	ARHGEF1	0.346242	8.19757	2.67854	0.00875227	0.998532	2.62158
Single-cell pbulk	B_Naive_Intermediate	Baseline	SNORD3A	-1.0793	3.09813	-2.68852	0.00883353	0.998532	-2.61843
Single-cell pbulk	B_Naive_Intermediate	Baseline	REXO4	-1.0555	4.96272	-2.66742	0.00884284	0.998532	-2.61807
Single-cell pbulk	B_Naive_Intermediate	Baseline	BIRC3	-0.412123	9.02516	-2.68541	0.00911878	0.998532	-2.60757
Single-cell pbulk	B_Naive_Intermediate	Baseline	STK11IP	1.08627	3.69153	2.67147	0.00915788	0.998532	2.6061
Single-cell pbulk	B_Naive_Intermediate	Baseline	TFAP4	-0.970289	4.72806	-2.64724	0.00935277	0.998532	-2.59888
Single-cell pbulk	B_Naive_Intermediate	Baseline	SMURF1	1.05959	5.02447	2.64674	0.00936628	0.998532	2.59839
Single-cell pbulk	B_Naive_Intermediate	Baseline	KPNA3	-0.736243	5.62641	-2.6426	0.00947363	0.998532	-2.59447
Single-cell pbulk	B_Naive_Intermediate	Baseline	GKAP1	-0.778177	5.48284	-2.63485	0.00967874	0.998532	-2.5871
Single-cell pbulk	B_Naive_Intermediate	Baseline	PRDX5	0.49533	7.11482	2.63423	0.009716	0.998532	2.58578
Single-cell pbulk	B_Naive_Intermediate	Baseline	EML3	-0.875935	5.25289	-2.63333	0.00976214	0.998532	-2.58414
Single-cell pbulk	B_Naive_Intermediate	Baseline	IFITM3	1.11266	3.81176	2.63178	0.00976524	0.998532	2.58403
Single-cell pbulk	B_Naive_Intermediate	Baseline	SLC15A2	1.11209	4.55413	2.60451	0.0107468	0.998532	2.55082
Single-cell pbulk	B_Naive_Intermediate	Baseline	SHMT1	-1.05047	3.64724	-2.58866	0.0109887	0.998532	-2.54306
Single-cell pbulk	B_Naive_Intermediate	Baseline	SLC2A3	0.614802	7.78212	2.58642	0.0110729	0.998532	2.54039
Single-cell pbulk	B_Naive_Intermediate	Baseline	ABHD2	-1.08811	4.70008	-2.58243	0.011175	0.998532	-2.53718
Single-cell pbulk	B_Naive_Intermediate	Baseline	GZMM	1.09258	3.2273	2.57398	0.0114395	0.998532	2.52898
Single-cell pbulk	B_Naive_Intermediate	Baseline	ALG3	0.988992	4.80632	2.57217	0.011491	0.998532	2.5274
Single-cell pbulk	B_Naive_Intermediate	Baseline	ALG10B	-1.00381	3.05708	-2.57291	0.0116594	0.998532	-2.52229
Single-cell pbulk	B_Naive_Intermediate	Baseline	CD83	0.618185	9.0317	2.57666	0.0116829	0.998532	2.52158
Single-cell pbulk	B_Naive_Intermediate	Baseline	MZB1	0.682902	6.84985	2.56402	0.011923	0.998532	2.51442
Single-cell pbulk	B_Naive_Intermediate	Baseline	PSEN2	-0.957911	3.46826	-2.54555	0.0123492	0.998532	-2.502
Single-cell pbulk	B_Naive_Intermediate	Baseline	MAP3K11	0.870764	5.20824	2.53418	0.0127328	0.998532	2.49116
Single-cell pbulk	B_Naive_Intermediate	Baseline	APOL2	1.02215	4.28245	2.52251	0.013207	0.998532	2.47814
Single-cell pbulk	B_Naive_Intermediate	Baseline	CSK	0.342995	8.42595	2.51045	0.0137435	0.998532	2.4639
Single-cell pbulk	B_Naive_Intermediate	Baseline	KIAA1033	-0.360305	8.34296	-2.51517	0.0137716	0.998532	-2.46317
Single-cell pbulk	B_Naive_Intermediate	Baseline	ZNF37A	0.909469	5.9127	2.49023	0.0143193	0.998532	2.44915
Single-cell pbulk	B_Naive_Intermediate	Baseline	XPOT	-0.918316	4.76753	-2.49119	0.0143661	0.998532	-2.44798
Single-cell pbulk	B_Naive_Intermediate	Baseline	FKBP5	-1.07122	5.37604	-2.49836	0.0144529	0.998532	-2.44581
Single-cell pbulk	B_Naive_Intermediate	Baseline	CAMSAP1	1.11059	3.71049	2.48712	0.0146933	0.998532	2.43985
Single-cell pbulk	B_Naive_Intermediate	Baseline	TMEM165	-0.539058	6.85644	-2.47748	0.0148335	0.998532	-2.43642
Single-cell pbulk	B_Naive_Intermediate	Baseline	MTRF1L	-0.758303	4.9349	-2.47508	0.0149051	0.998532	-2.43468
Single-cell pbulk	B_Naive_Intermediate	Baseline	LONP2	-0.500129	7.0906	-2.4624	0.0154121	0.998532	-2.42255
Single-cell pbulk	B_Naive_Intermediate	Baseline	SFXN1	-0.78235	5.43072	-2.45493	0.015718	0.998532	-2.4154
Single-cell pbulk	B_Naive_Intermediate	Baseline	LIMS2	0.942738	4.31934	2.46096	0.015726	0.998532	2.41521
Single-cell pbulk	B_Naive_Intermediate	Baseline	DIS3	-0.742159	5.60491	-2.45314	0.0157921	0.998532	-2.41368
Single-cell pbulk	B_Naive_Intermediate	Baseline	PDCD6IP	-0.366641	7.57301	-2.44972	0.0161385	0.998532	-2.40577
Single-cell pbulk	B_Naive_Intermediate	Baseline	RP11-127B20.3	1.05772	4.42108	2.44595	0.0162745	0.998532	2.4027
Single-cell pbulk	B_Naive_Intermediate	Baseline	ITGAV	-0.963918	3.08062	-2.43855	0.0165485	0.998532	-2.39659
Single-cell pbulk	B_Naive_Intermediate	Baseline	HCG18	-0.595861	6.39698	-2.43066	0.01675	0.998532	-2.39215
Single-cell pbulk	B_Naive_Intermediate	Baseline	LRRC61	-1.06701	4.12333	-2.43462	0.0169371	0.998532	-2.38807
Single-cell pbulk	B_Naive_Intermediate	Baseline	VIMP	-0.830678	4.98788	-2.43842	0.0170843	0.998532	-2.38489
Single-cell pbulk	B_Naive_Intermediate	Baseline	CPQ	-0.92287	4.0728	-2.41815	0.017305	0.998532	-2.38016
Single-cell pbulk	B_Naive_Intermediate	Baseline	HCCS	0.930025	4.31459	2.41358	0.0175162	0.998532	2.37569
Single-cell pbulk	B_Naive_Intermediate	Baseline	ZSCAN5A	0.98788	3.82532	2.41221	0.0177312	0.998532	2.37118
Single-cell pbulk	B_Naive_Intermediate	Baseline	RP5-1074L1.4	-0.84005	2.94364	-2.41867	0.0177841	0.998532	-2.37008
Single-cell pbulk	B_Naive_Intermediate	Baseline	IFNAR2	0.670116	6.43673	2.40251	0.0181525	0.998532	2.36249
Single-cell pbulk	B_Naive_Intermediate	Baseline	CUL5	0.570212	6.7921	2.39829	0.0182196	0.998532	2.36113
Single-cell pbulk	B_Naive_Intermediate	Baseline	UAP1	0.995825	4.22504	2.39756	0.018254	0.998532	2.36043
Single-cell pbulk	B_Naive_Intermediate	Baseline	IL7R	1.06551	4.58837	2.40041	0.0183181	0.998532	2.35913
Single-cell pbulk	B_Naive_Intermediate	Baseline	COMMD1	-0.697954	5.85044	-2.39603	0.0183261	0.998532	-2.35896
Single-cell pbulk	B_Naive_Intermediate	Baseline	BST2	0.488808	7.0832	2.39296	0.0187083	0.998532	2.35129
Single-cell pbulk	B_Naive_Intermediate	Baseline	TM2D1	-0.602639	6.3239	-2.3913	0.0187777	0.998532	-2.34992
Single-cell pbulk	B_Naive_Intermediate	Baseline	P2RY10	-0.455349	7.30215	-2.3859	0.0190875	0.998532	-2.34382
Single-cell pbulk	B_Naive_Intermediate	Baseline	BRD2	-0.326148	7.71347	-2.37852	0.0191959	0.998532	-2.3417
Single-cell pbulk	B_Naive_Intermediate	Baseline	CLOCK	-0.881519	4.97032	-2.38355	0.0192003	0.998532	-2.34162
Single-cell pbulk	B_Naive_Intermediate	Baseline	GMPS	0.695249	5.64435	2.36299	0.019954	0.998532	2.32721
Single-cell pbulk	B_Naive_Intermediate	Baseline	C1orf86	0.506431	6.88059	2.36419	0.0202434	0.998532	2.3218
Single-cell pbulk	B_Naive_Intermediate	Baseline	CCDC88A	-0.977937	4.49137	-2.35727	0.0202454	0.998532	-2.32177
Single-cell pbulk	B_Naive_Intermediate	Baseline	QSOX2	0.82048	5.28076	2.35212	0.0205188	0.998532	2.31672
Single-cell pbulk	B_Naive_Intermediate	Baseline	FRG1B	0.777624	5.1828	2.35575	0.0206213	0.998532	2.31485
Single-cell pbulk	B_Naive_Intermediate	Baseline	JUP	0.939456	5.57036	2.34584	0.0217726	0.998532	2.29431
Single-cell pbulk	B_Naive_Intermediate	Baseline	PRDX6	-0.502169	6.73132	-2.32308	0.0221102	0.998532	-2.28847
Single-cell pbulk	B_Naive_Intermediate	Baseline	ZNF225	-0.922991	3.25777	-2.32396	0.0221862	0.998532	-2.28717
Single-cell pbulk	B_Naive_Intermediate	Baseline	C11orf84	-0.997457	3.69399	-2.32125	0.0224027	0.998532	-2.28347
Single-cell pbulk	B_Naive_Intermediate	Baseline	UTP14C	0.995794	3.66161	2.31708	0.0224218	0.998532	2.28315
Single-cell pbulk	B_Naive_Intermediate	Baseline	CNOT1	-0.467025	6.75507	-2.32158	0.0226334	0.998532	-2.27957
Single-cell pbulk	B_Naive_Intermediate	Baseline	BCL3	0.929177	4.82047	2.31327	0.0226632	0.998532	2.27907
Single-cell pbulk	B_Naive_Intermediate	Baseline	MMRN1	1.0668	3.35038	2.31438	0.0229862	0.998532	2.27366
Single-cell pbulk	B_Naive_Intermediate	Baseline	SNRPF	0.630212	6.16915	2.30639	0.0230595	0.998532	2.27245
Single-cell pbulk	B_Naive_Intermediate	Baseline	ACSS1	0.658653	6.23272	2.31131	0.0232416	0.998532	2.26944
Single-cell pbulk	B_Naive_Intermediate	Baseline	NOL8	-0.608435	6.20982	-2.30165	0.0233654	0.998532	-2.26741
Single-cell pbulk	B_Naive_Intermediate	Baseline	TCL1A	0.838763	9.53641	2.35509	0.0234723	0.998532	2.26566
Single-cell pbulk	B_Naive_Intermediate	Baseline	DIRAS1	0.996945	3.59358	2.30121	0.023757	0.998532	2.26104
Single-cell pbulk	B_Naive_Intermediate	Baseline	MRPL39	-0.820864	4.88805	-2.29794	0.0238342	0.998532	-2.25979
Single-cell pbulk	B_Naive_Intermediate	Baseline	GRHPR	0.81647	5.76808	2.29449	0.0239799	0.998532	2.25745
Single-cell pbulk	B_Naive_Intermediate	Baseline	ZCCHC8	-0.720689	5.49564	-2.29202	0.0240566	0.998532	-2.25622
Single-cell pbulk	B_Naive_Intermediate	Baseline	FARP2	0.632541	5.96112	2.29142	0.024121	0.998532	2.2552
Single-cell pbulk	B_Naive_Intermediate	Baseline	CCDC28A	-0.712814	5.75114	-2.28236	0.0246143	0.998532	-2.2474
Single-cell pbulk	B_Naive_Intermediate	Baseline	VPS53	-0.653765	5.83914	-2.27216	0.0250961	0.998532	-2.23992
Single-cell pbulk	B_Naive_Intermediate	Baseline	PHF10	-0.668446	5.83463	-2.27745	0.0251773	0.998532	-2.23867
Single-cell pbulk	B_Naive_Intermediate	Baseline	NIPAL2	-1.03339	5.16634	-2.29054	0.0251826	0.998532	-2.23859
Single-cell pbulk	B_Naive_Intermediate	Baseline	PIGM	-0.981934	3.6763	-2.26812	0.0253501	0.998532	-2.23603
Single-cell pbulk	B_Naive_Intermediate	Baseline	GORAB	-0.93264	4.17771	-2.26321	0.0256603	0.998532	-2.23131
Single-cell pbulk	B_Naive_Intermediate	Baseline	DNAJB9	0.782363	5.89811	2.26133	0.0257803	0.998532	2.22951
Single-cell pbulk	B_Naive_Intermediate	Baseline	SESN1	-1.02137	6.68504	-2.2963	0.025921	0.998532	-2.22739
Single-cell pbulk	B_Naive_Intermediate	Baseline	TINF2	0.527604	6.37349	2.25948	0.0259282	0.998532	2.22729
Single-cell pbulk	B_Naive_Intermediate	Baseline	PAPSS1	-0.669946	5.58587	-2.26611	0.0261916	0.998532	-2.22336
Single-cell pbulk	B_Naive_Intermediate	Baseline	DMPK	0.912332	3.39559	2.25633	0.0263933	0.998532	2.22038
Single-cell pbulk	B_Naive_Intermediate	Baseline	BAZ1B	-0.470007	6.97332	-2.24706	0.0267092	0.998532	-2.21574
Single-cell pbulk	B_Naive_Intermediate	Baseline	ZNRD1-AS1	0.977959	4.58156	2.25114	0.0268217	0.998532	2.2141
Single-cell pbulk	B_Naive_Intermediate	Baseline	ZNF44	-0.928682	4.79142	-2.24154	0.0270748	0.998532	-2.21044
Single-cell pbulk	B_Naive_Intermediate	Baseline	LIN37	0.992867	4.02264	2.24033	0.0273093	0.998532	2.20707
Single-cell pbulk	B_Naive_Intermediate	Baseline	RCN1	0.947439	3.82595	2.23613	0.027438	0.998532	2.20523
Single-cell pbulk	B_Naive_Intermediate	Baseline	SERGEF	-0.871949	4.9706	-2.23708	0.0275065	0.998532	-2.20425
Single-cell pbulk	B_Naive_Intermediate	Baseline	GLMN	-0.825708	4.70656	-2.23377	0.0278629	0.998532	-2.19921
Single-cell pbulk	B_Naive_Intermediate	Baseline	LRIG1	0.890594	3.82706	2.22901	0.027942	0.998532	2.1981
Single-cell pbulk	B_Naive_Intermediate	Baseline	FBXO30	-1.02041	3.80657	-2.23383	0.0280652	0.998532	-2.19637
Single-cell pbulk	B_Naive_Intermediate	Baseline	CTDSPL2	-0.548161	5.97141	-2.22553	0.0281754	0.998532	-2.19484
Single-cell pbulk	B_Naive_Intermediate	Baseline	RIMKLB	0.95234	5.03833	2.22273	0.028523	0.998532	2.19002
Single-cell pbulk	B_Naive_Intermediate	Baseline	CHMP1A	-0.720506	5.30368	-2.22023	0.0285318	0.998532	-2.1899
Single-cell pbulk	B_Naive_Intermediate	Baseline	THG1L	-0.92234	4.16933	-2.22598	0.0286168	0.998532	-2.18873
Single-cell pbulk	B_Naive_Intermediate	Baseline	SPNS1	-0.855948	5.11073	-2.22152	0.0287903	0.998532	-2.18635
Single-cell pbulk	B_Naive_Intermediate	Baseline	ORMDL1	-0.366896	7.16399	-2.21131	0.0291778	0.998532	-2.18108
Single-cell pbulk	B_Naive_Intermediate	Baseline	TXNIP	-0.434865	11.7827	-2.22301	0.0293335	0.998532	-2.17898
Single-cell pbulk	B_Naive_Intermediate	Baseline	NR2C2	0.78702	5.27025	2.21189	0.029341	0.998532	2.17887
Single-cell pbulk	B_Naive_Intermediate	Baseline	ATF6	-0.664501	5.92858	-2.20892	0.0295319	0.998532	-2.17631
Single-cell pbulk	B_Naive_Intermediate	Baseline	ACO2	0.626901	6.16448	2.20136	0.0298788	0.998532	2.17169
Single-cell pbulk	B_Naive_Intermediate	Baseline	APEX1	0.439981	7.02859	2.19882	0.0300886	0.998532	2.16892
Single-cell pbulk	B_Naive_Intermediate	Baseline	NCF1	0.26513	9.68473	2.21677	0.0301923	0.998532	2.16756
Single-cell pbulk	B_Naive_Intermediate	Baseline	COL4A3BP	0.541068	6.35667	2.19609	0.0302767	0.998532	2.16645
Single-cell pbulk	B_Naive_Intermediate	Baseline	MEN1	0.843355	4.86727	2.19606	0.0305478	0.998532	2.16291
Single-cell pbulk	B_Naive_Intermediate	Baseline	CCDC84	0.737836	5.32706	2.19576	0.0305583	0.998532	2.16278
Single-cell pbulk	B_Naive_Intermediate	Baseline	CCNT2	0.541927	6.7353	2.19456	0.0306317	0.998532	2.16182
Single-cell pbulk	B_Naive_Intermediate	Baseline	SMAP1	0.682346	6.34738	2.18981	0.0307301	0.998532	2.16055
Single-cell pbulk	B_Naive_Intermediate	Baseline	NOP2	0.901341	5.12364	2.19058	0.0307374	0.998532	2.16046
Single-cell pbulk	B_Naive_Intermediate	Baseline	RYBP	-0.945337	3.99326	-2.19395	0.0307579	0.998532	-2.16019
Single-cell pbulk	B_Naive_Intermediate	Baseline	NDUFV3	0.826482	5.35797	2.18952	0.0308227	0.998532	2.15935
Single-cell pbulk	B_Naive_Intermediate	Baseline	KLHL21	-0.929079	3.34108	-2.18729	0.0312141	0.998532	-2.15433
Single-cell pbulk	B_Naive_Intermediate	Baseline	COPE	0.433737	7.11883	2.18138	0.0313982	0.998532	2.15199
Single-cell pbulk	B_Naive_Intermediate	Baseline	ARHGDIA	0.431225	6.99865	2.17974	0.0315135	0.998532	2.15053
Single-cell pbulk	B_Naive_Intermediate	Baseline	RBM28	-0.649891	5.27643	-2.17902	0.0315448	0.998532	-2.15013
Single-cell pbulk	B_Naive_Intermediate	Baseline	FBXO45	-0.744896	4.02962	-2.18366	0.0317988	0.998532	-2.14693
Single-cell pbulk	B_Naive_Intermediate	Baseline	CEP152	1.0494	4.18388	2.17234	0.0320587	0.998532	2.14368
Single-cell pbulk	B_Naive_Intermediate	Baseline	SURF6	-0.779473	5.02139	-2.17099	0.0321632	0.998532	-2.14238
Single-cell pbulk	B_Naive_Intermediate	Baseline	HLA-DRA	0.241431	12.5214	2.19725	0.032584	0.998532	2.13717
Single-cell pbulk	B_Naive_Intermediate	Baseline	PML	-0.536094	5.93023	-2.1642	0.0326937	0.998532	-2.13582
Single-cell pbulk	B_Naive_Intermediate	Baseline	GRAMD4	-0.9366	3.98578	-2.16642	0.0327985	0.998532	-2.13454
Single-cell pbulk	B_Naive_Intermediate	Baseline	TP53RK	0.928841	4.37237	2.16636	0.0330081	0.998532	2.13199
Single-cell pbulk	B_Naive_Intermediate	Baseline	QDPR	-0.805346	3.66964	-2.15249	0.0336274	0.998532	-2.12451
Single-cell pbulk	B_Naive_Intermediate	Baseline	NME4	-0.738725	5.6312	-2.15021	0.0338231	0.998532	-2.12217
Single-cell pbulk	B_Naive_Intermediate	Baseline	MARCH3	0.576679	6.75687	2.16289	0.0338428	0.998532	2.12194
Single-cell pbulk	B_Naive_Intermediate	Baseline	GNA11	-0.852382	3.31376	-2.15052	0.0343049	0.998532	-2.11647
Single-cell pbulk	B_Naive_Intermediate	Baseline	EVI2A	-1.03334	4.52605	-2.14425	0.0343184	0.998532	-2.11631
Single-cell pbulk	B_Naive_Intermediate	Baseline	DCAF15	-0.658905	5.71543	-2.14632	0.0344473	0.998532	-2.1148
Single-cell pbulk	B_Naive_Intermediate	Baseline	MPV17L2	-0.827246	3.62221	-2.14218	0.0347698	0.998532	-2.11103
Single-cell pbulk	B_Naive_Intermediate	Baseline	WDPCP	0.766836	4.8379	2.13166	0.0353454	0.998532	2.10438
Single-cell pbulk	B_Naive_Intermediate	Baseline	SMIM12	0.742324	5.19858	2.13581	0.0354036	0.998532	2.10371
Single-cell pbulk	B_Naive_Intermediate	Baseline	HMCES	0.764327	5.78549	2.14884	0.0355659	0.998532	2.10186
Single-cell pbulk	B_Naive_Intermediate	Baseline	ZNF540	0.949127	4.25271	2.1168	0.0366173	0.998532	2.09001
Single-cell pbulk	B_Naive_Intermediate	Baseline	TP53I11	0.815392	4.7703	2.11897	0.0366836	0.998532	2.08927
Single-cell pbulk	B_Naive_Intermediate	Baseline	SCO2	-0.77725	3.51172	-2.11595	0.0367009	0.998532	-2.08908
Single-cell pbulk	B_Naive_Intermediate	Baseline	ZSWIM7	-0.617013	5.57558	-2.1156	0.0369212	0.998532	-2.08663
Single-cell pbulk	B_Naive_Intermediate	Baseline	CELF1	-0.44671	6.58428	-2.11275	0.0369906	0.998532	-2.08587
Single-cell pbulk	B_Naive_Intermediate	Baseline	ANKRD13C	-0.593757	5.58098	-2.11111	0.0371144	0.998532	-2.0845
Single-cell pbulk	B_Naive_Intermediate	Baseline	GS1-251I9.4	0.57223	6.06193	2.11281	0.0371307	0.998532	2.08432
Single-cell pbulk	B_Naive_Intermediate	Baseline	NBR1	-0.660618	5.70306	-2.10892	0.0373068	0.998532	-2.08239
Single-cell pbulk	B_Naive_Intermediate	Baseline	LSG1	-0.752422	5.5321	-2.09994	0.038277	0.998532	-2.07188
Single-cell pbulk	B_Naive_Intermediate	Baseline	FCGR3A	-0.927427	3.5259	-2.09779	0.0383218	0.998532	-2.0714
Single-cell pbulk	B_Naive_Intermediate	Baseline	CD27-AS1	0.949318	4.23278	2.10215	0.0385117	0.998532	2.06937
Single-cell pbulk	B_Naive_Intermediate	Baseline	ERCC5	0.46273	6.43007	2.09466	0.0385851	0.998532	2.06858
Single-cell pbulk	B_Naive_Intermediate	Baseline	EIF2AK4	0.697962	5.33253	2.09346	0.0386937	0.998532	2.06743
Single-cell pbulk	B_Naive_Intermediate	Baseline	ALDH6A1	-0.861568	4.23193	-2.09463	0.0388177	0.998532	-2.06611
Single-cell pbulk	B_Naive_Intermediate	Baseline	PTAFR	-0.878459	3.22134	-2.08991	0.0390395	0.998532	-2.06377
Single-cell pbulk	B_Naive_Intermediate	Baseline	ZNFX1	0.626864	5.83968	2.0869	0.0393012	0.998532	2.06102
Single-cell pbulk	B_Naive_Intermediate	Baseline	POLE4	-0.467078	6.59182	-2.08579	0.039622	0.998532	-2.05767
Single-cell pbulk	B_Naive_Intermediate	Baseline	PIM2	0.548631	6.52411	2.08359	0.0396339	0.998532	2.05754
Single-cell pbulk	B_Naive_Intermediate	Baseline	ISY1	-0.657137	5.39755	-2.07843	0.040099	0.998532	-2.05273
Single-cell pbulk	B_Naive_Intermediate	Baseline	XIST	-0.430102	5.46447	-2.12931	0.0403753	0.998532	-2.04989
Single-cell pbulk	B_Naive_Intermediate	Baseline	C3orf17	0.824198	5.47847	2.07325	0.0408391	0.998532	2.04516
Single-cell pbulk	B_Naive_Intermediate	Baseline	SNRNP200	0.41617	7.14681	2.06826	0.0410493	0.998532	2.04303
Single-cell pbulk	B_Naive_Intermediate	Baseline	DCTPP1	0.680251	5.60653	2.06763	0.041204	0.998532	2.04147
Single-cell pbulk	B_Naive_Intermediate	Baseline	JOSD1	-0.778935	5.06473	-2.06625	0.0412429	0.998532	-2.04108
Single-cell pbulk	B_Naive_Intermediate	Baseline	ADD3	-0.351811	8.0222	-2.06819	0.0412627	0.998532	-2.04088
Single-cell pbulk	B_Naive_Intermediate	Baseline	DCAF17	-0.772134	4.8976	-2.06922	0.0415528	0.998532	-2.03797
Single-cell pbulk	B_Naive_Intermediate	Baseline	PLIN2	-0.845267	4.08939	-2.06223	0.0416316	0.998532	-2.03718
Single-cell pbulk	B_Naive_Intermediate	Baseline	DNASE1L1	0.869861	4.30682	2.06211	0.0416427	0.998532	2.03707
Single-cell pbulk	B_Naive_Intermediate	Baseline	MED9	0.796164	4.63595	2.0602	0.0418284	0.998532	2.03522
Single-cell pbulk	B_Naive_Intermediate	Baseline	RUNX1	0.50011	6.46445	2.06506	0.0418877	0.998532	2.03463
Single-cell pbulk	B_Naive_Intermediate	Baseline	FKBP2	-0.599073	5.89939	-2.05562	0.0422888	0.998532	-2.03067
Single-cell pbulk	B_Naive_Intermediate	Baseline	RP5-827C21.4	-0.92537	3.87747	-2.05444	0.0423987	0.998532	-2.02959
Single-cell pbulk	B_Naive_Intermediate	Baseline	KLHL9	-0.791798	4.72528	-2.05505	0.0425757	0.998532	-2.02785
Single-cell pbulk	B_Naive_Intermediate	Baseline	ATG2A	-0.83573	4.0807	-2.04577	0.043256	0.998532	-2.02123
Single-cell pbulk	B_Naive_Intermediate	Baseline	RP11-265P11.1	-0.972975	5.05465	-2.05833	0.0432594	0.998532	-2.0212
Single-cell pbulk	B_Naive_Intermediate	Baseline	SCOC	0.843247	4.89459	2.04489	0.0433436	0.998532	2.02038
Single-cell pbulk	B_Naive_Intermediate	Baseline	C1orf159	-0.781228	3.37965	-2.047	0.0433727	0.998532	-2.0201
Single-cell pbulk	B_Naive_Intermediate	Baseline	PARP4	-0.562014	6.1875	-2.04086	0.0437572	0.998532	-2.01641
Single-cell pbulk	B_Naive_Intermediate	Baseline	ILF3	-0.340541	7.64807	-2.03989	0.0438602	0.998532	-2.01542
Single-cell pbulk	B_Naive_Intermediate	Baseline	ASCC1	-0.861376	5.05887	-2.04028	0.0439793	0.998532	-2.01429
Single-cell pbulk	B_Naive_Intermediate	Baseline	SLC8B1	-0.798801	4.1924	-2.04008	0.0441445	0.998532	-2.01272
Single-cell pbulk	B_Naive_Intermediate	Baseline	PMF1	-0.788727	3.2398	-2.03538	0.0443364	0.998532	-2.0109
Single-cell pbulk	B_Naive_Intermediate	Baseline	R3HDM2	0.540698	6.27931	2.03343	0.0445406	0.998532	2.00897
Single-cell pbulk	B_Naive_Intermediate	Baseline	MICAL1	0.657441	5.75257	2.03108	0.0455669	0.998532	1.99938
Single-cell pbulk	B_Naive_Intermediate	Baseline	USP30-AS1	0.776263	3.71395	2.02234	0.0456597	0.998532	1.99853
Single-cell pbulk	B_Naive_Intermediate	Baseline	CRELD2	-0.780244	4.8396	-2.0203	0.0458747	0.998532	-1.99654
Single-cell pbulk	B_Naive_Intermediate	Baseline	MLLT1	0.887156	3.94425	2.01983	0.0461252	0.998532	1.99425
Single-cell pbulk	B_Naive_Intermediate	Baseline	FAM173B	-0.818935	3.883	-2.0164	0.046293	0.998532	-1.99271
Single-cell pbulk	B_Naive_Intermediate	Baseline	FAM208B	-0.443358	6.57709	-2.01926	0.0463361	0.998532	-1.99232
Single-cell pbulk	B_Naive_Intermediate	Baseline	EXOSC3	-0.684155	5.1447	-2.01324	0.0466245	0.998532	-1.9897
Single-cell pbulk	B_Naive_Intermediate	Baseline	SDHD	-0.396046	6.38473	-2.01238	0.0467161	0.998532	-1.98886
Single-cell pbulk	B_Naive_Intermediate	Baseline	LAMTOR3	0.799653	4.88492	2.01152	0.0468077	0.998532	1.98804
Single-cell pbulk	B_Naive_Intermediate	Baseline	CSRNP1	0.800367	5.43464	2.01129	0.046937	0.998532	1.98687
Single-cell pbulk	B_Naive_Intermediate	Baseline	FKBP3	-0.554143	5.63919	-2.00786	0.0472021	0.998532	-1.98448
Single-cell pbulk	B_Naive_Intermediate	Baseline	NHP2	0.459617	6.69417	2.00669	0.0473582	0.998532	1.98308
Single-cell pbulk	B_Naive_Intermediate	Baseline	STARD4	0.801551	4.06382	2.00638	0.0473621	0.998532	1.98305
Single-cell pbulk	B_Naive_Intermediate	Baseline	NENF	-0.545339	6.07148	-1.99727	0.0483893	0.998532	-1.97393
Single-cell pbulk	B_Naive_Intermediate	Baseline	EIF4EBP1	0.651359	5.41628	1.994	0.0487293	0.998532	1.97095
Single-cell pbulk	B_Naive_Intermediate	Baseline	SLC35C2	0.494557	5.743	1.98882	0.0492983	0.998532	1.966
Single-cell pbulk	B_Naive_Intermediate	Baseline	MTPAP	-0.78031	3.52639	-1.98848	0.0493634	0.998532	-1.96544
Single-cell pbulk	B_Naive_Intermediate	Baseline	TADA2A	0.873698	4.39366	1.98789	0.0494022	0.998532	1.9651
Single-cell pbulk	B_Naive_Intermediate	Baseline	BIRC2	-0.471041	6.23709	-1.98762	0.0494476	0.998532	-1.96471
Single-cell pbulk	B_Naive_Intermediate	Baseline	SLC36A1	0.792165	3.61112	1.98615	0.0496021	0.998532	1.96338
Single-cell pbulk	B_Naive_Intermediate	Baseline	HIF1AN	-0.730153	5.06688	-1.98594	0.0496223	0.998532	-1.96321
Single-cell pbulk	B_Naive_Intermediate	Baseline	ZBTB2	0.779925	4.19301	1.98747	0.0497003	0.998532	1.96253
Single-cell pbulk	B_Naive_Intermediate	Day 28	SLC25A4	1.152	4.3855	3.37741	0.00102418	0.998954	3.2838
Single-cell pbulk	B_Naive_Intermediate	Day 28	NUS1	1.14772	5.5349	3.3611	0.00108034	0.998954	3.26872
Single-cell pbulk	B_Naive_Intermediate	Day 28	HHLA3	-1.37084	3.61103	-3.29876	0.0013358	0.998954	-3.20818
Single-cell pbulk	B_Naive_Intermediate	Day 28	PELI3	-1.19997	3.43345	-3.20761	0.00178801	0.998954	-3.12336
Single-cell pbulk	B_Naive_Intermediate	Day 28	CPNE8	1.25398	3.1525	3.16539	0.00208886	0.998954	3.0773
Single-cell pbulk	B_Naive_Intermediate	Day 28	IDH1	1.4267	4.24846	3.14294	0.00216935	0.998954	3.06601
Single-cell pbulk	B_Naive_Intermediate	Day 28	TBL2	1.26445	3.8617	3.13167	0.0022469	0.998954	3.05549
Single-cell pbulk	B_Naive_Intermediate	Day 28	JUP	1.1782	5.57036	3.1347	0.00266415	0.998954	3.00405
Single-cell pbulk	B_Naive_Intermediate	Day 28	THOC3	-0.634339	6.46848	-3.12679	0.00269302	0.998954	-3.00077
Single-cell pbulk	B_Naive_Intermediate	Day 28	CENPO	1.14358	3.22325	3.03904	0.00299373	0.998954	2.96838
Single-cell pbulk	B_Naive_Intermediate	Day 28	ATP11A	1.36792	4.62588	3.01563	0.00322645	0.998954	2.9453
Single-cell pbulk	B_Naive_Intermediate	Day 28	C3orf18	-1.29691	3.19328	-3.01152	0.00326061	0.998954	-2.94204
Single-cell pbulk	B_Naive_Intermediate	Day 28	TBC1D32	-1.27939	4.20529	-3.01436	0.00331881	0.998954	-2.93655
Single-cell pbulk	B_Naive_Intermediate	Day 28	FUCA2	-1.10975	4.03589	-2.97755	0.0036012	0.998954	-2.91113
Single-cell pbulk	B_Naive_Intermediate	Day 28	MTR	0.726105	6.45898	2.95281	0.00387849	0.998954	2.88788
Single-cell pbulk	B_Naive_Intermediate	Day 28	JRKL	1.14432	3.82611	2.95249	0.0040022	0.998954	2.87799
Single-cell pbulk	B_Naive_Intermediate	Day 28	SAMHD1	1.15511	5.10639	2.92844	0.00421189	0.998954	2.86184
Single-cell pbulk	B_Naive_Intermediate	Day 28	ZMYM6NB	-0.924475	5.2018	-2.91285	0.00437833	0.998954	-2.84953
Single-cell pbulk	B_Naive_Intermediate	Day 28	KRBA1	1.18776	3.25417	2.87041	0.00494998	0.998954	2.81027
Single-cell pbulk	B_Naive_Intermediate	Day 28	DHX8	0.917635	5.2496	2.85273	0.00529318	0.998954	2.78863
Single-cell pbulk	B_Naive_Intermediate	Day 28	DHX30	0.812087	5.52085	2.82326	0.00568393	0.998954	2.76548
Single-cell pbulk	B_Naive_Intermediate	Day 28	FAM207A	1.02057	4.63748	2.82039	0.00573701	0.998954	2.76245
Single-cell pbulk	B_Naive_Intermediate	Day 28	NT5C	-0.384374	7.47872	-2.84795	0.005927	0.998954	-2.75179
Single-cell pbulk	B_Naive_Intermediate	Day 28	SRP19	-1.18399	3.959	-2.80556	0.00604393	0.998954	-2.74539
Single-cell pbulk	B_Naive_Intermediate	Day 28	AC008697.1	-1.14287	3.17362	-2.77378	0.00661374	0.998954	-2.71569
Single-cell pbulk	B_Naive_Intermediate	Day 28	SGOL1	1.29823	3.65692	2.69898	0.00810211	0.998954	2.64778
Single-cell pbulk	B_Naive_Intermediate	Day 28	QDPR	-1.00936	3.66964	-2.69869	0.00810255	0.998954	-2.64777
Single-cell pbulk	B_Naive_Intermediate	Day 28	SDE2	-0.960533	4.64267	-2.68773	0.00835539	0.998954	-2.63736
Single-cell pbulk	B_Naive_Intermediate	Day 28	DDX27	-0.511656	6.46411	-2.63946	0.00956431	0.998954	-2.5912
Single-cell pbulk	B_Naive_Intermediate	Day 28	RTF1	-0.451226	6.78643	-2.62139	0.0100644	0.998954	-2.57361
Single-cell pbulk	B_Naive_Intermediate	Day 28	FAM134B	1.12545	4.57034	2.61394	0.0102613	0.998954	2.5669
Single-cell pbulk	B_Naive_Intermediate	Day 28	NUDCD3	0.727127	5.92706	2.61068	0.010482	0.998954	2.55951
Single-cell pbulk	B_Naive_Intermediate	Day 28	ANKRD46	-1.14947	4.18971	-2.60807	0.01058	0.998954	-2.55627
Single-cell pbulk	B_Naive_Intermediate	Day 28	TAF1	0.746288	5.83484	2.59823	0.0107035	0.998954	2.55223
Single-cell pbulk	B_Naive_Intermediate	Day 28	AC006129.2	0.499793	7.1891	2.62118	0.0107706	0.998954	2.55005
Single-cell pbulk	B_Naive_Intermediate	Day 28	SLC48A1	1.08457	3.68654	2.60311	0.0107892	0.998954	2.54945
Single-cell pbulk	B_Naive_Intermediate	Day 28	SLC35E2	1.22007	3.95155	2.58984	0.0114239	0.998954	2.52946
Single-cell pbulk	B_Naive_Intermediate	Day 28	NT5C3A	0.495498	7.14372	2.57429	0.0116272	0.998954	2.52326
Single-cell pbulk	B_Naive_Intermediate	Day 28	METTL8	-1.00783	6.28893	-2.62458	0.0118468	0.998954	-2.51667
Single-cell pbulk	B_Naive_Intermediate	Day 28	NUDT15	1.11141	3.70097	2.5602	0.011884	0.998954	2.51557
Single-cell pbulk	B_Naive_Intermediate	Day 28	TRMT5	1.00047	3.47652	2.56149	0.0119371	0.998954	2.514
Single-cell pbulk	B_Naive_Intermediate	Day 28	AKIRIN2	-0.410274	6.97296	-2.58099	0.0121898	0.998954	-2.5066
Single-cell pbulk	B_Naive_Intermediate	Day 28	MYBBP1A	0.827159	4.98154	2.54455	0.0123827	0.998954	2.50105
Single-cell pbulk	B_Naive_Intermediate	Day 28	AP1S2	0.574483	6.35221	2.54412	0.0123969	0.998954	2.50064
Single-cell pbulk	B_Naive_Intermediate	Day 28	USMG5	-0.499011	6.33402	-2.53892	0.0125765	0.998954	-2.49554
Single-cell pbulk	B_Naive_Intermediate	Day 28	LTA	1.13957	4.05695	2.53374	0.012946	0.998954	2.48525
Single-cell pbulk	B_Naive_Intermediate	Day 28	C21orf119	1.04696	3.31499	2.51865	0.0132781	0.998954	2.47622
Single-cell pbulk	B_Naive_Intermediate	Day 28	PLEKHG2	1.0663	3.99539	2.51925	0.0133508	0.998954	2.47427
Single-cell pbulk	B_Naive_Intermediate	Day 28	HELB	-1.13809	4.30153	-2.51775	0.0133923	0.998954	-2.47316
Single-cell pbulk	B_Naive_Intermediate	Day 28	YWHAE	-0.612084	6.073	-2.56024	0.0133973	0.998954	-2.47303
Single-cell pbulk	B_Naive_Intermediate	Day 28	SLC36A4	0.827483	5.59053	2.51522	0.0134028	0.998954	2.47288
Single-cell pbulk	B_Naive_Intermediate	Day 28	POLE4	-0.481183	6.59182	-2.5129	0.0140997	0.998954	-2.45471
Single-cell pbulk	B_Naive_Intermediate	Day 28	ZNF285	-1.16422	3.23495	-2.49426	0.0142417	0.998954	-2.45111
Single-cell pbulk	B_Naive_Intermediate	Day 28	GPATCH1	-0.927452	4.35247	-2.48187	0.0146606	0.998954	-2.44066
Single-cell pbulk	B_Naive_Intermediate	Day 28	CALHM2	-1.03223	3.41998	-2.48974	0.0148076	0.998954	-2.43705
Single-cell pbulk	B_Naive_Intermediate	Day 28	FLII	0.697847	6.03781	2.45939	0.015535	0.998954	2.41966
Single-cell pbulk	B_Naive_Intermediate	Day 28	SREK1IP1	-0.710454	5.31407	-2.45358	0.0157927	0.998954	-2.41367
Single-cell pbulk	B_Naive_Intermediate	Day 28	EDC3	-0.929525	4.3507	-2.45253	0.0158174	0.998954	-2.4131
Single-cell pbulk	B_Naive_Intermediate	Day 28	PRKRIP1	-0.517473	6.48886	-2.46511	0.0158298	0.998954	-2.41282
Single-cell pbulk	B_Naive_Intermediate	Day 28	NPIPB3	0.872025	2.92525	2.45054	0.0159301	0.998954	2.41051
Single-cell pbulk	B_Naive_Intermediate	Day 28	NCDN	-1.10756	3.70987	-2.45457	0.0159397	0.998954	-2.41029
Single-cell pbulk	B_Naive_Intermediate	Day 28	UTP14C	1.07004	3.66161	2.44411	0.0161852	0.998954	2.40471
Single-cell pbulk	B_Naive_Intermediate	Day 28	TCF7	1.17971	4.93338	2.4452	0.0167631	0.998954	2.39186
Single-cell pbulk	B_Naive_Intermediate	Day 28	PDCD11	0.922817	4.68668	2.43017	0.0168376	0.998954	2.39023
Single-cell pbulk	B_Naive_Intermediate	Day 28	RBM8A	-0.413981	7.20521	-2.42775	0.0168774	0.998954	-2.38937
Single-cell pbulk	B_Naive_Intermediate	Day 28	ABHD13	-0.69077	5.46979	-2.45014	0.0170789	0.998954	-2.385
Single-cell pbulk	B_Naive_Intermediate	Day 28	LYPLA2	-0.657758	5.47312	-2.42136	0.0171782	0.998954	-2.38287
Single-cell pbulk	B_Naive_Intermediate	Day 28	GEMIN4	1.00785	4.28134	2.42448	0.0172123	0.998954	2.38214
Single-cell pbulk	B_Naive_Intermediate	Day 28	KAT6A	-0.479173	6.80158	-2.41993	0.0172287	0.998954	-2.38179
Single-cell pbulk	B_Naive_Intermediate	Day 28	PDS5B	0.552312	6.21328	2.416	0.0174116	0.998954	2.3779
Single-cell pbulk	B_Naive_Intermediate	Day 28	GS1-251I9.4	0.586026	6.06193	2.41958	0.0175336	0.998954	2.37532
Single-cell pbulk	B_Naive_Intermediate	Day 28	COX6C	-0.345271	7.52807	-2.39886	0.018218	0.998954	-2.36116
Single-cell pbulk	B_Naive_Intermediate	Day 28	SLC25A53	0.906977	5.20502	2.39798	0.0182476	0.998954	2.36056
Single-cell pbulk	B_Naive_Intermediate	Day 28	ZCCHC10	-0.579356	5.79191	-2.40499	0.0182935	0.998954	-2.35962
Single-cell pbulk	B_Naive_Intermediate	Day 28	RP11-849H4.4	0.978795	4.34624	2.39941	0.0183789	0.998954	2.35789
Single-cell pbulk	B_Naive_Intermediate	Day 28	AP4B1	0.874244	5.12717	2.39728	0.0183975	0.998954	2.35752
Single-cell pbulk	B_Naive_Intermediate	Day 28	RP11-115C21.2	1.08512	3.61978	2.38684	0.0187846	0.998954	2.34978
Single-cell pbulk	B_Naive_Intermediate	Day 28	SBF2-AS1	0.924088	4.23576	2.35567	0.0203338	0.998954	2.32013
Single-cell pbulk	B_Naive_Intermediate	Day 28	TUT1	1.10536	3.36291	2.35433	0.0206823	0.998954	2.31373
Single-cell pbulk	B_Naive_Intermediate	Day 28	ZNF530	1.02145	3.28493	2.34469	0.0211143	0.998954	2.30593
Single-cell pbulk	B_Naive_Intermediate	Day 28	ZCCHC7	0.343613	8.43555	2.36405	0.0218406	0.998954	2.29313
Single-cell pbulk	B_Naive_Intermediate	Day 28	PMVK	0.86039	4.91986	2.33104	0.0219252	0.998954	2.29166
Single-cell pbulk	B_Naive_Intermediate	Day 28	C14orf93	1.04	4.24248	2.32692	0.0219404	0.998954	2.2914
Single-cell pbulk	B_Naive_Intermediate	Day 28	DRG2	-0.587653	5.26217	-2.32385	0.0220413	0.998954	-2.28965
Single-cell pbulk	B_Naive_Intermediate	Day 28	NRGN	1.33316	3.53519	2.32093	0.022282	0.998954	2.28553
Single-cell pbulk	B_Naive_Intermediate	Day 28	FAM35A	-0.745494	5.26505	-2.33851	0.0225538	0.998954	-2.28091
Single-cell pbulk	B_Naive_Intermediate	Day 28	FOXRED1	0.8689	4.75422	2.30758	0.0230504	0.998954	2.2726
Single-cell pbulk	B_Naive_Intermediate	Day 28	RP11-542M13.3	-1.13025	3.72807	-2.31369	0.023097	0.998954	-2.27183
Single-cell pbulk	B_Naive_Intermediate	Day 28	SIVA1	-0.478496	6.5199	-2.33062	0.0233391	0.998954	-2.26784
Single-cell pbulk	B_Naive_Intermediate	Day 28	DHX15	-0.444769	6.47667	-2.30362	0.0239816	0.998954	-2.25742
Single-cell pbulk	B_Naive_Intermediate	Day 28	FAM178A	0.804545	5.51744	2.29035	0.0242542	0.998954	2.25308
Single-cell pbulk	B_Naive_Intermediate	Day 28	RP11-262H14.3	-1.01505	2.95315	-2.29684	0.024256	0.998954	-2.25305
Single-cell pbulk	B_Naive_Intermediate	Day 28	SETD3	-0.937319	4.81008	-2.284	0.0245938	0.998954	-2.24772
Single-cell pbulk	B_Naive_Intermediate	Day 28	TCTN1	0.505989	6.77216	2.31197	0.0246006	0.998954	2.24762
Single-cell pbulk	B_Naive_Intermediate	Day 28	IDI1	-0.445735	6.81487	-2.29143	0.0246999	0.998954	-2.24606
Single-cell pbulk	B_Naive_Intermediate	Day 28	AURKAIP1	0.494675	6.62361	2.30639	0.0248398	0.998954	2.24389
Single-cell pbulk	B_Naive_Intermediate	Day 28	SH2B1	0.735213	5.56179	2.27946	0.0249864	0.998954	2.24161
Single-cell pbulk	B_Naive_Intermediate	Day 28	SNTB2	-0.895874	4.60865	-2.27597	0.0249926	0.998954	-2.24152
Single-cell pbulk	B_Naive_Intermediate	Day 28	TADA2A	-0.929396	4.39366	-2.27208	0.0251019	0.998954	-2.23983
Single-cell pbulk	B_Naive_Intermediate	Day 28	MGME1	-0.715711	5.27254	-2.27162	0.0251433	0.998954	-2.23919
Single-cell pbulk	B_Naive_Intermediate	Day 28	RSBN1L-AS1	0.990183	3.14414	2.26969	0.0252793	0.998954	2.23711
Single-cell pbulk	B_Naive_Intermediate	Day 28	CRIP1	-0.643986	7.72231	-2.31596	0.0253246	0.998954	-2.23641
Single-cell pbulk	B_Naive_Intermediate	Day 28	IKBKE	-0.909539	4.77666	-2.27764	0.0253792	0.998954	-2.23558
Single-cell pbulk	B_Naive_Intermediate	Day 28	ATP5G1	-0.408597	6.4491	-2.28076	0.0255071	0.998954	-2.23363
Single-cell pbulk	B_Naive_Intermediate	Day 28	KIF1C	-1.09048	3.74573	-2.26652	0.0256029	0.998954	-2.23218
Single-cell pbulk	B_Naive_Intermediate	Day 28	KIAA0368	-0.765972	5.21159	-2.26553	0.0258099	0.998954	-2.22906
Single-cell pbulk	B_Naive_Intermediate	Day 28	PITPNA-AS1	-0.894657	4.60579	-2.26474	0.0258129	0.998954	-2.22902
Single-cell pbulk	B_Naive_Intermediate	Day 28	AKT2	0.617646	5.97508	2.28012	0.0258704	0.998954	2.22815
Single-cell pbulk	B_Naive_Intermediate	Day 28	TIGD6	0.965647	3.02572	2.26037	0.0259668	0.998954	2.22671
Single-cell pbulk	B_Naive_Intermediate	Day 28	POLE	-0.956404	3.71867	-2.25888	0.0260637	0.998954	-2.22526
Single-cell pbulk	B_Naive_Intermediate	Day 28	YME1L1	0.411052	7.18676	2.26474	0.0261114	0.998954	2.22455
Single-cell pbulk	B_Naive_Intermediate	Day 28	ATXN1L	0.934055	4.17554	2.25679	0.0261949	0.998954	2.22331
Single-cell pbulk	B_Naive_Intermediate	Day 28	PPBP	1.17959	3.13005	2.24935	0.0266506	0.998954	2.2166
Single-cell pbulk	B_Naive_Intermediate	Day 28	ACAD10	0.962711	4.39063	2.24085	0.0271266	0.998954	2.20969
Single-cell pbulk	B_Naive_Intermediate	Day 28	EXOSC1	0.700295	5.37444	2.23413	0.027574	0.998954	2.20329
Single-cell pbulk	B_Naive_Intermediate	Day 28	CBX1	-0.716901	5.48353	-2.2331	0.0276435	0.998954	-2.20231
Single-cell pbulk	B_Naive_Intermediate	Day 28	SH2B3	-0.886761	4.73459	-2.23138	0.0277613	0.998954	-2.20064
Single-cell pbulk	B_Naive_Intermediate	Day 28	PPAPDC1B	0.497174	8.95314	2.27242	0.0277991	0.998954	2.20011
Single-cell pbulk	B_Naive_Intermediate	Day 28	MRPL19	0.706988	4.98182	2.2348	0.0279256	0.998954	2.19833
Single-cell pbulk	B_Naive_Intermediate	Day 28	METTL22	0.911793	4.44684	2.23059	0.0279423	0.998954	2.1981
Single-cell pbulk	B_Naive_Intermediate	Day 28	CCDC152	-1.06727	3.93116	-2.23569	0.0279927	0.998954	-2.19739
Single-cell pbulk	B_Naive_Intermediate	Day 28	ETV3	-0.945434	4.33948	-2.2372	0.0280695	0.998954	-2.19631
Single-cell pbulk	B_Naive_Intermediate	Day 28	MRM1	-0.92472	3.94206	-2.22738	0.0280719	0.998954	-2.19628
Single-cell pbulk	B_Naive_Intermediate	Day 28	AGBL3	1.04139	3.96106	2.22665	0.0281198	0.998954	2.19561
Single-cell pbulk	B_Naive_Intermediate	Day 28	SMIM13	0.936678	3.2283	2.22519	0.0282457	0.998954	2.19386
Single-cell pbulk	B_Naive_Intermediate	Day 28	LONP2	-0.376997	7.0906	-2.22398	0.0282703	0.998954	-2.19351
Single-cell pbulk	B_Naive_Intermediate	Day 28	PIGP	0.834163	4.90393	2.22122	0.028657	0.998954	2.18817
Single-cell pbulk	B_Naive_Intermediate	Day 28	HIST1H4H	0.952156	3.31897	2.21749	0.0287238	0.998954	2.18726
Single-cell pbulk	B_Naive_Intermediate	Day 28	ZNF853	0.990697	3.50511	2.21298	0.0292085	0.998954	2.18066
Single-cell pbulk	B_Naive_Intermediate	Day 28	OXR1	-0.427668	6.69129	-2.20875	0.029345	0.998954	-2.17882
Single-cell pbulk	B_Naive_Intermediate	Day 28	ZSCAN12	1.03287	3.5759	2.20873	0.0293789	0.998954	2.17836
Single-cell pbulk	B_Naive_Intermediate	Day 28	AGTPBP1	-0.636686	5.50974	-2.20797	0.029409	0.998954	-2.17796
Single-cell pbulk	B_Naive_Intermediate	Day 28	CBLL1	-0.541368	5.81539	-2.20916	0.0298075	0.998954	-2.17264
Single-cell pbulk	B_Naive_Intermediate	Day 28	ADA	-0.882443	3.19377	-2.20224	0.0298539	0.998954	-2.17202
Single-cell pbulk	B_Naive_Intermediate	Day 28	DHFR	1.03154	4.50556	2.19902	0.0303138	0.998954	2.16597
Single-cell pbulk	B_Naive_Intermediate	Day 28	ANGPTL6	-0.877132	3.3469	-2.19288	0.0306326	0.998954	-2.16181
Single-cell pbulk	B_Naive_Intermediate	Day 28	MBOAT1	1.15362	3.37546	2.19587	0.0308937	0.998954	2.15844
Single-cell pbulk	B_Naive_Intermediate	Day 28	RP11-553K8.5	1.05511	3.81194	2.19607	0.031099	0.998954	2.1558
Single-cell pbulk	B_Naive_Intermediate	Day 28	ATF6B	0.380535	6.9175	2.18399	0.0312027	0.998954	2.15448
Single-cell pbulk	B_Naive_Intermediate	Day 28	ARL6IP4	0.287374	7.94735	2.18996	0.0315664	0.998954	2.14986
Single-cell pbulk	B_Naive_Intermediate	Day 28	PHF6	-0.592581	5.92583	-2.17188	0.0321162	0.998954	-2.14296
Single-cell pbulk	B_Naive_Intermediate	Day 28	GK	0.859813	4.39717	2.16793	0.0324031	0.998954	2.1394
Single-cell pbulk	B_Naive_Intermediate	Day 28	IZUMO4	0.963455	3.56797	2.158	0.0332166	0.998954	2.12946
Single-cell pbulk	B_Naive_Intermediate	Day 28	GGH	-0.9043	3.34961	-2.15514	0.033438	0.998954	-2.12678
Single-cell pbulk	B_Naive_Intermediate	Day 28	C19orf24	-0.49359	5.9656	-2.16864	0.0336304	0.998954	-2.12448
Single-cell pbulk	B_Naive_Intermediate	Day 28	STX11	0.928713	3.17851	2.1525	0.0337254	0.998954	2.12334
Single-cell pbulk	B_Naive_Intermediate	Day 28	CEP85	0.910521	3.58459	2.1504	0.0338246	0.998954	2.12216
Single-cell pbulk	B_Naive_Intermediate	Day 28	COPRS	-0.560653	4.99816	-2.14785	0.0340089	0.998954	-2.11997
Single-cell pbulk	B_Naive_Intermediate	Day 28	MTERFD1	0.968012	4.36643	2.14547	0.0342188	0.998954	2.11748
Single-cell pbulk	B_Naive_Intermediate	Day 28	CA13	0.989747	3.54543	2.14541	0.0343095	0.998954	2.11642
Single-cell pbulk	B_Naive_Intermediate	Day 28	TMEM222	0.683821	5.57088	2.14004	0.0346579	0.998954	2.11233
Single-cell pbulk	B_Naive_Intermediate	Day 28	TSTD2	-0.801205	4.84425	-2.14691	0.0348614	0.998954	-2.10997
Single-cell pbulk	B_Naive_Intermediate	Day 28	MED8	-0.792303	4.58134	-2.13952	0.0351691	0.998954	-2.10641
Single-cell pbulk	B_Naive_Intermediate	Day 28	GPR137B	-0.90967	3.23613	-2.12452	0.0359905	0.998954	-2.09703
Single-cell pbulk	B_Naive_Intermediate	Day 28	KIF27	-1.02673	3.65374	-2.12438	0.036045	0.998954	-2.09642
Single-cell pbulk	B_Naive_Intermediate	Day 28	STARD9	1.03269	3.99406	2.12462	0.036053	0.998954	2.09633
Single-cell pbulk	B_Naive_Intermediate	Day 28	NRAS	0.695654	5.19626	2.12354	0.0360593	0.998954	2.09626
Single-cell pbulk	B_Naive_Intermediate	Day 28	ARHGAP6	0.867496	3.06753	2.12582	0.0364912	0.998954	2.09141
Single-cell pbulk	B_Naive_Intermediate	Day 28	ZNF223.1	0.874225	3.00294	2.11704	0.036632	0.998954	2.08984
Single-cell pbulk	B_Naive_Intermediate	Day 28	DGKA	0.488305	6.5164	2.11279	0.0369712	0.998954	2.08608
Single-cell pbulk	B_Naive_Intermediate	Day 28	ASMTL	-0.718877	5.24675	-2.11241	0.0370004	0.998954	-2.08576
Single-cell pbulk	B_Naive_Intermediate	Day 28	METTL20	0.881623	3.12312	2.11092	0.0373755	0.998954	2.08164
Single-cell pbulk	B_Naive_Intermediate	Day 28	XRCC5	0.276514	8.11699	2.10633	0.0375803	0.998954	2.0794
Single-cell pbulk	B_Naive_Intermediate	Day 28	MAPRE2	0.341821	7.31668	2.1115	0.0375985	0.998954	2.0792
Single-cell pbulk	B_Naive_Intermediate	Day 28	PRDX3	-0.769811	5.03351	-2.11947	0.037613	0.998954	-2.07905
Single-cell pbulk	B_Naive_Intermediate	Day 28	FBXO6	0.976659	3.89678	2.10404	0.0377405	0.998954	2.07766
Single-cell pbulk	B_Naive_Intermediate	Day 28	RRP9	0.732997	4.69119	2.09947	0.0381499	0.998954	2.07324
Single-cell pbulk	B_Naive_Intermediate	Day 28	AP3S2	0.904613	4.16517	2.09662	0.0384065	0.998954	2.07049
Single-cell pbulk	B_Naive_Intermediate	Day 28	TAPSAR1	0.395253	6.99939	2.10311	0.0384485	0.998954	2.07004
Single-cell pbulk	B_Naive_Intermediate	Day 28	CNTROB	-0.881968	3.54661	-2.09854	0.0385106	0.998954	-2.06938
Single-cell pbulk	B_Naive_Intermediate	Day 28	AP001816.1	0.964811	3.61622	2.09109	0.0389099	0.998954	2.06514
Single-cell pbulk	B_Naive_Intermediate	Day 28	MNDA	0.848059	5.26828	2.08948	0.0392219	0.998954	2.06185
Single-cell pbulk	B_Naive_Intermediate	Day 28	CYB5A	-0.674587	5.87708	-2.10665	0.0393318	0.998954	-2.0607
Single-cell pbulk	B_Naive_Intermediate	Day 28	PARP14	-0.293907	8.40351	-2.10037	0.0395873	0.998954	-2.05803
Single-cell pbulk	B_Naive_Intermediate	Day 28	PMS2	0.859581	4.61176	2.0854	0.0395938	0.998954	2.05796
Single-cell pbulk	B_Naive_Intermediate	Day 28	CAPN3	0.943054	3.4685	2.07956	0.0400126	0.998954	2.05362
Single-cell pbulk	B_Naive_Intermediate	Day 28	MLLT6	-0.584469	5.77855	-2.0779	0.0401339	0.998954	-2.05237
Single-cell pbulk	B_Naive_Intermediate	Day 28	MR1	0.81761	5.01175	2.0766	0.0402569	0.998954	2.0511
Single-cell pbulk	B_Naive_Intermediate	Day 28	DNAJC25	0.934918	3.56347	2.07502	0.0404723	0.998954	2.0489
Single-cell pbulk	B_Naive_Intermediate	Day 28	ZNF687	0.829461	4.20249	2.07674	0.0404729	0.998954	2.04889
Single-cell pbulk	B_Naive_Intermediate	Day 28	VPS13D	0.451475	6.15271	2.07793	0.0405103	0.998954	2.04851
Single-cell pbulk	B_Naive_Intermediate	Day 28	RP13-20L14.6	0.803963	3.3968	2.07433	0.0405496	0.998954	2.04811
Single-cell pbulk	B_Naive_Intermediate	Day 28	SCAMP3	0.476001	6.13249	2.07854	0.0406742	0.998954	2.04684
Single-cell pbulk	B_Naive_Intermediate	Day 28	HNRNPH3	-0.264205	7.55691	-2.06645	0.0412497	0.998954	-2.04101
Single-cell pbulk	B_Naive_Intermediate	Day 28	UBTD2	-0.839167	4.28193	-2.0638	0.0414935	0.998954	-2.03856
Single-cell pbulk	B_Naive_Intermediate	Day 28	SLC35A3	0.791859	4.83669	2.06972	0.0415535	0.998954	2.03796
Single-cell pbulk	B_Naive_Intermediate	Day 28	GSK3A	0.480776	5.95347	2.05542	0.0422968	0.998954	2.03059
Single-cell pbulk	B_Naive_Intermediate	Day 28	ZNF888	0.871811	3.34418	2.05144	0.0427154	0.998954	2.02648
Single-cell pbulk	B_Naive_Intermediate	Day 28	ARMC7	-0.779466	3.54738	-2.04733	0.0432501	0.998954	-2.02129
Single-cell pbulk	B_Naive_Intermediate	Day 28	DYNLT1	-0.720539	4.86366	-2.04475	0.0433637	0.998954	-2.02019
Single-cell pbulk	B_Naive_Intermediate	Day 28	GRB2	0.192504	8.87786	2.04108	0.043755	0.998954	2.01643
Single-cell pbulk	B_Naive_Intermediate	Day 28	MTRF1	-0.849837	4.61272	-2.04061	0.0439999	0.998954	-2.01409
Single-cell pbulk	B_Naive_Intermediate	Day 28	THEM6	0.932161	4.10544	2.03578	0.0442666	0.998954	2.01156
Single-cell pbulk	B_Naive_Intermediate	Day 28	MRPS33	0.700749	4.84186	2.03245	0.0448804	0.998954	2.00577
Single-cell pbulk	B_Naive_Intermediate	Day 28	CNTRL	-0.297574	7.75203	-2.04331	0.0449348	0.998954	-2.00526
Single-cell pbulk	B_Naive_Intermediate	Day 28	CDIPT	0.628945	5.4285	2.03179	0.045087	0.998954	2.00384
Single-cell pbulk	B_Naive_Intermediate	Day 28	TIMM10	0.716598	5.06878	2.02762	0.0451375	0.998954	2.00337
Single-cell pbulk	B_Naive_Intermediate	Day 28	DLEU1	-0.850682	4.28725	-2.03043	0.0451619	0.998954	-2.00314
Single-cell pbulk	B_Naive_Intermediate	Day 28	PDSS1	-0.947908	3.43814	-2.02673	0.0452893	0.998954	-2.00196
Single-cell pbulk	B_Naive_Intermediate	Day 28	WBP4	-0.814948	4.57235	-2.02816	0.0452957	0.998954	-2.0019
Single-cell pbulk	B_Naive_Intermediate	Day 28	CNOT6	0.63693	5.04335	2.02603	0.0454201	0.998954	2.00074
Single-cell pbulk	B_Naive_Intermediate	Day 28	ULK3	-0.774536	4.48516	-2.02414	0.0455102	0.998954	-1.99991
Single-cell pbulk	B_Naive_Intermediate	Day 28	KIN	0.593778	5.69903	2.02282	0.0456095	0.998954	1.99899
Single-cell pbulk	B_Naive_Intermediate	Day 28	RCAN3	-0.515042	5.9923	-2.01971	0.0459527	0.998954	-1.99583
Single-cell pbulk	B_Naive_Intermediate	Day 28	HDGFRP3	0.864805	3.04241	2.01484	0.0464887	0.998954	1.99093
Single-cell pbulk	B_Naive_Intermediate	Day 28	ZFX	0.391612	6.66325	2.02353	0.0465057	0.998954	1.99077
Single-cell pbulk	B_Naive_Intermediate	Day 28	FEM1A	-0.768394	4.37788	-2.014	0.0465432	0.998954	-1.99043
Single-cell pbulk	B_Naive_Intermediate	Day 28	HIP1R	0.359259	7.12013	2.01986	0.0469671	0.998954	1.9866
Single-cell pbulk	B_Naive_Intermediate	Day 28	CCBL1	-0.832125	3.74138	-2.00701	0.0474216	0.998954	-1.98251
Single-cell pbulk	B_Naive_Intermediate	Day 28	CHKB	0.780595	4.717	2.0047	0.0475885	0.998954	1.98102
Single-cell pbulk	B_Naive_Intermediate	Day 28	RNF187	-0.433245	5.98519	-2.01505	0.0478157	0.998954	-1.979
Single-cell pbulk	B_Naive_Intermediate	Day 28	CDV3	-0.317862	7.31902	-2.00095	0.047996	0.998954	-1.9774
Single-cell pbulk	B_Naive_Intermediate	Day 28	WDYHV1	0.850822	3.98552	2.00046	0.0480413	0.998954	1.977
Single-cell pbulk	B_Naive_Intermediate	Day 28	CENPT	0.689298	5.3136	1.9968	0.04845	0.998954	1.9734
Single-cell pbulk	B_Naive_Intermediate	Day 28	ZFP69	0.851762	3.33614	1.99504	0.0487194	0.998954	1.97104
Single-cell pbulk	B_Naive_Intermediate	Day 28	MBNL2	0.411246	6.91244	1.99067	0.0491335	0.998954	1.96743
Single-cell pbulk	B_Naive_Intermediate	Day 28	GNA11	0.830563	3.31376	1.99262	0.0491712	0.998954	1.9671
Single-cell pbulk	B_Naive_Intermediate	Day 28	BOLA1	-0.884461	4.08355	-1.99079	0.0495183	0.998954	-1.9641
Single-cell pbulk	B_Naive_Intermediate	Day 28	MTBP	-0.794303	3.46396	-1.98663	0.0497119	0.998954	-1.96243
Single-cell pbulk	B_Naive_Intermediate	Day 28	CDK12	0.360307	6.87758	1.99183	0.0497376	0.998954	1.96221
Single-cell pbulk	CD4_CM	Baseline	FKBPL	-1.85698	0.361037	-4.52302	1.74493e-05	0.139891	-4.29525
Single-cell pbulk	CD4_CM	Baseline	C16orf87	0.756546	4.41184	4.42046	2.66586e-05	0.139891	4.20028
Single-cell pbulk	CD4_CM	Baseline	POMP	0.288852	6.40163	4.24254	5.2217e-05	0.182673	4.04548
Single-cell pbulk	CD4_CM	Baseline	BMP2K	1.02143	2.2739	3.98027	0.000127465	0.334436	3.83131
Single-cell pbulk	CD4_CM	Baseline	TSC1	0.447585	3.95972	3.7668	0.00027197	0.560737	3.64063
Single-cell pbulk	CD4_CM	Baseline	JAK3	0.277837	6.82775	3.72313	0.000376044	0.560737	3.55635
Single-cell pbulk	CD4_CM	Baseline	CAPN15	0.465068	4.29705	3.67563	0.000393493	0.560737	3.54441
Single-cell pbulk	CD4_CM	Baseline	IRS1	2.0081	0.236446	3.65551	0.000479922	0.560737	3.49172
Single-cell pbulk	CD4_CM	Baseline	RAP2C	0.39198	4.40556	3.60752	0.000482498	0.560737	3.49029
Single-cell pbulk	CD4_CM	Baseline	MARVELD2	-1.61685	0.0186918	-3.55348	0.000598034	0.560737	-3.4325
Single-cell pbulk	CD4_CM	Baseline	SCML4	-0.248418	6.89727	-3.55638	0.000611117	0.560737	-3.42663
Single-cell pbulk	CD4_CM	Baseline	TAGAP	-0.227745	8.89745	-3.5423	0.000669427	0.560737	-3.4018
Single-cell pbulk	CD4_CM	Baseline	AC009505.2	-1.38892	0.338856	-3.51953	0.000694576	0.560737	-3.39171
Single-cell pbulk	CD4_CM	Day 1	AC004906.3	-1.37847	1.1462	-4.20433	5.54559e-05	0.582009	-4.03136
Single-cell pbulk	CD4_CM	Baseline	HIST1H1C	0.538613	6.47104	3.5118	0.000788941	0.589839	3.35665
Single-cell pbulk	CD4_CM	Baseline	HEATR5B	-0.311754	4.97637	-3.45411	0.000867177	0.589839	-3.33041
Single-cell pbulk	CD4_CM	Baseline	ENC1	1.55208	0.815383	3.42173	0.000918159	0.589839	3.31447
Single-cell pbulk	CD4_CM	Baseline	C17orf107	1.44498	-0.0337693	3.41607	0.000955433	0.589839	3.30333
Single-cell pbulk	CD4_CM	Day 1	DPYD	-0.205482	7.01934	-3.88514	0.000212337	0.607335	-3.70387
Single-cell pbulk	CD4_CM	Day 1	ORAI1	-0.247838	7.15337	-3.89559	0.000285182	0.607335	-3.6284
Single-cell pbulk	CD4_CM	Day 1	UTS2	-2.19322	-0.0230093	-3.82832	0.000342848	0.607335	-3.58057
Single-cell pbulk	CD4_CM	Day 1	UNC13B	-1.63006	-1.02734	-3.77043	0.00036757	0.607335	-3.56234
Single-cell pbulk	CD4_CM	Day 1	CCDC153	1.61042	-0.792712	3.65873	0.000405307	0.607335	3.5366
Single-cell pbulk	CD4_CM	Day 1	MDFIC	-0.257758	7.70648	-3.73444	0.000444698	0.607335	-3.51203
Single-cell pbulk	CD4_CM	Day 1	TBC1D12	1.77121	-0.496142	3.64121	0.000462952	0.607335	3.50132
Single-cell pbulk	CD4_CM	Baseline	TUG1	0.458058	3.83721	3.35017	0.00112411	0.610481	3.25747
Single-cell pbulk	CD4_CM	Baseline	LXN	-0.469301	3.36381	-3.36134	0.00115237	0.610481	-3.25041
Single-cell pbulk	CD4_CM	Baseline	RHOG	0.16149	7.27615	3.33995	0.00116338	0.610481	3.24771
Single-cell pbulk	CD4_CM	Day 1	LDLRAD4	0.429545	4.61026	3.59172	0.000537801	0.627136	3.46119
Single-cell pbulk	CD4_CM	Baseline	ZBTB9	-0.801467	2.34859	-3.2792	0.00144822	0.656763	-3.18486
Single-cell pbulk	CD4_CM	Baseline	PSMB1	0.128051	7.55886	3.27018	0.00150644	0.656763	3.17344
Single-cell pbulk	CD4_CM	Baseline	YRDC	0.416025	4.79119	3.24885	0.00155274	0.656763	3.16464
Single-cell pbulk	CD4_CM	Baseline	PIM3	0.310392	5.83408	3.26874	0.0015927	0.656763	3.15724
Single-cell pbulk	CD4_CM	Baseline	SNRPB	0.159551	7.18039	3.26528	0.00164031	0.656763	3.14864
Single-cell pbulk	CD4_CM	Baseline	LCK	0.117382	8.58058	3.21449	0.00186828	0.656763	3.11041
Single-cell pbulk	CD4_CM	Baseline	ATP5D	0.112953	8.31163	3.20146	0.00192142	0.656763	3.10212
Single-cell pbulk	CD4_CM	Baseline	RP13-516M14.1	1.37485	-0.688817	3.16821	0.00200439	0.656763	3.08958
Single-cell pbulk	CD4_CM	Baseline	TNFSF9	1.25916	-0.139552	3.16778	0.00209363	0.656763	3.07662
Single-cell pbulk	CD4_CM	Baseline	MRRF	0.382124	4.14693	3.1826	0.00213471	0.656763	3.07082
Single-cell pbulk	CD4_CM	Baseline	CCR8	-1.06365	2.80655	-3.20343	0.00228298	0.656763	-3.05071
Single-cell pbulk	CD4_CM	Baseline	FKBP5	-0.444266	7.11257	-3.14533	0.00231414	0.656763	-3.04664
Single-cell pbulk	CD4_CM	Baseline	TUBA4A	-0.249292	7.24783	-3.13611	0.00236137	0.656763	-3.04056
Single-cell pbulk	CD4_CM	Baseline	TRAT1	-0.18852	7.71113	-3.13351	0.00245594	0.656763	-3.02872
Single-cell pbulk	CD4_CM	Baseline	RP11-798G7.8	-1.05975	1.04926	-3.11583	0.0024978	0.656763	-3.02361
Single-cell pbulk	CD4_CM	Baseline	UBE2Q2	-0.217279	6.02758	-3.11342	0.00254804	0.656763	-3.01758
Single-cell pbulk	CD4_CM	Baseline	PPP1R3D	-0.522199	2.82545	-3.08727	0.00257967	0.656763	-3.01384
Single-cell pbulk	CD4_CM	Baseline	GSDMD	0.242069	6.42477	3.11535	0.00266116	0.656763	3.00439
Single-cell pbulk	CD4_CM	Baseline	H3F3B	0.234684	10.1945	3.07564	0.002714	0.656763	2.9984
Single-cell pbulk	CD4_CM	Baseline	ARHGEF1	0.1186	8.31891	3.08379	0.00277825	0.656763	2.99126
Single-cell pbulk	CD4_CM	Baseline	WDR77	-0.269659	5.20981	-3.05113	0.00288112	0.656763	-2.98015
Single-cell pbulk	CD4_CM	Baseline	MT-ND6	-0.239059	9.4712	-3.1676	0.0028847	0.656763	-2.97976
Single-cell pbulk	CD4_CM	Baseline	STMN3	-0.287297	6.43686	-3.10565	0.00291034	0.656763	-2.97705
Single-cell pbulk	CD4_CM	Baseline	CYB5R3	-0.233221	5.9822	-3.07297	0.00292596	0.656763	-2.97541
Single-cell pbulk	CD4_CM	Baseline	RAMP3	1.60996	-0.501481	3.07428	0.00302837	0.656763	2.96484
Single-cell pbulk	CD4_CM	Baseline	CDC14A	-0.210443	6.89216	-3.05604	0.00315614	0.656763	-2.95211
Single-cell pbulk	CD4_CM	Baseline	PSMA4	0.22846	6.19526	3.01768	0.00325744	0.656763	2.94234
Single-cell pbulk	CD4_CM	Baseline	BCAS2	0.246826	6.03776	3.00878	0.00328116	0.656763	2.94009
Single-cell pbulk	CD4_CM	Baseline	THOC3	-0.2083	6.92465	-3.06753	0.00328225	0.656763	-2.93999
Single-cell pbulk	CD4_CM	Baseline	DOLPP1	-0.668728	2.47444	-3.0458	0.00329019	0.656763	-2.93924
Single-cell pbulk	CD4_CM	Baseline	HPS3	-0.274937	4.85417	-3.04423	0.00329091	0.656763	-2.93917
Single-cell pbulk	CD4_CM	Baseline	ARL6IP5	-0.1141	8.92726	-3.0683	0.00332072	0.656763	-2.93638
Single-cell pbulk	CD4_CM	Baseline	CYC1	0.213117	5.95907	3.00744	0.00344636	0.656763	2.92484
Single-cell pbulk	CD4_CM	Baseline	ORMDL2	-0.254864	5.27861	-2.97658	0.00362067	0.656763	-2.90945
Single-cell pbulk	CD4_CM	Baseline	UQCRFS1	0.173551	7.1043	2.98426	0.00363874	0.656763	2.90789
Single-cell pbulk	CD4_CM	Baseline	UBA3	-0.188779	5.89618	-2.98199	0.00367132	0.656763	-2.9051
Single-cell pbulk	CD4_CM	Baseline	MED1	0.235292	5.33831	2.97301	0.00373985	0.656763	2.89931
Single-cell pbulk	CD4_CM	Baseline	TMEM167B	0.309363	4.99093	2.9656	0.00381964	0.656763	2.89269
Single-cell pbulk	CD4_CM	Baseline	RP11-656D10.3	-1.115	0.782701	-2.95818	0.00382466	0.656763	-2.89227
Single-cell pbulk	CD4_CM	Baseline	CPOX	-0.418102	4.05805	-2.95813	0.00397321	0.656763	-2.88028
Single-cell pbulk	CD4_CM	Baseline	SH3BP1	0.21501	6.51832	2.96864	0.00400929	0.656763	2.87743
Single-cell pbulk	CD4_CM	Baseline	PRPS1	0.215287	5.47796	2.93794	0.00406199	0.656763	2.87331
Single-cell pbulk	CD4_CM	Baseline	MKLN1	-0.222079	5.77698	-2.93642	0.00407652	0.656763	-2.87218
Single-cell pbulk	CD4_CM	Baseline	FANCF	-0.373565	4.22144	-2.92663	0.0041932	0.656763	-2.86325
Single-cell pbulk	CD4_CM	Baseline	RP11-212P7.2	0.900466	1.66308	2.93761	0.00421897	0.656763	2.86131
Single-cell pbulk	CD4_CM	Baseline	PRPF4B	0.148307	7.07612	2.9217	0.0042679	0.656763	2.85765
Single-cell pbulk	CD4_CM	Baseline	MAP2K5	-0.277867	4.83439	-2.91389	0.00435479	0.656763	-2.85125
Single-cell pbulk	CD4_CM	Baseline	TMEM160	0.17388	6.34967	2.92332	0.00439265	0.656763	2.8485
Single-cell pbulk	CD4_CM	Baseline	IREB2	0.240158	5.32256	2.9237	0.00440083	0.656763	2.8479
Single-cell pbulk	CD4_CM	Baseline	CSNK1E	0.297515	5.20299	2.94491	0.00442237	0.656763	2.84635
Single-cell pbulk	CD4_CM	Baseline	S100A11	-0.238404	9.0076	-2.92818	0.00445361	0.656763	-2.84411
Single-cell pbulk	CD4_CM	Baseline	SNX4	0.30382	4.33562	2.89764	0.00463423	0.656763	2.83142
Single-cell pbulk	CD4_CM	Baseline	TMEM201	-0.72577	1.97146	-2.90094	0.00475528	0.656763	-2.82316
Single-cell pbulk	CD4_CM	Baseline	TARSL2	-0.254271	5.60823	-2.88411	0.00476251	0.656763	-2.82267
Single-cell pbulk	CD4_CM	Baseline	NCK2	-0.217348	7.33764	-2.92168	0.00476842	0.656763	-2.82228
Single-cell pbulk	CD4_CM	Baseline	AP001372.2	-0.556282	2.81542	-2.89683	0.00478598	0.656763	-2.8211
Single-cell pbulk	CD4_CM	Baseline	BTN3A1	-0.264711	6.11653	-2.90994	0.00481855	0.656763	-2.81892
Single-cell pbulk	CD4_CM	Baseline	TUT1	-0.576167	2.46771	-2.87969	0.00495892	0.66723	-2.80969
Single-cell pbulk	CD4_CM	Baseline	NIP7	0.273994	4.67882	2.86916	0.00506347	0.672672	2.80297
Single-cell pbulk	CD4_CM	Baseline	HIC2	-0.515146	4.01927	-2.93167	0.00516322	0.674325	-2.79667
Single-cell pbulk	CD4_CM	Baseline	LINC00866	1.3139	-0.0866679	2.8484	0.00527902	0.674325	2.7895
Single-cell pbulk	CD4_CM	Baseline	HEXIM2	-0.908396	1.08046	-2.85351	0.0053843	0.674325	-2.7831
Single-cell pbulk	CD4_CM	Baseline	PI16	-0.559303	5.54448	-2.94755	0.00543437	0.674325	-2.78009
Single-cell pbulk	CD4_CM	Baseline	RBM38	0.210304	6.52861	2.83854	0.00543906	0.674325	2.77981
Single-cell pbulk	CD4_CM	Baseline	APLP2	-0.305118	4.96707	-2.84437	0.00554071	0.674325	-2.77379
Single-cell pbulk	CD4_CM	Baseline	PROSER2	1.40921	0.0191897	2.82852	0.00563063	0.674325	2.76855
Single-cell pbulk	CD4_CM	Baseline	TXNL4B	0.364227	3.50856	2.82135	0.00571304	0.674325	2.76381
Single-cell pbulk	CD4_CM	Baseline	AKR7A2	-0.244469	5.5064	-2.83429	0.00575561	0.674325	-2.76139
Single-cell pbulk	CD4_CM	Baseline	HARS2	-0.317008	4.28187	-2.80664	0.00597275	0.674325	-2.74927
Single-cell pbulk	CD4_CM	Baseline	WDR60	-0.293467	4.46512	-2.80977	0.00599536	0.674325	-2.74803
Single-cell pbulk	CD4_CM	Baseline	ASB2	1.39345	0.962772	2.81137	0.00601888	0.674325	2.74675
Single-cell pbulk	CD4_CM	Baseline	DNAJC7	0.16096	6.19607	2.80782	0.00606039	0.674325	2.7445
Single-cell pbulk	CD4_CM	Baseline	ZACN	-0.911347	0.784962	-2.79999	0.00607416	0.674325	-2.74375
Single-cell pbulk	CD4_CM	Baseline	BAG1	0.202525	5.89559	2.81788	0.00607986	0.674325	2.74344
Single-cell pbulk	CD4_CM	Baseline	RP11-20I23.13	1.25879	-0.743328	2.79829	0.00610395	0.674325	2.74214
Single-cell pbulk	CD4_CM	Baseline	MAGEE1	-0.406353	3.6078	-2.78507	0.00640678	0.679353	-2.7262
Single-cell pbulk	CD4_CM	Baseline	HINT1	0.0989598	9.88551	2.81513	0.0064122	0.679353	2.72592
Single-cell pbulk	CD4_CM	Baseline	ZFAND1	0.179382	5.68036	2.77884	0.00646443	0.679353	2.72324
Single-cell pbulk	CD4_CM	Baseline	LRFN3	-0.508816	2.90244	-2.78981	0.00650202	0.679353	-2.72133
Single-cell pbulk	CD4_CM	Baseline	DPP3	0.385586	3.9481	2.7707	0.00660697	0.679353	2.71603
Single-cell pbulk	CD4_CM	Baseline	ZNF257	-0.800323	2.55928	-2.83127	0.00670036	0.679353	-2.71138
Single-cell pbulk	CD4_CM	Baseline	SET	0.104628	8.537	2.78013	0.00671996	0.679353	2.71041
Single-cell pbulk	CD4_CM	Baseline	ARHGAP17	0.272136	5.25739	2.78015	0.00672038	0.679353	2.71039
Single-cell pbulk	CD4_CM	Baseline	CAMLG	0.173135	6.34566	2.78531	0.00673203	0.679353	2.70982
Single-cell pbulk	CD4_CM	Baseline	USP36	0.210747	5.89722	2.76469	0.00692195	0.684881	2.70058
Single-cell pbulk	CD4_CM	Baseline	IRF2BP2	0.255659	5.72664	2.75829	0.00698391	0.684881	2.69761
Single-cell pbulk	CD4_CM	Baseline	ELF1	0.125173	7.72969	2.75209	0.0069953	0.684881	2.69707
Single-cell pbulk	CD4_CM	Baseline	DEDD2	-0.200792	5.61485	-2.75387	0.0070918	0.684881	-2.6925
Single-cell pbulk	CD4_CM	Baseline	CDKN1C	-0.679272	2.12603	-2.73914	0.00722837	0.684881	-2.68614
Single-cell pbulk	CD4_CM	Baseline	SRP72	0.147642	6.45601	2.74086	0.00732082	0.684881	2.68189
Single-cell pbulk	CD4_CM	Baseline	SEC24B	-0.201291	5.46625	-2.72346	0.00758184	0.684881	-2.67015
Single-cell pbulk	CD4_CM	Baseline	SUGP2	0.221718	4.89024	2.72021	0.00762647	0.684881	2.66817
Single-cell pbulk	CD4_CM	Baseline	HLTF	-0.317958	4.51582	-2.73686	0.00765903	0.684881	-2.66674
Single-cell pbulk	CD4_CM	Baseline	SPAG1	0.982721	1.8851	2.72252	0.00771312	0.684881	2.66438
Single-cell pbulk	CD4_CM	Baseline	TRMT6	-0.347746	4.54951	-2.74758	0.00771815	0.684881	-2.66416
Single-cell pbulk	CD4_CM	Baseline	RIPK2	-0.51083	4.51819	-2.77585	0.00796522	0.684881	-2.65354
Single-cell pbulk	CD4_CM	Baseline	PAQR8	-0.425988	4.70325	-2.71193	0.00806212	0.684881	-2.64946
Single-cell pbulk	CD4_CM	Baseline	RP11-489E7.4	0.637399	4.11449	2.70038	0.00817752	0.684881	2.64465
Single-cell pbulk	CD4_CM	Baseline	CRTC3	0.243412	5.86273	2.71179	0.00819694	0.684881	2.64385
Single-cell pbulk	CD4_CM	Baseline	RBM41	0.349633	3.85829	2.69333	0.00832106	0.684881	2.63876
Single-cell pbulk	CD4_CM	Baseline	HIST1H1E	0.38787	8.37256	2.70244	0.0083272	0.684881	2.63851
Single-cell pbulk	CD4_CM	Baseline	ARL17B	-0.966252	0.571803	-2.71197	0.00834128	0.684881	-2.63793
Single-cell pbulk	CD4_CM	Baseline	FOXK2	0.30495	4.59575	2.69369	0.00835374	0.684881	2.63743
Single-cell pbulk	CD4_CM	Baseline	HSPA4	-0.207658	5.70308	-2.7068	0.0083641	0.684881	-2.63701
Single-cell pbulk	CD4_CM	Baseline	ZNF217	-0.259664	6.3082	-2.70161	0.00843671	0.684881	-2.63407
Single-cell pbulk	CD4_CM	Baseline	MAPK11	0.662902	2.56522	2.68966	0.00843882	0.684881	2.63399
Single-cell pbulk	CD4_CM	Baseline	SLC24A4	-1.01215	-0.973736	-2.69105	0.008496	0.684881	-2.6317
Single-cell pbulk	CD4_CM	Baseline	PPM1N	-0.610441	2.30279	-2.6811	0.00851174	0.684881	-2.63107
Single-cell pbulk	CD4_CM	Baseline	UTP18	0.217451	5.39634	2.68914	0.00851733	0.684881	2.63084
Single-cell pbulk	CD4_CM	Baseline	FAM86C1	-0.701623	1.93212	-2.68671	0.00852982	0.684881	-2.63035
Single-cell pbulk	CD4_CM	Baseline	CCNB1IP1	0.309677	4.56452	2.68375	0.0085663	0.684881	2.62889
Single-cell pbulk	CD4_CM	Baseline	BROX	-0.264781	4.87601	-2.69327	0.00866883	0.684881	-2.62485
Single-cell pbulk	CD4_CM	Baseline	DCP2	-0.208798	6.19291	-2.70317	0.00867929	0.684881	-2.62443
Single-cell pbulk	CD4_CM	Baseline	DUSP28	-0.324181	3.84963	-2.66977	0.00898937	0.690056	-2.61246
Single-cell pbulk	CD4_CM	Baseline	PCNX	-0.203557	6.69244	-2.68089	0.00899017	0.690056	-2.61243
Single-cell pbulk	CD4_CM	Baseline	MLH1	0.316356	4.23655	2.67396	0.00901334	0.690056	2.61155
Single-cell pbulk	CD4_CM	Baseline	TIPRL	0.20085	5.58919	2.66588	0.00902904	0.690056	2.61095
Single-cell pbulk	CD4_CM	Baseline	APLF	-0.57299	2.59472	-2.65667	0.00911123	0.690056	-2.60785
Single-cell pbulk	CD4_CM	Baseline	CCND2-AS1	-1.08767	-0.947372	-2.66164	0.00919072	0.690056	-2.60488
Single-cell pbulk	CD4_CM	Baseline	UQCC2	0.293364	5.17906	2.68231	0.00921371	0.690056	2.60402
Single-cell pbulk	CD4_CM	Baseline	DNPH1	0.281817	6.02768	2.68868	0.00929052	0.690056	2.60117
Single-cell pbulk	CD4_CM	Baseline	LINC00441	1.24859	0.085542	2.64788	0.00936077	0.690056	2.59859
Single-cell pbulk	CD4_CM	Baseline	ZNF787	0.378423	3.89915	2.64578	0.00940692	0.690056	2.5969
Single-cell pbulk	CD4_CM	Baseline	CTA-292E10.6	0.44896	3.47743	2.66347	0.00946813	0.690056	2.59467
Single-cell pbulk	CD4_CM	Baseline	RP11-817O13.8	-0.583022	2.16164	-2.63908	0.00956671	0.690901	-2.59111
Single-cell pbulk	CD4_CM	Baseline	PTS	0.320051	4.83844	2.63738	0.00961139	0.690901	2.58951
Single-cell pbulk	CD4_CM	Baseline	PDSS1	0.526039	2.3866	2.63837	0.00973422	0.69497	2.58513
Single-cell pbulk	CD4_CM	Baseline	KCTD2	0.351168	3.59085	2.6252	0.00993975	0.700363	2.57792
Single-cell pbulk	CD4_CM	Baseline	POLR2K	-0.21997	5.78985	-2.64065	0.00998477	0.700363	-2.57636
Single-cell pbulk	CD4_CM	Baseline	ANP32A	0.13584	6.96358	2.63709	0.0100099	0.700363	2.57549
Single-cell pbulk	CD4_CM	Baseline	RASA4	-0.692452	1.7244	-2.63793	0.0100773	0.700409	-2.57316
Single-cell pbulk	CD4_CM	Baseline	SLC25A5	0.186725	7.96946	2.67007	0.0101703	0.702221	2.56998
Single-cell pbulk	CD4_CM	Baseline	STARD5	-0.613295	1.9117	-2.61406	0.0102498	0.70308	-2.56729
Single-cell pbulk	CD4_CM	Baseline	GRWD1	-0.284518	4.27203	-2.60838	0.0104104	0.708908	-2.56189
Single-cell pbulk	CD4_CM	Baseline	C16orf13	0.204103	6.82012	2.65944	0.0105341	0.708908	2.55778
Single-cell pbulk	CD4_CM	Baseline	SF3A1	0.121296	7.14493	2.59917	0.0108636	0.708908	2.54706
Single-cell pbulk	CD4_CM	Baseline	SPAST	-0.310661	4.29661	-2.59277	0.0108643	0.708908	-2.54703
Single-cell pbulk	CD4_CM	Baseline	RPRD1B	-0.310048	4.08905	-2.59253	0.0108729	0.708908	-2.54676
Single-cell pbulk	CD4_CM	Baseline	MED12L	-1.05078	-1.03149	-2.59639	0.010965	0.708908	-2.54381
Single-cell pbulk	CD4_CM	Baseline	WDR76	0.393717	3.49715	2.59305	0.0109706	0.708908	2.54363
Single-cell pbulk	CD4_CM	Baseline	UBE2V1	0.143458	6.84755	2.5998	0.0110289	0.708908	2.54178
Single-cell pbulk	CD4_CM	Baseline	LINC00086	1.14155	-0.876727	2.602	0.0110405	0.708908	2.54141
Single-cell pbulk	CD4_CM	Baseline	VPS35	-0.168292	6.29027	-2.58586	0.0110712	0.708908	-2.54044
Single-cell pbulk	CD4_CM	Baseline	ADAT1	-0.382697	4.10078	-2.60992	0.0111438	0.708908	-2.53816
Single-cell pbulk	CD4_CM	Baseline	FASTKD2	0.259322	4.74664	2.58547	0.0112287	0.708908	2.5355
Single-cell pbulk	CD4_CM	Baseline	MAPKAPK3	0.220104	5.45988	2.59168	0.0112945	0.708908	2.53345
Single-cell pbulk	CD4_CM	Baseline	GPR171	-0.308804	5.57726	-2.60537	0.011467	0.708908	-2.52813
Single-cell pbulk	CD4_CM	Baseline	SNURF.1	0.678072	2.38649	2.59003	0.011497	0.708908	2.52722
Single-cell pbulk	CD4_CM	Baseline	ZNF641	-0.309785	4.20581	-2.57592	0.0115651	0.708908	-2.52514
Single-cell pbulk	CD4_CM	Baseline	SNX10	0.392081	4.56413	2.60698	0.0116333	0.708908	2.52308
Single-cell pbulk	CD4_CM	Baseline	PIP5K1C	0.348956	3.84728	2.56611	0.0116925	0.708908	2.52129
Single-cell pbulk	CD4_CM	Baseline	C16orf54	-0.311207	6.48558	-2.60082	0.0117924	0.708908	-2.5183
Single-cell pbulk	CD4_CM	Baseline	ETNK2	-0.894718	0.740344	-2.56068	0.0118548	0.708908	-2.51644
Single-cell pbulk	CD4_CM	Baseline	WDR33	-0.132845	6.37103	-2.56381	0.0118741	0.708908	-2.51587
Single-cell pbulk	CD4_CM	Baseline	GMEB1	0.322076	4.27412	2.55946	0.0118965	0.708908	2.5152
Single-cell pbulk	CD4_CM	Baseline	EZR	-0.168021	8.05537	-2.6081	0.0119386	0.708908	-2.51395
Single-cell pbulk	CD4_CM	Baseline	DKK3	1.1532	-0.972409	2.56539	0.0119559	0.708908	2.51344
Single-cell pbulk	CD4_CM	Baseline	ATP5G3	0.143221	7.77226	2.59503	0.0121052	0.711441	2.50906
Single-cell pbulk	CD4_CM	Baseline	LY6G5C	-0.541079	2.51527	-2.55217	0.0121342	0.711441	-2.50822
Single-cell pbulk	CD4_CM	Baseline	ST6GALNAC4	-0.436292	3.57392	-2.58757	0.0122892	0.714485	-2.50373
Single-cell pbulk	CD4_CM	Baseline	RP4-575N6.4	-0.456124	3.18521	-2.55511	0.0123222	0.714485	-2.50278
Single-cell pbulk	CD4_CM	Baseline	ATP5C1	0.12705	7.09989	2.5499	0.0124142	0.715862	2.50015
Single-cell pbulk	CD4_CM	Baseline	PPP3CA	-0.23957	5.56958	-2.55312	0.0126785	0.71856	-2.49267
Single-cell pbulk	CD4_CM	Baseline	COQ4	-0.209065	5.40439	-2.54378	0.0126786	0.71856	-2.49267
Single-cell pbulk	CD4_CM	Baseline	NR2F6	-0.886404	2.5286	-2.60081	0.012852	0.71856	-2.48784
Single-cell pbulk	CD4_CM	Baseline	ITCH	0.204083	5.39597	2.53428	0.0129115	0.71856	2.4862
Single-cell pbulk	CD4_CM	Baseline	PRPF40B	-0.441619	2.673	-2.53399	0.012966	0.71856	-2.4847
Single-cell pbulk	CD4_CM	Baseline	AUP1	0.12868	6.90423	2.53752	0.0130456	0.71856	2.48252
Single-cell pbulk	CD4_CM	Baseline	AKIRIN2	0.151881	6.00973	2.52285	0.013126	0.71856	2.48033
Single-cell pbulk	CD4_CM	Baseline	MAP7D1	0.155359	6.71541	2.52436	0.0132499	0.71856	2.47698
Single-cell pbulk	CD4_CM	Baseline	DESI2	-0.213393	4.97854	-2.52584	0.0132945	0.71856	-2.47578
Single-cell pbulk	CD4_CM	Baseline	CLDND1	0.167326	7.12354	2.54419	0.0133885	0.71856	2.47326
Single-cell pbulk	CD4_CM	Baseline	KDM8	-0.405672	2.79512	-2.51353	0.0134575	0.71856	-2.47143
Single-cell pbulk	CD4_CM	Baseline	FBXO42	-0.252649	4.56604	-2.52098	0.0134888	0.71856	-2.4706
Single-cell pbulk	CD4_CM	Baseline	ZBTB41	-0.358352	3.41586	-2.51302	0.0136844	0.71856	-2.46544
Single-cell pbulk	CD4_CM	Baseline	EDF1	0.0937228	8.27924	2.52302	0.013723	0.71856	2.46443
Single-cell pbulk	CD4_CM	Baseline	NFX1	-0.186308	5.43399	-2.51173	0.0137742	0.71856	-2.4631
Single-cell pbulk	CD4_CM	Baseline	TBX6	-1.1323	-0.741299	-2.51022	0.0138182	0.71856	-2.46196
Single-cell pbulk	CD4_CM	Baseline	FAM46C	0.40304	6.59379	2.51794	0.013849	0.71856	2.46116
Single-cell pbulk	CD4_CM	Baseline	BABAM1	-0.282127	4.26798	-2.50999	0.0138705	0.71856	-2.4606
Single-cell pbulk	CD4_CM	Baseline	C9orf3	0.635407	2.16556	2.50406	0.0138968	0.71856	2.45992
Single-cell pbulk	CD4_CM	Baseline	CD46	-0.123414	7.09323	-2.5108	0.0139072	0.71856	-2.45965
Single-cell pbulk	CD4_CM	Baseline	ZNF16	-0.588163	1.9645	-2.49756	0.0140428	0.71856	-2.45617
Single-cell pbulk	CD4_CM	Baseline	RRP12	0.458972	3.90732	2.50353	0.0142081	0.71856	2.45196
Single-cell pbulk	CD4_CM	Baseline	SRFBP1	-0.234305	4.94574	-2.50815	0.0142466	0.71856	-2.45098
Single-cell pbulk	CD4_CM	Baseline	ATXN7L1	-0.26115	5.01959	-2.50929	0.0143351	0.71856	-2.44876
Single-cell pbulk	CD4_CM	Baseline	RP11-147L13.2	0.97728	0.695251	2.48976	0.0143368	0.71856	2.44871
Single-cell pbulk	CD4_CM	Baseline	SF3B5	0.125921	7.31309	2.49592	0.0143783	0.71856	2.44767
Single-cell pbulk	CD4_CM	Baseline	RP5-1157M23.2	0.930165	0.898311	2.48678	0.0146465	0.71856	2.441
Single-cell pbulk	CD4_CM	Baseline	ZNF135	-0.985272	0.672161	-2.49447	0.014763	0.71856	-2.43814
Single-cell pbulk	CD4_CM	Baseline	PAPOLG	-0.252192	4.70098	-2.48385	0.0147919	0.71856	-2.43743
Single-cell pbulk	CD4_CM	Baseline	BNIP3L	-0.180537	5.92776	-2.49846	0.0148191	0.71856	-2.43677
Single-cell pbulk	CD4_CM	Baseline	SPATA21	1.09	0.356062	2.47994	0.0148996	0.71856	2.43481
Single-cell pbulk	CD4_CM	Baseline	SLC27A5	-0.366485	3.72201	-2.49152	0.0149414	0.71856	-2.4338
Single-cell pbulk	CD4_CM	Baseline	PLBD2	-0.37272	3.72348	-2.47963	0.0149899	0.71856	-2.43262
Single-cell pbulk	CD4_CM	Baseline	ACSS1	-0.231979	4.9083	-2.47907	0.0150342	0.71856	-2.43155
Single-cell pbulk	CD4_CM	Baseline	LAPTM4B	0.643292	3.01726	2.50753	0.0151179	0.71856	2.42954
Single-cell pbulk	CD4_CM	Baseline	ARRDC1	-0.205544	5.72572	-2.48923	0.0151733	0.71856	-2.42822
Single-cell pbulk	CD4_CM	Baseline	NRN1	-1.01119	-1.16974	-2.4802	0.0153311	0.71856	-2.42446
Single-cell pbulk	CD4_CM	Baseline	PPP1R2	-0.133151	8.10744	-2.47752	0.0153509	0.71856	-2.42399
Single-cell pbulk	CD4_CM	Baseline	CTB-31O20.2	0.537175	3.45028	2.47242	0.0153588	0.71856	2.42381
Single-cell pbulk	CD4_CM	Baseline	MAPKAPK5-AS1	0.190187	6.01243	2.47375	0.0153765	0.71856	2.42339
Single-cell pbulk	CD4_CM	Baseline	GOT2	-0.220821	4.89457	-2.46602	0.0155957	0.71856	-2.41824
Single-cell pbulk	CD4_CM	Baseline	MARK2	0.161023	5.87845	2.46181	0.0156509	0.71856	2.41696
Single-cell pbulk	CD4_CM	Baseline	CCDC78	1.19377	-0.40467	2.46122	0.0156961	0.71856	2.41591
Single-cell pbulk	CD4_CM	Baseline	TRMT12	-0.399838	3.11113	-2.45525	0.0157059	0.71856	-2.41568
Single-cell pbulk	CD4_CM	Baseline	SUB1	0.109526	8.28179	2.46227	0.0157927	0.71856	2.41367
Single-cell pbulk	CD4_CM	Baseline	OSTF1	0.150755	7.15717	2.46779	0.0160281	0.71856	2.40828
Single-cell pbulk	CD4_CM	Baseline	SESN1	-0.43342	5.56163	-2.50548	0.0160967	0.71856	-2.40672
Single-cell pbulk	CD4_CM	Baseline	OTOF	1.28355	-0.231399	2.45598	0.0161093	0.71856	2.40643
Single-cell pbulk	CD4_CM	Baseline	PARP8	-0.177629	7.27651	-2.47671	0.0161295	0.71856	-2.40597
Single-cell pbulk	CD4_CM	Baseline	ATXN2L	0.150116	6.55417	2.44324	0.0162173	0.71856	2.40399
Single-cell pbulk	CD4_CM	Baseline	ZFP91	0.265029	4.61509	2.44335	0.0162998	0.71856	2.40213
Single-cell pbulk	CD4_CM	Baseline	DPH2	-0.266688	3.9549	-2.43594	0.0165207	0.71856	-2.39721
Single-cell pbulk	CD4_CM	Baseline	RNF145	0.237004	5.1155	2.44141	0.0165295	0.71856	2.39701
Single-cell pbulk	CD4_CM	Baseline	ZNF653	-0.586354	1.98762	-2.43648	0.0165546	0.71856	-2.39645
Single-cell pbulk	CD4_CM	Baseline	AMZ2	-0.205684	5.69737	-2.45336	0.0166112	0.71856	-2.3952
Single-cell pbulk	CD4_CM	Baseline	NXT1	0.246352	5.36751	2.44157	0.0166683	0.71856	2.39394
Single-cell pbulk	CD4_CM	Baseline	ADARB1	-0.299794	4.90574	-2.45214	0.0166839	0.71856	-2.3936
Single-cell pbulk	CD4_CM	Baseline	BBS9	-0.286481	4.2871	-2.42884	0.0168319	0.71856	-2.39036
Single-cell pbulk	CD4_CM	Baseline	THUMPD2	0.362462	4.10399	2.4309	0.0168518	0.71856	2.38993
Single-cell pbulk	CD4_CM	Baseline	TTLL12	0.344587	3.71953	2.43822	0.0168794	0.71856	2.38933
Single-cell pbulk	CD4_CM	Baseline	RNF146	-0.319226	4.00865	-2.42757	0.0169049	0.71856	-2.38877
Single-cell pbulk	CD4_CM	Baseline	MAP3K12	-0.316538	3.84749	-2.43172	0.0170035	0.71856	-2.38663
Single-cell pbulk	CD4_CM	Baseline	MRPL13	0.200144	5.13261	2.42163	0.0171486	0.71856	2.38351
Single-cell pbulk	CD4_CM	Baseline	C14orf2	0.140931	7.00952	2.43543	0.0171712	0.71856	2.38302
Single-cell pbulk	CD4_CM	Baseline	ICOS	0.365877	6.66459	2.43384	0.0172533	0.71856	2.38127
Single-cell pbulk	CD4_CM	Baseline	RP11-109N23.4	1.0275	-0.903071	2.4185	0.0172891	0.71856	2.3805
Single-cell pbulk	CD4_CM	Baseline	ETAA1	0.367557	3.69286	2.42265	0.0173048	0.71856	2.38017
Single-cell pbulk	CD4_CM	Baseline	FAM192A	0.223231	5.24327	2.42249	0.0173455	0.71856	2.3793
Single-cell pbulk	CD4_CM	Baseline	TOMM20L	1.06608	-0.676399	2.41763	0.0173535	0.71856	2.37913
Single-cell pbulk	CD4_CM	Baseline	ARPC5L	0.180478	6.53849	2.43266	0.0173958	0.71856	2.37823
Single-cell pbulk	CD4_CM	Baseline	SLC7A1	0.271299	4.66241	2.41942	0.017501	0.71856	2.37601
Single-cell pbulk	CD4_CM	Baseline	PPIA	0.0914096	10.2348	2.44353	0.0176111	0.71856	2.37369
Single-cell pbulk	CD4_CM	Baseline	INPP5E	-0.383809	3.27409	-2.41726	0.0176398	0.71856	-2.37309
Single-cell pbulk	CD4_CM	Baseline	ENTPD6	0.298864	4.27289	2.41853	0.0176442	0.71856	2.373
Single-cell pbulk	CD4_CM	Baseline	EDEM2	-0.241726	4.61108	-2.42279	0.0176453	0.71856	-2.37298
Single-cell pbulk	CD4_CM	Baseline	RFWD2	-0.193839	5.39411	-2.41504	0.0177263	0.71856	-2.37129
Single-cell pbulk	CD4_CM	Baseline	GON4L	0.135008	6.233	2.4176	0.0177627	0.71856	2.37053
Single-cell pbulk	CD4_CM	Baseline	PIGB	0.342736	3.9873	2.41162	0.0178014	0.71856	2.36972
Single-cell pbulk	CD4_CM	Baseline	PIGV	-0.455233	2.91837	-2.41234	0.0180048	0.718607	-2.36552
Single-cell pbulk	CD4_CM	Baseline	SREBF2	-0.263157	4.56883	-2.41943	0.0180147	0.718607	-2.36532
Single-cell pbulk	CD4_CM	Baseline	RP11-297C4.2	-1.02495	-0.568074	-2.40712	0.0181801	0.718607	-2.36193
Single-cell pbulk	CD4_CM	Baseline	CD8B	1.0396	1.5717	2.4011	0.0181845	0.718607	2.36184
Single-cell pbulk	CD4_CM	Baseline	ZNF701	-0.447205	3.22985	-2.40355	0.0183916	0.718607	-2.35764
Single-cell pbulk	CD4_CM	Baseline	WBP1L	-0.250996	4.34731	-2.40476	0.0184184	0.718607	-2.3571
Single-cell pbulk	CD4_CM	Baseline	TMEM102	-0.432696	3.56472	-2.39155	0.0185395	0.718607	-2.35466
Single-cell pbulk	CD4_CM	Baseline	P4HTM	0.200522	5.16971	2.39453	0.0186121	0.718607	2.35321
Single-cell pbulk	CD4_CM	Baseline	UBE4B	-0.233432	4.98289	-2.39951	0.0186636	0.718607	-2.35218
Single-cell pbulk	CD4_CM	Baseline	ZNF619	-0.583908	2.02537	-2.39918	0.0187083	0.718607	-2.35129
Single-cell pbulk	CD4_CM	Baseline	NUP155	-0.236012	4.43414	-2.38388	0.0189162	0.718607	-2.34718
Single-cell pbulk	CD4_CM	Baseline	MT2A	0.453289	6.62788	2.41962	0.0189448	0.718607	2.34662
Single-cell pbulk	CD4_CM	Baseline	CTLA4	0.540177	4.71512	2.40277	0.0189449	0.718607	2.34661
Single-cell pbulk	CD4_CM	Baseline	DBF4	0.215494	5.53423	2.38948	0.0189863	0.718607	2.3458
Single-cell pbulk	CD4_CM	Baseline	SRSF2	-0.263407	7.73101	-2.44376	0.0190056	0.718607	-2.34542
Single-cell pbulk	CD4_CM	Baseline	KHK	-0.505818	2.34459	-2.38901	0.0190318	0.718607	-2.34491
Single-cell pbulk	CD4_CM	Baseline	HSF4	-0.90063	0.36377	-2.38091	0.0190706	0.718607	-2.34415
Single-cell pbulk	CD4_CM	Baseline	CDK18	-1.03922	-0.562093	-2.38305	0.0191495	0.718607	-2.34261
Single-cell pbulk	CD4_CM	Baseline	PTCD2	-0.491178	2.3586	-2.37896	0.0191507	0.718607	-2.34258
Single-cell pbulk	CD4_CM	Baseline	LINC00092	-0.946838	0.350005	-2.37853	0.019172	0.718607	-2.34217
Single-cell pbulk	CD4_CM	Baseline	DPM3	-0.158587	5.46289	-2.38239	0.0193982	0.724498	-2.33779
Single-cell pbulk	CD4_CM	Baseline	RP11-758M4.4	-0.841932	0.382455	-2.3761	0.0196086	0.725018	-2.33375
Single-cell pbulk	CD4_CM	Baseline	RP11-783K16.13	-1.03923	0.135287	-2.37298	0.0198486	0.725018	-2.3292
Single-cell pbulk	CD4_CM	Baseline	SEC14L2	0.714487	2.18783	2.3722	0.0198511	0.725018	2.32915
Single-cell pbulk	CD4_CM	Baseline	BRWD1	0.145049	6.37832	2.36542	0.0198978	0.725018	2.32827
Single-cell pbulk	CD4_CM	Baseline	MGST1	-1.04776	-0.835868	-2.3699	0.0199135	0.725018	-2.32797
Single-cell pbulk	CD4_CM	Baseline	USP27X-AS1	-1.07245	-0.73347	-2.36748	0.0199608	0.725018	-2.32708
Single-cell pbulk	CD4_CM	Baseline	ZFYVE1	-0.365422	3.04569	-2.36599	0.0199809	0.725018	-2.32671
Single-cell pbulk	CD4_CM	Baseline	KIF16B	0.396884	4.01344	2.38078	0.0200014	0.725018	2.32632
Single-cell pbulk	CD4_CM	Baseline	SPINK2	0.894256	2.05845	2.38769	0.0200744	0.725018	2.32495
Single-cell pbulk	CD4_CM	Baseline	TMEM121	0.575762	3.02418	2.37969	0.0201059	0.725018	2.32437
Single-cell pbulk	CD4_CM	Baseline	SF1	0.11286	8.85049	2.36146	0.0202532	0.725018	2.32162
Single-cell pbulk	CD4_CM	Baseline	SLC45A4	-0.470075	2.45613	-2.35687	0.0202705	0.725018	-2.3213
Single-cell pbulk	CD4_CM	Baseline	PIEZO1	0.231693	5.1326	2.37278	0.020387	0.725018	2.31915
Single-cell pbulk	CD4_CM	Baseline	PPARGC1B	0.928101	1.37319	2.36024	0.020461	0.725018	2.31779
Single-cell pbulk	CD4_CM	Baseline	TRMT11	-0.244709	4.50164	-2.35333	0.0204807	0.725018	-2.31742
Single-cell pbulk	CD4_CM	Baseline	ATP2B1	-0.178086	6.85793	-2.36875	0.0206596	0.725018	-2.31415
Single-cell pbulk	CD4_CM	Baseline	CTC-338M12.5	-0.805746	0.991528	-2.35708	0.0207475	0.725018	-2.31255
Single-cell pbulk	CD4_CM	Baseline	ZNF564	-0.341738	3.65827	-2.36552	0.0207587	0.725018	-2.31234
Single-cell pbulk	CD4_CM	Baseline	TGIF1	-0.319629	4.6866	-2.36166	0.0209051	0.725018	-2.30969
Single-cell pbulk	CD4_CM	Baseline	ALYREF	0.172308	6.45568	2.35254	0.020929	0.725018	2.30926
Single-cell pbulk	CD4_CM	Baseline	CTNNAL1	-0.891811	1.49069	-2.37568	0.0209892	0.725018	-2.30818
Single-cell pbulk	CD4_CM	Baseline	C14orf142	0.295843	4.28631	2.34794	0.0209908	0.725018	2.30815
Single-cell pbulk	CD4_CM	Baseline	ZNF486	0.56376	2.75078	2.34473	0.021001	0.725018	2.30797
Single-cell pbulk	CD4_CM	Baseline	PPOX	-0.295657	3.75935	-2.34805	0.021361	0.734552	-2.30154
Single-cell pbulk	CD4_CM	Baseline	MYO5A	0.237014	5.26507	2.33888	0.0214171	0.734552	2.30055
Single-cell pbulk	CD4_CM	Baseline	TBC1D10A	-0.186945	5.66343	-2.35136	0.0215537	0.736826	-2.29814
Single-cell pbulk	CD4_CM	Baseline	FBXO32	-0.295225	5.03531	-2.34595	0.0216366	0.737261	-2.29669
Single-cell pbulk	CD4_CM	Baseline	THOC7	0.166466	6.0429	2.33119	0.0218351	0.738936	2.29322
Single-cell pbulk	CD4_CM	Baseline	BCL2L13	0.254033	4.74872	2.32917	0.0218467	0.738936	2.29302
Single-cell pbulk	CD4_CM	Baseline	SIK1	0.588837	4.0839	2.33168	0.0220097	0.738936	2.2902
Single-cell pbulk	CD4_CM	Baseline	BNIP2	0.123256	6.70487	2.32826	0.0220241	0.738936	2.28995
Single-cell pbulk	CD4_CM	Baseline	HOOK2	0.363294	5.60895	2.3366	0.0220378	0.738936	2.28972
Single-cell pbulk	CD4_CM	Baseline	LCP2	0.0826068	7.94892	2.33269	0.0221267	0.739554	2.28819
Single-cell pbulk	CD4_CM	Baseline	CA5B	-0.220414	6.42451	-2.34227	0.0222746	0.742135	-2.28565
Single-cell pbulk	CD4_CM	Baseline	PTBP1	0.125646	6.56643	2.31954	0.0226495	0.752234	2.2793
Single-cell pbulk	CD4_CM	Baseline	C14orf132	-0.781109	1.19453	-2.31759	0.0228711	0.755911	-2.27558
Single-cell pbulk	CD4_CM	Baseline	SLX1B	0.731898	1.39566	2.30735	0.0230031	0.755911	2.27338
Single-cell pbulk	CD4_CM	Baseline	KDM4D	-1.16524	-0.145923	-2.30668	0.023017	0.755911	-2.27315
Single-cell pbulk	CD4_CM	Baseline	ARHGEF40	-0.631424	1.81917	-2.3113	0.0230482	0.755911	-2.27263
Single-cell pbulk	CD4_CM	Baseline	AP001062.7	-0.944071	0.00318938	-2.29994	0.0234105	0.757915	-2.26667
Single-cell pbulk	CD4_CM	Baseline	C8orf59	-0.124427	6.68212	-2.2982	0.0235483	0.757915	-2.26442
Single-cell pbulk	CD4_CM	Baseline	CLDN12	-1.03864	-0.15237	-2.29665	0.0236693	0.757915	-2.26245
Single-cell pbulk	CD4_CM	Baseline	TUBB4A	1.00423	0.977224	2.29689	0.0236866	0.757915	2.26217
Single-cell pbulk	CD4_CM	Baseline	CLUAP1	-0.273888	4.63389	-2.3035	0.0237257	0.757915	-2.26154
Single-cell pbulk	CD4_CM	Baseline	MPHOSPH9	0.249555	4.60948	2.30225	0.0237728	0.757915	2.26078
Single-cell pbulk	CD4_CM	Baseline	FAM50B	-0.479002	3.26314	-2.30803	0.0237756	0.757915	-2.26074
Single-cell pbulk	CD4_CM	Baseline	HCFC1	0.195594	5.30068	2.29333	0.0238063	0.757915	2.26024
Single-cell pbulk	CD4_CM	Baseline	SIRPA	1.04963	-0.428719	2.30209	0.023808	0.757915	2.26021
Single-cell pbulk	CD4_CM	Baseline	STARD4	0.564864	2.7199	2.30668	0.0238749	0.757915	2.25914
Single-cell pbulk	CD4_CM	Baseline	LAG3	0.7282	2.97784	2.30853	0.0239037	0.757915	2.25867
Single-cell pbulk	CD4_CM	Baseline	C14orf28	-0.329169	2.8055	-2.28894	0.02412	0.761249	-2.25521
Single-cell pbulk	CD4_CM	Baseline	SLC12A4	0.516363	2.12986	2.29042	0.0242775	0.761249	2.25271
Single-cell pbulk	CD4_CM	Baseline	CEP104	-0.198771	4.88378	-2.28527	0.0242876	0.761249	-2.25255
Single-cell pbulk	CD4_CM	Baseline	PIK3C2B	-0.376894	3.42615	-2.28834	0.024512	0.761249	-2.24901
Single-cell pbulk	CD4_CM	Baseline	AC092835.2	-0.909024	0.854521	-2.27977	0.0246253	0.761249	-2.24723
Single-cell pbulk	CD4_CM	Baseline	MFSD4	1.01251	-0.229404	2.27956	0.0246362	0.761249	2.24706
Single-cell pbulk	CD4_CM	Baseline	PIGP	-0.262275	4.72001	-2.29545	0.0246999	0.761249	-2.24606
Single-cell pbulk	CD4_CM	Baseline	AVEN	0.307695	3.67388	2.27907	0.0247926	0.761249	2.24462
Single-cell pbulk	CD4_CM	Baseline	TRADD	-0.143604	7.64549	-2.28788	0.025066	0.761249	-2.24038
Single-cell pbulk	CD4_CM	Baseline	TRAF3IP2	0.289828	3.96807	2.27249	0.0250875	0.761249	2.24005
Single-cell pbulk	CD4_CM	Baseline	RGCC	-0.25878	7.21529	-2.28642	0.0251672	0.761249	-2.23883
Single-cell pbulk	CD4_CM	Baseline	GPI	0.137304	6.99177	2.28326	0.025182	0.761249	2.2386
Single-cell pbulk	CD4_CM	Baseline	PLGLB1	1.0599	-0.373332	2.28068	0.0251938	0.761249	2.23842
Single-cell pbulk	CD4_CM	Baseline	DNAJA1	-0.185159	7.20914	-2.28502	0.0252062	0.761249	-2.23823
Single-cell pbulk	CD4_CM	Baseline	ANKRD11	0.104832	7.29396	2.27303	0.0252302	0.761249	2.23786
Single-cell pbulk	CD4_CM	Baseline	ATP11A	0.431887	2.79841	2.27497	0.0252523	0.761249	2.23752
Single-cell pbulk	CD4_CM	Baseline	POC5	0.319161	4.17531	2.27658	0.0252942	0.761249	2.23688
Single-cell pbulk	CD4_CM	Baseline	CRKL	-0.249656	4.88399	-2.27559	0.0253896	0.761249	-2.23542
Single-cell pbulk	CD4_CM	Baseline	WARS2	0.304097	4.54368	2.27279	0.0254368	0.761249	2.2347
Single-cell pbulk	CD4_CM	Baseline	IL7R	-0.167563	11.07	-2.30002	0.0254596	0.761249	-2.23436
Single-cell pbulk	CD4_CM	Baseline	UBXN7	0.233338	4.9954	2.26711	0.0258195	0.762212	2.22892
Single-cell pbulk	CD4_CM	Baseline	MLLT6	0.169733	5.96113	2.26029	0.0258701	0.762212	2.22816
Single-cell pbulk	CD4_CM	Baseline	DMRTC1	-0.969406	-0.848698	-2.26516	0.0258891	0.762212	-2.22787
Single-cell pbulk	CD4_CM	Baseline	hsa-mir-150	0.996363	-1.01366	2.25978	0.0260231	0.762212	2.22587
Single-cell pbulk	CD4_CM	Baseline	PBX3	0.485679	2.90099	2.2623	0.0260276	0.762212	2.2258
Single-cell pbulk	CD4_CM	Baseline	DTNBP1	0.243045	4.98434	2.26026	0.0260277	0.762212	2.2258
Single-cell pbulk	CD4_CM	Baseline	TPP2	0.176662	6.30777	2.2671	0.0261558	0.762212	2.22389
Single-cell pbulk	CD4_CM	Baseline	DGUOK	0.13648	6.76607	2.25795	0.02617	0.762212	2.22368
Single-cell pbulk	CD4_CM	Baseline	TGIF2	0.284468	4.61678	2.25884	0.0261958	0.762212	2.2233
Single-cell pbulk	CD4_CM	Baseline	C21orf119	0.649532	2.18918	2.25915	0.0262742	0.762212	2.22213
Single-cell pbulk	CD4_CM	Baseline	U2AF1L4	0.375139	5.41333	2.29938	0.0263615	0.762212	2.22084
Single-cell pbulk	CD4_CM	Baseline	RBAK-RBAKDN	-0.617488	1.97993	-2.27959	0.0264071	0.762212	-2.22017
Single-cell pbulk	CD4_CM	Baseline	CAAP1	-0.190373	4.90216	-2.25142	0.0264359	0.762212	-2.21975
Single-cell pbulk	CD4_CM	Baseline	POLH	-0.276708	4.53131	-2.26005	0.0266899	0.76633	-2.21602
Single-cell pbulk	CD4_CM	Baseline	SQRDL	0.16968	5.93424	2.25026	0.0267248	0.76633	2.21551
Single-cell pbulk	CD4_CM	Baseline	SYNGR3	-1.00843	-0.111575	-2.27435	0.0268265	0.767151	-2.21403
Single-cell pbulk	CD4_CM	Baseline	EIF2B5	0.159416	5.43644	2.25052	0.0270489	0.768131	2.21081
Single-cell pbulk	CD4_CM	Baseline	DHX29	-0.175717	5.52371	-2.24012	0.0271698	0.768131	-2.20907
Single-cell pbulk	CD4_CM	Baseline	ZDHHC16	-0.252946	3.92428	-2.23926	0.0272272	0.768131	-2.20825
Single-cell pbulk	CD4_CM	Baseline	TRIM2	-0.52169	2.89407	-2.26717	0.0272615	0.768131	-2.20775
Single-cell pbulk	CD4_CM	Baseline	MXRA7	-0.715828	3.77378	-2.29285	0.0273196	0.768131	-2.20692
Single-cell pbulk	CD4_CM	Baseline	VDR	0.957549	-0.79434	2.23672	0.0273987	0.768131	2.20579
Single-cell pbulk	CD4_CM	Baseline	ATAD2B	-0.185596	5.51146	-2.24833	0.0274671	0.768131	-2.20481
Single-cell pbulk	CD4_CM	Baseline	SIPA1	0.186614	5.94378	2.2449	0.027489	0.768131	2.2045
Single-cell pbulk	CD4_CM	Baseline	BMI1	-0.205521	5.56507	-2.25	0.0275195	0.768131	-2.20407
Single-cell pbulk	CD4_CM	Baseline	SIAH2	0.205464	5.63977	2.23181	0.0279737	0.771838	2.19766
Single-cell pbulk	CD4_CM	Baseline	MFGE8	-0.327834	3.92517	-2.23528	0.0280504	0.771838	-2.19658
Single-cell pbulk	CD4_CM	Baseline	TMED4	0.129775	6.83123	2.23173	0.0282253	0.771838	2.19414
Single-cell pbulk	CD4_CM	Baseline	CERS6	0.386997	4.33322	2.2464	0.0282766	0.771838	2.19343
Single-cell pbulk	CD4_CM	Baseline	C9orf69	-0.221637	5.30788	-2.23605	0.0283022	0.771838	-2.19307
Single-cell pbulk	CD4_CM	Baseline	ZNF879	-0.688602	1.7852	-2.22205	0.0284045	0.771838	-2.19165
Single-cell pbulk	CD4_CM	Baseline	FPGS	0.170104	5.38268	2.22534	0.0286044	0.771838	2.1889
Single-cell pbulk	CD4_CM	Baseline	TULP2	-0.999177	-0.364599	-2.21897	0.0286202	0.771838	-2.18868
Single-cell pbulk	CD4_CM	Baseline	ALDOA	0.0678822	8.95833	2.23215	0.0287745	0.771838	2.18656
Single-cell pbulk	CD4_CM	Baseline	C1orf43	-0.143755	6.45334	-2.22067	0.0289072	0.771838	-2.18475
Single-cell pbulk	CD4_CM	Baseline	RP1-225E12.2	-0.786681	1.19136	-2.22231	0.0289212	0.771838	-2.18456
Single-cell pbulk	CD4_CM	Baseline	HEG1	0.373888	3.79685	2.22644	0.0289325	0.771838	2.18441
Single-cell pbulk	CD4_CM	Baseline	RP11-24C3.2	-0.888175	-0.690845	-2.21398	0.0289715	0.771838	-2.18387
Single-cell pbulk	CD4_CM	Baseline	UGP2	-0.134025	6.54505	-2.22347	0.0290528	0.771838	-2.18277
Single-cell pbulk	CD4_CM	Baseline	EIF4A1	0.113885	8.28657	2.22507	0.0291778	0.771838	2.18108
Single-cell pbulk	CD4_CM	Baseline	MADCAM1	-0.766209	0.714743	-2.21059	0.0292133	0.771838	-2.1806
Single-cell pbulk	CD4_CM	Baseline	FAM214A	0.214444	5.12188	2.21507	0.0292607	0.771838	2.17996
Single-cell pbulk	CD4_CM	Baseline	MT-ND2	-0.255603	10.2754	-2.26999	0.0292884	0.771838	-2.17958
Single-cell pbulk	CD4_CM	Baseline	RBM45	-0.308847	3.6451	-2.21479	0.029482	0.771838	-2.17698
Single-cell pbulk	CD4_CM	Baseline	KCNA3	-0.147283	7.02363	-2.22436	0.0295145	0.771838	-2.17655
Single-cell pbulk	CD4_CM	Baseline	DCBLD1	0.649413	1.80467	2.21853	0.0295764	0.771838	2.17572
Single-cell pbulk	CD4_CM	Baseline	MMS19	0.214542	5.04401	2.21078	0.0296583	0.771838	2.17462
Single-cell pbulk	CD4_CM	Baseline	ADCY7	0.210642	5.12049	2.21256	0.0296585	0.771838	2.17462
Single-cell pbulk	CD4_CM	Baseline	SLC25A23	0.29458	4.00617	2.20952	0.0297102	0.771838	2.17393
Single-cell pbulk	CD4_CM	Baseline	ZNF322	-0.370305	3.38397	-2.20352	0.0298543	0.771838	-2.17202
Single-cell pbulk	CD4_CM	Baseline	RABL2B	0.308891	4.88961	2.22583	0.0298585	0.771838	2.17196
Single-cell pbulk	CD4_CM	Baseline	ZNF20	-0.817185	0.880772	-2.20489	0.0299334	0.771838	-2.17097
Single-cell pbulk	CD4_CM	Baseline	MT-CO1	-0.146048	12.7822	-2.26017	0.0301263	0.771838	-2.16843
Single-cell pbulk	CD4_CM	Baseline	RALY	0.11876	7.33567	2.20863	0.0301983	0.771838	2.16748
Single-cell pbulk	CD4_CM	Baseline	LAT	0.116669	8.19318	2.22171	0.0302091	0.771838	2.16734
Single-cell pbulk	CD4_CM	Baseline	CCL4	0.856854	1.85921	2.19895	0.0303053	0.771838	2.16608
Single-cell pbulk	CD4_CM	Baseline	MAP1A	-0.562698	1.99995	-2.20822	0.0303095	0.771838	-2.16602
Single-cell pbulk	CD4_CM	Baseline	AP001816.1	-0.575005	2.03064	-2.1981	0.0303133	0.771838	-2.16597
Single-cell pbulk	CD4_CM	Baseline	MKL1	0.178284	5.27313	2.19431	0.0304051	0.771838	2.16477
Single-cell pbulk	CD4_CM	Baseline	EXOC1	0.219043	4.98668	2.20078	0.0304397	0.771838	2.16432
Single-cell pbulk	CD4_CM	Baseline	WAC-AS1	0.292439	4.80734	2.2079	0.0305609	0.771838	2.16274
Single-cell pbulk	CD4_CM	Baseline	RP11-77I22.2	-0.952237	-0.660693	-2.19477	0.0306463	0.771838	-2.16164
Single-cell pbulk	CD4_CM	Baseline	C2orf42	-0.426947	2.99323	-2.19266	0.0308653	0.771838	-2.1588
Single-cell pbulk	CD4_CM	Baseline	PPP2R4	0.220274	4.67647	2.1898	0.0308958	0.771838	2.15841
Single-cell pbulk	CD4_CM	Baseline	RAB3IP	0.215649	4.58698	2.1893	0.0310081	0.771838	2.15697
Single-cell pbulk	CD4_CM	Baseline	EVC	0.965518	-0.271727	2.18522	0.0312566	0.771838	2.15379
Single-cell pbulk	CD4_CM	Baseline	HTR2B	-1.13386	-1.17043	-2.22006	0.0313117	0.771838	-2.15309
Single-cell pbulk	CD4_CM	Baseline	SEPT11	-0.276522	5.22033	-2.20782	0.0313126	0.771838	-2.15308
Single-cell pbulk	CD4_CM	Baseline	RP11-262H14.3	-1.82851	0.0556777	-2.2461	0.0313295	0.771838	-2.15286
Single-cell pbulk	CD4_CM	Baseline	LUCAT1	1.09244	-0.031024	2.18123	0.031376	0.771838	2.15227
Single-cell pbulk	CD4_CM	Baseline	CAPRIN2	-0.307124	4.10923	-2.18026	0.0314502	0.771838	-2.15133
Single-cell pbulk	CD4_CM	Baseline	ATE1-AS1	0.96852	-0.66626	2.18164	0.0314805	0.771838	2.15095
Single-cell pbulk	CD4_CM	Baseline	RPL15	0.103547	11.3453	2.22718	0.0315086	0.771838	2.15059
Single-cell pbulk	CD4_CM	Baseline	ATP6V0E2	0.25815	6.26437	2.22026	0.0316148	0.771838	2.14925
Single-cell pbulk	CD4_CM	Baseline	SFT2D1	0.272111	5.24026	2.19204	0.0316396	0.771838	2.14893
Single-cell pbulk	CD4_CM	Baseline	HIST2H2AC	0.268734	5.78192	2.19337	0.0317147	0.771838	2.14799
Single-cell pbulk	CD4_CM	Baseline	MVD	0.313399	4.2244	2.18318	0.0317155	0.771838	2.14798
Single-cell pbulk	CD4_CM	Baseline	RP11-173B14.5	-0.904604	-1.14549	-2.18229	0.0317577	0.771838	-2.14745
Single-cell pbulk	CD4_CM	Baseline	WAS	0.100556	7.47713	2.1892	0.0319109	0.771838	2.14553
Single-cell pbulk	CD4_CM	Baseline	RP11-108M9.6	-0.65342	2.03877	-2.18245	0.0320142	0.771838	-2.14423
Single-cell pbulk	CD4_CM	Baseline	MDFIC	-0.15558	7.70648	-2.19588	0.0320316	0.771838	-2.14402
Single-cell pbulk	CD4_CM	Baseline	WAC	-0.14174	6.60145	-2.17757	0.0320446	0.771838	-2.14385
Single-cell pbulk	CD4_CM	Baseline	NPRL2	-0.225914	4.76122	-2.1716	0.0321169	0.771838	-2.14295
Single-cell pbulk	CD4_CM	Baseline	COG2	-0.215939	4.80623	-2.17109	0.0321553	0.771838	-2.14247
Single-cell pbulk	CD4_CM	Baseline	HIVEP1	0.333502	4.07437	2.16989	0.032248	0.771838	2.14132
Single-cell pbulk	CD4_CM	Baseline	BUD31	0.163932	5.80349	2.17798	0.0322692	0.771838	2.14106
Single-cell pbulk	CD4_CM	Baseline	PAPSS1	0.265434	4.87546	2.18167	0.0323021	0.771838	2.14065
Single-cell pbulk	CD4_CM	Baseline	NPIPB11	1.05162	-0.163857	2.17311	0.0323166	0.771838	2.14047
Single-cell pbulk	CD4_CM	Baseline	RNH1	-0.137314	6.74384	-2.1841	0.0323678	0.771838	-2.13984
Single-cell pbulk	CD4_CM	Baseline	RP11-815J21.2	-0.531344	2.0305	-2.16786	0.0324326	0.771838	-2.13904
Single-cell pbulk	CD4_CM	Baseline	CSRP1	0.191481	5.32792	2.17684	0.0326631	0.771844	2.1362
Single-cell pbulk	CD4_CM	Baseline	AF131217.1	1.19497	0.612339	2.16531	0.0327281	0.771844	2.1354
Single-cell pbulk	CD4_CM	Baseline	DUS3L	0.288085	4.77404	2.16466	0.0328835	0.771844	2.1335
Single-cell pbulk	CD4_CM	Baseline	TXK	-0.240291	6.0136	-2.17589	0.0328929	0.771844	-2.13339
Single-cell pbulk	CD4_CM	Baseline	RCN3	0.875885	0.790732	2.1607	0.0329978	0.771844	2.13211
Single-cell pbulk	CD4_CM	Baseline	NISCH	0.205144	4.7618	2.15927	0.0330947	0.771844	2.13093
Single-cell pbulk	CD4_CM	Baseline	PABPC1	0.0904603	10.5763	2.18234	0.0332738	0.771844	2.12876
Single-cell pbulk	CD4_CM	Baseline	WDR35	-0.380213	3.26425	-2.15549	0.0333862	0.771844	-2.12741
Single-cell pbulk	CD4_CM	Baseline	FZD3	-0.543032	2.11554	-2.16541	0.0334094	0.771844	-2.12713
Single-cell pbulk	CD4_CM	Baseline	CALU	0.277479	4.24824	2.15556	0.0334917	0.771844	2.12614
Single-cell pbulk	CD4_CM	Baseline	DAG1	-0.323455	3.33236	-2.15758	0.0335542	0.771844	-2.12539
Single-cell pbulk	CD4_CM	Baseline	RP11-277L2.3	-0.597258	2.33933	-2.1866	0.0335565	0.771844	-2.12536
Single-cell pbulk	CD4_CM	Baseline	CSTB	-0.207311	7.70762	-2.20051	0.0336588	0.771844	-2.12414
Single-cell pbulk	CD4_CM	Baseline	RAB11A	-0.116508	6.51549	-2.15691	0.0336652	0.771844	-2.12406
Single-cell pbulk	CD4_CM	Baseline	UBC	0.117465	10.0915	2.15462	0.0337166	0.771844	2.12345
Single-cell pbulk	CD4_CM	Baseline	ARRDC3	0.379238	4.82753	2.15526	0.0337464	0.771844	2.12309
Single-cell pbulk	CD4_CM	Baseline	BOLA2B	0.880243	0.78342	2.15348	0.0337796	0.771844	2.12269
Single-cell pbulk	CD4_CM	Baseline	EDC4	-0.194232	4.85563	-2.15245	0.033798	0.771844	-2.12247
Single-cell pbulk	CD4_CM	Baseline	DHRS7B	-0.511273	2.59747	-2.15902	0.0339009	0.771844	-2.12125
Single-cell pbulk	CD4_CM	Baseline	SPRYD4	0.579876	2.43451	2.15121	0.0339409	0.771844	2.12077
Single-cell pbulk	CD4_CM	Baseline	CCDC121	-0.712855	0.83969	-2.14817	0.0339773	0.771844	-2.12034
Single-cell pbulk	CD4_CM	Baseline	PPM1D	-0.23146	4.16773	-2.14916	0.0341765	0.773316	-2.11798
Single-cell pbulk	CD4_CM	Baseline	RP11-9M16.2	0.631495	1.79989	2.14549	0.0342319	0.773316	2.11733
Single-cell pbulk	CD4_CM	Baseline	LILRA1	1.02763	-0.101689	2.1447	0.0342632	0.773316	2.11696
Single-cell pbulk	CD4_CM	Baseline	GRK6	0.122751	7.29126	2.14973	0.0345925	0.774587	2.1131
Single-cell pbulk	CD4_CM	Baseline	THAP7	-0.173278	5.47482	-2.1465	0.0346675	0.774587	-2.11222
Single-cell pbulk	CD4_CM	Baseline	ATG2A	0.362343	4.28987	2.14266	0.0347083	0.774587	2.11175
Single-cell pbulk	CD4_CM	Baseline	NFKBIZ	0.321883	6.65817	2.14801	0.0347479	0.774587	2.11128
Single-cell pbulk	CD4_CM	Baseline	TP73-AS1	0.440157	2.86264	2.13771	0.0348396	0.774587	2.11022
Single-cell pbulk	CD4_CM	Baseline	SYK	0.792101	1.04261	2.13532	0.0350608	0.774587	2.10766
Single-cell pbulk	CD4_CM	Baseline	SYN1	-1.04188	-0.532101	-2.14436	0.0350934	0.774587	-2.10728
Single-cell pbulk	CD4_CM	Baseline	IL10RB-AS1	-0.820868	0.0725754	-2.13501	0.0351289	0.774587	-2.10687
Single-cell pbulk	CD4_CM	Baseline	RP11-119B16.2	-0.886307	-0.184147	-2.13422	0.0351305	0.774587	-2.10685
Single-cell pbulk	CD4_CM	Baseline	RP11-126K1.2	-0.974468	-0.100564	-2.13298	0.0352341	0.774587	-2.10566
Single-cell pbulk	CD4_CM	Baseline	ABLIM2	-0.723552	0.976727	-2.13659	0.0352374	0.774587	-2.10562
Single-cell pbulk	CD4_CM	Baseline	CCPG1	-0.1943	5.17037	-2.1383	0.0352796	0.774587	-2.10513
Single-cell pbulk	CD4_CM	Baseline	RAB32	0.961409	0.0382768	2.13091	0.0354132	0.774587	2.1036
Single-cell pbulk	CD4_CM	Baseline	FBXL22	-0.704397	1.00231	-2.13679	0.0354373	0.774587	-2.10333
Single-cell pbulk	CD4_CM	Baseline	ELOVL6	-0.860823	1.26426	-2.13769	0.0354843	0.774587	-2.10279
Single-cell pbulk	CD4_CM	Baseline	KAT5	-0.206558	4.68213	-2.13636	0.0355004	0.774587	-2.1026
Single-cell pbulk	CD4_CM	Baseline	ZNF280D	0.172223	5.36713	2.12793	0.0356611	0.776481	2.10077
Single-cell pbulk	CD4_CM	Baseline	MAPK8	0.209628	4.63488	2.12875	0.0358148	0.776664	2.09902
Single-cell pbulk	CD4_CM	Baseline	NMU	-1.09897	-0.0944602	-2.13169	0.035906	0.776664	-2.09799
Single-cell pbulk	CD4_CM	Baseline	MRPL55	0.170911	5.44843	2.12789	0.0359435	0.776664	2.09757
Single-cell pbulk	CD4_CM	Baseline	RP11-378J18.8	0.745113	0.696149	2.12677	0.0359656	0.776664	2.09732
Single-cell pbulk	CD4_CM	Baseline	TM4SF19-AS1	-0.912015	-0.358001	-2.12109	0.0363593	0.782797	-2.09289
Single-cell pbulk	CD4_CM	Baseline	TLN2	-0.907061	-0.87629	-2.12663	0.0364323	0.782797	-2.09207
Single-cell pbulk	CD4_CM	Baseline	CTD-2184D3.6	1.08011	0.0283929	2.121	0.0365173	0.782797	2.09112
Single-cell pbulk	CD4_CM	Baseline	LAP3	0.226294	5.38265	2.12709	0.0365484	0.782797	2.09077
Single-cell pbulk	CD4_CM	Baseline	CRADD	-0.385873	2.99436	-2.1145	0.0368862	0.782797	-2.08702
Single-cell pbulk	CD4_CM	Baseline	MAP3K8	0.499638	3.13494	2.11508	0.036889	0.782797	2.08699
Single-cell pbulk	CD4_CM	Baseline	CTD-2630F21.1	-0.708423	1.07474	-2.1167	0.03692	0.782797	-2.08665
Single-cell pbulk	CD4_CM	Baseline	TKT	0.139523	6.9787	2.1222	0.0370359	0.782797	2.08537
Single-cell pbulk	CD4_CM	Baseline	SENP6	-0.0924907	6.90228	-2.11236	0.037037	0.782797	-2.08536
Single-cell pbulk	CD4_CM	Baseline	C16orf95	-0.638279	1.1065	-2.1113	0.0370976	0.782797	-2.08469
Single-cell pbulk	CD4_CM	Baseline	PRPSAP1	0.220347	5.2122	2.11434	0.0371297	0.782797	2.08434
Single-cell pbulk	CD4_CM	Baseline	ARAP2	0.181927	6.29647	2.12738	0.0373074	0.782797	2.08238
Single-cell pbulk	CD4_CM	Baseline	UBE2F	0.324128	4.48109	2.12271	0.037415	0.782797	2.08121
Single-cell pbulk	CD4_CM	Baseline	FAM175B	-0.181564	4.44395	-2.10764	0.0374205	0.782797	-2.08115
Single-cell pbulk	CD4_CM	Baseline	ZFYVE9	-0.680855	1.08116	-2.10657	0.0375184	0.782797	-2.08008
Single-cell pbulk	CD4_CM	Baseline	ZNF326	0.19424	5.25125	2.10659	0.0375447	0.782797	2.07979
Single-cell pbulk	CD4_CM	Baseline	RABL2A	-0.959195	2.92621	-2.15461	0.0376663	0.782797	-2.07847
Single-cell pbulk	CD4_CM	Baseline	SOX6	-0.839323	-0.993452	-2.10429	0.0377181	0.782797	-2.07791
Single-cell pbulk	CD4_CM	Baseline	BIRC3	-0.188445	7.16098	-2.11977	0.0377724	0.782797	-2.07732
Single-cell pbulk	CD4_CM	Baseline	ATP1B3	0.182674	5.42385	2.10694	0.0378833	0.782797	2.07611
Single-cell pbulk	CD4_CM	Baseline	MLF2	0.133469	6.22726	2.10154	0.0379633	0.782797	2.07525
Single-cell pbulk	CD4_CM	Baseline	PFDN2	0.143118	5.86709	2.10065	0.0380438	0.782797	2.07438
Single-cell pbulk	CD4_CM	Baseline	KCNE3	-0.878745	-0.444157	-2.10063	0.0380543	0.782797	-2.07427
Single-cell pbulk	CD4_CM	Baseline	TXNDC16	0.445972	2.6386	2.1014	0.0381225	0.782797	2.07354
Single-cell pbulk	CD4_CM	Baseline	QRICH2	-0.952257	-0.751698	-2.10111	0.0382694	0.782797	-2.07196
Single-cell pbulk	CD4_CM	Baseline	RIOK3	0.160144	6.18016	2.09756	0.038322	0.782797	2.07139
Single-cell pbulk	CD4_CM	Baseline	ST7	-0.427575	2.20023	-2.10477	0.0383249	0.782797	-2.07136
Single-cell pbulk	CD4_CM	Baseline	DUSP5	0.407882	4.52006	2.10668	0.0385789	0.782797	2.06865
Single-cell pbulk	CD4_CM	Baseline	TOB2	-0.186373	4.86537	-2.09422	0.0386247	0.782797	-2.06816
Single-cell pbulk	CD4_CM	Baseline	TMEM129	-0.203793	4.3843	-2.09239	0.0387945	0.782797	-2.06636
Single-cell pbulk	CD4_CM	Baseline	LINC00847	-0.310317	3.89418	-2.09646	0.0389232	0.782797	-2.065
Single-cell pbulk	CD4_CM	Baseline	SACM1L	-0.214648	5.38762	-2.10262	0.0389662	0.782797	-2.06454
Single-cell pbulk	CD4_CM	Baseline	MLYCD	-0.322954	3.15757	-2.09298	0.0392664	0.782797	-2.06138
Single-cell pbulk	CD4_CM	Baseline	PPID	-0.191575	5.33717	-2.09409	0.039285	0.782797	-2.06119
Single-cell pbulk	CD4_CM	Baseline	SNRNP70	0.115934	6.81211	2.10028	0.0393547	0.782797	2.06046
Single-cell pbulk	CD4_CM	Baseline	XIAP	-0.187074	5.22456	-2.08894	0.0393799	0.782797	-2.0602
Single-cell pbulk	CD4_CM	Baseline	TPRG1	-0.62998	2.03253	-2.09162	0.0394256	0.782797	-2.05972
Single-cell pbulk	CD4_CM	Baseline	IDH3A	0.266241	4.10542	2.09102	0.0394261	0.782797	2.05971
Single-cell pbulk	CD4_CM	Baseline	LRRC8B	0.328086	3.69159	2.09015	0.0394963	0.782797	2.05898
Single-cell pbulk	CD4_CM	Baseline	RP11-463O12.3	0.48457	2.04208	2.08394	0.0395867	0.782797	2.05804
Single-cell pbulk	CD4_CM	Baseline	TXNIP	-0.266342	11.3672	-2.09783	0.0396556	0.782797	-2.05732
Single-cell pbulk	CD4_CM	Baseline	ZNF280C	-0.346274	2.92593	-2.08368	0.039705	0.782797	-2.0568
Single-cell pbulk	CD4_CM	Baseline	PLGRKT	0.252758	5.2582	2.09629	0.0397258	0.782797	2.05659
Single-cell pbulk	CD4_CM	Baseline	INTS6	-0.202331	6.10874	-2.09883	0.0400029	0.782797	-2.05372
Single-cell pbulk	CD4_CM	Baseline	RP5-855F16.1	0.922066	-0.69616	2.08392	0.0400765	0.782797	2.05296
Single-cell pbulk	CD4_CM	Baseline	RP11-425D10.10	-0.759518	0.273428	-2.08459	0.0401071	0.782797	-2.05264
Single-cell pbulk	CD4_CM	Baseline	SCOC	-0.246076	4.94334	-2.08587	0.04016	0.782797	-2.0521
Single-cell pbulk	CD4_CM	Baseline	DEPDC5	-0.279543	3.52327	-2.07983	0.0402393	0.782797	-2.05128
Single-cell pbulk	CD4_CM	Baseline	POU2F1	-0.288212	3.64478	-2.0828	0.0402757	0.782797	-2.05091
Single-cell pbulk	CD4_CM	Baseline	THAP4	0.168698	5.04057	2.08054	0.0403217	0.782797	2.05044
Single-cell pbulk	CD4_CM	Baseline	ZNF740	-0.286768	3.33205	-2.0733	0.0405684	0.782797	-2.04791
Single-cell pbulk	CD4_CM	Baseline	GBP5	0.491837	6.99614	2.08774	0.040688	0.782797	2.0467
Single-cell pbulk	CD4_CM	Baseline	TIMP1	-0.218527	7.43747	-2.10856	0.0409696	0.782797	-2.04384
Single-cell pbulk	CD4_CM	Baseline	SLC11A1	0.660124	1.43734	2.06877	0.0410016	0.782797	2.04351
Single-cell pbulk	CD4_CM	Baseline	AC068039.4	1.03669	-0.0719624	2.0734	0.0411865	0.782797	2.04165
Single-cell pbulk	CD4_CM	Baseline	RP11-89K11.1	0.738219	0.881791	2.06875	0.0412636	0.782797	2.04087
Single-cell pbulk	CD4_CM	Baseline	ARAP1	0.201746	4.4879	2.06581	0.0412851	0.782797	2.04066
Single-cell pbulk	CD4_CM	Baseline	CNIH4	-0.176893	5.6713	-2.06988	0.041303	0.782797	-2.04048
Single-cell pbulk	CD4_CM	Baseline	MTHFD2L	0.316105	3.54524	2.06661	0.041304	0.782797	2.04047
Single-cell pbulk	CD4_CM	Baseline	MRPS26	-0.131472	5.76028	-2.06563	0.0413131	0.782797	-2.04037
Single-cell pbulk	CD4_CM	Baseline	ZNF597	-0.604056	1.89656	-2.06534	0.0413301	0.782797	-2.0402
Single-cell pbulk	CD4_CM	Baseline	MRPS34	0.11903	6.9119	2.07319	0.0413584	0.782797	2.03992
Single-cell pbulk	CD4_CM	Baseline	RP11-231D20.2	-0.922177	-0.545111	-2.06419	0.0414423	0.782797	-2.03908
Single-cell pbulk	CD4_CM	Baseline	PRMT5-AS1	-0.758663	0.999778	-2.06202	0.041652	0.782797	-2.03698
Single-cell pbulk	CD4_CM	Baseline	ZNF224	-0.219962	4.5783	-2.06189	0.0416776	0.782797	-2.03673
Single-cell pbulk	CD4_CM	Baseline	RP11-936I5.1	-0.358161	3.41078	-2.07121	0.0418025	0.782797	-2.03548
Single-cell pbulk	CD4_CM	Baseline	RBM28	0.250009	4.48663	2.05964	0.0418832	0.782797	2.03468
Single-cell pbulk	CD4_CM	Baseline	MSANTD4	-0.356456	3.22018	-2.06155	0.0418946	0.782797	-2.03457
Single-cell pbulk	CD4_CM	Baseline	HLA-DMA	0.457003	3.56615	2.07807	0.0419305	0.782797	2.03421
Single-cell pbulk	CD4_CM	Baseline	G6PD	0.201155	4.71218	2.06186	0.0420244	0.782797	2.03328
Single-cell pbulk	CD4_CM	Baseline	MFAP1	-0.278549	4.56602	-2.05775	0.0420675	0.782797	-2.03285
Single-cell pbulk	CD4_CM	Baseline	ITK	-0.171037	7.68711	-2.07269	0.0421026	0.782797	-2.0325
Single-cell pbulk	CD4_CM	Baseline	USP39	-0.186922	5.32327	-2.0597	0.0421177	0.782797	-2.03236
Single-cell pbulk	CD4_CM	Baseline	MYO9A	-0.242451	4.72063	-2.06193	0.0421291	0.782797	-2.03224
Single-cell pbulk	CD4_CM	Baseline	RBM17	0.105803	6.96162	2.06152	0.0421674	0.782797	2.03186
Single-cell pbulk	CD4_CM	Baseline	FAM115A	-0.299032	3.90609	-2.06656	0.0422259	0.782797	-2.03129
Single-cell pbulk	CD4_CM	Baseline	TRAPPC10	0.127325	6.34084	2.062	0.0422723	0.782797	2.03083
Single-cell pbulk	CD4_CM	Baseline	GTF2H2C	0.284124	3.75365	2.06446	0.0423056	0.782797	2.0305
Single-cell pbulk	CD4_CM	Baseline	ZNF638	-0.121213	6.96873	-2.066	0.0423123	0.782797	-2.03044
Single-cell pbulk	CD4_CM	Baseline	ITPR3	0.244552	4.52644	2.05845	0.0423392	0.782797	2.03017
Single-cell pbulk	CD4_CM	Baseline	COL4A3BP	-0.181222	5.04307	-2.05452	0.0423848	0.782797	-2.02972
Single-cell pbulk	CD4_CM	Baseline	SOCS3	0.503996	6.08432	2.06733	0.042521	0.782797	2.02838
Single-cell pbulk	CD4_CM	Baseline	MAPK1IP1L	0.15419	6.68712	2.05306	0.0425299	0.782797	2.0283
Single-cell pbulk	CD4_CM	Baseline	TRIT1	0.363607	3.62232	2.05256	0.0426197	0.782797	2.02742
Single-cell pbulk	CD4_CM	Baseline	PRPF38B	-0.0998384	7.1879	-2.0568	0.042664	0.782797	-2.02698
Single-cell pbulk	CD4_CM	Baseline	TERF2IP	0.0882928	7.43218	2.05172	0.0426641	0.782797	2.02698
Single-cell pbulk	CD4_CM	Baseline	RP11-433J8.1	0.97111	-0.354588	2.05475	0.0427948	0.783005	2.02571
Single-cell pbulk	CD4_CM	Baseline	PAXIP1	-0.319209	3.30099	-2.04878	0.0429543	0.783005	-2.02415
Single-cell pbulk	CD4_CM	Baseline	DCPS	0.232244	4.85129	2.05744	0.0430411	0.783005	2.02331
Single-cell pbulk	CD4_CM	Baseline	B3GAT2	0.481099	2.13156	2.05249	0.0430591	0.783005	2.02314
Single-cell pbulk	CD4_CM	Baseline	MAN1A1	0.29851	4.07829	2.05561	0.0431042	0.783005	2.0227
Single-cell pbulk	CD4_CM	Baseline	MOB3C	-0.419777	3.06282	-2.04582	0.0432501	0.783005	-2.02129
Single-cell pbulk	CD4_CM	Baseline	DVL3	0.235209	4.20109	2.04554	0.0432784	0.783005	2.02101
Single-cell pbulk	CD4_CM	Baseline	RBM18	-0.210618	4.56444	-2.05039	0.0432816	0.783005	-2.02098
Single-cell pbulk	CD4_CM	Baseline	RP11-798M19.6	-0.470995	2.45965	-2.06074	0.0433829	0.783005	-2.02
Single-cell pbulk	CD4_CM	Baseline	GBP3	0.373359	4.72949	2.05731	0.0435814	0.783005	2.0181
Single-cell pbulk	CD4_CM	Baseline	RP11-1398P2.1	-0.393175	3.50201	-2.06335	0.0435936	0.783005	-2.01798
Single-cell pbulk	CD4_CM	Baseline	DDX19A	0.183043	4.70984	2.04583	0.0436082	0.783005	2.01784
Single-cell pbulk	CD4_CM	Baseline	TMEM55B	-0.147118	5.48775	-2.04585	0.0436562	0.783005	-2.01738
Single-cell pbulk	CD4_CM	Baseline	RNF167	-0.111824	6.8893	-2.05507	0.0438083	0.783005	-2.01592
Single-cell pbulk	CD4_CM	Baseline	RNF25	-0.28806	3.7752	-2.04221	0.0439065	0.783005	-2.01498
Single-cell pbulk	CD4_CM	Baseline	MYCBPAP	0.942892	0.207227	2.03974	0.043986	0.783005	2.01422
Single-cell pbulk	CD4_CM	Baseline	HAS3	-0.735092	0.00831619	-2.03801	0.0440392	0.783005	-2.01372
Single-cell pbulk	CD4_CM	Baseline	HKR1	-0.266124	3.92578	-2.04309	0.044129	0.783005	-2.01286
Single-cell pbulk	CD4_CM	Baseline	ZMYM4	-0.20946	4.42305	-2.04028	0.0442383	0.783005	-2.01183
Single-cell pbulk	CD4_CM	Baseline	KLHL25	-0.623083	1.22848	-2.03372	0.0444853	0.783005	-2.00949
Single-cell pbulk	CD4_CM	Baseline	MARCH8	-0.232062	4.83817	-2.03332	0.0445191	0.783005	-2.00917
Single-cell pbulk	CD4_CM	Baseline	TP53I13	-0.164849	5.48729	-2.03798	0.0446236	0.783005	-2.00818
Single-cell pbulk	CD4_CM	Baseline	CTD-2555O16.3	-0.885533	-0.700941	-2.03377	0.0446443	0.783005	-2.00799
Single-cell pbulk	CD4_CM	Baseline	BZRAP1-AS1	-0.196992	5.03587	-2.03207	0.0446665	0.783005	-2.00778
Single-cell pbulk	CD4_CM	Baseline	EXOSC6	0.230081	5.75875	2.03804	0.0446714	0.783005	2.00774
Single-cell pbulk	CD4_CM	Baseline	CTD-3032J10.2	0.735146	0.451848	2.03117	0.0447481	0.783005	2.00701
Single-cell pbulk	CD4_CM	Baseline	TFAP2E	0.840461	-0.952182	2.03051	0.044808	0.783005	2.00645
Single-cell pbulk	CD4_CM	Baseline	ARL5B	-0.250485	3.58046	-2.03023	0.0448373	0.783005	-2.00618
Single-cell pbulk	CD4_CM	Baseline	PKNOX1	-0.265678	4.0331	-2.03291	0.0449474	0.783005	-2.00515
Single-cell pbulk	CD4_CM	Baseline	HIST2H2AB	0.777516	1.64554	2.02996	0.0449751	0.783005	2.00489
Single-cell pbulk	CD4_CM	Baseline	UBAP1L	0.897736	-0.292461	2.02818	0.0450598	0.783005	2.0041
Single-cell pbulk	CD4_CM	Baseline	NUDT12	0.871928	0.570752	2.02865	0.0452502	0.783005	2.00232
Single-cell pbulk	CD4_CM	Baseline	NDUFA7	-0.719631	0.682928	-2.03432	0.0453278	0.783005	-2.0016
Single-cell pbulk	CD4_CM	Baseline	B3GNT3	-1.07918	-0.264753	-2.04178	0.0453667	0.783005	-2.00124
Single-cell pbulk	CD4_CM	Baseline	FRG1	0.179589	5.50708	2.02799	0.0453983	0.783005	2.00094
Single-cell pbulk	CD4_CM	Baseline	H1F0	0.773787	2.1519	2.03896	0.0455036	0.783005	1.99997
Single-cell pbulk	CD4_CM	Baseline	NOL9	-0.205378	5.56566	-2.04561	0.0455354	0.783005	-1.99967
Single-cell pbulk	CD4_CM	Baseline	FGF9	-0.870221	-0.151795	-2.02668	0.0456469	0.783005	-1.99864
Single-cell pbulk	CD4_CM	Baseline	AP1G1	0.175704	5.03726	2.02705	0.0456504	0.783005	1.99861
Single-cell pbulk	CD4_CM	Baseline	DPYD	-0.112147	7.01934	-2.02853	0.0456964	0.783005	-1.99819
Single-cell pbulk	CD4_CM	Baseline	ZC2HC1A	0.442554	3.68613	2.03378	0.0457343	0.783005	1.99784
Single-cell pbulk	CD4_CM	Baseline	RN7SL1	-0.3787	3.01001	-2.02489	0.0459083	0.784703	-1.99624
Single-cell pbulk	CD4_CM	Baseline	NAA25	0.215362	4.45806	2.01679	0.0462462	0.786434	1.99314
Single-cell pbulk	CD4_CM	Baseline	ALG5	0.17367	5.10536	2.02025	0.0464079	0.786434	1.99166
Single-cell pbulk	CD4_CM	Baseline	GRB10	-0.799387	1.09973	-2.02885	0.0464284	0.786434	-1.99148
Single-cell pbulk	CD4_CM	Baseline	H1FX	0.181748	8.74925	2.01853	0.0464439	0.786434	1.99134
Single-cell pbulk	CD4_CM	Baseline	FURIN	0.612001	1.8236	2.01518	0.0465697	0.786434	1.99019
Single-cell pbulk	CD4_CM	Baseline	RARRES3	0.123794	8.26494	2.02625	0.0466037	0.786434	1.98988
Single-cell pbulk	CD4_CM	Baseline	ATP6V1A	0.274019	4.02342	2.01812	0.0466344	0.786434	1.98961
Single-cell pbulk	CD4_CM	Baseline	RP1-3J17.3	1.03169	0.528671	2.01799	0.0466393	0.786434	1.98956
Single-cell pbulk	CD4_CM	Baseline	CNP	0.308203	3.91447	2.01718	0.0466992	0.786434	1.98902
Single-cell pbulk	CD4_CM	Baseline	AC008697.1	-0.910423	0.180911	-2.01846	0.0467589	0.786434	-1.98848
Single-cell pbulk	CD4_CM	Baseline	PHYKPL	0.124824	6.61645	2.01991	0.0469015	0.787205	1.98719
Single-cell pbulk	CD4_CM	Baseline	ANO6	-0.154581	5.36306	-2.01391	0.047209	0.787205	-1.98442
Single-cell pbulk	CD4_CM	Baseline	ANLN	1.32729	-0.0615741	2.00764	0.0472272	0.787205	1.98426
Single-cell pbulk	CD4_CM	Baseline	SETDB2	0.215906	4.83434	2.01085	0.047261	0.787205	1.98395
Single-cell pbulk	CD4_CM	Baseline	A1BG-AS1	-0.447154	2.48107	-2.01733	0.0472845	0.787205	-1.98374
Single-cell pbulk	CD4_CM	Baseline	ZNF707	0.591882	2.21422	2.00302	0.0477273	0.787205	1.97979
Single-cell pbulk	CD4_CM	Baseline	CASS4	-0.401399	3.65129	-2.02535	0.0477584	0.787205	-1.97951
Single-cell pbulk	CD4_CM	Baseline	NCBP2-AS2	0.173474	6.15679	2.00588	0.0478024	0.787205	1.97912
Single-cell pbulk	CD4_CM	Baseline	KRTAP5-AS1	-0.728912	0.789206	-2.01222	0.0478058	0.787205	-1.97909
Single-cell pbulk	CD4_CM	Baseline	MRPS23	-0.181483	5.01206	-2.00515	0.0478128	0.787205	-1.97903
Single-cell pbulk	CD4_CM	Baseline	ZNF33B	-0.260239	4.77645	-2.00579	0.0478905	0.787205	-1.97834
Single-cell pbulk	CD4_CM	Baseline	QDPR	-0.252762	4.4122	-2.01482	0.0479712	0.787205	-1.97762
Single-cell pbulk	CD4_CM	Baseline	SRSF3	0.117203	7.36584	2.00336	0.0480763	0.787205	1.97669
Single-cell pbulk	CD4_CM	Baseline	RBMS1	-0.138148	7.31293	-2.00961	0.048168	0.787205	-1.97588
Single-cell pbulk	CD4_CM	Baseline	KSR1	0.447481	2.16497	2.00038	0.0483538	0.787205	1.97425
Single-cell pbulk	CD4_CM	Baseline	POLR2H	0.182163	5.38075	1.99902	0.0484087	0.787205	1.97376
Single-cell pbulk	CD4_CM	Baseline	DOCK7	-0.370448	2.78513	-2.00357	0.0484498	0.787205	-1.9734
Single-cell pbulk	CD4_CM	Baseline	RABEP2	0.294765	3.67585	1.99511	0.0485974	0.787205	1.97211
Single-cell pbulk	CD4_CM	Baseline	RP5-1158E12.3	0.993932	0.338397	1.99755	0.0486213	0.787205	1.9719
Single-cell pbulk	CD4_CM	Baseline	ZXDC	0.155449	5.29437	1.99753	0.0486808	0.787205	1.97138
Single-cell pbulk	CD4_CM	Baseline	SNRPA1	0.138367	6.44583	1.99713	0.0487588	0.787205	1.97069
Single-cell pbulk	CD4_CM	Baseline	MEOX1	0.641258	2.56516	2.00225	0.0488222	0.787205	1.97014
Single-cell pbulk	CD4_CM	Baseline	NDEL1	0.175311	5.61304	1.99691	0.0488927	0.787205	1.96953
Single-cell pbulk	CD4_CM	Baseline	STAC3	0.885188	-0.18704	1.99193	0.0489522	0.787205	1.96901
Single-cell pbulk	CD4_CM	Baseline	INPP5D	0.156858	6.24544	2.00073	0.048953	0.787205	1.969
Single-cell pbulk	CD4_CM	Baseline	USP35	0.597773	1.92528	1.99187	0.0489572	0.787205	1.96896
Single-cell pbulk	CD4_CM	Baseline	TNFSF13B	0.582312	4.0177	2.01383	0.0490846	0.787205	1.96786
Single-cell pbulk	CD4_CM	Baseline	KB-1507C5.2	0.50366	1.96901	1.99288	0.0490926	0.787205	1.96779
Single-cell pbulk	CD4_CM	Baseline	AC109826.1	-0.406577	2.73355	-1.99511	0.0491039	0.787205	-1.96769
Single-cell pbulk	CD4_CM	Baseline	RP11-763B22.4	-0.942727	-0.469219	-2.00114	0.0491295	0.787205	-1.96747
Single-cell pbulk	CD4_CM	Baseline	SIN3B	0.193938	4.73857	1.99015	0.0491717	0.787205	1.9671
Single-cell pbulk	CD4_CM	Baseline	ZNF66	0.288149	3.97708	1.99539	0.049205	0.787205	1.96681
Single-cell pbulk	CD4_CM	Baseline	ADPGK	0.198904	5.52835	1.99583	0.0495054	0.790805	1.96421
Single-cell pbulk	CD4_CM	Baseline	PLCXD2	0.643317	1.44662	1.98828	0.0497051	0.791143	1.96249
Single-cell pbulk	CD4_CM	Baseline	PLEKHJ1	0.136455	6.14258	1.9881	0.0497462	0.791143	1.96214
Single-cell pbulk	CD4_CM	Baseline	FRMD8	0.205166	4.5875	1.98734	0.0497527	0.791143	1.96208
Single-cell pbulk	CD4_CM	Baseline	NEDD4L	-0.801364	1.61394	-2.00725	0.0498718	0.791164	-1.96106
Single-cell pbulk	CD4_CM	Baseline	BATF	-0.20215	5.49997	-1.98732	0.0499303	0.791164	-1.96056
Single-cell pbulk	CD4_CM	Baseline	SBDS	0.218856	6.84455	1.98575	0.0499916	0.791164	1.96004
Single-cell pbulk	CD4_CM	Day 1	RABL2B	0.482662	4.88961	3.53831	0.000806248	0.81094	3.35064
Single-cell pbulk	CD4_CM	Day 1	TRMT12	-0.515258	3.11113	-3.36051	0.00108425	0.81094	-3.2677
Single-cell pbulk	CD4_CM	Day 1	H1FX	0.294814	8.74925	3.37704	0.00108813	0.81094	3.26669
Single-cell pbulk	CD4_CM	Day 1	AGAP4	-1.51393	-0.369446	-3.4273	0.00109433	0.81094	-3.26508
Single-cell pbulk	CD4_CM	Day 1	TRIM3	-0.6128	2.69641	-3.37542	0.00111987	0.81094	-3.25854
Single-cell pbulk	CD4_CM	Day 1	PI16	-0.658674	5.54448	-3.4938	0.00124429	0.81094	-3.22853
Single-cell pbulk	CD4_CM	Day 1	WDR48	-0.248622	5.20121	-3.32368	0.00127645	0.81094	-3.22122
Single-cell pbulk	CD4_CM	Day 1	AIM1	-0.230533	6.46617	-3.36752	0.00131358	0.81094	-3.213
Single-cell pbulk	CD4_CM	Day 1	GBE1	-0.482415	3.43168	-3.29837	0.00139142	0.811276	-3.19642
Single-cell pbulk	CD4_CM	Day 1	SULT1A3	-1.339	0.336131	-3.30419	0.00152909	0.844622	-3.1691
Single-cell pbulk	CD4_CM	Day 1	MCTS1	0.230887	5.3494	3.21073	0.00180676	0.877176	3.12029
Single-cell pbulk	CD4_CM	Day 1	TMEM143	0.516947	2.90651	3.1954	0.00184513	0.877176	3.11409
Single-cell pbulk	CD4_CM	Day 1	GLMN	0.373256	4.0988	3.2265	0.00185949	0.877176	3.1118
Single-cell pbulk	CD4_CM	Day 1	BBS1	0.539172	2.98276	3.17844	0.00194096	0.877176	3.09912
Single-cell pbulk	CD4_CM	Day 1	RAB35	-0.288653	4.74057	-3.14565	0.00215104	0.877176	-3.06855
Single-cell pbulk	CD4_CM	Day 1	RFK	-0.369289	4.43097	-3.15688	0.00219928	0.877176	-3.06191
Single-cell pbulk	CD4_CM	Day 1	CLDND1	0.207291	7.12354	3.18085	0.00229506	0.877176	3.04913
Single-cell pbulk	CD4_CM	Day 1	NR3C2	-0.369353	3.96505	-3.16223	0.00230613	0.877176	-3.04768
Single-cell pbulk	CD4_CM	Day 1	HIST1H2BK	0.523775	3.43795	3.11868	0.0023947	0.877176	3.03634
Single-cell pbulk	CD4_CM	Day 1	FASTKD1	-0.453573	3.66878	-3.05851	0.00282243	0.877176	-2.98644
Single-cell pbulk	CD4_CM	Day 1	H2AFY2	1.10972	1.12432	3.06452	0.00283496	0.877176	2.98509
Single-cell pbulk	CD4_CM	Day 1	ANKDD1A	-1.71474	1.03874	-3.1333	0.0029594	0.877176	-2.97192
Single-cell pbulk	CD4_CM	Day 1	TMEM43	-0.212487	5.65519	-3.03995	0.00298105	0.877176	-2.96969
Single-cell pbulk	CD4_CM	Day 1	RP11-504P24.4	-1.24444	0.734525	-3.02229	0.00314574	0.877176	-2.95313
Single-cell pbulk	CD4_CM	Day 1	TENC1	-1.35146	-0.670776	-3.00704	0.00338649	0.877176	-2.93029
Single-cell pbulk	CD4_CM	Day 1	ARHGEF39	1.23973	0.573777	2.99559	0.00341144	0.877176	2.92801
Single-cell pbulk	CD4_CM	Day 1	RBFOX2	-1.18434	-0.542344	-2.9882	0.00365124	0.877176	-2.90682
Single-cell pbulk	CD4_CM	Day 1	APBA3	0.293288	4.68411	2.95524	0.0038504	0.877176	2.89016
Single-cell pbulk	CD4_CM	Day 1	SLC16A6	0.751685	1.87014	2.94927	0.00391975	0.877176	2.88455
Single-cell pbulk	CD4_CM	Day 1	MED22	-0.477451	2.71971	-2.93885	0.00404353	0.877176	-2.87475
Single-cell pbulk	CD4_CM	Day 1	TTF1	0.275299	4.64315	2.93159	0.00413196	0.877176	2.86791
Single-cell pbulk	CD4_CM	Day 1	THOP1	0.417535	3.62703	2.92891	0.00416487	0.877176	2.8654
Single-cell pbulk	CD4_CM	Day 1	GK	0.540039	2.98014	2.92676	0.00419155	0.877176	2.86337
Single-cell pbulk	CD4_CM	Day 1	CTD-2213F21.3	0.79419	2.34772	2.9252	0.00421608	0.877176	2.86153
Single-cell pbulk	CD4_CM	Day 1	FAM72B	1.56419	-0.328752	2.92101	0.00426372	0.877176	2.85796
Single-cell pbulk	CD4_CM	Day 1	SDCBP	0.199782	6.17533	2.93362	0.00430929	0.877176	2.85459
Single-cell pbulk	CD4_CM	Day 1	RP11-77P6.2	1.12285	0.260278	2.8838	0.00490678	0.877176	2.81309
Single-cell pbulk	CD4_CM	Day 1	FAM20B	-0.391191	3.55414	-2.87108	0.00510905	0.877176	-2.80008
Single-cell pbulk	CD4_CM	Day 1	ACTR5	-0.397968	3.50528	-2.87777	0.00516942	0.877176	-2.79628
Single-cell pbulk	CD4_CM	Day 1	FAM179A	-1.26028	0.120267	-2.8364	0.00546991	0.877176	-2.77797
Single-cell pbulk	CD4_CM	Day 1	CCND2	-0.18424	7.1309	-2.87099	0.0055121	0.877176	-2.77548
Single-cell pbulk	CD4_CM	Day 1	TMCC2	1.24201	-0.795779	2.82971	0.00580877	0.877176	2.75839
Single-cell pbulk	CD4_CM	Day 1	MED9	-0.424056	3.5302	-2.83041	0.00586391	0.877176	-2.7553
Single-cell pbulk	CD4_CM	Day 1	NDUFAF6	0.340567	4.11031	2.81221	0.00594518	0.877176	2.75079
Single-cell pbulk	CD4_CM	Day 1	KNTC1	-0.483306	2.62275	-2.82683	0.00598867	0.877176	-2.7484
Single-cell pbulk	CD4_CM	Day 1	SQSTM1	-0.137802	7.20068	-2.81875	0.00615431	0.877176	-2.73944
Single-cell pbulk	CD4_CM	Day 1	ZMIZ2	0.283264	4.5685	2.80382	0.00622776	0.877176	2.73554
Single-cell pbulk	CD4_CM	Day 1	HMGN1	0.143696	8.0861	2.82919	0.00625762	0.877176	2.73397
Single-cell pbulk	CD4_CM	Day 1	PIK3C2B	-0.439089	3.42615	-2.80308	0.00629954	0.877176	-2.73177
Single-cell pbulk	CD4_CM	Day 1	CHMP7	0.256819	6.21668	2.80944	0.00631328	0.877176	2.73105
Single-cell pbulk	CD4_CM	Day 1	GPR171	-0.321171	5.57726	-2.83394	0.00640746	0.877176	-2.72617
Single-cell pbulk	CD4_CM	Day 1	IFNLR1	1.17698	0.248762	2.77879	0.00653096	0.877176	2.71986
Single-cell pbulk	CD4_CM	Day 1	PPARGC1B	-1.02745	1.37319	-2.79419	0.0065451	0.877176	-2.71914
Single-cell pbulk	CD4_CM	Day 1	RBMS1	-0.187152	7.31293	-2.7895	0.00679457	0.877176	-2.70675
Single-cell pbulk	CD4_CM	Day 1	RP11-109N23.4	-1.16896	-0.903071	-2.75811	0.00684873	0.877176	-2.70411
Single-cell pbulk	CD4_CM	Day 1	DAPP1	0.318571	4.49165	2.76613	0.0068678	0.877176	2.70319
Single-cell pbulk	CD4_CM	Day 1	TPCN1	0.37541	3.99606	2.78687	0.00694054	0.877176	2.69968
Single-cell pbulk	CD4_CM	Day 1	AC098973.2	-1.09017	-0.85747	-2.76428	0.00698064	0.877176	-2.69777
Single-cell pbulk	CD4_CM	Day 1	KIF16B	0.454033	4.01344	2.78131	0.00701098	0.877176	2.69632
Single-cell pbulk	CD4_CM	Day 1	ELMO2	-0.258765	4.78721	-2.74838	0.00704453	0.877176	-2.69473
Single-cell pbulk	CD4_CM	Day 1	NAA38	-0.155897	6.67008	-2.77281	0.00704955	0.877176	-2.69449
Single-cell pbulk	CD4_CM	Day 1	RP11-645C24.5	-1.18106	-0.593668	-2.75602	0.00723023	0.877176	-2.68605
Single-cell pbulk	CD4_CM	Day 1	LPXN	0.195327	6.74489	2.79364	0.00723385	0.877176	2.68588
Single-cell pbulk	CD4_CM	Day 1	SLC38A2	-0.195006	6.85805	-2.76613	0.00741679	0.877176	-2.67753
Single-cell pbulk	CD4_CM	Day 1	KLHL22	0.297905	4.63199	2.73641	0.00749026	0.877176	2.67422
Single-cell pbulk	CD4_CM	Day 1	QPCT	-1.1006	-0.606355	-2.71819	0.00767092	0.877176	-2.66622
Single-cell pbulk	CD4_CM	Day 1	POU2AF1	1.30794	1.06046	2.72027	0.00767217	0.877176	2.66617
Single-cell pbulk	CD4_CM	Day 1	POMC	0.673703	3.26291	2.74207	0.0076762	0.877176	2.66599
Single-cell pbulk	CD4_CM	Day 1	BTN2A1	-0.297569	4.46926	-2.71161	0.00781743	0.877176	-2.65985
Single-cell pbulk	CD4_CM	Day 1	GPR68	-0.729241	2.08636	-2.72436	0.00784661	0.877176	-2.6586
Single-cell pbulk	CD4_CM	Day 1	PPP2R3B	0.407393	3.74686	2.70931	0.00786414	0.877176	2.65785
Single-cell pbulk	CD4_CM	Day 1	ANKRD6	0.714614	1.55056	2.70495	0.00812751	0.877176	2.64673
Single-cell pbulk	CD4_CM	Day 1	PAN3	-0.22464	4.91742	-2.70131	0.00820284	0.877176	-2.6436
Single-cell pbulk	CD4_CM	Day 1	RWDD3	0.217612	5.40334	2.70639	0.0082084	0.877176	2.64338
Single-cell pbulk	CD4_CM	Day 1	RASSF5	-0.123462	7.01323	-2.70262	0.00825164	0.877176	-2.6416
Single-cell pbulk	CD4_CM	Day 1	CTD-2583A14.10	0.972878	0.487062	2.68759	0.00835861	0.877176	2.63723
Single-cell pbulk	CD4_CM	Day 1	MIAT	0.486509	3.92313	2.73665	0.00850136	0.877176	2.63148
Single-cell pbulk	CD4_CM	Day 1	PDDC1	-0.295894	4.19294	-2.68149	0.00850254	0.877176	-2.63143
Single-cell pbulk	CD4_CM	Day 1	CST3	0.475917	4.35719	2.68956	0.00855341	0.877176	2.62941
Single-cell pbulk	CD4_CM	Day 1	RAB39B	-0.361405	3.88613	-2.67879	0.00857342	0.877176	-2.62861
Single-cell pbulk	CD4_CM	Day 1	CLN3.1	-0.208218	5.38234	-2.68962	0.00859407	0.877176	-2.62779
Single-cell pbulk	CD4_CM	Day 1	ZNF252P-AS1	1.15646	-0.863555	2.67954	0.00860828	0.877176	2.62723
Single-cell pbulk	CD4_CM	Day 1	FUCA2	0.424178	3.48343	2.68479	0.00861967	0.877176	2.62678
Single-cell pbulk	CD4_CM	Day 1	RP11-423O2.5	-1.31795	0.00976282	-2.71368	0.00866743	0.877176	-2.6249
Single-cell pbulk	CD4_CM	Day 1	SEC13	-0.1522	5.94573	-2.683	0.00872125	0.877176	-2.62279
Single-cell pbulk	CD4_CM	Day 1	CD63	-0.218216	6.40809	-2.71827	0.00877064	0.877176	-2.62087
Single-cell pbulk	CD4_CM	Day 1	ZNF398	-0.299496	4.33081	-2.67012	0.00877999	0.877176	-2.6205
Single-cell pbulk	CD4_CM	Day 1	ZNF565	0.658386	2.11689	2.673	0.00884819	0.877176	2.61786
Single-cell pbulk	CD4_CM	Day 1	SLC35E3	0.390942	3.66213	2.66302	0.0089522	0.877176	2.61387
Single-cell pbulk	CD4_CM	Day 1	LINC00200	1.4099	-1.16113	2.71109	0.00896269	0.877176	2.61347
Single-cell pbulk	CD4_CM	Day 1	VAV3	-0.491604	3.18625	-2.69471	0.00914861	0.877176	-2.60645
Single-cell pbulk	CD4_CM	Day 1	RPS4Y1	0.791093	5.99973	2.65871	0.00924592	0.877176	2.60282
Single-cell pbulk	CD4_CM	Day 1	ZNF485	0.723777	2.26761	2.65131	0.00934917	0.877176	2.59902
Single-cell pbulk	CD4_CM	Day 1	TFRC	-0.318558	4.52471	-2.66591	0.00948946	0.877176	-2.5939
Single-cell pbulk	CD4_CM	Day 1	MXRA7	-0.845926	3.77378	-2.72158	0.00967319	0.877176	-2.5873
Single-cell pbulk	CD4_CM	Day 1	ACVR1	-0.373253	3.83366	-2.65091	0.00981066	0.877176	-2.58243
Single-cell pbulk	CD4_CM	Day 1	FUT7	-0.538602	5.47196	-2.66737	0.0100426	0.877176	-2.57436
Single-cell pbulk	CD4_CM	Day 1	CCDC114	-1.06962	-1.08361	-2.62978	0.0100898	0.877176	-2.57274
Single-cell pbulk	CD4_CM	Day 1	AC006942.4	1.07531	1.23832	2.61746	0.0101555	0.877176	2.57049
Single-cell pbulk	CD4_CM	Day 1	ZNF579	-0.358229	3.02857	-2.61159	0.0103188	0.877176	-2.56496
Single-cell pbulk	CD4_CM	Day 1	VPS13D	0.179354	5.37035	2.61942	0.0103226	0.877176	2.56483
Single-cell pbulk	CD4_CM	Day 1	POLR3E	0.25512	4.5831	2.61398	0.0104221	0.877176	2.5615
Single-cell pbulk	CD4_CM	Day 1	AGPS	0.241596	4.55532	2.60694	0.0104524	0.877176	2.56049
Single-cell pbulk	CD4_CM	Day 1	MINOS1-NBL1	-0.371218	3.5537	-2.60972	0.0105395	0.877176	-2.55761
Single-cell pbulk	CD4_CM	Day 1	MFAP1	-0.334352	4.56602	-2.59622	0.0107624	0.877176	-2.55032
Single-cell pbulk	CD4_CM	Day 1	HSPA4	-0.192204	5.70308	-2.61605	0.0108676	0.877176	-2.54693
Single-cell pbulk	CD4_CM	Day 1	USP51	0.79574	1.53281	2.59066	0.0109276	0.877176	2.54501
Single-cell pbulk	CD4_CM	Day 1	SNRNP48	-0.266727	4.61513	-2.59834	0.0109449	0.877176	-2.54445
Single-cell pbulk	CD4_CM	Day 1	RNF41	-0.280703	4.09761	-2.60434	0.0109485	0.877176	-2.54434
Single-cell pbulk	CD4_CM	Day 1	CLMN	-1.03482	-0.668358	-2.59801	0.0109638	0.877176	-2.54385
Single-cell pbulk	CD4_CM	Day 1	MAP4K4	-0.168488	6.71782	-2.61008	0.0109742	0.877176	-2.54352
Single-cell pbulk	CD4_CM	Day 1	RP11-466F5.8	1.00885	0.553166	2.59226	0.0110681	0.877176	2.54054
Single-cell pbulk	CD4_CM	Day 1	BTN3A1	-0.225385	6.11653	-2.60984	0.0112685	0.877176	-2.53426
Single-cell pbulk	CD4_CM	Day 1	SLC1A5	-0.39243	3.69168	-2.58706	0.0114132	0.877176	-2.52979
Single-cell pbulk	CD4_CM	Day 1	GPR155	-0.300282	4.89729	-2.62145	0.0114877	0.877176	-2.5275
Single-cell pbulk	CD4_CM	Day 1	MYOT	1.18778	-0.764834	2.56786	0.0116279	0.877176	2.52324
Single-cell pbulk	CD4_CM	Day 1	ARL6IP1	0.139967	7.19931	2.57459	0.0116825	0.877176	2.52159
Single-cell pbulk	CD4_CM	Day 1	ZNF85	0.455581	3.14148	2.57323	0.0118376	0.877176	2.51695
Single-cell pbulk	CD4_CM	Day 1	WWC1	1.21999	0.199237	2.57945	0.011913	0.877176	2.51471
Single-cell pbulk	CD4_CM	Day 1	ESYT2	-0.173744	6.83188	-2.59305	0.0119315	0.877176	-2.51416
Single-cell pbulk	CD4_CM	Day 1	SLCO3A1	-0.253777	5.21764	-2.58412	0.0119363	0.877176	-2.51402
Single-cell pbulk	CD4_CM	Day 1	B2M	-0.0803469	13.9394	-2.59952	0.0119562	0.877176	-2.51343
Single-cell pbulk	CD4_CM	Day 1	PDSS1	0.529211	2.3866	2.55863	0.012026	0.877176	2.51138
Single-cell pbulk	CD4_CM	Day 1	HOMER1	-1.12039	0.434529	-2.55742	0.0120426	0.877176	-2.51089
Single-cell pbulk	CD4_CM	Day 1	ARHGEF10	1.2641	0.864	2.55269	0.0122244	0.877176	2.5056
Single-cell pbulk	CD4_CM	Day 1	ZNF689	-0.350149	3.04137	-2.54757	0.0122822	0.877176	-2.50393
Single-cell pbulk	CD4_CM	Day 1	RASSF6	1.14222	1.44782	2.55855	0.0123192	0.877176	2.50287
Single-cell pbulk	CD4_CM	Day 1	C18orf32	0.184901	5.99836	2.56618	0.0123835	0.877176	2.50102
Single-cell pbulk	CD4_CM	Day 1	AKAP8	0.233725	4.77317	2.53795	0.0126044	0.877176	2.49475
Single-cell pbulk	CD4_CM	Day 1	IRAK1	0.190699	5.11803	2.54843	0.0126056	0.877176	2.49472
Single-cell pbulk	CD4_CM	Day 1	APOO	-0.3422	3.3397	-2.53609	0.0126678	0.877176	-2.49297
Single-cell pbulk	CD4_CM	Day 1	LOH12CR2	1.28938	-0.294964	2.54004	0.0126968	0.877176	2.49216
Single-cell pbulk	CD4_CM	Day 1	CYP24A1	1.4226	-0.272093	2.52493	0.0132632	0.877176	2.47662
Single-cell pbulk	CD4_CM	Day 1	PROSC	-0.241916	5.18103	-2.53086	0.013329	0.877176	-2.47485
Single-cell pbulk	CD4_CM	Day 1	PLA2G6	0.428056	3.30912	2.52206	0.0134416	0.877176	2.47185
Single-cell pbulk	CD4_CM	Day 1	NUP210	0.165785	6.50626	2.52203	0.0134798	0.877176	2.47083
Single-cell pbulk	CD4_CM	Day 1	ZNF674-AS1	0.633575	1.683	2.5071	0.0136903	0.877176	2.46529
Single-cell pbulk	CD4_CM	Day 1	CSF1R	1.25566	-0.207449	2.50511	0.0137657	0.877176	2.46332
Single-cell pbulk	CD4_CM	Day 1	FAM160A1	-1.13774	-0.426078	-2.51772	0.0140242	0.877176	-2.45664
Single-cell pbulk	CD4_CM	Day 1	AGAP3	0.483531	2.62886	2.4944	0.0141612	0.877176	2.45315
Single-cell pbulk	CD4_CM	Day 1	PLEKHB1	0.289858	4.79826	2.50934	0.0141929	0.877176	2.45234
Single-cell pbulk	CD4_CM	Day 1	UBAP1L	1.07119	-0.292461	2.4912	0.0142821	0.877176	2.45009
Single-cell pbulk	CD4_CM	Day 1	ERF	-0.383544	3.77886	-2.4926	0.0146083	0.877176	-2.44195
Single-cell pbulk	CD4_CM	Day 1	NR2F6	-0.860351	2.5286	-2.54164	0.0148811	0.877176	-2.43526
Single-cell pbulk	CD4_CM	Day 1	PPP6R1	0.136932	6.43718	2.48198	0.0149415	0.877176	2.43379
Single-cell pbulk	CD4_CM	Day 1	SPNS3	0.389784	4.05782	2.49385	0.0149808	0.877176	2.43284
Single-cell pbulk	CD4_CM	Day 1	PUS7	-0.512336	2.80169	-2.48914	0.0150431	0.877176	-2.43134
Single-cell pbulk	CD4_CM	Day 1	GATAD2B	-0.16909	5.68296	-2.4697	0.0151285	0.877176	-2.42929
Single-cell pbulk	CD4_CM	Day 1	GDAP1	0.630105	2.50749	2.47775	0.0152573	0.877176	2.42621
Single-cell pbulk	CD4_CM	Day 1	SH2D1A	0.209895	5.71501	2.48441	0.0152968	0.877176	2.42527
Single-cell pbulk	CD4_CM	Day 1	ACAP2	-0.107281	7.43273	-2.46497	0.0153087	0.877176	-2.42499
Single-cell pbulk	CD4_CM	Day 1	RBM34	-0.387489	4.03993	-2.481	0.0153883	0.877176	-2.42311
Single-cell pbulk	CD4_CM	Day 1	C2orf74	0.64835	3.83415	2.5183	0.0154265	0.877176	2.42221
Single-cell pbulk	CD4_CM	Day 1	DYRK1B	-0.31289	3.84521	-2.45781	0.0156021	0.877176	-2.41809
Single-cell pbulk	CD4_CM	Day 1	HOXB4	-0.56829	3.14781	-2.48496	0.0157025	0.877176	-2.41576
Single-cell pbulk	CD4_CM	Day 1	SEPHS1	0.332877	3.81384	2.4533	0.0157856	0.877176	2.41384
Single-cell pbulk	CD4_CM	Day 1	RP11-262H14.3	-2.05862	0.0556777	-2.5415	0.0158883	0.877176	-2.41147
Single-cell pbulk	CD4_CM	Day 1	HEATR3	-0.310316	3.85021	-2.45729	0.0159404	0.877176	-2.41028
Single-cell pbulk	CD4_CM	Day 1	LUZP1	-0.305927	4.56406	-2.46663	0.0161644	0.877176	-2.40518
Single-cell pbulk	CD4_CM	Day 1	LPO	1.06833	-0.808113	2.45314	0.0161705	0.877176	2.40504
Single-cell pbulk	CD4_CM	Day 1	RP11-98D18.3	-1.05683	-0.381162	-2.44626	0.0161832	0.877176	-2.40476
Single-cell pbulk	CD4_CM	Day 1	AP003068.23	-0.828847	1.31983	-2.45875	0.0162099	0.877176	-2.40416
Single-cell pbulk	CD4_CM	Day 1	TOX2	1.09171	1.54766	2.44222	0.0165192	0.877176	2.39724
Single-cell pbulk	CD4_CM	Day 1	RP11-95P2.1	-0.858781	0.723609	-2.43206	0.0166888	0.877176	-2.39349
Single-cell pbulk	CD4_CM	Day 1	ATP8A1	-0.39353	4.57855	-2.47608	0.0168752	0.877176	-2.38942
Single-cell pbulk	CD4_CM	Day 1	ZNF385A	1.10344	0.491147	2.42635	0.0169726	0.877176	2.3873
Single-cell pbulk	CD4_CM	Day 1	RP11-195F19.9	-1.09064	0.778497	-2.42583	0.0171126	0.877176	-2.38428
Single-cell pbulk	CD4_CM	Day 1	ARHGEF40	0.652713	1.81917	2.42454	0.0172199	0.877176	2.38198
Single-cell pbulk	CD4_CM	Day 1	KAT7	-0.192018	5.42725	-2.4184	0.0172979	0.877176	-2.38031
Single-cell pbulk	CD4_CM	Day 1	TSPAN7	-1.03985	-0.873176	-2.41495	0.0174501	0.877176	-2.37708
Single-cell pbulk	CD4_CM	Day 1	PMPCB	0.149157	6.34223	2.4213	0.0175292	0.877176	2.37542
Single-cell pbulk	CD4_CM	Day 1	SLC25A23	0.317178	4.00617	2.42137	0.0175424	0.877176	2.37514
Single-cell pbulk	CD4_CM	Day 1	KIAA0141	0.253375	5.3473	2.43125	0.0175498	0.877176	2.37498
Single-cell pbulk	CD4_CM	Day 1	CLEC12A	-0.866382	0.437513	-2.4243	0.0176429	0.877176	-2.37303
Single-cell pbulk	CD4_CM	Day 1	PLGRKT	0.284991	5.2582	2.43506	0.0176486	0.877176	2.37291
Single-cell pbulk	CD4_CM	Day 1	SRSF2	-0.262534	7.73101	-2.47931	0.0177221	0.877176	-2.37137
Single-cell pbulk	CD4_CM	Day 1	HIST3H2A	0.378927	4.32593	2.41912	0.0178481	0.877176	2.36875
Single-cell pbulk	CD4_CM	Day 1	PIK3R6	-1.13537	-0.308716	-2.41089	0.0179324	0.877176	-2.36701
Single-cell pbulk	CD4_CM	Day 1	GOSR2	0.416399	3.24323	2.40742	0.0179515	0.877176	2.36662
Single-cell pbulk	CD4_CM	Day 1	ZNF547	1.00679	-0.0563936	2.39854	0.0182153	0.877176	2.36121
Single-cell pbulk	CD4_CM	Day 1	LPAR3	-1.26744	-0.491069	-2.42505	0.0182899	0.877176	-2.3597
Single-cell pbulk	CD4_CM	Day 1	ANKRD20A4	1.2886	-0.735097	2.4071	0.0183804	0.877176	2.35786
Single-cell pbulk	CD4_CM	Day 1	SDHA	-0.129226	6.60188	-2.40506	0.0184189	0.877176	-2.35709
Single-cell pbulk	CD4_CM	Day 1	RFC5	0.353203	3.37137	2.39347	0.0184476	0.877176	2.35651
Single-cell pbulk	CD4_CM	Day 1	ANP32A	0.118903	6.96358	2.40744	0.018449	0.877176	2.35648
Single-cell pbulk	CD4_CM	Day 1	ZRANB3	0.568028	2.33207	2.40159	0.0184545	0.877176	2.35637
Single-cell pbulk	CD4_CM	Day 1	ICA1L	1.05297	1.03408	2.38734	0.0187735	0.877176	2.35
Single-cell pbulk	CD4_CM	Day 1	CALHM2	-0.364299	4.78421	-2.40706	0.0188013	0.877176	-2.34945
Single-cell pbulk	CD4_CM	Day 1	GTF2E2	-0.186061	5.2341	-2.39627	0.0188172	0.877176	-2.34913
Single-cell pbulk	CD4_CM	Day 1	HID1	0.863425	1.15263	2.38366	0.0189205	0.877176	2.34709
Single-cell pbulk	CD4_CM	Day 1	SMARCAL1	0.317635	3.72118	2.37963	0.0191179	0.877176	2.34322
Single-cell pbulk	CD4_CM	Day 1	CALCOCO2	-0.165874	6.39828	-2.38612	0.0191812	0.877176	-2.34199
Single-cell pbulk	CD4_CM	Day 1	PLBD1	0.82249	1.1386	2.37824	0.0192106	0.877176	2.34142
Single-cell pbulk	CD4_CM	Day 1	ABHD14B	0.131491	7.00101	2.37709	0.0192758	0.877176	2.34015
Single-cell pbulk	CD4_CM	Day 1	ZFP3	-0.638325	1.67826	-2.38397	0.0193068	0.877176	-2.33955
Single-cell pbulk	CD4_CM	Day 1	RP11-395P17.11	1.00398	-0.535606	2.3734	0.0194397	0.877176	2.33699
Single-cell pbulk	CD4_CM	Day 1	NREP	1.10377	-0.149036	2.37121	0.0195355	0.877176	2.33515
Single-cell pbulk	CD4_CM	Day 1	CYSTM1	-0.304716	3.8086	-2.37701	0.0196697	0.877176	-2.33259
Single-cell pbulk	CD4_CM	Day 1	GORASP1	0.378132	3.23955	2.37111	0.0197697	0.877176	2.33069
Single-cell pbulk	CD4_CM	Day 1	FCRL1	1.11874	-0.33034	2.36311	0.0199457	0.877176	2.32737
Single-cell pbulk	CD4_CM	Day 1	SF3B5	0.115465	7.31309	2.36815	0.0200663	0.877176	2.32511
Single-cell pbulk	CD4_CM	Day 1	RLIM	-0.177692	5.23372	-2.36063	0.0200809	0.877176	-2.32483
Single-cell pbulk	CD4_CM	Day 1	NEK6	-0.449626	3.09293	-2.38828	0.020351	0.877176	-2.31981
Single-cell pbulk	CD4_CM	Day 1	CRELD2	-0.229994	5.19353	-2.37756	0.0204872	0.877176	-2.3173
Single-cell pbulk	CD4_CM	Day 1	HEXB	0.182796	5.18226	2.36041	0.0205182	0.877176	2.31674
Single-cell pbulk	CD4_CM	Day 1	SLC39A13	0.191215	4.84244	2.35732	0.020529	0.877176	2.31654
Single-cell pbulk	CD4_CM	Day 1	TSPAN17	0.403775	3.72118	2.38486	0.0205308	0.877176	2.3165
Single-cell pbulk	CD4_CM	Day 1	STAT5B	0.105013	6.68681	2.35813	0.0205347	0.877176	2.31643
Single-cell pbulk	CD4_CM	Day 1	PRKAA1	-0.163074	5.69281	-2.35089	0.0205929	0.877176	-2.31537
Single-cell pbulk	CD4_CM	Day 1	LRRC61	-0.34454	3.32021	-2.35778	0.0206058	0.877176	-2.31513
Single-cell pbulk	CD4_CM	Day 1	FAM210A	-0.28373	4.22106	-2.35007	0.0206323	0.877176	-2.31465
Single-cell pbulk	CD4_CM	Day 1	AMPD2	-0.287411	4.51834	-2.36836	0.0206358	0.877176	-2.31458
Single-cell pbulk	CD4_CM	Day 1	XPNPEP1	0.270601	4.54655	2.36251	0.0207967	0.877176	2.31166
Single-cell pbulk	CD4_CM	Day 1	ARRDC3	0.396546	4.82753	2.34833	0.0210907	0.877176	2.30636
Single-cell pbulk	CD4_CM	Day 1	ELOVL1	-0.168706	5.57165	-2.33599	0.0213932	0.877176	-2.30097
Single-cell pbulk	CD4_CM	Day 1	NMNAT1	0.550497	2.26558	2.33598	0.0214873	0.877176	2.29931
Single-cell pbulk	CD4_CM	Day 1	XPO1	0.161357	6.3397	2.33787	0.0218956	0.877176	2.29217
Single-cell pbulk	CD4_CM	Day 1	NSUN2	-0.255949	5.2877	-2.3519	0.0219485	0.877176	-2.29126
Single-cell pbulk	CD4_CM	Day 1	CAMK2G	-0.161969	5.65493	-2.33551	0.0219807	0.877176	-2.2907
Single-cell pbulk	CD4_CM	Day 1	DAPK2	1.12518	-0.276559	2.32709	0.0220062	0.877176	2.29026
Single-cell pbulk	CD4_CM	Day 1	FKBP5	-0.327668	7.11257	-2.3328	0.0221527	0.877176	-2.28774
Single-cell pbulk	CD4_CM	Day 1	HPGD	-0.695701	3.25183	-2.37207	0.0221659	0.877176	-2.28751
Single-cell pbulk	CD4_CM	Day 1	RP11-203M5.8	0.992662	-0.517209	2.33496	0.0221838	0.877176	2.28721
Single-cell pbulk	CD4_CM	Day 1	ZNF354C	-0.469354	2.66239	-2.33305	0.0222504	0.877176	-2.28607
Single-cell pbulk	CD4_CM	Day 1	RP11-161M6.3	-0.442482	3.31596	-2.34186	0.0222973	0.877176	-2.28527
Single-cell pbulk	CD4_CM	Day 1	GNG5	0.13624	7.47269	2.3304	0.0223205	0.877176	2.28487
Single-cell pbulk	CD4_CM	Day 1	NUF2	0.935602	1.51856	2.32126	0.0223829	0.877176	2.28381
Single-cell pbulk	CD4_CM	Day 1	FZD3	-0.605201	2.11554	-2.32393	0.0224126	0.877176	-2.2833
Single-cell pbulk	CD4_CM	Day 1	FAM160B1	0.280732	5.01431	2.3275	0.0224274	0.877176	2.28305
Single-cell pbulk	CD4_CM	Day 1	SARM1	-0.280788	4.13125	-2.32266	0.022633	0.877176	-2.27957
Single-cell pbulk	CD4_CM	Day 1	OGFOD3	0.264568	4.22796	2.3118	0.0227356	0.877176	2.27785
Single-cell pbulk	CD4_CM	Day 1	THOC3	-0.15732	6.92465	-2.34201	0.0227773	0.877176	-2.27715
Single-cell pbulk	CD4_CM	Day 1	RP11-312O7.2	0.347902	3.40618	2.31947	0.022798	0.877176	2.2768
Single-cell pbulk	CD4_CM	Day 1	GNA12	0.347295	3.37505	2.31028	0.0228096	0.877176	2.27661
Single-cell pbulk	CD4_CM	Day 1	RRP1B	-0.135584	6.34985	-2.325	0.0229087	0.877176	-2.27495
Single-cell pbulk	CD4_CM	Day 1	RP11-212P7.2	0.652484	1.66308	2.32252	0.022909	0.877176	2.27495
Single-cell pbulk	CD4_CM	Day 1	CD38	1.03431	2.42522	2.31277	0.0229123	0.877176	2.27489
Single-cell pbulk	CD4_CM	Day 1	ISCA2	0.315886	5.27906	2.34531	0.022939	0.877176	2.27445
Single-cell pbulk	CD4_CM	Day 1	SLC4A5	0.813751	1.13368	2.30766	0.0231598	0.877176	2.27079
Single-cell pbulk	CD4_CM	Day 1	CIR1	0.141751	5.89236	2.30976	0.0231599	0.877176	2.27079
Single-cell pbulk	CD4_CM	Day 1	QDPR	-0.28991	4.4122	-2.31934	0.0233144	0.877176	-2.26824
Single-cell pbulk	CD4_CM	Day 1	TBPL1	0.202438	5.15009	2.30453	0.0233845	0.877176	2.26709
Single-cell pbulk	CD4_CM	Day 1	RP11-152N13.5	-0.56871	1.96028	-2.30655	0.0234047	0.877176	-2.26676
Single-cell pbulk	CD4_CM	Day 1	CACNB1	-0.560874	2.02055	-2.31232	0.023458	0.877176	-2.26589
Single-cell pbulk	CD4_CM	Day 1	DEDD2	-0.164461	5.61485	-2.30089	0.0236375	0.877176	-2.26297
Single-cell pbulk	CD4_CM	Day 1	LIMD1	0.451113	2.94946	2.29583	0.0236677	0.877176	2.26248
Single-cell pbulk	CD4_CM	Day 1	HELB	-0.165082	5.85204	-2.30352	0.0237643	0.877176	-2.26092
Single-cell pbulk	CD4_CM	Day 1	SNORA76	-0.517095	1.67919	-2.2926	0.0238804	0.877176	-2.25905
Single-cell pbulk	CD4_CM	Day 1	EZR	-0.149314	8.05537	-2.32995	0.0239196	0.877176	-2.25842
Single-cell pbulk	CD4_CM	Day 1	NSDHL	0.449139	2.65037	2.29754	0.0239336	0.877176	2.25819
Single-cell pbulk	CD4_CM	Day 1	BMP8B	-1.02576	-0.788608	-2.29058	0.0239666	0.877176	-2.25766
Single-cell pbulk	CD4_CM	Day 1	UBL3	0.200908	6.46818	2.31701	0.0241155	0.877176	2.25528
Single-cell pbulk	CD4_CM	Day 1	UPF1	-0.17024	5.13382	-2.29349	0.0242414	0.877176	-2.25328
Single-cell pbulk	CD4_CM	Day 1	COG2	-0.222344	4.80623	-2.2849	0.0243176	0.877176	-2.25207
Single-cell pbulk	CD4_CM	Day 1	REPS2	-1.05272	-0.778137	-2.28457	0.0243302	0.877176	-2.25187
Single-cell pbulk	CD4_CM	Day 1	AC015987.2	-0.670572	1.49802	-2.28428	0.0243478	0.877176	-2.2516
Single-cell pbulk	CD4_CM	Day 1	TMEM50A	-0.126551	7.57796	-2.31365	0.0245053	0.877176	-2.24911
Single-cell pbulk	CD4_CM	Day 1	CYB5R4	0.201458	4.86475	2.28812	0.0245729	0.877176	2.24805
Single-cell pbulk	CD4_CM	Day 1	ANKRD12	-0.0849991	8.33666	-2.2874	0.024623	0.877176	-2.24727
Single-cell pbulk	CD4_CM	Day 1	ZNF37A	-0.2161	4.88677	-2.29212	0.0246603	0.877176	-2.24668
Single-cell pbulk	CD4_CM	Day 1	DDA1	0.160902	5.28996	2.27832	0.0247239	0.877176	2.24569
Single-cell pbulk	CD4_CM	Day 1	GPR89B	-0.253789	4.1045	-2.28724	0.0247973	0.877176	-2.24455
Single-cell pbulk	CD4_CM	Day 1	C14orf166	0.102608	7.37156	2.29168	0.0249881	0.877176	2.24159
Single-cell pbulk	CD4_CM	Day 1	AP001412.1	1.02685	0.215116	2.27295	0.025048	0.877176	2.24066
Single-cell pbulk	CD4_CM	Day 1	TP73-AS1	0.428839	2.86264	2.27154	0.0251437	0.877176	2.23919
Single-cell pbulk	CD4_CM	Day 1	ZNF626	-0.440604	2.88291	-2.28304	0.0252261	0.877176	-2.23792
Single-cell pbulk	CD4_CM	Day 1	HIVEP2	0.194511	5.85343	2.2833	0.0252393	0.877176	2.23772
Single-cell pbulk	CD4_CM	Day 1	ACTR3B	-0.339788	2.82508	-2.26772	0.0253743	0.877176	-2.23566
Single-cell pbulk	CD4_CM	Day 1	CTB-59C6.3	1.01462	0.135991	2.26686	0.0255021	0.877176	2.23371
Single-cell pbulk	CD4_CM	Day 1	TMEM176B	-0.975678	0.290368	-2.27855	0.0255497	0.877176	-2.23299
Single-cell pbulk	CD4_CM	Day 1	C16orf98	0.905595	0.674257	2.2662	0.0256293	0.877176	2.23178
Single-cell pbulk	CD4_CM	Day 1	PABPC1	0.0930563	10.5763	2.29441	0.025702	0.877176	2.23069
Single-cell pbulk	CD4_CM	Day 1	PDHA1	-0.185926	4.97092	-2.26246	0.0257109	0.877176	-2.23055
Single-cell pbulk	CD4_CM	Day 1	RPUSD1	0.253369	4.31612	2.26451	0.025779	0.877176	2.22952
Single-cell pbulk	CD4_CM	Day 1	UGP2	-0.133264	6.54505	-2.27117	0.0258374	0.877176	-2.22865
Single-cell pbulk	CD4_CM	Day 1	FCHO2	-0.661138	1.68088	-2.27353	0.0259195	0.877176	-2.22742
Single-cell pbulk	CD4_CM	Day 1	ANKRD28	-0.257048	4.8617	-2.2789	0.0259788	0.877176	-2.22653
Single-cell pbulk	CD4_CM	Day 1	CD40	-0.840697	0.995397	-2.25778	0.026336	0.877176	-2.22122
Single-cell pbulk	CD4_CM	Day 1	ANXA1	-0.159286	9.63076	-2.29207	0.0263647	0.877176	-2.2208
Single-cell pbulk	CD4_CM	Day 1	ZNF136	-0.243336	3.94346	-2.26457	0.0264472	0.877176	-2.21958
Single-cell pbulk	CD4_CM	Day 1	MCTP1	1.10621	0.16433	2.2511	0.0264514	0.877176	2.21952
Single-cell pbulk	CD4_CM	Day 1	ZNF827	0.47818	2.71193	2.27778	0.0265732	0.877176	2.21773
Single-cell pbulk	CD4_CM	Day 1	P4HTM	0.176358	5.16971	2.2528	0.0267328	0.877176	2.2154
Single-cell pbulk	CD4_CM	Day 1	HAPLN3	-0.273028	5.44051	-2.25845	0.0267434	0.877176	-2.21524
Single-cell pbulk	CD4_CM	Day 1	PSMA1	0.104203	6.99714	2.25148	0.0271439	0.877176	2.20944
Single-cell pbulk	CD4_CM	Day 1	EID1	0.122715	7.83778	2.25667	0.027168	0.877176	2.2091
Single-cell pbulk	CD4_CM	Day 1	TYW1	-0.209855	5.02079	-2.24695	0.027333	0.877176	-2.20673
Single-cell pbulk	CD4_CM	Day 1	NAB2	-0.539525	1.94902	-2.23744	0.0273501	0.877176	-2.20648
Single-cell pbulk	CD4_CM	Day 1	FAM200B	0.185302	5.59809	2.24279	0.0274789	0.877176	2.20465
Single-cell pbulk	CD4_CM	Day 1	URGCP	-0.255688	4.26494	-2.23546	0.0275135	0.877176	-2.20415
Single-cell pbulk	CD4_CM	Day 1	TMED7	0.578554	1.86256	2.23572	0.0277914	0.877176	2.20022
Single-cell pbulk	CD4_CM	Day 1	CRK	-0.231525	4.49204	-2.23604	0.027896	0.877176	-2.19875
Single-cell pbulk	CD4_CM	Day 1	DNAJA1	-0.174361	7.20914	-2.24738	0.0279004	0.877176	-2.19868
Single-cell pbulk	CD4_CM	Day 1	WDR37	-0.230397	4.65007	-2.23723	0.0279437	0.877176	-2.19808
Single-cell pbulk	CD4_CM	Day 1	ADRBK2	0.930382	0.756329	2.22701	0.028061	0.877176	2.19643
Single-cell pbulk	CD4_CM	Day 1	CUX1	0.197874	4.93941	2.22648	0.0280976	0.877176	2.19592
Single-cell pbulk	CD4_CM	Day 1	RP11-159G9.5	-0.279731	4.21089	-2.23068	0.0281737	0.877176	-2.19486
Single-cell pbulk	CD4_CM	Day 1	PEX1	-0.21648	4.91247	-2.22792	0.0282391	0.877176	-2.19395
Single-cell pbulk	CD4_CM	Day 1	RP11-126K1.2	-1.11076	-0.100564	-2.22437	0.0282434	0.877176	-2.19389
Single-cell pbulk	CD4_CM	Day 1	SWAP70	-0.453165	2.62689	-2.23762	0.0282682	0.877176	-2.19354
Single-cell pbulk	CD4_CM	Day 1	TDRD7	-0.280958	3.38068	-2.22234	0.0284059	0.877176	-2.19163
Single-cell pbulk	CD4_CM	Day 1	RP11-134L10.1	1.0137	-0.642546	2.2233	0.0284296	0.877176	2.19131
Single-cell pbulk	CD4_CM	Day 1	SERPINE2	1.13781	0.120228	2.22863	0.0284594	0.877176	2.1909
Single-cell pbulk	CD4_CM	Day 1	ABHD10	0.283966	4.36976	2.22651	0.0287251	0.877176	2.18724
Single-cell pbulk	CD4_CM	Day 1	TRAIP	-0.888702	0.514781	-2.22348	0.0287439	0.877176	-2.18698
Single-cell pbulk	CD4_CM	Day 1	FAIM3	0.163408	7.80754	2.25207	0.0287612	0.877176	2.18674
Single-cell pbulk	CD4_CM	Day 1	AC007383.3	0.449281	2.85843	2.21984	0.0287923	0.877176	2.18632
Single-cell pbulk	CD4_CM	Day 1	TSN	0.184971	5.28753	2.21965	0.0288997	0.877176	2.18485
Single-cell pbulk	CD4_CM	Day 1	TMEM248	0.127774	6.21978	2.21913	0.0289154	0.877176	2.18464
Single-cell pbulk	CD4_CM	Day 1	COL6A3	0.967583	-0.29369	2.21215	0.0291018	0.877176	2.1821
Single-cell pbulk	CD4_CM	Day 1	PGS1	-0.228234	5.0039	-2.21941	0.0293426	0.877176	-2.17885
Single-cell pbulk	CD4_CM	Day 1	UBXN10-AS1	-0.78138	1.83627	-2.21984	0.0294682	0.877176	-2.17717
Single-cell pbulk	CD4_CM	Day 1	HTR2B	-1.14537	-1.17043	-2.24303	0.0296851	0.877176	-2.17427
Single-cell pbulk	CD4_CM	Day 1	ZNF548	-0.325203	3.02413	-2.20353	0.0297285	0.877176	-2.17369
Single-cell pbulk	CD4_CM	Day 1	CD2BP2	-0.176654	5.16386	-2.21584	0.029733	0.877176	-2.17363
Single-cell pbulk	CD4_CM	Day 1	SOX6	0.873904	-0.993452	2.20194	0.0298367	0.877176	2.17225
Single-cell pbulk	CD4_CM	Day 1	SMU1	-0.135003	5.93672	-2.20831	0.0299053	0.877176	-2.17134
Single-cell pbulk	CD4_CM	Day 1	PLOD3	-0.208599	4.53085	-2.20457	0.0300925	0.877176	-2.16887
Single-cell pbulk	CD4_CM	Day 1	KCNE3	0.928464	-0.444157	2.19846	0.0301084	0.877176	2.16866
Single-cell pbulk	CD4_CM	Day 1	CKAP2	0.319025	4.82736	2.21354	0.0302765	0.877176	2.16645
Single-cell pbulk	CD4_CM	Day 1	RIOK3	0.161954	6.18016	2.1959	0.0302788	0.877176	2.16642
Single-cell pbulk	CD4_CM	Day 1	CASP8	0.184923	6.7992	2.22322	0.0304179	0.877176	2.16461
Single-cell pbulk	CD4_CM	Day 1	CHGB	-1.3857	-0.60696	-2.22089	0.0304768	0.877176	-2.16384
Single-cell pbulk	CD4_CM	Day 1	MT-ATP8	-0.200807	9.86934	-2.25924	0.030634	0.877176	-2.1618
Single-cell pbulk	CD4_CM	Day 1	MYO1C	-0.362886	3.51465	-2.19454	0.030735	0.877176	-2.16049
Single-cell pbulk	CD4_CM	Day 1	SLX4	-0.608071	1.57783	-2.18885	0.0308018	0.877176	-2.15962
Single-cell pbulk	CD4_CM	Day 1	SETDB1	-0.204379	4.43167	-2.19101	0.0309513	0.877176	-2.1577
Single-cell pbulk	CD4_CM	Day 1	RAB25	-0.89155	1.11878	-2.19292	0.0310407	0.877176	-2.15655
Single-cell pbulk	CD4_CM	Day 1	WDR76	-0.294655	3.49715	-2.19168	0.0311811	0.877176	-2.15475
Single-cell pbulk	CD4_CM	Day 1	PNKD	-0.124495	5.99817	-2.19088	0.0312312	0.877176	-2.15411
Single-cell pbulk	CD4_CM	Day 1	C18orf21	-0.258977	4.22149	-2.18787	0.0313217	0.877176	-2.15296
Single-cell pbulk	CD4_CM	Day 1	TCEAL1	0.42119	2.69743	2.18183	0.0313308	0.877176	2.15285
Single-cell pbulk	CD4_CM	Day 1	FTSJ2	-0.300199	3.95428	-2.18753	0.0313322	0.877176	-2.15283
Single-cell pbulk	CD4_CM	Day 1	ATAD3A	-0.331737	3.30559	-2.18169	0.0313412	0.877176	-2.15271
Single-cell pbulk	CD4_CM	Day 1	MRPS18A	0.214184	4.55294	2.18202	0.0313537	0.877176	2.15255
Single-cell pbulk	CD4_CM	Day 1	KDM2B	0.202386	4.85073	2.18111	0.0313852	0.877176	2.15215
Single-cell pbulk	CD4_CM	Day 1	KCTD7	-0.244612	4.69542	-2.18761	0.0314229	0.877176	-2.15168
Single-cell pbulk	CD4_CM	Day 1	ZBTB45	-0.340288	3.31578	-2.18012	0.0314953	0.877176	-2.15076
Single-cell pbulk	CD4_CM	Day 1	LRRC2	-1.10716	-0.720339	-2.18451	0.0315042	0.877176	-2.15065
Single-cell pbulk	CD4_CM	Day 1	ZBTB18	0.559156	2.03923	2.18074	0.031577	0.877176	2.14973
Single-cell pbulk	CD4_CM	Day 1	FAM153A	-0.544424	3.08352	-2.21724	0.0316185	0.877176	-2.1492
Single-cell pbulk	CD4_CM	Day 1	RP11-333E1.1	0.782418	1.10617	2.17752	0.0316599	0.877176	2.14868
Single-cell pbulk	CD4_CM	Day 1	REEP5	-0.139231	6.82523	-2.20633	0.0317052	0.877176	-2.14811
Single-cell pbulk	CD4_CM	Day 1	HSPBAP1	0.405692	3.31753	2.18797	0.0317506	0.877176	2.14754
Single-cell pbulk	CD4_CM	Day 1	HPS4	0.228218	4.67508	2.18582	0.0318454	0.877176	2.14635
Single-cell pbulk	CD4_CM	Day 1	AAMDC	-0.320508	3.49814	-2.17804	0.031848	0.877176	-2.14631
Single-cell pbulk	CD4_CM	Day 1	RP11-53O19.3	0.925385	-0.708663	2.17751	0.0318929	0.877176	2.14575
Single-cell pbulk	CD4_CM	Day 1	ITIH4	0.910908	-0.575628	2.17574	0.0319984	0.877176	2.14443
Single-cell pbulk	CD4_CM	Day 1	ANKRD46	0.35425	3.29192	2.17263	0.0320375	0.877176	2.14394
Single-cell pbulk	CD4_CM	Day 1	MECP2	0.14936	5.62666	2.17582	0.0320893	0.877176	2.1433
Single-cell pbulk	CD4_CM	Day 1	MOB1A	0.0990073	6.80673	2.17558	0.0321513	0.877176	2.14252
Single-cell pbulk	CD4_CM	Day 1	ASB16-AS1	0.305188	4.1503	2.1769	0.0321869	0.877176	2.14208
Single-cell pbulk	CD4_CM	Day 1	TMCC1	0.273516	4.42905	2.17513	0.0321979	0.877176	2.14194
Single-cell pbulk	CD4_CM	Day 1	SEPT11	-0.269133	5.22033	-2.20015	0.0322086	0.877176	-2.14181
Single-cell pbulk	CD4_CM	Day 1	CTC-435M10.3	0.874659	-0.772385	2.16983	0.032253	0.877176	2.14126
Single-cell pbulk	CD4_CM	Day 1	FABP5	0.540708	3.65985	2.19496	0.0323005	0.877176	2.14067
Single-cell pbulk	CD4_CM	Day 1	HBP1	0.138788	5.95335	2.169	0.0323358	0.877176	2.14023
Single-cell pbulk	CD4_CM	Day 1	DSN1	-0.340056	3.12585	-2.16731	0.0324499	0.877176	-2.13882
Single-cell pbulk	CD4_CM	Day 1	NOL8	0.167307	5.44242	2.17666	0.0324609	0.877176	2.13869
Single-cell pbulk	CD4_CM	Day 1	TUBGCP3	0.225483	4.65134	2.16729	0.0324759	0.877176	2.1385
Single-cell pbulk	CD4_CM	Day 1	CEP250	0.290431	4.29654	2.17696	0.032535	0.877176	2.13778
Single-cell pbulk	CD4_CM	Day 1	HEXA	0.17118	5.51558	2.17508	0.0326255	0.877176	2.13666
Single-cell pbulk	CD4_CM	Day 1	AQP11	0.983766	-0.106773	2.16484	0.0326431	0.877176	2.13645
Single-cell pbulk	CD4_CM	Day 1	NCKAP5L	0.481136	2.23139	2.16443	0.0326755	0.877176	2.13605
Single-cell pbulk	CD4_CM	Day 1	ZCCHC17	0.202785	5.04812	2.17008	0.0326939	0.877176	2.13582
Single-cell pbulk	CD4_CM	Day 1	RP11-611L7.1	-0.684174	1.36143	-2.16652	0.0328679	0.877176	-2.13369
Single-cell pbulk	CD4_CM	Day 1	NUDT16L1	-0.133428	5.89547	-2.16174	0.0328937	0.877176	-2.13338
Single-cell pbulk	CD4_CM	Day 1	MT-ND2	-0.248865	10.2754	-2.22034	0.0328942	0.877176	-2.13337
Single-cell pbulk	CD4_CM	Day 1	HIBADH	-0.236485	4.50514	-2.16026	0.033371	0.877176	-2.12759
Single-cell pbulk	CD4_CM	Day 1	RP11-290L1.3	-0.9602	-0.161316	-2.16927	0.0333739	0.877176	-2.12756
Single-cell pbulk	CD4_CM	Day 1	HEATR5B	-0.192347	4.97637	-2.16315	0.0333741	0.877176	-2.12755
Single-cell pbulk	CD4_CM	Day 1	KLHDC7B	0.31874	3.74339	2.16452	0.0335893	0.877176	2.12497
Single-cell pbulk	CD4_CM	Day 1	TPM3	-0.071388	9.18254	-2.16085	0.0336787	0.877176	-2.1239
Single-cell pbulk	CD4_CM	Day 1	NHP2L1	-0.0980964	7.41145	-2.15639	0.0337681	0.877176	-2.12283
Single-cell pbulk	CD4_CM	Day 1	ZCWPW1	0.420634	2.80955	2.15334	0.034118	0.877176	2.11867
Single-cell pbulk	CD4_CM	Day 1	MAD2L1	0.344671	3.94733	2.1553	0.03413	0.877176	2.11853
Single-cell pbulk	CD4_CM	Day 1	DHX30	-0.169091	5.33361	-2.15125	0.0341973	0.877176	-2.11774
Single-cell pbulk	CD4_CM	Day 1	NUP62	-0.182772	5.14739	-2.14429	0.0342954	0.877176	-2.11658
Single-cell pbulk	CD4_CM	Day 1	ETV2	-0.780435	1.454	-2.14414	0.0343074	0.877176	-2.11644
Single-cell pbulk	CD4_CM	Day 1	SLC35E4	-0.742292	1.01751	-2.1472	0.0343742	0.877176	-2.11565
Single-cell pbulk	CD4_CM	Day 1	C16orf95	0.706342	1.1065	2.14332	0.0343746	0.877176	2.11565
Single-cell pbulk	CD4_CM	Day 1	DNAL1	0.505495	2.06943	2.15441	0.0344156	0.877176	2.11517
Single-cell pbulk	CD4_CM	Day 1	KNOP1	-0.253025	4.63365	-2.15819	0.0345355	0.877176	-2.11376
Single-cell pbulk	CD4_CM	Day 1	LIMK1	-0.321532	3.22028	-2.15114	0.0346575	0.877176	-2.11234
Single-cell pbulk	CD4_CM	Day 1	GTF2I	0.127035	6.21036	2.13902	0.0347593	0.877176	2.11115
Single-cell pbulk	CD4_CM	Day 1	MAP2K1	-0.170163	5.74992	-2.14219	0.0350509	0.877176	-2.10777
Single-cell pbulk	CD4_CM	Day 1	BAX	0.159249	6.96957	2.16047	0.0351504	0.877176	2.10662
Single-cell pbulk	CD4_CM	Day 1	C19orf24	-0.14413	6.21154	-2.15088	0.0351802	0.877176	-2.10628
Single-cell pbulk	CD4_CM	Day 1	MTMR7	-0.933011	-0.551139	-2.1378	0.0351914	0.877176	-2.10615
Single-cell pbulk	CD4_CM	Day 1	LIMS1	0.226091	7.2357	2.17447	0.0353175	0.877176	2.1047
Single-cell pbulk	CD4_CM	Day 1	RP11-137H2.4	-0.721459	1.70345	-2.16578	0.035329	0.877176	-2.10457
Single-cell pbulk	CD4_CM	Day 1	SOGA1	0.877285	-1.10255	2.1365	0.0353471	0.877176	2.10436
Single-cell pbulk	CD4_CM	Day 1	RBM18	-0.21357	4.56444	-2.13757	0.0354272	0.877176	-2.10344
Single-cell pbulk	CD4_CM	Day 1	IRAK3	-0.691189	1.11815	-2.13046	0.035481	0.877176	-2.10283
Single-cell pbulk	CD4_CM	Day 1	HIST1H2AM	0.498706	4.70426	2.14228	0.0355126	0.877176	2.10247
Single-cell pbulk	CD4_CM	Day 1	MED23	-0.166305	4.93572	-2.12985	0.035526	0.877176	-2.10231
Single-cell pbulk	CD4_CM	Day 1	SSH1	-0.294724	3.42388	-2.13477	0.0355717	0.877176	-2.10179
Single-cell pbulk	CD4_CM	Day 1	TMEM219	-0.119889	7.02348	-2.14079	0.0355733	0.877176	-2.10177
Single-cell pbulk	CD4_CM	Day 1	YDJC	-0.147917	5.50661	-2.12889	0.0355817	0.877176	-2.10168
Single-cell pbulk	CD4_CM	Day 1	ELK1	-0.179462	4.64242	-2.13022	0.0357452	0.877176	-2.09981
Single-cell pbulk	CD4_CM	Day 1	H1F0	0.790619	2.1519	2.14698	0.0358673	0.877176	2.09843
Single-cell pbulk	CD4_CM	Day 1	TICAM2	0.967816	-0.587361	2.1248	0.0359274	0.877176	2.09775
Single-cell pbulk	CD4_CM	Day 1	ADHFE1	0.333298	3.66392	2.14087	0.0359659	0.877176	2.09731
Single-cell pbulk	CD4_CM	Day 1	RP11-375N15.2	0.825117	-0.769519	2.12389	0.0360057	0.877176	2.09686
Single-cell pbulk	CD4_CM	Day 1	MIR4458HG	0.887884	1.02937	2.12485	0.0361548	0.877176	2.09518
Single-cell pbulk	CD4_CM	Day 1	MCM2	0.70689	2.22038	2.13854	0.0362191	0.877176	2.09446
Single-cell pbulk	CD4_CM	Day 1	ABCF1	-0.145238	5.88909	-2.12898	0.0362252	0.877176	-2.09439
Single-cell pbulk	CD4_CM	Day 1	MED15	0.176841	6.2816	2.14278	0.0362253	0.877176	2.09439
Single-cell pbulk	CD4_CM	Day 1	IGF2R	-0.160118	6.20636	-2.14058	0.0363836	0.877176	-2.09261
Single-cell pbulk	CD4_CM	Day 1	ZFP57	-1.45741	-0.579898	-2.16742	0.0363881	0.877176	-2.09256
Single-cell pbulk	CD4_CM	Day 1	MT-CYB	-0.22516	11.8959	-2.17912	0.0365534	0.877176	-2.09072
Single-cell pbulk	CD4_CM	Day 1	ZNF273	0.374827	3.25286	2.12356	0.0366016	0.877176	2.09018
Single-cell pbulk	CD4_CM	Day 1	PARD6A	-0.344443	3.43753	-2.12093	0.0366182	0.877176	-2.09
Single-cell pbulk	CD4_CM	Day 1	ENPP2	0.851659	1.16354	2.1283	0.0366395	0.877176	2.08976
Single-cell pbulk	CD4_CM	Day 1	ICAM2	-0.124901	7.3613	-2.1305	0.0366591	0.877176	-2.08954
Single-cell pbulk	CD4_CM	Day 1	PTDSS2	-0.412517	2.8568	-2.11894	0.0367621	0.877176	-2.0884
Single-cell pbulk	CD4_CM	Day 1	TLE4	-0.161105	6.2624	-2.12916	0.0367669	0.877176	-2.08834
Single-cell pbulk	CD4_CM	Day 1	IQGAP2	-0.131119	7.17022	-2.13639	0.036842	0.877176	-2.08751
Single-cell pbulk	CD4_CM	Day 1	PURA	-0.113054	6.50245	-2.11968	0.0368642	0.877176	-2.08726
Single-cell pbulk	CD4_CM	Day 1	EXO5	0.616368	1.74845	2.11259	0.0370068	0.877176	2.08569
Single-cell pbulk	CD4_CM	Day 1	MLXIP	0.189069	4.76041	2.11714	0.0370297	0.877176	2.08544
Single-cell pbulk	CD4_CM	Day 1	SF3B4	0.127145	6.23028	2.12023	0.0370494	0.877176	2.08522
Single-cell pbulk	CD4_CM	Day 1	SMTN	0.99774	-0.604743	2.1106	0.0371593	0.877176	2.08401
Single-cell pbulk	CD4_CM	Day 1	RNF157-AS1	-0.899779	-0.318237	-2.10885	0.0373129	0.877176	-2.08232
Single-cell pbulk	CD4_CM	Day 1	NUP54	0.176066	5.06447	2.11364	0.0373699	0.877176	2.0817
Single-cell pbulk	CD4_CM	Day 1	PIGQ	-0.333983	3.30893	-2.10602	0.0375836	0.877176	-2.07937
Single-cell pbulk	CD4_CM	Day 1	C9orf85	0.309399	4.05546	2.1056	0.0376275	0.877176	2.07889
Single-cell pbulk	CD4_CM	Day 1	METTL2A	-0.272181	3.88253	-2.11095	0.0377818	0.877176	-2.07721
Single-cell pbulk	CD4_CM	Day 1	COX8A	0.0935913	7.88211	2.10973	0.037929	0.877176	2.07562
Single-cell pbulk	CD4_CM	Day 1	LMBRD2	0.237225	4.10234	2.10504	0.0380727	0.877176	2.07407
Single-cell pbulk	CD4_CM	Day 1	AIMP1	0.158646	5.79987	2.10034	0.0381083	0.877176	2.07369
Single-cell pbulk	CD4_CM	Day 1	RPS6KA3	-0.151128	6.90113	-2.12096	0.0381269	0.877176	-2.07349
Single-cell pbulk	CD4_CM	Day 1	TUBA4A	-0.162097	7.24783	-2.10577	0.0383096	0.877176	-2.07153
Single-cell pbulk	CD4_CM	Day 1	RP11-314A20.2	-0.867085	-1.02887	-2.09673	0.038399	0.877176	-2.07057
Single-cell pbulk	CD4_CM	Day 1	SF3B3	-0.140136	5.85519	-2.10212	0.0384863	0.877176	-2.06964
Single-cell pbulk	CD4_CM	Day 1	UBE2Z	-0.144108	5.82787	-2.10451	0.0385722	0.877176	-2.06872
Single-cell pbulk	CD4_CM	Day 1	ORAI3	-0.308284	3.58351	-2.10521	0.0385938	0.877176	-2.06849
Single-cell pbulk	CD4_CM	Day 1	MUTYH	0.234806	4.40217	2.09783	0.0386402	0.877176	2.068
Single-cell pbulk	CD4_CM	Day 1	SPIN3	0.467134	2.43577	2.09431	0.0387168	0.877176	2.06718
Single-cell pbulk	CD4_CM	Day 1	CTD-2616J11.11	-0.909173	-0.118787	-2.093	0.0387362	0.877176	-2.06698
Single-cell pbulk	CD4_CM	Day 1	CTNNAL1	-0.780683	1.49069	-2.11869	0.0387658	0.877176	-2.06666
Single-cell pbulk	CD4_CM	Day 1	PLEC	-0.209346	6.53717	-2.11915	0.0389099	0.877176	-2.06514
Single-cell pbulk	CD4_CM	Day 1	AC104135.3	-1.1322	-0.717867	-2.1208	0.0390045	0.877176	-2.06414
Single-cell pbulk	CD4_CM	Day 1	WDR77	-0.173206	5.20981	-2.08987	0.039033	0.877176	-2.06384
Single-cell pbulk	CD4_CM	Day 1	RBFA	-0.235694	4.44146	-2.08958	0.0390489	0.877176	-2.06367
Single-cell pbulk	CD4_CM	Day 1	PPP3CA	-0.195688	5.56958	-2.09881	0.0391905	0.877176	-2.06218
Single-cell pbulk	CD4_CM	Day 1	PLCXD2	0.712619	1.44662	2.08962	0.0391995	0.877176	2.06209
Single-cell pbulk	CD4_CM	Day 1	RGS12	-0.692589	1.31214	-2.08786	0.0392068	0.877176	-2.06201
Single-cell pbulk	CD4_CM	Day 1	HIVEP3	0.514277	3.96797	2.11986	0.0392662	0.877176	2.06139
Single-cell pbulk	CD4_CM	Day 1	DGUOK	0.121322	6.76607	2.08818	0.0394591	0.877176	2.05937
Single-cell pbulk	CD4_CM	Day 1	CDR1	-1.14825	-0.710322	-2.10631	0.0395894	0.877176	-2.05801
Single-cell pbulk	CD4_CM	Day 1	PTTG1IP	-0.175101	5.72967	-2.08406	0.0395898	0.877176	-2.058
Single-cell pbulk	CD4_CM	Day 1	TMEM86B	-0.838985	0.362107	-2.08285	0.0396824	0.877176	-2.05704
Single-cell pbulk	CD4_CM	Day 1	MT-ATP6	-0.182565	11.5499	-2.14119	0.0397254	0.877176	-2.05659
Single-cell pbulk	CD4_CM	Day 1	ATP6V0C	-0.107966	7.43732	-2.09188	0.0400313	0.877176	-2.05343
Single-cell pbulk	CD4_CM	Day 1	KB-1208A12.3	0.826777	0.809359	2.07896	0.0400402	0.877176	2.05333
Single-cell pbulk	CD4_CM	Day 1	HIST1H3C	1.28657	0.219574	2.08206	0.0402235	0.877176	2.05145
Single-cell pbulk	CD4_CM	Day 1	SEH1L	0.25805	4.06254	2.07617	0.0407744	0.877176	2.04582
Single-cell pbulk	CD4_CM	Day 1	ZNF184	-0.330143	3.31494	-2.06977	0.0409194	0.877176	-2.04435
Single-cell pbulk	CD4_CM	Day 1	KIF15	1.22183	0.507622	2.07224	0.0409218	0.877176	2.04432
Single-cell pbulk	CD4_CM	Day 1	NFE2L2	-0.143248	5.98838	-2.07244	0.0409624	0.877176	-2.04391
Single-cell pbulk	CD4_CM	Day 1	GS1-124K5.3	-0.565035	1.83455	-2.06806	0.0410686	0.877176	-2.04284
Single-cell pbulk	CD4_CM	Day 1	CTD-3193K9.4	-0.747289	1.56503	-2.08872	0.0411433	0.877176	-2.04208
Single-cell pbulk	CD4_CM	Day 1	CAPN3	-0.69293	0.497483	-2.06716	0.04116	0.877176	-2.04191
Single-cell pbulk	CD4_CM	Day 1	TBC1D22B	0.309309	3.19025	2.06517	0.0413464	0.877176	2.04004
Single-cell pbulk	CD4_CM	Day 1	MIR181A1HG	0.631969	2.03732	2.0683	0.0415539	0.877176	2.03796
Single-cell pbulk	CD4_CM	Day 1	MANF	-0.145436	5.74882	-2.06895	0.041566	0.877176	-2.03784
Single-cell pbulk	CD4_CM	Day 1	HNRNPL	0.0980314	7.66247	2.06346	0.0421013	0.877176	2.03252
Single-cell pbulk	CD4_CM	Day 1	FAM184B	0.974936	-0.704227	2.05688	0.0421692	0.877176	2.03185
Single-cell pbulk	CD4_CM	Day 1	L3MBTL2	0.219665	4.35204	2.06375	0.0422552	0.877176	2.031
Single-cell pbulk	CD4_CM	Day 1	CCDC115	0.162361	5.79119	2.05964	0.0423035	0.877176	2.03052
Single-cell pbulk	CD4_CM	Day 1	TUBB4A	0.761358	0.977224	2.06219	0.0423358	0.877176	2.0302
Single-cell pbulk	CD4_CM	Day 1	FBXO4	0.256601	4.14054	2.05739	0.0423757	0.877176	2.02981
Single-cell pbulk	CD4_CM	Day 1	VWDE	-1.05667	1.46651	-2.09367	0.0423807	0.877176	-2.02976
Single-cell pbulk	CD4_CM	Day 1	IGFBP7	0.958211	-0.0566253	2.05742	0.0424368	0.877176	2.02921
Single-cell pbulk	CD4_CM	Day 1	FBXW7	0.147778	5.64733	2.05715	0.0424591	0.877176	2.02899
Single-cell pbulk	CD4_CM	Day 1	BIRC6	-0.101592	6.64549	-2.05528	0.0426104	0.877176	-2.02751
Single-cell pbulk	CD4_CM	Day 1	AC005076.5	-0.887801	-0.918551	-2.05588	0.0426155	0.877176	-2.02746
Single-cell pbulk	CD4_CM	Day 1	PIF1	1.14687	-0.561241	2.05194	0.0426404	0.877176	2.02722
Single-cell pbulk	CD4_CM	Day 1	FAM131A	-0.544359	1.70508	-2.063	0.0426624	0.877176	-2.027
Single-cell pbulk	CD4_CM	Day 1	RALGAPA1	-0.149981	6.01485	-2.05751	0.0427397	0.877176	-2.02624
Single-cell pbulk	CD4_CM	Day 1	NEURL1	0.714401	1.93207	2.05496	0.0427871	0.877176	2.02578
Single-cell pbulk	CD4_CM	Day 1	BCR	-0.21209	4.95348	-2.06184	0.0428629	0.877176	-2.02504
Single-cell pbulk	CD4_CM	Day 1	DDX52	0.216563	4.59661	2.04957	0.0428757	0.877176	2.02492
Single-cell pbulk	CD4_CM	Day 1	IFI27L1	0.446762	2.88435	2.05639	0.0429508	0.877176	2.02419
Single-cell pbulk	CD4_CM	Day 1	SMC3	0.101201	6.41548	2.05327	0.0429705	0.877176	2.024
Single-cell pbulk	CD4_CM	Day 1	CTCF	0.10052	6.44356	2.05375	0.0429788	0.877176	2.02392
Single-cell pbulk	CD4_CM	Day 1	MT-ND5	-0.145435	10.88	-2.09332	0.043007	0.877176	-2.02364
Single-cell pbulk	CD4_CM	Day 1	SLC9B2	0.28491	3.87807	2.05776	0.0430256	0.877176	2.02346
Single-cell pbulk	CD4_CM	Day 1	KIAA0196	-0.164541	5.09698	-2.04744	0.0431	0.877176	-2.02274
Single-cell pbulk	CD4_CM	Day 1	PARVA	-0.781272	0.223236	-2.04997	0.043104	0.877176	-2.0227
Single-cell pbulk	CD4_CM	Day 1	BTBD6	0.199159	5.10737	2.05976	0.043314	0.877176	2.02067
Single-cell pbulk	CD4_CM	Day 1	MSL2	-0.174811	5.28504	-2.05222	0.043329	0.877176	-2.02052
Single-cell pbulk	CD4_CM	Day 1	RP11-2B6.2	0.91219	0.311011	2.04775	0.0433454	0.877176	2.02037
Single-cell pbulk	CD4_CM	Day 1	LRCH3	-0.16936	4.93375	-2.04881	0.0434751	0.877176	-2.01912
Single-cell pbulk	CD4_CM	Day 1	MBP	-0.126036	7.60707	-2.06299	0.0435018	0.877176	-2.01886
Single-cell pbulk	CD4_CM	Day 1	LBR	0.130432	6.83543	2.04338	0.0435025	0.877176	2.01885
Single-cell pbulk	CD4_CM	Day 1	NCR3	-0.421177	3.94466	-2.07567	0.0435726	0.877176	-2.01818
Single-cell pbulk	CD4_CM	Day 1	ATP5G1	-0.135818	6.1527	-2.05352	0.0437793	0.877176	-2.0162
Single-cell pbulk	CD4_CM	Day 1	NOP9	0.345744	3.02495	2.04626	0.0438309	0.877176	2.0157
Single-cell pbulk	CD4_CM	Day 1	UBE2Q2	-0.139342	6.02758	-2.04829	0.0438455	0.877176	-2.01556
Single-cell pbulk	CD4_CM	Day 1	EIF1AX	-0.0946229	6.75383	-2.05132	0.0439606	0.877176	-2.01447
Single-cell pbulk	CD4_CM	Day 1	ANXA11	-0.092258	7.95284	-2.05121	0.0439931	0.877176	-2.01416
Single-cell pbulk	CD4_CM	Day 1	FCRL3	0.778724	1.92488	2.05353	0.0440808	0.877176	2.01332
Single-cell pbulk	CD4_CM	Day 1	ARHGAP21	-0.444641	3.19273	-2.05678	0.0441133	0.877176	-2.01301
Single-cell pbulk	CD4_CM	Day 1	POLE4	-0.160952	6.23697	-2.05235	0.0441702	0.877176	-2.01247
Single-cell pbulk	CD4_CM	Day 1	RBM4B	-0.253568	3.76132	-2.04032	0.0442872	0.877176	-2.01136
Single-cell pbulk	CD4_CM	Day 1	EFHC2	-0.747827	1.71067	-2.04591	0.0443519	0.877176	-2.01075
Single-cell pbulk	CD4_CM	Day 1	CNN3	-0.713726	0.904908	-2.04659	0.0444783	0.877176	-2.00955
Single-cell pbulk	CD4_CM	Day 1	NAGA	0.323663	3.32297	2.03898	0.0445371	0.877176	2.009
Single-cell pbulk	CD4_CM	Day 1	RP5-1139B12.3	-0.915127	0.138097	-2.03241	0.0446122	0.877176	-2.00829
Single-cell pbulk	CD4_CM	Day 1	AC024592.12	0.963113	-0.0862172	2.03421	0.0446234	0.877176	2.00819
Single-cell pbulk	CD4_CM	Day 1	DOLK	-0.541277	1.73499	-2.03232	0.044861	0.877176	-2.00596
Single-cell pbulk	CD4_CM	Day 1	APOBEC3B	1.03012	-0.960626	2.03213	0.0448651	0.877176	2.00592
Single-cell pbulk	CD4_CM	Day 1	RP11-134G8.7	0.79583	0.805751	2.02874	0.0450008	0.877176	2.00465
Single-cell pbulk	CD4_CM	Day 1	RP11-334C17.5	0.631716	1.95777	2.03463	0.0452211	0.877176	2.00259
Single-cell pbulk	CD4_CM	Day 1	NUP37	0.294486	3.93308	2.02645	0.0452475	0.877176	2.00235
Single-cell pbulk	CD4_CM	Day 1	SPAG1	0.660608	1.8851	2.03496	0.045257	0.877176	2.00226
Single-cell pbulk	CD4_CM	Day 1	RAB3GAP1	0.156187	5.9541	2.02827	0.0452842	0.877176	2.00201
Single-cell pbulk	CD4_CM	Day 1	ZSCAN25	-0.250232	3.87996	-2.03351	0.0452907	0.877176	-2.00194
Single-cell pbulk	CD4_CM	Day 1	TUBD1	0.268404	3.75432	2.03524	0.0453113	0.877176	2.00175
Single-cell pbulk	CD4_CM	Day 1	AC004951.6	0.839033	0.732558	2.02559	0.0453197	0.877176	2.00168
Single-cell pbulk	CD4_CM	Day 1	FRMD3	0.787675	-0.997367	2.02463	0.0454261	0.877176	2.00069
Single-cell pbulk	CD4_CM	Day 1	TSSC1	0.189168	4.47799	2.02447	0.045436	0.877176	2.0006
Single-cell pbulk	CD4_CM	Day 1	DHRS4	-0.173448	5.31219	-2.03073	0.0454387	0.877176	-2.00057
Single-cell pbulk	CD4_CM	Day 1	FYN	0.121541	8.02987	2.04196	0.0454554	0.877176	2.00042
Single-cell pbulk	CD4_CM	Day 1	TWSG1	-0.406649	2.49442	-2.0242	0.0454697	0.877176	-2.00028
Single-cell pbulk	CD4_CM	Day 1	ANAPC4	-0.170366	4.90636	-2.02405	0.0454802	0.877176	-2.00019
Single-cell pbulk	CD4_CM	Day 1	TIGIT	0.333363	5.11359	2.0383	0.0457735	0.877176	1.99748
Single-cell pbulk	CD4_CM	Day 1	COG7	0.286687	3.72932	2.0209	0.0458112	0.877176	1.99713
Single-cell pbulk	CD4_CM	Day 1	SESN3	0.271472	6.36531	2.05634	0.0459245	0.877176	1.99609
Single-cell pbulk	CD4_CM	Day 1	RP11-46C24.7	-0.518264	1.63634	-2.02429	0.0459962	0.877176	-1.99543
Single-cell pbulk	CD4_CM	Day 1	GNG8	0.859466	-1.19016	2.02274	0.0459972	0.877176	1.99542
Single-cell pbulk	CD4_CM	Day 1	LTB4R	0.542666	1.62139	2.01859	0.0460757	0.877176	1.9947
Single-cell pbulk	CD4_CM	Day 1	TIMM23B	0.98037	-0.7035	2.023	0.0461496	0.877176	1.99402
Single-cell pbulk	CD4_CM	Day 1	EFNA4	0.446385	2.31847	2.02472	0.0461523	0.877176	1.994
Single-cell pbulk	CD4_CM	Day 1	DUS2	0.393811	2.50979	2.01735	0.0461894	0.877176	1.99366
Single-cell pbulk	CD4_CM	Day 1	C6orf1	-0.144804	5.20455	-2.02102	0.0462174	0.877176	-1.9934
Single-cell pbulk	CD4_CM	Day 1	LGALS3	-0.433462	5.952	-2.06139	0.0463635	0.877176	-1.99207
Single-cell pbulk	CD4_CM	Day 1	SENP6	-0.0849532	6.90228	-2.01536	0.0463982	0.877176	-1.99175
Single-cell pbulk	CD4_CM	Day 1	ZDHHC3	-0.15711	5.04653	-2.01533	0.0464107	0.877176	-1.99164
Single-cell pbulk	CD4_CM	Day 1	EID2B	0.276507	3.47244	2.01391	0.0465524	0.877176	1.99035
Single-cell pbulk	CD4_CM	Day 1	RP11-1000B6.3	0.302562	3.88874	2.02683	0.0466329	0.877176	1.98962
Single-cell pbulk	CD4_CM	Day 1	ZNF619	-0.52881	2.02537	-2.01575	0.0467022	0.877176	-1.98899
Single-cell pbulk	CD4_CM	Day 1	RP11-347P5.1	-0.769667	0.267291	-2.01223	0.0467326	0.877176	-1.98872
Single-cell pbulk	CD4_CM	Day 1	DUSP7	-0.374253	3.12517	-2.02055	0.0467508	0.877176	-1.98855
Single-cell pbulk	CD4_CM	Day 1	TMEM138	0.213662	4.56238	2.01082	0.0469003	0.877176	1.9872
Single-cell pbulk	CD4_CM	Day 1	MIS18A	0.331705	3.17923	2.01732	0.0471799	0.877176	1.98468
Single-cell pbulk	CD4_CM	Day 1	DACT1	-1.08485	0.0220928	-2.01876	0.04727	0.877176	-1.98387
Single-cell pbulk	CD4_CM	Day 1	CYP4V2	0.280921	5.26207	2.02916	0.0472741	0.877176	1.98384
Single-cell pbulk	CD4_CM	Day 1	HNRNPR	0.0898009	7.41026	2.02174	0.04729	0.877176	1.98369
Single-cell pbulk	CD4_CM	Day 1	CEP192	-0.165482	4.77578	-2.00585	0.0474195	0.877176	-1.98253
Single-cell pbulk	CD4_CM	Day 1	ATP1A1	-0.11133	7.29597	-2.01183	0.0475494	0.877176	-1.98137
Single-cell pbulk	CD4_CM	Day 1	STX3	-0.484499	2.59712	-2.01779	0.047619	0.877176	-1.98075
Single-cell pbulk	CD4_CM	Day 1	MT-ND3	-0.216505	9.6244	-2.05696	0.0476705	0.877176	-1.98029
Single-cell pbulk	CD4_CM	Day 1	RILP	0.511991	1.7928	2.00332	0.0476952	0.877176	1.98007
Single-cell pbulk	CD4_CM	Day 1	CRBN	-0.092434	6.95342	-2.01166	0.047743	0.877176	-1.97965
Single-cell pbulk	CD4_CM	Day 1	TST	1.00166	0.280254	2.00378	0.047766	0.877176	1.97944
Single-cell pbulk	CD4_CM	Day 1	OSGEP	-0.16579	5.55578	-2.01076	0.0477804	0.877176	-1.97932
Single-cell pbulk	CD4_CM	Day 1	ZCCHC18	0.695356	1.1899	2.00356	0.0481243	0.877176	1.97627
Single-cell pbulk	CD4_CM	Day 1	LIMD2	0.100342	9.30617	2.04169	0.0484347	0.877176	1.97353
Single-cell pbulk	CD4_CM	Day 1	WSB1	-0.132501	6.78263	-2.00303	0.0485435	0.877176	-1.97258
Single-cell pbulk	CD4_CM	Day 1	RP11-326K13.4	0.564329	1.65827	1.99523	0.0485836	0.877176	1.97223
Single-cell pbulk	CD4_CM	Day 1	LYPLAL1	0.24145	4.42555	2	0.0486087	0.877176	1.97201
Single-cell pbulk	CD4_CM	Day 1	PFDN1	-0.138692	5.50571	-2.00163	0.0486485	0.877176	-1.97166
Single-cell pbulk	CD4_CM	Day 1	WDR5	-0.229332	4.32289	-2.00175	0.048834	0.877176	-1.97004
Single-cell pbulk	CD4_CM	Day 1	RP11-66N11.8	0.45956	2.50936	1.99681	0.0488735	0.877176	1.96969
Single-cell pbulk	CD4_CM	Day 1	MT-CO1	-0.130991	12.7822	-2.04244	0.0489005	0.877176	-1.96946
Single-cell pbulk	CD4_CM	Day 1	SS18L1	-0.343387	2.75895	-1.99584	0.0491602	0.877176	-1.9672
Single-cell pbulk	CD4_CM	Day 1	ATP6V0E2	0.230837	6.26437	2.02773	0.0491665	0.877176	1.96714
Single-cell pbulk	CD4_CM	Day 1	AP2B1	-0.129408	5.81009	-1.99301	0.0492952	0.877176	-1.96603
Single-cell pbulk	CD4_CM	Day 1	BNIP3L	-0.141865	5.92776	-2.00263	0.0492986	0.877176	-1.966
Single-cell pbulk	CD4_CM	Day 1	ITFG3	0.299712	3.35478	1.98865	0.0493176	0.877176	1.96584
Single-cell pbulk	CD4_CM	Day 1	ATG4C	0.294394	3.57998	1.98963	0.0494839	0.877176	1.9644
Single-cell pbulk	CD4_CM	Day 1	FOXO4	-0.473695	1.65114	-1.99036	0.049583	0.877176	-1.96354
Single-cell pbulk	CD4_CM	Day 1	FTSJ1	-0.161537	5.19226	-1.98644	0.0495894	0.877176	-1.96349
Single-cell pbulk	CD4_CM	Day 1	DUSP16	0.344058	4.06688	2.00911	0.0496205	0.877176	1.96322
Single-cell pbulk	CD4_CM	Day 1	MLH1	0.225738	4.23655	1.9941	0.0496339	0.877176	1.96311
Single-cell pbulk	CD4_CM	Day 1	TMED9	-0.142234	6.68625	-2.00773	0.0497736	0.877176	-1.9619
Single-cell pbulk	CD4_CM	Day 1	PBLD	-0.772539	0.795223	-1.98694	0.0497982	0.877176	-1.96169
Single-cell pbulk	CD4_CM	Day 1	SLC50A1	-0.162961	4.92123	-1.98829	0.0498295	0.877176	-1.96142
Single-cell pbulk	CD4_CM	Day 1	NPRL2	-0.202313	4.76122	-1.98417	0.0498396	0.877176	-1.96134
Single-cell pbulk	CD4_CM	Day 1	GSTO2	0.893845	0.240284	1.98669	0.0499407	0.877176	1.96047
Single-cell pbulk	CD4_CM	Day 28	RP13-516M14.1	1.89359	-0.688817	4.02207	0.000108346	0.882848	3.8711
Single-cell pbulk	CD4_CM	Day 28	NKAP	-0.321891	5.4585	-3.92877	0.000168242	0.882848	-3.76247
Single-cell pbulk	CD4_CM	Day 28	MRPL38	0.272148	5.87877	3.61276	0.000524065	0.971039	3.46814
Single-cell pbulk	CD4_CM	Day 28	AC078883.4	1.5633	-0.883814	3.56808	0.000561272	0.971039	3.44967
Single-cell pbulk	CD4_CM	Day 28	TRMT2A	0.343778	4.85082	3.51467	0.000666272	0.971039	3.40309
Single-cell pbulk	CD4_CM	Day 28	RP11-92C4.3	1.57958	0.173083	3.43071	0.000859123	0.971039	3.33301
Single-cell pbulk	CD4_CM	Day 28	ZNF470	-1.15375	1.45306	-3.42579	0.00087323	0.971039	-3.32847
Single-cell pbulk	CD4_CM	Day 28	SMU1	-0.216956	5.93672	-3.39666	0.00101212	0.971039	-3.28714
Single-cell pbulk	CD4_CM	Day 28	AGPAT6	-0.345382	4.57493	-3.36404	0.00107286	0.971039	-3.27069
Single-cell pbulk	CD4_CM	Day 28	RNASEK-C17orf49	-0.783624	2.31871	-3.35871	0.00108884	0.971039	-3.26651
Single-cell pbulk	CD4_CM	Day 28	HMGN3-AS1	-1.45115	-0.477991	-3.30514	0.00132761	0.971039	-3.20994
Single-cell pbulk	CD4_CM	Day 28	DKFZP779L1853	-1.10902	1.05055	-3.27828	0.00141343	0.971039	-3.19189
Single-cell pbulk	CD4_CM	Day 28	CTD-2506J14.1	0.597985	3.4699	3.28977	0.00144322	0.971039	3.18586
Single-cell pbulk	CD4_CM	Day 28	RGS12	-1.14529	1.31214	-3.25292	0.00153264	0.971039	-3.16843
Single-cell pbulk	CD4_CM	Day 28	ETNK2	-1.22434	0.740344	-3.21652	0.00172423	0.971039	-3.13403
Single-cell pbulk	CD4_CM	Day 28	ZBTB47	-1.24554	-0.571796	-3.21822	0.00177706	0.971039	-3.12516
Single-cell pbulk	CD4_CM	Day 28	ITM2C	-0.421939	4.76824	-3.23422	0.00187164	0.971039	-3.10988
Single-cell pbulk	CD4_CM	Day 28	ERCC6	1.41155	1.01907	3.1824	0.00191756	0.971039	3.10271
Single-cell pbulk	CD4_CM	Day 28	RAB27A	0.334004	5.16429	3.19575	0.00194373	0.971039	3.0987
Single-cell pbulk	CD4_CM	Day 28	TTLL5	-0.509175	3.79436	-3.17458	0.00201939	0.971039	-3.08737
Single-cell pbulk	CD4_CM	Day 28	MYBBP1A	0.374756	4.81838	3.16682	0.00223586	0.971039	3.05697
Single-cell pbulk	CD4_CM	Day 28	GRASP	-0.56422	4.30118	-3.16928	0.00225906	0.971039	-3.05388
Single-cell pbulk	CD4_CM	Day 28	RXRB	-0.285065	4.74914	-3.10359	0.00246017	0.971039	-3.0282
Single-cell pbulk	CD4_CM	Day 28	TNNC2	1.53281	-0.589543	3.11912	0.00248934	0.971039	3.02463
Single-cell pbulk	CD4_CM	Day 28	PIGV	-0.59018	2.91837	-3.09532	0.00263302	0.971039	-3.00762
Single-cell pbulk	CD4_CM	Day 28	KLHL22	0.34566	4.63199	3.09064	0.0026394	0.971039	3.00689
Single-cell pbulk	CD4_CM	Day 28	IFNGR1	-0.301252	5.08853	-3.09674	0.00271112	0.971039	-2.99873
Single-cell pbulk	CD4_CM	Day 28	TTC33	0.499944	3.46651	3.06154	0.00279586	0.971039	2.98933
Single-cell pbulk	CD4_CM	Day 28	SLC16A11	-1.22061	1.02726	-3.05566	0.00287344	0.971039	-2.98096
Single-cell pbulk	CD4_CM	Day 28	POMT2	0.993843	1.03611	3.04432	0.0029418	0.971039	2.97375
Single-cell pbulk	CD4_CM	Day 28	TNPO3	0.263097	4.88124	3.04297	0.00295826	0.971039	2.97204
Single-cell pbulk	CD4_CM	Day 28	UGDH	0.596174	3.07222	3.02392	0.0031354	0.971039	2.95414
Single-cell pbulk	CD4_CM	Day 28	TAF4	0.457957	3.32652	3.01798	0.00323722	0.971039	2.94427
Single-cell pbulk	CD4_CM	Day 28	TIRAP	0.601459	2.97234	3.00738	0.00329836	0.971039	2.93847
Single-cell pbulk	CD4_CM	Day 28	MRPL37	0.278971	5.35698	3.00595	0.00336973	0.971039	2.93183
Single-cell pbulk	CD4_CM	Day 28	GRIPAP1	-0.273832	5.10948	-2.99264	0.0035885	0.971039	-2.91224
Single-cell pbulk	CD4_CM	Day 28	GBP3	0.562555	4.72949	3.00351	0.00366137	0.971039	2.90595
Single-cell pbulk	CD4_CM	Day 28	LPXN	0.218137	6.74489	3.01474	0.00378949	0.971039	2.89517
Single-cell pbulk	CD4_CM	Day 28	PGGT1B	-0.323474	4.06813	-2.9308	0.00428506	0.971039	-2.85638
Single-cell pbulk	CD4_CM	Day 28	KIAA0895L	-0.771631	1.27424	-2.92591	0.00429268	0.971039	-2.85581
Single-cell pbulk	CD4_CM	Day 28	MTIF2	-0.357097	4.0236	-2.91686	0.00432205	0.971039	-2.85365
Single-cell pbulk	CD4_CM	Day 28	RP11-146F11.1	1.02499	1.72057	2.90112	0.00452487	0.971039	2.83905
Single-cell pbulk	CD4_CM	Day 28	EI24	0.276454	5.08932	2.8924	0.00473705	0.971039	2.82439
Single-cell pbulk	CD4_CM	Day 28	SLC25A35	0.842399	2.3552	2.88722	0.00474491	0.971039	2.82386
Single-cell pbulk	CD4_CM	Day 28	RN7SL1	-0.528731	3.01001	-2.89365	0.00482084	0.971039	-2.81877
Single-cell pbulk	CD4_CM	Day 28	FOSL1	-1.31651	-0.265876	-2.90033	0.00482375	0.971039	-2.81857
Single-cell pbulk	CD4_CM	Day 28	TUBA1A	-0.251119	8.26205	-2.89768	0.00483341	0.971039	-2.81793
Single-cell pbulk	CD4_CM	Day 28	DMXL2	-0.846772	2.04498	-2.8844	0.00495534	0.971039	-2.80992
Single-cell pbulk	CD4_CM	Day 28	ZNF575	0.487414	3.29271	2.88066	0.00505079	0.971039	2.80378
Single-cell pbulk	CD4_CM	Day 28	UBTD2	-0.482215	3.07906	-2.88321	0.00512336	0.971039	-2.79917
Single-cell pbulk	CD4_CM	Day 28	ANKRD28	-0.341214	4.8617	-2.87697	0.00526616	0.971039	-2.79029
Single-cell pbulk	CD4_CM	Day 28	ARL17B	-1.0378	0.571803	-2.8614	0.00541811	0.971039	-2.78106
Single-cell pbulk	CD4_CM	Day 28	DUSP14	-0.56408	3.07447	-2.84326	0.00545592	0.971039	-2.77881
Single-cell pbulk	CD4_CM	Day 28	AP1B1	-0.257166	4.70025	-2.84019	0.00553701	0.971039	-2.77401
Single-cell pbulk	CD4_CM	Day 28	C15orf37	1.23558	-0.151285	2.83151	0.00562046	0.971039	2.76914
Single-cell pbulk	CD4_CM	Day 28	LINC01138	1.04072	1.26842	2.82641	0.00564539	0.971039	2.7677
Single-cell pbulk	CD4_CM	Day 28	RLTPR	0.251918	5.06921	2.84109	0.00576256	0.971039	2.76099
Single-cell pbulk	CD4_CM	Day 28	ORAI1	-0.186646	7.15337	-2.87437	0.00576751	0.971039	-2.76071
Single-cell pbulk	CD4_CM	Day 28	CLUH	-0.492782	3.01066	-2.81448	0.00582526	0.971039	-2.75746
Single-cell pbulk	CD4_CM	Day 28	PPM1F	0.607127	2.64627	2.81594	0.00585677	0.971039	2.75569
Single-cell pbulk	CD4_CM	Day 28	MPHOSPH10	0.207403	5.54046	2.81594	0.00587389	0.971039	2.75474
Single-cell pbulk	CD4_CM	Day 28	ATG10	0.386953	4.05311	2.82394	0.00587719	0.971039	2.75456
Single-cell pbulk	CD4_CM	Day 28	INTS6	-0.284907	6.10874	-2.8437	0.00589238	0.971039	-2.75371
Single-cell pbulk	CD4_CM	Day 28	XXbac-BPG181M17.6	1.03323	1.28824	2.80979	0.00592154	0.971039	2.75209
Single-cell pbulk	CD4_CM	Day 28	CHP1	-0.339236	4.24667	-2.80918	0.0061116	0.975759	-2.74173
Single-cell pbulk	CD4_CM	Day 28	LINC00920	0.613877	2.93785	2.80571	0.00613627	0.975759	2.74041
Single-cell pbulk	CD4_CM	Day 28	CTA-292E10.6	0.484675	3.47743	2.80366	0.00632721	0.986216	2.73032
Single-cell pbulk	CD4_CM	Day 28	CHIC1	-0.362058	3.69793	-2.79249	0.00638997	0.986216	-2.72707
Single-cell pbulk	CD4_CM	Day 28	IVNS1ABP	-0.211813	6.36135	-2.7928	0.00663883	0.995104	-2.71444
Single-cell pbulk	CD4_CM	Day 28	SUGP2	-0.234423	4.89024	-2.76384	0.00674359	0.995104	-2.70925
Single-cell pbulk	CD4_CM	Day 28	TADA1	-0.418857	3.43404	-2.74591	0.00709368	0.995104	-2.69241
Single-cell pbulk	CD4_CM	Day 28	CRY2	-0.29322	4.47324	-2.75344	0.00727298	0.995104	-2.68408
Single-cell pbulk	CD4_CM	Day 28	PPP3CA	-0.268427	5.56958	-2.7471	0.00738494	0.995104	-2.67897
Single-cell pbulk	CD4_CM	Day 28	CARF	0.420282	3.72128	2.7272	0.00749466	0.995104	2.67403
Single-cell pbulk	CD4_CM	Day 28	ABHD8	-0.490503	2.66374	-2.73685	0.00749738	0.995104	-2.6739
Single-cell pbulk	CD4_CM	Day 28	ATR	0.329877	4.96999	2.72352	0.0075729	0.995104	2.67054
Single-cell pbulk	CD4_CM	Day 28	FAM153A	-0.728875	3.08352	-2.76594	0.00760195	0.995104	-2.66926
Single-cell pbulk	CD4_CM	Day 28	MXRA7	-0.882493	3.77378	-2.80529	0.00768876	0.995104	-2.66544
Single-cell pbulk	CD4_CM	Day 28	RP11-517P14.2	-0.834726	1.39954	-2.71644	0.00770778	0.995104	-2.66461
Single-cell pbulk	CD4_CM	Day 28	EIF4EBP3	0.47801	3.7608	2.72351	0.00776584	0.995104	2.66208
Single-cell pbulk	CD4_CM	Day 28	ANKDD1A	-1.54385	1.03874	-2.76874	0.00785129	0.995104	-2.6584
Single-cell pbulk	CD4_CM	Day 28	B3GNT4	1.32803	0.0536125	2.70636	0.00793703	0.995104	2.65474
Single-cell pbulk	CD4_CM	Day 28	C17orf75	-0.419279	3.62702	-2.71209	0.00799719	0.995104	-2.65219
Single-cell pbulk	CD4_CM	Day 28	ADCY3	0.868577	1.58061	2.70684	0.00814989	0.995104	2.6458
Single-cell pbulk	CD4_CM	Day 28	RP11-849H4.4	0.325613	4.30128	2.6983	0.00822997	0.995104	2.64249
Single-cell pbulk	CD4_CM	Day 28	RP11-379K17.4	-0.953841	0.192846	-2.70591	0.00827846	0.995104	-2.6405
Single-cell pbulk	CD4_CM	Day 28	AC023490.2	-1.50537	-0.0404956	-2.71821	0.00831174	0.995104	-2.63914
Single-cell pbulk	CD4_CM	Day 28	FBXO46	-0.377405	3.77124	-2.6691	0.00880159	0.995104	-2.61967
Single-cell pbulk	CD4_CM	Day 28	PRPSAP2	-0.254854	5.19939	-2.68209	0.00880401	0.995104	-2.61957
Single-cell pbulk	CD4_CM	Day 28	ZNF781	-1.03526	0.779018	-2.67726	0.00880916	0.995104	-2.61937
Single-cell pbulk	CD4_CM	Day 28	SLC38A1	-0.145786	7.57989	-2.68437	0.00884454	0.995104	-2.61801
Single-cell pbulk	CD4_CM	Day 28	PDK3	0.245432	5.14466	2.65686	0.0091065	0.995104	2.60803
Single-cell pbulk	CD4_CM	Day 28	NLRX1	0.757597	2.4244	2.64749	0.00936031	0.995104	2.59861
Single-cell pbulk	CD4_CM	Day 28	SF3B3	-0.190988	5.85519	-2.63947	0.0096998	0.995104	-2.58635
Single-cell pbulk	CD4_CM	Day 28	NIN	-0.214501	6.63265	-2.6636	0.00987253	0.995104	-2.58026
Single-cell pbulk	CD4_CM	Day 28	UTP23	0.214793	5.62416	2.62241	0.0100902	0.995104	2.57272
Single-cell pbulk	CD4_CM	Day 28	SLC50A1	-0.229881	4.92123	-2.62165	0.0101912	0.995104	-2.56927
Single-cell pbulk	CD4_CM	Day 28	CTD-2228K2.5	-0.321518	4.5387	-2.62287	0.0103931	0.995104	-2.56247
Single-cell pbulk	CD4_CM	Day 28	AC005003.1	1.25386	-0.335988	2.60474	0.0105155	0.995104	2.5584
Single-cell pbulk	CD4_CM	Day 28	CASS4	-0.567086	3.65129	-2.62963	0.0105289	0.995104	-2.55796
Single-cell pbulk	CD4_CM	Day 28	ACTR1A	-0.2214	5.20465	-2.60839	0.0105822	0.995104	-2.5562
Single-cell pbulk	CD4_CM	Day 28	PET112	-0.460662	2.89066	-2.59776	0.0107173	0.995104	-2.55178
Single-cell pbulk	CD4_CM	Day 28	FCER1G	0.566296	3.24802	2.58902	0.0110016	0.995104	2.54265
Single-cell pbulk	CD4_CM	Day 28	CDC14A	-0.184185	6.89216	-2.60327	0.011108	0.995104	-2.53928
Single-cell pbulk	CD4_CM	Day 28	CCNYL1	-0.398096	3.50669	-2.58351	0.0111422	0.995104	-2.53821
Single-cell pbulk	CD4_CM	Day 28	CTSK	1.33248	-0.0324053	2.58555	0.0111672	0.995104	2.53742
Single-cell pbulk	CD4_CM	Day 28	XPO6	-0.191424	5.60847	-2.58882	0.011172	0.995104	-2.53727
Single-cell pbulk	CD4_CM	Day 28	CECR7	-1.10848	0.76408	-2.58967	0.0111765	0.995104	-2.53713
Single-cell pbulk	CD4_CM	Day 28	DPP3	0.347365	3.9481	2.58205	0.0111871	0.995104	2.5368
Single-cell pbulk	CD4_CM	Day 28	NEXN	1.31456	0.117688	2.58398	0.011209	0.995104	2.53612
Single-cell pbulk	CD4_CM	Day 28	ZNF449	-0.594868	2.11686	-2.58152	0.0112104	0.995104	-2.53607
Single-cell pbulk	CD4_CM	Day 28	SPATS2	0.557284	3.00001	2.58414	0.0113197	0.995104	2.53267
Single-cell pbulk	CD4_CM	Day 28	RECQL5	-0.412786	3.12368	-2.57777	0.0113414	0.995104	-2.532
Single-cell pbulk	CD4_CM	Day 28	GCHFR	-0.241099	5.24711	-2.58761	0.0113432	0.995104	-2.53194
Single-cell pbulk	CD4_CM	Day 28	PLGRKT	0.316015	5.2582	2.59607	0.011438	0.995104	2.52902
Single-cell pbulk	CD4_CM	Day 28	CCDC134	0.608838	2.47277	2.58683	0.0115034	0.995104	2.52702
Single-cell pbulk	CD4_CM	Day 28	RASSF7	-0.211323	5.79347	-2.57607	0.0115303	0.995104	-2.5262
Single-cell pbulk	CD4_CM	Day 28	ZNF654	-0.526619	2.72554	-2.57137	0.011592	0.995104	-2.52433
Single-cell pbulk	CD4_CM	Day 28	TRMT1L	0.316281	4.45021	2.56467	0.0117302	0.995104	2.52016
Single-cell pbulk	CD4_CM	Day 28	ACPL2	-0.673857	2.59339	-2.5708	0.0117368	0.995104	-2.51996
Single-cell pbulk	CD4_CM	Day 28	XRCC3	0.713735	2.30309	2.55756	0.0119553	0.995104	2.51346
Single-cell pbulk	CD4_CM	Day 28	TK2	0.537773	2.42818	2.5556	0.0120189	0.995104	2.51159
Single-cell pbulk	CD4_CM	Day 28	ANKRD10	0.201409	6.00537	2.55909	0.0120323	0.995104	2.5112
Single-cell pbulk	CD4_CM	Day 28	TMA16	0.32898	4.32566	2.55797	0.0120342	0.995104	2.51114
Single-cell pbulk	CD4_CM	Day 28	NR2F6	-0.909825	2.5286	-2.61422	0.0120698	0.995104	-2.5101
Single-cell pbulk	CD4_CM	Day 28	PDZD2	-1.08193	-0.947134	-2.55408	0.0120808	0.995104	-2.50978
Single-cell pbulk	CD4_CM	Day 28	AC009403.2	0.645737	2.4815	2.55616	0.0121407	0.995104	2.50803
Single-cell pbulk	CD4_CM	Day 28	RP11-656D10.3	-1.07435	0.782701	-2.54327	0.0124493	0.995104	-2.49915
Single-cell pbulk	CD4_CM	Day 28	THOC3	-0.178431	6.92465	-2.56889	0.0126416	0.995104	-2.49371
Single-cell pbulk	CD4_CM	Day 28	RWDD3	0.221991	5.40334	2.53551	0.0128356	0.995104	2.4883
Single-cell pbulk	CD4_CM	Day 28	SOD2	-0.201288	6.74787	-2.54452	0.0129075	0.995104	-2.48631
Single-cell pbulk	CD4_CM	Day 28	RIMS3	-1.1925	-0.169062	-2.52771	0.0129562	0.995104	-2.48497
Single-cell pbulk	CD4_CM	Day 28	RP5-1157M23.2	1.0261	0.898311	2.52931	0.0129568	0.995104	2.48495
Single-cell pbulk	CD4_CM	Day 28	ITSN1	-0.820452	1.07684	-2.53473	0.0130296	0.995104	-2.48296
Single-cell pbulk	CD4_CM	Day 28	MOB1B	0.489396	3.20614	2.52419	0.013079	0.995104	2.48161
Single-cell pbulk	CD4_CM	Day 28	UBE2F	0.395437	4.48109	2.54359	0.0131064	0.995104	2.48087
Single-cell pbulk	CD4_CM	Day 28	PFDN1	0.190228	5.50571	2.52751	0.0131662	0.995104	2.47924
Single-cell pbulk	CD4_CM	Day 28	CITF22-92A6.1	-1.13405	-0.0694982	-2.526	0.013476	0.995104	-2.47094
Single-cell pbulk	CD4_CM	Day 28	ANXA7	-0.118556	6.73441	-2.51378	0.013671	0.995104	-2.46579
Single-cell pbulk	CD4_CM	Day 28	NOP9	-0.453803	3.02495	-2.50918	0.0138405	0.995104	-2.46138
Single-cell pbulk	CD4_CM	Day 28	RAB35	0.261483	4.74057	2.50147	0.0138974	0.995104	2.4599
Single-cell pbulk	CD4_CM	Day 28	HIVEP3	0.628929	3.96797	2.55271	0.0139126	0.995104	2.45951
Single-cell pbulk	CD4_CM	Day 28	DCTN5	0.387775	3.82579	2.51199	0.0140288	0.995104	2.45652
Single-cell pbulk	CD4_CM	Day 28	ZNF181	-0.339162	3.95212	-2.50264	0.0141793	0.995104	-2.45269
Single-cell pbulk	CD4_CM	Day 28	BICD1	-0.337315	4.24913	-2.50321	0.0141907	0.995104	-2.4524
Single-cell pbulk	CD4_CM	Day 28	RP11-403I13.4	1.39557	0.26688	2.48849	0.0143978	0.995104	2.44718
Single-cell pbulk	CD4_CM	Day 28	SRSF2	-0.27749	7.73101	-2.55142	0.0144781	0.995104	-2.44518
Single-cell pbulk	CD4_CM	Day 28	EIF1AD	-0.340213	3.83965	-2.48852	0.0145385	0.995104	-2.44368
Single-cell pbulk	CD4_CM	Day 28	RP11-37C7.3	0.997444	0.310497	2.48156	0.0146517	0.995104	2.44088
Single-cell pbulk	CD4_CM	Day 28	CTNNB1	-0.160396	6.20706	-2.48833	0.0146691	0.995104	-2.44045
Single-cell pbulk	CD4_CM	Day 28	HECTD4	-0.312719	4.23895	-2.48916	0.0146923	0.995104	-2.43988
Single-cell pbulk	CD4_CM	Day 28	COA6	0.249935	5.29144	2.49116	0.0147359	0.995104	2.43881
Single-cell pbulk	CD4_CM	Day 28	RDH10	-0.942334	0.915253	-2.47558	0.0148856	0.995104	-2.43515
Single-cell pbulk	CD4_CM	Day 28	BAK1	0.319525	4.49972	2.47603	0.0149228	0.995104	2.43425
Single-cell pbulk	CD4_CM	Day 28	MYLK	1.11471	-1.06915	2.47223	0.0150179	0.995104	2.43195
Single-cell pbulk	CD4_CM	Day 28	TLE1	1.23454	-0.162305	2.47264	0.0151304	0.995104	2.42924
Single-cell pbulk	CD4_CM	Day 28	GHDC	0.4242	3.25179	2.47165	0.0153176	0.995104	2.42478
Single-cell pbulk	CD4_CM	Day 28	SOGA1	1.06339	-1.10255	2.4656	0.015436	0.995104	2.42198
Single-cell pbulk	CD4_CM	Day 28	CIPC	-0.564216	2.24575	-2.46568	0.0156432	0.995104	-2.41713
Single-cell pbulk	CD4_CM	Day 28	PCYOX1	-0.259116	4.58671	-2.46413	0.0157193	0.995104	-2.41537
Single-cell pbulk	CD4_CM	Day 28	HSBP1L1	-0.386365	4.20163	-2.4692	0.0157725	0.995104	-2.41414
Single-cell pbulk	CD4_CM	Day 28	RP11-539I5.1	1.17765	-0.635718	2.4517	0.0158523	0.995104	2.4123
Single-cell pbulk	CD4_CM	Day 28	SLC9A6	-0.367104	3.60772	-2.44939	0.0162017	0.995104	-2.40434
Single-cell pbulk	CD4_CM	Day 28	ZNF583	0.561725	2.71924	2.44041	0.0163304	0.995104	2.40145
Single-cell pbulk	CD4_CM	Day 28	ZDHHC7	0.297645	4.67133	2.4448	0.0164106	0.995104	2.39965
Single-cell pbulk	CD4_CM	Day 28	IDI1	-0.239906	5.55957	-2.44822	0.0164899	0.995104	-2.39789
Single-cell pbulk	CD4_CM	Day 28	TMX1	0.178099	5.89516	2.43705	0.0167363	0.995104	2.39245
Single-cell pbulk	CD4_CM	Day 28	SENP1	-0.272335	4.31621	-2.42824	0.0168584	0.995104	-2.38978
Single-cell pbulk	CD4_CM	Day 28	CSRNP2	-0.509229	2.7924	-2.42228	0.01712	0.995104	-2.38412
Single-cell pbulk	CD4_CM	Day 28	RNF125	-0.181527	6.92224	-2.43361	0.0172181	0.995104	-2.38202
Single-cell pbulk	CD4_CM	Day 28	MED13L	-0.261763	4.62886	-2.42021	0.0173756	0.995104	-2.37866
Single-cell pbulk	CD4_CM	Day 28	EMC2	0.262167	4.46193	2.42355	0.0174248	0.995104	2.37762
Single-cell pbulk	CD4_CM	Day 28	HNRNPUL1	-0.121236	7.45162	-2.43136	0.0174488	0.995104	-2.37711
Single-cell pbulk	CD4_CM	Day 28	ZNF385A	1.10223	0.491147	2.41396	0.0175134	0.995104	2.37575
Single-cell pbulk	CD4_CM	Day 28	NDUFA13	0.106978	7.66824	2.4167	0.0175902	0.995104	2.37413
Single-cell pbulk	CD4_CM	Day 28	ZNF319	-0.489841	2.61225	-2.40326	0.0179992	0.995104	-2.36563
Single-cell pbulk	CD4_CM	Day 28	IFT43	-0.311462	3.7097	-2.40473	0.0181487	0.995104	-2.36257
Single-cell pbulk	CD4_CM	Day 28	ST7L	-0.342686	4.0364	-2.41236	0.0182621	0.995104	-2.36026
Single-cell pbulk	CD4_CM	Day 28	NIT2	0.238684	5.03149	2.3971	0.018343	0.995104	2.35862
Single-cell pbulk	CD4_CM	Day 28	HBEGF	-1.26744	0.0800662	-2.40112	0.0184247	0.995104	-2.35697
Single-cell pbulk	CD4_CM	Day 28	SLC27A2	1.20484	-0.206753	2.3954	0.0184717	0.995104	2.35603
Single-cell pbulk	CD4_CM	Day 28	EZR	-0.159521	8.05537	-2.42871	0.0185266	0.995104	-2.35492
Single-cell pbulk	CD4_CM	Day 28	SLC25A1	-0.193503	5.39295	-2.39798	0.0185415	0.995104	-2.35462
Single-cell pbulk	CD4_CM	Day 28	TGIF2	-0.298438	4.61678	-2.39534	0.0186322	0.995104	-2.35281
Single-cell pbulk	CD4_CM	Day 28	BPGM	0.390821	3.33097	2.39142	0.0186888	0.995104	2.35168
Single-cell pbulk	CD4_CM	Day 28	TENC1	-1.13913	-0.670776	-2.38869	0.0187567	0.995104	-2.35033
Single-cell pbulk	CD4_CM	Day 28	MADD	-0.230465	4.97377	-2.39268	0.0187595	0.995104	-2.35028
Single-cell pbulk	CD4_CM	Day 28	WAC-AS1	0.322697	4.80734	2.39789	0.0190801	0.995104	2.34396
Single-cell pbulk	CD4_CM	Day 28	ANKRD9	-0.950978	0.89365	-2.38004	0.0190977	0.995104	-2.34362
Single-cell pbulk	CD4_CM	Day 28	CLK3	0.195145	5.34898	2.3785	0.0191733	0.995104	2.34214
Single-cell pbulk	CD4_CM	Day 28	CSNK2B	0.106852	7.23816	2.37917	0.0191739	0.995104	2.34213
Single-cell pbulk	CD4_CM	Day 28	SFXN5	0.877329	1.22901	2.37811	0.0192043	0.995104	2.34154
Single-cell pbulk	CD4_CM	Day 28	FNIP2	-0.406784	2.96959	-2.38371	0.0192595	0.995104	-2.34047
Single-cell pbulk	CD4_CM	Day 28	MCF2L-AS1	-0.941534	0.571113	-2.37612	0.0193072	0.995104	-2.33955
Single-cell pbulk	CD4_CM	Day 28	UBE2V1	0.132926	6.84755	2.37829	0.0195585	0.995104	2.33471
Single-cell pbulk	CD4_CM	Day 28	C22orf29	-0.424556	2.83523	-2.37465	0.0195652	0.995104	-2.33458
Single-cell pbulk	CD4_CM	Day 28	AC074138.3	-0.690307	1.85085	-2.36874	0.0196779	0.995104	-2.33243
Single-cell pbulk	CD4_CM	Day 28	GPR137C	-1.08717	-0.0184633	-2.36954	0.0197174	0.995104	-2.33168
Single-cell pbulk	CD4_CM	Day 28	USP37	0.297085	4.51437	2.36665	0.0197878	0.995104	2.33035
Single-cell pbulk	CD4_CM	Day 28	ARMC2	0.491207	2.93643	2.36442	0.0198788	0.995104	2.32863
Single-cell pbulk	CD4_CM	Day 28	TRAT1	-0.144595	7.71113	-2.375	0.0199617	0.995104	-2.32707
Single-cell pbulk	CD4_CM	Day 28	PHKA2	0.389231	3.72462	2.3624	0.0200029	0.995104	2.32629
Single-cell pbulk	CD4_CM	Day 28	FBRSL1	-0.227626	4.82591	-2.36881	0.0200231	0.995104	-2.32591
Single-cell pbulk	CD4_CM	Day 28	RP11-134N1.2	1.18105	-0.122379	2.36186	0.0201713	0.995104	2.32315
Single-cell pbulk	CD4_CM	Day 28	CALM1	-0.0774317	10.2193	-2.37308	0.02026	0.995104	-2.3215
Single-cell pbulk	CD4_CM	Day 28	CREB3L4	-0.737106	1.51838	-2.35701	0.0202688	0.995104	-2.32133
Single-cell pbulk	CD4_CM	Day 28	BSDC1	-0.190471	5.27321	-2.36173	0.0203236	0.995104	-2.32032
Single-cell pbulk	CD4_CM	Day 28	HDAC10	0.249324	4.34063	2.35865	0.0205971	0.995104	2.31529
Single-cell pbulk	CD4_CM	Day 28	ZNF367	-0.873539	1.94591	-2.3496	0.0206458	0.995104	-2.3144
Single-cell pbulk	CD4_CM	Day 28	UBAC2-AS1	-0.4358	2.5904	-2.37054	0.0207337	0.995104	-2.3128
Single-cell pbulk	CD4_CM	Day 28	CTB-180A7.3	1.11183	-0.0680702	2.34645	0.020812	0.995104	2.31138
Single-cell pbulk	CD4_CM	Day 28	RCN2	-0.145305	5.97938	-2.34541	0.020871	0.995104	-2.31031
Single-cell pbulk	CD4_CM	Day 28	BMP2K	0.588101	2.2739	2.34574	0.0208949	0.995104	2.30988
Single-cell pbulk	CD4_CM	Day 28	RDX	0.320238	4.33055	2.35392	0.0209208	0.995104	2.30941
Single-cell pbulk	CD4_CM	Day 28	KLHL35	0.977047	0.49593	2.34258	0.0210326	0.995104	2.3074
Single-cell pbulk	CD4_CM	Day 28	SYT11	0.461929	4.47964	2.38417	0.0211196	0.995104	2.30584
Single-cell pbulk	CD4_CM	Day 28	CTNNAL1	-0.881362	1.49069	-2.3727	0.0212016	0.995104	-2.30438
Single-cell pbulk	CD4_CM	Day 28	ITGB1BP1	-0.244019	6.00664	-2.37438	0.0214057	0.995104	-2.30075
Single-cell pbulk	CD4_CM	Day 28	CACFD1	0.908106	0.799519	2.33844	0.0214393	0.995104	2.30016
Single-cell pbulk	CD4_CM	Day 28	SRP68	0.207332	5.33958	2.33867	0.0214424	0.995104	2.3001
Single-cell pbulk	CD4_CM	Day 28	BTBD2	-0.223265	4.71074	-2.34008	0.0215685	0.995104	-2.29788
Single-cell pbulk	CD4_CM	Day 28	POLE	-0.426861	2.98171	-2.3374	0.0215742	0.995104	-2.29778
Single-cell pbulk	CD4_CM	Day 28	TCTEX1D4	-1.12813	0.0258613	-2.33839	0.0216607	0.995104	-2.29627
Single-cell pbulk	CD4_CM	Day 28	KLF6	-0.199334	9.61315	-2.33171	0.0218248	0.995104	-2.2934
Single-cell pbulk	CD4_CM	Day 28	KIAA0232	-0.284673	4.90498	-2.33625	0.0219134	0.995104	-2.29187
Single-cell pbulk	CD4_CM	Day 28	ARHGEF12	-0.982427	0.99773	-2.33081	0.0219314	0.995104	-2.29155
Single-cell pbulk	CD4_CM	Day 28	SPAG5	0.947176	1.20657	2.32289	0.0223597	0.995104	2.2842
Single-cell pbulk	CD4_CM	Day 28	LRRFIP1	-0.11028	8.41904	-2.33624	0.0224875	0.995104	-2.28203
Single-cell pbulk	CD4_CM	Day 28	CAMK2N1	-0.476499	3.67645	-2.34479	0.0225737	0.995104	-2.28057
Single-cell pbulk	CD4_CM	Day 28	AP4M1	0.539719	2.58399	2.31427	0.0226291	0.995104	2.27964
Single-cell pbulk	CD4_CM	Day 28	PAPD5	-0.296813	4.16308	-2.31065	0.0228996	0.995104	-2.27511
Single-cell pbulk	CD4_CM	Day 28	ZDHHC8	-0.351074	3.6376	-2.31854	0.0230212	0.995104	-2.27308
Single-cell pbulk	CD4_CM	Day 28	CRCP	0.205955	5.24762	2.31395	0.0230267	0.995104	2.27299
Single-cell pbulk	CD4_CM	Day 28	CADM1	0.8576	1.50644	2.30885	0.0230875	0.995104	2.27198
Single-cell pbulk	CD4_CM	Day 28	ZNF358	-0.711349	2.01746	-2.3215	0.0231211	0.995104	-2.27143
Single-cell pbulk	CD4_CM	Day 28	IFIT5	0.342662	4.67352	2.32449	0.0232437	0.995104	2.26941
Single-cell pbulk	CD4_CM	Day 28	JAKMIP1	0.553024	3.69195	2.32182	0.0232507	0.995104	2.26929
Single-cell pbulk	CD4_CM	Day 28	ALG3	-0.214432	4.97301	-2.29996	0.0234095	0.995104	-2.26668
Single-cell pbulk	CD4_CM	Day 28	TAP2	0.496191	2.97763	2.31559	0.0234539	0.995104	2.26596
Single-cell pbulk	CD4_CM	Day 28	BEX5	-0.355496	3.35128	-2.31107	0.0234863	0.995104	-2.26543
Single-cell pbulk	CD4_CM	Day 28	AP001372.2	-0.489526	2.81542	-2.29971	0.023606	0.995104	-2.26348
Single-cell pbulk	CD4_CM	Day 28	STRN4	0.298474	4.0006	2.29614	0.0237	0.995104	2.26196
Single-cell pbulk	CD4_CM	Day 28	ATHL1	-0.375708	4.26413	-2.30152	0.0237425	0.995104	-2.26127
Single-cell pbulk	CD4_CM	Day 28	TEF	-0.599852	1.99226	-2.29173	0.0238981	0.995104	-2.25876
Single-cell pbulk	CD4_CM	Day 28	LSM10	-0.15691	5.81696	-2.29436	0.023992	0.995104	-2.25726
Single-cell pbulk	CD4_CM	Day 28	PCNX	-0.182146	6.69244	-2.29904	0.0239974	0.995104	-2.25717
Single-cell pbulk	CD4_CM	Day 28	ZNF605	0.645174	2.16097	2.28967	0.0240254	0.995104	2.25672
Single-cell pbulk	CD4_CM	Day 28	NDEL1	-0.200515	5.61304	-2.29023	0.0243236	0.995104	-2.25198
Single-cell pbulk	CD4_CM	Day 28	NFKB1	-0.167213	7.18067	-2.30593	0.0244198	0.995104	-2.25046
Single-cell pbulk	CD4_CM	Day 28	MMP11	1.20459	-0.13231	2.28097	0.024556	0.995104	2.24832
Single-cell pbulk	CD4_CM	Day 28	NEK4	-0.269524	3.74152	-2.28116	0.024556	0.995104	-2.24832
Single-cell pbulk	CD4_CM	Day 28	PKD1	0.381258	3.43923	2.28015	0.0246003	0.995104	2.24762
Single-cell pbulk	CD4_CM	Day 28	GAPT	1.02595	0.275526	2.28008	0.024628	0.995104	2.24719
Single-cell pbulk	CD4_CM	Day 28	MYO5B	1.07508	-1.1704	2.29377	0.0247348	0.995104	2.24552
Single-cell pbulk	CD4_CM	Day 28	ASAH1	-0.198773	5.64968	-2.28216	0.0250722	0.995104	-2.24029
Single-cell pbulk	CD4_CM	Day 28	RP11-89K11.1	0.845799	0.881791	2.27193	0.0252181	0.995104	2.23804
Single-cell pbulk	CD4_CM	Day 28	ARL6IP5	-0.0871101	8.92726	-2.28767	0.0257118	0.995104	-2.23054
Single-cell pbulk	CD4_CM	Day 28	hsa-mir-150	1.04868	-1.01366	2.2615	0.0258177	0.995104	2.22894
Single-cell pbulk	CD4_CM	Day 28	FUOM	0.352178	3.99015	2.2661	0.0258307	0.995104	2.22875
Single-cell pbulk	CD4_CM	Day 28	TIMM8B	0.211209	5.00054	2.26707	0.0260885	0.995104	2.22489
Single-cell pbulk	CD4_CM	Day 28	TRMT10A	0.643646	2.29905	2.25623	0.0261242	0.995104	2.22436
Single-cell pbulk	CD4_CM	Day 28	SULT2B1	1.04784	-0.828895	2.25715	0.0263536	0.995104	2.22096
Single-cell pbulk	CD4_CM	Day 28	GNPTG	-0.156942	5.77058	-2.25455	0.0264713	0.995104	-2.21923
Single-cell pbulk	CD4_CM	Day 28	RP4-728D4.2	0.429158	3.43721	2.25068	0.0266247	0.995104	2.21698
Single-cell pbulk	CD4_CM	Day 28	DDX5	-0.144523	10.2232	-2.27255	0.0267521	0.995104	-2.21512
Single-cell pbulk	CD4_CM	Day 28	CEP97	0.34472	3.45467	2.24551	0.0268267	0.995104	2.21403
Single-cell pbulk	CD4_CM	Day 28	ATAT1	-0.505416	2.43299	-2.24288	0.0270065	0.995104	-2.21142
Single-cell pbulk	CD4_CM	Day 28	FUZ	-0.464115	2.955	-2.26384	0.0271508	0.995104	-2.20934
Single-cell pbulk	CD4_CM	Day 28	GAPVD1	-0.176005	5.56385	-2.23999	0.0271879	0.995104	-2.20881
Single-cell pbulk	CD4_CM	Day 28	RP11-295P9.3	0.810668	1.43863	2.23975	0.0272129	0.995104	2.20845
Single-cell pbulk	CD4_CM	Day 28	TP53BP2	-0.199008	5.17252	-2.24408	0.0272552	0.995104	-2.20784
Single-cell pbulk	CD4_CM	Day 28	SLC38A2	-0.163355	6.85805	-2.25506	0.0273414	0.995104	-2.20661
Single-cell pbulk	CD4_CM	Day 28	NPIPB4	-0.610571	2.0252	-2.23808	0.0275252	0.995104	-2.20399
Single-cell pbulk	CD4_CM	Day 28	ASH2L	0.275183	4.41114	2.234	0.0275871	0.995104	2.20311
Single-cell pbulk	CD4_CM	Day 28	IL2RG	-0.0805559	9.27723	-2.26306	0.0276077	0.995104	-2.20282
Single-cell pbulk	CD4_CM	Day 28	KAT7	-0.186577	5.42725	-2.2331	0.0276527	0.995104	-2.20218
Single-cell pbulk	CD4_CM	Day 28	LRRC3	1.10408	-0.271524	2.23803	0.0279111	0.995104	2.19853
Single-cell pbulk	CD4_CM	Day 28	PRR14L	0.187053	5.311	2.22868	0.0279629	0.995104	2.19781
Single-cell pbulk	CD4_CM	Day 28	DLG1	-0.186467	5.74729	-2.23383	0.0280499	0.995104	-2.19659
Single-cell pbulk	CD4_CM	Day 28	RP1-193H18.2	-1.02238	-0.440047	-2.22931	0.028147	0.995104	-2.19523
Single-cell pbulk	CD4_CM	Day 28	IFT74	-0.401881	3.58788	-2.24444	0.0283329	0.995104	-2.19265
Single-cell pbulk	CD4_CM	Day 28	SEC13	-0.131665	5.94573	-2.22696	0.028386	0.995104	-2.19191
Single-cell pbulk	CD4_CM	Day 28	TSPYL2	-0.220146	6.30556	-2.22399	0.0285123	0.995104	-2.19016
Single-cell pbulk	CD4_CM	Day 28	CD55	-0.251502	7.05189	-2.23998	0.0286345	0.995104	-2.18848
Single-cell pbulk	CD4_CM	Day 28	CDK3	1.03941	-0.404108	2.21871	0.0286385	0.995104	2.18843
Single-cell pbulk	CD4_CM	Day 28	PI16	-0.436233	5.54448	-2.26414	0.0289884	0.995104	-2.18364
Single-cell pbulk	CD4_CM	Day 28	PSMG2	0.145116	6.41588	2.22156	0.0290168	0.995104	2.18326
Single-cell pbulk	CD4_CM	Day 28	NGDN	-0.185761	5.60019	-2.21913	0.0291574	0.995104	-2.18135
Single-cell pbulk	CD4_CM	Day 28	C2orf74	0.589327	3.83415	2.24731	0.0292428	0.995104	2.1802
Single-cell pbulk	CD4_CM	Day 28	RBM17	-0.117273	6.96162	-2.21444	0.029247	0.995104	-2.18014
Single-cell pbulk	CD4_CM	Day 28	SYN1	-1.09933	-0.532101	-2.21473	0.0292927	0.995104	-2.17952
Single-cell pbulk	CD4_CM	Day 28	TMEM44-AS1	0.450205	3.03039	2.20831	0.0295484	0.995104	2.17609
Single-cell pbulk	CD4_CM	Day 28	SPCS1	0.0790994	7.8455	2.21186	0.0295893	0.995104	2.17555
Single-cell pbulk	CD4_CM	Day 28	HNRNPR	0.102703	7.41026	2.21426	0.0299328	0.995104	2.17098
Single-cell pbulk	CD4_CM	Day 28	ZNF830	-0.199915	5.04971	-2.20022	0.0299959	0.995104	-2.17014
Single-cell pbulk	CD4_CM	Day 28	ST6GALNAC4	-0.388853	3.57392	-2.21	0.0302671	0.995104	-2.16658
Single-cell pbulk	CD4_CM	Day 28	ANKRD12	-0.0837635	8.33666	-2.19748	0.0305403	0.995104	-2.16301
Single-cell pbulk	CD4_CM	Day 28	TXNL4B	0.284452	3.50856	2.19048	0.0306845	0.995104	2.16114
Single-cell pbulk	CD4_CM	Day 28	LSM2	0.155371	6.07641	2.19251	0.0308133	0.995104	2.15947
Single-cell pbulk	CD4_CM	Day 28	ZC3HAV1	-0.150545	7.98604	-2.20162	0.0308779	0.995104	-2.15864
Single-cell pbulk	CD4_CM	Day 28	GRB10	-0.898685	1.09973	-2.19973	0.030903	0.995104	-2.15832
Single-cell pbulk	CD4_CM	Day 28	PLA2G6	0.420531	3.30912	2.18848	0.0309106	0.995104	2.15822
Single-cell pbulk	CD4_CM	Day 28	RAMP3	1.16646	-0.501481	2.20721	0.0309212	0.995104	2.15809
Single-cell pbulk	CD4_CM	Day 28	NUDT11	0.919739	-0.469377	2.19018	0.0309434	0.995104	2.1578
Single-cell pbulk	CD4_CM	Day 28	TMEM106C	0.23803	4.6947	2.18908	0.0311631	0.995104	2.15498
Single-cell pbulk	CD4_CM	Day 28	ALYREF	0.16552	6.45568	2.18482	0.0314309	0.995104	2.15157
Single-cell pbulk	CD4_CM	Day 28	WBP1L	-0.238195	4.34731	-2.18541	0.0314569	0.995104	-2.15124
Single-cell pbulk	CD4_CM	Day 28	PAOX	-0.368673	3.02257	-2.18994	0.0314636	0.995104	-2.15116
Single-cell pbulk	CD4_CM	Day 28	RP11-356I2.4	-0.309967	4.35559	-2.18389	0.0315471	0.995104	-2.1501
Single-cell pbulk	CD4_CM	Day 28	AKAP13	-0.0992891	7.77733	-2.18885	0.0315934	0.995104	-2.14952
Single-cell pbulk	CD4_CM	Day 28	CPSF7	-0.159476	5.59586	-2.18	0.0316667	0.995104	-2.14859
Single-cell pbulk	CD4_CM	Day 28	MT-ND6	-0.169491	9.4712	-2.21921	0.0317411	0.995104	-2.14766
Single-cell pbulk	CD4_CM	Day 28	TMTC3	0.381052	2.74333	2.17601	0.0319963	0.995104	2.14446
Single-cell pbulk	CD4_CM	Day 28	PML	0.206799	5.49579	2.17479	0.0322575	0.995104	2.1412
Single-cell pbulk	CD4_CM	Day 28	MRPS7	0.139819	5.80844	2.16727	0.0324915	0.995104	2.13831
Single-cell pbulk	CD4_CM	Day 28	SRSF7	-0.124776	8.69349	-2.16388	0.0327409	0.995104	-2.13525
Single-cell pbulk	CD4_CM	Day 28	OSBPL1A	0.684443	2.43334	2.16545	0.0330775	0.995104	2.13114
Single-cell pbulk	CD4_CM	Day 28	C20orf201	-0.898711	0.720724	-2.15914	0.0330942	0.995104	-2.13094
Single-cell pbulk	CD4_CM	Day 28	TLK2	-0.219903	4.52664	-2.15873	0.0331562	0.995104	-2.13019
Single-cell pbulk	CD4_CM	Day 28	SLC27A4	-0.47557	2.98142	-2.15846	0.0335398	0.995104	-2.12556
Single-cell pbulk	CD4_CM	Day 28	NDUFA5	-0.136145	5.94613	-2.15472	0.0336487	0.995104	-2.12426
Single-cell pbulk	CD4_CM	Day 28	HNRNPAB	-0.160446	6.39007	-2.15368	0.0337041	0.995104	-2.12359
Single-cell pbulk	CD4_CM	Day 28	CCDC78	-0.991913	-0.40467	-2.15746	0.0337742	0.995104	-2.12276
Single-cell pbulk	CD4_CM	Day 28	MXD1	0.342997	3.66828	2.15116	0.0338052	0.995104	2.12239
Single-cell pbulk	CD4_CM	Day 28	KPNA2	-0.35771	4.14962	-2.15487	0.0338279	0.995104	-2.12212
Single-cell pbulk	CD4_CM	Day 28	PBRM1	-0.141378	6.30131	-2.14953	0.0338674	0.995104	-2.12165
Single-cell pbulk	CD4_CM	Day 28	POU2F2	-0.203808	5.58618	-2.15265	0.0339315	0.995104	-2.12088
Single-cell pbulk	CD4_CM	Day 28	JAK1	-0.0731071	8.77456	-2.1612	0.0340898	0.995104	-2.11901
Single-cell pbulk	CD4_CM	Day 28	STK3	-0.515048	1.94153	-2.14651	0.034115	0.995104	-2.11871
Single-cell pbulk	CD4_CM	Day 28	PTGES3	-0.0746001	8.27589	-2.15242	0.0342016	0.995104	-2.11769
Single-cell pbulk	CD4_CM	Day 28	ZNF182	0.461419	2.69878	2.14488	0.0342758	0.995104	2.11681
Single-cell pbulk	CD4_CM	Day 28	DPP7	-0.134276	7.25115	-2.1603	0.0344778	0.995104	-2.11444
Single-cell pbulk	CD4_CM	Day 28	HMGXB4	-0.25289	4.47771	-2.14431	0.0345477	0.995104	-2.11362
Single-cell pbulk	CD4_CM	Day 28	MT-ND2	-0.247762	10.2754	-2.19296	0.03476	0.995104	-2.11114
Single-cell pbulk	CD4_CM	Day 28	MAU2	0.203909	4.84244	2.13992	0.0348239	0.995104	2.1104
Single-cell pbulk	CD4_CM	Day 28	NDUFS1	-0.180923	5.00845	-2.13747	0.0348584	0.995104	-2.11
Single-cell pbulk	CD4_CM	Day 28	IQCH-AS1	0.711058	1.82319	2.13672	0.0349908	0.995104	2.10846
Single-cell pbulk	CD4_CM	Day 28	CAMK1D	-0.199671	5.23683	-2.1369	0.0350797	0.995104	-2.10744
Single-cell pbulk	CD4_CM	Day 28	ABCC5	-0.346536	3.38541	-2.14207	0.0351806	0.995104	-2.10627
Single-cell pbulk	CD4_CM	Day 28	MIAT	0.416396	3.92313	2.14949	0.0352403	0.995104	2.10559
Single-cell pbulk	CD4_CM	Day 28	IFT20	0.200138	4.90555	2.13358	0.0353012	0.995104	2.10489
Single-cell pbulk	CD4_CM	Day 28	FAM175B	0.202933	4.44395	2.1319	0.035325	0.995104	2.10461
Single-cell pbulk	CD4_CM	Day 28	ATP8A1	-0.353915	4.57855	-2.15415	0.0357791	0.995104	-2.09943
Single-cell pbulk	CD4_CM	Day 28	APLP2	-0.238809	4.96707	-2.12986	0.0358091	0.995104	-2.09909
Single-cell pbulk	CD4_CM	Day 28	BOLA2B	0.897091	0.78342	2.12767	0.0358126	0.995104	2.09905
Single-cell pbulk	CD4_CM	Day 28	LINC00959	0.41513	3.33453	2.1344	0.0358227	0.995104	2.09893
Single-cell pbulk	CD4_CM	Day 28	HEXA	0.189624	5.51558	2.12889	0.0358541	0.995104	2.09858
Single-cell pbulk	CD4_CM	Day 28	ZCRB1	0.196497	5.47463	2.1275	0.0359916	0.995104	2.09702
Single-cell pbulk	CD4_CM	Day 28	ZFP3	-0.596084	1.67826	-2.12776	0.0360244	0.995104	-2.09665
Single-cell pbulk	CD4_CM	Day 28	PDSS1	0.460257	2.3866	2.1244	0.0360445	0.995104	2.09643
Single-cell pbulk	CD4_CM	Day 28	CCL28	0.279778	4.21578	2.12235	0.0361569	0.995104	2.09516
Single-cell pbulk	CD4_CM	Day 28	ZACN	-0.733006	0.784962	-2.12087	0.036265	0.995104	-2.09394
Single-cell pbulk	CD4_CM	Day 28	PTAFR	0.989465	-0.321731	2.1204	0.0363394	0.995104	2.09311
Single-cell pbulk	CD4_CM	Day 28	ZNF726	0.669699	1.63289	2.12021	0.0363761	0.995104	2.0927
Single-cell pbulk	CD4_CM	Day 28	LIMD2	0.1084	9.30617	2.16763	0.0363908	0.995104	2.09253
Single-cell pbulk	CD4_CM	Day 28	CCDC183	-1.09277	-0.464815	-2.11823	0.0364928	0.995104	-2.09139
Single-cell pbulk	CD4_CM	Day 28	CTD-2342J14.6	-0.875757	0.524866	-2.11626	0.0366656	0.995104	-2.08947
Single-cell pbulk	CD4_CM	Day 28	SIRT1	-0.203902	4.97061	-2.12014	0.0366789	0.995104	-2.08932
Single-cell pbulk	CD4_CM	Day 28	HECW2	1.06236	-0.533886	2.11703	0.0368345	0.995104	2.08759
Single-cell pbulk	CD4_CM	Day 28	KIAA2018	-0.213748	5.03538	-2.11695	0.0369659	0.995104	-2.08614
Single-cell pbulk	CD4_CM	Day 28	ZP1	-1.1877	-0.00719007	-2.11689	0.0372772	0.995104	-2.08272
Single-cell pbulk	CD4_CM	Day 28	ARNT	-0.226845	4.44221	-2.11119	0.0373592	0.995104	-2.08182
Single-cell pbulk	CD4_CM	Day 28	RABL2A	-0.96273	2.92621	-2.15532	0.0374895	0.995104	-2.08039
Single-cell pbulk	CD4_CM	Day 28	FRAT1	-0.289958	4.0322	-2.10648	0.0375515	0.995104	-2.07972
Single-cell pbulk	CD4_CM	Day 28	RP11-522I20.3	-0.918845	0.355612	-2.10457	0.0377178	0.995104	-2.07791
Single-cell pbulk	CD4_CM	Day 28	KAT6B	-0.155002	6.18549	-2.10522	0.0378015	0.995104	-2.077
Single-cell pbulk	CD4_CM	Day 28	RP11-1398P2.1	-0.426749	3.50201	-2.1148	0.0379672	0.995104	-2.07521
Single-cell pbulk	CD4_CM	Day 28	WWOX	0.339286	3.54227	2.10062	0.0382309	0.995104	2.07237
Single-cell pbulk	CD4_CM	Day 28	RP11-89K10.1	-0.462012	2.48682	-2.09821	0.0387016	0.995104	-2.06735
Single-cell pbulk	CD4_CM	Day 28	TMEM19	-0.294454	3.70326	-2.09588	0.038795	0.995104	-2.06635
Single-cell pbulk	CD4_CM	Day 28	SQSTM1	-0.10758	7.20068	-2.09924	0.0388336	0.995104	-2.06595
Single-cell pbulk	CD4_CM	Day 28	POLR3G	-0.85769	0.217348	-2.09092	0.0389256	0.995104	-2.06497
Single-cell pbulk	CD4_CM	Day 28	TIAL1	-0.124772	6.69428	-2.0923	0.0390847	0.995104	-2.06329
Single-cell pbulk	CD4_CM	Day 28	PICK1	-0.350959	3.3221	-2.09005	0.0391145	0.995104	-2.06298
Single-cell pbulk	CD4_CM	Day 28	COMTD1	-0.315659	5.05655	-2.11487	0.0392599	0.995104	-2.06145
Single-cell pbulk	CD4_CM	Day 28	TSPYL1	-0.223246	6.12842	-2.10591	0.0393746	0.995104	-2.06025
Single-cell pbulk	CD4_CM	Day 28	ELP6	0.224476	4.5277	2.09019	0.0394473	0.995104	2.05949
Single-cell pbulk	CD4_CM	Day 28	HIST1H2BM	0.919822	-0.837543	2.08096	0.0398477	0.995104	2.05532
Single-cell pbulk	CD4_CM	Day 28	KLF13	-0.105803	7.51064	-2.08721	0.0398993	0.995104	-2.05479
Single-cell pbulk	CD4_CM	Day 28	DENND4B	0.222261	4.68011	2.07862	0.0401044	0.995104	2.05267
Single-cell pbulk	CD4_CM	Day 28	TRIM3	-0.41344	2.69641	-2.08055	0.0402032	0.995104	-2.05165
Single-cell pbulk	CD4_CM	Day 28	IPO8	0.202132	4.84771	2.07729	0.04033	0.995104	2.05035
Single-cell pbulk	CD4_CM	Day 28	ZNF404	0.938277	-0.911617	2.07973	0.0403691	0.995104	2.04995
Single-cell pbulk	CD4_CM	Day 28	C18orf8	-0.225431	4.75105	-2.07675	0.0404047	0.995104	-2.04959
Single-cell pbulk	CD4_CM	Day 28	PDLIM1	1.04041	1.70461	2.08286	0.0404606	0.995104	2.04902
Single-cell pbulk	CD4_CM	Day 28	TBC1D4	-0.301104	5.15719	-2.0905	0.0404716	0.995104	-2.0489
Single-cell pbulk	CD4_CM	Day 28	HERPUD2	-0.152688	6.69293	-2.07422	0.0407166	0.995104	-2.0464
Single-cell pbulk	CD4_CM	Day 28	CAMLG	0.133352	6.34566	2.0775	0.0408955	0.995104	2.04459
Single-cell pbulk	CD4_CM	Day 28	ISY1	-0.14983	5.3922	-2.07289	0.0409753	0.995104	-2.04378
Single-cell pbulk	CD4_CM	Day 28	FKBP1A	0.12594	7.0337	2.07614	0.0410185	0.995104	2.04334
Single-cell pbulk	CD4_CM	Day 28	PRPF18	-0.201828	4.75424	-2.07446	0.0410324	0.995104	-2.0432
Single-cell pbulk	CD4_CM	Day 28	CEP68	0.241133	5.35266	2.07807	0.0410401	0.995104	2.04312
Single-cell pbulk	CD4_CM	Day 28	POMC	0.515096	3.26291	2.0795	0.041051	0.995104	2.04301
Single-cell pbulk	CD4_CM	Day 28	CISD3	0.211435	5.43787	2.07206	0.0411059	0.995104	2.04246
Single-cell pbulk	CD4_CM	Day 28	HIST1H2BD	-0.659135	1.18145	-2.06909	0.0411285	0.995104	-2.04223
Single-cell pbulk	CD4_CM	Day 28	FAM184B	0.963766	-0.704227	2.06742	0.041157	0.995104	2.04194
Single-cell pbulk	CD4_CM	Day 28	MROH8	-0.874826	0.454439	-2.06527	0.0413369	0.995104	-2.04013
Single-cell pbulk	CD4_CM	Day 28	OPA3	-0.319785	3.48885	-2.0669	0.0414046	0.995104	-2.03945
Single-cell pbulk	CD4_CM	Day 28	NOL6	0.412138	3.11364	2.0687	0.0415388	0.995104	2.03811
Single-cell pbulk	CD4_CM	Day 28	AAED1	-0.269782	4.52004	-2.06998	0.0416185	0.995104	-2.03731
Single-cell pbulk	CD4_CM	Day 28	CTD-3074O7.12	0.977315	0.235113	2.06094	0.0417806	0.995104	2.0357
Single-cell pbulk	CD4_CM	Day 28	HERC3	-0.192969	4.7773	-2.06377	0.0418085	0.995104	-2.03542
Single-cell pbulk	CD4_CM	Day 28	RUVBL1	0.189557	5.30221	2.06404	0.0418209	0.995104	2.0353
Single-cell pbulk	CD4_CM	Day 28	PPIA	0.0779182	10.2348	2.07845	0.0420174	0.995104	2.03335
Single-cell pbulk	CD4_CM	Day 28	RP11-117D22.2	0.909695	1.27779	2.05835	0.0420334	0.995104	2.03319
Single-cell pbulk	CD4_CM	Day 28	ZBED3	0.770246	0.981477	2.05871	0.0422126	0.995104	2.03142
Single-cell pbulk	CD4_CM	Day 28	IRAK1BP1	0.468253	2.82643	2.05901	0.0423662	0.995104	2.0299
Single-cell pbulk	CD4_CM	Day 28	GPR137B	0.434199	3.39952	2.06037	0.0423962	0.995104	2.02961
Single-cell pbulk	CD4_CM	Day 28	RP11-266L9.5	-0.934826	-0.504706	-2.05224	0.0426098	0.995104	-2.02751
Single-cell pbulk	CD4_CM	Day 28	FKBP5	-0.304439	7.11257	-2.05662	0.04266	0.995104	-2.02702
Single-cell pbulk	CD4_CM	Day 28	CTD-2547L24.3	0.730882	1.70474	2.05242	0.0429207	0.995104	2.02448
Single-cell pbulk	CD4_CM	Day 28	ZNF16	-0.463291	1.9645	-2.04902	0.0429297	0.995104	-2.02439
Single-cell pbulk	CD4_CM	Day 28	CTC-246B18.10	1.00028	-0.31566	2.04899	0.0429897	0.995104	2.02381
Single-cell pbulk	CD4_CM	Day 28	TBC1D10C	0.0983203	7.81733	2.0651	0.0430266	0.995104	2.02345
Single-cell pbulk	CD4_CM	Day 28	FAM207A	0.252348	4.50333	2.05121	0.0431021	0.995104	2.02272
Single-cell pbulk	CD4_CM	Day 28	RP11-448A19.1	0.566349	1.90407	2.04954	0.0431096	0.995104	2.02265
Single-cell pbulk	CD4_CM	Day 28	EXOC6B	-0.289149	3.59964	-2.05097	0.0431118	0.995104	-2.02262
Single-cell pbulk	CD4_CM	Day 28	SPAG1	0.68411	1.8851	2.05404	0.0431167	0.995104	2.02258
Single-cell pbulk	CD4_CM	Day 28	FRG1B	0.353522	4.7771	2.07266	0.0431492	0.995104	2.02226
Single-cell pbulk	CD4_CM	Day 28	MROH6	-0.772414	0.734822	-2.04974	0.0432116	0.995104	-2.02166
Single-cell pbulk	CD4_CM	Day 28	GOLGA7	-0.134678	6.64152	-2.04877	0.0434066	0.995104	-2.01978
Single-cell pbulk	CD4_CM	Day 28	CTU2	0.383263	3.23835	2.04438	0.0435684	0.995104	2.01822
Single-cell pbulk	CD4_CM	Day 28	C12orf73	-0.33893	3.12776	-2.04529	0.0435696	0.995104	-2.01821
Single-cell pbulk	CD4_CM	Day 28	KIAA0753	-0.428164	2.82135	-2.04164	0.0436704	0.995104	-2.01724
Single-cell pbulk	CD4_CM	Day 28	WDR47	-0.303084	3.58716	-2.04148	0.0437026	0.995104	-2.01693
Single-cell pbulk	CD4_CM	Day 28	RP11-2C24.4	0.540213	1.79972	2.04357	0.0437744	0.995104	2.01624
Single-cell pbulk	CD4_CM	Day 28	CELF1	-0.145338	5.749	-2.04176	0.043916	0.995104	-2.01489
Single-cell pbulk	CD4_CM	Day 28	ATXN2L	-0.130323	6.55417	-2.03925	0.0439458	0.995104	-2.01461
Single-cell pbulk	CD4_CM	Day 28	CPNE7	0.775553	1.46946	2.04546	0.0440553	0.995104	2.01356
Single-cell pbulk	CD4_CM	Day 28	IGFL2	-0.963231	-1.22188	-2.04095	0.0440788	0.995104	-2.01334
Single-cell pbulk	CD4_CM	Day 28	CMC2	0.159665	5.66105	2.03851	0.044242	0.995104	2.01179
Single-cell pbulk	CD4_CM	Day 28	CRKL	-0.238056	4.88399	-2.0368	0.0444991	0.995104	-2.00936
Single-cell pbulk	CD4_CM	Day 28	MANEAL	0.776165	0.937085	2.03322	0.0446235	0.995104	2.00819
Single-cell pbulk	CD4_CM	Day 28	HIGD1A	-0.145863	5.65644	-2.03392	0.0447617	0.995104	-2.00689
Single-cell pbulk	CD4_CM	Day 28	THUMPD2	0.290763	4.10399	2.03304	0.0447829	0.995104	2.00669
Single-cell pbulk	CD4_CM	Day 28	LMNA	-0.423561	5.3058	-2.06132	0.0449831	0.995104	-2.00481
Single-cell pbulk	CD4_CM	Day 28	SHB	-0.971061	-0.501458	-2.03491	0.0451413	0.995104	-2.00334
Single-cell pbulk	CD4_CM	Day 28	ANXA1	-0.145215	9.63076	-2.05233	0.0453496	0.995104	-2.0014
Single-cell pbulk	CD4_CM	Day 28	DDX42	-0.123284	6.20395	-2.0235	0.0455624	0.995104	-1.99943
Single-cell pbulk	CD4_CM	Day 28	TXNDC9	-0.193642	5.14727	-2.0218	0.0457329	0.995104	-1.99785
Single-cell pbulk	CD4_CM	Day 28	CD46	-0.102847	7.09323	-2.02533	0.0457841	0.995104	-1.99738
Single-cell pbulk	CD4_CM	Day 28	CLTB	0.126426	6.18585	2.03254	0.045836	0.995104	1.9969
Single-cell pbulk	CD4_CM	Day 28	FBXO43	-0.840814	-1.15971	-2.01994	0.0459496	0.995104	-1.99586
Single-cell pbulk	CD4_CM	Day 28	AGA	0.264095	4.84747	2.02951	0.0460217	0.995104	1.99519
Single-cell pbulk	CD4_CM	Day 28	FBF1	0.502996	2.81108	2.01856	0.0460855	0.995104	1.99461
Single-cell pbulk	CD4_CM	Day 28	CBX1	-0.176355	5.13568	-2.01817	0.0461006	0.995104	-1.99447
Single-cell pbulk	CD4_CM	Day 28	FRG1	0.181086	5.50708	2.02027	0.046127	0.995104	1.99423
Single-cell pbulk	CD4_CM	Day 28	CCL4	0.891181	1.85921	2.01826	0.0461428	0.995104	1.99408
Single-cell pbulk	CD4_CM	Day 28	DKC1	0.169326	5.4245	2.01972	0.0461793	0.995104	1.99375
Single-cell pbulk	CD4_CM	Day 28	ATAD3C	-0.856737	0.922494	-2.0254	0.0462213	0.995104	-1.99337
Single-cell pbulk	CD4_CM	Day 28	GGT1	0.446686	3.10396	2.02845	0.0462392	0.995104	1.9932
Single-cell pbulk	CD4_CM	Day 28	ACO1	-0.344788	2.92645	-2.02115	0.0463028	0.995104	-1.99262
Single-cell pbulk	CD4_CM	Day 28	NAGPA	0.198614	4.46675	2.01684	0.0464137	0.995104	1.99161
Single-cell pbulk	CD4_CM	Day 28	CTD-2260A17.1	0.639938	1.58237	2.01521	0.0464161	0.995104	1.99159
Single-cell pbulk	CD4_CM	Day 28	NUDT8	0.390189	2.30819	2.01842	0.0465191	0.995104	1.99065
Single-cell pbulk	CD4_CM	Day 28	UNC13B	0.932923	-1.02734	2.02368	0.0466769	0.995104	1.98922
Single-cell pbulk	CD4_CM	Day 28	POMP	0.141451	6.40163	2.01403	0.046756	0.995104	1.9885
Single-cell pbulk	CD4_CM	Day 28	NAE1	0.179321	5.69556	2.01924	0.0467584	0.995104	1.98848
Single-cell pbulk	CD4_CM	Day 28	WDR27	-0.330195	3.14996	-2.01174	0.0467844	0.995104	-1.98825
Single-cell pbulk	CD4_CM	Day 28	RP5-894D12.3	0.947982	-1.01218	2.0113	0.0468498	0.995104	1.98766
Single-cell pbulk	CD4_CM	Day 28	CTD-2562J15.6	-0.296748	3.80042	-2.01486	0.0468641	0.995104	-1.98753
Single-cell pbulk	CD4_CM	Day 28	RP11-111F5.4	0.917748	0.363366	2.01135	0.0469953	0.995104	1.98634
Single-cell pbulk	CD4_CM	Day 28	TMEM30B	0.482203	2.31845	2.00882	0.0471016	0.995104	1.98539
Single-cell pbulk	CD4_CM	Day 28	C8orf58	-0.469307	2.0151	-2.00877	0.0471044	0.995104	-1.98536
Single-cell pbulk	CD4_CM	Day 28	AHNAK	-0.159222	9.68394	-2.03105	0.0471752	0.995104	-1.98472
Single-cell pbulk	CD4_CM	Day 28	SLC25A10.1	0.950592	0.683497	2.00595	0.0474088	0.995104	1.98263
Single-cell pbulk	CD4_CM	Day 28	OBFC1	0.168919	5.75388	2.01797	0.0474735	0.995104	1.98205
Single-cell pbulk	CD4_CM	Day 28	BCL10	0.195483	4.92748	2.00685	0.0475547	0.995104	1.98133
Single-cell pbulk	CD4_CM	Day 28	TNKS1BP1	-0.55845	1.78924	-2.0047	0.0475599	0.995104	-1.98128
Single-cell pbulk	CD4_CM	Day 28	RPA3-AS1	0.196356	4.88597	2.00344	0.0477155	0.995104	1.97989
Single-cell pbulk	CD4_CM	Day 28	DHODH	0.502222	2.45614	2.00559	0.047811	0.995104	1.97904
Single-cell pbulk	CD4_CM	Day 28	FAM105B	0.20827	4.75186	2.00543	0.0478158	0.995104	1.979
Single-cell pbulk	CD4_CM	Day 28	EDC4	-0.18884	4.85563	-1.99966	0.0481227	0.995104	-1.97628
Single-cell pbulk	CD4_CM	Day 28	AF213884.2	-0.533247	2.46709	-2.00703	0.0483185	0.995104	-1.97456
Single-cell pbulk	CD4_CM	Day 28	GTF2A2	0.100052	6.51025	1.99846	0.048415	0.995104	1.97371
Single-cell pbulk	CD4_CM	Day 28	ZFX	-0.153565	5.62567	-2.0024	0.0485152	0.995104	-1.97283
Single-cell pbulk	CD4_CM	Day 28	PCGF1	-0.303096	3.68593	-1.99584	0.0485159	0.995104	-1.97282
Single-cell pbulk	CD4_CM	Day 28	SLC22A5	0.496712	2.74871	1.99812	0.0485179	0.995104	1.9728
Single-cell pbulk	CD4_CM	Day 28	TGDS	0.308217	3.85906	1.99613	0.0485193	0.995104	1.97279
Single-cell pbulk	CD4_CM	Day 28	MRPS11	-0.184414	4.84416	-1.99783	0.0487119	0.995104	-1.9711
Single-cell pbulk	CD4_CM	Day 28	PRKACA	0.198331	4.71057	1.99196	0.0489551	0.995104	1.96898
Single-cell pbulk	CD4_CM	Day 28	NOP14-AS1	0.339241	3.7084	1.9946	0.0490051	0.995104	1.96855
Single-cell pbulk	CD4_CM	Day 28	ARL13B	-0.307836	3.44987	-1.99188	0.0492976	0.995104	-1.96601
Single-cell pbulk	CD4_CM	Day 28	BAIAP3	-0.700016	2.29307	-2.00705	0.0493659	0.995104	-1.96542
Single-cell pbulk	CD4_CM	Day 28	OARD1	-0.161007	5.28796	-1.98801	0.0494281	0.995104	-1.96488
Single-cell pbulk	CD4_CM	Day 28	ATP6V1E1	-0.15371	5.21496	-1.99526	0.0494656	0.995104	-1.96456
Single-cell pbulk	CD4_CM	Day 28	PPAN	0.494504	2.23193	1.98623	0.0496059	0.995104	1.96335
Single-cell pbulk	CD4_CM	Day 28	MAP1A	-0.511071	1.99995	-1.99592	0.0496112	0.995104	-1.9633
Single-cell pbulk	CD4_CM	Day 28	RPRD1B	-0.238004	4.08905	-1.986	0.0496262	0.995104	-1.96317
Single-cell pbulk	CD4_CM	Day 28	HECA	-0.128567	7.18617	-1.99762	0.0498084	0.995104	-1.96161
Single-cell pbulk	CD4_CM	Day 28	CEBPE	-0.911854	-0.177172	-1.9905	0.0498475	0.995104	-1.96127
Single-cell pbulk	CD4_CM	Day 28	PRIM1	-0.177206	4.79782	-1.98312	0.0499471	0.995104	-1.96042
Single-cell pbulk	CD4_EM	Baseline	ZC3H10	-1.69684	2.07437	-4.3953	2.63533e-05	0.211881	-4.20289
Single-cell pbulk	CD4_EM	Baseline	RP11-108M9.6	-1.33916	2.40884	-3.97191	0.000146057	0.38677	-3.79768
Single-cell pbulk	CD4_EM	Baseline	SMEK2	0.281048	6.83821	3.82387	0.000222443	0.38677	3.69206
Single-cell pbulk	CD4_EM	Baseline	RP11-56G10.2	1.46023	2.085	3.76743	0.000271367	0.38677	3.6412
Single-cell pbulk	CD4_EM	Baseline	HVCN1	-0.973224	3.46509	-3.74313	0.000351968	0.38677	-3.5737
Single-cell pbulk	CD4_EM	Baseline	SGPL1	-1.00422	3.02057	-3.6788	0.000371607	0.38677	-3.55947
Single-cell pbulk	CD4_EM	Baseline	RP11-798G7.8	-1.37359	1.46726	-3.62549	0.00044735	0.38677	-3.51045
Single-cell pbulk	CD4_EM	Baseline	HSPA2	-1.46042	0.642215	-3.62007	0.00045576	0.38677	-3.50549
Single-cell pbulk	CD4_EM	Baseline	NFKB2	0.515513	5.53325	3.61285	0.000494191	0.38677	3.48389
Single-cell pbulk	CD4_EM	Baseline	FAM105A	0.654407	4.96338	3.60155	0.000507087	0.38677	3.47698
Single-cell pbulk	CD4_EM	Baseline	RP11-244H3.4	-0.918064	3.38896	-3.59456	0.000529163	0.38677	-3.46554
Single-cell pbulk	CD4_EM	Baseline	STT3A	-0.508293	5.63939	-3.53698	0.000659122	0.441612	-3.40604
Single-cell pbulk	CD4_EM	Baseline	SCML4	-0.285063	6.98488	-3.48412	0.000801701	0.495822	-3.35221
Single-cell pbulk	CD4_EM	Baseline	DOLPP1	-1.09341	2.58174	-3.34616	0.00113435	0.611428	-3.25489
Single-cell pbulk	CD4_EM	Baseline	ANKDD1A	-1.67798	1.39716	-3.381	0.00114072	0.611428	-3.2533
Single-cell pbulk	CD4_EM	Baseline	UMODL1	1.39576	0.553779	3.3402	0.00123697	0.61197	3.23022
Single-cell pbulk	CD4_EM	Baseline	TMEM11	-0.63549	4.59182	-3.32472	0.00136417	0.61197	-3.20213
Single-cell pbulk	CD4_EM	Baseline	SEPT11	-0.586349	4.95795	-3.34859	0.00140824	0.61197	-3.19296
Single-cell pbulk	CD4_EM	Baseline	TAP2.1	1.00106	3.31463	3.27071	0.00144918	0.61197	3.18467
Single-cell pbulk	CD4_EM	Baseline	RP11-61O1.1	1.3928	0.618985	3.25592	0.00152231	0.61197	3.1704
Single-cell pbulk	CD4_EM	Baseline	TUBGCP2	0.356149	5.93883	3.23362	0.00162994	0.624034	3.1505
Single-cell pbulk	CD4_EM	Baseline	TOR1AIP1	-0.312103	6.12702	-3.21884	0.00184036	0.651476	-3.11485
Single-cell pbulk	CD4_EM	Baseline	SRP14-AS1	1.04478	3.28449	3.16873	0.00202292	0.651476	3.08685
Single-cell pbulk	CD4_EM	Baseline	SENP5	0.459218	5.11169	3.16255	0.00211761	0.651476	3.07322
Single-cell pbulk	CD4_EM	Baseline	SUMO3	0.342132	6.30064	3.16125	0.00212092	0.651476	3.07276
Single-cell pbulk	CD4_EM	Baseline	SP4	-0.365646	5.66174	-3.15741	0.00213567	0.651476	-3.07069
Single-cell pbulk	CD4_EM	Baseline	LUCAT1	-1.27259	0.679665	-3.15362	0.00226785	0.651476	-3.05271
Single-cell pbulk	CD4_EM	Baseline	RP11-463J10.3	-1.27773	1.69299	-3.1334	0.00229942	0.651476	-3.04856
Single-cell pbulk	CD4_EM	Baseline	RAB40C	0.804716	3.43674	3.12067	0.00235123	0.651476	3.04186
Single-cell pbulk	CD4_EM	Baseline	TAGAP	-0.270261	9.11376	-3.12225	0.00255168	0.651476	-3.01714
Single-cell pbulk	CD4_EM	Baseline	USP9Y	-0.998083	2.09091	-3.08959	0.00256713	0.651476	-3.01531
Single-cell pbulk	CD4_EM	Baseline	ZNF850	-1.32053	1.24736	-3.08544	0.00259294	0.651476	-3.01228
Single-cell pbulk	CD4_EM	Baseline	RTN4IP1	1.24118	2.46477	3.06557	0.00275931	0.655204	2.99335
Single-cell pbulk	CD4_EM	Baseline	CPSF2	-0.420333	5.0264	-3.0791	0.00281829	0.655204	-2.98689
Single-cell pbulk	CD4_EM	Baseline	AZIN1	0.385188	5.65447	3.06604	0.00285226	0.655204	2.98323
Single-cell pbulk	CD4_EM	Baseline	PIGL	0.68633	4.29645	3.02731	0.00309903	0.692117	2.95774
Single-cell pbulk	CD4_EM	Baseline	NCOA3	0.324185	6.11436	3.017	0.00326438	0.693367	2.94168
Single-cell pbulk	CD4_EM	Baseline	C16orf54	-0.41582	6.59177	-3.02056	0.00342785	0.693367	-2.92651
Single-cell pbulk	CD4_EM	Baseline	RP11-819C21.1	-1.21225	1.59586	-2.99843	0.00346977	0.693367	-2.92273
Single-cell pbulk	CD4_EM	Baseline	SBDS	0.353414	6.9771	2.97263	0.00366542	0.693367	2.90561
Single-cell pbulk	CD4_EM	Baseline	NPHP3	-0.444136	5.50667	-2.98405	0.00375367	0.693367	-2.89815
Single-cell pbulk	CD4_EM	Baseline	RAI14	-1.38672	1.12392	-2.96835	0.0038712	0.693367	-2.88847
Single-cell pbulk	CD4_EM	Baseline	HIST1H1E	0.391031	8.47585	2.95874	0.00387398	0.693367	2.88825
Single-cell pbulk	CD4_EM	Baseline	DNLZ	0.501213	5.43953	3.00261	0.00391708	0.693367	2.88476
Single-cell pbulk	CD4_EM	Baseline	FKBP1A	0.241047	6.96846	2.9314	0.00414028	0.693367	2.86727
Single-cell pbulk	CD4_EM	Baseline	FAM188A	-0.689269	3.93124	-2.9402	0.00425243	0.693367	-2.8588
Single-cell pbulk	CD4_EM	Baseline	MAP3K10	-1.17774	1.815	-2.92964	0.00438016	0.693367	-2.8494
Single-cell pbulk	CD4_EM	Baseline	GGCX	-0.918728	3.21877	-2.90727	0.00456961	0.693367	-2.8359
Single-cell pbulk	CD4_EM	Baseline	CD46	-0.221997	7.25736	-2.89756	0.00457032	0.693367	-2.83586
Single-cell pbulk	CD4_EM	Baseline	CD200	1.24028	1.09842	2.90153	0.00464449	0.693367	2.83071
Single-cell pbulk	CD4_EM	Baseline	UBC	0.165795	10.2404	2.90533	0.00466908	0.693367	2.82902
Single-cell pbulk	CD4_EM	Baseline	CHAC2	-1.07665	1.99761	-2.90232	0.00471257	0.693367	-2.82605
Single-cell pbulk	CD4_EM	Baseline	HMGN5	1.32107	1.98558	2.88378	0.00480675	0.693367	2.81971
Single-cell pbulk	CD4_EM	Baseline	LHPP	-0.456077	4.83619	-2.88176	0.0049166	0.693367	-2.81245
Single-cell pbulk	CD4_EM	Baseline	TAP2	1.0505	2.97146	2.86667	0.00501219	0.693367	2.80625
Single-cell pbulk	CD4_EM	Baseline	ZNF799	1.2619	2.23623	2.86249	0.00512725	0.693367	2.79893
Single-cell pbulk	CD4_EM	Baseline	PTPLB	-0.421919	4.85189	-2.87595	0.00513761	0.693367	-2.79828
Single-cell pbulk	CD4_EM	Baseline	TSGA10	0.770164	3.82719	2.86568	0.00521829	0.693367	2.79324
Single-cell pbulk	CD4_EM	Baseline	TSPYL4	0.619016	4.90537	2.86662	0.00531167	0.693367	2.7875
Single-cell pbulk	CD4_EM	Baseline	FBXL18	-1.13771	1.88277	-2.84562	0.00532189	0.693367	-2.78688
Single-cell pbulk	CD4_EM	Baseline	TBC1D8B	1.35174	1.22236	2.85093	0.00533417	0.693367	2.78613
Single-cell pbulk	CD4_EM	Baseline	SEMA4F	-0.89083	2.81027	-2.82844	0.00559983	0.693367	-2.77034
Single-cell pbulk	CD4_EM	Baseline	NOP16	-0.566264	4.33641	-2.84425	0.00564527	0.693367	-2.7677
Single-cell pbulk	CD4_EM	Baseline	IER3	0.968439	2.97368	2.83208	0.00566081	0.693367	2.76681
Single-cell pbulk	CD4_EM	Baseline	GTF2F2	0.488299	4.89146	2.81653	0.00579088	0.693367	2.75939
Single-cell pbulk	CD4_EM	Baseline	RP11-143J12.2	0.613599	4.26535	2.81136	0.00587805	0.693367	2.75451
Single-cell pbulk	CD4_EM	Baseline	ENTPD1	1.36122	1.46348	2.81428	0.00591155	0.693367	2.75265
Single-cell pbulk	CD4_EM	Baseline	H3F3B	0.21853	10.3599	2.81172	0.00592201	0.693367	2.75207
Single-cell pbulk	CD4_EM	Baseline	ZNF382	-0.823741	2.9339	-2.80358	0.00601164	0.693367	-2.74715
Single-cell pbulk	CD4_EM	Baseline	ANAPC4	-0.354842	5.0569	-2.80015	0.00607139	0.693367	-2.7439
Single-cell pbulk	CD4_EM	Baseline	HDHD1	-0.476579	4.11988	-2.79181	0.00621974	0.693367	-2.73597
Single-cell pbulk	CD4_EM	Baseline	INVS	-0.54163	4.31668	-2.7908	0.00623698	0.693367	-2.73506
Single-cell pbulk	CD4_EM	Baseline	CD4	-0.224363	7.26647	-2.80141	0.00638279	0.693367	-2.72744
Single-cell pbulk	CD4_EM	Baseline	TRIM66	1.27589	1.42762	2.77915	0.0064593	0.693367	2.72351
Single-cell pbulk	CD4_EM	Baseline	PITPNB	0.306173	5.80209	2.77793	0.00647783	0.693367	2.72256
Single-cell pbulk	CD4_EM	Baseline	LINC00528	1.11058	2.30421	2.77545	0.00663558	0.693367	2.7146
Single-cell pbulk	CD4_EM	Baseline	SPATA6	1.35981	1.92005	2.77442	0.00664046	0.693367	2.71436
Single-cell pbulk	CD4_EM	Baseline	ZNF665	1.1347	2.24765	2.75287	0.0069527	0.6983	2.6991
Single-cell pbulk	CD4_EM	Baseline	GMPS	-0.275673	5.95882	-2.76679	0.00698205	0.6983	-2.6977
Single-cell pbulk	CD4_EM	Baseline	ANKRD40	0.609863	4.23752	2.74521	0.00711175	0.6983	2.69157
Single-cell pbulk	CD4_EM	Baseline	GCSH	-0.845355	3.38146	-2.74176	0.0071842	0.6983	-2.68818
Single-cell pbulk	CD4_EM	Baseline	LDOC1	0.756819	4.17744	2.75305	0.00731248	0.6983	2.68227
Single-cell pbulk	CD4_EM	Baseline	ZNF554	1.18379	2.40218	2.72823	0.00745516	0.6983	2.6758
Single-cell pbulk	CD4_EM	Baseline	BRICD5	1.20504	1.05888	2.7282	0.00746346	0.6983	2.67542
Single-cell pbulk	CD4_EM	Baseline	CTB-59C6.3	1.0762	0.844308	2.72767	0.00763698	0.6983	2.66771
Single-cell pbulk	CD4_EM	Baseline	ABHD4	-0.727083	3.13657	-2.71952	0.00764105	0.6983	-2.66753
Single-cell pbulk	CD4_EM	Baseline	TAZ	0.289417	5.81661	2.72688	0.00765175	0.6983	2.66706
Single-cell pbulk	CD4_EM	Baseline	FKBP5	-0.451258	7.13653	-2.74819	0.00768367	0.6983	-2.66566
Single-cell pbulk	CD4_EM	Baseline	MOAP1	0.398514	5.36788	2.70999	0.00790827	0.6983	2.65596
Single-cell pbulk	CD4_EM	Baseline	ATP2B1	-0.246764	6.88854	-2.73539	0.00802687	0.6983	-2.65094
Single-cell pbulk	CD4_EM	Baseline	C21orf58	-1.07272	1.72646	-2.69773	0.00820728	0.6983	-2.64342
Single-cell pbulk	CD4_EM	Baseline	MROH6	1.12944	1.11374	2.69404	0.00820887	0.6983	2.64336
Single-cell pbulk	CD4_EM	Baseline	FASTKD1	0.646073	3.76815	2.69207	0.00826053	0.6983	2.64123
Single-cell pbulk	CD4_EM	Baseline	HOXB4	-0.640822	3.57798	-2.69109	0.00828818	0.6983	-2.6401
Single-cell pbulk	CD4_EM	Baseline	LINC01057	-1.33766	1.48445	-2.70495	0.00842559	0.6983	-2.63452
Single-cell pbulk	CD4_EM	Baseline	FAM168A	0.665931	3.38386	2.68353	0.00845475	0.6983	2.63335
Single-cell pbulk	CD4_EM	Baseline	ASF1B	1.28415	1.24536	2.68227	0.00855601	0.6983	2.6293
Single-cell pbulk	CD4_EM	Baseline	HIST1H1C	0.41831	6.3514	2.67697	0.0086329	0.6983	2.62626
Single-cell pbulk	CD4_EM	Baseline	C9orf147	1.13932	0.697304	2.6756	0.0088082	0.6983	2.61941
Single-cell pbulk	CD4_EM	Baseline	GRK6	0.171844	7.35044	2.66827	0.00882213	0.6983	2.61887
Single-cell pbulk	CD4_EM	Baseline	ZMYND19	0.523422	4.28069	2.66918	0.00888018	0.6983	2.61663
Single-cell pbulk	CD4_EM	Baseline	PPP1R10	-0.29446	6.07882	-2.67149	0.00888899	0.6983	-2.61629
Single-cell pbulk	CD4_EM	Baseline	EIF1AX	-0.193682	6.90064	-2.6854	0.00894589	0.6983	-2.61412
Single-cell pbulk	CD4_EM	Baseline	C14orf119	-0.426503	5.67055	-2.66946	0.00909936	0.701047	-2.6083
Single-cell pbulk	CD4_EM	Baseline	HNRNPH3	0.227681	7.14391	2.6598	0.0092514	0.701047	2.60262
Single-cell pbulk	CD4_EM	Baseline	ZC3H15	0.197048	7.08213	2.65545	0.00933519	0.701047	2.59953
Single-cell pbulk	CD4_EM	Baseline	SUCLA2	-0.32551	5.26279	-2.64227	0.00948244	0.701047	-2.59415
Single-cell pbulk	CD4_EM	Baseline	PLEC	0.348547	6.20793	2.65537	0.00949925	0.701047	2.59354
Single-cell pbulk	CD4_EM	Baseline	NAMPT	0.531914	4.39627	2.6455	0.00950424	0.701047	2.59336
Single-cell pbulk	CD4_EM	Day 1	GNL1	0.431361	5.59742	4.0778	9.97652e-05	0.714413	3.89116
Single-cell pbulk	CD4_EM	Day 1	NOTCH1	1.25708	3.11759	3.83025	0.000217154	0.714413	3.69818
Single-cell pbulk	CD4_EM	Day 1	COA1	-0.403593	5.47726	-3.78313	0.000266572	0.714413	-3.64579
Single-cell pbulk	CD4_EM	Day 28	POMC	1.46423	3.50794	3.89614	0.000201056	0.71628	3.71769
Single-cell pbulk	CD4_EM	Day 28	TMEM117	-1.05162	3.50162	-3.77833	0.000267166	0.71628	-3.64522
Single-cell pbulk	CD4_EM	Day 28	C2orf74	1.34512	3.90084	3.72353	0.000331464	0.71628	3.58938
Single-cell pbulk	CD4_EM	Day 28	ATHL1	-0.852197	4.53737	-3.69984	0.000356358	0.71628	-3.57046
Single-cell pbulk	CD4_EM	Baseline	FAM83G	1.1	2.56836	2.62806	0.00986311	0.720903	2.58059
Single-cell pbulk	CD4_EM	Baseline	S100A11	-0.260106	8.95432	-2.63749	0.00995441	0.721022	-2.57741
Single-cell pbulk	CD4_EM	Baseline	MSH2	-0.400638	4.8351	-2.61622	0.0101961	0.728435	-2.56911
Single-cell pbulk	CD4_EM	Baseline	NUS1	0.388416	5.3455	2.62627	0.010238	0.728435	2.56769
Single-cell pbulk	CD4_EM	Baseline	AKAP7	0.482295	4.59629	2.6147	0.0103896	0.732743	2.56258
Single-cell pbulk	CD4_EM	Baseline	ZNF343	1.16216	2.04292	2.60468	0.0105191	0.735424	2.55828
Single-cell pbulk	CD4_EM	Baseline	SOCS3	0.723592	5.87477	2.62702	0.0107481	0.744955	2.55078
Single-cell pbulk	CD4_EM	Day 28	ECI1	-0.453088	5.28003	-3.60278	0.000494933	0.745796	-3.48348
Single-cell pbulk	CD4_EM	Day 28	CEP70	0.997453	3.11425	3.56088	0.000556564	0.745796	3.45194
Single-cell pbulk	CD4_EM	Baseline	IRF7	0.462304	5.25896	2.60128	0.0108534	0.745824	2.54738
Single-cell pbulk	CD4_EM	Baseline	FCGBP	1.23506	1.18043	2.59249	0.0110916	0.755733	2.5398
Single-cell pbulk	CD4_EM	Baseline	RP11-453F18--B.1	1.20463	1.05117	2.5867	0.0113221	0.758152	2.5326
Single-cell pbulk	CD4_EM	Baseline	XPNPEP1	0.475238	4.79408	2.58246	0.0114671	0.758152	2.52813
Single-cell pbulk	CD4_EM	Baseline	RGS1	0.962122	4.5061	2.58113	0.0115202	0.758152	2.52651
Single-cell pbulk	CD4_EM	Baseline	BLVRB	-0.47928	4.22794	-2.56986	0.0115805	0.758152	-2.52467
Single-cell pbulk	CD4_EM	Baseline	BDNF-AS	1.2136	1.1555	2.57659	0.0116174	0.758152	2.52356
Single-cell pbulk	CD4_EM	Baseline	BRWD3	0.535084	4.38866	2.5624	0.0117997	0.758152	2.51808
Single-cell pbulk	CD4_EM	Baseline	PRKAG1	-0.370717	4.82832	-2.57145	0.0118089	0.758152	-2.51781
Single-cell pbulk	CD4_EM	Baseline	TMEM242	0.411308	4.76449	2.55995	0.0118815	0.758152	2.51564
Single-cell pbulk	CD4_EM	Baseline	CTC-548K16.5	-0.966778	1.21227	-2.55175	0.0121605	0.766563	-2.50745
Single-cell pbulk	CD4_EM	Baseline	TSEN34	-0.479949	4.56439	-2.55379	0.0122797	0.766563	-2.504
Single-cell pbulk	CD4_EM	Baseline	AHSA2	-0.321262	5.86099	-2.56553	0.0122993	0.766563	-2.50344
Single-cell pbulk	CD4_EM	Day 28	FNDC3B	-0.845357	4.48523	-3.54343	0.000668722	0.768075	-3.40209
Single-cell pbulk	CD4_EM	Baseline	HCFC1R1	0.3858	5.32434	2.53962	0.0125802	0.773662	2.49544
Single-cell pbulk	CD4_EM	Baseline	RP11-259K5.2	-1.00906	0.470811	-2.53807	0.0126057	0.773662	-2.49472
Single-cell pbulk	CD4_EM	Baseline	TRPM2	-1.08628	0.631055	-2.53363	0.0129812	0.777022	-2.48428
Single-cell pbulk	CD4_EM	Baseline	HOOK3	0.267512	5.93742	2.53372	0.0130086	0.777022	2.48353
Single-cell pbulk	CD4_EM	Baseline	CEP19	-0.854052	2.93714	-2.52584	0.013021	0.777022	-2.48319
Single-cell pbulk	CD4_EM	Baseline	ZFAND2A	0.426569	4.89524	2.53683	0.013047	0.777022	2.48248
Single-cell pbulk	CD4_EM	Baseline	SSBP1	-0.171058	7.31468	-2.52944	0.0133576	0.789671	-2.47409
Single-cell pbulk	CD4_EM	Baseline	PEX12	-1.09514	1.01592	-2.50835	0.013905	0.796943	-2.45971
Single-cell pbulk	CD4_EM	Baseline	MDN1	0.370638	5.67457	2.51179	0.013983	0.796943	2.4577
Single-cell pbulk	CD4_EM	Baseline	AC116366.6	1.14957	0.795866	2.50391	0.0139924	0.796943	2.45746
Single-cell pbulk	CD4_EM	Baseline	KIAA1377	-1.05598	2.6797	-2.5202	0.0140609	0.796943	-2.4557
Single-cell pbulk	CD4_EM	Baseline	SLC35G1	0.960986	2.79791	2.50091	0.0141029	0.796943	2.45463
Single-cell pbulk	CD4_EM	Baseline	C11orf54	0.528728	4.48568	2.49235	0.0142561	0.796943	2.45074
Single-cell pbulk	CD4_EM	Baseline	NOMO1	1.12857	2.02691	2.48953	0.0143483	0.796943	2.44842
Single-cell pbulk	CD4_EM	Baseline	SLC38A9	-0.512279	3.98383	-2.50373	0.0144248	0.796943	-2.44651
Single-cell pbulk	CD4_EM	Baseline	CRAMP1L	-0.827493	2.79972	-2.48681	0.0144495	0.796943	-2.44589
Single-cell pbulk	CD4_EM	Baseline	NAP1L3	0.984327	2.43561	2.48622	0.0144718	0.796943	2.44533
Single-cell pbulk	CD4_EM	Baseline	ABCA3	-1.02011	2.15056	-2.47622	0.0148604	0.802229	-2.43576
Single-cell pbulk	CD4_EM	Baseline	TNFAIP2	1.13593	1.65752	2.4756	0.0148934	0.802229	2.43496
Single-cell pbulk	CD4_EM	Baseline	TMEM38B	0.562794	3.88309	2.47735	0.0149488	0.802229	2.43362
Single-cell pbulk	CD4_EM	Baseline	HIST1H2AC	0.465864	4.66856	2.47835	0.014967	0.802229	2.43318
Single-cell pbulk	CD4_EM	Baseline	ZBTB1	0.279681	6.17142	2.47091	0.015289	0.812449	2.42546
Single-cell pbulk	CD4_EM	Baseline	SAMD4B	0.387764	4.83414	2.4637	0.0153597	0.812449	2.42378
Single-cell pbulk	CD4_EM	Baseline	ACADM	-0.370076	5.35305	-2.46636	0.0155805	0.818739	-2.4186
Single-cell pbulk	CD4_EM	Baseline	AP1M1	-0.248932	6.14602	-2.45263	0.0158136	0.819968	-2.41319
Single-cell pbulk	CD4_EM	Baseline	CASP2	-0.387086	4.96755	-2.45208	0.0158453	0.819968	-2.41246
Single-cell pbulk	CD4_EM	Baseline	RABL2B	0.449407	4.95151	2.46621	0.0159162	0.819968	2.41083
Single-cell pbulk	CD4_EM	Baseline	HIST1H4B	-1.18363	0.93438	-2.45273	0.0160118	0.819968	-2.40865
Single-cell pbulk	CD4_EM	Baseline	ESRRA	-0.50634	3.88706	-2.44182	0.0162814	0.821516	-2.40255
Single-cell pbulk	CD4_EM	Baseline	KANSL1L	-1.07257	2.16229	-2.44169	0.0162866	0.821516	-2.40243
Single-cell pbulk	CD4_EM	Baseline	LYSMD2	-0.286225	6.2248	-2.44779	0.0163486	0.821516	-2.40104
Single-cell pbulk	CD4_EM	Baseline	CIPC	-0.868545	2.4397	-2.43427	0.0165927	0.827229	-2.39561
Single-cell pbulk	CD4_EM	Baseline	CECR7	-1.31055	1.27507	-2.44638	0.0167388	0.827229	-2.39239
Single-cell pbulk	CD4_EM	Baseline	THOP1	0.781583	3.60802	2.43018	0.0167709	0.827229	2.39169
Single-cell pbulk	CD4_EM	Baseline	RBM12	-0.416056	4.3773	-2.42631	0.0169462	0.830776	-2.38787
Single-cell pbulk	CD4_EM	Baseline	METTL18	-0.672851	3.69933	-2.4275	0.0171244	0.832673	-2.38403
Single-cell pbulk	CD4_EM	Baseline	ALKBH5	0.545675	4.00399	2.42255	0.017192	0.832673	2.38258
Single-cell pbulk	CD4_EM	Baseline	PLD3	-0.270991	5.86493	-2.41641	0.0173888	0.833507	-2.37838
Single-cell pbulk	CD4_EM	Baseline	PLEKHO2	-1.02176	1.22509	-2.41576	0.0175909	0.833507	-2.37412
Single-cell pbulk	CD4_EM	Baseline	ASAH2B	-0.925458	2.02824	-2.41875	0.0176163	0.833507	-2.37359
Single-cell pbulk	CD4_EM	Baseline	EIF1	0.146038	10.8949	2.41112	0.0176239	0.833507	2.37343
Single-cell pbulk	CD4_EM	Baseline	DOCK2	0.242439	6.54631	2.41611	0.0177328	0.833752	2.37115
Single-cell pbulk	CD4_EM	Baseline	C9orf114	-0.389302	4.67512	-2.40024	0.0181275	0.83525	-2.363
Single-cell pbulk	CD4_EM	Baseline	THADA	0.338589	4.86211	2.39933	0.0181931	0.83525	2.36167
Single-cell pbulk	CD4_EM	Baseline	WDR86	0.917898	3.7805	2.42078	0.0182691	0.83525	2.36012
Single-cell pbulk	CD4_EM	Baseline	SYNJ2	0.464382	4.72158	2.40759	0.0183148	0.83525	2.35919
Single-cell pbulk	CD4_EM	Baseline	VHL	-0.294994	5.88464	-2.41567	0.0183252	0.83525	-2.35898
Single-cell pbulk	CD4_EM	Baseline	AC099850.1	0.923356	1.56197	2.398	0.018388	0.83525	2.35771
Single-cell pbulk	CD4_EM	Baseline	ENTPD3-AS1	-0.888257	2.43379	-2.39165	0.0185346	0.837179	-2.35476
Single-cell pbulk	CD4_EM	Baseline	TMEM141	-0.399015	5.09727	-2.39285	0.0187313	0.838876	-2.35084
Single-cell pbulk	CD4_EM	Baseline	TXNIP	-0.293607	11.5611	-2.40971	0.019203	0.838876	-2.34157
Single-cell pbulk	CD4_EM	Baseline	BTG3	0.435072	4.86837	2.37754	0.0193511	0.838876	2.3387
Single-cell pbulk	CD4_EM	Baseline	RP11-417J8.3	-1.02798	0.352049	-2.39907	0.0195774	0.838876	-2.33435
Single-cell pbulk	CD4_EM	Baseline	MYB	-1.04542	0.99616	-2.36873	0.0196715	0.838876	-2.33256
Single-cell pbulk	CD4_EM	Baseline	ARHGEF10	1.21237	1.23413	2.37462	0.0197714	0.838876	2.33066
Single-cell pbulk	CD4_EM	Baseline	AKAP8	0.401994	4.96946	2.36693	0.0198942	0.838876	2.32834
Single-cell pbulk	CD4_EM	Baseline	TET2	-0.418886	4.70668	-2.36665	0.0200092	0.838876	-2.32618
Single-cell pbulk	CD4_EM	Baseline	RP11-58E21.3	0.937915	0.635185	2.36081	0.0200641	0.838876	2.32515
Single-cell pbulk	CD4_EM	Baseline	MAN1C1	0.969803	2.05692	2.36413	0.0200697	0.838876	2.32504
Single-cell pbulk	CD4_EM	Baseline	CENPF	1.34387	1.73374	2.37057	0.0201042	0.838876	2.3244
Single-cell pbulk	CD4_EM	Baseline	EHBP1L1	0.265598	6.00166	2.3632	0.0201488	0.838876	2.32356
Single-cell pbulk	CD4_EM	Baseline	LYZ	-0.258919	6.19508	-2.37463	0.0201545	0.838876	-2.32346
Single-cell pbulk	CD4_EM	Baseline	SFI1	0.301733	5.90521	2.36873	0.020173	0.838876	2.32311
Single-cell pbulk	CD4_EM	Baseline	HNRNPR	0.164123	7.48878	2.36199	0.0202855	0.838876	2.32102
Single-cell pbulk	CD4_EM	Baseline	CP	-0.966725	0.642119	-2.35668	0.0203023	0.838876	-2.32071
Single-cell pbulk	CD4_EM	Baseline	GTF2I	0.239092	6.37048	2.3548	0.0203738	0.838876	2.31939
Single-cell pbulk	CD4_EM	Baseline	WIPI2	0.26211	5.94574	2.35657	0.0205505	0.838876	2.31614
Single-cell pbulk	CD4_EM	Baseline	SBF2-AS1	-1.10656	1.83625	-2.36185	0.0205647	0.838876	-2.31588
Single-cell pbulk	CD4_EM	Baseline	SETMAR	0.980949	2.393	2.34935	0.0206589	0.838876	2.31416
Single-cell pbulk	CD4_EM	Baseline	DUSP5	0.65103	4.71744	2.34695	0.0211701	0.839812	2.30494
Single-cell pbulk	CD4_EM	Baseline	NDNL2	0.227821	6.61161	2.33807	0.0212706	0.839812	2.30315
Single-cell pbulk	CD4_EM	Baseline	SELT	-0.194892	6.86356	-2.3476	0.0212793	0.839812	-2.30299
Single-cell pbulk	CD4_EM	Baseline	MT-CO1	-0.141793	13.0706	-2.38963	0.0212919	0.839812	-2.30277
Single-cell pbulk	CD4_EM	Baseline	NLRX1	0.878345	2.60091	2.34032	0.0213142	0.839812	2.30237
Single-cell pbulk	CD4_EM	Baseline	ALPK1	0.978068	3.04381	2.33777	0.0213576	0.839812	2.3016
Single-cell pbulk	CD4_EM	Baseline	ATP8A1	-0.512384	4.98254	-2.36154	0.0214131	0.839812	-2.30062
Single-cell pbulk	CD4_EM	Baseline	UBASH3A	0.435763	5.89398	2.34114	0.0216482	0.842838	2.29648
Single-cell pbulk	CD4_EM	Baseline	TPRG1L	0.311266	5.61499	2.32968	0.0217257	0.842838	2.29513
Single-cell pbulk	CD4_EM	Baseline	CTC-241F20.3	-0.603256	4.60117	-2.34851	0.022139	0.842838	-2.28797
Single-cell pbulk	CD4_EM	Baseline	MFN1	-0.392446	4.571	-2.34165	0.0222264	0.842838	-2.28648
Single-cell pbulk	CD4_EM	Baseline	COX11	0.289374	5.48307	2.32196	0.0222822	0.842838	2.28552
Single-cell pbulk	CD4_EM	Baseline	COX16	0.234859	6.14096	2.32231	0.0223647	0.842838	2.28412
Single-cell pbulk	CD4_EM	Baseline	NR1H3	-0.878798	1.56011	-2.31702	0.022432	0.842838	-2.28297
Single-cell pbulk	CD4_EM	Baseline	CNTRL	-0.210498	6.66437	-2.32265	0.0224437	0.842838	-2.28277
Single-cell pbulk	CD4_EM	Baseline	NSL1	-0.246151	5.52633	-2.32073	0.0225323	0.842838	-2.28127
Single-cell pbulk	CD4_EM	Baseline	TDP2	0.339381	5.50694	2.31147	0.0227645	0.842838	2.27736
Single-cell pbulk	CD4_EM	Baseline	RP11-166B2.8	-1.05929	2.00846	-2.31002	0.0228241	0.842838	-2.27637
Single-cell pbulk	CD4_EM	Baseline	NUBP1	-0.518649	4.16228	-2.31039	0.0228253	0.842838	-2.27635
Single-cell pbulk	CD4_EM	Baseline	DNAJB1	0.345496	8.44105	2.3155	0.0230511	0.842838	2.27259
Single-cell pbulk	CD4_EM	Baseline	TAF2	-0.343429	4.81076	-2.30453	0.0231519	0.842838	-2.27092
Single-cell pbulk	CD4_EM	Baseline	PHRF1	0.364986	4.69106	2.30393	0.0231773	0.842838	2.2705
Single-cell pbulk	CD4_EM	Baseline	AARSD1	0.383589	4.77175	2.31044	0.0232017	0.842838	2.2701
Single-cell pbulk	CD4_EM	Baseline	SPOP	-0.276822	5.79877	-2.31039	0.0232724	0.842838	-2.26893
Single-cell pbulk	CD4_EM	Baseline	ZNF264	-0.47897	4.16851	-2.29681	0.0235954	0.845653	-2.26365
Single-cell pbulk	CD4_EM	Baseline	CCNL1	0.189212	8.22882	2.29802	0.0238395	0.845653	2.25971
Single-cell pbulk	CD4_EM	Baseline	GIGYF2	-0.249221	5.62734	-2.28312	0.0244183	0.845653	-2.25048
Single-cell pbulk	CD4_EM	Baseline	MED8	-0.434489	4.54349	-2.28289	0.0244324	0.845653	-2.25026
Single-cell pbulk	CD4_EM	Baseline	MTMR8	-0.637793	3.1127	-2.28266	0.0244465	0.845653	-2.25004
Single-cell pbulk	CD4_EM	Baseline	RP11-466F5.8	0.985148	1.16677	2.2812	0.0245354	0.845653	2.24864
Single-cell pbulk	CD4_EM	Baseline	ZNF85	0.793661	3.30315	2.28385	0.024562	0.845653	2.24822
Single-cell pbulk	CD4_EM	Baseline	CCDC86	-0.578808	3.31871	-2.27833	0.0247176	0.845653	-2.24579
Single-cell pbulk	CD4_EM	Baseline	ZNF362	0.436121	4.35332	2.28104	0.024737	0.845653	2.24549
Single-cell pbulk	CD4_EM	Baseline	SRP54	-0.256698	5.70169	-2.28285	0.0248057	0.845653	-2.24441
Single-cell pbulk	CD4_EM	Baseline	OTUD4	0.501952	4.13118	2.28517	0.0249501	0.845653	2.24217
Single-cell pbulk	CD4_EM	Baseline	ZFP69B	-0.926104	1.52978	-2.26907	0.025289	0.845653	-2.23696
Single-cell pbulk	CD4_EM	Baseline	TMEM255A	-1.03482	0.441448	-2.28774	0.0253899	0.845653	-2.23542
Single-cell pbulk	CD4_EM	Baseline	SMARCB1	-0.291295	5.68948	-2.27884	0.0254628	0.845653	-2.23431
Single-cell pbulk	CD4_EM	Baseline	CLIP4	-0.289986	5.49848	-2.27098	0.0255947	0.845653	-2.23231
Single-cell pbulk	CD4_EM	Baseline	ZNF222	-1.03716	1.15548	-2.26591	0.0257094	0.845653	-2.23057
Single-cell pbulk	CD4_EM	Baseline	MDFIC	-0.214762	7.75656	-2.28748	0.0257892	0.845653	-2.22937
Single-cell pbulk	CD4_EM	Baseline	RP11-712B9.2	0.651468	3.40283	2.26708	0.0258977	0.845653	2.22774
Single-cell pbulk	CD4_EM	Baseline	SP110	0.182974	7.16729	2.26896	0.0259057	0.845653	2.22762
Single-cell pbulk	CD4_EM	Baseline	SPATS2L	0.852221	2.92406	2.26658	0.0259361	0.845653	2.22717
Single-cell pbulk	CD4_EM	Baseline	SMARCC1	0.185258	6.97701	2.2578	0.0260219	0.845653	2.22588
Single-cell pbulk	CD4_EM	Baseline	TRMT10A	0.927656	2.53243	2.25753	0.0260249	0.845653	2.22584
Single-cell pbulk	CD4_EM	Baseline	NR4A2	0.44647	6.43151	2.25676	0.0261108	0.845653	2.22456
Single-cell pbulk	CD4_EM	Baseline	RP11-286N22.8	-1.00114	0.72183	-2.26029	0.0261755	0.845653	-2.2236
Single-cell pbulk	CD4_EM	Baseline	JUND	0.258459	10.0277	2.25476	0.0266217	0.845653	2.21702
Single-cell pbulk	CD4_EM	Baseline	NOL9	-0.30123	5.63938	-2.2611	0.0267956	0.845653	-2.21448
Single-cell pbulk	CD4_EM	Baseline	EP400NL	0.636986	3.63207	2.24432	0.0268898	0.845653	2.21311
Single-cell pbulk	CD4_EM	Baseline	CD300C	-0.868743	0.420578	-2.2468	0.0271819	0.845653	-2.2089
Single-cell pbulk	CD4_EM	Baseline	SIGIRR	0.179207	7.42055	2.25135	0.0271832	0.845653	2.20888
Single-cell pbulk	CD4_EM	Baseline	NRIP1	0.472846	5.13743	2.25022	0.0272667	0.845653	2.20768
Single-cell pbulk	CD4_EM	Baseline	TIGD6	1.00602	1.63922	2.24194	0.0272865	0.845653	2.2074
Single-cell pbulk	CD4_EM	Baseline	GNL1	0.242429	5.59742	2.2435	0.027435	0.845653	2.20527
Single-cell pbulk	CD4_EM	Baseline	GDPD1	0.843374	2.91523	2.2364	0.0274965	0.845653	2.2044
Single-cell pbulk	CD4_EM	Baseline	TTC39B	-0.409986	4.75922	-2.24746	0.027617	0.845653	-2.20268
Single-cell pbulk	CD4_EM	Baseline	APIP	0.400312	4.81489	2.23295	0.0276543	0.845653	2.20216
Single-cell pbulk	CD4_EM	Baseline	B9D2	0.592838	3.53903	2.23286	0.0277464	0.845653	2.20085
Single-cell pbulk	CD4_EM	Baseline	TTYH3	1.10803	1.28034	2.2316	0.0278568	0.845653	2.1993
Single-cell pbulk	CD4_EM	Baseline	HAGHL	0.626377	3.84019	2.23606	0.0278698	0.845653	2.19911
Single-cell pbulk	CD4_EM	Baseline	SELPLG	-0.157629	8.29484	-2.23424	0.0282017	0.845653	-2.19447
Single-cell pbulk	CD4_EM	Baseline	SH3BP5L	-0.695258	3.04335	-2.22494	0.0282232	0.845653	-2.19417
Single-cell pbulk	CD4_EM	Baseline	SLC41A3	0.456265	4.77728	2.22946	0.0282692	0.845653	2.19353
Single-cell pbulk	CD4_EM	Baseline	FAM46C	0.347981	6.89348	2.24239	0.0283061	0.845653	2.19302
Single-cell pbulk	CD4_EM	Baseline	PCYOX1	-0.334593	4.693	-2.23123	0.0283132	0.845653	-2.19292
Single-cell pbulk	CD4_EM	Baseline	ADA	-0.33419	5.20069	-2.23027	0.0284327	0.845653	-2.19126
Single-cell pbulk	CD4_EM	Baseline	THAP1	0.354618	5.03108	2.22303	0.0284524	0.845653	2.19099
Single-cell pbulk	CD4_EM	Baseline	EIF5B	-0.192459	6.72595	-2.21876	0.0286665	0.845653	-2.18804
Single-cell pbulk	CD4_EM	Baseline	NCF4	0.651554	5.04555	2.24342	0.0286704	0.845653	2.18799
Single-cell pbulk	CD4_EM	Baseline	RP13-638C3.4	-0.873343	0.690772	-2.21486	0.0289093	0.845653	-2.18472
Single-cell pbulk	CD4_EM	Baseline	WIPF1	0.136626	8.10537	2.22246	0.0289977	0.845653	2.18352
Single-cell pbulk	CD4_EM	Baseline	ACAT1	-0.348345	5.22924	-2.22819	0.0290165	0.845653	-2.18326
Single-cell pbulk	CD4_EM	Baseline	KIAA1958	0.852138	1.99721	2.21342	0.0290215	0.845653	2.18319
Single-cell pbulk	CD4_EM	Baseline	OAZ1	-0.117366	9.53741	-2.22687	0.029086	0.845653	-2.18232
Single-cell pbulk	CD4_EM	Baseline	DCAF15	0.305311	5.43933	2.21098	0.0291996	0.845653	2.18078
Single-cell pbulk	CD4_EM	Baseline	TXNDC17	-0.347945	5.17652	-2.21389	0.0292288	0.845653	-2.18039
Single-cell pbulk	CD4_EM	Baseline	SNX16	0.91708	2.29488	2.21278	0.0292303	0.845653	2.18037
Single-cell pbulk	CD4_EM	Baseline	ARHGEF6	-0.188309	6.74356	-2.20715	0.0294595	0.845653	-2.17728
Single-cell pbulk	CD4_EM	Baseline	RAD21	-0.135887	7.78193	-2.21153	0.0295595	0.845653	-2.17594
Single-cell pbulk	CD4_EM	Baseline	C4orf21	-1.03614	1.72686	-2.21325	0.0295833	0.845653	-2.17563
Single-cell pbulk	CD4_EM	Baseline	TMEM243	0.229125	6.93819	2.21415	0.029641	0.845653	2.17486
Single-cell pbulk	CD4_EM	Baseline	HSBP1	0.336173	5.18581	2.21548	0.029661	0.845653	2.17459
Single-cell pbulk	CD4_EM	Baseline	DNPH1	0.371077	5.87525	2.21135	0.0300209	0.84992	2.16981
Single-cell pbulk	CD4_EM	Baseline	TMEM223	-0.387484	5.25735	-2.20589	0.0301938	0.84992	-2.16754
Single-cell pbulk	CD4_EM	Baseline	ILF3-AS1	0.334434	6.1338	2.21908	0.0302398	0.84992	2.16693
Single-cell pbulk	CD4_EM	Baseline	BCS1L	0.574056	3.73297	2.19469	0.0303919	0.84992	2.16495
Single-cell pbulk	CD4_EM	Baseline	H2AFY2	-1.02925	1.29657	-2.19392	0.0304245	0.84992	-2.16452
Single-cell pbulk	CD4_EM	Baseline	PSME4	0.435174	5.13396	2.20785	0.0305391	0.84992	2.16303
Single-cell pbulk	CD4_EM	Baseline	C9orf40	0.628289	3.42977	2.19133	0.0306213	0.84992	2.16196
Single-cell pbulk	CD4_EM	Baseline	CIZ1	0.305252	5.24174	2.19	0.0307158	0.84992	2.16074
Single-cell pbulk	CD4_EM	Baseline	GLUD1	0.185146	6.53733	2.19413	0.030762	0.84992	2.16014
Single-cell pbulk	CD4_EM	Baseline	CITED4	0.531298	5.1525	2.19587	0.0311578	0.856197	2.15505
Single-cell pbulk	CD4_EM	Baseline	NDUFS7	0.179307	6.91074	2.18763	0.0312022	0.856197	2.15448
Single-cell pbulk	CD4_EM	Baseline	NAIP	0.749776	3.40405	2.19513	0.0315569	0.85967	2.14998
Single-cell pbulk	CD4_EM	Baseline	CA11	-0.816627	2.53853	-2.18757	0.0316266	0.85967	-2.1491
Single-cell pbulk	CD4_EM	Baseline	RFPL2	1.01287	0.652521	2.18403	0.0316495	0.85967	2.14881
Single-cell pbulk	CD4_EM	Baseline	ZNF483	0.523729	3.30604	2.17911	0.0318168	0.861304	2.1467
Single-cell pbulk	CD4_EM	Baseline	SLC5A10	-0.959067	1.32139	-2.17907	0.0319287	0.861433	-2.1453
Single-cell pbulk	CD4_EM	Baseline	PTS	0.385558	5.04852	2.1759	0.0322715	0.863955	2.14103
Single-cell pbulk	CD4_EM	Baseline	ENOX2	0.420711	4.1746	2.16918	0.0323088	0.863955	2.14057
Single-cell pbulk	CD4_EM	Baseline	PPP4R4	0.913073	0.859603	2.16977	0.0325979	0.863955	2.137
Single-cell pbulk	CD4_EM	Baseline	RUSC1	-0.41054	4.14708	-2.16378	0.0327316	0.863955	-2.13536
Single-cell pbulk	CD4_EM	Baseline	CDC42	0.150914	8.7682	2.19758	0.0327646	0.863955	2.13496
Single-cell pbulk	CD4_EM	Baseline	GIPC3	0.942282	0.687541	2.16075	0.0329665	0.863955	2.13249
Single-cell pbulk	CD4_EM	Baseline	HIVEP1	0.554313	3.92084	2.16419	0.0329745	0.863955	2.13239
Single-cell pbulk	CD4_EM	Baseline	CDCA8	-0.982504	1.13101	-2.1638	0.0329879	0.863955	-2.13223
Single-cell pbulk	CD4_EM	Baseline	AMMECR1	-0.275136	5.24081	-2.15821	0.0331759	0.863955	-2.12995
Single-cell pbulk	CD4_EM	Baseline	ULK2	-0.521781	3.46542	-2.15782	0.0331998	0.863955	-2.12966
Single-cell pbulk	CD4_EM	Baseline	RP3-402G11.26	-0.835492	1.15838	-2.15918	0.0333504	0.863955	-2.12784
Single-cell pbulk	CD4_EM	Baseline	MBNL2	-0.257417	5.6866	-2.15914	0.0334497	0.863955	-2.12664
Single-cell pbulk	CD4_EM	Baseline	MXRA7	-1.07787	4.3936	-2.20353	0.0334772	0.863955	-2.12631
Single-cell pbulk	CD4_EM	Baseline	MARCH10	-0.970711	0.706364	-2.16411	0.0335266	0.863955	-2.12572
Single-cell pbulk	CD4_EM	Baseline	HSPBP1	-0.413088	4.41067	-2.15374	0.0338371	0.866136	-2.12201
Single-cell pbulk	CD4_EM	Baseline	RP11-154H17.1	-1.00051	0.70709	-2.15692	0.0338398	0.866136	-2.12198
Single-cell pbulk	CD4_EM	Baseline	ZDHHC4	0.495582	4.34145	2.15037	0.0339344	0.866136	2.12085
Single-cell pbulk	CD4_EM	Baseline	ATXN7L1	0.440104	4.92156	2.15021	0.034081	0.866508	2.11911
Single-cell pbulk	CD4_EM	Baseline	GMIP	-0.272891	6.07505	-2.15051	0.0341646	0.866508	-2.11812
Single-cell pbulk	CD4_EM	Baseline	TMEM67	0.752449	2.71743	2.1439	0.0343267	0.867881	2.11621
Single-cell pbulk	CD4_EM	Baseline	UAP1L1	0.87025	1.69147	2.1391	0.0347284	0.87448	2.11151
Single-cell pbulk	CD4_EM	Baseline	PRPS1	-0.230863	5.6074	-2.144	0.0348052	0.87448	-2.11062
Single-cell pbulk	CD4_EM	Day 1	IARS	-0.369466	5.7816	-3.57117	0.000571121	0.877493	-3.44497
Single-cell pbulk	CD4_EM	Day 1	IQCC	1.42652	0.920942	3.45078	0.000826188	0.877493	3.34387
Single-cell pbulk	CD4_EM	Day 1	DESI1	-0.567378	4.73748	-3.40805	0.000995247	0.877493	-3.29187
Single-cell pbulk	CD4_EM	Day 1	TP53RK	-0.79653	4.09168	-3.38344	0.0010041	0.877493	-3.28938
Single-cell pbulk	CD4_EM	Day 1	MROH6	-1.27866	1.11374	-3.31987	0.00123549	0.877493	-3.23056
Single-cell pbulk	CD4_EM	Day 1	RP11-56G10.2	1.26059	2.085	3.31739	0.00124548	0.877493	3.22825
Single-cell pbulk	CD4_EM	Day 1	PPP1R9B	-0.606396	4.07935	-3.29901	0.00132593	0.877493	-3.21031
Single-cell pbulk	CD4_EM	Day 1	POLR2M	0.534499	5.08983	3.28476	0.00138388	0.877493	3.19799
Single-cell pbulk	CD4_EM	Day 1	ATG4A	-0.689549	3.37309	-3.2804	0.00140563	0.877493	-3.19349
Single-cell pbulk	CD4_EM	Day 1	EEFSEC	0.493814	4.98875	3.25112	0.00154147	0.877493	3.16676
Single-cell pbulk	CD4_EM	Day 1	AL590452.1	-1.3013	1.04372	-3.254	0.00165047	0.877493	-3.14684
Single-cell pbulk	CD4_EM	Day 1	H1F0	1.51799	2.27034	3.25435	0.00175298	0.877493	3.12917
Single-cell pbulk	CD4_EM	Day 1	MTERF	-0.598645	4.04951	-3.23317	0.00183488	0.877493	-3.11573
Single-cell pbulk	CD4_EM	Day 1	AC007228.11	-1.24031	0.535122	-3.16613	0.00201768	0.877493	-3.08762
Single-cell pbulk	CD4_EM	Day 1	RP5-1139B12.3	-1.34031	0.793027	-3.1809	0.00206035	0.877493	-3.08139
Single-cell pbulk	CD4_EM	Day 1	ANKAR	-0.515617	4.53045	-3.16483	0.00207368	0.877493	-3.07947
Single-cell pbulk	CD4_EM	Baseline	ARID1B	-0.22093	5.99814	-2.13206	0.0353524	0.885463	-2.1043
Single-cell pbulk	CD4_EM	Baseline	OGDH	0.259076	5.98177	2.133	0.0354824	0.885959	2.10281
Single-cell pbulk	CD4_EM	Baseline	SRRT	-0.19681	6.50197	-2.13977	0.035697	0.888558	-2.10036
Single-cell pbulk	CD4_EM	Baseline	AMY2B	0.912392	1.37537	2.12652	0.0360975	0.89489	2.09583
Single-cell pbulk	CD4_EM	Baseline	PDZD11	-0.318033	4.43923	-2.12003	0.0363628	0.89489	-2.09285
Single-cell pbulk	CD4_EM	Baseline	ORAI2	0.439394	4.89334	2.12648	0.0363978	0.89489	2.09245
Single-cell pbulk	CD4_EM	Baseline	HNRNPDL	0.122848	8.99974	2.12126	0.036484	0.89489	2.09149
Single-cell pbulk	CD4_EM	Baseline	SPECC1L	-0.394083	4.80017	-2.12826	0.0366077	0.89489	-2.09011
