## Extended Data Table 5 for "Influenza vaccination and single cell multiomics reveal sex dimorphic immune imprints of prior mild COVID-19" (part 2 of 3)

### Sheet: COVR-F vs. HC-F (continued)
Significant (p < 0.05) single-cell pseudobulk regression model output for the comparison between post-vaccination COVR-F and HC-F. Only subjects 65 years of age or above are included.
Single-cell pbulk	CD4_EM	Baseline	RP11-110I1.13	0.996634	1.21424	2.1159	0.0368513	0.89489	2.08741
Single-cell pbulk	CD4_EM	Baseline	TCEAL8	0.385383	5.0446	2.11899	0.036902	0.89489	2.08685
Single-cell pbulk	CD4_EM	Baseline	DCAF5	0.217333	6.42946	2.11778	0.0369989	0.89489	2.08578
Single-cell pbulk	CD4_EM	Baseline	FASTKD2	-0.2975	4.89481	-2.11084	0.0371693	0.89489	-2.0839
Single-cell pbulk	CD4_EM	Baseline	ZNF680	-0.472869	4.04685	-2.11229	0.0372727	0.89489	-2.08276
Single-cell pbulk	CD4_EM	Baseline	GOLGA7	-0.18502	6.73729	-2.11568	0.037348	0.89489	-2.08194
Single-cell pbulk	CD4_EM	Baseline	RPUSD2	0.480061	3.83563	2.10751	0.037432	0.89489	2.08102
Single-cell pbulk	CD4_EM	Baseline	MKL1	-0.270486	5.39652	-2.1154	0.0374527	0.89489	-2.08079
Single-cell pbulk	CD4_EM	Baseline	C17orf72	0.802287	2.0749	2.11061	0.037568	0.89489	2.07954
Single-cell pbulk	CD4_EM	Baseline	SSH2	-0.171112	6.82319	-2.10494	0.0376607	0.89489	-2.07853
Single-cell pbulk	CD4_EM	Baseline	SAFB	-0.181941	6.53884	-2.1042	0.0377323	0.89489	-2.07775
Single-cell pbulk	CD4_EM	Baseline	PROSC	-0.297205	5.2891	-2.09643	0.0384512	0.907352	-2.07001
Single-cell pbulk	CD4_EM	Baseline	DPH7	-0.339892	4.87367	-2.10196	0.0384835	0.907352	-2.06967
Single-cell pbulk	CD4_EM	Baseline	RP11-660L16.2	-0.445836	5.50464	-2.11523	0.0386364	0.908294	-2.06804
Single-cell pbulk	CD4_EM	Baseline	HIGD2A	0.184603	8.32036	2.11117	0.0388708	0.908948	2.06555
Single-cell pbulk	CD4_EM	Baseline	UBN1	0.254285	6.12422	2.09487	0.0388903	0.908948	2.06535
Single-cell pbulk	CD4_EM	Baseline	USP11	0.28728	5.37209	2.09975	0.0390483	0.909995	2.06368
Single-cell pbulk	CD4_EM	Baseline	CACNA1H	0.951617	0.670466	2.08998	0.039546	0.917338	2.05846
Single-cell pbulk	CD4_EM	Baseline	IQCK	0.950113	1.84882	2.0837	0.0395916	0.917338	2.05798
Single-cell pbulk	CD4_EM	Baseline	CRYGS	0.853631	0.486803	2.08124	0.0398298	0.920206	2.05551
Single-cell pbulk	CD4_EM	Baseline	RPL15	0.129076	11.4132	2.11846	0.0399637	0.920572	2.05412
Single-cell pbulk	CD4_EM	Baseline	STARD4	-0.65543	2.95296	-2.07661	0.0402557	0.920572	-2.05112
Single-cell pbulk	CD4_EM	Baseline	SNORD3B-1	-0.986448	2.1478	-2.08382	0.040531	0.920572	-2.0483
Single-cell pbulk	CD4_EM	Baseline	DPM1	0.384425	4.52911	2.07602	0.0405956	0.920572	2.04764
Single-cell pbulk	CD4_EM	Baseline	C11orf63	0.828007	2.87776	2.08046	0.0406427	0.920572	2.04716
Single-cell pbulk	CD4_EM	Baseline	RASSF3	0.283528	5.7666	2.07674	0.0406739	0.920572	2.04684
Single-cell pbulk	CD4_EM	Baseline	TET3	0.932557	1.74988	2.07235	0.0408375	0.920572	2.04518
Single-cell pbulk	CD4_EM	Baseline	DNMT3A	0.368832	4.89749	2.07045	0.0408398	0.920572	2.04515
Single-cell pbulk	CD4_EM	Baseline	FOXP4	0.627935	3.00497	2.07212	0.0408761	0.920572	2.04478
Single-cell pbulk	CD4_EM	Baseline	UBE2F	0.456579	4.60282	2.07055	0.0411246	0.921853	2.04227
Single-cell pbulk	CD4_EM	Baseline	CCDC120	-0.748575	2.32101	-2.07246	0.0411624	0.921853	-2.04189
Single-cell pbulk	CD4_EM	Baseline	CHEK2	0.979995	1.99697	2.06309	0.0415479	0.923544	2.03802
Single-cell pbulk	CD4_EM	Baseline	ZFYVE9	0.921704	1.53064	2.05989	0.0418589	0.923544	2.03492
Single-cell pbulk	CD4_EM	Baseline	NIFK-AS1	-0.486547	4.04324	-2.07175	0.0418664	0.923544	-2.03485
Single-cell pbulk	CD4_EM	Baseline	PPP1CC	0.171412	7.38717	2.06378	0.0419487	0.923544	2.03403
Single-cell pbulk	CD4_EM	Baseline	SLC27A1	-0.73446	2.40239	-2.06134	0.0419591	0.923544	-2.03393
Single-cell pbulk	CD4_EM	Baseline	RRAGB	0.553706	3.93049	2.05794	0.042073	0.923544	2.0328
Single-cell pbulk	CD4_EM	Baseline	AC027763.2	-0.34182	4.30509	-2.06387	0.0421303	0.923544	-2.03223
Single-cell pbulk	CD4_EM	Baseline	TMEM102	-0.470368	3.72426	-2.05717	0.0421568	0.923544	-2.03197
Single-cell pbulk	CD4_EM	Baseline	TCP1	-0.184318	6.32521	-2.0577	0.0423899	0.926128	-2.02967
Single-cell pbulk	CD4_EM	Baseline	DDX18	0.170236	7.02923	2.04734	0.0431372	0.933624	2.02238
Single-cell pbulk	CD4_EM	Baseline	RP1-313I6.12	0.736715	3.25885	2.04383	0.0435041	0.933624	2.01884
Single-cell pbulk	CD4_EM	Baseline	MSRB2	0.553218	3.9994	2.04124	0.0437322	0.933624	2.01665
Single-cell pbulk	CD4_EM	Baseline	CHRAC1	0.276025	5.64847	2.0457	0.0438238	0.933624	2.01577
Single-cell pbulk	CD4_EM	Baseline	AC024940.1	0.990681	1.25574	2.04014	0.0438486	0.933624	2.01554
Single-cell pbulk	CD4_EM	Baseline	LPXN	0.224452	6.88227	2.04689	0.043885	0.933624	2.01519
Single-cell pbulk	CD4_EM	Baseline	NET1	-0.781299	2.91297	-2.04303	0.0440907	0.933624	-2.01323
Single-cell pbulk	CD4_EM	Baseline	SLC26A1	0.818267	0.618795	2.03579	0.044287	0.933624	2.01136
Single-cell pbulk	CD4_EM	Baseline	FAU	0.0891641	11.7484	2.065	0.0443526	0.933624	2.01074
Single-cell pbulk	CD4_EM	Baseline	SULF2	0.821964	2.02542	2.03909	0.0444351	0.933624	2.00996
Single-cell pbulk	CD4_EM	Baseline	AKAP11	-0.295671	5.66007	-2.04408	0.0445305	0.933624	-2.00906
Single-cell pbulk	CD4_EM	Baseline	TRIM26	0.350897	5.06081	2.03316	0.0448049	0.933624	2.00648
Single-cell pbulk	CD4_EM	Baseline	AC004893.11	0.707442	1.96004	2.03048	0.0448116	0.933624	2.00642
Single-cell pbulk	CD4_EM	Baseline	RP13-516M14.4	0.885675	0.824277	2.03287	0.044817	0.933624	2.00637
Single-cell pbulk	CD4_EM	Baseline	PLEKHB1	0.428951	4.75693	2.03152	0.0448309	0.933624	2.00624
Single-cell pbulk	CD4_EM	Baseline	SBF1	0.301547	5.35592	2.03164	0.0449418	0.933624	2.0052
Single-cell pbulk	CD4_EM	Baseline	ME2	-0.305871	5.52815	-2.02899	0.0449657	0.933624	-2.00498
Single-cell pbulk	CD4_EM	Baseline	HMG20B	-0.281795	5.12381	-2.02872	0.0450242	0.933624	-2.00443
Single-cell pbulk	CD4_EM	Baseline	MICAL3	0.626995	3.50715	2.03173	0.0451583	0.933624	2.00318
Single-cell pbulk	CD4_EM	Baseline	UBR4	0.224992	5.87255	2.02694	0.045205	0.933624	2.00274
Single-cell pbulk	CD4_EM	Baseline	ZNF346	-0.460668	3.78945	-2.02458	0.0454354	0.933624	-2.0006
Single-cell pbulk	CD4_EM	Baseline	ZSCAN29	-0.671942	3.02073	-2.02358	0.0455296	0.933624	-1.99973
Single-cell pbulk	CD4_EM	Baseline	RP11-141B14.1	-0.921934	1.07921	-2.02887	0.0455342	0.933624	-1.99969
Single-cell pbulk	CD4_EM	Baseline	CTNND1	0.86711	0.899531	2.02546	0.0456284	0.933624	1.99881
Single-cell pbulk	CD4_EM	Baseline	GOLT1B	0.297549	5.29022	2.02923	0.0456466	0.933624	1.99865
Single-cell pbulk	CD4_EM	Baseline	DMKN	-1.0249	1.04707	-2.02954	0.0457978	0.933624	-1.99725
Single-cell pbulk	CD4_EM	Baseline	TAF1	-0.255918	5.30988	-2.02036	0.0458683	0.933624	-1.9966
Single-cell pbulk	CD4_EM	Baseline	FAM85A	-0.728711	3.05245	-2.02644	0.0460964	0.935896	-1.99451
Single-cell pbulk	CD4_EM	Baseline	RP11-119D9.1	0.960384	1.80215	2.01743	0.0464165	0.939834	1.99159
Single-cell pbulk	CD4_EM	Baseline	NUDCD1	-0.372522	4.44682	-2.01418	0.0465241	0.939834	-1.99061
Single-cell pbulk	CD4_EM	Baseline	ZNF66	-0.384589	4.21852	-2.01887	0.0466929	0.940879	-1.98908
Single-cell pbulk	CD4_EM	Baseline	SLC22A5	-0.665203	2.88637	-2.01809	0.0468154	0.940989	-1.98797
Single-cell pbulk	CD4_EM	Baseline	TOPORS	0.28765	5.2231	2.00906	0.0470725	0.942252	1.98565
Single-cell pbulk	CD4_EM	Baseline	FARSA	-0.262169	5.33505	-2.01576	0.0471304	0.942252	-1.98513
Single-cell pbulk	CD4_EM	Baseline	ADAMTS1	-1.30098	0.780913	-2.0347	0.0472298	0.942252	-1.98423
Single-cell pbulk	CD4_EM	Baseline	LRRFIP1	-0.145713	8.43057	-2.02261	0.0476923	0.942395	-1.9801
Single-cell pbulk	CD4_EM	Baseline	LINC00278	-0.780049	1.49095	-2.004	0.0478754	0.942395	-1.97847
Single-cell pbulk	CD4_EM	Baseline	RP11-277L2.4	0.91445	3.08612	2.00735	0.047934	0.942395	1.97795
Single-cell pbulk	CD4_EM	Baseline	STK38L	-0.446971	3.74863	-2.00114	0.0479354	0.942395	-1.97794
Single-cell pbulk	CD4_EM	Baseline	WWP1	-0.251032	6.29252	-2.01712	0.0479665	0.942395	-1.97766
Single-cell pbulk	CD4_EM	Baseline	GIMAP4	-0.21107	8.73202	-2.00353	0.0480369	0.942395	-1.97704
Single-cell pbulk	CD4_EM	Baseline	C2orf68	-0.412214	4.43883	-1.99868	0.0482178	0.942395	-1.97544
Single-cell pbulk	CD4_EM	Baseline	TRIM21	-0.399363	4.85277	-2.00057	0.0482753	0.942395	-1.97494
Single-cell pbulk	CD4_EM	Baseline	GAS8	0.862694	1.49534	1.99891	0.0483614	0.942395	1.97418
Single-cell pbulk	CD4_EM	Baseline	HIST1H2AM	0.552149	4.45325	1.99802	0.0486139	0.942395	1.97196
Single-cell pbulk	CD4_EM	Baseline	RP11-533E19.7	0.857047	1.89363	1.99429	0.0486885	0.942395	1.97131
Single-cell pbulk	CD4_EM	Baseline	RNF11	0.240648	5.67224	1.99932	0.0487109	0.942395	1.97111
Single-cell pbulk	CD4_EM	Baseline	AC104695.3	-0.901168	0.544131	-1.99408	0.0492675	0.942395	-1.96627
Single-cell pbulk	CD4_EM	Baseline	GPR150	0.616331	3.09595	1.99123	0.0492905	0.942395	1.96607
Single-cell pbulk	CD4_EM	Baseline	RWDD3	0.290733	5.4946	1.99097	0.0493361	0.942395	1.96568
Single-cell pbulk	CD4_EM	Baseline	RP11-127B20.3	0.475509	3.59478	1.98803	0.0494018	0.942395	1.96511
Single-cell pbulk	CD4_EM	Baseline	ARAP1	0.34861	4.70638	1.98985	0.0495931	0.942395	1.96346
Single-cell pbulk	CD4_EM	Baseline	RHEB	-0.217878	5.84076	-1.98468	0.0497845	0.942395	-1.96181
Single-cell pbulk	CD4_EM	Baseline	STON1	0.895634	1.05819	1.98976	0.0498197	0.942395	1.96151
Single-cell pbulk	CD4_EM	Baseline	GNPTG	0.240068	5.96214	1.98511	0.0499858	0.942395	1.96009
Single-cell pbulk	CD4_EM	Day 1	YAE1D1	1.08121	3.11848	3.10315	0.00245498	0.983077	3.02884
Single-cell pbulk	CD4_EM	Day 1	TGOLN2	0.250642	7.18212	3.09146	0.00262605	0.983077	3.00843
Single-cell pbulk	CD4_EM	Day 1	CCDC101	-0.407303	5.67858	-3.11317	0.00269001	0.983077	-3.00111
Single-cell pbulk	CD4_EM	Day 28	GUSB	-0.462579	5.35141	-3.40283	0.000987651	0.992589	-3.29402
Single-cell pbulk	CD4_EM	Day 28	TMEM91	-1.21877	2.78448	-3.30809	0.00128928	0.999038	-3.21835
Single-cell pbulk	CD4_EM	Day 28	SPAST	0.764286	4.3577	3.26335	0.00148236	0.999038	3.17812
Single-cell pbulk	CD4_EM	Day 28	AIM1	-0.358067	6.52224	-3.26442	0.00163488	0.999038	-3.14961
Single-cell pbulk	CD4_EM	Day 28	HNRNPU	0.163069	8.77434	3.22752	0.0016937	0.999038	3.13927
Single-cell pbulk	CD4_EM	Day 28	CYTH3	-1.11099	3.14598	-3.18666	0.00224846	0.999038	-3.05529
Single-cell pbulk	CD4_EM	Day 28	RAP2B	0.329108	6.50525	3.06823	0.0028644	0.999038	2.98193
Single-cell pbulk	CD4_EM	Day 28	HOMER3	1.51779	0.97952	3.0411	0.00297057	0.999038	2.97077
Single-cell pbulk	CD4_EM	Day 28	CCNT1	-0.425508	5.66964	-3.03755	0.00303427	0.999038	-2.96424
Single-cell pbulk	CD4_EM	Day 28	DDX1	0.512347	4.91676	3.03213	0.00306479	0.999038	2.96116
Single-cell pbulk	CD4_EM	Day 28	RP11-9M16.2	1.25673	2.05047	2.99372	0.00347084	0.999038	2.92263
Single-cell pbulk	CD4_EM	Day 28	XYLT1	0.98301	2.78536	2.98854	0.00349315	0.999038	2.92064
Single-cell pbulk	CD4_EM	Day 28	SLC16A5	1.46878	1.42991	2.98559	0.00355692	0.999038	2.915
Single-cell pbulk	CD4_EM	Day 28	TSNAX	1.19015	2.87735	2.96675	0.00372191	0.999038	2.90082
Single-cell pbulk	CD4_EM	Day 28	RP3-323N1.2	-1.31322	0.834086	-2.96291	0.00379953	0.999038	-2.89434
Single-cell pbulk	CD4_EM	Day 28	MTMR9	-0.664592	4.14041	-2.96168	0.00388229	0.999038	-2.88757
Single-cell pbulk	CD4_EM	Day 28	RP11-326K13.4	1.26739	1.82845	2.93854	0.00404719	0.999038	2.87446
Single-cell pbulk	CD4_EM	Day 28	AKT2	0.43129	5.27406	2.93464	0.00410438	0.999038	2.87003
Single-cell pbulk	CD4_EM	Day 28	BCS1L	0.880925	3.73297	2.923	0.00424899	0.999038	2.85906
Single-cell pbulk	CD4_EM	Day 28	SLC9B2	0.668513	4.10009	2.89293	0.00463845	0.999038	2.83113
Single-cell pbulk	CD4_EM	Day 28	FOSL1	-1.1937	0.499394	-2.89211	0.00465462	0.999038	-2.83001
Single-cell pbulk	CD4_EM	Day 28	PNPLA6	0.590177	4.46664	2.89392	0.0047304	0.999038	2.82484
Single-cell pbulk	CD4_EM	Day 28	PIGC	0.367779	5.84187	2.88039	0.00487772	0.999038	2.815
Single-cell pbulk	CD4_EM	Day 28	ANKFY1	-0.504616	4.83621	-2.86576	0.00512015	0.999038	-2.79938
Single-cell pbulk	CD4_EM	Day 28	SUCLA2	-0.36853	5.26279	-2.84863	0.0052755	0.999038	-2.78971
Single-cell pbulk	CD4_EM	Day 28	VPS9D1	-1.19053	1.70997	-2.84749	0.00530335	0.999038	-2.78801
Single-cell pbulk	CD4_EM	Day 28	GCH1	-0.471812	5.12835	-2.83687	0.00545929	0.999038	-2.7786
Single-cell pbulk	CD4_EM	Day 28	ADD1	0.254596	7.14498	2.83998	0.00553367	0.999038	2.77421
Single-cell pbulk	CD4_EM	Day 28	SIRT2	-0.448627	5.42394	-2.84724	0.00567922	0.999038	-2.76575
Single-cell pbulk	CD4_EM	Day 28	C1orf115	-1.32051	1.18291	-2.81689	0.00590127	0.999038	-2.75322
Single-cell pbulk	CD4_EM	Day 28	RP11-106M3.3	-0.689524	3.90188	-2.78965	0.00627873	0.999038	-2.73286
Single-cell pbulk	CD4_EM	Day 28	ZNF543	-1.14891	2.38818	-2.79324	0.00631329	0.999038	-2.73105
Single-cell pbulk	CD4_EM	Day 28	ERMARD	0.892233	3.20639	2.76798	0.00667427	0.999038	2.71267
Single-cell pbulk	CD4_EM	Day 28	PRMT6	0.927004	3.28442	2.7351	0.0073204	0.999038	2.68191
Single-cell pbulk	CD4_EM	Day 28	RP11-297C4.2	-1.13075	0.665419	-2.73805	0.0073461	0.999038	-2.68073
Single-cell pbulk	CD4_EM	Day 28	ATP1A1	0.245089	7.26675	2.735	0.00737794	0.999038	2.67929
Single-cell pbulk	CD4_EM	Day 28	NSUN5	0.50063	5.10353	2.72259	0.00762087	0.999038	2.66842
Single-cell pbulk	CD4_EM	Day 28	SLC37A4	0.838955	3.14266	2.71858	0.00767286	0.999038	2.66614
Single-cell pbulk	CD4_EM	Day 28	SYS1	-0.408267	5.27133	-2.72342	0.00771682	0.999038	-2.66421
Single-cell pbulk	CD4_EM	Day 28	CDK19	0.71052	3.89906	2.71302	0.00778244	0.999038	2.66137
Single-cell pbulk	CD4_EM	Day 28	ZSCAN32	1.0041	3.26557	2.70891	0.00787294	0.999038	2.65747
Single-cell pbulk	CD4_EM	Day 28	ARL5B-AS1	1.09233	2.27607	2.70693	0.00793204	0.999038	2.65495
Single-cell pbulk	CD4_EM	Day 28	USP7	0.463999	4.9618	2.70426	0.00800283	0.999038	2.65195
Single-cell pbulk	CD4_EM	Day 28	PHKG2	0.924006	3.50223	2.70318	0.00801736	0.999038	2.65134
Single-cell pbulk	CD4_EM	Day 28	GLRX5	0.361843	6.08262	2.70588	0.00808633	0.999038	2.64844
Single-cell pbulk	CD4_EM	Day 28	FAM214B	-1.17284	2.4514	-2.70003	0.00817571	0.999038	-2.64473
Single-cell pbulk	CD4_EM	Day 28	RP11-89K10.1	-0.99477	2.7116	-2.70685	0.00818577	0.999038	-2.64431
Single-cell pbulk	CD4_EM	Day 28	PAQR8	-0.689544	4.66358	-2.69807	0.00818598	0.999038	-2.6443
Single-cell pbulk	CD4_EM	Day 28	PEX2	0.507771	4.93453	2.69435	0.0082079	0.999038	2.6434
Single-cell pbulk	CD4_EM	Day 28	NHLRC3	0.588017	4.38503	2.67816	0.00860097	0.999038	2.62752
Single-cell pbulk	CD4_EM	Day 28	QRSL1	0.799518	3.8611	2.67412	0.00868671	0.999038	2.62414
Single-cell pbulk	CD4_EM	Day 28	MAD1L1	0.37133	6.12275	2.69331	0.00881268	0.999038	2.61924
Single-cell pbulk	CD4_EM	Day 28	MAPK3	0.462967	5.11902	2.66372	0.00898928	0.999038	2.61246
Single-cell pbulk	CD4_EM	Day 28	BLOC1S4	0.28856	6.19506	2.63143	0.00979157	0.999038	2.5831
Single-cell pbulk	CD4_EM	Day 28	HPSE	-0.874719	2.66809	-2.61554	0.0102557	0.999038	-2.56709
Single-cell pbulk	CD4_EM	Day 28	SUGP2	-0.370964	5.16872	-2.60841	0.0106215	0.999038	-2.55491
Single-cell pbulk	CD4_EM	Day 28	SCML4	-0.234272	6.98488	-2.58758	0.0111408	0.999038	-2.53825
Single-cell pbulk	CD4_EM	Day 28	UTP11L	-0.579238	3.90003	-2.57861	0.0113096	0.999038	-2.53298
Single-cell pbulk	CD4_EM	Day 28	ZNF33A	0.362276	5.76782	2.5834	0.0114614	0.999038	2.52831
Single-cell pbulk	CD4_EM	Day 28	WIZ	-0.707835	3.46725	-2.57262	0.0114771	0.999038	-2.52783
Single-cell pbulk	CD4_EM	Day 28	RBX1	-0.280808	6.84977	-2.57639	0.011502	0.999038	-2.52706
Single-cell pbulk	CD4_EM	Day 28	PRR3	0.57268	4.42237	2.57139	0.0115195	0.999038	2.52653
Single-cell pbulk	CD4_EM	Day 28	POLB	-0.557896	4.25957	-2.57118	0.011522	0.999038	-2.52646
Single-cell pbulk	CD4_EM	Day 28	ZNF23	1.03981	2.21652	2.56666	0.0116648	0.999038	2.52213
Single-cell pbulk	CD4_EM	Day 28	ZBTB6	0.919047	3.37109	2.56205	0.0118224	0.999038	2.5174
Single-cell pbulk	CD4_EM	Day 28	GRK5	0.573592	4.2716	2.57257	0.0120364	0.999038	2.51107
Single-cell pbulk	CD4_EM	Day 28	ITSN1	-1.13913	0.971493	-2.55542	0.0120762	0.999038	-2.50991
Single-cell pbulk	CD4_EM	Day 28	CPSF6	0.266031	6.70448	2.55662	0.0121425	0.999038	2.50797
Single-cell pbulk	CD4_EM	Day 28	PON2	-1.1413	1.97442	-2.56521	0.0122206	0.999038	-2.50571
Single-cell pbulk	CD4_EM	Day 28	SMIM13	-0.835309	2.69512	-2.54655	0.0123159	0.999038	-2.50296
Single-cell pbulk	CD4_EM	Day 28	CEP152	-0.945698	3.09531	-2.54295	0.0124359	0.999038	-2.49953
Single-cell pbulk	CD4_EM	Day 28	RP6-206I17.2	1.181	1.85823	2.54711	0.0124745	0.999038	2.49843
Single-cell pbulk	CD4_EM	Day 28	AC004951.6	1.06288	1.09001	2.54194	0.0125322	0.999038	2.49679
Single-cell pbulk	CD4_EM	Day 28	LRIG1	0.540962	5.08494	2.54879	0.0125658	0.999038	2.49584
Single-cell pbulk	CD4_EM	Day 28	GNB1L	0.871735	3.26983	2.53239	0.0128251	0.999038	2.48859
Single-cell pbulk	CD4_EM	Day 28	RBMS1	-0.240731	7.43277	-2.53522	0.0130859	0.999038	-2.48142
Single-cell pbulk	CD4_EM	Day 28	ARHGEF10	1.32385	1.23413	2.51382	0.0136427	0.999038	2.46654
Single-cell pbulk	CD4_EM	Day 28	PSMD1	-0.333417	5.61654	-2.5185	0.0137271	0.999038	-2.46433
Single-cell pbulk	CD4_EM	Day 28	C17orf103	-1.0586	1.49877	-2.50521	0.0138093	0.999038	-2.46219
Single-cell pbulk	CD4_EM	Day 28	STX16	0.30935	6.46477	2.50743	0.0138602	0.999038	2.46087
Single-cell pbulk	CD4_EM	Day 28	PRPS2	-0.462808	4.54633	-2.50588	0.0139286	0.999038	-2.4591
Single-cell pbulk	CD4_EM	Day 28	SPPL2A	-0.333589	5.56778	-2.50042	0.0141736	0.999038	-2.45283
Single-cell pbulk	CD4_EM	Day 28	RPH3AL	-1.01366	1.74716	-2.48722	0.0144692	0.999038	-2.4454
Single-cell pbulk	CD4_EM	Day 28	SPEN	-0.278844	6.44592	-2.48547	0.0145254	0.999038	-2.444
Single-cell pbulk	CD4_EM	Day 28	SREK1IP1	-0.365826	5.21132	-2.48116	0.0147698	0.999038	-2.43798
Single-cell pbulk	CD4_EM	Day 28	UQCRH	0.187373	7.97246	2.48432	0.0150101	0.999038	2.43214
Single-cell pbulk	CD4_EM	Day 28	LMO2	-1.10033	0.884046	-2.47568	0.0151073	0.999038	-2.4298
Single-cell pbulk	CD4_EM	Day 28	PTGIR	1.1778	0.815211	2.48356	0.0152062	0.999038	2.42743
Single-cell pbulk	CD4_EM	Day 28	DHRS4	-0.354179	5.41888	-2.46207	0.0155339	0.999038	-2.41969
Single-cell pbulk	CD4_EM	Day 28	KMT2C	-0.215459	6.91509	-2.45843	0.0155893	0.999038	-2.41839
Single-cell pbulk	CD4_EM	Day 28	NOG	1.19349	2.01024	2.45725	0.0157677	0.999038	2.41425
Single-cell pbulk	CD4_EM	Day 28	ANKRD49	0.525367	4.81209	2.44865	0.0160097	0.999038	2.40869
Single-cell pbulk	CD4_EM	Day 28	APEX2	-0.583908	3.82649	-2.44498	0.016145	0.999038	-2.40562
Single-cell pbulk	CD4_EM	Day 28	SLC26A2	-0.752365	3.43617	-2.4439	0.01618	0.999038	-2.40483
Single-cell pbulk	CD4_EM	Day 28	TRIM5	0.548544	4.47654	2.43784	0.0164577	0.999038	2.3986
Single-cell pbulk	CD4_EM	Day 28	CIAO1	0.272251	6.13253	2.43723	0.0164896	0.999038	2.3979
Single-cell pbulk	CD4_EM	Day 28	VPS16	-0.457934	4.90074	-2.43767	0.0165897	0.999038	-2.39568
Single-cell pbulk	CD4_EM	Day 28	SH3BGR	1.0723	0.661882	2.42988	0.016808	0.999038	2.39088
Single-cell pbulk	CD4_EM	Day 28	C6orf48	0.347843	6.8778	2.45822	0.0168425	0.999038	2.39013
Single-cell pbulk	CD4_EM	Day 28	CSTF1	0.566124	4.37262	2.42678	0.0169201	0.999038	2.38844
Single-cell pbulk	CD4_EM	Day 28	ZFR	0.193995	6.72875	2.42564	0.0170415	0.999038	2.38581
Single-cell pbulk	CD4_EM	Day 28	PHIP	-0.248657	6.87339	-2.41522	0.0175326	0.999038	-2.37534
Single-cell pbulk	CD4_EM	Day 28	ZNF517	1.05962	1.6415	2.41117	0.0176213	0.999038	2.37348
Single-cell pbulk	CD4_EM	Day 28	PLXDC1	0.933018	2.59053	2.41388	0.0176391	0.999038	2.37311
Single-cell pbulk	CD4_EM	Day 28	KIF20B	0.525165	4.55208	2.40939	0.017703	0.999038	2.37177
Single-cell pbulk	CD4_EM	Day 28	ACADM	-0.394173	5.35305	-2.41079	0.0177537	0.999038	-2.37072
Single-cell pbulk	CD4_EM	Day 28	SERGEF	-0.426496	4.51075	-2.40605	0.0179114	0.999038	-2.36745
Single-cell pbulk	CD4_EM	Day 28	NSFL1C	0.316813	5.6761	2.40377	0.0179898	0.999038	2.36583
Single-cell pbulk	CD4_EM	Day 28	AGO2	-0.322438	5.15847	-2.39831	0.0184169	0.999038	-2.35713
Single-cell pbulk	CD4_EM	Day 28	TOP2B	0.351717	5.31765	2.39658	0.0184499	0.999038	2.35646
Single-cell pbulk	CD4_EM	Day 28	IRF2BP1	-0.396489	4.37733	-2.3888	0.0186983	0.999038	-2.35149
Single-cell pbulk	CD4_EM	Day 28	TUBGCP5	0.579849	4.29175	2.38834	0.0187002	0.999038	2.35145
Single-cell pbulk	CD4_EM	Day 28	CTD-2007H13.3	-1.0127	1.8967	-2.38787	0.0187165	0.999038	-2.35113
Single-cell pbulk	CD4_EM	Day 28	MAFB	1.12249	1.23394	2.38916	0.0187242	0.999038	2.35098
Single-cell pbulk	CD4_EM	Day 28	ARL5A	-0.264487	6.45774	-2.38739	0.0187623	0.999038	-2.35022
Single-cell pbulk	CD4_EM	Day 28	MPP6	-0.53697	4.22765	-2.38906	0.0187932	0.999038	-2.34961
Single-cell pbulk	CD4_EM	Day 28	RP11-108M9.4	-0.854511	3.67993	-2.40854	0.0187982	0.999038	-2.34951
Single-cell pbulk	CD4_EM	Day 28	EAF2	-0.831553	3.14375	-2.38613	0.0189733	0.999038	-2.34605
Single-cell pbulk	CD4_EM	Day 28	RPAP3	-0.365612	5.11448	-2.38183	0.019075	0.999038	-2.34406
Single-cell pbulk	CD4_EM	Day 28	HSPA9	-0.1877	7.0916	-2.38577	0.0190807	0.999038	-2.34395
Single-cell pbulk	CD4_EM	Day 28	G6PD	-0.363673	5.05482	-2.38131	0.0194577	0.999038	-2.33664
Single-cell pbulk	CD4_EM	Day 28	ANXA1	-0.172949	9.69572	-2.40242	0.0195258	0.999038	-2.33534
Single-cell pbulk	CD4_EM	Day 28	MYH11	1.15251	1.41822	2.36856	0.0197841	0.999038	2.33042
Single-cell pbulk	CD4_EM	Day 28	POLR2C	0.265616	5.99154	2.36191	0.0200707	0.999038	2.32502
Single-cell pbulk	CD4_EM	Day 28	FARSA	0.32896	5.33505	2.36336	0.0201737	0.999038	2.3231
Single-cell pbulk	CD4_EM	Day 28	HAUS6	-0.477842	4.4867	-2.35972	0.0202292	0.999038	-2.32207
Single-cell pbulk	CD4_EM	Day 28	SFXN2	-0.744606	2.94299	-2.35676	0.0202721	0.999038	-2.32127
Single-cell pbulk	CD4_EM	Day 28	LDOC1	0.687434	4.17744	2.36048	0.0203976	0.999038	2.31895
Single-cell pbulk	CD4_EM	Day 28	SLC9A1	-0.820703	3.05284	-2.34245	0.0210254	0.999038	-2.30753
Single-cell pbulk	CD4_EM	Day 28	GTF2E2	-0.322892	5.51261	-2.33406	0.0214807	0.999038	-2.29943
Single-cell pbulk	CD4_EM	Day 28	LL22NC03-2H8.5	-0.952364	2.57303	-2.34051	0.0215384	0.999038	-2.29841
Single-cell pbulk	CD4_EM	Day 28	TRIM66	1.10886	1.42762	2.33287	0.0215742	0.999038	2.29778
Single-cell pbulk	CD4_EM	Day 28	NIFK-AS1	-0.553615	4.04324	-2.3412	0.0218767	0.999038	-2.2925
Single-cell pbulk	CD4_EM	Day 28	POLR1B	-0.505846	4.06282	-2.3239	0.022039	0.999038	-2.28969
Single-cell pbulk	CD4_EM	Day 28	TWISTNB	0.419142	4.93885	2.32438	0.0222208	0.999038	2.28657
Single-cell pbulk	CD4_EM	Day 28	IP6K1	-0.382458	4.71427	-2.31793	0.0225344	0.999038	-2.28124
Single-cell pbulk	CD4_EM	Day 28	ATP9A	1.08467	0.60026	2.3185	0.0226094	0.999038	2.27997
Single-cell pbulk	CD4_EM	Day 28	FAM19A2	1.02944	2.11116	2.31326	0.0227871	0.999038	2.27699
Single-cell pbulk	CD4_EM	Day 28	AKAP17A	0.297147	6.25754	2.31256	0.0228011	0.999038	2.27675
Single-cell pbulk	CD4_EM	Day 28	NAPG	-0.380919	5.18537	-2.30743	0.023107	0.999038	-2.27166
Single-cell pbulk	CD4_EM	Day 28	CEP19	-0.814612	2.93714	-2.30417	0.0231628	0.999038	-2.27074
Single-cell pbulk	CD4_EM	Day 28	RRNAD1	0.884543	3.14942	2.30194	0.0232933	0.999038	2.26859
Single-cell pbulk	CD4_EM	Day 28	NFS1	-0.649296	3.62679	-2.29873	0.0234976	0.999038	-2.26525
Single-cell pbulk	CD4_EM	Day 28	SYNJ2BP	0.44244	5.09235	2.29614	0.0236646	0.999038	2.26253
Single-cell pbulk	CD4_EM	Day 28	SEC31A	0.212051	6.75716	2.29319	0.0238567	0.999038	2.25943
Single-cell pbulk	CD4_EM	Day 28	RRM2B	0.688919	3.21961	2.29077	0.0239879	0.999038	2.25732
Single-cell pbulk	CD4_EM	Day 28	CD302	0.938648	1.93123	2.28292	0.0244675	0.999038	2.24971
Single-cell pbulk	CD4_EM	Day 28	LIPE-AS1	1.03836	2.2766	2.28622	0.0245663	0.999038	2.24816
Single-cell pbulk	CD4_EM	Day 28	CERS6	0.789755	4.07637	2.28053	0.0247313	0.999038	2.24557
Single-cell pbulk	CD4_EM	Day 28	HSF2	-0.434605	4.2261	-2.2748	0.0249341	0.999038	-2.24242
Single-cell pbulk	CD4_EM	Day 28	SNX14	0.388583	5.44439	2.28019	0.0251922	0.999038	2.23844
Single-cell pbulk	CD4_EM	Day 28	TNFRSF10D	0.800323	2.8552	2.2662	0.0255513	0.999038	2.23296
Single-cell pbulk	CD4_EM	Day 28	CNEP1R1	0.653685	4.07954	2.26102	0.0258307	0.999038	2.22875
Single-cell pbulk	CD4_EM	Day 28	RP11-84G21.1	0.99758	0.710392	2.25957	0.025914	0.999038	2.2275
Single-cell pbulk	CD4_EM	Day 28	TNFAIP2	1.11597	1.65752	2.25851	0.0259886	0.999038	2.22638
Single-cell pbulk	CD4_EM	Day 28	REV3L	0.275735	5.91891	2.25818	0.0260043	0.999038	2.22615
Single-cell pbulk	CD4_EM	Day 28	SPATS2L	0.914858	2.92406	2.25885	0.026135	0.999038	2.2242
Single-cell pbulk	CD4_EM	Day 28	PPRC1	-0.546581	4.429	-2.25321	0.0263107	0.999038	-2.22159
Single-cell pbulk	CD4_EM	Day 28	LINC00341	-0.937024	1.74395	-2.25449	0.0263166	0.999038	-2.22151
Single-cell pbulk	CD4_EM	Day 28	PIGX	0.492719	4.47283	2.25292	0.0263235	0.999038	2.22141
Single-cell pbulk	CD4_EM	Day 28	GCNT4	1.12551	1.68496	2.25275	0.0263381	0.999038	2.22119
Single-cell pbulk	CD4_EM	Day 28	BTBD1	0.334787	5.49039	2.24817	0.0266825	0.999038	2.21613
Single-cell pbulk	CD4_EM	Day 28	PM20D2	0.672756	3.61437	2.24536	0.0268492	0.999038	2.2137
Single-cell pbulk	CD4_EM	Day 28	SLC9A9	0.49415	4.98206	2.24421	0.0269601	0.999038	2.2121
Single-cell pbulk	CD4_EM	Day 28	COMTD1	-0.459424	4.99783	-2.24795	0.0271076	0.999038	-2.20997
Single-cell pbulk	CD4_EM	Day 28	PPP1CC	0.20483	7.38717	2.24075	0.0272442	0.999038	2.208
Single-cell pbulk	CD4_EM	Day 28	BTN2A1	-0.465957	4.66931	-2.23826	0.0275052	0.999038	-2.20427
Single-cell pbulk	CD4_EM	Day 28	DLEU1	0.595456	4.01825	2.23645	0.0275062	0.999038	2.20426
Single-cell pbulk	CD4_EM	Day 28	SART1	0.319877	5.51786	2.23494	0.0275281	0.999038	2.20395
Single-cell pbulk	CD4_EM	Day 28	TIGIT	0.659022	5.30138	2.24788	0.0280382	0.999038	2.19675
Single-cell pbulk	CD4_EM	Day 28	SNX22	-1.1269	1.54862	-2.22702	0.0280768	0.999038	-2.19621
Single-cell pbulk	CD4_EM	Day 28	RARS2	0.341618	5.1959	2.22629	0.0281107	0.999038	2.19574
Single-cell pbulk	CD4_EM	Day 28	KCTD6	-0.597446	3.48527	-2.22619	0.0281253	0.999038	-2.19553
Single-cell pbulk	CD4_EM	Day 28	RP5-940J5.9	-0.956282	2.81164	-2.22627	0.0281532	0.999038	-2.19514
Single-cell pbulk	CD4_EM	Day 28	ACSL4	0.452062	4.68402	2.22774	0.0281861	0.999038	2.19469
Single-cell pbulk	CD4_EM	Day 28	DDX18	-0.189397	7.02923	-2.2241	0.0282985	0.999038	-2.19312
Single-cell pbulk	CD4_EM	Day 28	ZNF765	0.888679	3.15097	2.21899	0.0286185	0.999038	2.1887
Single-cell pbulk	CD4_EM	Day 28	NMT2	-0.427429	5.1459	-2.2343	0.0287153	0.999038	-2.18737
Single-cell pbulk	CD4_EM	Day 28	ANKH	-0.302502	5.21844	-2.21929	0.02872	0.999038	-2.18731
Single-cell pbulk	CD4_EM	Day 28	TLK2	-0.41109	4.63984	-2.2178	0.0287889	0.999038	-2.18636
Single-cell pbulk	CD4_EM	Day 28	PFN2	0.869647	3.07774	2.21603	0.0288878	0.999038	2.18501
Single-cell pbulk	CD4_EM	Day 28	GRB10	-1.11679	1.35005	-2.22344	0.0289324	0.999038	-2.18441
Single-cell pbulk	CD4_EM	Day 28	NUDT16	-0.586506	3.88444	-2.21646	0.0289404	0.999038	-2.1843
Single-cell pbulk	CD4_EM	Day 28	PHKA2	0.52865	3.98071	2.21362	0.0289971	0.999038	2.18353
Single-cell pbulk	CD4_EM	Day 28	RAC3	0.992658	0.693553	2.2158	0.0292569	0.999038	2.18001
Single-cell pbulk	CD4_EM	Day 28	GLE1	0.562608	4.16067	2.20819	0.0293901	0.999038	2.17821
Single-cell pbulk	CD4_EM	Day 28	SYNGR2	0.183493	6.8953	2.20722	0.0295513	0.999038	2.17605
Single-cell pbulk	CD4_EM	Day 28	ZNF573	0.893589	2.63007	2.20199	0.0298397	0.999038	2.17221
Single-cell pbulk	CD4_EM	Day 28	GCDH	0.4359	4.68111	2.20116	0.0298935	0.999038	2.1715
Single-cell pbulk	CD4_EM	Day 28	ZDHHC4	0.561977	4.34145	2.19771	0.030161	0.999038	2.16797
Single-cell pbulk	CD4_EM	Day 28	GYLTL1B	1.05846	2.51296	2.20103	0.0303803	0.999038	2.1651
Single-cell pbulk	CD4_EM	Day 28	TRAK1	-0.527661	3.66033	-2.1954	0.0304333	0.999038	-2.1644
Single-cell pbulk	CD4_EM	Day 28	RP11-146F11.1	1.03502	1.78592	2.19422	0.0304903	0.999038	2.16366
Single-cell pbulk	CD4_EM	Day 28	RP11-355B11.2	-0.791234	2.69949	-2.19028	0.0307043	0.999038	-2.16088
Single-cell pbulk	CD4_EM	Day 28	SENCR	0.964432	1.46309	2.19234	0.0307077	0.999038	2.16084
Single-cell pbulk	CD4_EM	Day 28	SEPHS2	0.311368	5.86509	2.1917	0.0307414	0.999038	2.1604
Single-cell pbulk	CD4_EM	Day 28	CCNL2	-0.246443	6.19683	-2.18703	0.0309789	0.999038	-2.15734
Single-cell pbulk	CD4_EM	Day 28	OSGEPL1-AS1	0.949015	0.991892	2.18437	0.0311757	0.999038	2.15482
Single-cell pbulk	CD4_EM	Day 28	RNF169	-0.272562	5.58314	-2.18394	0.0312083	0.999038	-2.15441
Single-cell pbulk	CD4_EM	Day 28	RAB11FIP5	-0.952855	3.00773	-2.19761	0.031213	0.999038	-2.15435
Single-cell pbulk	CD4_EM	Day 28	CLPB	0.882046	2.77498	2.18201	0.0313167	0.999038	2.15302
Single-cell pbulk	CD4_EM	Day 28	PIGF	0.421342	4.69152	2.17953	0.0316026	0.999038	2.1494
Single-cell pbulk	CD4_EM	Day 28	ZFP82	0.705104	3.09958	2.17242	0.0320516	0.999038	2.14377
Single-cell pbulk	CD4_EM	Day 28	METTL1	0.826049	2.74331	2.17289	0.0322509	0.999038	2.14129
Single-cell pbulk	CD4_EM	Day 28	ANKHD1-EIF4EBP3	0.938296	0.868872	2.17042	0.032298	0.999038	2.1407
Single-cell pbulk	CD4_EM	Day 28	ZNF7	-0.42083	4.14907	-2.16095	0.0329503	0.999038	-2.13269
Single-cell pbulk	CD4_EM	Day 28	HSPBP1	-0.401193	4.41067	-2.16414	0.0330425	0.999038	-2.13157
Single-cell pbulk	CD4_EM	Day 28	TBP	0.34611	5.08813	2.15886	0.0331436	0.999038	2.13034
Single-cell pbulk	CD4_EM	Day 28	RARS	-0.377639	4.73318	-2.15828	0.0331962	0.999038	-2.1297
Single-cell pbulk	CD4_EM	Day 28	FAM69A	0.389101	5.00083	2.1563	0.0335602	0.999038	2.12532
Single-cell pbulk	CD4_EM	Day 28	NUDT5	-0.239187	5.94586	-2.15186	0.0336784	0.999038	-2.1239
Single-cell pbulk	CD4_EM	Day 28	UBL5	-0.120948	7.91951	-2.15316	0.033692	0.999038	-2.12374
Single-cell pbulk	CD4_EM	Day 28	BSCL2	0.53561	4.43695	2.15662	0.0339039	0.999038	2.12121
Single-cell pbulk	CD4_EM	Day 28	DYRK3	0.893644	0.501422	2.15221	0.0339214	0.999038	2.121
Single-cell pbulk	CD4_EM	Day 28	ELOVL6	-0.977628	2.45632	-2.15896	0.0340092	0.999038	-2.11996
Single-cell pbulk	CD4_EM	Day 28	ANKRD39	0.355124	4.94447	2.14897	0.0340114	0.999038	2.11994
Single-cell pbulk	CD4_EM	Day 28	COLGALT2	1.17858	0.92379	2.16338	0.034034	0.999038	2.11967
Single-cell pbulk	CD4_EM	Day 28	PIGH	-0.390804	4.83878	-2.1481	0.0341146	0.999038	-2.11871
Single-cell pbulk	CD4_EM	Day 28	TBC1D17	0.349696	4.99737	2.14527	0.0342471	0.999038	2.11715
Single-cell pbulk	CD4_EM	Day 28	GGNBP2	-0.175755	7.12128	-2.14689	0.0342563	0.999038	-2.11704
Single-cell pbulk	CD4_EM	Day 28	TCEB1	-0.205366	6.29983	-2.14467	0.034459	0.999038	-2.11466
Single-cell pbulk	CD4_EM	Day 28	CXorf56	-0.789209	3.14924	-2.1426	0.0345	0.999038	-2.11418
Single-cell pbulk	CD4_EM	Day 28	MRPL55	0.276607	5.47906	2.14061	0.0346473	0.999038	2.11246
Single-cell pbulk	CD4_EM	Day 28	PFDN6	-0.295585	5.52575	-2.14089	0.0347247	0.999038	-2.11155
Single-cell pbulk	CD4_EM	Day 28	C9orf41	0.367545	4.79921	2.13905	0.0347273	0.999038	2.11152
Single-cell pbulk	CD4_EM	Day 28	TMEM200B	-0.883174	0.586086	-2.14286	0.0348079	0.999038	-2.11059
Single-cell pbulk	CD4_EM	Day 28	NET1	0.920454	2.91297	2.13806	0.0349231	0.999038	2.10925
Single-cell pbulk	CD4_EM	Day 28	CHRAC1	0.329523	5.64847	2.1361	0.0350826	0.999038	2.1074
Single-cell pbulk	CD4_EM	Day 28	ACTA2	0.897151	3.0255	2.13114	0.0361119	0.999038	2.09567
Single-cell pbulk	CD4_EM	Day 28	EBAG9	-0.283218	5.41348	-2.12202	0.0361704	0.999038	-2.09501
Single-cell pbulk	CD4_EM	Day 28	ABI2	0.414738	4.48359	2.12344	0.0361797	0.999038	2.0949
Single-cell pbulk	CD4_EM	Day 28	FAM20B	-0.565298	3.69746	-2.11506	0.0368571	0.999038	-2.08734
Single-cell pbulk	CD4_EM	Day 28	DHRS12	0.504936	4.2603	2.11298	0.0369638	0.999038	2.08616
Single-cell pbulk	CD4_EM	Day 28	UBE2N	-0.196382	6.64727	-2.11208	0.0370627	0.999038	-2.08507
Single-cell pbulk	CD4_EM	Day 28	G2E3	0.352626	5.09016	2.11309	0.0372118	0.999038	2.08343
Single-cell pbulk	CD4_EM	Day 28	ATP2C1	-0.40098	4.53357	-2.11177	0.0373067	0.999038	-2.08239
Single-cell pbulk	CD4_EM	Day 28	H1FX-AS1	0.810727	3.67108	2.11055	0.0373275	0.999038	2.08216
Single-cell pbulk	CD4_EM	Day 28	WTAP	-0.186684	7.1535	-2.11572	0.0376365	0.999038	-2.07879
Single-cell pbulk	CD4_EM	Day 28	TOLLIP-AS1	0.888025	2.20142	2.10572	0.0376563	0.999038	2.07858
Single-cell pbulk	CD4_EM	Day 28	ACLY	-0.327479	5.5711	-2.10584	0.0377337	0.999038	-2.07774
Single-cell pbulk	CD4_EM	Day 28	ERC1	-0.309725	5.30373	-2.10115	0.0380072	0.999038	-2.07478
Single-cell pbulk	CD4_EM	Day 28	FAM134A	0.26023	5.97017	2.10245	0.0380101	0.999038	2.07475
Single-cell pbulk	CD4_EM	Day 28	RP11-856F16.2	0.965243	1.2985	2.10239	0.0380564	0.999038	2.07425
Single-cell pbulk	CD4_EM	Day 28	RHBDD2	0.297904	6.05154	2.09937	0.0381701	0.999038	2.07302
Single-cell pbulk	CD4_EM	Day 28	PIGB	-0.466918	4.21139	-2.09848	0.0383592	0.999038	-2.071
Single-cell pbulk	CD4_EM	Day 28	SPECC1L	-0.412915	4.80017	-2.10271	0.038369	0.999038	-2.07089
Single-cell pbulk	CD4_EM	Day 28	RP4-539M6.22	0.852867	2.79259	2.10382	0.0384296	0.999038	2.07024
Single-cell pbulk	CD4_EM	Day 28	C19orf83	1.11872	1.92326	2.1038	0.0385149	0.999038	2.06933
Single-cell pbulk	CD4_EM	Day 28	B3GAT3	-0.265123	5.87208	-2.09046	0.0389806	0.999038	-2.06439
Single-cell pbulk	CD4_EM	Day 28	TRAM1	-0.166241	7.74352	-2.09219	0.0389845	0.999038	-2.06435
Single-cell pbulk	CD4_EM	Day 28	COL9A2	-1.02402	1.2187	-2.09459	0.0389848	0.999038	-2.06435
Single-cell pbulk	CD4_EM	Day 28	SPARC	-0.915655	0.350415	-2.09191	0.0390412	0.999038	-2.06375
Single-cell pbulk	CD4_EM	Day 28	DOCK11	-0.226983	6.08729	-2.09558	0.0390484	0.999038	-2.06368
Single-cell pbulk	CD4_EM	Day 28	RNASE6	0.843869	2.46513	2.09546	0.0390847	0.999038	2.06329
Single-cell pbulk	CD4_EM	Day 28	MAP2K7	0.280686	5.20485	2.0864	0.0395016	0.999038	2.05892
Single-cell pbulk	CD4_EM	Day 28	PRPF40B	-0.670614	2.88	-2.08435	0.0395319	0.999038	-2.05861
Single-cell pbulk	CD4_EM	Day 28	PCNXL4	-0.346968	5.07864	-2.08337	0.0396295	0.999038	-2.05759
Single-cell pbulk	CD4_EM	Day 28	SLC40A1	-0.610772	5.40964	-2.10779	0.0398075	0.999038	-2.05574
Single-cell pbulk	CD4_EM	Day 28	FCHSD1	-0.392382	4.82176	-2.07921	0.0400215	0.999038	-2.05353
Single-cell pbulk	CD4_EM	Day 28	P2RX4	-0.379031	4.79478	-2.07852	0.0401519	0.999038	-2.05218
Single-cell pbulk	CD4_EM	Day 28	PDSS1	0.794521	2.57186	2.07848	0.0401534	0.999038	2.05217
Single-cell pbulk	CD4_EM	Day 28	UTS2	-1.1136	0.733604	-2.0869	0.0404057	0.999038	-2.04958
Single-cell pbulk	CD4_EM	Day 28	TEX10	-0.479294	3.88195	-2.07455	0.0404853	0.999038	-2.04876
Single-cell pbulk	CD4_EM	Day 28	KIF13A	0.966165	0.931355	2.06028	0.0419145	0.999038	2.03437
Single-cell pbulk	CD4_EM	Day 28	ATG16L2	-0.232469	5.79666	-2.05949	0.0420288	0.999038	-2.03324
Single-cell pbulk	CD4_EM	Day 28	CD70	0.974565	2.32585	2.05988	0.0421004	0.999038	2.03253
Single-cell pbulk	CD4_EM	Day 28	ARRDC4	1.00691	1.41365	2.05569	0.0423093	0.999038	2.03047
Single-cell pbulk	CD4_EM	Day 28	HSPA2	-0.840198	0.642215	-2.04814	0.0430616	0.999038	-2.02311
Single-cell pbulk	CD4_EM	Day 28	SBF1	0.338936	5.35592	2.04393	0.0434674	0.999038	2.01919
Single-cell pbulk	CD4_EM	Day 28	MST4	-0.267259	5.74897	-2.042	0.0436348	0.999038	-2.01758
Single-cell pbulk	CD4_EM	Day 28	EPHX1	0.877479	1.00044	2.04242	0.0436494	0.999038	2.01744
Single-cell pbulk	CD4_EM	Day 28	C18orf25	0.359856	4.89621	2.04184	0.0436801	0.999038	2.01715
Single-cell pbulk	CD4_EM	Day 28	PI16	-0.75986	4.04435	-2.0572	0.0439011	0.999038	-2.01503
Single-cell pbulk	CD4_EM	Day 28	MAPKAP1	-0.291802	5.72342	-2.03773	0.0441616	0.999038	-2.01255
Single-cell pbulk	CD4_EM	Day 28	GGA3	0.423829	4.76923	2.03641	0.0444002	0.999038	2.01029
Single-cell pbulk	CD4_EM	Day 28	ZFAND2A	0.367316	4.89524	2.03713	0.0444057	0.999038	2.01024
Single-cell pbulk	CD4_EM	Day 28	C5orf17	1.08763	0.94965	2.04008	0.044484	0.999038	2.0095
Single-cell pbulk	CD4_EM	Day 28	PWWP2A	-0.286937	5.24109	-2.03802	0.0444983	0.999038	-2.00937
Single-cell pbulk	CD4_EM	Day 28	NDUFS3	0.239165	5.88711	2.03377	0.0446045	0.999038	2.00837
Single-cell pbulk	CD4_EM	Day 28	KCTD17	0.583119	3.75794	2.03125	0.0447712	0.999038	2.0068
Single-cell pbulk	CD4_EM	Day 28	ZAP70	0.166507	7.93287	2.0443	0.0449099	0.999038	2.0055
Single-cell pbulk	CD4_EM	Day 28	RALGPS2	0.801695	3.6826	2.02969	0.044922	0.999038	2.00538
Single-cell pbulk	CD4_EM	Day 28	CARF	0.589897	3.88972	2.02864	0.0450074	0.999038	2.00459
Single-cell pbulk	CD4_EM	Day 28	KLHL9	0.299126	5.50528	2.02783	0.0450979	0.999038	2.00374
Single-cell pbulk	CD4_EM	Day 28	TRIM8	-0.333165	5.13565	-2.02762	0.0451113	0.999038	-2.00362
Single-cell pbulk	CD4_EM	Day 28	ZNF597	1.0322	1.89629	2.02725	0.0451609	0.999038	2.00315
Single-cell pbulk	CD4_EM	Day 28	MCM6	0.513717	4.0487	2.02809	0.0452441	0.999038	2.00238
Single-cell pbulk	CD4_EM	Day 28	MXRA7	-1.01486	4.3936	-2.06469	0.0454614	0.999038	-2.00036
Single-cell pbulk	CD4_EM	Day 28	C2orf68	-0.477629	4.43883	-2.02393	0.0455141	0.999038	-1.99987
Single-cell pbulk	CD4_EM	Day 28	CTD-2054N24.2	-0.979555	1.02943	-2.0256	0.0457341	0.999038	-1.99784
Single-cell pbulk	CD4_EM	Day 28	ZNF84	0.400502	4.26775	2.02077	0.0458243	0.999038	1.99701
Single-cell pbulk	CD4_EM	Day 28	NOL8	-0.263454	5.63576	-2.02047	0.0458565	0.999038	-1.99671
Single-cell pbulk	CD4_EM	Day 28	PDZD7	0.856827	0.503213	2.02153	0.0458736	0.999038	1.99655
Single-cell pbulk	CD4_EM	Day 28	CUL5	-0.207827	6.02041	-2.02094	0.0459063	0.999038	-1.99625
Single-cell pbulk	CD4_EM	Day 28	BLK	1.05245	1.75204	2.01683	0.0464986	0.999038	1.99084
Single-cell pbulk	CD4_EM	Day 28	RP11-17A1.3	-0.826529	2.026	-2.01556	0.0466006	0.999038	-1.98991
Single-cell pbulk	CD4_EM	Day 28	ACOT9	0.473808	4.67049	2.01354	0.0466036	0.999038	1.98989
Single-cell pbulk	CD4_EM	Day 28	MON2	-0.237722	5.86972	-2.01293	0.0467144	0.999038	-1.98888
Single-cell pbulk	CD4_EM	Day 28	KIF21A	-0.393183	5.07252	-2.02537	0.0467666	0.999038	-1.98841
Single-cell pbulk	CD4_EM	Day 28	ZNF485	0.830051	2.51583	2.01175	0.0468257	0.999038	1.98787
Single-cell pbulk	CD4_EM	Day 28	RP5-1180E21.5	0.739865	2.42867	2.01124	0.0469108	0.999038	1.9871
Single-cell pbulk	CD4_EM	Day 28	RBM4B	0.552472	3.86838	2.00794	0.047194	0.999038	1.98456
Single-cell pbulk	CD4_EM	Day 28	COQ7	0.497267	4.39598	2.00747	0.0472443	0.999038	1.9841
Single-cell pbulk	CD4_EM	Day 28	UBE2V1	0.179299	6.99869	2.00987	0.0472782	0.999038	1.9838
Single-cell pbulk	CD4_EM	Day 28	FN3K	1.00489	2.14967	2.00809	0.0474583	0.999038	1.98219
Single-cell pbulk	CD4_EM	Day 28	TXNDC9	-0.322238	5.2659	-2.00715	0.0475127	0.999038	-1.9817
Single-cell pbulk	CD4_EM	Day 28	COX6A1	0.125809	8.41017	2.01909	0.0475748	0.999038	1.98115
Single-cell pbulk	CD4_EM	Day 28	RP3-322G13.7	-0.841206	0.501422	-2.00542	0.047626	0.999038	-1.98069
Single-cell pbulk	CD4_EM	Day 28	FMO5	-0.93466	0.995618	-2.0043	0.0476982	0.999038	-1.98005
Single-cell pbulk	CD4_EM	Day 28	BPNT1	0.550153	3.72055	2.00311	0.0477176	0.999038	1.97987
Single-cell pbulk	CD4_EM	Day 28	GKAP1	0.376958	4.69603	2.00528	0.0477231	0.999038	1.97983
Single-cell pbulk	CD4_EM	Day 28	JSRP1	0.893563	0.754233	2.00254	0.0478243	0.999038	1.97893
Single-cell pbulk	CD4_EM	Day 28	TOR4A	-0.998483	1.5996	-2.00373	0.0478706	0.999038	-1.97852
Single-cell pbulk	CD4_EM	Day 28	SNHG9	-0.4599	4.49975	-2.00183	0.0482865	0.999038	-1.97484
Single-cell pbulk	CD4_EM	Day 28	RP11-66N24.4	-0.927503	2.06828	-1.99595	0.0485042	0.999038	-1.97292
Single-cell pbulk	CD4_EM	Day 28	AGPAT1	-0.39716	4.75559	-1.99737	0.0485696	0.999038	-1.97235
Single-cell pbulk	CD4_EM	Day 28	PLD1	-1.01158	1.1519	-1.99939	0.0487511	0.999038	-1.97076
Single-cell pbulk	CD4_EM	Day 28	DHRS7	-0.195606	7.40697	-2.00357	0.0487989	0.999038	-1.97034
Single-cell pbulk	CD4_EM	Day 28	GPR171	-0.352838	5.75212	-2.00078	0.0491372	0.999038	-1.9674
Single-cell pbulk	CD4_EM	Day 28	ZC3H3	0.504286	4.175	1.98788	0.049403	0.999038	1.9651
Single-cell pbulk	CD4_EM	Day 28	RABL2A	-1.07308	3.06165	-2.00631	0.0494086	0.999038	-1.96505
Single-cell pbulk	CD4_EM	Day 28	TMEM194B	0.528129	3.77326	1.98941	0.0494845	0.999038	1.96439
Single-cell pbulk	CD4_EM	Day 28	PSMG2	-0.177425	6.51988	-1.98807	0.0495972	0.999038	-1.96342
Single-cell pbulk	CD4_EM	Day 1	PSMG2	-0.242811	6.51988	-3.05613	0.00298883	0.999626	-2.96888
Single-cell pbulk	CD4_EM	Day 1	ANKDD1A	-1.49307	1.39716	-3.03212	0.00329625	0.999626	-2.93867
Single-cell pbulk	CD4_EM	Day 1	ZNF596	-0.989114	2.51766	-2.96725	0.00371766	0.999626	-2.90118
Single-cell pbulk	CD4_EM	Day 1	GLB1L3	1.31441	0.951845	2.96576	0.00381222	0.999626	2.8933
Single-cell pbulk	CD4_EM	Day 1	ZSCAN12	1.31202	1.96934	2.96159	0.00383795	0.999626	2.89118
Single-cell pbulk	CD4_EM	Day 1	MAD1L1	0.395336	6.12275	2.98878	0.00396312	0.999626	2.88108
Single-cell pbulk	CD4_EM	Day 1	RP11-10K16.1	1.29758	1.04537	2.932	0.0041268	0.999626	2.8683
Single-cell pbulk	CD4_EM	Day 1	TMEM87A	0.32095	5.97684	2.93243	0.00431444	0.999626	2.85421
Single-cell pbulk	CD4_EM	Day 1	PIK3AP1	1.16401	2.29515	2.9017	0.00470986	0.999626	2.82624
Single-cell pbulk	CD4_EM	Day 1	BTBD9	0.418548	5.08401	2.88051	0.00487724	0.999626	2.81503
Single-cell pbulk	CD4_EM	Day 1	TNFSF10	-0.447481	6.45037	-2.93182	0.0049021	0.999626	-2.8134
Single-cell pbulk	CD4_EM	Day 1	ZNF382	-0.882042	2.9339	-2.86587	0.00501625	0.999626	-2.80599
Single-cell pbulk	CD4_EM	Day 1	MDFIC	-0.264373	7.75656	-2.90866	0.00522926	0.999626	-2.79256
Single-cell pbulk	CD4_EM	Day 1	NEK1	0.403168	5.10042	2.84291	0.00542511	0.999626	2.78064
Single-cell pbulk	CD4_EM	Day 1	MAP2K7	0.347867	5.20485	2.8393	0.00558488	0.999626	2.77121
Single-cell pbulk	CD4_EM	Day 1	CD4	-0.22278	7.26647	-2.83715	0.00576699	0.999626	-2.76074
Single-cell pbulk	CD4_EM	Day 1	LRRC56	1.20426	1.27011	2.81687	0.0057898	0.999626	2.75945
Single-cell pbulk	CD4_EM	Day 1	DHX57	0.591421	3.51934	2.79441	0.00630671	0.999626	2.73139
Single-cell pbulk	CD4_EM	Day 1	UBA7	-0.371367	5.25376	-2.78111	0.00642349	0.999626	-2.72534
Single-cell pbulk	CD4_EM	Day 1	DNAJC8	-0.210419	6.98068	-2.77231	0.00672696	0.999626	-2.71007
Single-cell pbulk	CD4_EM	Day 1	ZNF576	-0.721324	3.23253	-2.76334	0.00696648	0.999626	-2.69844
Single-cell pbulk	CD4_EM	Day 1	TYMP	-0.42276	5.19543	-2.76441	0.00702402	0.999626	-2.6957
Single-cell pbulk	CD4_EM	Day 1	LINC01155	1.11748	2.51664	2.75003	0.0071236	0.999626	2.69101
Single-cell pbulk	CD4_EM	Day 1	PHIP	0.2659	6.87339	2.7305	0.00752248	0.999626	2.67278
Single-cell pbulk	CD4_EM	Day 1	SF3B1	0.151456	8.29465	2.72631	0.00773302	0.999626	2.66351
Single-cell pbulk	CD4_EM	Day 1	COQ5	0.627814	3.72638	2.68247	0.00858137	0.999626	2.6283
Single-cell pbulk	CD4_EM	Day 1	FBXO33	-0.384285	5.42454	-2.68713	0.00859369	0.999626	-2.62781
Single-cell pbulk	CD4_EM	Day 1	TCTEX1D4	-1.04549	0.553541	-2.67636	0.00862524	0.999626	-2.62656
Single-cell pbulk	CD4_EM	Day 1	IL1R1	1.18217	0.496776	2.68017	0.00869369	0.999626	2.62387
Single-cell pbulk	CD4_EM	Day 1	ANXA1	-0.189971	9.69572	-2.72367	0.00875214	0.999626	-2.62159
Single-cell pbulk	CD4_EM	Day 1	FBXL14	0.49528	4.21293	2.64627	0.00938143	0.999626	2.59783
Single-cell pbulk	CD4_EM	Day 1	WSB2	-0.461984	4.57014	-2.65406	0.00950984	0.999626	-2.59316
Single-cell pbulk	CD4_EM	Day 1	PELI1	0.428198	5.3908	2.64379	0.00953966	0.999626	2.59208
Single-cell pbulk	CD4_EM	Day 1	CPT2	0.683571	3.57842	2.64138	0.00955448	0.999626	2.59155
Single-cell pbulk	CD4_EM	Day 1	SFT2D1	0.353274	5.47703	2.63655	0.00963495	0.999626	2.58866
Single-cell pbulk	CD4_EM	Day 1	AKR7A2	0.314661	5.65109	2.63003	0.00983011	0.999626	2.58175
Single-cell pbulk	CD4_EM	Day 1	SLC30A5	0.355513	5.22253	2.6332	0.00989906	0.999626	2.57934
Single-cell pbulk	CD4_EM	Day 1	ATP5C1	-0.161857	7.10093	-2.62624	0.0100722	0.999626	-2.57334
Single-cell pbulk	CD4_EM	Day 1	SCML4	-0.206869	6.98488	-2.62971	0.0102863	0.999626	-2.56605
Single-cell pbulk	CD4_EM	Day 1	PIGZ	1.25224	0.827718	2.61635	0.0106933	0.999626	2.55257
Single-cell pbulk	CD4_EM	Day 1	DCAF13	-0.374134	4.83619	-2.58783	0.0110158	0.999626	-2.5422
Single-cell pbulk	CD4_EM	Day 1	C9orf41	0.370629	4.79921	2.58651	0.0110515	0.999626	2.54106
Single-cell pbulk	CD4_EM	Day 1	RP11-134G8.7	1.09195	0.935733	2.58596	0.011073	0.999626	2.54039
Single-cell pbulk	CD4_EM	Day 1	SPECC1L	-0.476498	4.80017	-2.60246	0.0110762	0.999626	-2.54028
Single-cell pbulk	CD4_EM	Day 1	TBCEL	0.773532	3.48616	2.5859	0.0113076	0.999626	2.53305
Single-cell pbulk	CD4_EM	Day 1	NPHP3	-0.380772	5.50667	-2.5894	0.0113393	0.999626	-2.53206
Single-cell pbulk	CD4_EM	Day 1	MBOAT7	0.412365	4.76803	2.58137	0.0116085	0.999626	2.52383
Single-cell pbulk	CD4_EM	Day 1	RPS4Y1	0.928289	6.13735	2.57768	0.0116752	0.999626	2.52181
Single-cell pbulk	CD4_EM	Day 1	MARCH10	-1.12157	0.706364	-2.58211	0.0117525	0.999626	-2.51949
Single-cell pbulk	CD4_EM	Day 1	TMED1	-0.546349	3.84831	-2.56339	0.0117769	0.999626	-2.51876
Single-cell pbulk	CD4_EM	Day 1	SMC1A	-0.218274	6.36533	-2.56516	0.0120098	0.999626	-2.51186
Single-cell pbulk	CD4_EM	Day 1	PPP2R5D	-0.383161	4.84763	-2.5442	0.0125698	0.999626	-2.49573
Single-cell pbulk	CD4_EM	Day 1	RP11-91I20.4	-1.10336	1.42263	-2.53726	0.012628	0.999626	-2.49409
Single-cell pbulk	CD4_EM	Day 1	MFSD9	-0.765044	2.73032	-2.5369	0.0128002	0.999626	-2.48928
Single-cell pbulk	CD4_EM	Day 1	PAQR8	-0.542266	4.66358	-2.54424	0.0128496	0.999626	-2.48791
Single-cell pbulk	CD4_EM	Day 1	ZNF609	0.384757	5.05567	2.52702	0.0130687	0.999626	2.48189
Single-cell pbulk	CD4_EM	Day 1	ERGIC1	0.344383	5.29903	2.52744	0.0130919	0.999626	2.48126
Single-cell pbulk	CD4_EM	Day 1	EIF3CL	-1.0165	0.681904	-2.53364	0.013275	0.999626	-2.47631
Single-cell pbulk	CD4_EM	Day 1	REXO1	-0.38503	4.97649	-2.52448	0.0132821	0.999626	-2.47611
Single-cell pbulk	CD4_EM	Day 1	ZNF580	0.400474	4.9433	2.51841	0.0132827	0.999626	2.4761
Single-cell pbulk	CD4_EM	Day 1	ZC3H3	-0.493209	4.175	-2.51253	0.0134934	0.999626	-2.47047
Single-cell pbulk	CD4_EM	Day 1	CLHC1	-1.17197	1.54684	-2.51081	0.0138746	0.999626	-2.46049
Single-cell pbulk	CD4_EM	Day 1	KATNBL1	-0.337821	5.29377	-2.51042	0.0141291	0.999626	-2.45396
Single-cell pbulk	CD4_EM	Day 1	FOXK2	0.402417	4.70042	2.51041	0.0141357	0.999626	2.4538
Single-cell pbulk	CD4_EM	Day 1	ZBTB7B	-0.417928	4.56493	-2.5053	0.0141499	0.999626	-2.45344
Single-cell pbulk	CD4_EM	Day 1	CHI3L2	1.37373	2.87728	2.51881	0.0141706	0.999626	2.45291
Single-cell pbulk	CD4_EM	Day 1	GABARAPL1	-0.539475	3.96187	-2.49478	0.0144083	0.999626	-2.44692
Single-cell pbulk	CD4_EM	Day 1	AP1G2	0.21593	6.20138	2.48378	0.0145899	0.999626	2.4424
Single-cell pbulk	CD4_EM	Day 1	TMEM189	-0.370515	4.7148	-2.48797	0.0146609	0.999626	-2.44065
Single-cell pbulk	CD4_EM	Day 1	VWA5A	1.12642	1.88485	2.48143	0.014665	0.999626	2.44055
Single-cell pbulk	CD4_EM	Day 1	NUP210	0.21956	6.69152	2.47965	0.014726	0.999626	2.43905
Single-cell pbulk	CD4_EM	Day 1	QPCTL	1.11694	2.03256	2.48097	0.0147464	0.999626	2.43855
Single-cell pbulk	CD4_EM	Day 1	RP11-442N24--B.1	-1.03797	1.47912	-2.48546	0.0147832	0.999626	-2.43765
Single-cell pbulk	CD4_EM	Day 1	PPP1R8	-0.582146	4.01971	-2.47564	0.014883	0.999626	-2.43521
Single-cell pbulk	CD4_EM	Day 1	NOP16	-0.468464	4.33641	-2.49099	0.0149341	0.999626	-2.43397
Single-cell pbulk	CD4_EM	Day 1	SLC17A5	0.519228	4.26265	2.47799	0.0150831	0.999626	2.43038
Single-cell pbulk	CD4_EM	Day 1	CAPN10	0.450326	4.58886	2.47384	0.0150914	0.999626	2.43018
Single-cell pbulk	CD4_EM	Day 1	RASGRP1	-0.201593	7.3363	-2.49172	0.0151006	0.999626	-2.42996
Single-cell pbulk	CD4_EM	Day 1	ESRRA	-0.46595	3.88706	-2.46891	0.0151602	0.999626	-2.42853
Single-cell pbulk	CD4_EM	Day 1	LENG9	0.991362	2.16163	2.47243	0.0152372	0.999626	2.42669
Single-cell pbulk	CD4_EM	Day 1	PRRT1	1.10635	1.26485	2.46749	0.0153134	0.999626	2.42488
Single-cell pbulk	CD4_EM	Day 1	UNC119	0.356677	5.34554	2.45396	0.0157696	0.999626	2.4142
Single-cell pbulk	CD4_EM	Day 1	RP11-35G9.3	-0.493159	3.98015	-2.45341	0.015781	0.999626	-2.41394
Single-cell pbulk	CD4_EM	Day 1	PIAS4	-0.384921	4.24465	-2.45305	0.0158106	0.999626	-2.41326
Single-cell pbulk	CD4_EM	Day 1	NBAS	-0.312114	5.47863	-2.46316	0.0160282	0.999626	-2.40827
Single-cell pbulk	CD4_EM	Day 1	PRMT3	0.432287	4.52637	2.44709	0.0160458	0.999626	2.40787
Single-cell pbulk	CD4_EM	Day 1	GFOD1	1.078	1.21211	2.45408	0.0162533	0.999626	2.40318
Single-cell pbulk	CD4_EM	Day 1	CTD-3184A7.4	0.403382	5.73563	2.42922	0.0171557	0.999626	2.38335
Single-cell pbulk	CD4_EM	Day 1	UGDH-AS1	-0.988574	0.526091	-2.41115	0.0176239	0.999626	-2.37343
Single-cell pbulk	CD4_EM	Day 1	FMO5	-1.04561	0.995618	-2.41443	0.0177055	0.999626	-2.37172
Single-cell pbulk	CD4_EM	Day 1	RIC8B	-0.519961	4.35117	-2.41612	0.0177212	0.999626	-2.37139
Single-cell pbulk	CD4_EM	Day 1	FAM133B	0.269243	6.04638	2.41075	0.0177394	0.999626	2.37101
Single-cell pbulk	CD4_EM	Day 1	NELFCD	0.289328	5.83944	2.41652	0.0178834	0.999626	2.36802
Single-cell pbulk	CD4_EM	Day 1	MALT1	-0.210625	7.05198	-2.42214	0.0180264	0.999626	-2.36507
Single-cell pbulk	CD4_EM	Day 1	KDELC2	-0.684642	3.25547	-2.41742	0.0181656	0.999626	-2.36223
Single-cell pbulk	CD4_EM	Day 1	NCBP2	0.272504	5.65599	2.39363	0.0185805	0.999626	2.35384
Single-cell pbulk	CD4_EM	Day 1	AL591479.1	-1.02813	2.25026	-2.40815	0.0186177	0.999626	-2.3531
Single-cell pbulk	CD4_EM	Day 1	SMURF1	-0.440896	4.08735	-2.38945	0.0186404	0.999626	-2.35264
Single-cell pbulk	CD4_EM	Day 1	U2AF1L4	0.538046	5.34177	2.42185	0.0188734	0.999626	2.34802
Single-cell pbulk	CD4_EM	Day 1	NFKB2	-0.3064	5.53325	-2.39604	0.0188893	0.999626	-2.34771
Single-cell pbulk	CD4_EM	Day 1	IMMT	-0.295539	6.08494	-2.40235	0.019051	0.999626	-2.34453
Single-cell pbulk	CD4_EM	Day 1	RP11-326K13.4	-0.865842	1.82845	-2.37997	0.0191008	0.999626	-2.34356
Single-cell pbulk	CD4_EM	Day 1	AEBP1	1.24464	1.67378	2.38895	0.0194476	0.999626	2.33684
Single-cell pbulk	CD4_EM	Day 1	ZBTB22	-0.484266	4.07154	-2.37177	0.0195075	0.999626	-2.33569
Single-cell pbulk	CD4_EM	Day 1	PNPLA2	0.208927	6.77173	2.37547	0.0197364	0.999626	2.33132
Single-cell pbulk	CD4_EM	Day 1	ITGAE	-0.350912	5.19111	-2.36718	0.0197504	0.999626	-2.33106
Single-cell pbulk	CD4_EM	Day 1	KIAA2026	-0.342773	5.21732	-2.37205	0.0198318	0.999626	-2.32951
Single-cell pbulk	CD4_EM	Day 1	MUC1	0.968101	1.0224	2.36835	0.0198746	0.999626	2.32871
Single-cell pbulk	CD4_EM	Day 1	NDUFA3	0.267265	6.60388	2.38988	0.019934	0.999626	2.32759
Single-cell pbulk	CD4_EM	Day 1	CGRRF1	0.384714	4.91587	2.36139	0.0200336	0.999626	2.32572
Single-cell pbulk	CD4_EM	Day 1	LRRC8C	0.337422	5.50222	2.36353	0.0201835	0.999626	2.32292
Single-cell pbulk	CD4_EM	Day 1	SAP30L-AS1	1.11306	1.40526	2.36919	0.020263	0.999626	2.32144
Single-cell pbulk	CD4_EM	Day 1	RPP25L	0.450127	4.50472	2.35364	0.0204479	0.999626	2.31803
Single-cell pbulk	CD4_EM	Day 1	RP11-353N4.4	0.920029	1.13581	2.34608	0.0208319	0.999626	2.31102
Single-cell pbulk	CD4_EM	Day 1	ATP2C1	0.417125	4.53357	2.35183	0.0208586	0.999626	2.31053
Single-cell pbulk	CD4_EM	Day 1	CIDEB	-0.462695	4.51405	-2.35981	0.0208968	0.999626	-2.30984
Single-cell pbulk	CD4_EM	Day 1	ABHD15	0.793812	2.81103	2.34764	0.0209006	0.999626	2.30977
Single-cell pbulk	CD4_EM	Day 1	TNIP1	-0.189799	6.78423	-2.34858	0.0210218	0.999626	-2.30759
Single-cell pbulk	CD4_EM	Day 1	C9orf9	1.02954	1.94984	2.342	0.0210491	0.999626	2.3071
Single-cell pbulk	CD4_EM	Day 1	EMC4	-0.215995	6.51139	-2.34143	0.0215177	0.999626	-2.29877
Single-cell pbulk	CD4_EM	Day 1	EIF4E3	-0.312927	6.33981	-2.36914	0.0215659	0.999626	-2.29793
Single-cell pbulk	CD4_EM	Day 1	HNRNPA2B1	-0.077865	9.89004	-2.33938	0.0215737	0.999626	-2.29779
Single-cell pbulk	CD4_EM	Day 1	TOMM40	0.267448	5.2962	2.33755	0.0215773	0.999626	2.29773
Single-cell pbulk	CD4_EM	Day 1	SLC1A5	-0.68199	3.69799	-2.34285	0.021592	0.999626	-2.29747
Single-cell pbulk	CD4_EM	Day 1	DNAJA1	-0.23298	7.33814	-2.34686	0.0216253	0.999626	-2.29688
Single-cell pbulk	CD4_EM	Day 1	CYB561	-0.332251	5.68908	-2.34307	0.0217186	0.999626	-2.29525
Single-cell pbulk	CD4_EM	Day 1	MTOR	0.363008	4.88076	2.33073	0.0219896	0.999626	2.29055
Single-cell pbulk	CD4_EM	Day 1	CTLA4	0.69458	4.47476	2.32184	0.0224558	0.999626	2.28257
Single-cell pbulk	CD4_EM	Day 1	FAM126B	0.421673	4.63805	2.32026	0.02247	0.999626	2.28233
Single-cell pbulk	CD4_EM	Day 1	CDK5R1	1.24811	2.73663	2.33847	0.0225847	0.999626	2.28039
Single-cell pbulk	CD4_EM	Day 1	NDUFA7.1	0.38	4.87487	2.31974	0.0226153	0.999626	2.27987
Single-cell pbulk	CD4_EM	Day 1	CACNA1A	0.995891	0.451285	2.321	0.0227355	0.999626	2.27785
Single-cell pbulk	CD4_EM	Day 1	PTPLB	-0.32655	4.85189	-2.3169	0.0230616	0.999626	-2.27241
Single-cell pbulk	CD4_EM	Day 1	FAM160B1	0.430303	5.1834	2.31295	0.0232288	0.999626	2.26965
Single-cell pbulk	CD4_EM	Day 1	RNF11	-0.257741	5.67224	-2.31305	0.0233151	0.999626	-2.26823
Single-cell pbulk	CD4_EM	Day 1	GBA	-0.392694	4.44204	-2.29513	0.0237176	0.999626	-2.26167
Single-cell pbulk	CD4_EM	Day 1	TPP2	0.235422	6.38412	2.30034	0.0239324	0.999626	2.25821
Single-cell pbulk	CD4_EM	Day 1	PSMD14	-0.294859	5.31912	-2.29105	0.0239389	0.999626	-2.25811
Single-cell pbulk	CD4_EM	Day 1	BPNT1	0.544434	3.72055	2.29039	0.0239782	0.999626	2.25748
Single-cell pbulk	CD4_EM	Day 1	SRRT	-0.200011	6.50197	-2.3074	0.0241488	0.999626	-2.25475
Single-cell pbulk	CD4_EM	Day 1	NR1H3	-0.802957	1.56011	-2.28559	0.0242683	0.999626	-2.25285
Single-cell pbulk	CD4_EM	Day 1	MRPS16	0.255772	5.63967	2.28321	0.0244128	0.999626	2.25057
Single-cell pbulk	CD4_EM	Day 1	ZNF799	0.95083	2.23623	2.2819	0.024681	0.999626	2.24636
Single-cell pbulk	CD4_EM	Day 1	CPNE1	-0.303294	6.68733	-2.32215	0.0247438	0.999626	-2.24538
Single-cell pbulk	CD4_EM	Day 1	RHEB	-0.240809	5.84076	-2.27647	0.0248417	0.999626	-2.24386
Single-cell pbulk	CD4_EM	Day 1	HSD17B14	-0.97074	0.693611	-2.27581	0.0248694	0.999626	-2.24342
Single-cell pbulk	CD4_EM	Day 1	CYSLTR1	-0.523294	4.17252	-2.29699	0.0250797	0.999626	-2.24017
Single-cell pbulk	CD4_EM	Day 1	CYTIP	-0.17643	8.16409	-2.28382	0.0251024	0.999626	-2.23982
Single-cell pbulk	CD4_EM	Day 1	SDC4	-1.02328	0.955802	-2.27298	0.0253173	0.999626	-2.23653
Single-cell pbulk	CD4_EM	Day 1	STK16	-0.309135	4.83201	-2.26802	0.025362	0.999626	-2.23584
Single-cell pbulk	CD4_EM	Day 1	SLC39A10	-0.301045	5.63025	-2.27551	0.025413	0.999626	-2.23507
Single-cell pbulk	CD4_EM	Day 1	NCK2	-0.169721	7.44803	-2.27392	0.0255013	0.999626	-2.23372
Single-cell pbulk	CD4_EM	Day 1	NR2C1	0.403264	4.89055	2.26192	0.0257924	0.999626	2.22932
Single-cell pbulk	CD4_EM	Day 1	RP11-417J8.3	-0.95609	0.352049	-2.28508	0.0260064	0.999626	-2.22612
Single-cell pbulk	CD4_EM	Day 1	CD40	-0.96141	1.69997	-2.26089	0.0260097	0.999626	-2.22607
Single-cell pbulk	CD4_EM	Day 1	PLA2G6	0.536431	3.43912	2.2579	0.0260154	0.999626	2.22598
Single-cell pbulk	CD4_EM	Day 1	MIOS	0.353584	4.47104	2.26812	0.0260756	0.999626	2.22508
Single-cell pbulk	CD4_EM	Day 1	TM9SF2	-0.200293	6.55575	-2.25891	0.0262806	0.999626	-2.22204
Single-cell pbulk	CD4_EM	Day 1	ACSS1	-0.324863	5.16581	-2.25862	0.026428	0.999626	-2.21986
Single-cell pbulk	CD4_EM	Day 1	STK3	-0.860616	2.17891	-2.25419	0.0265156	0.999626	-2.21858
Single-cell pbulk	CD4_EM	Day 1	FMR1	-0.35462	5.65114	-2.25869	0.0265779	0.999626	-2.21766
Single-cell pbulk	CD4_EM	Day 1	ARMCX5	0.429051	4.299	2.2542	0.0266469	0.999626	2.21665
Single-cell pbulk	CD4_EM	Day 1	PSMG3-AS1	-0.805033	2.25587	-2.25659	0.0266761	0.999626	-2.21622
Single-cell pbulk	CD4_EM	Day 1	GNGT2	1.03023	2.14977	2.25031	0.0266878	0.999626	2.21605
Single-cell pbulk	CD4_EM	Day 1	DOPEY1	-0.461437	4.33515	-2.26527	0.0267664	0.999626	-2.21491
Single-cell pbulk	CD4_EM	Day 1	ANKRD33B	1.05054	0.909821	2.24493	0.0268494	0.999626	2.2137
Single-cell pbulk	CD4_EM	Day 1	AHSA2	-0.267354	5.86099	-2.25974	0.0269942	0.999626	-2.2116
Single-cell pbulk	CD4_EM	Day 1	ALDH7A1	-0.935043	0.463972	-2.24722	0.0270434	0.999626	-2.21089
Single-cell pbulk	CD4_EM	Day 1	PDCD4-AS1	0.47498	4.42185	2.25062	0.0271075	0.999626	2.20997
Single-cell pbulk	CD4_EM	Day 1	NBPF20	-0.86386	2.06497	-2.24619	0.0273096	0.999626	-2.20706
Single-cell pbulk	CD4_EM	Day 1	KLF16	-0.514581	4.17387	-2.24885	0.0273644	0.999626	-2.20628
Single-cell pbulk	CD4_EM	Day 1	NBPF9	-0.76978	2.75157	-2.23945	0.027728	0.999626	-2.20111
Single-cell pbulk	CD4_EM	Day 1	ST20	0.991981	0.763195	2.23323	0.0280496	0.999626	2.19659
Single-cell pbulk	CD4_EM	Day 1	EPB41L5	0.840858	2.34252	2.2264	0.028103	0.999626	2.19584
Single-cell pbulk	CD4_EM	Day 1	TMEM120B	-0.387707	4.57415	-2.23098	0.0281732	0.999626	-2.19487
Single-cell pbulk	CD4_EM	Day 1	TTC31	0.557303	4.11293	2.22537	0.0281844	0.999626	2.19471
Single-cell pbulk	CD4_EM	Day 1	NDRG2	-0.698278	3.22363	-2.22759	0.0281902	0.999626	-2.19463
Single-cell pbulk	CD4_EM	Day 1	BRWD3	0.445224	4.38866	2.22452	0.0282327	0.999626	2.19404
Single-cell pbulk	CD4_EM	Day 1	RABGGTB	-0.255398	5.43846	-2.23193	0.0282522	0.999626	-2.19377
Single-cell pbulk	CD4_EM	Day 1	NCK1	0.25432	5.82162	2.23264	0.0285023	0.999626	2.1903
Single-cell pbulk	CD4_EM	Day 1	NDUFA11	-0.193481	6.46281	-2.21834	0.0286923	0.999626	-2.18769
Single-cell pbulk	CD4_EM	Day 1	LZTR1	-0.43612	3.95699	-2.21289	0.0290675	0.999626	-2.18257
Single-cell pbulk	CD4_EM	Day 1	C7orf73	0.233846	6.42802	2.22391	0.0291389	0.999626	2.1816
Single-cell pbulk	CD4_EM	Day 1	CCDC90B	-0.269853	5.64991	-2.21105	0.0291806	0.999626	-2.18104
Single-cell pbulk	CD4_EM	Day 1	ZFR2	-1.02872	1.26606	-2.21082	0.0291993	0.999626	-2.18078
Single-cell pbulk	CD4_EM	Day 1	DGCR6	0.749252	2.41731	2.20602	0.0296033	0.999626	2.17536
Single-cell pbulk	CD4_EM	Day 1	ZNF442	1.04441	0.953089	2.20995	0.0297163	0.999626	2.17385
Single-cell pbulk	CD4_EM	Day 1	VWDE	-1.21474	1.43252	-2.22162	0.0302768	0.999626	-2.16645
Single-cell pbulk	CD4_EM	Day 1	AC099850.1	0.786533	1.56197	2.1969	0.0305211	0.999626	2.16326
Single-cell pbulk	CD4_EM	Day 1	CCNE1	0.97355	0.667779	2.19351	0.0306096	0.999626	2.16211
Single-cell pbulk	CD4_EM	Day 1	THBS1	-1.00182	0.86208	-2.19126	0.0306239	0.999626	-2.16193
Single-cell pbulk	CD4_EM	Day 1	C2orf74	0.66549	3.90084	2.20353	0.0309196	0.999626	2.15811
Single-cell pbulk	CD4_EM	Day 1	CCDC124	0.238949	5.76288	2.18727	0.030957	0.999626	2.15763
Single-cell pbulk	CD4_EM	Day 1	CCM2	0.166844	6.77415	2.18905	0.0310059	0.999626	2.157
Single-cell pbulk	CD4_EM	Day 1	SH2B3	-0.342888	4.70242	-2.18987	0.0311205	0.999626	-2.15553
Single-cell pbulk	CD4_EM	Day 1	DHX15	-0.241451	5.89098	-2.18217	0.0313313	0.999626	-2.15284
Single-cell pbulk	CD4_EM	Day 1	URM1	0.212904	5.98322	2.18644	0.0314335	0.999626	2.15154
Single-cell pbulk	CD4_EM	Day 1	ZMAT3	0.354935	4.82683	2.18016	0.0314764	0.999626	2.151
Single-cell pbulk	CD4_EM	Day 1	KIF21A	-0.39605	5.07252	-2.20704	0.0315155	0.999626	-2.1505
Single-cell pbulk	CD4_EM	Day 1	LAMTOR4	0.142588	7.91791	2.18593	0.0316741	0.999626	2.1485
Single-cell pbulk	CD4_EM	Day 1	SPOP	-0.247325	5.79877	-2.18412	0.0318199	0.999626	-2.14667
Single-cell pbulk	CD4_EM	Day 1	ISM1	-0.803774	2.69354	-2.18336	0.0318663	0.999626	-2.14608
Single-cell pbulk	CD4_EM	Day 1	SRSF2	-0.257164	7.85449	-2.22433	0.0318683	0.999626	-2.14606
Single-cell pbulk	CD4_EM	Day 1	CCBL1	0.717396	2.70376	2.17455	0.0319113	0.999626	2.14552
Single-cell pbulk	CD4_EM	Day 1	ZNF559	-0.656944	2.8223	-2.17864	0.0320311	0.999626	-2.14402
Single-cell pbulk	CD4_EM	Day 1	CHRNB1	0.660882	3.62014	2.17186	0.0320957	0.999626	2.14322
Single-cell pbulk	CD4_EM	Day 1	TPM1	0.595982	3.68199	2.17181	0.0321067	0.999626	2.14308
Single-cell pbulk	CD4_EM	Day 1	RP11-206L10.2	0.730419	2.48501	2.16997	0.032257	0.999626	2.14121
Single-cell pbulk	CD4_EM	Day 1	ARRDC3	0.428126	5.22153	2.17933	0.0324301	0.999626	2.13907
Single-cell pbulk	CD4_EM	Day 1	ILF3-AS1	0.320375	6.1338	2.19082	0.0325273	0.999626	2.13787
Single-cell pbulk	CD4_EM	Day 1	KIR2DL3	1.02971	0.39834	2.20343	0.0326607	0.999626	2.13623
Single-cell pbulk	CD4_EM	Day 1	HELZ2	-0.448596	3.84841	-2.1665	0.0327627	0.999626	-2.13498
Single-cell pbulk	CD4_EM	Day 1	NR2F6	-0.879257	2.72384	-2.18312	0.0328947	0.999626	-2.13337
Single-cell pbulk	CD4_EM	Day 1	CCDC137	-0.290849	5.34195	-2.16878	0.0330405	0.999626	-2.13159
Single-cell pbulk	CD4_EM	Day 1	ECHS1	0.272349	5.72406	2.16146	0.0330553	0.999626	2.13141
Single-cell pbulk	CD4_EM	Day 1	RP11-252A24.3	0.974046	0.983167	2.16577	0.0331111	0.999626	2.13073
Single-cell pbulk	CD4_EM	Day 1	TUBG2	0.77223	3.05439	2.15545	0.0334074	0.999626	2.12715
Single-cell pbulk	CD4_EM	Day 1	MIAT	0.760531	4.17392	2.18359	0.0334893	0.999626	2.12617
Single-cell pbulk	CD4_EM	Day 1	POLE3	0.24202	5.81442	2.16061	0.0335916	0.999626	2.12494
Single-cell pbulk	CD4_EM	Day 1	TUBGCP5	0.439361	4.29175	2.15495	0.0336099	0.999626	2.12472
Single-cell pbulk	CD4_EM	Day 1	PDXDC1	-0.308189	5.82492	-2.17705	0.0336198	0.999626	-2.1246
Single-cell pbulk	CD4_EM	Day 1	MRPS33	0.298941	5.56788	2.16355	0.0337402	0.999626	2.12316
Single-cell pbulk	CD4_EM	Day 1	APBB3	-0.481153	3.65323	-2.15101	0.0337833	0.999626	-2.12265
Single-cell pbulk	CD4_EM	Day 1	NSUN6	-0.477127	3.75958	-2.14971	0.0338838	0.999626	-2.12145
Single-cell pbulk	CD4_EM	Day 1	PPP3CA	-0.302846	5.9518	-2.16685	0.0338907	0.999626	-2.12137
Single-cell pbulk	CD4_EM	Day 1	HSD11B1L	1.05134	1.91235	2.14862	0.0339412	0.999626	2.12077
Single-cell pbulk	CD4_EM	Day 1	IST1	0.2302	5.8208	2.14762	0.0340286	0.999626	2.11973
Single-cell pbulk	CD4_EM	Day 1	PIGC	0.255446	5.84187	2.15148	0.0340794	0.999626	2.11913
Single-cell pbulk	CD4_EM	Day 1	EHD4	-0.371088	4.7271	-2.15144	0.0341084	0.999626	-2.11879
Single-cell pbulk	CD4_EM	Day 1	NRL	0.954436	1.97853	2.14634	0.034127	0.999626	2.11857
Single-cell pbulk	CD4_EM	Day 1	PWP1	0.228758	6.03259	2.14174	0.0347855	0.999626	2.11085
Single-cell pbulk	CD4_EM	Day 1	MUM1	0.485521	3.99739	2.13804	0.035165	0.999626	2.10645
Single-cell pbulk	CD4_EM	Day 1	LINC00863	0.672428	3.18293	2.13642	0.0351778	0.999626	2.10631
Single-cell pbulk	CD4_EM	Day 1	PLD6	0.686245	3.4536	2.13828	0.0351853	0.999626	2.10622
Single-cell pbulk	CD4_EM	Day 1	LINC00998	0.420224	4.35588	2.13223	0.0353187	0.999626	2.10468
Single-cell pbulk	CD4_EM	Day 1	ADIPOR2	0.36959	4.87889	2.13448	0.0353293	0.999626	2.10456
Single-cell pbulk	CD4_EM	Day 1	REEP4	0.491144	4.08794	2.13394	0.035532	0.999626	2.10224
Single-cell pbulk	CD4_EM	Day 1	PRDX2	0.15043	7.74926	2.14073	0.0356054	0.999626	2.1014
Single-cell pbulk	CD4_EM	Day 1	HERC1	-0.203958	6.31134	-2.13695	0.0356684	0.999626	-2.10069
Single-cell pbulk	CD4_EM	Day 1	ANKFY1	-0.319047	4.83621	-2.13938	0.0357854	0.999626	-2.09936
Single-cell pbulk	CD4_EM	Day 1	ZFP36L1	0.163556	8.2218	2.13787	0.0359329	0.999626	2.09769
Single-cell pbulk	CD4_EM	Day 1	STRIP1	0.315948	4.94056	2.12623	0.035969	0.999626	2.09728
Single-cell pbulk	CD4_EM	Day 1	CBR4	-0.540026	3.50544	-2.12336	0.0360739	0.999626	-2.09609
Single-cell pbulk	CD4_EM	Day 1	ADAM19	-0.466566	5.4256	-2.15854	0.0361115	0.999626	-2.09567
Single-cell pbulk	CD4_EM	Day 1	LENG8-AS1	0.782827	2.57108	2.12252	0.0361232	0.999626	2.09554
Single-cell pbulk	CD4_EM	Day 1	COMTD1	-0.386098	4.99783	-2.13718	0.036181	0.999626	-2.09489
Single-cell pbulk	CD4_EM	Day 1	FYN	0.141332	8.37748	2.12855	0.0362472	0.999626	2.09414
Single-cell pbulk	CD4_EM	Day 1	PTK2	0.922292	1.9234	2.12161	0.0365859	0.999626	2.09036
Single-cell pbulk	CD4_EM	Day 1	C5orf22	-0.412706	4.13095	-2.1158	0.0367042	0.999626	-2.08904
Single-cell pbulk	CD4_EM	Day 1	TRIT1	-0.460214	3.79393	-2.11376	0.036883	0.999626	-2.08706
Single-cell pbulk	CD4_EM	Day 1	CASP3	0.437414	4.17351	2.11467	0.0370502	0.999626	2.08521
Single-cell pbulk	CD4_EM	Day 1	RP11-467D6.1	0.907811	1.30758	2.10859	0.0373382	0.999626	2.08205
Single-cell pbulk	CD4_EM	Day 1	RP1-225E12.2	-0.918039	1.582	-2.11233	0.0373559	0.999626	-2.08185
Single-cell pbulk	CD4_EM	Day 1	HNRNPAB	-0.176199	6.50439	-2.10817	0.0376317	0.999626	-2.07884
Single-cell pbulk	CD4_EM	Day 1	PSMD13	-0.170115	6.4632	-2.10183	0.0379628	0.999626	-2.07526
Single-cell pbulk	CD4_EM	Day 1	ATPIF1	-0.144582	7.7071	-2.11385	0.0380178	0.999626	-2.07466
Single-cell pbulk	CD4_EM	Day 1	LEPREL4	0.751713	2.57257	2.10061	0.038047	0.999626	2.07435
Single-cell pbulk	CD4_EM	Day 1	ZFR	-0.147713	6.72875	-2.10272	0.038246	0.999626	-2.07221
Single-cell pbulk	CD4_EM	Day 1	PTPRA	0.219577	6.5871	2.10814	0.0383251	0.999626	2.07136
Single-cell pbulk	CD4_EM	Day 1	CTSO	0.456869	4.30486	2.0963	0.0384401	0.999626	2.07013
Single-cell pbulk	CD4_EM	Day 1	LRRC16A	0.889764	2.67043	2.11083	0.038475	0.999626	2.06976
Single-cell pbulk	CD4_EM	Day 1	ZNF185	-0.896415	0.864132	-2.09323	0.0387232	0.999626	-2.06712
Single-cell pbulk	CD4_EM	Day 1	DIP2B	0.356951	5.08553	2.09799	0.0388143	0.999626	2.06615
Single-cell pbulk	CD4_EM	Day 1	DCLRE1B	0.877361	2.11911	2.09088	0.0389291	0.999626	2.06494
Single-cell pbulk	CD4_EM	Day 1	RNF187	-0.244844	6.34826	-2.11745	0.0389346	0.999626	-2.06488
Single-cell pbulk	CD4_EM	Day 1	PHF1	0.195385	6.77765	2.09345	0.0389592	0.999626	2.06462
Single-cell pbulk	CD4_EM	Day 1	TAF13	0.826523	2.47427	2.0945	0.0389665	0.999626	2.06454
Single-cell pbulk	CD4_EM	Day 1	IMMP2L	0.409207	4.71137	2.10134	0.0389887	0.999626	2.06431
Single-cell pbulk	CD4_EM	Day 1	LARP4B	0.226115	5.60876	2.08705	0.0393084	0.999626	2.06094
Single-cell pbulk	CD4_EM	Day 1	RASSF3	0.284276	5.7666	2.08997	0.039351	0.999626	2.0605
Single-cell pbulk	CD4_EM	Day 1	ZBTB1	0.232916	6.17142	2.08693	0.0395632	0.999626	2.05828
Single-cell pbulk	CD4_EM	Day 1	PPP2R2D	-0.664887	2.77664	-2.09559	0.0395823	0.999626	-2.05808
Single-cell pbulk	CD4_EM	Day 1	KCNH2	0.86967	0.997299	2.08623	0.0396136	0.999626	2.05776
Single-cell pbulk	CD4_EM	Day 1	ZNF717	0.822535	2.88431	2.08671	0.0397543	0.999626	2.05629
Single-cell pbulk	CD4_EM	Day 1	PTK2B	-0.222041	6.09682	-2.08574	0.0398997	0.999626	-2.05479
Single-cell pbulk	CD4_EM	Day 1	MIR22HG	-0.669846	2.92559	-2.0802	0.0399333	0.999626	-2.05444
Single-cell pbulk	CD4_EM	Day 1	FAM214A	-0.26399	5.41498	-2.08445	0.0401891	0.999626	-2.0518
Single-cell pbulk	CD4_EM	Day 1	ZNF485	0.771023	2.51583	2.07611	0.0403213	0.999626	2.05044
Single-cell pbulk	CD4_EM	Day 1	C16orf70	-0.386174	3.64093	-2.07981	0.0404216	0.999626	-2.04941
Single-cell pbulk	CD4_EM	Day 1	RP11-1094M14.11	0.370757	4.53477	2.07404	0.0404983	0.999626	2.04863
Single-cell pbulk	CD4_EM	Day 1	TAF4	-0.486527	3.44528	-2.07404	0.0405035	0.999626	-2.04858
Single-cell pbulk	CD4_EM	Day 1	RAB7A	-0.136352	7.15857	-2.07189	0.0407031	0.999626	-2.04654
Single-cell pbulk	CD4_EM	Day 1	TMEM86A	-0.883745	0.499394	-2.07311	0.0408622	0.999626	-2.04493
Single-cell pbulk	CD4_EM	Day 1	P2RY14	-1.01435	0.912047	-2.07361	0.0409539	0.999626	-2.044
Single-cell pbulk	CD4_EM	Day 1	ZNF540	-0.570477	3.55055	-2.06965	0.0411992	0.999626	-2.04152
Single-cell pbulk	CD4_EM	Day 1	GBP1	-0.374516	6.51048	-2.06925	0.0414632	0.999626	-2.03887
Single-cell pbulk	CD4_EM	Day 1	KDM5D	-0.739716	2.90856	-2.06406	0.041892	0.999626	-2.03459
Single-cell pbulk	CD4_EM	Day 1	ZNF90	0.956195	1.42735	2.06147	0.0421185	0.999626	2.03235
Single-cell pbulk	CD4_EM	Day 1	STAT1	-0.433685	8.13751	-2.06745	0.0422783	0.999626	-2.03077
Single-cell pbulk	CD4_EM	Day 1	NUP107	0.2808	5.57216	2.06201	0.0424211	0.999626	2.02937
Single-cell pbulk	CD4_EM	Day 1	RP11-532F6.3	-0.891087	2.03926	-2.05643	0.0425079	0.999626	-2.02851
Single-cell pbulk	CD4_EM	Day 1	SOD2	-0.2143	6.76676	-2.06409	0.0425572	0.999626	-2.02803
Single-cell pbulk	CD4_EM	Day 1	BRF2	-0.493453	3.57934	-2.05583	0.042571	0.999626	-2.02789
Single-cell pbulk	CD4_EM	Day 1	TMEM169	0.815131	1.36177	2.05527	0.0425852	0.999626	2.02776
Single-cell pbulk	CD4_EM	Day 1	PLOD3	-0.352765	4.73195	-2.05937	0.0427832	0.999626	-2.02582
Single-cell pbulk	CD4_EM	Day 1	CPPED1	0.682879	3.17982	2.05478	0.0428981	0.999626	2.0247
Single-cell pbulk	CD4_EM	Day 1	OCLN	0.913359	0.753739	2.05505	0.0430048	0.999626	2.02366
Single-cell pbulk	CD4_EM	Day 1	VPS4B	-0.177528	6.40489	-2.04562	0.0432913	0.999626	-2.02089
Single-cell pbulk	CD4_EM	Day 1	CDC14A	-0.237202	6.94065	-2.06783	0.0433365	0.999626	-2.02045
Single-cell pbulk	CD4_EM	Day 1	CDHR3	0.720379	3.1226	2.0477	0.0434669	0.999626	2.0192
Single-cell pbulk	CD4_EM	Day 1	MARCH7	0.173913	6.78018	2.0446	0.0435589	0.999626	2.01831
Single-cell pbulk	CD4_EM	Day 1	DBF4B	-0.809316	1.63784	-2.04234	0.0436003	0.999626	-2.01791
Single-cell pbulk	CD4_EM	Day 1	IBA57	-0.80013	2.22251	-2.04214	0.0436206	0.999626	-2.01772
Single-cell pbulk	CD4_EM	Day 1	LRRC8B	0.543646	3.66443	2.04834	0.0436353	0.999626	2.01758
Single-cell pbulk	CD4_EM	Day 1	ACACB	-0.664043	2.30386	-2.05206	0.043643	0.999626	-2.0175
Single-cell pbulk	CD4_EM	Day 1	ABLIM2	-0.847413	1.36904	-2.05138	0.0436612	0.999626	-2.01733
Single-cell pbulk	CD4_EM	Day 1	ITGB7	-0.204085	7.32402	-2.06768	0.0439339	0.999626	-2.01472
Single-cell pbulk	CD4_EM	Day 1	LRRC61	-0.590703	3.44417	-2.04518	0.0440607	0.999626	-2.01351
Single-cell pbulk	CD4_EM	Day 1	H1FX	0.205439	8.85626	2.03927	0.0442456	0.999626	2.01176
Single-cell pbulk	CD4_EM	Day 1	PRMT7	0.33262	4.8082	2.0408	0.0443181	0.999626	2.01107
Single-cell pbulk	CD4_EM	Day 1	PARS2	-0.934672	1.42841	-2.03588	0.0445172	0.999626	-2.00919
Single-cell pbulk	CD4_EM	Day 1	ARGLU1	0.111554	8.6717	2.03549	0.0447141	0.999626	2.00733
Single-cell pbulk	CD4_EM	Day 1	MT-ND2	-0.238983	10.6087	-2.0807	0.0447165	0.999626	-2.00731
Single-cell pbulk	CD4_EM	Day 1	FAM220A	-0.492645	3.27305	-2.03053	0.0448388	0.999626	-2.00616
Single-cell pbulk	CD4_EM	Day 1	TMEM8B	0.735509	2.38811	2.0292	0.0449493	0.999626	2.00513
Single-cell pbulk	CD4_EM	Day 1	UTY	-0.714764	3.0796	-2.03134	0.0449781	0.999626	-2.00486
Single-cell pbulk	CD4_EM	Day 1	CTSK	-0.75478	0.692256	-2.02943	0.0451253	0.999626	-2.00349
Single-cell pbulk	CD4_EM	Day 1	PELP1	0.286055	5.24439	2.02871	0.045344	0.999626	2.00145
Single-cell pbulk	CD4_EM	Day 1	C9orf37	0.455598	3.79652	2.02232	0.0456789	0.999626	1.99835
Single-cell pbulk	CD4_EM	Day 1	HGSNAT	0.315749	4.99929	2.01954	0.0459623	0.999626	1.99574
Single-cell pbulk	CD4_EM	Day 1	ALG13	0.239845	5.97844	2.02652	0.0460766	0.999626	1.99469
Single-cell pbulk	CD4_EM	Day 1	PPRC1	-0.424769	4.429	-2.0174	0.0461837	0.999626	-1.99371
Single-cell pbulk	CD4_EM	Day 1	DNTTIP1	-0.367689	4.3648	-2.01719	0.0462034	0.999626	-1.99353
Single-cell pbulk	CD4_EM	Day 1	ATP5F1	-0.14592	7.63765	-2.02023	0.0463777	0.999626	-1.99194
Single-cell pbulk	CD4_EM	Day 1	WIPF1	0.122286	8.10537	2.02182	0.0463946	0.999626	1.99179
Single-cell pbulk	CD4_EM	Day 1	METTL8	-0.416896	3.86157	-2.01314	0.0466346	0.999626	-1.9896
Single-cell pbulk	CD4_EM	Day 1	MT-CO1	-0.119083	13.0706	-2.05055	0.0468226	0.999626	-1.9879
Single-cell pbulk	CD4_EM	Day 1	GS1-72M22.1	-0.911248	0.988204	-2.00999	0.0469727	0.999626	-1.98655
Single-cell pbulk	CD4_EM	Day 1	CYB561A3	0.356593	4.79456	2.01187	0.0469966	0.999626	1.98633
Single-cell pbulk	CD4_EM	Day 1	MKKS	0.280049	5.07498	2.00794	0.0471952	0.999626	1.98454
Single-cell pbulk	CD4_EM	Day 1	PTCD1	-0.655281	2.95544	-2.00727	0.0472665	0.999626	-1.9839
Single-cell pbulk	CD4_EM	Day 1	RBM4B	0.433922	3.86838	2.00434	0.0475836	0.999626	1.98107
Single-cell pbulk	CD4_EM	Day 1	LIG4	-0.573089	3.22479	-2.00523	0.0476362	0.999626	-1.9806
Single-cell pbulk	CD4_EM	Day 1	MRPS15	-0.204337	6.05182	-2.00389	0.0476621	0.999626	-1.98037
Single-cell pbulk	CD4_EM	Day 1	RASGRP2	0.141987	7.69791	2.00501	0.0478885	0.999626	1.97836
Single-cell pbulk	CD4_EM	Day 1	PARP10	-0.219304	5.795	-2.01082	0.0481448	0.999626	-1.97609
Single-cell pbulk	CD4_EM	Day 1	CERK	-0.222098	6.54588	-2.00626	0.0485719	0.999626	-1.97233
Single-cell pbulk	CD4_EM	Day 1	ITGB3BP	0.516446	4.37162	2.00216	0.0485821	0.999626	1.97224
Single-cell pbulk	CD4_EM	Day 1	MLXIP	0.300468	4.89534	1.99897	0.048641	0.999626	1.97173
Single-cell pbulk	CD4_EM	Day 1	AIG1	-0.429027	4.31119	-2.00387	0.0488375	0.999626	-1.97001
Single-cell pbulk	CD4_EM	Day 1	ST20-MTHFS	0.727351	1.81611	1.99293	0.0488388	0.999626	1.97
Single-cell pbulk	CD4_EM	Day 1	UPF3A	0.292387	6.38102	2.01039	0.0489294	0.999626	1.96921
Single-cell pbulk	CD4_EM	Day 1	ASH2L	0.316391	4.49784	1.99614	0.0489734	0.999626	1.96882
Single-cell pbulk	CD4_EM	Day 1	HSPA1A	-0.435383	5.34303	-1.9976	0.0492418	0.999626	-1.96649
Single-cell pbulk	CD4_EM	Day 1	TAF11	0.265361	5.12346	1.98921	0.0492807	0.999626	1.96615
Single-cell pbulk	CD4_EM	Day 1	PET100	0.191249	5.99955	1.99183	0.0494607	0.999626	1.9646
Single-cell pbulk	CD4_EM	Day 1	CDC37L1	0.30511	5.06921	1.98695	0.049509	0.999626	1.96418
Single-cell pbulk	CD4_EM	Day 1	CERS6	0.549167	4.07637	1.99739	0.0498884	0.999626	1.96092
Single-cell pbulk	CD4_EM	Day 1	OXSR1	0.260497	5.24166	1.98474	0.0499106	0.999626	1.96073
Single-cell pbulk	CD4_Naive	Baseline	PAQR8	-0.670612	5.15786	-4.85661	7.0749e-06	0.0738761	-4.49142
Single-cell pbulk	CD4_Naive	Baseline	ME3	1.07063	2.27058	4.29124	5.08638e-05	0.26556	4.05162
Single-cell pbulk	CD4_Naive	Baseline	ZNF211	-0.467079	3.60878	-3.85642	0.000198491	0.401655	-3.72093
Single-cell pbulk	CD4_Naive	Baseline	RPRM	-2.00242	-1.41923	-3.93982	0.000207629	0.401655	-3.70955
Single-cell pbulk	CD4_Naive	Baseline	MEIG1	1.64005	-1.11303	3.85265	0.00021165	0.401655	3.70469
Single-cell pbulk	CD4_Naive	Baseline	PEX5	0.421412	3.77775	3.87335	0.000230792	0.401655	3.68268
Single-cell pbulk	CD4_Naive	Day 28	ME3	1.17229	2.27058	4.32053	4.00941e-05	0.418662	4.10694
Single-cell pbulk	CD4_Naive	Baseline	ZNF213	-0.856805	1.73551	-3.73779	0.00038048	0.463267	-3.55327
Single-cell pbulk	CD4_Naive	Baseline	GSG2	-1.34245	-1.6876	-3.68467	0.000381119	0.463267	-3.55282
Single-cell pbulk	CD4_Naive	Baseline	EFHC2	-1.03768	1.65371	-3.73265	0.000399375	0.463267	-3.5405
Single-cell pbulk	CD4_Naive	Baseline	UNC13D	0.250379	5.09675	3.64161	0.000466558	0.463267	3.49926
Single-cell pbulk	CD4_Naive	Baseline	AHSA2	-0.224496	6.13209	-3.6747	0.000569409	0.463267	-3.44578
Single-cell pbulk	CD4_Naive	Baseline	PI16	-1.74924	3.58171	-3.7927	0.000631716	0.463267	-3.41762
Single-cell pbulk	CD4_Naive	Baseline	LL22NC03-2H8.5	-0.576082	3.05523	-3.59924	0.000646277	0.463267	-3.41141
Single-cell pbulk	CD4_Naive	Baseline	CTTN	-1.47906	-1.20641	-3.51089	0.000659048	0.463267	-3.40607
Single-cell pbulk	CD4_Naive	Baseline	RP11-452K12.7	-1.26097	-1.42458	-3.50734	0.000665486	0.463267	-3.40342
Single-cell pbulk	CD4_Naive	Baseline	AC006547.15	1.53321	-0.828021	3.4501	0.000817852	0.514059	3.34668
Single-cell pbulk	CD4_Naive	Baseline	RP11-342M1.3	-1.45742	-0.0245299	-3.44657	0.000836909	0.514059	-3.34029
Single-cell pbulk	CD4_Naive	Baseline	PRKD2	0.216572	5.5009	3.41283	0.000911571	0.516138	3.31649
Single-cell pbulk	CD4_Naive	Baseline	SUMO1	0.150397	6.61303	3.44117	0.000942854	0.516138	3.30705
Single-cell pbulk	CD4_Naive	Baseline	FAM178A	-0.246002	4.84748	-3.41717	0.000988581	0.516138	-3.29376
Single-cell pbulk	CD4_Naive	Baseline	GADD45GIP1	0.166082	6.37582	3.38028	0.001074	0.534036	3.27039
Single-cell pbulk	CD4_Naive	Day 28	PAQR8	-0.595127	5.15786	-4.02476	0.000127346	0.664876	-3.83153
Single-cell pbulk	CD4_Naive	Day 28	PEX11B	-0.289516	4.90975	-3.84673	0.000206646	0.673254	-3.71075
Single-cell pbulk	CD4_Naive	Day 28	LL22NC03-2H8.5	-0.631261	3.05523	-3.79551	0.000318909	0.673254	-3.59944
Single-cell pbulk	CD4_Naive	Day 28	CLK2	0.238406	5.43621	3.72078	0.000322378	0.673254	3.59662
Single-cell pbulk	CD4_Naive	Baseline	ZNF414	0.242534	5.50716	3.30837	0.00148378	0.6804	3.17784
Single-cell pbulk	CD4_Naive	Baseline	RP4-680D5.8	-1.36378	-1.44272	-3.25992	0.00149868	0.6804	-3.17494
Single-cell pbulk	CD4_Naive	Day 1	RPRM	-2.12543	-1.41923	-4.15609	0.000101283	0.686528	-3.8875
Single-cell pbulk	CD4_Naive	Day 1	ME3	0.949239	2.27058	3.95565	0.000180717	0.686528	3.74455
Single-cell pbulk	CD4_Naive	Day 1	NUP210	0.186677	6.55376	3.78273	0.000304421	0.686528	3.61151
Single-cell pbulk	CD4_Naive	Day 1	ZBTB47	-1.4893	-1.17302	-3.72772	0.000332812	0.686528	-3.58832
Single-cell pbulk	CD4_Naive	Day 1	LMBR1L	0.244917	5.2649	3.64401	0.000418587	0.686528	3.52808
Single-cell pbulk	CD4_Naive	Day 1	SDF4	0.170878	6.27748	3.62741	0.000492187	0.686528	3.48497
Single-cell pbulk	CD4_Naive	Day 1	MSH2	-0.212556	5.20197	-3.60339	0.000523075	0.686528	-3.46865
Single-cell pbulk	CD4_Naive	Day 1	RNF41	-0.347496	4.14356	-3.56989	0.000594272	0.686528	-3.43422
Single-cell pbulk	CD4_Naive	Day 1	IMP4	0.173914	5.70751	3.50919	0.000728053	0.686528	3.37879
Single-cell pbulk	CD4_Naive	Day 1	ZSCAN16	-0.525302	3.23847	-3.51571	0.000760913	0.686528	-3.36664
Single-cell pbulk	CD4_Naive	Day 1	HEATR1	-0.244185	5.36951	-3.45383	0.00079567	0.686528	-3.3543
Single-cell pbulk	CD4_Naive	Day 1	AHCTF1	-0.250726	5.81975	-3.47691	0.00082145	0.686528	-3.34546
Single-cell pbulk	CD4_Naive	Day 1	SLC40A1	-0.516761	6.13573	-3.63865	0.000854709	0.686528	-3.33444
Single-cell pbulk	CD4_Naive	Day 1	C12orf68	1.49678	-0.323557	3.38534	0.00100343	0.710551	3.28956
Single-cell pbulk	CD4_Naive	Day 1	CRYGS	1.52308	-0.702389	3.40635	0.00102071	0.710551	3.28476
Single-cell pbulk	CD4_Naive	Baseline	RP13-270P17.2	-1.26825	-1.1805	-3.16122	0.00209842	0.803893	-3.07594
Single-cell pbulk	CD4_Naive	Baseline	DGUOK	0.154635	6.82707	3.17314	0.00223751	0.803893	3.05675
Single-cell pbulk	CD4_Naive	Baseline	FKBP5	-0.445671	7.49264	-3.15748	0.00229893	0.803893	-3.04862
Single-cell pbulk	CD4_Naive	Baseline	UBL7-AS1	-0.292336	4.48601	-3.13725	0.00240348	0.803893	-3.03524
Single-cell pbulk	CD4_Naive	Baseline	RP11-706O15.3	-1.66862	-0.823428	-3.1723	0.00247564	0.803893	-3.0263
Single-cell pbulk	CD4_Naive	Baseline	STIP1	-0.263431	5.51804	-3.11536	0.00249566	0.803893	-3.02387
Single-cell pbulk	CD4_Naive	Baseline	CTA-363E19.2	-1.16559	-0.335505	-3.07909	0.00264414	0.803893	-3.00634
Single-cell pbulk	CD4_Naive	Baseline	TYW1	-0.20516	5.3029	-3.09783	0.00269458	0.803893	-3.00059
Single-cell pbulk	CD4_Naive	Baseline	NUBP1	0.30029	3.99511	3.08576	0.00284836	0.803893	2.98365
Single-cell pbulk	CD4_Naive	Baseline	PPP2R1B	-0.328633	3.98512	-3.08201	0.00291306	0.803893	-2.97677
Single-cell pbulk	CD4_Naive	Baseline	F8	1.18559	0.243595	3.02854	0.00313597	0.803893	2.95409
Single-cell pbulk	CD4_Naive	Baseline	SHISA4	-1.21919	-1.34508	-3.01631	0.00326555	0.803893	-2.94157
Single-cell pbulk	CD4_Naive	Baseline	SLC40A1	-0.446126	6.13573	-3.14595	0.00332427	0.803893	-2.93604
Single-cell pbulk	CD4_Naive	Baseline	C19orf66	0.181077	6.49455	3.01816	0.00333024	0.803893	2.93549
Single-cell pbulk	CD4_Naive	Baseline	UBA6	0.188446	5.20465	2.99472	0.00361672	0.803893	2.90979
Single-cell pbulk	CD4_Naive	Baseline	WRN	-0.301767	4.12668	-2.98016	0.00370311	0.803893	-2.9024
Single-cell pbulk	CD4_Naive	Baseline	LNX1	1.25552	-1.11859	2.9681	0.00373832	0.803893	2.89944
Single-cell pbulk	CD4_Naive	Baseline	ZNF540	-0.309443	4.0656	-2.99642	0.00375676	0.803893	-2.8979
Single-cell pbulk	CD4_Naive	Baseline	CTC-281F24.1	1.34791	-1.12072	2.97298	0.00375711	0.803893	2.89787
Single-cell pbulk	CD4_Naive	Baseline	CLOCK	-0.273033	4.09088	-2.97716	0.00389578	0.803893	-2.88648
Single-cell pbulk	CD4_Naive	Baseline	KIAA1143	-0.182438	5.1069	-2.95002	0.00392329	0.803893	-2.88426
Single-cell pbulk	CD4_Naive	Baseline	TSPAN7	-1.29558	-0.780647	-2.96048	0.00400091	0.803893	-2.87809
Single-cell pbulk	CD4_Naive	Baseline	HMGA1P4	1.00472	0.0034705	2.94862	0.00404262	0.803893	2.87482
Single-cell pbulk	CD4_Naive	Baseline	RP3-395M20.12	0.267488	4.64552	2.96061	0.00410993	0.803893	2.8696
Single-cell pbulk	CD4_Naive	Baseline	TUBA4A	-0.261974	6.93425	-2.94437	0.00411521	0.803893	-2.86919
Single-cell pbulk	CD4_Naive	Baseline	RP11-290D2.3	-1.32884	-1.22794	-2.94256	0.00417678	0.803893	-2.86449
Single-cell pbulk	CD4_Naive	Baseline	ZDHHC6	0.207759	5.46489	2.94045	0.00428164	0.803893	2.85663
Single-cell pbulk	CD4_Naive	Baseline	HNRNPL	0.118463	7.6671	2.9496	0.00428544	0.803893	2.85635
Single-cell pbulk	CD4_Naive	Baseline	GRK6	0.143585	7.13822	2.91975	0.0043807	0.803893	2.84936
Single-cell pbulk	CD4_Naive	Baseline	CNOT4	-0.148103	6.27612	-2.91716	0.00451395	0.803893	-2.83982
Single-cell pbulk	CD4_Naive	Baseline	SLC36A4	0.235369	4.70853	2.9193	0.00452045	0.803893	2.83936
Single-cell pbulk	CD4_Naive	Baseline	RIOK3	0.169659	6.1332	2.91657	0.00452804	0.803893	2.83882
Single-cell pbulk	CD4_Naive	Baseline	TAGAP	-0.207558	8.68743	-2.92349	0.00455398	0.803893	-2.837
Single-cell pbulk	CD4_Naive	Baseline	FMNL1	0.11272	7.11874	2.91129	0.00462327	0.803893	2.83217
Single-cell pbulk	CD4_Naive	Baseline	HDAC7	0.165707	6.22835	2.93266	0.00475075	0.803893	2.82347
Single-cell pbulk	CD4_Naive	Baseline	FAM13A	-0.914674	5.38815	-3.03515	0.00476711	0.803893	-2.82236
Single-cell pbulk	CD4_Naive	Baseline	CCZ1	0.57567	2.54233	2.90179	0.00476823	0.803893	2.82229
Single-cell pbulk	CD4_Naive	Baseline	CCDC176	-0.379518	3.38759	-2.89821	0.00490576	0.803893	-2.81316
Single-cell pbulk	CD4_Naive	Baseline	SMAD7	0.915864	0.751501	2.8756	0.00504653	0.803893	2.80405
Single-cell pbulk	CD4_Naive	Baseline	PTTG1IP	-0.229379	5.49252	-2.87803	0.00532851	0.803893	-2.78647
Single-cell pbulk	CD4_Naive	Baseline	BLNK	-1.31832	-1.04478	-2.84361	0.00535745	0.803893	-2.78472
Single-cell pbulk	CD4_Naive	Baseline	NOP58	0.119936	7.06954	2.8347	0.00550612	0.803893	2.77583
Single-cell pbulk	CD4_Naive	Baseline	EXD2	-0.401948	2.90785	-2.83469	0.00550855	0.803893	-2.77569
Single-cell pbulk	CD4_Naive	Baseline	C14orf2	0.125026	6.97147	2.87449	0.00552466	0.803893	2.77474
Single-cell pbulk	CD4_Naive	Baseline	CTC-428G20.6	-1.21268	-1.70008	-2.85243	0.00561189	0.803893	-2.76964
Single-cell pbulk	CD4_Naive	Baseline	AL049829.1	1.1942	-1.22577	2.83368	0.00564886	0.803893	2.7675
Single-cell pbulk	CD4_Naive	Baseline	RP11-730K11.1	-0.413928	3.51795	-2.91616	0.00566349	0.803893	-2.76665
Single-cell pbulk	CD4_Naive	Baseline	MAPK14	-0.205269	5.48309	-2.83365	0.00570874	0.803893	-2.76406
Single-cell pbulk	CD4_Naive	Baseline	CRY1	0.242039	5.05142	2.8334	0.00576633	0.803893	2.76078
Single-cell pbulk	CD4_Naive	Baseline	EFCC1	1.1541	-1.54853	2.83656	0.00582727	0.803893	2.75735
Single-cell pbulk	CD4_Naive	Baseline	ZFP2	-1.25538	-0.0869766	-2.82053	0.00584416	0.803893	-2.7564
Single-cell pbulk	CD4_Naive	Baseline	RAD21	0.104443	7.68393	2.82612	0.00586546	0.803893	2.75521
Single-cell pbulk	CD4_Naive	Baseline	MRRF	-0.223447	4.54838	-2.80389	0.00602079	0.803893	-2.74665
Single-cell pbulk	CD4_Naive	Baseline	NCK2	-0.181928	7.47515	-2.84197	0.0060647	0.803893	-2.74426
Single-cell pbulk	CD4_Naive	Baseline	EGR1	-0.790483	2.56437	-2.81516	0.00609589	0.803893	-2.74258
Single-cell pbulk	CD4_Naive	Baseline	RPUSD2	0.284473	3.81715	2.79821	0.00611427	0.803893	2.74159
Single-cell pbulk	CD4_Naive	Baseline	BBS9	-0.265977	4.45863	-2.81824	0.00620334	0.803893	-2.73684
Single-cell pbulk	CD4_Naive	Baseline	SIPA1	0.193522	6.04084	2.84141	0.00630316	0.803893	2.73158
Single-cell pbulk	CD4_Naive	Baseline	CSRNP1	0.510812	3.88843	2.7983	0.00636062	0.803893	2.72859
Single-cell pbulk	CD4_Naive	Baseline	ZNF146	-0.156482	5.73794	-2.79232	0.00656774	0.803893	-2.718
Single-cell pbulk	CD4_Naive	Baseline	ZNF398	-0.252536	4.62569	-2.79586	0.00656907	0.803893	-2.71794
Single-cell pbulk	CD4_Naive	Baseline	SIPA1L3	0.287624	3.63665	2.79863	0.00659006	0.803893	2.71688
Single-cell pbulk	CD4_Naive	Baseline	LTN1	-0.160077	5.4421	-2.78974	0.00667054	0.803893	-2.71286
Single-cell pbulk	CD4_Naive	Baseline	FAM50B	-0.41726	3.22023	-2.79407	0.00669783	0.803893	-2.71151
Single-cell pbulk	CD4_Naive	Baseline	COX5A	0.116781	6.91166	2.78469	0.00689355	0.817983	2.70194
Single-cell pbulk	CD4_Naive	Baseline	SMARCA1	0.947416	1.42121	2.75688	0.00699703	0.820932	2.69699
Single-cell pbulk	CD4_Naive	Day 28	NAPSA	-1.39505	-0.140228	-3.61016	0.000472165	0.821725	-3.49607
Single-cell pbulk	CD4_Naive	Baseline	ZNF484	-0.282875	4.56438	-2.76026	0.00716464	0.831257	-2.68909
Single-cell pbulk	CD4_Naive	Baseline	AP003068.23	-0.969433	0.755099	-2.74995	0.00730919	0.83134	-2.68242
Single-cell pbulk	CD4_Naive	Baseline	C9orf139	-1.08787	-1.64513	-2.74723	0.00739643	0.83134	-2.67845
Single-cell pbulk	CD4_Naive	Baseline	FNBP1	0.0961328	7.44997	2.72571	0.0075216	0.83134	2.67282
Single-cell pbulk	CD4_Naive	Baseline	DBNL	0.134446	6.51222	2.74146	0.00756157	0.83134	2.67104
Single-cell pbulk	CD4_Naive	Baseline	CTAGE5	0.217398	5.46351	2.7664	0.007735	0.83134	2.66342
Single-cell pbulk	CD4_Naive	Baseline	AVL9	-0.167436	5.20921	-2.70573	0.0079438	0.83134	-2.65445
Single-cell pbulk	CD4_Naive	Baseline	LOXL3	1.11707	-1.32532	2.70559	0.00817006	0.83134	2.64496
Single-cell pbulk	CD4_Naive	Baseline	DCUN1D2	0.565193	2.16284	2.70519	0.00817628	0.83134	2.6447
Single-cell pbulk	CD4_Naive	Baseline	MIDN	0.314046	4.65386	2.69789	0.00823958	0.83134	2.64209
Single-cell pbulk	CD4_Naive	Baseline	RNF166	0.187087	5.94479	2.72452	0.00840156	0.83134	2.63549
Single-cell pbulk	CD4_Naive	Baseline	TUBE1	0.219872	4.61141	2.70205	0.0084795	0.83134	2.63236
Single-cell pbulk	CD4_Naive	Baseline	P2RX5	0.445802	3.093	2.68797	0.00848126	0.83134	2.63229
Single-cell pbulk	CD4_Naive	Baseline	AC026202.1	-0.975742	-0.873015	-2.68026	0.00853179	0.83134	-2.63027
Single-cell pbulk	CD4_Naive	Baseline	ZNF770	-0.150703	6.07268	-2.67972	0.00856218	0.83134	-2.62906
Single-cell pbulk	CD4_Naive	Baseline	JAK3	0.182467	7.07195	2.7185	0.0086113	0.83134	2.62711
Single-cell pbulk	CD4_Naive	Baseline	CLCC1	-0.296737	3.82904	-2.66966	0.00879389	0.83134	-2.61996
Single-cell pbulk	CD4_Naive	Baseline	ZNF567	-0.231088	4.43659	-2.68901	0.00880815	0.83134	-2.61941
Single-cell pbulk	CD4_Naive	Baseline	LYRM7	-0.181435	4.80721	-2.6824	0.00896066	0.83134	-2.61355
Single-cell pbulk	CD4_Naive	Baseline	TTLL11	-0.396183	2.60897	-2.67782	0.00917645	0.83134	-2.60541
Single-cell pbulk	CD4_Naive	Baseline	CD244	0.619583	1.55474	2.65208	0.00922811	0.83134	2.60349
Single-cell pbulk	CD4_Naive	Baseline	ALYREF	0.178249	5.98023	2.67849	0.00927818	0.83134	2.60163
Single-cell pbulk	CD4_Naive	Baseline	CCR7	-0.209766	9.22404	-2.64386	0.00945727	0.83134	-2.59507
Single-cell pbulk	CD4_Naive	Baseline	ARG1	1.31636	-1.1338	2.6564	0.00951462	0.83134	2.59299
Single-cell pbulk	CD4_Naive	Baseline	RPTOR	-0.264255	5.33059	-2.6767	0.0096446	0.83134	-2.58832
Single-cell pbulk	CD4_Naive	Baseline	FAM122A	-0.227156	4.69212	-2.65345	0.00969143	0.83134	-2.58665
Single-cell pbulk	CD4_Naive	Baseline	ERP27	0.584893	1.61394	2.64204	0.0097605	0.83134	2.5842
Single-cell pbulk	CD4_Naive	Baseline	ATMIN	0.197806	4.77682	2.62748	0.00988896	0.83134	2.57969
Single-cell pbulk	CD4_Naive	Baseline	COX8A	0.101855	7.5466	2.65414	0.00989207	0.83134	2.57958
Single-cell pbulk	CD4_Naive	Baseline	OTUD1	0.337024	4.39448	2.64281	0.00999119	0.83134	2.57613
Single-cell pbulk	CD4_Naive	Baseline	ATG2A	0.316941	3.67914	2.62613	0.0102182	0.83134	2.56836
Single-cell pbulk	CD4_Naive	Baseline	ERCC6	-0.527518	1.27815	-2.60877	0.0104164	0.83134	-2.56169
Single-cell pbulk	CD4_Naive	Baseline	PLEKHF2	0.300066	4.62681	2.60531	0.0105117	0.83134	2.55852
Single-cell pbulk	CD4_Naive	Baseline	EP400NL	0.340356	3.96363	2.63884	0.0105228	0.83134	2.55816
Single-cell pbulk	CD4_Naive	Baseline	ZNF570	-0.357245	3.18249	-2.61415	0.0105426	0.83134	-2.55751
Single-cell pbulk	CD4_Naive	Baseline	BCR	-0.254465	4.96272	-2.63389	0.0107493	0.83134	-2.55074
Single-cell pbulk	CD4_Naive	Baseline	BHLHE40	0.747208	2.69901	2.63787	0.0108783	0.83134	2.54658
Single-cell pbulk	CD4_Naive	Baseline	CYHR1	-0.169716	5.65635	-2.62148	0.0108884	0.83134	-2.54626
Single-cell pbulk	CD4_Naive	Baseline	CYCS	0.176425	6.24762	2.60767	0.0108912	0.83134	2.54617
Single-cell pbulk	CD4_Naive	Baseline	MORN4	-0.862843	0.714114	-2.61067	0.0109409	0.83134	-2.54458
Single-cell pbulk	CD4_Naive	Baseline	CASS4	-0.366418	3.87816	-2.62276	0.0110179	0.83134	-2.54213
Single-cell pbulk	CD4_Naive	Baseline	CD46	-0.101301	7.26779	-2.60569	0.0110984	0.83134	-2.53958
Single-cell pbulk	CD4_Naive	Baseline	CENPE	-1.0336	0.173258	-2.58482	0.0111065	0.83134	-2.53933
Single-cell pbulk	CD4_Naive	Baseline	PLCD1	-0.324098	3.87369	-2.61877	0.0112781	0.83134	-2.53396
Single-cell pbulk	CD4_Naive	Baseline	SFXN2	-0.302297	3.54817	-2.57378	0.0114606	0.83134	-2.52833
Single-cell pbulk	CD4_Naive	Baseline	BCAT1	1.11925	-1.38803	2.57054	0.0115425	0.83134	2.52583
Single-cell pbulk	CD4_Naive	Baseline	RBM38	0.133116	6.94596	2.60218	0.0115789	0.83134	2.52472
Single-cell pbulk	CD4_Naive	Baseline	TST	-1.07398	-0.647539	-2.58097	0.0115899	0.83134	-2.52439
Single-cell pbulk	CD4_Naive	Baseline	PDLIM2	0.171905	5.92294	2.58002	0.011644	0.83134	2.52275
Single-cell pbulk	CD4_Naive	Baseline	PARP3	0.456056	3.26819	2.59501	0.0116569	0.83134	2.52236
Single-cell pbulk	CD4_Naive	Baseline	ZNF275	-0.325026	3.19208	-2.56585	0.0117125	0.83134	-2.52069
Single-cell pbulk	CD4_Naive	Baseline	MSH2	-0.148672	5.20197	-2.57511	0.011772	0.83134	-2.51891
Single-cell pbulk	CD4_Naive	Baseline	DLG2	-0.866969	0.270767	-2.5728	0.0117963	0.83134	-2.51818
Single-cell pbulk	CD4_Naive	Baseline	TMEM33	-0.199881	4.62281	-2.57999	0.0118331	0.83134	-2.51708
Single-cell pbulk	CD4_Naive	Baseline	BPTF	-0.0873248	7.90114	-2.58299	0.0118783	0.83134	-2.51574
Single-cell pbulk	CD4_Naive	Baseline	GPR22	-1.04174	-0.764902	-2.57191	0.0120584	0.83134	-2.51043
Single-cell pbulk	CD4_Naive	Baseline	AIM1	-0.232587	6.21412	-2.61026	0.0121334	0.83134	-2.50824
Single-cell pbulk	CD4_Naive	Baseline	FAM216A	0.31658	3.61562	2.57194	0.0122884	0.83134	2.50375
Single-cell pbulk	CD4_Naive	Baseline	RIPK2	-0.421936	3.83573	-2.6014	0.012401	0.83134	-2.50052
Single-cell pbulk	CD4_Naive	Baseline	MYEF2	0.535763	2.86223	2.56041	0.0124181	0.83134	2.50004
Single-cell pbulk	CD4_Naive	Baseline	LARS	0.152387	6.5821	2.56827	0.0125162	0.83134	2.49725
Single-cell pbulk	CD4_Naive	Baseline	CA5B	-0.212142	6.02756	-2.57439	0.0125199	0.83134	-2.49714
Single-cell pbulk	CD4_Naive	Baseline	RP11-152N13.16	-1.10234	-1.35989	-2.53998	0.0125431	0.83134	-2.49648
Single-cell pbulk	CD4_Naive	Baseline	NUTF2	0.12674	6.36337	2.54657	0.0125796	0.83134	2.49546
Single-cell pbulk	CD4_Naive	Baseline	RPL15	0.135741	11.431	2.62816	0.0125863	0.83134	2.49527
Single-cell pbulk	CD4_Naive	Baseline	RP11-395G23.3	0.858242	1.51917	2.53789	0.0126853	0.83134	2.49248
Single-cell pbulk	CD4_Naive	Baseline	SNX4	0.21476	4.42141	2.53521	0.0127036	0.83134	2.49197
Single-cell pbulk	CD4_Naive	Baseline	MED10	0.136572	6.87133	2.5402	0.0130112	0.83134	2.48346
Single-cell pbulk	CD4_Naive	Baseline	CCND2-AS1	-0.906484	-0.937505	-2.53279	0.0130688	0.83134	-2.48189
Single-cell pbulk	CD4_Naive	Baseline	ZNF497	-0.547769	1.92212	-2.53071	0.01317	0.83134	-2.47914
Single-cell pbulk	CD4_Naive	Baseline	ZNF142	-0.281678	3.45657	-2.53129	0.0131762	0.83134	-2.47897
Single-cell pbulk	CD4_Naive	Baseline	RP11-52J3.2	-1.03997	-1.11378	-2.51775	0.0133062	0.83134	-2.47547
Single-cell pbulk	CD4_Naive	Baseline	SRRM2	0.0817945	8.72972	2.52963	0.0133094	0.83134	2.47538
Single-cell pbulk	CD4_Naive	Baseline	SH3BP1	0.200013	6.07025	2.53038	0.0135902	0.83134	2.46792
Single-cell pbulk	CD4_Naive	Baseline	KLLN	-1.15112	-0.554312	-2.50977	0.0135932	0.83134	-2.46784
Single-cell pbulk	CD4_Naive	Baseline	PTGFRN	1.02663	-0.549329	2.50566	0.0137431	0.83134	2.46391
Single-cell pbulk	CD4_Naive	Baseline	TXLNA	-0.231827	4.14058	-2.50283	0.013849	0.83134	-2.46116
Single-cell pbulk	CD4_Naive	Baseline	RP5-1057J7.6	-0.887681	0.332416	-2.51646	0.0138928	0.83134	-2.46002
Single-cell pbulk	CD4_Naive	Baseline	JAK1	-0.0850369	8.79635	-2.52513	0.0140743	0.83134	-2.45536
Single-cell pbulk	CD4_Naive	Baseline	C10orf2	0.690379	1.59362	2.49842	0.0141202	0.83134	2.45419
Single-cell pbulk	CD4_Naive	Baseline	NAE1	0.169542	5.88958	2.50373	0.0141366	0.83134	2.45377
Single-cell pbulk	CD4_Naive	Baseline	CDC14A	-0.217762	6.50878	-2.5478	0.0143884	0.83134	-2.44742
Single-cell pbulk	CD4_Naive	Baseline	UFC1	0.125939	7.09748	2.50856	0.014429	0.83134	2.4464
Single-cell pbulk	CD4_Naive	Baseline	FLVCR1	0.637519	1.97379	2.5112	0.0144653	0.83134	2.4455
Single-cell pbulk	CD4_Naive	Baseline	THAP1	0.191831	4.94559	2.48497	0.01452	0.83134	2.44413
Single-cell pbulk	CD4_Naive	Baseline	C6orf120	-0.200186	5.02991	-2.50607	0.0145289	0.83134	-2.44391
Single-cell pbulk	CD4_Naive	Baseline	NCBP2-AS2	0.183289	6.31722	2.49233	0.0146951	0.83134	2.43981
Single-cell pbulk	CD4_Naive	Baseline	ESD	0.174903	6.36005	2.52577	0.0146973	0.83134	2.43975
Single-cell pbulk	CD4_Naive	Baseline	TACC1	0.186686	5.81453	2.49397	0.014822	0.83134	2.4367
Single-cell pbulk	CD4_Naive	Baseline	PDCD4-AS1	0.241026	5.07795	2.50567	0.0149156	0.83134	2.43442
Single-cell pbulk	CD4_Naive	Baseline	MECR	0.301903	3.26952	2.47346	0.0149689	0.83134	2.43313
Single-cell pbulk	CD4_Naive	Baseline	HIVEP1	0.234923	4.88201	2.49681	0.0150093	0.83134	2.43216
Single-cell pbulk	CD4_Naive	Baseline	SCCPDH	0.70552	2.78674	2.52294	0.0151316	0.83134	2.42921
Single-cell pbulk	CD4_Naive	Baseline	AC104135.3	-1.62687	-0.762096	-2.53004	0.0151998	0.83134	-2.42758
Single-cell pbulk	CD4_Naive	Baseline	CH25H	-1.16066	-1.37375	-2.47894	0.0152535	0.83134	-2.4263
Single-cell pbulk	CD4_Naive	Baseline	PPP1R2	-0.117598	8.25563	-2.49156	0.015583	0.83134	-2.41854
Single-cell pbulk	CD4_Naive	Baseline	ZNF445	-0.206306	4.74907	-2.47537	0.0156011	0.83134	-2.41812
Single-cell pbulk	CD4_Naive	Baseline	SH2B3	-0.301051	3.85693	-2.45806	0.0156055	0.83134	-2.41801
Single-cell pbulk	CD4_Naive	Baseline	RP11-544A12.8	-1.03147	-0.582958	-2.46642	0.0156184	0.83134	-2.41771
Single-cell pbulk	CD4_Naive	Baseline	CD53	-0.114849	7.79147	-2.47163	0.0156692	0.83134	-2.41653
Single-cell pbulk	CD4_Naive	Baseline	RP11-103B5.2	1.11667	-1.00013	2.46557	0.0156769	0.83134	2.41635
Single-cell pbulk	CD4_Naive	Baseline	PIGB	0.266346	4.0197	2.45526	0.0158945	0.83134	2.41133
Single-cell pbulk	CD4_Naive	Baseline	UBL3	0.170763	5.98479	2.47741	0.0158978	0.83134	2.41125
Single-cell pbulk	CD4_Naive	Baseline	RGCC	-0.254876	7.23315	-2.46055	0.0159112	0.83134	-2.41095
Single-cell pbulk	CD4_Naive	Baseline	RGS5	-1.05274	-1.18333	-2.45823	0.0160775	0.83134	-2.40715
Single-cell pbulk	CD4_Naive	Baseline	HNRNPDL	0.0982114	9.00838	2.45854	0.0160824	0.83134	2.40704
Single-cell pbulk	CD4_Naive	Baseline	MED20	-0.686168	1.24664	-2.45674	0.0161034	0.83134	-2.40656
Single-cell pbulk	CD4_Naive	Baseline	NAA25	0.210734	4.92	2.44598	0.0161126	0.83134	2.40636
Single-cell pbulk	CD4_Naive	Baseline	WDR73	-0.204379	4.38194	-2.45434	0.0161301	0.83134	-2.40596
Single-cell pbulk	CD4_Naive	Baseline	U2AF1L4	0.366154	5.81727	2.51037	0.0161505	0.83134	2.4055
Single-cell pbulk	CD4_Naive	Baseline	YTHDF3-AS1	0.543927	1.65805	2.4485	0.0162079	0.83134	2.4042
Single-cell pbulk	CD4_Naive	Baseline	AC008443.1	-0.949362	-0.307927	-2.44352	0.0162166	0.83134	-2.404
Single-cell pbulk	CD4_Naive	Baseline	SNX8	-0.531463	1.84099	-2.4425	0.0162472	0.83134	-2.40331
Single-cell pbulk	CD4_Naive	Baseline	TMEM131	0.130664	5.68464	2.44199	0.0162753	0.83134	2.40268
Single-cell pbulk	CD4_Naive	Baseline	ZNF79	-0.438603	2.17646	-2.4465	0.0164865	0.83134	-2.39796
Single-cell pbulk	CD4_Naive	Baseline	HIC2	-0.389426	4.54667	-2.50982	0.0165118	0.83134	-2.3974
Single-cell pbulk	CD4_Naive	Baseline	IFITM2	0.317825	8.89676	2.51776	0.0168242	0.83134	2.39053
Single-cell pbulk	CD4_Naive	Baseline	ZNF696	-0.364594	2.8618	-2.42397	0.0170446	0.83134	-2.38574
Single-cell pbulk	CD4_Naive	Baseline	LPXN	0.156465	6.42273	2.44944	0.0171194	0.83134	2.38413
Single-cell pbulk	CD4_Naive	Baseline	HINT1	0.0734922	9.64838	2.45151	0.0173426	0.83134	2.37936
Single-cell pbulk	CD4_Naive	Baseline	DDX31	-0.211684	4.00524	-2.42769	0.0173465	0.83134	-2.37928
Single-cell pbulk	CD4_Naive	Baseline	UCKL1	0.199651	4.99235	2.43698	0.0173558	0.83134	2.37908
Single-cell pbulk	CD4_Naive	Baseline	AC092594.1	-1.24648	-0.858141	-2.41431	0.0174782	0.83134	-2.37649
Single-cell pbulk	CD4_Naive	Baseline	C6orf62	-0.161528	5.56533	-2.43614	0.0175516	0.83134	-2.37494
Single-cell pbulk	CD4_Naive	Baseline	UBOX5	0.322605	2.96008	2.4185	0.0175801	0.83134	2.37434
Single-cell pbulk	CD4_Naive	Baseline	DLGAP4	0.202331	4.53727	2.4161	0.017821	0.83134	2.36932
Single-cell pbulk	CD4_Naive	Baseline	HS3ST3B1	-0.289297	3.93202	-2.4319	0.017852	0.83134	-2.36867
Single-cell pbulk	CD4_Naive	Baseline	GIT1	0.258999	4.70584	2.42725	0.0179139	0.83134	2.36739
Single-cell pbulk	CD4_Naive	Baseline	GNG10	-0.184091	5.27609	-2.44397	0.0179251	0.83134	-2.36716
Single-cell pbulk	CD4_Naive	Baseline	PSTPIP2	0.498394	3.94838	2.45481	0.0179252	0.83134	2.36716
Single-cell pbulk	CD4_Naive	Baseline	PPP3CA	-0.185468	4.99812	-2.41066	0.0180767	0.83134	-2.36404
Single-cell pbulk	CD4_Naive	Baseline	AC092811.1	-0.944439	-1.37053	-2.40209	0.0181652	0.83134	-2.36223
Single-cell pbulk	CD4_Naive	Baseline	SLC25A40	-0.218781	4.53258	-2.42161	0.0181698	0.83134	-2.36214
Single-cell pbulk	CD4_Naive	Baseline	TXK	-0.185193	7.28471	-2.42682	0.0183619	0.83134	-2.35824
Single-cell pbulk	CD4_Naive	Baseline	LILRA6	1.06244	-0.512676	2.39589	0.0185495	0.83134	2.35446
Single-cell pbulk	CD4_Naive	Baseline	ZCCHC10	0.2152	4.29622	2.39136	0.0185721	0.83134	2.35401
Single-cell pbulk	CD4_Naive	Baseline	TOMM40L	0.40682	2.41693	2.38853	0.018693	0.83134	2.3516
Single-cell pbulk	CD4_Naive	Baseline	LHX4	-0.847343	0.118809	-2.38741	0.0187387	0.83134	-2.35069
Single-cell pbulk	CD4_Naive	Baseline	TAF7	0.117861	7.30323	2.41266	0.0187765	0.83134	2.34994
Single-cell pbulk	CD4_Naive	Baseline	H2AFX	-0.320216	3.81403	-2.39627	0.0187798	0.83134	-2.34987
Single-cell pbulk	CD4_Naive	Baseline	TBL1X	-0.170915	5.50868	-2.39407	0.0189734	0.83134	-2.34605
Single-cell pbulk	CD4_Naive	Baseline	NOL11	-0.142786	5.60884	-2.39493	0.0189871	0.83134	-2.34578
Single-cell pbulk	CD4_Naive	Baseline	RP1-28O10.1	-1.00146	-1.46045	-2.38434	0.0191169	0.83134	-2.34324
Single-cell pbulk	CD4_Naive	Baseline	RP11-89F3.2	-0.371658	4.15032	-2.39968	0.0192236	0.83134	-2.34117
Single-cell pbulk	CD4_Naive	Baseline	CYTH1	-0.108614	8.12117	-2.39449	0.0192826	0.83134	-2.34002
Single-cell pbulk	CD4_Naive	Baseline	KIAA1841	-0.501891	2.00121	-2.38789	0.019288	0.83134	-2.33992
Single-cell pbulk	CD4_Naive	Baseline	CGREF1	1.17085	-1.33695	2.399	0.0194739	0.83134	2.33633
Single-cell pbulk	CD4_Naive	Baseline	EMILIN2	0.508782	2.47978	2.38656	0.0194812	0.83134	2.33619
Single-cell pbulk	CD4_Naive	Baseline	IKZF4	0.71101	1.5299	2.37605	0.0195083	0.83134	2.33567
Single-cell pbulk	CD4_Naive	Baseline	RP11-773D16.1	-0.255094	5.78806	-2.42249	0.0195845	0.83134	-2.33421
Single-cell pbulk	CD4_Naive	Baseline	ZNF639	0.203093	5.81367	2.37828	0.0196303	0.83134	2.33334
Single-cell pbulk	CD4_Naive	Baseline	KDM2B	0.200547	4.80853	2.39257	0.0196564	0.83134	2.33284
Single-cell pbulk	CD4_Naive	Baseline	VAMP5	0.322541	6.07013	2.4373	0.0198518	0.83134	2.32914
Single-cell pbulk	CD4_Naive	Baseline	PPIA	0.0862802	9.95537	2.42715	0.0199039	0.83134	2.32815
Single-cell pbulk	CD4_Naive	Baseline	KPNA6	-0.161921	4.99766	-2.38464	0.0199288	0.83134	-2.32769
Single-cell pbulk	CD4_Naive	Baseline	RABL2A	-1.08342	3.41554	-2.455	0.0199964	0.83134	-2.32642
Single-cell pbulk	CD4_Naive	Baseline	PSMB3	0.133178	6.72004	2.37441	0.0201092	0.83134	2.3243
Single-cell pbulk	CD4_Naive	Baseline	GSPT1	0.0999143	6.99692	2.38563	0.0201119	0.83134	2.32425
Single-cell pbulk	CD4_Naive	Baseline	FAHD2A	0.188802	4.52414	2.38187	0.0202203	0.83134	2.32223
Single-cell pbulk	CD4_Naive	Baseline	ASNS	0.262093	3.93435	2.369	0.0202577	0.83134	2.32154
Single-cell pbulk	CD4_Naive	Baseline	IFITM1	0.170153	10.5916	2.40132	0.0205521	0.83134	2.31611
Single-cell pbulk	CD4_Naive	Baseline	C16orf93	-0.808369	-0.313082	-2.35906	0.0206005	0.83134	-2.31523
Single-cell pbulk	CD4_Naive	Baseline	D2HGDH	0.243694	4.38615	2.36732	0.0206297	0.83134	2.31469
Single-cell pbulk	CD4_Naive	Baseline	GPR75	-0.92643	-1.43173	-2.34579	0.0208537	0.83134	-2.31062
Single-cell pbulk	CD4_Naive	Baseline	TRIM13	-0.245616	4.09429	-2.35676	0.0209441	0.83134	-2.30899
Single-cell pbulk	CD4_Naive	Baseline	AAMP	-0.119573	5.72636	-2.3541	0.0209848	0.83134	-2.30826
Single-cell pbulk	CD4_Naive	Baseline	PAQR6	-0.944332	-1.52031	-2.35677	0.021122	0.83134	-2.3058
Single-cell pbulk	CD4_Naive	Baseline	CSPP1	-0.19727	4.6418	-2.35831	0.0211312	0.83134	-2.30563
Single-cell pbulk	CD4_Naive	Baseline	CDC40	0.118435	6.32009	2.35237	0.0211983	0.83134	2.30443
Single-cell pbulk	CD4_Naive	Baseline	AC009950.2	0.659999	0.985751	2.3487	0.0212703	0.83134	2.30315
Single-cell pbulk	CD4_Naive	Baseline	IRF4	0.623633	3.46254	2.39551	0.0212889	0.83134	2.30282
Single-cell pbulk	CD4_Naive	Baseline	RP11-474I16.8	0.941856	-1.50866	2.34703	0.0213085	0.83134	2.30247
Single-cell pbulk	CD4_Naive	Baseline	EPDR1	-0.900828	-1.58337	-2.34049	0.0214396	0.83134	-2.30015
Single-cell pbulk	CD4_Naive	Baseline	FEM1B	0.18272	5.09007	2.33804	0.0215563	0.83134	2.2981
Single-cell pbulk	CD4_Naive	Baseline	SUFU	-0.243066	3.64851	-2.32856	0.0217799	0.83134	-2.29418
Single-cell pbulk	CD4_Naive	Baseline	RP11-206L10.9	0.740501	1.19263	2.33538	0.0218315	0.83134	2.29329
Single-cell pbulk	CD4_Naive	Baseline	GP6	0.948659	-1.24957	2.32564	0.0219413	0.83134	2.29138
Single-cell pbulk	CD4_Naive	Baseline	ZSWIM7	0.162587	5.34598	2.34032	0.021984	0.83134	2.29064
Single-cell pbulk	CD4_Naive	Baseline	TSPO	0.130936	7.45201	2.36596	0.0220252	0.83134	2.28993
Single-cell pbulk	CD4_Naive	Baseline	TPMT	0.290221	3.32915	2.3365	0.022079	0.83134	2.28901
Single-cell pbulk	CD4_Naive	Baseline	BANP	-0.212525	4.77689	-2.34186	0.0223858	0.83134	-2.28376
Single-cell pbulk	CD4_Naive	Baseline	CIDEB	0.269726	3.51761	2.3207	0.0226196	0.83134	2.2798
Single-cell pbulk	CD4_Naive	Baseline	KCNQ1OT1	0.334598	3.45227	2.32294	0.0226551	0.83134	2.2792
Single-cell pbulk	CD4_Naive	Baseline	TBCK	-0.151977	5.51908	-2.32075	0.0227018	0.83134	-2.27842
Single-cell pbulk	CD4_Naive	Baseline	VPS13D	-0.128228	5.49482	-2.31786	0.0227519	0.83134	-2.27758
Single-cell pbulk	CD4_Naive	Baseline	SLAMF1	-0.266714	4.73328	-2.31775	0.022826	0.83134	-2.27633
Single-cell pbulk	CD4_Naive	Baseline	AC027763.2	-0.216924	4.50127	-2.32846	0.0229264	0.83134	-2.27466
Single-cell pbulk	CD4_Naive	Baseline	RABL2B	0.297474	5.08945	2.35537	0.02294	0.83134	2.27443
Single-cell pbulk	CD4_Naive	Baseline	MAP7D1	0.123044	6.63752	2.31974	0.0229901	0.83134	2.2736
Single-cell pbulk	CD4_Naive	Baseline	TIA1	-0.136498	6.32023	-2.31569	0.0230378	0.83134	-2.27281
Single-cell pbulk	CD4_Naive	Baseline	RP11-89K11.1	0.720569	1.3225	2.32874	0.0231035	0.83134	2.27172
Single-cell pbulk	CD4_Naive	Baseline	DDIT4	-0.682366	6.56492	-2.32991	0.0231409	0.83134	-2.2711
Single-cell pbulk	CD4_Naive	Baseline	CITED4	0.264653	6.26893	2.31364	0.0232714	0.83134	2.26895
Single-cell pbulk	CD4_Naive	Baseline	DHX40	0.200861	5.09699	2.30208	0.02331	0.83134	2.26832
Single-cell pbulk	CD4_Naive	Baseline	WAC	-0.112171	6.63177	-2.31933	0.0233266	0.83134	-2.26804
Single-cell pbulk	CD4_Naive	Baseline	PDZD11	-0.263132	3.76783	-2.30133	0.023344	0.83134	-2.26776
Single-cell pbulk	CD4_Naive	Baseline	ULK1	0.211125	3.82581	2.30129	0.0233585	0.83134	2.26752
Single-cell pbulk	CD4_Naive	Baseline	RP11-182L21.6	-0.263267	3.80367	-2.30928	0.0239975	0.83134	-2.25717
Single-cell pbulk	CD4_Naive	Baseline	RFX7	0.373409	2.97248	2.29004	0.0240104	0.83134	2.25696
Single-cell pbulk	CD4_Naive	Baseline	ISOC2	0.289745	3.72813	2.30161	0.0241921	0.83134	2.25406
Single-cell pbulk	CD4_Naive	Baseline	SFI1	0.156521	6.40853	2.32044	0.0242072	0.83134	2.25382
Single-cell pbulk	CD4_Naive	Baseline	RBM5	-0.114583	6.33304	-2.3046	0.0242175	0.83134	-2.25366
Single-cell pbulk	CD4_Naive	Baseline	PLEKHO1	0.191187	5.63693	2.31277	0.0242938	0.83134	2.25245
Single-cell pbulk	CD4_Naive	Baseline	SPAG9	-0.164229	5.46266	-2.29336	0.0243741	0.83134	-2.25118
Single-cell pbulk	CD4_Naive	Baseline	ALG11	-0.222456	4.20706	-2.2926	0.0245112	0.83134	-2.24902
Single-cell pbulk	CD4_Naive	Baseline	RP11-18H7.1	0.655103	1.2306	2.28561	0.024597	0.83134	2.24767
Single-cell pbulk	CD4_Naive	Baseline	CTD-2396E7.10	1.01803	-1.14474	2.28205	0.0247422	0.83134	2.2454
Single-cell pbulk	CD4_Naive	Baseline	WIPF2	-0.219181	4.03665	-2.27704	0.0248158	0.83134	-2.24426
Single-cell pbulk	CD4_Naive	Baseline	FAM114A2	0.238196	4.15439	2.27219	0.0250936	0.83134	2.23996
Single-cell pbulk	CD4_Naive	Baseline	TRPS1	0.265516	3.93609	2.28136	0.0252163	0.83134	2.23807
Single-cell pbulk	CD4_Naive	Baseline	MRPL44	0.173376	5.0026	2.26731	0.025401	0.83134	2.23525
Single-cell pbulk	CD4_Naive	Baseline	TMEM194B	0.234118	4.31557	2.2894	0.0254404	0.83134	2.23465
Single-cell pbulk	CD4_Naive	Baseline	PCNT	0.214817	4.82291	2.28257	0.0255805	0.83134	2.23252
Single-cell pbulk	CD4_Naive	Baseline	USP1	-0.12352	5.88918	-2.27621	0.025601	0.83134	-2.23221
Single-cell pbulk	CD4_Naive	Baseline	RPS27L	-0.0940135	6.84852	-2.28985	0.0256043	0.83134	-2.23216
Single-cell pbulk	CD4_Naive	Baseline	STAT3	0.161847	7.64926	2.26804	0.0257257	0.83134	2.23033
Single-cell pbulk	CD4_Naive	Baseline	WRAP73	-0.181263	4.63472	-2.26188	0.0257705	0.83134	-2.22965
Single-cell pbulk	CD4_Naive	Baseline	ZSCAN25	-0.21294	4.22306	-2.25968	0.025892	0.83134	-2.22783
Single-cell pbulk	CD4_Naive	Baseline	AC008937.2	-0.751628	0.411163	-2.26964	0.0261616	0.83134	-2.2238
Single-cell pbulk	CD4_Naive	Baseline	P4HB	0.103825	6.81436	2.26128	0.0262181	0.83134	2.22297
Single-cell pbulk	CD4_Naive	Baseline	RP11-398C13.6	-0.44523	2.45503	-2.25423	0.0262466	0.83134	-2.22254
Single-cell pbulk	CD4_Naive	Baseline	FAM208A	-0.121223	6.76621	-2.27724	0.026281	0.83134	-2.22203
Single-cell pbulk	CD4_Naive	Baseline	TOP1	-0.111849	6.48031	-2.26309	0.0263264	0.83134	-2.22136
Single-cell pbulk	CD4_Naive	Baseline	NADK	0.229621	4.30304	2.27219	0.0265832	0.83134	2.21758
Single-cell pbulk	CD4_Naive	Baseline	VAV2	-0.972854	-0.854096	-2.24704	0.0267114	0.83134	-2.21571
Single-cell pbulk	CD4_Naive	Baseline	MIPEP	-0.327247	3.39537	-2.25125	0.026954	0.83134	-2.21218
Single-cell pbulk	CD4_Naive	Baseline	CDCA4	-0.32181	3.37055	-2.24266	0.0269997	0.83134	-2.21152
Single-cell pbulk	CD4_Naive	Baseline	SREBF1	0.294554	4.68469	2.27119	0.0270713	0.83134	2.21049
Single-cell pbulk	CD4_Naive	Baseline	MEOX1	0.841365	1.79445	2.27491	0.0271025	0.83134	2.21004
Single-cell pbulk	CD4_Naive	Baseline	BCAT2	0.241293	4.10753	2.25607	0.0271213	0.83134	2.20977
Single-cell pbulk	CD4_Naive	Baseline	KIAA1875	1.11271	-0.435259	2.26171	0.0271215	0.83134	2.20976
Single-cell pbulk	CD4_Naive	Baseline	CAPN10	0.258493	4.31656	2.26953	0.0272562	0.83134	2.20783
Single-cell pbulk	CD4_Naive	Baseline	ANKRD50	-0.921647	-0.428978	-2.24543	0.0273707	0.83134	-2.20619
Single-cell pbulk	CD4_Naive	Baseline	CTC-487M23.8	0.986194	0.133876	2.23656	0.0274092	0.83134	2.20564
Single-cell pbulk	CD4_Naive	Baseline	GRINA	0.142021	5.6675	2.24145	0.0274508	0.83134	2.20505
Single-cell pbulk	CD4_Naive	Baseline	PTGES2	0.155554	5.12548	2.24259	0.0274657	0.83134	2.20483
Single-cell pbulk	CD4_Naive	Baseline	STK11IP	-0.411837	2.31374	-2.24685	0.0275654	0.83134	-2.20342
Single-cell pbulk	CD4_Naive	Baseline	ASNA1	0.150426	5.04523	2.23295	0.0276842	0.83134	2.20173
Single-cell pbulk	CD4_Naive	Baseline	ZBTB21	-0.290817	3.40479	-2.23175	0.0277466	0.83134	-2.20085
Single-cell pbulk	CD4_Naive	Baseline	FOXB1	-1.02362	-1.57415	-2.23966	0.0277478	0.83134	-2.20083
Single-cell pbulk	CD4_Naive	Baseline	CYB561D1	-0.208078	4.28075	-2.2308	0.0278324	0.83134	-2.19964
Single-cell pbulk	CD4_Naive	Baseline	TIMM13	0.176822	5.69025	2.25785	0.0279271	0.83134	2.19831
Single-cell pbulk	CD4_Naive	Baseline	C16orf54	-0.265658	6.33576	-2.25874	0.0279809	0.83134	-2.19755
Single-cell pbulk	CD4_Naive	Baseline	CTD-2270L9.4	0.755598	0.161658	2.24103	0.0280428	0.83134	2.19669
Single-cell pbulk	CD4_Naive	Baseline	MT-ND2	-0.237469	10.3502	-2.29649	0.0280698	0.83134	-2.19631
Single-cell pbulk	CD4_Naive	Baseline	STAT5A	0.146019	5.91707	2.23716	0.0283118	0.83134	2.19294
Single-cell pbulk	CD4_Naive	Baseline	TIPRL	0.137555	5.56915	2.22793	0.0283264	0.83134	2.19274
Single-cell pbulk	CD4_Naive	Baseline	PXDN	1.23102	-1.41924	2.26405	0.0283676	0.83134	2.19216
Single-cell pbulk	CD4_Naive	Baseline	GTSCR1	0.847317	2.04607	2.26963	0.0283856	0.83134	2.19192
Single-cell pbulk	CD4_Naive	Baseline	PARS2	-0.651798	1.33957	-2.22087	0.0284872	0.83134	-2.19051
Single-cell pbulk	CD4_Naive	Baseline	LINC00852	0.785842	0.506749	2.23101	0.0285427	0.83134	2.18975
Single-cell pbulk	CD4_Naive	Baseline	ATP5C1	0.100258	6.93378	2.2306	0.028556	0.83134	2.18956
Single-cell pbulk	CD4_Naive	Baseline	TIMM44	-0.242169	3.63142	-2.23215	0.0285602	0.83134	-2.18951
Single-cell pbulk	CD4_Naive	Baseline	IL7R	-0.189046	10.6096	-2.25056	0.0285848	0.83134	-2.18917
Single-cell pbulk	CD4_Naive	Baseline	RP11-290F5.1	-0.845151	-1.40909	-2.21916	0.028609	0.83134	-2.18883
Single-cell pbulk	CD4_Naive	Baseline	SAP30L-AS1	-0.511981	1.5238	-2.21807	0.0286828	0.83134	-2.18782
Single-cell pbulk	CD4_Naive	Baseline	RP11-486O12.2	0.890299	-0.76692	2.21706	0.0287542	0.83134	2.18684
Single-cell pbulk	CD4_Naive	Baseline	CASP2	-0.167994	4.83745	-2.22863	0.0287589	0.83134	-2.18678
Single-cell pbulk	CD4_Naive	Baseline	MORC2-AS1	0.968357	0.211354	2.2219	0.0288207	0.83134	2.18593
Single-cell pbulk	CD4_Naive	Baseline	HSDL1	-0.255693	3.61174	-2.22821	0.0291339	0.83134	-2.18167
Single-cell pbulk	CD4_Naive	Baseline	CTD-2017C7.2	-0.703516	0.924957	-2.21082	0.0291965	0.83134	-2.18082
Single-cell pbulk	CD4_Naive	Baseline	UBE2E3	0.173657	5.4146	2.21807	0.0292572	0.83134	2.18
Single-cell pbulk	CD4_Naive	Baseline	LIMK2	-0.250452	4.17228	-2.21784	0.0295042	0.83134	-2.17668
Single-cell pbulk	CD4_Naive	Baseline	FAM188A	-0.224309	3.88672	-2.21561	0.0295463	0.83134	-2.17612
Single-cell pbulk	CD4_Naive	Baseline	CLIC5	-0.687249	1.12513	-2.20754	0.0295862	0.83134	-2.17559
Single-cell pbulk	CD4_Naive	Baseline	SMIM12	-0.187909	4.85904	-2.21302	0.0296429	0.83134	-2.17483
Single-cell pbulk	CD4_Naive	Baseline	CLASRP	0.124112	5.36234	2.21283	0.0297007	0.83134	2.17406
Single-cell pbulk	CD4_Naive	Baseline	TUBA1C	0.268976	4.28274	2.21014	0.0297501	0.83134	2.1734
Single-cell pbulk	CD4_Naive	Baseline	BTG1	-0.155616	10.922	-2.2306	0.0297763	0.83134	-2.17305
Single-cell pbulk	CD4_Naive	Baseline	AGPAT5	0.232583	4.93758	2.22329	0.0297992	0.83134	2.17275
Single-cell pbulk	CD4_Naive	Baseline	MXRA7	-0.980377	2.09631	-2.2487	0.0298677	0.83134	-2.17184
Single-cell pbulk	CD4_Naive	Baseline	CTA-204B4.2	-0.975928	-1.16793	-2.20351	0.0299058	0.83134	-2.17134
Single-cell pbulk	CD4_Naive	Baseline	MORF4L1	0.0772908	7.75581	2.2112	0.0299206	0.83134	2.17114
Single-cell pbulk	CD4_Naive	Baseline	AMD1	0.160762	5.82301	2.20775	0.0301038	0.83134	2.16872
Single-cell pbulk	CD4_Naive	Baseline	SLFN12	0.475623	2.13405	2.19733	0.0301733	0.83134	2.16781
Single-cell pbulk	CD4_Naive	Baseline	FOXO1	0.12181	7.3417	2.22165	0.030198	0.83134	2.16748
Single-cell pbulk	CD4_Naive	Baseline	EBLN2	-0.660018	0.545657	-2.19702	0.0302089	0.83134	-2.16734
Single-cell pbulk	CD4_Naive	Baseline	FAM46C	0.430794	5.29722	2.21355	0.0302141	0.83134	2.16727
Single-cell pbulk	CD4_Naive	Baseline	EFTUD1	-0.20465	4.21861	-2.20298	0.0302462	0.83134	-2.16685
Single-cell pbulk	CD4_Naive	Baseline	PFDN4	0.166192	4.98432	2.20589	0.0302621	0.83134	2.16664
Single-cell pbulk	CD4_Naive	Baseline	CYB5R3	-0.158045	5.54503	-2.2135	0.0303255	0.83134	-2.16581
Single-cell pbulk	CD4_Naive	Baseline	MED7	-0.250985	4.04082	-2.19176	0.0305921	0.83134	-2.16234
Single-cell pbulk	CD4_Naive	Baseline	ARHGAP27	0.187872	4.77898	2.20392	0.0306008	0.83134	2.16223
Single-cell pbulk	CD4_Naive	Baseline	EXO1	-0.911528	-1.03466	-2.19161	0.0306112	0.83134	-2.16209
Single-cell pbulk	CD4_Naive	Baseline	CFLAR-AS1	-0.70019	0.496892	-2.19041	0.0307222	0.83134	-2.16065
Single-cell pbulk	CD4_Naive	Baseline	CTB-152G17.6	0.606047	1.35159	2.19761	0.0307858	0.83134	2.15983
Single-cell pbulk	CD4_Naive	Baseline	SUV420H1	-0.11877	5.7909	-2.19339	0.0311302	0.83134	-2.1554
Single-cell pbulk	CD4_Naive	Baseline	HELZ2	0.328823	3.16646	2.18908	0.0311387	0.83134	2.1553
Single-cell pbulk	CD4_Naive	Baseline	AC127496.1	-0.853643	-0.643803	-2.1881	0.0312974	0.83134	-2.15327
Single-cell pbulk	CD4_Naive	Baseline	KB-431C1.4	-0.483645	1.74472	-2.19947	0.0313027	0.83134	-2.1532
Single-cell pbulk	CD4_Naive	Baseline	MPEG1	-0.486668	1.46203	-2.17959	0.0315388	0.83134	-2.15021
Single-cell pbulk	CD4_Naive	Baseline	UBE2E2	0.339486	3.68722	2.19745	0.0316319	0.83134	2.14903
Single-cell pbulk	CD4_Naive	Baseline	KIAA0195	-0.221769	3.9813	-2.1771	0.0317051	0.83134	-2.14811
Single-cell pbulk	CD4_Naive	Baseline	ABCA1	0.567656	2.21005	2.19718	0.0317253	0.83134	2.14785
Single-cell pbulk	CD4_Naive	Baseline	ZNF473	-0.282657	3.20043	-2.18992	0.0317377	0.83134	-2.1477
Single-cell pbulk	CD4_Naive	Baseline	CCDC50	0.687961	2.22162	2.20221	0.0317807	0.83134	2.14716
Single-cell pbulk	CD4_Naive	Baseline	MICAL2	0.617854	1.61484	2.18347	0.0318661	0.83134	2.14609
Single-cell pbulk	CD4_Naive	Baseline	GRB2	0.0807435	7.34623	2.17725	0.0320643	0.83134	2.14361
Single-cell pbulk	CD4_Naive	Baseline	LRRC8D	-0.198618	5.00733	-2.19263	0.0320681	0.83134	-2.14356
Single-cell pbulk	CD4_Naive	Baseline	NLRP6	-0.500241	3.01694	-2.19701	0.0321613	0.83134	-2.1424
Single-cell pbulk	CD4_Naive	Baseline	PCP2	0.881414	-1.33126	2.17069	0.0321861	0.83134	2.14209
Single-cell pbulk	CD4_Naive	Baseline	C1orf21	1.01879	-0.26718	2.1777	0.0322061	0.83134	2.14184
Single-cell pbulk	CD4_Naive	Baseline	CIRBP	0.0954479	9.11612	2.16937	0.0322886	0.83134	2.14082
Single-cell pbulk	CD4_Naive	Baseline	PRCP	-0.192988	4.66358	-2.18265	0.0322886	0.83134	-2.14082
Single-cell pbulk	CD4_Naive	Baseline	SAMD1	0.216635	5.09494	2.18789	0.0323163	0.83134	2.14048
Single-cell pbulk	CD4_Naive	Baseline	INO80	-0.139321	5.56382	-2.1773	0.032317	0.83134	-2.14047
Single-cell pbulk	CD4_Naive	Baseline	GIMAP1	-0.154822	7.96487	-2.18039	0.0323195	0.83134	-2.14044
Single-cell pbulk	CD4_Naive	Baseline	MND1	-0.943563	-0.895385	-2.17654	0.032321	0.83134	-2.14042
Single-cell pbulk	CD4_Naive	Baseline	SBDS	0.205502	6.81023	2.17476	0.0323513	0.83134	2.14004
Single-cell pbulk	CD4_Naive	Baseline	ARFGEF2	-0.159162	4.76047	-2.17582	0.0323569	0.83134	-2.13997
Single-cell pbulk	CD4_Naive	Baseline	PBX2	0.127197	5.84141	2.1771	0.0324022	0.83134	2.13941
Single-cell pbulk	CD4_Naive	Baseline	TOP1MT	0.282104	4.1266	2.18695	0.0324246	0.83134	2.13914
Single-cell pbulk	CD4_Naive	Baseline	FAM173A	0.341765	4.48087	2.20637	0.0324495	0.83134	2.13883
Single-cell pbulk	CD4_Naive	Baseline	UTP18	0.133486	5.55008	2.16631	0.0325566	0.83134	2.13751
Single-cell pbulk	CD4_Naive	Baseline	COX7C	0.0736669	9.42524	2.20041	0.0326482	0.83134	2.13638
Single-cell pbulk	CD4_Naive	Baseline	RP11-385D13.3	-0.841157	-0.17446	-2.1639	0.0327177	0.83134	-2.13553
Single-cell pbulk	CD4_Naive	Baseline	FDX1L	-0.414338	2.02992	-2.16319	0.0328064	0.83134	-2.13444
Single-cell pbulk	CD4_Naive	Baseline	H3F3B	0.169453	10.0675	2.16529	0.0328438	0.83134	2.13399
Single-cell pbulk	CD4_Naive	Baseline	ZBTB3	-0.495386	1.67778	-2.16048	0.0329883	0.83134	-2.13223
Single-cell pbulk	CD4_Naive	Baseline	UQCRFS1	0.108224	7.08489	2.16083	0.0329937	0.83134	2.13216
Single-cell pbulk	CD4_Naive	Baseline	CHID1	-0.202215	4.46374	-2.17438	0.0330082	0.83134	-2.13198
Single-cell pbulk	CD4_Naive	Baseline	MAP6D1	0.942336	-1.01921	2.16379	0.033018	0.83134	2.13186
Single-cell pbulk	CD4_Naive	Baseline	RFK	-0.250191	4.11378	-2.16719	0.0331003	0.83134	-2.13086
Single-cell pbulk	CD4_Naive	Baseline	SMAP1	0.122893	6.22679	2.16686	0.033207	0.83134	2.12957
Single-cell pbulk	CD4_Naive	Baseline	SDF4	0.100704	6.27748	2.16465	0.0333284	0.83134	2.1281
Single-cell pbulk	CD4_Naive	Baseline	INTS3	-0.208821	4.11569	-2.16354	0.033498	0.83134	-2.12606
Single-cell pbulk	CD4_Naive	Baseline	PELO	0.382427	3.13418	2.15778	0.0335159	0.83134	2.12585
Single-cell pbulk	CD4_Naive	Baseline	SYN1	-0.893167	-1.38164	-2.15354	0.0335438	0.83134	-2.12551
Single-cell pbulk	CD4_Naive	Baseline	RMND5A	-0.178606	5.11017	-2.18494	0.0335478	0.83134	-2.12547
Single-cell pbulk	CD4_Naive	Baseline	SUV420H2	0.440194	2.00081	2.15284	0.0336293	0.83134	2.12449
Single-cell pbulk	CD4_Naive	Baseline	INPP5B	0.233575	4.14808	2.17222	0.0336719	0.83134	2.12398
Single-cell pbulk	CD4_Naive	Baseline	KLHDC4	-0.23762	4.31787	-2.17221	0.033728	0.83134	-2.12331
Single-cell pbulk	CD4_Naive	Baseline	LARP7	0.160792	5.4878	2.15112	0.0337504	0.83134	2.12304
Single-cell pbulk	CD4_Naive	Baseline	TMEM194A	-0.294507	3.53248	-2.16429	0.0339676	0.83134	-2.12046
Single-cell pbulk	CD4_Naive	Baseline	DPYSL4	-1.61373	-0.1562	-2.19494	0.0339796	0.83134	-2.12031
Single-cell pbulk	CD4_Naive	Baseline	TSC22D1	0.377049	2.53298	2.15166	0.0341714	0.83134	2.11804
Single-cell pbulk	CD4_Naive	Baseline	TMEM102	-0.374495	3.02458	-2.14504	0.0342384	0.83134	-2.11725
Single-cell pbulk	CD4_Naive	Baseline	PTPMT1	0.172675	4.90439	2.1535	0.0342403	0.83134	2.11723
Single-cell pbulk	CD4_Naive	Baseline	TSC22D3	-0.260603	9.51559	-2.15501	0.0342935	0.83134	-2.1166
Single-cell pbulk	CD4_Naive	Baseline	RDH11	-0.14099	5.31421	-2.14376	0.034355	0.83134	-2.11588
Single-cell pbulk	CD4_Naive	Baseline	RP11-348N5.7	-0.922304	-0.570369	-2.14299	0.0344293	0.83134	-2.11501
Single-cell pbulk	CD4_Naive	Baseline	ZFAND2A	0.231914	4.49458	2.14216	0.0344752	0.83134	2.11447
Single-cell pbulk	CD4_Naive	Baseline	GNAQ	-0.192145	4.41852	-2.15132	0.0345463	0.83134	-2.11364
Single-cell pbulk	CD4_Naive	Baseline	GALT	-0.134515	5.81331	-2.1477	0.0346819	0.83134	-2.11205
Single-cell pbulk	CD4_Naive	Baseline	ZNF182	-0.279581	3.25379	-2.13892	0.0347636	0.83134	-2.1111
Single-cell pbulk	CD4_Naive	Baseline	CTD-2116N20.1	-0.903011	-1.72767	-2.15334	0.0347804	0.83134	-2.11091
Single-cell pbulk	CD4_Naive	Baseline	PLEKHB1	0.147368	5.60513	2.15259	0.0349133	0.83134	2.10936
Single-cell pbulk	CD4_Naive	Baseline	ANXA1	-0.294457	8.02914	-2.18879	0.0349701	0.83134	-2.1087
Single-cell pbulk	CD4_Naive	Baseline	C16orf71	0.881803	-1.52729	2.13595	0.0349857	0.83134	2.10852
Single-cell pbulk	CD4_Naive	Baseline	FGD4	-0.901865	-0.472419	-2.14392	0.0349877	0.83134	-2.1085
Single-cell pbulk	CD4_Naive	Baseline	POLR2J2.1	-1.01849	-1.204	-2.14917	0.0350791	0.83134	-2.10744
Single-cell pbulk	CD4_Naive	Baseline	ZNF665	0.658006	2.47921	2.15858	0.0352095	0.83134	2.10594
Single-cell pbulk	CD4_Naive	Baseline	RP11-217B1.2	1.01608	-0.403869	2.13503	0.0354456	0.83134	2.10323
Single-cell pbulk	CD4_Naive	Baseline	SEPN1	0.218242	4.37575	2.14268	0.0354896	0.83134	2.10273
Single-cell pbulk	CD4_Naive	Baseline	THOC3	-0.181946	7.0401	-2.17097	0.0354998	0.83134	-2.10261
Single-cell pbulk	CD4_Naive	Baseline	RP11-442H21.2	-0.722158	1.7204	-2.15173	0.0355635	0.83134	-2.10188
Single-cell pbulk	CD4_Naive	Baseline	HMGXB3	-0.169622	4.86813	-2.12875	0.0356097	0.83134	-2.10136
Single-cell pbulk	CD4_Naive	Baseline	RP11-37C7.3	-0.72676	0.804151	-2.12583	0.0358472	0.83134	-2.09866
Single-cell pbulk	CD4_Naive	Baseline	SNRNP48	-0.179728	4.95117	-2.14086	0.0359558	0.83134	-2.09743
Single-cell pbulk	CD4_Naive	Baseline	SPTSSA	0.236829	3.7607	2.13268	0.0360205	0.83134	2.0967
Single-cell pbulk	CD4_Naive	Baseline	VHL	0.132276	5.78504	2.12893	0.0360772	0.83134	2.09606
Single-cell pbulk	CD4_Naive	Baseline	SCAND1	0.111261	7.01546	2.12303	0.0361203	0.83134	2.09557
Single-cell pbulk	CD4_Naive	Baseline	GBP5	0.465101	6.27304	2.14346	0.0361772	0.83134	2.09493
Single-cell pbulk	CD4_Naive	Baseline	SNTG2	-1.00707	0.920568	-2.17447	0.0361835	0.83134	-2.09486
Single-cell pbulk	CD4_Naive	Baseline	POLR3C	0.144164	4.92715	2.12933	0.0362312	0.83134	2.09432
Single-cell pbulk	CD4_Naive	Baseline	CTC-459F4.1	0.914852	-1.33117	2.12154	0.0362425	0.83134	2.0942
Single-cell pbulk	CD4_Naive	Baseline	TRAT1	-0.144578	7.79066	-2.14602	0.0365175	0.83134	-2.09112
Single-cell pbulk	CD4_Naive	Baseline	ATP10A	-0.27543	4.73332	-2.1543	0.0365259	0.83134	-2.09102
Single-cell pbulk	CD4_Naive	Baseline	RP6-109B7.3	0.36373	2.58458	2.12689	0.0366192	0.83134	2.08998
Single-cell pbulk	CD4_Naive	Baseline	RP11-299J3.8	-0.326319	4.02667	-2.15194	0.0366741	0.83134	-2.08937
Single-cell pbulk	CD4_Naive	Baseline	COQ5	-0.234413	3.74473	-2.11574	0.0367091	0.83134	-2.08898
Single-cell pbulk	CD4_Naive	Baseline	GCAT	0.728736	1.66721	2.13204	0.0367245	0.83134	2.08881
Single-cell pbulk	CD4_Naive	Baseline	MT2A	0.285793	5.96388	2.14127	0.0368102	0.83134	2.08786
Single-cell pbulk	CD4_Naive	Baseline	RP11-805J14.5	-0.92278	-0.486499	-2.11792	0.0369727	0.83134	-2.08606
Single-cell pbulk	CD4_Naive	Baseline	CCDC113	-0.9043	-0.649528	-2.11497	0.0370473	0.83134	-2.08524
Single-cell pbulk	CD4_Naive	Baseline	NHEJ1	-0.228041	4.21505	-2.1107	0.0371622	0.83134	-2.08398
Single-cell pbulk	CD4_Naive	Baseline	CTNNAL1	-0.868755	0.985676	-2.15298	0.0371627	0.83134	-2.08397
Single-cell pbulk	CD4_Naive	Baseline	AMIGO1	-0.270614	3.92831	-2.12193	0.0371941	0.83134	-2.08363
Single-cell pbulk	CD4_Naive	Baseline	CFL1	0.0759917	9.90045	2.12505	0.0372767	0.83134	2.08272
Single-cell pbulk	CD4_Naive	Baseline	RP11-58E21.7	-0.862898	-1.34329	-2.10779	0.0374165	0.83134	-2.08119
Single-cell pbulk	CD4_Naive	Baseline	ZSCAN29	0.342979	2.8065	2.11242	0.0374558	0.83134	2.08076
Single-cell pbulk	CD4_Naive	Baseline	SEPSECS	0.248356	3.72466	2.11505	0.0375646	0.83134	2.07957
Single-cell pbulk	CD4_Naive	Baseline	CXCR6	0.922849	-1.50564	2.1084	0.0375783	0.83134	2.07943
Single-cell pbulk	CD4_Naive	Baseline	COX6A1	0.104233	7.99282	2.14066	0.0377679	0.831952	2.07736
Single-cell pbulk	CD4_Naive	Baseline	ACADM	-0.163615	5.29014	-2.11041	0.0378248	0.831952	-2.07675
Single-cell pbulk	CD4_Naive	Baseline	ZNF391	0.650755	1.53621	2.11499	0.0378971	0.831952	2.07597
Single-cell pbulk	CD4_Naive	Baseline	CDYL2	0.682972	0.980682	2.11227	0.0379595	0.831952	2.07529
Single-cell pbulk	CD4_Naive	Baseline	SPNS1	0.198601	5.30574	2.12529	0.0380177	0.831952	2.07466
Single-cell pbulk	CD4_Naive	Baseline	DLEC1	-0.372694	2.26686	-2.09995	0.0381292	0.831952	-2.07346
Single-cell pbulk	CD4_Naive	Baseline	KLRC3	-0.799471	-1.22962	-2.10815	0.0381637	0.831952	-2.07309
Single-cell pbulk	CD4_Naive	Baseline	NR2F6	-0.783891	2.53735	-2.14718	0.0383253	0.833736	-2.07136
Single-cell pbulk	CD4_Naive	Baseline	FAU	0.0812553	11.8334	2.15355	0.0385047	0.835896	2.06944
Single-cell pbulk	CD4_Naive	Baseline	ANKRD26	-0.174773	5.27087	-2.10104	0.038816	0.837822	-2.06613
Single-cell pbulk	CD4_Naive	Baseline	PIM3	0.246082	5.29795	2.11122	0.0388965	0.837822	2.06528
Single-cell pbulk	CD4_Naive	Baseline	CDK3	0.777263	-0.402703	2.09036	0.0389864	0.837822	2.06433
Single-cell pbulk	CD4_Naive	Baseline	STMN1	0.203959	5.99853	2.10743	0.0391766	0.837822	2.06233
Single-cell pbulk	CD4_Naive	Baseline	TMEM203	0.124649	5.77737	2.09626	0.039305	0.837822	2.06098
Single-cell pbulk	CD4_Naive	Baseline	C14orf142	-0.213331	4.12616	-2.08672	0.0393396	0.837822	-2.06062
Single-cell pbulk	CD4_Naive	Baseline	FAM134B	0.210725	6.5528	2.12358	0.0393665	0.837822	2.06034
Single-cell pbulk	CD4_Naive	Baseline	HPSE	0.403913	2.52469	2.09088	0.0393829	0.837822	2.06016
Single-cell pbulk	CD4_Naive	Baseline	SPTBN5	-0.981495	-1.24697	-2.10335	0.0394136	0.837822	-2.05984
Single-cell pbulk	CD4_Naive	Baseline	AC005780.1	-1.50673	-1.12993	-2.13359	0.0394776	0.837822	-2.05917
Single-cell pbulk	CD4_Naive	Baseline	SOCS3	0.640233	5.7849	2.10253	0.0395027	0.837822	2.05891
Single-cell pbulk	CD4_Naive	Baseline	DOCK10	-0.132494	7.60193	-2.11831	0.0395562	0.837822	-2.05835
Single-cell pbulk	CD4_Naive	Baseline	POT1	-0.184257	3.96879	-2.0986	0.0397619	0.840474	-2.05621
Single-cell pbulk	CD4_Naive	Baseline	ATP10D	0.505392	1.62231	2.08889	0.0398665	0.840981	2.05513
Single-cell pbulk	CD4_Naive	Baseline	TMSB10	0.0717831	12.1504	2.12613	0.0401443	0.8423	2.05226
Single-cell pbulk	CD4_Naive	Baseline	RP11-46H11.12	-0.803558	-0.0157823	-2.08931	0.0401812	0.8423	-2.05188
Single-cell pbulk	CD4_Naive	Baseline	MARS2	-0.253456	3.25405	-2.07692	0.0402394	0.8423	-2.05128
Single-cell pbulk	CD4_Naive	Baseline	GORASP1	0.272571	3.10415	2.08639	0.0402516	0.8423	2.05116
Single-cell pbulk	CD4_Naive	Baseline	DUSP28	-0.216183	4.04388	-2.07918	0.0407523	0.84678	-2.04604
Single-cell pbulk	CD4_Naive	Baseline	FBP1	-0.401119	3.76526	-2.11602	0.0408468	0.84678	-2.04508
Single-cell pbulk	CD4_Naive	Baseline	ICT1	-0.152621	4.84863	-2.06718	0.0411806	0.84678	-2.04171
Single-cell pbulk	CD4_Naive	Baseline	SART3	-0.13048	5.10088	-2.07516	0.0411824	0.84678	-2.04169
Single-cell pbulk	CD4_Naive	Baseline	ZNF578	-0.526001	1.36349	-2.07853	0.0412232	0.84678	-2.04128
Single-cell pbulk	CD4_Naive	Baseline	TXNIP	-0.289542	11.451	-2.08805	0.0412234	0.84678	-2.04128
Single-cell pbulk	CD4_Naive	Baseline	EPOR	-0.341329	3.07527	-2.06664	0.0412257	0.84678	-2.04125
Single-cell pbulk	CD4_Naive	Baseline	UBC	0.111251	9.63849	2.07504	0.0413737	0.84678	2.03976
Single-cell pbulk	CD4_Naive	Baseline	TSPAN5	0.277899	4.05678	2.08251	0.0416846	0.84678	2.03666
Single-cell pbulk	CD4_Naive	Baseline	ATHL1	-0.389015	5.11286	-2.12206	0.0417395	0.84678	-2.03611
Single-cell pbulk	CD4_Naive	Baseline	ERVH48-1	0.951221	-0.108132	2.06452	0.0418459	0.84678	2.03505
Single-cell pbulk	CD4_Naive	Baseline	PDE8A	-0.225214	4.3485	-2.07967	0.0418536	0.84678	-2.03497
Single-cell pbulk	CD4_Naive	Baseline	TEX2	-0.233984	3.65003	-2.07117	0.0418996	0.84678	-2.03452
Single-cell pbulk	CD4_Naive	Baseline	PGLYRP2	0.724014	1.07631	2.0684	0.0419287	0.84678	2.03423
Single-cell pbulk	CD4_Naive	Baseline	UBE2M	0.113921	6.18206	2.06316	0.0420392	0.84678	2.03313
Single-cell pbulk	CD4_Naive	Baseline	ATP6V1G2	0.496306	1.26142	2.05593	0.0422462	0.84678	2.03109
Single-cell pbulk	CD4_Naive	Baseline	BTF3	0.134899	10.1174	2.11118	0.0422987	0.84678	2.03057
Single-cell pbulk	CD4_Naive	Baseline	NCL	0.0593207	9.14195	2.06011	0.0423606	0.84678	2.02996
Single-cell pbulk	CD4_Naive	Baseline	ZNF569	-0.227475	3.89397	-2.062	0.0426512	0.84678	-2.02711
Single-cell pbulk	CD4_Naive	Baseline	ETHE1	0.160319	5.54811	2.06523	0.0426865	0.84678	2.02676
Single-cell pbulk	CD4_Naive	Baseline	TATDN1	0.159746	5.71582	2.07622	0.042687	0.84678	2.02676
Single-cell pbulk	CD4_Naive	Baseline	RMDN1	-0.128888	5.10604	-2.0511	0.0427311	0.84678	-2.02633
Single-cell pbulk	CD4_Naive	Baseline	TRMT12	-0.270464	3.25528	-2.06007	0.0427668	0.84678	-2.02598
Single-cell pbulk	CD4_Naive	Baseline	HEXB	0.151792	5.0197	2.055	0.0428578	0.84678	2.02509
Single-cell pbulk	CD4_Naive	Baseline	DIAPH1	0.126169	6.68278	2.06788	0.0429501	0.84678	2.0242
Single-cell pbulk	CD4_Naive	Baseline	DLG3	0.455492	1.831	2.04818	0.0430142	0.84678	2.02357
Single-cell pbulk	CD4_Naive	Baseline	RP11-140K17.3	-0.312543	2.96971	-2.05833	0.0431079	0.84678	-2.02266
Single-cell pbulk	CD4_Naive	Baseline	CHKB-AS1	-0.374114	2.86796	-2.06123	0.0432081	0.84678	-2.02169
Single-cell pbulk	CD4_Naive	Baseline	SH3BGRL2	-0.961273	-0.115854	-2.06408	0.0432267	0.84678	-2.02151
Single-cell pbulk	CD4_Naive	Baseline	HMBS	0.359651	3.24137	2.0591	0.0432543	0.84678	2.02125
Single-cell pbulk	CD4_Naive	Baseline	ZSCAN16-AS1	-0.149094	4.7225	-2.05637	0.043283	0.84678	-2.02097
Single-cell pbulk	CD4_Naive	Baseline	EMG1	-0.151203	4.9381	-2.05205	0.0435074	0.84678	-2.01881
Single-cell pbulk	CD4_Naive	Baseline	EFHB	-1.10668	-1.01256	-2.06224	0.0436325	0.84678	-2.0176
Single-cell pbulk	CD4_Naive	Baseline	GALNT11	0.191332	4.47042	2.03777	0.0440832	0.84678	2.0133
Single-cell pbulk	CD4_Naive	Baseline	ZBTB47	-0.86667	-1.17302	-2.03823	0.0441672	0.84678	-2.0125
Single-cell pbulk	CD4_Naive	Baseline	AKAP8L	0.125822	5.92318	2.04426	0.0442388	0.84678	2.01182
Single-cell pbulk	CD4_Naive	Baseline	ISY1	0.12204	5.45312	2.03576	0.0442682	0.84678	2.01154
Single-cell pbulk	CD4_Naive	Baseline	ZNF284	-0.561618	1.58816	-2.03914	0.044367	0.84678	-2.01061
Single-cell pbulk	CD4_Naive	Baseline	RP11-455F5.3	-0.979664	-0.79792	-2.04136	0.0443761	0.84678	-2.01052
Single-cell pbulk	CD4_Naive	Baseline	SLC39A3	-0.29985	3.21696	-2.03784	0.0445174	0.84678	-2.00919
Single-cell pbulk	CD4_Naive	Baseline	RP4-784A16.5	0.825977	0.0292375	2.04233	0.0445743	0.84678	2.00865
Single-cell pbulk	CD4_Naive	Baseline	RPLP1	0.11114	13.3762	2.08445	0.0445839	0.84678	2.00856
Single-cell pbulk	CD4_Naive	Baseline	GIMAP4	-0.197004	8.48786	-2.03548	0.0446408	0.84678	-2.00802
Single-cell pbulk	CD4_Naive	Baseline	GCNT2	0.67952	1.40457	2.03456	0.0446447	0.84678	2.00799
Single-cell pbulk	CD4_Naive	Baseline	CCM2	0.109304	6.66218	2.0454	0.0448034	0.84678	2.0065
Single-cell pbulk	CD4_Naive	Baseline	BAK1	0.265835	3.75625	2.03357	0.0448776	0.84678	2.0058
Single-cell pbulk	CD4_Naive	Baseline	CTD-2193P3.2	-0.826125	-1.21424	-2.03666	0.0449334	0.84678	-2.00528
Single-cell pbulk	CD4_Naive	Baseline	ZNF233	-0.808109	-1.18239	-2.03015	0.0450924	0.84678	-2.00379
Single-cell pbulk	CD4_Naive	Baseline	SAP18	0.093654	7.44293	2.03207	0.0453904	0.84678	2.00102
Single-cell pbulk	CD4_Naive	Baseline	TUBGCP6	0.156616	4.44556	2.02397	0.0454903	0.84678	2.00009
Single-cell pbulk	CD4_Naive	Baseline	PIGU	-0.247061	3.33332	-2.03042	0.0455301	0.84678	-1.99972
Single-cell pbulk	CD4_Naive	Baseline	MTG1	-0.134263	5.49779	-2.03488	0.0456946	0.84678	-1.9982
Single-cell pbulk	CD4_Naive	Baseline	LRR1	-0.280348	3.4263	-2.02966	0.0457747	0.84678	-1.99746
Single-cell pbulk	CD4_Naive	Baseline	HDAC3	0.115845	5.61814	2.02125	0.0457747	0.84678	1.99746
Single-cell pbulk	CD4_Naive	Baseline	ATP5F1	-0.0878944	7.32913	-2.02694	0.0457863	0.84678	-1.99736
Single-cell pbulk	CD4_Naive	Baseline	RP11-229C3.2	-0.273257	3.44736	-2.03611	0.0457954	0.84678	-1.99727
Single-cell pbulk	CD4_Naive	Baseline	IFNLR1	0.922542	-0.325504	2.03046	0.0457969	0.84678	1.99726
Single-cell pbulk	CD4_Naive	Baseline	GAR1	-0.155515	4.66093	-2.02805	0.0458272	0.84678	-1.99698
Single-cell pbulk	CD4_Naive	Baseline	SP4	-0.134036	5.60059	-2.03502	0.0459768	0.84678	-1.99561
Single-cell pbulk	CD4_Naive	Baseline	SPIRE1	0.864149	-0.333681	2.02298	0.0459818	0.84678	1.99556
Single-cell pbulk	CD4_Naive	Baseline	RNF13	0.12459	5.73034	2.0238	0.0460531	0.84678	1.99491
Single-cell pbulk	CD4_Naive	Baseline	MDFIC	-0.181592	7.13119	-2.06441	0.046094	0.84678	-1.99453
Single-cell pbulk	CD4_Naive	Baseline	TET3	0.369769	2.3026	2.02178	0.0461843	0.84678	1.9937
Single-cell pbulk	CD4_Naive	Baseline	ZNF532	1.06577	-0.136677	2.02505	0.0464002	0.84678	1.99173
Single-cell pbulk	CD4_Naive	Baseline	ZNF367	0.532498	1.58331	2.01532	0.0464027	0.84678	1.99171
Single-cell pbulk	CD4_Naive	Baseline	ABHD14B	0.101631	7.04297	2.02721	0.0468013	0.84678	1.98809
Single-cell pbulk	CD4_Naive	Baseline	FUOM	-0.231731	4.31361	-2.02575	0.0468996	0.84678	-1.98721
Single-cell pbulk	CD4_Naive	Baseline	TAPBP	0.169747	7.60959	2.04354	0.0469089	0.84678	1.98712
Single-cell pbulk	CD4_Naive	Baseline	AC009120.6	0.935937	-0.154418	2.00976	0.0470339	0.84678	1.98599
Single-cell pbulk	CD4_Naive	Baseline	FAM157B	-0.96758	0.889402	-2.04567	0.0472253	0.84678	-1.98427
Single-cell pbulk	CD4_Naive	Baseline	COPB2	-0.123712	5.66838	-2.01021	0.0476557	0.84678	-1.98043
Single-cell pbulk	CD4_Naive	Baseline	RP11-1299A16.3	-0.880402	-1.4	-2.01081	0.0476701	0.84678	-1.9803
Single-cell pbulk	CD4_Naive	Baseline	HMGN1	0.0928379	8.18152	2.02871	0.0476838	0.84678	1.98018
Single-cell pbulk	CD4_Naive	Baseline	CCS	-0.152755	5.9612	-2.02561	0.0477253	0.84678	-1.97981
Single-cell pbulk	CD4_Naive	Baseline	TRAPPC4	-0.213156	5.13208	-2.02289	0.0477683	0.84678	-1.97942
Single-cell pbulk	CD4_Naive	Baseline	ZNF585A	0.162996	4.76546	2.00184	0.0478582	0.84678	1.97863
Single-cell pbulk	CD4_Naive	Baseline	TMEM184C	-0.217177	3.82474	-2.00809	0.0478608	0.84678	-1.9786
Single-cell pbulk	CD4_Naive	Baseline	PEX10	0.228176	3.71386	2.00643	0.0478823	0.84678	1.97841
Single-cell pbulk	CD4_Naive	Baseline	FBXO21	0.106023	5.81458	2.00133	0.0479122	0.84678	1.97815
Single-cell pbulk	CD4_Naive	Baseline	AP002954.4	-0.845067	-1.33037	-2.00476	0.048075	0.84678	-1.97671
Single-cell pbulk	CD4_Naive	Baseline	MAT2A	-0.119154	6.26374	-1.99978	0.0485895	0.84678	-1.97218
Single-cell pbulk	CD4_Naive	Baseline	TBC1D16	1.00513	0.0120049	1.99608	0.0486075	0.84678	1.97202
Single-cell pbulk	CD4_Naive	Baseline	GNG11	0.981111	-1.23658	1.99693	0.0486447	0.84678	1.97169
Single-cell pbulk	CD4_Naive	Baseline	ZNF91	-0.132263	6.30426	-2.02085	0.0486927	0.84678	-1.97127
Single-cell pbulk	CD4_Naive	Baseline	TMEM186	-0.373009	2.78587	-1.994	0.0487338	0.84678	-1.97091
Single-cell pbulk	CD4_Naive	Baseline	UQCC2	0.186312	5.06618	2.02205	0.0487805	0.84678	1.97051
Single-cell pbulk	CD4_Naive	Baseline	MRPS15	0.131907	5.90883	2.00602	0.0487983	0.84678	1.97035
Single-cell pbulk	CD4_Naive	Baseline	RP11-434B12.1	-0.865833	-0.924857	-1.9961	0.0488616	0.84678	-1.9698
Single-cell pbulk	CD4_Naive	Baseline	HRSP12	0.264329	3.34012	1.99774	0.0488903	0.84678	1.96955
Single-cell pbulk	CD4_Naive	Baseline	AMOTL1	0.929073	-1.1892	1.99497	0.0489189	0.84678	1.9693
Single-cell pbulk	CD4_Naive	Baseline	SLC45A4	-0.275862	2.58622	-1.99976	0.0491327	0.84678	-1.96744
Single-cell pbulk	CD4_Naive	Baseline	HLA-DRB1	0.308492	3.97539	2.01035	0.0491563	0.84678	1.96723
Single-cell pbulk	CD4_Naive	Baseline	CECR7	-0.69283	1.92785	-2.01287	0.0491632	0.84678	-1.96717
Single-cell pbulk	CD4_Naive	Baseline	DCDC1	-0.955259	-0.805543	-1.9925	0.0492627	0.84678	-1.96631
Single-cell pbulk	CD4_Naive	Baseline	KIAA0100	0.116973	5.28509	1.9938	0.0492944	0.84678	1.96604
Single-cell pbulk	CD4_Naive	Baseline	CSNK1G3	-0.144969	5.00808	-1.99266	0.0494354	0.84678	-1.96482
Single-cell pbulk	CD4_Naive	Baseline	ALG1L	0.912908	-0.861085	1.99089	0.0495353	0.84678	1.96395
Single-cell pbulk	CD4_Naive	Baseline	C4orf46	-0.422912	1.83964	-1.98658	0.0495699	0.84678	-1.96366
Single-cell pbulk	CD4_Naive	Baseline	GSTO2	-0.501056	0.801408	-1.98565	0.049655	0.84678	-1.96292
Single-cell pbulk	CD4_Naive	Baseline	IQGAP1	0.118744	7.17463	2.00818	0.0496987	0.84678	1.96255
Single-cell pbulk	CD4_Naive	Baseline	AFTPH	-0.118767	5.78369	-1.99905	0.049809	0.84678	-1.9616
Single-cell pbulk	CD4_Naive	Baseline	STT3A-AS1	-0.902658	0.381496	-1.9994	0.049848	0.84678	-1.96127
Single-cell pbulk	CD4_Naive	Baseline	RP11-307E17.8	-0.948076	-0.794232	-1.99014	0.04989	0.84678	-1.96091
Single-cell pbulk	CD4_Naive	Day 1	KIAA1715	-0.30903	4.68617	-3.30452	0.00146896	0.866982	-3.18075
Single-cell pbulk	CD4_Naive	Day 1	TARS2	0.338457	3.92319	3.26126	0.00168358	0.866982	3.14102
Single-cell pbulk	CD4_Naive	Day 1	ADARB1	-0.282532	4.83133	-3.27	0.0017776	0.866982	-3.12508
Single-cell pbulk	CD4_Naive	Day 1	TMEM55A	-0.279835	4.58349	-3.2045	0.00199024	0.866982	-3.09168
Single-cell pbulk	CD4_Naive	Day 1	RP11-456H18.2	1.3331	-1.26224	3.18178	0.00200797	0.866982	3.08905
Single-cell pbulk	CD4_Naive	Day 1	ANKRD40	-0.281575	4.209	-3.18501	0.00205408	0.866982	-3.0823
Single-cell pbulk	CD4_Naive	Day 1	RP2	-0.401589	2.90364	-3.14236	0.00217757	0.866982	-3.06488
Single-cell pbulk	CD4_Naive	Day 1	RP11-433J8.1	1.51077	-0.610582	3.14699	0.00219369	0.866982	3.06267
Single-cell pbulk	CD4_Naive	Day 1	SNTG2	-1.55174	0.920568	-3.26595	0.00223585	0.866982	-3.05697
Single-cell pbulk	CD4_Naive	Day 1	ADAT3	-0.955691	0.962195	-3.12987	0.00225955	0.866982	-3.05381
Single-cell pbulk	CD4_Naive	Day 1	TUBGCP2	0.168429	5.97666	3.1517	0.00227765	0.866982	3.05142
Single-cell pbulk	CD4_Naive	Day 1	THOP1	-0.287964	3.71407	-3.12199	0.00231558	0.866982	-3.04645
Single-cell pbulk	CD4_Naive	Day 1	RP11-505K9.1	0.889384	1.28948	3.10968	0.00241026	0.866982	3.03439
Single-cell pbulk	CD4_Naive	Day 1	IGFBP6	1.40916	-1.23922	3.10028	0.00256741	0.866982	3.01528
Single-cell pbulk	CD4_Naive	Day 1	DISC1	-0.443644	3.73626	-3.14149	0.0026198	0.866982	-3.00915
Single-cell pbulk	CD4_Naive	Day 1	SOWAHD	-1.25181	0.187373	-3.09266	0.00264576	0.866982	-3.00615
Single-cell pbulk	CD4_Naive	Day 1	ARFGEF2	-0.22076	4.76047	-3.09942	0.00265691	0.866982	-3.00487
Single-cell pbulk	CD4_Naive	Day 1	A2M	1.45469	-0.325723	3.06836	0.00283745	0.884984	2.98482
Single-cell pbulk	CD4_Naive	Day 1	RPUSD2	0.311421	3.81715	3.05178	0.00288158	0.884984	2.9801
Single-cell pbulk	CD4_Naive	Day 1	TRAK2	-0.257188	5.64328	-3.09687	0.00304233	0.886679	-2.96343
Single-cell pbulk	CD4_Naive	Day 1	RP11-275I4.2	-1.23128	-0.883996	-3.04084	0.00314196	0.886679	-2.9535
Single-cell pbulk	CD4_Naive	Day 1	FRG1B	0.477176	4.97222	3.09841	0.00342871	0.886679	2.92644
Single-cell pbulk	CD4_Naive	Day 1	PI16	-1.45545	3.58171	-3.15541	0.00350379	0.886679	-2.91969
Single-cell pbulk	CD4_Naive	Day 1	APH1A	0.133294	6.7038	2.98626	0.00351932	0.886679	2.91831
Single-cell pbulk	CD4_Naive	Day 1	TIA1	-0.178919	6.32023	-3.00096	0.00353675	0.886679	-2.91677
Single-cell pbulk	CD4_Naive	Day 1	HDAC11-AS1	1.10879	0.285865	2.98318	0.0036339	0.886679	2.90831
Single-cell pbulk	CD4_Naive	Day 1	PAFAH1B1	-0.121763	6.76259	-2.96288	0.0037754	0.886679	-2.89634
Single-cell pbulk	CD4_Naive	Day 1	GNA15	-1.35424	-0.839662	-2.95119	0.00390806	0.886679	-2.88549
Single-cell pbulk	CD4_Naive	Day 1	FAM13B	-0.160987	5.815	-2.9492	0.00392719	0.886679	-2.88395
Single-cell pbulk	CD4_Naive	Day 1	TMEM238	0.184298	6.43341	2.99841	0.00397356	0.886679	2.88025
Single-cell pbulk	CD4_Naive	Day 1	DLGAP4	0.250103	4.53727	2.94859	0.00410077	0.886679	2.8703
Single-cell pbulk	CD4_Naive	Day 1	UMPS	-0.306899	4.49164	-2.95558	0.00427365	0.886679	-2.85722
Single-cell pbulk	CD4_Naive	Day 1	STK4-AS1	1.25384	-1.30718	2.89898	0.00455671	0.886679	2.83681
Single-cell pbulk	CD4_Naive	Day 1	TELO2	-0.311121	4.12118	-2.89913	0.00455769	0.886679	-2.83674
Single-cell pbulk	CD4_Naive	Day 1	MAU2	0.189736	5.14353	2.88111	0.0049614	0.886679	2.80953
Single-cell pbulk	CD4_Naive	Day 1	RP11-448A19.1	0.520844	2.67065	2.89478	0.0049735	0.886679	2.80875
Single-cell pbulk	CD4_Naive	Day 1	SAFB	-0.12578	6.61366	-2.86703	0.0050139	0.886679	-2.80614
Single-cell pbulk	CD4_Naive	Day 1	AC103563.8	0.697473	2.26728	2.87234	0.00517006	0.886679	2.79624
Single-cell pbulk	CD4_Naive	Day 1	CCDC57	0.214218	5.51653	2.87051	0.00537379	0.886679	2.78373
Single-cell pbulk	CD4_Naive	Day 1	STK32C	0.392954	3.63525	2.87354	0.00542789	0.886679	2.78048
Single-cell pbulk	CD4_Naive	Day 1	RP11-336K24.12	1.14984	-0.358162	2.83638	0.00546703	0.886679	2.77814
Single-cell pbulk	CD4_Naive	Day 1	LOH12CR2	-1.06716	-0.24426	-2.82983	0.0055719	0.886679	-2.77197
Single-cell pbulk	CD4_Naive	Day 1	RP11-35G9.3	0.314758	3.87928	2.82855	0.00575606	0.886679	2.76136
Single-cell pbulk	CD4_Naive	Day 1	SLC6A6	-0.328283	3.51272	-2.83186	0.00584133	0.886679	-2.75656
Single-cell pbulk	CD4_Naive	Day 1	DGUOK	0.138305	6.82707	2.84075	0.00590359	0.886679	2.75309
Single-cell pbulk	CD4_Naive	Day 1	LRRFIP1	-0.128685	7.85959	-2.87644	0.00592675	0.886679	-2.75181
Single-cell pbulk	CD4_Naive	Day 1	EIF5A2	-0.438059	2.93908	-2.83836	0.00592962	0.886679	-2.75165
Single-cell pbulk	CD4_Naive	Day 1	HDAC7	0.163392	6.22835	2.84642	0.00599253	0.886679	2.74819
Single-cell pbulk	CD4_Naive	Day 1	CTTNBP2NL	-1.00068	-1.47616	-2.81381	0.00604897	0.886679	-2.74511
Single-cell pbulk	CD4_Naive	Day 1	ORAI1	-0.199327	6.86565	-2.84746	0.00607239	0.886679	-2.74385
Single-cell pbulk	CD4_Naive	Day 1	URM1	0.160491	5.86269	2.80973	0.00611419	0.886679	2.74159
Single-cell pbulk	CD4_Naive	Day 1	DDX10	-0.224689	4.6058	-2.80746	0.00623297	0.886679	-2.73527
Single-cell pbulk	CD4_Naive	Day 1	AC007970.1	1.15013	-1.30271	2.78981	0.00640895	0.886679	2.72609
Single-cell pbulk	CD4_Naive	Day 1	RAB40C	0.309793	3.30316	2.78044	0.00642723	0.886679	2.72515
Single-cell pbulk	CD4_Naive	Day 1	ZNF365	-1.35474	-0.488241	-2.78493	0.0064468	0.886679	-2.72415
Single-cell pbulk	CD4_Naive	Day 1	PIGO	0.331277	3.57858	2.7919	0.00647102	0.886679	2.72291
Single-cell pbulk	CD4_Naive	Day 1	ERCC4	-0.264563	4.36975	-2.78495	0.00653091	0.886679	-2.71986
Single-cell pbulk	CD4_Naive	Day 1	FAM13A	-0.876811	5.38815	-2.90722	0.00660152	0.886679	-2.7163
Single-cell pbulk	CD4_Naive	Day 1	GK	-0.393778	2.68153	-2.79492	0.00664818	0.886679	-2.71397
Single-cell pbulk	CD4_Naive	Day 1	SLC25A36	0.165752	5.67994	2.78607	0.00669172	0.886679	2.71181
Single-cell pbulk	CD4_Naive	Day 1	DBNL	0.136896	6.51222	2.78446	0.00670568	0.886679	2.71112
Single-cell pbulk	CD4_Naive	Day 1	RP11-706O15.3	-1.46703	-0.823428	-2.82248	0.00676773	0.886679	-2.70806
Single-cell pbulk	CD4_Naive	Day 1	COL4A4	1.18672	-1.28568	2.7624	0.00678587	0.886679	2.70717
Single-cell pbulk	CD4_Naive	Day 1	CTC-444N24.6	0.826173	0.108393	2.75529	0.00691389	0.886679	2.70096
Single-cell pbulk	CD4_Naive	Day 1	POP1	-0.41391	3.19121	-2.77403	0.00698939	0.886679	-2.69735
Single-cell pbulk	CD4_Naive	Day 1	MAP3K14-AS1	0.307568	3.928	2.77643	0.00700328	0.886679	2.69669
Single-cell pbulk	CD4_Naive	Day 1	SHB	-1.15487	-0.42343	-2.75938	0.0070754	0.886679	-2.69327
Single-cell pbulk	CD4_Naive	Day 1	RASGRP4	1.1917	-0.552441	2.74414	0.00712663	0.886679	2.69087
Single-cell pbulk	CD4_Naive	Day 1	ATHL1	-0.526099	5.11286	-2.87225	0.00723134	0.886679	-2.686
Single-cell pbulk	CD4_Naive	Day 1	PLEKHJ1	0.169459	5.94073	2.73117	0.0073934	0.886679	2.67858
Single-cell pbulk	CD4_Naive	Day 1	GHRLOS	-1.16464	-0.35307	-2.7532	0.00747522	0.886679	-2.6749
Single-cell pbulk	CD4_Naive	Day 1	ARG1	1.37928	-1.1338	2.74027	0.00754516	0.886679	2.67177
Single-cell pbulk	CD4_Naive	Day 1	LL22NC03-2H8.5	-0.457714	3.05523	-2.75335	0.00760798	0.886679	-2.66899
Single-cell pbulk	CD4_Naive	Day 1	FAM86B2	1.14625	-1.48984	2.7304	0.00760881	0.886679	2.66895
Single-cell pbulk	CD4_Naive	Day 1	RP11-731C17.2	-1.04663	-0.712314	-2.72919	0.00774398	0.886679	-2.66303
Single-cell pbulk	CD4_Naive	Day 1	TRAIP	0.870146	0.492456	2.71268	0.00780096	0.886679	2.66057
Single-cell pbulk	CD4_Naive	Day 1	RP11-192H23.4	0.739132	1.32293	2.70841	0.00789231	0.886679	2.65664
Single-cell pbulk	CD4_Naive	Day 1	RP11-1049A21.2	1.09249	-1.2832	2.7168	0.00789706	0.886679	2.65644
Single-cell pbulk	CD4_Naive	Day 1	ANKRD37	-0.440136	2.71162	-2.68868	0.00833317	0.896709	-2.63826
Single-cell pbulk	CD4_Naive	Day 1	PAQR8	-0.378129	5.15786	-2.70979	0.00844879	0.896709	-2.63359
Single-cell pbulk	CD4_Naive	Day 1	ASCC3	-0.144433	5.7619	-2.68273	0.00847323	0.896709	-2.63261
Single-cell pbulk	CD4_Naive	Day 1	TARS	-0.301267	4.74153	-2.71472	0.00850247	0.896709	-2.63144
Single-cell pbulk	CD4_Naive	Day 1	AP2B1	-0.149361	5.76772	-2.69296	0.00855793	0.896709	-2.62923
Single-cell pbulk	CD4_Naive	Day 1	CKS2	-0.51912	2.46255	-2.67536	0.00864922	0.896709	-2.62562
Single-cell pbulk	CD4_Naive	Day 1	RP11-549L6.3	1.302	-0.795668	2.6836	0.00869703	0.896709	2.62374
Single-cell pbulk	CD4_Naive	Day 1	LTBR	0.928447	0.405686	2.6747	0.00874018	0.896709	2.62205
Single-cell pbulk	CD4_Naive	Day 1	CCDC50	0.858927	2.22162	2.71248	0.00883714	0.896709	2.61829
Single-cell pbulk	CD4_Naive	Day 1	RMDN2	0.692667	1.62657	2.68151	0.00886812	0.896709	2.6171
Single-cell pbulk	CD4_Naive	Day 1	ERCC8	0.25956	3.83997	2.66389	0.00893102	0.896709	2.61468
Single-cell pbulk	CD4_Naive	Day 1	UBE2E2	0.406128	3.68722	2.70066	0.00907532	0.89776	2.6092
Single-cell pbulk	CD4_Naive	Day 1	ERCC2	0.312422	3.35701	2.65528	0.00914743	0.89776	2.60649
Single-cell pbulk	CD4_Naive	Day 1	TMED3	0.185649	5.18769	2.67457	0.00924365	0.89776	2.60291
Single-cell pbulk	CD4_Naive	Day 1	DNAJC21	-0.145596	6.14716	-2.64576	0.00939259	0.89776	-2.59742
Single-cell pbulk	CD4_Naive	Day 1	NCR3LG1	-1.09204	-0.981405	-2.65302	0.00952402	0.89776	-2.59265
Single-cell pbulk	CD4_Naive	Day 1	ZSCAN23	0.878915	0.53636	2.64186	0.00963821	0.89776	2.58855
Single-cell pbulk	CD4_Naive	Day 1	TSHZ3	-1.03219	-1.36023	-2.63876	0.00972009	0.89776	-2.58563
Single-cell pbulk	CD4_Naive	Day 1	C6orf62	-0.178718	5.56533	-2.65962	0.00975753	0.89776	-2.58431
Single-cell pbulk	CD4_Naive	Day 1	POLR3A	0.23668	4.11826	2.62751	0.00987681	0.89776	2.58011
Single-cell pbulk	CD4_Naive	Day 1	FASTKD3	0.413138	2.79821	2.62466	0.00995806	0.89776	2.57728
Single-cell pbulk	CD4_Naive	Day 1	HID1	0.763739	1.51648	2.62634	0.0100146	0.89776	2.57533
Single-cell pbulk	CD4_Naive	Day 1	GPR125	0.751277	1.75805	2.63319	0.010083	0.89776	2.57297
Single-cell pbulk	CD4_Naive	Day 1	CHAC1	-1.10355	-1.55002	-2.62442	0.0104367	0.89776	-2.56101
Single-cell pbulk	CD4_Naive	Day 1	STARD7	-0.146093	5.86964	-2.62723	0.0104574	0.89776	-2.56032
Single-cell pbulk	CD4_Naive	Day 1	SLC8B1	0.183702	5.75754	2.61216	0.0107414	0.89776	2.551
Single-cell pbulk	CD4_Naive	Day 1	CIRBP	0.115041	9.11612	2.5968	0.0107454	0.89776	2.55087
Single-cell pbulk	CD4_Naive	Day 1	CEP19	-0.402294	2.86324	-2.59502	0.0107976	0.89776	-2.54918
Single-cell pbulk	CD4_Naive	Day 1	SAP18	0.120387	7.44293	2.60895	0.0108056	0.89776	2.54892
Single-cell pbulk	CD4_Naive	Day 1	ZNF660	-0.961546	-1.80387	-2.59721	0.0109097	0.89776	-2.54558
Single-cell pbulk	CD4_Naive	Day 1	PBRM1	-0.119185	6.31446	-2.60242	0.0109163	0.89776	-2.54537
Single-cell pbulk	CD4_Naive	Day 1	GNAL	-0.991697	-1.17014	-2.59022	0.0110757	0.89776	-2.5403
Single-cell pbulk	CD4_Naive	Day 1	CLK2	-0.144219	5.43621	-2.58516	0.0111154	0.89776	-2.53905
Single-cell pbulk	CD4_Naive	Day 1	AP006222.2	-1.24066	-0.602038	-2.59876	0.0113275	0.89776	-2.53243
Single-cell pbulk	CD4_Naive	Day 1	IL17RA	-0.160553	6.60938	-2.60704	0.0113459	0.89776	-2.53186
Single-cell pbulk	CD4_Naive	Day 1	CCS	-0.197334	5.9612	-2.6182	0.011469	0.89776	-2.52807
Single-cell pbulk	CD4_Naive	Day 1	ACRBP	1.08006	-0.185045	2.56892	0.0115939	0.89776	2.52427
Single-cell pbulk	CD4_Naive	Day 1	MDM4	0.128156	6.71749	2.56945	0.0115956	0.89776	2.52422
Single-cell pbulk	CD4_Naive	Day 1	SH2D4A	-1.25301	-0.085815	-2.58832	0.0116399	0.89776	-2.52288
Single-cell pbulk	CD4_Naive	Day 1	AC018755.1	-1.07337	-0.289665	-2.56049	0.0118611	0.89776	-2.51625
Single-cell pbulk	CD4_Naive	Day 1	HSDL1	-0.306133	3.61174	-2.57619	0.0119065	0.89776	-2.5149
Single-cell pbulk	CD4_Naive	Day 1	ZNF180	-0.305279	3.50558	-2.55682	0.011979	0.89776	-2.51276
Single-cell pbulk	CD4_Naive	Day 1	RAB4A	-0.186376	5.69763	-2.56234	0.0123096	0.89776	-2.50314
Single-cell pbulk	CD4_Naive	Day 1	PTPRK	0.812302	1.35456	2.56038	0.0123673	0.89776	2.50149
Single-cell pbulk	CD4_Naive	Day 1	CTD-2235H24.2	-0.986568	-0.369765	-2.54413	0.0123966	0.89776	-2.50065
Single-cell pbulk	CD4_Naive	Day 1	MCC	1.24433	0.846135	2.57672	0.0126319	0.89776	2.49398
Single-cell pbulk	CD4_Naive	Day 1	LMAN2L	-0.341215	2.61315	-2.53701	0.0126362	0.89776	-2.49386
Single-cell pbulk	CD4_Naive	Day 1	GBF1	-0.167636	5.25473	-2.53707	0.0126552	0.89776	-2.49333
Single-cell pbulk	CD4_Naive	Day 1	SLC44A2	0.112562	6.76772	2.54258	0.0126887	0.89776	2.49239
Single-cell pbulk	CD4_Naive	Day 1	AFTPH	-0.153347	5.78369	-2.56145	0.0127424	0.89776	-2.49089
Single-cell pbulk	CD4_Naive	Day 1	PLB1	-0.907224	-0.0339781	-2.52955	0.0128921	0.89776	-2.48674
Single-cell pbulk	CD4_Naive	Day 1	FCGBP	1.08039	0.860509	2.54705	0.0130992	0.89776	2.48106
Single-cell pbulk	CD4_Naive	Day 1	CTC-503J8.6	0.742097	1.29051	2.52117	0.0131851	0.89776	2.47873
Single-cell pbulk	CD4_Naive	Day 1	HNRNPUL2	-0.341669	3.01621	-2.53277	0.0132332	0.89776	-2.47743
Single-cell pbulk	CD4_Naive	Day 1	ENDOD1	-0.340596	4.03227	-2.54165	0.0132588	0.89776	-2.47674
Single-cell pbulk	CD4_Naive	Day 1	SAAL1	0.253332	4.28261	2.51772	0.0133212	0.89776	2.47507
Single-cell pbulk	CD4_Naive	Day 1	RP11-69H7.3	-0.953163	-1.6885	-2.52361	0.0135084	0.89776	-2.47008
Single-cell pbulk	CD4_Naive	Day 1	DKK3	1.11809	-1.65475	2.52851	0.0136855	0.89776	2.46541
Single-cell pbulk	CD4_Naive	Day 1	PCIF1	0.169566	5.8654	2.50701	0.0137146	0.89776	2.46465
Single-cell pbulk	CD4_Naive	Day 1	SLC29A3	-0.406824	2.60432	-2.50279	0.0138573	0.89776	-2.46094
Single-cell pbulk	CD4_Naive	Day 1	CHST12	-0.274681	4.08958	-2.52272	0.0140113	0.89776	-2.45697
Single-cell pbulk	CD4_Naive	Day 1	RP1-59D14.5	0.84008	-0.884997	2.49389	0.0141804	0.89776	2.45266
Single-cell pbulk	CD4_Naive	Day 1	RP11-326F20.5	-1.00974	-1.42984	-2.49062	0.0143041	0.89776	-2.44953
Single-cell pbulk	CD4_Naive	Day 1	NDUFA10	0.160054	6.06175	2.51469	0.0143257	0.89776	2.44899
Single-cell pbulk	CD4_Naive	Day 1	HUS1	-0.170001	5.32313	-2.48992	0.0143304	0.89776	-2.44887
Single-cell pbulk	CD4_Naive	Day 1	PDE5A	1.14978	0.0652447	2.48725	0.0144358	0.89776	2.44623
Single-cell pbulk	CD4_Naive	Day 1	RABL2A	-1.14544	3.41554	-2.58673	0.0146199	0.89776	-2.44166
Single-cell pbulk	CD4_Naive	Day 1	EGR1	-0.736076	2.56437	-2.49034	0.01462	0.89776	-2.44166
Single-cell pbulk	CD4_Naive	Day 1	RP11-905K4.1	0.98954	-1.48578	2.48239	0.0146393	0.89776	2.44118
Single-cell pbulk	CD4_Naive	Day 1	BCL7B	0.152948	5.58117	2.49514	0.0146735	0.89776	2.44034
Single-cell pbulk	CD4_Naive	Day 1	NUP93	0.223298	4.22223	2.49912	0.0146766	0.89776	2.44026
Single-cell pbulk	CD4_Naive	Day 1	NPCDR1	-1.14419	0.188931	-2.50794	0.014746	0.89776	-2.43856
Single-cell pbulk	CD4_Naive	Day 1	AGPS	-0.19621	4.56946	-2.47885	0.0147676	0.89776	-2.43803
Single-cell pbulk	CD4_Naive	Day 1	MKI67	1.35858	-0.448396	2.48308	0.0147804	0.89776	2.43772
Single-cell pbulk	CD4_Naive	Day 1	DDX28	0.269003	3.66966	2.48287	0.0149602	0.89776	2.43334
Single-cell pbulk	CD4_Naive	Day 1	PROSC	-0.193214	5.10819	-2.49373	0.0149663	0.89776	-2.43319
Single-cell pbulk	CD4_Naive	Day 1	C11orf84	-0.414853	2.51271	-2.48497	0.0149754	0.89776	-2.43297
Single-cell pbulk	CD4_Naive	Day 1	CLMP	-0.912131	-1.61987	-2.47244	0.0150103	0.89776	-2.43213
Single-cell pbulk	CD4_Naive	Day 1	RIPK2	-0.412917	3.83573	-2.51673	0.0152633	0.89776	-2.42607
Single-cell pbulk	CD4_Naive	Day 1	DFFB	0.299783	3.27054	2.46465	0.0153407	0.89776	2.42423
Single-cell pbulk	CD4_Naive	Day 1	GTF2H4	-0.282095	3.54938	-2.4848	0.01539	0.89776	-2.42307
Single-cell pbulk	CD4_Naive	Day 1	FUT7	-1.00658	0.314624	-2.48209	0.0153951	0.89776	-2.42295
Single-cell pbulk	CD4_Naive	Day 1	CTNNAL1	-1.05634	0.985676	-2.51233	0.015413	0.89776	-2.42253
Single-cell pbulk	CD4_Naive	Day 1	PNPLA2	0.124233	6.82123	2.47757	0.0155413	0.89776	2.41951
Single-cell pbulk	CD4_Naive	Day 1	ICT1	0.179132	4.84863	2.45861	0.015586	0.89776	2.41847
Single-cell pbulk	CD4_Naive	Day 1	ATPAF2	0.313964	3.01689	2.46202	0.0156296	0.89776	2.41745
Single-cell pbulk	CD4_Naive	Day 1	RP11-262H14.3	-2.27391	0.0374562	-2.53737	0.0157147	0.89776	-2.41548
Single-cell pbulk	CD4_Naive	Day 1	THEMIS	-0.154223	6.75702	-2.49099	0.0160387	0.89776	-2.40803
Single-cell pbulk	CD4_Naive	Day 1	LINC00240	-1.11992	-1.46929	-2.46178	0.0160441	0.89776	-2.40791
Single-cell pbulk	CD4_Naive	Day 1	CEACAM4	1.32136	0.554364	2.45967	0.0161239	0.89776	2.4061
Single-cell pbulk	CD4_Naive	Day 1	MARS2	-0.303524	3.25405	-2.444	0.0161786	0.89776	-2.40486
Single-cell pbulk	CD4_Naive	Day 1	SRC	-0.925792	-0.829238	-2.4336	0.0166242	0.89776	-2.39492
Single-cell pbulk	CD4_Naive	Day 1	ITGB4	-1.14414	-0.508019	-2.44112	0.0166719	0.89776	-2.39387
Single-cell pbulk	CD4_Naive	Day 1	SDHAF1	-0.234796	4.58436	-2.44091	0.0167289	0.89776	-2.39261
Single-cell pbulk	CD4_Naive	Day 1	BLCAP	0.136233	5.67127	2.43097	0.0167366	0.89776	2.39244
Single-cell pbulk	CD4_Naive	Day 1	ATP7A	0.257642	3.87132	2.43083	0.0167425	0.89776	2.39231
Single-cell pbulk	CD4_Naive	Day 1	C1orf50	-0.192112	4.98825	-2.44093	0.0167657	0.89776	-2.39181
Single-cell pbulk	CD4_Naive	Day 1	BBIP1	0.149565	5.64758	2.46395	0.0168638	0.89776	2.38966
Single-cell pbulk	CD4_Naive	Day 1	HPCAL4	0.673661	3.16481	2.49799	0.0168758	0.89776	2.3894
Single-cell pbulk	CD4_Naive	Day 1	EIF2B5	0.13882	5.62528	2.42589	0.0169683	0.89776	2.38739
Single-cell pbulk	CD4_Naive	Day 1	ABHD14B	0.123168	7.04297	2.45055	0.0170133	0.89776	2.38642
Single-cell pbulk	CD4_Naive	Day 1	DDX19B	0.244429	3.89073	2.43026	0.0171102	0.89776	2.38433
Single-cell pbulk	CD4_Naive	Day 1	CD244	0.581144	1.55474	2.42206	0.0171308	0.89776	2.38389
Single-cell pbulk	CD4_Naive	Day 1	N4BP2L1	0.165511	5.55224	2.43396	0.0172254	0.89776	2.38186
Single-cell pbulk	CD4_Naive	Day 1	AC092669.3	1.02811	-1.13442	2.43006	0.0172593	0.89776	2.38114
Single-cell pbulk	CD4_Naive	Day 1	SYNRG	-0.0961106	6.88795	-2.43083	0.0172662	0.89776	-2.38099
Single-cell pbulk	CD4_Naive	Day 1	BOLA3-AS1	0.642457	1.62205	2.42772	0.0172914	0.89776	2.38045
Single-cell pbulk	CD4_Naive	Day 1	CDK8	-0.179428	4.39294	-2.41614	0.0173956	0.89776	-2.37824
Single-cell pbulk	CD4_Naive	Day 1	RANBP2	-0.122602	6.93713	-2.42925	0.0174957	0.89776	-2.37612
Single-cell pbulk	CD4_Naive	Day 1	AP001062.7	1.01562	0.271559	2.4105	0.0176522	0.89776	2.37283
Single-cell pbulk	CD4_Naive	Day 1	RBM33	-0.118499	6.70617	-2.40968	0.0176899	0.89776	-2.37205
Single-cell pbulk	CD4_Naive	Day 1	CTC-444N24.11	0.394206	2.59209	2.41914	0.0177013	0.89776	2.37181
Single-cell pbulk	CD4_Naive	Day 1	PPP2R3B	0.291577	4.17768	2.42368	0.0177892	0.89776	2.36998
Single-cell pbulk	CD4_Naive	Day 1	MTPAP	0.458817	2.34101	2.42821	0.017797	0.89776	2.36981
Single-cell pbulk	CD4_Naive	Day 1	ZNF92	-0.197905	4.95467	-2.41079	0.0180598	0.899212	-2.36439
Single-cell pbulk	CD4_Naive	Day 1	RP11-420A6.2	1.09518	-1.12318	2.41301	0.0180978	0.899212	2.36361
Single-cell pbulk	CD4_Naive	Day 1	RP4-784A16.5	1.07971	0.0292375	2.40371	0.0182305	0.899212	2.3609
Single-cell pbulk	CD4_Naive	Day 1	BTG2	0.245748	7.43123	2.40877	0.0184114	0.899212	2.35724
Single-cell pbulk	CD4_Naive	Day 1	C12orf42	0.44263	3.38969	2.4222	0.0184637	0.899212	2.35619
Single-cell pbulk	CD4_Naive	Day 1	ZNF567	-0.203739	4.43659	-2.40493	0.0187238	0.899212	-2.35099
Single-cell pbulk	CD4_Naive	Day 1	NLRP6	-0.534853	3.01694	-2.42724	0.0188408	0.899212	-2.34867
Single-cell pbulk	CD4_Naive	Day 1	CTSO	0.303534	4.20193	2.39084	0.0192047	0.899212	2.34153
Single-cell pbulk	CD4_Naive	Day 1	CCND2-AS1	0.908245	-0.937505	2.38166	0.019232	0.899212	2.341
Single-cell pbulk	CD4_Naive	Day 1	MPDU1	0.23979	4.49823	2.38472	0.0192438	0.899212	2.34077
Single-cell pbulk	CD4_Naive	Day 1	CCND2	-0.162356	6.54689	-2.4031	0.0192519	0.899212	-2.34062
Single-cell pbulk	CD4_Naive	Day 1	ANAPC11	-0.109448	6.55487	-2.38093	0.0194174	0.899212	-2.33742
Single-cell pbulk	CD4_Naive	Day 1	EXOSC8	0.145839	5.95719	2.40334	0.0194895	0.899212	2.33603
Single-cell pbulk	CD4_Naive	Day 1	CTC-241N9.1	0.784332	1.06469	2.37932	0.0196026	0.899212	2.33387
Single-cell pbulk	CD4_Naive	Day 1	KLRC3	0.93081	-1.22962	2.37871	0.0196804	0.899212	2.33239
Single-cell pbulk	CD4_Naive	Day 1	PPP1R3B	-0.462908	2.13048	-2.36543	0.0198275	0.899212	-2.3296
Single-cell pbulk	CD4_Naive	Day 1	C10orf88	-0.270022	3.72885	-2.37621	0.0198643	0.899212	-2.3289
Single-cell pbulk	CD4_Naive	Day 1	TNKS2	-0.120295	6.61943	-2.37487	0.0200293	0.899212	-2.3258
Single-cell pbulk	CD4_Naive	Day 1	PTTG1IP	-0.188012	5.49252	-2.38165	0.020121	0.899212	-2.32408
Single-cell pbulk	CD4_Naive	Day 1	KIAA1328	0.231778	4.42827	2.36519	0.0203205	0.899212	2.32038
Single-cell pbulk	CD4_Naive	Day 1	HEMK1	0.199288	4.50771	2.36688	0.0203286	0.899212	2.32023
Single-cell pbulk	CD4_Naive	Day 1	HCRT	-1.0838	-1.15687	-2.36106	0.0203666	0.899212	-2.31952
Single-cell pbulk	CD4_Naive	Day 1	UHMK1	-0.107952	6.64288	-2.36571	0.0204026	0.899212	-2.31886
Single-cell pbulk	CD4_Naive	Day 1	TSHZ1	-0.178578	5.0869	-2.36412	0.0205001	0.899212	-2.31707
Single-cell pbulk	CD4_Naive	Day 1	SERGEF	-0.178946	4.5211	-2.35221	0.0205104	0.899212	-2.31688
Single-cell pbulk	CD4_Naive	Day 1	HMGB2	0.186405	6.58696	2.36434	0.0205514	0.899212	2.31613
Single-cell pbulk	CD4_Naive	Day 1	ZNF221	-0.966143	-0.344462	-2.35967	0.0206926	0.899212	-2.31355
Single-cell pbulk	CD4_Naive	Day 1	CDC37L1	-0.227649	5.34933	-2.37677	0.0207742	0.899212	-2.31206
Single-cell pbulk	CD4_Naive	Day 1	MED29	-0.182172	5.11606	-2.35739	0.0208007	0.899212	-2.31158
Single-cell pbulk	CD4_Naive	Day 1	ZC3H10	-0.517476	2.08699	-2.34525	0.020876	0.899212	-2.31022
Single-cell pbulk	CD4_Naive	Day 1	PMVK	-0.181809	4.88883	-2.35139	0.0208962	0.899212	-2.30986
Single-cell pbulk	CD4_Naive	Day 1	FAM134B	0.239074	6.5528	2.3933	0.0209738	0.899212	2.30846
Single-cell pbulk	CD4_Naive	Day 1	ST6GALNAC4	-0.418725	3.71384	-2.39255	0.0210418	0.899212	-2.30723
Single-cell pbulk	CD4_Naive	Day 1	BET1	0.205997	4.58946	2.33948	0.0212085	0.899212	2.30425
Single-cell pbulk	CD4_Naive	Day 1	UROS	0.191533	5.22791	2.35548	0.0212298	0.899212	2.30387
Single-cell pbulk	CD4_Naive	Day 1	LARS	0.140166	6.5821	2.36106	0.0212506	0.899212	2.3035
Single-cell pbulk	CD4_Naive	Day 1	BYSL	-0.500865	1.54216	-2.33669	0.0213352	0.899212	-2.302
Single-cell pbulk	CD4_Naive	Day 1	C2orf42	-0.341419	3.1348	-2.33551	0.0213995	0.899212	-2.30086
Single-cell pbulk	CD4_Naive	Day 1	WIZ	-0.294376	3.41536	-2.33561	0.0214116	0.899212	-2.30065
Single-cell pbulk	CD4_Naive	Day 1	OSBPL8	-0.0922497	7.24291	-2.35188	0.0214178	0.899212	-2.30054
Single-cell pbulk	CD4_Naive	Day 1	MZT1	-0.197374	5.05309	-2.34296	0.0214284	0.899212	-2.30035
Single-cell pbulk	CD4_Naive	Day 1	TUBGCP3	0.183613	4.81949	2.33488	0.0214426	0.899212	2.3001
Single-cell pbulk	CD4_Naive	Day 1	NCK2	-0.152723	7.47515	-2.35378	0.0217328	0.907736	-2.29501
Single-cell pbulk	CD4_Naive	Day 1	SSB	0.0890094	7.13948	2.34107	0.0219297	0.909059	2.29158
Single-cell pbulk	CD4_Naive	Day 1	C9orf116	-1.02355	-0.881423	-2.33242	0.0219915	0.909059	-2.29051
Single-cell pbulk	CD4_Naive	Day 1	C2orf27A	-0.954422	-1.52144	-2.32281	0.022489	0.909059	-2.28201
Single-cell pbulk	CD4_Naive	Day 1	SLFN11	-0.453674	2.52955	-2.33016	0.0225095	0.909059	-2.28166
Single-cell pbulk	CD4_Naive	Day 1	RP11-554J4.1	0.344186	3.78879	2.33025	0.0225947	0.909059	2.28022
Single-cell pbulk	CD4_Naive	Day 1	MBNL1-AS1	-0.462341	2.30314	-2.31187	0.0227439	0.909059	-2.27771
Single-cell pbulk	CD4_Naive	Day 1	SGMS2	-0.910773	-1.0999	-2.32051	0.0227774	0.909059	-2.27715
Single-cell pbulk	CD4_Naive	Day 1	REG4	1.07033	0.716584	2.33082	0.0230439	0.909059	2.27271
Single-cell pbulk	CD4_Naive	Day 1	PDXDC1	-0.308054	5.83251	-2.37612	0.0230773	0.909059	-2.27215
Single-cell pbulk	CD4_Naive	Day 1	HN1L	-0.26284	4.10394	-2.31417	0.0231328	0.909059	-2.27123
Single-cell pbulk	CD4_Naive	Day 1	CD8B	0.737865	2.69197	2.35298	0.023243	0.909059	2.26942
Single-cell pbulk	CD4_Naive	Day 1	SH3PXD2A	0.555747	2.36975	2.33025	0.0234928	0.909059	2.26532
Single-cell pbulk	CD4_Naive	Day 1	RP11-17M16.2	-0.980858	-1.3582	-2.30483	0.0236195	0.909059	-2.26326
Single-cell pbulk	CD4_Naive	Day 1	IQCC	-0.739015	0.32611	-2.29444	0.0237362	0.909059	-2.26137
Single-cell pbulk	CD4_Naive	Day 1	RPP30	0.135159	5.17718	2.3034	0.0238501	0.909059	2.25954
Single-cell pbulk	CD4_Naive	Day 1	AC006116.17	-0.893531	-1.61853	-2.29698	0.0239877	0.909059	-2.25733
Single-cell pbulk	CD4_Naive	Day 1	SP4	-0.152058	5.60059	-2.31287	0.0240075	0.909059	-2.25701
Single-cell pbulk	CD4_Naive	Day 1	TNNT3	1.04467	-0.687999	2.30781	0.02406	0.909059	2.25617
Single-cell pbulk	CD4_Naive	Day 1	NOSIP	0.120596	9.43377	2.34726	0.0241229	0.909059	2.25517
Single-cell pbulk	CD4_Naive	Day 1	RP11-247A12.2	1.11798	0.150146	2.29275	0.0241625	0.909059	2.25453
Single-cell pbulk	CD4_Naive	Day 1	KAT6B	0.128453	6.24437	2.29447	0.0241722	0.909059	2.25438
Single-cell pbulk	CD4_Naive	Day 1	RALB	-0.283602	3.69977	-2.30721	0.0242695	0.909059	-2.25284
Single-cell pbulk	CD4_Naive	Day 1	RP11-497H16.9	-0.743053	-0.338901	-2.31247	0.0244278	0.909059	-2.25033
Single-cell pbulk	CD4_Naive	Day 1	AZI1	-0.450363	2.36786	-2.28182	0.0244992	0.909059	-2.24921
Single-cell pbulk	CD4_Naive	Day 1	ZNF554	0.35902	2.67954	2.28377	0.0246079	0.909059	2.2475
Single-cell pbulk	CD4_Naive	Day 1	RP5-1157M23.2	0.517825	1.78335	2.27926	0.0246549	0.909059	2.24677
Single-cell pbulk	CD4_Naive	Day 1	CTD-2165H16.4	-0.990151	-0.416355	-2.28192	0.0246672	0.909059	-2.24658
Single-cell pbulk	CD4_Naive	Day 1	FTL	0.107901	10.7938	2.31558	0.0248506	0.909059	2.24372
Single-cell pbulk	CD4_Naive	Day 1	AC104135.3	-1.5012	-0.762096	-2.32502	0.0248941	0.909059	-2.24304
Single-cell pbulk	CD4_Naive	Day 1	CPEB3	0.467385	2.04369	2.27471	0.024936	0.909059	2.24239
Single-cell pbulk	CD4_Naive	Day 1	RP3-395M20.7	-0.917362	-1.5637	-2.28345	0.0250693	0.909059	-2.24033
Single-cell pbulk	CD4_Naive	Day 1	MICAL2	0.659212	1.61484	2.28085	0.0250953	0.909059	2.23993
Single-cell pbulk	CD4_Naive	Day 1	ZNF774	0.985901	-1.08989	2.275	0.0252948	0.909059	2.23687
Single-cell pbulk	CD4_Naive	Day 1	FNDC3A	-0.142851	5.82761	-2.28207	0.025345	0.909059	-2.2361
Single-cell pbulk	CD4_Naive	Day 1	ABHD15	0.694734	1.09229	2.27296	0.0254427	0.909059	2.23461
Single-cell pbulk	CD4_Naive	Day 1	B3GNT3	-1.2332	-0.57796	-2.28297	0.0255232	0.909059	-2.23339
Single-cell pbulk	CD4_Naive	Day 1	EPB41L4A-AS1	0.159324	6.57963	2.28816	0.0255232	0.909059	2.23339
Single-cell pbulk	CD4_Naive	Day 1	WAC-AS1	0.266438	5.04873	2.27698	0.0255512	0.909059	2.23297
Single-cell pbulk	CD4_Naive	Day 1	FAM126B	-0.170973	4.69238	-2.26501	0.0255778	0.909059	-2.23256
Single-cell pbulk	CD4_Naive	Day 1	NHEJ1	-0.242886	4.21505	-2.26441	0.0255959	0.909059	-2.23229
Single-cell pbulk	CD4_Naive	Day 1	RP11-526I2.5	0.791169	1.7945	2.30721	0.0256357	0.909059	2.23169
Single-cell pbulk	CD4_Naive	Day 1	ATP6V0E2-AS1	0.474369	2.17646	2.27333	0.0257203	0.909059	2.23041
Single-cell pbulk	CD4_Naive	Day 1	RP11-166B2.1	0.905831	0.956314	2.29144	0.0257686	0.909059	2.22968
Single-cell pbulk	CD4_Naive	Day 1	KLF4	0.65974	1.14135	2.27306	0.025904	0.909059	2.22765
Single-cell pbulk	CD4_Naive	Day 1	FLAD1	-0.164154	4.62335	-2.25896	0.0259564	0.909059	-2.22686
Single-cell pbulk	CD4_Naive	Day 1	NELFE	0.135417	5.4469	2.27234	0.0259855	0.909059	2.22643
Single-cell pbulk	CD4_Naive	Day 1	VAT1	0.230649	4.62724	2.28565	0.0261638	0.909059	2.22377
Single-cell pbulk	CD4_Naive	Day 1	IPMK	-0.205707	4.04563	-2.25921	0.0262213	0.909059	-2.22292
Single-cell pbulk	CD4_Naive	Day 1	SIRT5	-0.223757	3.77372	-2.26045	0.0262807	0.909059	-2.22204
Single-cell pbulk	CD4_Naive	Day 1	GUCA1B	0.916487	-1.00221	2.25197	0.0263909	0.909059	2.22041
Single-cell pbulk	CD4_Naive	Day 1	SLC38A2	-0.159349	7.15536	-2.2736	0.0264496	0.909059	-2.21955
Single-cell pbulk	CD4_Naive	Day 1	FXYD7	0.46674	3.70285	2.27695	0.0264689	0.909059	2.21926
Single-cell pbulk	CD4_Naive	Day 1	STARD4	-0.379562	2.71757	-2.2638	0.026593	0.909059	-2.21744
Single-cell pbulk	CD4_Naive	Day 1	RBBP5	-0.162029	4.87411	-2.24772	0.026687	0.909059	-2.21607
Single-cell pbulk	CD4_Naive	Day 1	SEC24D	-0.252242	3.53602	-2.24574	0.0267954	0.909059	-2.21449
Single-cell pbulk	CD4_Naive	Day 1	HAVCR2	0.727618	1.38207	2.26729	0.026853	0.909059	2.21365
Single-cell pbulk	CD4_Naive	Day 1	RBM25	-0.0652754	7.96637	-2.2602	0.0268581	0.909059	-2.21357
Single-cell pbulk	CD4_Naive	Day 1	KPNA3	-0.153671	5.28693	-2.25481	0.0269725	0.909059	-2.21191
Single-cell pbulk	CD4_Naive	Day 1	ZGPAT	-0.145526	5.5012	-2.25623	0.0270703	0.909059	-2.2105
Single-cell pbulk	CD4_Naive	Day 1	CTD-2555O16.4	1.06709	-0.46983	2.24573	0.0271049	0.909059	2.21
Single-cell pbulk	CD4_Naive	Day 1	PPIE	-0.154257	5.36365	-2.25767	0.0272038	0.909059	-2.20858
Single-cell pbulk	CD4_Naive	Day 1	LINC00843	0.905902	-1.43152	2.24651	0.0272155	0.909059	2.20841
Single-cell pbulk	CD4_Naive	Day 1	TTC38	-0.621013	1.39851	-2.27657	0.0273089	0.909059	-2.20707
Single-cell pbulk	CD4_Naive	Day 1	IFNLR1	0.998919	-0.325504	2.25147	0.0274921	0.909059	2.20446
Single-cell pbulk	CD4_Naive	Day 1	LSM14B	-0.18324	5.0501	-2.25416	0.0274971	0.909059	-2.20439
Single-cell pbulk	CD4_Naive	Day 1	BUD13	-0.235	4.30979	-2.22943	0.0279091	0.909059	-2.19856
Single-cell pbulk	CD4_Naive	Day 1	PLOD1	-0.817036	0.599715	-2.23382	0.0280154	0.909059	-2.19707
Single-cell pbulk	CD4_Naive	Day 1	COPG1	-0.162145	5.17154	-2.2256	0.0281583	0.909059	-2.19507
Single-cell pbulk	CD4_Naive	Day 1	EIF4EBP3	0.23436	4.65336	2.24154	0.0282296	0.909059	2.19408
Single-cell pbulk	CD4_Naive	Day 1	PPM1L	-0.572631	1.70041	-2.23709	0.0282353	0.909059	-2.194
Single-cell pbulk	CD4_Naive	Day 1	CNOT10	-0.149897	4.9466	-2.2327	0.02824	0.909059	-2.19394
Single-cell pbulk	CD4_Naive	Day 1	SLX4IP	0.275996	3.39806	2.23256	0.0283191	0.909059	2.19284
Single-cell pbulk	CD4_Naive	Day 1	MTDH	0.0756107	7.61961	2.24099	0.0284566	0.909059	2.19093
Single-cell pbulk	CD4_Naive	Day 1	CENPT	0.15559	5.57877	2.22929	0.0284978	0.909059	2.19036
Single-cell pbulk	CD4_Naive	Day 1	POU5F2	-0.787661	0.220786	-2.23563	0.0285417	0.909059	-2.18976
Single-cell pbulk	CD4_Naive	Day 1	RP11-689B22.2	0.95879	-1.17491	2.21944	0.028587	0.909059	2.18914
Single-cell pbulk	CD4_Naive	Day 1	DYSF	0.944592	-1.08083	2.22257	0.0285955	0.909059	2.18902
Single-cell pbulk	CD4_Naive	Day 1	LAIR2	0.85642	1.82574	2.25879	0.0287098	0.909059	2.18745
Single-cell pbulk	CD4_Naive	Day 1	RRS1	0.19747	4.40446	2.23103	0.0287541	0.909059	2.18684
Single-cell pbulk	CD4_Naive	Day 1	LIMD2	0.114677	9.60232	2.27358	0.0288888	0.909059	2.185
Single-cell pbulk	CD4_Naive	Day 1	STK16	0.188273	4.80612	2.21527	0.028902	0.909059	2.18482
Single-cell pbulk	CD4_Naive	Day 1	FOXP1-AS1	-0.957733	-0.6713	-2.21655	0.0291158	0.909059	-2.18192
Single-cell pbulk	CD4_Naive	Day 1	CTD-2035E11.4	0.932466	-0.435504	2.21171	0.0291333	0.909059	2.18168
Single-cell pbulk	CD4_Naive	Day 1	TBX6	0.996088	0.220717	2.21159	0.0291417	0.909059	2.18156
Single-cell pbulk	CD4_Naive	Day 1	BLOC1S1	0.175477	4.94913	2.21839	0.0291998	0.909059	2.18078
Single-cell pbulk	CD4_Naive	Day 1	LDOC1	0.381654	4.10258	2.24587	0.0293684	0.909059	2.17851
Single-cell pbulk	CD4_Naive	Day 1	RSRC1	0.154717	5.80203	2.21657	0.0294391	0.909059	2.17756
Single-cell pbulk	CD4_Naive	Day 1	C14orf2	0.0972012	6.97147	2.22755	0.0295375	0.909059	2.17624
Single-cell pbulk	CD4_Naive	Day 1	RP11-88L24.4	-0.924325	-1.08524	-2.20564	0.0295687	0.909059	-2.17582
Single-cell pbulk	CD4_Naive	Day 1	TSEN34	-0.237263	4.3918	-2.20195	0.029857	0.909059	-2.17198
Single-cell pbulk	CD4_Naive	Day 1	ARL5B-AS1	0.415911	2.46395	2.21058	0.0299599	0.909059	2.17062
Single-cell pbulk	CD4_Naive	Day 1	PTPRE	0.251781	4.16318	2.2085	0.0300663	0.909059	2.16922
Single-cell pbulk	CD4_Naive	Day 1	C16orf62	-0.197743	4.62571	-2.20676	0.0301944	0.909059	-2.16753
Single-cell pbulk	CD4_Naive	Day 1	POLR2D	-0.153332	5.09656	-2.2114	0.0302163	0.909059	-2.16724
Single-cell pbulk	CD4_Naive	Day 1	CCDC122	1.15604	0.843007	2.22468	0.0302313	0.909059	2.16705
Single-cell pbulk	CD4_Naive	Day 1	AC078883.3	-0.871122	-0.360178	-2.21051	0.0303228	0.909059	-2.16585
Single-cell pbulk	CD4_Naive	Day 1	FGFBP2	0.396727	1.88106	2.19519	0.0303708	0.909059	2.16522
Single-cell pbulk	CD4_Naive	Day 1	TRAFD1	-0.208992	4.8859	-2.20321	0.0303897	0.909059	-2.16497
Single-cell pbulk	CD4_Naive	Day 1	LILRA1	0.827929	0.0606641	2.194	0.0304461	0.909059	2.16424
Single-cell pbulk	CD4_Naive	Day 1	RTF1	-0.11232	6.32758	-2.19342	0.0304703	0.909059	-2.16392
Single-cell pbulk	CD4_Naive	Day 1	STAG2	-0.0904715	6.67155	-2.19778	0.0307751	0.915537	-2.15997
Single-cell pbulk	CD4_Naive	Day 1	FOXJ3	-0.150183	5.60743	-2.2017	0.0309737	0.918829	-2.15741
Single-cell pbulk	CD4_Naive	Day 1	AC007038.7	-0.8173	0.411297	-2.18505	0.0310873	0.919072	-2.15595
Single-cell pbulk	CD4_Naive	Day 1	DMC1	0.848765	-1.67864	2.18504	0.0312734	0.919072	2.15358
Single-cell pbulk	CD4_Naive	Day 1	RP11-401P9.4	-0.971973	-1.35553	-2.18827	0.0312879	0.919072	-2.15339
Single-cell pbulk	CD4_Naive	Day 1	POLE4	-0.142355	6.2355	-2.20386	0.031334	0.919072	-2.15281
Single-cell pbulk	CD4_Naive	Day 1	JMJD6	-0.266241	3.99234	-2.18515	0.0316437	0.921934	-2.14888
Single-cell pbulk	CD4_Naive	Day 1	MEIG1	0.912619	-1.11303	2.18154	0.0316877	0.921934	2.14833
Single-cell pbulk	CD4_Naive	Day 1	LARS2	-0.243797	3.60222	-2.18914	0.0318294	0.921934	-2.14655
Single-cell pbulk	CD4_Naive	Day 1	H1FX	0.16929	8.93428	2.18253	0.0318347	0.921934	2.14648
Single-cell pbulk	CD4_Naive	Day 1	DRG2	0.141059	5.0342	2.17482	0.031873	0.921934	2.146
Single-cell pbulk	CD4_Naive	Day 1	DUSP28	0.230471	4.04388	2.17968	0.0320557	0.922755	2.14372
Single-cell pbulk	CD4_Naive	Day 1	CHST7	-0.523915	2.09042	-2.18515	0.0321011	0.922755	-2.14315
Single-cell pbulk	CD4_Naive	Day 1	SLC25A33	0.315023	3.77854	2.19104	0.0321665	0.922755	2.14234
Single-cell pbulk	CD4_Naive	Day 1	PABPC4	0.134951	6.71778	2.19977	0.032361	0.924341	2.13992
Single-cell pbulk	CD4_Naive	Day 1	EFHC1	0.422378	2.29404	2.17756	0.0324019	0.924341	2.13942
Single-cell pbulk	CD4_Naive	Day 1	LIN52	-0.246101	3.76146	-2.16493	0.0326572	0.924341	-2.13627
Single-cell pbulk	CD4_Naive	Day 1	ATG5	-0.12841	5.71479	-2.16824	0.0328206	0.924341	-2.13427
Single-cell pbulk	CD4_Naive	Day 1	ZSWIM7	0.152357	5.34598	2.17324	0.0329477	0.924341	2.13272
Single-cell pbulk	CD4_Naive	Day 1	IGIP	-0.533695	1.46798	-2.16113	0.0329616	0.924341	-2.13255
Single-cell pbulk	CD4_Naive	Day 1	AXIN2	-0.264339	4.23659	-2.18849	0.0330576	0.924341	-2.13138
Single-cell pbulk	CD4_Naive	Day 1	DYNLL2	-0.183085	5.62895	-2.18181	0.0331193	0.924341	-2.13063
Single-cell pbulk	CD4_Naive	Day 1	ACYP2	0.149191	5.34751	2.16236	0.0331401	0.924341	2.13038
Single-cell pbulk	CD4_Naive	Day 1	LINC00987	0.920754	0.238534	2.1637	0.033549	0.924341	2.12545
Single-cell pbulk	CD4_Naive	Day 1	LPXN	0.13912	6.42273	2.1737	0.0335779	0.924341	2.1251
Single-cell pbulk	CD4_Naive	Day 1	CTD-3195I5.1	0.698691	0.568622	2.16041	0.0337198	0.924341	2.12341
Single-cell pbulk	CD4_Naive	Day 1	RPS27L	-0.0900835	6.84852	-2.17286	0.0337387	0.924341	-2.12318
Single-cell pbulk	CD4_Naive	Day 1	FRG1	0.145847	5.44282	2.16082	0.0338201	0.924341	2.12221
Single-cell pbulk	CD4_Naive	Day 1	ZMYM4	0.158191	4.756	2.16325	0.0338517	0.924341	2.12183
Single-cell pbulk	CD4_Naive	Day 1	ITGA1	1.04296	1.09207	2.17197	0.0339517	0.924341	2.12064
Single-cell pbulk	CD4_Naive	Day 1	RAD51C	0.218621	4.60972	2.16333	0.033959	0.924341	2.12056
Single-cell pbulk	CD4_Naive	Day 1	RP11-572O17.1	-0.379503	1.92923	-2.14642	0.0341485	0.924341	-2.11831
Single-cell pbulk	CD4_Naive	Day 1	SERPINI1	0.449727	1.89156	2.15322	0.0341667	0.924341	2.1181
Single-cell pbulk	CD4_Naive	Day 1	CPNE5	0.896612	-1.30178	2.14619	0.0341797	0.924341	2.11795
Single-cell pbulk	CD4_Naive	Day 1	SOX18	-1.00152	-1.73248	-2.17077	0.0341823	0.924341	-2.11791
Single-cell pbulk	CD4_Naive	Day 1	AC005534.8	0.832872	-1.68746	2.15134	0.0342118	0.924341	2.11757
Single-cell pbulk	CD4_Naive	Day 1	PAIP1	0.140789	5.406	2.13914	0.0347367	0.924341	2.11141
Single-cell pbulk	CD4_Naive	Day 1	FAM216A	0.261885	3.61562	2.15406	0.0349203	0.924341	2.10928
Single-cell pbulk	CD4_Naive	Day 1	TACO1	0.216963	4.18981	2.13642	0.0349703	0.924341	2.1087
Single-cell pbulk	CD4_Naive	Day 1	SAR1A	-0.184044	5.00758	-2.15841	0.0349768	0.924341	-2.10863
Single-cell pbulk	CD4_Naive	Day 1	AC006547.8	-0.777672	-1.48498	-2.13987	0.0350147	0.924341	-2.10819
Single-cell pbulk	CD4_Naive	Day 1	F5	-0.469341	3.28004	-2.1653	0.0351576	0.924341	-2.10654
Single-cell pbulk	CD4_Naive	Day 1	TIGD2	0.915952	-0.75903	2.13576	0.0352172	0.924341	2.10585
Single-cell pbulk	CD4_Naive	Day 1	SPATA24	0.494982	1.6494	2.13143	0.0353685	0.924341	2.10411
Single-cell pbulk	CD4_Naive	Day 1	RP11-641A6.2	0.429214	3.55456	2.15525	0.0356218	0.924341	2.10122
Single-cell pbulk	CD4_Naive	Day 1	PPIA	0.0775467	9.95537	2.17464	0.0357206	0.924341	2.10009
Single-cell pbulk	CD4_Naive	Day 1	B3GALTL	0.272385	3.96708	2.13976	0.0358386	0.924341	2.09875
Single-cell pbulk	CD4_Naive	Day 1	GPATCH4	-0.137104	5.34514	-2.13076	0.0358809	0.924341	-2.09827
Single-cell pbulk	CD4_Naive	Day 1	CCNDBP1	0.17852	6.2728	2.15147	0.0360158	0.924341	2.09675
Single-cell pbulk	CD4_Naive	Day 1	PPP1R13B	-0.224671	3.97283	-2.12786	0.0361835	0.924341	-2.09486
Single-cell pbulk	CD4_Naive	Day 1	ANKDD1A	-1.12992	1.06848	-2.16951	0.036358	0.924341	-2.0929
Single-cell pbulk	CD4_Naive	Day 1	FUT10	-0.569716	2.35589	-2.15796	0.0364192	0.924341	-2.09222
Single-cell pbulk	CD4_Naive	Day 1	KCTD15	0.92836	-1.63648	2.12896	0.0365784	0.924341	2.09044
Single-cell pbulk	CD4_Naive	Day 1	PAG1	-0.107976	7.0368	-2.13013	0.0365907	0.924341	-2.0903
Single-cell pbulk	CD4_Naive	Day 1	ZSWIM5	0.459598	3.17276	2.14448	0.0366044	0.924341	2.09015
Single-cell pbulk	CD4_Naive	Day 1	WWC3	0.349407	3.39614	2.13115	0.0366054	0.924341	2.09014
Single-cell pbulk	CD4_Naive	Day 1	TIMM8A	0.298829	3.12189	2.12714	0.0366079	0.924341	2.09011
Single-cell pbulk	CD4_Naive	Day 1	DDA1	0.160167	5.07004	2.12555	0.0367133	0.924341	2.08894
Single-cell pbulk	CD4_Naive	Day 1	SLC35C1	-0.275743	3.44575	-2.12122	0.0367319	0.924341	-2.08873
Single-cell pbulk	CD4_Naive	Day 1	HCFC2	-0.229433	3.30828	-2.11497	0.0368077	0.924341	-2.08789
Single-cell pbulk	CD4_Naive	Day 1	FLVCR1	0.571247	1.97379	2.12396	0.0368936	0.924341	2.08694
Single-cell pbulk	CD4_Naive	Day 1	XPO1	0.160819	6.43157	2.14414	0.0369387	0.924341	2.08644
Single-cell pbulk	CD4_Naive	Day 1	TUBGCP6	0.164682	4.44556	2.11284	0.0369626	0.924341	2.08618
Single-cell pbulk	CD4_Naive	Day 1	CCDC127	-0.262217	3.87106	-2.1124	0.0370007	0.924341	-2.08576
Single-cell pbulk	CD4_Naive	Day 1	P2RX7	0.552065	2.16944	2.1119	0.0370444	0.924341	2.08527
Single-cell pbulk	CD4_Naive	Day 1	ASPH	-0.227764	3.98328	-2.10968	0.03724	0.924341	-2.08312
Single-cell pbulk	CD4_Naive	Day 1	GPR171	-0.332322	4.77848	-2.14653	0.0375855	0.924341	-2.07935
Single-cell pbulk	CD4_Naive	Day 1	MLYCD	-0.283872	3.36618	-2.12098	0.0377386	0.924341	-2.07768
Single-cell pbulk	CD4_Naive	Day 1	ATP6V0A2	-0.168331	4.85078	-2.10793	0.0378145	0.924341	-2.07686
Single-cell pbulk	CD4_Naive	Day 1	LPCAT2	-0.777319	-0.178209	-2.10928	0.0378291	0.924341	-2.0767
Single-cell pbulk	CD4_Naive	Day 1	SULF2	0.562166	1.97958	2.11646	0.0378577	0.924341	2.07639
Single-cell pbulk	CD4_Naive	Day 1	PRICKLE4	0.174377	5.03648	2.10003	0.0381265	0.924341	2.07349
Single-cell pbulk	CD4_Naive	Day 1	ZNF10	-0.228578	5.79408	-2.11921	0.0381371	0.924341	-2.07338
Single-cell pbulk	CD4_Naive	Day 1	VPS13D	0.117653	5.49482	2.10395	0.0381746	0.924341	2.07297
Single-cell pbulk	CD4_Naive	Day 1	CHST11	-0.196804	4.84812	-2.10305	0.0384732	0.924341	-2.06978
Single-cell pbulk	CD4_Naive	Day 1	CDK20	0.345731	2.47633	2.10666	0.0385483	0.924341	2.06898
Single-cell pbulk	CD4_Naive	Day 1	PLEKHA4	0.718586	1.22266	2.10605	0.0387272	0.924341	2.06707
Single-cell pbulk	CD4_Naive	Day 1	HSBP1	-0.172885	4.94187	-2.09318	0.0387542	0.924341	-2.06679
Single-cell pbulk	CD4_Naive	Day 1	SRSF2	-0.247582	7.78889	-2.14742	0.0389974	0.924341	-2.06421
Single-cell pbulk	CD4_Naive	Day 1	PBX3	0.339598	3.43046	2.10798	0.0390844	0.924341	2.0633
Single-cell pbulk	CD4_Naive	Day 1	STX4	-0.156657	5.25429	-2.10063	0.0390935	0.924341	-2.0632
Single-cell pbulk	CD4_Naive	Day 1	KLHL42	0.309793	4.39725	2.11114	0.0394378	0.924341	2.05959
Single-cell pbulk	CD4_Naive	Day 1	RDH11	-0.136653	5.31421	-2.08474	0.0395042	0.924341	-2.0589
Single-cell pbulk	CD4_Naive	Day 1	CCDC110	0.898487	0.140388	2.08694	0.0395677	0.924341	2.05823
Single-cell pbulk	CD4_Naive	Day 1	VAMP5	0.281503	6.07013	2.13725	0.0395787	0.924341	2.05812
Single-cell pbulk	CD4_Naive	Day 1	KCTD1	0.83458	0.170385	2.08969	0.0395842	0.924341	2.05806
Single-cell pbulk	CD4_Naive	Day 1	MT1X	0.259873	5.01076	2.11425	0.0397033	0.924341	2.05682
Single-cell pbulk	CD4_Naive	Day 1	DYNLL1	-0.182505	6.17245	-2.08842	0.0397534	0.924341	-2.0563
Single-cell pbulk	CD4_Naive	Day 1	RP11-287D1.3	-0.885583	-1.51851	-2.09124	0.0398361	0.924341	-2.05544
Single-cell pbulk	CD4_Naive	Day 1	RPL15	0.110248	11.431	2.13029	0.0400991	0.924341	2.05273
Single-cell pbulk	CD4_Naive	Day 1	NRBF2	-0.214602	4.89871	-2.08432	0.0401059	0.924341	-2.05266
Single-cell pbulk	CD4_Naive	Day 1	RP11-1114A5.4	0.928427	-0.0968377	2.08845	0.0401161	0.924341	2.05255
Single-cell pbulk	CD4_Naive	Day 1	RP11-89K11.1	0.64917	1.3225	2.0967	0.0401281	0.924341	2.05243
Single-cell pbulk	CD4_Naive	Day 1	SCAND1	0.109341	7.01546	2.07693	0.0402683	0.924341	2.05099
Single-cell pbulk	CD4_Naive	Day 1	BOD1L1	-0.0989849	7.24215	-2.08665	0.0402732	0.924341	-2.05094
Single-cell pbulk	CD4_Naive	Day 1	BAIAP2L1	0.869862	0.117107	2.08306	0.0403334	0.924341	2.05032
Single-cell pbulk	CD4_Naive	Day 1	TMC4	-1.03498	-0.263035	-2.0935	0.0403494	0.924341	-2.05015
Single-cell pbulk	CD4_Naive	Day 1	PKN1	0.105941	6.76067	2.10489	0.0403975	0.924341	2.04966
Single-cell pbulk	CD4_Naive	Day 1	HNRNPDL	0.0835179	9.00838	2.08316	0.0404228	0.924341	2.0494
Single-cell pbulk	CD4_Naive	Day 1	WDR44	-0.21045	4.01911	-2.07943	0.0404394	0.924341	-2.04923
Single-cell pbulk	CD4_Naive	Day 1	AC068831.15	-0.824346	-0.0793452	-2.08069	0.0405312	0.924341	-2.04829
Single-cell pbulk	CD4_Naive	Day 1	CPNE8	-0.554487	2.08283	-2.10218	0.0406813	0.924341	-2.04676
Single-cell pbulk	CD4_Naive	Day 1	TRAF7	0.184316	4.3808	2.07209	0.0406896	0.924341	2.04668
Single-cell pbulk	CD4_Naive	Day 1	UBE2H	-0.116509	6.19623	-2.08761	0.0410088	0.924341	-2.04344
Single-cell pbulk	CD4_Naive	Day 1	C11orf74	0.616002	1.58556	2.0839	0.0411098	0.924341	2.04242
Single-cell pbulk	CD4_Naive	Day 1	ZBTB25	0.108031	6.4411	2.06739	0.0411519	0.924341	2.042
Single-cell pbulk	CD4_Naive	Day 1	NIT1	0.168763	4.50358	2.06708	0.0411627	0.924341	2.04189
Single-cell pbulk	CD4_Naive	Day 1	TTL	-0.26923	3.20937	-2.06695	0.0411947	0.924341	-2.04156
Single-cell pbulk	CD4_Naive	Day 1	NPHP3	-0.193731	5.76622	-2.09387	0.0412742	0.924341	-2.04077
Single-cell pbulk	CD4_Naive	Day 1	NAPG	-0.19386	4.87365	-2.07825	0.0415372	0.924341	-2.03813
Single-cell pbulk	CD4_Naive	Day 1	PLEKHO2	1.00807	-0.155965	2.06585	0.0416048	0.924341	2.03745
Single-cell pbulk	CD4_Naive	Day 1	C2orf76	0.260348	3.05454	2.06914	0.0416964	0.924341	2.03654
Single-cell pbulk	CD4_Naive	Day 1	CLTA	-0.111474	6.28912	-2.06175	0.0417169	0.924341	-2.03633
Single-cell pbulk	CD4_Naive	Day 1	HIST1H2AJ	0.791393	0.956087	2.06968	0.0419282	0.924341	2.03423
Single-cell pbulk	CD4_Naive	Day 1	DDX24	-0.0897567	8.16323	-2.07796	0.0419542	0.924341	-2.03397
Single-cell pbulk	CD4_Naive	Day 1	SLC26A1	-0.664354	0.432546	-2.05892	0.0419654	0.924341	-2.03386
Single-cell pbulk	CD4_Naive	Day 1	CTB-113I20.2	-0.673401	0.530975	-2.05878	0.0419669	0.924341	-2.03385
Single-cell pbulk	CD4_Naive	Day 1	C10orf111	-0.725849	0.132	-2.06722	0.0419979	0.924341	-2.03354
Single-cell pbulk	CD4_Naive	Day 1	ST3GAL6	0.966662	-1.23432	2.06519	0.0422036	0.924341	2.03151
Single-cell pbulk	CD4_Naive	Day 1	CHORDC1	-0.152506	5.95721	-2.07481	0.0423231	0.924341	-2.03033
Single-cell pbulk	CD4_Naive	Day 1	TEF	-0.511163	1.71961	-2.06495	0.0424089	0.924341	-2.02948
Single-cell pbulk	CD4_Naive	Day 1	BCAT2	0.216849	4.10753	2.06725	0.0424837	0.924341	2.02875
Single-cell pbulk	CD4_Naive	Day 1	C18orf25	0.17562	5.08217	2.06645	0.0425365	0.924341	2.02823
Single-cell pbulk	CD4_Naive	Day 1	PARP9	-0.290662	5.19235	-2.0626	0.042612	0.924341	-2.02749
Single-cell pbulk	CD4_Naive	Day 1	DNM1	0.924536	-0.887936	2.05208	0.04263	0.924341	2.02732
Single-cell pbulk	CD4_Naive	Day 1	SAMD3	-0.426269	4.89839	-2.1004	0.042901	0.924341	-2.02467
Single-cell pbulk	CD4_Naive	Day 1	RP11-382J12.1	0.364345	2.93077	2.07723	0.0430462	0.924341	2.02326
Single-cell pbulk	CD4_Naive	Day 1	RP11-403I13.4	0.800036	0.129089	2.0538	0.0430968	0.924341	2.02277
Single-cell pbulk	CD4_Naive	Day 1	CMYA5	-0.877029	-1.60888	-2.0538	0.0431087	0.924341	-2.02265
Single-cell pbulk	CD4_Naive	Day 1	TEX264	0.102181	6.03254	2.0525	0.0432085	0.924341	2.02169
Single-cell pbulk	CD4_Naive	Day 1	SPATA5	-0.176344	4.40106	-2.05436	0.0432933	0.924341	-2.02087
Single-cell pbulk	CD4_Naive	Day 1	YEATS4	-0.194105	5.32139	-2.06609	0.0433842	0.924341	-2.01999
Single-cell pbulk	CD4_Naive	Day 1	ASCL5	-0.809338	-0.89495	-2.04407	0.0434254	0.924341	-2.01959
Single-cell pbulk	CD4_Naive	Day 1	SDHA	-0.10008	6.59644	-2.05406	0.0434592	0.924341	-2.01927
Single-cell pbulk	CD4_Naive	Day 1	CYP20A1	-0.124314	5.7287	-2.04198	0.0436367	0.924341	-2.01756
Single-cell pbulk	CD4_Naive	Day 1	AQR	0.121301	5.25635	2.039	0.0439389	0.924341	2.01467
Single-cell pbulk	CD4_Naive	Day 1	RP11-21M24.3	0.842222	-1.41706	2.03821	0.0440183	0.924341	2.01392
Single-cell pbulk	CD4_Naive	Day 1	LRRC8D	-0.184028	5.00733	-2.05784	0.044029	0.924341	-2.01382
Single-cell pbulk	CD4_Naive	Day 1	MTFR2	0.87957	-1.03546	2.03779	0.044061	0.924341	2.01351
Single-cell pbulk	CD4_Naive	Day 1	RP11-161M6.3	-0.4712	2.98497	-2.07429	0.0440742	0.924341	-2.01338
Single-cell pbulk	CD4_Naive	Day 1	RP11-727F15.9	-0.617057	0.94796	-2.03756	0.044102	0.924341	-2.01312
Single-cell pbulk	CD4_Naive	Day 1	AEN	-0.252323	4.01929	-2.04717	0.0441276	0.924341	-2.01288
Single-cell pbulk	CD4_Naive	Day 1	DERL2	0.143528	5.1686	2.04668	0.0441513	0.924341	2.01265
Single-cell pbulk	CD4_Naive	Day 1	TDRD7	-0.274804	3.02846	-2.03488	0.0443626	0.924341	-2.01065
Single-cell pbulk	CD4_Naive	Day 1	AC116614.1	-0.776652	-1.79559	-2.04268	0.0445039	0.924341	-2.00931
Single-cell pbulk	CD4_Naive	Day 1	NR1D2	-0.142347	6.14403	-2.04262	0.044727	0.924341	-2.00721
Single-cell pbulk	CD4_Naive	Day 1	TRAF1	0.263356	4.76612	2.06415	0.0447862	0.924341	2.00666
Single-cell pbulk	CD4_Naive	Day 1	SBF1	0.147184	5.12482	2.03899	0.0447973	0.924341	2.00655
Single-cell pbulk	CD4_Naive	Day 1	PLK3	0.14221	5.13487	2.02884	0.0449816	0.924341	2.00483
Single-cell pbulk	CD4_Naive	Day 1	CCNF	-0.572954	0.999072	-2.02861	0.0450121	0.924341	-2.00454
Single-cell pbulk	CD4_Naive	Day 1	CHCHD6	0.221306	3.6515	2.03592	0.0450417	0.924341	2.00426
Single-cell pbulk	CD4_Naive	Day 1	AC127496.1	0.900789	-0.643803	2.02946	0.0450576	0.924341	2.00412
Single-cell pbulk	CD4_Naive	Day 1	C17orf51	-0.33589	2.88049	-2.03632	0.0450598	0.924341	-2.0041
Single-cell pbulk	CD4_Naive	Day 1	RP11-356I2.4	0.22913	4.70906	2.03304	0.0453381	0.924341	2.0015
Single-cell pbulk	CD4_Naive	Day 1	CTD-3203P2.1	0.911333	-1.09934	2.02438	0.0454457	0.924341	2.00051
Single-cell pbulk	CD4_Naive	Day 1	CCR8	-1.15829	-0.713184	-2.03004	0.0454929	0.924341	-2.00007
Single-cell pbulk	CD4_Naive	Day 1	DDRGK1	0.147982	5.69277	2.05155	0.0457418	0.924341	1.99777
Single-cell pbulk	CD4_Naive	Day 1	HINT1	0.0615435	9.64838	2.042	0.0458334	0.924341	1.99692
Single-cell pbulk	CD4_Naive	Day 1	IPP	-0.203935	3.88987	-2.03014	0.0458494	0.924341	-1.99678
Single-cell pbulk	CD4_Naive	Day 1	AC007383.3	-0.271877	3.0649	-2.03059	0.0459459	0.924341	-1.99589
Single-cell pbulk	CD4_Naive	Day 1	ULK3	0.157813	5.33728	2.03369	0.046145	0.924341	1.99406
Single-cell pbulk	CD4_Naive	Day 1	RSBN1L	-0.0896863	6.77885	-2.02216	0.0461511	0.924341	-1.99401
Single-cell pbulk	CD4_Naive	Day 1	DPYSL4	-1.52335	-0.1562	-2.05514	0.0461858	0.924341	-1.99369
Single-cell pbulk	CD4_Naive	Day 1	KCNN4	0.337737	3.07369	2.03335	0.0462043	0.924341	1.99352
Single-cell pbulk	CD4_Naive	Day 1	GPC3	-0.865129	-0.352995	-2.03153	0.0463137	0.924341	-1.99252
Single-cell pbulk	CD4_Naive	Day 1	SLC22A18AS	-0.802851	-1.60577	-2.0234	0.046315	0.924341	-1.99251
Single-cell pbulk	CD4_Naive	Day 1	WBP2NL	0.466166	1.63852	2.02218	0.0463359	0.924341	1.99232
Single-cell pbulk	CD4_Naive	Day 1	SPINT2	0.165659	6.18436	2.04829	0.0463653	0.924341	1.99205
Single-cell pbulk	CD4_Naive	Day 1	ZSCAN16-AS1	-0.151208	4.7225	-2.02357	0.0463994	0.924341	-1.99174
Single-cell pbulk	CD4_Naive	Day 1	MFSD11	-0.163006	5.14708	-2.02967	0.0464768	0.924341	-1.99104
Single-cell pbulk	CD4_Naive	Day 1	COMTD1	-0.395459	3.94922	-2.05348	0.0465161	0.924341	-1.99068
Single-cell pbulk	CD4_Naive	Day 1	ZNF217	-0.177794	6.4343	-2.02	0.0465918	0.924341	-1.98999
Single-cell pbulk	CD4_Naive	Day 1	PES1	0.151194	4.72974	2.01941	0.0466617	0.924341	1.98936
Single-cell pbulk	CD4_Naive	Day 1	CXCR5	0.512017	2.34595	2.02654	0.0466918	0.924341	1.98908
Single-cell pbulk	CD4_Naive	Day 1	PLEKHH2	1.03504	1.12295	2.04203	0.0469015	0.924341	1.98719
Single-cell pbulk	CD4_Naive	Day 1	HAGHL	0.511283	2.35354	2.03405	0.0469665	0.924341	1.9866
Single-cell pbulk	CD4_Naive	Day 1	SLC35F3	1.7217	0.387813	2.06123	0.0470606	0.924341	1.98575
Single-cell pbulk	CD4_Naive	Day 1	MPST	0.775926	1.24157	2.01631	0.0472068	0.924341	1.98444
Single-cell pbulk	CD4_Naive	Day 1	HLA-DMA	0.287678	3.78415	2.03107	0.0472149	0.924341	1.98437
Single-cell pbulk	CD4_Naive	Day 1	SEPN1	0.208153	4.37575	2.0177	0.04724	0.924341	1.98414
Single-cell pbulk	CD4_Naive	Day 1	C1orf174	-0.19593	4.6118	-2.02138	0.0475032	0.924341	-1.98179
Single-cell pbulk	CD4_Naive	Day 1	MXRA7	-0.898805	2.09631	-2.04051	0.0475347	0.924341	-1.9815
Single-cell pbulk	CD4_Naive	Day 1	RP11-440L14.1	-0.20598	3.76994	-2.01522	0.0476138	0.924341	-1.9808
Single-cell pbulk	CD4_Naive	Day 1	JRKL	0.233458	3.53012	2.01195	0.0477161	0.924341	1.97989
Single-cell pbulk	CD4_Naive	Day 1	TICAM2	-0.876792	-0.654044	-2.00342	0.0480349	0.924341	-1.97706
Single-cell pbulk	CD4_Naive	Day 1	H1F0	0.603201	3.11801	2.03318	0.0481287	0.924341	1.97623
Single-cell pbulk	CD4_Naive	Day 1	RP11-187C18.2	-0.91695	-0.902682	-2.01018	0.0482672	0.924341	-1.97501
Single-cell pbulk	CD4_Naive	Day 1	LMBR1	-0.168408	5.8169	-2.01741	0.0484377	0.924341	-1.97351
Single-cell pbulk	CD4_Naive	Day 1	LMO4	-0.298831	3.70283	-2.01833	0.0484859	0.924341	-1.97308
Single-cell pbulk	CD4_Naive	Day 1	RAB39B	-0.228027	3.91445	-2.00357	0.048519	0.924341	-1.97279
Single-cell pbulk	CD4_Naive	Day 1	CBWD6	-0.491906	1.65088	-2.00821	0.0485355	0.924341	-1.97265
Single-cell pbulk	CD4_Naive	Day 1	RP11-126O1.4	-0.806996	-1.36697	-1.99561	0.0485421	0.924341	-1.97259
Single-cell pbulk	CD4_Naive	Day 1	DAGLB	-0.245853	3.7068	-2.00353	0.0485593	0.924341	-1.97244
Single-cell pbulk	CD4_Naive	Day 1	IL21R	-0.231337	4.63414	-2.0274	0.048675	0.924341	-1.97143
Single-cell pbulk	CD4_Naive	Day 1	PTCHD3P1	0.332275	2.72991	2.0023	0.0488851	0.924341	1.96959
Single-cell pbulk	CD4_Naive	Day 1	ATF7IP2	0.244317	6.31709	2.0118	0.0489073	0.924341	1.9694
Single-cell pbulk	CD4_Naive	Day 1	RP11-620J15.3	0.238941	3.96308	2.00196	0.048908	0.924341	1.96939
Single-cell pbulk	CD4_Naive	Day 1	FANCI	0.424448	1.99711	1.99661	0.0489733	0.924341	1.96882
Single-cell pbulk	CD4_Naive	Day 1	HELB	-0.140005	5.91203	-2.00061	0.0489914	0.924341	-1.96867
Single-cell pbulk	CD4_Naive	Day 1	DENND1B	-0.171347	4.79571	-1.99567	0.0491299	0.924341	-1.96746
Single-cell pbulk	CD4_Naive	Day 1	NAA15	-0.124393	5.44183	-1.99528	0.0492865	0.924341	-1.9661
Single-cell pbulk	CD4_Naive	Day 1	RP11-17A1.3	-0.344808	2.47117	-1.9984	0.0494609	0.924341	-1.9646
Single-cell pbulk	CD4_Naive	Day 1	PRAM1	0.60068	0.804591	1.98881	0.0494853	0.924341	1.96439
Single-cell pbulk	CD4_Naive	Day 1	RP11-182L21.6	-0.234975	3.80367	-1.99411	0.0498527	0.924341	-1.96123
Single-cell pbulk	CD4_Naive	Day 1	TBX19	-0.860273	-0.2666	-1.98367	0.0498833	0.924341	-1.96096
Single-cell pbulk	CD4_Naive	Day 1	ZNF557	0.197907	4.02982	1.99076	0.0498986	0.924341	1.96083
Single-cell pbulk	CD4_Naive	Day 1	VWDE	-1.49549	0.462282	-2.02376	0.0499383	0.924341	-1.96049
Single-cell pbulk	CD4_Naive	Day 28	SNTG2	-1.74022	0.920568	-3.58752	0.000837002	0.984501	-3.34026
Single-cell pbulk	CD4_Naive	Day 28	FAIM	0.633405	2.41448	3.45546	0.00084097	0.984501	3.33895
Single-cell pbulk	CD4_Naive	Day 28	TRNT1	-0.248838	5.30014	-3.43073	0.000969788	0.984501	-3.29915
Single-cell pbulk	CD4_Naive	Day 28	SLC35A5	0.400281	3.84937	3.31245	0.00130376	0.984501	3.21515
Single-cell pbulk	CD4_Naive	Day 28	AUP1	0.166446	6.80528	3.31881	0.00131239	0.984501	3.21326
Single-cell pbulk	CD4_Naive	Day 28	SMPD1	-0.255871	5.94916	-3.36468	0.00140922	0.984501	-3.19276
Single-cell pbulk	CD4_Naive	Day 28	ORAI1	-0.234272	6.86565	-3.28716	0.00166128	0.984501	-3.14493
Single-cell pbulk	CD4_Naive	Day 28	ATE1	0.220385	5.34874	3.21804	0.00171267	0.984501	3.136
Single-cell pbulk	CD4_Naive	Day 28	TUBGCP6	0.278889	4.44556	3.19967	0.00182034	0.984501	3.11808
Single-cell pbulk	CD4_Naive	Day 28	PI16	-1.57394	3.58171	-3.39771	0.00182286	0.984501	-3.11767
Single-cell pbulk	CD4_Naive	Day 28	C9orf114	0.303861	4.4853	3.2241	0.00186152	0.984501	3.11148
Single-cell pbulk	CD4_Naive	Day 28	DAP3	0.144932	6.62149	3.20609	0.00187466	0.984501	3.1094
Single-cell pbulk	CD4_Naive	Day 28	ZBTB5	-0.527159	2.55288	-3.18995	0.00187712	0.984501	-3.10902
Single-cell pbulk	CD4_Naive	Day 28	ERCC2	0.39559	3.35701	3.10675	0.00243424	0.984501	3.0314
Single-cell pbulk	CD4_Naive	Day 28	H1FX	0.252902	8.93428	3.11073	0.00246816	0.984501	3.02722
Single-cell pbulk	CD4_Naive	Day 28	ZFP90	0.262986	5.67253	3.12242	0.00282211	0.984501	2.98648
Single-cell pbulk	CD4_Naive	Day 28	RP1-179N16.6	-0.665604	2.55108	-3.08323	0.00286104	0.984501	-2.98229
Single-cell pbulk	CD4_Naive	Day 28	NR2F6	-1.15454	2.53735	-3.12633	0.00333557	0.984501	-2.93499
Single-cell pbulk	CD4_Naive	Day 28	SLC40A1	-0.446058	6.13573	-3.13249	0.00341406	0.984501	-2.92777
Single-cell pbulk	CD4_Naive	Day 28	FANCD2	0.533083	2.89059	2.99007	0.00348019	0.984501	2.9218
Single-cell pbulk	CD4_Naive	Day 28	MFSD11	-0.270094	5.14708	-3.00371	0.00349519	0.984501	-2.92046
Single-cell pbulk	CD4_Naive	Day 28	ERCC6	-0.705711	1.27815	-2.94373	0.00399947	0.984501	-2.8782
Single-cell pbulk	CD4_Naive	Day 28	BCR	-0.302774	4.96272	-2.9763	0.00402067	0.984501	-2.87654
Single-cell pbulk	CD4_Naive	Day 28	FAM13A	-0.937999	5.38815	-3.09134	0.00406238	0.984501	-2.87328
Single-cell pbulk	CD4_Naive	Day 28	SNCA	2.04868	-0.143186	2.8968	0.00458038	0.984501	2.83515
Single-cell pbulk	CD4_Naive	Day 28	HDGFRP2	-0.253555	4.80756	-2.91061	0.00461885	0.984501	-2.83248
Single-cell pbulk	CD4_Naive	Day 28	CHUK	-0.305277	3.70892	-2.88035	0.00480764	0.984501	-2.81965
Single-cell pbulk	CD4_Naive	Day 28	HEMK1	0.267347	4.50771	2.86916	0.00509558	0.984501	2.80093
Single-cell pbulk	CD4_Naive	Day 28	CYP51A1	-0.270405	4.48403	-2.86132	0.00509789	0.984501	-2.80078
Single-cell pbulk	CD4_Naive	Day 28	WBP2NL	0.679273	1.63852	2.863	0.00526772	0.984501	2.79019
Single-cell pbulk	CD4_Naive	Day 28	ALMS1	-0.327903	4.44937	-2.88805	0.0053695	0.984501	-2.78399
Single-cell pbulk	CD4_Naive	Day 28	PGRMC1	0.291091	4.10816	2.83158	0.00559022	0.984501	2.7709
Single-cell pbulk	CD4_Naive	Day 28	SPNS3	0.377893	4.20121	2.85935	0.00560879	0.984501	2.76982
Single-cell pbulk	CD4_Naive	Day 28	NAPG	-0.275015	4.87365	-2.85206	0.00565921	0.984501	-2.7669
Single-cell pbulk	CD4_Naive	Day 28	BUD13	-0.334741	4.30979	-2.8224	0.00571028	0.984501	-2.76397
Single-cell pbulk	CD4_Naive	Day 28	PDE12	-0.187021	5.0329	-2.80946	0.00592792	0.984501	-2.75174
Single-cell pbulk	CD4_Naive	Day 28	INPPL1	-0.400265	3.57888	-2.80055	0.00607562	0.984501	-2.74367
Single-cell pbulk	CD4_Naive	Day 28	RP11-762I7.5	1.2275	0.668652	2.79849	0.00610049	0.984501	2.74233
Single-cell pbulk	CD4_Naive	Day 28	ZNF180	-0.337354	3.50558	-2.78579	0.00632725	0.984501	-2.73032
Single-cell pbulk	CD4_Naive	Day 28	CEP57	-0.129345	6.47685	-2.79673	0.00635691	0.984501	-2.72878
Single-cell pbulk	CD4_Naive	Day 28	PDK2	0.306948	4.34275	2.78989	0.00639998	0.984501	2.72655
Single-cell pbulk	CD4_Naive	Day 28	MGAT1	-0.224172	6.08199	-2.81539	0.00640022	0.984501	-2.72654
Single-cell pbulk	CD4_Naive	Day 28	SRSF2	-0.332782	7.78889	-2.86466	0.00701334	0.984501	-2.69621
Single-cell pbulk	CD4_Naive	Day 28	SIPA1	0.196614	6.04084	2.79112	0.00701641	0.984501	2.69606
Single-cell pbulk	CD4_Naive	Day 28	AC004906.3	0.821468	1.29996	2.74608	0.00711687	0.984501	2.69133
Single-cell pbulk	CD4_Naive	Day 28	FPGS	0.189721	5.57641	2.7534	0.00714888	0.984501	2.68983
Single-cell pbulk	CD4_Naive	Day 28	PDXP	-0.343987	3.33866	-2.74243	0.00717126	0.984501	-2.68879
Single-cell pbulk	CD4_Naive	Day 28	ZNF579	0.375927	3.09738	2.74249	0.00717761	0.984501	2.68849
Single-cell pbulk	CD4_Naive	Day 28	CPLX1	1.33367	-0.388629	2.74429	0.00722354	0.984501	2.68636
Single-cell pbulk	CD4_Naive	Day 28	CTD-2235H24.2	-1.16212	-0.369765	-2.73033	0.00741104	0.984501	-2.67779
Single-cell pbulk	CD4_Naive	Day 28	RP13-270P17.2	-1.13188	-1.1805	-2.73056	0.00746031	0.984501	-2.67557
Single-cell pbulk	CD4_Naive	Day 28	C14orf142	-0.303208	4.12616	-2.7218	0.00761303	0.984501	-2.66877
Single-cell pbulk	CD4_Naive	Day 28	RP11-375N15.2	1.1912	-1.22781	2.72118	0.00763003	0.984501	2.66802
Single-cell pbulk	CD4_Naive	Day 28	DNM3	0.880881	1.1699	2.72192	0.00769318	0.984501	2.66525
Single-cell pbulk	CD4_Naive	Day 28	CTNNAL1	-1.18938	0.985676	-2.77043	0.00775847	0.984501	-2.6624
Single-cell pbulk	CD4_Naive	Day 28	RAB9A	-0.287695	4.53103	-2.7213	0.00779189	0.984501	-2.66096
Single-cell pbulk	CD4_Naive	Day 28	ZNF282	-0.403205	2.93724	-2.71294	0.00780254	0.984501	-2.6605
Single-cell pbulk	CD4_Naive	Day 28	PALLD	-1.08903	0.00048422	-2.71334	0.00787377	0.984501	-2.65744
Single-cell pbulk	CD4_Naive	Day 28	TOR1B	-0.31792	3.84048	-2.717	0.00800827	0.984501	-2.65172
Single-cell pbulk	CD4_Naive	Day 28	ATP8A1	-0.278866	5.38143	-2.74076	0.00801972	0.984501	-2.65124
Single-cell pbulk	CD4_Naive	Day 28	APOPT1	-0.475395	2.84763	-2.70575	0.00818407	0.984501	-2.64438
Single-cell pbulk	CD4_Naive	Day 28	AC009120.4	-1.16926	-0.839764	-2.69852	0.00821626	0.984501	-2.64305
Single-cell pbulk	CD4_Naive	Day 28	DHRS12	0.283015	3.85485	2.6936	0.00834623	0.984501	2.63773
Single-cell pbulk	CD4_Naive	Day 28	RABL2A	-1.25713	3.41554	-2.80108	0.0084911	0.984501	-2.63189
Single-cell pbulk	CD4_Naive	Day 28	PHF13	-0.523445	2.33229	-2.67695	0.008611	0.984501	-2.62712
Single-cell pbulk	CD4_Naive	Day 28	SON	0.0709232	8.73708	2.67978	0.00867048	0.984501	2.62478
Single-cell pbulk	CD4_Naive	Day 28	ANKRD11	-0.109255	7.44957	-2.67365	0.00869067	0.984501	-2.62399
Single-cell pbulk	CD4_Naive	Day 28	CNNM3	-0.301093	4.10354	-2.68603	0.00869246	0.984501	-2.62392
Single-cell pbulk	CD4_Naive	Day 28	NVL	-0.249453	4.44126	-2.68026	0.00882044	0.984501	-2.61894
Single-cell pbulk	CD4_Naive	Day 28	PLCXD1	0.655605	2.06562	2.67715	0.00883008	0.984501	2.61856
Single-cell pbulk	CD4_Naive	Day 28	CDK9	-0.202954	5.33339	-2.66604	0.00905901	0.984501	-2.60982
Single-cell pbulk	CD4_Naive	Day 28	DYNLL2	-0.236888	5.62895	-2.68572	0.00906494	0.984501	-2.6096
Single-cell pbulk	CD4_Naive	Day 28	DRG2	0.184483	5.0342	2.65544	0.00916013	0.984501	2.60602
Single-cell pbulk	CD4_Naive	Day 28	ZNF318	0.272542	4.87685	2.67263	0.00916545	0.984501	2.60582
Single-cell pbulk	CD4_Naive	Day 28	SLC38A5	0.410245	3.0163	2.65261	0.00937201	0.984501	2.59818
Single-cell pbulk	CD4_Naive	Day 28	KLHDC3	-0.155493	5.81919	-2.66442	0.00938831	0.984501	-2.59758
Single-cell pbulk	CD4_Naive	Day 28	RP11-387H17.4	1.20697	-1.12995	2.65036	0.00940277	0.984501	2.59705
Single-cell pbulk	CD4_Naive	Day 28	FRG1B	0.425692	4.97222	2.70626	0.00947875	0.984501	2.59429
Single-cell pbulk	CD4_Naive	Day 28	USP5	0.245039	4.88373	2.65056	0.00954882	0.984501	2.59175
Single-cell pbulk	CD4_Naive	Day 28	IL16	0.143918	7.75696	2.63598	0.0102106	0.984501	2.56862
Single-cell pbulk	CD4_Naive	Day 28	PPP1R21	-0.171177	5.67284	-2.61782	0.0103334	0.984501	-2.56447
Single-cell pbulk	CD4_Naive	Day 28	LINC00957	0.408018	4.128	2.67709	0.0103371	0.984501	2.56434
Single-cell pbulk	CD4_Naive	Day 28	RALGAPB	-0.198047	5.12682	-2.6137	0.0104072	0.984501	-2.562
Single-cell pbulk	CD4_Naive	Day 28	DYNLT1	-0.229525	5.55295	-2.62045	0.0104549	0.984501	-2.56041
Single-cell pbulk	CD4_Naive	Day 28	AC074138.3	-0.564082	2.3227	-2.60452	0.010595	0.984501	-2.55578
Single-cell pbulk	CD4_Naive	Day 28	CPD	-0.250978	4.37997	-2.59373	0.0108359	0.984501	-2.54795
Single-cell pbulk	CD4_Naive	Day 28	AC012314.8	-0.940271	0.000486282	-2.59059	0.0109532	0.984501	-2.54419
Single-cell pbulk	CD4_Naive	Day 28	ZSCAN32	-0.322856	3.53629	-2.58896	0.0109778	0.984501	-2.5434
Single-cell pbulk	CD4_Naive	Day 28	KDM6A	-0.223463	4.34707	-2.60601	0.011025	0.984501	-2.54191
Single-cell pbulk	CD4_Naive	Day 28	HSF4	-1.17794	-1.25808	-2.59209	0.0111174	0.984501	-2.53899
Single-cell pbulk	CD4_Naive	Day 28	TOP1	-0.132452	6.48031	-2.59455	0.0111317	0.984501	-2.53854
Single-cell pbulk	CD4_Naive	Day 28	CDK11A	0.196468	5.93389	2.59805	0.0112229	0.984501	2.53568
Single-cell pbulk	CD4_Naive	Day 28	RP11-104L21.3	-0.910716	0.647234	-2.59073	0.0113689	0.984501	-2.53115
Single-cell pbulk	CD4_Naive	Day 28	RBPJ	0.163108	5.38191	2.58037	0.011419	0.984501	2.52961
Single-cell pbulk	CD4_Naive	Day 28	C18orf8	-0.219781	4.39433	-2.56965	0.0115937	0.984501	-2.52428
Single-cell pbulk	CD4_Naive	Day 28	PNPT1	-0.197984	5.13065	-2.5686	0.0116205	0.984501	-2.52346
Single-cell pbulk	CD4_Naive	Day 28	ZNF646	-0.397518	2.92444	-2.56485	0.0117431	0.984501	-2.51977
Single-cell pbulk	CD4_Naive	Day 28	CSGALNACT2	0.196857	5.22996	2.57047	0.0117493	0.984501	2.51959
Single-cell pbulk	CD4_Naive	Day 28	FAM209A	-1.21105	-0.938344	-2.56443	0.0117878	0.984501	-2.51843
Single-cell pbulk	CD4_Naive	Day 28	CCNB1	0.756348	0.850145	2.56052	0.0118597	0.984501	2.51629
Single-cell pbulk	CD4_Naive	Day 28	SLC25A13	-0.335485	3.9115	-2.57294	0.0118844	0.984501	-2.51556
Single-cell pbulk	CD4_Naive	Day 28	RASSF4	-0.963535	0.441943	-2.55633	0.0120432	0.984501	-2.51088
Single-cell pbulk	CD4_Naive	Day 28	FOXP1-AS1	1.21245	-0.6713	2.55561	0.0120808	0.984501	2.50977
Single-cell pbulk	CD4_Naive	Day 28	CIB2	-0.655964	1.62039	-2.57804	0.0122259	0.984501	-2.50556
Single-cell pbulk	CD4_Naive	Day 28	LIMK2	-0.318753	4.17228	-2.55366	0.0122576	0.984501	-2.50464
Single-cell pbulk	CD4_Naive	Day 28	CTD-2666L21.1	-0.897628	2.18373	-2.59064	0.0123747	0.984501	-2.50128
Single-cell pbulk	CD4_Naive	Day 28	GLIPR1L2	0.982628	1.14999	2.5833	0.0123751	0.984501	2.50126
Single-cell pbulk	CD4_Naive	Day 28	ALKBH8	0.296766	3.79155	2.54716	0.0124756	0.984501	2.4984
Single-cell pbulk	CD4_Naive	Day 28	ARPC4	0.1469	5.70136	2.54303	0.0126294	0.984501	2.49405
Single-cell pbulk	CD4_Naive	Day 28	RP11-641A6.2	0.535894	3.55456	2.56139	0.0128205	0.984501	2.48872
Single-cell pbulk	CD4_Naive	Day 28	CTD-3065J16.9	1.02226	0.145197	2.53048	0.0129125	0.984501	2.48617
Single-cell pbulk	CD4_Naive	Day 28	ATHL1	-0.493579	5.11286	-2.6181	0.0129162	0.984501	-2.48607
Single-cell pbulk	CD4_Naive	Day 28	ZNF683	-1.1408	-0.754097	-2.5261	0.0130886	0.984501	-2.48135
Single-cell pbulk	CD4_Naive	Day 28	PBX3	0.464076	3.43046	2.53094	0.0132101	0.984501	2.47805
Single-cell pbulk	CD4_Naive	Day 28	RP1-178F15.4	-0.681196	1.5391	-2.523	0.0133839	0.984501	-2.47339
Single-cell pbulk	CD4_Naive	Day 28	CTC-281F24.1	1.16942	-1.12072	2.51967	0.0133884	0.984501	2.47327
Single-cell pbulk	CD4_Naive	Day 28	DFFB	0.338987	3.27054	2.51265	0.0135173	0.984501	2.46984
Single-cell pbulk	CD4_Naive	Day 28	RP11-1017G21.5	-0.479224	2.0015	-2.52574	0.0135879	0.984501	-2.46798
Single-cell pbulk	CD4_Naive	Day 28	CASS4	-0.390094	3.87816	-2.52296	0.0136515	0.984501	-2.46631
Single-cell pbulk	CD4_Naive	Day 28	ENTPD1	0.921093	1.05019	2.50514	0.0137977	0.984501	2.46249
Single-cell pbulk	CD4_Naive	Day 28	CD47	-0.143442	7.72489	-2.54584	0.0139184	0.984501	-2.45936
Single-cell pbulk	CD4_Naive	Day 28	SAR1A	-0.226672	5.00758	-2.5219	0.0139676	0.984501	-2.4581
Single-cell pbulk	CD4_Naive	Day 28	RP11-229C3.2	-0.352013	3.44736	-2.51734	0.0140632	0.984501	-2.45564
Single-cell pbulk	CD4_Naive	Day 28	CPEB2	0.377512	2.83517	2.49509	0.014135	0.984501	2.45381
Single-cell pbulk	CD4_Naive	Day 28	CDAN1	-0.37029	3.30609	-2.49347	0.0143471	0.984501	-2.44845
Single-cell pbulk	CD4_Naive	Day 28	SAFB	-0.113812	6.61366	-2.4792	0.0147739	0.984501	-2.43787
Single-cell pbulk	CD4_Naive	Day 28	SYN1	-1.03001	-1.38164	-2.47838	0.0147959	0.984501	-2.43734
Single-cell pbulk	CD4_Naive	Day 28	RP4-610C12.3	1.20172	-1.29867	2.46793	0.0152865	0.984501	2.42552
Single-cell pbulk	CD4_Naive	Day 28	TRAT1	-0.170921	7.79066	-2.50267	0.0153287	0.984501	-2.42452
Single-cell pbulk	CD4_Naive	Day 28	KATNAL2	-0.990363	0.494954	-2.46165	0.0154637	0.984501	-2.42133
Single-cell pbulk	CD4_Naive	Day 28	PDK4	-1.15297	-1.13252	-2.45914	0.0156427	0.984501	-2.41715
Single-cell pbulk	CD4_Naive	Day 28	SNURF.1	0.487755	3.27043	2.49207	0.0157707	0.984501	2.41418
Single-cell pbulk	CD4_Naive	Day 28	GOLGA5	-0.220138	4.5111	-2.45886	0.0157768	0.984501	-2.41404
Single-cell pbulk	CD4_Naive	Day 28	ETS2	-0.338427	3.61108	-2.45385	0.0157924	0.984501	-2.41368
Single-cell pbulk	CD4_Naive	Day 28	SLC38A9	-0.283833	3.98403	-2.45177	0.0158801	0.984501	-2.41166
Single-cell pbulk	CD4_Naive	Day 28	PSMD8	-0.137077	6.48206	-2.46224	0.0158853	0.984501	-2.41154
Single-cell pbulk	CD4_Naive	Day 28	KLHL32	-0.443066	2.29488	-2.45345	0.015987	0.984501	-2.40921
Single-cell pbulk	CD4_Naive	Day 28	LIN7B	-0.352517	3.20705	-2.45006	0.0161497	0.984501	-2.40551
Single-cell pbulk	CD4_Naive	Day 28	MROH8	1.03869	0.6407	2.43853	0.0164088	0.984501	2.39969
Single-cell pbulk	CD4_Naive	Day 28	IL18R1	0.564139	2.46207	2.44168	0.0164196	0.984501	2.39945
Single-cell pbulk	CD4_Naive	Day 28	POLR3K	-0.313903	4.29611	-2.45046	0.0164306	0.984501	-2.39921
Single-cell pbulk	CD4_Naive	Day 28	ZNF224	-0.211613	4.91386	-2.4414	0.0164311	0.984501	-2.3992
Single-cell pbulk	CD4_Naive	Day 28	TMEM37	1.22984	-0.981054	2.45184	0.0166144	0.984501	2.39513
Single-cell pbulk	CD4_Naive	Day 28	CERS6-AS1	0.896507	0.471535	2.43442	0.0167015	0.984501	2.39321
Single-cell pbulk	CD4_Naive	Day 28	RP11-298I3.1	-1.32802	0.580644	-2.47183	0.0168345	0.984501	-2.3903
Single-cell pbulk	CD4_Naive	Day 28	DIEXF	0.274378	4.06542	2.45318	0.0169071	0.984501	2.38872
Single-cell pbulk	CD4_Naive	Day 28	UBTD2	-0.371297	3.08438	-2.43042	0.0169355	0.984501	-2.38811
Single-cell pbulk	CD4_Naive	Day 28	GSDMA	-1.27772	-0.652246	-2.44697	0.0169657	0.984501	-2.38745
Single-cell pbulk	CD4_Naive	Day 28	XKR9	-1.24214	0.268895	-2.463	0.0170196	0.984501	-2.38628
Single-cell pbulk	CD4_Naive	Day 28	MFSD6	-0.268613	4.52641	-2.43114	0.0171555	0.984501	-2.38336
Single-cell pbulk	CD4_Naive	Day 28	ALDH6A1	-0.235782	4.28406	-2.4375	0.0171924	0.984501	-2.38257
Single-cell pbulk	CD4_Naive	Day 28	BCL9	-0.321278	3.36308	-2.43167	0.0172051	0.984501	-2.38229
Single-cell pbulk	CD4_Naive	Day 28	DNAJC27	-0.263971	4.2147	-2.42553	0.0172142	0.984501	-2.3821
Single-cell pbulk	CD4_Naive	Day 28	DDX24	-0.107892	8.16323	-2.44229	0.0172743	0.984501	-2.38082
Single-cell pbulk	CD4_Naive	Day 28	CYB5RL	-1.19552	-0.818239	-2.41825	0.0173187	0.984501	-2.37987
Single-cell pbulk	CD4_Naive	Day 28	TMEM5	0.256075	4.3213	2.42362	0.0173349	0.984501	2.37953
Single-cell pbulk	CD4_Naive	Day 28	DOHH	-0.33687	3.42217	-2.41793	0.0173452	0.984501	-2.37931
Single-cell pbulk	CD4_Naive	Day 28	RP11-650L12.1	1.10202	-1.43187	2.4166	0.0174971	0.984501	2.37609
Single-cell pbulk	CD4_Naive	Day 28	KRBA1	-0.522893	2.22926	-2.41389	0.0174976	0.984501	-2.37608
Single-cell pbulk	CD4_Naive	Day 28	GAS1	1.00999	-1.47715	2.41328	0.0175909	0.984501	2.37412
Single-cell pbulk	CD4_Naive	Day 28	LINC00493	0.152679	6.61792	2.44175	0.017672	0.984501	2.37242
Single-cell pbulk	CD4_Naive	Day 28	AC093818.1	0.290458	4.11312	2.41777	0.0177951	0.984501	2.36985
Single-cell pbulk	CD4_Naive	Day 28	ASAH2B	0.59192	1.89114	2.40702	0.0178404	0.984501	2.36891
Single-cell pbulk	CD4_Naive	Day 28	CA5B	-0.208503	6.02756	-2.42718	0.0178598	0.984501	-2.36851
Single-cell pbulk	CD4_Naive	Day 28	TMEM127	-0.221223	4.45842	-2.41163	0.0178663	0.984501	-2.36838
Single-cell pbulk	CD4_Naive	Day 28	THAP9	-0.571933	2.09649	-2.40433	0.0179367	0.984501	-2.36692
Single-cell pbulk	CD4_Naive	Day 28	SIN3A	-0.176771	5.78315	-2.41526	0.0181622	0.984501	-2.36229
Single-cell pbulk	CD4_Naive	Day 28	FAM73B	0.264821	4.0382	2.40546	0.0182741	0.984501	2.36002
Single-cell pbulk	CD4_Naive	Day 28	SSR4	0.0893438	8.26416	2.4243	0.0184434	0.984501	2.35659
Single-cell pbulk	CD4_Naive	Day 28	SEC22C	-0.191784	4.94143	-2.39495	0.0185105	0.984501	-2.35525
Single-cell pbulk	CD4_Naive	Day 28	GBE1	0.328673	3.3555	2.39035	0.0186255	0.984501	2.35294
Single-cell pbulk	CD4_Naive	Day 28	WAC-AS1	0.290789	5.04873	2.40028	0.0186305	0.984501	2.35284
Single-cell pbulk	CD4_Naive	Day 28	TRMT2B	0.198263	4.74975	2.39323	0.0186616	0.984501	2.35222
Single-cell pbulk	CD4_Naive	Day 28	ARHGAP27	0.226095	4.77898	2.39135	0.0188229	0.984501	2.34902
Single-cell pbulk	CD4_Naive	Day 28	WASH4P	-0.475319	3.35035	-2.40274	0.018835	0.984501	-2.34878
Single-cell pbulk	CD4_Naive	Day 28	HIST2H4A	-1.0431	-1.37628	-2.38779	0.0189258	0.984501	-2.34699
Single-cell pbulk	CD4_Naive	Day 28	NLN	0.562821	2.22683	2.3814	0.0191468	0.984501	2.34266
Single-cell pbulk	CD4_Naive	Day 28	NR2C2AP	-0.217088	4.46444	-2.3852	0.0192512	0.984501	-2.34063
Single-cell pbulk	CD4_Naive	Day 28	C1orf123	0.172409	5.48297	2.37236	0.0194782	0.984501	2.33625
Single-cell pbulk	CD4_Naive	Day 28	RPL15	0.127156	11.431	2.44289	0.0195082	0.984501	2.33567
Single-cell pbulk	CD4_Naive	Day 28	RP11-661A12.14	-0.949893	-1.32535	-2.37339	0.019574	0.984501	-2.33442
Single-cell pbulk	CD4_Naive	Day 28	SNAP23	0.135587	5.76499	2.37029	0.0196167	0.984501	2.3336
Single-cell pbulk	CD4_Naive	Day 28	HBM	1.54402	-1.54168	2.36981	0.0197062	0.984501	2.3319
Single-cell pbulk	CD4_Naive	Day 28	BCO2	-1.09618	-1.01398	-2.37132	0.0197085	0.984501	-2.33185
Single-cell pbulk	CD4_Naive	Day 28	RP4-803J11.2	-1.05127	-1.10726	-2.37058	0.0198453	0.984501	-2.32926
Single-cell pbulk	CD4_Naive	Day 28	ERBB2	0.920057	0.514708	2.36352	0.0199247	0.984501	2.32776
Single-cell pbulk	CD4_Naive	Day 28	LRRC42	-0.408459	2.78141	-2.36206	0.0200263	0.984501	-2.32586
Single-cell pbulk	CD4_Naive	Day 28	RAB7A	0.10435	6.92145	2.37005	0.0200282	0.984501	2.32582
Single-cell pbulk	CD4_Naive	Day 28	PHF19	0.265391	4.29938	2.37609	0.0200625	0.984501	2.32518
Single-cell pbulk	CD4_Naive	Day 28	C11orf30	-0.20323	4.76337	-2.36067	0.0201033	0.984501	-2.32441
Single-cell pbulk	CD4_Naive	Day 28	SHFM1	0.122574	6.56754	2.36759	0.0203423	0.984501	2.31997
Single-cell pbulk	CD4_Naive	Day 28	DPEP3	1.29196	-0.837886	2.35976	0.0203752	0.984501	2.31937
Single-cell pbulk	CD4_Naive	Day 28	ARG1	1.25327	-1.1338	2.35983	0.0203917	0.984501	2.31906
Single-cell pbulk	CD4_Naive	Day 28	COMT	0.156942	5.35962	2.35867	0.0204013	0.984501	2.31888
Single-cell pbulk	CD4_Naive	Day 28	EMC7	-0.166389	5.44168	-2.36544	0.0204362	0.984501	-2.31824
Single-cell pbulk	CD4_Naive	Day 28	PPP3CA	-0.196906	4.99812	-2.3561	0.0204893	0.984501	-2.31726
Single-cell pbulk	CD4_Naive	Day 28	TTC21B	-0.210122	4.8164	-2.36509	0.0205704	0.984501	-2.31578
Single-cell pbulk	CD4_Naive	Day 28	SEC24B	-0.143495	5.66455	-2.351	0.0206066	0.984501	-2.31512
Single-cell pbulk	CD4_Naive	Day 28	ZNRD1-AS1	-0.349725	3.66024	-2.36019	0.0206351	0.984501	-2.31459
Single-cell pbulk	CD4_Naive	Day 28	ITGA1	1.21599	1.09207	2.36154	0.0208972	0.984501	2.30984
Single-cell pbulk	CD4_Naive	Day 28	MFSD5	-0.286181	4.12518	-2.35757	0.0209712	0.984501	-2.3085
Single-cell pbulk	CD4_Naive	Day 28	SEPT11	-0.494587	3.65184	-2.38867	0.0210184	0.984501	-2.30765
Single-cell pbulk	CD4_Naive	Day 28	BAG6	0.144827	5.89289	2.34981	0.0210779	0.984501	2.30659
Single-cell pbulk	CD4_Naive	Day 28	SYT11	0.86051	1.96074	2.35774	0.0211351	0.984501	2.30556
Single-cell pbulk	CD4_Naive	Day 28	GMIP	0.157878	5.87892	2.35214	0.0212118	0.984501	2.30419
Single-cell pbulk	CD4_Naive	Day 28	GRAP	-0.245236	4.41556	-2.346	0.021393	0.984501	-2.30097
Single-cell pbulk	CD4_Naive	Day 28	RP11-134P9.3	1.2249	-0.790423	2.33432	0.0214962	0.984501	2.29915
Single-cell pbulk	CD4_Naive	Day 28	PHF5A	-0.180266	5.22356	-2.33339	0.0215498	0.984501	-2.29821
Single-cell pbulk	CD4_Naive	Day 28	C1orf50	-0.196889	4.98825	-2.33555	0.0216822	0.984501	-2.29589
Single-cell pbulk	CD4_Naive	Day 28	ZNF324	-0.319272	3.47387	-2.33364	0.0219735	0.984501	-2.29083
Single-cell pbulk	CD4_Naive	Day 28	TNFRSF12A	-1.0314	-1.45857	-2.32649	0.0220189	0.984501	-2.29004
Single-cell pbulk	CD4_Naive	Day 28	ZNF75A	0.181432	5.3563	2.32482	0.022116	0.984501	2.28837
Single-cell pbulk	CD4_Naive	Day 28	ORAOV1	0.208945	4.33117	2.32535	0.0221874	0.984501	2.28714
Single-cell pbulk	CD4_Naive	Day 28	COX19	-0.164713	5.4847	-2.32332	0.0222777	0.984501	-2.2856
Single-cell pbulk	CD4_Naive	Day 28	ARID2	-0.13756	5.58333	-2.31831	0.0223817	0.984501	-2.28383
Single-cell pbulk	CD4_Naive	Day 28	MCUR1	-0.24327	4.33477	-2.32589	0.0224425	0.984501	-2.28279
Single-cell pbulk	CD4_Naive	Day 28	CERKL	-1.03592	-1.20033	-2.31543	0.0228381	0.984501	-2.27613
Single-cell pbulk	CD4_Naive	Day 28	HYKK	-0.397606	2.86912	-2.31496	0.0228683	0.984501	-2.27563
Single-cell pbulk	CD4_Naive	Day 28	COA7	-0.667547	0.983767	-2.30632	0.0230378	0.984501	-2.27281
Single-cell pbulk	CD4_Naive	Day 28	RNF123	0.34831	3.05118	2.30988	0.0230639	0.984501	2.27237
Single-cell pbulk	CD4_Naive	Day 28	VEGFB	0.143125	6.3616	2.32482	0.0230936	0.984501	2.27188
Single-cell pbulk	CD4_Naive	Day 28	HINT1	0.0718086	9.64838	2.32955	0.0231005	0.984501	2.27177
Single-cell pbulk	CD4_Naive	Day 28	SNAPC4	0.391123	2.59991	2.30466	0.0231653	0.984501	2.2707
Single-cell pbulk	CD4_Naive	Day 28	ZFYVE20	-0.202152	4.61785	-2.30325	0.0232168	0.984501	-2.26985
Single-cell pbulk	CD4_Naive	Day 28	TMEM39A	-0.229828	3.9605	-2.30661	0.0232726	0.984501	-2.26893
Single-cell pbulk	CD4_Naive	Day 28	TRAK2	-0.204635	5.64328	-2.31884	0.0233904	0.984501	-2.267
Single-cell pbulk	CD4_Naive	Day 28	ZSWIM5	0.521629	3.17276	2.32158	0.023534	0.984501	2.26465
Single-cell pbulk	CD4_Naive	Day 28	KPNA4	-0.148062	5.90329	-2.30592	0.0235495	0.984501	-2.2644
Single-cell pbulk	CD4_Naive	Day 28	HBD	1.90515	-1.3255	2.29732	0.0236369	0.984501	2.26298
Single-cell pbulk	CD4_Naive	Day 28	UBE2H	-0.132855	6.19623	-2.31531	0.023643	0.984501	-2.26288
Single-cell pbulk	CD4_Naive	Day 28	ZFP91	-0.206641	4.82584	-2.3019	0.0238463	0.984501	-2.2596
Single-cell pbulk	CD4_Naive	Day 28	NFAT5	-0.195711	5.53189	-2.29632	0.0238859	0.984501	-2.25896
Single-cell pbulk	CD4_Naive	Day 28	SPINK2	0.699436	3.01083	2.32915	0.0239842	0.984501	2.25738
Single-cell pbulk	CD4_Naive	Day 28	ARID3B	-0.229662	4.06454	-2.30098	0.0240309	0.984501	-2.25663
Single-cell pbulk	CD4_Naive	Day 28	AAMDC	0.301749	3.32129	2.2951	0.0241391	0.984501	2.25491
Single-cell pbulk	CD4_Naive	Day 28	AIM1	-0.212868	6.21412	-2.32056	0.0243003	0.984501	-2.25235
Single-cell pbulk	CD4_Naive	Day 28	TXLNA	-0.228241	4.14058	-2.28088	0.0245852	0.984501	-2.24786
Single-cell pbulk	CD4_Naive	Day 28	TDRD7	-0.34138	3.02846	-2.27962	0.0246478	0.984501	-2.24688
Single-cell pbulk	CD4_Naive	Day 28	FGD3	0.102703	6.95475	2.29096	0.0246568	0.984501	2.24674
Single-cell pbulk	CD4_Naive	Day 28	GYG1	0.265305	4.26781	2.29605	0.0246846	0.984501	2.2463
Single-cell pbulk	CD4_Naive	Day 28	GOLGA2	-0.173948	4.92934	-2.27881	0.0247001	0.984501	-2.24606
Single-cell pbulk	CD4_Naive	Day 28	DMWD	-0.354892	3.21862	-2.27796	0.0250247	0.984501	-2.24102
Single-cell pbulk	CD4_Naive	Day 28	RP11-382J12.1	0.419013	2.93077	2.30288	0.025063	0.984501	2.24043
Single-cell pbulk	CD4_Naive	Day 28	DNAJC11	0.235328	4.34275	2.27431	0.0251076	0.984501	2.23974
Single-cell pbulk	CD4_Naive	Day 28	TNFRSF1A	-0.221746	4.95367	-2.28467	0.0251227	0.984501	-2.23951
Single-cell pbulk	CD4_Naive	Day 28	GLRX2	-0.316514	3.68404	-2.27846	0.0251627	0.984501	-2.2389
Single-cell pbulk	CD4_Naive	Day 28	PPRC1	0.229645	4.4625	2.27467	0.0251945	0.984501	2.23841
Single-cell pbulk	CD4_Naive	Day 28	RP11-706O15.3	-1.19353	-0.823428	-2.30299	0.0252752	0.984501	-2.23717
Single-cell pbulk	CD4_Naive	Day 28	ALG12	0.219016	4.58027	2.27806	0.0254189	0.984501	2.23498
Single-cell pbulk	CD4_Naive	Day 28	TM9SF2	-0.135985	6.18943	-2.26642	0.0255464	0.984501	-2.23304
Single-cell pbulk	CD4_Naive	Day 28	STIM2	-0.154436	6.14709	-2.29376	0.0256099	0.984501	-2.23208
Single-cell pbulk	CD4_Naive	Day 28	SPTBN5	-1.10855	-1.24697	-2.27952	0.0256318	0.984501	-2.23175
Single-cell pbulk	CD4_Naive	Day 28	RPRM	-1.18447	-1.41923	-2.27893	0.0258568	0.984501	-2.22836
Single-cell pbulk	CD4_Naive	Day 28	FADS1	1.32235	-0.414805	2.27662	0.0258835	0.984501	2.22795
Single-cell pbulk	CD4_Naive	Day 28	PNMA3	1.06284	-0.102275	2.25828	0.0259888	0.984501	2.22638
Single-cell pbulk	CD4_Naive	Day 28	UMPS	-0.243073	4.49164	-2.26902	0.0261236	0.984501	-2.22437
Single-cell pbulk	CD4_Naive	Day 28	TRANK1	-0.182256	5.84365	-2.25947	0.0262191	0.984501	-2.22295
Single-cell pbulk	CD4_Naive	Day 28	AHSA2	-0.148339	6.13209	-2.27569	0.0262402	0.984501	-2.22264
Single-cell pbulk	CD4_Naive	Day 28	ZNF711	0.804401	1.28822	2.26018	0.0264064	0.984501	2.22018
Single-cell pbulk	CD4_Naive	Day 28	PPP2R5D	0.188033	4.52694	2.25495	0.0265483	0.984501	2.2181
Single-cell pbulk	CD4_Naive	Day 28	SCCPDH	0.667257	2.78674	2.27856	0.0265769	0.984501	2.21768
Single-cell pbulk	CD4_Naive	Day 28	DKFZP434E1119	1.1138	-1.14552	2.24927	0.0265975	0.984501	2.21737
Single-cell pbulk	CD4_Naive	Day 28	C2orf74	0.535106	4.13706	2.29965	0.0266203	0.984501	2.21704
Single-cell pbulk	CD4_Naive	Day 28	LPP	-0.244219	5.05954	-2.25795	0.0266866	0.984501	-2.21607
Single-cell pbulk	CD4_Naive	Day 28	RP3-430N8.11	-0.960089	-1.47899	-2.24796	0.0266899	0.984501	-2.21602
Single-cell pbulk	CD4_Naive	Day 28	CDC14A	-0.201678	6.50878	-2.2833	0.0268484	0.984501	-2.21371
Single-cell pbulk	CD4_Naive	Day 28	GRWD1	-0.230768	4.34195	-2.25255	0.0270136	0.984501	-2.21132
Single-cell pbulk	CD4_Naive	Day 28	RABL2B	0.297359	5.08945	2.27713	0.0270532	0.984501	2.21075
Single-cell pbulk	CD4_Naive	Day 28	SLC25A14	-0.410219	2.59122	-2.24033	0.0271857	0.984501	-2.20884
Single-cell pbulk	CD4_Naive	Day 28	ABCB1	0.603575	2.34578	2.25098	0.0272127	0.984501	2.20845
Single-cell pbulk	CD4_Naive	Day 28	ABCA10	0.934386	-0.590136	2.23705	0.0273995	0.984501	2.20578
Single-cell pbulk	CD4_Naive	Day 28	SGOL2	-0.54409	2.04643	-2.24038	0.0274447	0.984501	-2.20513
Single-cell pbulk	CD4_Naive	Day 28	RRAGA	-0.196222	5.26041	-2.23597	0.0274861	0.984501	-2.20454
Single-cell pbulk	CD4_Naive	Day 28	AC022400.2	-0.820438	-0.033334	-2.2352	0.0275287	0.984501	-2.20394
Single-cell pbulk	CD4_Naive	Day 28	HAT1	-0.167983	5.14386	-2.23731	0.0276361	0.984501	-2.20241
Single-cell pbulk	CD4_Naive	Day 28	RRP1	0.230501	4.45399	2.23353	0.027642	0.984501	2.20233
Single-cell pbulk	CD4_Naive	Day 28	OAZ3	1.0275	-1.39006	2.23016	0.0279089	0.984501	2.19856
Single-cell pbulk	CD4_Naive	Day 28	FOXN2	-0.16701	5.83482	-2.24293	0.0280297	0.984501	-2.19687
Single-cell pbulk	CD4_Naive	Day 28	RP11-312B8.1	0.727727	0.776638	2.22732	0.0280578	0.984501	2.19648
Single-cell pbulk	CD4_Naive	Day 28	LRSAM1	0.323213	2.86802	2.22847	0.0280952	0.984501	2.19595
Single-cell pbulk	CD4_Naive	Day 28	CYB561A3	0.182815	4.8027	2.22916	0.0280998	0.984501	2.19589
Single-cell pbulk	CD4_Naive	Day 28	MGA	0.147074	5.42626	2.22971	0.0281341	0.984501	2.19541
Single-cell pbulk	CD4_Naive	Day 28	ZC3H7A	0.144284	6.09563	2.22729	0.0282258	0.984501	2.19413
Single-cell pbulk	CD4_Naive	Day 28	FKBPL	-0.954106	0.18641	-2.22478	0.0282459	0.984501	-2.19385
Single-cell pbulk	CD4_Naive	Day 28	UBOX5	0.31001	2.96008	2.22627	0.0283758	0.984501	2.19205
Single-cell pbulk	CD4_Naive	Day 28	AMOTL1	1.11392	-1.1892	2.22377	0.0283782	0.984501	2.19202
Single-cell pbulk	CD4_Naive	Day 28	RP11-264B17.5	0.604767	0.958021	2.22775	0.028448	0.984501	2.19105
Single-cell pbulk	CD4_Naive	Day 28	GPR171	-0.361914	4.77848	-2.25708	0.0285027	0.984501	-2.1903
Single-cell pbulk	CD4_Naive	Day 28	DOCK11	-0.134424	5.90021	-2.2246	0.0285775	0.984501	-2.18927
Single-cell pbulk	CD4_Naive	Day 28	NEBL	1.17978	-1.4593	2.22503	0.0287492	0.984501	2.18691
Single-cell pbulk	CD4_Naive	Day 28	NMD3	-0.152736	4.89048	-2.2214	0.028772	0.984501	-2.1866
Single-cell pbulk	CD4_Naive	Day 28	KLHDC10	-0.186626	4.32053	-2.21584	0.0288775	0.984501	-2.18515
Single-cell pbulk	CD4_Naive	Day 28	LDB1	0.16026	6.03934	2.22876	0.028976	0.984501	2.18381
Single-cell pbulk	CD4_Naive	Day 28	UNC13D	0.16362	5.09675	2.21519	0.0291006	0.984501	2.18212
Single-cell pbulk	CD4_Naive	Day 28	CAPN5	-0.664907	1.19882	-2.21137	0.0293473	0.984501	-2.17879
Single-cell pbulk	CD4_Naive	Day 28	SAAL1	-0.238976	4.28261	-2.20793	0.0294433	0.984501	-2.1775
Single-cell pbulk	CD4_Naive	Day 28	ANAPC13	-0.207289	5.26971	-2.2279	0.0295133	0.984501	-2.17656
Single-cell pbulk	CD4_Naive	Day 28	RP11-21M24.2	0.99889	-0.65767	2.20818	0.0295458	0.984501	2.17613
Single-cell pbulk	CD4_Naive	Day 28	CDKL2	-0.936108	-0.215463	-2.21313	0.0295727	0.984501	-2.17577
Single-cell pbulk	CD4_Naive	Day 28	SYDE2	-0.425815	4.12394	-2.23214	0.029651	0.984501	-2.17472
Single-cell pbulk	CD4_Naive	Day 28	ASB6	-0.176727	4.26541	-2.20616	0.0296823	0.984501	-2.1743
Single-cell pbulk	CD4_Naive	Day 28	CD93	-1.00434	0.04638	-2.20461	0.0297153	0.984501	-2.17386
Single-cell pbulk	CD4_Naive	Day 28	AC132192.1	-0.820992	0.558766	-2.20258	0.0298258	0.984501	-2.1724
Single-cell pbulk	CD4_Naive	Day 28	SLC9B2	0.335369	3.86301	2.21099	0.0298435	0.984501	2.17216
Single-cell pbulk	CD4_Naive	Day 28	POMC	0.504678	3.56932	2.23338	0.0299299	0.984501	2.17102
Single-cell pbulk	CD4_Naive	Day 28	SPOP	-0.151664	5.95151	-2.20232	0.0299703	0.984501	-2.17048
Single-cell pbulk	CD4_Naive	Day 28	TRMT61A	0.291854	3.82671	2.20407	0.0300939	0.984501	2.16885
Single-cell pbulk	CD4_Naive	Day 28	MGP	1.00183	-0.78301	2.19887	0.0301002	0.984501	2.16877
Single-cell pbulk	CD4_Naive	Day 28	HAUS3	-0.182614	5.38138	-2.20365	0.0303413	0.984501	-2.16561
Single-cell pbulk	CD4_Naive	Day 28	IFI16	0.157715	6.25072	2.20073	0.0303935	0.984501	2.16492
Single-cell pbulk	CD4_Naive	Day 28	RP11-273B20.1	0.983738	-0.965182	2.19623	0.0304109	0.984501	2.1647
Single-cell pbulk	CD4_Naive	Day 28	IL8	-0.903455	-0.624084	-2.19434	0.0304344	0.984501	-2.16439
Single-cell pbulk	CD4_Naive	Day 28	RP1-159A19.4	-0.600568	1.63438	-2.19516	0.0305529	0.984501	-2.16285
Single-cell pbulk	CD4_Naive	Day 28	FAU	0.0857815	11.8334	2.25377	0.0305699	0.984501	2.16263
Single-cell pbulk	CD4_Naive	Day 28	MAGIX	0.758604	0.112825	2.19391	0.030619	0.984501	2.16199
Single-cell pbulk	CD4_Naive	Day 28	SP110	0.130188	7.25039	2.20142	0.0306243	0.984501	2.16192
Single-cell pbulk	CD4_Naive	Day 28	DNAJC19	0.120138	6.31398	2.1904	0.0309998	0.984501	2.15708
Single-cell pbulk	CD4_Naive	Day 28	C18orf21	0.210021	4.28765	2.1859	0.0310636	0.984501	2.15626
Single-cell pbulk	CD4_Naive	Day 28	SH3BP1	0.179513	6.07025	2.1954	0.03109	0.984501	2.15592
Single-cell pbulk	CD4_Naive	Day 28	LINC01135	-0.594832	1.79812	-2.18297	0.0312444	0.984501	-2.15395
Single-cell pbulk	CD4_Naive	Day 28	RP11-139J15.7	-1.04695	-1.00307	-2.18761	0.0313218	0.984501	-2.15296
Single-cell pbulk	CD4_Naive	Day 28	CENPV	0.251592	4.47766	2.18969	0.0313983	0.984501	2.15199
Single-cell pbulk	CD4_Naive	Day 28	EYA3	-0.261632	3.92832	-2.184	0.0314016	0.984501	-2.15195
Single-cell pbulk	CD4_Naive	Day 28	ESR1	0.596215	1.90497	2.2008	0.0314344	0.984501	2.15153
Single-cell pbulk	CD4_Naive	Day 28	IL6ST	-0.182089	8.27773	-2.21667	0.0315806	0.984501	-2.14968
Single-cell pbulk	CD4_Naive	Day 28	MAGT1	0.160976	4.98811	2.17795	0.0316671	0.984501	2.14859
Single-cell pbulk	CD4_Naive	Day 28	HIST1H2BH	-1.00055	-0.452913	-2.17636	0.0317667	0.984501	-2.14733
Single-cell pbulk	CD4_Naive	Day 28	AEN	-0.278389	4.01929	-2.18562	0.0317945	0.984501	-2.14698
Single-cell pbulk	CD4_Naive	Day 28	GGPS1	0.165819	5.28279	2.17722	0.031819	0.984501	2.14668
Single-cell pbulk	CD4_Naive	Day 28	PLA2G7	-0.948268	-1.10858	-2.18095	0.0318664	0.984501	-2.14608
Single-cell pbulk	CD4_Naive	Day 28	LRRFIP1	-0.100987	7.85959	-2.20116	0.0319655	0.984501	-2.14484
Single-cell pbulk	CD4_Naive	Day 28	BCAT2	0.249754	4.10753	2.18059	0.032036	0.984501	2.14396
Single-cell pbulk	CD4_Naive	Day 28	PLXNA4	1.10219	0.0701027	2.17867	0.032311	0.984501	2.14054
Single-cell pbulk	CD4_Naive	Day 28	PPIA	0.0795237	9.95537	2.21525	0.0323855	0.984501	2.13962
Single-cell pbulk	CD4_Naive	Day 28	PROSC	-0.186253	5.10819	-2.17263	0.0324855	0.984501	-2.13839
Single-cell pbulk	CD4_Naive	Day 28	FAM157B	-1.06535	0.889402	-2.20615	0.0326138	0.984501	-2.13681
Single-cell pbulk	CD4_Naive	Day 28	NENF	0.126962	6.15529	2.17646	0.0328021	0.984501	2.1345
Single-cell pbulk	CD4_Naive	Day 28	MRPL11	0.147265	5.74849	2.1655	0.0328051	0.984501	2.13446
Single-cell pbulk	CD4_Naive	Day 28	ADPRHL2	0.159034	5.20917	2.1657	0.032909	0.984501	2.13319
Single-cell pbulk	CD4_Naive	Day 28	PABPC4	0.136026	6.71778	2.18781	0.0330021	0.984501	2.13206
Single-cell pbulk	CD4_Naive	Day 28	CCDC50	0.728263	2.22162	2.17145	0.0331403	0.984501	2.13038
Single-cell pbulk	CD4_Naive	Day 28	LPIN1	-0.230232	5.70181	-2.1917	0.033234	0.984501	-2.12925
Single-cell pbulk	CD4_Naive	Day 28	ZFR	0.128685	6.56817	2.16407	0.0332751	0.984501	2.12875
Single-cell pbulk	CD4_Naive	Day 28	CTTNBP2NL	-0.841787	-1.47616	-2.15812	0.0332752	0.984501	-2.12875
Single-cell pbulk	CD4_Naive	Day 28	RP11-140I16.3	-1.07409	-1.00982	-2.15642	0.0334481	0.984501	-2.12666
Single-cell pbulk	CD4_Naive	Day 28	SGMS2	-0.955633	-1.0999	-2.15448	0.0335815	0.984501	-2.12506
Single-cell pbulk	CD4_Naive	Day 28	SLAMF1	-0.277892	4.73328	-2.15299	0.0337259	0.984501	-2.12333
Single-cell pbulk	CD4_Naive	Day 28	NIN	-0.121679	6.92213	-2.17608	0.0337436	0.984501	-2.12312
Single-cell pbulk	CD4_Naive	Day 28	LILRA1	-0.929396	0.0606641	-2.1512	0.0337725	0.984501	-2.12278
Single-cell pbulk	CD4_Naive	Day 28	AGPAT3	0.193322	5.02048	2.1543	0.0339688	0.984501	2.12044
Single-cell pbulk	CD4_Naive	Day 28	LARP4B	0.126206	5.58423	2.14824	0.0340153	0.984501	2.11989
Single-cell pbulk	CD4_Naive	Day 28	C1orf21	-1.00734	-0.26718	-2.15281	0.0340881	0.984501	-2.11903
Single-cell pbulk	CD4_Naive	Day 28	APITD1	0.513385	2.20939	2.14713	0.0340894	0.984501	2.11901
Single-cell pbulk	CD4_Naive	Day 28	PEA15	0.293429	3.43051	2.1501	0.0341569	0.984501	2.11821
Single-cell pbulk	CD4_Naive	Day 28	AKT3	-0.190951	5.33756	-2.1531	0.0341835	0.984501	-2.1179
Single-cell pbulk	CD4_Naive	Day 28	MTERFD2	-0.151307	6.30017	-2.16318	0.0341843	0.984501	-2.11789
Single-cell pbulk	CD4_Naive	Day 28	AFAP1L1	1.03106	-1.49705	2.14967	0.0342715	0.984501	2.11686
Single-cell pbulk	CD4_Naive	Day 28	TMEM86A	-0.879023	-0.205642	-2.1461	0.0343189	0.984501	-2.1163
Single-cell pbulk	CD4_Naive	Day 28	TMEM254-AS1	-0.901921	-0.168665	-2.14412	0.0344569	0.985346	-2.11468
Single-cell pbulk	CD4_Naive	Day 28	CAMK2G	0.126904	5.65375	2.1438	0.0346144	0.985346	2.11284
Single-cell pbulk	CD4_Naive	Day 28	OSBPL3	0.299823	3.97619	2.15661	0.0346315	0.985346	2.11264
Single-cell pbulk	CD4_Naive	Day 28	RP11-773D16.1	-0.235017	5.78806	-2.17038	0.0348782	0.985492	-2.10977
Single-cell pbulk	CD4_Naive	Day 28	MBIP	0.202419	4.46464	2.1374	0.035017	0.985492	2.10816
Single-cell pbulk	CD4_Naive	Day 28	AC026471.6	0.734935	0.942612	2.13534	0.0350366	0.985492	2.10793
Single-cell pbulk	CD4_Naive	Day 28	CDCA4	-0.347522	3.37055	-2.13487	0.0350759	0.985492	-2.10748
Single-cell pbulk	CD4_Naive	Day 28	PFN2	0.494445	3.19223	2.1556	0.0351085	0.985492	2.1071
Single-cell pbulk	CD4_Naive	Day 28	SPATA2	-0.387291	2.50212	-2.13424	0.0355256	0.989242	-2.10232
Single-cell pbulk	CD4_Naive	Day 28	EFHD1	-0.683691	1.35287	-2.14195	0.0356919	0.989242	-2.10042
Single-cell pbulk	CD4_Naive	Day 28	MRPS21	0.102522	7.34715	2.13627	0.0358705	0.989242	2.09839
Single-cell pbulk	CD4_Naive	Day 28	GSDMD	0.16743	6.16132	2.13079	0.0358984	0.989242	2.09808
Single-cell pbulk	CD4_Naive	Day 28	RP11-578F21.6	-0.875553	0.643866	-2.12529	0.0359109	0.989242	-2.09793
Single-cell pbulk	CD4_Naive	Day 28	CTB-152G17.6	0.595388	1.35159	2.13162	0.0359843	0.989242	2.0971
Single-cell pbulk	CD4_Naive	Day 28	RP11-22P6.2	0.763986	0.783173	2.12486	0.0359997	0.989242	2.09693
Single-cell pbulk	CD4_Naive	Day 28	ZSWIM7	0.160617	5.34598	2.12931	0.0360681	0.989242	2.09616
Single-cell pbulk	CD4_Naive	Day 28	FLJ45079	-0.913316	-1.55978	-2.12281	0.0362176	0.989242	-2.09448
Single-cell pbulk	CD4_Naive	Day 28	FBF1	0.304501	3.33657	2.12172	0.036236	0.989242	2.09427
Single-cell pbulk	CD4_Naive	Day 28	IFNAR2	0.127057	6.51334	2.12128	0.0363938	0.989242	2.0925
Single-cell pbulk	CD4_Naive	Day 28	RP11-108M12.3	1.03159	-1.55664	2.13281	0.0364242	0.989242	2.09216
Single-cell pbulk	CD4_Naive	Day 28	ARF5	0.0911969	6.93487	2.12364	0.0364737	0.989242	2.09161
Single-cell pbulk	CD4_Naive	Day 28	VRK3	-0.195027	5.15394	-2.13324	0.0366205	0.990652	-2.08997
Single-cell pbulk	CD4_Naive	Day 28	C10orf118	-0.137508	5.76694	-2.12149	0.0367988	0.992902	-2.08799
Single-cell pbulk	CD4_Naive	Day 28	GBP5	0.482865	6.27304	2.13048	0.036894	0.992904	2.08694
Single-cell pbulk	CD4_Naive	Day 28	BTN3A1	-0.212047	6.21768	-2.12867	0.0373463	0.993579	-2.08196
Single-cell pbulk	CD4_Naive	Day 28	DPP8	-0.159017	5.34816	-2.10814	0.0374168	0.993579	-2.08119
Single-cell pbulk	CD4_Naive	Day 28	LEPROT	-0.249472	4.77244	-2.13405	0.0374602	0.993579	-2.08071
Single-cell pbulk	CD4_Naive	Day 28	ACER1	0.978684	-1.17951	2.10182	0.0379388	0.993579	2.07552
Single-cell pbulk	CD4_Naive	Day 28	METTL3	0.161247	4.80924	2.10603	0.0379546	0.993579	2.07535
Single-cell pbulk	CD4_Naive	Day 28	DOK3	-1.08953	-0.452647	-2.10204	0.0379611	0.993579	-2.07527
Single-cell pbulk	CD4_Naive	Day 28	MED20	-0.622933	1.24664	-2.10472	0.0380023	0.993579	-2.07483
Single-cell pbulk	CD4_Naive	Day 28	FIZ1	-0.337501	2.88392	-2.09943	0.0381934	0.993579	-2.07277
Single-cell pbulk	CD4_Naive	Day 28	POLR3C	-0.150669	4.92715	-2.10372	0.0382053	0.993579	-2.07264
Single-cell pbulk	CD4_Naive	Day 28	RTKN2	0.62089	4.1696	2.1327	0.0382143	0.993579	2.07255
Single-cell pbulk	CD4_Naive	Day 28	THSD1	-0.975861	-1.52292	-2.09968	0.0382149	0.993579	-2.07254
Single-cell pbulk	CD4_Naive	Day 28	TP53BP1	-0.203112	4.75161	-2.11322	0.0384561	0.993579	-2.06996
Single-cell pbulk	CD4_Naive	Day 28	ZNF420	-0.221266	4.16587	-2.09825	0.0385427	0.993579	-2.06904
Single-cell pbulk	CD4_Naive	Day 28	CERS2	-0.16233	5.51058	-2.10194	0.0386193	0.993579	-2.06822
Single-cell pbulk	CD4_Naive	Day 28	NKIRAS2	-0.215424	4.19563	-2.09806	0.0386249	0.993579	-2.06816
Single-cell pbulk	CD4_Naive	Day 28	PECR	-0.217757	4.51616	-2.10138	0.0388117	0.993579	-2.06618
Single-cell pbulk	CD4_Naive	Day 28	RP11-310E22.4	1.20511	-0.942852	2.09868	0.0390128	0.993579	2.06405
Single-cell pbulk	CD4_Naive	Day 28	UGDH	0.345026	2.73594	2.08798	0.039239	0.993579	2.06167
Single-cell pbulk	CD4_Naive	Day 28	MPP7	-0.178372	6.12809	-2.1171	0.0392656	0.993579	-2.06139
Single-cell pbulk	CD4_Naive	Day 28	NFU1	-0.162864	4.77033	-2.08772	0.0392658	0.993579	-2.06139
Single-cell pbulk	CD4_Naive	Day 28	CGREF1	1.06175	-1.33695	2.10029	0.0393852	0.993579	2.06014
Single-cell pbulk	CD4_Naive	Day 28	SPTLC3	-0.932907	0.301539	-2.09006	0.0395877	0.993579	-2.05803
Single-cell pbulk	CD4_Naive	Day 28	MRPL13	-0.178158	5.01427	-2.08512	0.0397884	0.993579	-2.05594
Single-cell pbulk	CD4_Naive	Day 28	CRAMP1L	0.381505	2.55004	2.08331	0.0398548	0.993579	2.05525
Single-cell pbulk	CD4_Naive	Day 28	CERCAM	-0.850021	-1.67289	-2.0843	0.0398657	0.993579	-2.05514
Single-cell pbulk	CD4_Naive	Day 28	C2orf76	-0.28124	3.05454	-2.08419	0.0399304	0.993579	-2.05447
Single-cell pbulk	CD4_Naive	Day 28	ZNF320	0.610079	2.60162	2.09267	0.0400147	0.993579	2.0536
Single-cell pbulk	CD4_Naive	Day 28	CAMKK1	0.444652	2.45119	2.07667	0.0404787	0.993579	2.04883
Single-cell pbulk	CD4_Naive	Day 28	THBS4	-0.831421	0.468978	-2.07522	0.0405389	0.993579	-2.04822
Single-cell pbulk	CD4_Naive	Day 28	WDR17	0.889067	0.301518	2.08094	0.0406049	0.993579	2.04754
Single-cell pbulk	CD4_Naive	Day 28	TICAM1	-0.33907	3.61476	-2.07284	0.0406424	0.993579	-2.04716
Single-cell pbulk	CD4_Naive	Day 28	TRIM61	0.855673	1.21408	2.08928	0.0407335	0.993579	2.04623
Single-cell pbulk	CD4_Naive	Day 28	NEK8	0.430163	2.36318	2.06967	0.0409562	0.993579	2.04397
Single-cell pbulk	CD4_Naive	Day 28	TMEM184B	-0.302699	3.23923	-2.07241	0.0410039	0.993579	-2.04349
Single-cell pbulk	CD4_Naive	Day 28	CRADD	0.277424	3.12444	2.07465	0.0411323	0.993579	2.04219
Single-cell pbulk	CD4_Naive	Day 28	C16orf98	0.660921	1.06583	2.06861	0.0411342	0.993579	2.04217
Single-cell pbulk	CD4_Naive	Day 28	C7orf60	-0.149429	4.89698	-2.07133	0.0411766	0.993579	-2.04175
Single-cell pbulk	CD4_Naive	Day 28	PDXDC1	-0.276951	5.83251	-2.11618	0.0412022	0.993579	-2.04149
Single-cell pbulk	CD4_Naive	Day 28	RC3H2	-0.143581	5.49832	-2.07023	0.0412351	0.993579	-2.04116
Single-cell pbulk	CD4_Naive	Day 28	ECD	-0.135581	5.71682	-2.06601	0.0413127	0.993579	-2.04038
Single-cell pbulk	CD4_Naive	Day 28	LDOC1	0.364646	4.10258	2.09125	0.0413765	0.993579	2.03974
Single-cell pbulk	CD4_Naive	Day 28	LINC00926	0.894166	0.370661	2.06495	0.0414716	0.993579	2.03878
Single-cell pbulk	CD4_Naive	Day 28	UBLCP1	0.121458	5.61135	2.06698	0.0415044	0.993579	2.03846
Single-cell pbulk	CD4_Naive	Day 28	SDPR	-1.03283	-0.502472	-2.06683	0.041703	0.993579	-2.03647
Single-cell pbulk	CD4_Naive	Day 28	RP11-348F1.2	-0.920332	-1.25952	-2.06364	0.0417946	0.993579	-2.03556
Single-cell pbulk	CD4_Naive	Day 28	CCM2	0.117324	6.66218	2.06814	0.0419392	0.993579	2.03412
Single-cell pbulk	CD4_Naive	Day 28	PCGF6	-0.298712	3.52623	-2.063	0.0419598	0.993579	-2.03392
Single-cell pbulk	CD4_Naive	Day 28	RFC4	0.270631	3.76662	2.06774	0.0420406	0.993579	2.03312
Single-cell pbulk	CD4_Naive	Day 28	MXRA7	-0.929566	2.09631	-2.0929	0.0420722	0.993579	-2.03281
Single-cell pbulk	CD4_Naive	Day 28	HLA-DQB2	1.23117	-1.36599	2.07626	0.0421541	0.993579	2.032
Single-cell pbulk	CD4_Naive	Day 28	RP11-110I1.12	-0.328679	2.63053	-2.05716	0.0424565	0.993579	-2.02902
Single-cell pbulk	CD4_Naive	Day 28	ZNF157	-0.926426	-0.298506	-2.05333	0.0425345	0.993579	-2.02825
Single-cell pbulk	CD4_Naive	Day 28	RP11-412B14.1	0.824765	0.146786	2.05619	0.0425793	0.993579	2.02781
Single-cell pbulk	CD4_Naive	Day 28	UBE2L3	-0.114142	6.45706	-2.05297	0.0425807	0.993579	-2.0278
Single-cell pbulk	CD4_Naive	Day 28	ABHD3	-0.226542	4.95745	-2.06402	0.0427073	0.993579	-2.02656
Single-cell pbulk	CD4_Naive	Day 28	UBE2E2	0.333482	3.68722	2.06283	0.0427401	0.993579	2.02624
Single-cell pbulk	CD4_Naive	Day 28	RP11-318M2.2	-0.955828	-0.786269	-2.0525	0.0429357	0.993579	-2.02433
Single-cell pbulk	CD4_Naive	Day 28	APEX1	0.0936333	7.02323	2.05834	0.0434132	0.993579	2.01971
Single-cell pbulk	CD4_Naive	Day 28	PPP2R3B	0.270149	4.17768	2.04929	0.043415	0.993579	2.0197
Single-cell pbulk	CD4_Naive	Day 28	LAMTOR5-AS1	0.79968	0.449719	2.04391	0.0434417	0.993579	2.01944
Single-cell pbulk	CD4_Naive	Day 28	RP1-100J12.1	-0.756627	0.140751	-2.04639	0.0435028	0.993579	-2.01885
Single-cell pbulk	CD4_Naive	Day 28	MASTL	0.54762	1.61001	2.04751	0.0435415	0.993579	2.01848
Single-cell pbulk	CD4_Naive	Day 28	ZNF287	0.208079	3.7913	2.04305	0.0435737	0.993579	2.01817
Single-cell pbulk	CD4_Naive	Day 28	NPEPPS	-0.153597	5.50858	-2.05638	0.0435967	0.993579	-2.01795
Single-cell pbulk	CD4_Naive	Day 28	SYNRG	0.0852947	6.88795	2.04505	0.0437406	0.993579	2.01657
Single-cell pbulk	CD4_Naive	Day 28	TMEM71	-0.12969	5.60863	-2.04391	0.0438462	0.993579	-2.01556
Single-cell pbulk	CD4_Naive	Day 28	GNG10	-0.166399	5.27609	-2.0521	0.0439763	0.993579	-2.01432
Single-cell pbulk	CD4_Naive	Day 28	TGDS	0.222047	4.14103	2.0408	0.044052	0.993579	2.0136
Single-cell pbulk	CD4_Naive	Day 28	HLA-DMA	0.313174	3.78415	2.05152	0.0440595	0.993579	2.01352
Single-cell pbulk	CD4_Naive	Day 28	TMEM30A	-0.119756	5.90436	-2.03818	0.0441923	0.993579	-2.01226
Single-cell pbulk	CD4_Naive	Day 28	LINC01011	-0.424375	2.56765	-2.05632	0.0443542	0.993579	-2.01073
Single-cell pbulk	CD4_Naive	Day 28	ZNF665	0.638399	2.47921	2.05373	0.0444061	0.993579	2.01024
Single-cell pbulk	CD4_Naive	Day 28	DMAP1	0.154505	4.96568	2.03484	0.0444089	0.993579	2.01021
Single-cell pbulk	CD4_Naive	Day 28	AC005780.1	-1.49154	-1.12993	-2.07531	0.0444219	0.993579	-2.01009
Single-cell pbulk	CD4_Naive	Day 28	AP001062.7	0.927474	0.271559	2.0331	0.0445419	0.993579	2.00895
Single-cell pbulk	CD4_Naive	Day 28	GPAA1	0.157155	5.51099	2.03697	0.0447293	0.993579	2.00719
Single-cell pbulk	CD4_Naive	Day 28	MED31	-0.253151	4.27874	-2.03446	0.0448221	0.993579	-2.00632
Single-cell pbulk	CD4_Naive	Day 28	CCDC88C	-0.0978058	7.15041	-2.0349	0.0452138	0.993579	-2.00266
Single-cell pbulk	CD4_Naive	Day 28	VAMP5	0.275686	6.07013	2.07285	0.045241	0.993579	2.00241
Single-cell pbulk	CD4_Naive	Day 28	RP11-558F24.4	0.761431	0.794567	2.02548	0.045349	0.993579	2.0014
Single-cell pbulk	CD4_Naive	Day 28	RAD21L1	-0.962266	-1.14031	-2.03224	0.0453554	0.993579	-2.00134
Single-cell pbulk	CD4_Naive	Day 28	ANXA1	-0.279916	8.02914	-2.06872	0.0454263	0.993579	-2.00069
Single-cell pbulk	CD4_Naive	Day 28	CASC4	-0.142547	5.4655	-2.02557	0.0458223	0.993579	-1.99703
Single-cell pbulk	CD4_Naive	Day 28	SLC16A11	-0.509929	2.19302	-2.02293	0.0458858	0.993579	-1.99644
Single-cell pbulk	CD4_Naive	Day 28	CTBS	-0.144521	5.48118	-2.02404	0.0460547	0.993579	-1.99489
Single-cell pbulk	CD4_Naive	Day 28	INO80	0.135432	5.56382	2.02278	0.0460818	0.993579	1.99464
Single-cell pbulk	CD4_Naive	Day 28	LRFN2	1.21154	-1.22822	2.02634	0.046091	0.993579	1.99456
Single-cell pbulk	CD4_Naive	Day 28	GDF11	0.417248	2.81907	2.02002	0.0462371	0.993579	1.99322
Single-cell pbulk	CD4_Naive	Day 28	HNRNPL	0.0845477	7.6671	2.02456	0.046338	0.993579	1.9923
Single-cell pbulk	CD4_Naive	Day 28	KIAA1875	1.0668	-0.435259	2.02441	0.0464219	0.993579	1.99154
Single-cell pbulk	CD4_Naive	Day 28	SRPK2	-0.100963	6.62818	-2.0182	0.0464316	0.993579	-1.99145
Single-cell pbulk	CD4_Naive	Day 28	CWC25	-0.148057	5.53018	-2.01727	0.0464401	0.993579	-1.99137
Single-cell pbulk	CD4_Naive	Day 28	LTK	1.05848	-1.19688	2.01502	0.0464775	0.993579	1.99103
Single-cell pbulk	CD4_Naive	Day 28	RP11-178C3.2	0.574084	1.0135	2.01316	0.0466798	0.993579	1.98919
Single-cell pbulk	CD4_Naive	Day 28	TMSB10	0.0705527	12.1504	2.0489	0.0469729	0.993579	1.98654
Single-cell pbulk	CD4_Naive	Day 28	BOP1	0.227034	4.21281	2.01156	0.0470923	0.993579	1.98547
Single-cell pbulk	CD4_Naive	Day 28	AGBL5	0.328271	2.95924	2.00888	0.0472302	0.993579	1.98423
Single-cell pbulk	CD4_Naive	Day 28	USP34	-0.1163	6.1413	-2.01468	0.0473153	0.993579	-1.98347
Single-cell pbulk	CD4_Naive	Day 28	RP11-433J8.1	0.984787	-0.610582	2.00771	0.0473468	0.993579	1.98318
Single-cell pbulk	CD4_Naive	Day 28	KIF19	-0.841005	-1.5312	-2.00652	0.0473875	0.993579	-1.98282
Single-cell pbulk	CD4_Naive	Day 28	REEP4	0.286816	3.30861	2.00616	0.0474344	0.993579	1.9824
Single-cell pbulk	CD4_Naive	Day 28	APOA1	0.729441	0.625058	2.00685	0.0474762	0.993579	1.98203
Single-cell pbulk	CD4_Naive	Day 28	CD300LB	0.936916	-1.23275	2.0052	0.0474902	0.993579	1.9819
Single-cell pbulk	CD4_Naive	Day 28	C5orf45	-0.213474	4.98221	-2.01639	0.0475872	0.993579	-1.98104
Single-cell pbulk	CD4_Naive	Day 28	RP11-127B20.2	-0.97964	-0.738917	-2.0052	0.0476329	0.993579	-1.98063
Single-cell pbulk	CD4_Naive	Day 28	RAE1	-0.148109	5.00799	-2.00649	0.0476373	0.993579	-1.98059
Single-cell pbulk	CD4_Naive	Day 28	SLC12A4	-0.414848	2.28488	-2.00614	0.0476674	0.993579	-1.98032
Single-cell pbulk	CD4_Naive	Day 28	USP35	0.482877	2.22351	2.00503	0.0476719	0.993579	1.98028
Single-cell pbulk	CD4_Naive	Day 28	SNAI3	-0.417433	3.46006	-2.01506	0.0476722	0.993579	-1.98028
Single-cell pbulk	CD4_Naive	Day 28	ZNF696	-0.310203	2.8618	-2.00323	0.0477047	0.993579	-1.97999
Single-cell pbulk	CD4_Naive	Day 28	FMNL1	0.0828617	7.11874	2.00667	0.0477121	0.993579	1.97992
Single-cell pbulk	CD4_Naive	Day 28	XCL2	0.862223	-0.299839	2.00327	0.0477478	0.993579	1.97961
Single-cell pbulk	CD4_Naive	Day 28	ATXN7L1	0.180417	4.94553	2.0087	0.0477633	0.993579	1.97947
Single-cell pbulk	CD4_Naive	Day 28	ZDHHC19	0.955662	-1.19828	2.00541	0.0477664	0.993579	1.97944
Single-cell pbulk	CD4_Naive	Day 28	MRGBP	0.211307	4.45379	1.9987	0.0482013	0.994064	1.97559
Single-cell pbulk	CD4_Naive	Day 28	TXLNG	0.16354	5.23077	2.00543	0.048214	0.994064	1.97548
Single-cell pbulk	CD4_Naive	Day 28	XPNPEP3	-0.180536	4.84897	-2.00162	0.0484782	0.994064	-1.97315
Single-cell pbulk	CD4_Naive	Day 28	RP1-37N7.3	-0.856912	-0.261214	-1.99745	0.0486085	0.994064	-1.97201
Single-cell pbulk	CD4_Naive	Day 28	CD55	-0.201481	7.88028	-2.02143	0.0486198	0.994064	-1.97191
Single-cell pbulk	CD4_Naive	Day 28	APOBEC4	-0.803062	-1.28756	-1.99654	0.0486566	0.994064	-1.97159
Single-cell pbulk	CD4_Naive	Day 28	ZNF446	-0.355653	2.59819	-1.9954	0.0487785	0.994064	-1.97052
Single-cell pbulk	CD4_Naive	Day 28	AKT1	0.136708	5.44514	1.99813	0.048862	0.994064	1.96979
Single-cell pbulk	CD4_Naive	Day 28	HIST3H2BB	0.778244	0.024377	1.99428	0.0490037	0.994064	1.96856
Single-cell pbulk	CD4_Naive	Day 28	SS18L2	-0.162529	5.68051	-1.99577	0.049027	0.994064	-1.96836
Single-cell pbulk	CD4_Naive	Day 28	ATN1	-0.322405	2.79104	-1.99413	0.0490403	0.994064	-1.96824
Single-cell pbulk	CD4_Naive	Day 28	TUBD1	-0.190831	4.23817	-1.99072	0.0491313	0.994064	-1.96745
Single-cell pbulk	CD4_Naive	Day 28	CEP85	-0.371256	3.1486	-1.99059	0.0492127	0.994064	-1.96674
Single-cell pbulk	CD4_Naive	Day 28	RP11-849F2.8	0.605116	1.39441	1.98977	0.0492373	0.994064	1.96653
Single-cell pbulk	CD4_Naive	Day 28	COG7	-0.238103	3.86798	-1.99064	0.0492785	0.994064	-1.96617
Single-cell pbulk	CD4_Naive	Day 28	GNAL	-0.805455	-1.17014	-1.9889	0.0493589	0.994064	-1.96548
Single-cell pbulk	CD4_Naive	Day 28	SCAF1	-0.185875	4.52539	-1.98826	0.0494081	0.994064	-1.96505
Single-cell pbulk	CD4_Naive	Day 28	RP11-395A13.2	0.422776	2.27375	1.99043	0.0498041	0.99445	1.96164
Single-cell pbulk	CD4_Naive	Day 28	BICD1	0.24465	4.59281	2.00692	0.0498353	0.99445	1.96138
Single-cell pbulk	CD4_Naive	Day 28	SLCO4A1	-0.840287	-1.09402	-1.98388	0.0498549	0.99445	-1.96121
Single-cell pbulk	CD4_Naive	Day 28	TMEM261	-0.139537	5.9019	-1.9965	0.0499124	0.99445	-1.96071
Single-cell pbulk	CD4_Naive	Day 28	GADD45B	0.325329	6.24275	1.98519	0.0499494	0.99445	1.9604
Single-cell pbulk	CD4_platelet_bind	Day 1	ABI3	-1.75133	3.92923	-4.0938	9.68951e-05	0.663638	-3.89824
Single-cell pbulk	CD4_platelet_bind	Day 1	MTHFR	-1.37996	3.95206	-3.81425	0.000231101	0.663638	-3.68234
Single-cell pbulk	CD4_platelet_bind	Day 1	CTBP1-AS2	-1.54443	3.96012	-3.7495	0.000289063	0.663638	-3.62491
Single-cell pbulk	CD4_platelet_bind	Day 1	BPHL	1.64322	3.09711	3.67242	0.000423609	0.663638	3.52492
Single-cell pbulk	CD4_platelet_bind	Day 1	KLF13	-0.435859	7.65233	-3.55103	0.000575051	0.663638	-3.44312
Single-cell pbulk	CD4_platelet_bind	Day 1	CLIC4	-1.40253	2.57978	-3.52707	0.000622492	0.663638	-3.42162
Single-cell pbulk	CD4_platelet_bind	Day 1	GBP3	1.25891	4.58055	3.50334	0.000674331	0.663638	3.39981
Single-cell pbulk	CD4_platelet_bind	Day 1	C21orf91	-1.00974	5.47259	-3.39852	0.00100192	0.759701	-3.28999
Single-cell pbulk	CD4_platelet_bind	Day 1	ENDOV	-1.27172	3.28427	-3.34024	0.00119802	0.759701	-3.23935
Single-cell pbulk	CD4_platelet_bind	Day 1	UNKL	1.38194	4.13607	3.34037	0.00119838	0.759701	3.23926
Single-cell pbulk	CD4_platelet_bind	Day 1	HIST1H4C	0.51364	7.19696	3.3267	0.00121513	0.759701	3.2353
Single-cell pbulk	CD4_platelet_bind	Day 1	OAS1	1.41187	4.00596	3.31403	0.0013599	0.759701	3.20303
Single-cell pbulk	CD4_platelet_bind	Day 1	SAFB	-0.574208	6.60714	-3.27066	0.00144802	0.759701	-3.1849
Single-cell pbulk	CD4_platelet_bind	Day 1	MESDC1	-0.870823	5.24172	-3.20637	0.00177724	0.759701	-3.12513
Single-cell pbulk	CD4_platelet_bind	Day 1	IRS2	1.17151	4.16175	3.20269	0.00179805	0.759701	3.12171
Single-cell pbulk	CD4_platelet_bind	Day 1	C11orf71	1.50802	3.81118	3.19065	0.0018677	0.759701	3.1105
Single-cell pbulk	CD4_platelet_bind	Day 1	CAMLG	0.47094	6.39569	3.18158	0.00200355	0.759701	3.08971
Single-cell pbulk	CD4_platelet_bind	Day 1	MR1	1.27023	4.59986	3.15835	0.0020673	0.759701	3.08039
Single-cell pbulk	CD4_platelet_bind	Day 1	RP5-1007M22.2	-1.25249	3.68763	-3.1613	0.00217873	0.759701	-3.06472
Single-cell pbulk	CD4_platelet_bind	Day 1	RGPD2	-1.7149	3.27721	-3.18753	0.00220555	0.759701	-3.06106
Single-cell pbulk	CD4_platelet_bind	Baseline	ZKSCAN8	-1.65534	4.01434	-3.97338	0.000129525	0.767949	-3.82736
Single-cell pbulk	CD4_platelet_bind	Baseline	CLPB	-1.49789	3.08916	-3.69703	0.00037776	0.767949	-3.55515
Single-cell pbulk	CD4_platelet_bind	Baseline	ANKRD26	-1.05276	5.03507	-3.43465	0.000850777	0.767949	-3.33572
Single-cell pbulk	CD4_platelet_bind	Baseline	HAUS6	-1.13576	4.44617	-3.37761	0.0010235	0.767949	-3.28399
Single-cell pbulk	CD4_platelet_bind	Baseline	WDR24	1.34426	3.10317	3.34781	0.00116615	0.767949	3.24703
Single-cell pbulk	CD4_platelet_bind	Baseline	NUDT18	-1.31774	3.96832	-3.31238	0.00126896	0.767949	-3.22291
Single-cell pbulk	CD4_platelet_bind	Baseline	CTAGE5	1.05616	5.44986	3.29367	0.00134533	0.767949	3.20613
Single-cell pbulk	CD4_platelet_bind	Baseline	ZNF546	-1.2933	2.75821	-3.27806	0.00144482	0.767949	-3.18554
Single-cell pbulk	CD4_platelet_bind	Baseline	PLEKHA5	1.46848	2.97785	3.28584	0.0014519	0.767949	3.18413
Single-cell pbulk	CD4_platelet_bind	Baseline	DPH2	-1.2277	4.13677	-3.25876	0.00163367	0.767949	-3.14983
Single-cell pbulk	CD4_platelet_bind	Baseline	AAMP	-0.624169	5.80904	-3.21228	0.00177824	0.767949	-3.12497
Single-cell pbulk	CD4_platelet_bind	Baseline	GPR132	-1.14654	4.20047	-3.17902	0.00193768	0.767949	-3.09962
Single-cell pbulk	CD4_platelet_bind	Baseline	TIMM17A	1.0276	4.60822	3.14412	0.00218317	0.767949	3.06411
Single-cell pbulk	CD4_platelet_bind	Baseline	KSR1	-1.23514	2.6103	-3.12151	0.00231905	0.767949	-3.046
Single-cell pbulk	CD4_platelet_bind	Baseline	MTMR12	-1.0552	4.50949	-3.12527	0.00239975	0.767949	-3.0357
Single-cell pbulk	CD4_platelet_bind	Baseline	LTBP3	-0.662509	5.8393	-3.11019	0.00242961	0.767949	-3.03197
Single-cell pbulk	CD4_platelet_bind	Baseline	FH	-0.956682	4.69356	-3.08985	0.00255794	0.767949	-3.0164
Single-cell pbulk	CD4_platelet_bind	Baseline	AP3B1	-0.542017	6.20084	-3.06521	0.00275932	0.767949	-2.99335
Single-cell pbulk	CD4_platelet_bind	Baseline	EVA1C	-1.1768	3.69084	-3.05921	0.00281055	0.767949	-2.98773
Single-cell pbulk	CD4_platelet_bind	Baseline	ZNF786	-1.18483	3.91295	-3.05794	0.00282163	0.767949	-2.98653
Single-cell pbulk	CD4_platelet_bind	Baseline	SIGMAR1	-0.743146	5.42213	-3.04917	0.00289829	0.767949	-2.97832
Single-cell pbulk	CD4_platelet_bind	Baseline	CDK12	-0.650294	6.23245	-3.06408	0.00300975	0.767949	-2.96674
Single-cell pbulk	CD4_platelet_bind	Baseline	INTS12	1.11453	4.46396	3.03997	0.00303628	0.767949	2.96404
Single-cell pbulk	CD4_platelet_bind	Baseline	EXOSC7	0.827538	5.10831	3.0311	0.00306283	0.767949	2.96136
Single-cell pbulk	CD4_platelet_bind	Baseline	MTRF1	-1.05204	4.07257	-3.00832	0.00328994	0.767949	-2.93926
Single-cell pbulk	CD4_platelet_bind	Baseline	PTEN	-0.423185	6.70664	-3.0183	0.00329629	0.767949	-2.93867
Single-cell pbulk	CD4_platelet_bind	Baseline	COMTD1	-0.999335	4.63717	-3.01987	0.00332751	0.767949	-2.93574
Single-cell pbulk	CD4_platelet_bind	Baseline	HEXA	0.657788	5.82049	2.99751	0.00339442	0.767949	2.92956
Single-cell pbulk	CD4_platelet_bind	Baseline	PCBD2	1.2598	3.90369	2.99596	0.00352296	0.767949	2.91799
Single-cell pbulk	CD4_platelet_bind	Baseline	PIK3CA	-0.997276	4.70869	-2.98157	0.00366283	0.767949	-2.90583
Single-cell pbulk	CD4_platelet_bind	Baseline	METTL14	1.07069	4.53711	2.97151	0.00367378	0.767949	2.90489
Single-cell pbulk	CD4_platelet_bind	Baseline	CORO2A	1.20729	4.14575	2.95252	0.00391851	0.767949	2.88465
Single-cell pbulk	CD4_platelet_bind	Baseline	KHK	-1.23509	2.69829	-2.9399	0.00412668	0.767949	-2.86831
Single-cell pbulk	CD4_platelet_bind	Baseline	CCDC43	-1.19296	3.99088	-2.94644	0.00413386	0.767949	-2.86776
Single-cell pbulk	CD4_platelet_bind	Baseline	LY6G6F	1.09914	2.40767	2.93086	0.00414937	0.767949	2.86658
Single-cell pbulk	CD4_platelet_bind	Baseline	RAP1GDS1	-0.673532	5.92997	-2.94128	0.0041794	0.767949	-2.86429
Single-cell pbulk	CD4_platelet_bind	Baseline	CEP57L1	1.30841	3.35491	2.92271	0.00424237	0.767949	2.85955
Single-cell pbulk	CD4_platelet_bind	Baseline	KIF3A	-0.931273	4.83566	-2.9263	0.00439136	0.767949	-2.84859
Single-cell pbulk	CD4_platelet_bind	Baseline	RNF24	-1.18054	4.05519	-2.91821	0.00445434	0.767949	-2.84405
Single-cell pbulk	CD4_platelet_bind	Baseline	NPRL3	-0.963988	4.77008	-2.9059	0.00445899	0.767949	-2.84372
Single-cell pbulk	CD4_platelet_bind	Baseline	C2orf88	1.64299	3.65149	2.86156	0.00507991	0.782682	2.80192
Single-cell pbulk	CD4_platelet_bind	Baseline	RP11-213G21.1	1.217	3.21696	2.86645	0.00509554	0.782682	2.80093
Single-cell pbulk	CD4_platelet_bind	Baseline	CEBPD	-1.35435	3.96132	-2.87112	0.0051922	0.782682	-2.79486
Single-cell pbulk	CD4_platelet_bind	Baseline	NABP2	-1.0062	4.28753	-2.8509	0.00524147	0.782682	-2.79181
Single-cell pbulk	CD4_platelet_bind	Baseline	GLRX3	0.906879	5.25577	2.84633	0.00531098	0.782682	2.78754
Single-cell pbulk	CD4_platelet_bind	Baseline	TNFSF13B	1.28735	4.00598	2.84646	0.00531416	0.782682	2.78735
Single-cell pbulk	CD4_platelet_bind	Baseline	ZSWIM6	1.0904	4.51872	2.8445	0.00533982	0.782682	2.78579
Single-cell pbulk	CD4_platelet_bind	Baseline	C1orf54	1.27814	3.13448	2.84249	0.00548655	0.78502	2.77699
Single-cell pbulk	CD4_platelet_bind	Baseline	FAM127A	-0.826288	4.95043	-2.82911	0.00558368	0.78502	-2.77128
Single-cell pbulk	CD4_platelet_bind	Day 1	PAM16	1.04778	4.7537	3.09318	0.00253176	0.78835	3.01952
Single-cell pbulk	CD4_platelet_bind	Day 1	RBM4	-0.443631	6.81627	-3.08357	0.00260983	0.78835	-3.01031
Single-cell pbulk	CD4_platelet_bind	Day 1	ARFIP1	1.00125	4.44871	3.05636	0.00283787	0.78835	2.98478
Single-cell pbulk	CD4_platelet_bind	Day 1	EPT1	1.09	4.76746	3.02698	0.00313425	0.78835	2.95425
Single-cell pbulk	CD4_platelet_bind	Day 1	BCL9	-1.27061	3.34311	-3.03349	0.00315239	0.78835	-2.95247
Single-cell pbulk	CD4_platelet_bind	Day 1	LPIN1	-0.731599	5.73149	-3.0266	0.00328632	0.78835	-2.9396
Single-cell pbulk	CD4_platelet_bind	Day 1	EHD4	-0.94819	4.74661	-3.00311	0.00345449	0.78835	-2.9241
Single-cell pbulk	CD4_platelet_bind	Day 1	TOX4	-0.5069	6.25732	-2.9822	0.00355604	0.78835	-2.91507
Single-cell pbulk	CD4_platelet_bind	Day 1	SLC48A1	1.3112	3.37459	2.97009	0.00368281	0.78835	2.90413
Single-cell pbulk	CD4_platelet_bind	Day 1	ZNF286A	-1.25804	3.30461	-2.97799	0.00371179	0.78835	-2.90167
Single-cell pbulk	CD4_platelet_bind	Day 1	MYNN	-1.00312	4.76887	-2.96113	0.00378308	0.78835	-2.8957
Single-cell pbulk	CD4_platelet_bind	Day 1	HINT3	-1.11008	4.01399	-2.96586	0.00382151	0.78835	-2.89253
Single-cell pbulk	CD4_platelet_bind	Day 1	PEX5	1.25539	3.67736	2.95757	0.00382369	0.78835	2.89235
Single-cell pbulk	CD4_platelet_bind	Day 1	SIN3B	-0.775453	4.94914	-2.94303	0.00399346	0.78835	-2.87868
Single-cell pbulk	CD4_platelet_bind	Day 1	GATS	-1.15342	2.89966	-2.91803	0.00439063	0.78835	-2.84864
Single-cell pbulk	CD4_platelet_bind	Day 1	DEF6	-0.348751	7.30789	-2.9005	0.00453059	0.78835	-2.83864
Single-cell pbulk	CD4_platelet_bind	Day 1	IPO8	0.879941	5.03264	2.89647	0.00465966	0.78835	2.82967
Single-cell pbulk	CD4_platelet_bind	Day 1	KIF21A	-1.1882	4.34756	-2.87225	0.00492437	0.78835	-2.81194
Single-cell pbulk	CD4_platelet_bind	Day 1	MTMR4	-0.887366	4.944	-2.87098	0.00494168	0.78835	-2.81081
Single-cell pbulk	CD4_platelet_bind	Day 1	PI16	-1.26947	4.9	-2.91678	0.00503607	0.78835	-2.80472
Single-cell pbulk	CD4_platelet_bind	Day 1	SEPT11	-0.975362	4.73994	-2.84741	0.00529618	0.78835	-2.78844
Single-cell pbulk	CD4_platelet_bind	Day 1	NPC2	0.556645	6.52239	2.85055	0.00546102	0.78835	2.7785
Single-cell pbulk	CD4_platelet_bind	Day 1	CRK	0.998602	4.63184	2.83673	0.00546146	0.78835	2.77848
Single-cell pbulk	CD4_platelet_bind	Day 1	ZAP70	0.319138	7.75626	2.83538	0.00548365	0.78835	2.77716
Single-cell pbulk	CD4_platelet_bind	Day 1	EIF4E3	-0.685011	6.06988	-2.85372	0.00550405	0.78835	-2.77595
Single-cell pbulk	CD4_platelet_bind	Day 1	GNA12	-1.23689	3.6677	-2.83331	0.00563015	0.78835	-2.76858
Single-cell pbulk	CD4_platelet_bind	Day 1	LL22NC03-2H8.5	-1.2064	3.26815	-2.8273	0.00569875	0.78835	-2.76463
Single-cell pbulk	CD4_platelet_bind	Day 1	CXorf57	1.23218	4.06175	2.82302	0.00583999	0.78835	2.75663
Single-cell pbulk	CD4_platelet_bind	Day 1	FAM105A	0.781527	5.15822	2.8094	0.00593189	0.78835	2.75152
Single-cell pbulk	CD4_platelet_bind	Day 1	VPS37A	-0.696474	4.98705	-2.82213	0.00603824	0.78835	-2.7457
Single-cell pbulk	CD4_platelet_bind	Day 1	PPM1K	0.556076	6.5109	2.8082	0.0060528	0.78835	2.74491
Single-cell pbulk	CD4_platelet_bind	Day 1	SMC6	-0.814146	4.74311	-2.80108	0.0060551	0.78835	-2.74478
Single-cell pbulk	CD4_platelet_bind	Day 1	MED10	0.437609	6.98462	2.80051	0.00606511	0.78835	2.74424
Single-cell pbulk	CD4_platelet_bind	Day 1	PTTG1IP	-0.683473	5.8383	-2.80119	0.00618001	0.788409	-2.73807
Single-cell pbulk	CD4_platelet_bind	Baseline	PHKB	0.611441	5.60717	2.81665	0.0058386	0.804442	2.75671
Single-cell pbulk	CD4_platelet_bind	Day 28	DTWD2	-1.5871	3.30282	-3.76883	0.000270027	0.806542	-3.64248
Single-cell pbulk	CD4_platelet_bind	Day 28	ATP11B	0.872829	6.03319	3.70231	0.00034102	0.806542	3.58196
Single-cell pbulk	CD4_platelet_bind	Day 28	CRTC2	0.980684	5.49331	3.65991	0.000396161	0.806542	3.54263
Single-cell pbulk	CD4_platelet_bind	Day 28	FLNA	0.556898	7.96766	3.4754	0.000886254	0.806542	3.32435
Single-cell pbulk	CD4_platelet_bind	Day 28	IGF2R	-0.649564	6.37892	-3.35887	0.00108825	0.806542	-3.26666
Single-cell pbulk	CD4_platelet_bind	Day 28	UBAP1	1.01901	5.32009	3.34812	0.00112983	0.806542	3.25603
Single-cell pbulk	CD4_platelet_bind	Day 28	HOOK2	1.16432	5.55046	3.34175	0.00115617	0.806542	3.24948
Single-cell pbulk	CD4_platelet_bind	Day 28	TMEM91	-1.45244	3.46566	-3.30434	0.00135672	0.806542	-3.2037
Single-cell pbulk	CD4_platelet_bind	Day 28	PDZD8	1.28918	4.56423	3.27687	0.0014194	0.806542	3.19068
Single-cell pbulk	CD4_platelet_bind	Day 28	CWF19L1	-0.929227	4.94995	-3.25221	0.00153796	0.806542	-3.16742
Single-cell pbulk	CD4_platelet_bind	Day 28	GCLC	1.4037	3.86907	3.25086	0.00154354	0.806542	3.16637
Single-cell pbulk	CD4_platelet_bind	Day 28	IRAK1	1.16171	5.08072	3.18983	0.00187258	0.806542	3.10973
Single-cell pbulk	CD4_platelet_bind	Day 28	PPP2R2D	-1.3465	3.09979	-3.17426	0.00197236	0.806542	-3.09436
Single-cell pbulk	CD4_platelet_bind	Day 28	SASS6	1.47273	3.57896	3.14497	0.00215598	0.806542	3.06786
Single-cell pbulk	CD4_platelet_bind	Day 28	PSMB4	0.483754	6.70074	3.07046	0.00276401	0.806542	2.99283
Single-cell pbulk	CD4_platelet_bind	Day 28	LIG1	-0.868337	4.95951	-3.03252	0.00305259	0.806542	-2.96239
Single-cell pbulk	CD4_platelet_bind	Day 28	LPCAT1	-1.14011	4.30361	-3.02282	0.00314066	0.806542	-2.95362
Single-cell pbulk	CD4_platelet_bind	Day 28	PPP2R2A	0.880405	5.46656	2.99926	0.00337533	0.806542	2.93131
Single-cell pbulk	CD4_platelet_bind	Day 28	FAM110A	1.24542	4.50006	2.9723	0.00367298	0.806542	2.90496
Single-cell pbulk	CD4_platelet_bind	Day 28	RBM34	-1.15054	4.32349	-2.96456	0.00374447	0.806542	-2.89892
Single-cell pbulk	CD4_platelet_bind	Day 28	N4BP1	-0.519444	6.0824	-2.986	0.0037574	0.806542	-2.89784
Single-cell pbulk	CD4_platelet_bind	Day 28	PAXIP1-AS1	1.05736	4.87428	2.95502	0.00385408	0.806542	2.88986
Single-cell pbulk	CD4_platelet_bind	Day 28	RECQL	0.706309	5.96498	2.95811	0.00394467	0.806542	2.88255
Single-cell pbulk	CD4_platelet_bind	Day 28	C11orf83	0.916707	4.96897	2.93714	0.00407002	0.806542	2.87268
Single-cell pbulk	CD4_platelet_bind	Day 28	BCL2L13	-0.930184	4.82467	-2.92181	0.00434915	0.806542	-2.85166
Single-cell pbulk	CD4_platelet_bind	Day 28	STAT5A	0.764978	5.94911	2.90251	0.0045584	0.806542	2.83669
Single-cell pbulk	CD4_platelet_bind	Day 28	GIMAP2	-0.517394	6.78048	-2.9029	0.00465898	0.806542	-2.82971
Single-cell pbulk	CD4_platelet_bind	Day 28	TMEM120B	1.22125	4.50801	2.87435	0.0049035	0.806542	2.81331
Single-cell pbulk	CD4_platelet_bind	Day 28	ORC4	0.961706	5.20642	2.86488	0.00505609	0.806542	2.80344
Single-cell pbulk	CD4_platelet_bind	Day 28	ERCC4	-1.01728	4.35688	-2.85882	0.00513103	0.806542	-2.79869
Single-cell pbulk	CD4_platelet_bind	Day 28	GAL3ST4	-1.24563	2.92532	-2.85571	0.00516754	0.806542	-2.7964
Single-cell pbulk	CD4_platelet_bind	Day 28	KAT8	-0.600384	6.15197	-2.84834	0.00527991	0.806542	-2.78944
Single-cell pbulk	CD4_platelet_bind	Day 28	CCS	-0.698087	5.92668	-2.85297	0.00530987	0.806542	-2.78761
Single-cell pbulk	CD4_platelet_bind	Day 28	SLAIN2	0.639533	6.06359	2.84606	0.0053172	0.806542	2.78716
Single-cell pbulk	CD4_platelet_bind	Day 28	TSFM	-0.837561	4.51596	-2.81494	0.00587903	0.806542	-2.75445
Single-cell pbulk	CD4_platelet_bind	Day 28	ZNF135	-1.21465	2.52285	-2.8291	0.00590302	0.806542	-2.75312
Single-cell pbulk	CD4_platelet_bind	Day 28	MBLAC2	1.13506	3.84989	2.80964	0.00590746	0.806542	2.75287
Single-cell pbulk	CD4_platelet_bind	Day 28	C17orf49	-1.18865	3.79421	-2.81358	0.00596671	0.806542	-2.74961
Single-cell pbulk	CD4_platelet_bind	Day 28	REXO1	1.07131	4.74743	2.80271	0.00602873	0.806542	2.74621
Single-cell pbulk	CD4_platelet_bind	Day 28	FBXO3	-0.718861	5.90626	-2.79564	0.00621214	0.806542	-2.73637
Single-cell pbulk	CD4_platelet_bind	Day 28	LINC00152	1.25159	4.68844	2.78925	0.00628869	0.806542	2.73234
Single-cell pbulk	CD4_platelet_bind	Day 28	WDR19	-1.26253	3.19304	-2.76083	0.00690298	0.806542	-2.70149
Single-cell pbulk	CD4_platelet_bind	Day 28	MAPRE2	-0.48983	7.08287	-2.74917	0.00702521	0.806542	-2.69565
Single-cell pbulk	CD4_platelet_bind	Day 28	SMAD3	0.915683	4.9354	2.7474	0.00706198	0.806542	2.69391
Single-cell pbulk	CD4_platelet_bind	Day 28	SH3BP1	0.475264	6.49016	2.74286	0.00722537	0.806542	2.68627
Single-cell pbulk	CD4_platelet_bind	Day 28	POGK	0.933656	5.15967	2.73809	0.00724998	0.806542	2.68514
Single-cell pbulk	CD4_platelet_bind	Day 28	LRRC59	0.831988	4.82673	2.72451	0.00757349	0.806542	2.67052
Single-cell pbulk	CD4_platelet_bind	Day 28	C12orf73	-1.18013	3.68883	-2.71643	0.00770804	0.806542	-2.6646
Single-cell pbulk	CD4_platelet_bind	Day 28	AK5	-0.87704	5.72534	-2.7718	0.00771731	0.806542	-2.66419
Single-cell pbulk	CD4_platelet_bind	Day 28	CXorf57	-1.10908	4.06175	-2.73272	0.00773328	0.806542	-2.6635
Single-cell pbulk	CD4_platelet_bind	Day 28	OPTN	0.428766	7.13287	2.71967	0.00776875	0.806542	2.66196
Single-cell pbulk	CD4_platelet_bind	Day 28	CXCR3	1.26602	5.19286	2.71133	0.00783169	0.806542	2.65924
Single-cell pbulk	CD4_platelet_bind	Day 28	NAALADL1	1.28591	4.01504	2.70927	0.00787452	0.806542	2.6574
Single-cell pbulk	CD4_platelet_bind	Day 28	PIAS2	0.999559	4.57562	2.70857	0.0078938	0.806542	2.65658
Single-cell pbulk	CD4_platelet_bind	Day 28	ZFP91	-0.916569	4.7355	-2.70784	0.00789749	0.806542	-2.65642
Single-cell pbulk	CD4_platelet_bind	Day 28	DHX30	-0.688517	5.53798	-2.70737	0.00791622	0.806542	-2.65562
Single-cell pbulk	CD4_platelet_bind	Day 28	ZNF358	-1.16235	2.83679	-2.70078	0.00807862	0.806542	-2.64877
Single-cell pbulk	CD4_platelet_bind	Day 28	C17orf80	1.39116	3.50011	2.70676	0.00816727	0.806542	2.64508
Single-cell pbulk	CD4_platelet_bind	Day 28	MBTPS1	-0.545973	6.04236	-2.70181	0.00820442	0.806542	-2.64354
Single-cell pbulk	CD4_platelet_bind	Day 28	COX18	-1.14296	3.98348	-2.67029	0.00877241	0.806542	-2.6208
Single-cell pbulk	CD4_platelet_bind	Day 28	UQCRC1	-0.458618	6.3467	-2.66741	0.00893454	0.806542	-2.61455
Single-cell pbulk	CD4_platelet_bind	Day 28	DUSP2	1.02856	5.90966	2.66368	0.00902054	0.806542	2.61127
Single-cell pbulk	CD4_platelet_bind	Day 28	NBPF10	-0.793661	4.73498	-2.65942	0.00906162	0.806542	-2.60972
Single-cell pbulk	CD4_platelet_bind	Day 28	BACH2	-0.589288	6.47652	-2.6931	0.00913759	0.806542	-2.60686
Single-cell pbulk	CD4_platelet_bind	Day 28	PPP2R5E	-0.581819	6.01098	-2.64509	0.00941021	0.806542	-2.59678
Single-cell pbulk	CD4_platelet_bind	Day 28	CCDC51	-1.18154	2.82783	-2.65136	0.00959285	0.806542	-2.59017
Single-cell pbulk	CD4_platelet_bind	Day 28	CASC7	1.33206	3.59974	2.63589	0.00976517	0.806542	2.58404
Single-cell pbulk	CD4_platelet_bind	Day 28	ITPR2	-0.5174	5.6518	-2.63144	0.0097702	0.806542	-2.58386
Single-cell pbulk	CD4_platelet_bind	Day 28	FBXO41	-1.15822	2.91089	-2.63081	0.00989133	0.806542	-2.57961
Single-cell pbulk	CD4_platelet_bind	Day 28	MIS12	-0.800912	4.70797	-2.62638	0.00990747	0.806542	-2.57904
Single-cell pbulk	CD4_platelet_bind	Day 28	LENG1	-0.670017	5.18355	-2.6249	0.00994794	0.806542	-2.57763
Single-cell pbulk	CD4_platelet_bind	Day 28	GAPDH	0.272261	9.90826	2.6609	0.0101207	0.806542	2.57168
Single-cell pbulk	CD4_platelet_bind	Day 28	TCEANC2	1.1838	3.50256	2.6177	0.010157	0.806542	2.57044
Single-cell pbulk	CD4_platelet_bind	Day 28	PBRM1	-0.472652	6.37437	-2.60965	0.0103739	0.806542	-2.56311
Single-cell pbulk	CD4_platelet_bind	Day 28	RBKS	-1.28453	3.47022	-2.6068	0.0104689	0.806542	-2.55994
Single-cell pbulk	CD4_platelet_bind	Day 28	USF1	1.15255	4.61566	2.60603	0.0104924	0.806542	2.55916
Single-cell pbulk	CD4_platelet_bind	Day 28	S100A9	-0.634654	5.92779	-2.59955	0.0106907	0.806542	-2.55265
Single-cell pbulk	CD4_platelet_bind	Day 28	SHKBP1	0.479321	6.13346	2.59226	0.0108794	0.806542	2.54655
Single-cell pbulk	CD4_platelet_bind	Day 28	C12orf76	0.812313	5.13198	2.58657	0.0110495	0.806542	2.54113
Single-cell pbulk	CD4_platelet_bind	Day 28	SCNM1	0.751749	5.31976	2.57519	0.0114433	0.806542	2.52886
Single-cell pbulk	CD4_platelet_bind	Day 28	TBCB	0.403096	6.9708	2.57325	0.0114695	0.806542	2.52806
Single-cell pbulk	CD4_platelet_bind	Day 28	CIPC	1.07652	2.69675	2.56492	0.0118436	0.806542	2.51677
Single-cell pbulk	CD4_platelet_bind	Day 28	CAPN10	0.987797	4.34004	2.55866	0.0120053	0.806542	2.51199
Single-cell pbulk	CD4_platelet_bind	Day 28	CPPED1	1.24833	2.93459	2.55292	0.012106	0.806542	2.50904
Single-cell pbulk	CD4_platelet_bind	Day 28	CCDC126	-1.12651	3.77742	-2.54489	0.0124535	0.806542	-2.49903
Single-cell pbulk	CD4_platelet_bind	Day 28	RP11-244H3.4	-1.23508	3.50108	-2.54032	0.0125362	0.806542	-2.49668
Single-cell pbulk	CD4_platelet_bind	Day 28	SAFB2	-0.468586	6.63877	-2.53896	0.0125703	0.806542	-2.49572
Single-cell pbulk	CD4_platelet_bind	Day 28	RNF11	0.601464	5.90134	2.54137	0.0125774	0.806542	2.49551
Single-cell pbulk	CD4_platelet_bind	Day 28	TTC39C	0.435608	7.55356	2.54031	0.0126052	0.806542	2.49473
Single-cell pbulk	CD4_platelet_bind	Day 28	RABL6	-0.534974	6.12138	-2.5445	0.0126401	0.806542	-2.49375
Single-cell pbulk	CD4_platelet_bind	Day 28	JTB	0.298136	7.60763	2.53178	0.0128213	0.806542	2.48869
Single-cell pbulk	CD4_platelet_bind	Day 28	SF3B1	-0.262141	8.29145	-2.53951	0.012823	0.806542	-2.48865
Single-cell pbulk	CD4_platelet_bind	Day 28	RAC1	0.368925	7.43136	2.52793	0.0131482	0.806542	2.47973
Single-cell pbulk	CD4_platelet_bind	Day 28	FAM98A	0.889745	4.25117	2.52389	0.013158	0.806542	2.47946
Single-cell pbulk	CD4_platelet_bind	Day 28	ZDHHC2	-0.706733	5.33225	-2.52111	0.0131872	0.806542	-2.47867
Single-cell pbulk	CD4_platelet_bind	Day 28	PCYT1A	1.14994	4.70028	2.51992	0.0132293	0.806542	2.47754
Single-cell pbulk	CD4_platelet_bind	Day 28	FUT4	1.13281	2.70008	2.52199	0.0132323	0.806542	2.47745
Single-cell pbulk	CD4_platelet_bind	Day 28	DRG2	0.877187	5.14322	2.51957	0.0132571	0.806542	2.47679
Single-cell pbulk	CD4_platelet_bind	Day 28	CCDC173	-1.0423	4.1907	-2.52753	0.0132911	0.806542	-2.47587
Single-cell pbulk	CD4_platelet_bind	Day 28	DYM	0.663557	5.76097	2.51167	0.0135245	0.806542	2.46965
Single-cell pbulk	CD4_platelet_bind	Day 28	TCEAL3	-1.21813	4.02673	-2.52755	0.0135416	0.806542	-2.4692
Single-cell pbulk	CD4_platelet_bind	Day 28	LTA	-0.875185	4.87699	-2.51093	0.013551	0.806542	-2.46895
Single-cell pbulk	CD4_platelet_bind	Day 28	CLEC16A	-0.83059	4.38996	-2.52013	0.0136181	0.806542	-2.46718
Single-cell pbulk	CD4_platelet_bind	Day 28	DOCK10	-0.319781	7.57628	-2.51182	0.0136451	0.806542	-2.46647
Single-cell pbulk	CD4_platelet_bind	Day 28	DDX46	-0.372802	7.30579	-2.50609	0.0137272	0.806542	-2.46432
Single-cell pbulk	CD4_platelet_bind	Day 28	TMEM55B	-0.681466	5.62148	-2.50569	0.0137519	0.806542	-2.46368
Single-cell pbulk	CD4_platelet_bind	Day 28	TNFAIP8L1	1.07373	4.23384	2.50188	0.0138822	0.806542	2.4603
Single-cell pbulk	CD4_platelet_bind	Day 28	CBFB	0.726464	5.89912	2.50219	0.0139396	0.806542	2.45881
Single-cell pbulk	CD4_platelet_bind	Day 28	HNRNPM	-0.352202	7.42589	-2.50005	0.0139504	0.806542	-2.45854
Single-cell pbulk	CD4_platelet_bind	Day 28	CDK10	0.842613	5.49023	2.49374	0.0142006	0.806542	2.45215
Single-cell pbulk	CD4_platelet_bind	Day 28	CDC40	-0.454534	6.37343	-2.48766	0.0144169	0.806542	-2.44671
Single-cell pbulk	CD4_platelet_bind	Day 28	YARS	0.811432	5.33819	2.47434	0.0150341	0.806542	2.43156
Single-cell pbulk	CD4_platelet_bind	Day 28	KLF16	1.0513	4.21528	2.46941	0.0151301	0.806542	2.42925
Single-cell pbulk	CD4_platelet_bind	Day 28	PRR5	1.00116	4.65623	2.46503	0.0154002	0.806542	2.42283
Single-cell pbulk	CD4_platelet_bind	Day 28	ANKRD26	-0.717072	5.03507	-2.46244	0.015415	0.806542	-2.42248
Single-cell pbulk	CD4_platelet_bind	Day 28	DARS2	-1.20192	2.97065	-2.4622	0.015422	0.806542	-2.42231
Single-cell pbulk	CD4_platelet_bind	Day 28	ARFGEF2	0.957502	4.8087	2.4603	0.0154976	0.806542	2.42054
Single-cell pbulk	CD4_platelet_bind	Day 28	RPS6KA3	-0.447412	6.60019	-2.46635	0.0155075	0.806542	-2.4203
Single-cell pbulk	CD4_platelet_bind	Day 28	REV1	-0.565074	5.88744	-2.46494	0.0155573	0.806542	-2.41914
Single-cell pbulk	CD4_platelet_bind	Day 28	TRAPPC6B	0.981851	4.87905	2.45712	0.0157333	0.806542	2.41504
Single-cell pbulk	CD4_platelet_bind	Day 28	SIRT5	1.179	3.94559	2.44907	0.0159621	0.806542	2.40978
Single-cell pbulk	CD4_platelet_bind	Day 28	TIMM13	0.610111	5.75502	2.45013	0.0160245	0.806542	2.40836
Single-cell pbulk	CD4_platelet_bind	Day 28	STAT4	-0.445471	6.52382	-2.44681	0.016057	0.806542	-2.40762
Single-cell pbulk	CD4_platelet_bind	Day 28	ENO2	-0.670102	5.40794	-2.44828	0.0161531	0.806542	-2.40544
Single-cell pbulk	CD4_platelet_bind	Day 28	NIN	-0.360584	6.84264	-2.4443	0.0161628	0.806542	-2.40522
Single-cell pbulk	CD4_platelet_bind	Day 28	THAP11	0.480586	6.47527	2.44377	0.0161854	0.806542	2.40471
Single-cell pbulk	CD4_platelet_bind	Day 28	ATP5G1	-0.469142	6.33123	-2.44181	0.0162687	0.806542	-2.40283
Single-cell pbulk	CD4_platelet_bind	Day 28	PLCXD1	1.02743	2.65685	2.44017	0.0163744	0.806542	2.40046
Single-cell pbulk	CD4_platelet_bind	Day 28	SAMM50	0.594269	5.39295	2.42783	0.0169849	0.806542	2.38703
Single-cell pbulk	CD4_platelet_bind	Day 28	SLC16A5	-0.942243	2.6685	-2.4228	0.0171174	0.806542	-2.38418
Single-cell pbulk	CD4_platelet_bind	Day 28	RCE1	0.864732	4.28989	2.42063	0.0172215	0.806542	2.38194
Single-cell pbulk	CD4_platelet_bind	Day 28	PTTG1IP	0.694555	5.8383	2.41742	0.0173502	0.806542	2.3792
Single-cell pbulk	CD4_platelet_bind	Day 28	CD2	0.377606	8.01889	2.42257	0.0173599	0.806542	2.379
Single-cell pbulk	CD4_platelet_bind	Day 28	PRELID1	0.374293	7.18114	2.42603	0.0175723	0.806542	2.37451
Single-cell pbulk	CD4_platelet_bind	Day 28	TRA2B	0.371217	7.25871	2.41739	0.0176178	0.806542	2.37355
Single-cell pbulk	CD4_platelet_bind	Day 28	MTX1	-0.737356	4.9507	-2.41555	0.0176453	0.806542	-2.37298
Single-cell pbulk	CD4_platelet_bind	Day 28	DR1	-0.479568	6.30833	-2.41407	0.0177319	0.806542	-2.37117
Single-cell pbulk	CD4_platelet_bind	Day 28	PCSK7	0.373156	6.60546	2.40805	0.01786	0.806542	2.36851
Single-cell pbulk	CD4_platelet_bind	Day 28	MPG	-0.529601	5.89937	-2.40598	0.01794	0.806542	-2.36685
Single-cell pbulk	CD4_platelet_bind	Day 28	TAF5	-1.02879	3.5971	-2.40677	0.0179401	0.806542	-2.36685
Single-cell pbulk	CD4_platelet_bind	Day 28	TCF25	-0.369535	7.48438	-2.40405	0.0181005	0.806542	-2.36356
Single-cell pbulk	CD4_platelet_bind	Day 28	SPTSSA	-1.0632	4.04984	-2.39867	0.0182017	0.806542	-2.36149
Single-cell pbulk	CD4_platelet_bind	Day 28	BMP2K	-1.04209	3.33237	-2.39851	0.0182162	0.806542	-2.36119
Single-cell pbulk	CD4_platelet_bind	Day 28	TDP1	-0.915415	4.52326	-2.39785	0.0182461	0.806542	-2.36058
Single-cell pbulk	CD4_platelet_bind	Day 28	PDE4B	0.724306	6.06904	2.39872	0.0182557	0.806542	2.36039
Single-cell pbulk	CD4_platelet_bind	Day 28	RP11-222K16.2	0.933176	2.48427	2.39679	0.0183839	0.806542	2.35779
Single-cell pbulk	CD4_platelet_bind	Day 28	CIZ1	0.653895	5.21065	2.39317	0.0184622	0.806542	2.35621
Single-cell pbulk	CD4_platelet_bind	Day 28	METTL4	-0.783871	4.63222	-2.39676	0.0184943	0.806542	-2.35557
Single-cell pbulk	CD4_platelet_bind	Day 28	RP11-284M14.1	-1.00633	3.36395	-2.39372	0.0185381	0.806542	-2.35469
Single-cell pbulk	CD4_platelet_bind	Day 28	COG2	-0.761335	5.00958	-2.39094	0.0185695	0.806542	-2.35406
Single-cell pbulk	CD4_platelet_bind	Day 28	NAP1L5	1.08904	2.91348	2.39096	0.0186206	0.806542	2.35304
Single-cell pbulk	CD4_platelet_bind	Day 28	TPGS1	0.736046	5.42736	2.38719	0.0187878	0.806542	2.34971
Single-cell pbulk	CD4_platelet_bind	Day 28	MIR29A	-0.986614	2.61525	-2.38841	0.0188337	0.806542	-2.34881
Single-cell pbulk	CD4_platelet_bind	Day 28	RAD9A	-1.01666	4.31075	-2.38019	0.019094	0.806542	-2.34369
Single-cell pbulk	CD4_platelet_bind	Day 28	TXK	-0.560247	6.90684	-2.38318	0.0191687	0.806542	-2.34223
Single-cell pbulk	CD4_platelet_bind	Day 28	SGK223	0.946367	4.34328	2.37905	0.0192346	0.806542	2.34095
Single-cell pbulk	CD4_platelet_bind	Day 28	RGL2	-0.933331	4.49734	-2.37595	0.0193992	0.806542	-2.33777
Single-cell pbulk	CD4_platelet_bind	Day 28	CTDSP2	-0.477893	6.30216	-2.37869	0.0194035	0.806542	-2.33769
Single-cell pbulk	CD4_platelet_bind	Day 28	SC5D	-0.954724	4.25349	-2.37284	0.0194669	0.806542	-2.33647
Single-cell pbulk	CD4_platelet_bind	Day 28	ZRSR2	0.773032	5.27935	2.37385	0.0195191	0.806542	2.33547
Single-cell pbulk	CD4_platelet_bind	Day 28	LAGE3	-0.504927	5.97836	-2.36716	0.0197399	0.806542	-2.33126
Single-cell pbulk	CD4_platelet_bind	Day 28	COPG1	0.671109	5.43994	2.36593	0.019814	0.806542	2.32985
Single-cell pbulk	CD4_platelet_bind	Day 28	CHCHD5	0.74237	5.5094	2.36542	0.0198304	0.806542	2.32954
Single-cell pbulk	CD4_platelet_bind	Day 28	SEC61G	0.376342	6.96057	2.36183	0.0201212	0.806542	2.32408
Single-cell pbulk	CD4_platelet_bind	Day 28	SLBP	0.571328	5.96488	2.36336	0.0201689	0.806542	2.32319
Single-cell pbulk	CD4_platelet_bind	Day 28	EHMT1	-0.497254	6.24696	-2.36053	0.0202008	0.806542	-2.3226
Single-cell pbulk	CD4_platelet_bind	Day 28	RPS6KC1	0.968559	3.99497	2.35284	0.0204768	0.806542	2.31749
Single-cell pbulk	CD4_platelet_bind	Day 28	SLC25A44	-1.03942	3.3781	-2.35241	0.0204982	0.806542	-2.3171
Single-cell pbulk	CD4_platelet_bind	Day 28	NKAP	0.490557	5.66714	2.35269	0.0205086	0.806542	2.31691
Single-cell pbulk	CD4_platelet_bind	Day 28	RP11-730K11.1	-0.974955	3.61821	-2.35285	0.0205323	0.806542	-2.31648
Single-cell pbulk	CD4_platelet_bind	Day 28	KIAA1731	-0.737965	4.58744	-2.35146	0.020559	0.806542	-2.31599
Single-cell pbulk	CD4_platelet_bind	Day 28	GTF2E1	1.11402	3.25681	2.35082	0.0205819	0.806542	2.31557
Single-cell pbulk	CD4_platelet_bind	Day 28	SNPH	-1.01178	3.29833	-2.34844	0.0207622	0.806542	-2.31228
Single-cell pbulk	CD4_platelet_bind	Day 28	DNPH1	0.489887	6.00333	2.35608	0.0208182	0.806542	2.31127
Single-cell pbulk	CD4_platelet_bind	Day 28	AMD1	0.582098	5.95852	2.34239	0.0211864	0.806542	2.30465
Single-cell pbulk	CD4_platelet_bind	Day 28	ATP1B3	-0.719275	5.04635	-2.34313	0.021279	0.806542	-2.303
Single-cell pbulk	CD4_platelet_bind	Day 28	SMIM15	-0.658918	5.12507	-2.33729	0.021303	0.806542	-2.30257
Single-cell pbulk	CD4_platelet_bind	Day 28	GAA	1.24922	3.46363	2.34067	0.02133	0.806542	2.30209
Single-cell pbulk	CD4_platelet_bind	Day 28	SNX10	1.00564	4.30941	2.33759	0.0214163	0.806542	2.30056
Single-cell pbulk	CD4_platelet_bind	Day 28	MORC3	-0.422584	6.68997	-2.33465	0.0214462	0.806542	-2.30004
Single-cell pbulk	CD4_platelet_bind	Day 28	SEC23A	0.864988	5.10903	2.33327	0.0215213	0.806542	2.29871
Single-cell pbulk	CD4_platelet_bind	Day 28	PSMA6	-0.381207	6.84532	-2.33909	0.0216475	0.806542	-2.2965
Single-cell pbulk	CD4_platelet_bind	Day 28	NDUFA2	0.376101	6.79615	2.33113	0.021661	0.806542	2.29626
Single-cell pbulk	CD4_platelet_bind	Day 28	HEATR1	-0.605232	5.36864	-2.32661	0.0218874	0.806542	-2.29232
Single-cell pbulk	CD4_platelet_bind	Day 28	SLC40A1	-0.620916	6.30913	-2.34754	0.0219296	0.806542	-2.29159
Single-cell pbulk	CD4_platelet_bind	Day 28	SEC61A1	0.562799	5.78778	2.31795	0.0223723	0.806542	2.28399
Single-cell pbulk	CD4_platelet_bind	Day 28	CTC-228N24.3	-0.859665	4.96572	-2.31538	0.0226033	0.806542	-2.28007
Single-cell pbulk	CD4_platelet_bind	Day 28	PHKA2	0.936102	4.17448	2.31123	0.022755	0.806542	2.27752
Single-cell pbulk	CD4_platelet_bind	Day 28	DIP2B	-0.615011	5.60651	-2.31456	0.022818	0.806542	-2.27647
Single-cell pbulk	CD4_platelet_bind	Day 28	TIMM9	-0.552176	5.40786	-2.30681	0.0230098	0.806542	-2.27327
Single-cell pbulk	CD4_platelet_bind	Day 28	CST7	1.02898	5.55113	2.30451	0.0231685	0.806542	2.27065
Single-cell pbulk	CD4_platelet_bind	Day 28	GSTM3	-1.31074	3.95997	-2.34637	0.0231942	0.806542	-2.27022
Single-cell pbulk	CD4_platelet_bind	Day 28	CDC14B	-1.07432	3.86016	-2.3032	0.0232195	0.806542	-2.2698
Single-cell pbulk	CD4_platelet_bind	Day 28	CHCHD10	-0.347766	7.18675	-2.31254	0.0232221	0.806542	-2.26976
Single-cell pbulk	CD4_platelet_bind	Day 28	PPP1R11	-0.453147	6.19629	-2.30478	0.023382	0.806542	-2.26714
Single-cell pbulk	CD4_platelet_bind	Day 28	SLC48A1	1.06121	3.37459	2.29963	0.0234289	0.806542	2.26637
Single-cell pbulk	CD4_platelet_bind	Day 28	PURB	-0.814755	4.69968	-2.30249	0.0236017	0.806542	-2.26355
Single-cell pbulk	CD4_platelet_bind	Day 28	CCDC167	0.759346	5.58933	2.3069	0.0236519	0.806542	2.26274
Single-cell pbulk	CD4_platelet_bind	Day 28	ZNF512	0.74319	5.17834	2.29555	0.0236701	0.806542	2.26244
Single-cell pbulk	CD4_platelet_bind	Day 28	KIAA2022	-0.947334	2.53752	-2.29543	0.023677	0.806542	-2.26233
Single-cell pbulk	CD4_platelet_bind	Day 28	MPP7	-0.599295	5.76554	-2.29677	0.0237099	0.806542	-2.2618
Single-cell pbulk	CD4_platelet_bind	Day 28	CLASP2	-0.730992	5.24609	-2.29606	0.0238294	0.806542	-2.25987
Single-cell pbulk	CD4_platelet_bind	Day 28	MESDC2	0.428562	6.49498	2.2957	0.0239739	0.806542	2.25755
Single-cell pbulk	CD4_platelet_bind	Day 28	AP001816.1	0.929575	2.5287	2.29091	0.0239943	0.806542	2.25722
Single-cell pbulk	CD4_platelet_bind	Day 28	ACVR1	1.01092	3.73449	2.28889	0.0240685	0.806542	2.25603
Single-cell pbulk	CD4_platelet_bind	Day 28	GNG2	0.317417	7.25223	2.28786	0.0242672	0.806542	2.25287
Single-cell pbulk	CD4_platelet_bind	Day 28	HIPK1	-0.470372	5.79743	-2.28527	0.0242914	0.806542	-2.25249
Single-cell pbulk	CD4_platelet_bind	Day 28	FAM46C	0.674518	6.19198	2.28612	0.024352	0.806542	2.25153
Single-cell pbulk	CD4_platelet_bind	Day 28	OSBPL10	-1.16425	2.79771	-2.28	0.0246167	0.81141	-2.24736
Single-cell pbulk	CD4_platelet_bind	Day 28	ACBD6	0.493215	6.00447	2.27026	0.0252655	0.816698	2.23732
Single-cell pbulk	CD4_platelet_bind	Day 28	NOP56	-0.601251	6.08012	-2.2688	0.0253247	0.816698	-2.23641
Single-cell pbulk	CD4_platelet_bind	Day 28	PIGN	1.05451	3.98934	2.26818	0.0254176	0.816698	2.235
Single-cell pbulk	CD4_platelet_bind	Day 28	ZNF317	1.06624	3.78103	2.26692	0.025437	0.816698	2.2347
Single-cell pbulk	CD4_platelet_bind	Day 28	TIMM44	0.93761	3.71915	2.26627	0.0254659	0.816698	2.23426
Single-cell pbulk	CD4_platelet_bind	Day 28	ATP6V1H	-0.533878	5.49229	-2.27257	0.0254885	0.816698	-2.23392
Single-cell pbulk	CD4_platelet_bind	Day 28	NOL6	1.07609	3.46794	2.2621	0.0257323	0.820694	2.23023
Single-cell pbulk	CD4_platelet_bind	Day 28	N4BP2L2	-0.248132	8.28231	-2.2555	0.0261901	0.821134	-2.22338
Single-cell pbulk	CD4_platelet_bind	Day 28	RAB11FIP1	1.05423	4.41723	2.25405	0.0262588	0.821134	2.22236
Single-cell pbulk	CD4_platelet_bind	Day 28	PRAF2	0.902471	4.67545	2.25296	0.026321	0.821134	2.22144
Single-cell pbulk	CD4_platelet_bind	Day 28	ATF7IP2	0.584365	6.15282	2.25623	0.0263809	0.821134	2.22056
Single-cell pbulk	CD4_platelet_bind	Day 28	ITFG3	1.01857	3.62718	2.25099	0.0264711	0.821134	2.21923
Single-cell pbulk	CD4_platelet_bind	Day 28	ZNF174	1.04229	3.71376	2.2477	0.0266659	0.821134	2.21637
Single-cell pbulk	CD4_platelet_bind	Day 28	PFKL	0.475507	6.22472	2.24759	0.0270078	0.821134	2.2114
Single-cell pbulk	CD4_platelet_bind	Day 28	ZHX2	0.980644	4.79165	2.24242	0.027037	0.821134	2.21098
Single-cell pbulk	CD4_platelet_bind	Day 28	DIRC2	1.02678	3.79207	2.24152	0.027076	0.821134	2.21042
Single-cell pbulk	CD4_platelet_bind	Day 28	MIR4435-1HG	1.21224	3.60645	2.24402	0.027142	0.821134	2.20947
Single-cell pbulk	CD4_platelet_bind	Day 28	MAF	0.798711	5.42988	2.25422	0.0271615	0.821134	2.20919
Single-cell pbulk	CD4_platelet_bind	Day 28	ARHGDIA	0.281952	7.52727	2.24035	0.0271765	0.821134	2.20897
Single-cell pbulk	CD4_platelet_bind	Day 28	ACOT9	0.935909	4.1886	2.236	0.0276046	0.82954	2.20286
Single-cell pbulk	CD4_platelet_bind	Day 28	MXRA7	-1.17847	3.30715	-2.24444	0.0279308	0.82954	-2.19826
Single-cell pbulk	CD4_platelet_bind	Day 28	ST7	-1.03573	2.7231	-2.23071	0.0279344	0.82954	-2.19821
Single-cell pbulk	CD4_platelet_bind	Day 28	TAPT1	-0.790628	4.83222	-2.22947	0.0279363	0.82954	-2.19818
Single-cell pbulk	CD4_platelet_bind	Day 28	FNBP1L	0.922398	2.54059	2.22331	0.0283774	0.839022	2.19203
Single-cell pbulk	CD4_platelet_bind	Day 28	ZFYVE21	1.11471	3.54137	2.2202	0.0285336	0.840035	2.18987
Single-cell pbulk	CD4_platelet_bind	Day 28	MYL6B	1.00028	2.88006	2.21879	0.0287272	0.840132	2.18721
Single-cell pbulk	CD4_platelet_bind	Day 28	KDM3A	-0.622808	5.69755	-2.21907	0.0289354	0.840132	-2.18437
Single-cell pbulk	CD4_platelet_bind	Day 28	NCOR1	-0.27048	7.61879	-2.21592	0.0290714	0.840132	-2.18252
Single-cell pbulk	CD4_platelet_bind	Day 28	INTS3	-0.897528	4.06908	-2.21202	0.0291113	0.840132	-2.18198
Single-cell pbulk	CD4_platelet_bind	Day 28	ZBTB37	1.09018	3.43637	2.21142	0.0291662	0.840132	2.18123
Single-cell pbulk	CD4_platelet_bind	Day 28	CNTRL	-0.399608	6.52591	-2.21091	0.0294792	0.840132	-2.17702
Single-cell pbulk	CD4_platelet_bind	Day 28	ASTE1	-0.618812	5.35266	-2.2048	0.0296626	0.840132	-2.17457
Single-cell pbulk	CD4_platelet_bind	Day 28	CCDC88A	-1.08885	3.6397	-2.20785	0.0296797	0.840132	-2.17434
Single-cell pbulk	CD4_platelet_bind	Day 28	ZBTB40	-0.662223	4.83968	-2.20315	0.0297487	0.840132	-2.17342
Single-cell pbulk	CD4_platelet_bind	Day 28	SPATA6L	0.998984	2.77151	2.20514	0.0297954	0.840132	2.1728
Single-cell pbulk	CD4_platelet_bind	Day 28	FMNL1	0.29072	7.43164	2.2035	0.0298895	0.840132	2.17155
Single-cell pbulk	CD4_platelet_bind	Day 28	ZNF445	-0.886973	4.54311	-2.19834	0.0301224	0.840132	-2.16848
Single-cell pbulk	CD4_platelet_bind	Day 28	CASP3	1.05326	4.14997	2.1973	0.0301869	0.840132	2.16763
Single-cell pbulk	CD4_platelet_bind	Day 28	TMSB15B	-1.03211	3.25249	-2.19637	0.0302443	0.840132	-2.16688
Single-cell pbulk	CD4_platelet_bind	Day 1	RFC5	1.25864	3.62742	2.7637	0.00674392	0.842039	2.70923
Single-cell pbulk	CD4_platelet_bind	Day 1	IFI44	1.2144	4.24521	2.78427	0.00684485	0.842039	2.7043
Single-cell pbulk	CD4_platelet_bind	Day 28	MT1X	0.602518	5.20038	2.1946	0.0304948	0.843689	2.1636
Single-cell pbulk	CD4_platelet_bind	Baseline	PHACTR4	-0.778344	5.20742	-2.82286	0.00624634	0.843746	-2.73456
Single-cell pbulk	CD4_platelet_bind	Day 28	CBX6	0.803987	4.72135	2.18848	0.0308298	0.847675	2.15926
Single-cell pbulk	CD4_platelet_bind	Day 28	MARCH6	-0.473275	5.95847	-2.18792	0.0308849	0.847675	-2.15855
Single-cell pbulk	CD4_platelet_bind	Day 1	CHMP7	0.413758	6.75181	2.75193	0.0071787	0.8483	2.68844
Single-cell pbulk	CD4_platelet_bind	Day 1	TMEM238	0.41013	6.79465	2.72835	0.00746538	0.8483	2.67534
Single-cell pbulk	CD4_platelet_bind	Day 1	PPP5C	1.06033	4.6365	2.70931	0.00786425	0.8483	2.65784
Single-cell pbulk	CD4_platelet_bind	Day 1	LCK	0.194086	8.72585	2.71511	0.00790213	0.8483	2.65622
Single-cell pbulk	CD4_platelet_bind	Day 1	NUDT2	-0.890752	4.78018	-2.70434	0.00806871	0.8483	-2.64918
Single-cell pbulk	CD4_platelet_bind	Day 1	CCT7	-0.370336	7.0576	-2.69938	0.00819891	0.8483	-2.64377
Single-cell pbulk	CD4_platelet_bind	Day 1	SLC27A1	1.14448	2.8899	2.6928	0.00823852	0.8483	2.64214
Single-cell pbulk	CD4_platelet_bind	Day 1	TBC1D22B	-1.10724	3.37834	-2.69771	0.00828634	0.8483	-2.64017
Single-cell pbulk	CD4_platelet_bind	Day 1	MRPS33	0.551983	5.83388	2.68352	0.00849485	0.8483	2.63174
Single-cell pbulk	CD4_platelet_bind	Day 1	POLR3F	-1.09512	4.02286	-2.68071	0.00870252	0.8483	-2.62352
Single-cell pbulk	CD4_platelet_bind	Day 1	ABHD2	-0.910898	4.50249	-2.67214	0.00891788	0.8483	-2.61519
Single-cell pbulk	CD4_platelet_bind	Day 1	THUMPD3	0.769966	5.07853	2.65069	0.00926375	0.8483	2.60216
Single-cell pbulk	CD4_platelet_bind	Day 1	LINC00342	1.07038	3.02267	2.65815	0.00927713	0.8483	2.60167
Single-cell pbulk	CD4_platelet_bind	Day 1	FANCA	-1.25989	3.11258	-2.65398	0.00951331	0.8483	-2.59303
Single-cell pbulk	CD4_platelet_bind	Day 1	NUP85	1.18551	4.07101	2.64091	0.00977305	0.8483	2.58376
Single-cell pbulk	CD4_platelet_bind	Day 1	KLF5	-1.14645	2.80896	-2.63752	0.00977922	0.8483	-2.58354
Single-cell pbulk	CD4_platelet_bind	Day 1	GATAD2A	0.564486	5.71289	2.63448	0.00980903	0.8483	2.58249
Single-cell pbulk	CD4_platelet_bind	Day 1	USP46	-1.06978	4.37441	-2.63296	0.00994384	0.8483	-2.57778
Single-cell pbulk	CD4_platelet_bind	Day 1	CCDC90B	-0.734851	5.61116	-2.62627	0.0100519	0.8483	-2.57404
Single-cell pbulk	CD4_platelet_bind	Day 1	RABGAP1L	0.549619	6.47053	2.62074	0.0100803	0.8483	2.57306
Single-cell pbulk	CD4_platelet_bind	Day 1	ZBTB40	0.924527	4.83968	2.61948	0.0100976	0.8483	2.57247
Single-cell pbulk	CD4_platelet_bind	Day 1	SPECC1	-1.26812	3.04273	-2.62342	0.0101875	0.8483	-2.5694
Single-cell pbulk	CD4_platelet_bind	Day 1	XPNPEP3	0.89012	4.73441	2.62046	0.0102809	0.8483	2.56623
Single-cell pbulk	CD4_platelet_bind	Day 1	CSTB	-0.418704	7.5733	-2.616	0.0104405	0.8483	-2.56089
Single-cell pbulk	CD4_platelet_bind	Day 1	SHISA5	-0.334213	7.41827	-2.62015	0.0104544	0.8483	-2.56042
Single-cell pbulk	CD4_platelet_bind	Day 1	MMAB	1.10596	4.42286	2.60583	0.0105547	0.8483	2.55711
Single-cell pbulk	CD4_platelet_bind	Day 1	ZBTB49	1.10798	3.30576	2.59873	0.0106964	0.8483	2.55246
Single-cell pbulk	CD4_platelet_bind	Day 1	ATF5	-1.04876	3.98724	-2.60012	0.0108361	0.8483	-2.54794
Single-cell pbulk	CD4_platelet_bind	Day 1	PPP2R2B	1.20966	3.23051	2.5983	0.0109411	0.8483	2.54457
Single-cell pbulk	CD4_platelet_bind	Day 1	BTF3	0.21062	10.2266	2.61907	0.0109748	0.8483	2.5435
Single-cell pbulk	CD4_platelet_bind	Day 1	ZNF16	1.06097	2.7434	2.58611	0.0110634	0.8483	2.54069
Single-cell pbulk	CD4_platelet_bind	Day 1	LZTS3	1.1032	2.64964	2.59305	0.0111446	0.8483	2.53813
Single-cell pbulk	CD4_platelet_bind	Day 1	IDH3B	-0.733309	5.60253	-2.58738	0.011166	0.8483	-2.53746
Single-cell pbulk	CD4_platelet_bind	Day 1	ADAM8	-0.720641	5.47801	-2.57867	0.0113028	0.8483	-2.53319
Single-cell pbulk	CD4_platelet_bind	Day 1	TCF25	-0.366021	7.48438	-2.58462	0.0113862	0.8483	-2.53062
Single-cell pbulk	CD4_platelet_bind	Day 1	SLC10A7	-1.21358	3.3924	-2.58985	0.0114192	0.8483	-2.5296
Single-cell pbulk	CD4_platelet_bind	Day 1	ST7L	1.00146	4.2366	2.57256	0.0114803	0.8483	2.52773
Single-cell pbulk	CD4_platelet_bind	Day 1	CERS5	-0.928471	4.52506	-2.57118	0.0117547	0.8483	-2.51942
Single-cell pbulk	CD4_platelet_bind	Day 1	DAG1	-1.09456	3.62433	-2.56364	0.0119286	0.8483	-2.51425
Single-cell pbulk	CD4_platelet_bind	Day 1	PPP3CC	0.468588	6.89036	2.55766	0.0119518	0.8483	2.51356
Single-cell pbulk	CD4_platelet_bind	Day 1	KALRN	1.19006	3.17309	2.5677	0.0120045	0.8483	2.51201
Single-cell pbulk	CD4_platelet_bind	Day 1	ZNF277	-0.621539	5.42303	-2.55412	0.0120676	0.8483	-2.51016
Single-cell pbulk	CD4_platelet_bind	Day 1	AGBL2	1.15607	2.78861	2.55205	0.0122748	0.854155	2.50414
Single-cell pbulk	CD4_platelet_bind	Day 28	RPL22L1	0.449931	6.74058	2.1789	0.03169	0.860371	2.1483
Single-cell pbulk	CD4_platelet_bind	Day 28	HNRNPU-AS1	-0.982407	3.90454	-2.17663	0.0317582	0.860371	-2.14744
Single-cell pbulk	CD4_platelet_bind	Day 28	AIF1	-0.630673	6.11573	-2.18734	0.0318338	0.860371	-2.14649
Single-cell pbulk	CD4_platelet_bind	Day 28	THAP7-AS1	-0.952739	3.40491	-2.17478	0.0318701	0.860371	-2.14604
Single-cell pbulk	CD4_platelet_bind	Day 28	THAP5	-0.635967	4.85899	-2.17859	0.0319874	0.860371	-2.14457
Single-cell pbulk	CD4_platelet_bind	Day 28	LPIN1	-0.562206	5.73149	-2.17565	0.0320969	0.860371	-2.1432
Single-cell pbulk	CD4_platelet_bind	Day 1	EIF2A	-0.415644	6.82472	-2.5584	0.0125668	0.864143	-2.49582
Single-cell pbulk	CD4_platelet_bind	Day 1	GMPPA	-1.04836	3.94417	-2.55258	0.0126692	0.864143	-2.49293
Single-cell pbulk	CD4_platelet_bind	Day 1	AIDA	-0.670648	5.44281	-2.53192	0.0128105	0.86521	-2.48899
Single-cell pbulk	CD4_platelet_bind	Day 1	METTL4	0.797579	4.63222	2.53579	0.0129594	0.86677	2.48488
Single-cell pbulk	CD4_platelet_bind	Baseline	SMAD3	0.841483	4.9354	2.76419	0.00674734	0.867276	2.70906
Single-cell pbulk	CD4_platelet_bind	Baseline	TMEM209	0.732595	5.08245	2.76344	0.00684648	0.867276	2.70422
Single-cell pbulk	CD4_platelet_bind	Baseline	ZNF148	0.532236	6.45688	2.76021	0.00686061	0.867276	2.70354
Single-cell pbulk	CD4_platelet_bind	Baseline	BIRC3	-0.526261	6.97637	-2.76115	0.00708984	0.867276	-2.69259
Single-cell pbulk	CD4_platelet_bind	Baseline	ETFDH	-0.929849	4.5286	-2.75095	0.00713006	0.867276	-2.69071
Single-cell pbulk	CD4_platelet_bind	Baseline	TRIM73	-0.735943	5.33141	-2.73674	0.00747152	0.867276	-2.67506
Single-cell pbulk	CD4_platelet_bind	Baseline	RCOR1	-0.729169	5.32545	-2.72348	0.00755602	0.867276	-2.67129
Single-cell pbulk	CD4_platelet_bind	Baseline	CNOT7	-0.463896	6.66011	-2.72233	0.00758419	0.867276	-2.67004
Single-cell pbulk	CD4_platelet_bind	Baseline	C21orf58	-1.07643	2.58865	-2.70277	0.00801248	0.867276	-2.65154
Single-cell pbulk	CD4_platelet_bind	Baseline	FAM175B	-0.887011	4.57009	-2.71312	0.00802021	0.867276	-2.65122
Single-cell pbulk	CD4_platelet_bind	Baseline	PCSK1N	1.32678	4.25065	2.69151	0.00854748	0.867276	2.62964
Single-cell pbulk	CD4_platelet_bind	Baseline	NRDE2	1.08642	3.73076	2.67091	0.00875733	0.867276	2.62138
Single-cell pbulk	CD4_platelet_bind	Baseline	HIBCH	-0.958436	4.65617	-2.66566	0.00892045	0.867276	-2.61509
Single-cell pbulk	CD4_platelet_bind	Baseline	ALG8	-0.892704	4.57536	-2.66272	0.00900191	0.867276	-2.61198
Single-cell pbulk	CD4_platelet_bind	Baseline	PTPN23	1.12412	4.06188	2.65804	0.00921249	0.867276	2.60407
Single-cell pbulk	CD4_platelet_bind	Baseline	INTS3	-1.03005	4.06908	-2.63037	0.0097992	0.867276	-2.58284
Single-cell pbulk	CD4_platelet_bind	Baseline	MFAP3	-1.15061	3.4202	-2.6372	0.00981385	0.867276	-2.58232
Single-cell pbulk	CD4_platelet_bind	Baseline	DAXX	0.573005	6.07117	2.6224	0.0101847	0.867276	2.5695
Single-cell pbulk	CD4_platelet_bind	Baseline	RBAK	-1.03037	3.89189	-2.61863	0.0102388	0.867276	-2.56766
Single-cell pbulk	CD4_platelet_bind	Baseline	GPATCH4	0.920927	5.3324	2.61012	0.0104159	0.867276	2.56171
Single-cell pbulk	CD4_platelet_bind	Baseline	COX15	-1.00416	4.4324	-2.603	0.0105771	0.867276	-2.55637
Single-cell pbulk	CD4_platelet_bind	Baseline	NDUFAF6	-0.944319	4.39041	-2.60413	0.0107024	0.867276	-2.55227
Single-cell pbulk	CD4_platelet_bind	Baseline	SGTB	-0.561901	6.15858	-2.60784	0.0109078	0.867276	-2.54564
Single-cell pbulk	CD4_platelet_bind	Baseline	TMEM150A	-1.05529	3.5343	-2.59207	0.0110549	0.867276	-2.54096
Single-cell pbulk	CD4_platelet_bind	Baseline	TRAPPC6A	0.522987	6.70794	2.58463	0.011215	0.867276	2.53593
Single-cell pbulk	CD4_platelet_bind	Baseline	LASP1	-0.609046	5.75506	-2.58343	0.0112691	0.867276	-2.53424
Single-cell pbulk	CD4_platelet_bind	Baseline	ARHGEF11	1.0521	3.30584	2.57221	0.0115151	0.867276	2.52667
Single-cell pbulk	CD4_platelet_bind	Baseline	VPS37A	-0.626613	4.98705	-2.58866	0.0115624	0.867276	-2.52523
Single-cell pbulk	CD4_platelet_bind	Baseline	TCF20	0.929731	4.0571	2.5734	0.0116162	0.867276	2.52359
Single-cell pbulk	CD4_platelet_bind	Baseline	LYST	0.817985	5.07515	2.56496	0.011718	0.867276	2.52053
Single-cell pbulk	CD4_platelet_bind	Baseline	WDR73	1.05561	4.20816	2.56356	0.0118562	0.867276	2.5164
Single-cell pbulk	CD4_platelet_bind	Baseline	VPS54	-1.13025	2.91962	-2.56795	0.011945	0.867276	-2.51376
Single-cell pbulk	CD4_platelet_bind	Baseline	ZNF75D	-1.04771	3.98907	-2.56387	0.0119827	0.867276	-2.51265
Single-cell pbulk	CD4_platelet_bind	Baseline	MXRA7	-1.32486	3.30715	-2.57987	0.0120977	0.867276	-2.50928
Single-cell pbulk	CD4_platelet_bind	Baseline	ZNF490	1.15224	3.45884	2.54653	0.0123166	0.867276	2.50294
Single-cell pbulk	CD4_platelet_bind	Baseline	CTDSP2	-0.478798	6.30216	-2.5566	0.0123893	0.867276	-2.50086
Single-cell pbulk	CD4_platelet_bind	Baseline	H3F3B	0.24433	10.2607	2.54114	0.0124967	0.867276	2.4978
Single-cell pbulk	CD4_platelet_bind	Baseline	ST7L	-0.884321	4.2366	-2.537	0.0126613	0.867276	-2.49316
Single-cell pbulk	CD4_platelet_bind	Baseline	MTO1	0.87729	4.84233	2.53237	0.0129567	0.867276	2.48496
Single-cell pbulk	CD4_platelet_bind	Baseline	RPP38	-1.03833	4.47443	-2.53293	0.0130012	0.867276	-2.48374
Single-cell pbulk	CD4_platelet_bind	Baseline	CPNE1	-0.50214	6.5567	-2.5534	0.0130259	0.867276	-2.48306
Single-cell pbulk	CD4_platelet_bind	Baseline	F2R	1.18693	2.94679	2.52362	0.0130989	0.867276	2.48107
Single-cell pbulk	CD4_platelet_bind	Baseline	UQCR10	0.310569	7.49552	2.53133	0.0131329	0.867276	2.48015
Single-cell pbulk	CD4_platelet_bind	Baseline	ACBD3	-0.697708	5.16785	-2.51505	0.0134028	0.867276	-2.47288
Single-cell pbulk	CD4_platelet_bind	Baseline	MEF2A	-0.573341	5.67601	-2.51024	0.0135759	0.867276	-2.46829
Single-cell pbulk	CD4_platelet_bind	Baseline	TRIM47	-1.11252	3.39886	-2.50644	0.0137143	0.867276	-2.46466
Single-cell pbulk	CD4_platelet_bind	Baseline	ME2	0.693529	5.52245	2.5037	0.0138149	0.867276	2.46204
Single-cell pbulk	CD4_platelet_bind	Baseline	EIF4H	0.341008	6.99387	2.49646	0.0140836	0.867276	2.45512
Single-cell pbulk	CD4_platelet_bind	Baseline	NEK6	-1.08642	2.77803	-2.48927	0.0143553	0.867276	-2.44825
Single-cell pbulk	CD4_platelet_bind	Baseline	HAGHL	1.17482	3.32609	2.49092	0.0145157	0.867276	2.44424
Single-cell pbulk	CD4_platelet_bind	Baseline	MT-CO1	-0.205598	12.8954	-2.5325	0.0147001	0.867276	-2.43969
Single-cell pbulk	CD4_platelet_bind	Baseline	RIF1	-0.509781	6.04865	-2.46906	0.0151441	0.867276	-2.42891
Single-cell pbulk	CD4_platelet_bind	Baseline	POLE	-1.06836	3.09562	-2.47177	0.0152133	0.867276	-2.42726
Single-cell pbulk	CD4_platelet_bind	Baseline	ZDHHC13	0.873495	4.03509	2.46852	0.0152165	0.867276	2.42719
Single-cell pbulk	CD4_platelet_bind	Baseline	TMOD2	-1.05925	3.90197	-2.47249	0.0153792	0.867276	-2.42332
Single-cell pbulk	CD4_platelet_bind	Baseline	CASP2	-0.675992	4.95629	-2.46306	0.0153854	0.867276	-2.42318
Single-cell pbulk	CD4_platelet_bind	Baseline	PGS1	-0.58111	5.34545	-2.47004	0.0154221	0.867276	-2.42231
Single-cell pbulk	CD4_platelet_bind	Baseline	TRAPPC4	0.605745	5.45471	2.46296	0.0154503	0.867276	2.42165
Single-cell pbulk	CD4_platelet_bind	Baseline	SLC31A2	1.08196	3.14031	2.46068	0.015482	0.867276	2.4209
Single-cell pbulk	CD4_platelet_bind	Baseline	FANCM	-1.01469	3.5099	-2.45433	0.0157431	0.867276	-2.41482
Single-cell pbulk	CD4_platelet_bind	Baseline	HOXB4	-1.15513	3.17417	-2.45446	0.0158814	0.867276	-2.41163
Single-cell pbulk	CD4_platelet_bind	Baseline	UBALD2	0.307441	8.16872	2.43864	0.0166049	0.867276	2.39534
Single-cell pbulk	CD4_platelet_bind	Baseline	CDK11B	0.717417	5.59247	2.42995	0.0168089	0.867276	2.39086
Single-cell pbulk	CD4_platelet_bind	Baseline	RP5-821D11.7	-1.08394	3.58807	-2.42581	0.0170902	0.867276	-2.38476
Single-cell pbulk	CD4_platelet_bind	Baseline	SMAP2	-0.315549	8.35746	-2.43544	0.0171527	0.867276	-2.38342
Single-cell pbulk	CD4_platelet_bind	Baseline	BBS9	-0.779257	4.3813	-2.41826	0.0173	0.867276	-2.38027
Single-cell pbulk	CD4_platelet_bind	Baseline	SP4	-0.600452	5.58339	-2.41842	0.0173232	0.867276	-2.37978
Single-cell pbulk	CD4_platelet_bind	Baseline	MRPL2	0.759797	4.9621	2.41624	0.0174474	0.867276	2.37714
Single-cell pbulk	CD4_platelet_bind	Baseline	EMC4	-0.468722	6.32705	-2.42138	0.0176262	0.867276	-2.37338
Single-cell pbulk	CD4_platelet_bind	Baseline	YWHAE	-0.54807	5.98641	-2.4099	0.0176799	0.867276	-2.37226
Single-cell pbulk	CD4_platelet_bind	Baseline	MVD	0.961027	4.1973	2.40928	0.0177079	0.867276	2.37167
Single-cell pbulk	CD4_platelet_bind	Baseline	FUT8	0.710687	5.34916	2.40977	0.0177592	0.867276	2.3706
Single-cell pbulk	CD4_platelet_bind	Baseline	TRAT1	-0.353122	7.80114	-2.40832	0.0177988	0.867276	-2.36978
Single-cell pbulk	CD4_platelet_bind	Baseline	TMSB15B	-1.09352	3.25249	-2.40308	0.0179952	0.867276	-2.36572
Single-cell pbulk	CD4_platelet_bind	Baseline	ZNF607	-0.951951	2.79439	-2.39397	0.0184728	0.867276	-2.356
Single-cell pbulk	CD4_platelet_bind	Baseline	KB-1507C5.2	-1.10823	2.85378	-2.39478	0.0185086	0.867276	-2.35528
Single-cell pbulk	CD4_platelet_bind	Baseline	POLR3F	1.02447	4.02286	2.39319	0.0186609	0.867276	2.35224
Single-cell pbulk	CD4_platelet_bind	Baseline	RNF157	0.870393	5.31655	2.38978	0.0186654	0.867276	2.35215
Single-cell pbulk	CD4_platelet_bind	Baseline	ATP11A	1.08998	3.19766	2.39067	0.0188375	0.867276	2.34873
Single-cell pbulk	CD4_platelet_bind	Baseline	C9orf41	-0.741787	4.78222	-2.3825	0.0192137	0.867276	-2.34136
Single-cell pbulk	CD4_platelet_bind	Baseline	FBXO28	1.09345	4.41859	2.37188	0.0195624	0.867276	2.33464
Single-cell pbulk	CD4_platelet_bind	Baseline	ARHGEF2	0.65928	5.68211	2.36706	0.0198358	0.867276	2.32944
Single-cell pbulk	CD4_platelet_bind	Baseline	RP11-572M11.4	0.971824	2.72534	2.36431	0.0198919	0.867276	2.32838
Single-cell pbulk	CD4_platelet_bind	Baseline	POLRMT	0.859296	4.64999	2.35891	0.0201609	0.867276	2.32334
Single-cell pbulk	CD4_platelet_bind	Baseline	MAML1	-0.455562	5.59052	-2.35842	0.0201861	0.867276	-2.32287
Single-cell pbulk	CD4_platelet_bind	Baseline	DDX6	0.310975	7.70559	2.36102	0.0202928	0.867276	2.32089
Single-cell pbulk	CD4_platelet_bind	Baseline	DOPEY2	-0.992291	3.91814	-2.35434	0.0204323	0.867276	-2.31831
Single-cell pbulk	CD4_platelet_bind	Baseline	TPST1	-0.968307	2.5445	-2.35613	0.0206202	0.867276	-2.31487
Single-cell pbulk	CD4_platelet_bind	Baseline	AK2	0.569331	5.66903	2.34645	0.0208417	0.867276	2.31084
Single-cell pbulk	CD4_platelet_bind	Baseline	NAPEPLD	-0.94089	3.71462	-2.34452	0.0209227	0.867276	-2.30938
Single-cell pbulk	CD4_platelet_bind	Baseline	ANKRD16	-0.988097	3.60271	-2.34373	0.0209569	0.867276	-2.30876
Single-cell pbulk	CD4_platelet_bind	Baseline	ADD3	-0.212392	8.40904	-2.34212	0.0210468	0.867276	-2.30714
Single-cell pbulk	CD4_platelet_bind	Baseline	SERBP1	0.266923	8.03667	2.33805	0.0212616	0.867276	2.30331
Single-cell pbulk	CD4_platelet_bind	Baseline	TRMT6	-0.878097	4.65769	-2.33562	0.0213935	0.867276	-2.30097
Single-cell pbulk	CD4_platelet_bind	Baseline	MIEF2	-1.00605	3.01308	-2.3325	0.0215636	0.867276	-2.29797
Single-cell pbulk	CD4_platelet_bind	Baseline	TIMP1	-0.458759	7.04821	-2.3385	0.0217277	0.867276	-2.29509
Single-cell pbulk	CD4_platelet_bind	Baseline	SUPT5H	-0.477922	6.29577	-2.33531	0.0219189	0.867276	-2.29177
Single-cell pbulk	CD4_platelet_bind	Baseline	PIAS2	-0.734338	4.57562	-2.32591	0.0219267	0.867276	-2.29164
Single-cell pbulk	CD4_platelet_bind	Baseline	C8orf88	-0.861718	2.44191	-2.32959	0.0219307	0.867276	-2.29157
Single-cell pbulk	CD4_platelet_bind	Baseline	RBM4	0.389099	6.81627	2.32207	0.0221498	0.867276	2.28779
Single-cell pbulk	CD4_platelet_bind	Baseline	UROS	-0.546781	5.32404	-2.31848	0.0223424	0.867276	-2.2845
Single-cell pbulk	CD4_platelet_bind	Baseline	C1orf112	-1.07648	3.00322	-2.31583	0.0225076	0.867276	-2.28169
Single-cell pbulk	CD4_platelet_bind	Baseline	HIF1A	0.493305	6.50878	2.31379	0.022735	0.867276	2.27786
Single-cell pbulk	CD4_platelet_bind	Baseline	HLTF	-0.721652	4.99562	-2.31192	0.0228652	0.867276	-2.27568
Single-cell pbulk	CD4_platelet_bind	Baseline	HSD17B11	-0.374689	6.52576	-2.3073	0.0229814	0.867276	-2.27374
Single-cell pbulk	CD4_platelet_bind	Baseline	AC009065.1	0.930565	2.63294	2.31361	0.0229909	0.867276	2.27359
Single-cell pbulk	CD4_platelet_bind	Baseline	WAS	0.26448	7.51081	2.31083	0.0230856	0.867276	2.27202
Single-cell pbulk	CD4_platelet_bind	Baseline	NMB	0.984062	2.9822	2.30428	0.0231617	0.867276	2.27076
Single-cell pbulk	CD4_platelet_bind	Baseline	PHAX	-0.598261	5.68957	-2.30797	0.0232091	0.867276	-2.26997
Single-cell pbulk	CD4_platelet_bind	Baseline	ELL2	0.959789	3.92469	2.30743	0.023253	0.867276	2.26925
Single-cell pbulk	CD4_platelet_bind	Baseline	NME4	-0.570471	5.41843	-2.30472	0.0232694	0.867276	-2.26898
Single-cell pbulk	CD4_platelet_bind	Baseline	RILPL1	0.884104	2.69204	2.30371	0.0233364	0.867276	2.26788
Single-cell pbulk	CD4_platelet_bind	Baseline	ADIPOR1	-0.496423	5.99025	-2.30203	0.0233444	0.867276	-2.26775
Single-cell pbulk	CD4_platelet_bind	Baseline	EDARADD	-0.940088	2.60525	-2.29887	0.0234738	0.867276	-2.26563
Single-cell pbulk	CD4_platelet_bind	Baseline	TNIP2	0.646763	5.43629	2.30009	0.0238365	0.867276	2.25976
Single-cell pbulk	CD4_platelet_bind	Baseline	BUD13	0.78394	4.55033	2.29038	0.0239788	0.867276	2.25747
Single-cell pbulk	CD4_platelet_bind	Baseline	MDFIC	-0.350854	7.49278	-2.2964	0.0241229	0.867276	-2.25517
Single-cell pbulk	CD4_platelet_bind	Baseline	TADA2B	-0.653556	5.26561	-2.29367	0.0241541	0.867276	-2.25467
Single-cell pbulk	CD4_platelet_bind	Baseline	TDRKH	-0.959829	3.51939	-2.29012	0.024173	0.867276	-2.25437
Single-cell pbulk	CD4_platelet_bind	Baseline	HEATR6	-1.05007	4.06726	-2.2882	0.0243969	0.867276	-2.25082
Single-cell pbulk	CD4_platelet_bind	Baseline	CEBPB	0.501941	6.19166	2.28668	0.024513	0.867276	2.24899
Single-cell pbulk	CD4_platelet_bind	Baseline	HEBP2	0.456484	6.86508	2.28494	0.0245387	0.867276	2.24859
Single-cell pbulk	CD4_platelet_bind	Baseline	GK5	-1.0336	3.72833	-2.2791	0.0246647	0.867276	-2.24661
Single-cell pbulk	CD4_platelet_bind	Baseline	ZNF140	-0.777071	4.0249	-2.27856	0.0247303	0.867276	-2.24559
Single-cell pbulk	CD4_platelet_bind	Baseline	SMAD2	0.480466	6.43298	2.27992	0.024781	0.867276	2.2448
Single-cell pbulk	CD4_platelet_bind	Baseline	SRD5A1	-1.03137	3.07965	-2.27038	0.0252067	0.867276	-2.23822
Single-cell pbulk	CD4_platelet_bind	Baseline	CENPV	0.890756	4.31297	2.27064	0.0252767	0.867276	2.23715
Single-cell pbulk	CD4_platelet_bind	Baseline	TRABD2A	-0.339415	7.49586	-2.28022	0.0253062	0.867276	-2.2367
Single-cell pbulk	CD4_platelet_bind	Baseline	CLIP4	-0.627388	5.20673	-2.26625	0.0254669	0.867276	-2.23425
Single-cell pbulk	CD4_platelet_bind	Baseline	RP5-1180E21.5	-0.991766	2.83047	-2.27045	0.0257332	0.867276	-2.23022
Single-cell pbulk	CD4_platelet_bind	Baseline	RRM1	0.690148	4.90947	2.26335	0.0258174	0.867276	2.22895
Single-cell pbulk	CD4_platelet_bind	Baseline	TUBD1	-0.766766	4.18699	-2.25695	0.0260622	0.867276	-2.22528
Single-cell pbulk	CD4_platelet_bind	Baseline	MTFR1L	0.73591	4.55887	2.25762	0.0260698	0.867276	2.22517
Single-cell pbulk	CD4_platelet_bind	Baseline	NHLRC2	-0.79079	3.96861	-2.25023	0.0264995	0.867276	-2.21881
Single-cell pbulk	CD4_platelet_bind	Baseline	RNF26	1.06823	3.71609	2.25191	0.0266112	0.867276	2.21717
Single-cell pbulk	CD4_platelet_bind	Baseline	FASTKD5	-0.890532	3.54827	-2.24832	0.0266919	0.867276	-2.21599
Single-cell pbulk	CD4_platelet_bind	Baseline	PI16	-0.940179	4.9	-2.28734	0.0267398	0.867276	-2.2153
Single-cell pbulk	CD4_platelet_bind	Baseline	PGM3	0.957275	3.74395	2.24787	0.0268468	0.867276	2.21374
Single-cell pbulk	CD4_platelet_bind	Baseline	EIF2S1	-0.545969	5.65912	-2.24364	0.026936	0.867276	-2.21244
Single-cell pbulk	CD4_platelet_bind	Baseline	LIN54	0.848029	4.41767	2.24764	0.0270997	0.867276	2.21008
Single-cell pbulk	CD4_platelet_bind	Baseline	ANXA2R	-0.439908	6.47195	-2.2459	0.0271035	0.867276	-2.21002
Single-cell pbulk	CD4_platelet_bind	Baseline	ETS1	-0.202273	9.6376	-2.24402	0.0271442	0.867276	-2.20944
Single-cell pbulk	CD4_platelet_bind	Baseline	RGPD2	-1.23039	3.27721	-2.25741	0.0272453	0.867276	-2.20799
Single-cell pbulk	CD4_platelet_bind	Baseline	FAM104B	0.967324	3.32962	2.23892	0.0272504	0.867276	2.20791
Single-cell pbulk	CD4_platelet_bind	Baseline	NCK2	-0.316453	7.5341	-2.24054	0.0273714	0.867276	-2.20618
Single-cell pbulk	CD4_platelet_bind	Baseline	SNRPF	0.422978	6.67265	2.24081	0.0274138	0.867276	2.20557
Single-cell pbulk	CD4_platelet_bind	Baseline	FAM45A	0.826884	4.81678	2.23322	0.0277106	0.867276	2.20136
Single-cell pbulk	CD4_platelet_bind	Baseline	KLF3	-0.27834	7.7759	-2.23569	0.02773	0.867276	-2.20108
Single-cell pbulk	CD4_platelet_bind	Baseline	DIS3L	-0.68783	4.80582	-2.23048	0.0278266	0.867276	-2.19972
Single-cell pbulk	CD4_platelet_bind	Baseline	TSIX	-0.82398	2.55957	-2.23257	0.027849	0.867276	-2.19941
Single-cell pbulk	CD4_platelet_bind	Baseline	HGSNAT	-0.758465	4.98972	-2.22828	0.0279734	0.867276	-2.19766
Single-cell pbulk	CD4_platelet_bind	Baseline	PRRT3	-0.952735	3.07475	-2.22223	0.028392	0.867276	-2.19183
Single-cell pbulk	CD4_platelet_bind	Baseline	MTMR8	0.833613	3.49281	2.22085	0.0285085	0.867276	2.19022
Single-cell pbulk	CD4_platelet_bind	Baseline	C12orf43	-0.778158	4.69481	-2.22192	0.028706	0.867276	-2.1875
Single-cell pbulk	CD4_platelet_bind	Baseline	CRIP2	-0.811673	5.75519	-2.2432	0.0287288	0.867276	-2.18719
Single-cell pbulk	CD4_platelet_bind	Baseline	ATL3	0.583226	5.19804	2.21854	0.0287633	0.867276	2.18672
Single-cell pbulk	CD4_platelet_bind	Baseline	RPF2	0.912696	4.42713	2.21582	0.0288417	0.867276	2.18564
Single-cell pbulk	CD4_platelet_bind	Baseline	USP38	0.650816	4.87433	2.20959	0.0292843	0.867276	2.17964
Single-cell pbulk	CD4_platelet_bind	Baseline	ZNF146	-0.463791	5.90382	-2.20805	0.029395	0.867276	-2.17815
Single-cell pbulk	CD4_platelet_bind	Baseline	FBXL6	0.884474	4.06165	2.20773	0.029435	0.867276	2.17761
Single-cell pbulk	CD4_platelet_bind	Baseline	EIF2S3	0.25036	8.29495	2.21563	0.0296012	0.867276	2.17539
Single-cell pbulk	CD4_platelet_bind	Baseline	BBS10	-0.972856	2.67935	-2.21014	0.0296455	0.867276	-2.1748
Single-cell pbulk	CD4_platelet_bind	Baseline	ERH	0.325724	7.34632	2.2018	0.0298466	0.867276	2.17212
Single-cell pbulk	CD4_platelet_bind	Baseline	VAMP8	-0.297071	7.53324	-2.20942	0.0299152	0.867276	-2.17121
Single-cell pbulk	CD4_platelet_bind	Baseline	KBTBD6	-0.984711	2.82826	-2.20034	0.0299656	0.867276	-2.17054
Single-cell pbulk	CD4_platelet_bind	Baseline	MCM4	-1.04071	3.02892	-2.2003	0.0299819	0.867276	-2.17033
Single-cell pbulk	CD4_platelet_bind	Baseline	ARFGAP3	-0.669965	5.43951	-2.19864	0.0300827	0.867276	-2.169
Single-cell pbulk	CD4_platelet_bind	Baseline	CS	0.470256	5.76739	2.19775	0.0302466	0.867276	2.16685
Single-cell pbulk	CD4_platelet_bind	Baseline	ATP6V0C	-0.265957	7.56834	-2.20721	0.0302946	0.867276	-2.16622
Single-cell pbulk	CD4_platelet_bind	Baseline	PRR3	-0.754836	4.65304	-2.19435	0.0303927	0.867276	-2.16493
Single-cell pbulk	CD4_platelet_bind	Baseline	MARS	-0.535099	5.27582	-2.20157	0.0304935	0.867276	-2.16362
Single-cell pbulk	CD4_platelet_bind	Baseline	KDM1A	-0.652187	5.45991	-2.19581	0.0305387	0.867276	-2.16303
Single-cell pbulk	CD4_platelet_bind	Baseline	ATHL1	-0.672948	4.87794	-2.20758	0.0305648	0.867276	-2.16269
Single-cell pbulk	CD4_platelet_bind	Baseline	PLCD1	-0.89518	4.33793	-2.1872	0.0309254	0.867276	-2.15803
Single-cell pbulk	CD4_platelet_bind	Baseline	MT-CYB	-0.251952	12.019	-2.23094	0.0311552	0.867276	-2.15508
Single-cell pbulk	CD4_platelet_bind	Baseline	EI24	-0.594709	5.22955	-2.18409	0.0311593	0.867276	-2.15503
Single-cell pbulk	CD4_platelet_bind	Baseline	HIPK2	-0.661279	5.1456	-2.18438	0.031252	0.867276	-2.15385
Single-cell pbulk	CD4_platelet_bind	Baseline	VCL	0.783041	5.92628	2.1855	0.0312785	0.867276	2.15351
Single-cell pbulk	CD4_platelet_bind	Baseline	EXOC7	0.515263	5.44698	2.18247	0.0314569	0.867276	2.15125
Single-cell pbulk	CD4_platelet_bind	Baseline	SUB1	0.220585	8.18886	2.17953	0.0315053	0.867276	2.15063
Single-cell pbulk	CD4_platelet_bind	Baseline	ZMYND8	-0.519692	5.4789	-2.18389	0.0315873	0.867276	-2.14959
Single-cell pbulk	CD4_platelet_bind	Baseline	CCDC112	0.935589	3.39432	2.17943	0.0316657	0.867276	2.14861
Single-cell pbulk	CD4_platelet_bind	Baseline	MFSD5	0.91875	4.51117	2.18792	0.0316983	0.867276	2.14819
Single-cell pbulk	CD4_platelet_bind	Baseline	MYLK	1.07071	2.83683	2.18038	0.0317262	0.867276	2.14784
Single-cell pbulk	CD4_platelet_bind	Baseline	TUBA8	1.07431	2.66431	2.17886	0.0317945	0.867276	2.14698
Single-cell pbulk	CD4_platelet_bind	Baseline	SSRP1	-0.366447	6.12498	-2.17495	0.0318918	0.867276	-2.14576
Single-cell pbulk	CD4_platelet_bind	Baseline	CHTOP	-0.571856	5.5479	-2.17938	0.0318943	0.867276	-2.14573
Single-cell pbulk	CD4_platelet_bind	Baseline	TTI2	-0.96073	3.31822	-2.17561	0.0320308	0.867276	-2.14403
Single-cell pbulk	CD4_platelet_bind	Baseline	YIPF6	-0.808269	4.28339	-2.17259	0.0320392	0.867276	-2.14392
Single-cell pbulk	CD4_platelet_bind	Baseline	TGFBRAP1	0.792221	4.79163	2.17244	0.0320507	0.867276	2.14378
Single-cell pbulk	CD4_platelet_bind	Baseline	SYS1	-0.563384	5.22565	-2.17816	0.0323373	0.867276	-2.14022
Single-cell pbulk	CD4_platelet_bind	Baseline	MAP3K12	-0.83226	3.97337	-2.17328	0.0323782	0.867276	-2.13971
Single-cell pbulk	CD4_platelet_bind	Baseline	VAMP3	0.853759	4.79406	2.17047	0.0323902	0.867276	2.13956
Single-cell pbulk	CD4_platelet_bind	Baseline	TXNIP	-0.316592	11.5533	-2.19149	0.0329167	0.867276	-2.1331
Single-cell pbulk	CD4_platelet_bind	Baseline	RP11-1094M14.11	-0.803716	4.75266	-2.1615	0.0329267	0.867276	-2.13298
Single-cell pbulk	CD4_platelet_bind	Baseline	IGSF9B	-0.840835	2.50111	-2.15979	0.0330426	0.867276	-2.13156
Single-cell pbulk	CD4_platelet_bind	Baseline	FUT11	-0.839661	3.91992	-2.15949	0.0330666	0.867276	-2.13127
Single-cell pbulk	CD4_platelet_bind	Baseline	GNB5	-0.654422	5.40507	-2.15772	0.0332074	0.867276	-2.12957
Single-cell pbulk	CD4_platelet_bind	Baseline	PLEKHG4	0.957373	3.04194	2.162	0.0332245	0.867276	2.12936
Single-cell pbulk	CD4_platelet_bind	Baseline	C11orf71	-0.954882	3.81118	-2.15399	0.0335066	0.867276	-2.12596
Single-cell pbulk	CD4_platelet_bind	Baseline	KIAA1524	-0.892523	2.513	-2.15376	0.0335482	0.867276	-2.12546
Single-cell pbulk	CD4_platelet_bind	Baseline	PDE12	-0.75932	4.98198	-2.15699	0.0335736	0.867276	-2.12516
Single-cell pbulk	CD4_platelet_bind	Baseline	DDX23	0.599435	5.48427	2.15063	0.0337981	0.867276	2.12247
Single-cell pbulk	CD4_platelet_bind	Baseline	TOPORS	-0.598261	5.16815	-2.14337	0.0343703	0.867276	-2.1157
Single-cell pbulk	CD4_platelet_bind	Baseline	PTOV1	0.438228	6.24092	2.14167	0.0345126	0.867276	2.11403
Single-cell pbulk	CD4_platelet_bind	Baseline	RP11-640M9.1	0.878608	4.53486	2.14301	0.0345894	0.867276	2.11313
Single-cell pbulk	CD4_platelet_bind	Baseline	CGGBP1	0.425884	6.75195	2.1382	0.0347976	0.867276	2.11071
Single-cell pbulk	CD4_platelet_bind	Baseline	TMEM43	-0.541479	5.49048	-2.14718	0.034842	0.867276	-2.11019
Single-cell pbulk	CD4_platelet_bind	Baseline	PPP1R3F	-0.707116	4.73193	-2.13622	0.0349632	0.867276	-2.10878
Single-cell pbulk	CD4_platelet_bind	Baseline	SMG7	-0.501418	5.71976	-2.14045	0.0350044	0.867276	-2.10831
Single-cell pbulk	CD4_platelet_bind	Baseline	APIP	-0.679529	4.98106	-2.13505	0.0352118	0.867276	-2.10591
Single-cell pbulk	CD4_platelet_bind	Baseline	AP1M1	-0.429106	6.22552	-2.13215	0.0353042	0.867276	-2.10485
Single-cell pbulk	CD4_platelet_bind	Baseline	MCF2L	-0.906173	2.96116	-2.12953	0.0356577	0.867276	-2.10081
Single-cell pbulk	CD4_platelet_bind	Baseline	NEMF	-0.298816	6.812	-2.12653	0.0357796	0.867276	-2.09942
Single-cell pbulk	CD4_platelet_bind	Baseline	MRPL17	-0.721757	4.97633	-2.12622	0.0358062	0.867276	-2.09912
Single-cell pbulk	CD4_platelet_bind	Baseline	EIF2D	-0.475332	5.70868	-2.12534	0.0359112	0.867276	-2.09793
Single-cell pbulk	CD4_platelet_bind	Baseline	TCP11L1	0.880231	3.01029	2.1223	0.0361417	0.867276	2.09533
Single-cell pbulk	CD4_platelet_bind	Baseline	VPS28	0.311181	7.57793	2.13306	0.036176	0.867276	2.09494
Single-cell pbulk	CD4_platelet_bind	Baseline	FAM58A	-0.538497	5.37234	-2.12854	0.0363459	0.867276	-2.09304
Single-cell pbulk	CD4_platelet_bind	Baseline	CCDC69	-0.450803	6.25432	-2.11958	0.0363765	0.867276	-2.09269
Single-cell pbulk	CD4_platelet_bind	Baseline	ZNF891	-0.853541	3.84502	-2.1193	0.0364679	0.867276	-2.09167
Single-cell pbulk	CD4_platelet_bind	Baseline	AP001258.4	0.863384	3.16684	2.11728	0.0365846	0.867276	2.09037
Single-cell pbulk	CD4_platelet_bind	Baseline	GPATCH8	0.387346	6.52824	2.11757	0.0367352	0.867276	2.08869
Single-cell pbulk	CD4_platelet_bind	Baseline	DONSON	0.969188	3.06725	2.11564	0.0368859	0.867276	2.08702
Single-cell pbulk	CD4_platelet_bind	Baseline	ITFG2	-0.414134	6.26904	-2.11932	0.0369598	0.867276	-2.08621
Single-cell pbulk	CD4_platelet_bind	Baseline	KAT2A	0.851918	4.52247	2.11194	0.037047	0.867276	2.08525
Single-cell pbulk	CD4_platelet_bind	Baseline	RFX7	0.940478	3.17371	2.11255	0.0372356	0.867276	2.08317
Single-cell pbulk	CD4_platelet_bind	Baseline	GGT7	-0.688351	4.96074	-2.10973	0.037236	0.867276	-2.08317
Single-cell pbulk	CD4_platelet_bind	Baseline	CCDC94	-0.812338	4.37109	-2.11046	0.0375893	0.867276	-2.07931
Single-cell pbulk	CD4_platelet_bind	Baseline	KRTCAP2	0.219646	7.95801	2.10408	0.0377362	0.867276	2.07771
Single-cell pbulk	CD4_platelet_bind	Baseline	CUL4A	0.492716	6.05812	2.1034	0.0377972	0.867276	2.07705
Single-cell pbulk	CD4_platelet_bind	Baseline	SFMBT1	-0.621169	4.89943	-2.112	0.0378573	0.867276	-2.0764
Single-cell pbulk	CD4_platelet_bind	Baseline	CD46	-0.290441	7.27635	-2.10207	0.0379162	0.867276	-2.07576
Single-cell pbulk	CD4_platelet_bind	Baseline	MB21D1	0.970098	3.86282	2.10721	0.0379354	0.867276	2.07555
Single-cell pbulk	CD4_platelet_bind	Baseline	LPAR5	0.88983	3.03833	2.09976	0.0381238	0.867276	2.07352
Single-cell pbulk	CD4_platelet_bind	Baseline	GCHFR	-0.512875	5.37631	-2.10492	0.0381349	0.867276	-2.0734
Single-cell pbulk	CD4_platelet_bind	Baseline	CSF1	0.883568	2.84098	2.09753	0.0383246	0.867276	2.07137
Single-cell pbulk	CD4_platelet_bind	Baseline	KCNAB2	-0.457463	6.1053	-2.10224	0.038379	0.867276	-2.07078
Single-cell pbulk	CD4_platelet_bind	Baseline	DDX27	-0.486712	5.68203	-2.10376	0.0383997	0.867276	-2.07056
Single-cell pbulk	CD4_platelet_bind	Baseline	PAQR3	-0.757342	4.07125	-2.09979	0.0385588	0.867276	-2.06886
Single-cell pbulk	CD4_platelet_bind	Baseline	POLR3K	0.711846	4.59534	2.0931	0.0387269	0.867276	2.06708
Single-cell pbulk	CD4_platelet_bind	Baseline	GMFB	-0.664131	4.8146	-2.09423	0.0388923	0.867276	-2.06532
Single-cell pbulk	CD4_platelet_bind	Baseline	TERF2IP	0.266366	7.41231	2.09104	0.0389149	0.867276	2.06509
Single-cell pbulk	CD4_platelet_bind	Baseline	PRR7	0.767628	4.35428	2.09284	0.038916	0.867276	2.06507
Single-cell pbulk	CD4_platelet_bind	Baseline	CSTB	-0.333317	7.5733	-2.09427	0.039089	0.867276	-2.06325
Single-cell pbulk	CD4_platelet_bind	Baseline	EMC8	-0.65252	4.77919	-2.0919	0.0391307	0.867276	-2.06281
Single-cell pbulk	CD4_platelet_bind	Baseline	PSMA7	0.247094	8.04507	2.08851	0.0391476	0.867276	2.06263
Single-cell pbulk	CD4_platelet_bind	Baseline	SNHG8	0.303078	7.76183	2.09189	0.0392162	0.867276	2.06191
Single-cell pbulk	CD4_platelet_bind	Baseline	MT-CO3	-0.235156	11.925	-2.13429	0.0393832	0.867276	-2.06016
Single-cell pbulk	CD4_platelet_bind	Baseline	RPAP2	0.49633	5.93782	2.08564	0.0394169	0.867276	2.05981
Single-cell pbulk	CD4_platelet_bind	Baseline	GOLGA7	-0.36272	6.53454	-2.09427	0.0396376	0.867276	-2.05751
Single-cell pbulk	CD4_platelet_bind	Baseline	AKAP13	-0.266488	7.67403	-2.08115	0.03983	0.867276	-2.05551
Single-cell pbulk	CD4_platelet_bind	Baseline	MRPL36	0.649378	5.12381	2.0812	0.0399019	0.867276	2.05476
Single-cell pbulk	CD4_platelet_bind	Baseline	AC013264.2	-0.900941	4.65202	-2.0923	0.0400443	0.867276	-2.05329
Single-cell pbulk	CD4_platelet_bind	Baseline	RP1-101K10.6	0.850805	2.71468	2.07879	0.0400526	0.867276	2.05321
Single-cell pbulk	CD4_platelet_bind	Baseline	TMEM19	0.925572	3.96182	2.08209	0.0401861	0.867276	2.05183
Single-cell pbulk	CD4_platelet_bind	Baseline	DROSHA	0.719432	4.55675	2.07777	0.0402805	0.867276	2.05086
Single-cell pbulk	CD4_platelet_bind	Baseline	RP11-398C13.6	-0.933658	2.84094	-2.07634	0.0402812	0.867276	-2.05085
Single-cell pbulk	CD4_platelet_bind	Baseline	HACE1	0.817533	3.39978	2.07209	0.0406836	0.867276	2.04674
Single-cell pbulk	CD4_platelet_bind	Baseline	AP001816.1	-0.798985	2.5287	-2.07253	0.0408366	0.867276	-2.04518
Single-cell pbulk	CD4_platelet_bind	Baseline	ZBTB41	-0.868033	3.82859	-2.06993	0.04089	0.867276	-2.04464
Single-cell pbulk	CD4_platelet_bind	Baseline	DPP7	0.310877	7.34141	2.07371	0.0409802	0.867276	2.04373
Single-cell pbulk	CD4_platelet_bind	Baseline	TXNL1	-0.396507	6.09195	-2.06816	0.0411135	0.867276	-2.04238
Single-cell pbulk	CD4_platelet_bind	Baseline	SFMBT2	-0.69724	4.74533	-2.07929	0.041118	0.867276	-2.04234
Single-cell pbulk	CD4_platelet_bind	Baseline	MYLIP	0.410573	6.58242	2.07079	0.0413014	0.867276	2.04049
Single-cell pbulk	CD4_platelet_bind	Baseline	ZNF398	-0.685905	4.76002	-2.07142	0.0414689	0.867276	-2.03881
Single-cell pbulk	CD4_platelet_bind	Baseline	AGBL3	0.913384	3.46137	2.06589	0.0415487	0.867276	2.03801
Single-cell pbulk	CD4_platelet_bind	Baseline	EIF5A2	0.952945	3.45625	2.06221	0.0416892	0.867276	2.03661
Single-cell pbulk	CD4_platelet_bind	Baseline	NCF1	0.47241	6.2938	2.06363	0.0418607	0.867276	2.0349
Single-cell pbulk	CD4_platelet_bind	Baseline	USP6NL	-0.950379	3.15965	-2.06264	0.0418613	0.867276	-2.0349
Single-cell pbulk	CD4_platelet_bind	Baseline	ANKZF1	-0.424674	5.72282	-2.05931	0.0419258	0.867276	-2.03426
Single-cell pbulk	CD4_platelet_bind	Baseline	U2AF1L4	0.593136	5.80388	2.07522	0.0419647	0.867276	2.03387
Single-cell pbulk	CD4_platelet_bind	Baseline	C2orf40	0.945966	3.13628	2.05696	0.0421558	0.867276	2.03198
Single-cell pbulk	CD4_platelet_bind	Baseline	ICK	0.984463	4.10454	2.05756	0.0421853	0.867276	2.03169
Single-cell pbulk	CD4_platelet_bind	Baseline	CWC25	0.542816	5.60023	2.05634	0.0422818	0.867276	2.03074
Single-cell pbulk	CD4_platelet_bind	Baseline	PCMTD2	-0.455244	5.78039	-2.05841	0.0426607	0.867276	-2.02702
Single-cell pbulk	CD4_platelet_bind	Baseline	BEST1	-0.521571	5.74262	-2.05394	0.0427818	0.867276	-2.02583
Single-cell pbulk	CD4_platelet_bind	Baseline	ME3	0.923171	2.69213	2.06103	0.0428053	0.867276	2.0256
Single-cell pbulk	CD4_platelet_bind	Baseline	TBX21	0.939025	3.40766	2.04907	0.0429248	0.867276	2.02444
Single-cell pbulk	CD4_platelet_bind	Baseline	BRMS1	0.547763	5.45762	2.04896	0.0432782	0.867276	2.02101
Single-cell pbulk	CD4_platelet_bind	Baseline	BCL10	0.585929	5.0421	2.04381	0.0434522	0.867276	2.01934
Single-cell pbulk	CD4_platelet_bind	Baseline	TGIF2	0.652991	4.97267	2.04249	0.0435852	0.867276	2.01806
Single-cell pbulk	CD4_platelet_bind	Baseline	GIMAP7	-0.296798	9.49874	-2.0421	0.0436657	0.867276	-2.01729
Single-cell pbulk	CD4_platelet_bind	Baseline	OR2A1-AS1	-0.919054	2.95212	-2.05112	0.0437205	0.867276	-2.01676
Single-cell pbulk	CD4_platelet_bind	Baseline	CD55	-0.326569	7.57001	-2.0452	0.0439843	0.867276	-2.01424
Single-cell pbulk	CD4_platelet_bind	Baseline	VASP	0.485031	6.37402	2.03973	0.044055	0.867276	2.01357
Single-cell pbulk	CD4_platelet_bind	Baseline	CHCHD2	0.213256	8.7902	2.05488	0.0441776	0.867276	2.0124
Single-cell pbulk	CD4_platelet_bind	Baseline	CD81	-0.303396	7.73807	-2.04174	0.0443113	0.867276	-2.01113
Single-cell pbulk	CD4_platelet_bind	Baseline	CTU1	-0.754263	4.42036	-2.03672	0.0443211	0.867276	-2.01104
Single-cell pbulk	CD4_platelet_bind	Baseline	ZBTB2	-0.889267	4.05292	-2.03461	0.0443862	0.867276	-2.01042
Single-cell pbulk	CD4_platelet_bind	Baseline	RP11-244H3.4	-0.953048	3.50108	-2.03414	0.0444395	0.867276	-2.00992
Single-cell pbulk	CD4_platelet_bind	Baseline	RAB22A	-0.47106	5.57774	-2.04107	0.0444568	0.867276	-2.00976
Single-cell pbulk	CD4_platelet_bind	Baseline	FKBP1A	0.256224	7.16123	2.03447	0.0444631	0.867276	2.0097
Single-cell pbulk	CD4_platelet_bind	Baseline	RP3-486I3.7	-0.856913	2.68218	-2.03059	0.0448083	0.867276	-2.00645
Single-cell pbulk	CD4_platelet_bind	Baseline	C12orf5	-0.890125	3.65627	-2.03174	0.0448117	0.867276	-2.00642
Single-cell pbulk	CD4_platelet_bind	Baseline	DDX11	-1.00354	3.88962	-2.04592	0.0448332	0.867276	-2.00622
Single-cell pbulk	CD4_platelet_bind	Baseline	UTY	-0.529619	4.00298	-2.02917	0.0449644	0.867276	-2.00499
Single-cell pbulk	CD4_platelet_bind	Baseline	CCDC101	-0.44734	5.78001	-2.02135	0.0457761	0.867276	-1.99745
Single-cell pbulk	CD4_platelet_bind	Baseline	ZNF609	-0.469623	5.54396	-2.02775	0.0458575	0.867276	-1.9967
Single-cell pbulk	CD4_platelet_bind	Baseline	ZBTB39	-0.952805	2.93058	-2.02443	0.045889	0.867276	-1.99641
Single-cell pbulk	CD4_platelet_bind	Baseline	UGP2	-0.355479	6.66444	-2.02546	0.0459821	0.867276	-1.99556
Single-cell pbulk	CD4_platelet_bind	Baseline	SBNO2	-0.684845	4.78942	-2.01921	0.0461121	0.867276	-1.99437
Single-cell pbulk	CD4_platelet_bind	Baseline	NBPF20	-0.8233	2.83184	-2.01814	0.046145	0.867276	-1.99406
Single-cell pbulk	CD4_platelet_bind	Baseline	HDGFRP2	0.661246	4.95363	2.01736	0.0461851	0.867276	1.9937
Single-cell pbulk	CD4_platelet_bind	Baseline	PRR12	-0.728838	4.04941	-2.01724	0.0461984	0.867276	-1.99358
Single-cell pbulk	CD4_platelet_bind	Baseline	SREBF1	0.723579	4.42978	2.01648	0.0462785	0.867276	1.99284
Single-cell pbulk	CD4_platelet_bind	Baseline	C6orf136	0.837301	4.4677	2.01668	0.0463576	0.867276	1.99212
Single-cell pbulk	CD4_platelet_bind	Baseline	BTBD8	-0.88077	2.79971	-2.01785	0.0464294	0.867276	-1.99147
Single-cell pbulk	CD4_platelet_bind	Baseline	C9orf40	-0.742268	3.69548	-2.01494	0.0464656	0.867276	-1.99114
Single-cell pbulk	CD4_platelet_bind	Baseline	TPCN2	-0.906514	2.67025	-2.01488	0.0466704	0.867276	-1.98928
Single-cell pbulk	CD4_platelet_bind	Baseline	TMEM167B	0.647069	5.10486	2.01267	0.0467052	0.867276	1.98896
Single-cell pbulk	CD4_platelet_bind	Baseline	ZNF253	0.768259	3.99663	2.01439	0.0467962	0.867276	1.98814
Single-cell pbulk	CD4_platelet_bind	Baseline	WIPI2	-0.408995	6.00566	-2.01097	0.0471225	0.867276	-1.9852
Single-cell pbulk	CD4_platelet_bind	Baseline	LEF1	-0.257994	9.11435	-2.02063	0.0471862	0.867276	-1.98463
Single-cell pbulk	CD4_platelet_bind	Baseline	C6orf1	0.692235	5.08682	2.0046	0.0475596	0.867276	1.98128
Single-cell pbulk	CD4_platelet_bind	Baseline	MAGED2	-0.452491	5.64767	-2.00198	0.0478416	0.867276	-1.97877
Single-cell pbulk	CD4_platelet_bind	Baseline	ZMYM1	-0.70837	4.48276	-2.00189	0.0478512	0.867276	-1.97869
Single-cell pbulk	CD4_platelet_bind	Baseline	ZNF570	-0.85176	3.55248	-2.00128	0.0479246	0.867276	-1.97804
Single-cell pbulk	CD4_platelet_bind	Baseline	ARL17A	-0.962458	3.66553	-2.00589	0.0479425	0.867276	-1.97788
Single-cell pbulk	CD4_platelet_bind	Baseline	RP6-206I17.2	0.847103	2.92532	2.00531	0.0481142	0.867276	1.97636
Single-cell pbulk	CD4_platelet_bind	Baseline	PARP10	0.523317	5.76586	1.99946	0.0481322	0.867276	1.9762
Single-cell pbulk	CD4_platelet_bind	Baseline	TERF1	-0.502591	5.24276	-2.00103	0.0482617	0.867276	-1.97506
Single-cell pbulk	CD4_platelet_bind	Baseline	ARL8B	-0.409965	5.85359	-1.99765	0.0483239	0.867276	-1.97451
Single-cell pbulk	CD4_platelet_bind	Baseline	APOL1	-0.835781	3.51906	-1.99758	0.0483795	0.867276	-1.97402
Single-cell pbulk	CD4_platelet_bind	Baseline	TOR3A	0.669195	4.49193	1.99745	0.0484407	0.867276	1.97348
Single-cell pbulk	CD4_platelet_bind	Baseline	PNMA1	-0.585258	4.97005	-2.00164	0.0484825	0.867276	-1.97311
Single-cell pbulk	CD4_platelet_bind	Baseline	GANAB	-0.559238	5.54649	-2.00362	0.0485	0.867276	-1.97296
Single-cell pbulk	CD4_platelet_bind	Baseline	PABPC1L	0.828628	3.53003	1.99624	0.0485083	0.867276	1.97289
Single-cell pbulk	CD4_platelet_bind	Baseline	TRIM69	-0.76788	4.87321	-2.00316	0.0485196	0.867276	-1.97279
Single-cell pbulk	CD4_platelet_bind	Baseline	HPCAL1	0.350564	6.58983	1.99676	0.0485256	0.867276	1.97274
Single-cell pbulk	CD4_platelet_bind	Baseline	ATG4B	0.530063	5.38747	1.99471	0.0486412	0.867276	1.97172
Single-cell pbulk	CD4_platelet_bind	Baseline	TDP2	0.484872	5.43731	1.99537	0.0487088	0.867276	1.97113
Single-cell pbulk	CD4_platelet_bind	Baseline	PPP1R12A	-0.253187	7.20648	-2.0026	0.0488316	0.867276	-1.97006
Single-cell pbulk	CD4_platelet_bind	Baseline	KANSL2	0.63161	5.16472	1.99298	0.0488338	0.867276	1.97004
Single-cell pbulk	CD4_platelet_bind	Baseline	ZNF699	-0.848499	4.31398	-1.98938	0.0492373	0.867276	-1.96653
Single-cell pbulk	CD4_platelet_bind	Baseline	LINC00861	-0.280032	8.65666	-2.00276	0.0493489	0.867276	-1.96556
Single-cell pbulk	CD4_platelet_bind	Baseline	ZNF579	-0.882242	3.3412	-1.99177	0.0494148	0.867276	-1.96499
Single-cell pbulk	CD4_platelet_bind	Baseline	TLE2	-0.835582	4.10438	-1.99526	0.0494183	0.867276	-1.96496
Single-cell pbulk	CD4_platelet_bind	Baseline	PAFAH1B2	-0.694982	4.53143	-1.9963	0.0497179	0.867276	-1.96238
Single-cell pbulk	CD4_platelet_bind	Baseline	PIGX	0.752143	4.31299	1.98416	0.0498226	0.867276	1.96148
Single-cell pbulk	CD4_platelet_bind	Baseline	ABT1	-0.463882	5.54526	-1.98762	0.0499102	0.867276	-1.96073
Single-cell pbulk	CD4_platelet_bind	Baseline	LDLRAD4	0.74913	4.72868	1.98747	0.0499124	0.867276	1.96071
Single-cell pbulk	CD4_platelet_bind	Baseline	CNPY4	0.770963	4.17665	1.9834	0.0499234	0.867276	1.96062
Single-cell pbulk	CD4_platelet_bind	Day 28	MRPL41	0.375649	6.56445	2.16435	0.0328762	0.870326	2.13359
Single-cell pbulk	CD4_platelet_bind	Day 28	MT-ATP6	-0.214596	11.7267	-2.19432	0.0330737	0.870326	-2.13119
Single-cell pbulk	CD4_platelet_bind	Day 28	SIK3	0.471773	5.94099	2.15526	0.0334058	0.870326	2.12717
Single-cell pbulk	CD4_platelet_bind	Day 28	KANSL3	0.956766	4.34924	2.154	0.0335208	0.870326	2.12579
Single-cell pbulk	CD4_platelet_bind	Day 28	MFSD11	-0.736441	5.11069	-2.15717	0.0335252	0.870326	-2.12574
Single-cell pbulk	CD4_platelet_bind	Day 28	SLCO3A1	0.720223	4.87454	2.15222	0.0337132	0.870326	2.12349
Single-cell pbulk	CD4_platelet_bind	Day 28	ITGAV	0.966759	3.2746	2.15059	0.0337807	0.870326	2.12268
Single-cell pbulk	CD4_platelet_bind	Day 28	SYS1	-0.541169	5.22565	-2.16361	0.0338268	0.870326	-2.12213
Single-cell pbulk	CD4_platelet_bind	Day 28	RP11-463O12.3	-0.93388	2.84403	-2.15121	0.0338706	0.870326	-2.12161
Single-cell pbulk	CD4_platelet_bind	Day 28	RRP1	0.785352	4.429	2.15071	0.0338824	0.870326	2.12147
Single-cell pbulk	CD4_platelet_bind	Day 28	RAB7L1	0.614966	5.87617	2.14931	0.0339312	0.870326	2.12089
Single-cell pbulk	CD4_platelet_bind	Day 28	ILKAP	0.474647	5.86771	2.14897	0.0339843	0.870326	2.12026
Single-cell pbulk	CD4_platelet_bind	Day 28	RP11-386I14.4	-0.95202	2.78845	-2.14336	0.0344058	0.875487	-2.11528
Single-cell pbulk	CD4_platelet_bind	Day 28	SNRNP25	0.963106	3.94834	2.13987	0.034659	0.875487	2.11232
Single-cell pbulk	CD4_platelet_bind	Day 28	FAM86A	0.963644	3.6992	2.13755	0.0348821	0.875487	2.10972
Single-cell pbulk	CD4_platelet_bind	Day 28	LTBP4	-0.645513	5.25093	-2.13814	0.0349102	0.875487	-2.1094
Single-cell pbulk	CD4_platelet_bind	Day 28	RP11-111M22.3	-0.985027	3.57513	-2.13867	0.0349553	0.875487	-2.10888
Single-cell pbulk	CD4_platelet_bind	Day 28	CD320	-0.71955	5.09028	-2.13507	0.0350761	0.875487	-2.10748
Single-cell pbulk	CD4_platelet_bind	Day 28	ZNF597	-1.00625	2.69312	-2.13196	0.0355532	0.875487	-2.102
Single-cell pbulk	CD4_platelet_bind	Day 28	ACO2	-0.508863	5.60502	-2.13329	0.035614	0.875487	-2.10131
Single-cell pbulk	CD4_platelet_bind	Day 28	SWI5	0.797491	4.57848	2.12776	0.0356784	0.875487	2.10057
Single-cell pbulk	CD4_platelet_bind	Day 28	SENP2	0.957265	4.39316	2.12659	0.0357745	0.875487	2.09948
Single-cell pbulk	CD4_platelet_bind	Day 28	IFT172	-0.933812	2.65506	-2.12979	0.0358567	0.875487	-2.09855
Single-cell pbulk	CD4_platelet_bind	Day 28	AZI2	-0.63713	5.04196	-2.12558	0.0358633	0.875487	-2.09847
Single-cell pbulk	CD4_platelet_bind	Day 28	TPST1	-0.902071	2.5445	-2.12774	0.0359386	0.875487	-2.09762
Single-cell pbulk	CD4_platelet_bind	Day 28	ITCH	-0.509557	5.52676	-2.12365	0.0360262	0.875487	-2.09663
Single-cell pbulk	CD4_platelet_bind	Day 28	FAM20B	1.05664	3.68509	2.12286	0.0361618	0.875487	2.0951
Single-cell pbulk	CD4_platelet_bind	Day 28	ATAD5	-0.952307	3.69252	-2.12543	0.0362192	0.875487	-2.09446
Single-cell pbulk	CD4_platelet_bind	Day 28	ATP6V1D	-0.696535	4.77494	-2.1196	0.0363745	0.876169	-2.09272
Single-cell pbulk	CD4_platelet_bind	Day 28	TSIX	0.809489	2.55957	2.11672	0.036715	0.878618	2.08892
Single-cell pbulk	CD4_platelet_bind	Day 28	ARL8B	0.468984	5.85359	2.11584	0.0367313	0.878618	2.08874
Single-cell pbulk	CD4_platelet_bind	Day 28	HIST1H1C	0.492354	6.28506	2.11417	0.0368898	0.879356	2.08698
Single-cell pbulk	CD4_platelet_bind	Day 1	SUPT7L	0.749946	5.15004	2.51657	0.0133547	0.882796	2.47417
Single-cell pbulk	CD4_platelet_bind	Day 1	MAP2K7	0.789	5.17198	2.51359	0.0134553	0.882796	2.47149
Single-cell pbulk	CD4_platelet_bind	Day 28	AHCTF1	-0.506885	5.67943	-2.11012	0.0372012	0.883721	-2.08355
Single-cell pbulk	CD4_platelet_bind	Day 28	LMNB2	-0.886659	3.87538	-2.11075	0.0375074	0.884413	-2.0802
Single-cell pbulk	CD4_platelet_bind	Day 28	TLK2	0.75991	4.74294	2.10559	0.0376023	0.884413	2.07916
Single-cell pbulk	CD4_platelet_bind	Day 28	RNF139-AS1	-0.982124	3.27229	-2.1072	0.0376155	0.884413	-2.07902
Single-cell pbulk	CD4_platelet_bind	Day 28	ZNF185	0.947751	2.84161	2.10247	0.0378938	0.885103	2.076
Single-cell pbulk	CD4_platelet_bind	Day 28	LAT	0.253738	8.29502	2.10821	0.0380181	0.885103	2.07466
Single-cell pbulk	CD4_platelet_bind	Day 28	TMEM62	-0.935843	3.6629	-2.10352	0.0381374	0.885103	-2.07337
Single-cell pbulk	CD4_platelet_bind	Day 28	XRN1	-0.353516	7.01504	-2.09754	0.0383245	0.885103	-2.07137
Single-cell pbulk	CD4_platelet_bind	Day 28	PHF11	-0.425289	6.59216	-2.09673	0.0383967	0.885103	-2.07059
Single-cell pbulk	CD4_platelet_bind	Day 28	HMCES	-0.362389	6.09286	-2.09654	0.0384157	0.885103	-2.07039
Single-cell pbulk	CD4_platelet_bind	Day 28	SELM	-0.462724	6.39917	-2.09566	0.0388027	0.88945	-2.06627
Single-cell pbulk	CD4_platelet_bind	Day 28	DCAF4	-0.788697	3.52845	-2.09055	0.038993	0.88945	-2.06426
Single-cell pbulk	CD4_platelet_bind	Day 28	GPR155	0.779666	5.08152	2.08955	0.0390788	0.88945	2.06336
Single-cell pbulk	CD4_platelet_bind	Day 28	VGLL4	0.803381	4.85984	2.0888	0.0391208	0.88945	2.06291
Single-cell pbulk	CD4_platelet_bind	Day 28	SFPQ	-0.197936	8.40359	-2.08458	0.0395459	0.894498	-2.05846
Single-cell pbulk	CD4_platelet_bind	Day 28	TECPR1	-0.459301	5.88002	-2.08441	0.039732	0.894498	-2.05652
Single-cell pbulk	CD4_platelet_bind	Day 28	BMPR1A	0.973294	3.33714	2.08351	0.0397324	0.894498	2.05652
Single-cell pbulk	CD4_platelet_bind	Day 28	ADPRHL2	0.57714	5.2442	2.08009	0.0399291	0.895998	2.05448
Single-cell pbulk	CD4_platelet_bind	Day 28	DDX41	-0.644042	4.55732	-2.08049	0.0401145	0.89676	-2.05257
Single-cell pbulk	CD4_platelet_bind	Day 28	MID2	-1.00245	3.50436	-2.08008	0.0402234	0.89676	-2.05145
Single-cell pbulk	CD4_platelet_bind	Day 1	TRAPPC2P1	1.16219	3.7492	2.50729	0.0138391	0.899411	2.46141
Single-cell pbulk	CD4_platelet_bind	Day 28	HECA	-0.282029	7.30288	-2.08184	0.0406286	0.900957	-2.0473
Single-cell pbulk	CD4_platelet_bind	Day 28	VAMP4	0.679335	5.28179	2.07072	0.0408146	0.900957	2.04541
Single-cell pbulk	CD4_platelet_bind	Day 28	PINK1	0.684057	4.25788	2.06875	0.0410025	0.900957	2.04351
Single-cell pbulk	CD4_platelet_bind	Day 28	PELO	0.986695	3.48697	2.06373	0.0414855	0.900957	2.03864
Single-cell pbulk	CD4_platelet_bind	Day 28	HDDC2	-0.412364	5.98587	-2.07184	0.0415835	0.900957	-2.03766
Single-cell pbulk	CD4_platelet_bind	Day 28	NGLY1	-0.43741	6.00813	-2.06555	0.0417481	0.900957	-2.03602
Single-cell pbulk	CD4_platelet_bind	Day 28	ATXN1	0.711673	4.69987	2.0616	0.0417616	0.900957	2.03589
Single-cell pbulk	CD4_platelet_bind	Day 28	CCT4	-0.24795	7.51521	-2.05988	0.0418597	0.900957	-2.03491
Single-cell pbulk	CD4_platelet_bind	Day 28	SHMT2	0.5036	5.64247	2.06252	0.0420624	0.900957	2.0329
Single-cell pbulk	CD4_platelet_bind	Day 28	DDX19A	-0.562834	4.99089	-2.05611	0.0424335	0.900957	-2.02924
Single-cell pbulk	CD4_platelet_bind	Day 28	STT3B	-0.33059	7.48995	-2.05761	0.0425848	0.900957	-2.02776
Single-cell pbulk	CD4_platelet_bind	Day 28	COQ2	0.87356	3.53105	2.05202	0.0426379	0.900957	2.02724
Single-cell pbulk	CD4_platelet_bind	Day 28	EAPP	0.452945	6.54613	2.05153	0.0426807	0.900957	2.02682
Single-cell pbulk	CD4_platelet_bind	Day 28	NR2C1	-0.641897	5.1206	-2.05138	0.0426959	0.900957	-2.02667
Single-cell pbulk	CD4_platelet_bind	Day 28	BZW2	0.605504	5.51618	2.05137	0.042697	0.900957	2.02666
Single-cell pbulk	CD4_platelet_bind	Day 28	RAB10	0.468337	6.16564	2.05132	0.0427012	0.900957	2.02662
Single-cell pbulk	CD4_platelet_bind	Day 28	JMJD4	-0.771689	4.19978	-2.04916	0.0429164	0.900957	-2.02452
Single-cell pbulk	CD4_platelet_bind	Day 28	SCFD1	-0.589495	5.24925	-2.05712	0.0429329	0.900957	-2.02436
Single-cell pbulk	CD4_platelet_bind	Day 28	ZNF30	-0.919183	3.04596	-2.04807	0.043149	0.900957	-2.02227
Single-cell pbulk	CD4_platelet_bind	Day 28	CD7	-0.257331	8.8606	-2.06037	0.0431503	0.900957	-2.02225
Single-cell pbulk	CD4_platelet_bind	Day 28	ZNF217	0.475301	6.38013	2.04687	0.043158	0.900957	2.02218
Single-cell pbulk	CD4_platelet_bind	Day 28	ODF2L	0.504192	6.47358	2.04846	0.0434998	0.901577	2.01888
Single-cell pbulk	CD4_platelet_bind	Day 28	ZBTB17	-0.855022	4.02063	-2.03988	0.0438515	0.901577	-2.01551
Single-cell pbulk	CD4_platelet_bind	Day 28	RRP1B	-0.418552	6.49435	-2.04431	0.0438649	0.901577	-2.01538
Single-cell pbulk	CD4_platelet_bind	Day 28	ACSS1	-0.575587	4.98082	-2.04632	0.0439188	0.901577	-2.01487
Single-cell pbulk	CD4_platelet_bind	Day 28	FTSJ1	-0.563061	5.28368	-2.03884	0.0439601	0.901577	-2.01447
Single-cell pbulk	CD4_platelet_bind	Day 28	CCDC112	0.899515	3.39432	2.03949	0.043973	0.901577	2.01435
Single-cell pbulk	CD4_platelet_bind	Day 28	MDGA1	0.997795	2.62161	2.04419	0.0441047	0.901594	2.01309
Single-cell pbulk	CD4_platelet_bind	Day 28	SRSF11	-0.21426	8.26453	-2.03508	0.0445193	0.905079	-2.00917
Single-cell pbulk	CD4_platelet_bind	Day 28	GK	-0.965524	3.26987	-2.03451	0.044822	0.905079	-2.00632
Single-cell pbulk	CD4_platelet_bind	Day 28	CCDC66	-0.409866	6.26972	-2.03034	0.0448263	0.905079	-2.00628
Single-cell pbulk	CD4_platelet_bind	Day 28	MBNL3	-0.821693	4.36436	-2.02958	0.0449043	0.905079	-2.00555
Single-cell pbulk	CD4_platelet_bind	Day 28	USP32	-0.947418	3.99147	-2.02864	0.0450653	0.905079	-2.00404
Single-cell pbulk	CD4_platelet_bind	Day 28	KDM4C	-0.366955	6.50048	-2.02468	0.0454144	0.905079	-2.0008
Single-cell pbulk	CD4_platelet_bind	Day 28	PPAPDC1B	-0.671699	4.6853	-2.02366	0.0455228	0.905079	-1.99979
Single-cell pbulk	CD4_platelet_bind	Day 28	CENPBD1	-0.901351	2.72878	-2.02333	0.0455555	0.905079	-1.99949
Single-cell pbulk	CD4_platelet_bind	Day 28	MMS22L	-0.856466	3.63229	-2.02268	0.0456237	0.905079	-1.99886
Single-cell pbulk	CD4_platelet_bind	Day 28	NOL11	-0.51206	5.46663	-2.02193	0.0457309	0.905079	-1.99787
Single-cell pbulk	CD4_platelet_bind	Day 28	RPSAP58	0.731856	4.56172	2.02827	0.0457476	0.905079	1.99771
Single-cell pbulk	CD4_platelet_bind	Day 28	CHAMP1	-0.826613	4.45046	-2.02262	0.0459987	0.905079	-1.9954
Single-cell pbulk	CD4_platelet_bind	Day 28	COPS6	0.496143	6.32465	2.01523	0.0464397	0.905079	1.99138
Single-cell pbulk	CD4_platelet_bind	Day 28	CRIP2	-0.752034	5.75519	-2.03183	0.0464838	0.905079	-1.99097
Single-cell pbulk	CD4_platelet_bind	Day 28	NAA15	-0.587242	5.35514	-2.01918	0.0466896	0.905079	-1.9891
Single-cell pbulk	CD4_platelet_bind	Day 28	KLRB1	0.857335	7.17961	2.02379	0.0468586	0.905079	1.98758
Single-cell pbulk	CD4_platelet_bind	Day 28	MPHOSPH6	0.730243	4.81895	2.0146	0.0468787	0.905079	1.98739
Single-cell pbulk	CD4_platelet_bind	Day 28	PTPLAD2	-0.436762	6.30603	-2.01527	0.0469004	0.905079	-1.9872
Single-cell pbulk	CD4_platelet_bind	Day 28	CAPRIN1	-0.375475	6.57201	-2.00986	0.0470075	0.905079	-1.98623
Single-cell pbulk	CD4_platelet_bind	Day 28	PDAP1	0.437988	6.3435	2.01248	0.0471289	0.905079	1.98514
Single-cell pbulk	CD4_platelet_bind	Day 28	TMEM55A	0.753952	4.75969	2.00807	0.0471833	0.905079	1.98465
Single-cell pbulk	CD4_platelet_bind	Day 28	CES2	-0.793887	4.47474	-2.00734	0.047258	0.905079	-1.98398
Single-cell pbulk	CD4_platelet_bind	Day 28	STOM	0.741469	5.2199	2.01062	0.0473214	0.905079	1.98341
Single-cell pbulk	CD4_platelet_bind	Day 28	TYW3	0.599525	5.24439	2.00241	0.0477942	0.905079	1.97919
Single-cell pbulk	CD4_platelet_bind	Day 28	LMO4	-0.857869	4.54012	-2.00418	0.0478961	0.905079	-1.97829
Single-cell pbulk	CD4_platelet_bind	Day 28	SFI1	0.502167	6.17392	2.00163	0.0479857	0.905079	1.9775
Single-cell pbulk	CD4_platelet_bind	Day 28	MRPS12	0.550911	5.46623	2.00038	0.0480544	0.905079	1.97689
Single-cell pbulk	CD4_platelet_bind	Day 28	PPP1R9B	0.956984	3.70074	1.99964	0.0480976	0.905079	1.97651
Single-cell pbulk	CD4_platelet_bind	Day 28	ACLY	0.612028	5.08231	1.99956	0.0484411	0.905079	1.97348
Single-cell pbulk	CD4_platelet_bind	Day 28	LETM1	-0.882402	3.98374	-1.99222	0.0489177	0.905079	-1.96931
Single-cell pbulk	CD4_platelet_bind	Day 28	USP1	0.415781	6.06969	1.99403	0.0489362	0.905079	1.96915
Single-cell pbulk	CD4_platelet_bind	Day 28	R3HDM4	0.285487	7.33402	1.99334	0.0491291	0.905079	1.96747
Single-cell pbulk	CD4_platelet_bind	Day 28	ZMYND19	0.85692	4.33868	1.98965	0.0492575	0.905079	1.96636
Single-cell pbulk	CD4_platelet_bind	Day 28	PDCD7	-0.375626	6.27021	-1.98665	0.0495423	0.905079	-1.96389
Single-cell pbulk	CD4_platelet_bind	Day 28	CDS2	0.585559	5.50109	1.9852	0.0497243	0.905079	1.96233
Single-cell pbulk	CD4_platelet_bind	Day 28	ITPKB	-0.378253	6.47712	-1.98416	0.049823	0.905079	-1.96148
Single-cell pbulk	CD4_platelet_bind	Day 28	ING3	-0.74283	4.63161	-1.9865	0.0498418	0.905079	-1.96132
Single-cell pbulk	CD4_platelet_bind	Day 28	CHI3L2	-1.02851	3.92144	-1.99134	0.0499036	0.905079	-1.96079
Single-cell pbulk	CD4_platelet_bind	Day 1	FRAT1	-0.937457	4.36023	-2.49985	0.0141014	0.907894	-2.45467
Single-cell pbulk	CD4_platelet_bind	Day 1	C9orf114	-0.906111	4.54079	-2.49337	0.0144242	0.919688	-2.44652
Single-cell pbulk	CD4_platelet_bind	Day 1	NUDT16L1	0.53146	6.18122	2.48425	0.0145516	0.919688	2.44335
Single-cell pbulk	CD4_platelet_bind	Day 1	UTP18	0.605808	5.47945	2.46717	0.0152199	0.933698	2.4271
Single-cell pbulk	CD4_platelet_bind	Day 1	FOXJ2	-0.88127	4.21894	-2.46745	0.0152234	0.933698	-2.42702
Single-cell pbulk	CD4_platelet_bind	Day 1	LOXL1-AS1	-1.00908	3.77299	-2.45955	0.015529	0.933698	-2.4198
Single-cell pbulk	CD4_platelet_bind	Day 1	APOBEC3F	-0.955174	3.18657	-2.46239	0.015539	0.933698	-2.41957
Single-cell pbulk	CD4_platelet_bind	Day 1	DACT1	-1.0692	3.42321	-2.47543	0.0155908	0.933698	-2.41836
Single-cell pbulk	CD4_platelet_bind	Day 1	CIRBP	0.227245	9.15634	2.46355	0.0157331	0.933698	2.41505
Single-cell pbulk	CD4_platelet_bind	Day 1	ABI1	-0.423192	6.50454	-2.45263	0.0158165	0.933698	-2.41312
Single-cell pbulk	CD4_platelet_bind	Day 1	EPS15	0.490065	6.18976	2.44816	0.0160001	0.933698	2.40891
Single-cell pbulk	CD4_platelet_bind	Day 1	GALNT11	0.812499	4.55683	2.44944	0.0162458	0.933698	2.40335
Single-cell pbulk	CD4_platelet_bind	Day 1	RNF19A	-0.576367	6.23779	-2.43361	0.0166219	0.933698	-2.39497
Single-cell pbulk	CD4_platelet_bind	Day 1	CCDC115	-0.55038	5.81005	-2.43351	0.0166256	0.933698	-2.39489
Single-cell pbulk	CD4_platelet_bind	Day 1	NUDT18	1.05888	3.96832	2.43072	0.0167477	0.933698	2.3922
Single-cell pbulk	CD4_platelet_bind	Day 1	ILF3-AS1	0.44663	6.49789	2.44454	0.016755	0.933698	2.39204
Single-cell pbulk	CD4_platelet_bind	Day 1	TIMM10	0.902064	5.0694	2.42744	0.0170299	0.933698	2.38606
Single-cell pbulk	CD4_platelet_bind	Day 1	TBC1D5	-0.576571	5.74611	-2.42212	0.0171271	0.933698	-2.38397
Single-cell pbulk	CD4_platelet_bind	Day 1	RP11-37B2.1	0.982647	2.72637	2.41833	0.0174154	0.933698	2.37782
Single-cell pbulk	CD4_platelet_bind	Day 1	NT5E	-1.15258	2.81892	-2.41628	0.0177422	0.933698	-2.37095
Single-cell pbulk	CD4_platelet_bind	Day 1	COPS3	0.627754	5.52303	2.40925	0.0177788	0.933698	2.37019
Single-cell pbulk	CD4_platelet_bind	Day 1	RHBDD1	-0.910153	4.28004	-2.4026	0.0180174	0.933698	-2.36526
Single-cell pbulk	CD4_platelet_bind	Day 1	PHKB	-0.497426	5.60717	-2.40575	0.018041	0.933698	-2.36478
Single-cell pbulk	CD4_platelet_bind	Day 1	SNX14	-0.66482	5.2148	-2.40463	0.0180853	0.933698	-2.36387
Single-cell pbulk	CD4_platelet_bind	Day 1	RP11-169K16.9	0.917769	4.95716	2.40961	0.0182972	0.933698	2.35955
Single-cell pbulk	CD4_platelet_bind	Day 1	RPL23A	0.143103	11.6051	2.41223	0.0186748	0.933698	2.35196
Single-cell pbulk	CD4_platelet_bind	Day 1	SAT1	-0.417835	7.59322	-2.38431	0.0188889	0.933698	-2.34772
Single-cell pbulk	CD4_platelet_bind	Day 1	SERBP1	-0.263743	8.03667	-2.38035	0.0190822	0.933698	-2.34392
Single-cell pbulk	CD4_platelet_bind	Day 1	SLC25A40	0.765983	4.37341	2.38754	0.019131	0.933698	2.34297
Single-cell pbulk	CD4_platelet_bind	Day 1	R3HDM2	-0.583224	5.53871	-2.37769	0.0192349	0.933698	-2.34095
Single-cell pbulk	CD4_platelet_bind	Day 1	RP11-110G21.1	1.02897	3.53512	2.37202	0.0194953	0.933698	2.33592
Single-cell pbulk	CD4_platelet_bind	Day 1	ISYNA1	0.761109	4.91485	2.36759	0.0197179	0.933698	2.33167
Single-cell pbulk	CD4_platelet_bind	Day 1	IKZF5	0.769239	5.10498	2.37366	0.0198115	0.933698	2.3299
Single-cell pbulk	CD4_platelet_bind	Day 1	RGMB	-1.07879	3.7196	-2.37087	0.0199831	0.933698	-2.32666
Single-cell pbulk	CD4_platelet_bind	Day 1	RAB8A	0.490679	6.14525	2.35626	0.0203029	0.933698	2.3207
Single-cell pbulk	CD4_platelet_bind	Day 1	XRCC6BP1	0.998755	3.68383	2.35915	0.0203704	0.933698	2.31945
Single-cell pbulk	CD4_platelet_bind	Day 1	SLC35G1	1.05153	3.58258	2.35757	0.0204145	0.933698	2.31864
Single-cell pbulk	CD4_platelet_bind	Day 1	EIF2B1	0.545483	5.56703	2.35295	0.0204699	0.933698	2.31762
Single-cell pbulk	CD4_platelet_bind	Day 1	SIAE	-0.964165	2.93261	-2.35648	0.0204732	0.933698	-2.31756
Single-cell pbulk	CD4_platelet_bind	Day 1	WDR18	-0.641776	4.93756	-2.35273	0.0205776	0.933698	-2.31565
Single-cell pbulk	CD4_platelet_bind	Day 1	DXO	-0.873447	4.27579	-2.34978	0.0206363	0.933698	-2.31457
Single-cell pbulk	CD4_platelet_bind	Day 1	LRRC47	-0.616847	5.39836	-2.34815	0.0207385	0.933698	-2.31271
Single-cell pbulk	CD4_platelet_bind	Day 1	NDUFAF4	0.704717	5.18368	2.34851	0.0207804	0.933698	2.31195
Single-cell pbulk	CD4_platelet_bind	Day 1	LINS	0.432276	6.30932	2.34305	0.0209955	0.933698	2.30807
Single-cell pbulk	CD4_platelet_bind	Day 1	PSD	1.0505	3.29075	2.34091	0.0211119	0.933698	2.30598
Single-cell pbulk	CD4_platelet_bind	Day 1	MAGOH	-0.377374	6.6012	-2.33854	0.0212357	0.933698	-2.30377
Single-cell pbulk	CD4_platelet_bind	Day 1	TFAP4	0.742591	4.82276	2.34029	0.0213605	0.933698	2.30155
Single-cell pbulk	CD4_platelet_bind	Day 1	KLHDC3	-0.480844	5.88969	-2.33379	0.0217729	0.933698	-2.29431
Single-cell pbulk	CD4_platelet_bind	Day 1	ZNF571	-0.988477	3.1924	-2.33311	0.0218354	0.933698	-2.29322
Single-cell pbulk	CD4_platelet_bind	Day 1	MED1	0.655777	5.43816	2.32638	0.0219005	0.933698	2.29209
Single-cell pbulk	CD4_platelet_bind	Day 1	PGBD2	-1.06175	3.59227	-2.32568	0.021939	0.933698	-2.29142
Single-cell pbulk	CD4_platelet_bind	Day 1	PRDM4	0.745403	4.54778	2.3272	0.022114	0.933698	2.2884
Single-cell pbulk	CD4_platelet_bind	Day 1	LRIG1	0.814192	4.87987	2.32066	0.0222195	0.933698	2.28659
Single-cell pbulk	CD4_platelet_bind	Day 1	EVA1C	-0.925791	3.69084	-2.31462	0.0225613	0.933698	-2.28078
Single-cell pbulk	CD4_platelet_bind	Day 1	BCL9L	0.615833	5.69502	2.31985	0.0226876	0.933698	2.27866
Single-cell pbulk	CD4_platelet_bind	Day 1	PRKACB	0.37397	6.9319	2.31423	0.0229991	0.933698	2.27345
Single-cell pbulk	CD4_platelet_bind	Day 1	MT-ND2	-0.279695	10.5879	-2.34929	0.0230933	0.933698	-2.27189
Single-cell pbulk	CD4_platelet_bind	Day 1	BCKDHB	0.858493	4.506	2.30812	0.0231307	0.933698	2.27127
Single-cell pbulk	CD4_platelet_bind	Day 1	SELL	0.297376	9.3906	2.32376	0.0231397	0.933698	2.27112
Single-cell pbulk	CD4_platelet_bind	Day 1	KCNA3	-0.30486	7.15691	-2.30376	0.0232003	0.933698	-2.27012
Single-cell pbulk	CD4_platelet_bind	Day 1	COASY	-0.57848	5.19399	-2.30185	0.0232988	0.933698	-2.2685
Single-cell pbulk	CD4_platelet_bind	Day 1	TRIM11	-0.79188	4.58273	-2.30462	0.0233509	0.933698	-2.26764
Single-cell pbulk	CD4_platelet_bind	Day 1	CTD-2368P22.1	-0.975007	3.07196	-2.29586	0.0238611	0.933698	-2.25936
Single-cell pbulk	CD4_platelet_bind	Day 1	HLA-DQA1	1.10805	2.93644	2.29669	0.0239839	0.933698	2.25739
Single-cell pbulk	CD4_platelet_bind	Day 1	NACC1	0.974479	3.46932	2.2886	0.0240861	0.933698	2.25575
Single-cell pbulk	CD4_platelet_bind	Day 1	DNPEP	0.560047	5.57422	2.28838	0.0241053	0.933698	2.25545
Single-cell pbulk	CD4_platelet_bind	Day 1	CHCHD3	-0.498738	5.73342	-2.29373	0.0241661	0.933698	-2.25448
Single-cell pbulk	CD4_platelet_bind	Day 1	CDC40	-0.386823	6.37343	-2.28711	0.0241762	0.933698	-2.25432
Single-cell pbulk	CD4_platelet_bind	Day 1	NAGA	0.983158	3.33572	2.2929	0.0242211	0.933698	2.2536
Single-cell pbulk	CD4_platelet_bind	Day 1	TMEM117	-1.04583	3.51352	-2.28654	0.0244209	0.933698	-2.25044
Single-cell pbulk	CD4_platelet_bind	Day 1	MGAT2	-0.822481	4.76766	-2.28829	0.0246957	0.933698	-2.24613
Single-cell pbulk	CD4_platelet_bind	Day 1	UNK	0.808218	4.65702	2.26965	0.0252548	0.933698	2.23748
Single-cell pbulk	CD4_platelet_bind	Day 1	TOMM5	-0.416841	6.53787	-2.26932	0.0252737	0.933698	-2.23719
Single-cell pbulk	CD4_platelet_bind	Day 1	PCBD2	-0.960713	3.90369	-2.27401	0.0252974	0.933698	-2.23683
Single-cell pbulk	CD4_platelet_bind	Day 1	VPS33B	-0.942065	3.62984	-2.26991	0.0254886	0.933698	-2.23392
Single-cell pbulk	CD4_platelet_bind	Day 1	RRAGC	0.595593	4.85566	2.26505	0.025836	0.933698	2.22867
Single-cell pbulk	CD4_platelet_bind	Day 1	COG7	0.893042	4.02699	2.25722	0.0260449	0.933698	2.22554
Single-cell pbulk	CD4_platelet_bind	Day 1	MGAT5	-0.686997	5.30104	-2.26008	0.0260605	0.933698	-2.22531
Single-cell pbulk	CD4_platelet_bind	Day 1	ZNF266	0.949967	4.64802	2.25911	0.0261127	0.933698	2.22453
Single-cell pbulk	CD4_platelet_bind	Day 1	KDM2A	0.401729	6.53544	2.25305	0.0263148	0.933698	2.22153
Single-cell pbulk	CD4_platelet_bind	Day 1	CDS2	0.591428	5.50109	2.24517	0.0268378	0.933698	2.21387
Single-cell pbulk	CD4_platelet_bind	Day 1	PSKH1	0.999235	3.46183	2.2438	0.0269241	0.933698	2.21262
Single-cell pbulk	CD4_platelet_bind	Day 1	ZNF438	-0.88308	3.35539	-2.23872	0.0272635	0.933698	-2.20772
Single-cell pbulk	CD4_platelet_bind	Day 1	EFHD2	-0.557627	6.2443	-2.23844	0.0273073	0.933698	-2.2071
Single-cell pbulk	CD4_platelet_bind	Day 1	NCKAP5L	0.977525	2.92014	2.23764	0.0273362	0.933698	2.20668
Single-cell pbulk	CD4_platelet_bind	Day 1	MT1X	0.581809	5.20038	2.24133	0.0273632	0.933698	2.2063
Single-cell pbulk	CD4_platelet_bind	Day 1	BUD13	-0.662583	4.55033	-2.2342	0.0275691	0.933698	-2.20336
Single-cell pbulk	CD4_platelet_bind	Day 1	SDR39U1	-0.417915	6.29831	-2.24078	0.0275749	0.933698	-2.20328
Single-cell pbulk	CD4_platelet_bind	Day 1	USP21	0.875683	4.58376	2.2337	0.0276637	0.933698	2.20202
Single-cell pbulk	CD4_platelet_bind	Day 1	PTPLB	-0.668492	4.9824	-2.23024	0.0278389	0.933698	-2.19955
Single-cell pbulk	CD4_platelet_bind	Day 1	ACTN4	-0.603634	5.42529	-2.23217	0.0282357	0.933698	-2.194
Single-cell pbulk	CD4_platelet_bind	Day 1	POLR2K	0.512124	5.86275	2.22507	0.0283491	0.933698	2.19242
Single-cell pbulk	CD4_platelet_bind	Day 1	GMPR2	-0.579977	5.46984	-2.22561	0.0283807	0.933698	-2.19198
Single-cell pbulk	CD4_platelet_bind	Day 1	GPC2	0.971213	3.54695	2.22128	0.0284587	0.933698	2.1909
Single-cell pbulk	CD4_platelet_bind	Day 1	PEX3	0.746966	4.9689	2.21926	0.0285999	0.933698	2.18896
Single-cell pbulk	CD4_platelet_bind	Day 1	SUCLG2	-0.422299	6.17219	-2.21726	0.0287401	0.933698	-2.18703
Single-cell pbulk	CD4_platelet_bind	Day 1	L3MBTL3	-0.783386	4.90482	-2.22316	0.0289048	0.933698	-2.18478
Single-cell pbulk	CD4_platelet_bind	Day 1	ZNF776	0.889331	3.07112	2.21368	0.028993	0.933698	2.18358
Single-cell pbulk	CD4_platelet_bind	Day 1	PPP6R2	0.670467	5.21152	2.21875	0.0289937	0.933698	2.18357
Single-cell pbulk	CD4_platelet_bind	Day 1	OXSR1	0.71949	5.20689	2.2115	0.0291484	0.933698	2.18147
Single-cell pbulk	CD4_platelet_bind	Day 1	GRAP	-0.831683	4.30733	-2.21112	0.029426	0.933698	-2.17773
Single-cell pbulk	CD4_platelet_bind	Day 1	DAGLB	-0.860363	3.67922	-2.20755	0.0294532	0.933698	-2.17737
Single-cell pbulk	CD4_platelet_bind	Day 1	SLC25A30	-0.937417	2.74347	-2.21104	0.0295803	0.933698	-2.17567
Single-cell pbulk	CD4_platelet_bind	Day 1	OBSCN	0.896535	3.69259	2.20766	0.0296742	0.933698	2.17441
Single-cell pbulk	CD4_platelet_bind	Day 1	STYX	0.602067	5.65832	2.19291	0.0304995	0.933698	2.16354
Single-cell pbulk	CD4_platelet_bind	Day 1	CTDNEP1	-0.560391	5.64465	-2.19281	0.0305181	0.933698	-2.1633
Single-cell pbulk	CD4_platelet_bind	Day 1	FAM193B	-0.843511	4.32164	-2.19237	0.0305734	0.933698	-2.16258
Single-cell pbulk	CD4_platelet_bind	Day 1	NDUFA1	-0.257539	7.26389	-2.19045	0.030719	0.933698	-2.16069
Single-cell pbulk	CD4_platelet_bind	Day 1	ECH1	-0.35862	6.7826	-2.19587	0.0308051	0.933698	-2.15958
Single-cell pbulk	CD4_platelet_bind	Day 1	PPCDC	-1.04147	3.02219	-2.19127	0.0308571	0.933698	-2.15891
Single-cell pbulk	CD4_platelet_bind	Day 1	PIKFYVE	0.551708	5.40484	2.1878	0.0309223	0.933698	2.15807
Single-cell pbulk	CD4_platelet_bind	Day 1	DECR1	-0.339544	6.70022	-2.19299	0.031037	0.933698	-2.1566
Single-cell pbulk	CD4_platelet_bind	Day 1	PPM1D	0.845896	4.29504	2.18004	0.0314875	0.933698	2.15086
Single-cell pbulk	CD4_platelet_bind	Day 1	GZF1	-0.952471	2.90457	-2.18262	0.0315829	0.933698	-2.14965
Single-cell pbulk	CD4_platelet_bind	Day 1	ASB16-AS1	0.822729	4.49385	2.18446	0.0316126	0.933698	2.14928
Single-cell pbulk	CD4_platelet_bind	Day 1	POM121	-0.395955	6.10906	-2.17548	0.031826	0.933698	-2.14659
Single-cell pbulk	CD4_platelet_bind	Day 1	C10orf128	-1.07976	3.08373	-2.18022	0.0318951	0.933698	-2.14572
Single-cell pbulk	CD4_platelet_bind	Day 1	DUSP2	0.841997	5.90966	2.17228	0.0322094	0.933698	2.1418
Single-cell pbulk	CD4_platelet_bind	Day 1	EPC1	0.251428	8.11346	2.16858	0.0327135	0.933698	2.13558
Single-cell pbulk	CD4_platelet_bind	Day 1	MTFR1L	0.701387	4.55887	2.16478	0.0327209	0.933698	2.13549
Single-cell pbulk	CD4_platelet_bind	Day 1	AC022182.3	-0.881715	2.94999	-2.16567	0.0328146	0.933698	-2.13434
Single-cell pbulk	CD4_platelet_bind	Day 1	STK24	0.541889	5.76297	2.16246	0.0328399	0.933698	2.13403
Single-cell pbulk	CD4_platelet_bind	Day 1	FKBP15	0.717249	4.70731	2.16234	0.0329694	0.933698	2.13246
Single-cell pbulk	CD4_platelet_bind	Day 1	MAT2B	0.271816	7.40869	2.17282	0.0329736	0.933698	2.1324
Single-cell pbulk	CD4_platelet_bind	Day 1	IL11RA	0.847003	3.0746	2.15652	0.0333199	0.933698	2.12821
Single-cell pbulk	CD4_platelet_bind	Day 1	PTPRC	0.126435	10.5005	2.16029	0.0334093	0.933698	2.12713
Single-cell pbulk	CD4_platelet_bind	Day 1	RANBP10	0.95855	4.23713	2.15776	0.0334261	0.933698	2.12693
Single-cell pbulk	CD4_platelet_bind	Day 1	ZC3H12A	0.926057	3.78008	2.15418	0.0334927	0.933698	2.12613
Single-cell pbulk	CD4_platelet_bind	Day 1	NDUFA7.1	0.810568	4.73142	2.15234	0.0336665	0.933698	2.12404
Single-cell pbulk	CD4_platelet_bind	Day 1	FH	-0.710793	4.69356	-2.15086	0.0337588	0.933698	-2.12294
Single-cell pbulk	CD4_platelet_bind	Day 1	RAD9A	0.912215	4.31075	2.15094	0.033765	0.933698	2.12287
Single-cell pbulk	CD4_platelet_bind	Day 1	KRT1	-1.0013	2.35778	-2.16759	0.0337881	0.933698	-2.12259
Single-cell pbulk	CD4_platelet_bind	Day 1	NBPF12	0.698789	4.7942	2.15073	0.0339058	0.933698	2.12119
Single-cell pbulk	CD4_platelet_bind	Day 1	KIFC2	1.05864	3.48859	2.14921	0.0339601	0.933698	2.12055
Single-cell pbulk	CD4_platelet_bind	Day 1	PLEKHM2	0.658615	5.4893	2.14914	0.0339923	0.933698	2.12016
Single-cell pbulk	CD4_platelet_bind	Day 1	RIC8A	0.544674	5.63337	2.14543	0.0342886	0.933698	2.11666
Single-cell pbulk	CD4_platelet_bind	Day 1	GALNT6	-0.952613	3.19672	-2.143	0.0344144	0.933698	-2.11518
Single-cell pbulk	CD4_platelet_bind	Day 1	TFRC	-0.775782	4.41408	-2.14321	0.034549	0.933698	-2.1136
Single-cell pbulk	CD4_platelet_bind	Day 1	TMEM205	-0.753085	4.71915	-2.14763	0.0347778	0.933698	-2.11094
Single-cell pbulk	CD4_platelet_bind	Day 1	RP11-51J9.5	0.582435	5.11553	2.1387	0.0347853	0.933698	2.11085
Single-cell pbulk	CD4_platelet_bind	Day 1	ZSWIM1	0.878717	2.88049	2.13406	0.0351438	0.933698	2.1067
Single-cell pbulk	CD4_platelet_bind	Day 1	MED25	-0.932728	4.04953	-2.13495	0.0354609	0.933698	-2.10306
Single-cell pbulk	CD4_platelet_bind	Day 1	RNF220	0.409865	6.26622	2.13194	0.03555	0.933698	2.10204
Single-cell pbulk	CD4_platelet_bind	Day 1	PLCL1	-0.511218	6.02145	-2.12775	0.0356764	0.933698	-2.1006
Single-cell pbulk	CD4_platelet_bind	Day 1	ZNF512	-0.548825	5.17834	-2.12719	0.0357241	0.933698	-2.10005
Single-cell pbulk	CD4_platelet_bind	Day 1	ANKHD1	0.398067	6.50479	2.12554	0.0358644	0.933698	2.09846
Single-cell pbulk	CD4_platelet_bind	Day 1	JMJD4	0.786096	4.19978	2.12526	0.0358878	0.933698	2.0982
Single-cell pbulk	CD4_platelet_bind	Day 1	YWHAB	-0.189069	9.04046	-2.12991	0.0362069	0.933698	-2.0946
Single-cell pbulk	CD4_platelet_bind	Day 1	SENP2	-0.866879	4.39316	-2.1212	0.0362539	0.933698	-2.09407
Single-cell pbulk	CD4_platelet_bind	Day 1	MRPL16	0.412767	6.02844	2.12083	0.0362679	0.933698	2.09391
Single-cell pbulk	CD4_platelet_bind	Day 1	KRT10	0.306982	7.52289	2.1278	0.0367825	0.933698	2.08817
Single-cell pbulk	CD4_platelet_bind	Day 1	IPO13	0.94829	3.23791	2.11432	0.036836	0.933698	2.08758
Single-cell pbulk	CD4_platelet_bind	Day 1	DPH5	0.661149	5.10199	2.11387	0.0368839	0.933698	2.08705
Single-cell pbulk	CD4_platelet_bind	Day 1	ZNF852	-0.860873	3.95578	-2.12225	0.0369894	0.933698	-2.08588
Single-cell pbulk	CD4_platelet_bind	Day 1	SFPQ	-0.201131	8.40359	-2.1121	0.0370448	0.933698	-2.08527
Single-cell pbulk	CD4_platelet_bind	Day 1	GPHN	-0.640288	4.86828	-2.1127	0.0375384	0.933698	-2.07986
Single-cell pbulk	CD4_platelet_bind	Day 1	SLC9A1	-0.9226	3.27099	-2.10561	0.0376012	0.933698	-2.07918
Single-cell pbulk	CD4_platelet_bind	Day 1	FAM229B	0.944332	2.95395	2.10957	0.0376037	0.933698	2.07915
Single-cell pbulk	CD4_platelet_bind	Day 1	TAF5	-0.883187	3.5971	-2.10703	0.0377318	0.933698	-2.07776
Single-cell pbulk	CD4_platelet_bind	Day 1	DNAJB11	-0.642281	5.13213	-2.10174	0.0379461	0.933698	-2.07544
Single-cell pbulk	CD4_platelet_bind	Day 1	DEDD2	-0.476382	5.82431	-2.10173	0.0379467	0.933698	-2.07543
Single-cell pbulk	CD4_platelet_bind	Day 1	OXSM	1.02246	3.55857	2.09427	0.0386322	0.933698	2.06808
Single-cell pbulk	CD4_platelet_bind	Day 1	ARL15	-0.794327	3.98451	-2.0933	0.0387104	0.933698	-2.06725
Single-cell pbulk	CD4_platelet_bind	Day 1	TC2N	0.307594	7.90568	2.09813	0.0387265	0.933698	2.06708
Single-cell pbulk	CD4_platelet_bind	Day 1	CCM2	0.442457	6.69827	2.09222	0.0389323	0.933698	2.0649
Single-cell pbulk	CD4_platelet_bind	Day 1	PRPF6	-0.355545	6.73664	-2.0932	0.0390295	0.933698	-2.06388
Single-cell pbulk	CD4_platelet_bind	Day 1	CENPB	0.554812	5.28031	2.09083	0.0393513	0.933698	2.06049
Single-cell pbulk	CD4_platelet_bind	Day 1	MX2	-0.559658	5.84789	-2.08885	0.0393734	0.933698	-2.06026
Single-cell pbulk	CD4_platelet_bind	Day 1	SLC4A10	-0.964973	2.55488	-2.09335	0.0394686	0.933698	-2.05927
Single-cell pbulk	CD4_platelet_bind	Day 1	TRAPPC10	-0.3745	6.44706	-2.08296	0.040065	0.933698	-2.05308
Single-cell pbulk	CD4_platelet_bind	Day 1	TAZ	0.467545	5.81443	2.08393	0.0400653	0.933698	2.05307
Single-cell pbulk	CD4_platelet_bind	Day 1	UQCC2	0.548885	5.19736	2.07435	0.0404693	0.933698	2.04893
Single-cell pbulk	CD4_platelet_bind	Day 1	AAAS	0.767137	4.67975	2.07269	0.040627	0.933698	2.04732
Single-cell pbulk	CD4_platelet_bind	Day 1	UBA6	0.57428	5.29424	2.07269	0.0406272	0.933698	2.04732
Single-cell pbulk	CD4_platelet_bind	Day 1	FABP5	0.966788	3.56385	2.07114	0.0407808	0.933698	2.04575
Single-cell pbulk	CD4_platelet_bind	Day 1	VMP1	0.419977	5.84107	2.07092	0.0408384	0.933698	2.04517
Single-cell pbulk	CD4_platelet_bind	Day 1	MYO19	0.794586	3.92693	2.07195	0.0409474	0.933698	2.04406
Single-cell pbulk	CD4_platelet_bind	Day 1	FAM89B	-0.538534	5.51191	-2.06686	0.0412129	0.933698	-2.04138
Single-cell pbulk	CD4_platelet_bind	Day 1	MIER1	-0.290139	6.942	-2.06255	0.0416003	0.933698	-2.0375
Single-cell pbulk	CD4_platelet_bind	Day 1	VAPA	-0.284467	7.14436	-2.06246	0.0416282	0.933698	-2.03722
Single-cell pbulk	CD4_platelet_bind	Day 1	CISD2	-0.6185	5.38406	-2.07042	0.0418877	0.933698	-2.03463
Single-cell pbulk	CD4_platelet_bind	Day 1	TDP2	-0.475321	5.43731	-2.06181	0.0419311	0.933698	-2.0342
Single-cell pbulk	CD4_platelet_bind	Day 1	MYEF2	0.858944	3.06839	2.05852	0.0419923	0.933698	2.0336
Single-cell pbulk	CD4_platelet_bind	Day 1	CRKL	-0.603417	5.00466	-2.05852	0.0419924	0.933698	-2.0336
Single-cell pbulk	CD4_platelet_bind	Day 1	TIGD5	0.926907	3.18655	2.06124	0.042255	0.933698	2.031
Single-cell pbulk	CD4_platelet_bind	Day 1	MZF1	-0.648156	5.09892	-2.05908	0.0423412	0.933698	-2.03015
Single-cell pbulk	CD4_platelet_bind	Day 1	SH2D2A	0.616219	5.44835	2.05492	0.0423457	0.933698	2.03011
Single-cell pbulk	CD4_platelet_bind	Day 1	MORN3	-1.00085	3.34431	-2.0566	0.0425669	0.933698	-2.02794
Single-cell pbulk	CD4_platelet_bind	Day 1	HCG27	-0.809525	2.74623	-2.05501	0.0425743	0.933698	-2.02786
Single-cell pbulk	CD4_platelet_bind	Day 1	LGALS3BP	-0.560132	5.48767	-2.05409	0.0426281	0.933698	-2.02734
Single-cell pbulk	CD4_platelet_bind	Day 1	PDCD5	-0.382267	6.65613	-2.05739	0.0426362	0.933698	-2.02726
Single-cell pbulk	CD4_platelet_bind	Day 1	COX18	0.832637	3.98348	2.05171	0.0426624	0.933698	2.027
Single-cell pbulk	CD4_platelet_bind	Day 1	SAP130	-0.61306	4.4217	-2.05259	0.0429364	0.933698	-2.02433
Single-cell pbulk	CD4_platelet_bind	Day 1	TMEM164	0.832986	2.91749	2.04881	0.0429573	0.933698	2.02412
Single-cell pbulk	CD4_platelet_bind	Day 1	COQ2	-0.830743	3.53105	-2.04833	0.0430057	0.933698	-2.02365
Single-cell pbulk	CD4_platelet_bind	Day 1	ARL8B	0.426978	5.85359	2.04821	0.0430243	0.933698	2.02347
Single-cell pbulk	CD4_platelet_bind	Day 1	KLF9	-0.525408	6.3165	-2.04581	0.0432505	0.933698	-2.02128
Single-cell pbulk	CD4_platelet_bind	Day 1	SNHG8	0.294064	7.76183	2.04988	0.0432656	0.933698	2.02114
Single-cell pbulk	CD4_platelet_bind	Day 1	ZNF607	-0.814691	2.79439	-2.04548	0.0433101	0.933698	-2.02071
Single-cell pbulk	CD4_platelet_bind	Day 1	CBX4	0.49634	5.86215	2.04432	0.0434009	0.933698	2.01983
Single-cell pbulk	CD4_platelet_bind	Day 1	IL16	0.240543	7.70239	2.04282	0.0438679	0.933698	2.01535
Single-cell pbulk	CD4_platelet_bind	Day 1	TBC1D32	-0.870251	3.37947	-2.04003	0.0440634	0.933698	-2.01349
Single-cell pbulk	CD4_platelet_bind	Day 1	LMAN2L	0.944518	2.94089	2.03647	0.0441959	0.933698	2.01223
Single-cell pbulk	CD4_platelet_bind	Day 1	HAUS2	-0.703087	4.55213	-2.03384	0.0444653	0.933698	-2.00968
Single-cell pbulk	CD4_platelet_bind	Day 1	ZNF329	-0.784882	3.53947	-2.03682	0.0446144	0.933698	-2.00827
Single-cell pbulk	CD4_platelet_bind	Day 1	IVNS1ABP	0.368989	6.40169	2.03288	0.0449004	0.933698	2.00559
Single-cell pbulk	CD4_platelet_bind	Day 1	CERS6	0.599216	5.28524	2.02683	0.0451908	0.933698	2.00287
Single-cell pbulk	CD4_platelet_bind	Day 1	SLC25A6	0.162973	9.61828	2.02881	0.0455976	0.933698	1.9991
Single-cell pbulk	CD4_platelet_bind	Day 1	FAM46C	-0.576161	6.19198	-2.0253	0.0456129	0.933698	-1.99896
Single-cell pbulk	CD4_platelet_bind	Day 1	PDLIM5	0.71621	4.78507	2.02274	0.0458502	0.933698	1.99677
Single-cell pbulk	CD4_platelet_bind	Day 1	UGP2	-0.358414	6.66444	-2.02568	0.0459064	0.933698	-1.99625
Single-cell pbulk	CD4_platelet_bind	Day 1	NDUFB9	-0.206487	7.97537	-2.02399	0.0460132	0.933698	-1.99527
Single-cell pbulk	CD4_platelet_bind	Day 1	ZFP69	-0.934732	2.82494	-2.02153	0.0460387	0.933698	-1.99504
Single-cell pbulk	CD4_platelet_bind	Day 1	ZBTB5	-0.896792	2.92954	-2.0197	0.0460918	0.933698	-1.99455
Single-cell pbulk	CD4_platelet_bind	Day 1	NAPG	0.628015	5.0329	2.01946	0.0461583	0.933698	1.99394
Single-cell pbulk	CD4_platelet_bind	Day 1	NDUFA4	0.164877	8.40574	2.01738	0.0461945	0.933698	1.99361
Single-cell pbulk	CD4_platelet_bind	Day 1	DPP7	0.294962	7.34141	2.02209	0.0463192	0.933698	1.99247
Single-cell pbulk	CD4_platelet_bind	Day 1	TSTA3	0.629937	5.25121	2.01624	0.0465361	0.933698	1.9905
Single-cell pbulk	CD4_platelet_bind	Day 1	CTC-550B14.7	0.8379	3.06907	2.0139	0.0465534	0.933698	1.99034
Single-cell pbulk	CD4_platelet_bind	Day 1	PRKAR2B	-1.00016	5.53376	-2.01329	0.0466285	0.933698	-1.98966
Single-cell pbulk	CD4_platelet_bind	Day 1	MTIF3	0.466104	5.93452	2.01045	0.0469251	0.933698	1.98698
Single-cell pbulk	CD4_platelet_bind	Day 1	PARP1	-0.356154	6.94856	-2.01153	0.0470832	0.933698	-1.98555
Single-cell pbulk	CD4_platelet_bind	Day 1	PSMA6	-0.326556	6.84532	-2.01512	0.0471172	0.933698	-1.98524
Single-cell pbulk	CD4_platelet_bind	Day 1	RPP14	0.679004	4.5802	2.00821	0.0471846	0.933698	1.98464
Single-cell pbulk	CD4_platelet_bind	Day 1	DAP3	0.348346	6.69129	2.01037	0.0473355	0.933698	1.98329
Single-cell pbulk	CD4_platelet_bind	Day 1	ST3GAL5	0.86653	4.1174	2.0093	0.0473971	0.933698	1.98273
Single-cell pbulk	CD4_platelet_bind	Day 1	TMEM65	-0.701724	5.39526	-2.00375	0.0479003	0.933698	-1.97825
Single-cell pbulk	CD4_platelet_bind	Day 1	KRBA1	-0.876726	2.87613	-2.00337	0.0481146	0.933698	-1.97636
Single-cell pbulk	CD4_platelet_bind	Day 1	TXNDC15	-0.593671	4.8428	-1.99913	0.0481534	0.933698	-1.97601
Single-cell pbulk	CD4_platelet_bind	Day 1	USP28	-0.854406	3.53353	-1.99721	0.0483652	0.933698	-1.97415
Single-cell pbulk	CD4_platelet_bind	Day 1	LRRC8C	0.621206	5.30908	1.99669	0.0484309	0.933698	1.97357
Single-cell pbulk	CD4_platelet_bind	Day 1	PSMA2.1	0.583858	5.02368	1.99576	0.0485275	0.933698	1.97272
Single-cell pbulk	CD4_platelet_bind	Day 1	TFB1M	-0.561956	5.13954	-1.99485	0.0486367	0.933698	-1.97176
Single-cell pbulk	CD4_platelet_bind	Day 1	CD79B	-0.630895	4.71653	-1.99615	0.0487029	0.933698	-1.97118
Single-cell pbulk	CD4_platelet_bind	Day 1	MMS22L	-0.770884	3.63229	-1.99414	0.0487044	0.933698	-1.97117
Single-cell pbulk	CD4_platelet_bind	Day 1	TOR3A	0.663427	4.49193	1.99343	0.0488261	0.933698	1.97011
Single-cell pbulk	CD4_platelet_bind	Day 1	MARK3	-0.5356	5.94134	-1.99149	0.0489991	0.933698	-1.9686
Single-cell pbulk	CD4_platelet_bind	Day 1	PRDM15	-0.918359	3.25981	-1.99134	0.0490166	0.933698	-1.96845
Single-cell pbulk	CD4_platelet_bind	Day 1	RFX3	0.780635	4.75772	1.99034	0.0491923	0.933698	1.96692
Single-cell pbulk	CD4_platelet_bind	Day 1	HSPA14	-0.674257	5.08491	-1.99134	0.0492719	0.933698	-1.96623
Single-cell pbulk	CD4_platelet_bind	Day 1	PET117	0.854588	4.27066	1.99029	0.0493901	0.933698	1.96521
Single-cell pbulk	CD4_platelet_bind	Day 1	FUBP1	0.332131	6.58413	1.98782	0.049418	0.933698	1.96497
Single-cell pbulk	CD4_platelet_bind	Day 1	DNAJA4	0.864484	3.73478	1.98765	0.0494296	0.933698	1.96487
Single-cell pbulk	CD4_platelet_bind	Day 1	DEF8	-0.935494	3.93764	-1.98715	0.0494856	0.933698	-1.96438
Single-cell pbulk	CD4_platelet_bind	Day 1	SLC25A42	-0.681762	4.30803	-1.98653	0.049555	0.933698	-1.96379
Single-cell pbulk	CD4_platelet_bind	Day 1	CCND2	-0.368659	6.87024	-1.99388	0.0495619	0.933698	-1.96373
Single-cell pbulk	CD4_platelet_bind	Day 1	NKIRAS2	-0.723253	4.32527	-1.98952	0.0497447	0.933698	-1.96215
Single-cell pbulk	CD4_platelet_bind	Day 1	CDPF1	-0.683256	3.99289	-1.98427	0.0498296	0.933698	-1.96142
Single-cell pbulk	CD4_platelet_bind	Day 1	WDR20	-0.747765	4.49294	-1.98385	0.0498578	0.933698	-1.96118
Single-cell pbulk	CD4_platelet_bind	Day 1	MXRA7	-1.01991	3.30715	-1.99804	0.0499059	0.933698	-1.96077
Single-cell pbulk	CD4_platelet_bind	Day 1	ZNF596	-0.918561	2.95254	-1.98776	0.0499062	0.933698	-1.96077
Single-cell pbulk	CD4_platelet_bind	Day 1	TOLLIP	-0.625908	4.69007	-1.9826	0.0499994	0.933698	-1.95997
Single-cell pbulk	CD4_Tfh	Day 28	CTD-3184A7.4	2.02834	6.47563	4.6606	1.0694e-05	0.0476526	4.40264
Single-cell pbulk	CD4_Tfh	Day 1	ZNF580	1.68545	5.6434	4.12823	7.96778e-05	0.355044	3.94537
Single-cell pbulk	CD4_Tfh	Day 1	SLC30A6	1.44784	5.38883	3.90243	0.000180035	0.401118	3.7455
Single-cell pbulk	CD4_Tfh	Day 1	ZMPSTE24	1.27623	5.73998	3.63636	0.000453594	0.6106	3.50676
Single-cell pbulk	CD4_Tfh	Day 1	BEX4	1.43176	6.42344	3.57042	0.000598002	0.6106	3.43252
Single-cell pbulk	CD4_Tfh	Day 1	ACSL3	1.5744	6.13347	3.56072	0.000685144	0.6106	3.39546
Single-cell pbulk	CD4_Tfh	Baseline	COA3	1.53706	6.03782	3.78974	0.000267567	0.633913	3.64483
Single-cell pbulk	CD4_Tfh	Baseline	JAK1	-0.771784	9.64265	-3.66667	0.000418116	0.633913	-3.52838
Single-cell pbulk	CD4_Tfh	Baseline	DYRK1A	-1.54533	6.29232	-3.48208	0.000772109	0.633913	-3.3626
Single-cell pbulk	CD4_Tfh	Baseline	KIAA0368	-1.64686	5.70711	-3.45613	0.000855796	0.633913	-3.33409
Single-cell pbulk	CD4_Tfh	Baseline	ITGAM	-1.76902	5.58908	-3.38687	0.00103757	0.633913	-3.28014
Single-cell pbulk	CD4_Tfh	Baseline	MYBL1	-1.43615	7.25716	-3.39018	0.00106841	0.633913	-3.27186
Single-cell pbulk	CD4_Tfh	Baseline	TIPRL	1.53316	6.34985	3.36465	0.00111486	0.633913	3.25981
Single-cell pbulk	CD4_Tfh	Baseline	WDR47	1.2712	5.16763	3.34706	0.00120076	0.633913	3.2387
Single-cell pbulk	CD4_Tfh	Baseline	RWDD3	1.50642	6.05067	3.3218	0.00128035	0.633913	3.22035
Single-cell pbulk	CD4_Tfh	Day 28	FUBP1	1.57232	7.0558	3.71308	0.000352889	0.644836	3.57302
Single-cell pbulk	CD4_Tfh	Day 28	IVNS1ABP	-1.403	6.99757	-3.60828	0.000508062	0.644836	-3.47647
Single-cell pbulk	CD4_Tfh	Day 28	RPP21	1.48657	6.4193	3.45036	0.00086873	0.644836	3.32991
Single-cell pbulk	CD4_Tfh	Day 28	ING4	1.47473	6.11994	3.43904	0.00087543	0.644836	3.32777
Single-cell pbulk	CD4_Tfh	Day 28	TSPAN3	1.50576	5.4131	3.38897	0.00103761	0.644836	3.28013
Single-cell pbulk	CD4_Tfh	Day 28	TMEM161B	1.49559	5.37539	3.32239	0.00127958	0.644836	3.22052
Single-cell pbulk	CD4_Tfh	Day 28	IL10RB	1.42348	5.73848	3.30984	0.00134763	0.644836	3.20564
Single-cell pbulk	CD4_Tfh	Day 28	CHD9	-1.38798	6.58076	-3.2698	0.00151882	0.644836	-3.17106
Single-cell pbulk	CD4_Tfh	Day 28	ATP6V0E2	1.48141	6.69994	3.25858	0.00158263	0.644836	3.15909
Single-cell pbulk	CD4_Tfh	Day 28	SACS	1.449	5.56339	3.24902	0.00164775	0.644836	3.14732
Single-cell pbulk	CD4_Tfh	Day 28	PITPNA	-1.40925	5.44639	-3.22541	0.00173654	0.644836	-3.13194
Single-cell pbulk	CD4_Tfh	Day 28	MBP	1.08539	8.34329	3.16979	0.00207611	0.645268	3.07912
Single-cell pbulk	CD4_Tfh	Day 28	PPM1L	-1.27417	5.01594	-3.15881	0.0021371	0.645268	-3.07049
Single-cell pbulk	CD4_Tfh	Day 28	TMEM245	-1.51349	5.92188	-3.15666	0.00221871	0.645268	-3.05928
Single-cell pbulk	CD4_Tfh	Day 28	SPG11	1.44725	6.23118	3.12876	0.00234475	0.645268	3.04269
Single-cell pbulk	CD4_Tfh	Day 28	DNAJC10	1.3835	5.9288	3.12416	0.00246175	0.645268	3.028
Single-cell pbulk	CD4_Tfh	Baseline	RASSF7	1.52526	6.34587	3.26533	0.0015768	0.679271	3.16016
Single-cell pbulk	CD4_Tfh	Baseline	FAM103A1	-1.44567	5.75387	-3.20787	0.00185388	0.679271	-3.11269
Single-cell pbulk	CD4_Tfh	Baseline	CD6	0.943129	8.12646	3.20391	0.00185884	0.679271	3.11191
Single-cell pbulk	CD4_Tfh	Baseline	ZNF195	-1.46912	5.35226	-3.18339	0.00201383	0.679271	-3.08818
Single-cell pbulk	CD4_Tfh	Baseline	PPM1L	-1.3204	5.01594	-3.15926	0.00213416	0.679271	-3.0709
Single-cell pbulk	CD4_Tfh	Baseline	HARS2	1.37689	5.35474	3.07042	0.00290045	0.680157	2.9781
Single-cell pbulk	CD4_Tfh	Baseline	AHNAK	-0.853116	9.60245	-2.99634	0.00355027	0.680157	-2.91558
Single-cell pbulk	CD4_Tfh	Baseline	RAVER1	-1.38559	5.40643	-2.97427	0.0037876	0.680157	-2.89533
Single-cell pbulk	CD4_Tfh	Baseline	IPO9	1.35087	5.48359	2.96595	0.00388245	0.680157	2.88756
Single-cell pbulk	CD4_Tfh	Baseline	ANXA1	-0.857878	9.58889	-2.95878	0.00391836	0.680157	-2.88466
Single-cell pbulk	CD4_Tfh	Baseline	ZC3H13	-1.05142	7.04588	-2.94192	0.00411693	0.680157	-2.86906
Single-cell pbulk	CD4_Tfh	Baseline	PEAK1	-1.26934	5.14371	-2.91634	0.00443867	0.680157	-2.84518
Single-cell pbulk	CD4_Tfh	Baseline	TAF1D	1.16247	7.64514	2.91061	0.00452417	0.680157	2.8391
Single-cell pbulk	CD4_Tfh	Baseline	UBAP2	-1.39001	5.47587	-2.90345	0.00460948	0.680157	-2.83313
Single-cell pbulk	CD4_Tfh	Baseline	ANKRD32	-1.46803	5.53672	-2.88236	0.00490194	0.680157	-2.81341
Single-cell pbulk	CD4_Tfh	Baseline	NRGN	-1.40438	4.92478	-2.87428	0.00502012	0.680157	-2.80574
Single-cell pbulk	CD4_Tfh	Baseline	TOR1AIP2	-1.35787	5.58281	-2.87077	0.00506984	0.680157	-2.80256
Single-cell pbulk	CD4_Tfh	Baseline	PRKD2	1.35335	6.09754	2.86647	0.00514004	0.680157	2.79812
Single-cell pbulk	CD4_Tfh	Baseline	MRPS23	1.38831	5.74744	2.8678	0.00526237	0.680157	2.79052
Single-cell pbulk	CD4_Tfh	Baseline	DPEP2	1.32255	6.06209	2.86226	0.00526526	0.680157	2.79034
Single-cell pbulk	CD4_Tfh	Baseline	USF2	-1.21159	5.2865	-2.84639	0.00552826	0.680157	-2.77452
Single-cell pbulk	CD4_Tfh	Baseline	PGLS	1.18854	7.46153	2.84381	0.00559558	0.680157	2.77058
Single-cell pbulk	CD4_Tfh	Baseline	SSSCA1	1.31478	6.02332	2.8116	0.00601684	0.680157	2.74686
Single-cell pbulk	CD4_Tfh	Baseline	G3BP1	-0.98804	7.59674	-2.80539	0.00613754	0.680157	-2.74034
Single-cell pbulk	CD4_Tfh	Baseline	NKIRAS2	1.29604	5.3823	2.7957	0.00629465	0.680157	2.73202
Single-cell pbulk	CD4_Tfh	Baseline	TBC1D9B	1.19121	5.8228	2.79304	0.00633947	0.680157	2.72969
Single-cell pbulk	CD4_Tfh	Baseline	C19orf25	1.20286	6.28227	2.78632	0.00646178	0.680157	2.72338
Single-cell pbulk	CD4_Tfh	Baseline	RAC2	0.379795	10.1233	2.79231	0.00654625	0.680157	2.71909
Single-cell pbulk	CD4_Tfh	Baseline	WRAP73	1.32385	5.6873	2.78037	0.00663651	0.680157	2.71455
Single-cell pbulk	CD4_Tfh	Baseline	UBXN2A	-1.39596	5.73569	-2.78324	0.00665896	0.680157	-2.71344
Single-cell pbulk	CD4_Tfh	Baseline	CDS2	1.30908	6.00925	2.77283	0.00671405	0.680157	2.7107
Single-cell pbulk	CD4_Tfh	Baseline	C7orf26	1.25136	5.752	2.76335	0.00689823	0.680157	2.70172
Single-cell pbulk	CD4_Tfh	Baseline	MMADHC	1.32827	7.00662	2.73649	0.0074389	0.680157	2.67653
Single-cell pbulk	CD4_Tfh	Baseline	ZNF101	1.4589	6.22253	2.72982	0.00758228	0.680157	2.67013
Single-cell pbulk	CD4_Tfh	Baseline	PI4KB	1.22017	5.88122	2.71595	0.00788018	0.680157	2.65716
Single-cell pbulk	CD4_Tfh	Baseline	MAGOHB	-1.23397	5.57799	-2.70166	0.0082001	0.680157	-2.64372
Single-cell pbulk	CD4_Tfh	Baseline	RABGAP1L	1.09349	7.26814	2.70141	0.00822332	0.680157	2.64276
Single-cell pbulk	CD4_Tfh	Baseline	PEBP1	0.722082	8.45615	2.70052	0.0082262	0.680157	2.64264
Single-cell pbulk	CD4_Tfh	Baseline	BRE	1.29192	6.09501	2.70679	0.00824167	0.680157	2.64201
Single-cell pbulk	CD4_Tfh	Baseline	ABCD4	-1.26206	5.7325	-2.70015	0.00831668	0.680157	-2.63894
Single-cell pbulk	CD4_Tfh	Baseline	RNF41	1.0671	5.44635	2.68954	0.00848104	0.680157	2.63229
Single-cell pbulk	CD4_Tfh	Baseline	GGCT	1.18001	5.64578	2.69032	0.00857091	0.680157	2.62871
Single-cell pbulk	CD4_Tfh	Baseline	CCNL2	1.1757	6.55572	2.68616	0.00858346	0.680157	2.62821
Single-cell pbulk	CD4_Tfh	Baseline	UBR2	-0.945479	6.73272	-2.68478	0.00888858	0.680157	-2.61631
Single-cell pbulk	CD4_Tfh	Baseline	PPP1R15B	-1.27945	5.88652	-2.67363	0.00892713	0.680157	-2.61483
Single-cell pbulk	CD4_Tfh	Baseline	TXNL1	1.22643	6.71179	2.66803	0.00900446	0.680157	2.61188
Single-cell pbulk	CD4_Tfh	Baseline	FBXO4	-1.18249	5.31269	-2.6628	0.0091886	0.680157	-2.60496
Single-cell pbulk	CD4_Tfh	Baseline	MMGT1	1.20161	5.99446	2.63643	0.0098185	0.680157	2.58216
Single-cell pbulk	CD4_Tfh	Baseline	HSPA13	-1.25174	5.41009	-2.63296	0.00991225	0.680157	-2.57888
Single-cell pbulk	CD4_Tfh	Baseline	SF3A3	1.20791	6.65863	2.6288	0.0100619	0.680157	2.57369
Single-cell pbulk	CD4_Tfh	Baseline	FAM208B	-1.37345	6.20174	-2.61724	0.0103467	0.680157	-2.56402
Single-cell pbulk	CD4_Tfh	Baseline	ZNF550	1.09011	5.18252	2.61477	0.0104177	0.680157	2.56165
Single-cell pbulk	CD4_Tfh	Baseline	MEI1	-1.11484	6.13619	-2.60158	0.0109549	0.680157	-2.54413
Single-cell pbulk	CD4_Tfh	Baseline	CNOT6L	1.10621	7.06224	2.59309	0.0110484	0.680157	2.54117
Single-cell pbulk	CD4_Tfh	Baseline	GNL3	-1.22762	6.07559	-2.59982	0.0110547	0.680157	-2.54096
Single-cell pbulk	CD4_Tfh	Baseline	CD8A	1.67499	6.12384	2.59308	0.0111825	0.680157	2.53694
Single-cell pbulk	CD4_Tfh	Baseline	GCSAM	-1.15815	5.23249	-2.58497	0.0113013	0.680157	-2.53324
Single-cell pbulk	CD4_Tfh	Baseline	BLOC1S6	1.05334	6.20419	2.58038	0.0115438	0.680157	2.52579
Single-cell pbulk	CD4_Tfh	Baseline	SEC23B	-1.22177	5.78485	-2.57164	0.0117666	0.680157	-2.51907
Single-cell pbulk	CD4_Tfh	Baseline	ZNRD1	1.21157	6.46231	2.56936	0.0117791	0.680157	2.51869
Single-cell pbulk	CD4_Tfh	Baseline	SLC25A23	-1.24651	5.32718	-2.57059	0.0118177	0.680157	-2.51754
Single-cell pbulk	CD4_Tfh	Baseline	AP1S2	-1.20893	6.6254	-2.55881	0.0121246	0.680157	-2.5085
Single-cell pbulk	CD4_Tfh	Baseline	FBXL17	-1.178	6.08173	-2.55625	0.0122189	0.680157	-2.50576
Single-cell pbulk	CD4_Tfh	Baseline	SCLT1	-1.25991	5.81567	-2.55841	0.0122435	0.680157	-2.50505
Single-cell pbulk	CD4_Tfh	Baseline	TREX1	1.2782	5.95416	2.56004	0.0122448	0.680157	2.50501
Single-cell pbulk	CD4_Tfh	Baseline	SUPT5H	-1.06661	6.60823	-2.55252	0.0123239	0.680157	-2.50273
Single-cell pbulk	CD4_Tfh	Baseline	PLK3	-1.15969	5.58707	-2.55152	0.0124288	0.680157	-2.49973
Single-cell pbulk	CD4_Tfh	Baseline	KRIT1	1.26786	6.33232	2.54805	0.0124719	0.680157	2.4985
Single-cell pbulk	CD4_Tfh	Baseline	FMNL1	-0.756201	8.03595	-2.5549	0.0124728	0.680157	-2.49848
Single-cell pbulk	CD4_Tfh	Baseline	ATPIF1	0.698563	8.28888	2.54276	0.0127426	0.680157	2.49088
Single-cell pbulk	CD4_Tfh	Baseline	BRWD1	1.13705	7.1288	2.52328	0.0133567	0.680157	2.47411
Single-cell pbulk	CD4_Tfh	Baseline	RASGRP2	0.835918	8.27093	2.52178	0.0133769	0.680157	2.47357
Single-cell pbulk	CD4_Tfh	Baseline	LAT	0.757232	8.49554	2.51547	0.0136029	0.680157	2.46758
Single-cell pbulk	CD4_Tfh	Baseline	XPO4	1.21487	6.12039	2.51953	0.0136259	0.680157	2.46698
Single-cell pbulk	CD4_Tfh	Baseline	CCNG1	-0.944773	6.92314	-2.51441	0.0136607	0.680157	-2.46607
Single-cell pbulk	CD4_Tfh	Baseline	SH3YL1	-1.27542	6.741	-2.51669	0.0137686	0.680157	-2.46324
Single-cell pbulk	CD4_Tfh	Baseline	CREBL2	1.15803	5.88046	2.51254	0.0137852	0.680157	2.46281
Single-cell pbulk	CD4_Tfh	Baseline	MICU3	-1.09314	5.21745	-2.50757	0.0139758	0.680157	-2.45788
Single-cell pbulk	CD4_Tfh	Baseline	PPIA	0.330494	10.7857	2.50168	0.0141119	0.680157	2.4544
Single-cell pbulk	CD4_Tfh	Baseline	GRAMD1A	0.994877	6.87415	2.49969	0.0142148	0.680157	2.45179
Single-cell pbulk	CD4_Tfh	Baseline	RP9	1.12725	5.98315	2.49285	0.0144611	0.680157	2.4456
Single-cell pbulk	CD4_Tfh	Baseline	P2RY10	1.12864	6.04986	2.48737	0.0146511	0.680157	2.44089
Single-cell pbulk	CD4_Tfh	Baseline	AC008964.1	-1.01624	5.02856	-2.47599	0.015115	0.680157	-2.42961
Single-cell pbulk	CD4_Tfh	Baseline	TLN1	-0.658172	8.5132	-2.47879	0.0151482	0.680157	-2.42882
Single-cell pbulk	CD4_Tfh	Baseline	FAM91A1	1.07291	5.43177	2.47246	0.015236	0.680157	2.42672
Single-cell pbulk	CD4_Tfh	Baseline	PROSER1	1.07963	5.41523	2.47135	0.0153012	0.680157	2.42517
Single-cell pbulk	CD4_Tfh	Baseline	MARCKSL1	-1.13395	6.70251	-2.46929	0.0153662	0.680157	-2.42363
Single-cell pbulk	CD4_Tfh	Baseline	GPN1	-1.17375	5.49426	-2.4634	0.0156036	0.680157	-2.41806
Single-cell pbulk	CD4_Tfh	Baseline	LYSMD3	-1.23524	5.4915	-2.46104	0.0157782	0.680157	-2.41401
Single-cell pbulk	CD4_Tfh	Baseline	PNISR	0.579287	9.16913	2.45702	0.0159903	0.680157	2.40914
Single-cell pbulk	CD4_Tfh	Baseline	ERO1L	1.03697	6.56322	2.45753	0.0160035	0.680157	2.40884
Single-cell pbulk	CD4_Tfh	Baseline	USMG5	0.85457	7.72606	2.45614	0.0160531	0.680157	2.40771
Single-cell pbulk	CD4_Tfh	Baseline	ZFAND5	1.05673	6.99292	2.45037	0.0161487	0.680157	2.40554
Single-cell pbulk	CD4_Tfh	Baseline	CD46	-0.694823	7.70499	-2.45837	0.0162135	0.680157	-2.40407
Single-cell pbulk	CD4_Tfh	Baseline	BRF1	-1.11181	5.39873	-2.44701	0.0164447	0.680157	-2.39889
Single-cell pbulk	CD4_Tfh	Baseline	ANO6	-1.11759	5.91144	-2.43818	0.0166614	0.680157	-2.3941
Single-cell pbulk	CD4_Tfh	Baseline	WHAMM	1.0237	6.82591	2.4381	0.0166648	0.680157	2.39402
Single-cell pbulk	CD4_Tfh	Baseline	PCED1B	0.927894	7.53611	2.43494	0.0168385	0.680157	2.39022
Single-cell pbulk	CD4_Tfh	Baseline	SEMA4D	0.777638	7.74137	2.42674	0.0171628	0.680157	2.3832
Single-cell pbulk	CD4_Tfh	Baseline	GPHN	-1.12269	5.57367	-2.42833	0.0171718	0.680157	-2.38301
Single-cell pbulk	CD4_Tfh	Baseline	CAMKMT	1.13064	5.3836	2.42592	0.0173099	0.680157	2.38006
Single-cell pbulk	CD4_Tfh	Baseline	DNAJA2	-0.818333	7.30812	-2.42254	0.0173516	0.680157	-2.37917
Single-cell pbulk	CD4_Tfh	Baseline	ATG2A	-1.11506	5.33271	-2.42589	0.0173583	0.680157	-2.37903
Single-cell pbulk	CD4_Tfh	Baseline	LINC00909	1.14219	5.54219	2.4242	0.0174137	0.680157	2.37785
Single-cell pbulk	CD4_Tfh	Baseline	SOCS3	1.17072	6.38246	2.42168	0.017477	0.680157	2.37652
Single-cell pbulk	CD4_Tfh	Baseline	ESCO1	-1.19211	6.16304	-2.41803	0.0175534	0.680157	-2.37491
Single-cell pbulk	CD4_Tfh	Baseline	CEP68	1.09612	5.81852	2.41256	0.0178027	0.682976	2.3697
Single-cell pbulk	CD4_Tfh	Baseline	SUPT4H1	-1.07501	6.8373	-2.41661	0.0180779	0.682976	-2.36402
Single-cell pbulk	CD4_Tfh	Baseline	IQGAP1	-0.6669	8.41123	-2.40925	0.0181015	0.682976	-2.36353
Single-cell pbulk	CD4_Tfh	Baseline	RNF113A	1.17356	6.33376	2.3955	0.0187543	0.682976	2.35038
Single-cell pbulk	CD4_Tfh	Baseline	TFPT	-1.07961	5.37816	-2.39559	0.018827	0.682976	-2.34894
Single-cell pbulk	CD4_Tfh	Baseline	FAM96A	1.07771	6.58253	2.39077	0.018828	0.682976	2.34892
Single-cell pbulk	CD4_Tfh	Baseline	HNRNPR	0.771266	7.94873	2.39058	0.0188372	0.682976	2.34874
Single-cell pbulk	CD4_Tfh	Baseline	MLKL	-1.01785	5.29314	-2.39026	0.0188527	0.682976	-2.34843
Single-cell pbulk	CD4_Tfh	Baseline	MCCC2	-1.10164	5.42729	-2.38949	0.0190056	0.682976	-2.34542
Single-cell pbulk	CD4_Tfh	Baseline	IRF1	-0.80147	8.83081	-2.38451	0.0192791	0.687261	-2.34009
Single-cell pbulk	CD4_Tfh	Baseline	DNAJC10	-1.10966	5.9288	-2.37649	0.0197192	0.690277	-2.33165
Single-cell pbulk	CD4_Tfh	Baseline	CDIP1	1.10303	5.68242	2.3796	0.0197474	0.690277	2.33111
Single-cell pbulk	CD4_Tfh	Baseline	SERP1	0.516446	9.11531	2.37403	0.0198284	0.690277	2.32958
Single-cell pbulk	CD4_Tfh	Baseline	URGCP	-1.07069	5.44505	-2.36767	0.0199909	0.690539	-2.32652
Single-cell pbulk	CD4_Tfh	Baseline	L3MBTL3	1.16329	5.73208	2.35878	0.0204282	0.69917	2.31839
Single-cell pbulk	CD4_Tfh	Baseline	TMEM69	1.11867	5.50622	2.3592	0.0205546	0.69917	2.31607
Single-cell pbulk	CD4_Tfh	Day 1	MOSPD3	-1.46712	5.37036	-3.3481	0.00117594	0.701479	-3.24465
Single-cell pbulk	CD4_Tfh	Day 1	CLEC2B	1.17134	7.55546	3.29431	0.00141311	0.701479	3.19196
Single-cell pbulk	CD4_Tfh	Day 1	SREK1	1.37697	6.5767	3.19194	0.00193366	0.701479	3.10024
Single-cell pbulk	CD4_Tfh	Day 1	GBP3	1.27996	5.541	3.11719	0.00243154	0.701479	3.03173
Single-cell pbulk	CD4_Tfh	Day 1	BBS2	1.24109	5.6824	3.06933	0.00282847	0.701479	2.98579
Single-cell pbulk	CD4_Tfh	Day 1	CAPN12	-1.17039	5.05877	-3.07101	0.00287773	0.701479	-2.98051
Single-cell pbulk	CD4_Tfh	Day 1	TSTD1	0.929364	7.90008	3.04802	0.00303186	0.701479	2.96449
Single-cell pbulk	CD4_Tfh	Day 1	C11orf83	1.27733	5.82482	3.04306	0.00324628	0.701479	2.9434
Single-cell pbulk	CD4_Tfh	Day 1	GPBP1L1	1.16217	6.2604	3.0204	0.00326015	0.701479	2.94208
Single-cell pbulk	CD4_Tfh	Day 1	SH3BP1	-0.954557	7.12293	-3.01178	0.00334467	0.701479	-2.93415
Single-cell pbulk	CD4_Tfh	Day 1	LIMK2	-1.18504	5.21184	-3.00042	0.00347176	0.701479	-2.92255
Single-cell pbulk	CD4_Tfh	Day 1	NNT-AS1	1.22763	5.41412	2.9929	0.00353901	0.701479	2.91657
Single-cell pbulk	CD4_Tfh	Day 1	CCNT1	1.22827	6.37222	2.97875	0.00369139	0.701479	2.9034
Single-cell pbulk	CD4_Tfh	Day 1	MDS2	1.28669	5.74093	2.96561	0.00383828	0.701479	2.89116
Single-cell pbulk	CD4_Tfh	Day 1	DSTN	1.15275	7.40762	2.95774	0.00392894	0.701479	2.88381
Single-cell pbulk	CD4_Tfh	Day 1	PSMC3	-1.26354	6.40182	-2.9551	0.00395972	0.701479	-2.88135
Single-cell pbulk	CD4_Tfh	Day 1	IFT27	-1.19714	5.27986	-2.94578	0.00407034	0.701479	-2.87266
Single-cell pbulk	CD4_Tfh	Day 1	NDUFAF7	1.17718	5.40909	2.93154	0.00424489	0.701479	2.85937
Single-cell pbulk	CD4_Tfh	Day 1	COPB2	-1.36303	6.39314	-2.92511	0.00432592	0.701479	-2.85336
Single-cell pbulk	CD4_Tfh	Day 1	CREB1	1.17606	6.63045	2.92482	0.00432956	0.701479	2.8531
Single-cell pbulk	CD4_Tfh	Day 1	SF3B14	-0.835738	7.43896	-2.9256	0.00439072	0.701479	-2.84864
Single-cell pbulk	CD4_Tfh	Day 1	TAMM41	-1.22873	5.45796	-2.91296	0.00455998	0.701479	-2.83658
Single-cell pbulk	CD4_Tfh	Day 1	CDKAL1	1.18743	5.50477	2.86793	0.00511176	0.701479	2.79991
Single-cell pbulk	CD4_Tfh	Day 1	JMJD8	1.20634	5.6468	2.86332	0.00518887	0.701479	2.79507
Single-cell pbulk	CD4_Tfh	Day 1	ARHGAP30	-0.777727	8.18963	-2.86905	0.00527338	0.701479	-2.78984
Single-cell pbulk	CD4_Tfh	Day 1	APOBR	-1.15881	5.32043	-2.86476	0.00542096	0.701479	-2.78089
Single-cell pbulk	CD4_Tfh	Day 1	NONO	-0.772514	7.78389	-2.8454	0.00549135	0.701479	-2.7767
Single-cell pbulk	CD4_Tfh	Day 1	CTSB	-1.11366	6.68694	-2.85322	0.00551306	0.701479	-2.77542
Single-cell pbulk	CD4_Tfh	Day 1	RP11-143J12.2	1.15398	5.43599	2.83368	0.00564405	0.701479	2.76777
Single-cell pbulk	CD4_Tfh	Day 1	SKA2	-1.16773	5.357	-2.82965	0.00579211	0.701479	-2.75932
Single-cell pbulk	CD4_Tfh	Day 1	MRPL16	-1.15286	6.59287	-2.82585	0.00582253	0.701479	-2.75761
Single-cell pbulk	CD4_Tfh	Day 1	SAMD1	-1.19737	5.65597	-2.82266	0.00582467	0.701479	-2.75749
Single-cell pbulk	CD4_Tfh	Baseline	PPFIA1	1.16018	5.98747	2.34873	0.0211168	0.708403	2.30589
Single-cell pbulk	CD4_Tfh	Baseline	KIAA1191	1.12123	5.90303	2.35353	0.0211799	0.708403	2.30476
Single-cell pbulk	CD4_Tfh	Baseline	GSK3B	0.978739	6.9606	2.3417	0.0213309	0.708403	2.30208
Single-cell pbulk	CD4_Tfh	Baseline	NONO	0.799027	7.78389	2.33178	0.0218716	0.708403	2.29259
Single-cell pbulk	CD4_Tfh	Baseline	HNRNPA3	0.468809	8.98528	2.32788	0.0220955	0.708403	2.28872
Single-cell pbulk	CD4_Tfh	Baseline	PI16	-1.15556	5.3844	-2.32519	0.0222372	0.708403	-2.28629
Single-cell pbulk	CD4_Tfh	Baseline	SMAP2	-0.548318	8.72541	-2.32305	0.022364	0.708403	-2.28413
Single-cell pbulk	CD4_Tfh	Baseline	TMEM261	1.15202	6.50198	2.32416	0.022415	0.708403	2.28326
Single-cell pbulk	CD4_Tfh	Baseline	RAB28	-1.13611	5.51679	-2.3208	0.0224833	0.708403	-2.2821
Single-cell pbulk	CD4_Tfh	Baseline	PPP2CB	-1.09719	5.56942	-2.32114	0.0225533	0.708403	-2.28092
Single-cell pbulk	CD4_Tfh	Baseline	ARMCX6	1.06568	5.45369	2.32105	0.022763	0.708403	2.27739
Single-cell pbulk	CD4_Tfh	Baseline	HRAS	1.09257	5.44882	2.31362	0.0228922	0.708403	2.27523
Single-cell pbulk	CD4_Tfh	Baseline	SNRPB2	1.16163	6.74276	2.30935	0.0231802	0.708403	2.27045
Single-cell pbulk	CD4_Tfh	Baseline	NELFE	1.04359	6.19863	2.30675	0.0232891	0.708403	2.26866
Single-cell pbulk	CD4_Tfh	Baseline	USP30-AS1	-1.00612	5.21411	-2.2993	0.0237987	0.708403	-2.26036
Single-cell pbulk	CD4_Tfh	Baseline	CDC26	1.0503	6.76793	2.29667	0.0238821	0.708403	2.25902
Single-cell pbulk	CD4_Tfh	Baseline	MAP3K4	1.00802	6.26153	2.29789	0.0238872	0.708403	2.25894
Single-cell pbulk	CD4_Tfh	Baseline	AK3	0.990221	6.15058	2.29901	0.024132	0.708403	2.25502
Single-cell pbulk	CD4_Tfh	Baseline	COX15	-0.98689	5.3912	-2.29139	0.0241984	0.708403	-2.25396
Single-cell pbulk	CD4_Tfh	Baseline	PTPRCAP	0.458795	10.423	2.29319	0.0242608	0.708403	2.25297
Single-cell pbulk	CD4_Tfh	Baseline	OCIAD2	0.723297	7.53491	2.28902	0.0244794	0.708403	2.24952
Single-cell pbulk	CD4_Tfh	Baseline	REV3L	1.07652	6.33274	2.28508	0.0246822	0.708403	2.24634
Single-cell pbulk	CD4_Tfh	Baseline	ARSA	1.04425	5.69338	2.28279	0.024988	0.708403	2.24159
Single-cell pbulk	CD4_Tfh	Baseline	UBA7	-1.155	5.87116	-2.27526	0.025393	0.708403	-2.23537
Single-cell pbulk	CD4_Tfh	Baseline	GABBR1	-1.10961	5.18091	-2.27013	0.0255385	0.708403	-2.23316
Single-cell pbulk	CD4_Tfh	Baseline	NUP88	-1.05336	5.78801	-2.26897	0.0255823	0.708403	-2.23249
Single-cell pbulk	CD4_Tfh	Baseline	ZNF330	1.06153	5.9207	2.26706	0.0257033	0.708403	2.23066
Single-cell pbulk	CD4_Tfh	Baseline	EFTUD2	1.14596	5.81217	2.27048	0.0257103	0.708403	2.23056
Single-cell pbulk	CD4_Tfh	Baseline	TAOK1	1.0945	5.75403	2.2713	0.0257722	0.708403	2.22963
Single-cell pbulk	CD4_Tfh	Baseline	C10orf32	1.02951	6.31411	2.26814	0.0259179	0.708403	2.22744
Single-cell pbulk	CD4_Tfh	Baseline	KBTBD2	0.963634	5.98049	2.25789	0.0262921	0.708403	2.22187
Single-cell pbulk	CD4_Tfh	Baseline	RPL41	0.353704	10.9367	2.26349	0.0263299	0.708403	2.22131
Single-cell pbulk	CD4_Tfh	Baseline	ITGAL	-0.974768	7.41685	-2.26133	0.0263919	0.708403	-2.2204
Single-cell pbulk	CD4_Tfh	Baseline	G2E3	1.10339	5.83085	2.25557	0.026442	0.708403	2.21966
Single-cell pbulk	CD4_Tfh	Baseline	SLC4A1AP	0.966241	6.19138	2.25489	0.0264864	0.708403	2.219
Single-cell pbulk	CD4_Tfh	Baseline	LNPEP	-0.803899	7.84936	-2.2583	0.0265492	0.708403	-2.21808
Single-cell pbulk	CD4_Tfh	Baseline	NDUFB5	0.991483	6.40389	2.25168	0.0268011	0.710867	2.2144
Single-cell pbulk	CD4_Tfh	Baseline	MPPE1	-1.05666	6.18777	-2.2477	0.0271852	0.714014	-2.20885
Single-cell pbulk	CD4_Tfh	Baseline	MPHOSPH8	0.629921	8.40361	2.24386	0.0272402	0.714014	2.20806
Single-cell pbulk	CD4_Tfh	Baseline	FKBP5	-0.807625	7.53293	-2.23574	0.0279271	0.727738	-2.19831
Single-cell pbulk	CD4_Tfh	Day 1	CD58	-1.22859	5.88852	-2.78812	0.00660837	0.728766	-2.71596
Single-cell pbulk	CD4_Tfh	Day 1	EEF1E1	-1.06203	5.65968	-2.77348	0.00670174	0.728766	-2.71131
Single-cell pbulk	CD4_Tfh	Day 1	KDM7A	1.15163	6.20018	2.76929	0.00678166	0.728766	2.70738
Single-cell pbulk	CD4_Tfh	Day 1	PPHLN1	-0.907317	7.02535	-2.77849	0.00680742	0.728766	-2.70612
Single-cell pbulk	CD4_Tfh	Day 1	WIBG	1.22091	5.98699	2.76902	0.00686898	0.728766	2.70313
Single-cell pbulk	CD4_Tfh	Baseline	ATG2B	0.926375	5.51723	2.2278	0.0283051	0.732823	2.19303
Single-cell pbulk	CD4_Tfh	Baseline	EDEM3	-1.00321	6.56155	-2.22576	0.0285442	0.732823	-2.18972
Single-cell pbulk	CD4_Tfh	Baseline	CTD-3184A7.4	-1.04791	6.47563	-2.22195	0.0287279	0.732823	-2.1872
Single-cell pbulk	CD4_Tfh	Baseline	WDR45	1.12218	5.79747	2.22199	0.0288661	0.732823	2.18531
Single-cell pbulk	CD4_Tfh	Baseline	ZNF518B	0.950649	5.40909	2.21488	0.0292643	0.732823	2.17991
Single-cell pbulk	CD4_Tfh	Baseline	HUWE1	-1.03359	6.59348	-2.21674	0.0293473	0.732823	-2.17879
Single-cell pbulk	CD4_Tfh	Baseline	TMEM41A	0.999008	5.5812	2.21218	0.0294029	0.732823	2.17804
Single-cell pbulk	CD4_Tfh	Baseline	C1orf85	1.04478	5.46908	2.21078	0.0295375	0.732823	2.17624
Single-cell pbulk	CD4_Tfh	Baseline	PHC1	0.950067	5.66748	2.2094	0.0296024	0.732823	2.17537
Single-cell pbulk	CD4_Tfh	Day 1	PRNP	1.022	6.71919	2.75642	0.00712701	0.738557	2.69085
Single-cell pbulk	CD4_Tfh	Baseline	RAB6A	-0.950575	6.89721	-2.19824	0.0304137	0.743827	-2.16466
Single-cell pbulk	CD4_Tfh	Baseline	ZDHHC3	1.01969	5.96964	2.1992	0.0304547	0.743827	2.16413
Single-cell pbulk	CD4_Tfh	Baseline	CYB561A3	1.10159	5.54289	2.20041	0.0305477	0.743827	2.16292
Single-cell pbulk	CD4_Tfh	Baseline	DIS3	-1.06185	5.49137	-2.19175	0.0309382	0.749242	-2.15787
Single-cell pbulk	CD4_Tfh	Day 28	BZW1	-0.794589	8.01848	-3.03252	0.00314259	0.750465	-2.95343
Single-cell pbulk	CD4_Tfh	Day 28	TIFA	-1.36796	5.43066	-3.01639	0.00337858	0.750465	-2.93101
Single-cell pbulk	CD4_Tfh	Day 28	XXbac-BPG299F13.17	-1.31472	5.49879	-2.98874	0.00363346	0.750465	-2.90835
Single-cell pbulk	CD4_Tfh	Day 28	DYNLRB1	-0.865559	7.46191	-2.97599	0.00372789	0.750465	-2.90031
Single-cell pbulk	CD4_Tfh	Day 28	RBBP5	1.33816	5.48486	2.97338	0.00375075	0.750465	2.8984
Single-cell pbulk	CD4_Tfh	Day 28	GABARAP	-0.727731	9.12778	-2.96388	0.00387359	0.750465	-2.88828
Single-cell pbulk	CD4_Tfh	Baseline	UBE2H	-0.982699	6.71147	-2.19514	0.0311712	0.750545	-2.15488
Single-cell pbulk	CD4_Tfh	Baseline	UQCRB	0.470167	9.35193	2.18737	0.0313288	0.750545	2.15287
Single-cell pbulk	CD4_Tfh	Day 28	CLIP1	1.37098	6.40948	2.94556	0.00408693	0.758806	2.87137
Single-cell pbulk	CD4_Tfh	Baseline	SCAND1	0.628582	7.81296	2.17125	0.0324573	0.762366	2.13873
Single-cell pbulk	CD4_Tfh	Baseline	SRPRB	0.961935	5.88299	2.16433	0.0330044	0.762366	2.13203
Single-cell pbulk	CD4_Tfh	Baseline	TECPR1	0.972304	6.15769	2.16738	0.0330625	0.762366	2.13132
Single-cell pbulk	CD4_Tfh	Baseline	SRSF3	0.848403	7.89679	2.15851	0.0334631	0.762366	2.12648
Single-cell pbulk	CD4_Tfh	Baseline	CMSS1	-1.04162	5.43754	-2.15788	0.033516	0.762366	-2.12585
Single-cell pbulk	CD4_Tfh	Baseline	FAM214A	1.03747	6.05967	2.15707	0.0335779	0.762366	2.1251
Single-cell pbulk	CD4_Tfh	Baseline	CCND3	0.426422	9.28653	2.15524	0.0337712	0.762366	2.12279
Single-cell pbulk	CD4_Tfh	Baseline	MFGE8	-0.965615	5.20183	-2.1543	0.0338009	0.762366	-2.12244
Single-cell pbulk	CD4_Tfh	Baseline	AP2B1	-1.02653	6.37528	-2.15417	0.0338136	0.762366	-2.12229
Single-cell pbulk	CD4_Tfh	Baseline	STK11	1.00827	5.93908	2.15332	0.0341055	0.762366	2.11882
Single-cell pbulk	CD4_Tfh	Baseline	GOLGA8A	-1.08039	5.45806	-2.15172	0.034213	0.762366	-2.11755
Single-cell pbulk	CD4_Tfh	Baseline	RGL4	-0.944616	6.0657	-2.14906	0.0342377	0.762366	-2.11726
Single-cell pbulk	CD4_Tfh	Baseline	TMEM63A	1.12493	6.58982	2.14779	0.0343885	0.762366	2.11549
Single-cell pbulk	CD4_Tfh	Baseline	NCF1	1.3625	6.75901	2.14249	0.0348201	0.762366	2.11044
Single-cell pbulk	CD4_Tfh	Baseline	ZNF7	0.932795	5.43841	2.14353	0.0349321	0.762366	2.10915
Single-cell pbulk	CD4_Tfh	Baseline	RILPL2	-0.978021	6.26774	-2.13985	0.0349844	0.762366	-2.10854
Single-cell pbulk	CD4_Tfh	Baseline	ZBP1	0.978815	5.98656	2.13974	0.0351189	0.762366	2.10698
Single-cell pbulk	CD4_Tfh	Baseline	LAMTOR4	0.54761	8.45105	2.13747	0.0351828	0.762366	2.10625
Single-cell pbulk	CD4_Tfh	Baseline	BSDC1	-0.953936	6.03221	-2.13725	0.0352014	0.762366	-2.10603
Single-cell pbulk	CD4_Tfh	Baseline	RGPD2	-0.831886	4.91599	-2.13905	0.0353558	0.762366	-2.10426
Single-cell pbulk	CD4_Tfh	Baseline	CERK	-0.904473	6.64084	-2.13798	0.0354151	0.762366	-2.10358
Single-cell pbulk	CD4_Tfh	Baseline	ACO2	-0.968431	6.23525	-2.13098	0.0357283	0.762968	-2.10001
Single-cell pbulk	CD4_Tfh	Baseline	SEC24C	1.0497	5.87994	2.13038	0.0357855	0.762968	2.09936
Single-cell pbulk	CD4_Tfh	Baseline	PRKCB	0.762362	7.56966	2.12664	0.0362264	0.764602	2.09438
Single-cell pbulk	CD4_Tfh	Baseline	RBM42	-1.05813	6.28584	-2.12627	0.0363422	0.764602	-2.09308
Single-cell pbulk	CD4_Tfh	Baseline	COMMD8	1.12378	6.20621	2.123	0.0364349	0.764602	2.09204
Single-cell pbulk	CD4_Tfh	Baseline	PLAC8	0.77574	8.07259	2.1221	0.0365685	0.764602	2.09055
Single-cell pbulk	CD4_Tfh	Baseline	GAMT	0.976718	5.47461	2.11941	0.0367201	0.764602	2.08886
Single-cell pbulk	CD4_Tfh	Baseline	TPGS2	1.00781	6.17349	2.11719	0.036972	0.765275	2.08607
Single-cell pbulk	CD4_Tfh	Baseline	ZFC3H1	1.02349	7.11184	2.1145	0.0371476	0.765275	2.08414
Single-cell pbulk	CD4_Tfh	Baseline	COX5B	0.500523	8.67052	2.11283	0.0373266	0.765275	2.08217
Single-cell pbulk	CD4_Tfh	Baseline	GPATCH11	-1.08366	5.45172	-2.11059	0.0375098	0.765275	-2.08017
Single-cell pbulk	CD4_Tfh	Baseline	NISCH	1.0164	5.65586	2.10923	0.0376111	0.765275	2.07907
Single-cell pbulk	CD4_Tfh	Baseline	STRADB	-1.0159	5.31843	-2.10446	0.038063	0.767248	-2.07418
Single-cell pbulk	CD4_Tfh	Baseline	DHRS1	-0.905361	5.57229	-2.10286	0.0381859	0.767248	-2.07285
Single-cell pbulk	CD4_Tfh	Baseline	FAM110A	-0.987439	5.4999	-2.10578	0.0382246	0.767248	-2.07244
Single-cell pbulk	CD4_Tfh	Baseline	TRMT61B	1.01713	5.40959	2.10152	0.0384525	0.768361	2.07
Single-cell pbulk	CD4_Tfh	Baseline	COX10	-1.00731	5.44942	-2.09255	0.0391136	0.769279	-2.06299
Single-cell pbulk	CD4_Tfh	Baseline	MITD1	1.11391	6.26595	2.09341	0.0391395	0.769279	2.06272
Single-cell pbulk	CD4_Tfh	Baseline	KIDINS220	-1.03719	6.37419	-2.09227	0.0391436	0.769279	-2.06267
Single-cell pbulk	CD4_Tfh	Baseline	ADPRHL2	1.03351	5.92909	2.09142	0.0392168	0.769279	2.0619
Single-cell pbulk	CD4_Tfh	Baseline	APIP	-1.03112	5.81604	-2.08887	0.0394591	0.769279	-2.05937
Single-cell pbulk	CD4_Tfh	Baseline	ATMIN	-1.04162	5.543	-2.09072	0.0395343	0.769279	-2.05858
Single-cell pbulk	CD4_Tfh	Day 1	M6PR	-0.68156	7.83494	-2.72855	0.00764288	0.773346	-2.66745
Single-cell pbulk	CD4_Tfh	Day 1	JADE1	1.20149	6.42708	2.73323	0.00780982	0.773346	2.66018
Single-cell pbulk	CD4_Tfh	Baseline	RPS14	0.258044	13.2918	2.0847	0.0400415	0.773708	2.05332
Single-cell pbulk	CD4_Tfh	Baseline	C1GALT1	-0.953669	6.85455	-2.08434	0.0401092	0.773708	-2.05262
Single-cell pbulk	CD4_Tfh	Day 1	HEATR3	1.03919	5.26232	2.70589	0.00810391	0.774948	2.64771
Single-cell pbulk	CD4_Tfh	Day 1	GATA3	-0.974871	7.16854	-2.69125	0.00844086	0.774948	-2.63391
Single-cell pbulk	CD4_Tfh	Day 1	DPY30	1.10736	6.36062	2.67973	0.00871485	0.774948	2.62304
Single-cell pbulk	CD4_Tfh	Day 1	AES	0.322413	10.5149	2.68628	0.00879963	0.774948	2.61974
Single-cell pbulk	CD4_Tfh	Day 1	CBX5	-1.26838	5.72593	-2.65748	0.00940014	0.774948	-2.59715
Single-cell pbulk	CD4_Tfh	Day 1	C16orf91	-1.18815	5.51895	-2.63862	0.00975982	0.774948	-2.58422
Single-cell pbulk	CD4_Tfh	Day 1	FAM129A	-1.20815	6.05795	-2.63648	0.00981714	0.774948	-2.5822
Single-cell pbulk	CD4_Tfh	Day 1	SLC44A1	-1.18671	5.27533	-2.6286	0.0101171	0.774948	-2.5718
Single-cell pbulk	CD4_Tfh	Day 1	OSBP	1.0349	6.39445	2.61294	0.010479	0.774948	2.55961
Single-cell pbulk	CD4_Tfh	Day 1	NDUFC2	0.989303	6.66805	2.61225	0.0104883	0.774948	2.5593
Single-cell pbulk	CD4_Tfh	Day 1	BIRC3	1.07668	6.98888	2.6052	0.0106912	0.774948	2.55263
Single-cell pbulk	CD4_Tfh	Day 1	CECR5	-1.15952	5.69488	-2.60459	0.0107092	0.774948	-2.55205
Single-cell pbulk	CD4_Tfh	Day 1	COPS7B	-1.16185	5.78841	-2.59852	0.0108937	0.774948	-2.54609
Single-cell pbulk	CD4_Tfh	Day 1	ZNF318	1.2071	5.6433	2.60888	0.0110713	0.774948	2.54044
Single-cell pbulk	CD4_Tfh	Day 1	IKBKG	1.12037	5.78163	2.60612	0.0111355	0.774948	2.53842
Single-cell pbulk	CD4_Tfh	Day 1	CXCR3	-1.24471	5.89208	-2.59516	0.011142	0.774948	-2.53821
Single-cell pbulk	CD4_Tfh	Day 1	DPYD	-0.8843	7.49947	-2.58993	0.0111464	0.774948	-2.53807
Single-cell pbulk	CD4_Tfh	Day 1	PSMA3	-1.04548	6.7155	-2.61673	0.0112091	0.774948	-2.53611
Single-cell pbulk	CD4_Tfh	Day 1	ZNF331	-1.14104	7.00649	-2.5831	0.0113507	0.774948	-2.53171
Single-cell pbulk	CD4_Tfh	Day 1	KIAA2018	1.18356	5.81181	2.5944	0.011393	0.774948	2.53041
Single-cell pbulk	CD4_Tfh	Day 1	FTL	0.579097	11.502	2.58595	0.0114996	0.774948	2.52714
Single-cell pbulk	CD4_Tfh	Day 1	NUP93	-1.13385	5.34373	-2.57673	0.0118012	0.774948	-2.51804
Single-cell pbulk	CD4_Tfh	Day 1	CEP68	1.06374	5.81852	2.56266	0.0119932	0.774948	2.51235
Single-cell pbulk	CD4_Tfh	Day 1	TPP2	0.942196	6.99834	2.57635	0.0119999	0.774948	2.51215
Single-cell pbulk	CD4_Tfh	Day 1	FGD5-AS1	-1.04892	6.67373	-2.54198	0.0126762	0.777056	-2.49274
Single-cell pbulk	CD4_Tfh	Day 1	BCL9L	1.10098	6.20544	2.53898	0.0128322	0.777056	2.48839
Single-cell pbulk	CD4_Tfh	Day 1	SENP7	-1.12662	6.53968	-2.52765	0.0131698	0.777056	-2.47915
Single-cell pbulk	CD4_Tfh	Day 1	CHCHD2	-0.437188	9.31005	-2.5263	0.0132172	0.777056	-2.47786
Single-cell pbulk	CD4_Tfh	Day 1	C4orf32	-1.22341	5.7531	-2.53117	0.0133102	0.777056	-2.47536
Single-cell pbulk	CD4_Tfh	Day 1	TXNDC17	1.11808	5.9406	2.52235	0.0133567	0.777056	2.47411
Single-cell pbulk	CD4_Tfh	Day 1	ZEB2	1.56182	6.76598	2.52461	0.0133949	0.777056	2.47309
Single-cell pbulk	CD4_Tfh	Day 1	HINT2	-1.19805	6.07685	-2.53139	0.0134276	0.777056	-2.47222
Single-cell pbulk	CD4_Tfh	Baseline	WARS2	-1.13608	5.55514	-2.07678	0.0408283	0.779312	-2.04527
Single-cell pbulk	CD4_Tfh	Baseline	HMGN4	-0.7876	6.94354	-2.07395	0.0408482	0.779312	-2.04507
Single-cell pbulk	CD4_Tfh	Baseline	MFN1	-0.936789	5.47501	-2.07375	0.0409449	0.779312	-2.04409
Single-cell pbulk	CD4_Tfh	Baseline	PARL	-1.0649	6.07446	-2.07388	0.0411311	0.779312	-2.04221
Single-cell pbulk	CD4_Tfh	Baseline	XCL2	1.20679	5.70444	2.07994	0.0413411	0.779312	2.04009
Single-cell pbulk	CD4_Tfh	Baseline	DNPH1	0.917757	6.53408	2.06745	0.0414706	0.779312	2.03879
Single-cell pbulk	CD4_Tfh	Baseline	SUPT7L	-0.994374	5.9202	-2.06563	0.0417937	0.779312	-2.03557
Single-cell pbulk	CD4_Tfh	Baseline	PFN1	0.346924	11.7616	2.06545	0.0417988	0.779312	2.03552
Single-cell pbulk	CD4_Tfh	Day 28	RMND5B	1.22861	5.46122	2.90685	0.00461512	0.780383	2.83274
Single-cell pbulk	CD4_Tfh	Day 28	ZNF598	1.35996	5.34383	2.89927	0.00466617	0.780383	2.82922
Single-cell pbulk	CD4_Tfh	Day 28	MT-ATP8	-0.400496	11.3059	-2.89985	0.00489282	0.780383	-2.81401
Single-cell pbulk	CD4_Tfh	Day 28	MGRN1	-1.21116	5.8939	-2.85098	0.00538495	0.780383	-2.78306
Single-cell pbulk	CD4_Tfh	Day 28	RTCA	1.27467	5.92909	2.84583	0.00544926	0.780383	2.7792
Single-cell pbulk	CD4_Tfh	Day 28	KIAA1429	1.27262	6.24459	2.82629	0.00577669	0.780383	2.7602
Single-cell pbulk	CD4_Tfh	Day 28	TMEM120B	1.21245	5.31517	2.81406	0.0059701	0.780383	2.74942
Single-cell pbulk	CD4_Tfh	Day 28	WDR54	1.23328	5.85533	2.81212	0.00600326	0.780383	2.7476
Single-cell pbulk	CD4_Tfh	Day 28	LEPRE1	-1.16608	5.39331	-2.81191	0.00610381	0.780383	-2.74215
Single-cell pbulk	CD4_Tfh	Day 28	C6orf136	-1.17943	5.64346	-2.80753	0.00618595	0.780383	-2.73776
Single-cell pbulk	CD4_Tfh	Day 28	AC093323.3	-1.1737	6.02981	-2.79995	0.00621571	0.780383	-2.73618
Single-cell pbulk	CD4_Tfh	Day 28	HIST1H1E	0.786146	8.93731	2.78867	0.00644389	0.780383	2.72429
Single-cell pbulk	CD4_Tfh	Day 28	SYNJ2	-1.19687	5.52503	-2.78567	0.00654734	0.780383	-2.71903
Single-cell pbulk	CD4_Tfh	Day 28	KIAA0391	1.15294	5.91195	2.77081	0.00679397	0.780383	2.70678
Single-cell pbulk	CD4_Tfh	Day 28	CERK	1.20081	6.64084	2.75186	0.00718758	0.780383	2.68803
Single-cell pbulk	CD4_Tfh	Day 28	PEX14	-1.20404	5.35237	-2.72711	0.00763735	0.780383	-2.6677
Single-cell pbulk	CD4_Tfh	Day 28	HIST1H4C	-0.879839	7.7523	-2.73925	0.00768402	0.780383	-2.66565
Single-cell pbulk	CD4_Tfh	Day 28	PJA2	-1.21761	7.04256	-2.71679	0.00792435	0.780383	-2.65528
Single-cell pbulk	CD4_Tfh	Day 28	ADRM1	-0.928644	6.92374	-2.71097	0.0079899	0.780383	-2.6525
Single-cell pbulk	CD4_Tfh	Day 28	MMGT1	1.20073	5.99446	2.71	0.00801165	0.780383	2.65158
Single-cell pbulk	CD4_Tfh	Day 28	UIMC1	1.26259	5.95892	2.71004	0.00802645	0.780383	2.65096
Single-cell pbulk	CD4_Tfh	Day 28	CNOT1	1.20957	6.36424	2.70887	0.00810725	0.780383	2.64757
Single-cell pbulk	CD4_Tfh	Day 28	PSME3	-1.12735	6.05273	-2.68717	0.0085889	0.780383	-2.628
Single-cell pbulk	CD4_Tfh	Day 28	ZDHHC12	-1.21087	5.88306	-2.68314	0.00871393	0.780383	-2.62308
Single-cell pbulk	CD4_Tfh	Day 28	ZC3H11A	-0.900305	7.10823	-2.67377	0.00888711	0.780383	-2.61637
Single-cell pbulk	CD4_Tfh	Day 28	CHD4	-1.25985	6.65933	-2.67724	0.00890031	0.780383	-2.61586
Single-cell pbulk	CD4_Tfh	Day 28	ATOX1	-1.16187	6.21079	-2.67084	0.00893168	0.780383	-2.61466
Single-cell pbulk	CD4_Tfh	Day 1	KIAA0100	1.19032	5.93524	2.51322	0.0136842	0.781756	2.46545
Single-cell pbulk	CD4_Tfh	Baseline	EWSR1	-0.531703	8.0639	-2.06374	0.0421125	0.781888	-2.03241
Single-cell pbulk	CD4_Tfh	Day 1	ILK	-1.06571	6.52567	-2.50565	0.0142437	0.782134	-2.45106
Single-cell pbulk	CD4_Tfh	Day 1	CCAR1	0.871515	6.9304	2.49299	0.0144359	0.782134	2.44623
Single-cell pbulk	CD4_Tfh	Day 1	CUX1	1.1745	6.0194	2.48334	0.0148304	0.782134	2.43649
Single-cell pbulk	CD4_Tfh	Day 1	C8orf59	-0.817545	7.41731	-2.48578	0.0148387	0.782134	-2.43629
Single-cell pbulk	CD4_Tfh	Day 1	CCNH	-0.829222	7.47037	-2.4868	0.0150351	0.782134	-2.43153
Single-cell pbulk	CD4_Tfh	Day 1	DNAJB9	1.10884	6.33393	2.4762	0.0150874	0.782134	2.43027
Single-cell pbulk	CD4_Tfh	Day 1	MAT2B	0.769688	7.885	2.47582	0.0151026	0.782134	2.42991
Single-cell pbulk	CD4_Tfh	Day 1	VPS8	-1.10041	5.84518	-2.4824	0.0151541	0.782134	-2.42867
Single-cell pbulk	CD4_Tfh	Day 1	IRF7	-1.12525	6.00062	-2.48458	0.0152706	0.782134	-2.4259
Single-cell pbulk	CD4_Tfh	Day 1	RC3H2	1.11726	6.06942	2.47176	0.0155567	0.782264	2.41915
Single-cell pbulk	CD4_Tfh	Day 1	ARL6IP4	0.508497	8.58769	2.45041	0.0161398	0.782264	2.40574
Single-cell pbulk	CD4_Tfh	Day 1	WDR47	0.849819	5.16763	2.45243	0.0163709	0.782264	2.40054
Single-cell pbulk	CD4_Tfh	Day 1	HEATR1	1.0563	5.80232	2.44801	0.0164537	0.782264	2.39869
Single-cell pbulk	CD4_Tfh	Day 1	STK4	0.44019	9.12364	2.44613	0.0165433	0.782264	2.3967
Single-cell pbulk	CD4_Tfh	Day 1	NSRP1	-0.984501	6.34115	-2.44596	0.0165874	0.782264	-2.39573
Single-cell pbulk	CD4_Tfh	Day 1	C14orf1	1.0903	5.98519	2.44307	0.0168467	0.782264	2.39004
Single-cell pbulk	CD4_Tfh	Day 1	WRN	0.921986	5.26985	2.42345	0.0173092	0.782264	2.38007
Single-cell pbulk	CD4_Tfh	Day 1	ULK3	1.08274	6.12555	2.42546	0.0173538	0.782264	2.37912
Single-cell pbulk	CD4_Tfh	Day 1	DDX56	-1.01655	5.85198	-2.42238	0.0173727	0.782264	-2.37872
Single-cell pbulk	CD4_Tfh	Day 1	SMG5	1.04828	5.47024	2.41543	0.0176715	0.782264	2.37243
Single-cell pbulk	CD4_Tfh	Day 1	KMT2E-AS1	1.06689	5.96137	2.41371	0.0177796	0.782264	2.37018
Single-cell pbulk	CD4_Tfh	Day 1	FHIT	1.08817	6.38581	2.40856	0.017987	0.782264	2.36589
Single-cell pbulk	CD4_Tfh	Day 1	FAHD2A	-1.05984	5.44705	-2.40303	0.0182524	0.782264	-2.36046
Single-cell pbulk	CD4_Tfh	Day 1	RAVER1	-1.04706	5.40643	-2.40835	0.0182654	0.782264	-2.36019
Single-cell pbulk	CD4_Tfh	Day 1	PRPS2	-1.06524	5.53257	-2.39904	0.0184343	0.782264	-2.35678
Single-cell pbulk	CD4_Tfh	Day 1	SARS2	0.974533	5.22712	2.40967	0.0185822	0.782264	2.35381
Single-cell pbulk	CD4_Tfh	Day 1	TBCCD1	-0.97759	5.42429	-2.39266	0.0188782	0.782264	-2.34793
Single-cell pbulk	CD4_Tfh	Day 1	CMTR1	-1.04435	5.52776	-2.38776	0.0189753	0.782264	-2.34602
Single-cell pbulk	CD4_Tfh	Day 1	C4orf29	-1.01254	5.82003	-2.39396	0.0190222	0.782264	-2.3451
Single-cell pbulk	CD4_Tfh	Day 1	FXR1	1.02245	7.0422	2.38422	0.0191463	0.782264	2.34267
Single-cell pbulk	CD4_Tfh	Day 1	HACL1	0.883858	5.76206	2.37696	0.0195047	0.782264	2.33574
Single-cell pbulk	CD4_Tfh	Day 1	PPIE	0.988413	6.21275	2.37258	0.0197235	0.782264	2.33157
Single-cell pbulk	CD4_Tfh	Day 1	POLR2G	-0.962647	7.0379	-2.37808	0.0198137	0.782264	-2.32986
Single-cell pbulk	CD4_Tfh	Day 1	PKNOX1	0.967191	5.29525	2.37369	0.0198293	0.782264	2.32956
Single-cell pbulk	CD4_Tfh	Day 1	HDHD2	0.976309	5.59084	2.37208	0.0201325	0.782264	2.32387
Single-cell pbulk	CD4_Tfh	Day 1	DHX29	1.05075	6.41926	2.35737	0.0207847	0.782264	2.31187
Single-cell pbulk	CD4_Tfh	Day 1	ATXN2	-0.971893	6.09206	-2.34743	0.0210241	0.782264	-2.30755
Single-cell pbulk	CD4_Tfh	Day 1	BST2	-0.711035	7.7586	-2.35886	0.0210532	0.782264	-2.30703
Single-cell pbulk	CD4_Tfh	Day 1	SPNS3	-0.999515	5.2052	-2.34644	0.0210771	0.782264	-2.3066
Single-cell pbulk	CD4_Tfh	Day 1	ACAT2	-1.03489	5.84151	-2.34398	0.0212103	0.782264	-2.30422
Single-cell pbulk	CD4_Tfh	Day 1	DDX39B	0.972714	5.5719	2.34345	0.0212367	0.782264	2.30375
Single-cell pbulk	CD4_Tfh	Day 1	PIKFYVE	1.08009	5.87886	2.35254	0.0212369	0.782264	2.30375
Single-cell pbulk	CD4_Tfh	Day 1	RNF114	1.04935	6.4009	2.34336	0.0212419	0.782264	2.30366
Single-cell pbulk	CD4_Tfh	Day 1	ATP6V1E1	0.991599	5.93571	2.32966	0.0219884	0.786211	2.29057
Single-cell pbulk	CD4_Tfh	Day 1	NME6	1.00097	5.55853	2.33692	0.0220155	0.786211	2.2901
Single-cell pbulk	CD4_Tfh	Day 1	HOTAIRM1	-1.07469	5.52683	-2.3367	0.0222392	0.786211	-2.28626
Single-cell pbulk	CD4_Tfh	Day 1	C6orf106	0.954047	5.79886	2.32361	0.0223254	0.786211	2.28478
Single-cell pbulk	CD4_Tfh	Day 1	COA6	1.00784	5.88314	2.32346	0.0223338	0.786211	2.28464
Single-cell pbulk	CD4_Tfh	Day 1	UBA3	1.02961	6.53962	2.33035	0.0224077	0.786211	2.28338
Single-cell pbulk	CD4_Tfh	Baseline	CCDC84	0.935061	5.52171	2.04936	0.0432435	0.789044	2.02135
Single-cell pbulk	CD4_Tfh	Baseline	EIF2B2	-0.910581	5.27233	-2.05263	0.043328	0.789044	-2.02053
Single-cell pbulk	CD4_Tfh	Baseline	SCAF8	0.86681	6.32703	2.0494	0.0433911	0.789044	2.01993
Single-cell pbulk	CD4_Tfh	Baseline	RPS23	0.264591	13.0522	2.05039	0.0434261	0.789044	2.01959
Single-cell pbulk	CD4_Tfh	Baseline	PREX1	-0.628846	7.23896	-2.05569	0.0434881	0.789044	-2.01899
Single-cell pbulk	CD4_Tfh	Baseline	PSME2	0.678469	8.77429	2.04237	0.0439462	0.789044	2.0146
Single-cell pbulk	CD4_Tfh	Baseline	CD3E	0.370473	10.5481	2.04326	0.0439517	0.789044	2.01455
Single-cell pbulk	CD4_Tfh	Baseline	RPAP1	0.813604	5.18755	2.04153	0.044031	0.789044	2.0138
Single-cell pbulk	CD4_Tfh	Baseline	ALG8	0.914667	5.56819	2.03914	0.0442736	0.789044	2.01149
Single-cell pbulk	CD4_Tfh	Baseline	STX17	0.906803	6.2225	2.03866	0.0443225	0.789044	2.01103
Single-cell pbulk	CD4_Tfh	Baseline	RP11-611E13.2	-0.96552	5.45082	-2.03836	0.0446137	0.789044	-2.00828
Single-cell pbulk	CD4_Tfh	Baseline	TNRC18	0.870756	5.34573	2.03573	0.0446228	0.789044	2.00819
Single-cell pbulk	CD4_Tfh	Day 28	C9orf69	-1.14903	6.00169	-2.65166	0.00949649	0.790719	-2.59364
Single-cell pbulk	CD4_Tfh	Day 28	UHRF2	-1.37594	6.24984	-2.6472	0.00967192	0.790719	-2.58734
Single-cell pbulk	CD4_Tfh	Day 28	LINC00152	1.21988	5.82621	2.6415	0.0097478	0.790719	2.58465
Single-cell pbulk	CD4_Tfh	Day 28	UPF1	-1.18472	5.83237	-2.63862	0.00975978	0.790719	-2.58423
Single-cell pbulk	CD4_Tfh	Day 1	LTA4H	-0.867858	6.88769	-2.31989	0.0227196	0.790926	-2.27812
Single-cell pbulk	CD4_Tfh	Day 1	DCAF13	1.00755	5.65718	2.30589	0.0233392	0.792198	2.26784
Single-cell pbulk	CD4_Tfh	Day 1	NDRG1	1.00016	5.75149	2.30418	0.0234391	0.792198	2.2662
Single-cell pbulk	CD4_Tfh	Day 1	ZNF143	-1.03105	5.69665	-2.30402	0.0234483	0.792198	-2.26605
Single-cell pbulk	CD4_Tfh	Day 1	TIGIT	1.12773	6.03626	2.30481	0.0237385	0.792198	2.26133
Single-cell pbulk	CD4_Tfh	Day 1	ADSS	-0.753661	7.21766	-2.29521	0.0239837	0.792198	-2.25739
Single-cell pbulk	CD4_Tfh	Day 1	SHARPIN	0.931615	6.37919	2.29474	0.0239975	0.792198	2.25717
Single-cell pbulk	CD4_Tfh	Day 1	ARL8B	0.993023	6.47646	2.29776	0.0240561	0.792198	2.25623
Single-cell pbulk	CD4_Tfh	Day 1	GAMT	-1.03346	5.47461	-2.29172	0.0241784	0.792198	-2.25428
Single-cell pbulk	CD4_Tfh	Day 1	MITD1	1.10565	6.26595	2.28779	0.0246566	0.801968	2.24674
Single-cell pbulk	CD4_Tfh	Baseline	TAGLN2	-0.496452	9.52316	-2.02864	0.0457013	0.804922	-1.99814
Single-cell pbulk	CD4_Tfh	Day 28	IKBKE	1.30065	5.92313	2.61605	0.0106066	0.805274	2.5554
Single-cell pbulk	CD4_Tfh	Day 28	FAM111A	1.2376	6.61021	2.60572	0.0106763	0.805274	2.55312
Single-cell pbulk	CD4_Tfh	Day 28	THEM4	0.932581	7.37548	2.61374	0.0106836	0.805274	2.55288
Single-cell pbulk	CD4_Tfh	Day 28	SMG6	-1.0922	6.11104	-2.58332	0.0113439	0.805274	-2.53192
Single-cell pbulk	CD4_Tfh	Day 28	C5orf51	1.17995	5.78239	2.58131	0.0114058	0.805274	2.53001
Single-cell pbulk	CD4_Tfh	Day 28	FAM134C	1.23064	6.00707	2.58483	0.011495	0.805274	2.52728
Single-cell pbulk	CD4_Tfh	Day 28	C5orf24	-1.21876	5.58402	-2.58484	0.0115159	0.805274	-2.52664
Single-cell pbulk	CD4_Tfh	Day 28	PDK3	1.16472	5.91581	2.57655	0.0115533	0.805274	2.5255
Single-cell pbulk	CD4_Tfh	Day 28	ATP9B	-1.08778	6.19145	-2.57011	0.0117782	0.805274	-2.51872
Single-cell pbulk	CD4_Tfh	Day 28	ZCRB1	1.20828	6.16324	2.56822	0.0118152	0.805274	2.51762
Single-cell pbulk	CD4_Tfh	Day 28	SHOC2	1.0775	6.1804	2.56234	0.0120033	0.805274	2.51205
Single-cell pbulk	CD4_Tfh	Day 28	MX2	-1.02145	6.41857	-2.55911	0.012108	0.805274	-2.50898
Single-cell pbulk	CD4_Tfh	Baseline	POLR2I	0.97525	6.61828	2.02318	0.0459312	0.805785	1.99603
Single-cell pbulk	CD4_Tfh	Baseline	GDAP2	0.935531	5.58154	2.01831	0.0464599	0.811863	1.99119
Single-cell pbulk	CD4_Tfh	Day 28	PPP6R2	1.26553	5.74072	2.54398	0.0126342	0.817696	2.49392
Single-cell pbulk	CD4_Tfh	Day 28	SEC31A	1.03191	7.14252	2.54248	0.0126618	0.817696	2.49314
Single-cell pbulk	CD4_Tfh	Baseline	CA5B	-0.792613	6.67857	-2.01438	0.0470982	0.819803	-1.98542
Single-cell pbulk	CD4_Tfh	Day 1	DPH7	-0.968106	5.79954	-2.27072	0.0254717	0.822478	-2.23417
Single-cell pbulk	CD4_Tfh	Baseline	UBN2	-0.909144	5.13807	-2.00577	0.0477886	0.823016	-1.97924
Single-cell pbulk	CD4_Tfh	Baseline	VPS41	-1.07414	5.70231	-2.00361	0.0480739	0.823016	-1.97671
Single-cell pbulk	CD4_Tfh	Baseline	PRMT7	-0.918756	5.76704	-1.9985	0.0487418	0.823016	-1.97084
Single-cell pbulk	CD4_Tfh	Baseline	ADAM8	-0.917779	6.50155	-2.00192	0.0487764	0.823016	-1.97054
Single-cell pbulk	CD4_Tfh	Baseline	CHMP1B	0.992268	5.93507	1.99252	0.0492461	0.823016	1.96645
Single-cell pbulk	CD4_Tfh	Baseline	BMI1	-0.906187	6.20241	-1.999	0.0493497	0.823016	-1.96556
Single-cell pbulk	CD4_Tfh	Baseline	HRH2	0.782449	5.18855	1.98669	0.049919	0.823016	1.96066
Single-cell pbulk	CD4_Tfh	Day 1	UPF3B	-1.05314	5.95811	-2.27049	0.0259192	0.826901	-2.22742
Single-cell pbulk	CD4_Tfh	Day 1	GMPS	1.04788	6.32368	2.26273	0.0259798	0.826901	2.22651
Single-cell pbulk	CD4_Tfh	Day 1	HN1	0.820552	6.6291	2.2599	0.0264074	0.830677	2.22017
Single-cell pbulk	CD4_Tfh	Day 1	SP140L	-0.871425	7.00529	-2.26739	0.0266708	0.830677	-2.2163
Single-cell pbulk	CD4_Tfh	Day 1	IFNAR2	0.913223	6.96478	2.24395	0.0272085	0.830677	2.20851
Single-cell pbulk	CD4_Tfh	Day 1	CDK13	0.789394	7.31397	2.25279	0.0273917	0.830677	2.20589
Single-cell pbulk	CD4_Tfh	Day 1	ANTXR2	-1.01554	6.09362	-2.24022	0.0274586	0.830677	-2.20494
Single-cell pbulk	CD4_Tfh	Day 1	ERN1	0.981424	7.02224	2.24808	0.0276273	0.830677	2.20254
Single-cell pbulk	CD4_Tfh	Day 1	ZC3H13	0.791903	7.04588	2.2344	0.0278521	0.830677	2.19936
Single-cell pbulk	CD4_Tfh	Day 1	H1FX	0.580238	9.26811	2.22906	0.0285493	0.830677	2.18966
Single-cell pbulk	CD4_Tfh	Day 1	EPC2	1.00714	5.76688	2.22551	0.0287065	0.830677	2.18749
Single-cell pbulk	CD4_Tfh	Day 1	NFKBIL1	0.870985	5.2668	2.22998	0.028738	0.830677	2.18706
Single-cell pbulk	CD4_Tfh	Day 1	ZXDC	0.930914	6.002	2.21966	0.0288729	0.830677	2.18522
Single-cell pbulk	CD4_Tfh	Day 1	TMEM5	-0.889631	5.32618	-2.21928	0.0288993	0.830677	-2.18486
Single-cell pbulk	CD4_Tfh	Day 1	IL4R	-0.96443	6.36927	-2.21907	0.0289145	0.830677	-2.18465
Single-cell pbulk	CD4_Tfh	Day 1	MSRA	-0.969986	5.49763	-2.22601	0.028917	0.830677	-2.18462
Single-cell pbulk	CD4_Tfh	Day 1	SIGLEC7	0.83332	5.07332	2.21527	0.0291841	0.830677	2.18099
Single-cell pbulk	CD4_Tfh	Day 1	FBXO4	0.874981	5.31269	2.2201	0.0292464	0.830677	2.18015
Single-cell pbulk	CD4_Tfh	Day 1	KIAA0586	0.99949	6.00156	2.21646	0.0294223	0.830677	2.17778
Single-cell pbulk	CD4_Tfh	Day 1	DYNC1H1	0.877513	7.55513	2.21415	0.0294587	0.830677	2.17729
Single-cell pbulk	CD4_Tfh	Day 1	ASMTL	-0.968692	5.68176	-2.2118	0.0296404	0.830677	-2.17486
Single-cell pbulk	CD4_Tfh	Day 1	TOMM5	-0.690001	7.1598	-2.20219	0.0301244	0.838964	-2.16845
Single-cell pbulk	CD4_Tfh	Day 1	QSOX1	-0.91157	5.3952	-2.19967	0.030537	0.839421	-2.16305
Single-cell pbulk	CD4_Tfh	Day 1	SHOC2	0.868261	6.1804	2.1737	0.0322673	0.839421	2.14108
Single-cell pbulk	CD4_Tfh	Day 1	LYRM1	-0.946695	5.48773	-2.16829	0.0326886	0.839421	-2.13589
Single-cell pbulk	CD4_Tfh	Day 1	AHSA1	-0.942425	6.30047	-2.16685	0.0330859	0.839421	-2.13104
Single-cell pbulk	CD4_Tfh	Day 1	SEC23B	-0.954389	5.78485	-2.16612	0.0330984	0.839421	-2.13089
Single-cell pbulk	CD4_Tfh	Day 1	RRM1	1.02	5.72331	2.16447	0.0333965	0.839421	2.12728
Single-cell pbulk	CD4_Tfh	Day 1	PDCD2	-0.760721	7.02907	-2.15888	0.0334332	0.839421	-2.12684
Single-cell pbulk	CD4_Tfh	Day 1	ARMC1	-0.982234	5.88233	-2.163	0.0335641	0.839421	-2.12527
Single-cell pbulk	CD4_Tfh	Day 1	CTDNEP1	1.00896	6.1198	2.1517	0.0340557	0.839421	2.11941
Single-cell pbulk	CD4_Tfh	Day 1	NCOA3	0.871236	6.65184	2.1498	0.0342077	0.839421	2.11761
Single-cell pbulk	CD4_Tfh	Day 1	ZNF507	0.947477	5.6776	2.14838	0.0342916	0.839421	2.11663
Single-cell pbulk	CD4_Tfh	Day 1	AKR7A2	0.931832	6.28221	2.15642	0.0342953	0.839421	2.11658
Single-cell pbulk	CD4_Tfh	Day 1	SCAF1	-0.963407	5.55602	-2.14543	0.0345231	0.839421	-2.11391
Single-cell pbulk	CD4_Tfh	Day 1	PNPT1	-0.953061	5.7446	-2.14445	0.0347881	0.839421	-2.11082
Single-cell pbulk	CD4_Tfh	Day 1	POLR2M	0.913245	5.89252	2.14784	0.0347994	0.839421	2.11069
Single-cell pbulk	CD4_Tfh	Day 1	LPAR2	-0.886651	5.24704	-2.13547	0.0355083	0.839421	-2.10251
Single-cell pbulk	CD4_Tfh	Day 1	BBX	-0.649225	7.29616	-2.13651	0.0356266	0.839421	-2.10116
Single-cell pbulk	CD4_Tfh	Day 1	VPS37A	-0.924268	5.72892	-2.13193	0.0356483	0.839421	-2.10092
Single-cell pbulk	CD4_Tfh	Day 1	PHF10	0.92576	6.13536	2.13046	0.0357829	0.839421	2.09939
Single-cell pbulk	CD4_Tfh	Day 1	AP1S2	0.961997	6.6254	2.13012	0.0358062	0.839421	2.09912
Single-cell pbulk	CD4_Tfh	Day 1	AK2	-0.96996	6.32387	-2.13082	0.0359088	0.839421	-2.09796
Single-cell pbulk	CD4_Tfh	Day 1	RP11-421L21.3	0.804434	5.14245	2.12856	0.0359341	0.839421	2.09767
Single-cell pbulk	CD4_Tfh	Day 1	DYNC1I2	-0.972152	5.74143	-2.12762	0.0360714	0.839421	-2.09612
Single-cell pbulk	CD4_Tfh	Day 1	C10orf118	-0.922429	6.60508	-2.12526	0.0362159	0.839421	-2.0945
Single-cell pbulk	CD4_Tfh	Day 1	POLD3	-0.844877	5.2424	-2.11974	0.0366914	0.839421	-2.08918
Single-cell pbulk	CD4_Tfh	Day 1	TSR2	-0.974856	6.44026	-2.12385	0.0367392	0.839421	-2.08865
Single-cell pbulk	CD4_Tfh	Day 1	TATDN2	-0.952527	5.77979	-2.12394	0.0368307	0.839421	-2.08764
Single-cell pbulk	CD4_Tfh	Day 1	DGUOK	0.840625	7.24425	2.11713	0.0369272	0.839421	2.08657
Single-cell pbulk	CD4_Tfh	Day 1	EIF2B2	-0.865086	5.27233	-2.12301	0.0372664	0.839421	-2.08283
Single-cell pbulk	CD4_Tfh	Day 1	TSN	0.897637	6.06919	2.11199	0.037368	0.839421	2.08172
Single-cell pbulk	CD4_Tfh	Day 1	SMIM14	0.957263	5.71244	2.10811	0.0377107	0.839421	2.07799
Single-cell pbulk	CD4_Tfh	Day 1	CNOT8	-0.901571	6.60137	-2.11152	0.0377409	0.839421	-2.07766
Single-cell pbulk	CD4_Tfh	Day 1	DCLRE1C	-0.953734	5.33332	-2.1097	0.037898	0.839421	-2.07596
Single-cell pbulk	CD4_Tfh	Day 1	TOR1AIP1	-0.752291	6.5568	-2.10591	0.0380255	0.839421	-2.07458
Single-cell pbulk	CD4_Tfh	Day 1	RRP1	-0.946879	5.39968	-2.10415	0.0380632	0.839421	-2.07417
Single-cell pbulk	CD4_Tfh	Day 1	BRD2	0.641861	7.7994	2.10318	0.0381517	0.839421	2.07322
Single-cell pbulk	CD4_Tfh	Day 1	KIAA0226	-0.986423	5.68941	-2.10249	0.0383975	0.839421	-2.07059
Single-cell pbulk	CD4_Tfh	Day 1	ZNF181	-0.945294	5.48436	-2.09841	0.0385798	0.839421	-2.06864
Single-cell pbulk	CD4_Tfh	Day 1	DDI2	0.836907	5.3932	2.09559	0.0388457	0.839421	2.06582
Single-cell pbulk	CD4_Tfh	Day 1	DDT	-0.704044	7.31661	-2.1022	0.0389039	0.839421	-2.0652
Single-cell pbulk	CD4_Tfh	Day 1	TSPYL4	-0.896283	5.72344	-2.09209	0.0391591	0.839421	-2.06251
Single-cell pbulk	CD4_Tfh	Day 1	PRKRIR	0.842251	6.26857	2.09059	0.0392931	0.839421	2.0611
Single-cell pbulk	CD4_Tfh	Day 1	UBE2N	0.749799	7.06518	2.0886	0.0394762	0.839421	2.05919
Single-cell pbulk	CD4_Tfh	Day 1	ZNF592	0.848883	5.73662	2.08335	0.0399682	0.839421	2.05408
Single-cell pbulk	CD4_Tfh	Day 1	CCDC107	-0.698766	7.07668	-2.08415	0.040036	0.839421	-2.05338
Single-cell pbulk	CD4_Tfh	Day 1	SIT1	-0.947894	6.79715	-2.08194	0.0400951	0.839421	-2.05277
Single-cell pbulk	CD4_Tfh	Day 1	MANBA	0.915598	5.92628	2.08189	0.0400997	0.839421	2.05272
Single-cell pbulk	CD4_Tfh	Day 1	CHMP2A	0.882179	6.65309	2.07996	0.0403476	0.839421	2.05017
Single-cell pbulk	CD4_Tfh	Day 1	CCNY	-0.842212	6.06097	-2.07792	0.0404798	0.839421	-2.04882
Single-cell pbulk	CD4_Tfh	Day 1	PPP2CA	-0.781091	6.91338	-2.0831	0.0406104	0.839421	-2.04749
Single-cell pbulk	CD4_Tfh	Day 1	DNAJC9	-0.856933	5.34399	-2.07315	0.0409243	0.839421	-2.0443
Single-cell pbulk	CD4_Tfh	Day 1	IKBKAP	-0.904741	5.48035	-2.07163	0.0410725	0.839421	-2.0428
Single-cell pbulk	CD4_Tfh	Day 1	TCF7	0.474641	9.75296	2.07153	0.0410785	0.839421	2.04274
Single-cell pbulk	CD4_Tfh	Day 1	CAPNS1	-0.606044	7.92623	-2.06952	0.0412706	0.839421	-2.0408
Single-cell pbulk	CD4_Tfh	Day 1	RNF13	0.871416	6.66837	2.07256	0.0412843	0.839421	2.04066
Single-cell pbulk	CD4_Tfh	Day 1	PILRB	-0.819028	6.32554	-2.0739	0.0413542	0.839421	-2.03996
Single-cell pbulk	CD4_Tfh	Day 1	COX11	-1.02347	6.0301	-2.0698	0.0415995	0.839421	-2.0375
Single-cell pbulk	CD4_Tfh	Day 1	VRK1	0.823709	5.81886	2.0655	0.0416577	0.839421	2.03692
Single-cell pbulk	CD4_Tfh	Day 1	METTL14	0.82102	5.59145	2.06386	0.0418175	0.839421	2.03533
Single-cell pbulk	CD4_Tfh	Day 1	DHRS3	-0.880622	5.46444	-2.0701	0.0419746	0.839421	-2.03377
Single-cell pbulk	CD4_Tfh	Day 1	UBAP1	0.909015	6.20957	2.06169	0.0420278	0.839421	2.03325
Single-cell pbulk	CD4_Tfh	Day 1	NUP107	1.02226	5.97638	2.06437	0.0420827	0.839421	2.0327
Single-cell pbulk	CD4_Tfh	Day 1	FYTTD1	0.577478	7.04282	2.06019	0.0421738	0.839421	2.0318
Single-cell pbulk	CD4_Tfh	Day 1	DYRK1A	-0.814004	6.29232	-2.06354	0.0422561	0.839421	-2.03099
Single-cell pbulk	CD4_Tfh	Day 1	DENND4C	0.775124	6.73255	2.05806	0.0423855	0.839421	2.02972
Single-cell pbulk	CD4_Tfh	Day 1	MRPL35	-0.916607	5.36812	-2.0545	0.0427329	0.839632	-2.02631
Single-cell pbulk	CD4_Tfh	Day 1	RBM42	0.948915	6.28584	2.05883	0.042773	0.839632	2.02592
Single-cell pbulk	CD4_Tfh	Day 1	CAPZA1	0.641357	7.69487	2.05044	0.0431663	0.843393	2.0221
Single-cell pbulk	CD4_Tfh	Day 1	JUND	0.390982	10.4425	2.04561	0.0436291	0.843393	2.01764
Single-cell pbulk	CD4_Tfh	Day 1	HDAC8	-0.90765	5.49231	-2.04581	0.0436354	0.843393	-2.01758
Single-cell pbulk	CD4_Tfh	Day 1	VAMP2	0.750421	7.55973	2.04388	0.0439921	0.843393	2.01417
Single-cell pbulk	CD4_Tfh	Day 1	LAMTOR4	0.458256	8.45105	2.03533	0.0447327	0.843393	2.00716
Single-cell pbulk	CD4_Tfh	Day 1	TALDO1	-0.717729	7.38302	-2.03406	0.0447942	0.843393	-2.00658
Single-cell pbulk	CD4_Tfh	Day 1	BRD8	-1.01032	5.80561	-2.03415	0.0448007	0.843393	-2.00652
Single-cell pbulk	CD4_Tfh	Day 1	EIF2B4	0.832125	5.49753	2.0325	0.0449549	0.843393	2.00508
Single-cell pbulk	CD4_Tfh	Day 1	STAM	0.826727	5.94825	2.03207	0.0449989	0.843393	2.00467
Single-cell pbulk	CD4_Tfh	Day 1	ZNF585A	0.861773	5.6904	2.0354	0.0451431	0.843393	2.00332
Single-cell pbulk	CD4_Tfh	Day 1	CNOT1	0.88231	6.36424	2.03196	0.045298	0.843393	2.00188
Single-cell pbulk	CD4_Tfh	Day 1	DDB1	0.836322	6.77463	2.03144	0.0453135	0.843393	2.00173
Single-cell pbulk	CD4_Tfh	Day 1	ZMYM4	0.836217	5.63205	2.02796	0.0454251	0.843393	2.0007
Single-cell pbulk	CD4_Tfh	Day 1	SDHAF1	-0.854366	5.65386	-2.02442	0.0457958	0.8434	-1.99727
Single-cell pbulk	CD4_Tfh	Day 1	MPDU1	-0.828008	5.56676	-2.02433	0.045804	0.8434	-1.99719
Single-cell pbulk	CD4_Tfh	Day 1	FAM153B	0.78068	5.05461	2.02263	0.0463946	0.84542	1.99179
Single-cell pbulk	CD4_Tfh	Day 1	NT5C3B	0.834099	5.32845	2.0151	0.0468092	0.84542	1.98802
Single-cell pbulk	CD4_Tfh	Day 1	C9orf69	-0.836464	6.00169	-2.01572	0.0470652	0.84542	-1.98571
Single-cell pbulk	CD4_Tfh	Day 1	C16orf13	0.778712	7.33244	2.01155	0.047162	0.84542	1.98484
Single-cell pbulk	CD4_Tfh	Day 1	PLK3	-0.84946	5.58707	-2.0143	0.0471708	0.84542	-1.98476
Single-cell pbulk	CD4_Tfh	Day 1	MRRF	0.78714	5.3846	2.00799	0.0475454	0.84542	1.98141
Single-cell pbulk	CD4_Tfh	Day 1	COPZ1	0.874841	6.43172	2.00688	0.0476661	0.84542	1.98033
Single-cell pbulk	CD4_Tfh	Day 1	SPOP	-0.820252	6.44452	-2.00633	0.0477254	0.84542	-1.97981
Single-cell pbulk	CD4_Tfh	Day 1	ITGA4	0.558979	8.84905	2.00852	0.0478569	0.84542	1.97864
Single-cell pbulk	CD4_Tfh	Day 1	HIPK3	0.980037	5.85539	2.00436	0.0479399	0.84542	1.9779
Single-cell pbulk	CD4_Tfh	Day 1	HIATL2	0.95268	5.63236	2.0038	0.0480007	0.84542	1.97736
Single-cell pbulk	CD4_Tfh	Day 1	FGD3	0.72835	7.43704	2.00078	0.0483317	0.847181	1.97444
Single-cell pbulk	CD4_Tfh	Day 1	NDUFA10	0.82424	6.72243	1.99856	0.0485761	0.847181	1.97229
Single-cell pbulk	CD4_Tfh	Day 1	MARCH9	0.874654	6.57189	2.00114	0.0486711	0.847181	1.97146
Single-cell pbulk	CD4_Tfh	Day 1	MRS2	0.871279	5.38867	1.99509	0.0489592	0.848881	1.96895
Single-cell pbulk	CD4_Tfh	Day 28	MPST	-1.00674	5.17327	-2.52088	0.0134315	0.855013	-2.47212
Single-cell pbulk	CD4_Tfh	Day 1	WHAMM	-0.751695	6.82591	-1.98786	0.0497674	0.855874	-1.96196
Single-cell pbulk	CD4_Tfh	Day 28	DNAJC9	-1.06966	5.34399	-2.50504	0.0139838	0.877633	-2.45768
Single-cell pbulk	CD4_Tfh	Day 28	C21orf2	-1.14379	5.84207	-2.49222	0.0144651	0.884484	-2.4455
Single-cell pbulk	CD4_Tfh	Day 28	PRDX3	-1.16124	6.35418	-2.48517	0.0148214	0.884484	-2.43671
Single-cell pbulk	CD4_Tfh	Day 28	VPS52	-1.09194	5.41739	-2.47592	0.0150986	0.884484	-2.43001
Single-cell pbulk	CD4_Tfh	Day 28	ARID4A	-0.968666	7.06618	-2.47314	0.015303	0.884484	-2.42513
Single-cell pbulk	CD4_Tfh	Day 28	PRKAG1	-1.09099	5.69875	-2.47094	0.0153318	0.884484	-2.42444
Single-cell pbulk	CD4_Tfh	Day 28	C1D	1.13724	6.23386	2.46605	0.015494	0.884484	2.42062
Single-cell pbulk	CD4_Tfh	Day 28	DOCK2	-0.754284	7.21007	-2.47008	0.0156308	0.884484	-2.41742
Single-cell pbulk	CD4_Tfh	Day 28	HSPA14	-1.07314	5.66662	-2.46186	0.0157233	0.884484	-2.41528
Single-cell pbulk	CD4_Tfh	Day 28	PRKRIP1	-1.16362	6.34457	-2.45716	0.0161154	0.884484	-2.40629
Single-cell pbulk	CD4_Tfh	Day 28	RNF169	-1.11324	6.20257	-2.44565	0.0164189	0.884484	-2.39947
Single-cell pbulk	CD4_Tfh	Day 28	PCMTD1	-0.968405	7.10397	-2.43292	0.0169034	0.884484	-2.3888
Single-cell pbulk	CD4_Tfh	Day 28	CENPC	-0.802061	7.33505	-2.43051	0.0169961	0.884484	-2.38679
Single-cell pbulk	CD4_Tfh	Day 28	RAB18	-0.988293	6.65289	-2.4314	0.0171346	0.884484	-2.38381
Single-cell pbulk	CD4_Tfh	Day 28	C21orf91	-1.06291	6.24352	-2.42607	0.0171925	0.884484	-2.38257
Single-cell pbulk	CD4_Tfh	Day 28	SOCS3	-1.09033	6.38246	-2.42633	0.0173135	0.884484	-2.37998
Single-cell pbulk	CD4_Tfh	Day 28	CSNK2A1	-1.04482	6.5437	-2.41712	0.0176119	0.884484	-2.37368
Single-cell pbulk	CD4_Tfh	Day 28	LINC01003	-1.04823	5.43677	-2.4159	0.0177236	0.884484	-2.37134
Single-cell pbulk	CD4_Tfh	Day 28	MRPS16	1.10073	6.14922	2.40266	0.0184102	0.884484	2.35726
Single-cell pbulk	CD4_Tfh	Day 28	BFAR	-1.04403	6.16443	-2.40231	0.0185127	0.884484	-2.3552
Single-cell pbulk	CD4_Tfh	Day 28	TAB1	0.951062	5.13144	2.39213	0.0187625	0.884484	2.35022
Single-cell pbulk	CD4_Tfh	Day 28	SFI1	1.17438	6.63138	2.39058	0.0188828	0.884484	2.34784
Single-cell pbulk	CD4_Tfh	Day 28	GPBP1L1	0.977313	6.2604	2.38992	0.0189095	0.884484	2.34731
Single-cell pbulk	CD4_Tfh	Day 28	TXNL1	-0.950182	6.71179	-2.38603	0.0190963	0.884484	-2.34365
Single-cell pbulk	CD4_Tfh	Day 28	MGAT1	0.982952	6.88072	2.38251	0.0192695	0.884484	2.34028
Single-cell pbulk	CD4_Tfh	Day 28	SMARCC2	-0.785869	7.47326	-2.38111	0.0192991	0.884484	-2.3397
Single-cell pbulk	CD4_Tfh	Day 28	TOR1AIP2	1.0366	5.58281	2.38019	0.0193445	0.884484	2.33882
Single-cell pbulk	CD4_Tfh	Day 28	IP6K2	1.03305	6.00416	2.38149	0.019467	0.884484	2.33646
Single-cell pbulk	CD4_Tfh	Day 28	MTIF3	-0.962919	6.579	-2.37459	0.0201131	0.884484	-2.32423
Single-cell pbulk	CD4_Tfh	Day 28	ZNF518B	1.03209	5.40909	2.36473	0.0201379	0.884484	2.32377
Single-cell pbulk	CD4_Tfh	Day 28	NUP210	-1.16142	7.05556	-2.36634	0.0201466	0.884484	-2.32361
Single-cell pbulk	CD4_Tfh	Day 28	WIPI1	-0.897084	4.91952	-2.36091	0.0203179	0.884484	-2.32042
Single-cell pbulk	CD4_Tfh	Day 28	CD44	0.672331	8.90825	2.35911	0.0204448	0.884484	2.31808
Single-cell pbulk	CD4_Tfh	Day 28	MRPL22	-1.1059	5.81386	-2.35521	0.0206595	0.88518	-2.31415
Single-cell pbulk	CD4_Tfh	Day 28	ARL14EP	-0.904976	6.40704	-2.35905	0.0209494	0.888687	-2.3089
Single-cell pbulk	CD4_Tfh	Day 28	ZNF592	-1.00548	5.73662	-2.34587	0.0211402	0.888687	-2.30547
Single-cell pbulk	CD4_Tfh	Day 28	PTDSS1	-0.89537	6.77948	-2.34095	0.0215799	0.898693	-2.29768
Single-cell pbulk	CD4_Tfh	Day 28	DPEP2	1.06029	6.06209	2.33488	0.0217908	0.899074	2.29399
Single-cell pbulk	CD4_Tfh	Day 28	FBLN7	-1.14211	5.55978	-2.33005	0.0221016	0.903	-2.28862
Single-cell pbulk	CD4_Tfh	Day 28	USP33	0.96336	6.74201	2.31625	0.0227695	0.903	2.27728
Single-cell pbulk	CD4_Tfh	Day 28	SRSF2	-0.662631	8.35304	-2.31394	0.0229478	0.903	-2.2743
Single-cell pbulk	CD4_Tfh	Day 28	METTL8	0.925408	5.22059	2.31061	0.0231081	0.903	2.27164
Single-cell pbulk	CD4_Tfh	Day 28	HGSNAT	-0.983528	6.0488	-2.309	0.023158	0.903	-2.27082
Single-cell pbulk	CD4_Tfh	Day 28	RFWD2	-0.946473	6.08649	-2.31015	0.0233133	0.903	-2.26826
Single-cell pbulk	CD4_Tfh	Day 28	NTMT1	1.06791	5.61801	2.3099	0.0234207	0.903	2.2665
Single-cell pbulk	CD4_Tfh	Day 28	SERINC1	0.809876	7.81431	2.29832	0.0237841	0.903	2.2606
Single-cell pbulk	CD4_Tfh	Day 28	USP7	-1.11212	5.62762	-2.29495	0.0240227	0.903	-2.25677
Single-cell pbulk	CD4_Tfh	Day 28	AEBP2	1.17892	6.4966	2.29723	0.0240933	0.903	2.25564
Single-cell pbulk	CD4_Tfh	Day 28	PRKCH	-0.697546	8.19887	-2.28946	0.0244477	0.903	-2.25002
Single-cell pbulk	CD4_Tfh	Day 28	CCDC173	-1.04432	5.28308	-2.28423	0.0246694	0.903	-2.24654
Single-cell pbulk	CD4_Tfh	Day 28	TOMM20	0.685905	8.4714	2.28861	0.0247497	0.903	2.24529
Single-cell pbulk	CD4_Tfh	Day 28	ZNF836	1.06308	5.41813	2.28208	0.0247646	0.903	2.24505
Single-cell pbulk	CD4_Tfh	Day 28	SIVA1	-0.746844	7.29352	-2.28105	0.0249257	0.903	-2.24255
Single-cell pbulk	CD4_Tfh	Day 28	PSMA2.1	-1.01295	5.91481	-2.27033	0.0255929	0.911953	-2.23233
Single-cell pbulk	CD4_Tfh	Day 28	ACSL6	-0.9425	5.23184	-2.27009	0.0257128	0.911953	-2.23052
Single-cell pbulk	CD4_Tfh	Day 28	TSN	1.02097	6.06919	2.26575	0.0257868	0.911953	2.22941
Single-cell pbulk	CD4_Tfh	Day 28	TFDP1	0.982336	5.69902	2.26519	0.026068	0.914636	2.2252
Single-cell pbulk	CD4_Tfh	Day 28	C11orf57	1.02526	5.66569	2.26181	0.0263138	0.916048	2.22155
Single-cell pbulk	CD4_Tfh	Day 28	MCMBP	-1.01239	5.94021	-2.24952	0.0268682	0.926098	-2.21343
Single-cell pbulk	CD4_Tfh	Day 28	OCIAD1	-0.633954	7.7324	-2.24502	0.0271371	0.926098	-2.20954
Single-cell pbulk	CD4_Tfh	Day 28	SNX1	-0.885221	6.74779	-2.24462	0.0272259	0.926098	-2.20826
Single-cell pbulk	CD4_Tfh	Day 28	TMEM140	0.964955	5.43417	2.24406	0.0275472	0.929928	2.20367
Single-cell pbulk	CD4_Tfh	Day 28	FTX	0.867092	5.28324	2.22674	0.0284247	0.931188	2.19138
Single-cell pbulk	CD4_Tfh	Day 28	MBD6	-1.02579	5.53926	-2.22444	0.0285385	0.931188	-2.1898
Single-cell pbulk	CD4_Tfh	Day 28	CBX6	1.04894	5.70134	2.22054	0.0288107	0.931188	2.18607
Single-cell pbulk	CD4_Tfh	Day 28	TSFM	-0.989499	5.3481	-2.21622	0.0291477	0.931188	-2.18148
Single-cell pbulk	CD4_Tfh	Day 28	BUB3	-0.781204	7.76225	-2.2125	0.0294675	0.931188	-2.17717
Single-cell pbulk	CD4_Tfh	Day 28	LINS	1.01668	6.62418	2.2109	0.0295891	0.931188	2.17555
Single-cell pbulk	CD4_Tfh	Day 28	ARL6IP6	0.970974	6.0415	2.20207	0.0301588	0.931188	2.168
Single-cell pbulk	CD4_Tfh	Day 28	ZNF267	1.04156	5.84697	2.19105	0.0309473	0.931188	2.15775
Single-cell pbulk	CD4_Tfh	Day 28	PEF1	-0.954188	6.13836	-2.1928	0.0309866	0.931188	-2.15724
Single-cell pbulk	CD4_Tfh	Day 28	FBXO4	-0.949754	5.31269	-2.1907	0.0310564	0.931188	-2.15635
Single-cell pbulk	CD4_Tfh	Day 28	XKR8	-0.985331	5.2668	-2.18994	0.0310633	0.931188	-2.15626
Single-cell pbulk	CD4_Tfh	Day 28	TNRC6B	-0.837962	7.79426	-2.18631	0.0313027	0.931188	-2.1532
Single-cell pbulk	CD4_Tfh	Day 28	NSUN3	-0.963978	5.38567	-2.18182	0.0316431	0.931188	-2.14889
Single-cell pbulk	CD4_Tfh	Day 28	RAPGEF6	0.956095	6.57495	2.182	0.03173	0.931188	2.1478
Single-cell pbulk	CD4_Tfh	Day 28	REPIN1	1.04259	6.01716	2.17475	0.0322986	0.931188	2.1407
Single-cell pbulk	CD4_Tfh	Day 28	HEXA	-0.954752	6.54199	-2.17101	0.0324764	0.931188	-2.1385
Single-cell pbulk	CD4_Tfh	Day 28	VOPP1	-0.803882	7.04556	-2.16945	0.0326293	0.931188	-2.13662
Single-cell pbulk	CD4_Tfh	Day 28	ZNF264	0.98817	5.35026	2.16509	0.0331201	0.931188	2.13062
Single-cell pbulk	CD4_Tfh	Day 28	GALM	1.01423	5.74953	2.16229	0.0332037	0.931188	2.12961
Single-cell pbulk	CD4_Tfh	Day 28	SNRPC	0.855546	7.07277	2.15954	0.0334332	0.931188	2.12684
Single-cell pbulk	CD4_Tfh	Day 28	MXI1	-0.934596	6.70404	-2.1603	0.0337635	0.931188	-2.12289
Single-cell pbulk	CD4_Tfh	Day 28	ABCB8	0.919867	5.56244	2.1562	0.0338905	0.931188	2.12137
Single-cell pbulk	CD4_Tfh	Day 28	ANO9	1.01021	5.41185	2.14915	0.0343412	0.931188	2.11604
Single-cell pbulk	CD4_Tfh	Day 28	KIAA2018	-1.0597	5.81181	-2.14819	0.0343998	0.931188	-2.11535
Single-cell pbulk	CD4_Tfh	Day 28	MAPKAPK5	0.976975	5.89626	2.14784	0.0344239	0.931188	2.11507
Single-cell pbulk	CD4_Tfh	Day 28	FLOT2	-0.794146	7.01786	-2.14323	0.0347044	0.931188	-2.11179
Single-cell pbulk	CD4_Tfh	Day 28	ZMYM6NB	-0.898679	6.93649	-2.14479	0.0347069	0.931188	-2.11176
Single-cell pbulk	CD4_Tfh	Day 28	THRAP3	0.69503	7.98883	2.13757	0.0351819	0.931188	2.10626
Single-cell pbulk	CD4_Tfh	Day 28	RASSF1	1.10062	7.14217	2.13698	0.0352239	0.931188	2.10578
Single-cell pbulk	CD4_Tfh	Day 28	PGLS	0.796985	7.46153	2.14759	0.0352437	0.931188	2.10555
Single-cell pbulk	CD4_Tfh	Day 28	NDUFS8	0.778878	7.24289	2.13936	0.0352624	0.931188	2.10533
Single-cell pbulk	CD4_Tfh	Day 28	LIME1	0.733785	7.77442	2.12921	0.0359192	0.931188	2.09784
Single-cell pbulk	CD4_Tfh	Day 28	NDUFB1	0.864435	6.55203	2.12914	0.0359351	0.931188	2.09766
Single-cell pbulk	CD4_Tfh	Day 28	FMNL1	-0.585358	8.03595	-2.13557	0.0360183	0.931188	-2.09672
Single-cell pbulk	CD4_Tfh	Day 28	MED11	1.00862	5.94785	2.12745	0.0360719	0.931188	2.09612
Single-cell pbulk	CD4_Tfh	Day 28	P4HB	-0.629983	8.06543	-2.12547	0.0362885	0.931188	-2.09368
Single-cell pbulk	CD4_Tfh	Day 28	PPME1	0.89523	5.25331	2.12509	0.0363311	0.931188	2.0932
Single-cell pbulk	CD4_Tfh	Day 28	RP11-421L21.3	0.877555	5.14245	2.12089	0.0365917	0.931188	2.09029
Single-cell pbulk	CD4_Tfh	Day 28	GOLGB1	-0.692621	7.17488	-2.11723	0.0369459	0.931188	-2.08636
Single-cell pbulk	CD4_Tfh	Day 28	RNF138	-0.836711	6.73102	-2.11237	0.0373345	0.931188	-2.08209
Single-cell pbulk	CD4_Tfh	Day 28	CTD-2020K17.1	-0.994755	6.83256	-2.11093	0.0375249	0.931188	-2.08001
Single-cell pbulk	CD4_Tfh	Day 28	C16orf54	-0.816093	6.89688	-2.11115	0.0383325	0.931188	-2.07128
Single-cell pbulk	CD4_Tfh	Day 28	PDLIM2	-0.930084	6.85202	-2.10198	0.0385058	0.931188	-2.06943
Single-cell pbulk	CD4_Tfh	Day 28	HEATR3	0.832276	5.26232	2.09679	0.0387267	0.931188	2.06708
Single-cell pbulk	CD4_Tfh	Day 28	PLEKHJ1	0.935317	6.78514	2.09516	0.0389082	0.931188	2.06516
Single-cell pbulk	CD4_Tfh	Day 28	RHOH	0.626288	8.09818	2.09509	0.0390376	0.931188	2.06379
Single-cell pbulk	CD4_Tfh	Day 28	METTL25	-0.922378	5.38208	-2.09373	0.0390514	0.931188	-2.06364
Single-cell pbulk	CD4_Tfh	Day 28	PAICS	-0.993091	5.66045	-2.08874	0.0394631	0.931188	-2.05932
Single-cell pbulk	CD4_Tfh	Day 28	ATP6V1G1	0.410423	8.87886	2.08436	0.0398689	0.931188	2.0551
Single-cell pbulk	CD4_Tfh	Day 28	SLC4A1AP	0.876014	6.19138	2.08371	0.0399292	0.931188	2.05448
Single-cell pbulk	CD4_Tfh	Day 28	WDR60	1.02995	5.4915	2.08502	0.0399518	0.931188	2.05425
Single-cell pbulk	CD4_Tfh	Day 28	MEGF9	0.856109	5.9059	2.08554	0.0400558	0.931188	2.05317
Single-cell pbulk	CD4_Tfh	Day 28	SAMD3	-0.805552	6.84364	-2.08167	0.0401878	0.931188	-2.05181
Single-cell pbulk	CD4_Tfh	Day 28	PEAK1	0.844701	5.14371	2.07945	0.0403285	0.931188	2.05037
Single-cell pbulk	CD4_Tfh	Day 28	ARHGAP26	-1.10333	6.29326	-2.07995	0.0403851	0.931188	-2.04979
Single-cell pbulk	CD4_Tfh	Day 28	GNPDA1	1.01422	5.71908	2.0743	0.040994	0.931188	2.04359
Single-cell pbulk	CD4_Tfh	Day 28	JUND	-0.386332	10.4425	-2.07215	0.041074	0.931188	-2.04278
Single-cell pbulk	CD4_Tfh	Day 28	ERCC4	0.930641	5.2766	2.07024	0.0412221	0.931188	2.04129
Single-cell pbulk	CD4_Tfh	Day 28	PTPN22	-0.944937	6.50162	-2.0702	0.0413131	0.931188	-2.04037
Single-cell pbulk	CD4_Tfh	Day 28	SGSM3	0.94771	6.02599	2.07012	0.0413679	0.931188	2.03982
Single-cell pbulk	CD4_Tfh	Day 28	CNOT6L	0.835291	7.06224	2.06596	0.0416135	0.931188	2.03736
Single-cell pbulk	CD4_Tfh	Day 28	PPP1CA	-0.5244	8.58912	-2.06583	0.0418224	0.931188	-2.03528
Single-cell pbulk	CD4_Tfh	Day 28	CCND3	-0.393251	9.28653	-2.06059	0.042199	0.931188	-2.03155
Single-cell pbulk	CD4_Tfh	Day 28	SUPT4H1	0.950699	6.8373	2.06255	0.0423131	0.931188	2.03043
Single-cell pbulk	CD4_Tfh	Day 28	C11orf21	0.894969	5.63398	2.05823	0.0424188	0.931188	2.02939
Single-cell pbulk	CD4_Tfh	Day 28	MAP3K4	0.884413	6.26153	2.05639	0.0426078	0.931188	2.02753
Single-cell pbulk	CD4_Tfh	Day 28	WDR18	0.94049	5.6081	2.05351	0.0429964	0.931188	2.02374
Single-cell pbulk	CD4_Tfh	Day 28	SMC6	0.884465	5.73929	2.04691	0.0435152	0.931188	2.01873
Single-cell pbulk	CD4_Tfh	Day 28	SF3B1	-0.432469	8.82868	-2.04661	0.0435681	0.931188	-2.01822
Single-cell pbulk	CD4_Tfh	Day 28	ABCD2	0.820786	5.39168	2.04768	0.0435689	0.931188	2.01821
Single-cell pbulk	CD4_Tfh	Day 28	GLT8D1	0.903253	5.88302	2.0449	0.0437524	0.931188	2.01645
Single-cell pbulk	CD4_Tfh	Day 28	PJA1	0.834239	5.37582	2.04277	0.0439054	0.931188	2.01499
Single-cell pbulk	CD4_Tfh	Day 28	RPSA	-0.256882	12.0404	-2.05072	0.0440866	0.931188	-2.01327
Single-cell pbulk	CD4_Tfh	Day 28	ERAP1	-0.881571	6.69745	-2.03686	0.0445327	0.931188	-2.00904
Single-cell pbulk	CD4_Tfh	Day 28	KMT2E-AS1	0.95264	5.96137	2.03292	0.0449498	0.931188	2.00512
Single-cell pbulk	CD4_Tfh	Day 28	ANKLE2	0.91263	6.32275	2.03149	0.0450594	0.931188	2.0041
Single-cell pbulk	CD4_Tfh	Day 28	YIF1A	0.867918	5.96711	2.03271	0.0451299	0.931188	2.00344
Single-cell pbulk	CD4_Tfh	Day 28	USP14	0.917395	6.69235	2.03098	0.045196	0.931188	2.00283
Single-cell pbulk	CD4_Tfh	Day 28	RP11-356I2.4	0.991912	5.60096	2.03154	0.0453327	0.931188	2.00155
Single-cell pbulk	CD4_Tfh	Day 28	PEX2	-0.955717	6.02288	-2.0282	0.0454006	0.931188	-2.00092
Single-cell pbulk	CD4_Tfh	Day 28	NOL9	1.04908	6.15614	2.0295	0.0454198	0.931188	2.00075
Single-cell pbulk	CD4_Tfh	Day 28	RPL37A	-0.287442	11.0488	-2.02742	0.045543	0.931188	-1.9996
Single-cell pbulk	CD4_Tfh	Day 28	RWDD3	-0.898336	6.05067	-2.02731	0.0455491	0.931188	-1.99955
Single-cell pbulk	CD4_Tfh	Day 28	MACF1	-0.699801	8.253	-2.02649	0.0456198	0.931188	-1.99889
Single-cell pbulk	CD4_Tfh	Day 28	PPDPF	-0.402195	10.0262	-2.03308	0.045928	0.931188	-1.99605
Single-cell pbulk	CD4_Tfh	Day 28	RGPD2	-0.760502	4.91599	-2.02494	0.0461206	0.931188	-1.99429
Single-cell pbulk	CD4_Tfh	Day 28	TBK1	1.00233	5.70102	2.02032	0.0465107	0.931188	1.99073
Single-cell pbulk	CD4_Tfh	Day 28	TCERG1	0.879854	6.9775	2.01713	0.046565	0.931188	1.99024
Single-cell pbulk	CD4_Tfh	Day 28	SRP72	0.900517	6.98647	2.01721	0.0466469	0.931188	1.98949
Single-cell pbulk	CD4_Tfh	Day 28	NSFL1C	0.855223	6.36456	2.01228	0.0470829	0.931188	1.98555
Single-cell pbulk	CD4_Tfh	Day 28	LZIC	-1.00929	6.01	-2.01224	0.0470872	0.931188	-1.98552
Single-cell pbulk	CD4_Tfh	Day 28	PTPN2	0.833579	7.02829	2.0117	0.0471455	0.931188	1.98499
Single-cell pbulk	CD4_Tfh	Day 28	FAF2	0.922517	5.70015	2.0171	0.0472862	0.931188	1.98373
Single-cell pbulk	CD4_Tfh	Day 28	B3GAT3	-1.02424	6.27277	-2.00948	0.0474408	0.931188	-1.98234
Single-cell pbulk	CD4_Tfh	Day 28	KLHL28	-0.965364	6.10808	-2.01047	0.0475882	0.931188	-1.98103
Single-cell pbulk	CD4_Tfh	Day 28	CD244	0.951375	5.52772	2.00799	0.047646	0.931188	1.98051
Single-cell pbulk	CD4_Tfh	Day 28	IFT57	0.878313	5.78193	2.00477	0.0479217	0.932486	1.97806
Single-cell pbulk	CD4_Tfh	Day 28	RNF7	0.721109	7.31946	2.00144	0.0482595	0.934675	1.97508
Single-cell pbulk	CD4_Tfh	Day 28	EWSR1	-0.511971	8.0639	-2.00153	0.0485022	0.934675	-1.97294
Single-cell pbulk	CD4_Tfh	Day 28	RANGRF	0.894067	6.04275	1.99777	0.0486635	0.934675	1.97153
Single-cell pbulk	CD4_Tfh	Day 28	AREG	-1.00484	5.21872	-1.99325	0.0492241	0.941385	-1.96665
Single-cell pbulk	CD4_Treg	Day 1	TEX2	1.99453	3.36951	5.17198	1.10645e-06	0.00731699	4.87169
Single-cell pbulk	CD4_Treg	Baseline	TMEM39A	-1.20842	4.23493	-4.24503	4.86843e-05	0.321949	-4.06185
Single-cell pbulk	CD4_Treg	Baseline	C2orf42	-1.55557	3.5343	-3.86796	0.000196363	0.37594	-3.72365
Single-cell pbulk	CD4_Treg	Baseline	NDUFA4L2	-1.43693	2.19167	-3.68715	0.000359982	0.37594	-3.56781
Single-cell pbulk	CD4_Treg	Baseline	PRCC	0.907844	5.40478	3.58493	0.000514637	0.37594	3.47302
Single-cell pbulk	CD4_Treg	Baseline	MFF	0.493471	6.78014	3.55145	0.000573052	0.37594	3.44406
Single-cell pbulk	CD4_Treg	Baseline	POLR2M	1.16102	5.23324	3.54737	0.000581585	0.37594	3.44006
Single-cell pbulk	CD4_Treg	Baseline	HNRNPUL2-BSCL2	1.29397	4.28257	3.49775	0.000700931	0.37594	3.38921
Single-cell pbulk	CD4_Treg	Baseline	FKBP5	-0.918378	6.60659	-3.47977	0.000777416	0.37594	-3.36071
Single-cell pbulk	CD4_Treg	Baseline	RP11-262H14.3	-1.41638	2.19117	-3.48253	0.000784599	0.37594	-3.35817
Single-cell pbulk	CD4_Treg	Baseline	HELQ	-0.703052	5.35056	-3.43366	0.000850762	0.37594	-3.33573
Single-cell pbulk	CD4_Treg	Baseline	CDKN1C	1.37304	3.29531	3.43754	0.000877749	0.37594	3.32704
Single-cell pbulk	CD4_Treg	Baseline	IL15RA	1.397	3.9865	3.40759	0.000927382	0.37594	3.31168
Single-cell pbulk	CD4_Treg	Baseline	LACTB	1.20301	4.55487	3.4073	0.000957834	0.37594	3.30263
Single-cell pbulk	CD4_Treg	Baseline	SLX4	1.42084	2.45577	3.42612	0.00096201	0.37594	3.30141
Single-cell pbulk	CD4_Treg	Baseline	DCUN1D1	1.13538	4.74542	3.39581	0.000978509	0.37594	3.29663
Single-cell pbulk	CD4_Treg	Baseline	MRPL1	-0.835204	5.0438	-3.37718	0.00102982	0.37594	-3.28225
Single-cell pbulk	CD4_Treg	Baseline	ATF7IP2	0.829638	6.22029	3.38826	0.00107066	0.37594	3.27127
Single-cell pbulk	CD4_Treg	Baseline	HIST1H3D	1.22796	4.7381	3.36493	0.00107235	0.37594	3.27082
Single-cell pbulk	CD4_Treg	Baseline	FLT4	-1.27837	2.20553	-3.37067	0.00111021	0.37594	-3.261
Single-cell pbulk	CD4_Treg	Baseline	IMP4	0.776362	5.82649	3.34717	0.00113697	0.37594	3.25424
Single-cell pbulk	CD4_Treg	Day 1	ATAD5	-1.56255	3.94074	-3.9899	0.000122585	0.405327	-3.8409
Single-cell pbulk	CD4_Treg	Baseline	TOMM40L	1.35037	3.11823	3.27275	0.0015042	0.473679	3.17387
Single-cell pbulk	CD4_Treg	Baseline	CAPN10	1.22284	4.56711	3.23567	0.0016233	0.479156	3.15169
Single-cell pbulk	CD4_Treg	Baseline	CCDC126	1.29507	4.01023	3.23039	0.00167356	0.479156	3.14277
Single-cell pbulk	CD4_Treg	Baseline	CEP70	-1.41668	2.98983	-3.2018	0.00181045	0.479156	-3.11968
Single-cell pbulk	CD4_Treg	Baseline	GPR75-ASB3	1.07297	4.8604	3.18368	0.00191156	0.479156	3.10364
Single-cell pbulk	CD4_Treg	Baseline	RBM4B	-1.31572	3.9839	-3.18677	0.00193145	0.479156	-3.10058
Single-cell pbulk	CD4_Treg	Baseline	ZNF567	-1.00944	4.43643	-3.17968	0.00195633	0.479156	-3.09678
Single-cell pbulk	CD4_Treg	Day 1	C4orf47	1.65117	3.34824	3.76557	0.000273154	0.479754	3.63951
Single-cell pbulk	CD4_Treg	Day 1	SNRNP25	-1.12001	4.31102	-3.74839	0.000290189	0.479754	-3.6239
Single-cell pbulk	CD4_Treg	Baseline	ABL1	-1.30583	2.36441	-3.15652	0.00211099	0.498572	-3.07416
Single-cell pbulk	CD4_Treg	Baseline	CCDC53	0.641162	6.61148	3.12814	0.00227173	0.518034	3.0522
Single-cell pbulk	CD4_Treg	Baseline	TTLL11	-1.30861	2.84653	-3.09565	0.00257906	0.568512	-3.01391
Single-cell pbulk	CD4_Treg	Baseline	FKBP11	-0.651149	5.97218	-3.06485	0.00291482	0.621797	-2.97658
Single-cell pbulk	CD4_Treg	Baseline	PHACTR4	0.702823	5.38803	3.01937	0.00317386	0.655898	2.95038
Single-cell pbulk	CD4_Treg	Day 1	STARD5	-1.51126	2.77308	-3.59001	0.00050254	0.664659	-3.4794
Single-cell pbulk	CD4_Treg	Day 1	SLC27A4	1.52848	3.37811	3.49811	0.000686113	0.66742	3.39507
Single-cell pbulk	CD4_Treg	Day 1	DOCK8	-0.448168	7.63923	-3.54404	0.000738653	0.66742	-3.37481
Single-cell pbulk	CD4_Treg	Day 1	SFXN5	1.35131	2.36793	3.40435	0.000965236	0.66742	3.30047
Single-cell pbulk	CD4_Treg	Day 1	KLHL2	-0.792442	5.04422	-3.43165	0.000988728	0.66742	-3.29371
Single-cell pbulk	CD4_Treg	Day 1	TRMT112	0.388839	7.70493	3.39502	0.00100926	0.66742	3.28793
Single-cell pbulk	CD4_Treg	Day 1	USP35	-1.36801	2.72552	-3.32887	0.00127213	0.691813	-3.22219
Single-cell pbulk	CD4_Treg	Day 1	MKKS	1.26502	4.97883	3.28459	0.00138462	0.691813	3.19784
Single-cell pbulk	CD4_Treg	Day 1	EIF2AK2	-0.717358	6.06551	-3.27449	0.00143029	0.691813	-3.18847
Single-cell pbulk	CD4_Treg	Day 1	ATP2C1	-0.732361	5.18916	-3.24658	0.00156401	0.691813	-3.16254
Single-cell pbulk	CD4_Treg	Day 1	CBX5	0.916202	5.29291	3.24811	0.00159255	0.691813	3.15727
Single-cell pbulk	CD4_Treg	Day 1	COPS5	0.520651	6.50448	3.2306	0.00167383	0.691813	3.14273
Single-cell pbulk	CD4_Treg	Baseline	CCDC92	0.901228	5.3238	2.98465	0.00352513	0.706414	2.9178
Single-cell pbulk	CD4_Treg	Baseline	ZNF77	1.16773	2.72196	2.97888	0.00365479	0.710857	2.90652
Single-cell pbulk	CD4_Treg	Day 1	TAF5	-1.11262	4.14018	-3.17499	0.0019621	0.719445	-3.09591
Single-cell pbulk	CD4_Treg	Day 1	ZBTB34	-1.27367	2.48058	-3.14422	0.00221342	0.719445	-3.05999
Single-cell pbulk	CD4_Treg	Day 1	C2orf44	1.34334	3.07435	3.13132	0.00229994	0.719445	3.04849
Single-cell pbulk	CD4_Treg	Day 1	TERF2	0.848098	5.49899	3.08838	0.00256955	0.719445	3.01503
Single-cell pbulk	CD4_Treg	Day 1	RRM2B	-1.23345	3.5724	-3.08427	0.00266895	0.719445	-3.0035
Single-cell pbulk	CD4_Treg	Day 1	ANKS1B	1.52675	3.54102	3.08583	0.00270711	0.719445	2.99918
Single-cell pbulk	CD4_Treg	Day 1	RP11-206L10.2	-1.37574	3.08751	-3.03789	0.0029998	0.719445	-2.96776
Single-cell pbulk	CD4_Treg	Day 1	MAP3K8	1.49845	3.27059	3.04007	0.00302808	0.719445	2.96487
Single-cell pbulk	CD4_Treg	Day 1	SUPT5H	-0.45647	6.55857	-3.04582	0.00303789	0.719445	-2.96388
Single-cell pbulk	CD4_Treg	Day 1	RP11-620J15.3	1.11204	4.07267	3.01636	0.00320488	0.719445	2.94737
Single-cell pbulk	CD4_Treg	Day 1	hsa-mir-8072	-1.25783	3.34186	-3.00817	0.00328334	0.719445	-2.93989
Single-cell pbulk	CD4_Treg	Day 1	MGMT	-0.660185	6.13609	-3.02937	0.00341299	0.719445	-2.92786
Single-cell pbulk	CD4_Treg	Day 1	RP11-973H7.1	-1.12231	2.1504	-3.01325	0.00344992	0.719445	-2.92452
Single-cell pbulk	CD4_Treg	Day 1	GEMIN7	0.968801	4.65354	2.98938	0.00352393	0.719445	2.9179
Single-cell pbulk	CD4_Treg	Day 1	RP11-111F5.4	1.18466	2.44368	2.9936	0.00359109	0.719445	2.91201
Single-cell pbulk	CD4_Treg	Day 1	EEFSEC	-0.727344	5.19739	-2.98264	0.00376369	0.719445	-2.89732
Single-cell pbulk	CD4_Treg	Day 1	ZDHHC6	0.732531	5.69585	2.96257	0.00376742	0.719445	2.89701
Single-cell pbulk	CD4_Treg	Day 1	PLEKHG5	1.26142	2.5602	2.95696	0.00387033	0.719445	2.88854
Single-cell pbulk	CD4_Treg	Day 1	ZNF419	-1.31458	2.5503	-2.95451	0.00392255	0.719445	-2.88432
Single-cell pbulk	CD4_Treg	Day 1	POLA2	-1.0602	3.87034	-2.94856	0.00394109	0.719445	-2.88284
Single-cell pbulk	CD4_Treg	Day 1	DOT1L	1.31863	2.81398	2.93246	0.00412231	0.719445	2.86865
Single-cell pbulk	CD4_Treg	Day 1	CCDC146	1.25728	3.0296	2.92752	0.00418211	0.719445	2.86409
Single-cell pbulk	CD4_Treg	Day 1	MXRA7	-1.63589	3.23228	-2.95162	0.00428706	0.719445	-2.85623
Single-cell pbulk	CD4_Treg	Day 1	NMI	0.746886	5.42852	2.92382	0.0043517	0.719445	2.85147
Single-cell pbulk	CD4_Treg	Day 1	RP13-977J11.2	0.920165	4.80227	2.90764	0.00448566	0.723504	2.84182
Single-cell pbulk	CD4_Treg	Day 1	CCDC15	1.24493	2.42432	2.85988	0.00518008	0.815617	2.79562
Single-cell pbulk	CD4_Treg	Baseline	USP45	-1.24256	3.48139	-2.92395	0.0043246	0.817102	-2.85346
Single-cell pbulk	CD4_Treg	Baseline	XRN2	0.359958	7.33941	2.88209	0.00479867	0.82245	2.82025
Single-cell pbulk	CD4_Treg	Baseline	MLF2	0.495811	6.5829	2.8938	0.00480624	0.82245	2.81974
Single-cell pbulk	CD4_Treg	Baseline	FAM188A	-0.780898	4.46469	-2.87916	0.00482457	0.82245	-2.81852
Single-cell pbulk	CD4_Treg	Baseline	SMG9	-1.05249	4.05119	-2.87257	0.00502956	0.82245	-2.80513
Single-cell pbulk	CD4_Treg	Baseline	DCUN1D4	1.07908	4.0218	2.86073	0.00509227	0.82245	2.80114
Single-cell pbulk	CD4_Treg	Baseline	ZNF444	0.865335	4.63125	2.83571	0.00547783	0.82245	2.7775
Single-cell pbulk	CD4_Treg	Baseline	POU2F2	0.472849	6.61091	2.83567	0.0054782	0.82245	2.77748
Single-cell pbulk	CD4_Treg	Baseline	ARMC8	0.723609	5.78796	2.82402	0.00568476	0.82245	2.76543
Single-cell pbulk	CD4_Treg	Baseline	CSTF3	0.839211	4.43604	2.82215	0.00582016	0.82245	2.75774
Single-cell pbulk	CD4_Treg	Baseline	SCYL3	-0.752431	4.90037	-2.81185	0.00586986	0.82245	-2.75496
Single-cell pbulk	CD4_Treg	Baseline	MASTL	-1.16615	2.43351	-2.80475	0.00599954	0.82245	-2.74781
Single-cell pbulk	CD4_Treg	Baseline	BTN2A1	-0.881844	4.88203	-2.81067	0.0061217	0.82245	-2.74119
Single-cell pbulk	CD4_Treg	Baseline	IFITM2	0.455237	8.81029	2.83385	0.00618587	0.82245	2.73776
Single-cell pbulk	CD4_Treg	Baseline	PPP5C	0.959967	4.55361	2.78757	0.00629499	0.82245	2.73201
Single-cell pbulk	CD4_Treg	Baseline	SPATA13	0.626489	5.94099	2.78677	0.00640379	0.82245	2.72636
Single-cell pbulk	CD4_Treg	Baseline	IGSF22	-1.17675	2.60188	-2.77434	0.00653868	0.82245	-2.71947
Single-cell pbulk	CD4_Treg	Baseline	EPHA4	1.09175	4.38268	2.77581	0.00659372	0.82245	2.7167
Single-cell pbulk	CD4_Treg	Baseline	KIAA1324	1.01284	4.31938	2.7668	0.00672169	0.82245	2.71033
Single-cell pbulk	CD4_Treg	Baseline	DDX19A	-0.643073	5.11222	-2.76226	0.00676814	0.82245	-2.70804
Single-cell pbulk	CD4_Treg	Baseline	GSS	-0.658808	4.96022	-2.74831	0.00711058	0.82245	-2.69162
Single-cell pbulk	CD4_Treg	Baseline	DYNC2H1	-1.0879	2.15768	-2.75441	0.00719002	0.82245	-2.68791
Single-cell pbulk	CD4_Treg	Baseline	UNC50	0.666097	5.22837	2.73696	0.0072834	0.82245	2.6836
Single-cell pbulk	CD4_Treg	Baseline	TROVE2	0.498779	6.46113	2.734	0.00733534	0.82245	2.68122
Single-cell pbulk	CD4_Treg	Baseline	HEATR5B	-0.621635	5.20824	-2.73798	0.00739482	0.82245	-2.67852
Single-cell pbulk	CD4_Treg	Baseline	BTF3	0.185346	10.3449	2.75566	0.0075313	0.82245	2.67239
Single-cell pbulk	CD4_Treg	Baseline	DLST	-0.565039	5.71065	-2.74201	0.00758649	0.82245	-2.66994
Single-cell pbulk	CD4_Treg	Baseline	PTCD1	1.26438	3.26194	2.70863	0.00787928	0.829445	2.6572
Single-cell pbulk	CD4_Treg	Baseline	C2CD2	-1.17501	3.2556	-2.7208	0.00797581	0.829445	-2.65309
Single-cell pbulk	CD4_Treg	Baseline	ZC3H13	-0.431811	6.75353	-2.69824	0.00811422	0.829445	-2.64728
Single-cell pbulk	CD4_Treg	Baseline	ZNF470	-1.14605	2.47103	-2.69581	0.00817683	0.829445	-2.64468
Single-cell pbulk	CD4_Treg	Baseline	ANKDD1A	-1.24631	2.52542	-2.72128	0.00827814	0.829445	-2.64051
Single-cell pbulk	CD4_Treg	Baseline	TRIM4	-0.505788	6.00646	-2.69704	0.00844801	0.833831	-2.63362
Single-cell pbulk	CD4_Treg	Day 1	POLR2K	0.535889	6.0798	2.83097	0.00555705	0.835464	2.77283
Single-cell pbulk	CD4_Treg	Day 1	NEURL4	1.11434	2.67066	2.82965	0.00563752	0.835464	2.76815
Single-cell pbulk	CD4_Treg	Day 1	PI16	-0.708965	6.38956	-2.85977	0.00569064	0.835464	-2.76509
Single-cell pbulk	CD4_Treg	Day 1	RP11-499P20.2	1.14215	2.41613	2.82339	0.00584468	0.835464	2.75637
Single-cell pbulk	CD4_Treg	Day 1	UBE4A	0.533373	6.23537	2.79438	0.00617323	0.835464	2.73844
Single-cell pbulk	CD4_Treg	Day 1	ABHD10	-0.849818	4.74293	-2.79997	0.00622367	0.835464	-2.73576
Single-cell pbulk	CD4_Treg	Day 1	KPTN	-1.13771	2.51515	-2.79568	0.00628679	0.835464	-2.73244
Single-cell pbulk	CD4_Treg	Day 1	PDRG1	0.971637	4.27179	2.78637	0.00631683	0.835464	2.73087
Single-cell pbulk	CD4_Treg	Day 1	PRKX	0.508686	6.29054	2.80754	0.00653708	0.83953	2.71955
Single-cell pbulk	CD4_Treg	Day 1	FAM200A	1.16988	3.68207	2.77099	0.00660147	0.83953	2.71631
Single-cell pbulk	CD4_Treg	Baseline	CRTC3	-0.497127	6.5255	-2.66412	0.00892835	0.868282	-2.61479
Single-cell pbulk	CD4_Treg	Baseline	EIF3C	-1.15582	2.88305	-2.66257	0.009306	0.876969	-2.6006
Single-cell pbulk	CD4_Treg	Baseline	UBTD2	-1.17488	3.35812	-2.6378	0.00967925	0.876969	-2.58708
Single-cell pbulk	CD4_Treg	Baseline	C9orf38	-1.12642	2.75784	-2.62814	0.00986029	0.876969	-2.58069
Single-cell pbulk	CD4_Treg	Baseline	PRKAB1	-0.782581	4.57159	-2.62597	0.00992108	0.876969	-2.57857
Single-cell pbulk	CD4_Treg	Baseline	CLCC1	-0.868953	4.1714	-2.63805	0.00994569	0.876969	-2.57771
Single-cell pbulk	CD4_Treg	Baseline	EDC4	-0.656675	5.2032	-2.62995	0.0101008	0.876969	-2.57236
Single-cell pbulk	CD4_Treg	Baseline	AIG1	-0.954994	4.28358	-2.62411	0.0101404	0.876969	-2.57101
Single-cell pbulk	CD4_Treg	Baseline	ARL2	-0.676236	5.00165	-2.61792	0.0101411	0.876969	-2.57098
Single-cell pbulk	CD4_Treg	Baseline	TMEM216	0.961736	4.75854	2.61027	0.0103575	0.876969	2.56366
Single-cell pbulk	CD4_Treg	Baseline	ZSCAN16	-1.14401	3.69114	-2.61535	0.0105063	0.876969	-2.5587
Single-cell pbulk	CD4_Treg	Baseline	ZZEF1	-0.475177	5.95985	-2.60373	0.010578	0.876969	-2.55634
Single-cell pbulk	CD4_Treg	Baseline	ZFP69	-0.999649	2.75964	-2.60523	0.0106506	0.876969	-2.55396
Single-cell pbulk	CD4_Treg	Baseline	PLEKHG3	1.12025	3.29116	2.59843	0.0109692	0.876969	2.54368
Single-cell pbulk	CD4_Treg	Baseline	MFAP1	-0.695993	5.00419	-2.58918	0.0109714	0.876969	-2.54361
Single-cell pbulk	CD4_Treg	Baseline	RREB1	-0.951021	4.19649	-2.60276	0.0110252	0.876969	-2.5419
Single-cell pbulk	CD4_Treg	Baseline	SLC25A33	1.03984	3.56065	2.5836	0.0111395	0.876969	2.53829
Single-cell pbulk	CD4_Treg	Baseline	ABHD12	-0.636491	5.12651	-2.59727	0.0114996	0.886192	-2.52714
Single-cell pbulk	CD4_Treg	Baseline	DENND1A	0.872539	4.48716	2.57079	0.0115569	0.886192	2.52539
Single-cell pbulk	CD4_Treg	Baseline	DDX21	0.386525	6.80093	2.56708	0.0116587	0.886192	2.52231
Single-cell pbulk	CD4_Treg	Baseline	ETV3	-0.909699	4.43494	-2.56174	0.0118207	0.888301	-2.51745
Single-cell pbulk	CD4_Treg	Baseline	ADO	1.02595	3.8691	2.55385	0.0120756	0.890273	2.50993
Single-cell pbulk	CD4_Treg	Baseline	TMEM109	-0.493108	6.06592	-2.55475	0.0121162	0.890273	-2.50874
Single-cell pbulk	CD4_Treg	Baseline	CTC-523E23.11	0.546041	6.27144	2.54417	0.0125668	0.907112	2.49582
Single-cell pbulk	CD4_Treg	Baseline	KIDINS220	-0.463889	6.04266	-2.53786	0.0126197	0.907112	-2.49432
Single-cell pbulk	CD4_Treg	Baseline	GAA	1.08489	3.59309	2.52564	0.0133661	0.939141	2.47386
Single-cell pbulk	CD4_Treg	Baseline	PYGB	-0.751255	5.00199	-2.50931	0.0136435	0.939141	-2.46651
Single-cell pbulk	CD4_Treg	Baseline	CTSL	-1.00801	2.29807	-2.50011	0.0139476	0.939141	-2.45861
Single-cell pbulk	CD4_Treg	Baseline	UTP15	-0.995347	3.65272	-2.50587	0.0140165	0.939141	-2.45684
Single-cell pbulk	CD4_Treg	Baseline	MRPL22	0.624723	5.45257	2.49773	0.0140361	0.939141	2.45634
Single-cell pbulk	CD4_Treg	Baseline	NRM	0.976624	3.74479	2.50245	0.0140592	0.939141	2.45575
Single-cell pbulk	CD4_Treg	Baseline	RHOXF1	-1.00958	2.27742	-2.50001	0.0140594	0.939141	-2.45574
Single-cell pbulk	CD4_Treg	Baseline	HIPK3	0.743357	5.15142	2.5067	0.0142653	0.943367	2.45051
Single-cell pbulk	CD4_Treg	Day 1	RUSC1	-0.850791	4.40603	-2.71716	0.00769201	0.946851	-2.6653
Single-cell pbulk	CD4_Treg	Day 1	TRAPPC2L	0.516238	6.31431	2.71216	0.00780267	0.946851	2.66049
Single-cell pbulk	CD4_Treg	Day 1	ZCCHC18	1.14375	3.03987	2.70718	0.00791253	0.946851	2.65578
Single-cell pbulk	CD4_Treg	Day 1	IFITM3	1.3718	3.83165	2.72899	0.00841765	0.946851	2.63484
Single-cell pbulk	CD4_Treg	Day 1	PDZD8	-0.841353	4.81118	-2.68613	0.00867036	0.946851	-2.62479
Single-cell pbulk	CD4_Treg	Day 1	ELOF1	-0.451396	5.67415	-2.65839	0.00907795	0.946851	-2.6091
Single-cell pbulk	CD4_Treg	Day 1	RTN4	0.343833	7.37926	2.66031	0.00914768	0.946851	2.60648
Single-cell pbulk	CD4_Treg	Day 1	TMEM117	1.12301	3.52562	2.65524	0.0091508	0.946851	2.60637
Single-cell pbulk	CD4_Treg	Day 1	RP3-395M20.12	0.689953	5.33257	2.64951	0.00929416	0.946851	2.60104
Single-cell pbulk	CD4_Treg	Day 1	DMPK	-1.10852	3.04857	-2.6652	0.00935967	0.946851	-2.59863
Single-cell pbulk	CD4_Treg	Day 1	FXN	0.690997	5.29877	2.6525	0.00938209	0.946851	2.59781
Single-cell pbulk	CD4_Treg	Day 1	ARL2	-0.717966	5.00165	-2.64569	0.00939293	0.946851	-2.59741
Single-cell pbulk	CD4_Treg	Day 1	UTP3	0.763403	5.30254	2.64096	0.00963451	0.946851	2.58868
Single-cell pbulk	CD4_Treg	Day 1	GNG5	0.32603	7.87061	2.63622	0.01011	0.946851	2.57204
Single-cell pbulk	CD4_Treg	Day 1	NAA10	-0.354589	6.94815	-2.62311	0.0102151	0.946851	-2.56846
Single-cell pbulk	CD4_Treg	Day 1	ZCCHC14	-1.09703	3.38685	-2.61147	0.0105225	0.946851	-2.55817
Single-cell pbulk	CD4_Treg	Day 1	FUT7	-0.703983	6.20711	-2.60574	0.0107096	0.946851	-2.55203
Single-cell pbulk	CD4_Treg	Day 1	SMARCC1	-0.280098	7.42143	-2.59735	0.011047	0.946851	-2.54121
Single-cell pbulk	CD4_Treg	Day 1	NPRL2	0.636073	5.29625	2.57926	0.0112717	0.946851	2.53416
Single-cell pbulk	CD4_Treg	Day 1	LIPT2	1.24132	3.1624	2.57988	0.0113279	0.946851	2.53242
Single-cell pbulk	CD4_Treg	Day 1	UBN2	-1.06308	3.77387	-2.55974	0.0118847	0.946851	-2.51555
Single-cell pbulk	CD4_Treg	Day 1	XRCC6	0.267275	7.89965	2.55521	0.012049	0.946851	2.51071
Single-cell pbulk	CD4_Treg	Day 1	FANCF	1.15316	4.43378	2.55376	0.0120803	0.946851	2.50979
Single-cell pbulk	CD4_Treg	Day 1	GTSF1	1.29328	3.12386	2.56418	0.0121913	0.946851	2.50656
Single-cell pbulk	CD4_Treg	Day 1	RHPN1	1.1762	3.04158	2.54285	0.0125572	0.946851	2.49609
Single-cell pbulk	CD4_Treg	Day 1	MRPL53	0.992296	2.40802	2.53864	0.0125819	0.946851	2.49539
Single-cell pbulk	CD4_Treg	Day 1	SIPA1L1	-0.617803	4.81462	-2.53832	0.0125918	0.946851	-2.49511
Single-cell pbulk	CD4_Treg	Day 1	GMFG	0.197282	9.36224	2.53703	0.0126407	0.946851	2.49373
Single-cell pbulk	CD4_Treg	Day 1	MYEF2	-1.16715	3.25727	-2.54168	0.012895	0.946851	-2.48665
Single-cell pbulk	CD4_Treg	Day 1	SLC35B1	0.778946	4.44959	2.52751	0.0129631	0.946851	2.48478
Single-cell pbulk	CD4_Treg	Day 1	CCDC65	1.08392	3.62018	2.52681	0.0129874	0.946851	2.48411
Single-cell pbulk	CD4_Treg	Day 1	RP11-479G22.8	-1.14759	2.91172	-2.52628	0.0130203	0.946851	-2.48321
Single-cell pbulk	CD4_Treg	Day 1	SAP18	0.250258	7.99464	2.52536	0.013038	0.946851	2.48273
Single-cell pbulk	CD4_Treg	Day 1	C9orf91	1.11634	3.92595	2.52664	0.0131475	0.946851	2.47975
Single-cell pbulk	CD4_Treg	Day 1	ABL2	0.952405	3.61663	2.50879	0.0136287	0.946851	2.4669
Single-cell pbulk	CD4_Treg	Day 1	ZNF611	0.979011	4.19586	2.51987	0.0136317	0.946851	2.46682
Single-cell pbulk	CD4_Treg	Day 1	CCR9	1.49326	2.87615	2.5294	0.0137019	0.946851	2.46498
Single-cell pbulk	CD4_Treg	Day 1	KRTCAP3	1.10498	2.6576	2.51428	0.0137408	0.946851	2.46397
Single-cell pbulk	CD4_Treg	Day 1	MYLK-AS1	-1.02892	2.84065	-2.50526	0.0138881	0.946851	-2.46014
Single-cell pbulk	CD4_Treg	Day 1	TRIM23	0.890806	4.53298	2.49755	0.014044	0.946851	2.45614
Single-cell pbulk	CD4_Treg	Day 1	SPHK2	1.00274	3.64494	2.49301	0.0142293	0.946851	2.45142
Single-cell pbulk	CD4_Treg	Day 1	TIAM2	0.953302	2.45651	2.49025	0.014318	0.946851	2.44918
Single-cell pbulk	CD4_Treg	Day 1	PLEKHG3	1.09626	3.29116	2.4968	0.0143306	0.946851	2.44887
Single-cell pbulk	CD4_Treg	Day 1	PRKCH	-0.25649	7.8998	-2.48882	0.0143724	0.946851	-2.44782
Single-cell pbulk	CD4_Treg	Day 1	SLC31A1	-1.06854	3.13197	-2.48644	0.0144635	0.946851	-2.44554
Single-cell pbulk	CD4_Treg	Day 1	DGKE	-0.594696	5.37121	-2.48956	0.0145325	0.946851	-2.44382
Single-cell pbulk	CD4_Treg	Day 1	RBM7	0.882882	4.44819	2.47856	0.0148113	0.946851	2.43696
Single-cell pbulk	CD4_Treg	Day 1	ATMIN	-0.644951	5.26607	-2.48571	0.0148388	0.946851	-2.43629
Single-cell pbulk	CD4_Treg	Day 1	RAB3GAP1	-0.391391	6.31063	-2.4773	0.0150613	0.946851	-2.4309
Single-cell pbulk	CD4_Treg	Day 1	SLC24A1	-1.17276	2.7389	-2.47652	0.0151014	0.946851	-2.42994
Single-cell pbulk	CD4_Treg	Day 1	ETFB	-0.401046	6.55986	-2.47431	0.0151446	0.946851	-2.4289
Single-cell pbulk	CD4_Treg	Day 1	CTD-2023M8.1	-1.1118	2.57253	-2.47223	0.0151979	0.946851	-2.42763
Single-cell pbulk	CD4_Treg	Day 1	SEC31A	0.382492	6.70915	2.45953	0.0156844	0.946851	2.41618
Single-cell pbulk	CD4_Treg	Day 1	RPL15	0.14528	11.3626	2.48802	0.0157274	0.946851	2.41518
Single-cell pbulk	CD4_Treg	Day 1	DOCK10	-0.357757	7.26524	-2.45685	0.0158299	0.946851	-2.41281
Single-cell pbulk	CD4_Treg	Day 1	ICT1	-0.526925	5.45194	-2.47334	0.015887	0.946851	-2.4115
Single-cell pbulk	CD4_Treg	Day 1	SNX4	0.834899	4.75176	2.44223	0.0162508	0.946851	2.40323
Single-cell pbulk	CD4_Treg	Day 1	TET3	-0.961222	2.55772	-2.45007	0.0162943	0.946851	-2.40226
Single-cell pbulk	CD4_Treg	Day 1	RAB11FIP1	-0.531643	6.09141	-2.45126	0.0166226	0.946851	-2.39495
Single-cell pbulk	CD4_Treg	Day 1	CTCF	-0.321656	6.97788	-2.44555	0.0166237	0.946851	-2.39493
Single-cell pbulk	CD4_Treg	Day 1	ACSM3	-1.00119	2.61692	-2.43674	0.01664	0.946851	-2.39457
Single-cell pbulk	CD4_Treg	Day 1	RP11-124N14.3	-0.432114	6.86347	-2.42957	0.01682	0.946851	-2.39062
Single-cell pbulk	CD4_Treg	Day 1	VPS13D	-0.500988	5.817	-2.4264	0.0173087	0.946851	-2.38008
Single-cell pbulk	CD4_Treg	Day 1	SCYL3	-0.701822	4.90037	-2.41698	0.0173573	0.946851	-2.37905
Single-cell pbulk	CD4_Treg	Day 1	STK25	0.486474	6.07803	2.41342	0.0175187	0.946851	2.37564
Single-cell pbulk	CD4_Treg	Day 1	STX18-AS1	1.01506	3.26928	2.41536	0.0175389	0.946851	2.37521
Single-cell pbulk	CD4_Treg	Day 1	CSNK1A1	0.274505	7.56428	2.40565	0.0178756	0.946851	2.36819
Single-cell pbulk	CD4_Treg	Day 1	DNAH8	1.23025	3.07352	2.40083	0.0184411	0.946851	2.35664
Single-cell pbulk	CD4_Treg	Day 1	ZKSCAN7	1.00398	2.36981	2.38416	0.0188963	0.946851	2.34757
Single-cell pbulk	CD4_Treg	Day 1	LILRB2	0.931508	2.1819	2.38651	0.01899	0.946851	2.34573
Single-cell pbulk	CD4_Treg	Day 1	GRWD1	0.825126	4.47232	2.37752	0.0192218	0.946851	2.3412
Single-cell pbulk	CD4_Treg	Day 1	MKS1	1.03079	3.46794	2.37574	0.0193182	0.946851	2.33933
Single-cell pbulk	CD4_Treg	Day 1	ATP6V1F	0.328319	7.19215	2.37971	0.0193611	0.946851	2.3385
Single-cell pbulk	CD4_Treg	Day 1	AC159540.1	0.952024	4.51309	2.37325	0.0194338	0.946851	2.3371
Single-cell pbulk	CD4_Treg	Day 1	PPM1B	0.366238	6.51787	2.37243	0.0194744	0.946851	2.33632
Single-cell pbulk	CD4_Treg	Day 1	LINC00910	1.00343	2.56287	2.36556	0.0198273	0.946851	2.3296
Single-cell pbulk	CD4_Treg	Day 1	VPS36	-0.314447	6.66319	-2.35383	0.0204245	0.946851	-2.31846
Single-cell pbulk	CD4_Treg	Day 1	MAP3K1	0.293997	7.62381	2.35958	0.0206616	0.946851	2.31411
Single-cell pbulk	CD4_Treg	Day 1	ZNF213	0.981514	2.86784	2.34692	0.0207882	0.946851	2.31181
Single-cell pbulk	CD4_Treg	Day 1	FAM120A	0.35632	6.62954	2.34268	0.02102	0.946851	2.30762
Single-cell pbulk	CD4_Treg	Day 1	DLGAP1-AS1	-0.645644	5.24791	-2.36585	0.021058	0.946851	-2.30694
Single-cell pbulk	CD4_Treg	Day 1	NR2F6	-1.08745	3.14002	-2.3552	0.0212395	0.946851	-2.3037
Single-cell pbulk	CD4_Treg	Day 1	DGKQ	1.05446	3.81565	2.347	0.0213305	0.946851	2.30208
Single-cell pbulk	CD4_Treg	Day 1	WDR53	-0.9912	4.02305	-2.33654	0.0213436	0.946851	-2.30185
Single-cell pbulk	CD4_Treg	Day 1	NUDT18	0.820378	4.39187	2.33293	0.0215455	0.946851	2.29829
Single-cell pbulk	CD4_Treg	Day 1	BCR	-0.599157	4.73275	-2.3307	0.0216676	0.946851	-2.29615
Single-cell pbulk	CD4_Treg	Day 1	SUDS3	-0.531517	5.71589	-2.32377	0.0220457	0.946851	-2.28958
Single-cell pbulk	CD4_Treg	Day 1	FN3KRP	-0.647614	4.98745	-2.33227	0.0220787	0.946851	-2.28901
Single-cell pbulk	CD4_Treg	Day 1	ZMYM6NB	0.437924	6.52696	2.32706	0.0221002	0.946851	2.28864
Single-cell pbulk	CD4_Treg	Day 1	ACBD4	-0.792758	4.02804	-2.32176	0.0221582	0.946851	-2.28765
Single-cell pbulk	CD4_Treg	Day 1	ERMARD	-1.04422	3.53254	-2.32112	0.0223434	0.946851	-2.28448
Single-cell pbulk	CD4_Treg	Day 1	CLEC7A	0.91238	2.32071	2.31343	0.0226288	0.946851	2.27964
Single-cell pbulk	CD4_Treg	Day 1	LINC00422	-0.948308	2.79088	-2.31288	0.0226604	0.946851	-2.27911
Single-cell pbulk	CD4_Treg	Day 1	USF1	0.73686	5.0952	2.32444	0.0226926	0.946851	2.27857
Single-cell pbulk	CD4_Treg	Day 1	SEC24C	-0.497103	5.30648	-2.3108	0.0227796	0.946851	-2.27711
Single-cell pbulk	CD4_Treg	Day 1	IARS	-0.563988	5.80774	-2.31089	0.0227934	0.946851	-2.27688
Single-cell pbulk	CD4_Treg	Day 1	TBC1D15	0.551523	5.43415	2.31179	0.0229628	0.946851	2.27405
Single-cell pbulk	CD4_Treg	Day 1	SSR1	-0.354163	6.75129	-2.31129	0.0230011	0.946851	-2.27342
Single-cell pbulk	CD4_Treg	Day 1	SEMA4B	1.0233	3.17453	2.30529	0.023098	0.946851	2.27181
Single-cell pbulk	CD4_Treg	Day 1	ANKS6	1.07689	2.99098	2.31321	0.0232706	0.946851	2.26896
Single-cell pbulk	CD4_Treg	Day 1	PQLC3	0.592481	6.0194	2.30173	0.0233056	0.946851	2.26839
Single-cell pbulk	CD4_Treg	Day 1	FAM127B	0.770167	4.62011	2.29672	0.0236008	0.946851	2.26357
Single-cell pbulk	CD4_Treg	Day 1	DOLK	-0.974828	2.57429	-2.29116	0.0239321	0.946851	-2.25822
Single-cell pbulk	CD4_Treg	Day 1	ZNF710	1.05398	2.61039	2.29081	0.0239911	0.946851	2.25727
Single-cell pbulk	CD4_Treg	Day 1	ASB8	0.627908	5.71123	2.29	0.0240015	0.946851	2.25711
Single-cell pbulk	CD4_Treg	Day 1	CASC7	0.876844	4.01524	2.29101	0.0244208	0.946851	2.25044
Single-cell pbulk	CD4_Treg	Day 1	RP11-262H14.3	-0.93468	2.19117	-2.2899	0.0244703	0.946851	-2.24966
Single-cell pbulk	CD4_Treg	Day 1	VHL	-0.382752	6.21379	-2.28795	0.024517	0.946851	-2.24893
Single-cell pbulk	CD4_Treg	Day 1	CDKN2AIPNL	0.656069	4.9297	2.27734	0.0247732	0.946851	2.24492
Single-cell pbulk	CD4_Treg	Day 1	METTL6	0.922872	3.95067	2.27557	0.0250496	0.946851	2.24064
Single-cell pbulk	CD4_Treg	Day 1	C9orf41	-0.627191	5.1205	-2.27244	0.0250776	0.946851	-2.24021
Single-cell pbulk	CD4_Treg	Day 1	NBPF10	0.745451	4.76898	2.27407	0.0251949	0.946851	2.2384
Single-cell pbulk	CD4_Treg	Day 1	NOC4L	-0.648167	4.52344	-2.26812	0.0253487	0.946851	-2.23605
Single-cell pbulk	CD4_Treg	Day 1	RGS3	-0.970526	3.50229	-2.27189	0.0254212	0.946851	-2.23494
Single-cell pbulk	CD4_Treg	Day 1	PRR11	-0.927129	2.26454	-2.27065	0.0254921	0.946851	-2.23386
Single-cell pbulk	CD4_Treg	Day 1	HNRNPL	0.220993	8.12871	2.26279	0.0256884	0.946851	2.23089
Single-cell pbulk	CD4_Treg	Day 1	CCDC22	-0.568401	5.22975	-2.26752	0.0259186	0.946851	-2.22743
Single-cell pbulk	CD4_Treg	Day 1	BZW2	0.604845	5.46212	2.25949	0.0259643	0.946851	2.22674
Single-cell pbulk	CD4_Treg	Day 1	LRIG2	-0.901108	4.07641	-2.25656	0.0260901	0.946851	-2.22487
Single-cell pbulk	CD4_Treg	Day 1	MBP	-0.263765	8.00393	-2.2691	0.0261018	0.946851	-2.22469
Single-cell pbulk	CD4_Treg	Day 1	RP11-204M4.2	1.07708	3.35619	2.26638	0.026166	0.946851	2.22374
Single-cell pbulk	CD4_Treg	Day 1	KDELR1	-0.290351	7.0247	-2.25517	0.0261959	0.946851	-2.22329
Single-cell pbulk	CD4_Treg	Day 1	PSMB7	0.422216	6.36517	2.2516	0.0264174	0.946851	2.22002
Single-cell pbulk	CD4_Treg	Day 1	L3MBTL2	-0.606424	4.98475	-2.2513	0.0264297	0.946851	-2.21984
Single-cell pbulk	CD4_Treg	Day 1	SGCB	0.849594	3.68429	2.2513	0.0264505	0.946851	2.21953
Single-cell pbulk	CD4_Treg	Day 1	DPH6	0.750686	4.66774	2.25251	0.0264569	0.946851	2.21944
Single-cell pbulk	CD4_Treg	Day 1	AREL1	0.940958	4.05905	2.25064	0.026543	0.946851	2.21817
Single-cell pbulk	CD4_Treg	Day 1	GABPB1	0.728681	5.04255	2.24634	0.0267558	0.946851	2.21506
Single-cell pbulk	CD4_Treg	Day 1	IKBKE	-0.47809	6.10303	-2.24051	0.0271436	0.946851	-2.20945
Single-cell pbulk	CD4_Treg	Day 1	CTPS2	-0.902847	2.46141	-2.2424	0.0271657	0.946851	-2.20913
Single-cell pbulk	CD4_Treg	Day 1	INPP5E	0.946025	3.57009	2.24136	0.0272136	0.946851	2.20844
Single-cell pbulk	CD4_Treg	Day 1	ANKDD1A	-1.02795	2.52542	-2.25724	0.0273062	0.946851	-2.20711
Single-cell pbulk	CD4_Treg	Day 1	DPP7	0.307742	7.65385	2.24035	0.0275991	0.946851	2.20294
Single-cell pbulk	CD4_Treg	Day 1	KCTD13	0.685228	5.03974	2.23557	0.0276053	0.946851	2.20285
Single-cell pbulk	CD4_Treg	Day 1	GLTSCR2	0.207957	9.34567	2.24953	0.0278088	0.946851	2.19997
Single-cell pbulk	CD4_Treg	Day 1	MRPL47	0.617438	5.5617	2.22883	0.0279355	0.946851	2.19819
Single-cell pbulk	CD4_Treg	Day 1	RNU12	-0.966379	4.07026	-2.23724	0.028036	0.946851	-2.19678
Single-cell pbulk	CD4_Treg	Day 1	PSMC4	0.372645	6.38208	2.22455	0.028475	0.946851	2.19068
Single-cell pbulk	CD4_Treg	Day 1	HIST1H2BJ	-0.970762	2.69856	-2.2202	0.0286915	0.946851	-2.1877
Single-cell pbulk	CD4_Treg	Day 1	FRAT1	-0.648831	4.44517	-2.21292	0.0290471	0.946851	-2.18285
Single-cell pbulk	CD4_Treg	Day 1	SLC39A6	0.589378	5.06505	2.21417	0.0291257	0.946851	2.18178
Single-cell pbulk	CD4_Treg	Day 1	ZFPL1	-0.666958	5.07225	-2.21033	0.029255	0.946851	-2.18003
Single-cell pbulk	CD4_Treg	Day 1	ZNF493	-0.508401	5.25092	-2.20912	0.0293317	0.946851	-2.179
Single-cell pbulk	CD4_Treg	Day 1	TNFRSF4	0.489995	6.52198	2.21622	0.029428	0.946851	2.17771
Single-cell pbulk	CD4_Treg	Day 1	CD200	1.03229	2.74491	2.2073	0.029607	0.946851	2.17531
Single-cell pbulk	CD4_Treg	Day 1	BAHD1	1.00587	3.72897	2.205	0.0297889	0.946851	2.17289
Single-cell pbulk	CD4_Treg	Day 1	ARL14EP	0.573933	5.85658	2.20827	0.0298567	0.946851	2.17199
Single-cell pbulk	CD4_Treg	Day 1	LAPTM4A	-0.342784	6.42801	-2.20379	0.0299999	0.946851	-2.17009
Single-cell pbulk	CD4_Treg	Day 1	MYO1C	-0.961976	3.73857	-2.19837	0.0300968	0.946851	-2.16881
Single-cell pbulk	CD4_Treg	Day 1	JADE2	0.42067	6.36658	2.19164	0.0308346	0.946851	2.1592
Single-cell pbulk	CD4_Treg	Day 1	SUPV3L1	0.735535	4.89362	2.18879	0.0308521	0.946851	2.15898
Single-cell pbulk	CD4_Treg	Day 1	TRAPPC3	0.426513	6.24662	2.18621	0.031	0.946851	2.15707
Single-cell pbulk	CD4_Treg	Day 1	RAP1B	-0.185077	8.22739	-2.18364	0.0311969	0.946851	-2.15455
Single-cell pbulk	CD4_Treg	Day 1	RBM10	0.666689	5.34006	2.18549	0.0312002	0.946851	2.15451
Single-cell pbulk	CD4_Treg	Day 1	FBXO9	0.361002	6.58069	2.18092	0.0315731	0.946851	2.14977
Single-cell pbulk	CD4_Treg	Day 1	ARMC6	0.746534	4.60072	2.1809	0.031697	0.946851	2.14821
Single-cell pbulk	CD4_Treg	Day 1	PRRC2A	0.452739	6.61145	2.17441	0.0319085	0.946851	2.14556
Single-cell pbulk	CD4_Treg	Day 1	BORA	-0.883447	3.14266	-2.17398	0.0319638	0.946851	-2.14486
Single-cell pbulk	CD4_Treg	Day 1	CEBPA	1.03903	3.08348	2.17287	0.0320168	0.946851	2.1442
Single-cell pbulk	CD4_Treg	Day 1	TMEM65	-0.469525	5.85569	-2.17659	0.0320354	0.946851	-2.14397
Single-cell pbulk	CD4_Treg	Day 1	DDT	0.367382	7.01847	2.18048	0.0321094	0.946851	2.14305
Single-cell pbulk	CD4_Treg	Day 1	SH3BP2	-0.544485	4.9092	-2.16942	0.0322891	0.946851	-2.14081
Single-cell pbulk	CD4_Treg	Day 1	MCM6	-0.76311	4.46939	-2.16872	0.032352	0.946851	-2.14003
Single-cell pbulk	CD4_Treg	Day 1	PGAP1	-0.760239	3.95043	-2.16885	0.032379	0.946851	-2.1397
Single-cell pbulk	CD4_Treg	Day 1	UCKL1	0.555144	5.44258	2.16795	0.0324104	0.946851	2.13931
Single-cell pbulk	CD4_Treg	Day 1	KIF2A	-0.188797	8.32996	-2.16667	0.0324997	0.946851	-2.13821
Single-cell pbulk	CD4_Treg	Day 1	CAPG	-0.876191	4.94306	-2.18868	0.0326771	0.946851	-2.13603
Single-cell pbulk	CD4_Treg	Day 1	ZNF548	-0.844105	3.59983	-2.16796	0.0327824	0.946851	-2.13474
Single-cell pbulk	CD4_Treg	Day 1	SPRYD4	0.952781	2.9445	2.16262	0.032852	0.946851	2.13389
Single-cell pbulk	CD4_Treg	Day 1	LAMTOR5	-0.30576	6.70613	-2.15945	0.0330696	0.946851	-2.13124
Single-cell pbulk	CD4_Treg	Day 1	RNASEK	-0.193015	8.48142	-2.15644	0.0333101	0.946851	-2.12833
Single-cell pbulk	CD4_Treg	Day 1	ELP4	-0.739683	4.74548	-2.15624	0.0333262	0.946851	-2.12813
Single-cell pbulk	CD4_Treg	Day 1	ARFGAP2	0.439631	6.06461	2.15814	0.0334176	0.946851	2.12703
Single-cell pbulk	CD4_Treg	Day 1	NMB	0.98106	3.30442	2.16074	0.0334627	0.946851	2.12649
Single-cell pbulk	CD4_Treg	Day 1	GSDMD	0.340146	6.71551	2.16071	0.0334816	0.946851	2.12626
Single-cell pbulk	CD4_Treg	Day 1	SSNA1	-0.252957	7.06533	-2.1512	0.0341105	0.946851	-2.11876
Single-cell pbulk	CD4_Treg	Day 1	LAMTOR4	0.211077	8.12922	2.14129	0.0345419	0.946851	2.11369
Single-cell pbulk	CD4_Treg	Day 1	CDK16	-0.508789	4.99614	-2.1414	0.0345476	0.946851	-2.11362
Single-cell pbulk	CD4_Treg	Day 1	DDX31	-0.796847	3.65926	-2.14011	0.0346397	0.946851	-2.11254
Single-cell pbulk	CD4_Treg	Day 1	AIRE	1.04142	2.39429	2.14493	0.0347442	0.946851	2.11133
Single-cell pbulk	CD4_Treg	Day 1	FUNDC2	0.353304	6.40181	2.1405	0.0347724	0.946851	2.111
Single-cell pbulk	CD4_Treg	Day 1	CTSL	-0.864557	2.29807	-2.13657	0.034934	0.946851	-2.10912
Single-cell pbulk	CD4_Treg	Day 1	AFG3L2	-0.481345	5.28005	-2.13409	0.0351435	0.946851	-2.1067
Single-cell pbulk	CD4_Treg	Day 1	UBXN2B	0.903709	4.06296	2.13353	0.0351877	0.946851	2.10619
Single-cell pbulk	CD4_Treg	Day 1	SEC61B	0.217807	7.80746	2.13578	0.0355124	0.946851	2.10247
Single-cell pbulk	CD4_Treg	Day 1	ELF4	0.631053	4.76368	2.12974	0.0355185	0.946851	2.1024
Single-cell pbulk	CD4_Treg	Day 1	GRASP	0.955656	3.11506	2.13042	0.0355964	0.946851	2.10151
Single-cell pbulk	CD4_Treg	Day 1	TSEN15	-0.457945	5.48698	-2.13223	0.0356716	0.946851	-2.10065
Single-cell pbulk	CD4_Treg	Day 1	MCMBP	-0.408503	5.64148	-2.12778	0.035682	0.946851	-2.10053
Single-cell pbulk	CD4_Treg	Day 1	TMEM41A	-0.684697	4.50878	-2.12767	0.0356832	0.946851	-2.10052
Single-cell pbulk	CD4_Treg	Day 1	ZNF24	0.364097	6.5569	2.12153	0.0362271	0.946851	2.09437
Single-cell pbulk	CD4_Treg	Day 1	ATXN7L1	-0.408912	6.10434	-2.12104	0.036295	0.946851	-2.09361
Single-cell pbulk	CD4_Treg	Day 1	CCDC53	-0.347677	6.61148	-2.12034	0.0363104	0.946851	-2.09343
Single-cell pbulk	CD4_Treg	Day 1	POLR2A	-0.295779	6.96177	-2.12007	0.0363385	0.946851	-2.09312
Single-cell pbulk	CD4_Treg	Day 1	NLRX1	0.884948	3.08042	2.11707	0.0365943	0.946851	2.09026
Single-cell pbulk	CD4_Treg	Day 1	MT-CO1	-0.157125	13.1426	-2.13501	0.0369805	0.946851	-2.08598
Single-cell pbulk	CD4_Treg	Day 1	CXorf38	0.472947	5.63159	2.10823	0.0377907	0.946851	2.07712
Single-cell pbulk	CD4_Treg	Day 1	IFIT5	0.675287	4.86797	2.10469	0.0378472	0.946851	2.07651
Single-cell pbulk	CD4_Treg	Day 1	CDC40	0.382303	6.57619	2.10131	0.0380199	0.946851	2.07464
Single-cell pbulk	CD4_Treg	Day 1	ZSWIM4	-0.880616	2.57848	-2.10071	0.0380379	0.946851	-2.07445
Single-cell pbulk	CD4_Treg	Day 1	JPX	0.421141	6.03614	2.10037	0.0380689	0.946851	2.07411
Single-cell pbulk	CD4_Treg	Day 1	HLA-DQA1	-0.844991	5.55261	-2.12376	0.0381752	0.946851	-2.07297
Single-cell pbulk	CD4_Treg	Day 1	ZBTB46	-0.865941	2.53206	-2.10851	0.0382746	0.946851	-2.0719
Single-cell pbulk	CD4_Treg	Day 1	DPY30	0.431817	6.21608	2.09777	0.0383031	0.946851	2.0716
Single-cell pbulk	CD4_Treg	Day 1	ZNF71	-0.838149	3.58951	-2.09937	0.038471	0.946851	-2.0698
Single-cell pbulk	CD4_Treg	Day 1	RP11-455F5.5	0.925779	3.91653	2.10159	0.0384724	0.946851	2.06979
Single-cell pbulk	CD4_Treg	Day 1	RBM4B	-0.850198	3.9839	-2.09531	0.0388038	0.946851	-2.06626
Single-cell pbulk	CD4_Treg	Day 1	ZNF66	-0.75793	4.20759	-2.09432	0.0388776	0.946851	-2.06548
Single-cell pbulk	CD4_Treg	Day 1	BTN3A1	-0.330605	6.72941	-2.09032	0.0389812	0.946851	-2.06439
Single-cell pbulk	CD4_Treg	Day 1	BRCA1	-0.816899	2.2568	-2.09403	0.0390182	0.946851	-2.06399
Single-cell pbulk	CD4_Treg	Day 1	POLR2J	-0.30057	6.73073	-2.08973	0.0390354	0.946851	-2.06381
Single-cell pbulk	CD4_Treg	Day 1	ZBTB17	0.670283	4.36227	2.09052	0.0391639	0.946851	2.06246
Single-cell pbulk	CD4_Treg	Day 1	SLC25A44	0.879555	3.69177	2.08964	0.0391982	0.946851	2.0621
Single-cell pbulk	CD4_Treg	Day 1	TRIM26	0.567482	5.50794	2.08729	0.0392594	0.946851	2.06146
Single-cell pbulk	CD4_Treg	Day 1	ZFAND5	0.345509	6.58759	2.08705	0.0392822	0.946851	2.06122
Single-cell pbulk	CD4_Treg	Day 1	SPECC1	0.906783	2.52565	2.08568	0.0394125	0.946851	2.05985
Single-cell pbulk	CD4_Treg	Day 1	C16orf54	0.484468	6.16533	2.09318	0.039497	0.946851	2.05897
Single-cell pbulk	CD4_Treg	Day 1	RAP1GAP2	0.615641	5.05704	2.08426	0.0395404	0.946851	2.05852
Single-cell pbulk	CD4_Treg	Day 1	CEP290	-0.684404	5.21082	-2.08144	0.039815	0.946851	-2.05566
Single-cell pbulk	CD4_Treg	Day 1	TSPAN32	-0.644964	5.62671	-2.096	0.0398931	0.946851	-2.05485
Single-cell pbulk	CD4_Treg	Day 1	NUDT7	-0.800407	3.51401	-2.09143	0.0402133	0.946851	-2.05155
Single-cell pbulk	CD4_Treg	Day 1	GBP5	0.335422	8.88454	2.08494	0.0403239	0.946851	2.05042
Single-cell pbulk	CD4_Treg	Day 1	SH2D1A	0.467666	5.96621	2.07442	0.040473	0.946851	2.04889
Single-cell pbulk	CD4_Treg	Day 1	BCAS1	1.44323	3.11842	2.10025	0.0406072	0.946851	2.04752
Single-cell pbulk	CD4_Treg	Day 1	USP16	0.3051	6.94415	2.07183	0.0407124	0.946851	2.04645
Single-cell pbulk	CD4_Treg	Day 1	ZNF557	0.751116	3.75879	2.07172	0.0407193	0.946851	2.04638
Single-cell pbulk	CD4_Treg	Day 1	CTSW	0.914701	4.89931	2.07284	0.040728	0.946851	2.04629
Single-cell pbulk	CD4_Treg	Day 1	SLC39A7	-0.497702	5.16227	-2.07475	0.0407446	0.946851	-2.04612
Single-cell pbulk	CD4_Treg	Day 1	NIPBL	-0.257302	7.29562	-2.0707	0.0408233	0.946851	-2.04532
Single-cell pbulk	CD4_Treg	Day 1	MTL5	-0.869466	3.2971	-2.06758	0.0411148	0.946851	-2.04237
Single-cell pbulk	CD4_Treg	Day 1	RITA1	0.775388	4.187	2.06583	0.0412831	0.946851	2.04068
Single-cell pbulk	CD4_Treg	Day 1	ENTPD3-AS1	-0.908951	3.30637	-2.06371	0.0414873	0.946851	-2.03863
Single-cell pbulk	CD4_Treg	Day 1	BLOC1S6	0.430024	5.77088	2.06363	0.0415017	0.946851	2.03848
Single-cell pbulk	CD4_Treg	Day 1	LINC00957	0.846834	4.27413	2.06323	0.0415363	0.946851	2.03814
Single-cell pbulk	CD4_Treg	Day 1	CBX4	0.387336	6.32085	2.06276	0.041597	0.946851	2.03753
Single-cell pbulk	CD4_Treg	Day 1	PAK4	-0.86162	3.04877	-2.066	0.0416033	0.946851	-2.03747
Single-cell pbulk	CD4_Treg	Day 1	MDFIC	-0.291114	7.26705	-2.06468	0.0418896	0.946851	-2.03462
Single-cell pbulk	CD4_Treg	Day 1	RP11-611E13.2	0.597726	5.04927	2.06886	0.0419641	0.946851	2.03388
Single-cell pbulk	CD4_Treg	Day 1	GTF2F1	0.329382	6.31853	2.06012	0.0419998	0.946851	2.03352
Single-cell pbulk	CD4_Treg	Day 1	KLHDC1	0.938913	3.32485	2.05624	0.0422724	0.946851	2.03083
Single-cell pbulk	CD4_Treg	Day 1	ALS2	0.844737	3.0197	2.0539	0.0424466	0.946851	2.02912
Single-cell pbulk	CD4_Treg	Day 1	SAMSN1	-0.369778	6.87276	-2.06153	0.0425151	0.946851	-2.02844
Single-cell pbulk	CD4_Treg	Day 1	TCEB1	0.344813	6.55037	2.05334	0.0427647	0.946851	2.026
Single-cell pbulk	CD4_Treg	Day 1	BAP1	0.763474	4.67053	2.05066	0.0428244	0.946851	2.02542
Single-cell pbulk	CD4_Treg	Day 1	ZNF865	-0.793786	3.8969	-2.05362	0.0428327	0.946851	-2.02534
Single-cell pbulk	CD4_Treg	Day 1	RP11-212P7.2	0.868109	2.54831	2.04966	0.0428666	0.946851	2.02501
Single-cell pbulk	CD4_Treg	Day 1	FRMD4B	0.791962	4.91453	2.05495	0.0431026	0.946851	2.02271
Single-cell pbulk	CD4_Treg	Day 1	SYTL1	0.264313	7.69468	2.05223	0.0431051	0.946851	2.02269
Single-cell pbulk	CD4_Treg	Day 1	SIKE1	0.497238	5.36931	2.04431	0.0434107	0.946851	2.01974
Single-cell pbulk	CD4_Treg	Day 1	IL17RE	-0.780578	2.16813	-2.04913	0.0435419	0.946851	-2.01847
Single-cell pbulk	CD4_Treg	Day 1	HLA-DQB1	-0.844989	6.60571	-2.09635	0.0436772	0.946851	-2.01718
Single-cell pbulk	CD4_Treg	Day 1	LINC00528	0.980097	2.85896	2.04717	0.0437091	0.946851	2.01687
Single-cell pbulk	CD4_Treg	Day 1	ZNF449	-0.927616	2.72858	-2.04031	0.0438054	0.946851	-2.01595
Single-cell pbulk	CD4_Treg	Day 1	ELF1	0.209557	8.11819	2.04653	0.0438762	0.946851	2.01527
Single-cell pbulk	CD4_Treg	Day 1	GYPC	0.237574	8.27086	2.04928	0.0439563	0.946851	2.01451
Single-cell pbulk	CD4_Treg	Day 1	ANKRD42	-0.992488	3.04076	-2.03974	0.0442784	0.950257	-2.01145
Single-cell pbulk	CD4_Treg	Day 1	CTD-2031P19.5	0.936106	2.61409	2.03813	0.0445155	0.950257	2.0092
Single-cell pbulk	CD4_Treg	Day 1	IFI16	0.266955	7.49944	2.03257	0.0445956	0.950257	2.00845
Single-cell pbulk	CD4_Treg	Day 1	CRAT	0.836894	3.88247	2.03449	0.0446892	0.950257	2.00757
Single-cell pbulk	CD4_Treg	Baseline	RABEP2	0.963123	4.1757	2.48159	0.0146506	0.953044	2.4409
Single-cell pbulk	CD4_Treg	Baseline	CHMP6	0.775877	4.81349	2.48007	0.0147098	0.953044	2.43945
Single-cell pbulk	CD4_Treg	Baseline	TMEM65	0.593017	5.85569	2.4757	0.0149317	0.953044	2.43403
Single-cell pbulk	CD4_Treg	Baseline	BTN3A1	-0.391336	6.72941	-2.47142	0.0150499	0.953044	-2.43118
Single-cell pbulk	CD4_Treg	Baseline	AGA	0.75847	5.0628	2.46848	0.0152061	0.953044	2.42743
Single-cell pbulk	CD4_Treg	Baseline	DNAH8	-1.24503	3.07352	-2.46793	0.0155672	0.953044	-2.41891
Single-cell pbulk	CD4_Treg	Baseline	CARS2	-0.546594	5.535	-2.44798	0.0160276	0.953044	-2.40829
Single-cell pbulk	CD4_Treg	Baseline	TFPT	0.737361	4.84344	2.44616	0.0160921	0.953044	2.40682
Single-cell pbulk	CD4_Treg	Baseline	TARBP1	1.02115	4.29606	2.4444	0.0161586	0.953044	2.40531
Single-cell pbulk	CD4_Treg	Baseline	SRXN1	-1.15429	3.12848	-2.4528	0.0164091	0.953044	-2.39969
Single-cell pbulk	CD4_Treg	Baseline	SMPD1	0.55343	5.49268	2.45421	0.0164738	0.953044	2.39825
Single-cell pbulk	CD4_Treg	Baseline	FAM65A	1.04143	3.70558	2.43319	0.0167314	0.953044	2.39256
Single-cell pbulk	CD4_Treg	Baseline	DNAJA1	-0.342675	7.31054	-2.43621	0.016874	0.953044	-2.38944
Single-cell pbulk	CD4_Treg	Baseline	CMC1	-0.686753	5.30527	-2.42325	0.0170768	0.953044	-2.38505
Single-cell pbulk	CD4_Treg	Baseline	GATAD1	0.722052	4.97701	2.41972	0.0172412	0.953044	2.38152
Single-cell pbulk	CD4_Treg	Baseline	SLC37A1	-1.01661	3.66327	-2.41421	0.017483	0.953044	-2.37639
Single-cell pbulk	CD4_Treg	Baseline	RNF13	0.459155	6.17476	2.41381	0.0175041	0.953044	2.37594
Single-cell pbulk	CD4_Treg	Baseline	C15orf53	-1.02605	4.258	-2.41753	0.0175994	0.953044	-2.37394
Single-cell pbulk	CD4_Treg	Baseline	YEATS2	0.647351	4.89437	2.40903	0.017745	0.953044	2.3709
Single-cell pbulk	CD4_Treg	Baseline	ZNF658	-1.09303	2.96843	-2.40644	0.0178396	0.953044	-2.36893
Single-cell pbulk	CD4_Treg	Baseline	RP13-582O9.5	1.10811	3.49022	2.40158	0.0180651	0.953044	2.36428
Single-cell pbulk	CD4_Treg	Baseline	BRD9	-0.601588	5.53849	-2.39375	0.0184384	0.953044	-2.3567
Single-cell pbulk	CD4_Treg	Baseline	FAM76A	0.731921	4.74964	2.38965	0.0188057	0.953044	2.34936
Single-cell pbulk	CD4_Treg	Baseline	CTC-241F20.3	-0.873902	4.83511	-2.39253	0.0188281	0.953044	-2.34892
Single-cell pbulk	CD4_Treg	Baseline	RPL15	0.141583	11.3626	2.41112	0.0190063	0.953044	2.34541
Single-cell pbulk	CD4_Treg	Baseline	EPRS	-0.349571	6.78635	-2.37409	0.0194087	0.953044	-2.33759
Single-cell pbulk	CD4_Treg	Baseline	RP11-967K21.1	-1.06543	2.50188	-2.37202	0.0194967	0.953044	-2.3359
Single-cell pbulk	CD4_Treg	Baseline	NLRX1	0.998492	3.08042	2.36916	0.0196404	0.953044	2.33315
Single-cell pbulk	CD4_Treg	Baseline	ACBD4	-0.716848	4.02804	-2.36632	0.019782	0.953044	-2.33046
Single-cell pbulk	CD4_Treg	Baseline	MRPL50	-0.629535	4.9273	-2.36607	0.0197947	0.953044	-2.33022
Single-cell pbulk	CD4_Treg	Baseline	PVRIG	-1.07723	2.7302	-2.35873	0.0201807	0.953044	-2.32297
Single-cell pbulk	CD4_Treg	Baseline	VWDE	-1.00237	2.15242	-2.36386	0.0203209	0.953044	-2.32037
Single-cell pbulk	CD4_Treg	Baseline	ZNF76	0.580346	5.18468	2.35384	0.0204237	0.953044	2.31847
Single-cell pbulk	CD4_Treg	Baseline	CTC-301O7.4	-0.778099	4.27844	-2.35582	0.0207326	0.953044	-2.31282
Single-cell pbulk	CD4_Treg	Baseline	RP11-332H14.2	-1.12575	3.0064	-2.35598	0.0207665	0.953044	-2.3122
Single-cell pbulk	CD4_Treg	Baseline	AK1	-0.966085	2.34033	-2.34201	0.0210489	0.953044	-2.30711
Single-cell pbulk	CD4_Treg	Baseline	DOLPP1	-0.961067	2.93815	-2.34289	0.0211538	0.953044	-2.30523
Single-cell pbulk	CD4_Treg	Baseline	TRPM7	0.374971	6.29648	2.33687	0.0213256	0.953044	2.30217
Single-cell pbulk	CD4_Treg	Baseline	KDM4B	-0.69689	5.04169	-2.35077	0.0213675	0.953044	-2.30143
Single-cell pbulk	CD4_Treg	Baseline	ZMYM1	0.841839	4.28141	2.33581	0.0213833	0.953044	2.30115
Single-cell pbulk	CD4_Treg	Baseline	GZMA	0.924298	5.23515	2.33556	0.0213965	0.953044	2.30091
Single-cell pbulk	CD4_Treg	Baseline	OBFC1	0.450326	6.34491	2.33271	0.0215551	0.953044	2.29812
Single-cell pbulk	CD4_Treg	Baseline	RP11-637A17.2	-1.05663	2.46398	-2.33931	0.0216951	0.953044	-2.29566
Single-cell pbulk	CD4_Treg	Baseline	ZNF600	-0.827596	4.77991	-2.35965	0.0217444	0.953044	-2.2948
Single-cell pbulk	CD4_Treg	Baseline	CTD-2336O2.1	0.757592	4.92369	2.33035	0.0218565	0.953044	2.29285
Single-cell pbulk	CD4_Treg	Baseline	SFMBT1	-0.832762	4.55144	-2.32276	0.0221022	0.953044	-2.28861
Single-cell pbulk	CD4_Treg	Baseline	ASTE1	-0.60364	5.33914	-2.33077	0.0222343	0.953044	-2.28634
Single-cell pbulk	CD4_Treg	Baseline	ZNF783	-0.875839	3.77152	-2.32652	0.0222582	0.953044	-2.28593
Single-cell pbulk	CD4_Treg	Baseline	LINC00657	0.333934	7.45084	2.32282	0.0224387	0.953044	2.28286
Single-cell pbulk	CD4_Treg	Baseline	TRUB2	0.763416	4.71477	2.3116	0.0227382	0.953044	2.27781
Single-cell pbulk	CD4_Treg	Baseline	MSMO1	0.952161	4.26008	2.31133	0.0227601	0.953044	2.27744
Single-cell pbulk	CD4_Treg	Baseline	RPS6KA1	0.429294	6.53623	2.31666	0.0227784	0.953044	2.27713
Single-cell pbulk	CD4_Treg	Baseline	TSR1	-0.776488	4.78272	-2.33659	0.0228033	0.953044	-2.27671
Single-cell pbulk	CD4_Treg	Baseline	PITHD1	-0.337336	6.35359	-2.31566	0.0228339	0.953044	-2.2762
Single-cell pbulk	CD4_Treg	Baseline	UBN2	1.04436	3.77387	2.30342	0.0232065	0.953044	2.27002
Single-cell pbulk	CD4_Treg	Baseline	RGCC	-0.416555	7.50807	-2.31532	0.0232396	0.953044	-2.26947
Single-cell pbulk	CD4_Treg	Baseline	RAB18	0.392515	6.19649	2.30636	0.0232779	0.953044	2.26884
Single-cell pbulk	CD4_Treg	Baseline	KLRG1	0.926561	4.73792	2.31104	0.0234337	0.953044	2.26629
Single-cell pbulk	CD4_Treg	Baseline	ZNF208	-1.15697	2.86364	-2.30602	0.0234886	0.953044	-2.26539
Single-cell pbulk	CD4_Treg	Baseline	RCAN1	-0.993858	3.52497	-2.2955	0.0238924	0.953044	-2.25885
Single-cell pbulk	CD4_Treg	Baseline	AF131217.1	-1.04825	3.27306	-2.29139	0.0239763	0.953044	-2.25751
Single-cell pbulk	CD4_Treg	Baseline	HDAC10	0.568416	5.0259	2.28626	0.0242283	0.953044	2.25349
Single-cell pbulk	CD4_Treg	Baseline	UBC	0.176055	10.6049	2.29614	0.0243856	0.953044	2.251
Single-cell pbulk	CD4_Treg	Baseline	ADIPOR2	0.653019	5.06688	2.28778	0.0243873	0.953044	2.25097
Single-cell pbulk	CD4_Treg	Baseline	COMMD9	-0.508074	5.11956	-2.28394	0.0243897	0.953044	-2.25093
Single-cell pbulk	CD4_Treg	Baseline	PNPT1	0.656024	5.09976	2.27854	0.0248358	0.953044	2.24395
Single-cell pbulk	CD4_Treg	Baseline	SSR1	-0.355919	6.75129	-2.279	0.0248769	0.953044	-2.24331
Single-cell pbulk	CD4_Treg	Baseline	APOBR	0.929353	3.51022	2.2745	0.0249737	0.953044	2.24181
Single-cell pbulk	CD4_Treg	Baseline	XRCC5	0.216374	8.27782	2.27436	0.0249994	0.953044	2.24141
Single-cell pbulk	CD4_Treg	Baseline	THAP8	-1.03718	2.9787	-2.26985	0.0252402	0.953044	-2.23771
Single-cell pbulk	CD4_Treg	Baseline	RP11-489E7.4	0.950874	4.44061	2.26873	0.0253102	0.953044	2.23663
Single-cell pbulk	CD4_Treg	Baseline	MYL5	0.973776	2.60696	2.2733	0.0254172	0.953044	2.235
Single-cell pbulk	CD4_Treg	Baseline	PSMD11	-0.397888	6.24558	-2.26337	0.0256502	0.953044	-2.23147
Single-cell pbulk	CD4_Treg	Baseline	H2AFY	0.324399	7.16925	2.26604	0.0258234	0.953044	2.22886
Single-cell pbulk	CD4_Treg	Baseline	ZNF619	-0.99822	3.01132	-2.25882	0.0259918	0.953044	-2.22633
Single-cell pbulk	CD4_Treg	Baseline	ZNF330	-0.474331	5.30875	-2.25895	0.0260675	0.953044	-2.22521
Single-cell pbulk	CD4_Treg	Baseline	HAVCR1	-0.880139	2.90699	-2.25665	0.0262872	0.953044	-2.22194
Single-cell pbulk	CD4_Treg	Baseline	MED10	0.260432	7.17595	2.25114	0.0264679	0.953044	2.21928
Single-cell pbulk	CD4_Treg	Baseline	GLG1	0.236414	7.93105	2.25636	0.0266301	0.953044	2.2169
Single-cell pbulk	CD4_Treg	Baseline	LRRC28	0.848194	4.46264	2.24842	0.0269386	0.953044	2.21241
Single-cell pbulk	CD4_Treg	Baseline	PSMA3	0.424085	6.4433	2.2444	0.027124	0.953044	2.20973
Single-cell pbulk	CD4_Treg	Baseline	CTSF	0.913145	3.99887	2.23752	0.0273444	0.953044	2.20657
Single-cell pbulk	CD4_Treg	Baseline	PSMD14	-0.463872	5.60978	-2.23652	0.0274118	0.953044	-2.2056
Single-cell pbulk	CD4_Treg	Baseline	DOLK	-0.955544	2.57429	-2.23504	0.027512	0.953044	-2.20418
Single-cell pbulk	CD4_Treg	Baseline	UBE3A	0.278514	7.12803	2.23405	0.0275929	0.953044	2.20303
Single-cell pbulk	CD4_Treg	Baseline	C19orf60	0.27222	7.51817	2.23317	0.0276395	0.953044	2.20237
Single-cell pbulk	CD4_Treg	Baseline	CTCF	-0.292554	6.97788	-2.24367	0.0276421	0.953044	-2.20233
Single-cell pbulk	CD4_Treg	Baseline	NUP133	0.495042	5.4945	2.23154	0.0277632	0.953044	2.20062
Single-cell pbulk	CD4_Treg	Baseline	SNX16	1.01043	3.12413	2.23466	0.02784	0.953044	2.19953
Single-cell pbulk	CD4_Treg	Baseline	TNKS1BP1	-1.00854	2.84714	-2.23302	0.0278539	0.953044	-2.19934
Single-cell pbulk	CD4_Treg	Baseline	FLVCR2	-0.950564	2.68083	-2.2302	0.0283276	0.953044	-2.19272
Single-cell pbulk	CD4_Treg	Baseline	ETS1	-0.173556	10.0295	-2.22794	0.0283384	0.953044	-2.19257
Single-cell pbulk	CD4_Treg	Baseline	ANKS3	-0.86309	3.8146	-2.22267	0.0285687	0.953044	-2.18939
Single-cell pbulk	CD4_Treg	Baseline	SLA	-0.418771	6.82677	-2.23068	0.0286042	0.953044	-2.1889
Single-cell pbulk	CD4_Treg	Baseline	QRICH1	-0.396323	6.14035	-2.23354	0.0286131	0.953044	-2.18878
Single-cell pbulk	CD4_Treg	Baseline	AP2A1	-0.613683	5.16073	-2.2089	0.0293345	0.953044	-2.17896
Single-cell pbulk	CD4_Treg	Baseline	SENP5	0.525036	5.51101	2.20885	0.0293375	0.953044	2.17892
Single-cell pbulk	CD4_Treg	Baseline	SELO	0.546162	5.29868	2.20111	0.0298968	0.953044	2.17146
Single-cell pbulk	CD4_Treg	Baseline	TMEM135	0.871124	4.17023	2.20084	0.0300243	0.953044	2.16977
Single-cell pbulk	CD4_Treg	Baseline	FAM84B	0.972295	3.62833	2.20421	0.030049	0.953044	2.16944
Single-cell pbulk	CD4_Treg	Baseline	VHL	0.405164	6.21379	2.19877	0.0301886	0.953044	2.16761
Single-cell pbulk	CD4_Treg	Baseline	GTF2H3	0.736651	4.57142	2.19576	0.0303078	0.953044	2.16604
Single-cell pbulk	CD4_Treg	Baseline	PET117	0.896724	4.19509	2.19886	0.0304238	0.953044	2.16453
Single-cell pbulk	CD4_Treg	Baseline	MAGEH1	0.635072	5.1848	2.19768	0.0305131	0.953044	2.16336
Single-cell pbulk	CD4_Treg	Baseline	PRKD2	0.446119	6.14231	2.19253	0.0306919	0.953044	2.16105
Single-cell pbulk	CD4_Treg	Baseline	LEPR	0.921753	2.7537	2.19131	0.0308279	0.953044	2.15929
Single-cell pbulk	CD4_Treg	Baseline	NIPBL	-0.273684	7.29562	-2.18753	0.0309032	0.953044	-2.15832
Single-cell pbulk	CD4_Treg	Baseline	CHMP4B	0.467067	5.90351	2.19108	0.0309967	0.953044	2.15712
Single-cell pbulk	CD4_Treg	Baseline	ARHGAP27	0.551108	5.34882	2.18706	0.0311118	0.953044	2.15564
Single-cell pbulk	CD4_Treg	Baseline	NENF	0.382362	6.26668	2.17808	0.0316204	0.953044	2.14918
Single-cell pbulk	CD4_Treg	Baseline	KIAA0586	-0.498288	5.67348	-2.17263	0.0320355	0.953044	-2.14397
Single-cell pbulk	CD4_Treg	Baseline	UBE2T	-0.957819	3.11828	-2.1743	0.0321078	0.953044	-2.14307
Single-cell pbulk	CD4_Treg	Baseline	ZNF284	-0.853619	2.49719	-2.17857	0.0321261	0.953044	-2.14284
Single-cell pbulk	CD4_Treg	Baseline	SAMHD1	-0.200675	9.42719	-2.17956	0.032162	0.953044	-2.14239
Single-cell pbulk	CD4_Treg	Baseline	CLK2	0.544912	5.53754	2.16824	0.0323822	0.953044	2.13966
Single-cell pbulk	CD4_Treg	Baseline	KLHDC3	-0.426057	6.13356	-2.17352	0.0324278	0.953044	-2.1391
Single-cell pbulk	CD4_Treg	Baseline	FAM50A	0.389704	6.54986	2.17229	0.0324468	0.953044	2.13886
Single-cell pbulk	CD4_Treg	Baseline	NCAPD3	-0.504451	4.98215	-2.17284	0.0324683	0.953044	-2.1386
Single-cell pbulk	CD4_Treg	Baseline	HCFC2	-1.10094	3.42515	-2.16714	0.0325829	0.953044	-2.13719
Single-cell pbulk	CD4_Treg	Baseline	ZNF845	-1.00978	3.04556	-2.16728	0.0326903	0.953044	-2.13587
Single-cell pbulk	CD4_Treg	Baseline	PIK3C2A	-0.695597	4.79584	-2.18062	0.0327848	0.953044	-2.13471
Single-cell pbulk	CD4_Treg	Baseline	RANBP10	0.757309	4.63307	2.16104	0.0330148	0.953044	2.1319
Single-cell pbulk	CD4_Treg	Baseline	KIAA0319L	0.466489	5.60706	2.16481	0.0330182	0.953044	2.13186
Single-cell pbulk	CD4_Treg	Baseline	PLEKHG2	0.915159	3.76739	2.16028	0.033188	0.953044	2.1298
Single-cell pbulk	CD4_Treg	Baseline	GALE	0.931724	2.97081	2.16342	0.0332133	0.953044	2.1295
Single-cell pbulk	CD4_Treg	Baseline	PRKG2	-0.829299	2.24041	-2.15926	0.0333009	0.953044	-2.12844
Single-cell pbulk	CD4_Treg	Baseline	GRPEL1	-0.414371	5.55457	-2.15539	0.0334396	0.953044	-2.12677
Single-cell pbulk	CD4_Treg	Baseline	RPSA	0.149413	11.5241	2.17643	0.0334669	0.953044	2.12644
Single-cell pbulk	CD4_Treg	Baseline	LINC01011	-0.875604	2.66286	-2.15334	0.0335679	0.953044	-2.12522
Single-cell pbulk	CD4_Treg	Baseline	FAM63A	-0.912088	2.9202	-2.15537	0.0336772	0.953044	-2.12392
Single-cell pbulk	CD4_Treg	Baseline	C10orf54	-0.283442	7.82283	-2.15112	0.0342804	0.953044	-2.11676
Single-cell pbulk	CD4_Treg	Baseline	CHTF8	0.476315	5.99539	2.14296	0.034406	0.953044	2.11528
Single-cell pbulk	CD4_Treg	Baseline	PRPF4	-0.638943	4.50389	-2.14248	0.0345203	0.953044	-2.11394
Single-cell pbulk	CD4_Treg	Baseline	MAP1S	-0.726407	4.76672	-2.13865	0.0347608	0.953044	-2.11113
Single-cell pbulk	CD4_Treg	Baseline	BOP1	0.761852	4.5672	2.13299	0.0352788	0.953044	2.10514
Single-cell pbulk	CD4_Treg	Baseline	TCEAL8	0.51005	5.38968	2.13311	0.0353167	0.953044	2.10471
Single-cell pbulk	CD4_Treg	Baseline	MTOR	-0.583527	5.15095	-2.13068	0.0354278	0.953044	-2.10343
Single-cell pbulk	CD4_Treg	Baseline	RP11-611E13.2	0.602352	5.04927	2.14425	0.0354545	0.953044	2.10313
Single-cell pbulk	CD4_Treg	Baseline	MAN2B1	-0.370132	6.13946	-2.12872	0.0355935	0.953044	-2.10154
Single-cell pbulk	CD4_Treg	Baseline	MIR155HG	0.985688	3.46547	2.13272	0.0356007	0.953044	2.10146
Single-cell pbulk	CD4_Treg	Baseline	ATP5C1	0.274811	7.58469	2.13118	0.035725	0.953044	2.10004
Single-cell pbulk	CD4_Treg	Baseline	GOSR2	-0.941397	3.74897	-2.12761	0.0358452	0.953044	-2.09868
Single-cell pbulk	CD4_Treg	Baseline	RASGEF1B	-0.940924	2.72281	-2.13014	0.0358549	0.953044	-2.09857
Single-cell pbulk	CD4_Treg	Baseline	DHPS	0.341963	6.48079	2.12857	0.0358792	0.953044	2.09829
Single-cell pbulk	CD4_Treg	Baseline	LYRM9	-0.787075	3.85747	-2.13084	0.0360135	0.953044	-2.09677
Single-cell pbulk	CD4_Treg	Baseline	SRSF11	0.201363	8.40771	2.12772	0.036065	0.953044	2.09619
Single-cell pbulk	CD4_Treg	Baseline	HS3ST3B1	-0.561831	5.55694	-2.12291	0.0360898	0.953044	-2.09591
Single-cell pbulk	CD4_Treg	Baseline	VPS36	-0.29251	6.66319	-2.12123	0.0362334	0.953044	-2.0943
Single-cell pbulk	CD4_Treg	Baseline	SPHK2	0.851967	3.64494	2.12135	0.0362645	0.953044	2.09395
Single-cell pbulk	CD4_Treg	Baseline	APITD1	-0.865415	2.63197	-2.11782	0.0365286	0.953044	-2.09099
Single-cell pbulk	CD4_Treg	Baseline	ATP1A1	0.283292	7.36087	2.11714	0.0366012	0.953044	2.09019
Single-cell pbulk	CD4_Treg	Baseline	JUND	0.219284	10.3278	2.11014	0.0372307	0.953044	2.08323
Single-cell pbulk	CD4_Treg	Baseline	TMEM177	-1.00646	3.4341	-2.10657	0.0375147	0.953044	-2.08012
Single-cell pbulk	CD4_Treg	Baseline	PDE6D	-0.399643	5.72545	-2.11923	0.0376407	0.953044	-2.07875
Single-cell pbulk	CD4_Treg	Baseline	POLL	-0.517286	4.59581	-2.1088	0.0378182	0.953044	-2.07682
Single-cell pbulk	CD4_Treg	Baseline	AC025335.1	-0.853448	2.37868	-2.10562	0.037847	0.953044	-2.07651
Single-cell pbulk	CD4_Treg	Baseline	USE1	-0.438831	5.44905	-2.10062	0.0380463	0.953044	-2.07436
Single-cell pbulk	CD4_Treg	Baseline	WHSC1	-0.469245	5.68864	-2.09987	0.0381137	0.953044	-2.07363
Single-cell pbulk	CD4_Treg	Baseline	RP11-463J10.3	-0.879701	2.41792	-2.10091	0.0383494	0.953044	-2.0711
Single-cell pbulk	CD4_Treg	Baseline	DCBLD1	0.856042	2.95831	2.09491	0.0385946	0.953044	2.06848
Single-cell pbulk	CD4_Treg	Baseline	LPIN1	-0.452034	6.09575	-2.10352	0.038661	0.953044	-2.06778
Single-cell pbulk	CD4_Treg	Baseline	UGGT1	-0.544794	4.95184	-2.09392	0.0387472	0.953044	-2.06686
Single-cell pbulk	CD4_Treg	Baseline	C2orf47	-0.75545	3.98513	-2.09261	0.0387716	0.953044	-2.0666
Single-cell pbulk	CD4_Treg	Baseline	SYTL2	0.920592	3.66309	2.09251	0.0387811	0.953044	2.0665
Single-cell pbulk	CD4_Treg	Baseline	PTPRM	0.871279	3.16322	2.09395	0.0390233	0.953044	2.06394
Single-cell pbulk	CD4_Treg	Baseline	AGO1	-0.836621	4.1504	-2.09134	0.0392124	0.953044	-2.06195
Single-cell pbulk	CD4_Treg	Baseline	RP1-40E16.12	-0.899658	3.04127	-2.09207	0.0392331	0.953044	-2.06173
Single-cell pbulk	CD4_Treg	Baseline	CD53	-0.209733	8.65823	-2.10058	0.0392462	0.953044	-2.0616
Single-cell pbulk	CD4_Treg	Baseline	AC013264.2	-1.04601	2.86609	-2.08936	0.0394042	0.953044	-2.05994
Single-cell pbulk	CD4_Treg	Baseline	ATAD5	-0.860817	3.94074	-2.0849	0.0394943	0.953044	-2.059
Single-cell pbulk	CD4_Treg	Baseline	MGST2	-0.699416	4.4622	-2.10362	0.0396732	0.953044	-2.05714
Single-cell pbulk	CD4_Treg	Baseline	FRA10AC1	-0.476586	5.4869	-2.08074	0.0398675	0.953044	-2.05512
Single-cell pbulk	CD4_Treg	Baseline	ACYP1	-0.51639	5.25709	-2.0794	0.0399931	0.953044	-2.05382
Single-cell pbulk	CD4_Treg	Baseline	PEX11A	-0.934716	2.35222	-2.08494	0.0402362	0.953044	-2.05132
Single-cell pbulk	CD4_Treg	Baseline	GSDMD	0.354202	6.71551	2.07864	0.0403153	0.953044	2.0505
Single-cell pbulk	CD4_Treg	Baseline	SACS	0.482235	5.56074	2.07364	0.0405363	0.953044	2.04824
Single-cell pbulk	CD4_Treg	Baseline	TNPO2	-0.947977	3.24144	-2.07087	0.0407996	0.953044	-2.04556
Single-cell pbulk	CD4_Treg	Baseline	IER2	0.366751	8.71233	2.0762	0.0408941	0.953044	2.0446
Single-cell pbulk	CD4_Treg	Baseline	TMED3	-0.488689	5.40511	-2.07833	0.0409215	0.953044	-2.04432
Single-cell pbulk	CD4_Treg	Baseline	CTD-2353F22.1	-0.717467	2.17205	-2.06847	0.0410293	0.953044	-2.04323
Single-cell pbulk	CD4_Treg	Baseline	LIMD1	0.764571	4.12317	2.06379	0.0415833	0.953044	2.03767
Single-cell pbulk	CD4_Treg	Baseline	RALGPS1	-1.00421	3.08218	-2.06775	0.0415929	0.953044	-2.03757
Single-cell pbulk	CD4_Treg	Baseline	TXNIP	-0.29236	11.5281	-2.07827	0.041611	0.953044	-2.03739
Single-cell pbulk	CD4_Treg	Baseline	NRAS	0.743477	4.64141	2.05539	0.0422998	0.953044	2.03056
Single-cell pbulk	CD4_Treg	Baseline	CTD-2126E3.3	-0.932843	2.94265	-2.0551	0.0423615	0.953044	-2.02995
Single-cell pbulk	CD4_Treg	Baseline	SAR1A	0.508239	5.1267	2.05236	0.0425985	0.953044	2.02763
Single-cell pbulk	CD4_Treg	Baseline	CLCN3	-0.543985	5.52194	-2.04657	0.04319	0.953044	-2.02187
Single-cell pbulk	CD4_Treg	Baseline	DGCR8	-0.70437	4.16331	-2.04943	0.0431912	0.953044	-2.02186
Single-cell pbulk	CD4_Treg	Baseline	HSPD1	-0.247003	7.3294	-2.04936	0.0432821	0.953044	-2.02098
Single-cell pbulk	CD4_Treg	Baseline	NCK2	-0.243211	7.8278	-2.05193	0.0435957	0.953044	-2.01796
Single-cell pbulk	CD4_Treg	Baseline	SIN3B	-0.593458	5.03243	-2.04137	0.0437575	0.953044	-2.01641
Single-cell pbulk	CD4_Treg	Baseline	AC007246.3	-0.852205	3.78854	-2.04181	0.044205	0.953044	-2.01214
Single-cell pbulk	CD4_Treg	Baseline	PPP2R5C	0.255487	7.99545	2.03941	0.0442232	0.953044	2.01197
Single-cell pbulk	CD4_Treg	Baseline	MFSD10	0.351148	5.97807	2.0357	0.0442929	0.953044	2.01131
Single-cell pbulk	CD4_Treg	Baseline	BDH2	0.6948	4.64034	2.03985	0.0443997	0.953044	2.0103
Single-cell pbulk	CD4_Treg	Baseline	HOXB4	-0.759153	3.89684	-2.03533	0.0445424	0.953044	-2.00895
Single-cell pbulk	CD4_Treg	Baseline	RP1-159A19.4	-0.752963	2.41118	-2.03331	0.044739	0.953044	-2.0071
Single-cell pbulk	CD4_Treg	Baseline	HMCES	0.406602	6.29535	2.04103	0.0448414	0.953044	2.00614
Single-cell pbulk	CD4_Treg	Baseline	SYNRG	-0.258074	7.3439	-2.02997	0.044876	0.953044	-2.00581
Single-cell pbulk	CD4_Treg	Baseline	FAU	0.127769	11.6465	2.04556	0.0449514	0.953044	2.00511
Single-cell pbulk	CD4_Treg	Baseline	DENR	0.407427	6.50701	2.02893	0.0449831	0.953044	2.00481
Single-cell pbulk	CD4_Treg	Baseline	GPR146	-0.715672	4.35943	-2.03047	0.0450918	0.953044	-2.0038
Single-cell pbulk	CD4_Treg	Baseline	TMEM180	-0.853896	2.35816	-2.03164	0.0451733	0.953044	-2.00304
Single-cell pbulk	CD4_Treg	Baseline	C7orf60	0.579822	5.11234	2.02418	0.0456103	0.953044	1.99898
Single-cell pbulk	CD4_Treg	Baseline	KIAA1524	-0.911192	2.67848	-2.02092	0.0458085	0.953044	-1.99715
Single-cell pbulk	CD4_Treg	Baseline	RABAC1	0.238833	7.76988	2.02476	0.0459536	0.953044	1.99582
Single-cell pbulk	CD4_Treg	Baseline	SLC25A42	0.553101	4.99002	2.01907	0.0460039	0.953044	1.99536
Single-cell pbulk	CD4_Treg	Baseline	RSF1	-0.229313	7.35241	-2.01815	0.0461372	0.953044	-1.99414
Single-cell pbulk	CD4_Treg	Baseline	THRAP3	-0.251674	7.66876	-2.01769	0.0461949	0.953044	-1.99361
Single-cell pbulk	CD4_Treg	Baseline	GALNT4	-0.837869	2.59819	-2.01714	0.0462085	0.953044	-1.99348
Single-cell pbulk	CD4_Treg	Baseline	MCPH1	-0.468607	5.22787	-2.01551	0.0463939	0.953044	-1.99179
Single-cell pbulk	CD4_Treg	Baseline	TIGIT	-0.253944	7.93351	-2.01648	0.0467147	0.953044	-1.98888
Single-cell pbulk	CD4_Treg	Baseline	NUP210	0.289872	6.70219	2.01255	0.0467352	0.953044	1.98869
Single-cell pbulk	CD4_Treg	Baseline	PRR13	0.255815	7.5959	2.01592	0.046924	0.953044	1.98699
Single-cell pbulk	CD4_Treg	Baseline	POLE	-0.902572	3.49322	-2.01459	0.046947	0.953044	-1.98678
Single-cell pbulk	CD4_Treg	Baseline	GALNT3	-0.91856	3.45072	-2.01241	0.0470761	0.953044	-1.98562
Single-cell pbulk	CD4_Treg	Baseline	PIGO	-0.875116	3.75545	-2.01334	0.0470837	0.953044	-1.98555
Single-cell pbulk	CD4_Treg	Baseline	CHORDC1	-0.356013	6.21255	-2.00895	0.0470844	0.953044	-1.98554
Single-cell pbulk	CD4_Treg	Baseline	BAG3	-0.865882	4.38323	-2.02667	0.0470859	0.953044	-1.98553
Single-cell pbulk	CD4_Treg	Baseline	RP11-312O7.2	-0.680218	4.55384	-2.02041	0.0471167	0.953044	-1.98525
Single-cell pbulk	CD4_Treg	Baseline	GAR1	0.769559	4.79765	2.00784	0.047204	0.953044	1.98447
Single-cell pbulk	CD4_Treg	Baseline	TRMT61A	0.859655	3.82086	2.00879	0.0472816	0.953044	1.98377
Single-cell pbulk	CD4_Treg	Baseline	GOLGA4	0.309901	7.15138	2.00593	0.0474448	0.953044	1.98231
Single-cell pbulk	CD4_Treg	Baseline	UHRF1BP1	-0.906572	3.49064	-2.00882	0.0476275	0.953044	-1.98068
Single-cell pbulk	CD4_Treg	Baseline	DST	-0.846953	2.165	-2.01025	0.0477179	0.953044	-1.97987
Single-cell pbulk	CD4_Treg	Baseline	BCL2	-0.265072	7.57038	-2.00765	0.0477472	0.953044	-1.97961
Single-cell pbulk	CD4_Treg	Baseline	PGP	0.45407	6.02922	2.00281	0.047751	0.953044	1.97958
Single-cell pbulk	CD4_Treg	Baseline	RP11-326C3.11	1.04002	3.06731	2.01581	0.0477717	0.953044	1.97939
Single-cell pbulk	CD4_Treg	Baseline	SNX8	0.881023	3.07182	2.00254	0.0477804	0.953044	1.97932
Single-cell pbulk	CD4_Treg	Baseline	GLRX3	0.416289	5.85883	2.00186	0.0478542	0.953044	1.97866
Single-cell pbulk	CD4_Treg	Baseline	SACM1L	-0.427672	5.72955	-2.00094	0.0479667	0.953044	-1.97766
Single-cell pbulk	CD4_Treg	Baseline	C1orf50	0.527392	5.4122	2.00025	0.0481759	0.953044	1.97581
Single-cell pbulk	CD4_Treg	Baseline	HDAC6	0.804915	3.97082	1.99824	0.0482511	0.953044	1.97515
Single-cell pbulk	CD4_Treg	Baseline	CDC14A	-0.375826	6.50465	-2.0077	0.0484176	0.953044	-1.97368
Single-cell pbulk	CD4_Treg	Baseline	ANGEL2	0.501339	5.44127	1.99768	0.048431	0.953044	1.97357
Single-cell pbulk	CD4_Treg	Baseline	TMBIM1	0.328909	6.6278	1.99829	0.0485669	0.953044	1.97237
Single-cell pbulk	CD4_Treg	Baseline	BRAF	-0.467686	5.19792	-1.99538	0.0485674	0.953044	-1.97237
Single-cell pbulk	CD4_Treg	Day 1	CDC14A	-0.372604	6.50465	-2.04026	0.0452107	0.953997	-2.00269
Single-cell pbulk	CD4_Treg	Day 1	GRAMD1A	0.263943	6.91008	2.0304	0.0452319	0.953997	2.00249
Single-cell pbulk	CD4_Treg	Day 1	PSMC1	0.351986	6.00149	2.0248	0.0454296	0.953997	2.00065
Single-cell pbulk	CD4_Treg	Day 1	DDI2	0.581087	4.83699	2.02442	0.0454422	0.953997	2.00054
Single-cell pbulk	CD4_Treg	Day 1	CHMP7	0.373362	6.64138	2.02487	0.0457688	0.954373	1.99752
Single-cell pbulk	CD4_Treg	Day 1	SWI5	-0.650093	4.50701	-2.02046	0.0459311	0.954373	-1.99603
Single-cell pbulk	CD4_Treg	Day 1	PTMA	0.107506	11.7318	2.02485	0.0460921	0.954373	1.99455
Single-cell pbulk	CD4_Treg	Day 1	GSS	0.645422	4.96022	2.01691	0.0462373	0.954373	1.99322
Single-cell pbulk	CD4_Treg	Day 1	EIF2B4	0.731512	4.53428	2.01618	0.0463102	0.954373	1.99255
Single-cell pbulk	CD4_Treg	Day 1	RP11-572M11.4	0.827361	2.44462	2.01605	0.046326	0.954373	1.99241
Single-cell pbulk	CD4_Treg	Baseline	TCEA1	-0.209791	8.27655	-2.00075	0.0487939	0.954656	-1.97039
Single-cell pbulk	CD4_Treg	Baseline	NMB	0.898329	3.30442	1.99318	0.0494089	0.958869	1.96505
Single-cell pbulk	CD4_Treg	Baseline	IER3	0.922208	3.0179	1.9902	0.0494545	0.958869	1.96465
Single-cell pbulk	CD4_Treg	Baseline	MBNL1	-0.172763	9.15592	-1.99532	0.0495444	0.958869	-1.96388
Single-cell pbulk	CD4_Treg	Day 1	ALG6	-0.55169	4.56957	-2.01012	0.0469585	0.961984	-1.98667
Single-cell pbulk	CD4_Treg	Day 1	ATP1B1	0.970123	4.00058	2.01912	0.0469864	0.961984	1.98642
Single-cell pbulk	CD4_Treg	Day 1	PGP	-0.423758	6.02922	-2.00679	0.0473177	0.965778	-1.98345
Single-cell pbulk	CD4_Treg	Day 1	RNF169	0.488414	6.14657	2.00447	0.0475702	0.967944	1.98119
Single-cell pbulk	CD4_Treg	Day 1	PABPC1	0.14027	10.6661	2.01157	0.0480451	0.974148	1.97697
Single-cell pbulk	CD4_Treg	Day 1	MMEL1	0.818628	2.73561	1.99408	0.0487345	0.974148	1.97091
Single-cell pbulk	CD4_Treg	Day 1	HSD17B11	0.366574	6.54781	1.99386	0.0487359	0.974148	1.97089
Single-cell pbulk	CD4_Treg	Day 1	C3orf33	0.813768	2.67578	1.99621	0.0488917	0.974148	1.96953
Single-cell pbulk	CD4_Treg	Day 1	RP11-98I9.4	0.920043	2.99838	1.99866	0.0489565	0.974148	1.96897
Single-cell pbulk	CD4_Treg	Day 1	MED13	-0.598838	4.96559	-1.99567	0.0490206	0.974148	-1.96841
Single-cell pbulk	CD4_Treg	Day 1	DPY19L4	-0.952614	3.48149	-1.99095	0.0490596	0.974148	-1.96807
Single-cell pbulk	CD4_Treg	Day 1	CTD-2020K17.4	-0.869252	2.54792	-1.99151	0.0491297	0.974148	-1.96746
Single-cell pbulk	CD4_Treg	Day 1	RHOG	0.218676	7.99054	1.99633	0.0492009	0.974148	1.96685
Single-cell pbulk	CD4_Treg	Day 1	BBX	0.30192	6.81697	1.98745	0.0494514	0.976185	1.96468
Single-cell pbulk	CD4_Treg	Day 1	USP11	-0.358561	5.85895	-1.98909	0.049603	0.976265	-1.96337
Single-cell pbulk	CD4_Treg	Day 28	PRKCH	-0.360008	7.8998	-3.32484	0.00121575	0.990549	-3.23516
Single-cell pbulk	CD4_Treg	Day 28	LRRC16A	1.45971	2.7765	3.3126	0.00133124	0.990549	3.20916
Single-cell pbulk	CD4_Treg	Day 28	ETNK1	0.581626	6.35881	3.25507	0.00152293	0.990549	3.17028
Single-cell pbulk	CD4_Treg	Day 28	IMMT	0.760266	6.2119	3.24153	0.00159086	0.990549	3.15758
Single-cell pbulk	CD4_Treg	Day 28	ING5	1.13552	5.39135	3.20346	0.00179366	0.990549	3.12243
Single-cell pbulk	CD4_Treg	Day 28	FAM89A	-1.39134	2.64888	-3.20148	0.00180494	0.990549	-3.12058
Single-cell pbulk	CD4_Treg	Day 28	ABCA5	-1.03452	4.26945	-3.15007	0.00212239	0.990549	-3.07255
Single-cell pbulk	CD4_Treg	Day 28	EFNA4	-1.25987	3.09044	-3.05404	0.0028624	0.990549	-2.98214
Single-cell pbulk	CD4_Treg	Day 28	PMCH	-1.40463	2.51735	-3.01348	0.00323095	0.990549	-2.94487
Single-cell pbulk	CD4_Treg	Day 28	TP53INP2	-1.32119	2.68399	-3.00326	0.00333252	0.990549	-2.93527
Single-cell pbulk	CD4_Treg	Day 28	ZCRB1	0.646419	6.02214	2.98439	0.00352783	0.990549	2.91756
Single-cell pbulk	CD4_Treg	Day 28	FCHSD2	-0.704701	5.63644	-2.98713	0.00364807	0.990549	-2.90709
Single-cell pbulk	CD4_Treg	Day 28	TUBA1B	-0.326005	8.12975	-2.94134	0.00415021	0.990549	-2.86651
Single-cell pbulk	CD4_Treg	Day 28	C4orf48	0.658059	6.38641	2.9346	0.00415785	0.990549	2.86593
Single-cell pbulk	CD4_Treg	Day 28	MRPS2	-0.617668	5.62325	-2.92002	0.00427637	0.990549	-2.85702
Single-cell pbulk	CD4_Treg	Day 28	ATF3	-1.30608	2.70201	-2.92347	0.00436672	0.990549	-2.85038
Single-cell pbulk	CD4_Treg	Day 28	CNDP2	0.69625	5.66857	2.90357	0.00449145	0.990549	2.84141
Single-cell pbulk	CD4_Treg	Day 28	MANEA-AS1	1.0471	4.56553	2.90433	0.00451975	0.990549	2.83941
Single-cell pbulk	CD4_Treg	Day 28	METTL1	1.19291	2.45146	2.89779	0.00460274	0.990549	2.8336
Single-cell pbulk	CD4_Treg	Day 28	TCTN2	-1.19979	2.39664	-2.89374	0.00465042	0.990549	-2.8303
Single-cell pbulk	CD4_Treg	Day 28	ATF7IP2	0.738914	6.22029	2.90168	0.00466872	0.990549	2.82904
Single-cell pbulk	CD4_Treg	Day 28	NCAPD3	0.818211	4.98215	2.86011	0.00512041	0.990549	2.79936
Single-cell pbulk	CD4_Treg	Day 28	CTSO	1.0391	4.4307	2.84525	0.00532761	0.990549	2.78653
Single-cell pbulk	CD4_Treg	Day 28	IL16	0.332454	7.85857	2.84619	0.00543386	0.990549	2.78012
Single-cell pbulk	CD4_Treg	Day 28	PYCRL	-1.318	2.67474	-2.84086	0.00548078	0.990549	-2.77733
Single-cell pbulk	CD4_Treg	Day 28	ANKRD11	-0.304188	7.87757	-2.83265	0.0055327	0.990549	-2.77426
Single-cell pbulk	CD4_Treg	Day 28	RP11-936I5.1	-1.12406	2.49193	-2.82342	0.00567644	0.990549	-2.76591
Single-cell pbulk	CD4_Treg	Day 28	DIP2B	-0.499717	5.92192	-2.8121	0.00586553	0.990549	-2.75521
Single-cell pbulk	CD4_Treg	Day 28	RASSF1	0.486806	6.30613	2.80557	0.00616067	0.990549	2.7391
Single-cell pbulk	CD4_Treg	Day 28	PARPBP	-1.23489	2.83036	-2.79265	0.00620384	0.990549	-2.73681
Single-cell pbulk	CD4_Treg	Day 28	LRRC23	1.10338	4.15503	2.78084	0.00642359	0.990549	2.72534
Single-cell pbulk	CD4_Treg	Day 28	ASPSCR1	0.72607	5.26549	2.78046	0.00643604	0.990549	2.7247
Single-cell pbulk	CD4_Treg	Day 28	TMEM55A	-0.855356	4.69415	-2.73348	0.0073453	0.990549	-2.68077
Single-cell pbulk	CD4_Treg	Day 28	ASCC2	0.555779	5.74648	2.72382	0.00754871	0.990549	2.67162
Single-cell pbulk	CD4_Treg	Day 28	RAB5A	0.559719	6.01255	2.70479	0.00796482	0.990549	2.65356
Single-cell pbulk	CD4_Treg	Day 28	HELZ	0.464663	6.4304	2.70875	0.00800492	0.990549	2.65186
Single-cell pbulk	CD4_Treg	Day 28	CD63	0.489021	6.37276	2.70676	0.00801489	0.990549	2.65144
Single-cell pbulk	CD4_Treg	Day 28	PRKG2	-1.07968	2.24041	-2.70302	0.00805323	0.990549	-2.64983
Single-cell pbulk	CD4_Treg	Day 28	NPTN	0.692684	5.84776	2.66107	0.00902197	0.990549	2.61122
Single-cell pbulk	CD4_Treg	Day 28	VAPA	0.338037	7.4021	2.65874	0.00915198	0.990549	2.60632
Single-cell pbulk	CD4_Treg	Day 28	C16orf91	0.962796	4.22567	2.64684	0.00936531	0.990549	2.59842
Single-cell pbulk	CD4_Treg	Day 28	CDCA7L	-1.12004	3.71078	-2.64413	0.00971136	0.990549	-2.58594
Single-cell pbulk	CD4_Treg	Day 28	APOLD1	1.14017	4.20943	2.63907	0.00974131	0.990549	2.58488
Single-cell pbulk	CD4_Treg	Day 28	RP11-479G22.8	-1.2378	2.91172	-2.63311	0.00974741	0.990549	-2.58466
Single-cell pbulk	CD4_Treg	Day 28	FANCF	-1.08908	4.43378	-2.61856	0.0101272	0.990549	-2.57145
Single-cell pbulk	CD4_Treg	Day 28	TSC22D1	1.23008	2.89146	2.61227	0.0102996	0.990549	2.5656
Single-cell pbulk	CD4_Treg	Day 28	UBE2K	-0.493742	6.4354	-2.61188	0.0103229	0.990549	-2.56482
Single-cell pbulk	CD4_Treg	Day 28	TRAPPC5	0.488795	6.21098	2.61721	0.0104292	0.990549	2.56126
Single-cell pbulk	CD4_Treg	Day 28	ISYNA1	1.08282	4.57359	2.60592	0.0105922	0.990549	2.55587
Single-cell pbulk	CD4_Treg	Day 28	PI4KA	0.550748	5.9025	2.59546	0.0108428	0.990549	2.54772
Single-cell pbulk	CD4_Treg	Day 28	FTX	-0.89056	4.6184	-2.58945	0.0109631	0.990549	-2.54387
Single-cell pbulk	CD4_Treg	Day 28	SLC9B2	1.11485	4.15619	2.59269	0.0109885	0.990549	2.54306
Single-cell pbulk	CD4_Treg	Day 28	IDS	-0.282156	7.89107	-2.58857	0.0112395	0.990549	-2.53516
Single-cell pbulk	CD4_Treg	Day 28	HOMEZ	-1.06945	3.87411	-2.57684	0.0113574	0.990549	-2.53151
Single-cell pbulk	CD4_Treg	Day 28	NFKBID	1.20511	3.54378	2.55303	0.0121561	0.990549	2.50758
Single-cell pbulk	CD4_Treg	Day 28	ARFIP2	-0.883227	4.59847	-2.55099	0.0121694	0.990549	-2.50719
Single-cell pbulk	CD4_Treg	Day 28	ASB2	1.20575	2.74618	2.53835	0.0127285	0.990549	2.49128
Single-cell pbulk	CD4_Treg	Day 28	MAP2K3	0.524974	6.13013	2.53369	0.0127756	0.990549	2.48996
Single-cell pbulk	CD4_Treg	Day 28	RABL2A	-1.28045	3.38647	-2.53725	0.0130611	0.990549	-2.4821
Single-cell pbulk	CD4_Treg	Day 28	SEC11C	0.425109	6.99401	2.52202	0.0132545	0.990549	2.47686
Single-cell pbulk	CD4_Treg	Day 28	MBLAC2	1.08301	3.54767	2.51438	0.013432	0.990549	2.4721
Single-cell pbulk	CD4_Treg	Day 28	DOCK10	-0.369652	7.26524	-2.51834	0.0134839	0.990549	-2.47073
Single-cell pbulk	CD4_Treg	Day 28	ZNF783	-0.930347	3.77152	-2.52041	0.013596	0.990549	-2.46776
Single-cell pbulk	CD4_Treg	Day 28	HOXB-AS1	1.06136	3.62286	2.50762	0.0136853	0.990549	2.46542
Single-cell pbulk	CD4_Treg	Day 28	WDR19	-1.10564	2.62128	-2.50085	0.0141713	0.990549	-2.45289
Single-cell pbulk	CD4_Treg	Day 28	ZNF550	1.10275	3.87927	2.4903	0.0143162	0.990549	2.44923
Single-cell pbulk	CD4_Treg	Day 28	MRPL11	-0.432593	5.99286	-2.49066	0.0143239	0.990549	-2.44904
Single-cell pbulk	CD4_Treg	Day 28	TSPAN3	-1.22122	3.51175	-2.48818	0.0144027	0.990549	-2.44706
Single-cell pbulk	CD4_Treg	Day 28	EEFSEC	-0.669595	5.19739	-2.49742	0.0144344	0.990549	-2.44627
Single-cell pbulk	CD4_Treg	Day 28	CD58	0.492379	6.41249	2.48912	0.0144379	0.990549	2.44618
Single-cell pbulk	CD4_Treg	Day 28	MAZ	-0.320542	7.26325	-2.48198	0.0146354	0.990549	-2.44128
Single-cell pbulk	CD4_Treg	Day 28	ZNF44	0.947086	4.71714	2.4816	0.01468	0.990549	2.44018
Single-cell pbulk	CD4_Treg	Day 28	BZW2	-0.573849	5.46212	-2.47657	0.0154135	0.990549	-2.42251
Single-cell pbulk	CD4_Treg	Day 28	C21orf91	-0.431244	6.22463	-2.4699	0.0155153	0.990549	-2.42012
Single-cell pbulk	CD4_Treg	Day 28	TRMT2A	0.700464	5.19811	2.45304	0.0158081	0.990549	2.41332
Single-cell pbulk	CD4_Treg	Day 28	NT5DC1	0.46626	6.07135	2.45026	0.016173	0.990549	2.40499
Single-cell pbulk	CD4_Treg	Day 28	KIAA0101	-1.33443	3.26797	-2.44611	0.0161825	0.990549	-2.40477
Single-cell pbulk	CD4_Treg	Day 28	GRAMD3	0.830498	4.14161	2.44124	0.0162931	0.990549	2.40228
Single-cell pbulk	CD4_Treg	Day 28	GNG7	-1.15161	2.47721	-2.43307	0.0167621	0.990549	-2.39189
Single-cell pbulk	CD4_Treg	Day 28	NMD3	0.633343	5.13904	2.4296	0.0167964	0.990549	2.39113
Single-cell pbulk	CD4_Treg	Day 28	RNF103	-0.763695	4.6692	-2.4303	0.0170658	0.990549	-2.38529
Single-cell pbulk	CD4_Treg	Day 28	ADCK5	0.982907	3.53975	2.42081	0.01719	0.990549	2.38262
Single-cell pbulk	CD4_Treg	Day 28	ATP6V0E2	0.386253	6.74484	2.4307	0.0173113	0.990549	2.38003
Single-cell pbulk	CD4_Treg	Day 28	IFITM2	0.388634	8.81029	2.44355	0.0174557	0.990549	2.37697
Single-cell pbulk	CD4_Treg	Day 28	SYTL1	0.32579	7.69468	2.41883	0.0175139	0.990549	2.37574
Single-cell pbulk	CD4_Treg	Day 28	INVS	-0.885623	4.53285	-2.40841	0.0177668	0.990549	-2.37044
Single-cell pbulk	CD4_Treg	Day 28	PDLIM2	0.443405	6.63037	2.4089	0.0178159	0.990549	2.36942
Single-cell pbulk	CD4_Treg	Day 28	KDM8	1.13291	3.13365	2.40445	0.0179313	0.990549	2.36703
Single-cell pbulk	CD4_Treg	Day 28	KAT2B	0.676654	5.49878	2.40282	0.018054	0.990549	2.36451
Single-cell pbulk	CD4_Treg	Day 28	VDAC3	0.36691	6.62189	2.40156	0.0181591	0.990549	2.36236
Single-cell pbulk	CD4_Treg	Day 28	MED13	0.910512	4.96559	2.39632	0.0183221	0.990549	2.35904
Single-cell pbulk	CD4_Treg	Day 28	ZMYM3	1.01072	3.82486	2.3907	0.0185802	0.990549	2.35385
Single-cell pbulk	CD4_Treg	Day 28	ATXN2	-0.533115	5.67828	-2.38598	0.0188159	0.990549	-2.34916
Single-cell pbulk	CD4_Treg	Day 28	MRPL19	0.743601	4.99565	2.38464	0.0188956	0.990549	2.34758
Single-cell pbulk	CD4_Treg	Day 28	ATG3	-0.384742	6.43041	-2.38605	0.0191166	0.990549	-2.34325
Single-cell pbulk	CD4_Treg	Day 28	ZNF492	0.972135	2.17011	2.37896	0.019168	0.990549	2.34225
Single-cell pbulk	CD4_Treg	Day 28	CCT4	0.289407	7.5441	2.3751	0.0193415	0.990549	2.33888
Single-cell pbulk	CD4_Treg	Day 28	MCC	-1.20532	2.93818	-2.37362	0.0194154	0.990549	-2.33746
Single-cell pbulk	CD4_Treg	Day 28	POLR2A	-0.322553	6.96177	-2.37145	0.0195309	0.990549	-2.33524
Single-cell pbulk	CD4_Treg	Day 28	TYROBP	0.946605	4.76213	2.37103	0.0195779	0.990549	2.33434
Single-cell pbulk	CD4_Treg	Day 28	SUN2	0.205931	8.56639	2.36656	0.0198843	0.990549	2.32852
Single-cell pbulk	CD4_Treg	Day 28	ZNF282	1.07068	3.77582	2.36287	0.0199576	0.990549	2.32714
Single-cell pbulk	CD4_Treg	Day 28	RP11-110I1.13	-0.969207	2.24775	-2.35833	0.020191	0.990549	-2.32278
Single-cell pbulk	CD4_Treg	Day 28	RNF25	-0.946223	4.09215	-2.3793	0.0202438	0.990549	-2.3218
Single-cell pbulk	CD4_Treg	Day 28	GOLGA4	0.343584	7.15138	2.35389	0.0204547	0.990549	2.3179
Single-cell pbulk	CD4_Treg	Day 28	FAM65A	-0.993547	3.70558	-2.35601	0.0204573	0.990549	-2.31785
Single-cell pbulk	CD4_Treg	Day 28	TSC22D3	-0.357176	10.2603	-2.35947	0.0207685	0.990549	-2.31217
Single-cell pbulk	CD4_Treg	Day 28	ILVBL	-0.976324	3.97343	-2.3423	0.0210597	0.990549	-2.30691
Single-cell pbulk	CD4_Treg	Day 28	DPH7	0.704158	5.14577	2.34483	0.0211091	0.990549	2.30603
Single-cell pbulk	CD4_Treg	Day 28	TAF2	0.663056	5.0471	2.34119	0.0213145	0.990549	2.30237
Single-cell pbulk	CD4_Treg	Day 28	EARS2	1.1001	2.9685	2.32953	0.0217261	0.990549	2.29512
Single-cell pbulk	CD4_Treg	Day 28	NFE2L2	-0.364116	6.39834	-2.32684	0.0218748	0.990549	-2.29254
Single-cell pbulk	CD4_Treg	Day 28	B3GNTL1	-0.972018	3.84609	-2.33172	0.0220619	0.990549	-2.2893
Single-cell pbulk	CD4_Treg	Day 28	MSL3	-0.388549	6.48811	-2.3331	0.0222138	0.990549	-2.28669
Single-cell pbulk	CD4_Treg	Day 28	SRP54	0.513522	5.94047	2.32076	0.0222155	0.990549	2.28666
Single-cell pbulk	CD4_Treg	Day 28	FAM105A	-0.507819	5.96713	-2.32052	0.0222277	0.990549	-2.28645
Single-cell pbulk	CD4_Treg	Day 28	CHMP4B	0.475508	5.90351	2.32876	0.022259	0.990549	2.28592
Single-cell pbulk	CD4_Treg	Day 28	CNIH3	-1.00734	2.30288	-2.32087	0.0223566	0.990549	-2.28425
Single-cell pbulk	CD4_Treg	Day 28	MX2	0.643525	5.72175	2.32016	0.0224918	0.990549	2.28196
Single-cell pbulk	CD4_Treg	Day 28	MITD1	0.528855	5.83091	2.31528	0.02255	0.990549	2.28097
Single-cell pbulk	CD4_Treg	Day 28	PPP1R15A	-0.451477	7.75389	-2.32481	0.0226685	0.990549	-2.27898
Single-cell pbulk	CD4_Treg	Day 28	FBXW9	0.919167	2.50502	2.31276	0.0227113	0.990549	2.27826
Single-cell pbulk	CD4_Treg	Day 28	KIF13B	-0.647288	4.84528	-2.30906	0.0228799	0.990549	-2.27543
Single-cell pbulk	CD4_Treg	Day 28	WASF2	0.2276	7.96486	2.31195	0.0228867	0.990549	2.27532
Single-cell pbulk	CD4_Treg	Day 28	MXD1	-0.891001	4.25093	-2.31422	0.022897	0.990549	-2.27515
Single-cell pbulk	CD4_Treg	Day 28	ENTPD5	1.13384	3.07514	2.30965	0.0229612	0.990549	2.27408
Single-cell pbulk	CD4_Treg	Day 28	ZNF273	1.05951	3.63724	2.30784	0.0229777	0.990549	2.2738
Single-cell pbulk	CD4_Treg	Day 28	ADAT3	-0.960828	2.68092	-2.30858	0.0229817	0.990549	-2.27374
Single-cell pbulk	CD4_Treg	Day 28	HLA-F	-0.224296	8.64155	-2.31192	0.0230711	0.990549	-2.27226
Single-cell pbulk	CD4_Treg	Day 28	NR2F6	-1.08183	3.14002	-2.31276	0.0234518	0.990549	-2.26599
Single-cell pbulk	CD4_Treg	Day 28	RNF213	0.318013	8.18802	2.29716	0.0237965	0.990549	2.2604
Single-cell pbulk	CD4_Treg	Day 28	ABCA7	0.869267	4.50513	2.2901	0.024018	0.990549	2.25684
Single-cell pbulk	CD4_Treg	Day 28	PIH1D1	0.36959	6.7057	2.28734	0.0242549	0.990549	2.25307
Single-cell pbulk	CD4_Treg	Day 28	KMT2E	-0.237306	8.42232	-2.27996	0.024626	0.990549	-2.24722
Single-cell pbulk	CD4_Treg	Day 28	CUL3	-0.278058	7.23212	-2.27932	0.0246807	0.990549	-2.24636
Single-cell pbulk	CD4_Treg	Day 28	RPS11	-0.191177	10.2056	-2.31713	0.024877	0.990549	-2.24331
Single-cell pbulk	CD4_Treg	Day 28	NFE2L1	0.920211	4.06044	2.27355	0.0251342	0.990549	2.23933
Single-cell pbulk	CD4_Treg	Day 28	FNTB	1.09334	2.82321	2.27144	0.0251672	0.990549	2.23883
Single-cell pbulk	CD4_Treg	Day 28	PDXP	0.972616	3.78368	2.27679	0.0252637	0.990549	2.23735
Single-cell pbulk	CD4_Treg	Day 28	C21orf119	1.09418	3.28767	2.26995	0.0253213	0.990549	2.23647
Single-cell pbulk	CD4_Treg	Day 28	FAM195A	-0.886777	4.22901	-2.27014	0.0253661	0.990549	-2.23578
Single-cell pbulk	CD4_Treg	Day 28	BPGM	1.08065	3.70476	2.2654	0.0255577	0.990549	2.23287
Single-cell pbulk	CD4_Treg	Day 28	DSTYK	-0.760126	4.53011	-2.26041	0.0258395	0.990549	-2.22862
Single-cell pbulk	CD4_Treg	Day 28	ACSM3	0.981218	2.61692	2.261	0.0258417	0.990549	2.22858
Single-cell pbulk	CD4_Treg	Day 28	TRAPPC2P1	-0.749461	4.18782	-2.26959	0.0260295	0.990549	-2.22577
Single-cell pbulk	CD4_Treg	Day 28	LIN7C	0.716818	4.49182	2.25423	0.0262384	0.990549	2.22267
Single-cell pbulk	CD4_Treg	Day 28	DYNC2H1	-0.929959	2.15768	-2.25899	0.0262562	0.990549	-2.2224
Single-cell pbulk	CD4_Treg	Day 28	ACD	-0.564233	5.59945	-2.25127	0.0264993	0.990549	-2.21881
Single-cell pbulk	CD4_Treg	Day 28	AKIP1	-0.54546	5.34327	-2.26194	0.0266171	0.990549	-2.21709
Single-cell pbulk	CD4_Treg	Day 28	PSPC1	0.499339	5.82813	2.24784	0.0267477	0.990549	2.21518
Single-cell pbulk	CD4_Treg	Day 28	IQCG	-0.961843	3.49117	-2.24585	0.0267881	0.990549	-2.21459
Single-cell pbulk	CD4_Treg	Day 28	SH3PXD2A	1.03724	3.68322	2.24631	0.0268108	0.990549	2.21426
Single-cell pbulk	CD4_Treg	Day 28	PDE1B	0.939971	2.30793	2.24236	0.0270558	0.990549	2.21071
Single-cell pbulk	CD4_Treg	Day 28	LPIN2	0.494661	6.17374	2.23657	0.0275134	0.990549	2.20416
Single-cell pbulk	CD4_Treg	Day 28	CRKL	-0.501005	5.37263	-2.23852	0.0275524	0.990549	-2.2036
Single-cell pbulk	CD4_Treg	Day 28	MCCC2	-0.655707	5.32815	-2.23586	0.0275547	0.990549	-2.20357
Single-cell pbulk	CD4_Treg	Day 28	UFM1	-0.38132	6.68187	-2.23301	0.0276855	0.990549	-2.20171
Single-cell pbulk	CD4_Treg	Day 28	SOD1	-0.176846	8.89933	-2.23255	0.0276955	0.990549	-2.20157
Single-cell pbulk	CD4_Treg	Day 28	OTUD6B	-0.88442	4.03357	-2.23862	0.0278687	0.990549	-2.19913
Single-cell pbulk	CD4_Treg	Day 28	ZCCHC8	-0.454522	5.46348	-2.22914	0.0279238	0.990549	-2.19835
Single-cell pbulk	CD4_Treg	Day 28	PRDX1	-0.252803	8.12731	-2.23278	0.0279437	0.990549	-2.19808
Single-cell pbulk	CD4_Treg	Day 28	CMTR1	-0.613102	4.90547	-2.22841	0.0279792	0.990549	-2.19758
Single-cell pbulk	CD4_Treg	Day 28	MSRB1	-0.940564	3.9351	-2.22802	0.0279914	0.990549	-2.19741
Single-cell pbulk	CD4_Treg	Day 28	EZR	-0.226198	9.10265	-2.24998	0.0280588	0.990549	-2.19646
Single-cell pbulk	CD4_Treg	Day 28	SREBF1	-0.992851	3.10658	-2.22783	0.0281729	0.990549	-2.19487
Single-cell pbulk	CD4_Treg	Day 28	CBLL1	0.344707	6.96536	2.23536	0.0282322	0.990549	2.19404
Single-cell pbulk	CD4_Treg	Day 28	ANKHD1	-0.313054	6.76278	-2.22239	0.0283835	0.990549	-2.19194
Single-cell pbulk	CD4_Treg	Day 28	HSPA8	-0.159872	10.4447	-2.22754	0.0285327	0.990549	-2.18988
Single-cell pbulk	CD4_Treg	Day 28	FAM76A	0.749727	4.74964	2.22027	0.0285554	0.990549	2.18957
Single-cell pbulk	CD4_Treg	Day 28	NIPA1	1.01529	3.74544	2.21817	0.0287024	0.990549	2.18755
Single-cell pbulk	CD4_Treg	Day 28	DCAKD	-0.670851	4.42865	-2.22289	0.028829	0.990549	-2.18582
Single-cell pbulk	CD4_Treg	Day 28	NPEPL1	-0.804903	4.37753	-2.20372	0.0297192	0.990549	-2.17381
Single-cell pbulk	CD4_Treg	Day 28	PRRC2B	0.360478	6.79832	2.20292	0.029799	0.990549	2.17275
Single-cell pbulk	CD4_Treg	Day 28	ZZZ3	-0.474978	5.57506	-2.20677	0.0298746	0.990549	-2.17175
Single-cell pbulk	CD4_Treg	Day 28	CTD-2353F22.1	-0.807376	2.17205	-2.2011	0.0298976	0.990549	-2.17144
Single-cell pbulk	CD4_Treg	Day 28	AD000090.2	0.958196	2.72849	2.19776	0.0301417	0.990549	2.16822
Single-cell pbulk	CD4_Treg	Day 28	PEAK1	0.918406	3.20126	2.19359	0.0306386	0.990549	2.16174
Single-cell pbulk	CD4_Treg	Day 28	CEP170	-0.640234	4.88424	-2.19724	0.0306613	0.990549	-2.16144
Single-cell pbulk	CD4_Treg	Day 28	RPS6KB1	-0.529668	5.33771	-2.19438	0.0306966	0.990549	-2.16098
Single-cell pbulk	CD4_Treg	Day 28	TADA3	0.378621	6.59058	2.19423	0.0307312	0.990549	2.16054
Single-cell pbulk	CD4_Treg	Day 28	ANGEL1	-0.777744	4.00297	-2.18903	0.0307938	0.990549	-2.15973
Single-cell pbulk	CD4_Treg	Day 28	PDPR	-0.766399	4.32767	-2.19192	0.0308288	0.990549	-2.15928
Single-cell pbulk	CD4_Treg	Day 28	PSMA2.1	0.625332	5.57504	2.18432	0.031182	0.990549	2.15474
Single-cell pbulk	CD4_Treg	Day 28	ZNF583	-1.05667	3.07159	-2.18259	0.0313894	0.990549	-2.1521
Single-cell pbulk	CD4_Treg	Day 28	EFCAB7	1.00626	3.64032	2.18067	0.0314265	0.990549	2.15163
Single-cell pbulk	CD4_Treg	Day 28	ZMAT1	-0.618303	4.95744	-2.18611	0.0317433	0.990549	-2.14763
Single-cell pbulk	CD4_Treg	Day 28	UBE2L6	0.407038	7.34253	2.18461	0.0318388	0.990549	2.14643
Single-cell pbulk	CD4_Treg	Day 28	CNOT6L	-0.33713	6.63345	-2.17874	0.0318523	0.990549	-2.14626
Single-cell pbulk	CD4_Treg	Day 28	TYMS	0.926775	2.26275	2.17407	0.0319464	0.990549	2.14508
Single-cell pbulk	CD4_Treg	Day 28	SUN1	-0.682476	5.13941	-2.17353	0.0319726	0.990549	-2.14475
Single-cell pbulk	CD4_Treg	Day 28	PMS1	-0.554501	5.2959	-2.18038	0.032022	0.990549	-2.14414
Single-cell pbulk	CD4_Treg	Day 28	AEN	-0.859619	4.47341	-2.16716	0.0328453	0.990549	-2.13397
Single-cell pbulk	CD4_Treg	Day 28	CHAF1B	1.02091	2.54999	2.16412	0.0328634	0.990549	2.13375
Single-cell pbulk	CD4_Treg	Day 28	RP11-2B6.3	-0.97057	2.38259	-2.16334	0.0329582	0.990549	-2.13259
Single-cell pbulk	CD4_Treg	Day 28	ZCCHC9	-0.707157	4.90016	-2.15749	0.0332406	0.990549	-2.12916
Single-cell pbulk	CD4_Treg	Day 28	HOXB7	0.844751	2.19266	2.151	0.0337767	0.990549	2.12273
Single-cell pbulk	CD4_Treg	Day 28	HTATSF1	0.361698	6.52446	2.15525	0.0339733	0.990549	2.12039
Single-cell pbulk	CD4_Treg	Day 28	RALBP1	-0.408414	6.63113	-2.14815	0.0339793	0.990549	-2.12032
Single-cell pbulk	CD4_Treg	Day 28	RP11-792A8.4	0.890054	3.81434	2.15718	0.0340302	0.990549	2.11971
Single-cell pbulk	CD4_Treg	Day 28	HMGN1	0.219201	8.27385	2.14818	0.034104	0.990549	2.11884
Single-cell pbulk	CD4_Treg	Day 28	SAR1A	0.562731	5.1267	2.14409	0.0343111	0.990549	2.1164
Single-cell pbulk	CD4_Treg	Day 28	GDI2	0.280371	7.77605	2.14774	0.0346452	0.990549	2.11248
Single-cell pbulk	CD4_Treg	Day 28	FRA10AC1	0.585934	5.4869	2.13993	0.0346546	0.990549	2.11237
Single-cell pbulk	CD4_Treg	Day 28	UBAP2L	-0.475033	5.70781	-2.14761	0.0350055	0.990549	-2.1083
Single-cell pbulk	CD4_Treg	Day 28	REPS1	0.574014	5.61794	2.13622	0.0351536	0.990549	2.10659
Single-cell pbulk	CD4_Treg	Day 28	RP11-307C12.12	0.940493	3.39497	2.13379	0.0351724	0.990549	2.10637
Single-cell pbulk	CD4_Treg	Day 28	MRPS12	0.482407	5.80964	2.12958	0.0355476	0.990549	2.10206
Single-cell pbulk	CD4_Treg	Day 28	RBM25	-0.210518	8.09251	-2.1319	0.0356487	0.990549	-2.10091
Single-cell pbulk	CD4_Treg	Day 28	MIF4GD	0.416575	5.76739	2.12706	0.0357352	0.990549	2.09993
Single-cell pbulk	CD4_Treg	Day 28	ERMP1	0.954922	3.37766	2.12541	0.0358755	0.990549	2.09834
Single-cell pbulk	CD4_Treg	Day 28	RBCK1	0.373936	6.84258	2.12873	0.0358785	0.990549	2.0983
Single-cell pbulk	CD4_Treg	Day 28	UBL7	0.360475	6.24822	2.12706	0.0359104	0.990549	2.09794
Single-cell pbulk	CD4_Treg	Day 28	KLF6	-0.224998	9.81541	-2.12783	0.0361104	0.990549	-2.09568
Single-cell pbulk	CD4_Treg	Day 28	ZNF564	0.856795	4.14783	2.12857	0.0362383	0.990549	2.09424
Single-cell pbulk	CD4_Treg	Day 28	NAT9	-0.753409	4.26861	-2.119	0.0364309	0.990549	-2.09209
Single-cell pbulk	CD4_Treg	Day 28	EXOC3	0.514108	5.41004	2.1208	0.0364596	0.990549	2.09176
Single-cell pbulk	CD4_Treg	Day 28	TRIM65	-0.831211	4.10101	-2.11756	0.036857	0.990549	-2.08734
Single-cell pbulk	CD4_Treg	Day 28	MGA	-0.560768	5.55288	-2.1131	0.0369461	0.990549	-2.08636
Single-cell pbulk	CD4_Treg	Day 28	STOM	0.993078	3.92768	2.11338	0.0369513	0.990549	2.0863
Single-cell pbulk	CD4_Treg	Day 28	AC009403.2	0.944395	3.44642	2.11531	0.0369576	0.990549	2.08623
Single-cell pbulk	CD4_Treg	Day 28	TRIM22	0.269637	8.01085	2.11577	0.0369924	0.990549	2.08585
Single-cell pbulk	CD4_Treg	Day 28	DHFRL1	0.872707	3.11004	2.10868	0.0373844	0.990549	2.08154
Single-cell pbulk	CD4_Treg	Day 28	ATP1A1	-0.271368	7.36087	-2.10821	0.0374044	0.990549	-2.08132
Single-cell pbulk	CD4_Treg	Day 28	CCDC127	0.946373	4.04415	2.10733	0.037448	0.990549	2.08085
Single-cell pbulk	CD4_Treg	Day 28	DDX24	-0.209519	8.42308	-2.11126	0.0374724	0.990549	-2.08058
Single-cell pbulk	CD4_Treg	Day 28	SEC23A	-0.508122	5.20345	-2.115	0.037581	0.990549	-2.0794
Single-cell pbulk	CD4_Treg	Day 28	CCDC124	0.464069	6.00129	2.10545	0.0376143	0.990549	2.07903
Single-cell pbulk	CD4_Treg	Day 28	BLOC1S5	0.786719	4.78257	2.10193	0.0380079	0.990549	2.07477
Single-cell pbulk	CD4_Treg	Day 28	YBX1	0.155669	9.46446	2.09742	0.0387746	0.990549	2.06657
Single-cell pbulk	CD4_Treg	Day 28	PEX7	-0.985989	3.22825	-2.09381	0.0388508	0.990549	-2.06576
Single-cell pbulk	CD4_Treg	Day 28	SLC41A3	-0.474489	5.33506	-2.09167	0.0388572	0.990549	-2.0657
Single-cell pbulk	CD4_Treg	Day 28	SLC35A2	-0.867117	3.46216	-2.0926	0.0389612	0.990549	-2.0646
Single-cell pbulk	CD4_Treg	Day 28	SUCLG2	-0.407243	6.13538	-2.09044	0.0389771	0.990549	-2.06443
Single-cell pbulk	CD4_Treg	Day 28	C18orf8	-0.600857	5.27756	-2.09181	0.0392758	0.990549	-2.06129
Single-cell pbulk	CD4_Treg	Day 28	ULK4	-0.828121	4.3345	-2.08889	0.0392871	0.990549	-2.06117
Single-cell pbulk	CD4_Treg	Day 28	ATF6B	0.341359	6.62319	2.08675	0.0393493	0.990549	2.06052
Single-cell pbulk	CD4_Treg	Day 28	TBKBP1	-0.885785	2.16723	-2.09327	0.0393687	0.990549	-2.06031
Single-cell pbulk	CD4_Treg	Day 28	NAA40	-0.891139	3.82046	-2.08432	0.0395341	0.990549	-2.05858
Single-cell pbulk	CD4_Treg	Day 28	GALNT4	-0.910068	2.59819	-2.08187	0.0397621	0.990549	-2.05621
Single-cell pbulk	CD4_Treg	Day 28	EIF2B1	0.495721	5.6534	2.08151	0.0397958	0.990549	2.05586
Single-cell pbulk	CD4_Treg	Day 28	NUCKS1	0.289056	7.62081	2.08246	0.0399588	0.990549	2.05417
Single-cell pbulk	CD4_Treg	Day 28	GCLM	0.789254	4.20188	2.07844	0.0402603	0.990549	2.05107
Single-cell pbulk	CD4_Treg	Day 28	MIS12	-0.607724	4.75479	-2.08191	0.0404259	0.990549	-2.04937
Single-cell pbulk	CD4_Treg	Day 28	ALG11	0.802605	4.33389	2.07363	0.0405373	0.990549	2.04823
Single-cell pbulk	CD4_Treg	Day 28	RITA1	0.76942	4.187	2.07275	0.0406212	0.990549	2.04738
Single-cell pbulk	CD4_Treg	Day 28	FNIP1	-0.707951	4.63875	-2.07214	0.0406793	0.990549	-2.04678
Single-cell pbulk	CD4_Treg	Day 28	COMMD4	0.569699	5.37429	2.07328	0.0406828	0.990549	2.04675
Single-cell pbulk	CD4_Treg	Day 28	MVP	-0.328834	6.95333	-2.0756	0.0407489	0.990549	-2.04608
Single-cell pbulk	CD4_Treg	Day 28	PGGT1B	0.795894	4.34216	2.07138	0.0407816	0.990549	2.04574
Single-cell pbulk	CD4_Treg	Day 28	SGPP2	0.835767	4.25988	2.07011	0.0409572	0.990549	2.04396
Single-cell pbulk	CD4_Treg	Day 28	NAA38	-0.299168	7.02507	-2.06662	0.041237	0.990549	-2.04114
Single-cell pbulk	CD4_Treg	Day 28	FRY	-0.882108	2.33934	-2.06509	0.0413542	0.990549	-2.03996
Single-cell pbulk	CD4_Treg	Day 28	GPN3	-0.603851	4.4368	-2.07397	0.0415473	0.990549	-2.03803
Single-cell pbulk	CD4_Treg	Day 28	ZFP3	0.892664	2.5926	2.06247	0.0416719	0.990549	2.03678
Single-cell pbulk	CD4_Treg	Day 28	TAPT1-AS1	0.99379	3.18309	2.05532	0.0423187	0.990549	2.03037
Single-cell pbulk	CD4_Treg	Day 28	RTCA	-0.417868	5.73974	-2.04958	0.0428813	0.990549	-2.02486
Single-cell pbulk	CD4_Treg	Day 28	MCTS1	0.536386	5.42012	2.04782	0.0430707	0.990549	2.02302
Single-cell pbulk	CD4_Treg	Day 28	NEK8	-0.940473	2.6713	-2.04619	0.0432125	0.990549	-2.02165
Single-cell pbulk	CD4_Treg	Day 28	HINT1	0.145612	9.76759	2.04296	0.0435375	0.990549	2.01852
Single-cell pbulk	CD4_Treg	Day 28	SLCO3A1	-0.462926	5.46245	-2.04797	0.0436004	0.990549	-2.01791
Single-cell pbulk	CD4_Treg	Day 28	PPP2R5D	0.557687	5.36286	2.04052	0.0438239	0.990549	2.01577
Single-cell pbulk	CD4_Treg	Day 28	PLIN3	-0.578995	4.78199	-2.03989	0.0438594	0.990549	-2.01543
Single-cell pbulk	CD4_Treg	Day 28	RAB40B	-0.900177	2.86145	-2.03767	0.0440747	0.990549	-2.01338
Single-cell pbulk	CD4_Treg	Day 28	CDC42SE1	0.202021	8.20983	2.03968	0.0441071	0.990549	2.01307
Single-cell pbulk	CD4_Treg	Day 28	MFSD11	-0.458368	5.607	-2.03759	0.0441192	0.990549	-2.01296
Single-cell pbulk	CD4_Treg	Day 28	WSB2	0.691443	4.99242	2.03082	0.0447939	0.990549	2.00658
Single-cell pbulk	CD4_Treg	Day 28	RP11-553K8.5	1.12095	3.87859	2.04266	0.0448884	0.990549	2.0057
Single-cell pbulk	CD4_Treg	Day 28	GSTP1	-0.342442	7.26734	-2.03929	0.0451464	0.990549	-2.00329
Single-cell pbulk	CD4_Treg	Day 28	CKAP4	0.915227	3.59165	2.03244	0.0451633	0.990549	2.00313
Single-cell pbulk	CD4_Treg	Day 28	RAB35	0.536588	5.54396	2.02659	0.0452156	0.990549	2.00264
Single-cell pbulk	CD4_Treg	Day 28	TMEM230	0.27315	6.88558	2.02442	0.0454422	0.990549	2.00054
Single-cell pbulk	CD4_Treg	Day 28	EIF1AD	-0.874214	4.05994	-2.02291	0.0456621	0.990549	-1.9985
Single-cell pbulk	CD4_Treg	Day 28	AHCY	-0.560811	4.94248	-2.02821	0.0456676	0.990549	-1.99845
Single-cell pbulk	CD4_Treg	Day 28	DR1	0.334736	6.76307	2.02463	0.0456822	0.990549	1.99832
Single-cell pbulk	CD4_Treg	Day 28	ARNT	-0.63603	4.98093	-2.02197	0.0456983	0.990549	-1.99817
Single-cell pbulk	CD4_Treg	Day 28	ATP2B1	-0.28591	7.74205	-2.03225	0.0457731	0.990549	-1.99748
Single-cell pbulk	CD4_Treg	Day 28	STT3B	0.338167	7.01042	2.02199	0.045837	0.990549	1.99689
Single-cell pbulk	CD4_Treg	Day 28	IK	-0.234289	7.60358	-2.02097	0.0458435	0.990549	-1.99683
Single-cell pbulk	CD4_Treg	Day 28	CCNH	-0.329452	7.25373	-2.02652	0.0458761	0.990549	-1.99653
Single-cell pbulk	CD4_Treg	Day 28	LIG3	0.89039	3.80794	2.01829	0.0461071	0.990549	1.99441
Single-cell pbulk	CD4_Treg	Day 28	PCNX	-0.315957	7.27164	-2.02064	0.0463087	0.990549	-1.99257
Single-cell pbulk	CD4_Treg	Day 28	TFRC	-0.492781	5.85905	-2.01485	0.0466956	0.990549	-1.98905
Single-cell pbulk	CD4_Treg	Day 28	GPR137B	0.799797	4.24135	2.01037	0.0469505	0.990549	1.98675
Single-cell pbulk	CD4_Treg	Day 28	KCTD12	-0.844768	2.62593	-2.01088	0.0470437	0.990549	-1.98591
Single-cell pbulk	CD4_Treg	Day 28	NDRG1	-0.39986	6.02025	-2.00467	0.0475649	0.990549	-1.98124
Single-cell pbulk	CD4_Treg	Day 28	TBC1D19	0.695597	4.56265	2.00446	0.0475966	0.990549	1.98095
Single-cell pbulk	CD4_Treg	Day 28	VHL	0.386984	6.21379	2.00298	0.0478551	0.990549	1.97865
Single-cell pbulk	CD4_Treg	Day 28	PPP1R3D	-0.95209	3.37605	-2.00087	0.0479623	0.990549	-1.9777
Single-cell pbulk	CD4_Treg	Day 28	TRMT1	-0.565327	5.31743	-2.00063	0.0480281	0.990549	-1.97712
Single-cell pbulk	CD4_Treg	Day 28	B4GALT3	0.398946	6.08719	2.00025	0.0480302	0.990549	1.9771
Single-cell pbulk	CD4_Treg	Day 28	C9orf38	-0.882222	2.75784	-2.00023	0.0480599	0.990549	-1.97684
Single-cell pbulk	CD4_Treg	Day 28	PLRG1	0.539634	5.52184	2.01663	0.0480687	0.990549	1.97676
Single-cell pbulk	CD4_Treg	Day 28	DDX6	-0.204761	7.85434	-1.99887	0.0481893	0.990549	-1.9757
Single-cell pbulk	CD4_Treg	Day 28	DUS1L	-0.251847	6.81013	-1.99901	0.0481928	0.990549	-1.97566
Single-cell pbulk	CD4_Treg	Day 28	PBRM1	-0.312654	6.5916	-2.00098	0.0484468	0.990549	-1.97343
Single-cell pbulk	CD4_Treg	Day 28	NDUFAF4	-0.594019	5.03846	-2.00021	0.0487972	0.990549	-1.97036
Single-cell pbulk	CD4_Treg	Day 28	ZNF776	-0.889019	2.80035	-1.99599	0.0487981	0.990549	-1.97035
Single-cell pbulk	CD4_Treg	Day 28	MRPL35	-0.686183	4.54654	-1.99523	0.0490456	0.990549	-1.96819
Single-cell pbulk	CD4_Treg	Day 28	POLR2F	-0.292021	6.42379	-1.99274	0.0490577	0.990549	-1.96809
Single-cell pbulk	CD4_Treg	Day 28	BSDC1	0.509175	5.76154	1.99009	0.0491565	0.990549	1.96723
Single-cell pbulk	CD4_Treg	Day 28	CTA-217C2.1	0.891539	3.02272	1.98788	0.0494034	0.990549	1.96509
Single-cell pbulk	CD4_Treg	Day 28	RPP38	-0.636679	4.67589	-1.98693	0.049527	0.990549	-1.96403
Single-cell pbulk	CD4_Treg	Day 28	ANAPC5	0.238535	7.44276	1.98699	0.0495434	0.990549	1.96389
Single-cell pbulk	CD4_Treg	Day 28	PTPRJ	0.394218	6.31573	1.98568	0.0496678	0.990549	1.96281
Single-cell pbulk	CD4_Treg	Day 28	VAMP2	-0.272639	7.03351	-1.98881	0.0496759	0.990549	-1.96274
Single-cell pbulk	CD4_Treg	Day 28	PARG	-0.885503	2.62385	-1.98502	0.0497316	0.990549	-1.96227
Single-cell pbulk	CD4_Treg	Day 28	RABGGTB	0.57754	5.51121	1.98506	0.0498978	0.990549	1.96084
Single-cell pbulk	CD8_CM	Day 28	LINC00115	1.8373	2.49621	5.06675	1.72213e-06	0.0114897	4.78357
Single-cell pbulk	CD8_CM	Day 28	NCOA7	-0.677886	6.25026	-5.06489	2.87386e-06	0.0114897	-4.67963
Single-cell pbulk	CD8_CM	Day 1	CUL1	0.655111	5.8947	4.9904	2.37457e-06	0.0189871	4.71861
Single-cell pbulk	CD8_CM	Day 1	RP11-324I22.4	-1.70211	1.68772	-4.11987	8.22443e-05	0.328813	-3.93776
Single-cell pbulk	CD8_CM	Day 1	ENC1	2.03305	3.83269	3.95153	0.00014027	0.332441	3.80769
Single-cell pbulk	CD8_CM	Day 1	RARS2	0.875368	5.0641	3.90457	0.000166303	0.332441	3.76537
Single-cell pbulk	CD8_CM	Day 1	GABPB2	1.17712	4.24139	3.73147	0.000307957	0.443741	3.60851
Single-cell pbulk	CD8_CM	Day 1	OTUD5	0.631506	5.91128	3.71809	0.000351488	0.443741	3.57406
Single-cell pbulk	CD8_CM	Day 1	IPCEF1	-0.535809	6.05869	-3.63245	0.000474619	0.443741	-3.49469
Single-cell pbulk	CD8_CM	Day 1	AKR1C3	-1.93508	1.94328	-3.68219	0.000504701	0.443741	-3.47825
Single-cell pbulk	CD8_CM	Day 1	TUBA1B	-0.385958	7.83838	-3.61089	0.000512889	0.443741	-3.47393
Single-cell pbulk	CD8_CM	Day 1	KTN1-AS1	-1.465	1.69852	-3.57001	0.000574334	0.443741	-3.44345
Single-cell pbulk	CD8_CM	Day 1	ZNF266	0.845225	4.80566	3.51345	0.000736806	0.443741	3.3755
Single-cell pbulk	CD8_CM	Day 1	GARS	0.55893	5.98332	3.47984	0.0007484	0.443741	3.37121
Single-cell pbulk	CD8_CM	Day 1	FAM207A	0.984845	4.52027	3.46626	0.000763604	0.443741	3.36566
Single-cell pbulk	CD8_CM	Day 1	PPP1R7	0.487226	6.42804	3.45082	0.000826342	0.443741	3.34382
Single-cell pbulk	CD8_CM	Day 1	KIAA1324	-1.2054	3.49064	-3.43936	0.000834815	0.443741	-3.34099
Single-cell pbulk	CD8_CM	Day 1	CR1	-1.74858	2.63974	-3.46587	0.000887925	0.443741	-3.32382
Single-cell pbulk	CD8_CM	Baseline	PLCL2	-0.452891	6.8656	-4.16635	7.27951e-05	0.456583	-3.96696
Single-cell pbulk	CD8_CM	Baseline	HDAC9	-1.6615	2.33452	-3.72025	0.000347907	0.456583	-3.57674
Single-cell pbulk	CD8_CM	Baseline	TIMM9	-0.587168	5.23386	-3.59348	0.0005408	0.456583	-3.45969
Single-cell pbulk	CD8_CM	Baseline	ADRBK1	0.322753	7.52405	3.55929	0.000598241	0.456583	3.43241
Single-cell pbulk	CD8_CM	Baseline	IDH3B	0.482697	5.82289	3.52787	0.000620677	0.456583	3.42241
Single-cell pbulk	CD8_CM	Baseline	HIST1H1C	0.706708	6.421	3.49979	0.000739834	0.456583	3.37438
Single-cell pbulk	CD8_CM	Baseline	CCND2	-0.393579	7.00066	-3.47382	0.000819576	0.456583	-3.3461
Single-cell pbulk	CD8_CM	Baseline	RAD9A	0.888032	4.44668	3.45034	0.000826224	0.456583	3.34386
Single-cell pbulk	CD8_CM	Baseline	TXLNA	-0.737716	4.46205	-3.48091	0.00086232	0.456583	-3.33198
Single-cell pbulk	CD8_CM	Baseline	RIPK2	-0.895384	4.28929	-3.43772	0.000905911	0.456583	-3.31823
Single-cell pbulk	CD8_CM	Baseline	TAGAP	-0.321927	8.79304	-3.41421	0.000908281	0.456583	-3.3175
Single-cell pbulk	CD8_CM	Baseline	DARS	-0.354012	6.60282	-3.43896	0.000919156	0.456583	-3.31417
Single-cell pbulk	CD8_CM	Baseline	ZNF669	-1.03042	3.72328	-3.39287	0.000973469	0.456583	-3.29808
Single-cell pbulk	CD8_CM	Baseline	CR1	-1.72516	2.63974	-3.4308	0.0010001	0.456583	-3.2905
Single-cell pbulk	CD8_CM	Baseline	REL	0.465928	6.99949	3.36417	0.00106956	0.456583	3.27156
Single-cell pbulk	CD8_CM	Baseline	PSME4	0.641299	5.48782	3.37424	0.00112564	0.456583	3.25708
Single-cell pbulk	CD8_CM	Baseline	GCNT2	1.43465	1.97539	3.3551	0.0011322	0.456583	3.25543
Single-cell pbulk	CD8_CM	Baseline	TXNIP	-0.497366	11.5413	-3.43775	0.00115676	0.456583	-3.24933
Single-cell pbulk	CD8_CM	Baseline	CR2	-1.4884	1.61501	-3.38093	0.00115838	0.456583	-3.24893
Single-cell pbulk	CD8_CM	Baseline	CAPN7	-0.460166	6.21392	-3.35952	0.00121685	0.456583	-3.2349
Single-cell pbulk	CD8_CM	Baseline	ZNF888	-1.3502	1.62456	-3.33261	0.00125532	0.456583	-3.226
Single-cell pbulk	CD8_CM	Baseline	UBC	0.197874	10.2792	3.32163	0.00129119	0.456583	3.21793
Single-cell pbulk	CD8_CM	Baseline	GIPC3	-1.48579	1.94425	-3.33867	0.00131333	0.456583	-3.21305
Single-cell pbulk	CD8_CM	Baseline	RHOF	0.375029	7.3026	3.31162	0.00146015	0.474284	3.18249
Single-cell pbulk	CD8_CM	Baseline	KIAA1009	-1.20455	3.40943	-3.26671	0.00148288	0.474284	-3.17801
Single-cell pbulk	CD8_CM	Baseline	XYLT1	1.33074	2.45007	3.23639	0.00165066	0.476795	3.1468
Single-cell pbulk	CD8_CM	Baseline	EPM2AIP1	-0.508195	5.3517	-3.24836	0.00170396	0.476795	-3.1375
Single-cell pbulk	CD8_CM	Baseline	UTY	-1.09329	3.37509	-3.20468	0.00179386	0.476795	-3.1224
Single-cell pbulk	CD8_CM	Baseline	FAM160A2	-0.645236	4.52572	-3.20235	0.00180129	0.476795	-3.12118
Single-cell pbulk	CD8_CM	Baseline	IVNS1ABP	-0.395001	6.35445	-3.19928	0.00181754	0.476795	-3.11853
Single-cell pbulk	CD8_CM	Baseline	PRKRIP1	0.542273	5.71652	3.19389	0.00184875	0.476795	3.11351
Single-cell pbulk	CD8_CM	Baseline	LITAF	0.342681	8.32299	3.25805	0.00190813	0.476795	3.10417
Single-cell pbulk	CD8_CM	Day 1	AC009133.15	-1.17607	1.40995	-3.37798	0.00102224	0.480816	-3.28433
Single-cell pbulk	CD8_CM	Baseline	BICD2	-0.596089	4.96414	-3.15404	0.00209591	0.483667	-3.07629
Single-cell pbulk	CD8_CM	Baseline	APMAP	0.474048	6.86176	3.18483	0.00214355	0.483667	3.06959
Single-cell pbulk	CD8_CM	Baseline	ATP5D	0.236247	8.38171	3.16631	0.00214913	0.483667	3.06881
Single-cell pbulk	CD8_CM	Baseline	ELOVL6	-1.45593	2.12566	-3.14737	0.00225551	0.483667	-3.05435
Single-cell pbulk	CD8_CM	Baseline	PIGU	1.11817	3.36619	3.11182	0.00242363	0.483667	3.03272
Single-cell pbulk	CD8_CM	Baseline	ZNF845	-1.13748	2.83671	-3.11682	0.00245758	0.483667	-3.02852
Single-cell pbulk	CD8_CM	Baseline	PRR7	0.72742	4.64135	3.11101	0.00246755	0.483667	3.02729
Single-cell pbulk	CD8_CM	Baseline	SUB1	0.285388	8.34379	3.12083	0.00247785	0.483667	3.02603
Single-cell pbulk	CD8_CM	Baseline	EWSR1	0.254383	7.73031	3.0887	0.00257427	0.483667	3.01447
Single-cell pbulk	CD8_CM	Baseline	WDR46	-0.525619	5.16642	-3.08671	0.00258281	0.483667	-3.01347
Single-cell pbulk	CD8_CM	Baseline	SQRDL	0.547303	5.87754	3.10257	0.00260101	0.483667	3.01134
Single-cell pbulk	CD8_CM	Baseline	PTBP3	0.267245	7.23861	3.07902	0.00281946	0.51058	2.98677
Single-cell pbulk	CD8_CM	Baseline	DDX3Y	-1.22468	3.97837	-3.0602	0.00291273	0.51058	-2.9768
Single-cell pbulk	CD8_CM	Baseline	CAMK2N1	-1.13602	4.13613	-3.06796	0.00301108	0.51058	-2.9666
Single-cell pbulk	CD8_CM	Baseline	PPIL1	-0.958691	3.72078	-3.0443	0.0030647	0.51058	-2.96117
Single-cell pbulk	CD8_CM	Baseline	IL7R	-0.393974	10.8973	-3.09869	0.00310274	0.51058	-2.95737
Single-cell pbulk	CD8_CM	Baseline	ACP1	0.365396	6.7151	3.04423	0.00312887	0.51058	2.95479
Single-cell pbulk	CD8_CM	Day 1	HSPA2	-1.29359	1.54471	-3.32416	0.00125731	0.525499	-3.22555
Single-cell pbulk	CD8_CM	Day 1	DFFB	-1.14341	3.32207	-3.3039	0.00130102	0.525499	-3.21575
Single-cell pbulk	CD8_CM	Day 1	ACTR10	0.539447	5.68442	3.32755	0.00131441	0.525499	3.21282
Single-cell pbulk	CD8_CM	Day 1	MLF2	0.341878	6.62573	3.2774	0.0014418	0.543275	3.18615
Single-cell pbulk	CD8_CM	Day 1	SHFM1	0.370292	6.88332	3.27254	0.00149475	0.543275	3.1757
Single-cell pbulk	CD8_CM	Baseline	PTPRM	1.572	3.17314	2.99081	0.00358833	0.552937	2.91225
Single-cell pbulk	CD8_CM	Baseline	FAM45A	0.776018	4.92368	2.98198	0.00362591	0.552937	2.909
Single-cell pbulk	CD8_CM	Baseline	FLT4	-1.17213	2.61297	-2.99106	0.00367475	0.552937	-2.90481
Single-cell pbulk	CD8_CM	Baseline	NT5DC1	-0.35768	5.97624	-2.95477	0.00385632	0.552937	-2.88968
Single-cell pbulk	CD8_CM	Baseline	POU2F1	0.892828	3.8171	2.95472	0.00385799	0.552937	2.88955
Single-cell pbulk	CD8_CM	Baseline	TNFSF8	-0.578219	5.93276	-2.99859	0.00392031	0.552937	-2.8845
Single-cell pbulk	CD8_CM	Baseline	H1FX	0.374621	8.66622	2.95363	0.00393648	0.552937	2.88321
Single-cell pbulk	CD8_CM	Baseline	PYGB	-0.719512	4.56472	-2.97822	0.00394165	0.552937	-2.88279
Single-cell pbulk	CD8_CM	Baseline	C16orf87	0.918302	4.27057	2.93459	0.0041085	0.566406	2.86971
Single-cell pbulk	CD8_CM	Day 1	CDIP1	-0.789668	4.33502	-3.23246	0.00163599	0.568755	-3.14941
Single-cell pbulk	CD8_CM	Baseline	GARS	0.458582	5.98332	2.92604	0.00429443	0.581229	2.85568
Single-cell pbulk	CD8_CM	Baseline	MTA3	0.98826	3.78683	2.90918	0.0044159	0.581229	2.84682
Single-cell pbulk	CD8_CM	Baseline	PREX1	0.324986	7.12051	2.90806	0.00443409	0.581229	2.84551
Single-cell pbulk	CD8_CM	Day 1	DTX3	0.928248	4.37881	3.21327	0.00175217	0.583765	3.12931
Single-cell pbulk	CD8_CM	Day 1	TMEM123	-0.332514	8.46266	-3.21965	0.00212355	0.59365	-3.07239
Single-cell pbulk	CD8_CM	Day 1	PMAIP1	0.939239	5.51852	3.15181	0.0021318	0.59365	3.07123
Single-cell pbulk	CD8_CM	Day 1	HIST1H1C	0.642209	6.421	3.15352	0.00219725	0.59365	3.06219
Single-cell pbulk	CD8_CM	Day 1	HSPA8	-0.201854	10.1196	-3.13727	0.00232058	0.59365	-3.04581
Single-cell pbulk	CD8_CM	Day 1	SMS	0.528466	5.94952	3.12562	0.00234703	0.59365	3.0424
Single-cell pbulk	CD8_CM	Day 1	C16orf87	1.01499	4.27057	3.10015	0.00248269	0.59365	3.02544
Single-cell pbulk	CD8_CM	Day 1	GPHN	-0.686241	4.67526	-3.11599	0.00263912	0.59365	-3.00692
Single-cell pbulk	CD8_CM	Day 1	CCR4	1.33134	4.96777	3.10823	0.00274802	0.59365	2.9946
Single-cell pbulk	CD8_CM	Day 1	PTBP3	0.275188	7.23861	3.0572	0.00294038	0.59365	2.9739
Single-cell pbulk	CD8_CM	Day 1	LL22NC03-2H8.5	-1.04048	3.10653	-3.04123	0.00303804	0.59365	-2.96386
Single-cell pbulk	CD8_CM	Day 1	HIST1H1E	0.451619	8.58352	3.04113	0.00306874	0.59365	2.96077
Single-cell pbulk	CD8_CM	Day 1	POLG2	-0.838205	4.00255	-3.03908	0.00314098	0.59365	-2.95359
Single-cell pbulk	CD8_CM	Day 1	NPM3	-1.06059	3.41196	-3.0132	0.00323369	0.59365	-2.9446
Single-cell pbulk	CD8_CM	Day 1	TESK2	-1.06733	3.04248	-3.01461	0.00324911	0.59365	-2.94313
Single-cell pbulk	CD8_CM	Day 1	ZNF3	-0.879133	3.8387	-3.00101	0.00335632	0.59365	-2.93307
Single-cell pbulk	CD8_CM	Day 1	DHFRL1	1.15179	2.56513	3.0019	0.00337919	0.59365	2.93096
Single-cell pbulk	CD8_CM	Day 1	CDC14A	-0.448994	6.71558	-3.07374	0.00339907	0.59365	-2.92914
Single-cell pbulk	CD8_CM	Day 1	FBXW9	1.16013	2.13687	2.98328	0.00357735	0.59365	2.91321
Single-cell pbulk	CD8_CM	Day 1	GTF3C6	0.399311	6.06306	2.99656	0.00357873	0.59365	2.91309
Single-cell pbulk	CD8_CM	Day 1	BAIAP2	-1.30562	2.38667	-2.98452	0.0036367	0.59365	-2.90807
Single-cell pbulk	CD8_CM	Day 1	DDX46	-0.278564	7.42393	-2.96717	0.00371521	0.59365	-2.90138
Single-cell pbulk	CD8_CM	Day 1	KHDRBS1	0.207964	8.02674	2.97771	0.00375857	0.59365	2.89774
Single-cell pbulk	CD8_CM	Day 1	AC113189.5	-1.31534	2.26444	-2.97257	0.00375901	0.59365	-2.89771
Single-cell pbulk	CD8_CM	Day 1	RNF4	0.415838	6.08644	2.96104	0.00378411	0.59365	2.89562
Single-cell pbulk	CD8_CM	Day 1	C11orf58	0.187976	7.81296	2.97275	0.0037848	0.59365	2.89556
Single-cell pbulk	CD8_CM	Day 1	SERAC1	-1.25096	2.12036	-2.95791	0.00387939	0.59365	-2.88781
Single-cell pbulk	CD8_CM	Day 1	EHD1	0.328226	6.58948	2.95811	0.00390901	0.59365	2.88541
Single-cell pbulk	CD8_CM	Day 1	ENPP4	-0.628807	4.47203	-2.94928	0.00391967	0.59365	-2.88456
Single-cell pbulk	CD8_CM	Day 1	AFTPH	0.446986	6.04414	2.95035	0.0039641	0.59365	2.881
Single-cell pbulk	CD8_CM	Day 1	LPIN1	-0.542777	5.83495	-2.9605	0.00400914	0.59365	-2.87744
Single-cell pbulk	CD8_CM	Day 1	CTSS	0.292895	6.92585	2.92353	0.00423608	0.602477	2.86002
Single-cell pbulk	CD8_CM	Day 1	GOLGA4	-0.305723	7.26934	-2.93738	0.00433137	0.602477	-2.85296
Single-cell pbulk	CD8_CM	Day 1	IPPK	1.11118	3.14477	2.91284	0.0043683	0.602477	2.85026
Single-cell pbulk	CD8_CM	Day 1	NFE2L3	0.885342	3.71428	2.9127	0.00437015	0.602477	2.85013
Single-cell pbulk	CD8_CM	Day 1	PRDX4	-0.598878	4.94746	-2.90107	0.00452315	0.606225	-2.83917
Single-cell pbulk	CD8_CM	Day 1	LMNA	-0.968593	5.28175	-2.9246	0.00460262	0.606225	-2.8336
Single-cell pbulk	CD8_CM	Day 1	BCL2	-0.617425	6.97352	-2.96919	0.00462478	0.606225	-2.83207
Single-cell pbulk	CD8_CM	Baseline	H1FX-AS1	1.0582	3.51958	2.88524	0.00475365	0.612944	2.82327
Single-cell pbulk	CD8_CM	Baseline	ZNF763	-1.16697	1.58721	-2.88296	0.00484327	0.612944	-2.81728
Single-cell pbulk	CD8_CM	Baseline	IFT172	-1.01736	2.85906	-2.88874	0.00490601	0.612944	-2.81314
Single-cell pbulk	CD8_CM	Day 1	WRAP73	0.720977	4.79768	2.86589	0.005016	0.630594	2.806
Single-cell pbulk	CD8_CM	Day 1	FAM160B1	0.666246	5.29248	2.87126	0.00512025	0.630594	2.79937
Single-cell pbulk	CD8_CM	Day 1	RP11-526I2.5	1.25289	1.68443	2.86511	0.00522011	0.630594	2.79313
Single-cell pbulk	CD8_CM	Day 1	FAM228B	-0.680073	4.07558	-2.85216	0.00523102	0.630594	-2.79245
Single-cell pbulk	CD8_CM	Day 1	KIF5B	0.310303	7.05509	2.83655	0.00553496	0.630594	2.77413
Single-cell pbulk	CD8_CM	Day 1	TRIM32	1.07129	3.02166	2.83849	0.0055793	0.630594	2.77153
Single-cell pbulk	CD8_CM	Day 1	MIA3	-0.361955	6.56884	-2.83569	0.00569533	0.630594	-2.76482
Single-cell pbulk	CD8_CM	Day 1	SCP2	0.345783	6.73854	2.8267	0.00570889	0.630594	2.76405
Single-cell pbulk	CD8_CM	Day 1	SPNS1	0.576126	5.22897	2.83105	0.00575523	0.630594	2.76141
Single-cell pbulk	CD8_CM	Day 1	DEF6	0.279334	7.32585	2.82881	0.00577836	0.630594	2.7601
Single-cell pbulk	CD8_CM	Day 1	RP11-297C4.1	1.18051	2.08909	2.81372	0.0058414	0.630594	2.75655
Single-cell pbulk	CD8_CM	Day 1	PPIB	0.240385	8.99972	2.8328	0.00594393	0.630594	2.75086
Single-cell pbulk	CD8_CM	Day 1	RRP1B	0.316854	6.62767	2.80043	0.00607133	0.630594	2.7439
Single-cell pbulk	CD8_CM	Day 1	LTN1	0.563972	5.48479	2.79678	0.00613051	0.630594	2.74072
Single-cell pbulk	CD8_CM	Day 1	PAQR8	-0.623098	4.54021	-2.81183	0.00614642	0.630594	-2.73987
Single-cell pbulk	CD8_CM	Day 1	ANKRD16	1.13927	2.99788	2.7951	0.00620568	0.630594	2.73671
Single-cell pbulk	CD8_CM	Day 1	TCEAL4	-0.833973	4.5271	-2.82398	0.00631732	0.630594	-2.73084
Single-cell pbulk	CD8_CM	Day 1	OTUD3	-0.833201	3.48107	-2.79453	0.00636166	0.630594	-2.72853
Single-cell pbulk	CD8_CM	Day 1	MMP23B	1.30483	2.94611	2.79342	0.00639518	0.630594	2.7268
Single-cell pbulk	CD8_CM	Day 1	SPAG1	1.24539	2.98163	2.78051	0.00651072	0.630594	2.72089
Single-cell pbulk	CD8_CM	Day 1	ASCC2	0.485036	5.50308	2.78139	0.00651426	0.630594	2.72071
Single-cell pbulk	CD8_CM	Day 1	TNFRSF1B	0.394381	6.64611	2.77982	0.00654569	0.630594	2.71911
Single-cell pbulk	CD8_CM	Day 1	PVRL3	-0.975273	3.19475	-2.77185	0.00664096	0.632156	-2.71433
Single-cell pbulk	CD8_CM	Day 1	CXXC11	1.36265	2.4447	2.77172	0.00680703	0.635433	2.70614
Single-cell pbulk	CD8_CM	Day 1	SLC25A5	0.314358	8.03627	2.78692	0.00688496	0.635433	2.70236
Single-cell pbulk	CD8_CM	Day 1	UBXN11	-0.476552	5.89314	-2.76361	0.00691379	0.635433	-2.70097
Single-cell pbulk	CD8_CM	Day 1	MRPS16	-0.401084	5.58706	-2.7474	0.00708989	0.63715	-2.69259
Single-cell pbulk	CD8_CM	Day 1	RP11-162G10.5	-0.98953	3.50513	-2.77213	0.00710326	0.63715	-2.69196
Single-cell pbulk	CD8_CM	Day 1	PNPT1	-0.493471	5.13453	-2.75032	0.00717153	0.63715	-2.68877
Single-cell pbulk	CD8_CM	Baseline	CTCF	0.358939	6.52142	2.85501	0.00518084	0.637323	2.79557
Single-cell pbulk	CD8_CM	Baseline	HIST1H1E	0.431766	8.58352	2.85554	0.0053053	0.642745	2.78789
Single-cell pbulk	CD8_CM	Day 1	SPECC1	-0.92536	4.1173	-2.75056	0.00757884	0.656884	-2.67028
Single-cell pbulk	CD8_CM	Day 1	SELM	-0.482655	6.20098	-2.73323	0.00771883	0.656884	-2.66413
Single-cell pbulk	CD8_CM	Day 1	RP13-580F15.2	-0.782172	4.06186	-2.71168	0.00781191	0.656884	-2.66009
Single-cell pbulk	CD8_CM	Day 1	TMEM2	0.567869	6.17824	2.72467	0.00783459	0.656884	2.65912
Single-cell pbulk	CD8_CM	Day 1	HIST1H1A	-1.32453	2.16333	-2.7079	0.00789713	0.656884	-2.65644
Single-cell pbulk	CD8_CM	Day 1	SMARCA5-AS1	1.18146	2.15827	2.7083	0.00789861	0.656884	2.65637
Single-cell pbulk	CD8_CM	Day 1	NOMO2	0.865876	4.14995	2.70579	0.00800507	0.656884	2.65186
Single-cell pbulk	CD8_CM	Day 1	SNTG2	-1.22714	1.90941	-2.7223	0.00805086	0.656884	-2.64993
Single-cell pbulk	CD8_CM	Baseline	DBF4B	1.26966	1.96036	2.83329	0.00562912	0.66484	2.76864
Single-cell pbulk	CD8_CM	Baseline	NOG	-1.21876	1.29486	-2.84712	0.0057832	0.66484	-2.75983
Single-cell pbulk	CD8_CM	Baseline	LTN1	0.54249	5.48479	2.80686	0.00595505	0.66484	2.75025
Single-cell pbulk	CD8_CM	Baseline	RBCK1	0.367076	6.79339	2.82537	0.00597703	0.66484	2.74904
Single-cell pbulk	CD8_CM	Baseline	H3F3B	0.226783	10.3889	2.81406	0.00605996	0.66484	2.74452
Single-cell pbulk	CD8_CM	Baseline	KCNA3	-0.348612	7.06486	-2.80586	0.00629256	0.66484	-2.73213
Single-cell pbulk	CD8_CM	Baseline	TRAPPC10	0.352528	6.73754	2.78722	0.00635061	0.66484	2.72911
Single-cell pbulk	CD8_CM	Baseline	SHFM1	0.326669	6.88332	2.79077	0.00635466	0.66484	2.7289
Single-cell pbulk	CD8_CM	Baseline	TRIM65	-0.755209	4.10941	-2.79265	0.00640061	0.66484	-2.72652
Single-cell pbulk	CD8_CM	Baseline	CTSF	0.880377	3.8522	2.77894	0.00645281	0.66484	2.72384
Single-cell pbulk	CD8_CM	Baseline	ANKRD35	-1.20622	1.65121	-2.75894	0.00683256	0.66484	-2.7049
Single-cell pbulk	CD8_CM	Baseline	RIOK3	0.410776	6.40595	2.76144	0.00700981	0.66484	2.69638
Single-cell pbulk	CD8_CM	Baseline	AC015987.2	-1.06814	2.20494	-2.74714	0.00706594	0.66484	-2.69372
Single-cell pbulk	CD8_CM	Baseline	PPIE	0.482673	5.55566	2.74456	0.0071856	0.66484	2.68812
Single-cell pbulk	CD8_CM	Baseline	CDC42	0.232643	8.80808	2.77758	0.00719029	0.66484	2.6879
Single-cell pbulk	CD8_CM	Baseline	HPGD	-1.38626	3.17979	-2.76475	0.00731279	0.66484	-2.68225
Single-cell pbulk	CD8_CM	Baseline	RP11-403I13.8	-1.25233	1.98836	-2.73472	0.00732425	0.66484	-2.68173
Single-cell pbulk	CD8_CM	Baseline	GSTM3	-1.53515	2.86031	-2.79841	0.00755612	0.66484	-2.67129
Single-cell pbulk	CD8_CM	Baseline	RP11-498P14.5	-1.23529	2.28448	-2.71238	0.00779635	0.66484	-2.66076
Single-cell pbulk	CD8_CM	Baseline	PRKAA1	-0.347551	5.87462	-2.71184	0.00783296	0.66484	-2.65919
Single-cell pbulk	CD8_CM	Baseline	MLF2	0.283995	6.62573	2.71226	0.00788477	0.66484	2.65696
Single-cell pbulk	CD8_CM	Baseline	FAM126A	0.955017	4.04882	2.71971	0.0079383	0.66484	2.65468
Single-cell pbulk	CD8_CM	Baseline	TAF9B	-0.81712	4.1137	-2.74684	0.00797816	0.66484	-2.65299
Single-cell pbulk	CD8_CM	Baseline	GGA2	0.528357	5.26742	2.70881	0.00805571	0.66484	2.64973
Single-cell pbulk	CD8_CM	Baseline	ST3GAL5	0.797056	4.20737	2.70036	0.00806462	0.66484	2.64935
Single-cell pbulk	CD8_CM	Baseline	PPP1R2	-0.258266	8.02367	-2.70989	0.00826152	0.66484	-2.64119
Single-cell pbulk	CD8_CM	Baseline	PRKD3	-0.620169	4.62235	-2.71064	0.00828186	0.66484	-2.64036
Single-cell pbulk	CD8_CM	Baseline	QDPR	-0.550317	4.52536	-2.68348	0.00849904	0.66484	-2.63157
Single-cell pbulk	CD8_CM	Baseline	SMARCA5-AS1	1.17494	2.15827	2.68037	0.0085407	0.66484	2.62991
Single-cell pbulk	CD8_CM	Baseline	PRC1	-1.14784	2.37929	-2.68186	0.00877472	0.66484	-2.62071
Single-cell pbulk	CD8_CM	Baseline	TRIM34	0.944625	3.58808	2.66746	0.00893392	0.66484	2.61457
Single-cell pbulk	CD8_CM	Baseline	GPR25	-1.59621	2.34416	-2.67664	0.00900403	0.66484	-2.6119
Single-cell pbulk	CD8_CM	Baseline	AC103563.8	-1.13602	1.52539	-2.67254	0.0090175	0.66484	-2.61139
Single-cell pbulk	CD8_CM	Baseline	NFATC2	0.369971	7.05131	2.68658	0.00903368	0.66484	2.61078
Single-cell pbulk	CD8_CM	Baseline	POMGNT1	0.823776	4.23044	2.65846	0.00906618	0.66484	2.60955
Single-cell pbulk	CD8_CM	Baseline	MAGT1	-0.400329	5.31742	-2.65748	0.00909072	0.66484	-2.60862
Single-cell pbulk	CD8_CM	Baseline	ENTPD5	-0.936764	3.09607	-2.64667	0.00936768	0.66484	-2.59834
Single-cell pbulk	CD8_CM	Baseline	SEC31B	1.11964	2.13419	2.64134	0.00950688	0.66484	2.59327
Single-cell pbulk	CD8_CM	Baseline	RP3-486I3.7	-1.03859	2.72106	-2.64707	0.00954686	0.66484	-2.59182
Single-cell pbulk	CD8_CM	Baseline	RGPD2	-1.63956	3.03878	-2.70865	0.00955491	0.66484	-2.59153
Single-cell pbulk	CD8_CM	Baseline	RGS18	1.0632	1.51689	2.63853	0.00958108	0.66484	2.59059
Single-cell pbulk	CD8_CM	Baseline	USP30	1.03888	2.72369	2.64309	0.00963533	0.66484	2.58865
Single-cell pbulk	CD8_CM	Baseline	PFKP	0.468925	5.75522	2.63963	0.00971437	0.66484	2.58583
Single-cell pbulk	CD8_CM	Baseline	C18orf25	-0.569109	4.74216	-2.63186	0.00976275	0.66484	-2.58412
Single-cell pbulk	CD8_CM	Baseline	RP11-539L10.2	0.950742	3.68387	2.64082	0.00984453	0.66484	2.58124
Single-cell pbulk	CD8_CM	Baseline	LRCH3	0.474151	5.35577	2.62354	0.00998594	0.66484	2.57632
Single-cell pbulk	CD8_CM	Baseline	RP11-379H18.1	-1.26931	1.95026	-2.63293	0.0100163	0.66484	-2.57526
Single-cell pbulk	CD8_CM	Baseline	PLEKHG3	-0.943028	4.07988	-2.65827	0.0100447	0.66484	-2.57429
Single-cell pbulk	CD8_CM	Baseline	DEDD	-0.557587	4.83474	-2.61508	0.0102207	0.66484	-2.56827
Single-cell pbulk	CD8_CM	Baseline	IGSF9B	-1.05151	2.20382	-2.62485	0.0103057	0.66484	-2.5654
Single-cell pbulk	CD8_CM	Baseline	JMY	-0.372148	5.96748	-2.61437	0.0103265	0.66484	-2.5647
Single-cell pbulk	CD8_CM	Baseline	LUC7L	-0.343006	5.96674	-2.62679	0.0104527	0.66484	-2.56048
Single-cell pbulk	CD8_CM	Baseline	FBL	-0.24067	7.5221	-2.62145	0.0104936	0.66484	-2.55912
Single-cell pbulk	CD8_CM	Baseline	DNAJC21	-0.34582	6.32406	-2.6019	0.0105964	0.66484	-2.55573
Single-cell pbulk	CD8_CM	Baseline	RBL2	-0.243999	8.2445	-2.6384	0.0106706	0.66484	-2.5533
Single-cell pbulk	CD8_CM	Baseline	ECE2	-1.2324	2.3442	-2.60991	0.0106799	0.66484	-2.553
Single-cell pbulk	CD8_CM	Baseline	NFE2L3	0.773478	3.71428	2.59326	0.0108497	0.66484	2.5475
Single-cell pbulk	CD8_CM	Baseline	AMICA1	0.524874	5.7003	2.61889	0.0109574	0.66484	2.54406
Single-cell pbulk	CD8_CM	Baseline	OGT	0.252951	7.56798	2.60771	0.0110782	0.66484	2.54022
Single-cell pbulk	CD8_CM	Baseline	FAM60A	0.404513	6.00371	2.58917	0.011105	0.66484	2.53938
Single-cell pbulk	CD8_CM	Baseline	CISH	-0.766238	6.21654	-2.61628	0.0111136	0.66484	-2.53911
Single-cell pbulk	CD8_CM	Baseline	ZNF552	-0.97439	2.81771	-2.58073	0.011233	0.66484	-2.53536
Single-cell pbulk	CD8_CM	Baseline	PGGT1B	-0.620272	4.4169	-2.60698	0.0113495	0.66484	-2.53175
Single-cell pbulk	CD8_CM	Baseline	SLC44A2	0.307966	6.6435	2.58736	0.0113543	0.66484	2.5316
Single-cell pbulk	CD8_CM	Baseline	AC097713.4	1.38784	2.77587	2.59477	0.0113595	0.66484	2.53144
Single-cell pbulk	CD8_CM	Baseline	CYB5R1	0.588661	4.87853	2.58227	0.0113997	0.66484	2.5302
Single-cell pbulk	CD8_CM	Baseline	UBAC1	0.594458	5.11996	2.57563	0.0114232	0.66484	2.52948
Single-cell pbulk	CD8_CM	Baseline	ELK4	0.383322	6.13047	2.57907	0.0114315	0.66484	2.52922
Single-cell pbulk	CD8_CM	Baseline	OVCA2	0.872795	3.56521	2.57407	0.0114459	0.66484	2.52878
Single-cell pbulk	CD8_CM	Baseline	SRP14-AS1	0.753932	3.55212	2.57359	0.011468	0.66484	2.52811
Single-cell pbulk	CD8_CM	Baseline	NHLRC4	-1.15244	1.48696	-2.58252	0.0115151	0.66484	-2.52667
Single-cell pbulk	CD8_CM	Baseline	COG4	0.484806	5.18313	2.56265	0.0118038	0.66484	2.51796
Single-cell pbulk	CD8_CM	Baseline	MR1	0.693237	4.5264	2.56694	0.0118279	0.66484	2.51724
Single-cell pbulk	CD8_CM	Baseline	MTSS1	-0.658285	4.80407	-2.58258	0.0119591	0.66484	-2.51335
Single-cell pbulk	CD8_CM	Baseline	ZFP69B	-1.20208	1.92294	-2.56873	0.0119974	0.66484	-2.51222
Single-cell pbulk	CD8_CM	Baseline	CASC7	-0.891984	3.39248	-2.55596	0.0120119	0.66484	-2.51179
Single-cell pbulk	CD8_CM	Baseline	TJAP1	0.849184	4.20462	2.55422	0.0121022	0.66484	2.50915
Single-cell pbulk	CD8_CM	Baseline	MME	-1.06153	1.18784	-2.56656	0.0121457	0.66484	-2.50788
Single-cell pbulk	CD8_CM	Baseline	CXorf40B	-0.532064	4.61449	-2.54948	0.0122189	0.66484	-2.50576
Single-cell pbulk	CD8_CM	Baseline	C1orf43	0.311541	6.52086	2.55541	0.0123239	0.66484	2.50273
Single-cell pbulk	CD8_CM	Baseline	MCOLN3	-1.13568	1.56473	-2.55435	0.0123338	0.66484	-2.50245
Single-cell pbulk	CD8_CM	Baseline	PPP1R11	-0.343146	6.26056	-2.55319	0.0124391	0.66484	-2.49944
Single-cell pbulk	CD8_CM	Baseline	SMARCA5	0.2586	7.06932	2.54239	0.0124547	0.66484	2.49899
Single-cell pbulk	CD8_CM	Baseline	SMARCD1	0.412967	5.6888	2.5449	0.012472	0.66484	2.4985
Single-cell pbulk	CD8_CM	Day 1	IGFBP3	-1.14423	3.42387	-2.68802	0.00835426	0.66624	-2.63741
Single-cell pbulk	CD8_CM	Day 1	POMT2	-1.16491	1.78408	-2.68412	0.00844012	0.66624	-2.63394
Single-cell pbulk	CD8_CM	Day 1	GZMA	0.640709	8.85394	2.73286	0.00848548	0.66624	2.63212
Single-cell pbulk	CD8_CM	Day 1	MDFIC	-0.331071	7.39751	-2.74365	0.00849881	0.66624	-2.63158
Single-cell pbulk	CD8_CM	Day 1	HNRNPD	0.19798	8.0688	2.67986	0.00870733	0.66929	2.62334
Single-cell pbulk	CD8_CM	Day 1	SUMF1	0.613982	4.69989	2.68884	0.00875878	0.66929	2.62133
Single-cell pbulk	CD8_CM	Day 1	CISH	-0.766857	6.21654	-2.71255	0.00878882	0.66929	-2.62016
Single-cell pbulk	CD8_CM	Baseline	ZNF891	-0.927189	3.23999	-2.53309	0.0127702	0.67073	-2.49011
Single-cell pbulk	CD8_CM	Baseline	RHOH	-0.251725	7.71159	-2.55367	0.0127949	0.67073	-2.48943
Single-cell pbulk	CD8_CM	Baseline	ZFP69	-0.963598	2.6614	-2.53123	0.0128341	0.67073	-2.48834
Single-cell pbulk	CD8_CM	Day 1	RSPH3	-0.979669	2.88284	-2.6612	0.00899735	0.674082	-2.61215
Single-cell pbulk	CD8_CM	Day 1	RP11-24N18.1	-1.12702	1.95928	-2.66996	0.00904389	0.674082	-2.61039
Single-cell pbulk	CD8_CM	Day 1	SF3B1	0.193974	8.31118	2.66488	0.00910466	0.674082	2.6081
Single-cell pbulk	CD8_CM	Day 1	ATG3	-0.346095	6.08065	-2.65322	0.00923149	0.677201	-2.60336
Single-cell pbulk	CD8_CM	Day 1	LGR6	1.30044	2.48606	2.655	0.00933777	0.678771	2.59943
Single-cell pbulk	CD8_CM	Baseline	ZNF142	0.645551	3.90525	2.52013	0.0132218	0.684075	2.47774
Single-cell pbulk	CD8_CM	Baseline	CENPC	0.316041	6.90972	2.53186	0.0132606	0.684075	2.47669
Single-cell pbulk	CD8_CM	Baseline	RRM1	0.60445	4.83505	2.52631	0.0134186	0.686434	2.47246
Single-cell pbulk	CD8_CM	Baseline	AKR1B1	-0.305878	6.28222	-2.53058	0.0135143	0.686434	-2.46992
Single-cell pbulk	CD8_CM	Baseline	LONP1	0.618297	4.45726	2.51062	0.0135639	0.686434	2.46861
Single-cell pbulk	CD8_CM	Baseline	CLEC2B	0.353038	7.37609	2.52009	0.0137187	0.68661	2.46455
Single-cell pbulk	CD8_CM	Baseline	VSIG1	-0.644764	4.63784	-2.52545	0.0137391	0.68661	-2.46401
Single-cell pbulk	CD8_CM	Baseline	N4BP2L1	0.430115	5.5533	2.50839	0.0138637	0.688534	2.46078
Single-cell pbulk	CD8_CM	Day 1	ZHX2	0.573827	4.93483	2.63677	0.00967393	0.696872	2.58727
Single-cell pbulk	CD8_CM	Baseline	MPV17L2	-0.934471	3.1463	-2.49026	0.0143177	0.705261	-2.44919
Single-cell pbulk	CD8_CM	Baseline	MVK	0.974162	3.00216	2.49155	0.0143769	0.705261	2.44771
Single-cell pbulk	CD8_CM	Day 1	FRY	-1.20537	1.91032	-2.62591	0.0101427	0.707425	-2.57092
Single-cell pbulk	CD8_CM	Day 1	ZNF26	-1.02832	1.79776	-2.61763	0.0101489	0.707425	-2.57071
Single-cell pbulk	CD8_CM	Day 1	CST7	0.613529	8.95255	2.67455	0.0103739	0.707425	2.56311
Single-cell pbulk	CD8_CM	Day 1	ARFIP1	0.460281	4.93028	2.6091	0.0103966	0.707425	2.56235
Single-cell pbulk	CD8_CM	Day 1	YIPF3	0.420775	5.92773	2.61512	0.0104354	0.707425	2.56106
Single-cell pbulk	CD8_CM	Day 1	ANKRD28	-0.596046	4.8832	-2.61466	0.0105218	0.707425	-2.55819
Single-cell pbulk	CD8_CM	Day 1	DPP3	0.779859	4.23465	2.60539	0.0105983	0.707425	2.55567
Single-cell pbulk	CD8_CM	Day 1	CCDC12	0.314174	6.53543	2.6055	0.0106089	0.707425	2.55532
Single-cell pbulk	CD8_CM	Day 1	SPATA2	-1.00945	2.87607	-2.6012	0.0106167	0.707425	-2.55507
Single-cell pbulk	CD8_CM	Day 1	TBXAS1	-1.07839	2.73616	-2.59078	0.0109295	0.718898	-2.54494
Single-cell pbulk	CD8_CM	Day 1	ANAPC13	-0.442789	5.30543	-2.60876	0.0109717	0.718898	-2.5436
Single-cell pbulk	CD8_CM	Day 1	SRRD	-0.71924	3.84166	-2.58424	0.01112	0.718898	-2.53891
Single-cell pbulk	CD8_CM	Day 1	UBE3C	0.515786	5.28623	2.58845	0.0111485	0.718898	2.53801
Single-cell pbulk	CD8_CM	Day 1	TMEM87A	0.378605	6.00924	2.57461	0.0114152	0.722741	2.52972
Single-cell pbulk	CD8_CM	Day 1	PYCR2	-0.676835	4.09679	-2.57522	0.0117433	0.722741	-2.51976
Single-cell pbulk	CD8_CM	Day 1	SELO	-0.421836	5.18327	-2.55988	0.0118853	0.722741	-2.51553
Single-cell pbulk	CD8_CM	Day 1	ZFYVE28	-0.654269	4.54098	-2.56429	0.011953	0.722741	-2.51353
Single-cell pbulk	CD8_CM	Day 1	DHX58	0.831839	3.69249	2.55647	0.0120573	0.722741	2.51046
Single-cell pbulk	CD8_CM	Day 1	UCP2	0.49751	8.68541	2.61918	0.0120903	0.722741	2.5095
Single-cell pbulk	CD8_CM	Day 1	TUBGCP2	0.407205	5.98099	2.55687	0.0121028	0.722741	2.50913
Single-cell pbulk	CD8_CM	Day 1	RAN	-0.178745	8.23587	-2.55234	0.012143	0.722741	-2.50796
Single-cell pbulk	CD8_CM	Day 1	TMEM184C	-0.661514	4.04772	-2.5505	0.0121853	0.722741	-2.50673
Single-cell pbulk	CD8_CM	Day 1	TMEM25	-1.0008	3.22242	-2.56031	0.0123204	0.722741	-2.50283
Single-cell pbulk	CD8_CM	Day 1	PIM3	0.458595	5.75413	2.54302	0.0124335	0.722741	2.4996
Single-cell pbulk	CD8_CM	Day 1	ARAP3	1.16604	1.99163	2.54638	0.0125352	0.722741	2.49671
Single-cell pbulk	CD8_CM	Day 1	HEBP2	0.420566	6.62637	2.55939	0.0125564	0.722741	2.49611
Single-cell pbulk	CD8_CM	Day 1	LNPEP	0.258455	7.33418	2.54654	0.0126499	0.722741	2.49348
Single-cell pbulk	CD8_CM	Day 1	ARRB1	-0.689617	3.98329	-2.5329	0.0128125	0.722741	-2.48894
Single-cell pbulk	CD8_CM	Day 1	USP28	1.00719	4.72788	2.53913	0.0128261	0.722741	2.48856
Single-cell pbulk	CD8_CM	Day 1	ZNF805	1.13589	3.06691	2.52593	0.0130657	0.722741	2.48197
Single-cell pbulk	CD8_CM	Day 1	RLN1	-1.23587	2.43388	-2.52674	0.013142	0.722741	-2.4799
Single-cell pbulk	CD8_CM	Day 1	PPP1R2	-0.244578	8.02367	-2.53151	0.0132066	0.722741	-2.47815
Single-cell pbulk	CD8_CM	Day 1	HLA-DMA	0.752668	5.1497	2.52691	0.0133491	0.722741	2.47432
Single-cell pbulk	CD8_CM	Day 1	RPL36A	-0.189703	8.67589	-2.52681	0.0136363	0.722741	-2.4667
Single-cell pbulk	CD8_CM	Day 1	CCDC137	-0.53796	5.16559	-2.51322	0.0137153	0.722741	-2.46463
Single-cell pbulk	CD8_CM	Day 1	C8orf33	-0.545385	4.36808	-2.51201	0.0137358	0.722741	-2.4641
Single-cell pbulk	CD8_CM	Day 1	HNRNPM	-0.220153	7.51254	-2.5042	0.0138364	0.722741	-2.46148
Single-cell pbulk	CD8_CM	Day 1	CCL5	0.437149	11.3862	2.54725	0.0138941	0.722741	2.45999
Single-cell pbulk	CD8_CM	Day 1	USP40	1.04352	2.8039	2.50329	0.013952	0.722741	2.4585
Single-cell pbulk	CD8_CM	Day 1	PRRT3	-1.0624	2.61654	-2.50952	0.0139893	0.722741	-2.45754
Single-cell pbulk	CD8_CM	Day 1	GPA33	1.01584	2.65706	2.49923	0.0140412	0.722741	2.45621
Single-cell pbulk	CD8_CM	Day 1	KLHDC10	0.595802	4.37722	2.50324	0.014067	0.722741	2.45555
Single-cell pbulk	CD8_CM	Day 1	ZNF432	-1.05407	2.91357	-2.49481	0.0141455	0.722741	-2.45355
Single-cell pbulk	CD8_CM	Day 1	SIN3A	-0.372842	5.97148	-2.49296	0.0142209	0.722741	-2.45164
Single-cell pbulk	CD8_CM	Day 1	C17orf103	1.0292	1.97326	2.48949	0.0143471	0.722741	2.44845
Single-cell pbulk	CD8_CM	Day 1	PRR5L	0.878046	4.47415	2.49086	0.0144456	0.722741	2.44599
Single-cell pbulk	CD8_CM	Day 1	HSPB1	-0.363121	7.36311	-2.51938	0.0145626	0.722741	-2.44308
Single-cell pbulk	CD8_CM	Day 1	FAM105B	0.444752	5.4355	2.48081	0.0146825	0.722741	2.44012
Single-cell pbulk	CD8_CM	Day 1	WDR54	-0.49051	5.26224	-2.47999	0.0147163	0.722741	-2.43929
Single-cell pbulk	CD8_CM	Day 1	COX5B	0.204001	8.17059	2.49139	0.0147676	0.722741	2.43803
Single-cell pbulk	CD8_CM	Day 1	ZNF692	0.768498	4.06973	2.48285	0.0147989	0.722741	2.43726
Single-cell pbulk	CD8_CM	Day 1	BCR	-0.544063	5.10619	-2.48205	0.0151852	0.722741	-2.42793
Single-cell pbulk	CD8_CM	Day 1	CCL3	1.32273	2.30669	2.46785	0.0153042	0.722741	2.4251
Single-cell pbulk	CD8_CM	Day 1	GTPBP8	0.556243	4.79276	2.46035	0.0154956	0.722741	2.42058
Single-cell pbulk	CD8_CM	Day 1	ANKDD1A	-1.19285	2.03452	-2.48169	0.0154988	0.722741	-2.42051
Single-cell pbulk	CD8_CM	Day 1	ANO9	-0.511311	4.80286	-2.46593	0.0155912	0.722741	-2.41835
Single-cell pbulk	CD8_CM	Day 1	SUB1	0.221736	8.34379	2.46954	0.0156005	0.722741	2.41813
Single-cell pbulk	CD8_CM	Day 1	POGK	-0.453341	5.25556	-2.46631	0.015618	0.722741	-2.41772
Single-cell pbulk	CD8_CM	Day 1	FZD6	-1.10718	2.30771	-2.4562	0.0157172	0.722741	-2.41542
Single-cell pbulk	CD8_CM	Day 1	RC3H1	0.47817	5.60506	2.45155	0.0158585	0.722741	2.41216
Single-cell pbulk	CD8_CM	Day 1	ATHL1	-0.647987	5.04665	-2.47917	0.0159179	0.722741	-2.41079
Single-cell pbulk	CD8_CM	Day 1	CSTF2T	-0.634182	4.67535	-2.46115	0.0159962	0.722741	-2.409
Single-cell pbulk	CD8_CM	Day 1	SNAP23	0.360745	5.66153	2.45024	0.0161811	0.722741	2.40481
Single-cell pbulk	CD8_CM	Day 1	STK39	0.389568	6.12048	2.44228	0.016331	0.722741	2.40143
Single-cell pbulk	CD8_CM	Day 1	ZNF845	0.899887	2.83671	2.44643	0.0163438	0.722741	2.40115
Single-cell pbulk	CD8_CM	Day 1	SNRPB2	0.359119	6.31793	2.44405	0.0164242	0.722741	2.39935
Single-cell pbulk	CD8_CM	Day 1	PUS10	1.07326	3.02899	2.43711	0.0164827	0.722741	2.39805
Single-cell pbulk	CD8_CM	Day 1	BTBD1	0.405721	5.60165	2.44656	0.0165201	0.722741	2.39722
Single-cell pbulk	CD8_CM	Day 1	ZFR	-0.264274	6.78133	-2.43458	0.0165847	0.722741	-2.39579
Single-cell pbulk	CD8_CM	Day 1	MED15	0.325371	6.94543	2.43451	0.0169054	0.722741	2.38876
Single-cell pbulk	CD8_CM	Day 1	COASY	0.485868	5.12287	2.43142	0.0169853	0.722741	2.38703
Single-cell pbulk	CD8_CM	Day 1	LASP1	0.340113	6.21009	2.42711	0.0171164	0.722741	2.3842
Single-cell pbulk	CD8_CM	Day 1	PPP1R11	-0.328444	6.26056	-2.42891	0.0171445	0.722741	-2.38359
Single-cell pbulk	CD8_CM	Day 1	PTER	0.883197	3.8475	2.41871	0.0172897	0.722741	2.38049
Single-cell pbulk	CD8_CM	Day 1	ATP2B4	0.363757	6.64751	2.42348	0.0173024	0.722741	2.38022
Single-cell pbulk	CD8_CM	Day 1	RABL5	1.1491	2.29105	2.41772	0.0173252	0.722741	2.37973
Single-cell pbulk	CD8_CM	Day 1	KIAA0141	0.394212	5.61405	2.41332	0.0176252	0.722741	2.3734
Single-cell pbulk	CD8_CM	Day 1	LANCL2	0.915632	3.0111	2.41011	0.0176699	0.722741	2.37246
Single-cell pbulk	CD8_CM	Day 1	DYNLT3	-0.417433	5.85057	-2.41913	0.0178686	0.722741	-2.36833
Single-cell pbulk	CD8_CM	Day 1	PPP6R3	-0.323933	6.17759	-2.40275	0.0180177	0.722741	-2.36525
Single-cell pbulk	CD8_CM	Day 1	MIPEP	-0.73439	3.51478	-2.40292	0.0180383	0.722741	-2.36483
Single-cell pbulk	CD8_CM	Day 1	GPATCH2	-0.561971	4.48589	-2.40129	0.0181059	0.722741	-2.36344
Single-cell pbulk	CD8_CM	Day 1	ZNF664	0.563881	5.05	2.40063	0.0181208	0.722741	2.36314
Single-cell pbulk	CD8_CM	Day 1	P2RY8	0.250767	7.58616	2.40278	0.0181624	0.722741	2.36229
Single-cell pbulk	CD8_CM	Day 1	RBM22	0.361386	6.0678	2.39893	0.0181894	0.722741	2.36174
Single-cell pbulk	CD8_CM	Day 1	NUP205	-0.504024	4.94537	-2.40073	0.018359	0.722741	-2.3583
Single-cell pbulk	CD8_CM	Day 1	RNF141	0.592419	4.14477	2.40193	0.0184673	0.722741	2.35611
Single-cell pbulk	CD8_CM	Day 1	CCR6	-1.14328	3.14509	-2.40669	0.0185256	0.722741	-2.35494
Single-cell pbulk	CD8_CM	Day 1	NMRK1	0.42606	5.74616	2.40061	0.0185996	0.722741	2.35346
Single-cell pbulk	CD8_CM	Day 1	TOPBP1	-0.521267	5.10924	-2.39458	0.0187171	0.722741	-2.35112
Single-cell pbulk	CD8_CM	Day 1	H1FX	0.300322	8.66622	2.38898	0.0188071	0.722741	2.34933
Single-cell pbulk	CD8_CM	Day 1	MICU3	-1.17271	3.19716	-2.39896	0.01885	0.722741	-2.34848
Single-cell pbulk	CD8_CM	Day 1	CPNE1	-0.364671	6.81195	-2.40696	0.0188562	0.722741	-2.34836
Single-cell pbulk	CD8_CM	Day 1	DOCK10	-0.224052	7.59175	-2.38381	0.0189164	0.722741	-2.34717
Single-cell pbulk	CD8_CM	Day 1	FKBP5	-0.447649	6.9431	-2.39289	0.0190303	0.722741	-2.34494
Single-cell pbulk	CD8_CM	Day 1	CUTC	0.497861	5.33429	2.38477	0.0190489	0.722741	2.34457
Single-cell pbulk	CD8_CM	Day 1	CYB5R3	0.354662	6.06321	2.38783	0.0190603	0.722741	2.34435
Single-cell pbulk	CD8_CM	Day 1	SDHAF1	-0.490906	4.76755	-2.38649	0.0191368	0.722741	-2.34285
Single-cell pbulk	CD8_CM	Day 1	DISC1	-0.878732	3.21979	-2.38995	0.0194195	0.722741	-2.33738
Single-cell pbulk	CD8_CM	Day 1	TAF12	0.424803	5.45494	2.37506	0.0194946	0.722741	2.33594
Single-cell pbulk	CD8_CM	Day 1	ZEB2	0.950814	5.71904	2.39481	0.0195554	0.722741	2.33477
Single-cell pbulk	CD8_CM	Day 1	ZC3HAV1	-0.242095	8.03163	-2.3852	0.0198417	0.722741	-2.32933
Single-cell pbulk	CD8_CM	Day 1	TDP2	0.501551	5.34858	2.36808	0.0198627	0.722741	2.32893
Single-cell pbulk	CD8_CM	Day 1	PPP1R12A	0.246434	7.61049	2.37713	0.0198807	0.722741	2.32859
Single-cell pbulk	CD8_CM	Day 1	ACTN1	-0.669671	5.28729	-2.39567	0.0198961	0.722741	-2.3283
Single-cell pbulk	CD8_CM	Day 1	TMPO-AS1	1.17134	2.83349	2.37654	0.0199102	0.722741	2.32804
Single-cell pbulk	CD8_CM	Day 1	SGTA	0.595951	4.64656	2.36369	0.019916	0.722741	2.32793
Single-cell pbulk	CD8_CM	Day 1	CAMKMT	0.692646	4.34936	2.36411	0.0199954	0.722741	2.32643
Single-cell pbulk	CD8_CM	Day 1	UXS1	-0.413262	5.59145	-2.37253	0.0200342	0.722741	-2.32571
Single-cell pbulk	CD8_CM	Day 1	RASSF3	0.476696	5.67589	2.3627	0.0200982	0.722741	2.32451
Single-cell pbulk	CD8_CM	Day 1	CHCHD5	0.439952	5.67127	2.36429	0.0202626	0.722741	2.32145
Single-cell pbulk	CD8_CM	Day 1	ACVR1	-0.8306	3.30511	-2.35654	0.0202834	0.722741	-2.32106
Single-cell pbulk	CD8_CM	Day 1	TIGIT	0.549122	6.36312	2.37637	0.0203244	0.722741	2.3203
Single-cell pbulk	CD8_CM	Day 1	DNAJA1	-0.254115	7.38771	-2.36394	0.0203373	0.722741	-2.32007
Single-cell pbulk	CD8_CM	Day 1	KMT2E	0.162128	8.13053	2.34954	0.0206522	0.723429	2.31428
Single-cell pbulk	CD8_CM	Day 1	PPP1R14B	-0.422668	6.13648	-2.36661	0.0207146	0.723429	-2.31315
Single-cell pbulk	CD8_CM	Day 1	MAX	-0.199816	7.11529	-2.34773	0.0207446	0.723429	-2.3126
Single-cell pbulk	CD8_CM	Day 1	VPS41	0.538702	5.15698	2.35238	0.0208271	0.723429	2.3111
Single-cell pbulk	CD8_CM	Day 1	MAP3K8	0.746105	5.1877	2.35324	0.0208557	0.723429	2.31059
Single-cell pbulk	CD8_CM	Day 1	RP11-386G11.10	-0.916396	3.0654	-2.34481	0.0208995	0.723429	-2.3098
Single-cell pbulk	CD8_CM	Day 1	PAXIP1	0.952887	3.52749	2.33848	0.021257	0.729345	2.30339
Single-cell pbulk	CD8_CM	Day 1	OSBPL5	-1.1249	2.61928	-2.34174	0.0212811	0.729345	-2.30296
Single-cell pbulk	CD8_CM	Day 1	AP4M1	0.936423	3.06645	2.34167	0.021344	0.729345	2.30184
Single-cell pbulk	CD8_CM	Baseline	TMEM223	-0.477545	5.26868	-2.47888	0.0151199	0.732913	-2.4295
Single-cell pbulk	CD8_CM	Baseline	PFN1	0.202987	11.4789	2.51069	0.0152048	0.732913	2.42746
Single-cell pbulk	CD8_CM	Baseline	RP11-108M9.4	-1.03731	3.71476	-2.47831	0.0153163	0.732913	-2.42481
Single-cell pbulk	CD8_CM	Baseline	ARRB1	-0.65374	3.98329	-2.46533	0.015366	0.732913	-2.42364
Single-cell pbulk	CD8_CM	Baseline	C5orf45	-0.637791	4.50998	-2.47373	0.0156544	0.732913	-2.41687
Single-cell pbulk	CD8_CM	Baseline	CTC-241F20.3	-0.689572	4.56225	-2.48358	0.0157346	0.732913	-2.41501
Single-cell pbulk	CD8_CM	Baseline	SUMO2	0.148216	8.72365	2.45622	0.0158443	0.732913	2.41248
Single-cell pbulk	CD8_CM	Baseline	MTOR	-0.531597	4.91933	-2.44936	0.0159728	0.732913	-2.40954
Single-cell pbulk	CD8_CM	Baseline	RP11-295G20.2	-1.11373	1.87756	-2.45003	0.0160006	0.732913	-2.4089
Single-cell pbulk	CD8_CM	Baseline	PEX2	0.49191	4.98559	2.45688	0.0160526	0.732913	2.40772
Single-cell pbulk	CD8_CM	Baseline	RAB3D	-0.998724	2.54543	-2.439	0.0163911	0.732913	-2.40009
Single-cell pbulk	CD8_CM	Baseline	MED11	-0.484672	5.04705	-2.43783	0.0164391	0.732913	-2.39902
Single-cell pbulk	CD8_CM	Baseline	TOR1B	-0.680454	4.16377	-2.45312	0.016539	0.732913	-2.3968
Single-cell pbulk	CD8_CM	Baseline	STK38L	0.678418	3.98852	2.43385	0.0166108	0.732913	2.39521
Single-cell pbulk	CD8_CM	Baseline	ZNF786	-0.706931	4.06294	-2.449	0.0166166	0.732913	-2.39508
Single-cell pbulk	CD8_CM	Baseline	XXbac-BPG181M17.6	-0.98868	1.98548	-2.43062	0.0167616	0.732913	-2.3919
Single-cell pbulk	CD8_CM	Baseline	PMF1	-0.988782	2.49196	-2.42927	0.0168107	0.732913	-2.39082
Single-cell pbulk	CD8_CM	Baseline	ZNF770	-0.387397	5.85729	-2.43377	0.0170208	0.732913	-2.38626
Single-cell pbulk	CD8_CM	Baseline	ZNF862	-0.37845	5.53166	-2.42252	0.0171178	0.732913	-2.38417
Single-cell pbulk	CD8_CM	Baseline	UFM1	-0.269332	6.74172	-2.42231	0.0171377	0.732913	-2.38374
Single-cell pbulk	CD8_CM	Baseline	CALM3	0.212835	7.74957	2.42864	0.0172012	0.732913	2.38238
Single-cell pbulk	CD8_CM	Baseline	TTTY15	-0.768207	3.31825	-2.41998	0.0172661	0.732913	-2.38099
Single-cell pbulk	CD8_CM	Baseline	CHMP4B	0.430688	5.67862	2.42088	0.0173229	0.732913	2.37978
Single-cell pbulk	CD8_CM	Baseline	MCEE	-0.730356	3.72589	-2.41627	0.017399	0.732913	-2.37817
Single-cell pbulk	CD8_CM	Baseline	FAM204A	0.387731	6.09171	2.41933	0.0174303	0.732913	2.3775
Single-cell pbulk	CD8_CM	Baseline	ACOT4	-1.11815	2.82906	-2.41886	0.0174645	0.732913	-2.37678
Single-cell pbulk	CD8_CM	Baseline	RAC1	0.213626	7.59041	2.41471	0.0176942	0.732913	2.37196
Single-cell pbulk	CD8_CM	Baseline	ITPK1	0.683685	4.62303	2.40781	0.017776	0.732913	2.37025
Single-cell pbulk	CD8_CM	Baseline	TMEM135	0.750839	4.15229	2.4041	0.0179475	0.732913	2.3667
Single-cell pbulk	CD8_CM	Baseline	PCSK1N	-0.831259	4.9674	-2.4428	0.0179837	0.732913	-2.36595
Single-cell pbulk	CD8_CM	Baseline	TTYH3	1.12552	2.19299	2.39882	0.0181947	0.732913	2.36163
Single-cell pbulk	CD8_CM	Baseline	ZBTB18	-1.0779	2.18287	-2.39765	0.0182494	0.732913	-2.36052
Single-cell pbulk	CD8_CM	Baseline	SLC12A7	-1.2708	3.83097	-2.45566	0.0182788	0.732913	-2.35992
Single-cell pbulk	CD8_CM	Baseline	LAMTOR2	0.364585	6.05087	2.40722	0.0182904	0.732913	2.35969
Single-cell pbulk	CD8_CM	Baseline	SERPINI1	0.800186	2.99175	2.40161	0.0183368	0.732913	2.35875
Single-cell pbulk	CD8_CM	Baseline	ARCN1	0.321202	6.28749	2.39499	0.0183786	0.732913	2.3579
Single-cell pbulk	CD8_CM	Baseline	RP11-316M1.12	-1.10309	1.90204	-2.40044	0.0184205	0.732913	-2.35706
Single-cell pbulk	CD8_CM	Baseline	LGR6	1.19007	2.48606	2.39251	0.0187345	0.732913	2.35077
Single-cell pbulk	CD8_CM	Baseline	ETNK1	0.33213	6.10422	2.38503	0.0188549	0.732913	2.34839
Single-cell pbulk	CD8_CM	Baseline	NDUFB6	0.322256	6.32307	2.38009	0.0193022	0.732913	2.33964
Single-cell pbulk	CD8_CM	Baseline	MT2A	0.643165	7.4378	2.42508	0.019597	0.732913	2.33398
Single-cell pbulk	CD8_CM	Baseline	POLR3A	0.743666	4.15286	2.37284	0.0196041	0.732913	2.33384
Single-cell pbulk	CD8_CM	Baseline	CCDC109B	0.240657	8.02174	2.38311	0.0196224	0.732913	2.33349
Single-cell pbulk	CD8_CM	Baseline	CDC14A	-0.35015	6.71558	-2.41153	0.0196563	0.732913	-2.33285
Single-cell pbulk	CD8_CM	Baseline	ZNF852	-0.671003	3.72407	-2.38487	0.0197512	0.732913	-2.33104
Single-cell pbulk	CD8_CM	Baseline	GPR132	-0.578619	4.45751	-2.37715	0.0198163	0.732913	-2.32981
Single-cell pbulk	CD8_CM	Baseline	AL358333.1	1.01043	1.94253	2.36319	0.0199552	0.732913	2.32719
Single-cell pbulk	CD8_CM	Baseline	RP11-327F22.1	-0.966505	1.68382	-2.3661	0.0200063	0.732913	-2.32623
Single-cell pbulk	CD8_CM	Baseline	AC007246.3	-0.924897	3.14445	-2.36477	0.0200717	0.732913	-2.32501
Single-cell pbulk	CD8_CM	Baseline	TMTC2	1.01843	2.55438	2.36644	0.0200793	0.732913	2.32486
Single-cell pbulk	CD8_CM	Baseline	LRRC8C	-0.393814	5.67537	-2.37253	0.0201143	0.732913	-2.32421
Single-cell pbulk	CD8_CM	Baseline	TMEM154	0.396741	5.0413	2.35614	0.0203041	0.732913	2.32068
Single-cell pbulk	CD8_CM	Baseline	RRP15	-0.642696	4.28484	-2.36556	0.020308	0.732913	-2.32061
Single-cell pbulk	CD8_CM	Baseline	COPS8	0.394196	5.80069	2.34895	0.0206798	0.732913	2.31378
Single-cell pbulk	CD8_CM	Baseline	ZCRB1	0.422834	5.74709	2.35188	0.0208294	0.732913	2.31106
Single-cell pbulk	CD8_CM	Baseline	ASPHD2	0.905276	2.89344	2.34433	0.0209247	0.732913	2.30934
Single-cell pbulk	CD8_CM	Baseline	KDM5D	-0.756079	3.27216	-2.34422	0.020955	0.732913	-2.30879
Single-cell pbulk	CD8_CM	Baseline	IQGAP1	0.23856	8.082	2.36666	0.0210869	0.732913	2.30642
Single-cell pbulk	CD8_CM	Baseline	RRM2B	-0.850995	3.55311	-2.34006	0.0211536	0.732913	-2.30523
Single-cell pbulk	CD8_CM	Baseline	UBE2F	0.814271	4.35037	2.34234	0.0212049	0.732913	2.30432
Single-cell pbulk	CD8_CM	Baseline	RNF4	0.31272	6.08644	2.33876	0.0212233	0.732913	2.30399
Single-cell pbulk	CD8_CM	Baseline	SNX3	0.192824	7.34864	2.33728	0.0213093	0.732913	2.30246
Single-cell pbulk	CD8_CM	Baseline	LINC00152	0.569338	6.37529	2.36748	0.0215416	0.732913	2.29835
Single-cell pbulk	CD8_CM	Baseline	SVIL	-0.531294	4.82319	-2.34494	0.0215558	0.732913	-2.2981
Single-cell pbulk	CD8_CM	Baseline	DDX1	0.480101	4.87875	2.33195	0.0216773	0.732913	2.29598
Single-cell pbulk	CD8_CM	Baseline	ZBTB21	-0.83799	3.58258	-2.33006	0.0216973	0.732913	-2.29563
Single-cell pbulk	CD8_CM	Baseline	C11orf65	-1.00756	1.81278	-2.33212	0.0217701	0.732913	-2.29435
Single-cell pbulk	CD8_CM	Baseline	MT1X	0.498914	5.57437	2.33254	0.0218095	0.732913	2.29367
Single-cell pbulk	CD8_CM	Baseline	ZNF692	0.731806	4.06973	2.33091	0.0218642	0.732913	2.29272
Single-cell pbulk	CD8_CM	Baseline	SPAG9	0.465735	5.83298	2.32654	0.0218922	0.732913	2.29223
Single-cell pbulk	CD8_CM	Baseline	PPP4C	0.242108	7.02829	2.32318	0.0222233	0.732913	2.28653
Single-cell pbulk	CD8_CM	Baseline	MIPEP	-0.61671	3.51478	-2.32228	0.0222969	0.732913	-2.28527
Single-cell pbulk	CD8_CM	Baseline	ELOVL5	0.27771	6.92309	2.32909	0.0224056	0.732913	2.28342
Single-cell pbulk	CD8_CM	Baseline	MDFIC	-0.284337	7.39751	-2.35818	0.0225117	0.732913	-2.28162
Single-cell pbulk	CD8_CM	Baseline	VPS8	-0.428048	4.811	-2.32916	0.0225441	0.732913	-2.28107
Single-cell pbulk	CD8_CM	Baseline	NAA38	-0.256234	6.90159	-2.31921	0.0229603	0.732913	-2.27409
Single-cell pbulk	CD8_CM	Baseline	CMTM3	0.292488	6.56521	2.31	0.0230075	0.732913	2.27331
Single-cell pbulk	CD8_CM	Baseline	DPP8	0.393941	5.59274	2.31305	0.0230139	0.732913	2.2732
Single-cell pbulk	CD8_CM	Baseline	MIR4453	0.940435	2.07573	2.31439	0.0230483	0.732913	2.27263
Single-cell pbulk	CD8_CM	Baseline	PET100	0.381955	5.93891	2.30484	0.0231577	0.732913	2.27082
Single-cell pbulk	CD8_CM	Baseline	MOV10	0.704673	4.28768	2.30357	0.0231983	0.732913	2.27015
Single-cell pbulk	CD8_CM	Baseline	NOTCH2	-0.371599	5.85849	-2.32095	0.0234501	0.732913	-2.26602
Single-cell pbulk	CD8_CM	Baseline	NDUFA7.1	0.500044	4.96375	2.31126	0.0234872	0.732913	2.26541
Single-cell pbulk	CD8_CM	Baseline	PSMD9	0.33164	5.94457	2.2987	0.0234963	0.732913	2.26527
Single-cell pbulk	CD8_CM	Baseline	GAPDH	0.290747	10.2401	2.34225	0.0234992	0.732913	2.26522
Single-cell pbulk	CD8_CM	Baseline	CD74	0.445993	10.262	2.32261	0.0239812	0.732913	2.25743
Single-cell pbulk	CD8_CM	Baseline	ARHGAP25	0.309283	7.10163	2.30032	0.02402	0.732913	2.25681
Single-cell pbulk	CD8_CM	Baseline	ARHGAP15	-0.252925	8.76215	-2.32927	0.0240541	0.732913	-2.25626
Single-cell pbulk	CD8_CM	Baseline	DISC1	-0.842434	3.21979	-2.30585	0.0240669	0.732913	-2.25606
Single-cell pbulk	CD8_CM	Baseline	CPQ	-0.563768	4.81103	-2.29618	0.024073	0.732913	-2.25596
Single-cell pbulk	CD8_CM	Baseline	TMEM171	-1.21532	2.18986	-2.29803	0.0242943	0.732913	-2.25244
Single-cell pbulk	CD8_CM	Baseline	TRAT1	-0.267532	7.24181	-2.29901	0.0243373	0.732913	-2.25176
Single-cell pbulk	CD8_CM	Baseline	SSH1	0.753547	3.96311	2.27939	0.0246501	0.732913	2.24684
Single-cell pbulk	CD8_CM	Baseline	ATXN2L	-0.240057	6.69348	-2.29245	0.02467	0.732913	-2.24653
Single-cell pbulk	CD8_CM	Baseline	SGTB	-0.337581	5.72258	-2.28752	0.0247006	0.732913	-2.24605
Single-cell pbulk	CD8_CM	Baseline	DHRS4	-0.346218	5.48611	-2.28736	0.0247753	0.732913	-2.24489
Single-cell pbulk	CD8_CM	Baseline	QTRT1	0.407534	5.38315	2.27718	0.0250431	0.732913	2.24074
Single-cell pbulk	CD8_CM	Baseline	MMAA	1.01584	3.09693	2.2757	0.0251388	0.732913	2.23926
Single-cell pbulk	CD8_CM	Baseline	ZNF597	-1.06567	2.30776	-2.27787	0.0252103	0.732913	-2.23816
Single-cell pbulk	CD8_CM	Baseline	ZNF212	-0.916989	2.90524	-2.27423	0.0252502	0.732913	-2.23755
Single-cell pbulk	CD8_CM	Baseline	SLC25A44	-0.797347	3.23339	-2.26919	0.0252814	0.732913	-2.23708
Single-cell pbulk	CD8_CM	Baseline	SCML4	-0.283409	7.28073	-2.2795	0.0253982	0.732913	-2.23529
Single-cell pbulk	CD8_CM	Baseline	SLC25A5	0.259801	8.03627	2.28221	0.0255849	0.732913	2.23246
Single-cell pbulk	CD8_CM	Baseline	AP2B1	-0.382943	6.12606	-2.26417	0.0255998	0.732913	-2.23223
Single-cell pbulk	CD8_CM	Baseline	ARHGAP9	0.29521	6.97191	2.27358	0.0256864	0.732913	2.23092
Single-cell pbulk	CD8_CM	Baseline	CKS1B	-0.640746	3.8555	-2.27311	0.0257047	0.732913	-2.23064
Single-cell pbulk	CD8_CM	Baseline	OXSR1	0.369955	5.50377	2.26698	0.0257766	0.732913	2.22956
Single-cell pbulk	CD8_CM	Baseline	DPY30	-0.359872	5.83496	-2.26032	0.025845	0.732913	-2.22853
Single-cell pbulk	CD8_CM	Baseline	ARL4D	1.01943	2.38093	2.26416	0.026118	0.732913	2.22445
Single-cell pbulk	CD8_CM	Baseline	TARBP1	0.545977	4.54273	2.25583	0.0261348	0.732913	2.2242
Single-cell pbulk	CD8_CM	Baseline	PRR5	0.525987	5.77956	2.25671	0.0262124	0.732913	2.22305
Single-cell pbulk	CD8_CM	Baseline	SZRD1	0.338275	5.95318	2.25716	0.0263052	0.732913	2.22168
Single-cell pbulk	CD8_CM	Baseline	TSPAN32	-0.484633	6.07827	-2.29079	0.0263529	0.732913	-2.22097
Single-cell pbulk	CD8_CM	Baseline	PRRT3	-0.988072	2.61654	-2.25849	0.0263632	0.732913	-2.22082
Single-cell pbulk	CD8_CM	Baseline	SLAMF7	0.639741	5.59033	2.27328	0.0263693	0.732913	2.22073
Single-cell pbulk	CD8_CM	Baseline	PANK4	-0.575289	4.18771	-2.25354	0.0264106	0.732913	-2.22012
Single-cell pbulk	CD8_CM	Baseline	ARPC5L	0.292503	7.18489	2.27033	0.0266132	0.732913	2.21715
Single-cell pbulk	CD8_CM	Baseline	MTHFSD	-0.854212	3.12828	-2.25183	0.0267018	0.732913	-2.21585
Single-cell pbulk	CD8_CM	Baseline	ATP11A	-0.814591	2.76098	-2.24748	0.0267242	0.732913	-2.21552
Single-cell pbulk	CD8_CM	Baseline	PLOD3	-0.523582	4.40898	-2.25599	0.0267351	0.732913	-2.21536
Single-cell pbulk	CD8_CM	Baseline	CLK1	0.367871	6.4813	2.24645	0.0267555	0.732913	2.21507
Single-cell pbulk	CD8_CM	Baseline	KIAA1324L	0.992124	2.76319	2.25518	0.026772	0.732913	2.21483
Single-cell pbulk	CD8_CM	Baseline	ELOVL4	-1.01972	1.92818	-2.24984	0.027067	0.732913	-2.21055
Single-cell pbulk	CD8_CM	Baseline	C4orf48	-0.39249	6.08081	-2.26268	0.0271155	0.732913	-2.20985
Single-cell pbulk	CD8_CM	Baseline	SLC30A4	-0.989303	2.80251	-2.24088	0.0271332	0.732913	-2.2096
Single-cell pbulk	CD8_CM	Baseline	GPR171	-0.360143	6.11576	-2.23777	0.0273349	0.732913	-2.2067
Single-cell pbulk	CD8_CM	Baseline	RBM19	0.486167	5.1409	2.23456	0.0275487	0.732913	2.20365
Single-cell pbulk	CD8_CM	Baseline	C16orf74	0.951175	3.37001	2.23612	0.0276199	0.732913	2.20264
Single-cell pbulk	CD8_CM	Baseline	IRAK4	0.329176	5.89654	2.23461	0.0277011	0.732913	2.20149
Single-cell pbulk	CD8_CM	Baseline	RAB40B	0.961767	2.52953	2.23262	0.0280061	0.732913	2.1972
Single-cell pbulk	CD8_CM	Baseline	TARBP2	0.584969	4.396	2.23144	0.0280738	0.732913	2.19625
Single-cell pbulk	CD8_CM	Baseline	KCTD20	0.437393	5.22787	2.2261	0.0281237	0.732913	2.19556
Single-cell pbulk	CD8_CM	Baseline	MTMR6	0.485484	5.20347	2.22692	0.0281864	0.732913	2.19468
Single-cell pbulk	CD8_CM	Baseline	PGAM5	-0.565624	4.11393	-2.22397	0.0282714	0.732913	-2.1935
Single-cell pbulk	CD8_CM	Baseline	RP11-700H6.1	-0.879847	1.46244	-2.22803	0.0283034	0.732913	-2.19306
Single-cell pbulk	CD8_CM	Baseline	SLAMF1	-0.468732	5.57654	-2.2305	0.0283499	0.732913	-2.19241
Single-cell pbulk	CD8_CM	Baseline	PDE9A	-1.12873	2.07366	-2.22959	0.0285186	0.732913	-2.19008
Single-cell pbulk	CD8_CM	Baseline	ENTHD2	0.652052	4.09543	2.21935	0.0286193	0.732913	2.18869
Single-cell pbulk	CD8_CM	Baseline	FCRLB	-0.95135	2.11763	-2.21727	0.0287393	0.732913	-2.18704
Single-cell pbulk	CD8_CM	Baseline	IFNGR2	-0.732323	3.56187	-2.2266	0.0289222	0.732913	-2.18455
Single-cell pbulk	CD8_CM	Baseline	PIM1	-0.347253	7.81314	-2.2428	0.028966	0.732913	-2.18395
Single-cell pbulk	CD8_CM	Baseline	SRGN	0.270221	8.83205	2.24269	0.0289911	0.732913	2.18361
Single-cell pbulk	CD8_CM	Baseline	WDR12	0.820433	3.69208	2.21267	0.0290645	0.732913	2.18261
Single-cell pbulk	CD8_CM	Baseline	RPS18	-0.220629	12.8089	-2.26815	0.0291996	0.732913	-2.18078
Single-cell pbulk	CD8_CM	Baseline	KNOP1	-0.630099	4.5217	-2.21969	0.0292923	0.732913	-2.17953
Single-cell pbulk	CD8_CM	Baseline	PI4K2B	-0.449894	5.01195	-2.23398	0.0293509	0.732913	-2.17874
Single-cell pbulk	CD8_CM	Baseline	AC093818.1	0.807751	3.23183	2.20859	0.0293562	0.732913	2.17867
Single-cell pbulk	CD8_CM	Baseline	TOPORS	-0.44846	5.26569	-2.20857	0.0293573	0.732913	-2.17866
Single-cell pbulk	CD8_CM	Baseline	XKR8	-0.585186	4.15493	-2.20791	0.0294046	0.732913	-2.17802
Single-cell pbulk	CD8_CM	Baseline	RRS1	-0.517253	4.82012	-2.21865	0.0295489	0.732913	-2.17609
Single-cell pbulk	CD8_CM	Baseline	AC008440.5	-0.950572	1.67743	-2.20701	0.0295906	0.732913	-2.17553
Single-cell pbulk	CD8_CM	Baseline	ANXA1	-0.211002	9.63911	-2.22123	0.0296386	0.732913	-2.17489
Single-cell pbulk	CD8_CM	Baseline	TBK1	0.479051	5.21623	2.20989	0.0297855	0.732913	2.17293
Single-cell pbulk	CD8_CM	Baseline	GZMA	0.520928	8.85394	2.23279	0.0298939	0.732913	2.17149
Single-cell pbulk	CD8_CM	Baseline	GOLGA2	-0.377007	5.22654	-2.20728	0.0299974	0.732913	-2.17013
Single-cell pbulk	CD8_CM	Baseline	SLC26A2	-0.706267	3.59083	-2.21261	0.0300868	0.732913	-2.16895
Single-cell pbulk	CD8_CM	Baseline	ST8SIA6	-0.862516	1.58112	-2.20122	0.0301478	0.732913	-2.16814
Single-cell pbulk	CD8_CM	Baseline	EID2	-0.52763	4.92018	-2.19753	0.0301585	0.732913	-2.168
Single-cell pbulk	CD8_CM	Baseline	CRLS1	-0.385781	5.07642	-2.19725	0.0301993	0.732913	-2.16747
Single-cell pbulk	CD8_CM	Baseline	DTYMK	-0.469712	4.52715	-2.20999	0.0302533	0.732913	-2.16676
Single-cell pbulk	CD8_CM	Baseline	VAV1	0.396957	5.66323	2.19444	0.0303861	0.732913	2.16502
Single-cell pbulk	CD8_CM	Baseline	USP37	-0.515179	4.45138	-2.19351	0.0304553	0.732913	-2.16412
Single-cell pbulk	CD8_CM	Baseline	RORC	-1.09659	1.92628	-2.20152	0.0305601	0.732913	-2.16275
Single-cell pbulk	CD8_CM	Baseline	AGTPBP1	-0.294881	6.03791	-2.19491	0.0308133	0.732913	-2.15947
Single-cell pbulk	CD8_CM	Baseline	ACN9	-0.456086	4.97531	-2.18849	0.0308288	0.732913	-2.15928
Single-cell pbulk	CD8_CM	Baseline	KDM2A	0.262455	6.72288	2.18847	0.0308303	0.732913	2.15926
Single-cell pbulk	CD8_CM	Baseline	NDUFA7	-0.856555	1.40802	-2.18829	0.0308441	0.732913	-2.15908
Single-cell pbulk	CD8_CM	Baseline	FKBP5	-0.40683	6.9431	-2.19809	0.0308994	0.732913	-2.15837
Single-cell pbulk	CD8_CM	Baseline	C17orf75	-0.590115	3.79274	-2.18551	0.0310526	0.732913	-2.1564
Single-cell pbulk	CD8_CM	Baseline	ENC1	0.991391	3.83269	2.18524	0.0310728	0.732913	2.15614
Single-cell pbulk	CD8_CM	Baseline	MPC2	0.273861	6.23354	2.18806	0.0311629	0.732913	2.15499
Single-cell pbulk	CD8_CM	Baseline	IPO11	-0.578579	4.05611	-2.18176	0.0313364	0.732913	-2.15277
Single-cell pbulk	CD8_CM	Baseline	CCDC30	-0.881913	2.01456	-2.1835	0.0314117	0.732913	-2.15182
Single-cell pbulk	CD8_CM	Baseline	EPT1	0.517925	4.74985	2.17819	0.0316079	0.732913	2.14933
Single-cell pbulk	CD8_CM	Baseline	BCL9	-0.97185	2.62305	-2.17851	0.0316093	0.732913	-2.14932
Single-cell pbulk	CD8_CM	Baseline	GNG2	0.29782	7.73209	2.18679	0.0316162	0.732913	2.14923
Single-cell pbulk	CD8_CM	Baseline	THRAP3	0.180311	7.63807	2.18495	0.0316187	0.732913	2.1492
Single-cell pbulk	CD8_CM	Baseline	RBMS1	-0.217627	7.40695	-2.17725	0.0316798	0.732913	-2.14843
Single-cell pbulk	CD8_CM	Baseline	CLCF1	-0.959117	2.91926	-2.17853	0.0317058	0.732913	-2.1481
Single-cell pbulk	CD8_CM	Baseline	PEX11B	-0.476401	4.97601	-2.17582	0.0317898	0.732913	-2.14704
Single-cell pbulk	CD8_CM	Baseline	OTUD5	0.366322	5.91128	2.18346	0.0318223	0.732913	2.14664
Single-cell pbulk	CD8_CM	Baseline	MFGE8	-0.503446	4.17095	-2.175	0.0318735	0.732913	-2.14599
Single-cell pbulk	CD8_CM	Baseline	REC8	0.876714	3.79655	2.17422	0.0323737	0.732913	2.13977
Single-cell pbulk	CD8_CM	Baseline	N4BP1	0.274657	6.27455	2.17324	0.0324749	0.732913	2.13852
Single-cell pbulk	CD8_CM	Baseline	EHD1	-0.228715	6.58948	-2.17192	0.0325934	0.732913	-2.13706
Single-cell pbulk	CD8_CM	Baseline	ZNF576	-0.852704	3.29623	-2.16556	0.0326183	0.732913	-2.13675
Single-cell pbulk	CD8_CM	Baseline	EBAG9	-0.364509	5.43722	-2.16511	0.0326227	0.732913	-2.1367
Single-cell pbulk	CD8_CM	Baseline	SPIN2B	0.585673	4.19998	2.16997	0.0326506	0.732913	2.13635
Single-cell pbulk	CD8_CM	Baseline	ITK	-0.236433	7.74006	-2.17582	0.0326758	0.732913	-2.13604
Single-cell pbulk	CD8_CM	Baseline	CCL5	0.368744	11.3862	2.19837	0.0328697	0.732913	2.13367
Single-cell pbulk	CD8_CM	Baseline	PHF23	-0.514879	4.67868	-2.15933	0.0330807	0.732913	-2.1311
Single-cell pbulk	CD8_CM	Baseline	SMC3	0.297355	6.47379	2.15901	0.0331051	0.732913	2.13081
Single-cell pbulk	CD8_CM	Baseline	CTBP1	0.290201	6.52491	2.16016	0.0334983	0.732913	2.12606
Single-cell pbulk	CD8_CM	Baseline	GXYLT1	0.620101	4.25488	2.15776	0.0335027	0.732913	2.12601
Single-cell pbulk	CD8_CM	Baseline	FIZ1	-0.728986	2.92972	-2.15359	0.0335387	0.732913	-2.12557
Single-cell pbulk	CD8_CM	Baseline	CST7	0.503954	8.95255	2.19188	0.0335915	0.732913	2.12494
Single-cell pbulk	CD8_CM	Baseline	RP11-793H13.3	-0.857346	2.00147	-2.15673	0.0336609	0.732913	-2.12411
Single-cell pbulk	CD8_CM	Baseline	FBXO41	0.824	2.95735	2.15205	0.0337175	0.732913	2.12343
Single-cell pbulk	CD8_CM	Baseline	BAHD1	-0.654982	3.53165	-2.15928	0.0337223	0.732913	-2.12338
Single-cell pbulk	CD8_CM	Baseline	PTGER2	-0.347691	7.45432	-2.1747	0.033825	0.732913	-2.12215
Single-cell pbulk	CD8_CM	Baseline	RP11-780K2.1	0.749804	3.405	2.15189	0.0341551	0.732913	2.11824
Single-cell pbulk	CD8_CM	Baseline	HLA-DRB1	0.756605	6.94941	2.17782	0.0341684	0.732913	2.11808
Single-cell pbulk	CD8_CM	Baseline	SGTA	0.508133	4.64656	2.14503	0.0342345	0.732913	2.1173
Single-cell pbulk	CD8_CM	Baseline	HIC2	-0.678917	3.95421	-2.14806	0.0343993	0.732913	-2.11536
Single-cell pbulk	CD8_CM	Baseline	CHI3L2	1.04355	3.96577	2.15255	0.0344243	0.732913	2.11507
Single-cell pbulk	CD8_CM	Baseline	DYNLT3	-0.36093	5.85057	-2.15567	0.0344819	0.732913	-2.11439
Single-cell pbulk	CD8_CM	Baseline	DLG1	-0.284228	5.98313	-2.14148	0.034536	0.732913	-2.11376
Single-cell pbulk	CD8_CM	Baseline	HYPK	-0.959095	2.18584	-2.14081	0.0345892	0.732913	-2.11313
Single-cell pbulk	CD8_CM	Baseline	RP11-124N14.3	-0.291349	7.0033	-2.16208	0.0346664	0.732913	-2.11223
Single-cell pbulk	CD8_CM	Baseline	OCEL1	-0.465066	4.65505	-2.13853	0.0347707	0.732913	-2.11102
Single-cell pbulk	CD8_CM	Baseline	SLC27A3	0.599909	4.18873	2.13792	0.0349741	0.732913	2.10866
Single-cell pbulk	CD8_CM	Baseline	MT-ND3	-0.286698	9.95747	-2.17958	0.0350697	0.732913	-2.10755
Single-cell pbulk	CD8_CM	Baseline	SURF1	0.316915	6.18606	2.14866	0.0353536	0.732913	2.10428
Single-cell pbulk	CD8_CM	Baseline	SOCS3	0.733635	5.67728	2.14403	0.035358	0.732913	2.10423
Single-cell pbulk	CD8_CM	Baseline	TEX30	-0.597936	4.12127	-2.13152	0.0353933	0.732913	-2.10383
Single-cell pbulk	CD8_CM	Baseline	GPC2	-1.0731	1.79744	-2.13996	0.0354053	0.732913	-2.10369
Single-cell pbulk	CD8_CM	Baseline	GRAMD3	0.890161	3.12515	2.13078	0.0355498	0.732913	2.10204
Single-cell pbulk	CD8_CM	Baseline	PRDX4	-0.454432	4.94746	-2.12875	0.0355914	0.732913	-2.10156
Single-cell pbulk	CD8_CM	Baseline	ZNF333	-0.599167	4.03822	-2.12815	0.0356448	0.732913	-2.10096
Single-cell pbulk	CD8_CM	Baseline	MAPRE2	0.264014	7.27697	2.1339	0.0358539	0.732913	2.09858
Single-cell pbulk	CD8_CM	Baseline	FAM53B	0.589684	4.89924	2.12649	0.0359753	0.732913	2.09721
Single-cell pbulk	CD8_CM	Baseline	BEX4	-0.357543	5.92979	-2.14545	0.0360007	0.732913	-2.09692
Single-cell pbulk	CD8_CM	Baseline	FAM105A	0.426651	5.36562	2.13008	0.0360123	0.732913	2.09679
Single-cell pbulk	CD8_CM	Baseline	METTL3	0.508321	4.72591	2.12166	0.0362079	0.732913	2.09459
Single-cell pbulk	CD8_CM	Baseline	SLC4A5	-0.879145	1.594	-2.11537	0.0367607	0.732913	-2.08841
Single-cell pbulk	CD8_CM	Baseline	P2RY14	-0.928463	1.75752	-2.11952	0.0368266	0.732913	-2.08768
Single-cell pbulk	CD8_CM	Baseline	CBWD3	-0.82602	1.58404	-2.11411	0.0368516	0.732913	-2.0874
Single-cell pbulk	CD8_CM	Baseline	METTL12	-0.515019	4.73263	-2.12266	0.0368826	0.732913	-2.08706
Single-cell pbulk	CD8_CM	Baseline	VPS37B	0.42509	5.53253	2.1208	0.036966	0.732913	2.08614
Single-cell pbulk	CD8_CM	Baseline	RP11-532F6.3	-1.03345	2.21166	-2.11303	0.0374282	0.732913	-2.08106
Single-cell pbulk	CD8_CM	Baseline	MEAF6	0.227614	6.90027	2.12418	0.0375213	0.732913	2.08005
Single-cell pbulk	CD8_CM	Baseline	ZC3H7A	0.326498	5.89793	2.10911	0.0375373	0.732913	2.07987
Single-cell pbulk	CD8_CM	Baseline	PTPRJ	0.479431	5.52814	2.13919	0.0375841	0.732913	2.07936
Single-cell pbulk	CD8_CM	Baseline	BAD	0.411113	5.09292	2.11312	0.0376378	0.732913	2.07878
Single-cell pbulk	CD8_CM	Baseline	ZNF664	0.481812	5.05	2.1051	0.0376568	0.732913	2.07857
Single-cell pbulk	CD8_CM	Baseline	STK39	0.306489	6.12048	2.10807	0.0377583	0.732913	2.07747
Single-cell pbulk	CD8_CM	Baseline	PPFIBP2	-0.979241	2.6007	-2.10937	0.0378105	0.732913	-2.0769
Single-cell pbulk	CD8_CM	Baseline	RP11-159D12.2	-0.841922	1.95614	-2.10122	0.0380071	0.732913	-2.07478
Single-cell pbulk	CD8_CM	Baseline	CNPY3	0.234701	6.81655	2.10605	0.0380666	0.732913	2.07414
Single-cell pbulk	CD8_CM	Baseline	POLR2D	0.478279	4.96155	2.10008	0.0380946	0.732913	2.07383
Single-cell pbulk	CD8_CM	Baseline	SEPT11	-0.349383	5.94896	-2.12369	0.0381088	0.732913	-2.07368
Single-cell pbulk	CD8_CM	Baseline	APEX1	-0.258369	6.66001	-2.1077	0.0382791	0.732913	-2.07185
Single-cell pbulk	CD8_CM	Baseline	ZNF511	0.370672	5.54934	2.10282	0.0383503	0.732913	2.07109
Single-cell pbulk	CD8_CM	Baseline	IFNL1	-0.931451	1.76031	-2.10799	0.0384417	0.732913	-2.07011
Single-cell pbulk	CD8_CM	Baseline	PTBP2	0.613327	4.12125	2.09415	0.0386308	0.732913	2.0681
Single-cell pbulk	CD8_CM	Baseline	CUTC	0.455556	5.33429	2.09518	0.0387228	0.732913	2.06712
Single-cell pbulk	CD8_CM	Baseline	TTC21B	0.551047	4.61212	2.09201	0.0388261	0.732913	2.06602
Single-cell pbulk	CD8_CM	Baseline	ATG2A	0.557014	5.15869	2.09829	0.0390795	0.732913	2.06335
Single-cell pbulk	CD8_CM	Baseline	LCMT2	-0.886333	2.37671	-2.09259	0.0391916	0.732913	-2.06217
Single-cell pbulk	CD8_CM	Baseline	PSME2	0.294948	8.35672	2.09451	0.0393183	0.732913	2.06084
Single-cell pbulk	CD8_CM	Baseline	HIST2H2AB	-0.859435	1.96614	-2.08609	0.0396657	0.732913	-2.05721
Single-cell pbulk	CD8_CM	Baseline	ZNF682	-0.716184	3.11455	-2.08223	0.0397291	0.732913	-2.05655
Single-cell pbulk	CD8_CM	Baseline	IMPA2	-0.972546	2.1801	-2.08802	0.0397369	0.732913	-2.05647
Single-cell pbulk	CD8_CM	Baseline	ZNF138	-0.386946	5.02608	-2.09159	0.0397519	0.732913	-2.05632
Single-cell pbulk	CD8_CM	Baseline	PPDPF	-0.248205	9.66985	-2.1265	0.0398027	0.732913	-2.05579
Single-cell pbulk	CD8_CM	Baseline	TFAM	-0.3045	5.88294	-2.08042	0.0398976	0.732913	-2.05481
Single-cell pbulk	CD8_CM	Baseline	SMAP2	-0.236284	8.226	-2.08968	0.0399256	0.732913	-2.05452
Single-cell pbulk	CD8_CM	Baseline	MPST	0.713612	4.29808	2.08602	0.0400314	0.732913	2.05342
Single-cell pbulk	CD8_CM	Baseline	PLXNA4	-0.850965	1.35027	-2.08209	0.0401501	0.732913	-2.0522
Single-cell pbulk	CD8_CM	Baseline	GTPBP3	0.650311	3.97517	2.07804	0.0402326	0.732913	2.05135
Single-cell pbulk	CD8_CM	Baseline	PPP6R2	0.375364	5.39655	2.07802	0.04032	0.732913	2.05046
Single-cell pbulk	CD8_CM	Baseline	DESI1	0.418019	4.85055	2.07568	0.0403433	0.732913	2.05022
Single-cell pbulk	CD8_CM	Baseline	RNF34	0.252025	5.88008	2.07544	0.0403978	0.732913	2.04966
Single-cell pbulk	CD8_CM	Baseline	TRIB2	0.515862	5.21203	2.08271	0.0404364	0.732913	2.04926
Single-cell pbulk	CD8_CM	Baseline	UBE2E2	-0.816967	1.70417	-2.08001	0.0405915	0.732913	-2.04768
Single-cell pbulk	CD8_CM	Baseline	MON1A	0.769774	3.41585	2.06945	0.0409351	0.732913	2.04419
Single-cell pbulk	CD8_CM	Baseline	KCTD13	0.423158	4.76888	2.073	0.0409634	0.732913	2.0439
Single-cell pbulk	CD8_CM	Baseline	LANCL3	-0.875742	1.68302	-2.0685	0.0410268	0.732913	-2.04326
Single-cell pbulk	CD8_CM	Baseline	ACP5	0.519523	4.71087	2.08325	0.0413339	0.732913	2.04016
Single-cell pbulk	CD8_CM	Baseline	GLCE	-0.728657	3.1765	-2.06485	0.0413774	0.732913	-2.03973
Single-cell pbulk	CD8_CM	Baseline	GPR183	-0.37912	7.08432	-2.08316	0.0414293	0.732913	-2.03921
Single-cell pbulk	CD8_CM	Baseline	APOBEC3G	0.429214	6.87561	2.07005	0.0414412	0.732913	2.03909
Single-cell pbulk	CD8_CM	Baseline	ATXN1	0.388175	5.71837	2.07368	0.0414504	0.732913	2.039
Single-cell pbulk	CD8_CM	Baseline	FAM53C	-0.545255	3.68762	-2.06163	0.041689	0.732913	-2.03661
Single-cell pbulk	CD8_CM	Baseline	FBLN5	-0.729779	4.60615	-2.08877	0.0416999	0.732913	-2.0365
Single-cell pbulk	CD8_CM	Baseline	INTS5	-0.51918	4.43665	-2.06872	0.0418418	0.732913	-2.03509
Single-cell pbulk	CD8_CM	Baseline	GIPC1	0.397616	5.29734	2.06696	0.0418707	0.732913	2.0348
Single-cell pbulk	CD8_CM	Baseline	ASTN2	-0.857571	2.0576	-2.0575	0.0420919	0.732913	-2.03261
Single-cell pbulk	CD8_CM	Baseline	PPM1D	-0.495516	4.52276	-2.06241	0.0421953	0.732913	-2.03159
Single-cell pbulk	CD8_CM	Baseline	MAP3K1	-0.358933	6.52593	-2.07335	0.0422156	0.732913	-2.03139
Single-cell pbulk	CD8_CM	Baseline	BZRAP1-AS1	-0.394414	5.37452	-2.05548	0.0422916	0.732913	-2.03064
Single-cell pbulk	CD8_CM	Baseline	HINT1	0.123285	9.742	2.06244	0.0424393	0.732913	2.02919
Single-cell pbulk	CD8_CM	Baseline	GLS2	-0.964846	2.16286	-2.0564	0.0424973	0.732913	-2.02862
Single-cell pbulk	CD8_CM	Baseline	INTS7	0.810942	3.50252	2.05548	0.0425039	0.732913	2.02855
Single-cell pbulk	CD8_CM	Baseline	COMMD7	0.301213	6.27724	2.06015	0.0425887	0.732913	2.02772
Single-cell pbulk	CD8_CM	Baseline	NUDC	-0.213283	6.61485	-2.05977	0.042611	0.732913	-2.0275
Single-cell pbulk	CD8_CM	Baseline	CARD6	-0.935786	2.15199	-2.05816	0.04267	0.732913	-2.02693
Single-cell pbulk	CD8_CM	Baseline	BTN3A3	-0.28344	6.49229	-2.05203	0.0426769	0.732913	-2.02686
Single-cell pbulk	CD8_CM	Baseline	CHTF18	0.94598	2.61229	2.05388	0.0427951	0.732913	2.0257
Single-cell pbulk	CD8_CM	Baseline	RABL2A	-0.961296	3.13262	-2.06862	0.0428005	0.732913	-2.02565
Single-cell pbulk	CD8_CM	Baseline	WDPCP	-0.695101	3.37349	-2.06263	0.0428729	0.732913	-2.02495
Single-cell pbulk	CD8_CM	Baseline	TCEAL4	-0.580641	4.5271	-2.07495	0.0428742	0.732913	-2.02493
Single-cell pbulk	CD8_CM	Baseline	HIC1	-0.864892	1.48179	-2.04836	0.0429958	0.732913	-2.02375
Single-cell pbulk	CD8_CM	Baseline	RAD54B	-0.894681	1.83641	-2.04772	0.0430629	0.732913	-2.0231
Single-cell pbulk	CD8_CM	Baseline	WDR61	-0.357125	5.51693	-2.04671	0.0431603	0.732913	-2.02216
Single-cell pbulk	CD8_CM	Baseline	AFF3	0.868886	2.33917	2.04604	0.0432283	0.732913	2.0215
Single-cell pbulk	CD8_CM	Baseline	P2RY10	-0.356112	5.53871	-2.04611	0.0432309	0.732913	-2.02147
Single-cell pbulk	CD8_CM	Baseline	MPP6	0.581532	4.6132	2.04757	0.0432795	0.732913	2.021
Single-cell pbulk	CD8_CM	Baseline	MTFR1	-0.854793	3.07277	-2.05057	0.0432878	0.732913	-2.02092
Single-cell pbulk	CD8_CM	Baseline	ARHGEF9	-0.4731	4.6647	-2.04711	0.0433848	0.732913	-2.01999
Single-cell pbulk	CD8_CM	Baseline	COX6C	0.148828	8.30199	2.04835	0.0434053	0.732913	2.01979
Single-cell pbulk	CD8_CM	Baseline	LINC00278	-0.763266	2.01077	-2.04716	0.0434522	0.732913	-2.01934
Single-cell pbulk	CD8_CM	Baseline	ARL6IP1	0.227299	7.51247	2.05432	0.0435027	0.732913	2.01885
Single-cell pbulk	CD8_CM	Baseline	SIAH2	0.384992	5.72254	2.0536	0.0435053	0.732913	2.01883
Single-cell pbulk	CD8_CM	Baseline	AXIN2	-0.674566	3.59948	-2.05111	0.0435147	0.732913	-2.01874
Single-cell pbulk	CD8_CM	Baseline	ZFAND2B	0.262979	6.09567	2.04235	0.0435985	0.732913	2.01793
Single-cell pbulk	CD8_CM	Baseline	FAM157A	-0.931498	1.68564	-2.05752	0.0436026	0.732913	-2.01789
Single-cell pbulk	CD8_CM	Baseline	ZFYVE16	-0.576788	4.32037	-2.04407	0.0436109	0.732913	-2.01781
Single-cell pbulk	CD8_CM	Baseline	EIF1AD	-0.579039	4.072	-2.04176	0.0436584	0.732913	-2.01736
Single-cell pbulk	CD8_CM	Baseline	SP1	-0.507798	4.32314	-2.04892	0.0437402	0.732913	-2.01657
Single-cell pbulk	CD8_CM	Baseline	C17orf49	0.639355	3.78319	2.04062	0.0437994	0.732913	2.01601
Single-cell pbulk	CD8_CM	Baseline	HIST1H3D	0.492227	4.9178	2.05172	0.0439106	0.732913	2.01494
Single-cell pbulk	CD8_CM	Baseline	C3orf17	0.421338	5.25277	2.04542	0.0439355	0.732913	2.01471
Single-cell pbulk	CD8_CM	Baseline	MT-ND2	-0.297854	10.6856	-2.07861	0.0440594	0.732913	-2.01353
Single-cell pbulk	CD8_CM	Baseline	CUL1	-0.254152	5.8947	-2.0377	0.0440702	0.732913	-2.01342
Single-cell pbulk	CD8_CM	Baseline	ZFY	-0.707741	2.78295	-2.03741	0.0441256	0.732913	-2.0129
Single-cell pbulk	CD8_CM	Baseline	ZBTB2	0.547028	4.30374	2.037	0.0441423	0.732913	2.01274
Single-cell pbulk	CD8_CM	Baseline	TMSB4X	0.0905573	13.2318	2.0656	0.0442395	0.732913	2.01181
Single-cell pbulk	CD8_CM	Baseline	MATN1-AS1	-0.792023	3.06524	-2.03594	0.0442638	0.732913	-2.01158
Single-cell pbulk	CD8_CM	Baseline	ARF6	0.142749	7.90698	2.04012	0.0442718	0.732913	2.01151
Single-cell pbulk	CD8_CM	Baseline	NDUFV1	0.182356	6.95429	2.03715	0.0444877	0.733443	2.00947
Single-cell pbulk	CD8_CM	Baseline	CHD9	0.297374	6.32301	2.03806	0.044518	0.733443	2.00918
Single-cell pbulk	CD8_CM	Baseline	GDAP2	-0.410554	4.76691	-2.03335	0.0446788	0.733443	-2.00767
Single-cell pbulk	CD8_CM	Baseline	FLYWCH1	0.547579	4.18199	2.02987	0.0448744	0.733443	2.00583
Single-cell pbulk	CD8_CM	Baseline	NPHP3	-0.398673	5.39947	-2.04236	0.0449125	0.733443	-2.00547
Single-cell pbulk	CD8_CM	Baseline	ZNF587	0.844965	2.81042	2.02947	0.044916	0.733443	2.00544
Single-cell pbulk	CD8_CM	Baseline	ERH	0.167915	7.40455	2.03346	0.0449458	0.733443	2.00516
Single-cell pbulk	CD8_CM	Day 1	RING1	0.433259	5.62674	2.33481	0.0215571	0.733493	2.29808
Single-cell pbulk	CD8_CM	Baseline	CDH1	-0.884004	1.41297	-2.0434	0.0451024	0.734498	-2.0037
Single-cell pbulk	CD8_CM	Baseline	CYB5R4	0.486289	5.10762	2.02919	0.0453131	0.736122	2.00174
Single-cell pbulk	CD8_CM	Baseline	DOCK11	0.309196	6.16917	2.02512	0.0453862	0.736122	2.00106
Single-cell pbulk	CD8_CM	Baseline	AC009784.3	-0.761975	1.47035	-2.02738	0.0455032	0.736526	-1.99997
Single-cell pbulk	CD8_CM	Day 1	NT5E	-0.837249	4.04019	-2.33665	0.0218386	0.737107	-2.29316
Single-cell pbulk	CD8_CM	Day 1	RPL34-AS1	1.063	2.45741	2.33358	0.0218477	0.737107	2.293
Single-cell pbulk	CD8_CM	Baseline	CD82	-0.283187	6.67489	-2.03546	0.0457444	0.737636	-1.99774
Single-cell pbulk	CD8_CM	Baseline	ADAM15	0.570114	3.92745	2.02164	0.0457563	0.737636	1.99763
Single-cell pbulk	CD8_CM	Day 1	AHSA1	-0.349739	5.79978	-2.33282	0.0219735	0.738237	-2.29082
Single-cell pbulk	CD8_CM	Baseline	MCF2L	-0.953526	2.38746	-2.02444	0.0460116	0.740051	-1.99529
Single-cell pbulk	CD8_CM	Baseline	SLC25A40	0.587793	4.32577	2.01828	0.0460912	0.740051	1.99456
Single-cell pbulk	CD8_CM	Baseline	C16orf13	0.25582	6.97792	2.02475	0.0462268	0.740741	1.99332
Single-cell pbulk	CD8_CM	Day 1	DCTN1	0.401461	5.84873	2.32731	0.0222161	0.743262	2.28665
Single-cell pbulk	CD8_CM	Day 1	FDFT1	-0.416259	6.61314	-2.33929	0.0223109	0.743324	-2.28503
Single-cell pbulk	CD8_CM	Day 1	RP11-326C3.2	-1.05464	3.90679	-2.32005	0.0225189	0.744543	-2.2815
Single-cell pbulk	CD8_CM	Day 1	UQCRC1	0.286518	6.40282	2.32312	0.0226214	0.744543	2.27977
Single-cell pbulk	CD8_CM	Day 1	GALNT6	-0.789338	3.81261	-2.3204	0.0226678	0.744543	-2.27899
Single-cell pbulk	CD8_CM	Day 1	TRIM34	0.82175	3.58808	2.30926	0.0229976	0.744543	2.27348
Single-cell pbulk	CD8_CM	Day 1	TESK1	0.583793	4.37324	2.30659	0.0230391	0.744543	2.27279
Single-cell pbulk	CD8_CM	Day 1	RABL2B	0.524712	4.9976	2.30868	0.023071	0.744543	2.27226
Single-cell pbulk	CD8_CM	Day 1	MRPS24	0.368528	6.44869	2.31503	0.0231761	0.744543	2.27052
Single-cell pbulk	CD8_CM	Day 1	KRCC1	0.384285	5.74517	2.30653	0.0231966	0.744543	2.27018
Single-cell pbulk	CD8_CM	Day 1	C18orf21	0.583171	4.30798	2.29975	0.0234237	0.744543	2.26645
Single-cell pbulk	CD8_CM	Day 1	COX7A2L	0.205546	7.38812	2.31093	0.0234245	0.744543	2.26644
Single-cell pbulk	CD8_CM	Day 1	ZNF724P	-0.995742	2.32828	-2.30673	0.0234582	0.744543	-2.26589
Single-cell pbulk	CD8_CM	Day 1	CKAP2	0.659522	4.72317	2.30102	0.0234931	0.744543	2.26532
Single-cell pbulk	CD8_CM	Day 1	MAP2K1	-0.372626	5.82234	-2.29687	0.023592	0.744543	-2.26371
Single-cell pbulk	CD8_CM	Day 1	ARHGEF6	0.294629	6.69538	2.29765	0.0238224	0.744543	2.25998
Single-cell pbulk	CD8_CM	Day 1	AC016629.8	-0.866929	2.81521	-2.29288	0.0238607	0.744543	-2.25937
Single-cell pbulk	CD8_CM	Day 1	MB21D2	-1.02735	2.41064	-2.30602	0.0238708	0.744543	-2.2592
Single-cell pbulk	CD8_CM	Day 1	GNG2	0.305091	7.73209	2.30162	0.023971	0.744543	2.25759
Single-cell pbulk	CD8_CM	Day 1	SAAL1	0.72747	4.12283	2.28972	0.0240235	0.744543	2.25675
Single-cell pbulk	CD8_CM	Baseline	SCRN1	-0.895969	1.93841	-2.01551	0.0467239	0.744914	-1.98879
Single-cell pbulk	CD8_CM	Baseline	SUMO1	0.240418	6.85657	2.01364	0.0468275	0.744914	1.98786
Single-cell pbulk	CD8_CM	Baseline	STXBP5-AS1	-0.806122	1.51051	-2.01411	0.0469272	0.744914	-1.98696
Single-cell pbulk	CD8_CM	Baseline	USP36	0.292455	6.11034	2.01619	0.0469302	0.744914	1.98693
Single-cell pbulk	CD8_CM	Baseline	PPP2CA	0.265251	6.40571	2.01218	0.0470825	0.744914	1.98556
Single-cell pbulk	CD8_CM	Baseline	TMEM243	-0.227839	6.73052	-2.02119	0.0472444	0.744914	-1.9841
Single-cell pbulk	CD8_CM	Baseline	HIST2H2BF	-0.937609	2.73066	-2.00997	0.0472552	0.744914	-1.98401
Single-cell pbulk	CD8_CM	Baseline	WDR74	-0.351981	5.68989	-2.00645	0.0473547	0.744914	-1.98311
Single-cell pbulk	CD8_CM	Baseline	RP11-262H14.3	-1.10642	1.58782	-2.03387	0.0474525	0.744914	-1.98224
Single-cell pbulk	CD8_CM	Baseline	MT-CYB	-0.259915	12.1838	-2.05032	0.047485	0.744914	-1.98195
Single-cell pbulk	CD8_CM	Baseline	ITPR1	0.422819	5.20992	2.00882	0.047512	0.744914	1.98171
Single-cell pbulk	CD8_CM	Baseline	MAGEE1	-0.601143	3.97679	-2.01496	0.0476575	0.745732	-1.98041
Single-cell pbulk	CD8_CM	Baseline	SLC48A1	-0.771648	2.62296	-2.01005	0.0478074	0.746617	-1.97908
Single-cell pbulk	CD8_CM	Day 1	CAP1	0.223968	8.25963	2.29824	0.0242367	0.747748	2.25336
Single-cell pbulk	CD8_CM	Day 1	SDCBP	0.322074	6.12096	2.28483	0.024314	0.747748	2.25213
Single-cell pbulk	CD8_CM	Baseline	PHLDA1	-0.676234	4.20789	-2.00504	0.0480563	0.749041	-1.97687
Single-cell pbulk	CD8_CM	Day 1	PCOLCE	1.13076	2.16802	2.2857	0.0245933	0.750818	2.24773
Single-cell pbulk	CD8_CM	Day 1	RLTPR	-0.493198	4.93845	-2.28013	0.0246016	0.750818	-2.2476
Single-cell pbulk	CD8_CM	Baseline	LGALS9	0.696059	4.51711	2.00921	0.0482739	0.750968	1.97495
Single-cell pbulk	CD8_CM	Day 1	SERINC1	-0.193752	7.32307	-2.27643	0.0248294	0.75204	-2.24405
Single-cell pbulk	CD8_CM	Day 1	TSPAN32	-0.502998	6.07827	-2.30795	0.0248538	0.75204	-2.24367
Single-cell pbulk	CD8_CM	Day 1	KANK3	-0.930122	2.59282	-2.2872	0.0249996	0.75204	-2.24141
Single-cell pbulk	CD8_CM	Day 1	KDM4A	0.677787	4.6892	2.27778	0.0251759	0.75204	2.23869
Single-cell pbulk	CD8_CM	Day 1	PLEKHO1	-0.315909	6.10484	-2.29439	0.0251898	0.75204	-2.23848
Single-cell pbulk	CD8_CM	Day 1	ZC3H8	0.525347	4.91954	2.26964	0.0253251	0.75204	2.23641
Single-cell pbulk	CD8_CM	Day 1	RP11-572M11.4	-1.06092	2.15422	-2.28022	0.0253895	0.75204	-2.23542
Single-cell pbulk	CD8_CM	Day 1	TTLL3	0.99226	2.96146	2.27216	0.0253941	0.75204	2.23535
Single-cell pbulk	CD8_CM	Baseline	PET112	-0.770787	3.00535	-2.00491	0.0487418	0.752528	-1.97084
Single-cell pbulk	CD8_CM	Baseline	POLR2C	0.325478	5.95436	1.99276	0.0488585	0.752528	1.96982
Single-cell pbulk	CD8_CM	Baseline	CD3D	0.116436	9.40107	2.00082	0.048903	0.752528	1.96944
Single-cell pbulk	CD8_CM	Baseline	CTD-2031P19.5	-0.818824	1.72474	-1.99071	0.0490867	0.752528	-1.96784
Single-cell pbulk	CD8_CM	Baseline	SNRNP25	0.594692	4.04711	1.99285	0.0491482	0.752528	1.9673
Single-cell pbulk	CD8_CM	Baseline	PSMB5	-0.467541	4.77166	-1.98931	0.0492429	0.752528	-1.96648
Single-cell pbulk	CD8_CM	Baseline	IFT81	-0.855907	1.70927	-1.98825	0.0493621	0.752528	-1.96545
Single-cell pbulk	CD8_CM	Baseline	CUL3	0.24216	6.68967	1.99175	0.0493965	0.752528	1.96515
Single-cell pbulk	CD8_CM	Baseline	ERRFI1	-0.83729	1.45533	-1.99272	0.0494025	0.752528	-1.9651
Single-cell pbulk	CD8_CM	Baseline	ST6GALNAC1	-0.745458	1.31553	-1.98747	0.0494504	0.752528	-1.96469
Single-cell pbulk	CD8_CM	Baseline	PSMC4	0.28632	6.06009	1.9914	0.0495746	0.752528	1.96362
Single-cell pbulk	CD8_CM	Baseline	ATP6AP1	0.275924	6.03924	1.98661	0.0496679	0.752528	1.96281
Single-cell pbulk	CD8_CM	Baseline	TGIF1	-0.42719	5.19053	-1.99204	0.0496783	0.752528	-1.96272
Single-cell pbulk	CD8_CM	Baseline	CENPQ	-0.900313	2.58622	-1.9867	0.0497457	0.752528	-1.96214
Single-cell pbulk	CD8_CM	Baseline	EIF1AY	-0.726274	3.21962	-1.99046	0.0497967	0.752528	-1.96171
Single-cell pbulk	CD8_CM	Baseline	CTNNBIP1	0.583981	4.1768	1.98919	0.0498951	0.752528	1.96086
Single-cell pbulk	CD8_CM	Baseline	PPP1R7	0.25696	6.42804	1.98845	0.049974	0.752528	1.96019
Single-cell pbulk	CD8_CM	Day 1	LDLRAP1	-0.348516	6.95626	-2.29328	0.0255518	0.75392	-2.23296
Single-cell pbulk	CD8_CM	Day 1	CSNK2A2	-0.425525	5.09593	-2.27374	0.0256626	0.754405	-2.23128
Single-cell pbulk	CD8_CM	Day 1	WEE1	1.00405	3.30651	2.25921	0.0259673	0.757984	2.2267
Single-cell pbulk	CD8_CM	Day 1	AC115618.1	0.89063	1.84898	2.25901	0.0261532	0.757984	2.22393
Single-cell pbulk	CD8_CM	Day 1	TOMM70A	0.374226	5.62388	2.25614	0.0261594	0.757984	2.22384
Single-cell pbulk	CD8_CM	Day 1	RARG	-0.71841	3.77142	-2.26851	0.0261635	0.757984	-2.22378
Single-cell pbulk	CD8_CM	Day 1	TPST1	-0.986811	1.76266	-2.25874	0.0264274	0.760374	-2.21987
Single-cell pbulk	CD8_CM	Day 1	C6orf106	0.46623	5.14019	2.25045	0.0264857	0.760374	2.21901
Single-cell pbulk	CD8_CM	Day 1	PPID	-0.359344	5.55718	-2.26104	0.0266253	0.760374	-2.21697
Single-cell pbulk	CD8_CM	Day 1	RNF111	-0.357762	5.43736	-2.2483	0.0266264	0.760374	-2.21695
Single-cell pbulk	CD8_CM	Day 1	ACP5	0.57286	4.71087	2.26072	0.02702	0.765775	2.21123
Single-cell pbulk	CD8_CM	Day 1	GALNT1	0.574033	4.58088	2.24082	0.027123	0.765775	2.20974
Single-cell pbulk	CD8_CM	Day 1	CAPN10	0.496324	4.62981	2.24447	0.0273411	0.765775	2.20661
Single-cell pbulk	CD8_CM	Day 1	FKBP1A	0.268643	7.13576	2.25106	0.0273418	0.765775	2.2066
Single-cell pbulk	CD8_CM	Day 1	PLCD1	0.511511	4.58602	2.2393	0.0275576	0.765775	2.20353
Single-cell pbulk	CD8_CM	Day 1	GIGYF2	0.396455	5.70385	2.23415	0.0275727	0.765775	2.20331
Single-cell pbulk	CD8_CM	Day 1	ELMO3	-0.901299	1.81049	-2.24205	0.027621	0.765775	-2.20263
Single-cell pbulk	CD8_CM	Day 1	IDI1	0.348331	5.9647	2.23272	0.0276697	0.765775	2.20194
Single-cell pbulk	CD8_CM	Day 1	RSRC2	0.274983	7.08804	2.23974	0.0277199	0.765775	2.20123
Single-cell pbulk	CD8_CM	Day 1	INADL	-0.404505	5.64752	-2.23952	0.0278539	0.765775	-2.19934
Single-cell pbulk	CD8_CM	Day 1	SLFN13	1.01999	3.0949	2.23318	0.0279544	0.765775	2.19793
Single-cell pbulk	CD8_CM	Day 1	RP11-649A18.12	0.978181	2.08036	2.22841	0.0279648	0.765775	2.19778
Single-cell pbulk	CD8_CM	Day 1	PITPNM2	-1.0147	2.41587	-2.22597	0.0281326	0.767743	-2.19543
Single-cell pbulk	CD8_CM	Day 1	LTBP3	-0.535111	5.08392	-2.23147	0.0282501	0.768327	-2.1938
Single-cell pbulk	CD8_CM	Day 1	PPP1CA	0.237446	8.38577	2.23606	0.0287855	0.778566	2.18641
Single-cell pbulk	CD8_CM	Day 1	ACOT9	0.49884	5.05215	2.22866	0.0288213	0.778566	2.18592
Single-cell pbulk	CD8_CM	Day 1	ATP5F1	0.226256	7.62375	2.22124	0.0289859	0.780373	2.18368
Single-cell pbulk	CD8_CM	Day 1	HPCAL4	-1.00822	2.19513	-2.2156	0.0295715	0.788885	-2.17578
Single-cell pbulk	CD8_CM	Day 1	LGALS3	-0.587975	5.8244	-2.22834	0.0296142	0.788885	-2.17521
Single-cell pbulk	CD8_CM	Day 1	SLC37A4	-0.895789	2.94895	-2.20535	0.0297256	0.788885	-2.17373
Single-cell pbulk	CD8_CM	Day 1	RP11-509J21.1	0.990077	2.02104	2.20563	0.0297941	0.788885	2.17282
Single-cell pbulk	CD8_CM	Day 1	C9orf91	-0.757551	3.47753	-2.21469	0.0297953	0.788885	-2.1728
Single-cell pbulk	CD8_CM	Day 1	BRI3BP	0.678468	3.9645	2.20407	0.0299734	0.790981	2.17044
Single-cell pbulk	CD8_CM	Day 1	FAIM3	0.226176	7.93585	2.2064	0.0301011	0.791737	2.16876
Single-cell pbulk	CD8_CM	Day 1	CWF19L1	-0.489835	4.81809	-2.1923	0.0305445	0.793607	-2.16296
Single-cell pbulk	CD8_CM	Day 1	CCNI2	0.906013	2.1982	2.19253	0.030555	0.793607	2.16282
Single-cell pbulk	CD8_CM	Day 1	FUCA1	0.949599	3.22324	2.1926	0.0306129	0.793607	2.16207
Single-cell pbulk	CD8_CM	Day 1	RBBP7	0.261311	6.59364	2.19024	0.0307004	0.793607	2.16093
Single-cell pbulk	CD8_CM	Day 1	RPL26L1	-0.438493	4.70654	-2.19456	0.0307262	0.793607	-2.1606
Single-cell pbulk	CD8_CM	Day 1	RIMKLB	0.921724	3.27178	2.1886	0.0308729	0.793607	2.15871
Single-cell pbulk	CD8_CM	Day 1	SH2D1A	0.439536	6.82381	2.20903	0.0309019	0.793607	2.15833
Single-cell pbulk	CD8_CM	Day 1	SYNCRIP	-0.236975	6.87211	-2.19221	0.0309662	0.793607	-2.15751
Single-cell pbulk	CD8_CM	Day 1	CHEK1	0.957958	1.85521	2.18393	0.0311714	0.79599	2.15488
Single-cell pbulk	CD8_CM	Day 1	ZNF10	-0.414771	5.14917	-2.19106	0.0313175	0.79599	-2.15302
Single-cell pbulk	CD8_CM	Day 1	PRKCI	-0.525709	4.64132	-2.18223	0.0313578	0.79599	-2.1525
Single-cell pbulk	CD8_CM	Day 1	DDX18	-0.2364	6.98608	-2.18336	0.0315863	0.798703	-2.14961
Single-cell pbulk	CD8_CM	Day 1	NR2F6	-1.14298	2.39845	-2.19291	0.0316644	0.798703	-2.14862
Single-cell pbulk	CD8_CM	Day 1	CRLF3	-0.274398	6.40932	-2.18362	0.0319982	0.803455	-2.14443
Single-cell pbulk	CD8_CM	Day 1	TMEM218	-0.534499	4.23846	-2.17128	0.0321511	0.803455	-2.14253
Single-cell pbulk	CD8_CM	Day 1	NBEAL2	0.485014	5.24566	2.1782	0.0322687	0.803455	2.14107
Single-cell pbulk	CD8_CM	Day 1	CDKN1A	-1.00317	2.16796	-2.17839	0.0323346	0.803455	-2.14025
Single-cell pbulk	CD8_CM	Day 1	IL10RB	0.479492	4.95533	2.17095	0.032437	0.803455	2.13898
Single-cell pbulk	CD8_CM	Day 1	CMTM6	-0.284313	6.33127	-2.17295	0.0324557	0.803455	-2.13875
Single-cell pbulk	CD8_CM	Day 1	STX3	-0.972942	2.8555	-2.17282	0.0325584	0.803509	-2.13749
Single-cell pbulk	CD8_CM	Day 1	MT-ND2	-0.316302	10.6856	-2.20863	0.032943	0.807743	-2.13278
Single-cell pbulk	CD8_CM	Day 1	KIAA0247	0.669302	4.48892	2.15918	0.0330912	0.807743	2.13098
Single-cell pbulk	CD8_CM	Day 1	STARD3NL	0.474643	5.07304	2.1634	0.0331006	0.807743	2.13086
Single-cell pbulk	CD8_CM	Day 1	ARV1	-0.52249	4.44238	-2.16382	0.0332292	0.807743	-2.1293
Single-cell pbulk	CD8_CM	Day 1	SLC9A1	0.728336	3.17627	2.15372	0.0338418	0.807743	2.12195
Single-cell pbulk	CD8_CM	Day 1	DIXDC1	-1.01066	1.79681	-2.14958	0.0341596	0.807743	-2.11818
Single-cell pbulk	CD8_CM	Day 1	GALK1	0.614329	4.10912	2.1544	0.0344241	0.807743	2.11507
Single-cell pbulk	CD8_CM	Day 1	TOP3B	0.84042	3.61185	2.14249	0.0344775	0.807743	2.11444
Single-cell pbulk	CD8_CM	Day 1	PTGER2	-0.343778	7.45432	-2.16698	0.0344837	0.807743	-2.11437
Single-cell pbulk	CD8_CM	Day 1	RGS1	0.756068	5.30703	2.15207	0.0344885	0.807743	2.11431
Single-cell pbulk	CD8_CM	Day 1	ILF3	-0.183354	7.57453	-2.15079	0.0345918	0.807743	-2.1131
Single-cell pbulk	CD8_CM	Day 1	NSUN6	-0.731117	3.70915	-2.14998	0.0346001	0.807743	-2.11301
Single-cell pbulk	CD8_CM	Day 1	ELOVL4	-0.98478	1.92818	-2.14624	0.034627	0.807743	-2.11269
Single-cell pbulk	CD8_CM	Day 1	CTDP1	0.385089	5.14009	2.14104	0.0346944	0.807743	2.11191
Single-cell pbulk	CD8_CM	Day 1	OBFC1	-0.386775	5.65194	-2.14726	0.0347297	0.807743	-2.1115
Single-cell pbulk	CD8_CM	Day 1	TXNIP	-0.317307	11.5413	-2.16408	0.0347996	0.807743	-2.11068
Single-cell pbulk	CD8_CM	Day 1	IVNS1ABP	-0.276269	6.35445	-2.13761	0.0348468	0.807743	-2.11013
Single-cell pbulk	CD8_CM	Day 1	TTC9	-0.526727	5.00173	-2.16253	0.0350428	0.807743	-2.10786
Single-cell pbulk	CD8_CM	Day 1	SPON2	0.816035	4.80914	2.1413	0.0351743	0.807743	2.10635
Single-cell pbulk	CD8_CM	Day 1	EIF1AX	-0.25404	6.88622	-2.14453	0.0352609	0.807743	-2.10535
Single-cell pbulk	CD8_CM	Day 1	PIK3CG	0.471697	5.32478	2.15012	0.0353187	0.807743	2.10469
Single-cell pbulk	CD8_CM	Day 1	CDK4	-0.440978	5.42951	-2.13169	0.0353446	0.807743	-2.10439
Single-cell pbulk	CD8_CM	Day 1	TGFBR3	0.645303	6.12341	2.14672	0.035352	0.807743	2.1043
Single-cell pbulk	CD8_CM	Day 1	HSP90AB1	-0.173461	9.83711	-2.15115	0.0353749	0.807743	-2.10404
Single-cell pbulk	CD8_CM	Day 1	CTBP2	-0.940175	1.88961	-2.13676	0.0354039	0.807743	-2.10371
Single-cell pbulk	CD8_CM	Day 1	SP3	0.270273	6.38302	2.13517	0.0354142	0.807743	2.10359
Single-cell pbulk	CD8_CM	Day 1	PRSS21	1.10156	2.15746	2.14328	0.0354575	0.807743	2.1031
Single-cell pbulk	CD8_CM	Day 1	ERMP1	-0.695323	3.60928	-2.13365	0.0356169	0.807798	-2.10127
Single-cell pbulk	CD8_CM	Day 1	HCFC1R1	-0.335985	5.2884	-2.13672	0.0357506	0.807798	-2.09975
Single-cell pbulk	CD8_CM	Day 1	TRIM13	-0.60694	4.06455	-2.12681	0.0357645	0.807798	-2.09959
Single-cell pbulk	CD8_CM	Day 1	USB1	0.433498	5.28344	2.13162	0.035864	0.807798	2.09847
Single-cell pbulk	CD8_CM	Day 1	NAT1	0.99995	2.18698	2.1237	0.0360221	0.80908	2.09668
Single-cell pbulk	CD8_CM	Day 1	ALCAM	-0.855381	3.02209	-2.12375	0.0361962	0.810713	-2.09472
Single-cell pbulk	CD8_CM	Day 1	SPINT2	-0.487629	5.75756	-2.14036	0.0364781	0.813593	-2.09156
Single-cell pbulk	CD8_CM	Day 1	ENTPD1	1.13194	2.26016	2.12722	0.0367575	0.813593	2.08845
Single-cell pbulk	CD8_CM	Day 1	RTN3	-0.362308	5.87928	-2.11393	0.0368671	0.813593	-2.08723
Single-cell pbulk	CD8_CM	Day 1	KB-1208A12.3	0.947005	1.61489	2.11477	0.0370444	0.813593	2.08527
Single-cell pbulk	CD8_CM	Day 1	CTD-2013N24.2	-0.882579	1.80655	-2.11335	0.0371141	0.813593	-2.08451
Single-cell pbulk	CD8_CM	Day 1	YPEL1	0.781355	3.86073	2.11248	0.0372035	0.813593	2.08352
Single-cell pbulk	CD8_CM	Day 1	FBXW11	-0.326395	5.37249	-2.1132	0.0372525	0.813593	-2.08299
Single-cell pbulk	CD8_CM	Day 1	CD55	-0.351811	7.27806	-2.13196	0.0373841	0.813593	-2.08154
Single-cell pbulk	CD8_CM	Day 1	PPP4R1L	1.02345	2.47661	2.11121	0.0374271	0.813593	2.08107
Single-cell pbulk	CD8_CM	Day 1	HNRNPLL	0.455274	6.03228	2.11144	0.0375153	0.813593	2.08011
Single-cell pbulk	CD8_CM	Day 1	LDLR	0.982815	3.06282	2.10727	0.0376656	0.813593	2.07848
Single-cell pbulk	CD8_CM	Day 1	ARHGAP25	0.293962	7.10163	2.10972	0.0377019	0.813593	2.07808
Single-cell pbulk	CD8_CM	Day 1	HELZ	0.298076	6.39412	2.10543	0.0378859	0.813593	2.07609
Single-cell pbulk	CD8_CM	Day 1	GPR132	0.56992	4.45751	2.10424	0.0379602	0.813593	2.07528
Single-cell pbulk	CD8_CM	Day 1	VWA5A	-0.946073	2.03101	-2.10783	0.0380364	0.813593	-2.07446
Single-cell pbulk	CD8_CM	Day 1	RP11-362K14.5	-0.893676	1.77314	-2.09959	0.0381389	0.813593	-2.07336
Single-cell pbulk	CD8_CM	Day 1	ADCY7	0.375593	5.54888	2.10243	0.0381612	0.813593	2.07312
Single-cell pbulk	CD8_CM	Day 1	AFF1	-0.294275	6.20025	-2.0998	0.0384071	0.813593	-2.07048
Single-cell pbulk	CD8_CM	Day 1	MAPKAPK2	0.335194	5.92946	2.09789	0.0385017	0.813593	2.06947
Single-cell pbulk	CD8_CM	Day 1	IGSF8	-0.329852	5.84374	-2.10245	0.0385734	0.813593	-2.06871
Single-cell pbulk	CD8_CM	Day 1	ABCG1	0.684925	4.24074	2.0949	0.038797	0.813593	2.06633
Single-cell pbulk	CD8_CM	Day 1	ARHGAP15	-0.23065	8.76215	-2.12043	0.0390121	0.813593	-2.06406
Single-cell pbulk	CD8_CM	Day 1	PTPRJ	0.502896	5.52814	2.10757	0.0391794	0.813593	2.0623
Single-cell pbulk	CD8_CM	Day 1	FAM161A	0.949951	2.28697	2.08753	0.0395401	0.813593	2.05852
Single-cell pbulk	CD8_CM	Day 1	LRP1	0.900765	1.95087	2.08375	0.0395874	0.813593	2.05803
Single-cell pbulk	CD8_CM	Day 1	FNIP1	-0.465699	4.42801	-2.08324	0.0396345	0.813593	-2.05754
Single-cell pbulk	CD8_CM	Day 1	GAA	0.694436	3.40207	2.08773	0.0397957	0.813593	2.05586
Single-cell pbulk	CD8_CM	Day 1	SLC12A7	-1.08549	3.83097	-2.12209	0.0400246	0.813593	-2.05349
Single-cell pbulk	CD8_CM	Day 1	U2AF2	-0.281982	6.41596	-2.07997	0.0400468	0.813593	-2.05327
Single-cell pbulk	CD8_CM	Day 1	KIAA1841	1.0764	2.79985	2.08358	0.0400764	0.813593	2.05296
Single-cell pbulk	CD8_CM	Day 1	ASRGL1	0.93756	1.77831	2.08248	0.0400992	0.813593	2.05273
Single-cell pbulk	CD8_CM	Day 1	S100A6	-0.172115	9.98652	-2.09729	0.0401434	0.813593	-2.05227
Single-cell pbulk	CD8_CM	Day 1	ATXN1	0.405093	5.71837	2.08366	0.0401929	0.813593	2.05176
Single-cell pbulk	CD8_CM	Day 1	ZDBF2	-0.746351	3.48827	-2.08149	0.0402051	0.813593	-2.05164
Single-cell pbulk	CD8_CM	Day 1	SDCCAG3	-0.429506	5.32733	-2.07877	0.0403843	0.813593	-2.0498
Single-cell pbulk	CD8_CM	Day 1	SFT2D1	0.480661	5.46732	2.08281	0.0404155	0.813593	2.04948
Single-cell pbulk	CD8_CM	Day 1	SS18L1	-0.80461	2.83608	-2.07432	0.0404744	0.813593	-2.04887
Single-cell pbulk	CD8_CM	Day 1	U2AF1L4	0.511214	5.37573	2.09594	0.040545	0.813593	2.04815
Single-cell pbulk	CD8_CM	Day 1	MT-ATP6	-0.201085	11.9185	-2.12005	0.0405897	0.813593	-2.0477
Single-cell pbulk	CD8_CM	Day 1	ANKFY1	-0.408752	4.83275	-2.07087	0.0408004	0.813593	-2.04555
Single-cell pbulk	CD8_CM	Day 1	IL5RA	-1.10782	2.63554	-2.07556	0.0408475	0.813593	-2.04507
Single-cell pbulk	CD8_CM	Day 1	ISYNA1	-0.451765	4.98364	-2.07219	0.0409428	0.813593	-2.04411
Single-cell pbulk	CD8_CM	Day 1	CD244	0.843516	4.17173	2.08029	0.0409739	0.813593	2.04379
Single-cell pbulk	CD8_CM	Day 1	NAA38	0.239377	6.90159	2.07355	0.0410626	0.813593	2.0429
Single-cell pbulk	CD8_CM	Day 1	CIAO1	0.251199	6.19018	2.06639	0.0412288	0.813593	2.04122
Single-cell pbulk	CD8_CM	Day 1	PIAS1	0.248934	6.64215	2.06754	0.0413787	0.813593	2.03972
Single-cell pbulk	CD8_CM	Day 1	CLIC1	0.213692	8.96013	2.07841	0.0415334	0.813593	2.03816
Single-cell pbulk	CD8_CM	Day 1	TBC1D4	-0.619391	4.35676	-2.0681	0.0417548	0.813593	-2.03596
Single-cell pbulk	CD8_CM	Day 1	PGM3	-0.895842	3.40286	-2.06269	0.0417573	0.813593	-2.03593
Single-cell pbulk	CD8_CM	Day 1	HSPB11	0.350222	5.94441	2.06769	0.0417647	0.813593	2.03586
Single-cell pbulk	CD8_CM	Day 1	RAD18	0.74385	3.70889	2.061	0.0417774	0.813593	2.03573
Single-cell pbulk	CD8_CM	Day 1	RP11-455F5.5	0.733675	4.19084	2.06433	0.0417815	0.813593	2.03569
Single-cell pbulk	CD8_CM	Day 1	SLC35A3	0.537053	4.40908	2.05961	0.0418864	0.813593	2.03465
Single-cell pbulk	CD8_CM	Day 1	TESC	0.686985	4.2616	2.05918	0.0420372	0.813593	2.03315
Single-cell pbulk	CD8_CM	Day 1	RNF220	-0.247623	6.39362	-2.06205	0.0420563	0.813593	-2.03296
Single-cell pbulk	CD8_CM	Day 1	COPA	0.294323	6.48669	2.06208	0.0422139	0.813593	2.03141
Single-cell pbulk	CD8_CM	Day 1	DUSP28	0.549561	4.16949	2.0587	0.0423818	0.813593	2.02975
Single-cell pbulk	CD8_CM	Day 1	PSMB5	-0.49697	4.77166	-2.05359	0.0424766	0.813593	-2.02882
Single-cell pbulk	CD8_CM	Day 1	MT-ND3	-0.275067	9.95747	-2.09306	0.0425649	0.813593	-2.02795
Single-cell pbulk	CD8_CM	Day 1	CPSF2	0.414722	5.16811	2.05202	0.0426322	0.813593	2.0273
Single-cell pbulk	CD8_CM	Day 1	RP11-284M14.1	0.998135	2.48405	2.05444	0.0429102	0.813593	2.02458
Single-cell pbulk	CD8_CM	Day 1	KAT6B	0.278076	6.44759	2.05019	0.0431052	0.813593	2.02269
Single-cell pbulk	CD8_CM	Day 1	PACRGL	0.871371	2.55237	2.04846	0.043208	0.813593	2.02169
Single-cell pbulk	CD8_CM	Day 1	PHF1	-0.274038	6.74992	-2.05368	0.0433534	0.813593	-2.02029
Single-cell pbulk	CD8_CM	Day 1	RP11-296O14.3	0.900591	1.72024	2.04679	0.0433975	0.813593	2.01986
Single-cell pbulk	CD8_CM	Day 1	STAT4	0.249532	6.86587	2.04918	0.0434992	0.813593	2.01888
Single-cell pbulk	CD8_CM	Day 1	RP11-222K16.2	0.705357	4.50676	2.04462	0.0435081	0.813593	2.0188
Single-cell pbulk	CD8_CM	Day 1	WDR55	-0.485741	4.64933	-2.04378	0.0435101	0.813593	-2.01878
Single-cell pbulk	CD8_CM	Day 1	CDYL2	-0.911011	2.22371	-2.04278	0.0435553	0.813593	-2.01835
Single-cell pbulk	CD8_CM	Day 1	PGK1	-0.173749	8.24061	-2.04714	0.0436304	0.813593	-2.01762
Single-cell pbulk	CD8_CM	Day 1	SUMO2	0.12083	8.72365	2.04396	0.0437139	0.813593	2.01682
Single-cell pbulk	CD8_CM	Day 1	GPR55	-0.946739	2.17273	-2.04431	0.0437653	0.813593	-2.01633
Single-cell pbulk	CD8_CM	Day 1	SLC4A1AP	0.307879	5.51886	2.03806	0.0440397	0.813593	2.01371
Single-cell pbulk	CD8_CM	Day 1	ZNF28	0.828769	2.89541	2.03699	0.0441425	0.813593	2.01273
Single-cell pbulk	CD8_CM	Day 1	EPG5	-0.611205	3.77826	-2.04049	0.0441534	0.813593	-2.01263
Single-cell pbulk	CD8_CM	Day 1	ZNF781	-0.866197	1.69265	-2.04051	0.0444123	0.813593	-2.01018
Single-cell pbulk	CD8_CM	Day 1	PRC1	-0.93815	2.37929	-2.03662	0.0444131	0.813593	-2.01017
Single-cell pbulk	CD8_CM	Day 1	RP11-635N19.1	-0.917863	2.33173	-2.03711	0.0444362	0.813593	-2.00995
Single-cell pbulk	CD8_CM	Day 1	ITGAV	-0.708015	3.3002	-2.03442	0.0445535	0.813593	-2.00885
Single-cell pbulk	CD8_CM	Day 1	MT-ATP8	-0.221921	10.2254	-2.07101	0.0445766	0.813593	-2.00863
Single-cell pbulk	CD8_CM	Day 1	SCMH1	-0.669592	3.8984	-2.03823	0.0446409	0.813593	-2.00802
Single-cell pbulk	CD8_CM	Day 1	DDX47	0.853067	2.6405	2.0314	0.0447168	0.813593	2.00731
Single-cell pbulk	CD8_CM	Day 1	NUDT22	0.276852	5.89712	2.03319	0.04477	0.813593	2.00681
Single-cell pbulk	CD8_CM	Day 1	STARD3	0.328318	5.69665	2.03018	0.0449881	0.815659	2.00477
Single-cell pbulk	CD8_CM	Day 1	CMTM7	0.324943	6.43875	2.04257	0.0450877	0.815659	2.00384
Single-cell pbulk	CD8_CM	Day 1	RNF44	-0.302844	6.10144	-2.02939	0.045294	0.816495	-2.00191
Single-cell pbulk	CD8_CM	Day 1	CAMK2N1	-0.747566	4.13613	-2.03624	0.0453382	0.816495	-2.0015
Single-cell pbulk	CD8_CM	Day 1	METTL21A	-0.538741	4.40945	-2.02183	0.0457418	0.819642	-1.99777
Single-cell pbulk	CD8_CM	Day 1	CR2	-0.906409	1.61501	-2.03	0.0458063	0.819642	-1.99717
Single-cell pbulk	CD8_CM	Day 1	CLP1	-0.725508	3.01963	-2.01986	0.0459244	0.819642	-1.99609
Single-cell pbulk	CD8_CM	Day 1	SGK3	0.56533	4.17289	2.01806	0.0461765	0.819642	1.99378
Single-cell pbulk	CD8_CM	Day 1	ARHGAP9	0.263386	6.97191	2.02356	0.0462746	0.819642	1.99288
Single-cell pbulk	CD8_CM	Day 1	NARS	-0.389956	5.39773	-2.01488	0.0464487	0.819642	-1.99129
Single-cell pbulk	CD8_CM	Day 1	ABHD2	0.56205	4.59251	2.01704	0.046497	0.819642	1.99085
Single-cell pbulk	CD8_CM	Day 1	YTHDF2	0.25478	6.45934	2.02227	0.0465799	0.819642	1.9901
Single-cell pbulk	CD8_CM	Day 1	RASSF7	-0.324549	5.65698	-2.02547	0.0466515	0.819642	-1.98945
Single-cell pbulk	CD8_CM	Day 1	SYVN1	-0.390713	4.80461	-2.01095	0.0468945	0.819642	-1.98725
Single-cell pbulk	CD8_CM	Day 1	PHYH	-0.619118	3.74448	-2.01461	0.0469605	0.819642	-1.98666
Single-cell pbulk	CD8_CM	Day 1	APMAP	0.289933	6.86176	2.02409	0.0469926	0.819642	1.98637
Single-cell pbulk	CD8_CM	Day 1	PAFAH1B2	-0.481059	4.46699	-2.01283	0.0471095	0.819642	-1.98531
Single-cell pbulk	CD8_CM	Day 1	LIN7B	-0.695324	3.38699	-2.01595	0.0471133	0.819642	-1.98528
Single-cell pbulk	CD8_CM	Day 1	LITAF	0.213357	8.32299	2.02792	0.0472555	0.819642	1.984
Single-cell pbulk	CD8_CM	Day 1	PDHB	-0.315818	5.69409	-2.00938	0.0473186	0.819642	-1.98344
Single-cell pbulk	CD8_CM	Day 1	CD27-AS1	0.934842	2.95913	2.00596	0.0474139	0.819642	1.98258
Single-cell pbulk	CD8_CM	Day 1	SMNDC1	0.297176	6.09244	2.0089	0.0476179	0.819642	1.98076
Single-cell pbulk	CD8_CM	Day 1	PELI3	-0.885157	2.44251	-2.00242	0.0477928	0.819642	-1.97921
Single-cell pbulk	CD8_CM	Day 1	PIAS3	-0.524571	4.04785	-2.00522	0.0477933	0.819642	-1.9792
Single-cell pbulk	CD8_CM	Day 1	CTSC	0.396981	7.31704	2.01455	0.0478469	0.819642	1.97873
Single-cell pbulk	CD8_CM	Day 1	BEX5	-0.835295	3.26318	-2.00738	0.0478706	0.819642	-1.97852
Single-cell pbulk	CD8_CM	Day 1	MAPK8IP3	0.409506	4.92614	1.99971	0.0480902	0.819642	1.97657
Single-cell pbulk	CD8_CM	Day 1	RP5-1068E13.7	-0.892874	2.36708	-1.99977	0.0480939	0.819642	-1.97654
Single-cell pbulk	CD8_CM	Day 1	VWDE	-0.982749	1.68448	-2.01454	0.0481041	0.819642	-1.97645
Single-cell pbulk	CD8_CM	Day 1	HNRNPUL1	0.160119	7.53539	2.00161	0.0481781	0.819642	1.97579
Single-cell pbulk	CD8_CM	Day 1	CENPE	0.930269	2.06102	1.99558	0.0485548	0.824297	1.97248
Single-cell pbulk	CD8_CM	Day 1	ADPRHL2	-0.377686	5.08019	-1.99373	0.0487497	0.825854	-1.97077
Single-cell pbulk	CD8_CM	Day 1	TAB3-AS2	-0.778392	1.6223	-1.99037	0.0491244	0.828963	-1.96751
Single-cell pbulk	CD8_CM	Day 1	MCTP2	0.473824	5.08162	1.99189	0.0492085	0.828963	1.96678
Single-cell pbulk	CD8_CM	Day 1	APOBEC3F	-0.70889	3.48905	-2.00099	0.0493238	0.828963	-1.96578
Single-cell pbulk	CD8_CM	Day 1	HSP90B1	-0.185845	8.71484	-2.00879	0.0495352	0.828963	-1.96396
Single-cell pbulk	CD8_CM	Day 1	FHL3	0.834259	3.77417	1.99046	0.0496044	0.828963	1.96336
Single-cell pbulk	CD8_CM	Day 1	MIR4435-1HG	0.82778	4.54636	1.99549	0.0496118	0.828963	1.9633
Single-cell pbulk	CD8_CM	Day 1	GRAMD4	0.881241	2.54877	1.98615	0.0497924	0.828963	1.96174
Single-cell pbulk	CD8_CM	Day 1	DUS3L	0.481721	4.95844	1.98888	0.0498413	0.828963	1.96132
Single-cell pbulk	CD8_CM	Day 1	ZNF367	-0.796266	2.33265	-1.98354	0.0499024	0.828963	-1.9608
Single-cell pbulk	CD8_CM	Day 28	AC007383.3	1.64315	3.00689	3.60896	0.00047407	0.98208	3.495
Single-cell pbulk	CD8_CM	Day 28	VCPKMT	-0.73475	4.76064	-3.48773	0.000713588	0.98208	-3.3843
Single-cell pbulk	CD8_CM	Day 28	BBS1	1.09764	3.25965	3.44639	0.000815534	0.98208	3.34747
Single-cell pbulk	CD8_CM	Day 28	SLC5A2	1.50993	1.84568	3.40104	0.000947633	0.98208	3.30563
Single-cell pbulk	CD8_CM	Day 28	RABL2B	0.921895	4.9976	3.37346	0.00104054	0.98208	3.27933
Single-cell pbulk	CD8_CM	Day 28	ZNF32	-0.609945	5.52496	-3.33841	0.00122416	0.98208	-3.23319
Single-cell pbulk	CD8_CM	Day 28	POLR3A	1.24524	4.15286	3.32052	0.00123865	0.98208	3.22983
Single-cell pbulk	CD8_CM	Day 28	SPG21	0.561657	5.94969	3.22844	0.00166333	0.98208	3.14457
Single-cell pbulk	CD8_CM	Day 28	ZNF445	1.07861	4.18019	3.19942	0.00182433	0.98208	3.11743
Single-cell pbulk	CD8_CM	Day 28	DOK1	1.18572	3.99987	3.16937	0.0020036	0.98208	3.0897
Single-cell pbulk	CD8_CM	Day 28	MRS2	1.05386	4.46374	3.12082	0.00232403	0.98208	3.04536
Single-cell pbulk	CD8_CM	Day 28	RNASEH2B	0.495297	6.33842	3.0983	0.00253524	0.98208	3.0191
Single-cell pbulk	CD8_CM	Day 28	TP53INP2	-1.45512	2.52281	-3.06883	0.00273659	0.98208	-2.99587
Single-cell pbulk	CD8_CM	Day 28	MARS2	-1.22923	3.41594	-3.06966	0.00281758	0.98208	-2.98697
Single-cell pbulk	CD8_CM	Day 28	HOOK2	-0.696954	6.02448	-3.06684	0.00286745	0.98208	-2.9816
Single-cell pbulk	CD8_CM	Day 28	METTL12	-0.821939	4.73263	-3.05811	0.00291756	0.98208	-2.97629
Single-cell pbulk	CD8_CM	Day 28	CDH1	1.33827	1.41297	3.08314	0.003006	0.98208	2.96712
Single-cell pbulk	CD8_CM	Day 28	SYCP2	-1.32293	2.88955	-3.03245	0.00305531	0.98208	-2.96212
Single-cell pbulk	CD8_CM	Day 28	GMEB1	0.842912	4.59291	3.02174	0.00315849	0.98208	2.95188
Single-cell pbulk	CD8_CM	Day 28	SLC22A17	-1.40398	2.23566	-3.01493	0.00355195	0.98208	-2.91543
Single-cell pbulk	CD8_CM	Day 28	GLB1	0.716122	5.00505	2.96313	0.00379198	0.98208	2.89497
Single-cell pbulk	CD8_CM	Day 28	GMIP	-0.48643	6.10638	-2.93439	0.00420305	0.98208	-2.86251
Single-cell pbulk	CD8_CM	Day 28	KIF21B	-0.537467	5.87142	-2.91455	0.00435127	0.98208	-2.85151
Single-cell pbulk	CD8_CM	Day 28	MFSD11	-0.547797	5.41293	-2.91387	0.00436873	0.98208	-2.85023
Single-cell pbulk	CD8_CM	Day 28	ISG20L2	0.610159	5.58833	2.91278	0.00438651	0.98208	2.84894
Single-cell pbulk	CD8_CM	Day 28	CR1	-1.55378	2.63974	-2.9327	0.00441633	0.98208	-2.84678
Single-cell pbulk	CD8_CM	Day 28	TSPYL2	-0.485865	6.96427	-2.91976	0.00446034	0.98208	-2.84363
Single-cell pbulk	CD8_CM	Day 28	DVL1	1.17105	3.37104	2.90393	0.00448502	0.98208	2.84187
Single-cell pbulk	CD8_CM	Day 28	MAP3K7	0.614894	4.99053	2.91119	0.00449944	0.98208	2.84084
Single-cell pbulk	CD8_CM	Day 28	SYK	1.32196	1.83226	2.9094	0.00449986	0.98208	2.84081
Single-cell pbulk	CD8_CM	Day 28	TMEM42	0.8732	4.48801	2.89977	0.00454048	0.98208	2.83795
Single-cell pbulk	CD8_CM	Day 28	NOL9	-0.571703	5.42213	-2.8975	0.00457099	0.98208	-2.83581
Single-cell pbulk	CD8_CM	Day 28	TBC1D1	0.493791	6.04788	2.89268	0.00466794	0.98208	2.8291
Single-cell pbulk	CD8_CM	Day 28	CAMTA2	-0.858397	4.32982	-2.88769	0.004705	0.98208	-2.82657
Single-cell pbulk	CD8_CM	Day 28	MSH5	1.34125	2.68655	2.86805	0.00498431	0.98208	2.80805
Single-cell pbulk	CD8_CM	Day 28	WDR18	0.650079	4.85521	2.87502	0.00512935	0.98208	2.7988
Single-cell pbulk	CD8_CM	Day 28	CABIN1	0.396547	6.31305	2.84059	0.00547685	0.98208	2.77756
Single-cell pbulk	CD8_CM	Day 28	GALK2	0.815933	4.59535	2.83195	0.00553834	0.98208	2.77393
Single-cell pbulk	CD8_CM	Day 28	SLC20A1	-0.48162	5.91799	-2.84901	0.00556935	0.98208	-2.77211
Single-cell pbulk	CD8_CM	Day 28	MEOX1	1.60199	2.54054	2.83477	0.00572432	0.98208	2.76317
Single-cell pbulk	CD8_CM	Day 28	TMEM154	0.621726	5.0413	2.82046	0.00572543	0.98208	2.76311
Single-cell pbulk	CD8_CM	Day 28	CERS4	-1.00477	3.78749	-2.81537	0.00590898	0.98208	-2.75279
Single-cell pbulk	CD8_CM	Day 28	CENPT	0.603255	5.57205	2.77686	0.00656934	0.98208	2.71792
Single-cell pbulk	CD8_CM	Day 28	CDC25B	0.327438	7.24123	2.77568	0.0067936	0.98208	2.7068
Single-cell pbulk	CD8_CM	Day 28	ATF3	-1.20998	2.98701	-2.75917	0.00684499	0.98208	-2.70429
Single-cell pbulk	CD8_CM	Day 28	MAP2K7	-0.524845	5.16574	-2.75716	0.00686727	0.98208	-2.70321
Single-cell pbulk	CD8_CM	Day 28	SMURF1	-0.692625	4.13526	-2.74999	0.00700883	0.98208	-2.69642
Single-cell pbulk	CD8_CM	Day 28	FAM85A	1.27551	3.28811	2.74869	0.00706715	0.98208	2.69366
Single-cell pbulk	CD8_CM	Day 28	HEBP2	0.475845	6.62637	2.75138	0.00740978	0.98208	2.67784
Single-cell pbulk	CD8_CM	Day 28	LGALS9	1.0392	4.51711	2.72372	0.00781112	0.98208	2.66013
Single-cell pbulk	CD8_CM	Day 28	BNIP3	-0.537527	5.39282	-2.71113	0.00782386	0.98208	-2.65958
Single-cell pbulk	CD8_CM	Day 28	ZNF641	-0.724136	4.30052	-2.70334	0.00799757	0.98208	-2.65217
Single-cell pbulk	CD8_CM	Day 28	SRSF2	-0.364881	7.96522	-2.73062	0.00820286	0.98208	-2.6436
Single-cell pbulk	CD8_CM	Day 28	NFKBIA	-0.552187	8.64829	-2.72916	0.00823712	0.98208	-2.64219
Single-cell pbulk	CD8_CM	Day 28	PTPN2	0.412903	6.42712	2.68687	0.00843985	0.98208	2.63395
Single-cell pbulk	CD8_CM	Day 28	ENTPD6	0.86306	4.32999	2.67748	0.00859828	0.98208	2.62763
Single-cell pbulk	CD8_CM	Day 28	RABL2A	-1.36095	3.13262	-2.70107	0.00861629	0.98208	-2.62691
Single-cell pbulk	CD8_CM	Day 28	WDR90	-1.0738	1.58697	-2.66229	0.00897013	0.98208	-2.61319
Single-cell pbulk	CD8_CM	Day 28	ROCK1	0.268925	7.3322	2.66522	0.00899191	0.98208	2.61236
Single-cell pbulk	CD8_CM	Day 28	ZNF862	-0.44986	5.53166	-2.65709	0.00912088	0.98208	-2.60749
Single-cell pbulk	CD8_CM	Day 28	STXBP1	1.13692	3.09532	2.63941	0.00955763	0.98208	2.59144
Single-cell pbulk	CD8_CM	Day 28	TRMU	-0.736972	4.45006	-2.64101	0.00960999	0.98208	-2.58956
Single-cell pbulk	CD8_CM	Day 28	UMPS	0.9414	4.2073	2.63682	0.00964606	0.98208	2.58827
Single-cell pbulk	CD8_CM	Day 28	TIMMDC1	0.545365	5.36826	2.63459	0.00970181	0.98208	2.58628
Single-cell pbulk	CD8_CM	Day 28	YPEL1	-0.904566	3.86073	-2.64747	0.00972629	0.98208	-2.58541
Single-cell pbulk	CD8_CM	Day 28	SLC9B2	0.872199	4.29684	2.63234	0.00974622	0.98208	2.58471
Single-cell pbulk	CD8_CM	Day 28	ZRSR2	-0.419438	5.38793	-2.62891	0.00985296	0.98208	-2.58095
Single-cell pbulk	CD8_CM	Day 28	RANBP6	0.6736	5.14415	2.62019	0.0100978	0.98208	2.57246
Single-cell pbulk	CD8_CM	Day 28	FAM228B	0.714208	4.07558	2.61977	0.0100996	0.98208	2.5724
Single-cell pbulk	CD8_CM	Day 28	HIST1H2BC	-1.00401	3.94746	-2.63536	0.0101794	0.98208	-2.56967
Single-cell pbulk	CD8_CM	Day 28	SMARCD2	0.586087	5.49356	2.61335	0.0102692	0.98208	2.56663
Single-cell pbulk	CD8_CM	Day 28	PCGF1	0.888716	3.93099	2.61636	0.0102915	0.98208	2.56588
Single-cell pbulk	CD8_CM	Day 28	CAPN10	0.686075	4.62981	2.61091	0.0104015	0.98208	2.56219
Single-cell pbulk	CD8_CM	Day 28	CAMK1D	-0.500206	5.17115	-2.62134	0.0104361	0.98208	-2.56104
Single-cell pbulk	CD8_CM	Day 28	FBXO34	-0.453666	5.67924	-2.60074	0.0106306	0.98208	-2.55461
Single-cell pbulk	CD8_CM	Day 28	PUS10	1.25567	3.02899	2.59019	0.0109571	0.98208	2.54406
Single-cell pbulk	CD8_CM	Day 28	TUBA1B	-0.297216	7.83838	-2.5924	0.0110942	0.98208	-2.53972
Single-cell pbulk	CD8_CM	Day 28	CDKN1A	-1.20331	2.16796	-2.60006	0.0110949	0.98208	-2.5397
Single-cell pbulk	CD8_CM	Day 28	SMIM11	-0.450902	5.19654	-2.57866	0.0112902	0.98208	-2.53359
Single-cell pbulk	CD8_CM	Day 28	SLC25A15	-1.09091	2.37508	-2.57625	0.0113738	0.98208	-2.531
Single-cell pbulk	CD8_CM	Day 28	C2orf42	1.08419	3.33282	2.5668	0.011723	0.98208	2.52038
Single-cell pbulk	CD8_CM	Day 28	THOC1	0.624668	5.14416	2.55989	0.0119549	0.98208	2.51347
Single-cell pbulk	CD8_CM	Day 28	RP11-509J21.1	1.20653	2.02104	2.55635	0.0120672	0.98208	2.51017
Single-cell pbulk	CD8_CM	Day 28	IPO4	1.26144	2.18997	2.5577	0.0121645	0.98208	2.50734
Single-cell pbulk	CD8_CM	Day 28	KIAA0196	-0.533195	5.26199	-2.57169	0.0121931	0.98208	-2.50651
Single-cell pbulk	CD8_CM	Day 28	ENPP4	-0.627168	4.47203	-2.54006	0.0125493	0.98208	-2.49631
Single-cell pbulk	CD8_CM	Day 28	CDCA7	1.37185	3.58813	2.53063	0.0128713	0.98208	2.48731
Single-cell pbulk	CD8_CM	Day 28	FAM189B	1.06314	3.2689	2.52126	0.013226	0.98208	2.47763
Single-cell pbulk	CD8_CM	Day 28	RAD54L2	1.0693	3.23022	2.51776	0.013321	0.98208	2.47507
Single-cell pbulk	CD8_CM	Day 28	LINC01004	1.15485	1.85695	2.52767	0.0134272	0.98208	2.47223
Single-cell pbulk	CD8_CM	Day 28	SUMO3	0.352316	6.33769	2.51173	0.0135416	0.98208	2.4692
Single-cell pbulk	CD8_CM	Day 28	PIGM	0.930946	3.58868	2.50826	0.0137027	0.98208	2.46496
Single-cell pbulk	CD8_CM	Day 28	DYRK4	0.848111	4.1459	2.50315	0.0140254	0.98208	2.45661
Single-cell pbulk	CD8_CM	Day 28	TRIOBP	-0.749656	4.02293	-2.50343	0.0140444	0.98208	-2.45613
Single-cell pbulk	CD8_CM	Day 28	DST	-1.06486	1.63687	-2.49463	0.0141525	0.98208	-2.45337
Single-cell pbulk	CD8_CM	Day 28	ZNF845	1.02818	2.83671	2.4939	0.0142524	0.98208	2.45084
Single-cell pbulk	CD8_CM	Day 28	PHYH	-0.827738	3.74448	-2.49195	0.0144413	0.98208	-2.4461
Single-cell pbulk	CD8_CM	Day 28	PDIA4	0.483594	5.97286	2.4847	0.0145328	0.98208	2.44382
Single-cell pbulk	CD8_CM	Day 28	ENTPD4	-0.447668	5.63391	-2.49175	0.0146387	0.98208	-2.4412
Single-cell pbulk	CD8_CM	Day 28	SETD2	-0.320587	6.88977	-2.47573	0.0148912	0.98208	-2.43502
Single-cell pbulk	CD8_CM	Day 28	KAT7	-0.394594	5.70956	-2.47143	0.0150513	0.98208	-2.43114
Single-cell pbulk	CD8_CM	Day 28	PMM1	0.670023	4.86393	2.47191	0.0150642	0.98208	2.43083
Single-cell pbulk	CD8_CM	Day 28	ATG10	0.85561	4.13504	2.45856	0.0156254	0.98208	2.41755
Single-cell pbulk	CD8_CM	Day 28	ASB2	1.14561	2.1875	2.44711	0.0161321	0.98208	2.40591
Single-cell pbulk	CD8_CM	Day 28	RP11-660L16.2	-0.634127	5.44104	-2.45126	0.016133	0.98208	-2.40589
Single-cell pbulk	CD8_CM	Day 28	RAB39B	-0.652591	4.03932	-2.44365	0.0161904	0.98208	-2.4046
Single-cell pbulk	CD8_CM	Day 28	C10orf32	-0.405458	5.41444	-2.44179	0.0162919	0.98208	-2.40231
Single-cell pbulk	CD8_CM	Day 28	PHTF1	0.901114	3.94546	2.43317	0.0167961	0.98208	2.39114
Single-cell pbulk	CD8_CM	Day 28	ZBTB24	0.509646	5.26679	2.42123	0.0171665	0.98208	2.38312
Single-cell pbulk	CD8_CM	Day 28	DCAF11	-0.363869	6.01651	-2.41808	0.017308	0.98208	-2.3801
Single-cell pbulk	CD8_CM	Day 28	ZMYM5	0.49371	5.53759	2.41668	0.017371	0.98208	2.37876
Single-cell pbulk	CD8_CM	Day 28	RAB3GAP2	0.561588	5.46349	2.41621	0.0173925	0.98208	2.3783
Single-cell pbulk	CD8_CM	Day 28	MT-ND3	-0.330501	9.95747	-2.44958	0.0182843	0.98208	-2.35981
Single-cell pbulk	CD8_CM	Day 28	IFT20	-0.542342	5.08676	-2.39985	0.0183079	0.98208	-2.35933
Single-cell pbulk	CD8_CM	Day 28	UST	-1.11959	2.31392	-2.39972	0.0183233	0.98208	-2.35902
Single-cell pbulk	CD8_CM	Day 28	CHTOP	0.470654	5.54045	2.39657	0.0183268	0.98208	2.35895
Single-cell pbulk	CD8_CM	Day 28	BTG1	-0.238016	10.707	-2.41323	0.0183912	0.98208	-2.35765
Single-cell pbulk	CD8_CM	Day 28	IFFO2	-0.479041	5.42445	-2.39384	0.0184536	0.98208	-2.35639
Single-cell pbulk	CD8_CM	Day 28	TMEM117	-0.999621	3.23729	-2.39635	0.01846	0.98208	-2.35626
Single-cell pbulk	CD8_CM	Day 28	ZNF830	0.554676	5.3093	2.39373	0.0186216	0.98208	2.35302
Single-cell pbulk	CD8_CM	Day 28	TECPR1	-0.52954	5.26058	-2.39397	0.0187559	0.98208	-2.35035
Single-cell pbulk	CD8_CM	Day 28	RNASEH2C	0.50399	5.58585	2.38245	0.0189795	0.98208	2.34593
Single-cell pbulk	CD8_CM	Day 28	RHOH	-0.2548	7.71159	-2.38933	0.0191875	0.98208	-2.34187
Single-cell pbulk	CD8_CM	Day 28	ALDH16A1	0.54321	5.06849	2.3792	0.0192182	0.98208	2.34127
Single-cell pbulk	CD8_CM	Day 28	AC009784.3	0.91527	1.47035	2.37363	0.0196027	0.98208	2.33387
Single-cell pbulk	CD8_CM	Day 28	PLEKHA1	-0.42808	5.96567	-2.37642	0.0196645	0.98208	-2.33269
Single-cell pbulk	CD8_CM	Day 28	TXNDC16	-1.04383	2.75555	-2.36034	0.0201385	0.98208	-2.32376
Single-cell pbulk	CD8_CM	Day 28	RALGAPA1	-0.350193	6.32343	-2.36749	0.0202186	0.98208	-2.32227
Single-cell pbulk	CD8_CM	Day 28	RBM26-AS1	1.13478	1.69885	2.36201	0.0202588	0.98208	2.32152
Single-cell pbulk	CD8_CM	Day 28	NDC1	0.955731	3.48588	2.35345	0.0204439	0.98208	2.3181
Single-cell pbulk	CD8_CM	Day 28	ARAP1	-0.536962	4.8149	-2.3547	0.0205192	0.98208	-2.31672
Single-cell pbulk	CD8_CM	Day 28	AC103563.8	1.04022	1.52539	2.35619	0.0205367	0.98208	2.3164
Single-cell pbulk	CD8_CM	Day 28	PVRL3	-0.955718	3.19475	-2.35032	0.0206109	0.98208	-2.31504
Single-cell pbulk	CD8_CM	Day 28	TMEM147	0.308557	6.24164	2.34822	0.0207484	0.98208	2.31253
Single-cell pbulk	CD8_CM	Day 28	CYP51A1	0.615518	4.75441	2.34494	0.0209193	0.98208	2.30944
Single-cell pbulk	CD8_CM	Day 28	TCF19	-1.04933	2.57252	-2.34334	0.0210024	0.98208	-2.30794
Single-cell pbulk	CD8_CM	Day 28	MAP2K5	-0.448	4.92699	-2.3474	0.0210627	0.98208	-2.30686
Single-cell pbulk	CD8_CM	Day 28	FAM76A	-0.623324	4.62809	-2.34533	0.0211169	0.98208	-2.30589
Single-cell pbulk	CD8_CM	Day 28	TAF1A	1.10514	2.74695	2.33975	0.0211702	0.98208	2.30494
Single-cell pbulk	CD8_CM	Day 28	EMC3	0.343312	5.9394	2.34127	0.0212572	0.98208	2.30338
Single-cell pbulk	CD8_CM	Day 28	ZNF20	0.996083	1.74168	2.32932	0.0217496	0.98208	2.29471
Single-cell pbulk	CD8_CM	Day 28	GCH1	0.543497	5.24204	2.32726	0.0219632	0.98208	2.291
Single-cell pbulk	CD8_CM	Day 28	MAST3	0.903194	3.8904	2.32736	0.0219887	0.98208	2.29056
Single-cell pbulk	CD8_CM	Day 28	JARID2-AS1	1.10872	1.90068	2.32901	0.0220301	0.98208	2.28985
Single-cell pbulk	CD8_CM	Day 28	PTCH2	-0.96245	3.00135	-2.3157	0.0228308	0.98208	-2.27625
Single-cell pbulk	CD8_CM	Day 28	C16orf13	0.329955	6.97792	2.31268	0.022932	0.98208	2.27457
Single-cell pbulk	CD8_CM	Day 28	MXRA7	-0.775888	4.8499	-2.32956	0.0229758	0.98208	-2.27384
Single-cell pbulk	CD8_CM	Day 28	C2orf43	0.790776	3.84822	2.30458	0.0232609	0.98208	2.26912
Single-cell pbulk	CD8_CM	Day 28	LDHA	-0.229425	7.97017	-2.31337	0.0232718	0.98208	-2.26894
Single-cell pbulk	CD8_CM	Day 28	CCL4	1.20319	6.47848	2.32612	0.0232911	0.98208	2.26863
Single-cell pbulk	CD8_CM	Day 28	AP1S1	0.71097	4.32024	2.31156	0.0233417	0.98208	2.26779
Single-cell pbulk	CD8_CM	Day 28	RP11-284N8.3	-0.607476	4.33453	-2.30085	0.0233843	0.98208	-2.2671
Single-cell pbulk	CD8_CM	Day 28	MINOS1	-0.43022	5.61077	-2.29722	0.0237595	0.98208	-2.261
Single-cell pbulk	CD8_CM	Day 28	NCSTN	0.609223	4.84315	2.28778	0.0241421	0.98208	2.25486
Single-cell pbulk	CD8_CM	Day 28	CAPN2	0.244079	7.67025	2.29086	0.0242965	0.98208	2.25241
Single-cell pbulk	CD8_CM	Day 28	CCNE1	0.979566	1.53823	2.28861	0.0242998	0.98208	2.25236
Single-cell pbulk	CD8_CM	Day 28	PAXIP1-AS2	0.810764	4.16878	2.28461	0.0243502	0.98208	2.25156
Single-cell pbulk	CD8_CM	Day 28	TESK2	-0.870144	3.04248	-2.28233	0.0244668	0.98208	-2.24972
Single-cell pbulk	CD8_CM	Day 28	PPWD1	0.395858	5.82775	2.28088	0.0246303	0.98208	2.24715
Single-cell pbulk	CD8_CM	Day 28	MKL2	-0.772392	3.97431	-2.27894	0.0246844	0.98208	-2.24631
Single-cell pbulk	CD8_CM	Day 28	STK16	0.491575	5.07807	2.28208	0.0247367	0.98208	2.24549
Single-cell pbulk	CD8_CM	Day 28	PARP6	-0.519217	5.02828	-2.27642	0.0248352	0.98208	-2.24396
Single-cell pbulk	CD8_CM	Day 28	ZBTB38	0.363571	7.21721	2.28831	0.0248906	0.98208	2.2431
Single-cell pbulk	CD8_CM	Day 28	RP11-159G9.5	0.756145	4.33679	2.27501	0.0249175	0.98208	2.24268
Single-cell pbulk	CD8_CM	Day 28	ALDH3A2	-0.713758	4.06289	-2.28437	0.0249471	0.98208	-2.24222
Single-cell pbulk	CD8_CM	Day 28	ITGAL	0.359799	7.29091	2.29687	0.0249888	0.98208	2.24158
Single-cell pbulk	CD8_CM	Day 28	GGA3	-0.531061	4.81601	-2.28006	0.0250611	0.98208	-2.24046
Single-cell pbulk	CD8_CM	Day 28	UBL5	0.207239	7.99639	2.27402	0.0250735	0.98208	2.24027
Single-cell pbulk	CD8_CM	Day 28	AHSA2	0.467932	5.77584	2.27314	0.0251078	0.98208	2.23974
Single-cell pbulk	CD8_CM	Day 28	UBE3D	0.89361	3.26874	2.27089	0.0251747	0.98208	2.23871
Single-cell pbulk	CD8_CM	Day 28	FAM13B	-0.353354	6.30694	-2.2686	0.025319	0.98208	-2.2365
Single-cell pbulk	CD8_CM	Day 28	PAK1	1.09315	3.33791	2.2673	0.0254306	0.98208	2.2348
Single-cell pbulk	CD8_CM	Day 28	CNPY3	-0.260732	6.81655	-2.27205	0.025568	0.98208	-2.23271
Single-cell pbulk	CD8_CM	Day 28	MAGOH	0.258845	6.74406	2.26641	0.0256188	0.98208	2.23194
Single-cell pbulk	CD8_CM	Day 28	ZNF449	0.939949	2.67308	2.26287	0.0256934	0.98208	2.23081
Single-cell pbulk	CD8_CM	Day 28	HSDL1	0.867129	3.56928	2.26335	0.0257517	0.98208	2.22994
Single-cell pbulk	CD8_CM	Day 28	CCDC71L	0.565037	4.57167	2.26008	0.0258818	0.98208	2.22798
Single-cell pbulk	CD8_CM	Day 28	CD9	-1.08654	1.94605	-2.25922	0.0259159	0.98208	-2.22747
Single-cell pbulk	CD8_CM	Day 28	KLF3	-0.31239	7.64925	-2.26862	0.0259459	0.98208	-2.22702
Single-cell pbulk	CD8_CM	Day 28	SLC15A4	-0.539185	4.96923	-2.26717	0.0260331	0.98208	-2.22572
Single-cell pbulk	CD8_CM	Day 28	EID3	1.02233	3.52447	2.25694	0.02609	0.98208	2.22487
Single-cell pbulk	CD8_CM	Day 28	AIMP2	0.770133	4.1839	2.25723	0.0261278	0.98208	2.22431
Single-cell pbulk	CD8_CM	Day 28	NIPA1	1.0202	3.16868	2.25552	0.0261547	0.98208	2.22391
Single-cell pbulk	CD8_CM	Day 28	SNX29	-0.444858	4.90972	-2.25276	0.0263358	0.98208	-2.22122
Single-cell pbulk	CD8_CM	Day 28	SLC27A4	-0.879125	3.38007	-2.2474	0.0267748	0.98208	-2.21479
Single-cell pbulk	CD8_CM	Day 28	TMEM165	-0.334995	6.163	-2.24856	0.0269002	0.98208	-2.21296
Single-cell pbulk	CD8_CM	Day 28	CTD-2013N24.2	1.02787	1.80655	2.24298	0.0270124	0.98208	2.21134
Single-cell pbulk	CD8_CM	Day 28	SZT2	-0.647928	4.32057	-2.24235	0.0270204	0.98208	-2.21122
Single-cell pbulk	CD8_CM	Day 28	OSBPL10	-1.02362	2.72443	-2.25009	0.0270592	0.98208	-2.21066
Single-cell pbulk	CD8_CM	Day 28	GMPPA	-0.709102	4.27717	-2.24543	0.02715	0.98208	-2.20935
Single-cell pbulk	CD8_CM	Day 28	TLE4	-0.355101	6.60321	-2.24307	0.0274391	0.98208	-2.20521
Single-cell pbulk	CD8_CM	Day 28	RP11-267N12.3	1.06896	1.92131	2.23454	0.0275787	0.98208	2.20323
Single-cell pbulk	CD8_CM	Day 28	ZNF416	0.940824	2.1837	2.23353	0.0276515	0.98208	2.2022
Single-cell pbulk	CD8_CM	Day 28	ELOVL1	-0.414316	5.71179	-2.23289	0.0276684	0.98208	-2.20196
Single-cell pbulk	CD8_CM	Day 28	CCND3	-0.228169	8.67792	-2.23991	0.0277615	0.98208	-2.20064
Single-cell pbulk	CD8_CM	Day 28	FAM199X	-0.56131	4.77199	-2.2381	0.0277931	0.98208	-2.20019
Single-cell pbulk	CD8_CM	Day 28	PPME1	-0.735236	4.13085	-2.22832	0.0279708	0.98208	-2.1977
Single-cell pbulk	CD8_CM	Day 28	INO80B	0.546948	4.39613	2.22802	0.0280091	0.98208	2.19716
Single-cell pbulk	CD8_CM	Day 28	DNAJA1	-0.261807	7.38771	-2.23185	0.0280295	0.98208	-2.19687
Single-cell pbulk	CD8_CM	Day 28	ZNF382	1.0371	3.0972	2.22774	0.0280764	0.98208	2.19622
Single-cell pbulk	CD8_CM	Day 28	SLC25A40	-0.63263	4.32577	-2.22213	0.0284106	0.98208	-2.19157
Single-cell pbulk	CD8_CM	Day 28	PLEKHG2	0.919398	3.29013	2.22272	0.0284463	0.98208	2.19108
Single-cell pbulk	CD8_CM	Day 28	MFSD3	0.869651	3.30026	2.21819	0.028708	0.98208	2.18747
Single-cell pbulk	CD8_CM	Day 28	ERGIC2	-0.413998	5.83973	-2.22132	0.0288787	0.98208	-2.18514
Single-cell pbulk	CD8_CM	Day 28	RNF34	0.298328	5.88008	2.21514	0.0289018	0.98208	2.18482
Single-cell pbulk	CD8_CM	Day 28	BTBD11	-1.01008	3.1077	-2.21815	0.0290476	0.98208	-2.18284
Single-cell pbulk	CD8_CM	Day 28	PRKD3	-0.655052	4.62235	-2.21287	0.0291296	0.98208	-2.18173
Single-cell pbulk	CD8_CM	Day 28	RBM34	-0.721365	4.14129	-2.2192	0.029152	0.98208	-2.18142
Single-cell pbulk	CD8_CM	Day 28	BNIP1	-0.762504	3.4914	-2.21041	0.0292531	0.98208	-2.18006
Single-cell pbulk	CD8_CM	Day 28	C11orf80	-0.893252	3.14221	-2.21105	0.0296477	0.98208	-2.17477
Single-cell pbulk	CD8_CM	Day 28	ATHL1	-0.628914	5.04665	-2.21279	0.0300277	0.98208	-2.16972
Single-cell pbulk	CD8_CM	Day 28	MSMO1	-0.6282	4.03674	-2.19911	0.0300706	0.98208	-2.16916
Single-cell pbulk	CD8_CM	Day 28	ACAD11	0.865946	3.41978	2.19673	0.030264	0.98208	2.16662
Single-cell pbulk	CD8_CM	Day 28	ZNF518B	-0.508612	4.45786	-2.19728	0.0306778	0.98208	-2.16123
Single-cell pbulk	CD8_CM	Day 28	PPAPDC2	0.936374	3.01029	2.19241	0.030725	0.98208	2.16062
Single-cell pbulk	CD8_CM	Day 28	CORO7	-0.852808	3.92785	-2.18839	0.030869	0.98208	-2.15876
Single-cell pbulk	CD8_CM	Day 28	FNIP1	0.617562	4.42801	2.18608	0.0310095	0.98208	2.15695
Single-cell pbulk	CD8_CM	Day 28	HDAC2	-0.326841	5.85547	-2.18435	0.0311401	0.98208	-2.15528
Single-cell pbulk	CD8_CM	Day 28	LPAR6	-0.554987	5.52839	-2.19106	0.0312306	0.98208	-2.15412
Single-cell pbulk	CD8_CM	Day 28	PAPSS1	0.628302	4.97419	2.18152	0.0313775	0.98208	2.15225
Single-cell pbulk	CD8_CM	Day 28	DFFB	0.889789	3.32207	2.18056	0.031427	0.98208	2.15162
Single-cell pbulk	CD8_CM	Day 28	UBE2V1	0.254178	7.07486	2.18438	0.0314645	0.98208	2.15115
Single-cell pbulk	CD8_CM	Day 28	TCTEX1D2	-0.664189	4.01442	-2.17858	0.0315944	0.98208	-2.1495
Single-cell pbulk	CD8_CM	Day 28	C5orf51	0.48676	4.95999	2.17574	0.0319339	0.98208	2.14524
Single-cell pbulk	CD8_CM	Day 28	RFX5	0.676292	4.72249	2.17436	0.03195	0.98208	2.14504
Single-cell pbulk	CD8_CM	Day 28	CLDN7	1.06191	2.0084	2.17253	0.0320982	0.98208	2.14319
Single-cell pbulk	CD8_CM	Day 28	ROGDI	-0.764244	3.39724	-2.17037	0.0322111	0.98208	-2.14178
Single-cell pbulk	CD8_CM	Day 28	ZNF623	-0.698375	3.6504	-2.17263	0.0322733	0.98208	-2.14101
Single-cell pbulk	CD8_CM	Day 28	ZNF506	-0.436876	5.14201	-2.16712	0.0324648	0.98208	-2.13864
Single-cell pbulk	CD8_CM	Day 28	AC025335.1	0.916015	1.77766	2.16663	0.0325781	0.98208	2.13724
Single-cell pbulk	CD8_CM	Day 28	GSTM3	-1.24827	2.86031	-2.19054	0.0331447	0.98208	-2.13033
Single-cell pbulk	CD8_CM	Day 28	SLC17A9	1.08101	2.2986	2.15853	0.0334103	0.98208	2.12712
Single-cell pbulk	CD8_CM	Day 28	RNF4	-0.324057	6.08644	-2.15464	0.0334541	0.98208	-2.12659
Single-cell pbulk	CD8_CM	Day 28	WDR75	-0.520704	5.01334	-2.15749	0.0335017	0.98208	-2.12602
Single-cell pbulk	CD8_CM	Day 28	SH3GL1	0.500304	5.19966	2.15389	0.0335144	0.98208	2.12587
Single-cell pbulk	CD8_CM	Day 28	FAM63B	0.467971	5.16782	2.15544	0.0335247	0.98208	2.12574
Single-cell pbulk	CD8_CM	Day 28	CYB5R1	-0.452974	4.87853	-2.16587	0.0336064	0.98208	-2.12476
Single-cell pbulk	CD8_CM	Day 28	MYO1D	-0.842531	3.42955	-2.1641	0.0336862	0.98208	-2.12381
Single-cell pbulk	CD8_CM	Day 28	ICAM1	-0.921092	3.40879	-2.15335	0.033736	0.98208	-2.12321
Single-cell pbulk	CD8_CM	Day 28	SLC35F6	0.819734	3.38543	2.1506	0.0338095	0.98208	2.12234
Single-cell pbulk	CD8_CM	Day 28	APPL1	-0.279078	6.29347	-2.15041	0.0338168	0.98208	-2.12225
Single-cell pbulk	CD8_CM	Day 28	CD101	-1.47704	2.94992	-2.19199	0.0338261	0.98208	-2.12214
Single-cell pbulk	CD8_CM	Day 28	SSH1	0.884399	3.96311	2.14561	0.0342238	0.98208	2.11742
Single-cell pbulk	CD8_CM	Day 28	LARS2	0.827333	3.65278	2.14481	0.0342522	0.98208	2.11709
Single-cell pbulk	CD8_CM	Day 28	IER3	0.957979	3.07763	2.14561	0.0342941	0.98208	2.1166
Single-cell pbulk	CD8_CM	Day 28	MARCH9	-0.40337	5.94585	-2.14373	0.0343408	0.98208	-2.11605
Single-cell pbulk	CD8_CM	Day 28	CHMP4B	0.391523	5.67862	2.14398	0.034471	0.98208	2.11452
Single-cell pbulk	CD8_CM	Day 28	HPCAL4	1.00123	2.19513	2.14888	0.034596	0.98208	2.11306
Single-cell pbulk	CD8_CM	Day 28	MAGT1	-0.373003	5.31742	-2.14029	0.0346245	0.98208	-2.11272
Single-cell pbulk	CD8_CM	Day 28	RBM27	-0.322947	6.3428	-2.1397	0.0346735	0.98208	-2.11215
Single-cell pbulk	CD8_CM	Day 28	PLCD1	-0.494938	4.58602	-2.14341	0.0349177	0.98208	-2.10931
Single-cell pbulk	CD8_CM	Day 28	GPR75-ASB3	-0.560868	4.55106	-2.13638	0.0349492	0.98208	-2.10895
Single-cell pbulk	CD8_CM	Day 28	DDX47	-0.919879	2.6405	-2.13613	0.0349705	0.98208	-2.1087
Single-cell pbulk	CD8_CM	Day 28	RPA2	0.344456	6.3306	2.1383	0.0351999	0.98208	2.10605
Single-cell pbulk	CD8_CM	Day 28	KDM1A	-0.376347	5.50619	-2.13196	0.0356531	0.98208	-2.10086
Single-cell pbulk	CD8_CM	Day 28	PEX16	0.340316	5.81059	2.12988	0.0358247	0.98208	2.09891
Single-cell pbulk	CD8_CM	Day 28	PPP4R2	-0.285741	6.42336	-2.12838	0.0359969	0.98208	-2.09696
Single-cell pbulk	CD8_CM	Day 28	UNKL	0.708071	3.93061	2.11781	0.036586	0.98208	2.09035
Single-cell pbulk	CD8_CM	Day 28	AKIRIN2	0.307746	6.35314	2.11835	0.036663	0.98208	2.0895
Single-cell pbulk	CD8_CM	Day 28	OBSCN	-0.980404	2.76942	-2.11694	0.0366909	0.98208	-2.08919
Single-cell pbulk	CD8_CM	Day 28	RP1-102H19.8	0.937849	1.663	2.11531	0.0367468	0.98208	2.08857
Single-cell pbulk	CD8_CM	Day 28	RP11-140K17.3	-1.03151	2.82226	-2.11129	0.037179	0.98208	-2.08379
Single-cell pbulk	CD8_CM	Day 28	VAMP7	0.438174	4.94275	2.10706	0.0374716	0.98208	2.08059
Single-cell pbulk	CD8_CM	Day 28	CFD	-1.02801	3.31026	-2.11705	0.0375153	0.98208	-2.08011
Single-cell pbulk	CD8_CM	Day 28	SNRPD3	0.214903	6.98199	2.10554	0.0376067	0.98208	2.07912
Single-cell pbulk	CD8_CM	Day 28	TIGIT	0.504665	6.36312	2.11927	0.0376536	0.98208	2.07861
Single-cell pbulk	CD8_CM	Day 28	ADRBK2	0.879611	1.74684	2.10166	0.0381297	0.98208	2.07346
Single-cell pbulk	CD8_CM	Day 28	PFDN1	0.389259	5.47992	2.10109	0.0381504	0.98208	2.07323
Single-cell pbulk	CD8_CM	Day 28	AP000476.1	0.915785	2.33667	2.09931	0.0381641	0.98208	2.07309
Single-cell pbulk	CD8_CM	Day 28	TPRN	0.943912	2.80044	2.10147	0.0382198	0.98208	2.07249
Single-cell pbulk	CD8_CM	Day 28	MT-ATP8	-0.235004	10.2254	-2.13361	0.0382936	0.98208	-2.0717
Single-cell pbulk	CD8_CM	Day 28	CTC-241F20.3	-0.59713	4.56225	-2.11481	0.0383933	0.98208	-2.07063
Single-cell pbulk	CD8_CM	Day 28	ZNF420	-0.68217	4.16943	-2.09592	0.038813	0.98208	-2.06616
Single-cell pbulk	CD8_CM	Day 28	LY86	-0.962949	1.5765	-2.09259	0.0388134	0.98208	-2.06616
Single-cell pbulk	CD8_CM	Day 28	IL9R	1.1244	1.98885	2.09551	0.0388159	0.98208	2.06613
Single-cell pbulk	CD8_CM	Day 28	GATAD1	0.622858	4.85735	2.09193	0.0388669	0.98208	2.06559
Single-cell pbulk	CD8_CM	Day 28	RCOR1	-0.426894	5.10992	-2.10085	0.0390402	0.98208	-2.06376
Single-cell pbulk	CD8_CM	Day 28	KLRB1	0.797461	6.28651	2.09841	0.0390582	0.98208	2.06357
Single-cell pbulk	CD8_CM	Day 28	PRKDC	0.252415	7.04683	2.09493	0.0390774	0.98208	2.06337
Single-cell pbulk	CD8_CM	Day 28	RP11-611L7.1	-0.860737	2.17214	-2.08845	0.0391522	0.98208	-2.06258
Single-cell pbulk	CD8_CM	Day 28	WDR54	-0.44167	5.26224	-2.08846	0.0391819	0.98208	-2.06227
Single-cell pbulk	CD8_CM	Day 28	ZNF639	0.407818	5.9746	2.09148	0.0392115	0.98208	2.06196
Single-cell pbulk	CD8_CM	Day 28	STAT6	0.322169	6.24889	2.08721	0.0392667	0.98208	2.06138
Single-cell pbulk	CD8_CM	Day 28	GTF2F1	-0.316306	6.15825	-2.08653	0.0393509	0.98208	-2.0605
Single-cell pbulk	CD8_CM	Day 28	SCRN1	-0.955665	1.93841	-2.08829	0.0393745	0.98208	-2.06025
Single-cell pbulk	CD8_CM	Day 28	ZNF45	0.92913	3.30473	2.08557	0.0394182	0.98208	2.05979
Single-cell pbulk	CD8_CM	Day 28	ZEB2	0.836858	5.71904	2.10309	0.0395189	0.98208	2.05874
Single-cell pbulk	CD8_CM	Day 28	AC131097.3	-0.849859	2.86956	-2.08463	0.0395385	0.98208	-2.05854
Single-cell pbulk	CD8_CM	Day 28	ZFP3	-0.969594	2.05261	-2.08118	0.039962	0.98208	-2.05414
Single-cell pbulk	CD8_CM	Day 28	S1PR1	0.285555	7.48461	2.08368	0.0401685	0.98208	2.05201
Single-cell pbulk	CD8_CM	Day 28	CAMK4	-0.222822	7.82938	-2.0894	0.0402722	0.98208	-2.05095
Single-cell pbulk	CD8_CM	Day 28	SFXN4	0.799357	3.63586	2.07558	0.0403525	0.98208	2.05012
Single-cell pbulk	CD8_CM	Day 28	PHF12	-0.359387	5.57528	-2.07901	0.0403621	0.98208	-2.05002
Single-cell pbulk	CD8_CM	Day 28	WDR74	-0.387959	5.68989	-2.07529	0.0404053	0.98208	-2.04958
Single-cell pbulk	CD8_CM	Day 28	TRIM32	0.856986	3.02166	2.07562	0.0404957	0.98208	2.04866
Single-cell pbulk	CD8_CM	Day 28	AC006449.1	0.941594	1.67619	2.07438	0.0406536	0.98208	2.04705
Single-cell pbulk	CD8_CM	Day 28	CASP10	0.796259	3.57642	2.07103	0.0407845	0.98208	2.04571
Single-cell pbulk	CD8_CM	Day 28	SLC8B1	-0.641534	4.20225	-2.07012	0.0408717	0.98208	-2.04483
Single-cell pbulk	CD8_CM	Day 28	ATP5I	-0.257766	6.3868	-2.06991	0.0409381	0.98208	-2.04416
Single-cell pbulk	CD8_CM	Day 28	KLHL8	0.728741	3.81659	2.06921	0.0410504	0.98208	2.04302
Single-cell pbulk	CD8_CM	Day 28	GLB1L3	0.919194	1.71007	2.06826	0.0410867	0.98208	2.04265
Single-cell pbulk	CD8_CM	Day 28	AP2A1	0.475312	4.95214	2.06787	0.0410873	0.98208	2.04265
Single-cell pbulk	CD8_CM	Day 28	PRPF31	0.397221	5.72322	2.06998	0.041175	0.98208	2.04176
Single-cell pbulk	CD8_CM	Day 28	KAT2A	-0.788068	4.08028	-2.06633	0.041302	0.98208	-2.04049
Single-cell pbulk	CD8_CM	Day 28	PPDPF	-0.248771	9.66985	-2.10524	0.0414588	0.98208	-2.03891
Single-cell pbulk	CD8_CM	Day 28	SSBP4	0.26347	7.22771	2.06694	0.0415754	0.98208	2.03775
Single-cell pbulk	CD8_CM	Day 28	SHQ1	0.672724	4.06155	2.06222	0.041681	0.98208	2.03669
Single-cell pbulk	CD8_CM	Day 28	ZNF333	0.708962	4.03822	2.06185	0.0417096	0.98208	2.03641
Single-cell pbulk	CD8_CM	Day 28	CCS	0.394763	5.85072	2.06322	0.0418369	0.98208	2.03514
Single-cell pbulk	CD8_CM	Day 28	ZC3HAV1	-0.224013	8.03163	-2.07283	0.0418485	0.98208	-2.03502
Single-cell pbulk	CD8_CM	Day 28	GEMIN4	-0.657568	3.6831	-2.06337	0.0419571	0.98208	-2.03395
Single-cell pbulk	CD8_CM	Day 28	KIF19	1.06222	1.83703	2.06472	0.0419891	0.98208	2.03363
Single-cell pbulk	CD8_CM	Day 28	ECI1	-0.40066	5.08933	-2.05783	0.0420845	0.98208	-2.03268
Single-cell pbulk	CD8_CM	Day 28	SMNDC1	-0.325316	6.09244	-2.06047	0.042211	0.98208	-2.03143
Single-cell pbulk	CD8_CM	Day 28	HDHD1	0.560366	4.20124	2.05514	0.0423243	0.98208	2.03032
Single-cell pbulk	CD8_CM	Day 28	ID3	0.900088	3.3837	2.05828	0.0423667	0.98208	2.0299
Single-cell pbulk	CD8_CM	Day 28	ZDHHC2	-0.441565	5.38693	-2.05926	0.0423752	0.98208	-2.02982
Single-cell pbulk	CD8_CM	Day 28	C9orf3	0.996866	2.29232	2.05391	0.0424451	0.98208	2.02913
Single-cell pbulk	CD8_CM	Day 28	RP11-103C16.2	-0.960043	1.67262	-2.06334	0.0425539	0.98208	-2.02806
Single-cell pbulk	CD8_CM	Day 28	ZNF259	0.485649	5.19839	2.05295	0.0425776	0.98208	2.02783
Single-cell pbulk	CD8_CM	Day 28	ABAT	1.17402	2.4074	2.05294	0.0427975	0.98208	2.02568
Single-cell pbulk	CD8_CM	Day 28	EPM2AIP1	-0.378054	5.3517	-2.05175	0.0429208	0.98208	-2.02448
Single-cell pbulk	CD8_CM	Day 28	AEBP2	-0.332525	6.14499	-2.04667	0.0432002	0.98208	-2.02177
Single-cell pbulk	CD8_CM	Day 28	STRADB	-0.565172	4.39119	-2.05098	0.0433044	0.98208	-2.02076
Single-cell pbulk	CD8_CM	Day 28	ADCY9	1.0225	2.07331	2.04549	0.0434013	0.98208	2.01983
Single-cell pbulk	CD8_CM	Day 28	DFNB31	-0.92831	3.78919	-2.052	0.0434705	0.98208	-2.01916
Single-cell pbulk	CD8_CM	Day 28	HNRNPUL1	-0.173412	7.53539	-2.04545	0.0435317	0.98208	-2.01857
Single-cell pbulk	CD8_CM	Day 28	FLCN	0.900766	1.88791	2.04288	0.0436198	0.98208	2.01773
Single-cell pbulk	CD8_CM	Day 28	IGBP1	0.265805	6.90738	2.04816	0.0436761	0.98208	2.01719
Single-cell pbulk	CD8_CM	Day 28	CEACAM21	0.587779	4.78011	2.04519	0.0436793	0.98208	2.01716
Single-cell pbulk	CD8_CM	Day 28	IRF2BP1	-0.479175	4.51541	-2.03935	0.0439366	0.98208	-2.0147
Single-cell pbulk	CD8_CM	Day 28	SNRPB	0.22327	7.33477	2.03855	0.0440288	0.98208	2.01382
Single-cell pbulk	CD8_CM	Day 28	TYW5	-0.919843	3.07088	-2.03745	0.0441168	0.98208	-2.01298
Single-cell pbulk	CD8_CM	Day 28	MESP1	0.941486	1.56984	2.04205	0.0441609	0.98208	2.01256
Single-cell pbulk	CD8_CM	Day 28	LINC00667	-0.440057	5.43412	-2.03546	0.0442992	0.98208	-2.01125
Single-cell pbulk	CD8_CM	Day 28	RP11-792A8.4	0.86459	3.29725	2.03489	0.0443575	0.98208	2.0107
Single-cell pbulk	CD8_CM	Day 28	CWC22	0.489442	5.29289	2.0347	0.044527	0.98208	2.0091
Single-cell pbulk	CD8_CM	Day 28	TKT	0.289687	6.94805	2.03801	0.0447255	0.98208	2.00723
Single-cell pbulk	CD8_CM	Day 28	SH3BGRL	0.176665	7.42968	2.03024	0.0448722	0.98208	2.00585
Single-cell pbulk	CD8_CM	Day 28	SGSM3	0.472358	5.58955	2.02723	0.0451916	0.98208	2.00287
Single-cell pbulk	CD8_CM	Day 28	LPGAT1	-0.375981	6.26404	-2.0302	0.0452047	0.98208	-2.00274
Single-cell pbulk	CD8_CM	Day 28	GBP4	0.463185	6.72257	2.02981	0.0452081	0.98208	2.00271
Single-cell pbulk	CD8_CM	Day 28	RAB7L1	0.292633	6.67275	2.02801	0.0453336	0.98208	2.00155
Single-cell pbulk	CD8_CM	Day 28	PILRA	0.938036	1.63492	2.02656	0.0453529	0.98208	2.00137
Single-cell pbulk	CD8_CM	Day 28	AIFM1	0.640139	4.37751	2.02446	0.0454671	0.98208	2.00031
Single-cell pbulk	CD8_CM	Day 28	TUFM	0.239472	7.3454	2.02719	0.0455172	0.98208	1.99984
Single-cell pbulk	CD8_CM	Day 28	FKBP4	-0.425075	5.15656	-2.02218	0.0456768	0.98208	-1.99837
Single-cell pbulk	CD8_CM	Day 28	SHF	0.961148	1.93003	2.02255	0.0456931	0.98208	1.99822
Single-cell pbulk	CD8_CM	Day 28	PSMD9	0.324971	5.94457	2.02236	0.045698	0.98208	1.99817
Single-cell pbulk	CD8_CM	Day 28	RRP15	-0.573014	4.28484	-2.02403	0.04606	0.98208	-1.99484
Single-cell pbulk	CD8_CM	Day 28	SLC40A1	-0.853853	3.81924	-2.02614	0.046452	0.98208	-1.99126
Single-cell pbulk	CD8_CM	Day 28	AC015987.2	0.860799	2.20494	2.01455	0.0464844	0.98208	1.99097
Single-cell pbulk	CD8_CM	Day 28	SLC4A5	0.89227	1.594	2.01365	0.0466146	0.98208	1.98979
Single-cell pbulk	CD8_CM	Day 28	TRAK2	0.393067	5.88366	2.01283	0.0466677	0.98208	1.9893
Single-cell pbulk	CD8_CM	Day 28	EP400	-0.389214	6.0052	-2.01653	0.0466995	0.98208	-1.98902
Single-cell pbulk	CD8_CM	Day 28	ID2	-0.345231	7.61298	-2.01806	0.0469377	0.98208	-1.98686
Single-cell pbulk	CD8_CM	Day 28	PCNX	-0.284433	6.80041	-2.01607	0.0470647	0.98208	-1.98572
Single-cell pbulk	CD8_CM	Day 28	PAFAH1B3	-0.448609	5.13576	-2.01302	0.0471872	0.98208	-1.98462
Single-cell pbulk	CD8_CM	Day 28	C11orf71	-0.712824	3.61417	-2.00785	0.0472029	0.98208	-1.98448
Single-cell pbulk	CD8_CM	Day 28	PSMC6	0.314769	5.87397	2.00998	0.0472149	0.98208	1.98437
Single-cell pbulk	CD8_CM	Day 28	RP11-658F2.8	0.856633	1.6797	2.01486	0.0472566	0.98208	1.98399
Single-cell pbulk	CD8_CM	Day 28	HLCS	0.845905	3.69248	2.00714	0.0473151	0.98208	1.98347
Single-cell pbulk	CD8_CM	Day 28	MRPS5	0.350345	6.17143	2.00556	0.0474509	0.98208	1.98225
Single-cell pbulk	CD8_CM	Day 28	AFAP1L2	0.921164	2.42383	2.00621	0.0474986	0.98208	1.98183
Single-cell pbulk	CD8_CM	Day 28	GAREML	0.913299	2.15103	2.00533	0.0475566	0.98208	1.98131
Single-cell pbulk	CD8_CM	Day 28	CLP1	0.800511	3.01963	2.00352	0.0477076	0.98208	1.97996
Single-cell pbulk	CD8_CM	Day 28	ELK4	-0.30493	6.13047	-2.00256	0.0480495	0.98208	-1.97693
Single-cell pbulk	CD8_CM	Day 28	SRSF4	0.235985	7.12573	2.00264	0.0480945	0.98208	1.97653
Single-cell pbulk	CD8_CM	Day 28	SDR42E2	-0.971694	2.85545	-2.0024	0.0481664	0.98208	-1.9759
Single-cell pbulk	CD8_CM	Day 28	MAPK1IP1L	0.240506	6.82781	1.99803	0.0483021	0.98208	1.9747
Single-cell pbulk	CD8_CM	Day 28	RP11-159D12.2	-0.817519	1.95614	-1.99767	0.0483589	0.98208	-1.9742
Single-cell pbulk	CD8_CM	Day 28	SUPT20H	-0.29277	6.2357	-1.99716	0.0486191	0.98208	-1.97192
Single-cell pbulk	CD8_CM	Day 28	DHFRL1	0.838226	2.56513	1.99354	0.0487823	0.98208	1.97049
Single-cell pbulk	CD8_CM	Day 28	RP5-1028K7.2	1.08808	2.77145	1.99486	0.0489075	0.98208	1.9694
Single-cell pbulk	CD8_CM	Day 28	TSEN15	0.394686	5.56237	1.99202	0.0490549	0.98208	1.96811
Single-cell pbulk	CD8_CM	Day 28	HIST1H2BH	-0.821961	1.5578	-1.98921	0.0493012	0.98208	-1.96598
Single-cell pbulk	CD8_CM	Day 28	SRSF10	-0.466722	4.93031	-1.99547	0.0494526	0.98208	-1.96467
Single-cell pbulk	CD8_CM	Day 28	PPP1R15A	-0.377458	7.86166	-1.98741	0.0495041	0.98208	-1.96422
Single-cell pbulk	CD8_CM	Day 28	SNX22	0.842389	1.87579	1.98856	0.0496602	0.98208	1.96288
Single-cell pbulk	CD8_CM	Day 28	LARS	0.285464	6.48897	1.98444	0.0497915	0.98208	1.96175
Single-cell pbulk	CD8_EM	Day 28	TIMM10B	-0.786922	5.23825	-4.51544	1.76437e-05	0.0906192	-4.2928
Single-cell pbulk	CD8_EM	Day 28	HIST1H4E	1.86772	3.16435	4.41596	2.46549e-05	0.0906192	4.21794
Single-cell pbulk	CD8_EM	Day 28	ENTPD4	-0.503423	6.52462	-4.15884	8.96281e-05	0.219619	-3.91708
Single-cell pbulk	CD8_EM	Baseline	TTTY15	-1.71317	3.69144	-4.20966	5.3762e-05	0.281889	-4.03864
Single-cell pbulk	CD8_EM	Baseline	LINC00884	-1.68492	1.19348	-4.08141	9.5209e-05	0.281889	-3.90249
Single-cell pbulk	CD8_EM	Baseline	ZNF701	-0.864499	4.49415	-4.00788	0.000127683	0.281889	-3.83089
Single-cell pbulk	CD8_EM	Baseline	RP11-727A23.10	-1.71038	1.45719	-3.8785	0.000194743	0.281889	-3.72574
Single-cell pbulk	CD8_EM	Baseline	RUNX2	-1.21644	4.91416	-3.90893	0.000264757	0.281889	-3.64755
Single-cell pbulk	CD8_EM	Baseline	USP9Y	-1.23547	2.87786	-3.7695	0.000271405	0.281889	-3.64117
Single-cell pbulk	CD8_EM	Baseline	RP11-84G21.1	-1.64343	1.67485	-3.71057	0.000351209	0.281889	-3.57427
Single-cell pbulk	CD8_EM	Baseline	VWDE	-1.80987	1.21651	-3.78242	0.000365375	0.281889	-3.56391
Single-cell pbulk	CD8_EM	Baseline	ELL3	-1.44452	1.14897	-3.61062	0.000468589	0.281889	-3.4981
Single-cell pbulk	CD8_EM	Baseline	SUN2	0.220106	9.61211	3.61789	0.000479458	0.281889	3.49198
Single-cell pbulk	CD8_EM	Baseline	RP11-326C3.2	-1.11248	4.26612	-3.65851	0.000482567	0.281889	-3.49025
Single-cell pbulk	CD8_EM	Baseline	NCOA1	0.637551	6.00558	3.59231	0.00051498	0.281889	3.47284
Single-cell pbulk	CD8_EM	Baseline	ZNF329	-0.889941	3.94084	-3.57879	0.000522159	0.281889	-3.46912
Single-cell pbulk	CD8_EM	Baseline	IFIT5	0.741962	5.1302	3.5631	0.000552039	0.281889	3.45415
Single-cell pbulk	CD8_EM	Baseline	UBE2H	-0.349485	6.86505	-3.57303	0.000575205	0.281889	-3.44304
Single-cell pbulk	CD8_EM	Baseline	UBC	0.281572	10.9441	3.5641	0.000631001	0.287585	3.41793
Single-cell pbulk	CD8_EM	Baseline	N4BP3	-1.60649	1.69813	-3.52581	0.000665073	0.287585	-3.40359
Single-cell pbulk	CD8_EM	Baseline	APOBEC3G	0.522113	7.88276	3.47241	0.000945804	0.332377	3.30617
Single-cell pbulk	CD8_EM	Baseline	SPAG4	-1.54672	1.62293	-3.41782	0.000959893	0.332377	-3.30203
Single-cell pbulk	CD8_EM	Baseline	PSEN1	-0.544586	5.30765	-3.38374	0.00102973	0.332377	-3.28228
Single-cell pbulk	CD8_EM	Baseline	KCNQ1	-1.31931	3.35208	-3.42124	0.00106329	0.332377	-3.27322
Single-cell pbulk	CD8_EM	Baseline	PAXIP1	-0.847193	4.25524	-3.36084	0.00110416	0.332377	-3.26255
Single-cell pbulk	CD8_EM	Baseline	FAM46C	0.574317	8.07603	3.35078	0.00116414	0.332377	3.24752
Single-cell pbulk	CD8_EM	Baseline	MIDN	0.417777	7.10952	3.36495	0.00116668	0.332377	3.2469
Single-cell pbulk	CD8_EM	Baseline	CECR7	-1.52086	1.70788	-3.3419	0.00117382	0.332377	-3.24517
Single-cell pbulk	CD8_EM	Baseline	TXNRD3	-1.55265	1.50255	-3.34348	0.00125827	0.332377	-3.22533
Single-cell pbulk	CD8_EM	Baseline	PYCR2	-0.874616	4.67088	-3.32057	0.00129752	0.332377	-3.21653
Single-cell pbulk	CD8_EM	Baseline	FEN1	1.10324	4.0296	3.30945	0.00130217	0.332377	3.2155
Single-cell pbulk	CD8_EM	Baseline	FAM153A	-1.49917	2.408	-3.34408	0.00132246	0.332377	-3.21106
Single-cell pbulk	CD8_EM	Baseline	EXOC4	-0.332882	7.08417	-3.30709	0.00135646	0.332377	-3.20376
Single-cell pbulk	CD8_EM	Baseline	HLA-DOB	-1.42691	1.26182	-3.27721	0.00156756	0.349485	-3.16188
Single-cell pbulk	CD8_EM	Baseline	SNRPD3	0.275033	7.6677	3.246	0.00157047	0.349485	3.16134
Single-cell pbulk	CD8_EM	Baseline	AKAP8L	0.383522	6.74842	3.22371	0.00168952	0.349485	3.13999
Single-cell pbulk	CD8_EM	Baseline	PIH1D1	-0.340356	6.69415	-3.21933	0.00177237	0.349485	-3.12594
Single-cell pbulk	CD8_EM	Baseline	MED29	-0.437608	5.98718	-3.21068	0.00177892	0.349485	-3.12486
Single-cell pbulk	CD8_EM	Baseline	TAPBP	0.291226	8.91414	3.24575	0.00178784	0.349485	3.12339
Single-cell pbulk	CD8_EM	Baseline	RGS2	0.848006	5.47367	3.20306	0.00183368	0.349485	3.11593
Single-cell pbulk	CD8_EM	Baseline	PHF14	-0.301834	7.04809	-3.19178	0.00191655	0.349485	-3.10287
Single-cell pbulk	CD8_EM	Baseline	GPR27	-1.6003	1.48748	-3.23284	0.0019185	0.349485	-3.10257
Single-cell pbulk	CD8_EM	Baseline	DIS3	0.573287	5.81469	3.17983	0.00193535	0.349485	3.09998
Single-cell pbulk	CD8_EM	Baseline	AKTIP	-0.456289	5.99264	-3.20759	0.00198634	0.349485	-3.09227
Single-cell pbulk	CD8_EM	Baseline	GSTO2	-1.41115	1.59015	-3.1633	0.00203548	0.349485	-3.08501
Single-cell pbulk	CD8_EM	Baseline	RBM38	0.412661	7.4207	3.17106	0.00206214	0.349485	3.08113
Single-cell pbulk	CD8_EM	Baseline	HEMGN	-1.32594	1.60314	-3.15476	0.00209187	0.349485	-3.07687
Single-cell pbulk	CD8_EM	Baseline	STMN3	-0.561481	6.57484	-3.16257	0.00222706	0.353307	-3.05815
Single-cell pbulk	CD8_EM	Baseline	APOBEC3C	0.503497	6.74746	3.15801	0.00225452	0.353307	3.05448
Single-cell pbulk	CD8_EM	Baseline	SASH3	0.319488	7.85101	3.13675	0.00232089	0.353307	3.04576
Single-cell pbulk	CD8_EM	Baseline	RPF1	0.629585	5.65816	3.11657	0.00235498	0.353307	3.04138
Single-cell pbulk	CD8_EM	Baseline	FKBP5	-0.616565	7.459	-3.14744	0.00235681	0.353307	-3.04114
Single-cell pbulk	CD8_EM	Baseline	STX3	-1.1151	3.29614	-3.11514	0.00240312	0.353307	-3.03528
Single-cell pbulk	CD8_EM	Baseline	OBSCN	-1.33898	3.12354	-3.1239	0.00246614	0.355463	-3.02747
Single-cell pbulk	CD8_EM	Baseline	APH1B	-0.762844	4.55922	-3.10757	0.00255779	0.355799	-3.01642
Single-cell pbulk	CD8_EM	Baseline	PAQR8	-0.889409	4.9105	-3.14409	0.0025914	0.355799	-3.01246
Single-cell pbulk	CD8_EM	Baseline	TNFRSF10D	-1.47303	2.29062	-3.09834	0.0026814	0.355799	-3.00208
Single-cell pbulk	CD8_EM	Baseline	MED13	-0.424349	5.67518	-3.05333	0.00286218	0.355799	-2.98216
Single-cell pbulk	CD8_EM	Baseline	H3F3B	0.28536	11.1275	3.05232	0.00288171	0.355799	2.98008
Single-cell pbulk	CD8_EM	Baseline	AC092835.2	-1.05717	2.26911	-3.04058	0.00303956	0.355799	-2.96371
Single-cell pbulk	CD8_EM	Baseline	MAP3K4	-0.356793	6.34239	-3.03116	0.00306264	0.355799	-2.96138
Single-cell pbulk	CD8_EM	Baseline	GNG5	0.266494	8.22216	3.03214	0.00311882	0.355799	2.95578
Single-cell pbulk	CD8_EM	Baseline	AC027763.2	0.771535	5.01485	3.02436	0.00312598	0.355799	2.95507
Single-cell pbulk	CD8_EM	Baseline	GP1BA	-1.34956	1.93653	-3.03581	0.00314296	0.355799	-2.9534
Single-cell pbulk	CD8_EM	Baseline	ANKEF1	-1.05646	3.68063	-3.01971	0.00317042	0.355799	-2.95071
Single-cell pbulk	CD8_EM	Baseline	RP11-91G21.1	-1.36383	1.52195	-3.01469	0.0032191	0.355799	-2.946
Single-cell pbulk	CD8_EM	Baseline	VIPR1	-1.2239	3.08304	-3.06743	0.0032287	0.355799	-2.94508
Single-cell pbulk	CD8_EM	Baseline	DOK2	0.330546	7.92056	3.02606	0.00330522	0.355799	2.93783
Single-cell pbulk	CD8_EM	Baseline	ADHFE1	0.62032	5.4893	2.9927	0.00345458	0.355799	2.9241
Single-cell pbulk	CD8_EM	Baseline	PDIA5	-1.51763	2.21419	-2.99201	0.00350369	0.355799	-2.9197
Single-cell pbulk	CD8_EM	Baseline	DISC1	-0.988611	3.63945	-3.00492	0.00354922	0.355799	-2.91567
Single-cell pbulk	CD8_EM	Baseline	DYNC1I2	-0.48389	5.73873	-3.00013	0.00355977	0.355799	-2.91475
Single-cell pbulk	CD8_EM	Baseline	BACH2	-0.961854	5.49786	-3.06916	0.00356664	0.355799	-2.91415
Single-cell pbulk	CD8_EM	Baseline	AKNA	0.218485	8.59709	2.99242	0.00361889	0.355799	2.9096
Single-cell pbulk	CD8_EM	Baseline	PLEKHM1	0.466306	5.82403	2.97139	0.00366846	0.355799	2.90535
Single-cell pbulk	CD8_EM	Baseline	SMAP2	-0.30396	8.72124	-2.99879	0.00374211	0.355799	-2.89912
Single-cell pbulk	CD8_EM	Baseline	FAM171A1	-1.31889	2.88706	-2.98406	0.00375625	0.355799	-2.89794
Single-cell pbulk	CD8_EM	Baseline	SLC10A3	0.386941	6.11764	2.9685	0.00377563	0.355799	2.89632
Single-cell pbulk	CD8_EM	Baseline	HIST1H1E	0.460781	9.24178	2.96837	0.0037812	0.355799	2.89586
Single-cell pbulk	CD8_EM	Baseline	CD99	0.313874	10.14	3.06254	0.00380541	0.355799	2.89386
Single-cell pbulk	CD8_EM	Baseline	CENPJ	0.926653	4.11921	2.96014	0.00382195	0.355799	2.8925
Single-cell pbulk	CD8_EM	Baseline	RC3H1	-0.331421	6.66678	-2.96843	0.00382371	0.355799	-2.89235
Single-cell pbulk	CD8_EM	Baseline	GNG7	-1.23439	2.33974	-2.95505	0.00399776	0.367344	-2.87834
Single-cell pbulk	CD8_EM	Baseline	PIGL	-0.536588	5.06206	-2.92233	0.00424746	0.38547	-2.85917
Single-cell pbulk	CD8_EM	Baseline	ARHGAP12	0.446382	6.08397	2.91557	0.00435101	0.389733	2.85153
Single-cell pbulk	CD8_EM	Baseline	KRT1	-1.32279	0.955058	-2.93148	0.00440047	0.389733	-2.84793
Single-cell pbulk	CD8_EM	Baseline	STX11	0.611773	4.82355	2.90588	0.00447699	0.39179	2.84244
Single-cell pbulk	CD8_EM	Baseline	RP11-58E21.3	-1.15956	1.63397	-2.91558	0.00454697	0.393232	-2.83749
Single-cell pbulk	CD8_EM	Baseline	NMT1	-0.353132	6.16028	-2.90995	0.00462407	0.395251	-2.83212
Single-cell pbulk	CD8_EM	Baseline	NSMCE4A	0.348596	6.57313	2.88595	0.00472918	0.396272	2.82492
Single-cell pbulk	CD8_EM	Baseline	RP11-77H9.8	-1.13507	1.03459	-2.88369	0.00476067	0.396272	-2.8228
Single-cell pbulk	CD8_EM	Baseline	FST	-1.39125	0.741601	-2.98863	0.00484093	0.396272	-2.81743
Single-cell pbulk	CD8_EM	Baseline	PYHIN1	0.406686	8.21095	2.97479	0.00485166	0.396272	2.81672
Single-cell pbulk	CD8_EM	Baseline	GADD45A	0.685927	4.84339	2.87109	0.00494411	0.396464	2.81065
Single-cell pbulk	CD8_EM	Baseline	RAD50	-0.376617	6.71175	-2.87516	0.00498444	0.396464	-2.80804
Single-cell pbulk	CD8_EM	Baseline	UBE2L3	0.280833	7.59853	2.86813	0.0050158	0.396464	2.80602
Single-cell pbulk	CD8_EM	Baseline	LIPA	0.452093	6.29062	2.87055	0.00509998	0.398829	2.80065
Single-cell pbulk	CD8_EM	Baseline	FBXO15	-1.1398	1.2334	-2.84686	0.00537431	0.409256	-2.7837
Single-cell pbulk	CD8_EM	Baseline	RP3-512E2.2	-1.28256	2.13447	-2.852	0.00541718	0.409256	-2.78112
Single-cell pbulk	CD8_EM	Baseline	ARFGAP2	0.328316	6.46881	2.83956	0.00543225	0.409256	2.78022
Single-cell pbulk	CD8_EM	Baseline	AVL9	-0.355321	6.07819	-2.8312	0.00554993	0.409256	-2.77325
Single-cell pbulk	CD8_EM	Baseline	CLIC4	-1.26136	1.72703	-2.83359	0.00561	0.409256	-2.76975
Single-cell pbulk	CD8_EM	Baseline	IRF9	0.952633	4.72606	2.82623	0.00563263	0.409256	2.76843
Single-cell pbulk	CD8_EM	Baseline	A1BG	-0.556311	5.69879	-2.84261	0.00564833	0.409256	-2.76753
Single-cell pbulk	CD8_EM	Baseline	KIR2DL3	2.06385	2.68477	2.88798	0.00570068	0.409256	2.76452
Single-cell pbulk	CD8_EM	Baseline	LINC00278	-1.09782	2.47685	-2.81868	0.00576408	0.409256	-2.76091
Single-cell pbulk	CD8_EM	Baseline	IL7R	-0.512605	10.8677	-2.92051	0.00579635	0.409256	-2.75908
Single-cell pbulk	CD8_EM	Baseline	EOGT	0.688666	4.57166	2.81458	0.00584572	0.409256	2.75631
Single-cell pbulk	CD8_EM	Baseline	RAB27B	1.07435	4.46386	2.82702	0.00602548	0.413987	2.74639
Single-cell pbulk	CD8_EM	Baseline	ZMYM6	-0.705343	4.24135	-2.79983	0.00607909	0.413987	-2.74348
Single-cell pbulk	CD8_EM	Baseline	CHSY1	0.471981	5.45519	2.79999	0.00608224	0.413987	2.74331
Single-cell pbulk	CD8_EM	Baseline	CTD-2410N18.3	-1.26623	1.51475	-2.79678	0.00624314	0.420006	-2.73473
Single-cell pbulk	CD8_EM	Baseline	NOD1	-0.509954	4.85211	-2.79435	0.00630204	0.420006	-2.73164
Single-cell pbulk	CD8_EM	Baseline	ARL4C	0.253114	10.1112	2.82395	0.00634209	0.420006	2.72955
Single-cell pbulk	CD8_EM	Baseline	KCTD21-AS1	-1.33696	1.95979	-2.78266	0.00654952	0.423341	-2.71892
Single-cell pbulk	CD8_EM	Baseline	ARL2BP	0.356544	7.07281	2.77621	0.0065551	0.423341	2.71864
Single-cell pbulk	CD8_EM	Baseline	RASGRP3	-1.26346	2.18574	-2.77291	0.00656521	0.423341	-2.71813
Single-cell pbulk	CD8_EM	Baseline	ANKDD1A	-1.44511	2.30452	-2.78926	0.00665606	0.424033	-2.71358
Single-cell pbulk	CD8_EM	Baseline	ZNF438	-0.773826	4.09237	-2.80647	0.00669132	0.424033	-2.71183
Single-cell pbulk	CD8_EM	Baseline	AMIGO1	-0.735278	3.89071	-2.7597	0.00681803	0.42809	-2.7056
Single-cell pbulk	CD8_EM	Baseline	PSD	-1.32967	1.21779	-2.78645	0.0068718	0.42809	-2.70299
Single-cell pbulk	CD8_EM	Baseline	ZACN	-1.17577	1.68634	-2.75041	0.00716074	0.442341	-2.68927
Single-cell pbulk	CD8_EM	Baseline	OLFM2	-0.997239	3.65222	-2.74101	0.00722749	0.442744	-2.68618
Single-cell pbulk	CD8_EM	Baseline	NFKBIB	0.462833	6.34121	2.73604	0.00730384	0.443724	2.68266
Single-cell pbulk	CD8_EM	Day 1	C16orf45	1.68363	3.26632	4.02001	0.000110586	0.445026	3.86611
Single-cell pbulk	CD8_EM	Day 1	RAB4B	0.735577	5.09754	3.92606	0.000157224	0.445026	3.77937
Single-cell pbulk	CD8_EM	Day 1	ZNF667-AS1	-1.64926	1.58441	-3.89979	0.000181619	0.445026	-3.7433
Single-cell pbulk	CD8_EM	Baseline	ARMC8	-0.290381	6.66514	-2.73277	0.00745063	0.447689	-2.676
Single-cell pbulk	CD8_EM	Baseline	TPRN	0.899085	3.42993	2.72202	0.00760648	0.447689	2.66906
Single-cell pbulk	CD8_EM	Baseline	CDC25B	0.241616	7.86791	2.73761	0.00765173	0.447689	2.66706
Single-cell pbulk	CD8_EM	Baseline	EGR1	-1.18128	3.80023	-2.73619	0.00766118	0.447689	-2.66665
Single-cell pbulk	CD8_EM	Baseline	ROBO1	-1.14624	0.915736	-2.73672	0.00767362	0.447689	-2.6661
Single-cell pbulk	CD8_EM	Baseline	C16orf45	1.05415	3.26632	2.71476	0.00785698	0.453091	2.65815
Single-cell pbulk	CD8_EM	Baseline	KIF1B	0.756875	4.46097	2.71503	0.00790067	0.453091	2.65629
Single-cell pbulk	CD8_EM	Baseline	ITFG1	0.340569	6.35058	2.70537	0.00796533	0.453091	2.65354
Single-cell pbulk	CD8_EM	Baseline	ZZEF1	-0.31213	6.73175	-2.70891	0.00801277	0.453091	-2.65153
Single-cell pbulk	CD8_EM	Baseline	CAMK4	-0.522648	8.12468	-2.80962	0.00807993	0.453401	-2.64871
Single-cell pbulk	CD8_EM	Baseline	RP5-1024G6.7	-1.23963	1.42284	-2.69526	0.00819267	0.456245	-2.64402
Single-cell pbulk	CD8_EM	Baseline	CLEC2B	0.273489	8.47895	2.71331	0.0083408	0.461001	2.63795
Single-cell pbulk	CD8_EM	Baseline	SLC16A1-AS1	-0.758358	4.53885	-2.68661	0.00853483	0.462104	-2.63015
Single-cell pbulk	CD8_EM	Baseline	CTC-248O19.1	-1.23826	1.46076	-2.69015	0.00853719	0.462104	-2.63005
Single-cell pbulk	CD8_EM	Baseline	RRAS	0.585556	4.98918	2.68093	0.00863471	0.462104	2.62619
Single-cell pbulk	CD8_EM	Baseline	ZFP3	-1.12937	2.66405	-2.67151	0.00874281	0.462104	-2.62195
Single-cell pbulk	CD8_EM	Baseline	ZNF415	-1.01593	1.01528	-2.68534	0.00874569	0.462104	-2.62184
Single-cell pbulk	CD8_EM	Baseline	CTSW	0.508902	10.3096	2.76273	0.00877732	0.462104	2.62061
Single-cell pbulk	CD8_EM	Baseline	ITGB2	0.279179	10.0928	2.72374	0.00887686	0.462104	2.61676
Single-cell pbulk	CD8_EM	Baseline	C2orf40	-1.47265	2.28105	-2.68217	0.00890309	0.462104	-2.61575
Single-cell pbulk	CD8_EM	Baseline	SLC40A1	-1.10179	3.06654	-2.68216	0.00892651	0.462104	-2.61486
Single-cell pbulk	CD8_EM	Baseline	LRRC29	-1.12933	1.62272	-2.65728	0.00909589	0.463122	-2.60843
Single-cell pbulk	CD8_EM	Baseline	ISM1	-1.04651	1.0494	-2.65598	0.00913019	0.463122	-2.60714
Single-cell pbulk	CD8_EM	Baseline	ZNF781	-1.37897	1.88074	-2.673	0.00919551	0.463122	-2.6047
Single-cell pbulk	CD8_EM	Baseline	NBN	0.327751	6.63543	2.65802	0.00919915	0.463122	2.60456
Single-cell pbulk	CD8_EM	Baseline	GCAT	-1.1527	1.10921	-2.65308	0.00931061	0.463122	-2.60043
Single-cell pbulk	CD8_EM	Baseline	CD55	-0.521853	7.58373	-2.70362	0.00932419	0.463122	-2.59993
Single-cell pbulk	CD8_EM	Baseline	ABI2	-0.383145	5.53098	-2.65651	0.00952352	0.469779	-2.59267
Single-cell pbulk	CD8_EM	Baseline	ATP8B4	-1.27952	1.53491	-2.64417	0.0096558	0.469779	-2.58792
Single-cell pbulk	CD8_EM	Baseline	HERPUD2	0.254313	7.78789	2.64784	0.0096792	0.469779	2.58708
Single-cell pbulk	CD8_EM	Baseline	LGMN	-1.32695	1.95813	-2.6364	0.00980442	0.469779	-2.58265
Single-cell pbulk	CD8_EM	Baseline	RP11-385D13.3	-1.13207	1.85473	-2.62823	0.00995448	0.469779	-2.57741
Single-cell pbulk	CD8_EM	Baseline	WDR90	-1.32292	1.73142	-2.62352	0.00998774	0.469779	-2.57625
Single-cell pbulk	CD8_EM	Baseline	RP11-713P17.3	-1.22954	1.66643	-2.63254	0.0100047	0.469779	-2.57567
Single-cell pbulk	CD8_EM	Baseline	RBM25	-0.159835	8.85455	-2.6344	0.0100124	0.469779	-2.5754
Single-cell pbulk	CD8_EM	Baseline	ZC3H12A	0.618889	5.06204	2.61951	0.0100968	0.469779	2.5725
Single-cell pbulk	CD8_EM	Baseline	TBXA2R	-1.34762	2.3327	-2.656	0.0100973	0.469779	-2.57248
Single-cell pbulk	CD8_EM	Day 28	GTPBP6	-1.5671	2.67974	-3.77853	0.000265587	0.471034	-3.64674
Single-cell pbulk	CD8_EM	Day 28	USP49	-1.66625	1.7729	-3.73229	0.000322083	0.471034	-3.59686
Single-cell pbulk	CD8_EM	Day 28	ZNF669	1.08632	4.41382	3.61321	0.000478017	0.471034	3.49278
Single-cell pbulk	CD8_EM	Day 28	DUSP5	1.40677	4.73787	3.60274	0.000483897	0.471034	3.48952
Single-cell pbulk	CD8_EM	Day 28	RTF1	0.391387	7.23096	3.54486	0.000589332	0.471034	3.43648
Single-cell pbulk	CD8_EM	Day 28	ZNF701	-0.842218	4.49415	-3.52176	0.000654821	0.471034	-3.40783
Single-cell pbulk	CD8_EM	Day 28	STIP1	-0.489424	6.60882	-3.51221	0.000678233	0.471034	-3.39823
Single-cell pbulk	CD8_EM	Day 28	RNF166	0.471087	7.52717	3.47754	0.000774796	0.471034	3.36165
Single-cell pbulk	CD8_EM	Day 28	ZNF239	-1.45172	1.77049	-3.46176	0.000790281	0.471034	-3.35618
Single-cell pbulk	CD8_EM	Day 28	NUP210	-0.307259	7.47845	-3.41858	0.000922704	0.471034	-3.31309
Single-cell pbulk	CD8_EM	Day 28	RGS12	-1.39131	2.64601	-3.4317	0.000951798	0.471034	-3.3044
Single-cell pbulk	CD8_EM	Day 28	VPS9D1-AS1	-1.44569	1.48597	-3.39804	0.000961164	0.471034	-3.30165
Single-cell pbulk	CD8_EM	Day 1	TRPC1	-1.19158	3.95253	-3.79768	0.000280277	0.475424	-3.63288
Single-cell pbulk	CD8_EM	Day 1	AP003068.23	-1.49455	2.50684	-3.62543	0.000482671	0.475424	-3.49019
Single-cell pbulk	CD8_EM	Day 1	ZNF239	-1.397	1.77049	-3.60367	0.000502877	0.475424	-3.47922
Single-cell pbulk	CD8_EM	Day 1	GALNT3	1.24076	4.71198	3.589	0.00050565	0.475424	3.47775
Single-cell pbulk	CD8_EM	Day 1	ADSL	-0.447207	6.50115	-3.57491	0.000579888	0.475424	-3.44085
Single-cell pbulk	CD8_EM	Day 1	F2R	0.699478	6.86147	3.5668	0.000657125	0.475424	3.40687
Single-cell pbulk	CD8_EM	Day 1	AC116366.6	-1.48786	1.85262	-3.40564	0.000951717	0.475424	-3.30442
Single-cell pbulk	CD8_EM	Day 1	F8A2	-1.3404	1.35064	-3.38647	0.000994163	0.475424	-3.29217
Single-cell pbulk	CD8_EM	Day 1	NDFIP1	-0.409203	8.40869	-3.43634	0.00110338	0.475424	-3.26275
Single-cell pbulk	CD8_EM	Day 1	TMEM123	-0.355699	8.51227	-3.39107	0.00132238	0.475424	-3.21108
Single-cell pbulk	CD8_EM	Day 1	PICALM	0.376807	6.96558	3.29471	0.00134025	0.475424	3.20722
Single-cell pbulk	CD8_EM	Day 1	EXT1	1.18098	3.33683	3.29777	0.00135474	0.475424	3.20412
Single-cell pbulk	CD8_EM	Day 1	REV1	-0.463155	6.33245	-3.29269	0.0013594	0.475424	-3.20313
Single-cell pbulk	CD8_EM	Day 1	SRPK1	-0.355989	6.84528	-3.26648	0.00147187	0.475424	-3.18017
Single-cell pbulk	CD8_EM	Day 1	ZNF552	-0.931736	3.58765	-3.23651	0.00161502	0.475424	-3.15318
Single-cell pbulk	CD8_EM	Day 1	SCAND1	0.333106	7.96625	3.23803	0.00163145	0.475424	3.15022
Single-cell pbulk	CD8_EM	Day 1	SCLT1	-0.444333	6.00221	-3.23839	0.00164117	0.475424	-3.14849
Single-cell pbulk	CD8_EM	Day 1	CCR10	-1.72679	1.58272	-3.23216	0.00172364	0.475424	-3.13413
Single-cell pbulk	CD8_EM	Day 1	NR2F6	-1.39199	2.75729	-3.2198	0.00176464	0.475424	-3.12723
Single-cell pbulk	CD8_EM	Day 1	DNAJC28	-1.50154	1.32355	-3.22633	0.00176664	0.475424	-3.12689
Single-cell pbulk	CD8_EM	Day 1	RPF2	-0.680593	4.70254	-3.19501	0.00184394	0.475424	-3.11428
Single-cell pbulk	CD8_EM	Day 1	ZSCAN20	-1.35129	1.89565	-3.19078	0.00186729	0.475424	-3.11057
Single-cell pbulk	CD8_EM	Day 1	PIGN	0.690062	4.69897	3.18413	0.00190651	0.475424	3.10442
Single-cell pbulk	CD8_EM	Day 1	C1orf131	-0.498731	5.87466	-3.18682	0.00190907	0.475424	-3.10402
Single-cell pbulk	CD8_EM	Day 1	FUT7	-1.42758	3.77484	-3.20236	0.00206698	0.475424	-3.08044
Single-cell pbulk	CD8_EM	Day 1	SERPINE2	-1.60002	1.36288	-3.17577	0.00211095	0.475424	-3.07416
Single-cell pbulk	CD8_EM	Day 1	NFE2L1	-0.658225	4.67846	-3.14819	0.0021341	0.475424	-3.07091
Single-cell pbulk	CD8_EM	Day 1	SAMD3	0.336245	8.27551	3.20936	0.00215774	0.475424	3.06762
Single-cell pbulk	CD8_EM	Day 1	ZNF558	-0.948416	3.84949	-3.14208	0.00223587	0.475424	-3.05697
Single-cell pbulk	CD8_EM	Day 1	FLT3LG	-0.412919	7.8425	-3.20886	0.00227671	0.475424	-3.05154
Single-cell pbulk	CD8_EM	Day 1	ANKDD1A	-1.63288	2.30452	-3.1525	0.00229588	0.475424	-3.04902
Single-cell pbulk	CD8_EM	Day 1	ABHD14A	1.21701	2.89774	3.11514	0.00237089	0.475424	3.03935
Single-cell pbulk	CD8_EM	Day 1	AC092835.2	1.14042	2.26911	3.11032	0.00242888	0.475424	3.03206
Single-cell pbulk	CD8_EM	Day 1	ARMC7	-0.997389	3.77119	-3.10658	0.00242901	0.475424	-3.03205
Single-cell pbulk	CD8_EM	Day 1	DUSP16	-1.03757	3.36794	-3.11423	0.00245764	0.475424	-3.02851
Single-cell pbulk	CD8_EM	Baseline	RP11-361D15.2	-1.17867	1.63573	-2.60966	0.0103749	0.47826	-2.56308
Single-cell pbulk	CD8_EM	Baseline	CRB3	-1.21797	1.32811	-2.61912	0.0104569	0.47826	-2.56034
Single-cell pbulk	CD8_EM	Baseline	RAD51AP1	-1.08638	1.69529	-2.61521	0.0105568	0.47826	-2.55704
Single-cell pbulk	CD8_EM	Baseline	ZNF169	-0.783011	3.8969	-2.60217	0.0105978	0.47826	-2.55569
Single-cell pbulk	CD8_EM	Baseline	GTF3C3	-0.505508	5.19659	-2.60031	0.0107468	0.47826	-2.55082
Single-cell pbulk	CD8_EM	Baseline	NHEJ1	-0.465545	4.65716	-2.60313	0.0108865	0.47826	-2.54632
Single-cell pbulk	CD8_EM	Baseline	CDNF	-1.18817	2.20112	-2.60396	0.0109111	0.47826	-2.54553
Single-cell pbulk	CD8_EM	Baseline	PRKG2	-1.17887	1.5811	-2.59927	0.0110656	0.47826	-2.54062
Single-cell pbulk	CD8_EM	Baseline	CINP	0.580283	5.00198	2.58091	0.0112366	0.47826	2.53525
Single-cell pbulk	CD8_EM	Baseline	C9orf78	0.248443	8.37111	2.5975	0.0112496	0.47826	2.53485
Single-cell pbulk	CD8_EM	Baseline	VWA7	-1.22872	1.63128	-2.57844	0.01145	0.47826	-2.52866
Single-cell pbulk	CD8_EM	Baseline	SENCR	-1.14482	1.95081	-2.57359	0.011526	0.47826	-2.52633
Single-cell pbulk	CD8_EM	Baseline	SCNM1	-0.308608	6.25353	-2.57483	0.0115426	0.47826	-2.52583
Single-cell pbulk	CD8_EM	Baseline	AIP	0.230258	7.61954	2.57928	0.0115562	0.47826	2.52541
Single-cell pbulk	CD8_EM	Baseline	NCAPH	-1.04451	1.99021	-2.57839	0.0115651	0.47826	-2.52514
Single-cell pbulk	CD8_EM	Baseline	THAP5	-0.430522	5.20775	-2.5723	0.0115767	0.47826	-2.52479
Single-cell pbulk	CD8_EM	Baseline	FUT7	-1.13031	3.77484	-2.60052	0.0116052	0.47826	-2.52393
Single-cell pbulk	CD8_EM	Baseline	ZNF239	-1.01863	1.77049	-2.57317	0.0116136	0.47826	-2.52367
Single-cell pbulk	CD8_EM	Baseline	PIGV	-0.742157	4.06862	-2.56718	0.0116478	0.47826	-2.52264
Single-cell pbulk	CD8_EM	Baseline	YPEL2	-0.506638	5.3893	-2.5772	0.0117848	0.47826	-2.51852
Single-cell pbulk	CD8_EM	Baseline	NUCKS1	0.217622	8.41727	2.57242	0.0118476	0.47826	2.51665
Single-cell pbulk	CD8_EM	Baseline	SYT11	0.522686	6.16817	2.59465	0.0119292	0.47826	2.51423
Single-cell pbulk	CD8_EM	Baseline	TRIM61	-1.29357	2.30311	-2.5729	0.0119354	0.47826	-2.51405
Single-cell pbulk	CD8_EM	Baseline	SNCA	-1.37576	1.23303	-2.56108	0.0120264	0.47826	-2.51137
Single-cell pbulk	CD8_EM	Baseline	SESN1	-0.46223	6.07739	-2.57007	0.0120328	0.47826	-2.51118
Single-cell pbulk	CD8_EM	Baseline	SS18	0.291736	6.35421	2.55489	0.0120458	0.47826	2.5108
Single-cell pbulk	CD8_EM	Baseline	RP11-20I20.4	-1.15761	1.68722	-2.55968	0.0123035	0.47826	-2.50332
Single-cell pbulk	CD8_EM	Baseline	CYP46A1	-1.10867	1.20334	-2.56175	0.0123322	0.47826	-2.50249
Single-cell pbulk	CD8_EM	Baseline	RP1-111C20.4	-1.18158	2.83038	-2.54864	0.0123697	0.47826	-2.50142
Single-cell pbulk	CD8_EM	Baseline	TXNIP	-0.278109	12.1435	-2.58631	0.0123753	0.47826	-2.50126
Single-cell pbulk	CD8_EM	Baseline	ENO1-AS1	-1.1288	1.76221	-2.5397	0.0125451	0.47826	-2.49643
Single-cell pbulk	CD8_EM	Baseline	GDE1	0.604842	5.18366	2.5348	0.012736	0.47826	2.49107
Single-cell pbulk	CD8_EM	Baseline	UBAC2-AS1	-0.881016	3.44129	-2.53386	0.0127439	0.47826	-2.49085
Single-cell pbulk	CD8_EM	Baseline	TMSB4Y	-0.947339	1.62271	-2.54955	0.0127905	0.47826	-2.48955
Single-cell pbulk	CD8_EM	Baseline	NDFIP1	-0.308068	8.40869	-2.56852	0.0128203	0.47826	-2.48872
Single-cell pbulk	CD8_EM	Baseline	NR2F6	-1.09534	2.75729	-2.53728	0.0128491	0.47826	-2.48792
Single-cell pbulk	CD8_EM	Baseline	CTNNAL1	-1.19373	2.33671	-2.54679	0.0128501	0.47826	-2.4879
Single-cell pbulk	CD8_EM	Baseline	DTHD1	0.691411	6.51059	2.56412	0.0129261	0.47826	2.4858
Single-cell pbulk	CD8_EM	Baseline	KLHL3	-0.919141	2.6662	-2.53397	0.0129764	0.47826	-2.48442
Single-cell pbulk	CD8_EM	Baseline	ZFYVE21	-0.621344	4.41658	-2.5269	0.0129842	0.47826	-2.4842
Single-cell pbulk	CD8_EM	Baseline	FIGNL1	-0.83082	4.1704	-2.53129	0.0129897	0.47826	-2.48405
Single-cell pbulk	CD8_EM	Baseline	C7orf73	0.257589	7.10539	2.53611	0.0130655	0.47826	2.48198
Single-cell pbulk	CD8_EM	Baseline	GPM6B	-1.03301	1.87983	-2.53005	0.0130772	0.47826	-2.48166
Single-cell pbulk	CD8_EM	Baseline	XXcos-LUCA11.4	-0.581221	4.99135	-2.54773	0.0131454	0.478377	-2.4798
Single-cell pbulk	CD8_EM	Baseline	ZSCAN32	0.766439	4.265	2.51653	0.0133521	0.48101	2.47424
Single-cell pbulk	CD8_EM	Baseline	SPAG1	0.909814	3.8842	2.51647	0.0133521	0.48101	2.47424
Single-cell pbulk	CD8_EM	Baseline	MED6	-0.282504	5.95994	-2.51534	0.0134141	0.48101	-2.47258
Single-cell pbulk	CD8_EM	Baseline	KRBA2	-0.892141	3.24599	-2.51553	0.0135795	0.484578	-2.4682
Single-cell pbulk	CD8_EM	Baseline	TK1	-1.06084	1.50812	-2.51626	0.0136668	0.485337	-2.4659
Single-cell pbulk	CD8_EM	Baseline	CXCR6	-0.948343	4.29238	-2.52105	0.0138004	0.487723	-2.46242
Single-cell pbulk	CD8_EM	Baseline	UBALD1	0.572189	5.07448	2.50088	0.0139191	0.488811	2.45934
Single-cell pbulk	CD8_EM	Baseline	UMPS	-0.492249	4.93508	-2.50221	0.0140947	0.488811	-2.45484
Single-cell pbulk	CD8_EM	Baseline	MCM6	0.595359	4.86237	2.49582	0.0141079	0.488811	2.45451
Single-cell pbulk	CD8_EM	Baseline	PAPOLA	0.197177	8.18586	2.49956	0.0141915	0.488811	2.45238
Single-cell pbulk	CD8_EM	Baseline	FAM21C	-0.287709	6.75806	-2.49764	0.014195	0.488811	-2.45229
Single-cell pbulk	CD8_EM	Baseline	TNFRSF25	-0.706917	5.17585	-2.51276	0.0142301	0.488811	-2.4514
Single-cell pbulk	CD8_EM	Baseline	SETD9	-0.990056	3.01638	-2.49836	0.014445	0.491019	-2.446
Single-cell pbulk	CD8_EM	Baseline	PPP1R8	0.554569	4.87128	2.4843	0.0145534	0.491019	2.44331
Single-cell pbulk	CD8_EM	Baseline	PPP2R5A	0.233562	7.34829	2.49183	0.0146072	0.491019	2.44197
Single-cell pbulk	CD8_EM	Baseline	ZNF596	-0.928012	3.19591	-2.49616	0.0146242	0.491019	-2.44155
Single-cell pbulk	CD8_EM	Baseline	BLOC1S6	0.359682	6.4571	2.48156	0.014669	0.491019	2.44045
Single-cell pbulk	CD8_EM	Baseline	BCL7C	0.237892	7.51047	2.48824	0.0146952	0.491019	2.43981
Single-cell pbulk	CD8_EM	Day 1	CD55	-0.609771	7.58373	-3.16647	0.00260941	0.49128	-3.01036
Single-cell pbulk	CD8_EM	Day 1	AKNA	0.224439	8.59709	3.09367	0.00267327	0.49128	3.00301
Single-cell pbulk	CD8_EM	Baseline	AP1M1	-0.261189	6.8623	-2.49462	0.0148714	0.493785	-2.4355
Single-cell pbulk	CD8_EM	Baseline	BAX	0.211783	7.94997	2.49166	0.0149123	0.493785	2.4345
Single-cell pbulk	CD8_EM	Baseline	LEF1	-0.716857	7.77145	-2.57173	0.0149985	0.494054	-2.43241
Single-cell pbulk	CD8_EM	Baseline	MRPL35	-0.516763	4.70906	-2.47381	0.0152394	0.494054	-2.42664
Single-cell pbulk	CD8_EM	Baseline	RPP25	-1.13478	1.89019	-2.47166	0.0152933	0.494054	-2.42536
Single-cell pbulk	CD8_EM	Baseline	RP11-17A1.3	-0.937659	2.43899	-2.46252	0.0156517	0.494054	-2.41694
Single-cell pbulk	CD8_EM	Baseline	RAB32	-1.08979	1.92765	-2.4554	0.0157048	0.494054	-2.4157
Single-cell pbulk	CD8_EM	Baseline	AL109767.1	-0.985963	1.24113	-2.45346	0.0157904	0.494054	-2.41372
Single-cell pbulk	CD8_EM	Baseline	GEMIN5	-0.477489	4.98633	-2.45602	0.0158095	0.494054	-2.41328
Single-cell pbulk	CD8_EM	Baseline	KMT2C	-0.212342	7.77203	-2.45458	0.0158886	0.494054	-2.41146
Single-cell pbulk	CD8_EM	Baseline	RQCD1	-0.31495	6.05622	-2.45966	0.0159498	0.494054	-2.41006
Single-cell pbulk	CD8_EM	Baseline	TMEM160	0.262667	7.29578	2.46444	0.0159759	0.494054	2.40947
Single-cell pbulk	CD8_EM	Baseline	RP11-245J9.4	-1.06731	1.27675	-2.45252	0.0159889	0.494054	-2.40917
Single-cell pbulk	CD8_EM	Baseline	DNAH1	0.740694	3.86763	2.44596	0.0160926	0.494054	2.40681
Single-cell pbulk	CD8_EM	Baseline	LAP3	0.336418	6.37039	2.44634	0.0162027	0.494054	2.40432
Single-cell pbulk	CD8_EM	Baseline	RLN1	-1.08612	2.42017	-2.44287	0.0162269	0.494054	-2.40377
Single-cell pbulk	CD8_EM	Baseline	PIK3R5	-0.244992	7.55173	-2.44441	0.0163939	0.494054	-2.40003
Single-cell pbulk	CD8_EM	Baseline	UBXN11	-0.477643	5.8519	-2.44927	0.0164279	0.494054	-2.39927
Single-cell pbulk	CD8_EM	Baseline	SAP18	0.205204	8.3769	2.44366	0.0164544	0.494054	2.39868
Single-cell pbulk	CD8_EM	Baseline	TNFSF9	0.903266	3.77673	2.44084	0.0164864	0.494054	2.39797
Single-cell pbulk	CD8_EM	Baseline	TAF1D	-0.213014	7.73506	-2.43942	0.0167203	0.494054	-2.3928
Single-cell pbulk	CD8_EM	Baseline	EMC7	0.302252	6.77088	2.43092	0.0167535	0.494054	2.39207
Single-cell pbulk	CD8_EM	Baseline	KIAA1468	-0.298424	6.43856	-2.42834	0.0168514	0.494054	-2.38993
Single-cell pbulk	CD8_EM	Baseline	MRPL43	0.239976	7.18102	2.43245	0.0169332	0.494054	2.38816
Single-cell pbulk	CD8_EM	Baseline	HIRA	0.543892	5.58538	2.4273	0.0169336	0.494054	2.38815
Single-cell pbulk	CD8_EM	Baseline	CHPT1	0.541928	5.86897	2.45473	0.0170332	0.494054	2.38599
Single-cell pbulk	CD8_EM	Baseline	CTD-2541M15.1	-1.13378	1.38854	-2.44196	0.0171267	0.494054	-2.38398
Single-cell pbulk	CD8_EM	Baseline	CYCS	0.263432	7.43106	2.42452	0.0171818	0.494054	2.38279
Single-cell pbulk	CD8_EM	Baseline	CEP72	-0.869849	3.37857	-2.43343	0.0171888	0.494054	-2.38264
Single-cell pbulk	CD8_EM	Baseline	MAL	-0.902909	5.47441	-2.47689	0.0172244	0.494054	-2.38188
Single-cell pbulk	CD8_EM	Baseline	PRKCQ-AS1	-0.427808	7.34526	-2.48195	0.0172948	0.494054	-2.38038
Single-cell pbulk	CD8_EM	Baseline	RP11-580I16.2	-1.11825	1.81543	-2.41649	0.0173797	0.494054	-2.37858
Single-cell pbulk	CD8_EM	Baseline	C1orf21	0.569283	6.72248	2.46426	0.017544	0.494054	2.3751
Single-cell pbulk	CD8_EM	Baseline	PDE6D	0.424431	6.00031	2.41514	0.0175657	0.494054	2.37465
Single-cell pbulk	CD8_EM	Baseline	C10orf76	-0.455087	4.99697	-2.42449	0.0175666	0.494054	-2.37463
Single-cell pbulk	CD8_EM	Baseline	CTD-3193K9.4	-1.0408	1.38178	-2.41753	0.017582	0.494054	-2.3743
Single-cell pbulk	CD8_EM	Baseline	ACADM	-0.343431	6.11268	-2.41761	0.0176245	0.494054	-2.37341
Single-cell pbulk	CD8_EM	Baseline	NAP1L5	0.892157	3.59223	2.4105	0.0176546	0.494054	2.37278
Single-cell pbulk	CD8_EM	Baseline	MAPT	-1.02691	1.66651	-2.41009	0.0176709	0.494054	-2.37244
Single-cell pbulk	CD8_EM	Baseline	GBP5	0.5049	8.57489	2.41976	0.0176881	0.494054	2.37208
Single-cell pbulk	CD8_EM	Baseline	ZNF280B	0.953128	3.30288	2.40856	0.0177463	0.494054	2.37087
Single-cell pbulk	CD8_EM	Baseline	KBTBD7	-0.920654	3.75457	-2.40776	0.0177788	0.494054	-2.37019
Single-cell pbulk	CD8_EM	Baseline	ATP6V1G2	-1.11428	2.09644	-2.40766	0.0177828	0.494054	-2.37011
Single-cell pbulk	CD8_EM	Baseline	AC002117.1	-0.579362	4.55733	-2.4206	0.0178055	0.494054	-2.36964
Single-cell pbulk	CD8_EM	Baseline	CLN5	-0.690505	4.2581	-2.4203	0.0178337	0.494054	-2.36905
Single-cell pbulk	CD8_EM	Baseline	NDUFB1	0.343602	6.35334	2.40654	0.0179004	0.494054	2.36767
Single-cell pbulk	CD8_EM	Baseline	DDX3Y	-0.990581	4.49551	-2.40784	0.0179448	0.494054	-2.36675
Single-cell pbulk	CD8_EM	Day 1	TXNDC5	-0.745112	4.31067	-3.06852	0.00276095	0.494425	-2.99317
Single-cell pbulk	CD8_EM	Day 1	TANGO2	0.579936	5.22623	3.05377	0.00286595	0.494425	2.98176
Single-cell pbulk	CD8_EM	Day 1	USP3	-0.260344	7.76899	-3.05657	0.00289216	0.494425	-2.97897
Single-cell pbulk	CD8_EM	Day 28	VWDE	-1.69133	1.21651	-3.43222	0.00108455	0.498282	-3.26762
Single-cell pbulk	CD8_EM	Baseline	PLAG1	-1.21942	2.49097	-2.40848	0.0183068	0.502139	-2.35935
Single-cell pbulk	CD8_EM	Baseline	ANKRD9	-0.917604	2.17555	-2.39053	0.0185883	0.505517	-2.35369
Single-cell pbulk	CD8_EM	Baseline	ZBED3	-1.01424	2.63968	-2.39867	0.0186526	0.505517	-2.3524
Single-cell pbulk	CD8_EM	Baseline	PRR5L	0.500641	6.36869	2.39508	0.0186883	0.505517	2.35169
Single-cell pbulk	CD8_EM	Baseline	FBLN7	-1.06488	1.27104	-2.39083	0.018705	0.505517	-2.35136
Single-cell pbulk	CD8_EM	Day 1	MICU2	0.304972	7.03865	3.03373	0.00303822	0.50759	2.96384
Single-cell pbulk	CD8_EM	Baseline	TMTC2	1.02622	2.64932	2.38651	0.0189984	0.511564	2.34556
Single-cell pbulk	CD8_EM	Day 1	FAM46C	0.534411	8.07603	3.02724	0.0031614	0.511921	2.95159
Single-cell pbulk	CD8_EM	Day 1	MXRA8	-1.34663	1.02627	-3.04811	0.00321384	0.511921	-2.94651
Single-cell pbulk	CD8_EM	Day 1	FAM153A	-1.31608	2.408	-3.03076	0.00347533	0.511921	-2.92223
Single-cell pbulk	CD8_EM	Day 1	SNX33	-1.29029	1.61639	-2.9875	0.00349901	0.511921	-2.92012
Single-cell pbulk	CD8_EM	Day 1	KRT18	-1.53604	1.79056	-3.00046	0.00351543	0.511921	-2.91866
Single-cell pbulk	CD8_EM	Day 1	ZNF257	-1.3552	3.24684	-3.02702	0.00352858	0.511921	-2.91749
Single-cell pbulk	CD8_EM	Day 1	PRC1	1.19176	2.97454	2.97393	0.00364065	0.511921	2.90773
Single-cell pbulk	CD8_EM	Day 1	XXbac-BPGBPG55C20.2	-1.23669	2.79359	-2.99914	0.00378124	0.511921	-2.89586
Single-cell pbulk	CD8_EM	Day 1	ZFP28	-1.40692	1.80768	-2.97508	0.00382675	0.511921	-2.8921
Single-cell pbulk	CD8_EM	Day 1	STARD3NL	0.482633	6.24388	2.9652	0.00392986	0.511921	2.88374
Single-cell pbulk	CD8_EM	Day 1	VIPR2	1.15353	3.52519	2.95359	0.00395797	0.511921	2.88149
Single-cell pbulk	CD8_EM	Day 1	TMEM177	-0.837629	3.72817	-2.93484	0.00409843	0.511921	-2.87048
Single-cell pbulk	CD8_EM	Day 1	CLYBL	-0.834892	4.03914	-2.92767	0.00418627	0.511921	-2.86377
Single-cell pbulk	CD8_EM	Day 1	CYTH3	1.13525	4.26564	2.95806	0.00420363	0.511921	2.86246
Single-cell pbulk	CD8_EM	Day 1	DENND5A	-0.837615	4.48339	-2.95587	0.00422054	0.511921	-2.86119
Single-cell pbulk	CD8_EM	Day 1	STPG1	-1.34627	2.56798	-2.92276	0.00424166	0.511921	-2.85961
Single-cell pbulk	CD8_EM	Day 1	KIAA0141	0.447398	6.45362	2.92635	0.00441371	0.511921	2.84697
Single-cell pbulk	CD8_EM	Day 1	RP11-448A19.1	1.07021	3.14188	2.902	0.00451063	0.511921	2.84005
Single-cell pbulk	CD8_EM	Day 1	RP11-641A6.2	-1.21263	1.30141	-2.91722	0.00451908	0.511921	-2.83945
Single-cell pbulk	CD8_EM	Day 1	ZNF532	1.45202	2.59733	2.92288	0.00453475	0.511921	2.83835
Single-cell pbulk	CD8_EM	Day 1	MIDN	0.359242	7.10952	2.91122	0.00463804	0.511921	2.83115
Single-cell pbulk	CD8_EM	Day 1	KLHL3	-1.06828	2.6662	-2.89314	0.00472767	0.511921	-2.82503
Single-cell pbulk	CD8_EM	Day 1	ARHGAP25	0.268915	8.17261	2.90042	0.00486186	0.511921	2.81605
Single-cell pbulk	CD8_EM	Day 1	NOL12	-0.420993	5.76007	-2.87529	0.00489428	0.511921	-2.81391
Single-cell pbulk	CD8_EM	Day 1	TRABD2A	-0.91671	6.20702	-3.03068	0.00494493	0.511921	-2.8106
Single-cell pbulk	CD8_EM	Day 1	MYC	-0.772609	5.91588	-2.91147	0.00499609	0.511921	-2.80729
Single-cell pbulk	CD8_EM	Day 1	KRBA1	-0.900454	3.1053	-2.86743	0.00500159	0.511921	-2.80693
Single-cell pbulk	CD8_EM	Day 1	G6PD	0.367627	6.78181	2.86739	0.00501405	0.511921	2.80613
Single-cell pbulk	CD8_EM	Day 1	RP11-137H2.4	-1.54192	2.40275	-2.86451	0.00519136	0.51313	-2.79491
Single-cell pbulk	CD8_EM	Day 1	C2CD5	-0.465617	5.74447	-2.86251	0.00519269	0.51313	-2.79483
Single-cell pbulk	CD8_EM	Day 1	AC005540.3	-1.11907	2.06081	-2.86193	0.00526914	0.51313	-2.7901
Single-cell pbulk	CD8_EM	Day 1	MGME1	-0.693934	4.19231	-2.84715	0.00530511	0.51313	-2.7879
Single-cell pbulk	CD8_EM	Baseline	RP11-267N12.3	-1.05978	2.47599	-2.37729	0.0192331	0.514036	-2.34098
Single-cell pbulk	CD8_EM	Baseline	MEF2D	0.405818	5.77354	2.38416	0.0193116	0.514036	2.33946
Single-cell pbulk	CD8_EM	Baseline	CBWD1	-0.748619	4.34861	-2.40007	0.0193196	0.514036	-2.33931
Single-cell pbulk	CD8_EM	Baseline	MCTP1	-1.12625	1.81633	-2.37833	0.0194665	0.514036	-2.33648
Single-cell pbulk	CD8_EM	Baseline	ATAD3C	-1.079	1.67341	-2.37586	0.0194757	0.514036	-2.3363
Single-cell pbulk	CD8_EM	Baseline	PLXNA3	0.977359	3.09816	2.37469	0.0195097	0.514036	2.33565
Single-cell pbulk	CD8_EM	Baseline	ABCB7	-0.365429	5.9766	-2.37783	0.0197086	0.517422	-2.33185
Single-cell pbulk	CD8_EM	Day 1	CCDC163P	1.61469	2.50364	2.87444	0.00545638	0.520907	2.77878
Single-cell pbulk	CD8_EM	Baseline	EPB42	-1.13193	1.94677	-2.36191	0.0200068	0.52338	-2.32622
Single-cell pbulk	CD8_EM	Baseline	NOMO2	-0.609867	4.56091	-2.37249	0.0200785	0.523394	-2.32488
Single-cell pbulk	CD8_EM	Baseline	MTCH1	-0.227405	7.19403	-2.36288	0.0202326	0.525547	-2.32201
Single-cell pbulk	CD8_EM	Baseline	ALKBH7	-0.29484	7.38661	-2.38219	0.0203595	0.526982	-2.31966
Single-cell pbulk	CD8_EM	Baseline	KRT73	-1.15947	1.59014	-2.35993	0.020432	0.527002	-2.31832
Single-cell pbulk	CD8_EM	Day 1	EFCAB13	-1.08409	3.19203	-2.86569	0.00563484	0.52785	-2.76831
Single-cell pbulk	CD8_EM	Day 1	CSAD	-0.771433	4.33789	-2.82055	0.00572392	0.52785	-2.76319
Single-cell pbulk	CD8_EM	Day 1	APEX1	-0.288177	7.11947	-2.81979	0.00574453	0.52785	-2.76202
Single-cell pbulk	CD8_EM	Baseline	C16orf54	-0.390076	6.92217	-2.36396	0.0207667	0.529575	-2.3122
Single-cell pbulk	CD8_EM	Baseline	CAAP1	0.359825	5.86665	2.34671	0.0207984	0.529575	2.31162
Single-cell pbulk	CD8_EM	Baseline	MUS81	-0.34681	5.92168	-2.34496	0.0209357	0.529575	-2.30914
Single-cell pbulk	CD8_EM	Baseline	RTN4	0.206681	7.8315	2.34373	0.0210134	0.529575	2.30774
Single-cell pbulk	CD8_EM	Baseline	DBR1	0.70476	4.34991	2.34083	0.0211169	0.529575	2.30589
Single-cell pbulk	CD8_EM	Baseline	ALG5	0.374211	5.92802	2.3403	0.0211617	0.529575	2.30509
Single-cell pbulk	CD8_EM	Baseline	BDNF-AS	-1.0008	1.61799	-2.34359	0.0212765	0.529575	-2.30304
Single-cell pbulk	CD8_EM	Baseline	ZNF616	-0.926923	2.85969	-2.34197	0.021277	0.529575	-2.30303
Single-cell pbulk	CD8_EM	Baseline	ZNF443	-1.01687	1.90339	-2.34224	0.021322	0.529575	-2.30223
Single-cell pbulk	CD8_EM	Baseline	SEPN1	0.760538	4.04363	2.34235	0.0213317	0.529575	2.30206
Single-cell pbulk	CD8_EM	Baseline	NUDT17	-1.11334	2.46413	-2.34105	0.021353	0.529575	-2.30168
Single-cell pbulk	CD8_EM	Baseline	KB-1507C5.2	-0.884496	3.22931	-2.33941	0.0214142	0.529575	-2.3006
Single-cell pbulk	CD8_EM	Baseline	TPM3	0.155533	10.0036	2.35065	0.0214901	0.529575	2.29926
Single-cell pbulk	CD8_EM	Baseline	SNRNP40	-0.246963	6.72746	-2.34058	0.0216731	0.529575	-2.29605
Single-cell pbulk	CD8_EM	Baseline	MBTPS2	-0.582802	4.07362	-2.32963	0.0217244	0.529575	-2.29515
Single-cell pbulk	CD8_EM	Baseline	DNAH6	-1.07891	1.72302	-2.33556	0.0217785	0.529575	-2.29421
Single-cell pbulk	CD8_EM	Baseline	ETNK2	-1.03748	2.06144	-2.3359	0.0217994	0.529575	-2.29385
Single-cell pbulk	CD8_EM	Baseline	SYS1	0.367798	6.07783	2.32544	0.0219814	0.529575	2.29069
Single-cell pbulk	CD8_EM	Baseline	OSGEP	-0.263982	6.5038	-2.33513	0.021997	0.529575	-2.29042
Single-cell pbulk	CD8_EM	Baseline	ESYT2	-0.266217	7.42424	-2.33539	0.0220666	0.529575	-2.28922
Single-cell pbulk	CD8_EM	Baseline	C19orf83	1.06357	3.05349	2.33724	0.0220918	0.529575	2.28879
Single-cell pbulk	CD8_EM	Baseline	ZNF442	-1.08035	1.71532	-2.32844	0.0221294	0.529575	-2.28814
Single-cell pbulk	CD8_EM	Baseline	RP11-425I13.3	-1.07111	1.70333	-2.32952	0.0221887	0.529575	-2.28712
Single-cell pbulk	CD8_EM	Day 1	CCT2	-0.237796	7.54111	-2.81348	0.0058495	0.53086	-2.7561
Single-cell pbulk	CD8_EM	Baseline	HYAL3	-0.954026	1.55031	-2.31728	0.0224102	0.532731	-2.28334
Single-cell pbulk	CD8_EM	Baseline	ZFYVE28	0.532733	5.33139	2.32949	0.022927	0.532731	2.27465
Single-cell pbulk	CD8_EM	Baseline	NLGN2	-1.05063	2.06824	-2.31638	0.0230008	0.532731	-2.27342
Single-cell pbulk	CD8_EM	Baseline	CR1	-1.38238	1.88548	-2.32481	0.0230474	0.532731	-2.27265
Single-cell pbulk	CD8_EM	Baseline	VPS37C	-0.879863	2.15194	-2.30544	0.023089	0.532731	-2.27196
Single-cell pbulk	CD8_EM	Baseline	SLC16A10	-1.1514	2.64457	-2.31552	0.0231363	0.532731	-2.27118
Single-cell pbulk	CD8_EM	Baseline	STK17A	0.238873	9.03254	2.32709	0.0233195	0.532731	2.26816
Single-cell pbulk	CD8_EM	Baseline	SNX9	-0.59112	4.97802	-2.32625	0.0233216	0.532731	-2.26812
Single-cell pbulk	CD8_EM	Baseline	JUND	0.276893	10.5885	2.30533	0.0233462	0.532731	2.26772
Single-cell pbulk	CD8_EM	Baseline	PHLDB1	-0.963421	1.21175	-2.30433	0.0233957	0.532731	-2.26691
Single-cell pbulk	CD8_EM	Baseline	C16orf87	0.603768	5.04155	2.30157	0.0234333	0.532731	2.2663
Single-cell pbulk	CD8_EM	Baseline	OSTF1	0.293958	7.84114	2.33533	0.0234386	0.532731	2.26621
Single-cell pbulk	CD8_EM	Baseline	GNAI1	-0.865903	0.983924	-2.30641	0.023466	0.532731	-2.26576
Single-cell pbulk	CD8_EM	Baseline	MT-CYB	-0.260265	13.0348	-2.3694	0.0235264	0.532731	-2.26478
Single-cell pbulk	CD8_EM	Baseline	C5AR1	1.05478	1.82391	2.30159	0.0235517	0.532731	2.26437
Single-cell pbulk	CD8_EM	Baseline	C4orf21	-0.77681	3.33537	-2.29764	0.0236577	0.532731	-2.26264
Single-cell pbulk	CD8_EM	Baseline	RP11-4F5.2	1.00091	2.17304	2.30841	0.0237365	0.532731	2.26137
Single-cell pbulk	CD8_EM	Baseline	LRRN3	-1.45179	2.99684	-2.34903	0.023787	0.532731	-2.26055
Single-cell pbulk	CD8_EM	Baseline	GFM2	-0.432597	4.76416	-2.29258	0.0240698	0.532731	-2.25601
Single-cell pbulk	CD8_EM	Baseline	LINC01135	-1.01357	2.35635	-2.29514	0.0241209	0.532731	-2.2552
Single-cell pbulk	CD8_EM	Baseline	NRROS	0.657845	4.50052	2.30343	0.0241309	0.532731	2.25504
Single-cell pbulk	CD8_EM	Baseline	S1PR2	-0.98282	1.6965	-2.29216	0.0241389	0.532731	-2.25491
Single-cell pbulk	CD8_EM	Baseline	MED8	-0.397314	5.31301	-2.29013	0.0241872	0.532731	-2.25414
Single-cell pbulk	CD8_EM	Baseline	RP11-641A6.2	-0.980869	1.30141	-2.28966	0.0244357	0.532731	-2.25021
Single-cell pbulk	CD8_EM	Baseline	RP11-393I2.4	-0.966916	1.85436	-2.28279	0.0244666	0.532731	-2.24972
Single-cell pbulk	CD8_EM	Baseline	DOCK10	-0.256044	8.14622	-2.30926	0.024526	0.532731	-2.24879
Single-cell pbulk	CD8_EM	Baseline	SEMA6A	-1.01918	1.34484	-2.28704	0.0245555	0.532731	-2.24832
Single-cell pbulk	CD8_EM	Baseline	MED11	-0.454776	5.68146	-2.28112	0.0245572	0.532731	-2.2483
Single-cell pbulk	CD8_EM	Baseline	CEP57L1	-0.720452	3.67172	-2.28765	0.0245833	0.532731	-2.24789
Single-cell pbulk	CD8_EM	Baseline	FAM102A	-0.463413	6.07164	-2.31507	0.0246066	0.532731	-2.24752
Single-cell pbulk	CD8_EM	Baseline	WAPAL	-0.189506	7.49481	-2.27965	0.0246309	0.532731	-2.24714
Single-cell pbulk	CD8_EM	Baseline	TBX21	0.497169	7.6578	2.33737	0.02464	0.532731	2.247
Single-cell pbulk	CD8_EM	Day 1	TANGO6	-0.553617	4.94503	-2.80943	0.00598212	0.534686	-2.74876
Single-cell pbulk	CD8_EM	Day 1	ARPP19	0.343363	6.44773	2.786	0.00632344	0.534686	2.73052
Single-cell pbulk	CD8_EM	Day 1	BACH2	-0.899854	5.49786	-2.85307	0.00633893	0.534686	-2.72971
Single-cell pbulk	CD8_EM	Day 1	RCCD1	-1.19427	3.1149	-2.79316	0.00634238	0.534686	-2.72953
Single-cell pbulk	CD8_EM	Day 1	PI16	-1.39547	3.01171	-2.80903	0.00636378	0.534686	-2.72842
Single-cell pbulk	CD8_EM	Day 1	CLEC2B	0.280203	8.47895	2.79571	0.00664509	0.534686	2.71413
Single-cell pbulk	CD8_EM	Day 1	RP11-108P20.1	-1.18146	1.50175	-2.77314	0.00673455	0.534686	-2.70969
Single-cell pbulk	CD8_EM	Day 1	TIAM2	-1.04728	1.84542	-2.76237	0.00676746	0.534686	-2.70808
Single-cell pbulk	CD8_EM	Day 1	ZC3H12A	0.637239	5.06204	2.75855	0.00684007	0.534686	2.70453
Single-cell pbulk	CD8_EM	Day 1	MSRA	-0.555617	5.02992	-2.75209	0.00697427	0.534686	-2.69807
Single-cell pbulk	CD8_EM	Day 1	PYHIN1	0.382651	8.21095	2.84528	0.00698661	0.534686	2.69748
Single-cell pbulk	CD8_EM	Day 1	DHRS12	-0.571201	4.72815	-2.74986	0.00706815	0.534686	-2.69362
Single-cell pbulk	CD8_EM	Day 1	CBR3	-1.26947	2.18845	-2.75855	0.00712282	0.534686	-2.69105
Single-cell pbulk	CD8_EM	Day 1	IL2RA	-1.29768	2.00106	-2.74552	0.00729731	0.534686	-2.68296
Single-cell pbulk	CD8_EM	Day 1	EIF2A	-0.33362	7.05658	-2.75152	0.00729839	0.534686	-2.68291
Single-cell pbulk	CD8_EM	Day 1	GTF3C1	0.356479	6.76561	2.74684	0.00733321	0.534686	2.68132
Single-cell pbulk	CD8_EM	Day 1	SNX22	-0.952603	2.41861	-2.74006	0.0074903	0.534686	-2.67422
Single-cell pbulk	CD8_EM	Day 1	FAM212B	-1.17804	1.62674	-2.72679	0.00757198	0.534686	-2.67058
Single-cell pbulk	CD8_EM	Day 1	SUN1	-0.473117	5.13478	-2.72367	0.00766264	0.534686	-2.66658
Single-cell pbulk	CD8_EM	Day 1	NEDD4	-0.961874	2.99308	-2.71861	0.00783506	0.534686	-2.6591
Single-cell pbulk	CD8_EM	Day 1	MPV17L2	-0.897995	3.63754	-2.70967	0.00785611	0.534686	-2.65819
Single-cell pbulk	CD8_EM	Day 1	PAG1	-0.478455	7.27932	-2.78753	0.00788651	0.534686	-2.65689
Single-cell pbulk	CD8_EM	Day 1	VWDE	-1.31627	1.21651	-2.74583	0.0079339	0.534686	-2.65487
Single-cell pbulk	CD8_EM	Day 1	ABHD3	-0.387215	6.20172	-2.70473	0.00798359	0.534686	-2.65276
Single-cell pbulk	CD8_EM	Day 1	CTD-2302E22.4	1.12923	1.6852	2.71418	0.00799284	0.534686	2.65237
Single-cell pbulk	CD8_EM	Day 1	AC022182.1	-1.39135	2.25164	-2.72501	0.0080074	0.534686	-2.65176
Single-cell pbulk	CD8_EM	Day 1	CHRNE	1.11657	2.13871	2.70879	0.00802198	0.534686	2.65114
Single-cell pbulk	CD8_EM	Day 1	COA7	-1.29973	2.24358	-2.7014	0.00804932	0.534686	-2.64999
Single-cell pbulk	CD8_EM	Day 1	TMEM64	0.703655	4.74942	2.70068	0.00805731	0.534686	2.64966
Single-cell pbulk	CD8_EM	Day 1	FBLN2	-1.39184	1.61542	-2.7434	0.00808071	0.534686	-2.64868
Single-cell pbulk	CD8_EM	Day 1	EFTUD1	-0.481519	5.27309	-2.69676	0.00814648	0.534686	-2.64594
Single-cell pbulk	CD8_EM	Baseline	SH3BGR	-0.953741	1.24951	-2.27578	0.0248718	0.535149	-2.24339
Single-cell pbulk	CD8_EM	Baseline	METTL4	-0.504022	5.37332	-2.28006	0.0249455	0.535149	-2.24225
Single-cell pbulk	CD8_EM	Baseline	THOC3	-0.402017	6.68424	-2.31413	0.0250136	0.535149	-2.24119
Single-cell pbulk	CD8_EM	Baseline	PPP1R2	-0.23078	8.40382	-2.29975	0.0250479	0.535149	-2.24066
Single-cell pbulk	CD8_EM	Baseline	MXRA8	-1.02944	1.02627	-2.28555	0.0251342	0.535149	-2.23933
Single-cell pbulk	CD8_EM	Baseline	WRNIP1	-0.282997	6.51692	-2.27205	0.0253151	0.535149	-2.23656
Single-cell pbulk	CD8_EM	Baseline	RAB21	-0.264131	6.48058	-2.27384	0.0253188	0.535149	-2.2365
Single-cell pbulk	CD8_EM	Baseline	KLHL32	-0.905106	2.35455	-2.26883	0.0253342	0.535149	-2.23627
Single-cell pbulk	CD8_EM	Baseline	HAUS3	0.349201	6.25514	2.26651	0.0254675	0.535528	2.23424
Single-cell pbulk	CD8_EM	Baseline	TTTY14	-0.871637	1.1257	-2.27838	0.0254979	0.535528	-2.23377
Single-cell pbulk	CD8_EM	Day 1	CST7	0.44641	10.7888	2.79037	0.00823385	0.535637	2.64233
Single-cell pbulk	CD8_EM	Baseline	CD93	-1.01238	1.58883	-2.26795	0.02562	0.53656	-2.23192
Single-cell pbulk	CD8_EM	Day 1	NIPAL3	-0.453533	5.94338	-2.70538	0.00852013	0.53919	-2.63073
Single-cell pbulk	CD8_EM	Day 1	LRRC37A	-1.31697	1.78567	-2.69151	0.00853427	0.53919	-2.63017
Single-cell pbulk	CD8_EM	Day 1	LRTOMT	-1.20138	1.65564	-2.67817	0.00858172	0.53919	-2.62828
Single-cell pbulk	CD8_EM	Day 1	ZNF83	-0.423131	6.09892	-2.69336	0.0086856	0.53919	-2.62419
Single-cell pbulk	CD8_EM	Day 1	LRRC37A3	-1.31745	1.76844	-2.67693	0.00875321	0.53919	-2.62155
Single-cell pbulk	CD8_EM	Day 1	TRIM56	-0.386675	6.01015	-2.66639	0.00887953	0.53919	-2.61666
Single-cell pbulk	CD8_EM	Day 1	TNFSF9	1.00031	3.77673	2.66531	0.00899566	0.53919	2.61222
Single-cell pbulk	CD8_EM	Day 1	TRAPPC10	0.218192	7.77875	2.67796	0.00901194	0.53919	2.6116
Single-cell pbulk	CD8_EM	Day 1	YPEL2	-0.538514	5.3893	-2.67054	0.00907339	0.53919	-2.60928
Single-cell pbulk	CD8_EM	Day 1	TBL2	-0.815208	3.91437	-2.65614	0.00916115	0.53919	-2.60598
Single-cell pbulk	CD8_EM	Day 1	ZNF708	-0.318095	6.43804	-2.65267	0.00921383	0.53919	-2.60402
Single-cell pbulk	CD8_EM	Day 1	FOXJ3	-0.350369	6.49446	-2.65794	0.00923159	0.53919	-2.60336
Single-cell pbulk	CD8_EM	Day 1	C12orf49	0.639225	5.09646	2.65155	0.009242	0.53919	2.60297
Single-cell pbulk	CD8_EM	Baseline	NBEAL2	0.427751	6.17014	2.27368	0.0258934	0.540746	2.22781
Single-cell pbulk	CD8_EM	Baseline	JMJD4	-0.447161	4.90755	-2.26085	0.0260675	0.54131	-2.2252
Single-cell pbulk	CD8_EM	Baseline	RNF139	0.297935	6.74137	2.25689	0.0260677	0.54131	2.2252
Single-cell pbulk	CD8_EM	Day 1	CCP110	-0.580575	4.8655	-2.64785	0.00945516	0.545024	-2.59514
Single-cell pbulk	CD8_EM	Day 1	RALGAPA1	-0.261182	7.2716	-2.64048	0.00953665	0.545024	-2.59219
Single-cell pbulk	CD8_EM	Day 1	FURIN	1.11919	2.66598	2.6404	0.00956443	0.545024	2.59119
Single-cell pbulk	CD8_EM	Day 1	ZNF256	-1.07492	2.61797	-2.64192	0.00964301	0.545275	-2.58837
Single-cell pbulk	CD8_EM	Day 1	POLR3G	1.10284	1.49107	2.63722	0.00971893	0.545373	2.58567
Single-cell pbulk	CD8_EM	Baseline	ZNF280D	-0.280345	6.32295	-2.25943	0.0263583	0.545802	-2.22089
Single-cell pbulk	CD8_EM	Baseline	HAUS8	-0.677491	3.59975	-2.24988	0.0265224	0.547658	-2.21848
Single-cell pbulk	CD8_EM	Baseline	ZNF80	1.16445	3.6537	2.2809	0.0267449	0.550315	2.21522
Single-cell pbulk	CD8_EM	Baseline	ACIN1	0.168503	7.73446	2.2467	0.0268353	0.550315	2.21391
Single-cell pbulk	CD8_EM	Baseline	NINJ2	0.771722	4.33946	2.25354	0.0269478	0.550315	2.21227
Single-cell pbulk	CD8_EM	Baseline	RP11-18H7.1	0.995549	1.97058	2.24777	0.0269505	0.550315	2.21223
Single-cell pbulk	CD8_EM	Baseline	TNFSF8	-0.565464	6.08226	-2.27029	0.0271199	0.552239	-2.20979
Single-cell pbulk	CD8_EM	Baseline	IL2RB	0.23891	7.91065	2.24389	0.0272602	0.553563	2.20777
Single-cell pbulk	CD8_EM	Day 1	LRRC29	-1.08509	1.62272	-2.62257	0.0100123	0.557577	-2.57541
Single-cell pbulk	CD8_EM	Baseline	SRGN	0.31716	9.87115	2.27714	0.02761	0.559122	2.20278
Single-cell pbulk	CD8_EM	Day 28	DCUN1D1	-0.589947	5.42827	-3.3053	0.00129986	0.562076	-3.21601
Single-cell pbulk	CD8_EM	Baseline	CTD-2013N24.2	-1.14131	2.09151	-2.23505	0.0279994	0.563714	-2.1973
Single-cell pbulk	CD8_EM	Baseline	S1PR4	-0.258854	8.27644	-2.23584	0.0280157	0.563714	-2.19707
Single-cell pbulk	CD8_EM	Baseline	ALPK1	-1.01928	2.16703	-2.23119	0.0282132	0.563714	-2.19431
Single-cell pbulk	CD8_EM	Baseline	MLH3	-0.413075	5.17201	-2.22116	0.0284664	0.563714	-2.1908
Single-cell pbulk	CD8_EM	Baseline	ELK3	-0.313279	5.5697	-2.23174	0.0284985	0.563714	-2.19035
Single-cell pbulk	CD8_EM	Baseline	ZNF467	-0.786846	2.65268	-2.22099	0.0284993	0.563714	-2.19034
Single-cell pbulk	CD8_EM	Baseline	PPP3CC	0.178156	8.21456	2.22724	0.0285176	0.563714	2.19009
Single-cell pbulk	CD8_EM	Baseline	POU3F1	-1.04597	1.50097	-2.22574	0.0285386	0.563714	-2.1898
Single-cell pbulk	CD8_EM	Baseline	SRGAP3	-1.05831	1.33584	-2.2273	0.0286511	0.563714	-2.18825
Single-cell pbulk	CD8_EM	Baseline	SFXN5	-0.931733	3.05192	-2.22022	0.0287236	0.563714	-2.18726
Single-cell pbulk	CD8_EM	Baseline	ILF3-AS1	0.317617	6.80948	2.22585	0.028819	0.563714	2.18595
Single-cell pbulk	CD8_EM	Baseline	NFIL3	0.893032	4.19641	2.22449	0.0289392	0.563714	2.18431
Single-cell pbulk	CD8_EM	Baseline	IPO13	0.695557	3.88953	2.21389	0.0289783	0.563714	2.18378
Single-cell pbulk	CD8_EM	Baseline	PPP4R2	-0.206178	7.13747	-2.21016	0.0292505	0.563714	-2.18009
Single-cell pbulk	CD8_EM	Baseline	DCUN1D3	-1.00412	2.12229	-2.20941	0.0295025	0.563714	-2.17671
Single-cell pbulk	CD8_EM	Baseline	TGFB1	0.200062	9.48375	2.2437	0.0295378	0.563714	2.17623
Single-cell pbulk	CD8_EM	Baseline	MT-ND3	-0.277406	10.802	-2.27221	0.0295458	0.563714	-2.17613
Single-cell pbulk	CD8_EM	Baseline	ZNF502	-1.12163	2.14607	-2.21304	0.0295507	0.563714	-2.17606
Single-cell pbulk	CD8_EM	Baseline	PPP1R14B	-0.346433	6.31334	-2.21159	0.0296063	0.563714	-2.17532
Single-cell pbulk	CD8_EM	Baseline	RP11-214O1.3	-1.04844	1.68311	-2.20961	0.0296114	0.563714	-2.17525
Single-cell pbulk	CD8_EM	Baseline	ZNF610	-1.03142	1.75128	-2.21003	0.0296463	0.563714	-2.17478
Single-cell pbulk	CD8_EM	Baseline	AGO3	-0.24857	6.70826	-2.20724	0.0297936	0.563714	-2.17282
Single-cell pbulk	CD8_EM	Baseline	ANKRD44	-0.129982	8.95577	-2.21113	0.0297962	0.563714	-2.17279
Single-cell pbulk	CD8_EM	Baseline	CCL5	0.252424	12.5653	2.25013	0.0299833	0.563714	2.17031
Single-cell pbulk	CD8_EM	Baseline	SMPD3	-0.912337	2.73812	-2.2044	0.0300139	0.563714	-2.16991
Single-cell pbulk	CD8_EM	Baseline	ARPC5L	0.282443	8.22319	2.22593	0.030021	0.563714	2.16981
Single-cell pbulk	CD8_EM	Baseline	RAB20	-1.02939	1.74137	-2.20319	0.0300877	0.563714	-2.16893
Single-cell pbulk	CD8_EM	Baseline	JHDM1D-AS1	-1.02614	2.54894	-2.20025	0.0300895	0.563714	-2.16891
Single-cell pbulk	CD8_EM	Baseline	ZRANB3	-0.72371	3.47381	-2.19784	0.0301357	0.563714	-2.1683
Single-cell pbulk	CD8_EM	Baseline	PANK1	-0.92271	1.4548	-2.20655	0.0301373	0.563714	-2.16828
Single-cell pbulk	CD8_EM	Day 1	ARHGAP15	-0.350383	8.89103	-2.68038	0.0102905	0.564776	-2.56591
Single-cell pbulk	CD8_EM	Day 1	AP5B1	0.866531	3.88408	2.61671	0.0104384	0.564776	2.56096
Single-cell pbulk	CD8_EM	Day 1	LRP5L	-1.00991	3.01092	-2.61764	0.0104507	0.564776	-2.56055
Single-cell pbulk	CD8_EM	Day 1	FYN	0.249878	9.62666	2.67116	0.0105043	0.564776	2.55877
Single-cell pbulk	CD8_EM	Day 1	P2RX4	-0.552918	4.71303	-2.61037	0.0105257	0.564776	-2.55806
Single-cell pbulk	CD8_EM	Baseline	LYN	0.806546	5.04347	2.22226	0.030299	0.565298	2.16616
Single-cell pbulk	CD8_EM	Day 1	ZFAND2B	0.299252	6.80825	2.59503	0.0108418	0.566514	2.54776
Single-cell pbulk	CD8_EM	Day 1	NFKBIB	0.432219	6.34121	2.58841	0.0110115	0.566514	2.54233
Single-cell pbulk	CD8_EM	Day 1	KCNQ1	-1.09828	3.35208	-2.5955	0.0111054	0.566514	-2.53937
Single-cell pbulk	CD8_EM	Day 1	ZNF516	-1.2091	1.5785	-2.59596	0.0111097	0.566514	-2.53923
Single-cell pbulk	CD8_EM	Day 1	EPPK1	-1.06381	1.10761	-2.58315	0.0111627	0.566514	-2.53756
Single-cell pbulk	CD8_EM	Day 1	SMN2	-1.18483	1.98585	-2.58806	0.0112369	0.566514	-2.53525
Single-cell pbulk	CD8_EM	Day 1	PSMD5	-0.402592	5.4404	-2.5797	0.0112605	0.566514	-2.53451
Single-cell pbulk	CD8_EM	Day 1	ZNF442	1.19418	1.71532	2.58181	0.0114327	0.566514	2.52919
Single-cell pbulk	CD8_EM	Day 1	FBXO9	-0.257044	7.08096	-2.57755	0.0115558	0.566514	-2.52543
Single-cell pbulk	CD8_EM	Day 1	ABHD17A	0.324208	9.28564	2.6556	0.0116005	0.566514	2.52407
Single-cell pbulk	CD8_EM	Day 1	HSD17B8	-0.49205	5.45342	-2.56998	0.0116076	0.566514	-2.52385
Single-cell pbulk	CD8_EM	Day 1	RBM18	-0.450848	5.56347	-2.56616	0.0116799	0.566514	-2.52167
Single-cell pbulk	CD8_EM	Day 1	A1BG	-0.491685	5.69879	-2.57842	0.0117936	0.566514	-2.51826
Single-cell pbulk	CD8_EM	Day 1	PDXDC1	-0.429901	6.77467	-2.58761	0.0118876	0.566514	-2.51546
Single-cell pbulk	CD8_EM	Day 1	CTD-2630F21.1	-1.16115	2.33766	-2.56061	0.0119674	0.566514	-2.5131
Single-cell pbulk	CD8_EM	Day 1	FAM129C	-1.14129	1.57719	-2.56047	0.0119835	0.566514	-2.51263
Single-cell pbulk	CD8_EM	Day 1	FSTL3	-1.08828	1.30141	-2.55665	0.0119846	0.566514	-2.5126
Single-cell pbulk	CD8_EM	Day 1	RASA4	-0.949011	2.57175	-2.55661	0.0119953	0.566514	-2.51228
Single-cell pbulk	CD8_EM	Day 1	SLC22A17	-1.29164	1.98238	-2.56836	0.0120897	0.566514	-2.50951
Single-cell pbulk	CD8_EM	Day 1	MRE11A	-0.440329	5.7975	-2.56406	0.0120994	0.566514	-2.50923
Single-cell pbulk	CD8_EM	Day 1	CR2	-1.2603	1.50176	-2.56776	0.0123331	0.56907	-2.50247
Single-cell pbulk	CD8_EM	Day 1	AF131217.1	0.733367	4.69698	2.55741	0.0123409	0.56907	2.50224
Single-cell pbulk	CD8_EM	Day 1	GTF3A	-0.185295	8.6723	-2.56892	0.0123862	0.56907	-2.50095
Single-cell pbulk	CD8_EM	Day 1	C2orf69	-0.475353	4.81716	-2.5448	0.0125784	0.569567	-2.49549
Single-cell pbulk	CD8_EM	Day 1	CD82	-0.521652	6.21393	-2.57588	0.0126554	0.569567	-2.49332
Single-cell pbulk	CD8_EM	Day 1	STX3	-0.912408	3.29614	-2.53635	0.0127335	0.569567	-2.49114
Single-cell pbulk	CD8_EM	Day 1	DAG1	-0.677564	4.22347	-2.53671	0.0128084	0.569567	-2.48905
Single-cell pbulk	CD8_EM	Day 1	BAG2	-0.633346	4.69926	-2.55189	0.0128492	0.569567	-2.48792
Single-cell pbulk	CD8_EM	Day 1	PPAP2A	-0.777632	4.04915	-2.53304	0.0129254	0.569567	-2.48582
Single-cell pbulk	CD8_EM	Day 1	THOC6	-0.372089	5.37349	-2.52686	0.0129855	0.569567	-2.48417
Single-cell pbulk	CD8_EM	Day 1	NDUFA7	-1.03629	1.53428	-2.52931	0.0130735	0.569567	-2.48176
Single-cell pbulk	CD8_EM	Day 1	MARCH9	-0.333397	6.43318	-2.53036	0.0131082	0.569567	-2.48082
Single-cell pbulk	CD8_EM	Day 1	POMT2	-1.11753	2.17187	-2.52457	0.0132173	0.569567	-2.47786
Single-cell pbulk	CD8_EM	Day 1	ERCC6L2	-0.369504	5.96174	-2.52689	0.0132494	0.569567	-2.477
Single-cell pbulk	CD8_EM	Baseline	FAM208B	-0.252409	6.67349	-2.19093	0.0306469	0.570342	-2.16163
Single-cell pbulk	CD8_EM	Day 1	CCL5	0.292616	12.5653	2.58174	0.0133932	0.57116	2.47314
Single-cell pbulk	CD8_EM	Day 1	TNRC6B	-0.216002	8.07942	-2.52505	0.0134418	0.57116	-2.47184
Single-cell pbulk	CD8_EM	Day 1	POLE4	-0.268515	6.86311	-2.51261	0.0136072	0.572675	-2.46747
Single-cell pbulk	CD8_EM	Day 1	GLOD4	0.251236	6.90512	2.5109	0.0136333	0.572675	2.46678
Single-cell pbulk	CD8_EM	Baseline	RP11-361F15.2	-1.03961	1.73892	-2.18665	0.0311288	0.573585	-2.15542
Single-cell pbulk	CD8_EM	Baseline	MMP28	-1.1752	1.34158	-2.20016	0.0311755	0.573585	-2.15483
Single-cell pbulk	CD8_EM	Baseline	ZNF70	-0.926168	2.49426	-2.18535	0.0312669	0.573585	-2.15366
Single-cell pbulk	CD8_EM	Baseline	NOG	-1.33527	1.56008	-2.2033	0.0314704	0.573585	-2.15107
Single-cell pbulk	CD8_EM	Baseline	C2CD4D	-1.00934	1.68197	-2.1806	0.0316295	0.573585	-2.14906
Single-cell pbulk	CD8_EM	Baseline	NPHP3	-0.410414	6.11607	-2.18248	0.0316869	0.573585	-2.14834
Single-cell pbulk	CD8_EM	Baseline	TP53BP1	-0.366942	5.53696	-2.18017	0.0319096	0.573585	-2.14554
Single-cell pbulk	CD8_EM	Baseline	AQP11	-0.986386	1.6987	-2.17954	0.0319849	0.573585	-2.1446
Single-cell pbulk	CD8_EM	Baseline	CD3D	0.167337	10.1702	2.20451	0.0320912	0.573585	2.14327
Single-cell pbulk	CD8_EM	Baseline	BSG	0.201836	8.0669	2.17671	0.0321656	0.573585	2.14235
Single-cell pbulk	CD8_EM	Baseline	SNRPA1	0.235861	7.26097	2.17138	0.0321817	0.573585	2.14215
Single-cell pbulk	CD8_EM	Baseline	DNASE2	0.35964	5.73582	2.17011	0.0322328	0.573585	2.14151
Single-cell pbulk	CD8_EM	Baseline	PRKCA	-0.658325	5.3496	-2.21049	0.0322919	0.573585	-2.14078
Single-cell pbulk	CD8_EM	Baseline	HAT1	-0.259	6.00095	-2.16613	0.032557	0.573585	-2.1375
Single-cell pbulk	CD8_EM	Baseline	SLC8B1	-0.471018	4.83153	-2.17311	0.0327135	0.573585	-2.13558
Single-cell pbulk	CD8_EM	Baseline	CR2	-1.10977	1.50176	-2.17458	0.0327447	0.573585	-2.1352
Single-cell pbulk	CD8_EM	Baseline	KIF16B	0.758218	4.27718	2.17241	0.0327831	0.573585	2.13473
Single-cell pbulk	CD8_EM	Baseline	RP11-440L14.4	-0.93061	2.62158	-2.1628	0.032804	0.573585	-2.13447
Single-cell pbulk	CD8_EM	Baseline	CKMT2-AS1	-0.928218	3.37794	-2.17148	0.0328385	0.573585	-2.13405
Single-cell pbulk	CD8_EM	Baseline	CYBA	0.200868	10.7421	2.21703	0.0328462	0.573585	2.13396
Single-cell pbulk	CD8_EM	Baseline	WIPF1	0.132573	9.16725	2.16534	0.0328707	0.573585	2.13366
Single-cell pbulk	CD8_EM	Baseline	PDE6G	-0.922748	1.20958	-2.16462	0.0329467	0.573585	-2.13273
Single-cell pbulk	CD8_EM	Baseline	ADAM15	0.560577	4.57546	2.16423	0.0331071	0.573585	2.13078
Single-cell pbulk	CD8_EM	Baseline	CTD-2035E11.3	0.711159	4.14015	2.15912	0.0331242	0.573585	2.13057
Single-cell pbulk	CD8_EM	Baseline	ARHGAP26	0.215658	7.53919	2.17735	0.0331274	0.573585	2.13054
Single-cell pbulk	CD8_EM	Baseline	PACRGL	-0.78734	2.9455	-2.15847	0.0331477	0.573585	-2.13029
Single-cell pbulk	CD8_EM	Baseline	ALAS2	-1.25589	0.909129	-2.16374	0.033268	0.573585	-2.12883
Single-cell pbulk	CD8_EM	Baseline	TMEM177	-0.668084	3.72817	-2.15679	0.0333028	0.573585	-2.12841
Single-cell pbulk	CD8_EM	Baseline	RHOB	0.542038	5.50619	2.16898	0.0333578	0.573585	2.12775
Single-cell pbulk	CD8_EM	Baseline	TMEM200A	-0.9522	1.20501	-2.16307	0.0333752	0.573585	-2.12754
Single-cell pbulk	CD8_EM	Baseline	MCL1	0.223545	8.85965	2.1691	0.0334787	0.573585	2.12629
Single-cell pbulk	CD8_EM	Baseline	SLC25A45	-0.361761	5.94295	-2.16151	0.0335806	0.573585	-2.12507
Single-cell pbulk	CD8_EM	Baseline	KISS1R	-0.97079	1.3465	-2.15824	0.0336372	0.573585	-2.12439
Single-cell pbulk	CD8_EM	Baseline	TMEM9B	0.275642	6.94784	2.15485	0.0336824	0.573585	2.12385
Single-cell pbulk	CD8_EM	Baseline	MRPL13	0.343483	5.81722	2.15218	0.0336885	0.573585	2.12378
Single-cell pbulk	CD8_EM	Baseline	RLIM	-0.296929	6.0924	-2.15268	0.0337738	0.573585	-2.12276
Single-cell pbulk	CD8_EM	Baseline	RAD54B	-0.924767	2.37718	-2.15002	0.0338285	0.573585	-2.12211
Single-cell pbulk	CD8_EM	Baseline	LDLRAP1	-0.374296	7.19598	-2.19151	0.0338492	0.573585	-2.12186
Single-cell pbulk	CD8_EM	Baseline	ATHL1	-0.44621	6.17168	-2.18337	0.0339007	0.573585	-2.12125
Single-cell pbulk	CD8_EM	Baseline	TMEM260	-0.375571	5.27527	-2.14813	0.0339914	0.573585	-2.12017
Single-cell pbulk	CD8_EM	Baseline	GGT7	-0.414962	5.46235	-2.1492	0.0340609	0.573585	-2.11935
Single-cell pbulk	CD8_EM	Baseline	RORC	-0.92433	1.12529	-2.15516	0.0340983	0.573585	-2.11891
Single-cell pbulk	CD8_EM	Baseline	HSPA14	0.346004	5.97854	2.14936	0.0342545	0.573639	2.11706
Single-cell pbulk	CD8_EM	Baseline	CCNT2-AS1	-0.971657	2.61173	-2.14663	0.034399	0.573639	-2.11536
Single-cell pbulk	CD8_EM	Baseline	FLCN	-1.04664	1.98722	-2.14683	0.034471	0.573639	-2.11452
Single-cell pbulk	CD8_EM	Baseline	NLGN4Y	-0.958364	1.72287	-2.15412	0.034489	0.573639	-2.11431
Single-cell pbulk	CD8_EM	Baseline	IFITM2	0.401694	10.2923	2.19322	0.0346223	0.573639	2.11275
Single-cell pbulk	CD8_EM	Baseline	MTDH	0.139752	8.48795	2.13938	0.0348972	0.573639	2.10955
Single-cell pbulk	CD8_EM	Baseline	PPP2R3A	-1.02938	1.59369	-2.13861	0.0349697	0.573639	-2.10871
Single-cell pbulk	CD8_EM	Baseline	STAG3	-0.887307	2.39774	-2.13599	0.0349819	0.573639	-2.10857
Single-cell pbulk	CD8_EM	Baseline	GOLM1	1.11792	2.73816	2.16112	0.0350023	0.573639	2.10833
Single-cell pbulk	CD8_EM	Baseline	SAMD3	0.226351	8.27551	2.15859	0.0350223	0.573639	2.1081
Single-cell pbulk	CD8_EM	Baseline	CCR6	-1.08837	2.294	-2.13736	0.0352477	0.573639	-2.1055
Single-cell pbulk	CD8_EM	Baseline	RP11-320M2.1	-0.866121	1.79469	-2.13236	0.0352863	0.573639	-2.10506
Single-cell pbulk	CD8_EM	Baseline	RP11-634H22.1	-0.722265	3.32495	-2.13235	0.0352894	0.573639	-2.10502
Single-cell pbulk	CD8_EM	Baseline	RFC1	0.203193	7.26845	2.13269	0.0353262	0.573639	2.1046
Single-cell pbulk	CD8_EM	Baseline	RP13-270P17.3	-0.892441	1.87103	-2.13417	0.0353428	0.573639	-2.10441
Single-cell pbulk	CD8_EM	Baseline	ZNF587B	-0.93706	2.35433	-2.13084	0.0354154	0.573639	-2.10358
Single-cell pbulk	CD8_EM	Baseline	LINC00152	0.489758	7.21244	2.17177	0.0354281	0.573639	2.10343
Single-cell pbulk	CD8_EM	Baseline	AC009133.12	-0.968921	2.43731	-2.13272	0.0355335	0.574081	-2.10223
Single-cell pbulk	CD8_EM	Day 1	AC104695.3	-1.15431	1.60164	-2.51908	0.0137612	0.574765	-2.46344
Single-cell pbulk	CD8_EM	Baseline	SPRYD4	0.718422	3.27397	2.13304	0.0357785	0.575201	2.09944
Single-cell pbulk	CD8_EM	Baseline	CDC73	0.212812	7.19012	2.12649	0.0357951	0.575201	2.09925
Single-cell pbulk	CD8_EM	Baseline	ERLIN2	-0.61253	4.21258	-2.12545	0.0358726	0.575201	-2.09837
Single-cell pbulk	CD8_EM	Baseline	MGAT5	-0.393207	5.75643	-2.14052	0.0359158	0.575201	-2.09788
Single-cell pbulk	CD8_EM	Baseline	ALG8	0.430048	5.35816	2.1211	0.0362448	0.577327	2.09417
Single-cell pbulk	CD8_EM	Baseline	POMP	0.232179	7.39049	2.12083	0.0362766	0.577327	2.09381
Single-cell pbulk	CD8_EM	Baseline	CCDC66	-0.308593	6.63749	-2.14026	0.0363518	0.577327	-2.09297
Single-cell pbulk	CD8_EM	Baseline	MGST2	-0.8667	2.85756	-2.12365	0.0363678	0.577327	-2.09279
Single-cell pbulk	CD8_EM	Baseline	VAT1	0.547645	5.11253	2.11899	0.0364413	0.577327	2.09197
Single-cell pbulk	CD8_EM	Baseline	RP11-191L17.1	-0.789347	2.33356	-2.11756	0.0365505	0.577813	-2.09075
Single-cell pbulk	CD8_EM	Baseline	LILRA1	-0.867248	1.57011	-2.11796	0.0368064	0.578752	-2.08791
Single-cell pbulk	CD8_EM	Baseline	RNF31	0.471994	5.31245	2.11409	0.0368541	0.578752	2.08738
Single-cell pbulk	CD8_EM	Baseline	DOHH	0.662299	4.32367	2.11363	0.0368954	0.578752	2.08692
Single-cell pbulk	CD8_EM	Baseline	LAIR2	1.10305	5.40758	2.14964	0.0369602	0.578752	2.0862
Single-cell pbulk	CD8_EM	Baseline	MIR4523	-0.870786	1.31712	-2.11088	0.037147	0.578752	-2.08414
Single-cell pbulk	CD8_EM	Baseline	NCR3	-0.51249	6.52833	-2.15047	0.0372074	0.578752	-2.08348
Single-cell pbulk	CD8_EM	Baseline	SLMO2	0.29217	6.29503	2.11035	0.037283	0.578752	2.08265
Single-cell pbulk	CD8_EM	Baseline	SLC30A1	-0.956116	2.08513	-2.11451	0.0373075	0.578752	-2.08238
Single-cell pbulk	CD8_EM	Baseline	GSK3B	0.186189	7.43038	2.10901	0.0373185	0.578752	2.08226
Single-cell pbulk	CD8_EM	Day 1	RNASEH1	-0.317225	6.07204	-2.49851	0.0140108	0.580303	-2.45699
Single-cell pbulk	CD8_EM	Day 1	RP11-267N12.3	-1.08841	2.47599	-2.49732	0.0140517	0.580303	-2.45594
Single-cell pbulk	CD8_EM	Baseline	TPCN1	-0.647312	4.15234	-2.10929	0.0375146	0.580569	-2.08012
Single-cell pbulk	CD8_EM	Day 1	RP4-728D4.2	0.528601	5.57809	2.49118	0.0143679	0.580727	2.44793
Single-cell pbulk	CD8_EM	Day 1	FAM160B2	-0.385949	5.56708	-2.48748	0.0144304	0.580727	-2.44637
Single-cell pbulk	CD8_EM	Day 1	PRKCQ-AS1	-0.436225	7.34526	-2.55506	0.0145697	0.580727	-2.4429
Single-cell pbulk	CD8_EM	Day 1	SASH3	0.249507	7.85101	2.49163	0.0146129	0.580727	2.44183
Single-cell pbulk	CD8_EM	Day 1	KRTCAP3	-1.28068	2.23529	-2.50191	0.0146545	0.580727	-2.44081
Single-cell pbulk	CD8_EM	Day 1	C1orf21	0.597541	6.72248	2.52861	0.0146565	0.580727	2.44076
Single-cell pbulk	CD8_EM	Day 1	PAPSS1	0.434546	5.42454	2.48112	0.014678	0.580727	2.44023
Single-cell pbulk	CD8_EM	Day 1	ZBTB33	-0.452228	5.21199	-2.47955	0.0147299	0.580727	-2.43895
Single-cell pbulk	CD8_EM	Day 1	C21orf119	0.957633	3.17527	2.47832	0.0148058	0.580727	2.43709
Single-cell pbulk	CD8_EM	Day 1	HOOK1	-1.01311	3.82303	-2.50621	0.014852	0.580727	-2.43597
Single-cell pbulk	CD8_EM	Baseline	RP11-467D6.1	-0.795938	1.90147	-2.10365	0.0377768	0.582577	-2.07727
Single-cell pbulk	CD8_EM	Baseline	CDKL3	0.91762	2.67844	2.11224	0.0378029	0.582577	2.07698
Single-cell pbulk	CD8_EM	Baseline	ACSF2	-0.945955	2.80194	-2.10462	0.0379772	0.582981	-2.0751
Single-cell pbulk	CD8_EM	Baseline	ABCA5	-0.357409	5.37813	-2.10846	0.0379877	0.582981	-2.07499
Single-cell pbulk	CD8_EM	Baseline	RP11-384K6.6	-0.673092	3.85734	-2.09788	0.0382933	0.584894	-2.0717
Single-cell pbulk	CD8_EM	Baseline	UNKL	-0.387548	4.99972	-2.09711	0.0383633	0.584894	-2.07095
Single-cell pbulk	CD8_EM	Baseline	SCN1B	-0.866841	1.41669	-2.09967	0.0383821	0.584894	-2.07075
Single-cell pbulk	CD8_EM	Baseline	CST7	0.342198	10.7888	2.14736	0.0384356	0.584894	2.07018
Single-cell pbulk	CD8_EM	Baseline	NAA16	-0.291003	6.59661	-2.10714	0.0385918	0.584894	-2.06851
Single-cell pbulk	CD8_EM	Baseline	ZBTB33	-0.360665	5.21199	-2.09393	0.0386566	0.584894	-2.06782
Single-cell pbulk	CD8_EM	Baseline	ETS1	-0.159062	9.95395	-2.10416	0.0386693	0.584894	-2.06769
Single-cell pbulk	CD8_EM	Day 1	VTI1B	0.313725	6.67049	2.47934	0.0150632	0.58587	2.43086
Single-cell pbulk	CD8_EM	Day 1	TGFBR3	0.538186	7.77722	2.53406	0.0152115	0.588224	2.42731
Single-cell pbulk	CD8_EM	Day 1	RCAN3	-0.647385	6.90271	-2.54243	0.0152837	0.588224	-2.42558
Single-cell pbulk	CD8_EM	Baseline	BIN2	0.175548	9.05264	2.10935	0.039162	0.59113	2.06248
Single-cell pbulk	CD8_EM	Day 1	AKTIP	-0.364095	5.99264	-2.4745	0.0154615	0.591955	-2.42138
Single-cell pbulk	CD8_EM	Day 1	FBXL13	-1.06917	1.2983	-2.46577	0.0156059	0.591955	-2.418
Single-cell pbulk	CD8_EM	Day 1	ZC3H15	-0.186992	7.77667	-2.46144	0.0156277	0.591955	-2.4175
Single-cell pbulk	CD8_EM	Day 1	C7orf50	0.405159	6.44611	2.46568	0.0157028	0.591955	2.41575
Single-cell pbulk	CD8_EM	Baseline	ARF1	0.16396	8.81822	2.09379	0.0392978	0.591963	2.06106
Single-cell pbulk	CD8_EM	Baseline	FAM98C	0.313095	5.64981	2.08381	0.0395817	0.593905	2.05809
Single-cell pbulk	CD8_EM	Baseline	PPIA	0.149428	10.8748	2.10483	0.0396507	0.593905	2.05737
Single-cell pbulk	CD8_EM	Baseline	KHSRP	-0.325695	5.76722	-2.08862	0.0396691	0.593905	-2.05718
Single-cell pbulk	CD8_EM	Baseline	TBCK	-0.313615	6.08735	-2.09302	0.04003	0.596872	-2.05344
Single-cell pbulk	CD8_EM	Baseline	COPS2	0.244905	7.01979	2.0777	0.0401614	0.596872	2.05209
Single-cell pbulk	CD8_EM	Baseline	PIGS	0.364217	5.65556	2.07751	0.0401918	0.596872	2.05177
Single-cell pbulk	CD8_EM	Baseline	TRIM41	0.491607	5.06044	2.07699	0.0402208	0.596872	2.05147
Single-cell pbulk	CD8_EM	Baseline	PIP5K1A	-0.41989	5.02688	-2.07677	0.0402733	0.596872	-2.05094
Single-cell pbulk	CD8_EM	Baseline	RHBDD1	-0.422195	4.72181	-2.07868	0.0405575	0.599875	-2.04803
Single-cell pbulk	CD8_EM	Day 1	LAP3	0.334741	6.37039	2.45104	0.0160069	0.600342	2.40876
Single-cell pbulk	CD8_EM	Baseline	ABCF3	-0.345538	5.59581	-2.07028	0.0408565	0.600843	-2.04498
Single-cell pbulk	CD8_EM	Baseline	FOXK2	0.326242	5.66819	2.07029	0.0408675	0.600843	2.04487
Single-cell pbulk	CD8_EM	Baseline	ABI3	0.400265	6.97782	2.08356	0.0409511	0.600843	2.04402
Single-cell pbulk	CD8_EM	Baseline	STK38	-0.180403	8.20117	-2.07585	0.0409758	0.600843	-2.04377
Single-cell pbulk	CD8_EM	Baseline	RP11-158M2.3	-0.83379	1.17272	-2.06931	0.0411383	0.600843	-2.04213
Single-cell pbulk	CD8_EM	Baseline	ATP1A3	0.698585	4.10432	2.06848	0.0411571	0.600843	2.04194
Single-cell pbulk	CD8_EM	Baseline	SNAPIN	-0.377163	5.71523	-2.07079	0.0411951	0.600843	-2.04156
Single-cell pbulk	CD8_EM	Baseline	HIST1H2AJ	0.932901	3.04731	2.07397	0.0413724	0.601076	2.03978
Single-cell pbulk	CD8_EM	Baseline	FAM19A2	-0.838523	2.34524	-2.0703	0.0414078	0.601076	-2.03942
Single-cell pbulk	CD8_EM	Baseline	MYO9A	0.304466	5.97969	2.06385	0.0414834	0.601076	2.03867
Single-cell pbulk	CD8_EM	Baseline	LPIN2	-0.282982	7.29257	-2.06901	0.0416489	0.601076	-2.03701
Single-cell pbulk	CD8_EM	Baseline	EFCAB13	-0.829266	3.19203	-2.07321	0.041695	0.601076	-2.03655
Single-cell pbulk	CD8_EM	Baseline	PDXDC1	-0.343051	6.77467	-2.07871	0.0417016	0.601076	-2.03649
Single-cell pbulk	CD8_EM	Baseline	CCT5	-0.213195	7.24235	-2.05876	0.0419711	0.603777	-2.03381
Single-cell pbulk	CD8_EM	Baseline	RP11-582J16.4	-0.884669	1.45583	-2.05986	0.0421928	0.604916	-2.03161
Single-cell pbulk	CD8_EM	Baseline	ZSWIM4	-0.840277	2.52075	-2.05625	0.0422149	0.604916	-2.0314
Single-cell pbulk	CD8_EM	Day 1	PRIMPOL	0.493012	4.94022	2.4436	0.0162268	0.605499	2.40377
Single-cell pbulk	CD8_EM	Baseline	GZMA	0.337128	10.2897	2.09527	0.0425596	0.606139	2.02801
Single-cell pbulk	CD8_EM	Baseline	TNS4	-0.959234	1.3854	-2.05687	0.0425808	0.606139	-2.0278
Single-cell pbulk	CD8_EM	Baseline	RP11-47L3.1	0.443601	5.50248	2.05361	0.0426055	0.606139	2.02756
Single-cell pbulk	CD8_EM	Baseline	CS	0.274464	6.15806	2.05164	0.0426808	0.606139	2.02682
Single-cell pbulk	CD8_EM	Baseline	SERPINE2	-1.06103	1.36288	-2.05792	0.0427126	0.606139	-2.02651
Single-cell pbulk	CD8_EM	Baseline	EMC3	0.220895	6.63945	2.05186	0.0427964	0.606158	2.02569
Single-cell pbulk	CD8_EM	Day 1	MGST2	-1.0126	2.85756	-2.44477	0.0163281	0.6062	-2.4015
Single-cell pbulk	CD8_EM	Day 1	EDA	-1.27215	2.61048	-2.44897	0.016417	0.606438	-2.39951
Single-cell pbulk	CD8_EM	Baseline	BTAF1	-0.222629	6.97715	-2.04924	0.0429086	0.606579	-2.0246
Single-cell pbulk	CD8_EM	Day 1	RASGRP3	1.11243	2.18574	2.43627	0.0165063	0.606688	2.39752
Single-cell pbulk	CD8_EM	Baseline	KIAA1377	-0.630263	4.13883	-2.06402	0.0430567	0.607505	-2.02316
Single-cell pbulk	CD8_EM	Day 1	MAP3K6	0.860992	4.10753	2.44151	0.0167388	0.607755	2.3924
Single-cell pbulk	CD8_EM	Day 1	TRIM2	-0.897615	0.969692	-2.43542	0.0167868	0.607755	-2.39134
Single-cell pbulk	CD8_EM	Day 1	ATXN7L1	0.438195	5.79293	2.4274	0.0169087	0.607755	2.38869
Single-cell pbulk	CD8_EM	Day 1	SUN2	0.147927	9.61211	2.4298	0.0169799	0.607755	2.38714
Single-cell pbulk	CD8_EM	Day 1	SPOP	0.32346	6.45193	2.42123	0.0171824	0.607755	2.38278
Single-cell pbulk	CD8_EM	Day 1	MAPKAP1	-0.31179	6.61175	-2.4196	0.0172395	0.607755	-2.38156
Single-cell pbulk	CD8_EM	Day 1	IL2RB	0.270437	7.91065	2.42088	0.0173268	0.607755	2.3797
Single-cell pbulk	CD8_EM	Day 1	RP11-700H6.1	-1.1128	1.31091	-2.42368	0.0174452	0.607755	-2.37719
Single-cell pbulk	CD8_EM	Day 1	SYNE3	-0.583586	4.86987	-2.41966	0.0176127	0.607755	-2.37366
Single-cell pbulk	CD8_EM	Day 1	SMEK2	-0.190469	7.6193	-2.41241	0.0176598	0.607755	-2.37267
Single-cell pbulk	CD8_EM	Day 1	TOX2	-1.12385	1.32786	-2.4198	0.0177526	0.607755	-2.37074
Single-cell pbulk	CD8_EM	Day 1	GPR146	-1.03703	1.71761	-2.42323	0.0177869	0.607755	-2.37002
Single-cell pbulk	CD8_EM	Day 1	TMEM160	0.250653	7.29578	2.42368	0.0178821	0.607755	2.36805
Single-cell pbulk	CD8_EM	Day 1	ZMIZ2	0.424842	5.49945	2.40578	0.0179429	0.607755	2.36679
Single-cell pbulk	CD8_EM	Day 1	HLA-DOA	-0.958796	3.36973	-2.41036	0.018029	0.607755	-2.36502
Single-cell pbulk	CD8_EM	Day 1	TOR4A	1.03759	2.003	2.40157	0.0180656	0.607755	2.36427
Single-cell pbulk	CD8_EM	Day 1	PLCL2	-0.2094	7.52012	-2.41207	0.0180956	0.607755	-2.36366
Single-cell pbulk	CD8_EM	Day 1	STOX1	-1.44488	1.35937	-2.45235	0.018218	0.607755	-2.36116
Single-cell pbulk	CD8_EM	Day 1	OBSCN	-1.03253	3.12354	-2.4079	0.0182547	0.607755	-2.36041
Single-cell pbulk	CD8_EM	Day 1	LEF1	-0.692319	7.77145	-2.48867	0.0182565	0.607755	-2.36038
Single-cell pbulk	CD8_EM	Day 1	RP11-67L2.2	-1.01049	1.24717	-2.40047	0.0182715	0.607755	-2.36007
Single-cell pbulk	CD8_EM	Day 1	CASP3	0.416054	5.50954	2.39479	0.0184153	0.607838	2.35716
Single-cell pbulk	CD8_EM	Day 1	PDK2	0.459267	5.1719	2.39491	0.0184394	0.607838	2.35668
Single-cell pbulk	CD8_EM	Day 1	CD9	-1.19068	2.1075	-2.39667	0.0186237	0.608493	-2.35298
Single-cell pbulk	CD8_EM	Day 1	AQP3	-0.510983	6.22462	-2.41583	0.0186248	0.608493	-2.35296
Single-cell pbulk	CD8_EM	Day 1	CYP46A1	-1.04662	1.20334	-2.39127	0.0190874	0.609765	-2.34382
Single-cell pbulk	CD8_EM	Day 1	PDK1	-0.572669	5.23958	-2.4114	0.0191061	0.609765	-2.34345
Single-cell pbulk	CD8_EM	Day 1	PMF1-BGLAP	-0.971977	2.15282	-2.38604	0.0191612	0.609765	-2.34238
Single-cell pbulk	CD8_EM	Day 1	PRKCA	-0.706509	5.3496	-2.43788	0.0192473	0.609765	-2.34071
Single-cell pbulk	CD8_EM	Day 1	CCL3	1.0165	4.72661	2.40576	0.0193351	0.609765	2.33901
Single-cell pbulk	CD8_EM	Day 1	TMPO	-0.216209	7.58172	-2.38218	0.0193691	0.609765	-2.33835
Single-cell pbulk	CD8_EM	Day 1	KIF1B	0.665012	4.46097	2.37902	0.0193781	0.609765	2.33818
Single-cell pbulk	CD8_EM	Day 1	PLXND1	0.695669	4.57319	2.38002	0.0193945	0.609765	2.33786
Single-cell pbulk	CD8_EM	Day 1	SLC27A1	-0.872879	3.27132	-2.37384	0.019632	0.609765	-2.33331
Single-cell pbulk	CD8_EM	Day 1	FCRL3	0.64168	7.30739	2.42979	0.0198294	0.609765	2.32956
Single-cell pbulk	CD8_EM	Day 1	ANKS3	-0.500051	4.70914	-2.36418	0.0198933	0.609765	-2.32835
Single-cell pbulk	CD8_EM	Day 1	CEP78	0.438061	7.25272	2.40174	0.0199067	0.609765	2.3281
Single-cell pbulk	CD8_EM	Day 1	DNAJC18	-0.882641	3.31461	-2.36331	0.0199384	0.609765	-2.32751
Single-cell pbulk	CD8_EM	Day 1	ESD	-0.343947	6.42595	-2.37939	0.0201328	0.609765	-2.32386
Single-cell pbulk	CD8_EM	Day 1	APBA2	-0.514219	6.13892	-2.40339	0.0201624	0.609765	-2.32331
Single-cell pbulk	CD8_EM	Day 1	NOLC1	-0.261542	6.92577	-2.35656	0.0202821	0.609765	-2.32109
Single-cell pbulk	CD8_EM	Day 1	ARID3A	0.953203	2.98517	2.35717	0.0203806	0.609765	2.31927
Single-cell pbulk	CD8_EM	Day 1	SCD	-1.04259	2.05282	-2.35813	0.0204111	0.609765	-2.3187
Single-cell pbulk	CD8_EM	Day 1	SYNE1	0.306248	9.10363	2.41801	0.020417	0.609765	2.31859
Single-cell pbulk	CD8_EM	Day 1	SRGN	0.333996	9.87115	2.40357	0.0204437	0.609765	2.3181
Single-cell pbulk	CD8_EM	Day 1	CCT8	-0.252883	7.51756	-2.37101	0.0204455	0.609765	-2.31807
Single-cell pbulk	CD8_EM	Day 1	UBAC2	-0.22749	7.28345	-2.35996	0.0204886	0.609765	-2.31728
Single-cell pbulk	CD8_EM	Baseline	RAB2B	-0.411029	5.04145	-2.05743	0.0433732	0.609775	-2.0201
Single-cell pbulk	CD8_EM	Baseline	TPPP	-0.922023	1.19628	-2.04676	0.0434864	0.609775	-2.01901
Single-cell pbulk	CD8_EM	Baseline	NDUFB2-AS1	-0.907428	1.55314	-2.04605	0.0436147	0.609775	-2.01777
Single-cell pbulk	CD8_EM	Baseline	KIAA1551	-0.160708	9.7506	-2.05939	0.0437261	0.609775	-2.01671
Single-cell pbulk	CD8_EM	Baseline	HECA	-0.221668	7.82921	-2.0491	0.043743	0.609775	-2.01655
Single-cell pbulk	CD8_EM	Baseline	CD40LG	-0.975086	2.72348	-2.05316	0.0438104	0.609775	-2.0159
Single-cell pbulk	CD8_EM	Baseline	COPZ2	0.893631	2.64363	2.04588	0.0438482	0.609775	2.01554
Single-cell pbulk	CD8_EM	Baseline	TRAIP	-0.842556	1.79029	-2.04115	0.0439105	0.609775	-2.01494
Single-cell pbulk	CD8_EM	Baseline	MIR24-2	0.96102	2.8253	2.04173	0.0440816	0.609775	2.01331
Single-cell pbulk	CD8_EM	Baseline	PDXK	0.398329	5.40641	2.04502	0.0441034	0.609775	2.01311
Single-cell pbulk	CD8_EM	Baseline	GATC	-0.544549	4.6009	-2.04854	0.044256	0.609775	-2.01166
Single-cell pbulk	CD8_EM	Baseline	RP11-24N18.1	-0.997374	2.00058	-2.03897	0.0444434	0.609775	-2.00988
Single-cell pbulk	CD8_EM	Baseline	TXK	-0.558227	6.29271	-2.07091	0.0444451	0.609775	-2.00987
Single-cell pbulk	CD8_EM	Baseline	ZNF594	-0.914264	2.84598	-2.03327	0.0445304	0.609775	-2.00906
Single-cell pbulk	CD8_EM	Baseline	PIK3C3	-0.245615	6.46077	-2.03295	0.0445568	0.609775	-2.00881
Single-cell pbulk	CD8_EM	Baseline	SPINT2	-0.624226	5.22197	-2.06615	0.0445671	0.609775	-2.00872
Single-cell pbulk	CD8_EM	Baseline	MAML2	-0.341642	6.91091	-2.05292	0.0446454	0.609775	-2.00798
Single-cell pbulk	CD8_EM	Baseline	SLC43A1	0.56516	4.09739	2.03228	0.044761	0.609775	2.00689
Single-cell pbulk	CD8_EM	Baseline	ESRRA	0.634646	4.28037	2.031	0.0448004	0.609775	2.00652
Single-cell pbulk	CD8_EM	Baseline	GAPDH	0.21227	10.642	2.0699	0.0449516	0.609775	2.00511
Single-cell pbulk	CD8_EM	Baseline	HHAT	-0.80309	3.60344	-2.03222	0.0450354	0.609775	-2.00432
Single-cell pbulk	CD8_EM	Baseline	POLR3G	-0.856117	1.49107	-2.03014	0.0450425	0.609775	-2.00426
Single-cell pbulk	CD8_EM	Baseline	NDRG2	-0.698171	3.34073	-2.03695	0.0451794	0.610504	-2.00298
Single-cell pbulk	CD8_EM	Baseline	HIST1H1B	0.880989	3.50732	2.02622	0.0452944	0.610934	2.00191
Single-cell pbulk	CD8_EM	Day 1	RAB5B	0.274583	6.55393	2.35074	0.0206136	0.611011	2.31499
Single-cell pbulk	CD8_EM	Baseline	ZBTB6	0.598457	4.03808	2.02368	0.0455899	0.612398	1.99917
Single-cell pbulk	CD8_EM	Baseline	BZRAP1-AS1	-0.348046	5.85327	-2.02992	0.0456291	0.612398	-1.99881
Single-cell pbulk	CD8_EM	Baseline	NAF1	-0.41394	4.9432	-2.02305	0.0458177	0.612398	-1.99707
Single-cell pbulk	CD8_EM	Baseline	TMEM168	-0.377977	5.59471	-2.02054	0.0460152	0.612398	-1.99525
Single-cell pbulk	CD8_EM	Baseline	RBPJ	-0.294472	6.07668	-2.0218	0.0460391	0.612398	-1.99503
Single-cell pbulk	CD8_EM	Baseline	PRKCSH	0.193711	7.25198	2.01875	0.0460958	0.612398	1.99452
Single-cell pbulk	CD8_EM	Baseline	CRNKL1	0.319512	5.98664	2.01845	0.0460985	0.612398	1.99449
Single-cell pbulk	CD8_EM	Baseline	SLC44A2	0.189039	7.57256	2.02302	0.0461272	0.612398	1.99423
Single-cell pbulk	CD8_EM	Baseline	TESPA1	-0.343951	6.72841	-2.03623	0.0461527	0.612398	-1.99399
Single-cell pbulk	CD8_EM	Baseline	IFT122	-0.729555	3.14133	-2.01818	0.0462843	0.613038	-1.99279
Single-cell pbulk	CD8_EM	Day 1	GOLGA7	0.236818	7.25293	2.34754	0.0208265	0.61315	2.31112
Single-cell pbulk	CD8_EM	Day 1	RP11-277P12.20	-1.12909	1.81442	-2.35127	0.0208526	0.61315	-2.31064
Single-cell pbulk	CD8_EM	Day 1	H3F3B	0.220357	11.1275	2.34403	0.0209642	0.613975	2.30863
Single-cell pbulk	CD8_EM	Baseline	RAD54L2	-0.474238	4.32513	-2.01569	0.0466399	0.615852	-1.98956
Single-cell pbulk	CD8_EM	Baseline	CDC42	0.173048	9.36232	2.03424	0.0467602	0.615852	1.98847
Single-cell pbulk	CD8_EM	Baseline	SNORD3B-2	1.01297	1.92282	2.01657	0.0467666	0.615852	1.98841
Single-cell pbulk	CD8_EM	Baseline	IER2	0.294246	9.14484	2.02228	0.0469448	0.615852	1.9868
Single-cell pbulk	CD8_EM	Baseline	CUL2	0.306578	6.09495	2.00984	0.0469885	0.615852	1.9864
Single-cell pbulk	CD8_EM	Baseline	MRPL50	-0.334015	5.38482	-2.00982	0.0469994	0.615852	-1.98631
Single-cell pbulk	CD8_EM	Day 1	SNAPC3	-0.410727	5.22312	-2.34304	0.0212244	0.617663	-2.30397
Single-cell pbulk	CD8_EM	Day 1	IL7R	-0.423694	10.8677	-2.39667	0.0212973	0.617663	-2.30267
Single-cell pbulk	CD8_EM	Day 1	ZNF296	-0.732991	3.46019	-2.33526	0.0214128	0.617663	-2.30063
Single-cell pbulk	CD8_EM	Day 1	PTOV1	-0.297484	6.59206	-2.33417	0.0214729	0.617663	-2.29956
Single-cell pbulk	CD8_EM	Day 1	ESRRA	-0.638842	4.28037	-2.33759	0.0215102	0.617663	-2.29891
Single-cell pbulk	CD8_EM	Baseline	GLOD4	0.199512	6.90512	2.00928	0.0472241	0.617695	1.98428
Single-cell pbulk	CD8_EM	Day 1	TMEM69	-0.446678	4.93519	-2.33136	0.0216264	0.618186	-2.29687
Single-cell pbulk	CD8_EM	Day 1	SPNS3	0.484669	5.14014	2.33824	0.0217429	0.618186	2.29483
Single-cell pbulk	CD8_EM	Day 1	PHF2	0.421122	5.619	2.32905	0.0217807	0.618186	2.29417
Single-cell pbulk	CD8_EM	Baseline	ANKZF1	-0.248511	6.37977	-2.00682	0.0473469	0.618201	-1.98318
Single-cell pbulk	CD8_EM	Day 1	SELT	0.219459	7.52656	2.32898	0.022068	0.618421	2.2892
Single-cell pbulk	CD8_EM	Day 1	CCND2	-0.240951	7.47647	-2.33185	0.0221055	0.618421	-2.28855
Single-cell pbulk	CD8_EM	Day 1	MED21	0.446626	5.24681	2.32091	0.0222119	0.618421	2.28672
Single-cell pbulk	CD8_EM	Day 1	LMBR1	-0.388942	6.55449	-2.35439	0.0223825	0.618421	-2.28381
Single-cell pbulk	CD8_EM	Day 1	ANXA2R	-0.23944	6.96101	-2.31887	0.0224517	0.618421	-2.28264
Single-cell pbulk	CD8_EM	Day 1	WDR47	0.590851	4.65308	2.3158	0.022494	0.618421	2.28192
Single-cell pbulk	CD8_EM	Day 1	ZNF25	0.679675	4.06065	2.31633	0.022506	0.618421	2.28172
Single-cell pbulk	CD8_EM	Day 1	MAN1B1	0.3871	5.78508	2.31442	0.0225725	0.618421	2.28059
Single-cell pbulk	CD8_EM	Day 1	GALM	-0.463884	5.70333	-2.32302	0.0226086	0.618421	-2.27998
Single-cell pbulk	CD8_EM	Day 1	RP11-262H14.3	-1.61729	1.88217	-2.36688	0.0227287	0.618421	-2.27796
Single-cell pbulk	CD8_EM	Day 1	ATP6V0E2-AS1	-1.07909	1.77192	-2.32082	0.0227915	0.618421	-2.27691
Single-cell pbulk	CD8_EM	Day 1	C19orf48	-0.476894	4.55752	-2.30819	0.0229298	0.618421	-2.2746
Single-cell pbulk	CD8_EM	Day 1	NOSIP	-0.424339	8.31819	-2.36312	0.0229596	0.618421	-2.27411
Single-cell pbulk	CD8_EM	Day 1	PAWR	-1.10582	1.76527	-2.32278	0.0229971	0.618421	-2.27348
Single-cell pbulk	CD8_EM	Day 1	PPP1R12A	0.145359	8.40242	2.31759	0.0232551	0.618421	2.26922
Single-cell pbulk	CD8_EM	Day 1	PYROXD2	0.853996	3.92733	2.30323	0.0233821	0.618421	2.26713
Single-cell pbulk	CD8_EM	Day 1	COQ10B	0.265104	6.54714	2.29722	0.0236162	0.618421	2.26332
Single-cell pbulk	CD8_EM	Day 1	KDM4A-AS1	-1.02659	1.65549	-2.29612	0.023636	0.618421	-2.263
Single-cell pbulk	CD8_EM	Day 1	DPP4	-0.761955	4.74798	-2.30923	0.0236429	0.618421	-2.26288
Single-cell pbulk	CD8_EM	Day 1	TNFSF10	-0.46896	5.92835	-2.3117	0.0237545	0.618421	-2.26108
Single-cell pbulk	CD8_EM	Day 1	ZNF446	0.930275	3.25333	2.29193	0.0238859	0.618421	2.25896
Single-cell pbulk	CD8_EM	Day 1	SEPT6	-0.172815	9.0154	-2.311	0.0239455	0.618421	-2.258
Single-cell pbulk	CD8_EM	Day 1	C14orf182	-0.863421	3.01121	-2.29051	0.0239709	0.618421	-2.2576
Single-cell pbulk	CD8_EM	Day 1	TMLHE	-0.403877	5.26718	-2.29488	0.0240458	0.618421	-2.2564
Single-cell pbulk	CD8_EM	Day 1	ITK	-0.25847	8.36942	-2.31404	0.024058	0.618421	-2.2562
Single-cell pbulk	CD8_EM	Day 1	FYB	-0.160141	9.88579	-2.31068	0.0242906	0.618421	-2.2525
Single-cell pbulk	CD8_EM	Day 1	SDR42E2	-0.877068	3.08626	-2.28346	0.0243974	0.618421	-2.25081
Single-cell pbulk	CD8_EM	Day 1	CD72	0.820038	3.12016	2.2913	0.0245391	0.618421	2.24858
Single-cell pbulk	CD8_EM	Day 1	ACTA2	0.822501	4.66995	2.30608	0.0246182	0.618421	2.24734
Single-cell pbulk	CD8_EM	Day 1	ACO2	0.286834	6.37922	2.28248	0.0246201	0.618421	2.24731
Single-cell pbulk	CD8_EM	Day 1	TBC1D16	-1.04443	1.56264	-2.28346	0.0246395	0.618421	-2.24701
Single-cell pbulk	CD8_EM	Day 1	CTSW	0.430044	10.3096	2.34008	0.0246577	0.618421	2.24672
Single-cell pbulk	CD8_EM	Day 1	RP3-512E2.2	-1.00113	2.13447	-2.28644	0.0247216	0.618421	-2.24573
Single-cell pbulk	CD8_EM	Day 1	AMIGO1	-0.634336	3.89071	-2.27583	0.024867	0.618421	-2.24346
Single-cell pbulk	CD8_EM	Day 1	CYBA	0.211506	10.7421	2.33614	0.0250011	0.618421	2.24139
Single-cell pbulk	CD8_EM	Day 1	VSIG1	-0.871754	4.15579	-2.28654	0.0250521	0.618421	-2.2406
Single-cell pbulk	CD8_EM	Day 1	GZMA	0.373546	10.2897	2.32754	0.025131	0.618421	2.23938
Single-cell pbulk	CD8_EM	Day 1	ATP8B2	-0.33113	6.57651	-2.28935	0.0252216	0.618421	-2.23799
Single-cell pbulk	CD8_EM	Day 1	ADC	-0.862804	2.87876	-2.26866	0.0253322	0.618421	-2.2363
Single-cell pbulk	CD8_EM	Day 1	FAM126B	-0.313272	5.87117	-2.26832	0.0253621	0.618421	-2.23584
Single-cell pbulk	CD8_EM	Day 1	RHPN1	-0.993706	3.11723	-2.27634	0.0253685	0.618421	-2.23574
Single-cell pbulk	CD8_EM	Day 1	DENND4B	0.379271	5.74891	2.26498	0.0255627	0.618421	2.23279
Single-cell pbulk	CD8_EM	Day 1	EXO5	0.949035	2.96952	2.26454	0.0256465	0.618421	2.23152
Single-cell pbulk	CD8_EM	Day 1	NFX1	-0.289489	6.32268	-2.26345	0.025653	0.618421	-2.23142
Single-cell pbulk	CD8_EM	Day 1	PNPLA6	-0.384148	5.35123	-2.26627	0.0256862	0.618421	-2.23092
Single-cell pbulk	CD8_EM	Day 1	PRR14L	-0.288351	6.32385	-2.2617	0.0257759	0.618421	-2.22957
Single-cell pbulk	CD8_EM	Day 1	MAP3K8	0.463773	6.89137	2.27349	0.0259497	0.618421	2.22696
Single-cell pbulk	CD8_EM	Day 1	BAIAP2	-0.916563	2.86151	-2.26097	0.0259567	0.618421	-2.22686
Single-cell pbulk	CD8_EM	Day 1	CUL7	0.884741	3.17054	2.25619	0.0261119	0.618421	2.22454
Single-cell pbulk	CD8_EM	Day 1	CISH	-0.686185	6.12528	-2.26751	0.0262385	0.618421	-2.22266
Single-cell pbulk	CD8_EM	Day 1	RARS2	-0.357813	5.8951	-2.26148	0.0262624	0.618421	-2.22231
Single-cell pbulk	CD8_EM	Day 1	STYX	-0.322732	6.17224	-2.25768	0.0262908	0.618421	-2.22189
Single-cell pbulk	CD8_EM	Day 1	RP5-1103G7.4	1.02809	1.70895	2.26161	0.0264393	0.618421	2.2197
Single-cell pbulk	CD8_EM	Day 1	TVP23C	-0.837442	3.24318	-2.25105	0.0264575	0.618421	-2.21943
Single-cell pbulk	CD8_EM	Day 1	ZNF282	0.60302	4.29266	2.25062	0.0264738	0.618421	2.21919
Single-cell pbulk	CD8_EM	Day 1	LUCAT1	0.9254	1.68303	2.25476	0.0265006	0.618421	2.2188
Single-cell pbulk	CD8_EM	Day 1	NT5DC3	-0.975139	2.41317	-2.24894	0.0265843	0.618421	-2.21757
Single-cell pbulk	CD8_EM	Baseline	GSTM3	-1.23434	3.6255	-2.05611	0.0475665	0.619967	-1.98122
Single-cell pbulk	CD8_EM	Baseline	IPCEF1	-0.255731	6.76856	-2.0071	0.0478079	0.620729	-1.97907
Single-cell pbulk	CD8_EM	Baseline	YPEL5	0.24094	7.97915	2.00467	0.047839	0.620729	1.9788
Single-cell pbulk	CD8_EM	Baseline	TGFBR3	0.430206	7.77722	2.04121	0.0479498	0.620729	1.97781
Single-cell pbulk	CD8_EM	Baseline	LACC1	-0.90207	2.07616	-2.00101	0.0479628	0.620729	-1.9777
Single-cell pbulk	CD8_EM	Baseline	RAB43	-0.467236	4.80923	-1.99798	0.0482828	0.622277	-1.97487
Single-cell pbulk	CD8_EM	Baseline	RP5-1065J22.8	-0.958268	1.73313	-1.99917	0.0485862	0.622277	-1.97221
Single-cell pbulk	CD8_EM	Baseline	ABHD5	0.599713	4.39637	1.9937	0.0487556	0.622277	1.97072
Single-cell pbulk	CD8_EM	Baseline	RNASET2	0.322196	7.62163	2.02117	0.0488157	0.622277	1.9702
Single-cell pbulk	CD8_EM	Baseline	RP11-403A21.2	-1.04643	1.91636	-1.99643	0.0488257	0.622277	-1.97011
Single-cell pbulk	CD8_EM	Baseline	ANKHD1-EIF4EBP3	-0.918438	1.89892	-1.99261	0.0488748	0.622277	-1.96968
Single-cell pbulk	CD8_EM	Baseline	SLC38A10	0.280241	6.52705	1.99268	0.0488846	0.622277	1.9696
Single-cell pbulk	CD8_EM	Baseline	TMEM123	-0.211108	8.51227	-2.01665	0.0489151	0.622277	-1.96933
Single-cell pbulk	CD8_EM	Baseline	SRPK1	-0.208745	6.84528	-1.99252	0.0489363	0.622277	-1.96915
Single-cell pbulk	CD8_EM	Baseline	KLHL8	-0.453024	4.46888	-1.99476	0.0489909	0.622277	-1.96867
Single-cell pbulk	CD8_EM	Baseline	FAM224B	-0.950941	0.880335	-2.00652	0.0490135	0.622277	-1.96847
Single-cell pbulk	CD8_EM	Day 1	RCSD1	-0.167101	8.6423	-2.26468	0.0268355	0.622296	-2.2139
Single-cell pbulk	CD8_EM	Baseline	CERS6	-0.652828	4.44272	-2.00818	0.0493421	0.622308	-1.96562
Single-cell pbulk	CD8_EM	Baseline	ZNF266	0.402882	5.84743	1.99882	0.0494458	0.622308	1.96473
Single-cell pbulk	CD8_EM	Baseline	PDIA4	0.246116	6.68312	1.98759	0.049504	0.622308	1.96422
Single-cell pbulk	CD8_EM	Baseline	DHRS4	-0.27709	5.96657	-1.99084	0.0495277	0.622308	-1.96402
Single-cell pbulk	CD8_EM	Baseline	MRPS9	-0.311818	5.73555	-1.98988	0.0495315	0.622308	-1.96399
Single-cell pbulk	CD8_EM	Baseline	LINC01011	-0.856007	2.50915	-1.98696	0.0497317	0.622308	-1.96226
Single-cell pbulk	CD8_EM	Baseline	TMED8	-0.561058	3.95678	-1.98448	0.0497865	0.622308	-1.96179
Single-cell pbulk	CD8_EM	Baseline	RGPD2	-1.41636	3.42936	-2.02557	0.0497955	0.622308	-1.96172
Single-cell pbulk	CD8_EM	Baseline	ATXN7L2	-0.54917	3.89237	-1.98339	0.0499098	0.622308	-1.96074
Single-cell pbulk	CD8_EM	Baseline	SCAND1	0.198299	7.96625	1.9849	0.0499489	0.622308	1.9604
Single-cell pbulk	CD8_EM	Baseline	RNLS	0.776171	3.44334	1.98283	0.0499734	0.622308	1.96019
Single-cell pbulk	CD8_EM	Day 1	GGT7	-0.437174	5.46235	-2.2452	0.0269582	0.623176	-2.21212
Single-cell pbulk	CD8_EM	Day 1	RNF123	0.609995	4.14262	2.23845	0.027282	0.627689	2.20746
Single-cell pbulk	CD8_EM	Day 1	PHF14	-0.212744	7.04809	-2.23982	0.0274023	0.627689	-2.20574
Single-cell pbulk	CD8_EM	Day 1	CCDC78	-1.00272	1.6027	-2.24109	0.0274096	0.627689	-2.20563
Single-cell pbulk	CD8_EM	Day 1	AL354822.1	1.13065	2.03234	2.25369	0.0275587	0.628568	2.20351
Single-cell pbulk	CD8_EM	Day 1	TMC8	-0.227301	8.16428	-2.24879	0.0277161	0.628568	-2.20128
Single-cell pbulk	CD8_EM	Day 1	TBC1D13	0.54526	4.94486	2.23173	0.0277373	0.628568	2.20098
Single-cell pbulk	CD8_EM	Day 1	ZEB2	0.491674	8.61252	2.27781	0.0279251	0.628568	2.19834
Single-cell pbulk	CD8_EM	Day 1	PDIK1L	-0.645111	3.98964	-2.23385	0.0280208	0.628568	-2.197
Single-cell pbulk	CD8_EM	Day 1	SMIM7	-0.248346	6.36482	-2.22778	0.0280303	0.628568	-2.19686
Single-cell pbulk	CD8_EM	Day 1	HSD17B14	-1.04859	1.34219	-2.23252	0.0281461	0.628568	-2.19524
Single-cell pbulk	CD8_EM	Day 1	C20orf27	-0.37597	5.82789	-2.23667	0.0282303	0.628568	-2.19407
Single-cell pbulk	CD8_EM	Day 1	RAB5A	-0.285932	6.5436	-2.22757	0.028302	0.628568	-2.19307
Single-cell pbulk	CD8_EM	Day 1	ZNF586	-0.469323	4.60425	-2.22453	0.0285338	0.628568	-2.18987
Single-cell pbulk	CD8_EM	Day 1	CISD1	0.427526	5.26383	2.22595	0.0285363	0.628568	2.18983
Single-cell pbulk	CD8_EM	Day 1	RP11-37C7.3	-0.994049	1.84806	-2.21997	0.0285509	0.628568	-2.18963
Single-cell pbulk	CD8_EM	Day 1	RP11-50E11.3	0.946629	2.14322	2.22267	0.0286042	0.628568	2.1889
Single-cell pbulk	CD8_EM	Day 1	DUSP2	0.52312	9.93605	2.2334	0.0286451	0.628568	2.18834
Single-cell pbulk	CD8_EM	Day 28	ZNF28	-0.946782	4.01004	-3.20812	0.00176738	0.630219	-3.12677
Single-cell pbulk	CD8_EM	Day 28	TMPO-AS1	-1.15985	3.16902	-3.20889	0.00176967	0.630219	-3.12639
Single-cell pbulk	CD8_EM	Day 28	NDFIP1	-0.415635	8.40869	-3.25823	0.00178472	0.630219	-3.1239
Single-cell pbulk	CD8_EM	Day 28	PLEKHO2	-1.52756	2.30702	-3.20479	0.00180038	0.630219	-3.12133
Single-cell pbulk	CD8_EM	Day 1	IMP4	-0.252805	6.40779	-2.21757	0.0288592	0.631025	-2.1854
Single-cell pbulk	CD8_EM	Day 1	PLK4	0.943564	1.90607	2.21521	0.0289988	0.631025	2.1835
Single-cell pbulk	CD8_EM	Day 1	PIM3	0.400367	6.26213	2.22067	0.0290187	0.631025	2.18323
Single-cell pbulk	CD8_EM	Day 1	IFRD1	0.336226	6.9788	2.21778	0.0291005	0.631025	2.18212
Single-cell pbulk	CD8_EM	Day 1	SHQ1	0.421712	4.98075	2.21179	0.0293889	0.63195	2.17823
Single-cell pbulk	CD8_EM	Day 1	ODF2L	-0.249171	7.17416	-2.207	0.0294707	0.63195	-2.17713
Single-cell pbulk	CD8_EM	Day 1	USP22	-0.275966	6.60558	-2.22052	0.0294831	0.63195	-2.17697
Single-cell pbulk	CD8_EM	Day 1	ATG3	-0.251407	6.72402	-2.20705	0.029487	0.63195	-2.17691
Single-cell pbulk	CD8_EM	Day 28	AC093323.3	0.576539	5.89872	3.18499	0.00190131	0.634151	3.10523
Single-cell pbulk	CD8_EM	Day 28	PPA1	-0.558091	6.92699	-3.24258	0.00206366	0.634151	-3.08091
Single-cell pbulk	CD8_EM	Day 28	ATP6V0A1	-1.3805	1.94224	-3.15715	0.00222638	0.634151	-3.05824
Single-cell pbulk	CD8_EM	Day 28	PTPN9	0.721678	4.9831	3.1332	0.00224534	0.634151	3.0557
Single-cell pbulk	CD8_EM	Day 28	GAN	0.917371	4.31353	3.12542	0.00229168	0.634151	3.04957
Single-cell pbulk	CD8_EM	Day 28	ADAMTSL5	-1.44652	2.11643	-3.11401	0.00237373	0.634151	-3.03899
Single-cell pbulk	CD8_EM	Day 28	PREP	-0.458633	5.96899	-3.08987	0.00258485	0.634151	-3.01323
Single-cell pbulk	CD8_EM	Day 28	ARL10	-1.20685	3.175	-3.07875	0.00265234	0.634151	-3.0054
Single-cell pbulk	CD8_EM	Day 28	IKZF2	0.886532	6.57098	3.09927	0.00266593	0.634151	3.00384
Single-cell pbulk	CD8_EM	Day 28	AP1B1	0.557492	5.65022	3.06112	0.00280406	0.634151	2.98844
Single-cell pbulk	CD8_EM	Day 28	FIGNL1	-1.03365	4.1704	-3.06779	0.00281742	0.634151	-2.98699
Single-cell pbulk	CD8_EM	Day 28	RP11-455F5.5	0.905617	4.90908	3.07688	0.00284682	0.634151	2.98381
Single-cell pbulk	CD8_EM	Day 1	LINC00341	-0.959775	2.00821	-2.20377	0.0297034	0.634437	-2.17402
Single-cell pbulk	CD8_EM	Day 1	SNRPD1	0.222613	6.96855	2.20397	0.0297757	0.634437	2.17306
Single-cell pbulk	CD8_EM	Day 28	AC142528.1	-1.46956	1.78764	-3.04876	0.00294045	0.635742	-2.9739
Single-cell pbulk	CD8_EM	Day 1	BEND5	-1.07891	2.01805	-2.20165	0.0301107	0.639087	-2.16863
Single-cell pbulk	CD8_EM	Day 1	FAM89A	-0.667757	3.86102	-2.20418	0.0301677	0.639087	-2.16788
Single-cell pbulk	CD8_EM	Day 1	MLTK	1.00265	3.57382	2.20028	0.0303198	0.640462	2.16589
Single-cell pbulk	CD8_EM	Day 1	PROCA1	-0.988883	2.06047	-2.19666	0.0304426	0.641214	-2.16428
Single-cell pbulk	CD8_EM	Day 1	SIRT2	0.305083	6.67908	2.19421	0.0305403	0.641433	2.16301
Single-cell pbulk	CD8_EM	Day 1	STRAP	0.236998	7.42706	2.19491	0.0307575	0.644155	2.1602
Single-cell pbulk	CD8_EM	Day 1	RINT1	-0.441676	4.96451	-2.1836	0.0312417	0.650022	-2.15398
Single-cell pbulk	CD8_EM	Day 1	TIMP1	-0.376103	6.65063	-2.2065	0.0312595	0.650022	-2.15375
Single-cell pbulk	CD8_EM	Day 1	EFNA1	-0.911005	1.0931	-2.186	0.0314966	0.650022	-2.15074
Single-cell pbulk	CD8_EM	Day 1	ACTN1	-0.799122	5.19964	-2.23548	0.0315027	0.650022	-2.15066
Single-cell pbulk	CD8_EM	Day 1	MARS2	-0.632474	4.07064	-2.17974	0.0315752	0.650022	-2.14975
Single-cell pbulk	CD8_EM	Day 1	PAQR8	-0.630856	4.9105	-2.19761	0.0316457	0.650022	-2.14886
Single-cell pbulk	CD8_EM	Day 1	LIN54	-0.309369	5.49883	-2.17794	0.0317245	0.650022	-2.14786
Single-cell pbulk	CD8_EM	Day 1	RNF130	0.339299	6.09035	2.17757	0.0317451	0.650022	2.14761
Single-cell pbulk	CD8_EM	Day 28	RP11-634H22.1	1.16261	3.32495	3.02788	0.00309858	0.650285	2.95779
Single-cell pbulk	CD8_EM	Day 28	ZNF230	-1.17603	3.38679	-3.02483	0.00318464	0.650285	-2.94933
Single-cell pbulk	CD8_EM	Day 1	PITPNA-AS1	-0.452084	5.10844	-2.19904	0.0318929	0.651236	-2.14575
Single-cell pbulk	CD8_EM	Day 1	CCL4	0.555704	9.08867	2.19112	0.032065	0.652936	2.1436
Single-cell pbulk	CD8_EM	Day 1	RABGAP1	-0.308336	6.00157	-2.17197	0.0322683	0.653542	-2.14107
Single-cell pbulk	CD8_EM	Day 1	ARL4C	0.196781	10.1112	2.18776	0.0323186	0.653542	2.14045
Single-cell pbulk	CD8_EM	Day 1	NAP1L5	0.868069	3.59223	2.16827	0.0323805	0.653542	2.13968
Single-cell pbulk	CD8_EM	Day 1	NPIPB15	-0.927376	1.16885	-2.18273	0.0327348	0.653542	-2.13532
Single-cell pbulk	CD8_EM	Day 1	EVC2	-1.10796	2.0495	-2.17034	0.0328435	0.653542	-2.13399
Single-cell pbulk	CD8_EM	Day 1	DTX2	0.429295	5.64781	2.16292	0.0329002	0.653542	2.1333
Single-cell pbulk	CD8_EM	Day 1	BEND4	-0.999289	1.28291	-2.17203	0.0330651	0.653542	-2.13129
Single-cell pbulk	CD8_EM	Day 1	TMED1	-0.485849	4.62628	-2.15889	0.033151	0.653542	-2.13025
Single-cell pbulk	CD8_EM	Day 1	TMEM71	0.365983	6.03853	2.16153	0.0331888	0.653542	2.12979
Single-cell pbulk	CD8_EM	Day 1	IQCA1	-0.895226	1.3408	-2.15926	0.033463	0.653542	-2.12648
Single-cell pbulk	CD8_EM	Day 1	RP11-89F3.2	0.65076	4.65344	2.16094	0.0335459	0.653542	2.12549
Single-cell pbulk	CD8_EM	Day 1	PIM1	-0.339925	8.007	-2.17622	0.0336957	0.653542	-2.1237
Single-cell pbulk	CD8_EM	Day 1	PPP1R14B	-0.338115	6.31334	-2.15624	0.0337834	0.653542	-2.12265
Single-cell pbulk	CD8_EM	Day 1	RP11-713P17.3	-1.01947	1.66643	-2.15463	0.0338296	0.653542	-2.1221
Single-cell pbulk	CD8_EM	Day 1	ZAP70	0.165212	9.02371	2.16028	0.0340612	0.653542	2.11935
Single-cell pbulk	CD8_EM	Day 1	TMSB4Y	-0.796067	1.62271	-2.15704	0.0341425	0.653542	-2.11839
Single-cell pbulk	CD8_EM	Day 1	USP6NL	-0.96778	2.68623	-2.14594	0.0341595	0.653542	-2.11818
Single-cell pbulk	CD8_EM	Day 1	LINC00528	0.853709	3.33811	2.14548	0.0341973	0.653542	2.11774
Single-cell pbulk	CD8_EM	Day 1	LTB	-0.521283	9.83768	-2.20254	0.0342276	0.653542	-2.11738
Single-cell pbulk	CD8_EM	Day 1	C7orf25	0.972635	1.6711	2.14793	0.0342467	0.653542	2.11715
Single-cell pbulk	CD8_EM	Day 1	CBLL1	-0.275338	6.42186	-2.15073	0.0342622	0.653542	-2.11697
Single-cell pbulk	CD8_EM	Day 1	ZNF358	-0.930784	3.06439	-2.14576	0.034422	0.653542	-2.11509
Single-cell pbulk	CD8_EM	Day 1	FGFBP2	0.982526	8.19513	2.19364	0.0347305	0.653542	2.11149
Single-cell pbulk	CD8_EM	Day 1	MTFP1	0.542805	6.05755	2.14192	0.0348373	0.653542	2.11024
Single-cell pbulk	CD8_EM	Day 1	ZNF578	-1.0145	1.72505	-2.14963	0.0349089	0.653542	-2.10941
Single-cell pbulk	CD8_EM	Day 1	EIF3E	-0.181909	8.78605	-2.16114	0.0349611	0.653542	-2.10881
Single-cell pbulk	CD8_EM	Day 1	DNAH6	-1.02595	1.72302	-2.13944	0.0349892	0.653542	-2.10848
Single-cell pbulk	CD8_EM	Day 1	CTD-2410N18.3	-0.953593	1.51475	-2.13894	0.0350131	0.653542	-2.10821
Single-cell pbulk	CD8_EM	Day 1	RP11-796E2.4	-0.446246	5.29453	-2.13571	0.0351635	0.653542	-2.10647
Single-cell pbulk	CD8_EM	Day 1	MLXIP	-0.437426	5.56211	-2.14362	0.0352307	0.653542	-2.1057
Single-cell pbulk	CD8_EM	Day 1	RP11-927P21.1	-0.977554	1.31915	-2.13532	0.0353098	0.653542	-2.10479
Single-cell pbulk	CD8_EM	Day 1	CALM2	0.156637	9.16928	2.14015	0.0353768	0.653542	2.10402
Single-cell pbulk	CD8_EM	Day 1	ATHL1	-0.435356	6.17168	-2.168	0.0353938	0.653542	-2.10382
Single-cell pbulk	CD8_EM	Day 1	SS18L2	0.264655	6.94915	2.13077	0.0354291	0.653542	2.10342
Single-cell pbulk	CD8_EM	Day 1	YBEY	-0.487728	5.09267	-2.15371	0.0354881	0.653542	-2.10274
Single-cell pbulk	CD8_EM	Day 1	SUMO2	0.129665	9.27888	2.1319	0.0355504	0.653542	2.10203
Single-cell pbulk	CD8_EM	Day 1	TMEM2	0.438714	7.46564	2.13196	0.0355657	0.653542	2.10186
Single-cell pbulk	CD8_EM	Day 1	SRSF7	0.162186	9.71937	2.13176	0.0355917	0.653542	2.10156
Single-cell pbulk	CD8_EM	Day 1	KPNA4	0.239727	6.93117	2.12895	0.0356051	0.653542	2.10141
Single-cell pbulk	CD8_EM	Day 1	CEBPA	0.916124	3.37213	2.13496	0.035651	0.653542	2.10089
Single-cell pbulk	CD8_EM	Day 28	TBX21	0.688201	7.6578	3.10391	0.00329444	0.654526	2.93884
Single-cell pbulk	CD8_EM	Day 1	IPCEF1	-0.271598	6.76856	-2.12879	0.0360355	0.655429	-2.09653
Single-cell pbulk	CD8_EM	Day 1	AC142528.1	-0.965486	1.78764	-2.12495	0.0361336	0.655429	-2.09542
Single-cell pbulk	CD8_EM	Day 1	HNRNPAB	-0.232635	7.13678	-2.12612	0.0361972	0.655429	-2.09471
Single-cell pbulk	CD8_EM	Day 1	PTGDR	0.459563	7.43727	2.15818	0.036201	0.655429	2.09466
Single-cell pbulk	CD8_EM	Day 1	IQCC	-0.928176	1.33025	-2.12426	0.0363365	0.655429	-2.09314
Single-cell pbulk	CD8_EM	Day 1	AC006116.20	-0.957103	1.74145	-2.12313	0.0363396	0.655429	-2.09311
Single-cell pbulk	CD8_EM	Day 1	LINC00152	0.488602	7.21244	2.15807	0.0364381	0.655429	2.092
Single-cell pbulk	CD8_EM	Day 1	CR1	-1.2524	1.88548	-2.13322	0.0365339	0.655429	-2.09093
Single-cell pbulk	CD8_EM	Day 1	SPATA5L1	0.615706	4.01184	2.1175	0.0365564	0.655429	2.09068
Single-cell pbulk	CD8_EM	Day 1	FAM115A	-0.463756	5.10995	-2.12318	0.0366789	0.656026	-2.08932
Single-cell pbulk	CD8_EM	Day 1	SYTL3	0.402288	7.45199	2.12384	0.0371123	0.660371	2.08453
Single-cell pbulk	CD8_EM	Day 1	LPCAT1	0.387216	7.20168	2.14593	0.037117	0.660371	2.08448
Single-cell pbulk	CD8_EM	Day 1	GNB1L	-0.636884	4.04204	-2.11271	0.0373157	0.660371	-2.08229
Single-cell pbulk	CD8_EM	Day 1	ATXN3	-0.300587	5.82061	-2.10926	0.037317	0.660371	-2.08228
Single-cell pbulk	CD8_EM	Day 1	REEP6	-0.920156	2.71578	-2.11181	0.037371	0.660371	-2.08169
Single-cell pbulk	CD8_EM	Day 1	PLEK	0.433808	8.91798	2.17416	0.0376149	0.663086	2.07903
Single-cell pbulk	CD8_EM	Day 1	SCARNA2	-0.920919	1.74299	-2.10285	0.0378468	0.665568	-2.07651
Single-cell pbulk	CD8_EM	Day 1	FASN	-0.572595	4.03192	-2.10034	0.0380713	0.665568	-2.07409
Single-cell pbulk	CD8_EM	Day 1	RP11-134G8.7	-0.908805	1.7058	-2.09955	0.0381426	0.665568	-2.07332
Single-cell pbulk	CD8_EM	Day 1	GEM	-0.84476	0.911583	-2.10344	0.0381655	0.665568	-2.07307
Single-cell pbulk	CD8_EM	Day 1	TRAFD1	-0.353737	5.80248	-2.10098	0.038233	0.665568	-2.07235
Single-cell pbulk	CD8_EM	Day 1	HARS2	-0.420721	5.24377	-2.09764	0.0383414	0.665568	-2.07119
Single-cell pbulk	CD8_EM	Day 1	AC093388.3	-0.955486	1.41147	-2.09685	0.0384785	0.665568	-2.06972
Single-cell pbulk	CD8_EM	Day 1	MPEG1	0.943679	2.34279	2.09665	0.038562	0.665568	2.06883
Single-cell pbulk	CD8_EM	Day 1	L3HYPDH	-0.473936	4.89297	-2.10768	0.0386716	0.665568	-2.06766
Single-cell pbulk	CD8_EM	Day 1	ZNF155	0.960679	2.51878	2.09971	0.0386842	0.665568	2.06753
Single-cell pbulk	CD8_EM	Day 1	ARHGAP32	-0.988252	1.57514	-2.09884	0.0388133	0.665568	-2.06616
Single-cell pbulk	CD8_EM	Day 1	RP11-225N10.1	-0.998074	1.43331	-2.09857	0.0390667	0.665568	-2.06348
Single-cell pbulk	CD8_EM	Day 1	RUNX2	-0.6757	4.91416	-2.11074	0.0390773	0.665568	-2.06337
Single-cell pbulk	CD8_EM	Day 1	C12orf4	-0.511647	4.4811	-2.0843	0.0395367	0.665568	-2.05856
Single-cell pbulk	CD8_EM	Day 1	CXCR6	-0.77222	4.29238	-2.09349	0.0397624	0.665568	-2.05621
Single-cell pbulk	CD8_EM	Day 1	MAP3K14-AS1	-0.796768	3.14665	-2.08326	0.0397853	0.665568	-2.05597
Single-cell pbulk	CD8_EM	Day 1	TGFBR3L	0.976326	2.58473	2.08905	0.0398247	0.665568	2.05556
Single-cell pbulk	CD8_EM	Day 1	SERP1	-0.169116	8.73928	-2.09346	0.0398516	0.665568	-2.05528
Single-cell pbulk	CD8_EM	Day 1	LGR6	0.501556	5.04284	2.08244	0.0399137	0.665568	2.05464
Single-cell pbulk	CD8_EM	Day 1	SOX13	0.698722	4.18648	2.08148	0.0399539	0.665568	2.05423
Single-cell pbulk	CD8_EM	Day 1	STMN3	-0.381341	6.57484	-2.08643	0.0399776	0.665568	-2.05398
Single-cell pbulk	CD8_EM	Day 1	TMCC3	0.924033	3.88473	2.08734	0.0399839	0.665568	2.05391
Single-cell pbulk	CD8_EM	Day 1	GLTSCR1	-0.464625	4.62902	-2.08073	0.0401134	0.665568	-2.05258
Single-cell pbulk	CD8_EM	Day 1	ZBED4	-0.513454	4.91925	-2.07864	0.0401357	0.665568	-2.05235
Single-cell pbulk	CD8_EM	Day 1	CTD-2007H13.3	0.895597	2.50904	2.07706	0.0402934	0.665568	2.05073
Single-cell pbulk	CD8_EM	Day 1	CTD-2126E3.3	-0.944886	2.34028	-2.08227	0.0402957	0.665568	-2.05071
Single-cell pbulk	CD8_EM	Day 1	AKAP5	1.10206	2.65779	2.08779	0.040389	0.665568	2.04975
Single-cell pbulk	CD8_EM	Day 1	SLC15A4	0.37213	6.54048	2.08781	0.0404794	0.665568	2.04882
Single-cell pbulk	CD8_EM	Day 1	MAL	-0.76071	5.47441	-2.11139	0.0406694	0.665568	-2.04688
Single-cell pbulk	CD8_EM	Day 1	MRPS30	0.252373	6.52323	2.07108	0.0407802	0.665568	2.04576
Single-cell pbulk	CD8_EM	Day 1	MAML2	-0.348663	6.91091	-2.09076	0.0408897	0.665568	-2.04465
Single-cell pbulk	CD8_EM	Day 1	RGPD2	-1.46004	3.42936	-2.11971	0.0409083	0.665568	-2.04446
Single-cell pbulk	CD8_EM	Day 1	ARHGAP11B	0.856516	3.34898	2.07644	0.0409523	0.665568	2.04401
Single-cell pbulk	CD8_EM	Day 1	PCBP2	-0.186557	7.88687	-2.07462	0.0409881	0.665568	-2.04365
Single-cell pbulk	CD8_EM	Day 1	NFYA	-0.379654	4.99747	-2.07144	0.0410535	0.665568	-2.04299
Single-cell pbulk	CD8_EM	Day 1	BCL2	-0.404419	7.3678	-2.10769	0.041122	0.665568	-2.0423
Single-cell pbulk	CD8_EM	Day 1	CTD-2256P15.2	-0.840727	1.62011	-2.06642	0.0412261	0.665568	-2.04125
Single-cell pbulk	CD8_EM	Day 1	RP11-505K9.1	0.973445	2.01894	2.06897	0.0412453	0.665568	2.04106
Single-cell pbulk	CD8_EM	Day 1	MED29	-0.284057	5.98718	-2.06633	0.0413555	0.665568	-2.03995
Single-cell pbulk	CD8_EM	Day 1	THAP5	-0.361169	5.20775	-2.06558	0.0413773	0.665568	-2.03973
Single-cell pbulk	CD8_EM	Day 1	DLD	-0.276109	6.06273	-2.06377	0.0415872	0.667484	-2.03763
Single-cell pbulk	CD8_EM	Day 1	ARHGAP26	0.211281	7.53919	2.07293	0.0417882	0.668392	2.03562
Single-cell pbulk	CD8_EM	Day 1	ACP6	-0.945801	3.43419	-2.06023	0.0418256	0.668392	-2.03525
Single-cell pbulk	CD8_EM	Day 1	AL139099.1	-0.878148	1.7683	-2.06189	0.0419656	0.668583	-2.03386
Single-cell pbulk	CD8_EM	Day 1	ULBP2	-0.957623	1.39313	-2.06264	0.0420195	0.668583	-2.03333
Single-cell pbulk	CD8_EM	Day 1	ZNF577	-0.894801	2.66261	-2.05848	0.0421543	0.669279	-2.03199
Single-cell pbulk	CD8_EM	Day 1	ZNF189	-0.544112	4.19434	-2.05488	0.0425167	0.670885	-2.02843
Single-cell pbulk	CD8_EM	Day 1	SPI1	0.766303	3.51033	2.05329	0.0425173	0.670885	2.02842
Single-cell pbulk	CD8_EM	Day 1	STK19	0.582234	4.6358	2.05363	0.0425293	0.670885	2.0283
Single-cell pbulk	CD8_EM	Day 1	ALOX5	-0.975612	2.10481	-2.05264	0.0427661	0.673178	-2.02599
Single-cell pbulk	CD8_EM	Day 1	API5	-0.175148	6.98917	-2.04847	0.0429844	0.674181	-2.02386
Single-cell pbulk	CD8_EM	Day 1	CD40LG	-0.973314	2.72348	-2.06018	0.0430957	0.674181	-2.02278
Single-cell pbulk	CD8_EM	Day 1	USP28	0.365596	6.57615	2.05848	0.043105	0.674181	2.02269
Single-cell pbulk	CD8_EM	Day 1	CLTB	0.182523	7.02805	2.04604	0.0432676	0.675287	2.02112
Single-cell pbulk	CD8_EM	Day 1	PZP	0.8791	3.89135	2.05689	0.0433979	0.675886	2.01986
Single-cell pbulk	CD8_EM	Day 1	RPP38	-0.39222	5.18185	-2.04051	0.0437867	0.679485	-2.01613
Single-cell pbulk	CD8_EM	Day 1	RBPJ	-0.298956	6.07668	-2.04298	0.0438315	0.679485	-2.0157
Single-cell pbulk	CD8_EM	Day 1	GFOD1	0.69821	3.94458	2.03941	0.0439577	0.679485	2.01449
Single-cell pbulk	CD8_EM	Day 1	ARFGAP2	-0.228992	6.46881	-2.03895	0.0439988	0.679485	-2.0141
Single-cell pbulk	CD8_EM	Day 1	FICD	0.789128	2.94701	2.0396	0.044135	0.679832	2.01281
Single-cell pbulk	CD8_EM	Day 1	RP11-111F5.4	0.934738	2.01244	2.03888	0.0442317	0.679832	2.01189
Single-cell pbulk	CD8_EM	Day 1	RP11-229C3.2	-0.832529	3.00242	-2.0436	0.0442986	0.679832	-2.01125
Single-cell pbulk	CD8_EM	Day 1	ATP6V1H	0.258017	6.33832	2.03371	0.0444784	0.67992	2.00955
Single-cell pbulk	CD8_EM	Day 1	IFNLR1	0.90118	3.02954	2.03537	0.0445102	0.67992	2.00925
Single-cell pbulk	CD8_EM	Day 1	SNRNP40	-0.221957	6.72746	-2.03033	0.0453202	0.67992	-2.00167
Single-cell pbulk	CD8_EM	Day 1	LMAN2L	-0.68414	3.34362	-2.0292	0.0453982	0.67992	-2.00095
Single-cell pbulk	CD8_EM	Day 1	RP11-580I16.2	0.963551	1.81543	2.02452	0.0454317	0.67992	2.00064
Single-cell pbulk	CD8_EM	Day 1	CCNB1IP1	-0.374863	5.54143	-2.02671	0.0455979	0.67992	-1.9991
Single-cell pbulk	CD8_EM	Day 1	RP11-395P17.3	-0.943583	1.32901	-2.02288	0.0456025	0.67992	-1.99905
Single-cell pbulk	CD8_EM	Day 1	NBEAL2	0.38173	6.17014	2.03314	0.0456174	0.67992	1.99892
Single-cell pbulk	CD8_EM	Day 1	MYO1E	-0.866327	1.06979	-2.02258	0.0456404	0.67992	-1.9987
Single-cell pbulk	CD8_EM	Day 1	ADCY3	-0.888133	1.63795	-2.02154	0.0457433	0.67992	-1.99775
Single-cell pbulk	CD8_EM	Day 1	ZNF618	1.05367	2.31065	2.02791	0.0457488	0.67992	1.9977
Single-cell pbulk	CD8_EM	Day 1	LCORL	-0.409522	5.17645	-2.02825	0.0458517	0.67992	-1.99676
Single-cell pbulk	CD8_EM	Day 1	MSRB2	-0.511775	4.35808	-2.02496	0.0459573	0.67992	-1.99578
Single-cell pbulk	CD8_EM	Day 1	TTC24	-0.606824	4.5784	-2.03344	0.0460053	0.67992	-1.99534
Single-cell pbulk	CD8_EM	Day 1	RAB27B	0.761594	4.46386	2.02974	0.0460446	0.67992	1.99498
Single-cell pbulk	CD8_EM	Day 1	PTDSS1	-0.219805	6.71804	-2.01834	0.046088	0.67992	-1.99459
Single-cell pbulk	CD8_EM	Day 1	FCHO2	0.761799	3.80188	2.02239	0.0461288	0.67992	1.99421
Single-cell pbulk	CD8_EM	Day 1	RP11-452F19.3	0.706161	3.75875	2.01724	0.0461975	0.67992	1.99358
Single-cell pbulk	CD8_EM	Day 1	IRF4	0.935053	3.08035	2.02375	0.0462238	0.67992	1.99334
Single-cell pbulk	CD8_EM	Day 1	APH1B	-0.52175	4.55922	-2.0199	0.0462292	0.67992	-1.99329
Single-cell pbulk	CD8_EM	Day 1	ANAPC11	0.182527	7.63919	2.01976	0.0463595	0.67992	1.9921
Single-cell pbulk	CD8_EM	Day 1	UBQLN2	-0.234527	6.87572	-2.02409	0.0465045	0.67992	-1.99079
Single-cell pbulk	CD8_EM	Day 1	EIF3J-AS1	-0.491541	4.71467	-2.01381	0.0465627	0.67992	-1.99026
Single-cell pbulk	CD8_EM	Day 1	RP5-1028K7.2	0.953971	3.24734	2.01603	0.0467243	0.67992	1.98879
Single-cell pbulk	CD8_EM	Day 1	SPAG1	0.710141	3.8842	2.01095	0.0468699	0.67992	1.98747
Single-cell pbulk	CD8_EM	Day 1	UBE2E2	-0.88153	2.12502	-2.01464	0.0468835	0.67992	-1.98735
Single-cell pbulk	CD8_EM	Day 1	AMY2B	0.810533	2.25325	2.01026	0.0469756	0.67992	1.98652
Single-cell pbulk	CD8_EM	Day 1	CNOT4	-0.181057	7.23154	-2.00971	0.047003	0.67992	-1.98627
Single-cell pbulk	CD8_EM	Day 1	ZNF707	-0.637806	3.44554	-2.0074	0.0472828	0.67992	-1.98376
Single-cell pbulk	CD8_EM	Day 1	CD70	0.734178	3.54651	2.01071	0.0473478	0.67992	1.98318
Single-cell pbulk	CD8_EM	Day 1	EMC4	0.212536	7.1873	2.00451	0.0476774	0.67992	1.98023
Single-cell pbulk	CD8_EM	Day 1	RASA3	-0.198697	8.25875	-2.0172	0.0480471	0.67992	-1.97695
Single-cell pbulk	CD8_EM	Day 1	QDPR	-0.399608	5.24355	-2.00993	0.0480518	0.67992	-1.97691
Single-cell pbulk	CD8_EM	Day 1	SERAC1	0.741759	2.77922	1.99935	0.0481292	0.67992	1.97623
Single-cell pbulk	CD8_EM	Day 1	ERC1	-0.304631	6.12129	-2.0038	0.0482746	0.67992	-1.97494
Single-cell pbulk	CD8_EM	Day 1	RP11-357H14.17	1.04484	3.1903	2.00368	0.0483358	0.67992	1.9744
Single-cell pbulk	CD8_EM	Day 1	COLGALT2	1.02993	2.95401	2.00819	0.0484017	0.67992	1.97382
Single-cell pbulk	CD8_EM	Day 1	FAM122C	-0.40525	4.79386	-1.99669	0.0484229	0.67992	-1.97364
Single-cell pbulk	CD8_EM	Day 1	SATB1	-0.404961	6.93059	-2.02359	0.0484289	0.67992	-1.97359
Single-cell pbulk	CD8_EM	Day 1	TOM1L2	-0.454737	4.81573	-1.99904	0.0484545	0.67992	-1.97336
Single-cell pbulk	CD8_EM	Day 1	AGAP4	-0.925021	1.4188	-2.00135	0.0486587	0.67992	-1.97157
Single-cell pbulk	CD8_EM	Day 1	PCSK5	-1.00909	3.05102	-2.01209	0.048954	0.67992	-1.96899
Single-cell pbulk	CD8_EM	Day 1	MT-ATP8	-0.207951	11.0873	-2.03328	0.0489578	0.67992	-1.96896
Single-cell pbulk	CD8_EM	Day 1	HEMGN	-0.850181	1.60314	-1.99103	0.0490568	0.67992	-1.9681
Single-cell pbulk	CD8_EM	Day 1	HAR1A	-0.837988	3.30552	-1.9953	0.0492687	0.67992	-1.96626
Single-cell pbulk	CD8_EM	Day 1	SERINC5	-0.57933	6.34507	-2.03262	0.0493204	0.67992	-1.96581
Single-cell pbulk	CD8_EM	Day 1	RP11-483I13.5	-0.889791	1.93372	-1.98969	0.0494875	0.67992	-1.96437
Single-cell pbulk	CD8_EM	Day 1	ETV3	0.372686	5.42621	1.98596	0.0496246	0.67992	1.96319
Single-cell pbulk	CD8_EM	Day 1	FAM21C	-0.231974	6.75806	-1.98717	0.049699	0.67992	-1.96255
Single-cell pbulk	CD8_EM	Day 1	LINC00910	-0.845863	2.81722	-1.98874	0.0497783	0.67992	-1.96186
Single-cell pbulk	CD8_EM	Day 1	SLC36A1	0.669391	3.49879	1.98875	0.0497808	0.67992	1.96184
Single-cell pbulk	CD8_EM	Day 1	USF2	0.432893	5.09392	1.98442	0.0498468	0.67992	1.96128
Single-cell pbulk	CD8_EM	Day 1	CD14	0.645122	3.18306	1.98311	0.0499551	0.67992	1.96035
Single-cell pbulk	CD8_EM	Day 28	MARCH9	-0.404615	6.43318	-2.97756	0.00372338	0.680398	-2.90069
Single-cell pbulk	CD8_EM	Day 28	TOR1AIP1	-0.333131	6.91135	-2.96535	0.00373914	0.680398	-2.89937
Single-cell pbulk	CD8_EM	Day 28	ZNF391	1.39069	1.54796	2.96744	0.00375629	0.680398	2.89793
Single-cell pbulk	CD8_EM	Day 28	CTD-3193K9.4	-1.36166	1.38178	-2.9467	0.00400431	0.680398	-2.87782
Single-cell pbulk	CD8_EM	Day 28	TESK1	0.660028	5.22314	2.93449	0.00410523	0.680398	2.86996
Single-cell pbulk	CD8_EM	Day 28	ZNF579	-1.05083	3.61383	-2.92947	0.00415793	0.680398	-2.86593
Single-cell pbulk	CD8_EM	Day 28	RP11-473M20.14	0.828362	4.7647	2.92915	0.00416675	0.680398	2.86525
Single-cell pbulk	CD8_EM	Day 28	YWHAE	0.446416	6.42142	2.92459	0.00422099	0.680398	2.86116
Single-cell pbulk	CD8_EM	Day 28	RP13-638C3.4	-1.27784	1.20041	-2.9295	0.00425769	0.680398	-2.85841
Single-cell pbulk	CD8_EM	Day 28	PIGV	-0.917157	4.06862	-2.90457	0.00447644	0.681133	-2.84248
Single-cell pbulk	CD8_EM	Day 28	HIC2	-0.884506	4.6248	-2.88508	0.00479077	0.681133	-2.82078
Single-cell pbulk	CD8_EM	Day 28	ZNF525	-1.00103	3.71554	-2.88915	0.00482774	0.681133	-2.81831
Single-cell pbulk	CD8_EM	Day 28	SIRPA	-1.21033	1.4456	-2.88603	0.00485656	0.681133	-2.8164
Single-cell pbulk	CD8_EM	Day 28	LMAN2L	-1.08506	3.34362	-2.85297	0.0052806	0.681133	-2.7894
Single-cell pbulk	CD8_EM	Day 28	CLTB	0.282127	7.02805	2.8447	0.00535229	0.681133	2.78503
Single-cell pbulk	CD8_EM	Day 28	GOLPH3L	-0.694759	4.3405	-2.84624	0.00537481	0.681133	-2.78367
Single-cell pbulk	CD8_EM	Day 28	DOHH	-0.782772	4.32367	-2.85092	0.00537576	0.681133	-2.78361
Single-cell pbulk	CD8_EM	Day 28	MAPK9	0.538804	5.87308	2.83375	0.00551019	0.681133	2.77559
Single-cell pbulk	CD8_EM	Day 28	C1orf233	1.23213	2.77569	2.83383	0.00551722	0.681133	2.77517
Single-cell pbulk	CD8_EM	Day 28	POLR2H	-0.407415	5.9883	-2.83148	0.00554541	0.681133	-2.77352
Single-cell pbulk	CD8_EM	Day 28	CD9	-1.53011	2.1075	-2.82752	0.00569598	0.681133	-2.76479
Single-cell pbulk	CD8_EM	Day 28	CCNB1	-1.25317	2.1179	-2.81491	0.00583165	0.681133	-2.7571
Single-cell pbulk	CD8_EM	Day 28	SLC23A2	0.568349	5.36274	2.81148	0.00588189	0.681133	2.75429
Single-cell pbulk	CD8_EM	Day 28	MTHFR	-0.681035	4.69468	-2.8082	0.00593204	0.681133	-2.75151
Single-cell pbulk	CD8_EM	Day 28	BAX	0.259482	7.94997	2.81932	0.00601576	0.681133	2.74692
Single-cell pbulk	CD8_EM	Day 28	TNFAIP1	-0.943862	4.27406	-2.80323	0.00601772	0.681133	-2.74681
Single-cell pbulk	CD8_EM	Day 28	SLC18A2	-1.32395	1.2183	-2.81819	0.0060792	0.681133	-2.74348
Single-cell pbulk	CD8_EM	Day 28	ZBTB33	-0.51456	5.21199	-2.79871	0.00609686	0.681133	-2.74253
Single-cell pbulk	CD8_EM	Day 28	GNGT2	1.01548	3.94314	2.79763	0.00611546	0.681133	2.74153
Single-cell pbulk	CD8_EM	Day 28	H2AFY	-0.278626	7.227	-2.7704	0.0066872	0.73248	-2.71203
Single-cell pbulk	CD8_EM	Day 28	GPATCH11	-0.489857	5.61462	-2.76697	0.00677577	0.73248	-2.70767
Single-cell pbulk	CD8_EM	Day 28	SLC26A1	-1.28933	1.50062	-2.77014	0.00696236	0.741744	-2.69864
Single-cell pbulk	CD8_EM	Day 28	GFPT1	0.443511	6.13657	2.7444	0.00713267	0.749032	2.69059
Single-cell pbulk	CD8_EM	Day 28	DNAJB6	0.346209	7.3163	2.74594	0.00743039	0.756951	2.67691
Single-cell pbulk	CD8_EM	Day 28	CCDC132	-0.49346	5.5191	-2.72671	0.00748737	0.756951	-2.67435
Single-cell pbulk	CD8_EM	Day 28	SDR42E2	1.18731	3.08626	2.72608	0.00751699	0.756951	2.67303
Single-cell pbulk	CD8_EM	Day 28	DESI1	-0.51364	5.42259	-2.72317	0.00772893	0.762657	-2.66369
Single-cell pbulk	CD8_EM	Day 28	RP11-793H13.3	-1.24513	2.03093	-2.72576	0.00779581	0.762657	-2.66079
Single-cell pbulk	CD8_EM	Day 28	PPP2R2D	-1.03826	3.48103	-2.70841	0.0078849	0.762657	-2.65696
Single-cell pbulk	CD8_EM	Day 28	SDCCAG8	-0.443499	6.07697	-2.6945	0.00823964	0.781952	-2.64209
Single-cell pbulk	CD8_EM	Day 28	LDLRAP1	-0.477616	7.19598	-2.758	0.00843351	0.781952	-2.6342
Single-cell pbulk	CD8_EM	Day 28	MAPK12	-1.29072	1.44638	-2.68353	0.0085566	0.781952	-2.62928
Single-cell pbulk	CD8_EM	Day 28	CD14	0.961861	3.18306	2.67926	0.00857276	0.781952	2.62864
Single-cell pbulk	CD8_EM	Day 28	RP11-678G14.2	-1.49265	1.77861	-2.68648	0.00877563	0.781952	-2.62067
Single-cell pbulk	CD8_EM	Day 28	ZNF324	-0.654402	4.34798	-2.67294	0.00892915	0.781952	-2.61475
Single-cell pbulk	CD8_EM	Day 28	ANKDD1A	-1.4458	2.30452	-2.67763	0.0089779	0.781952	-2.61289
Single-cell pbulk	CD8_EM	Day 28	PITPNM2	-1.06236	3.03593	-2.66135	0.00920848	0.781952	-2.60422
Single-cell pbulk	CD8_EM	Day 28	C19orf83	1.2567	3.05349	2.66389	0.00935003	0.781952	2.59898
Single-cell pbulk	CD8_EM	Day 28	PPT2	-1.24445	1.80083	-2.64483	0.00947055	0.781952	-2.59458
Single-cell pbulk	CD8_EM	Day 28	BZRAP1	0.911275	4.81122	2.65168	0.00951998	0.781952	2.59279
Single-cell pbulk	CD8_EM	Day 28	CDR2	-0.446045	6.49276	-2.67436	0.00953069	0.781952	-2.59241
Single-cell pbulk	CD8_EM	Day 28	ACTA2	1.03237	4.66995	2.65713	0.00970572	0.781952	2.58614
Single-cell pbulk	CD8_EM	Day 28	SRPRB	-0.405677	5.88105	-2.64053	0.00981063	0.781952	-2.58243
Single-cell pbulk	CD8_EM	Day 28	DKK3	1.42364	3.46783	2.64906	0.00986905	0.781952	2.58038
Single-cell pbulk	CD8_EM	Day 28	GINS4	-0.96921	2.8213	-2.62384	0.00997727	0.781952	-2.57662
Single-cell pbulk	CD8_EM	Day 28	ACTR3B	-0.82588	4.0577	-2.62068	0.0100644	0.781952	-2.57361
Single-cell pbulk	CD8_EM	Day 28	GRB2	0.221795	8.23723	2.62124	0.0100703	0.781952	2.57341
Single-cell pbulk	CD8_EM	Day 28	SASS6	0.68904	4.648	2.61632	0.0101855	0.781952	2.56947
Single-cell pbulk	CD8_EM	Day 28	TDG	0.412336	6.2203	2.61319	0.0103043	0.781952	2.56545
Single-cell pbulk	CD8_EM	Day 28	MCM6	0.627893	4.86237	2.59508	0.010796	0.781952	2.54923
Single-cell pbulk	CD8_EM	Day 28	UBA3	-0.326718	6.62369	-2.58699	0.0110646	0.781952	-2.54065
Single-cell pbulk	CD8_EM	Day 28	NEDD4	-1.04379	2.99308	-2.58152	0.011264	0.781952	-2.5344
Single-cell pbulk	CD8_EM	Day 28	TIMM23	-1.08408	3.22909	-2.57805	0.0113089	0.781952	-2.53301
Single-cell pbulk	CD8_EM	Day 28	RHOG	0.280478	8.04917	2.60309	0.0114473	0.781952	2.52874
Single-cell pbulk	CD8_EM	Day 28	SNAPC1	-0.76736	4.1182	-2.57967	0.0116474	0.781952	-2.52265
Single-cell pbulk	CD8_EM	Day 28	ZNF3	-0.584873	4.71181	-2.56794	0.0117144	0.781952	-2.52063
Single-cell pbulk	CD8_EM	Day 28	RBM8A	0.263826	7.9367	2.55569	0.0120441	0.781952	2.51085
Single-cell pbulk	CD8_EM	Day 28	AMIGO1	-0.779333	3.89071	-2.5546	0.0120627	0.781952	-2.5103
Single-cell pbulk	CD8_EM	Day 28	RP11-417J8.3	-1.18669	1.21298	-2.58285	0.0122025	0.781952	-2.50623
Single-cell pbulk	CD8_EM	Day 28	ITK	-0.30258	8.36942	-2.56539	0.0125362	0.781952	-2.49668
Single-cell pbulk	CD8_EM	Day 28	ADAR	-0.18633	8.47154	-2.54745	0.0125542	0.781952	-2.49617
Single-cell pbulk	CD8_EM	Day 28	C3orf38	0.489407	5.78218	2.53466	0.0127166	0.781952	2.49161
Single-cell pbulk	CD8_EM	Day 28	SPAG1	0.931098	3.8842	2.53464	0.0127254	0.781952	2.49136
Single-cell pbulk	CD8_EM	Day 28	HEXIM2	-1.13763	2.39184	-2.53751	0.0127746	0.781952	-2.48999
Single-cell pbulk	CD8_EM	Day 28	BROX	0.568051	5.83913	2.52998	0.0128832	0.781952	2.48698
Single-cell pbulk	CD8_EM	Day 28	ARSK	-0.751083	4.2565	-2.52794	0.0129481	0.781952	-2.48519
Single-cell pbulk	CD8_EM	Day 28	RP11-192H23.4	-1.04601	2.20373	-2.52747	0.0129893	0.781952	-2.48406
Single-cell pbulk	CD8_EM	Day 28	ZNF415	-0.994604	1.01528	-2.53587	0.0129924	0.781952	-2.48398
Single-cell pbulk	CD8_EM	Day 28	USP9Y	-0.861335	2.87786	-2.52356	0.0131424	0.781952	-2.47989
Single-cell pbulk	CD8_EM	Day 28	LINC00278	-1.02549	2.47685	-2.52355	0.0131431	0.781952	-2.47987
Single-cell pbulk	CD8_EM	Day 28	PRR11	-1.13056	1.84424	-2.53141	0.0131561	0.781952	-2.47952
Single-cell pbulk	CD8_EM	Day 28	ANKHD1	0.258144	7.39153	2.52139	0.0131775	0.781952	2.47894
Single-cell pbulk	CD8_EM	Day 28	PIEZO1	0.581154	5.79483	2.52522	0.0131818	0.781952	2.47882
Single-cell pbulk	CD8_EM	Day 28	NME1-NME2	-0.33319	8.90569	-2.57144	0.01334	0.781952	-2.47456
Single-cell pbulk	CD8_EM	Day 28	LIG1	-0.544602	5.2854	-2.51887	0.0133755	0.781952	-2.47361
Single-cell pbulk	CD8_EM	Day 28	CFLAR	0.216742	8.46288	2.539	0.0135204	0.781952	2.46976
Single-cell pbulk	CD8_EM	Day 28	RP11-367J7.3	-1.17303	1.86065	-2.51359	0.0135932	0.781952	-2.46784
Single-cell pbulk	CD8_EM	Day 28	PPP2R4	0.4743	5.48887	2.50821	0.0136758	0.781952	2.46567
Single-cell pbulk	CD8_EM	Day 28	B3GALNT2	0.87342	3.70791	2.50322	0.0138332	0.781952	2.46157
Single-cell pbulk	CD8_EM	Day 28	ZNF256	1.11971	2.61797	2.50521	0.0138482	0.781952	2.46118
Single-cell pbulk	CD8_EM	Day 28	KANK1	-1.2603	1.95988	-2.50951	0.0138913	0.781952	-2.46006
Single-cell pbulk	CD8_EM	Day 28	VIPR1	-1.14371	3.08304	-2.51487	0.0139047	0.781952	-2.45972
Single-cell pbulk	CD8_EM	Day 28	SMARCA5-AS1	1.10018	2.91816	2.49812	0.0140546	0.781952	2.45586
Single-cell pbulk	CD8_EM	Day 28	PSD	-1.25317	1.21779	-2.51275	0.0141584	0.781952	-2.45322
Single-cell pbulk	CD8_EM	Day 28	A1BG	-0.495876	5.69879	-2.50101	0.014425	0.781952	-2.4465
Single-cell pbulk	CD8_EM	Day 28	ZNF80	1.39783	3.6537	2.51262	0.0145419	0.781952	2.44359
Single-cell pbulk	CD8_EM	Day 28	EFNA1	-1.08697	1.0931	-2.49064	0.0145786	0.781952	-2.44268
Single-cell pbulk	CD8_EM	Day 28	GOLGA5	0.453811	5.56411	2.48187	0.0147138	0.781952	2.43935
Single-cell pbulk	CD8_EM	Day 28	CPEB2	0.744816	4.4916	2.47621	0.0148606	0.781952	2.43576
Single-cell pbulk	CD8_EM	Day 28	THOC3	-0.456146	6.68424	-2.51451	0.0149342	0.781952	-2.43397
Single-cell pbulk	CD8_EM	Day 28	N4BP3	-1.19321	1.69813	-2.47626	0.0150347	0.781952	-2.43154
Single-cell pbulk	CD8_EM	Day 28	RUNX2	-0.838519	4.91416	-2.49853	0.015056	0.781952	-2.43103
Single-cell pbulk	CD8_EM	Day 28	CTD-2353F22.1	-1.19617	1.43308	-2.47902	0.0151001	0.781952	-2.42997
Single-cell pbulk	CD8_EM	Day 28	TRIM26	0.447424	5.97006	2.47019	0.0151014	0.781952	2.42994
Single-cell pbulk	CD8_EM	Day 28	IFI27L2	0.29239	6.64416	2.48196	0.015105	0.781952	2.42985
Single-cell pbulk	CD8_EM	Day 28	ZNF19	-1.19511	2.2473	-2.47318	0.0152156	0.782169	-2.42721
Single-cell pbulk	CD8_EM	Day 28	ABCA5	-0.47827	5.37813	-2.46383	0.0155078	0.790295	-2.4203
Single-cell pbulk	CD8_EM	Day 28	C7orf50	0.408242	6.44611	2.46578	0.0157614	0.790295	2.41439
Single-cell pbulk	CD8_EM	Day 28	PLA2G16	0.566746	6.39227	2.46155	0.0158756	0.790295	2.41176
Single-cell pbulk	CD8_EM	Day 28	HMGN2	0.214877	8.79104	2.45926	0.016025	0.790295	2.40835
Single-cell pbulk	CD8_EM	Day 28	SLC12A7	-1.68418	4.15249	-2.51546	0.0161025	0.790295	-2.40658
Single-cell pbulk	CD8_EM	Day 28	TMEM230	0.314986	7.49185	2.45242	0.0161069	0.790295	2.40648
Single-cell pbulk	CD8_EM	Day 28	AP1S3	-1.20137	2.1693	-2.44542	0.0161263	0.790295	-2.40605
Single-cell pbulk	CD8_EM	Day 28	RP11-58E21.3	-1.04713	1.63397	-2.44298	0.0164696	0.793118	-2.39834
Single-cell pbulk	CD8_EM	Day 28	CD55	-0.502662	7.58373	-2.46763	0.016638	0.793118	-2.39461
Single-cell pbulk	CD8_EM	Day 28	C19orf40	-1.14055	1.95317	-2.43004	0.0169395	0.793118	-2.38802
Single-cell pbulk	CD8_EM	Day 28	PAPOLG	-0.454594	5.73519	-2.42542	0.0171156	0.793118	-2.38422
Single-cell pbulk	CD8_EM	Day 28	AKTIP	-0.404922	5.99264	-2.42798	0.0171551	0.793118	-2.38337
Single-cell pbulk	CD8_EM	Day 28	PRDM5	-1.25188	1.44662	-2.42866	0.0173776	0.793118	-2.37862
Single-cell pbulk	CD8_EM	Day 28	CR2	-1.28096	1.50176	-2.42341	0.0176145	0.793118	-2.37362
Single-cell pbulk	CD8_EM	Day 28	MC1R	-1.00067	1.45818	-2.41266	0.0176332	0.793118	-2.37323
Single-cell pbulk	CD8_EM	Day 28	BDNF-AS	-1.08436	1.61799	-2.4108	0.0178256	0.793118	-2.36922
Single-cell pbulk	CD8_EM	Day 28	PDSS2	0.508368	4.97755	2.40605	0.0178569	0.793118	2.36857
Single-cell pbulk	CD8_EM	Day 28	TRIM47	-1.12862	2.71654	-2.4196	0.0179004	0.793118	-2.36767
Single-cell pbulk	CD8_EM	Day 28	HADHB	0.361975	6.19944	2.40469	0.0179421	0.793118	2.36681
Single-cell pbulk	CD8_EM	Day 28	TCEB1	-0.230031	6.90568	-2.40091	0.0181708	0.793118	-2.36212
Single-cell pbulk	CD8_EM	Day 28	ARHGAP12	0.391066	6.08397	2.39871	0.0182353	0.793118	2.36081
Single-cell pbulk	CD8_EM	Day 28	SRSF2	-0.290043	8.66576	-2.43446	0.0182359	0.793118	-2.36079
Single-cell pbulk	CD8_EM	Day 28	FKBP5	-0.513239	7.459	-2.40747	0.0182368	0.793118	-2.36078
Single-cell pbulk	CD8_EM	Day 28	NUDT2	-0.627705	4.95367	-2.41304	0.0182816	0.793118	-2.35986
Single-cell pbulk	CD8_EM	Day 28	CYBA	0.227308	10.7421	2.46228	0.0182925	0.793118	2.35964
Single-cell pbulk	CD8_EM	Day 28	WDSUB1	0.616329	5.02139	2.40147	0.0183089	0.793118	2.35931
Single-cell pbulk	CD8_EM	Day 28	ZNF232	-0.852761	3.62003	-2.41471	0.0183847	0.793118	-2.35778
Single-cell pbulk	CD8_EM	Day 28	RNF145	0.48377	5.86038	2.39356	0.0184496	0.793118	2.35647
Single-cell pbulk	CD8_EM	Day 28	CHUK	0.704627	5.00783	2.38982	0.0186244	0.793403	2.35296
Single-cell pbulk	CD8_EM	Day 28	DMTF1	0.267998	6.90738	2.38981	0.0186721	0.793403	2.35201
Single-cell pbulk	CD8_EM	Day 28	GBP5	0.52582	8.57489	2.38656	0.0191269	0.800073	2.34305
Single-cell pbulk	CD8_EM	Day 28	AC004893.11	0.881151	2.52677	2.37999	0.0191302	0.800073	2.34298
Single-cell pbulk	CD8_EM	Day 28	PRSS23	1.32117	6.00417	2.40071	0.0193805	0.800073	2.33813
Single-cell pbulk	CD8_EM	Day 28	RGS2	0.645304	5.47367	2.37632	0.0194383	0.800073	2.33702
Single-cell pbulk	CD8_EM	Day 28	LRSAM1	0.681948	4.26867	2.37277	0.0195236	0.800073	2.33538
Single-cell pbulk	CD8_EM	Day 28	PAWR	-1.21462	1.76527	-2.37544	0.0197785	0.800073	-2.33052
Single-cell pbulk	CD8_EM	Day 28	KLF9	-0.44777	6.67547	-2.37076	0.0199015	0.800073	-2.3282
Single-cell pbulk	CD8_EM	Day 28	UBE2E2	-1.06152	2.12502	-2.36565	0.0201047	0.800073	-2.32439
Single-cell pbulk	CD8_EM	Day 28	RP6-99M1.2	1.11491	1.98792	2.35917	0.0201474	0.800073	2.32359
Single-cell pbulk	CD8_EM	Day 28	GEMIN5	-0.511211	4.98633	-2.36001	0.0201899	0.800073	-2.3228
Single-cell pbulk	CD8_EM	Day 28	C1orf21	0.585928	6.72248	2.39144	0.0202803	0.800073	2.32112
Single-cell pbulk	CD8_EM	Day 28	ADPRH	-0.920498	2.30266	-2.35218	0.0205106	0.800073	-2.31687
Single-cell pbulk	CD8_EM	Day 28	COX15	-0.496405	5.06209	-2.34779	0.0208459	0.800073	-2.31076
Single-cell pbulk	CD8_EM	Day 28	QPCTL	-0.982495	2.79058	-2.34217	0.0211075	0.800073	-2.30606
Single-cell pbulk	CD8_EM	Day 28	PFDN6	-0.374242	6.1561	-2.34191	0.0212527	0.800073	-2.30346
Single-cell pbulk	CD8_EM	Day 28	C19orf68	0.727382	4.10732	2.336	0.0213729	0.800073	2.30133
Single-cell pbulk	CD8_EM	Day 28	CCL5	0.275393	12.5653	2.38229	0.0215594	0.800073	2.29804
Single-cell pbulk	CD8_EM	Day 28	PHF11	0.235032	7.41209	2.33586	0.0215983	0.800073	2.29736
Single-cell pbulk	CD8_EM	Day 28	PPARD	-0.656446	4.24941	-2.33393	0.0216055	0.800073	-2.29723
Single-cell pbulk	CD8_EM	Day 28	PIGA	-0.889297	3.51169	-2.33078	0.0216577	0.800073	-2.29632
Single-cell pbulk	CD8_EM	Day 28	SCN1B	-1.02839	1.41669	-2.33253	0.0216585	0.800073	-2.2963
Single-cell pbulk	CD8_EM	Day 28	IFIT5	0.501888	5.1302	2.33068	0.0216727	0.800073	2.29606
Single-cell pbulk	CD8_EM	Day 28	TNFRSF25	-0.716238	5.17585	-2.33785	0.0218184	0.800073	-2.29351
Single-cell pbulk	CD8_EM	Day 28	MYC	-0.644169	5.91588	-2.35171	0.0219117	0.800073	-2.29189
Single-cell pbulk	CD8_EM	Day 28	ZNF440	1.22526	2.50529	2.3279	0.0220435	0.800073	2.28962
Single-cell pbulk	CD8_EM	Day 28	SETD9	-0.91126	3.01638	-2.33406	0.0221747	0.800073	-2.28736
Single-cell pbulk	CD8_EM	Day 28	MAP2K1	-0.334501	6.30841	-2.32067	0.0222482	0.800073	-2.2861
Single-cell pbulk	CD8_EM	Day 28	ATP11C	-0.44396	5.47747	-2.32823	0.022266	0.800073	-2.2858
Single-cell pbulk	CD8_EM	Day 28	LIPT2	0.880716	3.56069	2.31757	0.0225711	0.800073	2.28062
Single-cell pbulk	CD8_EM	Day 28	FGFBP3	0.89783	3.90505	2.31477	0.0226655	0.800073	2.27903
Single-cell pbulk	CD8_EM	Day 28	VPS51	0.245788	7.55431	2.3141	0.0227898	0.800073	2.27694
Single-cell pbulk	CD8_EM	Day 28	RP5-914P20.5	-1.15218	1.50935	-2.31054	0.0227943	0.800073	-2.27687
Single-cell pbulk	CD8_EM	Day 28	CAPN1	0.267472	6.71338	2.30861	0.0229059	0.800073	2.275
Single-cell pbulk	CD8_EM	Day 28	SPATS2L	0.895649	4.21345	2.30535	0.0231427	0.800073	2.27107
Single-cell pbulk	CD8_EM	Day 28	KCNAB3	-1.14146	1.5057	-2.30472	0.0231585	0.800073	-2.27081
Single-cell pbulk	CD8_EM	Day 28	ZFP3	-1.07597	2.66405	-2.30147	0.0233205	0.800073	-2.26814
Single-cell pbulk	CD8_EM	Day 28	NAP1L5	0.975174	3.59223	2.29841	0.0235263	0.800073	2.26478
Single-cell pbulk	CD8_EM	Day 28	SAV1	0.604541	4.65354	2.29722	0.0236318	0.800073	2.26306
Single-cell pbulk	CD8_EM	Day 28	KLF8	-1.12906	1.55652	-2.30599	0.0236506	0.800073	-2.26276
Single-cell pbulk	CD8_EM	Day 28	HSD11B1L	-1.08598	2.25312	-2.29634	0.0236561	0.800073	-2.26267
Single-cell pbulk	CD8_EM	Day 28	ZBTB46	-1.04848	2.33627	-2.29626	0.0236585	0.800073	-2.26263
Single-cell pbulk	CD8_EM	Day 28	SLC7A6OS	0.358564	5.65936	2.29491	0.0237354	0.800073	2.26138
Single-cell pbulk	CD8_EM	Day 28	KCNK12	1.01068	3.29605	2.29551	0.0238349	0.800073	2.25978
Single-cell pbulk	CD8_EM	Day 28	RP11-664D1.1	-1.12218	1.54972	-2.29652	0.0239321	0.800073	-2.25822
Single-cell pbulk	CD8_EM	Day 28	TNFAIP8L1	-0.63953	4.07262	-2.29504	0.0239635	0.800073	-2.25771
Single-cell pbulk	CD8_EM	Day 28	CYFIP2	-0.175467	8.68133	-2.29804	0.0240359	0.800073	-2.25656
Single-cell pbulk	CD8_EM	Day 28	CTD-2302E22.4	-0.975299	1.6852	-2.29494	0.0240822	0.800073	-2.25582
Single-cell pbulk	CD8_EM	Day 28	SETD4	0.767475	4.39414	2.28795	0.0241309	0.800073	2.25504
Single-cell pbulk	CD8_EM	Day 28	MAPT	-1.01535	1.66651	-2.28628	0.0242261	0.800073	-2.25352
Single-cell pbulk	CD8_EM	Day 28	ARL4C	0.219307	10.1112	2.30262	0.024271	0.800073	2.25281
Single-cell pbulk	CD8_EM	Day 28	AKNA	0.182254	8.59709	2.28644	0.024493	0.803538	2.24931
Single-cell pbulk	CD8_EM	Day 28	KXD1	0.276918	6.81331	2.2806	0.0245948	0.803538	2.24771
Single-cell pbulk	CD8_EM	Day 28	SCO2	-0.689102	4.27619	-2.27831	0.0248261	0.806901	-2.2441
Single-cell pbulk	CD8_EM	Day 28	MIDN	0.307315	7.10952	2.28081	0.0249172	0.806901	2.24268
Single-cell pbulk	CD8_EM	Day 28	PCOLCE	-0.972252	3.08361	-2.26855	0.0254658	0.812999	-2.23426
Single-cell pbulk	CD8_EM	Day 28	SEC31A	-0.225786	7.40993	-2.26406	0.0256737	0.812999	-2.23111
Single-cell pbulk	CD8_EM	Day 28	KB-1208A12.3	-1.11633	1.80507	-2.26418	0.0257167	0.812999	-2.23046
Single-cell pbulk	CD8_EM	Day 28	ABCD4	-0.365305	5.599	-2.26417	0.0258357	0.812999	-2.22867
Single-cell pbulk	CD8_EM	Day 28	IKZF1	-0.188046	9.03053	-2.26475	0.0261152	0.812999	-2.22449
Single-cell pbulk	CD8_EM	Day 28	CXorf40A	-0.604708	4.16295	-2.25576	0.026152	0.812999	-2.22395
Single-cell pbulk	CD8_EM	Day 28	DCUN1D2	-0.925842	3.12685	-2.25177	0.0266004	0.812999	-2.21733
Single-cell pbulk	CD8_EM	Day 28	RORC	-1.01189	1.12529	-2.25517	0.0266601	0.812999	-2.21646
Single-cell pbulk	CD8_EM	Day 28	IDH3B	0.320505	6.47133	2.25116	0.0267193	0.812999	2.21559
Single-cell pbulk	CD8_EM	Day 28	C9orf89	0.509303	5.71874	2.24727	0.0267852	0.812999	2.21463
Single-cell pbulk	CD8_EM	Day 28	F2R	0.449523	6.86147	2.26395	0.0268428	0.812999	2.2138
Single-cell pbulk	CD8_EM	Day 28	FYN	0.222953	9.62666	2.27938	0.0269448	0.812999	2.21232
Single-cell pbulk	CD8_EM	Day 28	PLGRKT	0.443559	5.68617	2.24766	0.0269677	0.812999	2.21199
Single-cell pbulk	CD8_EM	Day 28	ZNF226	0.601338	4.99778	2.23957	0.0272069	0.812999	2.20854
Single-cell pbulk	CD8_EM	Day 28	KATNA1	0.346868	5.6496	2.23876	0.0273258	0.812999	2.20683
Single-cell pbulk	CD8_EM	Day 28	ACSL1	0.774293	4.21031	2.23719	0.0273829	0.812999	2.20602
Single-cell pbulk	CD8_EM	Day 28	DAPP1	-0.787575	4.06383	-2.24558	0.0274498	0.812999	-2.20506
Single-cell pbulk	CD8_EM	Day 28	LINC01135	-1.08385	2.35635	-2.2365	0.027616	0.812999	-2.2027
Single-cell pbulk	CD8_EM	Day 28	RP1-40E16.12	1.15218	2.79681	2.23747	0.0277741	0.812999	2.20046
Single-cell pbulk	CD8_EM	Day 28	CFP	-1.20064	2.59503	-2.23863	0.0278041	0.812999	-2.20004
Single-cell pbulk	CD8_EM	Day 28	MATK	0.298794	8.13391	2.26544	0.027808	0.812999	2.19998
Single-cell pbulk	CD8_EM	Day 28	CTSW	0.426618	10.3096	2.28265	0.0278403	0.812999	2.19953
Single-cell pbulk	CD8_EM	Day 28	RASGRF2	-0.939119	4.46601	-2.25621	0.0278845	0.812999	-2.19891
Single-cell pbulk	CD8_EM	Day 28	RP11-337C18.8	0.808189	3.22463	2.22772	0.0282393	0.812999	2.19395
Single-cell pbulk	CD8_EM	Day 28	HYAL3	-0.938448	1.55031	-2.22421	0.0282543	0.812999	-2.19374
Single-cell pbulk	CD8_EM	Day 28	FEZ1	1.03829	3.85863	2.24769	0.0282558	0.812999	2.19372
Single-cell pbulk	CD8_EM	Day 28	SPAG4	-1.08061	1.62293	-2.22732	0.0282778	0.812999	-2.19341
Single-cell pbulk	CD8_EM	Day 28	LEMD2	-0.379018	5.8683	-2.23065	0.0284455	0.812999	-2.19109
Single-cell pbulk	CD8_EM	Day 28	PKD2	0.779608	4.23797	2.22011	0.0285734	0.812999	2.18932
Single-cell pbulk	CD8_EM	Day 28	ALKBH7	-0.27995	7.38661	-2.24294	0.0286013	0.812999	-2.18894
Single-cell pbulk	CD8_EM	Day 28	UNC50	0.398823	6.01421	2.21899	0.0286192	0.812999	2.18869
Single-cell pbulk	CD8_EM	Day 28	TAPBP	0.211544	8.91414	2.22962	0.0286446	0.812999	2.18834
Single-cell pbulk	CD8_EM	Day 28	CTB-55O6.12	0.869041	3.17032	2.2171	0.0287786	0.813659	2.18651
Single-cell pbulk	CD8_EM	Day 28	PAPSS1	0.417775	5.42454	2.21285	0.029068	0.818023	2.18256
Single-cell pbulk	CD8_EM	Day 28	ZNF287	0.776119	4.16497	2.21109	0.0291775	0.818023	2.18108
Single-cell pbulk	CD8_EM	Day 28	ZCCHC14	-1.08268	2.14756	-2.20978	0.0293235	0.818023	-2.17911
Single-cell pbulk	CD8_EM	Day 28	ZNF519	-0.740844	4.03051	-2.21741	0.0293817	0.818023	-2.17833
Single-cell pbulk	CD8_EM	Day 28	P2RY14	-1.00285	1.12529	-2.20856	0.0294893	0.818023	-2.17688
Single-cell pbulk	CD8_EM	Day 28	SDHA	0.197251	7.56907	2.20294	0.0297921	0.821288	2.17284
Single-cell pbulk	CD8_EM	Day 28	SEC14L2	1.09296	2.67504	2.20113	0.0298955	0.821288	2.17147
Single-cell pbulk	CD8_EM	Day 28	TCEA3	-1.11394	3.22434	-2.22425	0.0299422	0.821288	-2.17085
Single-cell pbulk	CD8_EM	Day 28	LSMD1	0.309486	6.84589	2.19892	0.0300968	0.822461	2.16881
Single-cell pbulk	CD8_EM	Day 28	MOB1A	-0.184548	7.80806	-2.18664	0.0310498	0.830313	-2.15643
Single-cell pbulk	CD8_EM	Day 28	CDK8	-0.450862	5.23628	-2.18541	0.0310596	0.830313	-2.15631
Single-cell pbulk	CD8_EM	Day 28	ZNF225	0.878649	2.6782	2.18629	0.0313034	0.830313	2.15319
Single-cell pbulk	CD8_EM	Day 28	ARF5	0.202989	8.07432	2.18568	0.0313305	0.830313	2.15285
Single-cell pbulk	CD8_EM	Day 28	STAMBPL1	-0.422255	5.993	-2.18568	0.0313591	0.830313	-2.15249
Single-cell pbulk	CD8_EM	Day 28	PCSK5	-1.21025	3.05102	-2.19655	0.0313853	0.830313	-2.15215
Single-cell pbulk	CD8_EM	Day 28	CST7	0.362698	10.7888	2.23019	0.0315279	0.830313	2.15035
Single-cell pbulk	CD8_EM	Day 28	ANKZF1	-0.30906	6.37977	-2.17953	0.0315408	0.830313	-2.15018
Single-cell pbulk	CD8_EM	Day 28	C12orf49	0.548878	5.09646	2.17598	0.0317845	0.830313	2.14711
Single-cell pbulk	CD8_EM	Day 28	CDK13	0.199	7.79511	2.17628	0.0317922	0.830313	2.14701
Single-cell pbulk	CD8_EM	Day 28	XXbac-BPGBPG55C20.2	-0.997352	2.79359	-2.183	0.0318336	0.830313	-2.14649
Single-cell pbulk	CD8_EM	Day 28	ISM1	-0.893676	1.0494	-2.17078	0.0322051	0.830313	-2.14186
Single-cell pbulk	CD8_EM	Day 28	SMYD5	-0.767438	3.66969	-2.16887	0.0323597	0.830313	-2.13994
Single-cell pbulk	CD8_EM	Day 28	BRF1	0.518188	5.0043	2.16725	0.0324947	0.830313	2.13827
Single-cell pbulk	CD8_EM	Day 28	RP11-304M2.5	1.0288	2.09126	2.16717	0.032735	0.830313	2.13532
Single-cell pbulk	CD8_EM	Day 28	CHM	-0.383275	5.65861	-2.16569	0.0328103	0.830313	-2.1344
Single-cell pbulk	CD8_EM	Day 28	RYK	0.402011	6.11921	2.16015	0.0330637	0.830313	2.13131
Single-cell pbulk	CD8_EM	Day 28	TEF	-0.999228	2.47696	-2.15955	0.0331799	0.830313	-2.1299
Single-cell pbulk	CD8_EM	Day 28	TMEM127	0.439317	5.75289	2.16131	0.0332273	0.830313	2.12933
Single-cell pbulk	CD8_EM	Day 28	GNG7	-0.932269	2.33974	-2.1611	0.0333536	0.830313	-2.1278
Single-cell pbulk	CD8_EM	Day 28	TNPO3	-0.304989	5.9903	-2.15632	0.0333551	0.830313	-2.12778
Single-cell pbulk	CD8_EM	Day 28	TOLLIP-AS1	1.0926	3.09907	2.15599	0.0333583	0.830313	2.12774
Single-cell pbulk	CD8_EM	Day 28	ITGA6	-0.400517	6.72541	-2.19185	0.0334623	0.830313	-2.12649
Single-cell pbulk	CD8_EM	Day 28	DAK	0.736497	4.03304	2.15461	0.0334758	0.830313	2.12633
Single-cell pbulk	CD8_EM	Day 28	ZSCAN29	0.772192	4.11122	2.15088	0.0337649	0.830313	2.12287
Single-cell pbulk	CD8_EM	Day 28	ZFY	-0.89332	3.26902	-2.15031	0.0338035	0.830313	-2.12241
Single-cell pbulk	CD8_EM	Day 28	AD000090.2	0.968831	2.695	2.15199	0.0338297	0.830313	2.1221
Single-cell pbulk	CD8_EM	Day 28	KTN1-AS1	1.03555	1.95173	2.15083	0.0338663	0.830313	2.12166
Single-cell pbulk	CD8_EM	Day 28	ARL6IP6	-0.31222	6.25158	-2.1501	0.0339135	0.830313	-2.1211
Single-cell pbulk	CD8_EM	Day 28	SDF4	0.223702	7.36875	2.15048	0.0339349	0.830313	2.12084
Single-cell pbulk	CD8_EM	Day 28	SOX12	-0.972932	3.19514	-2.14955	0.0339437	0.830313	-2.12074
Single-cell pbulk	CD8_EM	Day 28	ZFP1	-0.775491	3.85577	-2.14803	0.0339987	0.830313	-2.12009
Single-cell pbulk	CD8_EM	Day 28	PTPRA	0.265395	7.67808	2.14869	0.0345942	0.839186	2.11308
Single-cell pbulk	CD8_EM	Day 28	SP140	0.249115	7.27229	2.14003	0.0346585	0.839186	2.11233
Single-cell pbulk	CD8_EM	Day 28	CCT6B	0.991152	2.59807	2.13895	0.0347736	0.839186	2.11098
Single-cell pbulk	CD8_EM	Day 28	STMN3	-0.414546	6.57484	-2.14426	0.0348406	0.839186	-2.11021
Single-cell pbulk	CD8_EM	Day 28	AC093627.10	-1.02258	1.52098	-2.13672	0.0352548	0.839186	-2.10542
Single-cell pbulk	CD8_EM	Day 28	RIOK3	0.277763	7.23339	2.13214	0.0354107	0.839186	2.10363
Single-cell pbulk	CD8_EM	Day 28	NLRC5	-0.244199	7.56161	-2.1301	0.0355336	0.839186	-2.10222
Single-cell pbulk	CD8_EM	Day 28	RNF14	0.568856	5.36014	2.1283	0.0356296	0.839186	2.10113
Single-cell pbulk	CD8_EM	Day 28	KIAA0125	-1.01286	1.28875	-2.14135	0.0357573	0.839186	-2.09968
Single-cell pbulk	CD8_EM	Day 28	ZNF70	-0.880146	2.49426	-2.12987	0.0358206	0.839186	-2.09896
Single-cell pbulk	CD8_EM	Day 28	LPXN	0.290043	7.50538	2.13614	0.0358878	0.839186	2.0982
Single-cell pbulk	CD8_EM	Day 28	CR1	-1.32999	1.88548	-2.13542	0.0360189	0.839186	-2.09671
Single-cell pbulk	CD8_EM	Day 28	MRPL52	0.294848	6.49425	2.12292	0.036153	0.839186	2.0952
Single-cell pbulk	CD8_EM	Day 28	APP	0.764989	4.35333	2.12846	0.0364686	0.839186	2.09166
Single-cell pbulk	CD8_EM	Day 28	ZNF585A	-0.375079	5.47363	-2.11831	0.0364903	0.839186	-2.09142
Single-cell pbulk	CD8_EM	Day 28	FBXL13	-0.957107	1.2983	-2.12283	0.0365127	0.839186	-2.09117
Single-cell pbulk	CD8_EM	Day 28	ZKSCAN8	-0.557949	4.62179	-2.11935	0.036517	0.839186	-2.09112
Single-cell pbulk	CD8_EM	Day 28	C2orf40	-1.19505	2.28105	-2.12432	0.0367366	0.839186	-2.08868
Single-cell pbulk	CD8_EM	Day 28	IARS	-0.259425	6.50041	-2.1153	0.0368202	0.839186	-2.08775
Single-cell pbulk	CD8_EM	Day 28	RNF144A	-0.374818	5.8203	-2.12	0.0368255	0.839186	-2.08769
Single-cell pbulk	CD8_EM	Day 28	ZNF467	-0.877722	2.65268	-2.11257	0.0369967	0.839186	-2.0858
Single-cell pbulk	CD8_EM	Day 28	PPP4R2	-0.214601	7.13747	-2.11247	0.0370205	0.839186	-2.08554
Single-cell pbulk	CD8_EM	Day 28	ZNF700	0.865144	3.42833	2.11209	0.0370386	0.839186	2.08534
Single-cell pbulk	CD8_EM	Day 28	GRAP2	-0.266418	7.42799	-2.11252	0.0371653	0.839186	-2.08394
Single-cell pbulk	CD8_EM	Day 28	RMDN1	-0.327093	6.02747	-2.10803	0.0373903	0.839186	-2.08148
Single-cell pbulk	CD8_EM	Day 28	SPATA5	0.479669	5.23166	2.10666	0.0375085	0.839186	2.08019
Single-cell pbulk	CD8_EM	Day 28	TUBGCP6	0.403951	5.22423	2.10641	0.0375289	0.839186	2.07996
Single-cell pbulk	CD8_EM	Day 28	RP11-84G21.1	-0.972448	1.67485	-2.10638	0.0377692	0.839186	-2.07735
Single-cell pbulk	CD8_EM	Day 28	PLBD2	-0.573532	4.46946	-2.10564	0.0378581	0.839186	-2.07639
Single-cell pbulk	CD8_EM	Day 28	MAP3K8	0.454894	6.89137	2.11086	0.0380484	0.839186	2.07433
Single-cell pbulk	CD8_EM	Day 28	ZSCAN20	0.955935	1.89565	2.10054	0.0380907	0.839186	2.07388
Single-cell pbulk	CD8_EM	Day 28	ZDHHC8	0.595729	4.39122	2.10009	0.0381264	0.839186	2.07349
Single-cell pbulk	CD8_EM	Day 28	RP11-488C13.5	1.06277	1.7912	2.09833	0.0382911	0.839186	2.07172
Single-cell pbulk	CD8_EM	Day 28	LINC00265	0.927831	2.99625	2.09819	0.0384172	0.839186	2.07038
Single-cell pbulk	CD8_EM	Day 28	TNFRSF14	0.205419	7.88647	2.10028	0.0384908	0.839186	2.06959
Single-cell pbulk	CD8_EM	Day 28	PAG1	-0.385469	7.27932	-2.12461	0.0386074	0.839186	-2.06835
Single-cell pbulk	CD8_EM	Day 28	SSSCA1	0.333051	6.05028	2.09669	0.038693	0.839186	2.06744
Single-cell pbulk	CD8_EM	Day 28	RFC1	0.208431	7.26845	2.09408	0.0387	0.839186	2.06736
Single-cell pbulk	CD8_EM	Day 28	FADS1	1.19694	2.6282	2.10497	0.0391163	0.845717	2.06296
Single-cell pbulk	CD8_EM	Day 28	VWA5A	-0.896562	2.42238	-2.08129	0.0398479	0.855309	-2.05532
Single-cell pbulk	CD8_EM	Day 28	ZDHHC13	-0.460556	5.15478	-2.08066	0.0398753	0.855309	-2.05504
Single-cell pbulk	CD8_EM	Day 28	CARD6	-1.13705	2.35727	-2.08554	0.039909	0.855309	-2.05469
Single-cell pbulk	CD8_EM	Day 28	ZNF501	-1.10487	2.24742	-2.07946	0.0400499	0.855834	-2.05323
Single-cell pbulk	CD8_EM	Day 28	ZNF222	-1.06477	1.79382	-2.07964	0.0401717	0.855949	-2.05198
Single-cell pbulk	CD8_EM	Day 28	ABCA3	0.846885	3.15531	2.07669	0.040309	0.856176	2.05057
Single-cell pbulk	CD8_EM	Day 28	TRAM2	0.777564	3.70311	2.07509	0.0404153	0.856176	2.04948
Single-cell pbulk	CD8_EM	Day 28	ING5	0.362915	5.43297	2.0729	0.0406991	0.858482	2.04658
Single-cell pbulk	CD8_EM	Day 28	TMSB4Y	-0.793974	1.62271	-2.0799	0.0407578	0.858482	-2.04599
Single-cell pbulk	CD8_EM	Day 28	GPAT2	-0.914921	2.25438	-2.07474	0.0409328	0.859426	-2.04421
Single-cell pbulk	CD8_EM	Day 28	RALGAPA2	0.377623	5.55866	2.06889	0.041083	0.859426	2.04269
Single-cell pbulk	CD8_EM	Day 28	MFSD3	0.839668	3.7369	2.06733	0.0411895	0.859426	2.04162
Single-cell pbulk	CD8_EM	Day 28	ZNF773	-0.747174	3.49465	-2.0645	0.0415586	0.859426	-2.03791
Single-cell pbulk	CD8_EM	Day 28	RHBDD1	-0.469608	4.72181	-2.06576	0.0415591	0.859426	-2.03791
Single-cell pbulk	CD8_EM	Day 28	UBP1	-0.285317	6.17065	-2.06211	0.0416673	0.859426	-2.03683
Single-cell pbulk	CD8_EM	Day 28	ZNF550	-0.64067	4.41346	-2.06545	0.0418302	0.859426	-2.03521
Single-cell pbulk	CD8_EM	Day 28	INTS3	0.566796	4.94665	2.05995	0.0418636	0.859426	2.03487
Single-cell pbulk	CD8_EM	Day 28	TXNDC12	0.266348	6.46861	2.06152	0.0418999	0.859426	2.03451
Single-cell pbulk	CD8_EM	Day 28	SNX9	-0.57968	4.97802	-2.06881	0.0420347	0.859426	-2.03318
Single-cell pbulk	CD8_EM	Day 28	EPPK1	0.900675	1.10761	2.05801	0.0420886	0.859426	2.03264
Single-cell pbulk	CD8_EM	Day 28	PYHIN1	0.296651	8.21095	2.08593	0.042427	0.862515	2.02931
Single-cell pbulk	CD8_EM	Day 28	LIPC	-1.2564	1.6345	-2.08331	0.0424745	0.862515	-2.02884
Single-cell pbulk	CD8_EM	Day 28	LRRCC1	-0.722282	3.87246	-2.05425	0.0426594	0.863881	-2.02703
Single-cell pbulk	CD8_EM	Day 28	KIF16B	0.72731	4.27718	2.05656	0.0430186	0.865257	2.02353
Single-cell pbulk	CD8_EM	Day 28	RXRA	0.840503	3.58134	2.04776	0.0430557	0.865257	2.02317
Single-cell pbulk	CD8_EM	Day 28	TEX10	-0.408146	4.78573	-2.04688	0.043144	0.865257	-2.02231
Single-cell pbulk	CD8_EM	Day 28	TRAPPC9	0.362265	5.79937	2.05214	0.0432113	0.865257	2.02166
Single-cell pbulk	CD8_EM	Day 28	ESYT2	-0.252527	7.42424	-2.05131	0.0433158	0.865257	-2.02065
Single-cell pbulk	CD8_EM	Day 28	DHPS	0.269593	6.84992	2.04307	0.0435503	0.866234	2.01839
Single-cell pbulk	CD8_EM	Day 28	IFITM2	0.38833	10.2923	2.08485	0.0436004	0.866234	2.01791
Single-cell pbulk	CD8_EM	Day 28	CASP8	0.243708	8.17302	2.05062	0.0437547	0.866957	2.01643
Single-cell pbulk	CD8_EM	Day 28	UBAP2L	-0.253837	6.26425	-2.03579	0.0442772	0.867846	-2.01146
Single-cell pbulk	CD8_EM	Day 28	SLMAP	0.284454	6.6097	2.03596	0.044285	0.867846	2.01138
Single-cell pbulk	CD8_EM	Day 28	CD72	0.819172	3.12016	2.0373	0.0443783	0.867846	2.0105
Single-cell pbulk	CD8_EM	Day 28	TRIM59	0.668382	3.84636	2.03174	0.0446814	0.867846	2.00764
Single-cell pbulk	CD8_EM	Day 28	DCAF17	0.465896	5.09232	2.03057	0.0448068	0.867846	2.00646
Single-cell pbulk	CD8_EM	Day 28	PSMF1	-0.197981	7.38483	-2.03615	0.0448787	0.867846	-2.00579
Single-cell pbulk	CD8_EM	Day 28	LINC00987	0.786766	3.70789	2.0276	0.0451643	0.867846	2.00312
Single-cell pbulk	CD8_EM	Day 28	CUX1	-0.314118	6.26015	-2.02705	0.0455675	0.867846	-1.99938
Single-cell pbulk	CD8_EM	Day 28	AC005540.3	-0.85996	2.06081	-2.02528	0.0456641	0.867846	-1.99848
Single-cell pbulk	CD8_EM	Day 28	FHL1	-0.882497	3.55635	-2.03513	0.0457722	0.867846	-1.99749
Single-cell pbulk	CD8_EM	Day 28	XCL2	0.709483	6.39033	2.05035	0.0458475	0.867846	1.99679
Single-cell pbulk	CD8_EM	Day 28	CORO1C	0.916068	3.37146	2.02462	0.0459689	0.867846	1.99568
Single-cell pbulk	CD8_EM	Day 28	CMTM7	0.325823	6.97158	2.03233	0.0461231	0.867846	1.99427
Single-cell pbulk	CD8_EM	Day 28	AC074138.3	0.865003	2.84013	2.01745	0.0461761	0.867846	1.99378
Single-cell pbulk	CD8_EM	Day 28	PLAG1	-1.10053	2.49097	-2.02135	0.0462567	0.867846	-1.99304
Single-cell pbulk	CD8_EM	Day 28	AIP	0.186814	7.61954	2.02048	0.0463045	0.867846	1.99261
Single-cell pbulk	CD8_EM	Day 28	POLR3G	-0.920648	1.49107	-2.01419	0.0465819	0.867846	-1.99008
Single-cell pbulk	CD8_EM	Day 28	NOD1	0.446917	4.85211	2.01255	0.0467442	0.867846	1.98861
Single-cell pbulk	CD8_EM	Day 28	RPA2	0.290776	7.06623	2.01667	0.04677	0.867846	1.98838
Single-cell pbulk	CD8_EM	Day 28	ACTN1	-0.767035	5.19964	-2.04946	0.0468492	0.867846	-1.98766
Single-cell pbulk	CD8_EM	Day 28	KRAS	0.238479	7.69548	2.01233	0.0470483	0.867846	1.98586
Single-cell pbulk	CD8_EM	Day 28	CERS6	-0.72939	4.44272	-2.02025	0.0470614	0.867846	-1.98575
Single-cell pbulk	CD8_EM	Day 28	HMGCR	-0.383911	5.07524	-2.00921	0.0471253	0.867846	-1.98517
Single-cell pbulk	CD8_EM	Day 28	PTPRJ	0.343005	6.70807	2.01696	0.0472227	0.867846	1.9843
Single-cell pbulk	CD8_EM	Day 28	TBXA2R	-1.05254	2.3327	-2.02347	0.0472667	0.867846	-1.9839
Single-cell pbulk	CD8_EM	Day 28	RP11-542M13.3	-0.968921	1.74902	-2.01108	0.0472783	0.867846	-1.9838
Single-cell pbulk	CD8_EM	Day 28	FBXW4	-0.306807	5.84641	-2.00731	0.0473215	0.867846	-1.98341
Single-cell pbulk	CD8_EM	Day 28	GZMA	0.3377	10.2897	2.04031	0.0474202	0.867846	1.98253
Single-cell pbulk	CD8_EM	Day 28	SKP2	0.487119	4.8289	2.00754	0.0474364	0.867846	1.98238
Single-cell pbulk	CD8_EM	Day 28	NET1	-0.995964	2.04452	-2.00627	0.0475967	0.867846	-1.98095
Single-cell pbulk	CD8_EM	Day 28	MT2A	0.549452	8.24064	2.04546	0.0476001	0.867846	1.98092
Single-cell pbulk	CD8_EM	Day 28	SLC25A36	0.303867	6.37555	2.00388	0.047691	0.867846	1.98011
Single-cell pbulk	CD8_EM	Day 28	RP11-379H18.1	-0.81075	2.38778	-2.00366	0.0476955	0.867846	-1.98007
Single-cell pbulk	CD8_EM	Day 28	C1orf216	0.605177	4.25211	2.00046	0.0480079	0.867944	1.9773
Single-cell pbulk	CD8_EM	Day 28	SLC25A51	0.492079	4.95664	2.00041	0.0480128	0.867944	1.97726
Single-cell pbulk	CD8_EM	Day 28	CSPP1	-0.436735	5.48297	-2.00546	0.0480551	0.867944	-1.97688
Single-cell pbulk	CD8_EM	Day 28	ANKRD42	-0.586802	3.97602	-1.99853	0.0482191	0.868113	-1.97543
Single-cell pbulk	CD8_EM	Day 28	DECR2	0.887096	2.49027	1.99779	0.0483006	0.868113	1.97471
Single-cell pbulk	CD8_EM	Day 28	GDAP1	1.06323	3.21366	2.00133	0.0485116	0.868288	1.97286
Single-cell pbulk	CD8_EM	Day 28	CLEC12A	-0.902923	2.21141	-2.00158	0.0485466	0.868288	-1.97255
Single-cell pbulk	CD8_EM	Day 28	AL109767.1	-0.854223	1.24113	-1.99054	0.0491513	0.8722	-1.96728
Single-cell pbulk	CD8_EM	Day 28	NOSIP	-0.373368	8.31819	-2.02276	0.0492208	0.8722	-1.96667
Single-cell pbulk	CD8_EM	Day 28	MRPL3	0.245052	6.51568	1.98864	0.04952	0.8722	1.96409
Single-cell pbulk	CD8_EM	Day 28	GOT1	0.51138	4.78932	1.98676	0.0495519	0.8722	1.96381
Single-cell pbulk	CD8_EM	Day 28	ARL15	-0.41333	5.17808	-1.9869	0.049577	0.8722	-1.9636
Single-cell pbulk	CD8_EM	Day 28	ZER1	0.428017	5.41413	1.98562	0.0496928	0.8722	1.9626
Single-cell pbulk	CD8_EM	Day 28	NCAPG2	0.902189	3.21944	1.99022	0.0496985	0.8722	1.96255
Single-cell pbulk	CD8_EM	Day 28	RPP21	0.316456	6.41043	1.98613	0.049768	0.8722	1.96195
Single-cell pbulk	CD8_EM	Day 28	ZNF644	-0.231438	7.32386	-1.98407	0.0498332	0.8722	-1.96139
Single-cell pbulk	CD8_Naive	Baseline	TMEM223	-0.587177	5.05168	-5.20575	1.43353e-06	0.0132301	-4.82029
Single-cell pbulk	CD8_Naive	Day 1	COA7	-1.74175	1.41901	-5.07105	3.1076e-06	0.02868	-4.66358
Single-cell pbulk	CD8_Naive	Baseline	RPRM	-2.37344	0.163405	-4.89277	1.06575e-05	0.0491791	-4.40338
Single-cell pbulk	CD8_Naive	Baseline	PNPT1	0.46714	5.11526	4.2186	6.44099e-05	0.156436	3.99604
Single-cell pbulk	CD8_Naive	Baseline	RP11-261C10.3	-1.7522	0.249076	-4.20975	6.78021e-05	0.156436	-3.98387
Single-cell pbulk	CD8_Naive	Day 28	BAG3	-0.692462	4.5388	-4.34973	4.30256e-05	0.397084	-4.0906
Single-cell pbulk	CD8_Naive	Baseline	CSGALNACT2	0.447297	5.05022	3.8925	0.000224747	0.414838	3.68944
Single-cell pbulk	CD8_Naive	Baseline	RIPK2	-0.919669	4.36346	-3.90947	0.000313449	0.482137	-3.60392
Single-cell pbulk	CD8_Naive	Baseline	ICAM1	1.41864	1.51582	3.67414	0.000403933	0.484705	3.5375
Single-cell pbulk	CD8_Naive	Baseline	CCR7	-0.321136	9.27034	-3.69022	0.000420159	0.484705	-3.52709
Single-cell pbulk	CD8_Naive	Day 1	RPRM	-2.04698	0.163405	-4.1646	0.000118164	0.54527	-3.8499
Single-cell pbulk	CD8_Naive	Baseline	LSR	-0.321993	5.98805	-3.65923	0.000557915	0.564649	-3.45129
Single-cell pbulk	CD8_Naive	Baseline	AF131215.5	-1.43628	0.279763	-3.53212	0.00061182	0.564649	-3.42632
Single-cell pbulk	CD8_Naive	Baseline	DNM2	0.254541	6.13176	3.46762	0.000761891	0.639227	3.36628
Single-cell pbulk	CD8_Naive	Day 1	FMNL1	0.215372	7.08329	3.86866	0.000208799	0.642336	3.70813
Single-cell pbulk	CD8_Naive	Day 28	LRRC59	-0.52873	4.37831	-3.74603	0.000292613	0.737525	-3.62175
Single-cell pbulk	CD8_Naive	Day 28	SYT11	1.27399	2.82801	3.7154	0.000353759	0.737525	3.57237
Single-cell pbulk	CD8_Naive	Day 28	HLA-DRA	0.869972	4.41158	3.67972	0.000371906	0.737525	3.55926
Single-cell pbulk	CD8_Naive	Day 28	TRMT2A	0.369339	5.0587	3.64372	0.000420883	0.737525	3.52663
Single-cell pbulk	CD8_Naive	Day 28	CTNNAL1	-1.74077	1.04437	-3.62479	0.000479483	0.737525	-3.49196
Single-cell pbulk	CD8_Naive	Day 28	NFAT5	-0.422102	5.19874	-3.55557	0.000568776	0.74989	-3.44608
Single-cell pbulk	CD8_Naive	Baseline	CXorf24	-1.36023	-0.171006	-3.38483	0.00115339	0.761939	-3.25016
Single-cell pbulk	CD8_Naive	Baseline	ASNA1	-0.329285	5.13356	-3.31355	0.00126382	0.761939	-3.22407
Single-cell pbulk	CD8_Naive	Baseline	C20orf201	-1.4923	0.27384	-3.32181	0.0013041	0.761939	-3.21508
Single-cell pbulk	CD8_Naive	Baseline	MED11	-0.437649	5.06775	-3.29764	0.00132761	0.761939	-3.20994
Single-cell pbulk	CD8_Naive	Baseline	RP11-326I11.3	0.505971	4.01297	3.21641	0.00172682	0.761939	3.13359
Single-cell pbulk	CD8_Naive	Baseline	CTU1	-0.58316	4.35683	-3.25003	0.00173229	0.761939	-3.13266
Single-cell pbulk	CD8_Naive	Baseline	CTD-2031P19.5	-0.756431	2.8436	-3.21174	0.00193138	0.761939	-3.10059
Single-cell pbulk	CD8_Naive	Baseline	UBC	0.177261	9.55248	3.22775	0.00198887	0.761939	3.09189
Single-cell pbulk	CD8_Naive	Baseline	CDT1	-1.25507	0.536969	-3.18665	0.00201887	0.761939	-3.08744
Single-cell pbulk	CD8_Naive	Baseline	CYTIP	-0.212459	8.23261	-3.2132	0.00202594	0.761939	-3.0864
Single-cell pbulk	CD8_Naive	Baseline	SLC46A1	-1.12025	1.58014	-3.18419	0.00208196	0.761939	-3.07828
Single-cell pbulk	CD8_Naive	Baseline	RAC1	0.212107	7.02328	3.19188	0.00217228	0.761939	3.06561
Single-cell pbulk	CD8_Naive	Baseline	SRXN1	-1.55975	0.200899	-3.16489	0.00226709	0.761939	-3.05281
Single-cell pbulk	CD8_Naive	Baseline	AC092594.1	-1.31604	-0.00979332	-3.11325	0.00242621	0.761939	-3.0324
Single-cell pbulk	CD8_Naive	Baseline	FMNL1	0.172191	7.08329	3.11703	0.00245501	0.761939	3.02883
Single-cell pbulk	CD8_Naive	Baseline	RP11-410E4.1	-1.22614	-0.112144	-3.10555	0.00255268	0.761939	-3.01703
Single-cell pbulk	CD8_Naive	Baseline	ATP6V0A1	-0.772508	2.10446	-3.07719	0.00265965	0.761939	-3.00456
Single-cell pbulk	CD8_Naive	Baseline	DHRS4	-0.320248	5.3966	-3.11522	0.00268511	0.761939	-3.00166
Single-cell pbulk	CD8_Naive	Baseline	NR2F6	-1.36447	2.16077	-3.14475	0.00271783	0.761939	-2.99797
Single-cell pbulk	CD8_Naive	Baseline	TRMT2A	-0.267429	5.0587	-3.05549	0.00284844	0.761939	-2.98364
Single-cell pbulk	CD8_Naive	Baseline	HSPA1B	-1.06371	2.02727	-3.0522	0.00287153	0.761939	-2.98117
Single-cell pbulk	CD8_Naive	Baseline	SYT11	0.938103	2.82801	3.0851	0.00289024	0.761939	2.97918
Single-cell pbulk	CD8_Naive	Baseline	ARMCX2	0.772991	3.23824	3.04702	0.00291738	0.761939	2.97631
Single-cell pbulk	CD8_Naive	Baseline	NANP	-1.3888	0.726191	-3.04712	0.00299124	0.761939	-2.96864
Single-cell pbulk	CD8_Naive	Baseline	YPEL2	-0.379668	5.78865	-3.10269	0.00302179	0.761939	-2.96551
Single-cell pbulk	CD8_Naive	Baseline	GLCCI1	0.393632	4.90513	3.07528	0.00306564	0.761939	2.96108
Single-cell pbulk	CD8_Naive	Baseline	SLC44A2	0.227246	6.74516	3.04958	0.00317921	0.761939	2.94986
Single-cell pbulk	CD8_Naive	Baseline	ZNF394	0.275723	5.75143	3.01142	0.00325518	0.761939	2.94255
Single-cell pbulk	CD8_Naive	Baseline	NBR1	-0.228021	5.815	-3.01747	0.00347534	0.761939	-2.92223
Single-cell pbulk	CD8_Naive	Baseline	VPS35	-0.220079	6.11201	-3.00583	0.00354159	0.761939	-2.91634
Single-cell pbulk	CD8_Naive	Baseline	PDSS2	0.454057	4.07733	2.96757	0.00377095	0.761939	2.89671
Single-cell pbulk	CD8_Naive	Baseline	GTF2A1	-0.447865	4.5055	-2.95232	0.00388414	0.761939	-2.88742
Single-cell pbulk	CD8_Naive	Baseline	C1orf200	-1.19715	1.21963	-2.93365	0.00410664	0.761939	-2.86985
Single-cell pbulk	CD8_Naive	Baseline	CEP95	0.260592	6.06671	2.94916	0.0041603	0.761939	2.86574
Single-cell pbulk	CD8_Naive	Baseline	MRPL48	-0.340267	4.86255	-3.03254	0.00416226	0.761939	-2.8656
Single-cell pbulk	CD8_Naive	Baseline	HILPDA	-1.21313	1.0078	-2.92405	0.00422544	0.761939	-2.86082
Single-cell pbulk	CD8_Naive	Baseline	RP11-360L9.8	-1.34504	0.129476	-2.92387	0.00438909	0.761939	-2.84875
Single-cell pbulk	CD8_Naive	Baseline	CTNNAL1	-1.36595	1.04437	-2.89683	0.00477028	0.761939	-2.82215
Single-cell pbulk	CD8_Naive	Baseline	ACY1	0.618814	3.29969	2.88399	0.00480036	0.761939	2.82013
Single-cell pbulk	CD8_Naive	Baseline	AL163953.3	-1.37179	0.717674	-2.89451	0.00490178	0.761939	-2.81342
Single-cell pbulk	CD8_Naive	Baseline	IFITM2	0.392826	8.91436	3.00073	0.00492859	0.761939	2.81166
Single-cell pbulk	CD8_Naive	Baseline	TBCD	0.555708	4.2907	2.93025	0.00495149	0.761939	2.81017
Single-cell pbulk	CD8_Naive	Baseline	TAGAP	-0.296906	7.97341	-2.93307	0.00497067	0.761939	-2.80893
Single-cell pbulk	CD8_Naive	Baseline	MFSD12	0.326549	5.18819	2.89876	0.00497833	0.761939	2.80843
Single-cell pbulk	CD8_Naive	Baseline	DOHH	-0.536809	3.54155	-2.87892	0.00530349	0.761939	-2.788
Single-cell pbulk	CD8_Naive	Baseline	CCHCR1	0.634511	3.06763	2.85812	0.00535868	0.761939	2.78464
Single-cell pbulk	CD8_Naive	Baseline	Z83851.3	-1.18385	1.02637	-2.83165	0.00554267	0.761939	-2.77368
Single-cell pbulk	CD8_Naive	Baseline	WAC-AS1	0.44965	4.91603	2.84351	0.00578534	0.761939	2.75971
Single-cell pbulk	CD8_Naive	Baseline	RP11-505K9.1	1.1644	1.50665	2.82974	0.00579386	0.761939	2.75923
Single-cell pbulk	CD8_Naive	Baseline	ZNF613	-1.00461	1.78046	-2.82489	0.00584079	0.761939	-2.75659
Single-cell pbulk	CD8_Naive	Baseline	RP11-127B20.3	0.653583	3.69868	2.82389	0.00592297	0.761939	2.75202
Single-cell pbulk	CD8_Naive	Baseline	FKBP8	0.147242	7.36555	2.82745	0.00592702	0.761939	2.75179
Single-cell pbulk	CD8_Naive	Baseline	GATAD2A	0.25992	5.64151	2.7966	0.00613548	0.761939	2.74045
Single-cell pbulk	CD8_Naive	Baseline	WDR3	-0.389589	4.48395	-2.81129	0.0062944	0.761939	-2.73204
Single-cell pbulk	CD8_Naive	Baseline	PTP4A1	0.321373	5.73482	2.80772	0.00634551	0.761939	2.72937
Single-cell pbulk	CD8_Naive	Baseline	RP11-467P9.1	-1.081	-0.040852	-2.77599	0.00650914	0.761939	-2.72097
Single-cell pbulk	CD8_Naive	Baseline	LPAR2	-0.493667	4.32637	-2.7773	0.00651902	0.761939	-2.72046
Single-cell pbulk	CD8_Naive	Baseline	PRKAR2A-AS1	-1.25909	0.623899	-2.76938	0.00663212	0.761939	-2.71477
Single-cell pbulk	CD8_Naive	Baseline	SEC14L2	0.72706	3.41002	2.80044	0.00671994	0.761939	2.71041
Single-cell pbulk	CD8_Naive	Baseline	MRPL51	-0.256052	6.3165	-2.80051	0.00679403	0.761939	-2.70677
Single-cell pbulk	CD8_Naive	Baseline	RP11-286N22.8	-1.17628	0.28141	-2.76761	0.00682473	0.761939	-2.70528
Single-cell pbulk	CD8_Naive	Baseline	YES1	0.500547	4.28553	2.79696	0.00698023	0.761939	2.69779
Single-cell pbulk	CD8_Naive	Baseline	TADA1	-0.477664	3.41815	-2.74555	0.00709799	0.761939	-2.69221
Single-cell pbulk	CD8_Naive	Baseline	TM9SF1	-0.507907	3.95256	-2.76615	0.00719643	0.761939	-2.68762
Single-cell pbulk	CD8_Naive	Baseline	RGCC	-0.337162	7.00487	-2.75209	0.00740386	0.761939	-2.67811
Single-cell pbulk	CD8_Naive	Baseline	NCK2	-0.232979	7.39522	-2.7758	0.00740587	0.761939	-2.67802
Single-cell pbulk	CD8_Naive	Baseline	IRF2BP1	-0.360735	4.44091	-2.74768	0.00742373	0.761939	-2.67721
Single-cell pbulk	CD8_Naive	Baseline	KDM5B	0.358185	4.72491	2.74782	0.00744769	0.761939	2.67613
Single-cell pbulk	CD8_Naive	Baseline	BBS5	-1.07844	1.10347	-2.73693	0.00752482	0.761939	-2.67268
Single-cell pbulk	CD8_Naive	Baseline	NIF3L1	-0.410034	4.07894	-2.71849	0.00766385	0.761939	-2.66653
Single-cell pbulk	CD8_Naive	Baseline	LILRA5	1.06356	0.978246	2.71961	0.00767425	0.761939	2.66608
Single-cell pbulk	CD8_Naive	Baseline	APOM	-0.69728	2.33318	-2.73209	0.00782664	0.761939	-2.65946
Single-cell pbulk	CD8_Naive	Baseline	AKAP17A	0.21964	6.21918	2.7319	0.00793949	0.761939	2.65463
Single-cell pbulk	CD8_Naive	Baseline	RP11-262H14.3	-2.09653	0.944204	-2.81415	0.0079702	0.761939	-2.65333
Single-cell pbulk	CD8_Naive	Baseline	AVIL	1.14834	0.419374	2.70527	0.00798459	0.761939	2.65272
Single-cell pbulk	CD8_Naive	Baseline	ACSL6	-0.44125	4.18135	-2.7292	0.00805404	0.761939	-2.6498
Single-cell pbulk	CD8_Naive	Baseline	QKI	0.26749	5.56217	2.72174	0.00809732	0.761939	2.64798
Single-cell pbulk	CD8_Naive	Baseline	AP2B1	0.253351	5.69714	2.69725	0.00813622	0.761939	2.64636
Single-cell pbulk	CD8_Naive	Baseline	EGFL7	-1.08843	-0.0225753	-2.6971	0.00813873	0.761939	-2.64626
Single-cell pbulk	CD8_Naive	Baseline	U2AF1L4	0.430971	5.91297	2.7684	0.00822179	0.761939	2.64282
Single-cell pbulk	CD8_Naive	Baseline	KIAA2013	-0.35408	4.74034	-2.69089	0.00828183	0.761939	-2.64036
Single-cell pbulk	CD8_Naive	Baseline	LRP5L	-0.929199	1.63864	-2.69438	0.00833452	0.761939	-2.63821
Single-cell pbulk	CD8_Naive	Baseline	CTD-2162K18.4	-1.04519	-0.0491769	-2.6962	0.00836539	0.761939	-2.63696
Single-cell pbulk	CD8_Naive	Baseline	RSF1	0.182985	6.96069	2.70659	0.00838714	0.761939	2.63607
Single-cell pbulk	CD8_Naive	Baseline	PPIP5K2	0.2472	5.54281	2.68339	0.00845748	0.761939	2.63324
Single-cell pbulk	CD8_Naive	Baseline	ZNF398	0.451889	4.3104	2.6828	0.00847233	0.761939	2.63264
Single-cell pbulk	CD8_Naive	Baseline	REV3L	0.239283	5.69371	2.68058	0.00852875	0.761939	2.63039
Single-cell pbulk	CD8_Naive	Baseline	NDUFA2	0.176316	6.64267	2.67804	0.00859886	0.761939	2.6276
Single-cell pbulk	CD8_Naive	Baseline	USP27X	-1.08027	1.04033	-2.67686	0.00862302	0.761939	-2.62665
Single-cell pbulk	CD8_Naive	Baseline	TP53TG3D	-1.1351	0.751722	-2.68584	0.00864804	0.761939	-2.62566
Single-cell pbulk	CD8_Naive	Baseline	RANBP3	-0.335209	4.5139	-2.69422	0.00868488	0.761939	-2.62422
Single-cell pbulk	CD8_Naive	Baseline	ZNRD1-AS1	0.505275	3.4229	2.66846	0.00881725	0.761939	2.61906
Single-cell pbulk	CD8_Naive	Baseline	CAPS2	-0.875688	2.02878	-2.67249	0.00889705	0.761939	-2.61598
Single-cell pbulk	CD8_Naive	Baseline	VAMP5	0.324572	6.37525	2.71057	0.00912625	0.761939	2.60729
Single-cell pbulk	CD8_Naive	Baseline	SPCS3	0.196734	6.62555	2.66346	0.00930499	0.761939	2.60064
Single-cell pbulk	CD8_Naive	Baseline	RP11-342M1.3	-1.1769	0.226493	-2.6587	0.00945994	0.761939	-2.59497
Single-cell pbulk	CD8_Naive	Baseline	OGT	0.151775	7.43399	2.65018	0.00968407	0.761939	2.58691
Single-cell pbulk	CD8_Naive	Baseline	ERAP1	0.33378	6.05515	2.69393	0.00975442	0.761939	2.58442
Single-cell pbulk	CD8_Naive	Baseline	NUP160	0.224964	5.19024	2.63291	0.00976299	0.761939	2.58411
Single-cell pbulk	CD8_Naive	Baseline	MBD5	0.230664	5.53063	2.64215	0.00978167	0.761939	2.58345
Single-cell pbulk	CD8_Naive	Baseline	HMHA1	0.140957	7.91868	2.65675	0.00982329	0.761939	2.58199
Single-cell pbulk	CD8_Naive	Baseline	CTA-445C9.14	1.2061	0.837657	2.63217	0.00983781	0.761939	2.58148
Single-cell pbulk	CD8_Naive	Baseline	ZBED3-AS1	-1.10347	0.702085	-2.62873	0.0100103	0.761939	-2.57547
Single-cell pbulk	CD8_Naive	Baseline	GBP4	0.501739	5.80272	2.62673	0.0100402	0.761939	2.57444
Single-cell pbulk	CD8_Naive	Baseline	KLF12	-0.213244	6.25435	-2.63664	0.0101269	0.761939	-2.57147
Single-cell pbulk	CD8_Naive	Baseline	FYTTD1	0.210146	6.04517	2.61756	0.010202	0.761939	2.56891
Single-cell pbulk	CD8_Naive	Baseline	DHRS4L2	-1.14701	3.32208	-2.69656	0.0102864	0.761939	-2.56605
Single-cell pbulk	CD8_Naive	Baseline	SP110	0.189768	7.26495	2.62518	0.0104145	0.761939	2.56175
Single-cell pbulk	CD8_Naive	Baseline	PREPL	0.256028	5.75819	2.62415	0.010549	0.761939	2.5573
Single-cell pbulk	CD8_Naive	Baseline	UBAP1L	-1.08172	0.296507	-2.60611	0.0106405	0.761939	-2.55429
Single-cell pbulk	CD8_Naive	Baseline	METTL4	-0.344589	4.5935	-2.60318	0.0106433	0.761939	-2.5542
Single-cell pbulk	CD8_Naive	Baseline	RP11-745O10.2	1.20089	1.20391	2.61868	0.0107021	0.761939	2.55228
Single-cell pbulk	CD8_Naive	Baseline	IL7R	-0.261862	10.3412	-2.65887	0.0107613	0.761939	-2.55036
Single-cell pbulk	CD8_Naive	Baseline	SIPA1	0.216581	6.24262	2.61642	0.0108135	0.761939	2.54867
Single-cell pbulk	CD8_Naive	Baseline	MT1F	-0.361863	5.42865	-2.66042	0.0108212	0.761939	-2.54842
Single-cell pbulk	CD8_Naive	Baseline	C11orf48	-0.258182	5.66797	-2.59391	0.0108632	0.761939	-2.54707
Single-cell pbulk	CD8_Naive	Baseline	SF3A3	-0.193005	6.13441	-2.58501	0.0110984	0.761939	-2.53959
Single-cell pbulk	CD8_Naive	Baseline	DRAP1	0.150433	7.63081	2.58298	0.0111667	0.761939	2.53744
Single-cell pbulk	CD8_Naive	Baseline	RP11-47L3.1	0.480772	4.20929	2.60844	0.0112104	0.761939	2.53607
Single-cell pbulk	CD8_Naive	Baseline	PIM3	0.47304	4.49025	2.57973	0.0112573	0.761939	2.53461
Single-cell pbulk	CD8_Naive	Baseline	H3F3B	0.198652	9.82177	2.58955	0.0113111	0.761939	2.53294
Single-cell pbulk	CD8_Naive	Baseline	PFDN4	0.303969	4.97471	2.56986	0.0115752	0.761939	2.52484
Single-cell pbulk	CD8_Naive	Baseline	CD244	0.696413	3.08105	2.59175	0.0118099	0.761939	2.51778
Single-cell pbulk	CD8_Naive	Baseline	FST	-1.84784	-0.21162	-2.66073	0.0118705	0.761939	-2.51597
Single-cell pbulk	CD8_Naive	Baseline	GSDMA	-1.28948	0.404255	-2.59902	0.0119866	0.761939	-2.51254
Single-cell pbulk	CD8_Naive	Baseline	RFC2	0.418935	3.65962	2.55603	0.0120048	0.761939	2.512
Single-cell pbulk	CD8_Naive	Baseline	NPHP4	-0.976533	1.34421	-2.55407	0.012076	0.761939	-2.50991
Single-cell pbulk	CD8_Naive	Baseline	CDC42BPG	-0.969215	1.46012	-2.56073	0.0121312	0.761939	-2.5083
Single-cell pbulk	CD8_Naive	Baseline	ACADSB	0.301983	4.72704	2.56538	0.0121435	0.761939	2.50795
Single-cell pbulk	CD8_Naive	Baseline	IDUA	-0.450076	4.19826	-2.5853	0.0121998	0.761939	-2.50631
Single-cell pbulk	CD8_Naive	Baseline	YEATS4	-0.362304	5.10405	-2.57561	0.012207	0.761939	-2.5061
Single-cell pbulk	CD8_Naive	Baseline	HEXIM1	-0.464157	4.15281	-2.57388	0.0122383	0.761939	-2.5052
Single-cell pbulk	CD8_Naive	Baseline	CHMP3	-0.214048	5.87641	-2.5608	0.0122658	0.761939	-2.5044
Single-cell pbulk	CD8_Naive	Baseline	PRDX3	-0.383303	5.32013	-2.54725	0.0122957	0.761939	-2.50354
Single-cell pbulk	CD8_Naive	Baseline	PEX11A	-0.961958	1.52013	-2.55346	0.0122961	0.761939	-2.50353
Single-cell pbulk	CD8_Naive	Baseline	ABCG1	0.585343	4.19089	2.56843	0.0123334	0.761939	2.50246
Single-cell pbulk	CD8_Naive	Baseline	LRRC61	-0.554629	4.0035	-2.57501	0.0124317	0.761939	-2.49965
Single-cell pbulk	CD8_Naive	Baseline	LINC01024	-0.900147	1.92019	-2.55068	0.0125664	0.761939	-2.49583
Single-cell pbulk	CD8_Naive	Baseline	NOL6	-0.530822	3.45785	-2.56053	0.0125767	0.761939	-2.49554
Single-cell pbulk	CD8_Naive	Baseline	MIIP	-0.309807	4.47435	-2.55298	0.0126751	0.761939	-2.49277
Single-cell pbulk	CD8_Naive	Baseline	PELO	0.55619	3.07905	2.53529	0.0126951	0.761939	2.49221
Single-cell pbulk	CD8_Naive	Baseline	NFYB	-0.339414	4.60418	-2.53495	0.0127077	0.761939	-2.49186
Single-cell pbulk	CD8_Naive	Baseline	TRABD2A	0.16234	7.88014	2.5753	0.0127532	0.761939	2.49059
Single-cell pbulk	CD8_Naive	Baseline	CSRNP1	0.611052	3.88914	2.55446	0.0129854	0.761939	2.48417
Single-cell pbulk	CD8_Naive	Baseline	CHORDC1	-0.288832	5.89233	-2.55114	0.0131345	0.761939	-2.4801
Single-cell pbulk	CD8_Naive	Baseline	GOT2	-0.277512	4.77176	-2.52247	0.0131392	0.761939	-2.47997
Single-cell pbulk	CD8_Naive	Baseline	GNS	-0.366795	4.08868	-2.52056	0.0132065	0.761939	-2.47815
Single-cell pbulk	CD8_Naive	Baseline	GBA2	-0.457836	3.54525	-2.52018	0.0132263	0.761939	-2.47762
Single-cell pbulk	CD8_Naive	Baseline	PPP2R5A	-0.195604	5.76152	-2.51876	0.0132704	0.761939	-2.47643
Single-cell pbulk	CD8_Naive	Baseline	APP	0.380117	5.057	2.56248	0.0132925	0.761939	2.47583
Single-cell pbulk	CD8_Naive	Baseline	GTPBP1	-0.301992	4.67218	-2.51584	0.0133746	0.761939	-2.47364
Single-cell pbulk	CD8_Naive	Baseline	TOMM70A	-0.221976	5.60174	-2.50478	0.0137761	0.774822	-2.46305
Single-cell pbulk	CD8_Naive	Baseline	ANKRD42	-0.552869	3.1184	-2.50024	0.0139428	0.774822	-2.45873
Single-cell pbulk	CD8_Naive	Baseline	TMEM44	-1.07326	0.0286479	-2.50541	0.0140763	0.774822	-2.45531
Single-cell pbulk	CD8_Naive	Baseline	GPR155	-0.339867	5.27746	-2.53729	0.0141733	0.774822	-2.45284
Single-cell pbulk	CD8_Naive	Baseline	C2orf74	0.586666	4.26001	2.53989	0.0142653	0.774822	2.45051
Single-cell pbulk	CD8_Naive	Baseline	AC008440.5	-0.976283	0.268819	-2.49721	0.0142718	0.774822	-2.45035
Single-cell pbulk	CD8_Naive	Baseline	RP11-888D10.3	-1.23905	0.183054	-2.49265	0.0145703	0.774822	-2.44289
Single-cell pbulk	CD8_Naive	Baseline	LDLRAP1	-0.236448	7.85894	-2.5235	0.015355	0.774822	-2.4239
Single-cell pbulk	CD8_Naive	Baseline	ACOT13	-0.441569	4.18067	-2.46244	0.0154107	0.774822	-2.42258
Single-cell pbulk	CD8_Naive	Baseline	DDX21	0.219899	6.57104	2.4627	0.0154226	0.774822	2.4223
Single-cell pbulk	CD8_Naive	Baseline	BAZ1B	0.184832	6.46348	2.46147	0.0154503	0.774822	2.42165
Single-cell pbulk	CD8_Naive	Baseline	IFT46	-0.854303	1.83371	-2.46545	0.0155529	0.774822	-2.41924
Single-cell pbulk	CD8_Naive	Baseline	HSPBAP1	0.588483	3.49622	2.48205	0.0155853	0.774822	2.41848
Single-cell pbulk	CD8_Naive	Baseline	P2RY13	-0.971617	0.210695	-2.46204	0.0156987	0.774822	-2.41585
Single-cell pbulk	CD8_Naive	Baseline	CDCA4	-0.527974	3.39621	-2.4958	0.0157427	0.774822	-2.41483
Single-cell pbulk	CD8_Naive	Baseline	CUX1	0.258259	5.45729	2.47543	0.0157441	0.774822	2.41479
Single-cell pbulk	CD8_Naive	Baseline	CTD-2666L21.1	-1.10314	1.10725	-2.46816	0.0158143	0.774822	-2.41317
Single-cell pbulk	CD8_Naive	Baseline	PCNA	-0.353335	4.2719	-2.44468	0.0161509	0.774822	-2.40549
Single-cell pbulk	CD8_Naive	Baseline	SNX24	-1.26544	0.470582	-2.45349	0.0161795	0.774822	-2.40484
Single-cell pbulk	CD8_Naive	Baseline	CAPZA2	0.185634	5.95633	2.4424	0.0162485	0.774822	2.40329
Single-cell pbulk	CD8_Naive	Baseline	AP001462.6	-0.910501	1.55167	-2.45751	0.0164509	0.774822	-2.39875
Single-cell pbulk	CD8_Naive	Baseline	KIAA1429	0.249378	5.52612	2.43675	0.0165024	0.774822	2.39761
Single-cell pbulk	CD8_Naive	Baseline	LINC00893	-0.682902	2.41197	-2.42833	0.0168521	0.774822	-2.38992
Single-cell pbulk	CD8_Naive	Baseline	CRTC2	0.243703	5.46759	2.42767	0.0168928	0.774822	2.38903
Single-cell pbulk	CD8_Naive	Baseline	IGLL5	-1.03137	0.286553	-2.43462	0.0169006	0.774822	-2.38886
Single-cell pbulk	CD8_Naive	Baseline	ZNF609	0.275248	5.80161	2.45101	0.0170521	0.774822	2.38558
Single-cell pbulk	CD8_Naive	Baseline	TMEM129	0.350129	4.48606	2.43726	0.0170547	0.774822	2.38553
Single-cell pbulk	CD8_Naive	Baseline	PPP6R2	0.317992	5.0693	2.451	0.0171491	0.774822	2.3835
Single-cell pbulk	CD8_Naive	Baseline	RP5-914P20.5	-0.997749	0.533233	-2.42901	0.0171681	0.774822	-2.38309
Single-cell pbulk	CD8_Naive	Baseline	CDKL5	-0.839767	1.69085	-2.4214	0.0171964	0.774822	-2.38248
Single-cell pbulk	CD8_Naive	Baseline	ZNF223.1	-0.752075	2.09629	-2.41599	0.0174253	0.774822	-2.37761
Single-cell pbulk	CD8_Naive	Baseline	AC064834.2	-1.09656	1.37717	-2.41504	0.0176686	0.774822	-2.37249
Single-cell pbulk	CD8_Naive	Baseline	ATAD1	-0.229454	5.63589	-2.42724	0.0176847	0.774822	-2.37215
Single-cell pbulk	CD8_Naive	Baseline	ZNF641	-0.408835	4.307	-2.43513	0.0177033	0.774822	-2.37177
Single-cell pbulk	CD8_Naive	Baseline	ASH1L	0.129496	7.13371	2.40064	0.0181253	0.774822	2.36305
Single-cell pbulk	CD8_Naive	Baseline	CES1	-0.956443	-0.106296	-2.41412	0.0181867	0.774822	-2.36179
Single-cell pbulk	CD8_Naive	Baseline	C7orf50	0.395895	5.20783	2.41281	0.0182535	0.774822	2.36043
Single-cell pbulk	CD8_Naive	Baseline	CBR4	-0.474729	3.5698	-2.42211	0.0182933	0.774822	-2.35963
Single-cell pbulk	CD8_Naive	Baseline	USP32	0.464957	3.82098	2.39585	0.0183345	0.774822	2.35879
Single-cell pbulk	CD8_Naive	Baseline	ULK2	-0.482948	3.53178	-2.4142	0.0183826	0.774822	-2.35782
Single-cell pbulk	CD8_Naive	Baseline	MON1B	0.329054	4.53861	2.39358	0.0184427	0.774822	2.35661
Single-cell pbulk	CD8_Naive	Baseline	HGS	0.262207	5.12168	2.40635	0.0185603	0.774822	2.35425
Single-cell pbulk	CD8_Naive	Baseline	RP11-83A24.2	0.4354	3.79187	2.39103	0.0185643	0.774822	2.35417
Single-cell pbulk	CD8_Naive	Baseline	DTD1	0.34136	4.94474	2.40395	0.0185745	0.774822	2.35396
Single-cell pbulk	CD8_Naive	Baseline	PDP1	-0.439983	3.80415	-2.38902	0.0186609	0.774822	-2.35224
Single-cell pbulk	CD8_Naive	Baseline	RCN3	0.922507	1.45184	2.3949	0.0186633	0.774822	2.35219
Single-cell pbulk	CD8_Naive	Baseline	PRR5L	1.16252	0.0945862	2.39957	0.0186826	0.774822	2.3518
Single-cell pbulk	CD8_Naive	Baseline	CCDC77	0.51202	3.20416	2.38789	0.0187151	0.774822	2.35116
Single-cell pbulk	CD8_Naive	Baseline	ZNF563	-0.360858	3.88988	-2.38433	0.0188877	0.774822	-2.34774
Single-cell pbulk	CD8_Naive	Baseline	IFIT5	0.473851	4.24568	2.40057	0.019176	0.774822	2.34209
Single-cell pbulk	CD8_Naive	Baseline	UBE2B	0.134586	7.20511	2.37539	0.0193314	0.774822	2.33908
Single-cell pbulk	CD8_Naive	Baseline	C3orf52	-0.933659	0.512202	-2.38025	0.0193877	0.774822	-2.33799
Single-cell pbulk	CD8_Naive	Baseline	COPS5	-0.185129	5.94372	-2.37374	0.019436	0.774822	-2.33706
Single-cell pbulk	CD8_Naive	Baseline	RP11-356I2.4	0.432964	4.13978	2.38921	0.0195354	0.774822	2.33515
Single-cell pbulk	CD8_Naive	Baseline	DVL2	0.328547	4.26514	2.38105	0.0197735	0.774822	2.33062
Single-cell pbulk	CD8_Naive	Baseline	ARRDC1	-0.271429	5.35045	-2.39675	0.0197756	0.774822	-2.33058
Single-cell pbulk	CD8_Naive	Baseline	DDIT4	-0.604826	6.86477	-2.40232	0.0198135	0.774822	-2.32986
Single-cell pbulk	CD8_Naive	Baseline	DCLRE1C	-0.345323	4.03129	-2.36396	0.0199019	0.774822	-2.32819
Single-cell pbulk	CD8_Naive	Baseline	TBC1D2B	-0.329291	5.17074	-2.39875	0.0200838	0.774822	-2.32478
Single-cell pbulk	CD8_Naive	Baseline	GIMAP7	-0.275172	9.17407	-2.36487	0.0201425	0.774822	-2.32368
Single-cell pbulk	CD8_Naive	Baseline	APAF1	0.4067	3.7832	2.37102	0.0201604	0.774822	2.32335
Single-cell pbulk	CD8_Naive	Baseline	ZCCHC12	-1.28079	0.33899	-2.38469	0.020174	0.774822	-2.3231
Single-cell pbulk	CD8_Naive	Baseline	NXT1	0.244361	5.38343	2.36575	0.0203305	0.774822	2.32019
Single-cell pbulk	CD8_Naive	Baseline	SUDS3	0.263853	5.18481	2.36824	0.0203802	0.774822	2.31927
Single-cell pbulk	CD8_Naive	Baseline	EID1	0.231259	7.0501	2.39009	0.0203834	0.774822	2.31921
Single-cell pbulk	CD8_Naive	Baseline	TEN1	-0.401862	3.87824	-2.37152	0.020388	0.774822	-2.31913
Single-cell pbulk	CD8_Naive	Baseline	P2RX5	0.591226	3.1371	2.36284	0.0206481	0.774822	2.31436
Single-cell pbulk	CD8_Naive	Baseline	SEL1L	-0.223193	5.17318	-2.34931	0.0206609	0.774822	-2.31413
Single-cell pbulk	CD8_Naive	Baseline	CLCN6	-0.618958	2.86167	-2.34915	0.0206693	0.774822	-2.31397
Single-cell pbulk	CD8_Naive	Baseline	FAAH	-1.0963	0.581384	-2.36137	0.0207693	0.774822	-2.31215
Single-cell pbulk	CD8_Naive	Baseline	SDF2L1	-0.224008	5.36531	-2.34673	0.0208039	0.774822	-2.31152
Single-cell pbulk	CD8_Naive	Baseline	D2HGDH	0.392177	4.28466	2.36373	0.0208525	0.774822	2.31064
Single-cell pbulk	CD8_Naive	Baseline	AQP3	-0.21522	6.77813	-2.36822	0.0208663	0.774822	-2.31039
Single-cell pbulk	CD8_Naive	Baseline	DDX6	0.145705	7.58457	2.35787	0.0209815	0.774822	2.30832
Single-cell pbulk	CD8_Naive	Baseline	RP11-1000B6.3	0.270713	5.2019	2.36037	0.0210333	0.774822	2.30739
Single-cell pbulk	CD8_Naive	Baseline	ZNF548	-0.418496	3.49384	-2.35606	0.0211291	0.774822	-2.30567
Single-cell pbulk	CD8_Naive	Baseline	CSNK1D	0.229936	5.53002	2.33718	0.021309	0.774822	2.30246
Single-cell pbulk	CD8_Naive	Baseline	EIF3A	-0.128413	7.21334	-2.33475	0.0214565	0.774822	-2.29985
Single-cell pbulk	CD8_Naive	Baseline	SLC35D2	0.326045	5.16913	2.3498	0.0214625	0.774822	2.29975
Single-cell pbulk	CD8_Naive	Baseline	RP11-792A8.4	0.445088	3.58072	2.34374	0.0215048	0.774822	2.299
Single-cell pbulk	CD8_Naive	Baseline	LY9	-0.193426	6.85132	-2.36751	0.0215195	0.774822	-2.29874
Single-cell pbulk	CD8_Naive	Baseline	C6orf89	0.232994	5.41547	2.35294	0.0215299	0.774822	2.29856
Single-cell pbulk	CD8_Naive	Baseline	AC021860.1	-1.22347	0.220342	-2.36439	0.0216128	0.774822	-2.2971
Single-cell pbulk	CD8_Naive	Baseline	RABGGTB	0.277615	5.2855	2.33846	0.0216297	0.774822	2.29681
Single-cell pbulk	CD8_Naive	Baseline	NECAP1	0.243998	5.20738	2.33987	0.0216656	0.774822	2.29618
Single-cell pbulk	CD8_Naive	Baseline	TAF7	0.147019	7.37573	2.35197	0.0217121	0.774822	2.29537
Single-cell pbulk	CD8_Naive	Baseline	C12orf61	-0.989638	0.834392	-2.34717	0.021733	0.774822	-2.295
Single-cell pbulk	CD8_Naive	Baseline	ACSS1	-0.235259	4.85343	-2.32792	0.021837	0.774822	-2.29319
Single-cell pbulk	CD8_Naive	Baseline	CTD-3193O13.9	-1.00425	0.211301	-2.33579	0.0218686	0.774822	-2.29264
Single-cell pbulk	CD8_Naive	Baseline	SUPT5H	0.211369	6.05791	2.32609	0.0219164	0.774822	2.29181
Single-cell pbulk	CD8_Naive	Baseline	TNFAIP3	0.405596	7.94882	2.34553	0.0219597	0.774822	2.29106
Single-cell pbulk	CD8_Naive	Baseline	SLC22A17	0.477139	3.7314	2.33389	0.0219919	0.774822	2.29051
Single-cell pbulk	CD8_Naive	Baseline	ZFP3	-0.753136	2.21442	-2.32958	0.0219931	0.774822	-2.29049
Single-cell pbulk	CD8_Naive	Baseline	TECPR1	0.220576	5.71968	2.33919	0.0220266	0.774822	2.28991
Single-cell pbulk	CD8_Naive	Baseline	MIR24-2	1.07011	0.245447	2.32583	0.0220811	0.774822	2.28897
Single-cell pbulk	CD8_Naive	Baseline	RP11-730K11.1	-0.567777	2.98601	-2.33975	0.0222851	0.774822	-2.28547
Single-cell pbulk	CD8_Naive	Baseline	RFTN1	0.277048	5.41043	2.34178	0.0223219	0.774822	2.28484
Single-cell pbulk	CD8_Naive	Baseline	GIMAP1	-0.198335	7.7468	-2.31693	0.022434	0.774822	-2.28294
Single-cell pbulk	CD8_Naive	Baseline	KIN	-0.343708	4.98111	-2.31561	0.0225307	0.774822	-2.2813
Single-cell pbulk	CD8_Naive	Baseline	MED8	-0.414877	4.09218	-2.32635	0.0227921	0.774822	-2.2769
Single-cell pbulk	CD8_Naive	Baseline	TFG	-0.261338	5.0063	-2.32088	0.022831	0.774822	-2.27625
Single-cell pbulk	CD8_Naive	Baseline	SLC50A1	0.263949	4.96794	2.31568	0.0229627	0.774822	2.27405
Single-cell pbulk	CD8_Naive	Baseline	ME3	1.29487	0.749343	2.33732	0.0229863	0.774822	2.27366
Single-cell pbulk	CD8_Naive	Baseline	TUBA4A	-0.263622	6.88432	-2.31846	0.0232872	0.774822	-2.26869
Single-cell pbulk	CD8_Naive	Baseline	MED24	0.353034	4.15045	2.301	0.0233522	0.774822	2.26762
Single-cell pbulk	CD8_Naive	Baseline	FDX1L	0.789118	2.25935	2.30657	0.0233767	0.774822	2.26722
Single-cell pbulk	CD8_Naive	Baseline	FMO5	-1.02095	0.311433	-2.29995	0.023411	0.774822	-2.26666
Single-cell pbulk	CD8_Naive	Baseline	RP4-666F24.3	1.09319	1.46677	2.30375	0.0234681	0.774822	2.26573
Single-cell pbulk	CD8_Naive	Baseline	YTHDF3-AS1	-0.795563	1.62151	-2.30718	0.0234754	0.774822	-2.26561
Single-cell pbulk	CD8_Naive	Baseline	PAQR8	-0.417184	4.99285	-2.30968	0.0236889	0.774822	-2.26214
Single-cell pbulk	CD8_Naive	Baseline	ANKRD36C	-0.227761	5.66632	-2.29439	0.0237472	0.774822	-2.2612
Single-cell pbulk	CD8_Naive	Baseline	ITK	-0.163995	7.90032	-2.31749	0.0238514	0.774822	-2.25952
Single-cell pbulk	CD8_Naive	Baseline	BTN3A1	-0.189821	6.23518	-2.30209	0.0239161	0.774822	-2.25847
Single-cell pbulk	CD8_Naive	Baseline	EXOSC1	-0.231854	5.33325	-2.28961	0.0240248	0.774822	-2.25673
Single-cell pbulk	CD8_Naive	Baseline	CCDC47	-0.273749	5.18693	-2.28897	0.0240746	0.774822	-2.25594
Single-cell pbulk	CD8_Naive	Baseline	YARS	0.288438	5.06996	2.30175	0.0241551	0.774822	2.25465
Single-cell pbulk	CD8_Naive	Baseline	DNAJC3-AS1	-0.888382	1.84642	-2.28481	0.0243156	0.774822	-2.25211
Single-cell pbulk	CD8_Naive	Baseline	P2RY11	0.912493	0.668129	2.28205	0.0244877	0.774822	2.24939
Single-cell pbulk	CD8_Naive	Baseline	FOXM1	-1.02479	0.139533	-2.28601	0.0245238	0.774822	-2.24882
Single-cell pbulk	CD8_Naive	Baseline	EEF1D	0.117457	10.7241	2.32217	0.0246334	0.774822	2.2471
Single-cell pbulk	CD8_Naive	Baseline	ZNF264	-0.361729	4.48483	-2.29173	0.0248041	0.774822	-2.24444
Single-cell pbulk	CD8_Naive	Baseline	CCL28	0.292175	4.76877	2.27542	0.024892	0.774822	2.24307
Single-cell pbulk	CD8_Naive	Baseline	NARG2	-0.194754	5.70134	-2.27659	0.0249958	0.774822	-2.24147
Single-cell pbulk	CD8_Naive	Baseline	CIR1	-0.199967	5.91088	-2.28591	0.0249995	0.774822	-2.24141
Single-cell pbulk	CD8_Naive	Baseline	RASGRP1	-0.166647	6.99768	-2.30677	0.0250758	0.774822	-2.24023
Single-cell pbulk	CD8_Naive	Baseline	PTPRE	0.466653	4.14606	2.27706	0.0251425	0.774822	2.23921
Single-cell pbulk	CD8_Naive	Baseline	CNPY2	-0.288977	4.3192	-2.28031	0.025157	0.774822	-2.23898
Single-cell pbulk	CD8_Naive	Baseline	TNFSF8	-0.392237	6.02027	-2.30015	0.0252671	0.774822	-2.2373
Single-cell pbulk	CD8_Naive	Baseline	NEDD4	-0.799263	1.99255	-2.30757	0.0252912	0.774822	-2.23693
Single-cell pbulk	CD8_Naive	Baseline	NRCAM	0.55374	4.7063	2.30376	0.0253357	0.774822	2.23625
Single-cell pbulk	CD8_Naive	Baseline	AC093818.1	0.393061	4.2744	2.29197	0.025342	0.774822	2.23615
Single-cell pbulk	CD8_Naive	Baseline	ABCB8	-0.286977	4.21694	-2.26784	0.0253664	0.774822	-2.23578
Single-cell pbulk	CD8_Naive	Baseline	WDPCP	-0.526278	3.45434	-2.29378	0.0254424	0.774822	-2.23462
Single-cell pbulk	CD8_Naive	Baseline	AL627309.1	-1.00321	-0.053187	-2.28362	0.025627	0.774822	-2.23182
Single-cell pbulk	CD8_Naive	Baseline	CD55	-0.20612	8.30019	-2.29187	0.025639	0.774822	-2.23164
Single-cell pbulk	CD8_Naive	Baseline	MRPL50	-0.292263	4.89567	-2.26312	0.0256661	0.774822	-2.23123
Single-cell pbulk	CD8_Naive	Baseline	TM7SF2	-0.349742	4.06583	-2.27563	0.0256672	0.774822	-2.23121
Single-cell pbulk	CD8_Naive	Baseline	HCLS1	0.105862	8.26312	2.27281	0.0256846	0.774822	2.23095
Single-cell pbulk	CD8_Naive	Baseline	ALKBH3	-0.354617	4.31197	-2.2688	0.0258024	0.774822	-2.22917
Single-cell pbulk	CD8_Naive	Baseline	SMIM11	0.242515	5.30999	2.2684	0.0258911	0.774822	2.22784
Single-cell pbulk	CD8_Naive	Baseline	MUT	-0.381281	3.66025	-2.26054	0.0259633	0.774822	-2.22676
Single-cell pbulk	CD8_Naive	Baseline	CTPS1	0.351542	4.2089	2.27021	0.0259697	0.774822	2.22666
Single-cell pbulk	CD8_Naive	Baseline	DEK	-0.126554	7.10076	-2.27276	0.0260625	0.774822	-2.22528
Single-cell pbulk	CD8_Naive	Baseline	C17orf70	0.385784	3.60484	2.28563	0.0261947	0.774822	2.22331
Single-cell pbulk	CD8_Naive	Baseline	FAM228B	0.49188	3.76323	2.25518	0.0261983	0.774822	2.22326
Single-cell pbulk	CD8_Naive	Baseline	ZFYVE9	-0.779951	1.7486	-2.25395	0.0262564	0.774822	-2.2224
Single-cell pbulk	CD8_Naive	Baseline	CLTA	-0.203853	6.14857	-2.25247	0.0263561	0.774822	-2.22092
Single-cell pbulk	CD8_Naive	Baseline	HERPUD1	-0.300613	5.59353	-2.27137	0.0264014	0.774822	-2.22026
Single-cell pbulk	CD8_Naive	Baseline	PHF10	0.235675	5.1661	2.25439	0.0264444	0.774822	2.21962
Single-cell pbulk	CD8_Naive	Baseline	ANAPC7	-0.335147	4.43943	-2.2727	0.0264913	0.774822	-2.21893
Single-cell pbulk	CD8_Naive	Baseline	LILRA3	0.866596	-0.147613	2.24832	0.0266333	0.774822	2.21685
Single-cell pbulk	CD8_Naive	Baseline	TMEM161B	-0.302162	4.37564	-2.2468	0.026729	0.774822	-2.21545
Single-cell pbulk	CD8_Naive	Baseline	CLASRP	0.247856	5.16093	2.25494	0.026755	0.774822	2.21507
Single-cell pbulk	CD8_Naive	Baseline	CHPF2	0.395159	3.85992	2.24465	0.0268753	0.774822	2.21332
Single-cell pbulk	CD8_Naive	Baseline	SHARPIN	-0.212101	5.49287	-2.27278	0.0269191	0.774822	-2.21269
Single-cell pbulk	CD8_Naive	Baseline	TAOK3	0.167308	6.38169	2.25328	0.0269442	0.774822	2.21233
Single-cell pbulk	CD8_Naive	Baseline	KIAA1257	-1.09013	0.146705	-2.25153	0.0271269	0.774822	-2.20969
Single-cell pbulk	CD8_Naive	Baseline	ZFP57	-1.08774	-0.0635389	-2.27225	0.0271771	0.774822	-2.20896
Single-cell pbulk	CD8_Naive	Baseline	ALDH4A1	-0.943189	0.342446	-2.24572	0.0271931	0.774822	-2.20873
Single-cell pbulk	CD8_Naive	Baseline	DDX3X	-0.118248	7.55603	-2.26083	0.0272008	0.774822	-2.20862
Single-cell pbulk	CD8_Naive	Baseline	FAM50B	-0.560581	2.91868	-2.2408	0.027313	0.774822	-2.20701
Single-cell pbulk	CD8_Naive	Baseline	GNAI2	0.0918956	8.24187	2.24943	0.0273283	0.774822	2.2068
Single-cell pbulk	CD8_Naive	Baseline	SSSCA1-AS1	0.699168	2.22123	2.23739	0.027353	0.774822	2.20644
Single-cell pbulk	CD8_Naive	Baseline	EXD3	0.534487	3.39837	2.25763	0.0274071	0.774822	2.20567
Single-cell pbulk	CD8_Naive	Baseline	C6orf99	0.888131	1.41309	2.23591	0.0274533	0.774822	2.20501
Single-cell pbulk	CD8_Naive	Baseline	RP11-31F15.2	-1.00669	0.11015	-2.24359	0.0276112	0.776902	-2.20277
Single-cell pbulk	CD8_Naive	Baseline	NUMA1	0.182159	6.54147	2.24383	0.0279046	0.782202	2.19863
Single-cell pbulk	CD8_Naive	Baseline	SGK223	-0.348047	5.24018	-2.25087	0.0280453	0.782202	-2.19665
Single-cell pbulk	CD8_Naive	Baseline	CTC-301O7.4	0.418388	3.88264	2.23317	0.0281028	0.782202	2.19585
Single-cell pbulk	CD8_Naive	Baseline	MCM7	0.297251	4.65677	2.23974	0.0281711	0.782202	2.19489
Single-cell pbulk	CD8_Naive	Baseline	MOCS1	-0.991446	0.70342	-2.23293	0.0282463	0.782202	-2.19385
Single-cell pbulk	CD8_Naive	Baseline	MT-CO1	-0.136707	12.9919	-2.28925	0.0283438	0.782202	-2.1925
Single-cell pbulk	CD8_Naive	Baseline	ARFIP2	0.259148	4.50001	2.22409	0.0283998	0.782202	2.19172
Single-cell pbulk	CD8_Naive	Baseline	GIMAP5	-0.235067	7.92197	-2.23359	0.028663	0.782202	-2.18809
Single-cell pbulk	CD8_Naive	Baseline	LINC00920	-0.498031	3.17695	-2.23441	0.0287785	0.782202	-2.18651
Single-cell pbulk	CD8_Naive	Baseline	NDUFAF2	0.250149	4.99789	2.22924	0.0287818	0.782202	2.18646
Single-cell pbulk	CD8_Naive	Baseline	CRHR1	0.552551	3.75688	2.23579	0.0287958	0.782202	2.18627
Single-cell pbulk	CD8_Naive	Baseline	CENPJ	0.650798	2.84135	2.21362	0.0289976	0.782202	2.18352
Single-cell pbulk	CD8_Naive	Baseline	SRGAP3	1.06101	1.25704	2.21135	0.0292053	0.782202	2.1807
Single-cell pbulk	CD8_Naive	Baseline	PIN1	-0.183672	6.03624	-2.22122	0.0292261	0.782202	-2.18042
Single-cell pbulk	CD8_Naive	Baseline	AP001412.1	-1.11052	0.418569	-2.20958	0.0295165	0.782202	-2.17652
Single-cell pbulk	CD8_Naive	Baseline	FKBP5	-0.32712	7.46034	-2.23424	0.0296783	0.782202	-2.17436
Single-cell pbulk	CD8_Naive	Baseline	AVL9	-0.221485	5.08705	-2.2187	0.0296823	0.782202	-2.1743
Single-cell pbulk	CD8_Naive	Baseline	TTLL5	-0.332177	3.7552	-2.2031	0.029753	0.782202	-2.17336
Single-cell pbulk	CD8_Naive	Baseline	FRAT1	0.40518	4.11089	2.21567	0.0298595	0.782202	2.17195
Single-cell pbulk	CD8_Naive	Baseline	ARPC2	0.0912586	8.76252	2.216	0.0299235	0.782202	2.1711
Single-cell pbulk	CD8_Naive	Baseline	TNF	-1.00316	0.0847282	-2.2026	0.0302919	0.782202	-2.16625
Single-cell pbulk	CD8_Naive	Baseline	AKAP1	0.434614	3.89755	2.19567	0.0302954	0.782202	2.16621
Single-cell pbulk	CD8_Naive	Baseline	TSPAN14	-0.219897	6.58915	-2.225	0.0303663	0.782202	-2.16528
Single-cell pbulk	CD8_Naive	Baseline	ARHGEF3	0.172922	6.72294	2.20869	0.0304209	0.782202	2.16457
Single-cell pbulk	CD8_Naive	Baseline	GPKOW	-0.412264	3.83352	-2.2082	0.0304655	0.782202	-2.16399
Single-cell pbulk	CD8_Naive	Baseline	NHLRC1	-0.966352	0.135188	-2.19712	0.0304765	0.782202	-2.16384
Single-cell pbulk	CD8_Naive	Baseline	DDR1	-0.995761	1.45496	-2.20293	0.0304795	0.782202	-2.1638
Single-cell pbulk	CD8_Naive	Baseline	ZNF383	-0.333606	3.83433	-2.20242	0.0307543	0.782202	-2.16024
Single-cell pbulk	CD8_Naive	Baseline	MINPP1	0.510924	3.34953	2.1893	0.0307991	0.782202	2.15966
Single-cell pbulk	CD8_Naive	Baseline	TOR3A	0.366059	4.19273	2.18686	0.0309512	0.782202	2.1577
Single-cell pbulk	CD8_Naive	Baseline	TGDS	-0.353683	4.03993	-2.203	0.0309896	0.782202	-2.15721
Single-cell pbulk	CD8_Naive	Baseline	VPS37B	0.261718	4.99641	2.18477	0.0311493	0.782202	2.15516
Single-cell pbulk	CD8_Naive	Baseline	C4orf32	-0.438607	5.43653	-2.21872	0.0313527	0.782202	-2.15257
Single-cell pbulk	CD8_Naive	Baseline	MIR155HG	1.06252	1.17703	2.1965	0.0313811	0.782202	2.15221
Single-cell pbulk	CD8_Naive	Baseline	CHST2	0.862291	2.47544	2.19045	0.0315974	0.782202	2.14947
Single-cell pbulk	CD8_Naive	Baseline	CITED4	0.28814	6.09922	2.19827	0.031648	0.782202	2.14883
Single-cell pbulk	CD8_Naive	Baseline	MTFR2	-0.903859	-0.0648359	-2.18569	0.0316862	0.782202	-2.14835
Single-cell pbulk	CD8_Naive	Baseline	SDCBP2-AS1	-0.395845	3.53373	-2.19139	0.0317607	0.782202	-2.14741
Single-cell pbulk	CD8_Naive	Baseline	MAPK1IP1L	0.170685	6.40751	2.18719	0.0317775	0.782202	2.1472
Single-cell pbulk	CD8_Naive	Baseline	RP11-85F14.5	0.762394	2.22535	2.1746	0.0318834	0.782202	2.14587
Single-cell pbulk	CD8_Naive	Baseline	SLMO1	-0.961464	0.312481	-2.18067	0.0321573	0.782202	-2.14245
Single-cell pbulk	CD8_Naive	Baseline	RP13-638C3.4	-0.943223	0.211843	-2.17055	0.0321976	0.782202	-2.14195
Single-cell pbulk	CD8_Naive	Baseline	AC104135.3	-1.00095	0.0324673	-2.18624	0.0323301	0.782202	-2.14031
Single-cell pbulk	CD8_Naive	Baseline	RBM45	0.464158	3.51774	2.1688	0.0324811	0.782202	2.13844
Single-cell pbulk	CD8_Naive	Baseline	SPTLC2	-0.263621	4.40868	-2.17907	0.0325465	0.782202	-2.13763
Single-cell pbulk	CD8_Naive	Baseline	MAFK	0.6501	2.71283	2.17772	0.0325486	0.782202	2.13761
Single-cell pbulk	CD8_Naive	Baseline	GBP5	0.700674	5.51249	2.19274	0.0325643	0.782202	2.13741
Single-cell pbulk	CD8_Naive	Baseline	CDADC1	-0.424186	3.61071	-2.18346	0.0325758	0.782202	-2.13727
Single-cell pbulk	CD8_Naive	Baseline	UNC119B	0.588297	2.5267	2.16557	0.0325858	0.782202	2.13715
Single-cell pbulk	CD8_Naive	Baseline	WDR25	-0.609647	2.32926	-2.1732	0.0326291	0.782202	-2.13662
Single-cell pbulk	CD8_Naive	Baseline	STAT3	0.186194	7.43525	2.17455	0.0326471	0.782202	2.1364
Single-cell pbulk	CD8_Naive	Baseline	TAF9B	-0.375432	3.8648	-2.1824	0.0326816	0.782202	-2.13597
Single-cell pbulk	CD8_Naive	Baseline	HS6ST1	-0.919556	1.12286	-2.16439	0.0326839	0.782202	-2.13594
Single-cell pbulk	CD8_Naive	Baseline	RP11-301O19.1	-0.850444	1.4913	-2.17486	0.032737	0.782202	-2.13529
Single-cell pbulk	CD8_Naive	Baseline	ADAM22	-0.748243	2.40115	-2.17009	0.0330068	0.782202	-2.132
Single-cell pbulk	CD8_Naive	Baseline	MRPL36	-0.268748	4.96449	-2.17878	0.0330283	0.782202	-2.13174
Single-cell pbulk	CD8_Naive	Baseline	TMEM180	-0.619156	2.66394	-2.16742	0.0330927	0.782202	-2.13096
Single-cell pbulk	CD8_Naive	Baseline	FBXO3	0.22216	5.73192	2.17513	0.033157	0.782202	2.13018
Single-cell pbulk	CD8_Naive	Baseline	DHTKD1	0.497579	2.94351	2.15743	0.0332305	0.782202	2.12929
Single-cell pbulk	CD8_Naive	Baseline	SLC25A13	0.458503	3.40581	2.15707	0.0332597	0.782202	2.12893
Single-cell pbulk	CD8_Naive	Baseline	RNF126	0.173156	6.38802	2.17207	0.0332837	0.782202	2.12864
Single-cell pbulk	CD8_Naive	Baseline	ANKRD13A	0.216347	5.32837	2.15621	0.0333287	0.782202	2.1281
Single-cell pbulk	CD8_Naive	Baseline	MYCBPAP	-1.10963	0.74179	-2.17582	0.0334245	0.782202	-2.12695
Single-cell pbulk	CD8_Naive	Baseline	MGEA5	0.137075	6.99841	2.17085	0.033477	0.782202	2.12632
Single-cell pbulk	CD8_Naive	Baseline	ZNF714	-0.532539	3.57324	-2.1954	0.0337665	0.782202	-2.12285
Single-cell pbulk	CD8_Naive	Baseline	DYNLL1	-0.233254	6.07912	-2.16591	0.033969	0.782202	-2.12044
Single-cell pbulk	CD8_Naive	Baseline	HIST1H1E	0.307924	7.88613	2.14709	0.0341072	0.782202	2.1188
Single-cell pbulk	CD8_Naive	Baseline	RPUSD4	-0.327822	4.31542	-2.16588	0.0341272	0.782202	-2.11857
Single-cell pbulk	CD8_Naive	Baseline	KANK1	-0.785933	2.31869	-2.17657	0.0341891	0.782202	-2.11783
Single-cell pbulk	CD8_Naive	Baseline	GPR113	0.922209	1.03713	2.14536	0.0342069	0.782202	2.11762
Single-cell pbulk	CD8_Naive	Baseline	ZFP37	-0.811468	1.4893	-2.14413	0.0343082	0.782202	-2.11643
Single-cell pbulk	CD8_Naive	Baseline	DPM2	0.307758	4.52245	2.14381	0.0343345	0.782202	2.11612
Single-cell pbulk	CD8_Naive	Baseline	CTD-2007H13.3	-0.876481	1.49851	-2.14926	0.0344097	0.782202	-2.11524
Single-cell pbulk	CD8_Naive	Baseline	AC062017.1	-0.614834	2.52486	-2.15058	0.0344126	0.782202	-2.1152
Single-cell pbulk	CD8_Naive	Baseline	MINK1	0.289384	4.61471	2.15368	0.0345299	0.782202	2.11383
Single-cell pbulk	CD8_Naive	Baseline	CHST14	-0.512501	3.06139	-2.14144	0.034541	0.782202	-2.1137
Single-cell pbulk	CD8_Naive	Baseline	SRGAP2	0.967259	0.635135	2.14578	0.0346832	0.782202	2.11204
Single-cell pbulk	CD8_Naive	Baseline	ACTR8	-0.391553	4.10778	-2.13901	0.0347642	0.782202	-2.11109
Single-cell pbulk	CD8_Naive	Baseline	CBX3	0.13539	7.27037	2.1575	0.0347788	0.782202	2.11092
Single-cell pbulk	CD8_Naive	Baseline	BCL2L13	0.20314	4.93221	2.13844	0.0347803	0.782202	2.11091
Single-cell pbulk	CD8_Naive	Baseline	GTF2IRD2	0.762553	2.01047	2.13824	0.0347967	0.782202	2.11072
Single-cell pbulk	CD8_Naive	Baseline	PTCD1	0.479333	2.96954	2.13816	0.0348011	0.782202	2.11067
Single-cell pbulk	CD8_Naive	Baseline	HIST1H1C	0.333631	5.893	2.15693	0.0349202	0.782202	2.10928
Single-cell pbulk	CD8_Naive	Baseline	PURA	-0.148188	6.71694	-2.13519	0.0350631	0.782202	-2.10763
Single-cell pbulk	CD8_Naive	Baseline	C16orf54	-0.27063	6.07959	-2.15898	0.0351195	0.782202	-2.10698
Single-cell pbulk	CD8_Naive	Baseline	ABHD16A	0.304544	4.452	2.14185	0.0351574	0.782202	2.10654
Single-cell pbulk	CD8_Naive	Baseline	CRLS1	0.269643	4.8846	2.13374	0.0351733	0.782202	2.10636
Single-cell pbulk	CD8_Naive	Baseline	ZNF280C	-0.472117	2.98499	-2.12761	0.0356884	0.784767	-2.10046
Single-cell pbulk	CD8_Naive	Baseline	ENPP5	-0.829619	1.36429	-2.13114	0.0357021	0.784767	-2.1003
Single-cell pbulk	CD8_Naive	Baseline	ILF3-AS1	0.206022	6.6273	2.15108	0.0357127	0.784767	2.10018
Single-cell pbulk	CD8_Naive	Baseline	BOD1	-0.25472	4.87275	-2.128	0.0357234	0.784767	-2.10006
Single-cell pbulk	CD8_Naive	Baseline	RPL15	0.125403	11.5599	2.17669	0.0358579	0.784767	2.09854
Single-cell pbulk	CD8_Naive	Baseline	ZNF492	0.953617	1.12648	2.13066	0.0359695	0.784767	2.09727
Single-cell pbulk	CD8_Naive	Baseline	RP11-374M1.5	-0.874724	-0.124926	-2.13426	0.0359863	0.784767	-2.09708
Single-cell pbulk	CD8_Naive	Baseline	SQSTM1	-0.140216	6.91013	-2.13897	0.0360337	0.784767	-2.09655
Single-cell pbulk	CD8_Naive	Baseline	PHACTR2	0.511788	4.10427	2.15572	0.0361886	0.784767	2.0948
Single-cell pbulk	CD8_Naive	Baseline	KCTD18	0.297091	4.23282	2.12169	0.0361939	0.784767	2.09474
Single-cell pbulk	CD8_Naive	Baseline	AC004893.11	-0.755172	1.59633	-2.12016	0.0363491	0.784767	-2.093
Single-cell pbulk	CD8_Naive	Baseline	P2RY10	0.244834	5.02741	2.13489	0.0363856	0.784767	2.09259
Single-cell pbulk	CD8_Naive	Baseline	RAB39B	-0.378455	3.91581	-2.11944	0.036394	0.784767	-2.0925
Single-cell pbulk	CD8_Naive	Baseline	SH3BP2	0.50724	3.90708	2.1284	0.0368214	0.7912	2.08774
Single-cell pbulk	CD8_Naive	Baseline	GPR157	0.80877	1.85693	2.11763	0.0369861	0.7912	2.08592
Single-cell pbulk	CD8_Naive	Baseline	SCFD2	-0.251598	4.77215	-2.11221	0.0370206	0.7912	-2.08554
Single-cell pbulk	CD8_Naive	Baseline	C1orf52	-0.193929	5.42107	-2.11191	0.0370435	0.7912	-2.08528
Single-cell pbulk	CD8_Naive	Baseline	PPAP2A	-0.28827	4.75222	-2.12653	0.037204	0.7912	-2.08352
Single-cell pbulk	CD8_Naive	Baseline	HSPA8	-0.10652	9.95079	-2.12322	0.0372215	0.7912	-2.08333
Single-cell pbulk	CD8_Naive	Baseline	TMEM141	0.290742	5.19209	2.11484	0.0372924	0.7912	2.08255
Single-cell pbulk	CD8_Naive	Baseline	CNOT6L	-0.153596	6.40087	-2.10587	0.0375859	0.794539	-2.07934
Single-cell pbulk	CD8_Naive	Baseline	PJA2	0.161826	6.29964	2.1143	0.037622	0.794539	2.07895
Single-cell pbulk	CD8_Naive	Baseline	MTF1	-0.413117	3.85503	-2.12201	0.0378225	0.796949	-2.07677
Single-cell pbulk	CD8_Naive	Baseline	RWDD3	0.261229	5.35898	2.10904	0.0380851	0.798093	2.07394
Single-cell pbulk	CD8_Naive	Baseline	GRN	-0.332287	4.29418	-2.12417	0.0381526	0.798093	-2.07321
Single-cell pbulk	CD8_Naive	Baseline	CDKL2	0.907762	0.437414	2.1033	0.0381931	0.798093	2.07278
Single-cell pbulk	CD8_Naive	Baseline	NDUFB2	0.149005	7.38815	2.12028	0.0383345	0.798093	2.07126
Single-cell pbulk	CD8_Naive	Baseline	TBC1D10A	-0.187802	5.99382	-2.10596	0.038418	0.798093	-2.07037
Single-cell pbulk	CD8_Naive	Baseline	VAMP8	-0.139248	7.19186	-2.11602	0.038475	0.798093	-2.06976
Single-cell pbulk	CD8_Naive	Baseline	ZNF470	-0.671824	1.97294	-2.09546	0.0385116	0.798093	-2.06937
Single-cell pbulk	CD8_Naive	Baseline	C11orf68	-0.198802	5.37872	-2.09515	0.0385686	0.798093	-2.06876
Single-cell pbulk	CD8_Naive	Baseline	STOX1	-1.17925	1.16219	-2.11752	0.0387815	0.799242	-2.0665
Single-cell pbulk	CD8_Naive	Baseline	SYNGR1	-0.857576	3.52667	-2.13648	0.0387973	0.799242	-2.06633
Single-cell pbulk	CD8_Naive	Baseline	TRIM47	-0.675276	2.12261	-2.09398	0.0391229	0.799963	-2.06289
Single-cell pbulk	CD8_Naive	Baseline	HSH2D	0.399166	4.09651	2.1095	0.0392364	0.799963	2.0617
Single-cell pbulk	CD8_Naive	Baseline	PI16	-1.36331	1.57718	-2.13061	0.0392545	0.799963	-2.06151
Single-cell pbulk	CD8_Naive	Baseline	GRK6	0.134244	7.00988	2.09813	0.0392616	0.799963	2.06144
Single-cell pbulk	CD8_Naive	Baseline	SEC11C	0.205629	5.62591	2.09596	0.0393364	0.799963	2.06065
Single-cell pbulk	CD8_Naive	Baseline	AGAP1	-0.87796	-0.0610165	-2.08938	0.0393591	0.799963	-2.06041
Single-cell pbulk	CD8_Naive	Baseline	MRPL32	-0.241695	4.89242	-2.09399	0.0395187	0.799963	-2.05874
Single-cell pbulk	CD8_Naive	Baseline	C1orf56	-0.704819	2.52369	-2.09851	0.0395257	0.799963	-2.05867
Single-cell pbulk	CD8_Naive	Baseline	SYNCRIP	-0.137104	6.76467	-2.08383	0.0396534	0.800791	-2.05734
Single-cell pbulk	CD8_Naive	Baseline	UQCRC2	-0.133307	6.62321	-2.08007	0.0399323	0.80332	-2.05445
Single-cell pbulk	CD8_Naive	Baseline	MEOX1	1.07464	0.724403	2.09923	0.0399528	0.80332	2.05424
Single-cell pbulk	CD8_Naive	Baseline	RP11-178C3.2	-0.945017	0.875556	-2.07537	0.0403742	0.804317	-2.0499
Single-cell pbulk	CD8_Naive	Baseline	HSPE1	-0.142017	7.26103	-2.09021	0.040567	0.804317	-2.04793
Single-cell pbulk	CD8_Naive	Baseline	TECR	-0.10261	7.41896	-2.08086	0.0406249	0.804317	-2.04734
Single-cell pbulk	CD8_Naive	Baseline	CCDC59	0.173421	6.15776	2.07185	0.0407166	0.804317	2.0464
Single-cell pbulk	CD8_Naive	Baseline	WDR24	-0.532389	2.82796	-2.07586	0.0408676	0.804317	-2.04487
Single-cell pbulk	CD8_Naive	Baseline	CARD8	0.223371	5.82448	2.09155	0.0409241	0.804317	2.0443
Single-cell pbulk	CD8_Naive	Baseline	CDKN2D	0.187577	6.26005	2.08216	0.0410376	0.804317	2.04315
Single-cell pbulk	CD8_Naive	Baseline	ACADM	-0.221722	5.40878	-2.08305	0.0410622	0.804317	-2.0429
Single-cell pbulk	CD8_Naive	Baseline	MRPL27	-0.308182	4.3837	-2.06768	0.0411541	0.804317	-2.04197
Single-cell pbulk	CD8_Naive	Baseline	DDX19B	-0.373375	3.82255	-2.07244	0.0412542	0.804317	-2.04097
Single-cell pbulk	CD8_Naive	Baseline	ASGR1	-0.866237	0.264678	-2.07169	0.0413142	0.804317	-2.04036
Single-cell pbulk	CD8_Naive	Baseline	DOK2	0.474614	4.46289	2.08078	0.0413518	0.804317	2.03999
Single-cell pbulk	CD8_Naive	Baseline	PSKH1	0.379554	3.25614	2.06782	0.0413538	0.804317	2.03997
Single-cell pbulk	CD8_Naive	Baseline	TIMM9	-0.198624	5.44879	-2.07489	0.0413844	0.804317	-2.03966
Single-cell pbulk	CD8_Naive	Baseline	RABAC1	0.237889	7.37317	2.10479	0.0414439	0.804317	2.03906
Single-cell pbulk	CD8_Naive	Baseline	NFRKB	-0.266671	4.6401	-2.0634	0.0415363	0.804317	-2.03814
Single-cell pbulk	CD8_Naive	Baseline	NSMCE1	-0.19859	6.42316	-2.0878	0.0416586	0.804317	-2.03691
Single-cell pbulk	CD8_Naive	Baseline	PTPN1	-0.141934	6.73088	-2.06786	0.0418159	0.804317	-2.03535
Single-cell pbulk	CD8_Naive	Baseline	ZC3H7A	0.217993	5.65685	2.07288	0.0419049	0.804317	2.03446
Single-cell pbulk	CD8_Naive	Baseline	CHD6	-0.194097	5.69031	-2.06423	0.0419228	0.804317	-2.03429
Single-cell pbulk	CD8_Naive	Baseline	DNAJC27	0.32066	4.18775	2.06841	0.0419342	0.804317	2.03417
Single-cell pbulk	CD8_Naive	Baseline	FAM184B	0.911304	0.208824	2.07117	0.0420583	0.804317	2.03294
Single-cell pbulk	CD8_Naive	Baseline	MRPL41	0.163623	6.28826	2.06463	0.0421473	0.804317	2.03206
Single-cell pbulk	CD8_Naive	Baseline	RNF139	0.245067	5.6578	2.05689	0.0421531	0.804317	2.03201
Single-cell pbulk	CD8_Naive	Baseline	CTC-542B22.2	0.920939	0.395058	2.05907	0.0422078	0.804317	2.03146
Single-cell pbulk	CD8_Naive	Baseline	SRSF2	-0.252203	7.69541	-2.10245	0.042282	0.804317	-2.03073
Single-cell pbulk	CD8_Naive	Baseline	ZNRF3	0.988522	0.422661	2.05688	0.0423554	0.804317	2.03001
Single-cell pbulk	CD8_Naive	Baseline	PIAS4	-0.389958	3.81601	-2.06796	0.0424681	0.804802	-2.0289
Single-cell pbulk	CD8_Naive	Baseline	PHC2	0.274426	4.61303	2.06148	0.0426322	0.806256	2.0273
Single-cell pbulk	CD8_Naive	Baseline	ATF7IP2	0.259573	6.41529	2.07242	0.0427762	0.807322	2.02589
Single-cell pbulk	CD8_Naive	Baseline	TMCC2	-0.935865	0.15003	-2.06563	0.0428635	0.807322	-2.02504
Single-cell pbulk	CD8_Naive	Baseline	S1PR4	-0.150441	7.33598	-2.05486	0.0430971	0.810067	-2.02277
Single-cell pbulk	CD8_Naive	Baseline	EXOSC9	0.25881	4.85723	2.0506	0.0432619	0.811512	2.02117
Single-cell pbulk	CD8_Naive	Baseline	BNIP3L	-0.172668	6.24626	-2.05764	0.0434312	0.813035	-2.01954
Single-cell pbulk	CD8_Naive	Baseline	ATHL1	-0.414075	5.71662	-2.09695	0.0436872	0.816173	-2.01708
Single-cell pbulk	CD8_Naive	Baseline	CYP4V2	0.364296	5.1606	2.0686	0.0438596	0.816282	2.01543
Single-cell pbulk	CD8_Naive	Baseline	IMMT	0.190069	5.78907	2.05262	0.0440276	0.816282	2.01383
Single-cell pbulk	CD8_Naive	Baseline	C14orf64	0.170606	6.56066	2.05577	0.0443286	0.816282	2.01097
Single-cell pbulk	CD8_Naive	Baseline	RP5-1139B12.2	-0.8111	0.0952909	-2.04165	0.04435	0.816282	-2.01077
Single-cell pbulk	CD8_Naive	Baseline	RNF34	-0.170375	5.54498	-2.03461	0.0444057	0.816282	-2.01024
Single-cell pbulk	CD8_Naive	Baseline	C7orf55-LUC7L2	0.125042	6.709	2.0334	0.0445218	0.816282	2.00914
Single-cell pbulk	CD8_Naive	Baseline	BAG3	-0.300891	4.5388	-2.04715	0.0446602	0.816282	-2.00784
Single-cell pbulk	CD8_Naive	Baseline	UBR4	0.222377	5.73188	2.03118	0.0447491	0.816282	2.00701
Single-cell pbulk	CD8_Naive	Baseline	USP30	-0.46514	2.66108	-2.03944	0.044921	0.816282	-2.00539
Single-cell pbulk	CD8_Naive	Baseline	RP11-51J9.5	0.288923	5.13918	2.03926	0.0449219	0.816282	2.00538
Single-cell pbulk	CD8_Naive	Baseline	PRF1	-0.462847	5.13932	-2.04982	0.0449674	0.816282	-2.00496
Single-cell pbulk	CD8_Naive	Baseline	GRB10	-0.9676	0.364552	-2.03267	0.0450224	0.816282	-2.00445
Single-cell pbulk	CD8_Naive	Baseline	ECH1	-0.169722	6.70236	-2.04176	0.0451041	0.816282	-2.00368
Single-cell pbulk	CD8_Naive	Baseline	SMC1A	-0.164811	6.22902	-2.04161	0.0451725	0.816282	-2.00304
Single-cell pbulk	CD8_Naive	Baseline	ASTN2	-0.874218	1.64179	-2.02522	0.0453576	0.816282	-2.00132
Single-cell pbulk	CD8_Naive	Baseline	C9orf78	0.159517	7.54091	2.04941	0.0455086	0.816282	1.99992
Single-cell pbulk	CD8_Naive	Baseline	KMT2E	-0.0992906	7.73396	-2.0318	0.045519	0.816282	-1.99983
Single-cell pbulk	CD8_Naive	Baseline	ZNF200	-0.402434	3.7319	-2.03647	0.0455427	0.816282	-1.99961
Single-cell pbulk	CD8_Naive	Baseline	PRKAR2A	0.205753	5.46428	2.02172	0.0457246	0.816282	1.99793
Single-cell pbulk	CD8_Naive	Baseline	STX10	0.192658	5.68304	2.05085	0.0458251	0.816282	1.997
Single-cell pbulk	CD8_Naive	Baseline	MRPS18B	-0.21469	6.14112	-2.02739	0.0458561	0.816282	-1.99672
Single-cell pbulk	CD8_Naive	Baseline	SLC25A29	0.991518	2.60334	2.04607	0.0459271	0.816282	1.99606
Single-cell pbulk	CD8_Naive	Baseline	PTMS	-1.08817	0.350292	-2.03536	0.0459585	0.816282	-1.99577
Single-cell pbulk	CD8_Naive	Baseline	KCMF1	0.229024	5.18153	2.03003	0.0459953	0.816282	1.99544
Single-cell pbulk	CD8_Naive	Baseline	ARGLU1	0.0854035	8.6117	2.01624	0.0463304	0.816282	1.99237
Single-cell pbulk	CD8_Naive	Baseline	LCK	0.0708209	8.71818	2.02256	0.0463334	0.816282	1.99234
Single-cell pbulk	CD8_Naive	Baseline	SPECC1L	-0.252983	4.96099	-2.02709	0.0463479	0.816282	-1.99221
Single-cell pbulk	CD8_Naive	Baseline	ETNK2	-0.974313	0.878855	-2.02014	0.0464102	0.816282	-1.99164
Single-cell pbulk	CD8_Naive	Baseline	LIMK1	-0.458201	3.44467	-2.0299	0.0464977	0.816282	-1.99085
Single-cell pbulk	CD8_Naive	Baseline	C1orf172	-0.561185	2.42751	-2.02342	0.0466297	0.816282	-1.98965
Single-cell pbulk	CD8_Naive	Baseline	UBA1	0.171145	5.76462	2.01406	0.0466424	0.816282	1.98953
Single-cell pbulk	CD8_Naive	Baseline	NHLRC2	0.338434	3.84119	2.01277	0.0466801	0.816282	1.98919
Single-cell pbulk	CD8_Naive	Baseline	ASUN	-0.295595	4.38149	-2.01267	0.0466847	0.816282	-1.98915
Single-cell pbulk	CD8_Naive	Baseline	ZNF32	0.193046	5.38148	2.02122	0.0467003	0.816282	1.98901
Single-cell pbulk	CD8_Naive	Baseline	TOPORS-AS1	-0.257879	5.12163	-2.02796	0.0468397	0.817171	-1.98775
Single-cell pbulk	CD8_Naive	Baseline	RP11-737O24.5	-0.804547	0.0883099	-2.00914	0.0470644	0.818661	-1.98572
Single-cell pbulk	CD8_Naive	Baseline	FAM46C	0.4304	4.84669	2.01963	0.047176	0.818661	1.98472
Single-cell pbulk	CD8_Naive	Baseline	MAP4K3	0.436316	3.49982	2.01448	0.0471928	0.818661	1.98457
Single-cell pbulk	CD8_Naive	Baseline	RP11-259K5.2	-0.815485	0.048384	-2.01145	0.0472832	0.818661	-1.98375
Single-cell pbulk	CD8_Naive	Baseline	HNRNPLL	0.378937	3.48672	2.00632	0.0473686	0.818661	1.98299
Single-cell pbulk	CD8_Naive	Baseline	LINC00896	-0.80754	0.186299	-2.00903	0.047852	0.823982	-1.97868
Single-cell pbulk	CD8_Naive	Baseline	ZNF66	-0.324189	4.17946	-2.02317	0.0479315	0.823982	-1.97797
Single-cell pbulk	CD8_Naive	Baseline	BORA	-0.610306	2.21403	-2.01816	0.0479443	0.823982	-1.97786
Single-cell pbulk	CD8_Naive	Baseline	HEBP2	0.259054	6.21263	2.02907	0.0482122	0.827046	1.97549
Single-cell pbulk	CD8_Naive	Baseline	PHLDB1	-0.83093	-0.13087	-2.0013	0.0486112	0.828035	-1.97199
Single-cell pbulk	CD8_Naive	Baseline	BOLA1	-0.393881	3.85584	-1.9948	0.0486325	0.828035	-1.9718
Single-cell pbulk	CD8_Naive	Baseline	MLH3	0.268961	4.28122	1.99297	0.0488342	0.828035	1.97004
Single-cell pbulk	CD8_Naive	Baseline	RP3-395M20.9	-0.981176	0.351156	-2.00039	0.0488345	0.828035	-1.97003
Single-cell pbulk	CD8_Naive	Baseline	HRH2	0.401801	3.92122	2.00281	0.0488557	0.828035	1.96985
Single-cell pbulk	CD8_Naive	Baseline	CEACAM1	-0.811674	0.95113	-1.99521	0.0489299	0.828035	-1.9692
Single-cell pbulk	CD8_Naive	Baseline	ZBTB41	-0.45741	3.28243	-1.99179	0.0489663	0.828035	-1.96888
Single-cell pbulk	CD8_Naive	Baseline	ALG11	-0.290936	4.15244	-1.98875	0.0493056	0.828035	-1.96594
Single-cell pbulk	CD8_Naive	Baseline	JAGN1	-0.204047	5.53809	-1.9881	0.049389	0.828035	-1.96522
Single-cell pbulk	CD8_Naive	Baseline	COLGALT1	-0.33849	3.79975	-1.98787	0.049405	0.828035	-1.96508
Single-cell pbulk	CD8_Naive	Baseline	SF3B3	-0.169877	5.80668	-1.99889	0.0495941	0.828035	-1.96345
Single-cell pbulk	CD8_Naive	Baseline	CLDND1	0.281217	5.83019	2.01681	0.0496349	0.828035	1.9631
Single-cell pbulk	CD8_Naive	Baseline	MRPS7	-0.158573	5.89013	-1.99308	0.0496958	0.828035	-1.96257
Single-cell pbulk	CD8_Naive	Baseline	PHF14	-0.142492	6.41019	-1.99429	0.049876	0.828035	-1.96103
Single-cell pbulk	CD8_Naive	Baseline	GJB6	-1.26138	1.11272	-2.01076	0.0498835	0.828035	-1.96096
Single-cell pbulk	CD8_Naive	Baseline	MT3	0.82073	2.51172	1.9917	0.0499013	0.828035	1.96081
Single-cell pbulk	CD8_Naive	Day 1	RP11-69E11.4	1.50017	0.381845	3.60907	0.0004715	0.908341	3.49645
Single-cell pbulk	CD8_Naive	Day 1	GRB10	-1.61232	0.364552	-3.55485	0.000632121	0.908341	-3.41744
Single-cell pbulk	CD8_Naive	Day 1	CTNNAL1	-1.65975	1.04437	-3.51288	0.000710685	0.908341	-3.38542
Single-cell pbulk	CD8_Naive	Day 1	DNAJA1	-0.281575	6.95489	-3.48319	0.000821114	0.908341	-3.34558
Single-cell pbulk	CD8_Naive	Day 1	PKP4	-1.14018	2.13085	-3.45954	0.000873205	0.908341	-3.32848
Single-cell pbulk	CD8_Naive	Day 1	C16orf86	1.26513	2.30662	3.42147	0.000885802	0.908341	3.32449
Single-cell pbulk	CD8_Naive	Day 1	ANKRD6	-1.45324	1.2068	-3.32791	0.00126853	0.979665	-3.22301
Single-cell pbulk	CD8_Naive	Day 1	HNRNPH3	0.195083	7.00251	3.30936	0.00128783	0.979665	3.21868
Single-cell pbulk	CD8_Naive	Day 1	GNB5	0.443145	4.91259	3.33099	0.00130828	0.979665	3.21416
Single-cell pbulk	CD8_Naive	Day 1	POLL	0.517201	4.24185	3.31324	0.00137996	0.979665	3.19881
Single-cell pbulk	CD8_Naive	Day 28	CD200	-1.64113	0.715013	-3.44706	0.000856335	0.98789	-3.33391
Single-cell pbulk	CD8_Naive	Day 1	KRCC1	0.357052	5.29119	3.22543	0.00167299	0.996109	3.14287
Single-cell pbulk	CD8_Naive	Day 1	MEFV	1.33828	0.424043	3.21154	0.00182305	0.996109	3.11764
Single-cell pbulk	CD8_Naive	Day 1	RP11-430G17.3	-1.41577	0.0659076	-3.21369	0.00199231	0.996109	-3.09138
Single-cell pbulk	CD8_Naive	Day 1	RP11-262H14.3	-2.49149	0.944204	-3.33504	0.00201116	0.996109	-3.08858
Single-cell pbulk	CD8_Naive	Day 1	KDM5C	0.321665	5.0331	3.19391	0.00208501	0.996109	3.07785
Single-cell pbulk	CD8_Naive	Day 1	RIOK3	0.280309	5.8997	3.1682	0.00213992	0.996109	3.07009
Single-cell pbulk	CD8_Naive	Day 1	ACADM	-0.333199	5.40878	-3.17323	0.00234263	0.996109	-3.04296
Single-cell pbulk	CD8_Naive	Day 1	BCR	-0.38587	4.67836	-3.09538	0.00251462	0.996109	-3.02158
Single-cell pbulk	CD8_Naive	Day 1	FCRL1	-1.34502	0.111225	-3.0968	0.00261539	0.996109	-3.00966
Single-cell pbulk	CD8_Naive	Day 1	TMEM161B-AS1	0.522445	4.96717	3.1021	0.00270219	0.996109	2.99973
Single-cell pbulk	CD8_Naive	Day 1	AC061992.2	1.15229	0.448099	3.06935	0.00273966	0.996109	2.99553
Single-cell pbulk	CD8_Naive	Day 1	RIT1	0.390885	3.98497	3.06676	0.00274628	0.996109	2.9948
Single-cell pbulk	CD8_Naive	Day 1	RPAP3	-0.323687	5.18486	-3.07676	0.00288932	0.996109	-2.97927
Single-cell pbulk	CD8_Naive	Day 1	ABI3	-0.454608	4.70117	-3.01471	0.003481	0.996109	-2.92172
Single-cell pbulk	CD8_Naive	Day 1	HIF1A	0.259848	6.22664	3.02079	0.00357651	0.996109	2.91328
Single-cell pbulk	CD8_Naive	Day 1	DCDC1	-1.20828	0.198996	-2.98951	0.00357971	0.996109	-2.913
Single-cell pbulk	CD8_Naive	Day 1	TMEM63A	-0.235815	6.07003	-2.99805	0.00375455	0.996109	-2.89808
Single-cell pbulk	CD8_Naive	Day 1	NR2F6	-1.26432	2.16077	-3.05486	0.00380065	0.996109	-2.89425
Single-cell pbulk	CD8_Naive	Day 1	ZNF512B	0.552017	3.56218	2.95443	0.003861	0.996109	2.8893
Single-cell pbulk	CD8_Naive	Day 1	UBE2D2	0.111001	8.35358	2.96804	0.00409581	0.996109	2.87069
Single-cell pbulk	CD8_Naive	Day 1	AC123768.4	1.19067	1.74026	2.89724	0.00462607	0.996109	2.83198
Single-cell pbulk	CD8_Naive	Day 1	FXYD1	1.22013	1.54024	2.87934	0.00498199	0.996109	2.8082
Single-cell pbulk	CD8_Naive	Day 1	ZNF337	-0.505515	4.02227	-2.87123	0.00500756	0.996109	-2.80655
Single-cell pbulk	CD8_Naive	Day 1	RAB5B	-0.254262	5.57162	-2.88395	0.00503598	0.996109	-2.80472
Single-cell pbulk	CD8_Naive	Day 1	ANKRD36	0.34039	5.90507	2.90771	0.00513724	0.996109	2.7983
Single-cell pbulk	CD8_Naive	Day 1	SLC9A8	0.419966	4.2403	2.86353	0.00541278	0.996109	2.78138
Single-cell pbulk	CD8_Naive	Day 1	HOPX	-1.00574	2.47383	-2.86394	0.00552728	0.996109	-2.77458
Single-cell pbulk	CD8_Naive	Day 1	PHTF2	-0.393069	4.55874	-2.86246	0.00553608	0.996109	-2.77406
Single-cell pbulk	CD8_Naive	Day 1	TMPO-AS1	0.782327	2.89072	2.87395	0.00556347	0.996109	2.77246
Single-cell pbulk	CD8_Naive	Day 1	PAM	0.904955	2.59592	2.84232	0.00557355	0.996109	2.77187
Single-cell pbulk	CD8_Naive	Day 1	H1FX	0.286027	8.5055	2.86394	0.00560686	0.996109	2.76993
Single-cell pbulk	CD8_Naive	Day 1	EFNA1	-1.21663	1.44634	-2.83401	0.00565797	0.996109	-2.76697
Single-cell pbulk	CD8_Naive	Day 1	ARRB2	0.1949	7.35839	2.8455	0.00585243	0.996109	2.75594
Single-cell pbulk	CD8_Naive	Day 1	REV3L	0.262134	5.69371	2.79203	0.0062216	0.996109	2.73587
Single-cell pbulk	CD8_Naive	Day 1	KATNB1	0.521127	3.62095	2.81233	0.00633973	0.996109	2.72967
Single-cell pbulk	CD8_Naive	Day 1	ACO1	-0.502388	3.45418	-2.80044	0.00639879	0.996109	-2.72661
Single-cell pbulk	CD8_Naive	Day 1	PLAC8	0.213518	7.1266	2.82567	0.00643372	0.996109	2.72482
Single-cell pbulk	CD8_Naive	Day 1	MIR3654	1.08288	1.04399	2.7689	0.00665192	0.996109	2.71379
Single-cell pbulk	CD8_Naive	Day 1	ERCC1	0.331671	5.1645	2.78812	0.00667259	0.996109	2.71276
Single-cell pbulk	CD8_Naive	Day 1	TUBE1	0.318816	4.49367	2.7824	0.00667627	0.996109	2.71257
Single-cell pbulk	CD8_Naive	Day 1	MAP3K2	0.218664	6.50144	2.8004	0.00668369	0.996109	2.71221
Single-cell pbulk	CD8_Naive	Day 1	DBR1	-0.454594	3.55463	-2.75824	0.00684608	0.996109	-2.70424
Single-cell pbulk	CD8_Naive	Day 1	MSS51	-1.08839	0.127884	-2.77	0.00686204	0.996109	-2.70347
Single-cell pbulk	CD8_Naive	Day 1	RP11-89F3.2	-0.599625	4.04001	-2.80908	0.00694168	0.996109	-2.69963
Single-cell pbulk	CD8_Naive	Day 1	CCT5	-0.182884	6.53764	-2.75262	0.00695675	0.996109	-2.69891
Single-cell pbulk	CD8_Naive	Day 1	SKAP2	-0.736775	2.60189	-2.80823	0.00703008	0.996109	-2.69542
Single-cell pbulk	CD8_Naive	Day 1	TMED1	-0.525652	3.37536	-2.7468	0.00707274	0.996109	-2.6934
Single-cell pbulk	CD8_Naive	Day 1	ABHD14B	0.201744	6.81399	2.77944	0.00715348	0.996109	2.68961
Single-cell pbulk	CD8_Naive	Day 1	MFSD6	-0.36559	4.46369	-2.76822	0.0072184	0.996109	-2.6866
Single-cell pbulk	CD8_Naive	Day 1	FBXW7	0.266416	5.26037	2.7401	0.00724449	0.996109	2.68539
Single-cell pbulk	CD8_Naive	Day 1	AKR7A2	-0.237425	5.49687	-2.75856	0.00730346	0.996109	-2.68268
Single-cell pbulk	CD8_Naive	Day 1	ACSS1	-0.265014	4.85343	-2.7358	0.0073106	0.996109	-2.68235
Single-cell pbulk	CD8_Naive	Day 1	ZNF594	-0.8486	2.51639	-2.74596	0.00740812	0.996109	-2.67792
Single-cell pbulk	CD8_Naive	Day 1	HSD17B6	-1.2093	0.101567	-2.74604	0.00748349	0.996109	-2.67453
Single-cell pbulk	CD8_Naive	Day 1	NHEJ1	-0.377587	4.09099	-2.75202	0.00748566	0.996109	-2.67443
Single-cell pbulk	CD8_Naive	Day 1	CNP	-0.428993	3.79182	-2.75508	0.00751357	0.996109	-2.67318
Single-cell pbulk	CD8_Naive	Day 1	ZNF567	-0.413538	4.34735	-2.73786	0.00755527	0.996109	-2.67132
Single-cell pbulk	CD8_Naive	Day 1	QKI	-0.268333	5.56217	-2.74337	0.00768495	0.99623	-2.66561
Single-cell pbulk	CD8_Naive	Day 1	RP11-77P16.4	-1.25665	0.26879	-2.72341	0.00805178	0.99623	-2.64989
Single-cell pbulk	CD8_Naive	Day 1	FEM1A	-0.43201	3.75095	-2.71892	0.00814124	0.99623	-2.64616
Single-cell pbulk	CD8_Naive	Day 1	NCOA7	-0.355172	5.01546	-2.70857	0.00830544	0.99623	-2.63939
Single-cell pbulk	CD8_Naive	Day 1	TRIB2	0.512938	4.46369	2.69916	0.00865977	0.99623	2.6252
Single-cell pbulk	CD8_Naive	Day 1	PTCD1	0.676724	2.96954	2.66302	0.0089519	0.99623	2.61389
Single-cell pbulk	CD8_Naive	Day 1	NPR2	1.13893	0.779744	2.66912	0.00900192	0.99623	2.61198
Single-cell pbulk	CD8_Naive	Day 1	PPP6R2	0.35232	5.0693	2.69131	0.0091955	0.99623	2.6047
Single-cell pbulk	CD8_Naive	Day 1	C11orf63	-0.749732	2.61002	-2.64855	0.00931983	0.99623	-2.60009
Single-cell pbulk	CD8_Naive	Day 1	RP11-44F14.2	0.801061	2.96655	2.69881	0.00937261	0.99623	2.59816
Single-cell pbulk	CD8_Naive	Day 1	AP2A1	-0.311372	4.38241	-2.6394	0.00955802	0.99623	-2.59142
Single-cell pbulk	CD8_Naive	Day 1	TRIM41	-0.405787	4.05844	-2.67412	0.00970314	0.99623	-2.58623
Single-cell pbulk	CD8_Naive	Day 1	MT3	1.09275	2.51172	2.64744	0.00982214	0.99623	2.58203
Single-cell pbulk	CD8_Naive	Day 1	GAS5-AS1	-1.11692	0.377466	-2.61264	0.0102907	0.99623	-2.56591
Single-cell pbulk	CD8_Naive	Day 1	DEF6	-0.131012	7.16606	-2.63628	0.01036	0.99623	-2.56358
Single-cell pbulk	CD8_Naive	Day 1	PDPR	-0.440006	3.7704	-2.64083	0.0104192	0.99623	-2.5616
Single-cell pbulk	CD8_Naive	Day 1	DCAKD	0.363651	4.35723	2.6203	0.0107381	0.99623	2.55111
Single-cell pbulk	CD8_Naive	Day 1	RAB20	-1.03384	1.59418	-2.61138	0.010763	0.99623	-2.5503
Single-cell pbulk	CD8_Naive	Day 1	TRIM26	-0.328693	4.46712	-2.58975	0.0109541	0.99623	-2.54416
Single-cell pbulk	CD8_Naive	Day 1	YAE1D1	-0.409586	3.48138	-2.58822	0.0110001	0.99623	-2.5427
Single-cell pbulk	CD8_Naive	Day 1	TGFBR2	0.162044	8.19914	2.59796	0.0113798	0.99623	2.53081
Single-cell pbulk	CD8_Naive	Day 1	TTC32	0.321458	5.04653	2.57391	0.011437	0.99623	2.52906
Single-cell pbulk	CD8_Naive	Day 1	AC002310.12	0.60849	3.14393	2.59303	0.0114778	0.99623	2.52781
Single-cell pbulk	CD8_Naive	Day 1	IER3	0.7978	2.30157	2.57324	0.0115548	0.99623	2.52546
Single-cell pbulk	CD8_Naive	Day 1	CCRL2	-1.11769	0.11857	-2.58066	0.0115952	0.99623	-2.52423
Single-cell pbulk	CD8_Naive	Day 1	PPP3R1	-0.264386	5.76022	-2.59132	0.0116214	0.99623	-2.52344
Single-cell pbulk	CD8_Naive	Day 1	ZNF749	-0.662329	4.20125	-2.62561	0.0117643	0.99623	-2.51914
Single-cell pbulk	CD8_Naive	Day 1	LYRM9	0.420864	4.30947	2.56124	0.0118382	0.99623	2.51693
Single-cell pbulk	CD8_Naive	Day 1	ZZZ3	0.226249	5.53028	2.58049	0.0118975	0.99623	2.51517
Single-cell pbulk	CD8_Naive	Day 1	PAN3	0.290398	4.91909	2.55599	0.0120923	0.99623	2.50944
Single-cell pbulk	CD8_Naive	Day 1	ADAM17	-0.373239	4.05591	-2.54677	0.0123117	0.99623	-2.50308
Single-cell pbulk	CD8_Naive	Day 1	PRKD3	-0.343478	4.8388	-2.57254	0.0124099	0.99623	-2.50027
Single-cell pbulk	CD8_Naive	Day 1	FAM69A	0.419811	4.49215	2.57485	0.0124494	0.99623	2.49914
Single-cell pbulk	CD8_Naive	Day 1	VAMP5	0.308266	6.37525	2.59288	0.0124701	0.99623	2.49855
Single-cell pbulk	CD8_Naive	Day 1	MS4A6A	0.852434	1.9694	2.54132	0.0125035	0.99623	2.4976
Single-cell pbulk	CD8_Naive	Day 1	DAGLB	-0.503093	3.4269	-2.56049	0.0126143	0.99623	-2.49448
Single-cell pbulk	CD8_Naive	Day 1	PIP4K2C	-0.474398	3.5319	-2.53338	0.012764	0.99623	-2.49029
Single-cell pbulk	CD8_Naive	Day 1	RP11-1000B6.3	0.293003	5.2019	2.54893	0.0130413	0.99623	2.48264
Single-cell pbulk	CD8_Naive	Day 1	DHRSX	0.390214	4.2706	2.52095	0.0131929	0.99623	2.47852
Single-cell pbulk	CD8_Naive	Day 1	MDH2	0.160548	7.02577	2.52001	0.0132484	0.99623	2.47702
Single-cell pbulk	CD8_Naive	Day 1	SLMO1	-1.09388	0.312481	-2.53265	0.0134076	0.99623	-2.47275
Single-cell pbulk	CD8_Naive	Day 1	BRCA1	0.991556	1.5652	2.51488	0.0135805	0.99623	2.46817
Single-cell pbulk	CD8_Naive	Day 1	NKIRAS2	0.434222	4.12592	2.53464	0.0135993	0.99623	2.46768
Single-cell pbulk	CD8_Naive	Day 1	UBXN4	-0.101371	7.80646	-2.5049	0.0137872	0.99623	-2.46276
Single-cell pbulk	CD8_Naive	Day 1	CTD-2292M16.8	-0.951713	-0.118088	-2.50134	0.0139078	0.99623	-2.45964
Single-cell pbulk	CD8_Naive	Day 1	MRPS16	-0.237009	5.59715	-2.52209	0.0139101	0.99623	-2.45958
Single-cell pbulk	CD8_Naive	Day 1	TOX	1.05239	2.06758	2.52595	0.014187	0.99623	2.45249
Single-cell pbulk	CD8_Naive	Day 1	ELK3	-0.342094	4.61375	-2.50703	0.014578	0.99623	-2.4427
Single-cell pbulk	CD8_Naive	Day 1	PIAS4	-0.461485	3.81601	-2.50919	0.0146349	0.99623	-2.44129
Single-cell pbulk	CD8_Naive	Day 1	SELPLG	-0.163603	7.75144	-2.49764	0.014659	0.99623	-2.4407
Single-cell pbulk	CD8_Naive	Day 1	SMNDC1	-0.243034	5.69762	-2.48125	0.0146805	0.99623	-2.44017
Single-cell pbulk	CD8_Naive	Day 1	RNLS	0.848552	2.06866	2.47893	0.0147546	0.99623	2.43835
Single-cell pbulk	CD8_Naive	Day 1	PET100	-0.220616	5.648	-2.50021	0.0148253	0.99623	-2.43662
Single-cell pbulk	CD8_Naive	Day 1	DAPP1	0.589863	3.73388	2.48873	0.0148373	0.99623	2.43633
Single-cell pbulk	CD8_Naive	Day 1	AC108004.3	-0.996954	-0.0286139	-2.49139	0.0148841	0.99623	-2.43519
Single-cell pbulk	CD8_Naive	Day 1	AKIRIN1	-0.209962	6.30317	-2.4917	0.0149024	0.99623	-2.43474
Single-cell pbulk	CD8_Naive	Day 1	MCTP1	1.07401	0.754538	2.47842	0.0149329	0.99623	2.434
Single-cell pbulk	CD8_Naive	Day 1	ERBB2IP	0.226014	5.90632	2.4896	0.0150213	0.99623	2.43187
Single-cell pbulk	CD8_Naive	Day 1	ANKDD1A	-1.3687	1.21126	-2.49425	0.0152096	0.99623	-2.42735
Single-cell pbulk	CD8_Naive	Day 1	C17orf70	0.437994	3.60484	2.49632	0.0153118	0.99623	2.42492
Single-cell pbulk	CD8_Naive	Day 1	CBR1	0.362525	5.01479	2.48691	0.0154037	0.99623	2.42275
Single-cell pbulk	CD8_Naive	Day 1	CCDC152	-0.45217	3.91471	-2.46084	0.0154892	0.99623	-2.42073
Single-cell pbulk	CD8_Naive	Day 1	RP11-493K19.3	-1.07752	0.520829	-2.45961	0.0155258	0.99623	-2.41988
Single-cell pbulk	CD8_Naive	Day 1	BTN2A2	-0.726519	2.70435	-2.4793	0.0155755	0.99623	-2.41871
Single-cell pbulk	CD8_Naive	Day 1	DDX6	0.150122	7.58457	2.47531	0.0157054	0.99623	2.41569
Single-cell pbulk	CD8_Naive	Day 1	RP11-645C24.5	-0.924576	0.0511925	-2.4532	0.0157903	0.99623	-2.41373
Single-cell pbulk	CD8_Naive	Day 1	TMEM106A	0.777352	2.41526	2.45724	0.0159564	0.99623	2.40991
Single-cell pbulk	CD8_Naive	Day 1	TTTY15	0.856628	2.41037	2.45156	0.0160034	0.99623	2.40884
Single-cell pbulk	CD8_Naive	Day 1	KYNU	-0.995656	0.0741007	-2.4551	0.0160726	0.99623	-2.40726
Single-cell pbulk	CD8_Naive	Day 1	ZNF845	-0.647481	2.61552	-2.44142	0.016326	0.99623	-2.40155
Single-cell pbulk	CD8_Naive	Day 1	FAM129A	-1.26743	1.08711	-2.46456	0.0164673	0.99623	-2.39839
Single-cell pbulk	CD8_Naive	Day 1	SIN3A	0.258325	5.71311	2.43467	0.016592	0.99623	2.39563
Single-cell pbulk	CD8_Naive	Day 1	BTN3A1	-0.192183	6.23518	-2.45321	0.0166373	0.99623	-2.39463
Single-cell pbulk	CD8_Naive	Day 1	KDM3B	0.244652	5.31148	2.44244	0.0169064	0.99623	2.38874
Single-cell pbulk	CD8_Naive	Day 1	AKAP3	1.03383	0.626997	2.4432	0.0171953	0.99623	2.3825
Single-cell pbulk	CD8_Naive	Day 1	MT-CO1	-0.149466	12.9919	-2.50143	0.0172973	0.99623	-2.38033
Single-cell pbulk	CD8_Naive	Day 1	RP5-1139B12.2	-0.965553	0.0952909	-2.42036	0.0177012	0.99623	-2.37181
Single-cell pbulk	CD8_Naive	Day 1	C2orf74	0.576566	4.26001	2.44468	0.0178668	0.99623	2.36837
Single-cell pbulk	CD8_Naive	Day 1	CDYL2	-0.963126	0.694094	-2.42319	0.0178705	0.99623	-2.36829
Single-cell pbulk	CD8_Naive	Day 1	HSDL1	0.392768	3.61505	2.40277	0.0180139	0.99623	2.36533
Single-cell pbulk	CD8_Naive	Day 1	CDKN1B	0.184954	7.42318	2.41288	0.0181521	0.99623	2.3625
Single-cell pbulk	CD8_Naive	Day 1	TMEM62	0.589156	3.16467	2.39917	0.0181781	0.99623	2.36197
Single-cell pbulk	CD8_Naive	Day 1	LRRFIP1	-0.130339	7.69612	-2.43258	0.0183997	0.99623	-2.35748
Single-cell pbulk	CD8_Naive	Day 1	RP11-175O19.4	1.18403	0.802765	2.40377	0.0184232	0.99623	2.357
Single-cell pbulk	CD8_Naive	Day 1	ACTN4	-0.450584	3.84936	-2.41163	0.0186197	0.99623	-2.35306
Single-cell pbulk	CD8_Naive	Day 1	INCENP	0.724249	2.66351	2.38798	0.0187377	0.99623	2.35071
Single-cell pbulk	CD8_Naive	Day 1	ZNF184	-0.497673	3.22612	-2.41439	0.0189628	0.99623	-2.34626
Single-cell pbulk	CD8_Naive	Day 1	GPR137	-0.603464	2.92766	-2.39531	0.0190782	0.99623	-2.344
Single-cell pbulk	CD8_Naive	Day 1	PILRB	0.256522	5.713	2.39953	0.0192949	0.99623	2.33978
Single-cell pbulk	CD8_Naive	Day 1	OBFC1	0.217499	5.88198	2.38823	0.0193194	0.99623	2.33931
Single-cell pbulk	CD8_Naive	Day 1	ZFP36L1	0.189633	8.03951	2.40255	0.0194762	0.99623	2.33629
Single-cell pbulk	CD8_Naive	Day 1	SSR2	0.107209	8.58533	2.40489	0.0195699	0.99623	2.33449
Single-cell pbulk	CD8_Naive	Day 1	SRSF5	0.0970227	9.60459	2.37037	0.0195778	0.99623	2.33434
Single-cell pbulk	CD8_Naive	Day 1	SURF1	0.272458	6.02014	2.39833	0.0195877	0.99623	2.33415
Single-cell pbulk	CD8_Naive	Day 1	AARS	-0.279062	4.65885	-2.37011	0.0195907	0.99623	-2.3341
Single-cell pbulk	CD8_Naive	Day 1	SLC35C2	0.227042	5.58592	2.38397	0.0196553	0.99623	2.33286
Single-cell pbulk	CD8_Naive	Day 1	C21orf49	-0.476718	3.44199	-2.37326	0.0197916	0.99623	-2.33027
Single-cell pbulk	CD8_Naive	Day 1	FERMT3	0.160097	6.16485	2.36564	0.0198164	0.99623	2.32981
Single-cell pbulk	CD8_Naive	Day 1	LYPD3	0.571832	3.38578	2.3642	0.0198968	0.99623	2.32829
Single-cell pbulk	CD8_Naive	Day 1	UFSP2	-0.362438	4.54284	-2.36147	0.0200292	0.99623	-2.3258
Single-cell pbulk	CD8_Naive	Day 1	ME3	1.33979	0.749343	2.38871	0.0201635	0.99623	2.32329
Single-cell pbulk	CD8_Naive	Day 1	HOMER1	-0.962714	1.36401	-2.36939	0.0201908	0.99623	-2.32278
Single-cell pbulk	CD8_Naive	Day 1	HHEX	1.03099	0.387337	2.36749	0.0202383	0.99623	2.3219
Single-cell pbulk	CD8_Naive	Day 1	HSPA8	-0.117458	9.95079	-2.37503	0.0203709	0.99623	-2.31945
Single-cell pbulk	CD8_Naive	Day 1	ATG4B	-0.244917	5.11085	-2.35391	0.0204331	0.99623	-2.3183
Single-cell pbulk	CD8_Naive	Day 1	USP27X	-0.942736	1.04033	-2.3535	0.0204531	0.99623	-2.31793
Single-cell pbulk	CD8_Naive	Day 1	C17orf89	-0.187488	6.26663	-2.36855	0.0204938	0.99623	-2.31718
Single-cell pbulk	CD8_Naive	Day 1	APOBEC3D	-0.611599	2.62299	-2.35002	0.0206253	0.99623	-2.31477
Single-cell pbulk	CD8_Naive	Day 1	PRKG2	-1.14572	0.596074	-2.35878	0.0206532	0.99623	-2.31427
Single-cell pbulk	CD8_Naive	Day 1	AAK1	0.170983	6.95578	2.36497	0.0207589	0.99623	2.31234
Single-cell pbulk	CD8_Naive	Day 1	PGM1	-0.33046	4.58713	-2.37102	0.0207699	0.99623	-2.31214
Single-cell pbulk	CD8_Naive	Day 1	NOP14	-0.239442	5.63093	-2.36269	0.0208183	0.99623	-2.31126
Single-cell pbulk	CD8_Naive	Day 1	ANKRD9	-1.08257	0.175097	-2.35099	0.0209514	0.99623	-2.30886
Single-cell pbulk	CD8_Naive	Day 1	TUBA4A	-0.265292	6.88432	-2.36025	0.021151	0.99623	-2.30528
Single-cell pbulk	CD8_Naive	Day 1	RP11-77K12.1	-0.92723	1.34742	-2.35484	0.0211549	0.99623	-2.30521
Single-cell pbulk	CD8_Naive	Day 1	C12orf61	-1.00782	0.834392	-2.35599	0.0212005	0.99623	-2.3044
Single-cell pbulk	CD8_Naive	Day 1	OGFOD1	0.277748	4.62322	2.33914	0.0212233	0.99623	2.30399
Single-cell pbulk	CD8_Naive	Day 1	CASP1	-0.311903	5.24588	-2.37491	0.0212519	0.99623	-2.30348
Single-cell pbulk	CD8_Naive	Day 1	LINC00493	0.186293	6.52199	2.36154	0.0212988	0.99623	2.30265
Single-cell pbulk	CD8_Naive	Day 1	HNRNPA2B1	-0.0695745	9.76351	-2.36179	0.0214277	0.99623	-2.30036
Single-cell pbulk	CD8_Naive	Day 1	AVL9	-0.236183	5.08705	-2.35219	0.02145	0.99623	-2.29997
Single-cell pbulk	CD8_Naive	Day 1	IFITM2	0.313901	8.91436	2.40677	0.0215698	0.99623	2.29786
Single-cell pbulk	CD8_Naive	Day 1	YY1	-0.133214	6.91546	-2.34764	0.0216214	0.99623	-2.29695
Single-cell pbulk	CD8_Naive	Day 1	ARHGAP5-AS1	1.05401	1.13352	2.33057	0.0216987	0.99623	2.2956
Single-cell pbulk	CD8_Naive	Day 1	ZNF280C	0.583233	2.98499	2.3273	0.0218497	0.99623	2.29297
Single-cell pbulk	CD8_Naive	Day 1	COL4A3BP	0.259223	4.9246	2.34249	0.0219144	0.99623	2.29185
Single-cell pbulk	CD8_Naive	Day 1	RP11-347I19.8	-0.899513	0.140809	-2.33179	0.0219814	0.99623	-2.29069
Single-cell pbulk	CD8_Naive	Day 1	CNOT10	-0.255726	4.86776	-2.32153	0.0221731	0.99623	-2.28739
Single-cell pbulk	CD8_Naive	Day 1	MYO18A	-0.591742	2.88051	-2.32941	0.0222024	0.99623	-2.28689
Single-cell pbulk	CD8_Naive	Day 1	GSAP	0.411729	3.85575	2.32088	0.0222108	0.99623	2.28674
Single-cell pbulk	CD8_Naive	Day 1	ZNF772	0.967769	1.41027	2.32054	0.0222264	0.99623	2.28648
Single-cell pbulk	CD8_Naive	Day 1	FST	-1.66011	-0.21162	-2.3907	0.0225819	0.99623	-2.28044
Single-cell pbulk	CD8_Naive	Day 1	RABL2A	-1.03894	3.29749	-2.3787	0.0226216	0.99623	-2.27977
Single-cell pbulk	CD8_Naive	Day 1	CHD1	0.236945	5.19345	2.31971	0.0229793	0.99623	2.27378
Single-cell pbulk	CD8_Naive	Day 1	YPEL4	-0.97284	0.136305	-2.30619	0.023342	0.99623	-2.26779
Single-cell pbulk	CD8_Naive	Day 1	SCAND1	0.166153	6.963	2.30108	0.0233685	0.99623	2.26736
Single-cell pbulk	CD8_Naive	Day 1	STMN1	0.210789	6.12543	2.32234	0.0233881	0.99623	2.26704
Single-cell pbulk	CD8_Naive	Day 1	PGAP3	-0.486238	3.60123	-2.2998	0.0234305	0.99623	-2.26634
Single-cell pbulk	CD8_Naive	Day 1	SUDS3	-0.24629	5.18481	-2.3174	0.023546	0.99623	-2.26446
Single-cell pbulk	CD8_Naive	Day 1	BAX	0.18203	7.0123	2.32924	0.0235809	0.99623	2.26389
Single-cell pbulk	CD8_Naive	Day 1	MRS2	0.273428	4.50957	2.29357	0.0239019	0.99623	2.2587
Single-cell pbulk	CD8_Naive	Day 1	ADIPOR1	-0.223598	5.49972	-2.30882	0.0242615	0.99623	-2.25296
Single-cell pbulk	CD8_Naive	Day 1	IGSF22	-0.749991	2.41972	-2.28518	0.0242928	0.99623	-2.25247
Single-cell pbulk	CD8_Naive	Day 1	EPN2	1.03281	0.955242	2.28688	0.0243868	0.99623	2.25098
Single-cell pbulk	CD8_Naive	Day 1	SPAG7	0.179929	5.91371	2.29597	0.024481	0.99623	2.24949
Single-cell pbulk	CD8_Naive	Day 1	EXOC5	-0.247122	5.0533	-2.28087	0.0245557	0.99623	-2.24832
Single-cell pbulk	CD8_Naive	Day 1	FCGRT	0.308512	5.37806	2.30995	0.0245886	0.99623	2.24781
Single-cell pbulk	CD8_Naive	Day 1	BCL11B	0.170666	7.00205	2.30185	0.0246167	0.99623	2.24736
Single-cell pbulk	CD8_Naive	Day 1	TRIM27	-0.190397	5.92265	-2.2795	0.0246618	0.99623	-2.24666
Single-cell pbulk	CD8_Naive	Day 1	DHX8	-0.332439	4.74746	-2.29602	0.0247093	0.99623	-2.24592
Single-cell pbulk	CD8_Naive	Day 1	PMVK	0.269187	4.95169	2.29402	0.024729	0.99623	2.24561
Single-cell pbulk	CD8_Naive	Day 1	SYT11	0.707966	2.82801	2.2897	0.0248632	0.99623	2.24352
Single-cell pbulk	CD8_Naive	Day 1	SYNGR1	-0.921077	3.52667	-2.33488	0.0250012	0.99623	-2.24138
Single-cell pbulk	CD8_Naive	Day 1	RP11-798G7.6	-0.960724	0.0436692	-2.27358	0.0250069	0.99623	-2.2413
Single-cell pbulk	CD8_Naive	Day 1	NPAS2	0.809925	2.86722	2.29586	0.0250219	0.99623	2.24107
Single-cell pbulk	CD8_Naive	Day 1	SLC38A7	0.88393	2.35219	2.27374	0.0252371	0.99623	2.23775
Single-cell pbulk	CD8_Naive	Day 1	KLHL8	0.412389	3.89786	2.28536	0.025271	0.99623	2.23724
Single-cell pbulk	CD8_Naive	Day 1	CYBB	0.742095	2.60112	2.26853	0.0253517	0.99623	2.236
Single-cell pbulk	CD8_Naive	Day 1	PRAF2	0.275915	4.5002	2.26789	0.0254003	0.99623	2.23526
Single-cell pbulk	CD8_Naive	Day 1	APH1A	0.177688	6.59959	2.27678	0.0254082	0.99623	2.23514
Single-cell pbulk	CD8_Naive	Day 1	HDDC2	0.208209	6.10429	2.28539	0.0257824	0.99623	2.22947
Single-cell pbulk	CD8_Naive	Day 1	CTD-2336O2.1	-0.37018	5.23981	-2.28055	0.0263406	0.99623	-2.22115
Single-cell pbulk	CD8_Naive	Day 1	RNF38	0.22389	5.58892	2.24832	0.0266287	0.99623	2.21692
Single-cell pbulk	CD8_Naive	Day 1	CCL28	0.29309	4.76877	2.24711	0.0267046	0.99623	2.21581
Single-cell pbulk	CD8_Naive	Day 1	TRIM3	0.602563	2.32415	2.24711	0.0267311	0.99623	2.21542
Single-cell pbulk	CD8_Naive	Day 1	CEPT1	0.301858	4.74198	2.2582	0.0267785	0.99623	2.21473
Single-cell pbulk	CD8_Naive	Day 1	SMARCA2	-0.14681	7.16958	-2.25943	0.0269731	0.99623	-2.21191
Single-cell pbulk	CD8_Naive	Day 1	OARD1	0.249948	5.46983	2.2419	0.0270506	0.99623	2.21079
Single-cell pbulk	CD8_Naive	Day 1	CASZ1	-0.931204	1.2227	-2.24003	0.0271758	0.99623	-2.20898
Single-cell pbulk	CD8_Naive	Day 1	SRF	0.347408	4.17981	2.23792	0.0273172	0.99623	2.20695
Single-cell pbulk	CD8_Naive	Day 1	CEP68	0.245565	5.57164	2.25476	0.0274094	0.99623	2.20564
Single-cell pbulk	CD8_Naive	Day 1	AC137932.1	-0.84494	0.0511925	-2.24242	0.0274845	0.99623	-2.20457
Single-cell pbulk	CD8_Naive	Day 1	MROH6	-0.986562	0.96863	-2.24179	0.0275945	0.99623	-2.203
Single-cell pbulk	CD8_Naive	Day 1	AP1S2	-0.22559	5.46476	-2.25046	0.0276586	0.99623	-2.2021
Single-cell pbulk	CD8_Naive	Day 1	CD4	-0.988148	1.0019	-2.24032	0.0276627	0.99623	-2.20204
Single-cell pbulk	CD8_Naive	Day 1	C8orf44	0.851693	1.50516	2.23274	0.0276767	0.99623	2.20184
Single-cell pbulk	CD8_Naive	Day 1	CTDSPL	-0.977954	-0.0289819	-2.24356	0.0276969	0.99623	-2.20155
Single-cell pbulk	CD8_Naive	Day 1	TAGAP	-0.230882	7.97341	-2.26288	0.0277555	0.99623	-2.20073
Single-cell pbulk	CD8_Naive	Day 1	PHAX	-0.213852	5.46646	-2.24034	0.0279617	0.99623	-2.19782
Single-cell pbulk	CD8_Naive	Day 1	RP11-927P21.1	-0.907983	0.0722525	-2.23611	0.0279909	0.99623	-2.19741
Single-cell pbulk	CD8_Naive	Day 1	EIF4ENIF1	-0.431843	3.78486	-2.22618	0.0281182	0.99623	-2.19563
Single-cell pbulk	CD8_Naive	Day 1	SETD7	-0.947758	0.591104	-2.22549	0.0281831	0.99623	-2.19473
Single-cell pbulk	CD8_Naive	Day 1	URM1	0.21272	5.87045	2.24786	0.0283932	0.99623	2.19181
Single-cell pbulk	CD8_Naive	Day 1	GDF11	-0.650533	2.58661	-2.23043	0.0284269	0.99623	-2.19134
Single-cell pbulk	CD8_Naive	Day 1	REM2	0.932545	0.907064	2.22354	0.0285033	0.99623	2.19029
Single-cell pbulk	CD8_Naive	Day 1	TCEANC2	0.387361	3.58563	2.23404	0.0285348	0.99623	2.18985
Single-cell pbulk	CD8_Naive	Day 1	STX18-AS1	0.555995	3.0613	2.21802	0.0287109	0.99623	2.18743
Single-cell pbulk	CD8_Naive	Day 1	DAPK3	-0.351226	3.92571	-2.21338	0.0290147	0.99623	-2.18329
Single-cell pbulk	CD8_Naive	Day 1	GPR124	-0.95988	0.0609551	-2.22614	0.0290661	0.99623	-2.18259
Single-cell pbulk	CD8_Naive	Day 1	RP4-539M6.22	-0.696276	3.12417	-2.21281	0.0290706	0.99623	-2.18253
Single-cell pbulk	CD8_Naive	Day 1	PPIB	0.102615	8.14062	2.22447	0.0291309	0.99623	2.18171
Single-cell pbulk	CD8_Naive	Day 1	BACE1	-1.03409	-0.10521	-2.22465	0.0291763	0.99623	-2.1811
Single-cell pbulk	CD8_Naive	Day 1	KRTAP16-1	0.954725	-0.0301939	2.21363	0.0292038	0.99623	2.18072
Single-cell pbulk	CD8_Naive	Day 1	ABL2	0.461154	3.67067	2.20572	0.0295627	0.99623	2.1759
Single-cell pbulk	CD8_Naive	Day 1	CDH20	-1.05076	0.359173	-2.21187	0.029626	0.99623	-2.17506
Single-cell pbulk	CD8_Naive	Day 1	TTC16	-0.558466	3.73934	-2.24667	0.0296629	0.99623	-2.17456
Single-cell pbulk	CD8_Naive	Day 1	SNX30	-0.581068	2.62496	-2.20351	0.0297574	0.99623	-2.1733
Single-cell pbulk	CD8_Naive	Day 1	GEMIN7	-0.333573	3.95544	-2.21572	0.0298072	0.99623	-2.17264
Single-cell pbulk	CD8_Naive	Day 1	SPTLC1	-0.234136	4.69656	-2.19313	0.0304828	0.99623	-2.16376
Single-cell pbulk	CD8_Naive	Day 1	DESI1	-0.286643	4.78815	-2.20653	0.0305744	0.99623	-2.16257
Single-cell pbulk	CD8_Naive	Day 1	SOS1	-0.382207	4.17448	-2.20828	0.0310393	0.99623	-2.15657
Single-cell pbulk	CD8_Naive	Day 1	WWP1	-0.268898	5.89855	-2.21279	0.0310438	0.99623	-2.15651
Single-cell pbulk	CD8_Naive	Day 1	ATHL1	-0.44519	5.71662	-2.24909	0.03122	0.99623	-2.15426
Single-cell pbulk	CD8_Naive	Day 1	ERCC6L2	0.294449	5.68643	2.20817	0.0315244	0.99623	2.15039
Single-cell pbulk	CD8_Naive	Day 1	ANAPC16	0.107247	7.94687	2.19014	0.0316447	0.99623	2.14887
Single-cell pbulk	CD8_Naive	Day 1	ZNF266	0.435731	4.72046	2.21006	0.0316908	0.99623	2.14829
Single-cell pbulk	CD8_Naive	Day 1	NELFE	-0.2581	5.32213	-2.17696	0.0317586	0.99623	-2.14744
Single-cell pbulk	CD8_Naive	Day 1	CPT2	0.477402	3.57174	2.17601	0.0318399	0.99623	2.14642
Single-cell pbulk	CD8_Naive	Day 1	VPS52	0.341409	4.25912	2.19114	0.0319209	0.99623	2.1454
Single-cell pbulk	CD8_Naive	Day 1	RNF181	-0.185513	5.87646	-2.17492	0.0319367	0.99623	-2.1452
Single-cell pbulk	CD8_Naive	Day 1	UBL3	0.173767	5.86671	2.18116	0.0322102	0.99623	2.14179
Single-cell pbulk	CD8_Naive	Day 1	PTCD2	0.473003	2.82895	2.17908	0.0323678	0.99623	2.13984
Single-cell pbulk	CD8_Naive	Day 1	ZNF639	0.225037	5.93755	2.18675	0.0323764	0.99623	2.13973
Single-cell pbulk	CD8_Naive	Day 1	MCC	0.966203	2.10106	2.20687	0.0324262	0.99623	2.13912
Single-cell pbulk	CD8_Naive	Day 1	SMIM13	-0.684982	2.24561	-2.16548	0.0326058	0.99623	-2.1369
Single-cell pbulk	CD8_Naive	Day 1	YEATS4	-0.299598	5.10405	-2.18698	0.0326701	0.99623	-2.13611
Single-cell pbulk	CD8_Naive	Day 1	COX18	-0.408742	3.69869	-2.15722	0.033253	0.99623	-2.12902
Single-cell pbulk	CD8_Naive	Day 1	PIK3CB	-0.311247	4.55905	-2.17604	0.0332735	0.99623	-2.12877
Single-cell pbulk	CD8_Naive	Day 1	ST3GAL4	0.90065	0.817964	2.15724	0.0335513	0.99623	2.12542
Single-cell pbulk	CD8_Naive	Day 1	ZNF433	-0.860016	0.609676	-2.14976	0.0338487	0.99623	-2.12187
Single-cell pbulk	CD8_Naive	Day 1	DOHH	-0.407086	3.54155	-2.16439	0.0339002	0.99623	-2.12126
Single-cell pbulk	CD8_Naive	Day 1	KIAA1467	0.916172	1.25241	2.14878	0.033928	0.99623	2.12093
Single-cell pbulk	CD8_Naive	Day 1	PAFAH1B1	-0.156055	6.66932	-2.1641	0.0341613	0.99623	-2.11816
Single-cell pbulk	CD8_Naive	Day 1	RIPK2	-0.528791	4.36346	-2.17811	0.0342601	0.99623	-2.117
Single-cell pbulk	CD8_Naive	Day 1	ELP5	-0.290785	5.34455	-2.17013	0.0343944	0.99623	-2.11542
Single-cell pbulk	CD8_Naive	Day 1	NFKB2	-0.227332	5.07927	-2.14311	0.0344009	0.99623	-2.11534
Single-cell pbulk	CD8_Naive	Day 1	FAM76A	0.271897	4.50735	2.15239	0.0345284	0.99623	2.11385
Single-cell pbulk	CD8_Naive	Day 1	RP11-439A17.7	-0.757703	2.49088	-2.16485	0.0348053	0.99623	-2.11062
Single-cell pbulk	CD8_Naive	Day 1	LY6E	-0.192476	8.06101	-2.165	0.0350922	0.99623	-2.10729
Single-cell pbulk	CD8_Naive	Day 1	KIAA0586	0.263335	5.37967	2.14255	0.0351454	0.99623	2.10668
Single-cell pbulk	CD8_Naive	Day 1	TDG	-0.255218	5.40706	-2.14424	0.035188	0.99623	-2.10619
Single-cell pbulk	CD8_Naive	Day 1	EXOC7	0.200937	5.37703	2.15714	0.0352206	0.99623	2.10581
Single-cell pbulk	CD8_Naive	Day 1	CD3G	0.101999	8.59668	2.16008	0.0353305	0.99623	2.10455
Single-cell pbulk	CD8_Naive	Day 1	GLOD4	0.18165	5.86116	2.13205	0.0353648	0.99623	2.10416
Single-cell pbulk	CD8_Naive	Day 1	PEX14	-0.367136	4.1363	-2.13079	0.0354186	0.99623	-2.10354
Single-cell pbulk	CD8_Naive	Day 1	MAPK12	-0.867219	0.10534	-2.13491	0.0355172	0.99623	-2.10241
Single-cell pbulk	CD8_Naive	Day 1	PCNA	-0.299359	4.2719	-2.12676	0.0357617	0.99623	-2.09963
Single-cell pbulk	CD8_Naive	Day 1	C10orf12	0.570932	2.43859	2.1274	0.0357622	0.99623	2.09962
Single-cell pbulk	CD8_Naive	Day 1	ZDHHC8	-0.407023	3.54227	-2.12472	0.0359541	0.99623	-2.09745
Single-cell pbulk	CD8_Naive	Day 1	NR4A1	-0.83928	2.1043	-2.12386	0.036027	0.99623	-2.09662
Single-cell pbulk	CD8_Naive	Day 1	RP11-417J8.3	-1.04798	0.29158	-2.14979	0.0360496	0.99623	-2.09637
Single-cell pbulk	CD8_Naive	Day 1	MROH8	-0.862001	1.06376	-2.1204	0.0363053	0.99623	-2.09349
Single-cell pbulk	CD8_Naive	Day 1	NR3C2	-0.347556	4.62476	-2.13702	0.0364478	0.99623	-2.0919
Single-cell pbulk	CD8_Naive	Day 1	ZNF681	-0.432449	3.88518	-2.11812	0.036504	0.99623	-2.09127
Single-cell pbulk	CD8_Naive	Day 1	JRKL	-0.41337	3.22144	-2.11793	0.0365186	0.99623	-2.09111
Single-cell pbulk	CD8_Naive	Day 1	NR3C1	0.177245	6.5544	2.13131	0.0365473	0.99623	2.09079
Single-cell pbulk	CD8_Naive	Day 1	BAIAP2	-0.65181	2.41146	-2.12341	0.0366675	0.99623	-2.08945
Single-cell pbulk	CD8_Naive	Day 1	ACAP2	-0.114771	7.25267	-2.13298	0.03669	0.99623	-2.0892
Single-cell pbulk	CD8_Naive	Day 1	LRRIQ3	0.831168	1.96932	2.11939	0.036745	0.99623	2.08859
Single-cell pbulk	CD8_Naive	Day 1	MTA1	0.248563	5.189	2.11428	0.0368363	0.99623	2.08757
Single-cell pbulk	CD8_Naive	Day 1	RP5-1071N3.1	-0.976443	0.605325	-2.11829	0.0370395	0.99623	-2.08533
Single-cell pbulk	CD8_Naive	Day 1	PRMT2	0.175032	8.88428	2.15288	0.0370434	0.99623	2.08529
Single-cell pbulk	CD8_Naive	Day 1	CELSR2	-0.908842	0.379172	-2.12133	0.037207	0.99623	-2.08349
Single-cell pbulk	CD8_Naive	Day 1	TCTEX1D2	-0.422779	3.58179	-2.10937	0.0372988	0.99623	-2.08248
Single-cell pbulk	CD8_Naive	Day 1	RSRC2	0.230121	6.85375	2.14826	0.0374298	0.99623	2.08104
Single-cell pbulk	CD8_Naive	Day 1	STIP1	-0.222131	5.78326	-2.12374	0.0374482	0.99623	-2.08084
Single-cell pbulk	CD8_Naive	Day 1	ZNF33B	-0.272319	4.79376	-2.11907	0.0375068	0.99623	-2.0802
Single-cell pbulk	CD8_Naive	Day 1	CEP57L1	-0.509054	2.79769	-2.1062	0.0375476	0.99623	-2.07976
Single-cell pbulk	CD8_Naive	Day 1	RP11-206L10.9	-0.807051	1.20853	-2.1062	0.0375479	0.99623	-2.07976
Single-cell pbulk	CD8_Naive	Day 1	EFCAB4B	0.37023	4.10035	2.11659	0.0375672	0.99623	2.07955
Single-cell pbulk	CD8_Naive	Day 1	CTDSPL2	-0.223925	5.09381	-2.12164	0.0375882	0.99623	-2.07932
Single-cell pbulk	CD8_Naive	Day 1	UBE2B	-0.114923	7.20511	-2.10569	0.0376011	0.99623	-2.07918
Single-cell pbulk	CD8_Naive	Day 1	DNAJA4	-0.426936	3.42391	-2.11728	0.037913	0.99623	-2.07579
Single-cell pbulk	CD8_Naive	Day 1	POFUT1	0.44393	3.20504	2.09629	0.0384425	0.99623	2.0701
Single-cell pbulk	CD8_Naive	Day 1	RABAC1	0.241341	7.37317	2.13833	0.0385018	0.99623	2.06947
Single-cell pbulk	CD8_Naive	Day 1	ABCD4	-0.259818	4.55921	-2.09349	0.0386913	0.99623	-2.06745
Single-cell pbulk	CD8_Naive	Day 1	PDXDC1	-0.294233	5.74965	-2.12508	0.0389152	0.99623	-2.06508
Single-cell pbulk	CD8_Naive	Day 1	TRAPPC2	-0.234722	4.75021	-2.0836	0.0396026	0.99623	-2.05787
Single-cell pbulk	CD8_Naive	Day 1	UBQLN4	-0.405388	3.71251	-2.08349	0.0396214	0.99623	-2.05767
Single-cell pbulk	CD8_Naive	Day 1	TMCC2	-0.953921	0.15003	-2.10017	0.0396369	0.99623	-2.05751
Single-cell pbulk	CD8_Naive	Day 1	CLTA	-0.182176	6.14857	-2.08271	0.03969	0.99623	-2.05696
Single-cell pbulk	CD8_Naive	Day 1	PKN2	-0.185013	5.87589	-2.09488	0.0396938	0.99623	-2.05692
Single-cell pbulk	CD8_Naive	Day 1	CCNDBP1	0.211618	6.13917	2.10371	0.0397299	0.99623	2.05655
Single-cell pbulk	CD8_Naive	Day 1	CNEP1R1	0.353188	3.69895	2.08134	0.0398141	0.99623	2.05567
Single-cell pbulk	CD8_Naive	Day 1	NSG1	0.735483	5.57099	2.15499	0.0398663	0.99623	2.05513
Single-cell pbulk	CD8_Naive	Day 1	RP11-737O24.5	-0.873244	0.0883099	-2.08064	0.0398768	0.99623	-2.05502
Single-cell pbulk	CD8_Naive	Day 1	ATG16L1	0.381819	4.1418	2.08799	0.0398779	0.99623	2.05501
Single-cell pbulk	CD8_Naive	Day 1	PWP1	0.184681	6.01351	2.08907	0.0400466	0.99623	2.05327
Single-cell pbulk	CD8_Naive	Day 1	ZBTB20	0.20712	6.05171	2.08755	0.040075	0.99623	2.05298
Single-cell pbulk	CD8_Naive	Day 1	IFNG-AS1	0.868673	2.90767	2.11201	0.0400869	0.99623	2.05285
Single-cell pbulk	CD8_Naive	Day 1	RP11-326K13.4	0.661932	2.33916	2.0886	0.0402752	0.99623	2.05092
Single-cell pbulk	CD8_Naive	Day 1	PRR14L	0.182349	5.29741	2.07486	0.0404385	0.99623	2.04924
Single-cell pbulk	CD8_Naive	Day 1	MT-ATP8	-0.203562	10.1741	-2.13085	0.0405696	0.99623	-2.0479
Single-cell pbulk	CD8_Naive	Day 1	DPP4	-0.326049	5.26638	-2.1019	0.0408811	0.99623	-2.04473
Single-cell pbulk	CD8_Naive	Day 1	SETD9	-0.593129	2.43329	-2.06813	0.0410633	0.99623	-2.04289
Single-cell pbulk	CD8_Naive	Day 1	PTPMT1	0.273626	4.77248	2.06272	0.041604	0.99623	2.03746
Single-cell pbulk	CD8_Naive	Day 1	MSH2	-0.232883	5.41046	-2.07912	0.0417733	0.99623	-2.03577
Single-cell pbulk	CD8_Naive	Day 1	AC010642.1	-0.225491	5.21014	-2.07664	0.0419149	0.99623	-2.03436
Single-cell pbulk	CD8_Naive	Day 1	CCDC73	-0.911109	0.0669938	-2.06951	0.0419611	0.99623	-2.03391
Single-cell pbulk	CD8_Naive	Day 1	NDUFAF1	-0.387406	3.4216	-2.0588	0.04197	0.99623	-2.03382
Single-cell pbulk	CD8_Naive	Day 1	NSMCE4A	0.203903	5.55495	2.07704	0.0420822	0.99623	2.03271
Single-cell pbulk	CD8_Naive	Day 1	RP11-195F19.5	0.905664	0.760775	2.06163	0.0420898	0.99623	2.03263
Single-cell pbulk	CD8_Naive	Day 1	ZNF259	-0.230988	4.91564	-2.05702	0.0421429	0.99623	-2.03211
Single-cell pbulk	CD8_Naive	Day 1	PPFIBP1	-0.625035	1.86868	-2.05459	0.0423783	0.99623	-2.02979
Single-cell pbulk	CD8_Naive	Day 1	RPUSD3	0.208475	5.09858	2.05368	0.0424683	0.99623	2.0289
Single-cell pbulk	CD8_Naive	Day 1	ZNF562	-0.545541	2.88507	-2.06688	0.0428711	0.99623	-2.02496
Single-cell pbulk	CD8_Naive	Day 1	TOP1	-0.152984	6.48628	-2.04664	0.0431679	0.99623	-2.02208
Single-cell pbulk	CD8_Naive	Day 1	SUMO3	0.163405	6.22854	2.05289	0.0432612	0.99623	2.02118
Single-cell pbulk	CD8_Naive	Day 1	VNN2	0.266094	4.33014	2.04486	0.0433458	0.99623	2.02036
Single-cell pbulk	CD8_Naive	Day 1	CSRNP1	0.490693	3.88914	2.06078	0.0434669	0.99623	2.0192
Single-cell pbulk	CD8_Naive	Day 1	PIGA	0.578072	2.37791	2.04078	0.0437584	0.99623	2.0164
Single-cell pbulk	CD8_Naive	Day 1	ZFP30	0.429757	3.15619	2.04076	0.0437603	0.99623	2.01638
Single-cell pbulk	CD8_Naive	Day 1	SRRT	-0.147861	6.24142	-2.0394	0.0439147	0.99623	-2.0149
Single-cell pbulk	CD8_Naive	Day 1	GLIPR1	0.27524	5.39986	2.05026	0.0439542	0.99623	2.01453
Single-cell pbulk	CD8_Naive	Day 1	C19orf73	0.827898	1.91428	2.03525	0.0445661	0.99623	2.00873
Single-cell pbulk	CD8_Naive	Day 1	SPN	-0.18067	6.45356	-2.03256	0.0446158	0.99623	-2.00826
Single-cell pbulk	CD8_Naive	Day 1	GPR141	-0.793321	-0.25006	-2.04227	0.0448043	0.99623	-2.00649
Single-cell pbulk	CD8_Naive	Day 1	HKDC1	-0.742799	2.33958	-2.03854	0.0449781	0.99623	-2.00486
Single-cell pbulk	CD8_Naive	Day 1	IFNAR2	0.181054	6.233	2.04282	0.0452715	0.99623	2.00212
Single-cell pbulk	CD8_Naive	Day 1	VAPA	-0.117718	6.95429	-2.03399	0.0454549	0.99623	-2.00042
Single-cell pbulk	CD8_Naive	Day 1	COQ5	-0.380344	3.82998	-2.03614	0.0456141	0.99623	-1.99895
Single-cell pbulk	CD8_Naive	Day 1	CTD-3184A7.4	0.284272	6.02533	2.03993	0.0456243	0.99623	1.99885
Single-cell pbulk	CD8_Naive	Day 1	NDUFC1	0.141707	6.41796	2.0226	0.0456744	0.99623	1.99839
Single-cell pbulk	CD8_Naive	Day 1	RAP1A	0.11461	7.18247	2.03166	0.0456901	0.99623	1.99824
Single-cell pbulk	CD8_Naive	Day 1	BRWD1	0.145433	6.5943	2.02125	0.045899	0.99623	1.99632
Single-cell pbulk	CD8_Naive	Day 1	TNFSF13	0.783481	1.60386	2.01872	0.0460414	0.99623	1.99501
Single-cell pbulk	CD8_Naive	Day 1	DUSP23	0.237636	4.69758	2.03109	0.0460683	0.99623	1.99477
Single-cell pbulk	CD8_Naive	Day 1	CCNJ	-0.700284	1.91614	-2.02306	0.0460821	0.99623	-1.99464
Single-cell pbulk	CD8_Naive	Day 1	PTP4A1	0.232981	5.73482	2.02849	0.0460966	0.99623	1.99451
Single-cell pbulk	CD8_Naive	Day 1	THOC7	-0.176896	5.84513	-2.02947	0.0461493	0.99623	-1.99402
Single-cell pbulk	CD8_Naive	Day 1	SREK1	0.1584	6.0709	2.01649	0.0462779	0.99623	1.99285
Single-cell pbulk	CD8_Naive	Day 1	VPS26B	-0.175294	5.80218	-2.02723	0.0465375	0.99623	-1.99049
Single-cell pbulk	CD8_Naive	Day 1	ZNF493	0.209396	5.58999	2.02714	0.0467589	0.99623	1.98848
Single-cell pbulk	CD8_Naive	Day 1	ZNF444	-0.26488	4.36589	-2.01122	0.0468531	0.99623	-1.98763
Single-cell pbulk	CD8_Naive	Day 1	TLDC2	-0.877615	0.51623	-2.01104	0.0468598	0.99623	-1.98757
Single-cell pbulk	CD8_Naive	Day 1	SCLY	0.40345	3.44718	2.01092	0.0469029	0.99623	1.98718
Single-cell pbulk	CD8_Naive	Day 1	NPC1	-0.449618	3.26452	-2.02366	0.0470007	0.99623	-1.98629
Single-cell pbulk	CD8_Naive	Day 1	ZNF282	-0.462182	2.88595	-2.00834	0.0471502	0.99623	-1.98495
Single-cell pbulk	CD8_Naive	Day 1	RN7SL1	-0.572601	2.89264	-2.02215	0.0471834	0.99623	-1.98465
Single-cell pbulk	CD8_Naive	Day 1	C4orf32	-0.398997	5.43653	-2.03774	0.0474606	0.99623	-1.98217
Single-cell pbulk	CD8_Naive	Day 1	DDX51	0.271857	4.42051	2.02968	0.047601	0.99623	1.98091
Single-cell pbulk	CD8_Naive	Day 1	AC003075.4	0.465792	3.37432	2.00396	0.0476401	0.99623	1.98057
Single-cell pbulk	CD8_Naive	Day 1	ZBTB39	-0.54341	2.35525	-2.00365	0.0476587	0.99623	-1.9804
Single-cell pbulk	CD8_Naive	Day 1	CFLAR-AS1	0.763638	0.22699	2.00583	0.047855	0.99623	1.97865
Single-cell pbulk	CD8_Naive	Day 1	ZNF138	0.22132	5.31238	2.01308	0.048085	0.99623	1.97662
Single-cell pbulk	CD8_Naive	Day 1	RP11-493L12.4	-0.795057	-0.184921	-1.99642	0.0484567	0.99623	-1.97334
Single-cell pbulk	CD8_Naive	Day 1	FANCA	-0.588045	2.35286	-1.99597	0.0485133	0.99623	-1.97284
Single-cell pbulk	CD8_Naive	Day 1	ZNF66	-0.340576	4.17946	-2.01138	0.0486236	0.99623	-1.97188
Single-cell pbulk	CD8_Naive	Day 1	ILF3-AS1	0.19258	6.6273	2.01507	0.0486614	0.99623	1.97155
Single-cell pbulk	CD8_Naive	Day 1	ZFX	-0.170615	5.6586	-2.00996	0.0487755	0.99623	-1.97055
Single-cell pbulk	CD8_Naive	Day 1	RP11-849H4.4	-0.310987	4.41736	-2.00936	0.0488321	0.99623	-1.97005
Single-cell pbulk	CD8_Naive	Day 1	MPI	0.243611	5.21327	2.01563	0.0489175	0.99623	1.96931
Single-cell pbulk	CD8_Naive	Day 1	POMZP3	0.851845	1.99759	2.00084	0.048922	0.99623	1.96927
Single-cell pbulk	CD8_Naive	Day 1	SPIN4	-0.81087	0.683229	-1.99536	0.049201	0.99623	-1.96685
Single-cell pbulk	CD8_Naive	Day 1	SPSB1	-0.828086	0.228893	-1.99582	0.0494198	0.99623	-1.96495
Single-cell pbulk	CD8_Naive	Day 1	RP13-582O9.5	0.33828	4.16958	1.99188	0.0495525	0.99623	1.96381
Single-cell pbulk	CD8_Naive	Day 1	DEK	-0.111327	7.10076	-1.99805	0.0495554	0.99623	-1.96378
Single-cell pbulk	CD8_Naive	Day 1	PBX4	0.28079	4.93463	1.99276	0.0499788	0.99623	1.96015
Single-cell pbulk	CD8_Naive	Day 28	NGDN	-0.330248	5.72543	-3.37479	0.00103592	0.999996	-3.28058
Single-cell pbulk	CD8_Naive	Day 28	TMEM87B	0.391748	5.44333	3.2921	0.00144221	0.999996	3.18607
Single-cell pbulk	CD8_Naive	Day 28	UBE2N	-0.251191	6.26067	-3.28035	0.00154583	0.999996	-3.16594
Single-cell pbulk	CD8_Naive	Day 28	SGPP1	-0.661261	3.76502	-3.23448	0.00163236	0.999996	-3.15006
Single-cell pbulk	CD8_Naive	Day 28	MTAP	-0.482491	3.98168	-3.173	0.00197446	0.999996	-3.09405
Single-cell pbulk	CD8_Naive	Day 28	EXOC7	0.343136	5.37703	3.17822	0.00209061	0.999996	3.07705
Single-cell pbulk	CD8_Naive	Day 28	PJA1	0.496767	4.36469	3.17632	0.00209186	0.999996	3.07687
Single-cell pbulk	CD8_Naive	Day 28	GDAP2	0.552716	4.29983	3.14462	0.00230278	0.999996	3.04812
Single-cell pbulk	CD8_Naive	Day 28	LYL1	-1.02296	2.23829	-3.11767	0.00234688	0.999996	-3.04242
Single-cell pbulk	CD8_Naive	Day 28	ERV3-1	-0.503674	4.31484	-3.11536	0.00248561	0.999996	-3.02509
Single-cell pbulk	CD8_Naive	Day 28	SPI1	1.15148	2.38397	3.09693	0.00251276	0.999996	3.0218
Single-cell pbulk	CD8_Naive	Day 28	PLEKHF2	0.470911	4.94072	3.0942	0.00275571	0.999996	2.99375
Single-cell pbulk	CD8_Naive	Day 28	IRF6	-1.337	0.182671	-3.05602	0.00294289	0.999996	-2.97364
Single-cell pbulk	CD8_Naive	Day 28	NPIPB11	1.40281	1.04749	3.03071	0.00306618	0.999996	2.96102
Single-cell pbulk	CD8_Naive	Day 28	FAM60A	-0.272691	5.95743	-3.02825	0.00309155	0.999996	-2.95849
Single-cell pbulk	CD8_Naive	Day 28	PDIA6	-0.272661	5.88291	-3.03106	0.00318775	0.999996	-2.94903
Single-cell pbulk	CD8_Naive	Day 28	DCAF13	-0.397033	4.73554	-3.01293	0.0032363	0.999996	-2.94435
Single-cell pbulk	CD8_Naive	Day 28	ENDOD1	-0.582662	3.69598	-3.02572	0.00334148	0.999996	-2.93444
Single-cell pbulk	CD8_Naive	Day 28	TMEM234	0.897023	3.13409	2.99703	0.00339589	0.999996	2.92943
Single-cell pbulk	CD8_Naive	Day 28	ST3GAL4	1.2633	0.817964	2.99861	0.00346286	0.999996	2.92335
Single-cell pbulk	CD8_Naive	Day 28	CTCF	-0.20593	6.31565	-3.01073	0.00347196	0.999996	-2.92253
Single-cell pbulk	CD8_Naive	Day 28	LENG9	-1.10885	1.54915	-2.98743	0.0036182	0.999996	-2.90966
Single-cell pbulk	CD8_Naive	Day 28	DEF6	-0.158632	7.16606	-2.99613	0.00367713	0.999996	-2.90461
Single-cell pbulk	CD8_Naive	Day 28	LINC00568	1.32464	0.328576	2.97109	0.00367761	0.999996	2.90457
Single-cell pbulk	CD8_Naive	Day 28	EMC4	-0.222139	6.21101	-2.95588	0.00385713	0.999996	-2.88962
Single-cell pbulk	CD8_Naive	Day 28	RP11-517A5.4	-1.3435	0.185357	-2.94138	0.00420304	0.999996	-2.86251
Single-cell pbulk	CD8_Naive	Day 28	CDS1	-1.25252	0.287306	-2.90826	0.0045189	0.999996	-2.83947
Single-cell pbulk	CD8_Naive	Day 28	JKAMP	0.371642	4.80168	2.91085	0.00458503	0.999996	2.83483
Single-cell pbulk	CD8_Naive	Day 28	GBP5	1.00294	5.51249	2.93078	0.00464826	0.999996	2.83045
Single-cell pbulk	CD8_Naive	Day 28	NDC80	-0.952796	2.04286	-2.89233	0.00465123	0.999996	-2.83025
Single-cell pbulk	CD8_Naive	Day 28	SESN2	-0.802699	2.52158	-2.86019	0.00510107	0.999996	-2.80058
Single-cell pbulk	CD8_Naive	Day 28	DCUN1D4	-0.432065	3.99204	-2.86853	0.00523929	0.999996	-2.79194
Single-cell pbulk	CD8_Naive	Day 28	RP11-275I14.4	-1.27049	0.263018	-2.84366	0.00541549	0.999996	-2.78122
Single-cell pbulk	CD8_Naive	Day 28	MYL5	0.964786	2.96878	2.81804	0.00576568	0.999996	2.76082
Single-cell pbulk	CD8_Naive	Day 28	CBWD2	-0.382298	4.48824	-2.81547	0.00582607	0.999996	-2.75741
Single-cell pbulk	CD8_Naive	Day 28	TSEN15	-0.302709	5.13757	-2.8302	0.00589561	0.999996	-2.75353
Single-cell pbulk	CD8_Naive	Day 28	LSMD1	0.306951	5.82794	2.81403	0.00591723	0.999996	2.75233
Single-cell pbulk	CD8_Naive	Day 28	HSPA13	-0.483605	3.98666	-2.82416	0.00595541	0.999996	-2.75023
Single-cell pbulk	CD8_Naive	Day 28	BAZ1B	-0.216995	6.46348	-2.80743	0.00595555	0.999996	-2.75022
Single-cell pbulk	CD8_Naive	Day 28	NCK2	-0.253642	7.39522	-2.8398	0.00596127	0.999996	-2.7499
Single-cell pbulk	CD8_Naive	Day 28	PTPRO	1.43005	0.993494	2.80156	0.0060735	0.999996	2.74379
Single-cell pbulk	CD8_Naive	Day 28	AMIGO1	-0.478326	4.02025	-2.81923	0.00611477	0.999996	-2.74156
Single-cell pbulk	CD8_Naive	Day 28	LEMD2	-0.342444	4.87175	-2.79728	0.00612456	0.999996	-2.74104
Single-cell pbulk	CD8_Naive	Day 28	ZNF576	-0.7666	3.11126	-2.81762	0.00614587	0.999996	-2.7399
Single-cell pbulk	CD8_Naive	Day 28	RIPK2	-0.712283	4.36346	-2.84732	0.00626439	0.999996	-2.73361
Single-cell pbulk	CD8_Naive	Day 28	RTN4	0.227551	6.63952	2.82184	0.00626905	0.999996	2.73337
Single-cell pbulk	CD8_Naive	Day 28	RP11-307C12.13	-0.932404	2.07567	-2.77912	0.00644945	0.999996	-2.72401
Single-cell pbulk	CD8_Naive	Day 28	TMEM63A	-0.241057	6.07003	-2.79335	0.00647392	0.999996	-2.72276
Single-cell pbulk	CD8_Naive	Day 28	HMGN2	0.155471	8.23017	2.78356	0.00651906	0.999996	2.72046
Single-cell pbulk	CD8_Naive	Day 28	ATP8B2	-0.329366	5.84868	-2.81724	0.0065606	0.999996	-2.71836
Single-cell pbulk	CD8_Naive	Day 28	EIF3CL	-1.25004	0.366696	-2.78003	0.00658532	0.999996	-2.71712
Single-cell pbulk	CD8_Naive	Day 28	GEMIN7	-0.480701	3.95544	-2.77727	0.00668809	0.999996	-2.71199
Single-cell pbulk	CD8_Naive	Day 28	ZNF37A	0.36092	5.08653	2.77138	0.0067176	0.999996	2.71053
Single-cell pbulk	CD8_Naive	Day 28	BROX	-0.428174	4.31352	-2.77895	0.00675404	0.999996	-2.70873
Single-cell pbulk	CD8_Naive	Day 28	TOR3A	0.470042	4.19273	2.75899	0.00684627	0.999996	2.70423
Single-cell pbulk	CD8_Naive	Day 28	ELK3	-0.393615	4.61375	-2.76108	0.00725597	0.999996	-2.68486
Single-cell pbulk	CD8_Naive	Day 28	ZNF318	0.416818	4.53119	2.73894	0.00752628	0.999996	2.67261
Single-cell pbulk	CD8_Naive	Day 28	ESYT2	-0.232887	6.81384	-2.73929	0.00765169	0.999996	-2.66706
Single-cell pbulk	CD8_Naive	Day 28	WDR77	-0.321293	5.36847	-2.72688	0.00773931	0.999996	-2.66324
Single-cell pbulk	CD8_Naive	Day 28	LY75	-0.370045	4.95293	-2.71688	0.0079514	0.999996	-2.65413
Single-cell pbulk	CD8_Naive	Day 28	KIAA1143	0.310334	5.07858	2.70567	0.00796593	0.999996	2.65351
Single-cell pbulk	CD8_Naive	Day 28	KDM6A	-0.377864	4.15822	-2.70302	0.00800453	0.999996	-2.65188
Single-cell pbulk	CD8_Naive	Day 28	SNRNP40	-0.225587	5.86948	-2.6974	0.00837929	0.999996	-2.63639
Single-cell pbulk	CD8_Naive	Day 28	SGPL1	-0.807029	2.44993	-2.68368	0.0084535	0.999996	-2.6334
Single-cell pbulk	CD8_Naive	Day 28	PDLIM5	0.429042	4.40646	2.68328	0.00847702	0.999996	2.63246
Single-cell pbulk	CD8_Naive	Day 28	FAM89B	-0.379488	4.87268	-2.70578	0.00852406	0.999996	-2.63057
Single-cell pbulk	CD8_Naive	Day 28	ABCC5	0.634428	3.47004	2.67927	0.00855531	0.999996	2.62933
Single-cell pbulk	CD8_Naive	Day 28	SPINT2	0.195818	6.6203	2.67232	0.00874409	0.999996	2.6219
Single-cell pbulk	CD8_Naive	Day 28	SIDT2	-0.588146	3.16291	-2.66522	0.00889726	0.999996	-2.61598
Single-cell pbulk	CD8_Naive	Day 28	COMMD1	-0.288612	5.07528	-2.68756	0.00900165	0.999996	-2.61199
Single-cell pbulk	CD8_Naive	Day 28	GPHN	-0.402411	4.28797	-2.66066	0.00901073	0.999996	-2.61165
Single-cell pbulk	CD8_Naive	Day 28	IFIT5	0.572681	4.24568	2.66479	0.00928547	0.999996	2.60136
Single-cell pbulk	CD8_Naive	Day 28	STXBP5-AS1	1.12623	1.10194	2.64458	0.00948654	0.999996	2.594
Single-cell pbulk	CD8_Naive	Day 28	D2HGDH	0.51533	4.28466	2.64143	0.00963092	0.999996	2.58881
Single-cell pbulk	CD8_Naive	Day 28	FRG1	0.27062	5.36849	2.6436	0.00974866	0.999996	2.58462
Single-cell pbulk	CD8_Naive	Day 28	CHST2	1.13615	2.47544	2.64269	0.00980226	0.999996	2.58273
Single-cell pbulk	CD8_Naive	Day 28	VAMP5	0.326495	6.37525	2.67059	0.0100226	0.999996	2.57505
Single-cell pbulk	CD8_Naive	Day 28	HM13	-0.200377	6.1413	-2.63291	0.0101305	0.999996	-2.57134
Single-cell pbulk	CD8_Naive	Day 28	RP11-401P9.5	1.17814	0.689999	2.616	0.0102105	0.999996	2.56862
Single-cell pbulk	CD8_Naive	Day 28	RP11-367G6.3	1.31795	0.964173	2.60393	0.0107442	0.999996	2.55091
Single-cell pbulk	CD8_Naive	Day 28	MMADHC	-0.206836	6.2831	-2.59024	0.0109457	0.999996	-2.54443
Single-cell pbulk	CD8_Naive	Day 28	HIF1AN	0.455177	4.25969	2.58893	0.0109787	0.999996	2.54338
Single-cell pbulk	CD8_Naive	Day 28	NR2F6	-1.16052	2.16077	-2.63058	0.0110164	0.999996	-2.54218
Single-cell pbulk	CD8_Naive	Day 28	FAM126A	0.687464	3.34925	2.59071	0.0111594	0.999996	2.53767
Single-cell pbulk	CD8_Naive	Day 28	PSD	-0.571462	3.69994	-2.57394	0.011436	0.999996	-2.52908
Single-cell pbulk	CD8_Naive	Day 28	ANAPC1	-0.364053	4.73757	-2.58938	0.0115078	0.999996	-2.52689
Single-cell pbulk	CD8_Naive	Day 28	IGSF8	-0.254536	5.94045	-2.58746	0.0117044	0.999996	-2.52093
Single-cell pbulk	CD8_Naive	Day 28	ZNF577	0.916928	1.95774	2.57154	0.0117288	0.999996	2.5202
Single-cell pbulk	CD8_Naive	Day 28	MCC	1.18627	2.10106	2.60041	0.012123	0.999996	2.50854
Single-cell pbulk	CD8_Naive	Day 28	DUSP12	0.312815	4.96795	2.55418	0.012234	0.999996	2.50532
Single-cell pbulk	CD8_Naive	Day 28	DRAP1	0.15689	7.63081	2.54782	0.0122962	0.999996	2.50353
Single-cell pbulk	CD8_Naive	Day 28	CCDC69	0.186769	6.5656	2.5515	0.0124946	0.999996	2.49786
Single-cell pbulk	CD8_Naive	Day 28	GLCE	-0.641021	2.96139	-2.5467	0.0126254	0.999996	-2.49416
Single-cell pbulk	CD8_Naive	Day 28	ZNF106	-0.237894	5.89358	-2.54592	0.0127529	0.999996	-2.4906
Single-cell pbulk	CD8_Naive	Day 28	PTPRN2	1.12569	2.18908	2.53732	0.0127584	0.999996	2.49044
Single-cell pbulk	CD8_Naive	Day 28	WDYHV1	0.705908	3.12867	2.52456	0.0131194	0.999996	2.48051
Single-cell pbulk	CD8_Naive	Day 28	HNRNPD	0.133201	7.92607	2.5278	0.0132249	0.999996	2.47766
Single-cell pbulk	CD8_Naive	Day 28	SSR2	0.117895	8.58533	2.55131	0.0132925	0.999996	2.47584
Single-cell pbulk	CD8_Naive	Day 28	SRSF2	-0.317907	7.69541	-2.58016	0.0135422	0.999996	-2.46918
Single-cell pbulk	CD8_Naive	Day 28	CCDC130	0.278588	5.48982	2.5154	0.013568	0.999996	2.4685
Single-cell pbulk	CD8_Naive	Day 28	KSR1	-1.04837	1.3398	-2.50661	0.0137081	0.999996	-2.46482
Single-cell pbulk	CD8_Naive	Day 28	DYNLL1	-0.292317	6.07912	-2.52478	0.0138141	0.999996	-2.46206
Single-cell pbulk	CD8_Naive	Day 28	EHBP1	-0.348184	4.38358	-2.50178	0.0138857	0.999996	-2.46021
Single-cell pbulk	CD8_Naive	Day 28	DPM2	0.346534	4.52245	2.50107	0.0139335	0.999996	2.45897
Single-cell pbulk	CD8_Naive	Day 28	AP1G1	0.308525	4.94277	2.50089	0.0139393	0.999996	2.45882
Single-cell pbulk	CD8_Naive	Day 28	C19orf25	-0.272237	5.33883	-2.49907	0.014559	0.999996	-2.44317
Single-cell pbulk	CD8_Naive	Day 28	SPATA20	-0.761057	3.38282	-2.50655	0.0146988	0.999996	-2.43972
Single-cell pbulk	CD8_Naive	Day 28	MCM2	-0.807456	2.28305	-2.47854	0.0147723	0.999996	-2.43791
Single-cell pbulk	CD8_Naive	Day 28	MED12	-0.40904	4.14395	-2.47758	0.0148071	0.999996	-2.43706
Single-cell pbulk	CD8_Naive	Day 28	RP11-348N5.7	-1.11634	0.113675	-2.4757	0.0148941	0.999996	-2.43494
Single-cell pbulk	CD8_Naive	Day 28	LRRIQ3	1.0567	1.96932	2.47181	0.0150905	0.999996	2.4302
Single-cell pbulk	CD8_Naive	Day 28	WDSUB1	0.636638	3.72666	2.47892	0.0152051	0.999996	2.42746
Single-cell pbulk	CD8_Naive	Day 28	AFAP1L1	1.08504	-0.123572	2.48108	0.0152611	0.999996	2.42612
Single-cell pbulk	CD8_Naive	Day 28	C14orf159	-0.346496	4.94367	-2.47955	0.0153616	0.999996	-2.42374
Single-cell pbulk	CD8_Naive	Day 28	RP11-380O24.1	1.0123	0.252684	2.47111	0.0153887	0.999996	2.4231
Single-cell pbulk	CD8_Naive	Day 28	AP001065.15	1.05126	0.237001	2.46986	0.0154249	0.999996	2.42225
Single-cell pbulk	CD8_Naive	Day 28	IFITM3	0.618858	5.68813	2.5065	0.0155623	0.999996	2.41902
Single-cell pbulk	CD8_Naive	Day 28	GPCPD1	-0.312645	5.97011	-2.47974	0.0158596	0.999996	-2.41213
Single-cell pbulk	CD8_Naive	Day 28	PSMB2	-0.244855	5.726	-2.44967	0.0159458	0.999996	-2.41015
Single-cell pbulk	CD8_Naive	Day 28	ABHD2	-0.440936	3.94257	-2.45716	0.0159831	0.999996	-2.4093
Single-cell pbulk	CD8_Naive	Day 28	KLHL24	0.250895	5.83039	2.45889	0.01603	0.999996	2.40823
Single-cell pbulk	CD8_Naive	Day 28	RPRM	-1.2556	0.163405	-2.47934	0.0161352	0.999996	-2.40584
Single-cell pbulk	CD8_Naive	Day 28	CD55	-0.233547	8.30019	-2.47002	0.0161717	0.999996	-2.40502
Single-cell pbulk	CD8_Naive	Day 28	CTSS	0.212995	6.48744	2.45249	0.0163388	0.999996	2.40126
Single-cell pbulk	CD8_Naive	Day 28	C12orf44	-0.442731	3.96084	-2.43723	0.0164687	0.999996	-2.39836
Single-cell pbulk	CD8_Naive	Day 28	ITFG3	-0.470878	3.58333	-2.44404	0.0165889	0.999996	-2.39569
Single-cell pbulk	CD8_Naive	Day 28	HECA	-0.181503	7.07729	-2.45704	0.0166073	0.999996	-2.39529
Single-cell pbulk	CD8_Naive	Day 28	GSKIP	-0.456942	4.20326	-2.43571	0.0167668	0.999996	-2.39178
Single-cell pbulk	CD8_Naive	Day 28	MFSD8	0.312953	4.77081	2.43049	0.0167885	0.999996	2.39131
Single-cell pbulk	CD8_Naive	Day 28	CTB-113I20.2	-1.04731	0.784969	-2.43517	0.0167889	0.999996	-2.3913
Single-cell pbulk	CD8_Naive	Day 28	DHX40	-0.311619	4.95954	-2.42219	0.0171311	0.999996	-2.38388
Single-cell pbulk	CD8_Naive	Day 28	DEDD	-0.341376	4.55356	-2.41749	0.0179135	0.999996	-2.3674
Single-cell pbulk	CD8_Naive	Day 28	FN3KRP	-0.396253	4.6618	-2.419	0.0182867	0.999996	-2.35976
Single-cell pbulk	CD8_Naive	Day 28	ZNF28	0.905105	2.51882	2.39747	0.0183194	0.999996	2.3591
Single-cell pbulk	CD8_Naive	Day 28	ZMIZ1-AS1	-1.01419	0.0374198	-2.39898	0.0183323	0.999996	-2.35884
Single-cell pbulk	CD8_Naive	Day 28	EPN1	-0.270667	5.1452	-2.39349	0.0184704	0.999996	-2.35605
Single-cell pbulk	CD8_Naive	Day 28	FYN	0.184966	7.43048	2.40379	0.0184863	0.999996	2.35573
Single-cell pbulk	CD8_Naive	Day 28	EIF3A	-0.143959	7.21334	-2.39203	0.0185262	0.999996	-2.35493
Single-cell pbulk	CD8_Naive	Day 28	RP11-262H14.3	-1.8545	0.944204	-2.46039	0.0187268	0.999996	-2.35092
Single-cell pbulk	CD8_Naive	Day 28	LRP5L	-0.813873	1.63864	-2.39139	0.0187928	0.999996	-2.34962
Single-cell pbulk	CD8_Naive	Day 28	RP11-762I7.5	-1.15457	0.822631	-2.39181	0.0188336	0.999996	-2.34881
Single-cell pbulk	CD8_Naive	Day 28	L2HGDH	0.935525	2.28376	2.38461	0.0188847	0.999996	2.3478
Single-cell pbulk	CD8_Naive	Day 28	RBM43	0.49552	4.74952	2.41367	0.0189074	0.999996	2.34735
Single-cell pbulk	CD8_Naive	Day 28	RP11-421M1.8	1.27501	0.526605	2.38296	0.0189848	0.999996	2.34583
Single-cell pbulk	CD8_Naive	Day 28	GPM6B	-1.15837	0.917732	-2.38367	0.0191502	0.999996	-2.34259
Single-cell pbulk	CD8_Naive	Day 28	MESP1	-1.05139	0.066003	-2.384	0.0191524	0.999996	-2.34255
Single-cell pbulk	CD8_Naive	Day 28	SH3PXD2A	0.98561	1.97011	2.38292	0.0192732	0.999996	2.3402
Single-cell pbulk	CD8_Naive	Day 28	PPIL2	0.349048	4.9793	2.3741	0.0194115	0.999996	2.33753
Single-cell pbulk	CD8_Naive	Day 28	DPP8	0.252524	5.27149	2.37362	0.0194162	0.999996	2.33744
Single-cell pbulk	CD8_Naive	Day 28	OGFOD1	0.30899	4.62322	2.37349	0.0194396	0.999996	2.33699
Single-cell pbulk	CD8_Naive	Day 28	SEMA4G	-1.01296	0.0933577	-2.37458	0.0195398	0.999996	-2.33507
Single-cell pbulk	CD8_Naive	Day 28	CTD-2292M16.8	0.974768	-0.118088	2.37123	0.0195479	0.999996	2.33491
Single-cell pbulk	CD8_Naive	Day 28	PI4KB	0.359819	5.01446	2.3726	0.0196827	0.999996	2.33234
Single-cell pbulk	CD8_Naive	Day 28	PSMC1	0.254115	5.31205	2.36842	0.0197053	0.999996	2.33191
Single-cell pbulk	CD8_Naive	Day 28	hsa-mir-8072	0.818253	2.85717	2.37248	0.0197566	0.999996	2.33094
Single-cell pbulk	CD8_Naive	Day 28	CTD-2162K18.4	-0.99168	-0.0491769	-2.36894	0.0197679	0.999996	-2.33072
Single-cell pbulk	CD8_Naive	Day 28	SNPH	-0.597939	3.33647	-2.37829	0.0199145	0.999996	-2.32795
Single-cell pbulk	CD8_Naive	Day 28	FAM228B	0.540516	3.76323	2.36072	0.0200812	0.999996	2.32483
Single-cell pbulk	CD8_Naive	Day 28	PMF1	0.973981	2.03751	2.35948	0.0201436	0.999996	2.32366
Single-cell pbulk	CD8_Naive	Day 28	EPPK1	-0.958295	2.01863	-2.36798	0.0202254	0.999996	-2.32214
Single-cell pbulk	CD8_Naive	Day 28	CST3	0.627425	4.45179	2.36034	0.0202955	0.999996	2.32084
Single-cell pbulk	CD8_Naive	Day 28	SNX27	-0.283754	4.90147	-2.35477	0.0203986	0.999996	-2.31893
Single-cell pbulk	CD8_Naive	Day 28	RP11-277L2.3	-0.654061	2.99618	-2.37316	0.0204015	0.999996	-2.31888
Single-cell pbulk	CD8_Naive	Day 28	RUFY1	0.291402	5.14295	2.36107	0.0207243	0.999996	2.31297
Single-cell pbulk	CD8_Naive	Day 28	HELQ	-0.337337	5.10521	-2.34317	0.0209985	0.999996	-2.30801
Single-cell pbulk	CD8_Naive	Day 28	RSPRY1	-0.393156	4.36295	-2.34701	0.0211026	0.999996	-2.30614
Single-cell pbulk	CD8_Naive	Day 28	ZNF714	-0.647104	3.57324	-2.35519	0.0216556	0.999996	-2.29635
Single-cell pbulk	CD8_Naive	Day 28	MGEA5	0.162611	6.99841	2.33811	0.0218636	0.999996	2.29273
Single-cell pbulk	CD8_Naive	Day 28	WIZ	0.579978	3.50759	2.32704	0.0218641	0.999996	2.29272
Single-cell pbulk	CD8_Naive	Day 28	CSK	0.158437	7.45429	2.33854	0.0220489	0.999996	2.28952
Single-cell pbulk	CD8_Naive	Day 28	PTGES2	0.253964	5.14916	2.32361	0.0220838	0.999996	2.28892
Single-cell pbulk	CD8_Naive	Day 28	RNF138	-0.173634	6.51778	-2.31991	0.0222835	0.999996	-2.2855
Single-cell pbulk	CD8_Naive	Day 28	RPS10P7	-1.19126	0.616129	-2.32011	0.0224812	0.999996	-2.28214
Single-cell pbulk	CD8_Naive	Day 28	C1QTNF6	1.05236	1.60801	2.31635	0.0224822	0.999996	2.28212
Single-cell pbulk	CD8_Naive	Day 28	SEPN1	0.385727	4.03588	2.32053	0.0227952	0.999996	2.27685
Single-cell pbulk	CD8_Naive	Day 28	INO80E	0.199198	5.94158	2.31855	0.0228055	0.999996	2.27668
Single-cell pbulk	CD8_Naive	Day 28	PSMD8	-0.159383	6.4457	-2.31008	0.0228553	0.999996	-2.27584
Single-cell pbulk	CD8_Naive	Day 28	SCAP	0.269942	4.81007	2.31344	0.0229081	0.999996	2.27496
Single-cell pbulk	CD8_Naive	Day 28	ZNF512B	0.509067	3.56218	2.30804	0.0229678	0.999996	2.27397
Single-cell pbulk	CD8_Naive	Day 28	C2orf74	0.569451	4.26001	2.33497	0.0230463	0.999996	2.27267
Single-cell pbulk	CD8_Naive	Day 28	C14orf64	0.20268	6.56066	2.32081	0.0234183	0.999996	2.26654
Single-cell pbulk	CD8_Naive	Day 28	HDAC5	-0.283306	4.6936	-2.31856	0.0234613	0.999996	-2.26584
Single-cell pbulk	CD8_Naive	Day 28	DLGAP4	0.340168	4.25223	2.2976	0.0235488	0.999996	2.26441
Single-cell pbulk	CD8_Naive	Day 28	ZNF501	-1.01072	1.2424	-2.30207	0.023714	0.999996	-2.26173
Single-cell pbulk	CD8_Naive	Day 28	RBM8A	-0.158514	6.94055	-2.29938	0.0239752	0.999996	-2.25753
Single-cell pbulk	CD8_Naive	Day 28	SMC4	0.441841	4.02364	2.28926	0.0240808	0.999996	2.25584
Single-cell pbulk	CD8_Naive	Day 28	MAP4K2	-0.275784	5.44115	-2.29719	0.0241492	0.999996	-2.25475
Single-cell pbulk	CD8_Naive	Day 28	HMGN5	1.02058	2.0124	2.28842	0.0241691	0.999996	2.25443
Single-cell pbulk	CD8_Naive	Day 28	AGPAT3	0.330988	4.7781	2.28428	0.0243473	0.999996	2.2516
Single-cell pbulk	CD8_Naive	Day 28	IL24	0.980024	0.0451539	2.28248	0.024475	0.999996	2.24959
Single-cell pbulk	CD8_Naive	Day 28	ZMAT3	0.377802	4.74107	2.28649	0.0245068	0.999996	2.24909
Single-cell pbulk	CD8_Naive	Day 28	MTCH2	-0.264875	5.14825	-2.28144	0.0245209	0.999996	-2.24887
Single-cell pbulk	CD8_Naive	Day 28	SETD9	-0.720156	2.43329	-2.27842	0.0247229	0.999996	-2.24571
Single-cell pbulk	CD8_Naive	Day 28	TMEM44	-1.01517	0.0286479	-2.28271	0.0247301	0.999996	-2.24559
Single-cell pbulk	CD8_Naive	Day 28	ULK1	0.547794	3.47034	2.2753	0.0250647	0.999996	2.2404
Single-cell pbulk	CD8_Naive	Day 28	HPS4	0.268626	4.96904	2.27934	0.0251692	0.999996	2.2388
Single-cell pbulk	CD8_Naive	Day 28	GPN3	-0.38907	4.35115	-2.28357	0.0253858	0.999996	-2.23548
Single-cell pbulk	CD8_Naive	Day 28	SPG7	-0.220571	5.93638	-2.27898	0.0253959	0.999996	-2.23533
Single-cell pbulk	CD8_Naive	Day 28	MRPL46	-0.357934	4.71189	-2.28363	0.025481	0.999996	-2.23403
Single-cell pbulk	CD8_Naive	Day 28	FANCC	0.899143	2.00399	2.26657	0.0255257	0.999996	2.23335
Single-cell pbulk	CD8_Naive	Day 28	AC016831.7	0.999256	-0.100258	2.26557	0.0256288	0.999996	2.23179
Single-cell pbulk	CD8_Naive	Day 28	RABL2A	-1.04944	3.29749	-2.30952	0.0257788	0.999996	-2.22953
Single-cell pbulk	CD8_Naive	Day 28	BTN3A1	-0.205139	6.23518	-2.26409	0.0258399	0.999996	-2.22861
Single-cell pbulk	CD8_Naive	Day 28	RP11-301O19.1	-0.969487	1.4913	-2.26532	0.0258787	0.999996	-2.22803
Single-cell pbulk	CD8_Naive	Day 28	ARID5A	-0.221734	5.6476	-2.27306	0.0259072	0.999996	-2.2276
Single-cell pbulk	CD8_Naive	Day 28	TES	-0.245423	6.47677	-2.28903	0.0260307	0.999996	-2.22575
Single-cell pbulk	CD8_Naive	Day 28	TRABD	-0.196269	6.68531	-2.26638	0.0261283	0.999996	-2.2243
Single-cell pbulk	CD8_Naive	Day 28	DCUN1D1	-0.308334	4.42117	-2.25136	0.0264407	0.999996	-2.21968
Single-cell pbulk	CD8_Naive	Day 28	TUBA4A	-0.272479	6.88432	-2.25964	0.0266798	0.999996	-2.21617
Single-cell pbulk	CD8_Naive	Day 28	ZNF614	-0.520876	3.311	-2.25064	0.0267422	0.999996	-2.21526
Single-cell pbulk	CD8_Naive	Day 28	SEC14L1	-0.260512	5.07513	-2.25248	0.0267458	0.999996	-2.21521
Single-cell pbulk	CD8_Naive	Day 28	RMND1	-0.443774	3.70001	-2.24597	0.0273208	0.999996	-2.2069
Single-cell pbulk	CD8_Naive	Day 28	CCDC101	0.255139	5.54759	2.24669	0.027383	0.999996	2.20601
Single-cell pbulk	CD8_Naive	Day 28	HMGN1	0.1127	8.14178	2.24065	0.0281395	0.999996	2.19534
Single-cell pbulk	CD8_Naive	Day 28	MEAF6	-0.176842	6.46567	-2.23444	0.0284191	0.999996	-2.19145
Single-cell pbulk	CD8_Naive	Day 28	SKP2	0.434228	3.91986	2.22211	0.028421	0.999996	2.19143
Single-cell pbulk	CD8_Naive	Day 28	COMT	-0.246429	5.45006	-2.2284	0.0285791	0.999996	-2.18924
Single-cell pbulk	CD8_Naive	Day 28	RP11-493K19.3	-1.05466	0.520829	-2.21837	0.028662	0.999996	-2.1881
Single-cell pbulk	CD8_Naive	Day 28	ALDH1B1	-0.732548	2.22839	-2.22284	0.0288419	0.999996	-2.18564
Single-cell pbulk	CD8_Naive	Day 28	GAK	0.278633	5.02717	2.22465	0.0288438	0.999996	2.18561
Single-cell pbulk	CD8_Naive	Day 28	C10orf12	-0.668349	2.43859	-2.21548	0.0288719	0.999996	-2.18523
Single-cell pbulk	CD8_Naive	Day 28	DUSP11	-0.214642	5.2777	-2.2191	0.0292272	0.999996	-2.18041
Single-cell pbulk	CD8_Naive	Day 28	DTX2	-0.32136	4.82171	-2.22502	0.0293469	0.999996	-2.17879
Single-cell pbulk	CD8_Naive	Day 28	CDK5RAP1	-0.277657	4.82015	-2.20438	0.0296593	0.999996	-2.17461
Single-cell pbulk	CD8_Naive	Day 28	SYNGR1	-0.924439	3.52667	-2.24989	0.0297111	0.999996	-2.17392
Single-cell pbulk	CD8_Naive	Day 28	ERCC3	-0.260146	4.69393	-2.2148	0.0299032	0.999996	-2.17137
Single-cell pbulk	CD8_Naive	Day 28	LRRC1	1.11944	1.18316	2.20117	0.0300093	0.999996	2.16997
Single-cell pbulk	CD8_Naive	Day 28	MFSD11	-0.337263	5.06484	-2.21867	0.0300453	0.999996	-2.16949
Single-cell pbulk	CD8_Naive	Day 28	PRR7	0.322612	4.33842	2.19652	0.0302339	0.999996	2.16701
Single-cell pbulk	CD8_Naive	Day 28	EMB	0.202395	7.06804	2.21344	0.0302967	0.999996	2.16619
Single-cell pbulk	CD8_Naive	Day 28	RIT1	0.346659	3.98497	2.19263	0.0305205	0.999996	2.16327
Single-cell pbulk	CD8_Naive	Day 28	ANKRD13A	0.269869	5.32837	2.19053	0.0306767	0.999996	2.16124
Single-cell pbulk	CD8_Naive	Day 28	PRUNE	-0.388478	4.15965	-2.18824	0.0308476	0.999996	-2.15903
Single-cell pbulk	CD8_Naive	Day 28	DPH2	0.347896	4.38442	2.19305	0.0310705	0.999996	2.15617
Single-cell pbulk	CD8_Naive	Day 28	CYBB	-0.83222	2.60112	-2.1857	0.0310787	0.999996	-2.15606
Single-cell pbulk	CD8_Naive	Day 28	RBM27	0.198365	6.23265	2.18869	0.0311077	0.999996	2.15569
Single-cell pbulk	CD8_Naive	Day 28	PSTK	-0.447972	3.37319	-2.18334	0.031216	0.999996	-2.15431
Single-cell pbulk	CD8_Naive	Day 28	METTL4	-0.29781	4.5935	-2.18043	0.0314381	0.999996	-2.15148
Single-cell pbulk	CD8_Naive	Day 28	POC5	0.519481	3.88213	2.1821	0.0316083	0.999996	2.14933
Single-cell pbulk	CD8_Naive	Day 28	HSPE1	-0.158355	7.26103	-2.18568	0.0320559	0.999996	-2.14371
Single-cell pbulk	CD8_Naive	Day 28	ZNF350	-0.393772	3.87559	-2.17758	0.0322452	0.999996	-2.14136
Single-cell pbulk	CD8_Naive	Day 28	TFRC	-0.362206	3.91268	-2.17664	0.03251	0.999996	-2.13808
Single-cell pbulk	CD8_Naive	Day 28	ACAT2	-0.314552	4.64895	-2.18665	0.0328239	0.999996	-2.13423
Single-cell pbulk	CD8_Naive	Day 28	GALM	-0.565954	3.42723	-2.16888	0.032841	0.999996	-2.13402
Single-cell pbulk	CD8_Naive	Day 28	C14orf2	0.170127	7.03719	2.17254	0.032942	0.999996	2.13279
Single-cell pbulk	CD8_Naive	Day 28	RP11-407N17.5	-1.03338	0.270116	-2.16003	0.0330238	0.999996	-2.13179
Single-cell pbulk	CD8_Naive	Day 28	MAT2B	-0.152035	7.18902	-2.16462	0.0330735	0.999996	-2.13119
Single-cell pbulk	CD8_Naive	Day 28	EXD3	0.575441	3.39837	2.16769	0.0330763	0.999996	2.13116
Single-cell pbulk	CD8_Naive	Day 28	CMTM7	0.265799	6.33595	2.18333	0.0331556	0.999996	2.13019
Single-cell pbulk	CD8_Naive	Day 28	FBXW7	0.233177	5.26037	2.1584	0.033158	0.999996	2.13016
Single-cell pbulk	CD8_Naive	Day 28	AC132192.1	-0.919953	0.605397	-2.16291	0.0333328	0.999996	-2.12805
Single-cell pbulk	CD8_Naive	Day 28	PIGK	0.287258	4.80509	2.16249	0.0333418	0.999996	2.12794
Single-cell pbulk	CD8_Naive	Day 28	TMEM62	0.614049	3.16467	2.15381	0.0335536	0.999996	2.1254
Single-cell pbulk	CD8_Naive	Day 28	RBBP6	-0.154486	7.14988	-2.15337	0.0335565	0.999996	-2.12536
Single-cell pbulk	CD8_Naive	Day 28	USP42	-0.339094	4.42149	-2.15277	0.0336414	0.999996	-2.12434
Single-cell pbulk	CD8_Naive	Day 28	GLS2	-0.590072	2.65396	-2.15851	0.0336522	0.999996	-2.12422
Single-cell pbulk	CD8_Naive	Day 28	NUP205	-0.278357	4.66877	-2.14956	0.0338646	0.999996	-2.12168
Single-cell pbulk	CD8_Naive	Day 28	CEBPE	1.0887	1.14366	2.1515	0.0338652	0.999996	2.12167
Single-cell pbulk	CD8_Naive	Day 28	ASXL1	-0.190592	6.50502	-2.15781	0.0338849	0.999996	-2.12144
Single-cell pbulk	CD8_Naive	Day 28	HIST1H2AI	1.12359	1.04078	2.15356	0.0340323	0.999996	2.11969
Single-cell pbulk	CD8_Naive	Day 28	UBE2O	-0.237052	4.95705	-2.14698	0.0340902	0.999996	-2.119
Single-cell pbulk	CD8_Naive	Day 28	ATP6V1D	-0.354286	4.47334	-2.14227	0.0344722	0.999996	-2.1145
Single-cell pbulk	CD8_Naive	Day 28	ASAP1	0.520443	3.2603	2.14204	0.0345002	0.999996	2.11418
Single-cell pbulk	CD8_Naive	Day 28	MRPL24	-0.241204	5.66844	-2.14748	0.0345174	0.999996	-2.11398
Single-cell pbulk	CD8_Naive	Day 28	ZNF497	-0.672097	2.44267	-2.15236	0.0345407	0.999996	-2.1137
Single-cell pbulk	CD8_Naive	Day 28	IFITM2	0.290008	8.91436	2.19641	0.0345493	0.999996	2.1136
Single-cell pbulk	CD8_Naive	Day 28	ICMT	-0.474526	3.50721	-2.13925	0.0347218	0.999996	-2.11159
Single-cell pbulk	CD8_Naive	Day 28	MARS2	-0.498475	3.49977	-2.13435	0.035121	0.999996	-2.10696
Single-cell pbulk	CD8_Naive	Day 28	PCGF5	0.183865	6.4754	2.14064	0.0352521	0.999996	2.10545
Single-cell pbulk	CD8_Naive	Day 28	MACF1	-0.267821	6.77002	-2.16658	0.0353111	0.999996	-2.10477
Single-cell pbulk	CD8_Naive	Day 28	PLEKHA3	0.261248	5.20147	2.12758	0.0356903	0.999996	2.10044
Single-cell pbulk	CD8_Naive	Day 28	MRS2	-0.288014	4.50957	-2.12704	0.035744	0.999996	-2.09983
Single-cell pbulk	CD8_Naive	Day 28	IL10RB-AS1	-0.850618	0.53388	-2.12473	0.0359936	0.999996	-2.097
Single-cell pbulk	CD8_Naive	Day 28	CLUH	0.509608	3.14221	2.12703	0.0360318	0.999996	2.09657
Single-cell pbulk	CD8_Naive	Day 28	GLRX2	-0.502527	3.61641	-2.13555	0.0360579	0.999996	-2.09627
Single-cell pbulk	CD8_Naive	Day 28	EMC1	-0.313894	4.02052	-2.12865	0.0362602	0.999996	-2.094
Single-cell pbulk	CD8_Naive	Day 28	RP11-474G23.2	-0.574546	2.91026	-2.1206	0.0362879	0.999996	-2.09369
Single-cell pbulk	CD8_Naive	Day 28	FBXL18	0.754458	1.60699	2.12487	0.0363256	0.999996	2.09326
Single-cell pbulk	CD8_Naive	Day 28	PLD3	0.206409	5.73499	2.13118	0.0364466	0.999996	2.09191
Single-cell pbulk	CD8_Naive	Day 28	TMEM134	-0.214962	5.66185	-2.1248	0.0366262	0.999996	-2.08991
Single-cell pbulk	CD8_Naive	Day 28	PWP1	-0.198864	6.01351	-2.12338	0.0366902	0.999996	-2.08919
Single-cell pbulk	CD8_Naive	Day 28	GBP3	0.456713	4.46243	2.12478	0.036693	0.999996	2.08916
Single-cell pbulk	CD8_Naive	Day 28	RP11-867G23.8	0.883127	1.13985	2.11565	0.0367366	0.999996	2.08868
Single-cell pbulk	CD8_Naive	Day 28	P2RX5-TAX1BP3	-0.884303	0.0303434	-2.11786	0.0367837	0.999996	-2.08816
Single-cell pbulk	CD8_Naive	Day 28	PKN3	1.09709	0.93982	2.12554	0.0368043	0.999996	2.08793
Single-cell pbulk	CD8_Naive	Day 28	PLEKHM1	-0.324621	4.51986	-2.1299	0.0370003	0.999996	-2.08576
Single-cell pbulk	CD8_Naive	Day 28	GATM	1.08125	1.39855	2.12451	0.0371268	0.999996	2.08437
Single-cell pbulk	CD8_Naive	Day 28	TEPP	0.875148	1.96173	2.11684	0.0373516	0.999996	2.0819
Single-cell pbulk	CD8_Naive	Day 28	GIGYF1	-0.42577	3.87269	-2.10766	0.0374519	0.999996	-2.0808
Single-cell pbulk	CD8_Naive	Day 28	RP11-398C13.6	0.720295	2.23599	2.1038	0.037777	0.999996	2.07727
Single-cell pbulk	CD8_Naive	Day 28	S1PR4	-0.158503	7.33598	-2.11042	0.0378967	0.999996	-2.07597
Single-cell pbulk	CD8_Naive	Day 28	ZNF414	0.226243	5.48747	2.10009	0.0381108	0.999996	2.07366
Single-cell pbulk	CD8_Naive	Day 28	ZBTB3	0.871765	1.64121	2.09941	0.0381547	0.999996	2.07319
Single-cell pbulk	CD8_Naive	Day 28	KIF5C	0.763364	2.58323	2.09924	0.0381883	0.999996	2.07283
Single-cell pbulk	CD8_Naive	Day 28	KLHL42	0.469276	4.14585	2.11617	0.0382897	0.999996	2.07174
Single-cell pbulk	CD8_Naive	Day 28	C12orf40	0.932916	0.363789	2.09825	0.0383654	0.999996	2.07093
Single-cell pbulk	CD8_Naive	Day 28	PRR14L	0.200551	5.29741	2.09567	0.0385302	0.999996	2.06917
Single-cell pbulk	CD8_Naive	Day 28	FAM184B	0.971417	0.208824	2.10369	0.0385841	0.999996	2.0686
Single-cell pbulk	CD8_Naive	Day 28	AP006222.2	0.971555	0.0920154	2.09423	0.0387929	0.999996	2.06638
Single-cell pbulk	CD8_Naive	Day 28	RP5-1091N2.9	0.687213	2.54232	2.09201	0.0390698	0.999996	2.06345
Single-cell pbulk	CD8_Naive	Day 28	ENPP5	0.915186	1.36429	2.08651	0.0393589	0.999996	2.06041
Single-cell pbulk	CD8_Naive	Day 28	SMIM15	0.334378	4.82238	2.08514	0.0394581	0.999996	2.05938
Single-cell pbulk	CD8_Naive	Day 28	CD8A	0.135647	9.23833	2.10895	0.0395945	0.999996	2.05795
Single-cell pbulk	CD8_Naive	Day 28	TPM2	-0.650746	3.07761	-2.09215	0.039629	0.999996	-2.05759
Single-cell pbulk	CD8_Naive	Day 28	EMC10	0.209767	6.21082	2.08314	0.0396811	0.999996	2.05705
Single-cell pbulk	CD8_Naive	Day 28	RP11-403I13.4	1.00099	0.238656	2.08798	0.0397131	0.999996	2.05672
Single-cell pbulk	CD8_Naive	Day 28	CDCA4	-0.480251	3.39621	-2.09861	0.0397188	0.999996	-2.05666
Single-cell pbulk	CD8_Naive	Day 28	EEA1	-0.260102	5.74107	-2.0979	0.0397749	0.999996	-2.05608
Single-cell pbulk	CD8_Naive	Day 28	PDE4B	0.384326	5.39789	2.0998	0.0398856	0.999996	2.05493
Single-cell pbulk	CD8_Naive	Day 28	PCNA	-0.327981	4.2719	-2.07963	0.039999	0.999996	-2.05376
Single-cell pbulk	CD8_Naive	Day 28	WDR12	-0.350744	4.22189	-2.07616	0.0403382	0.999996	-2.05027
Single-cell pbulk	CD8_Naive	Day 28	TMEM106C	0.355153	4.30342	2.07343	0.0406378	0.999996	2.04721
Single-cell pbulk	CD8_Naive	Day 28	VAV1	-0.250633	5.39801	-2.07605	0.0408855	0.999996	-2.04469
Single-cell pbulk	CD8_Naive	Day 28	TATDN1	0.250157	5.66457	2.0735	0.0410356	0.999996	2.04317
Single-cell pbulk	CD8_Naive	Day 28	BCS1L	0.423126	3.77145	2.06589	0.041446	0.999996	2.03904
Single-cell pbulk	CD8_Naive	Day 28	CDK16	-0.298119	4.30144	-2.07019	0.0415583	0.999996	-2.03792
Single-cell pbulk	CD8_Naive	Day 28	TMEM43	0.277717	4.9101	2.06296	0.0415648	0.999996	2.03785
Single-cell pbulk	CD8_Naive	Day 28	SETD3	-0.297163	4.71027	-2.06613	0.0418285	0.999996	-2.03522
Single-cell pbulk	CD8_Naive	Day 28	COA7	0.812415	1.41901	2.06101	0.0420673	0.999996	2.03285
Single-cell pbulk	CD8_Naive	Day 28	DSTN	0.191028	6.03469	2.06767	0.0421006	0.999996	2.03252
Single-cell pbulk	CD8_Naive	Day 28	ZNF282	-0.55537	2.88595	-2.0563	0.0422102	0.999996	-2.03144
Single-cell pbulk	CD8_Naive	Day 28	NDUFB1	-0.184553	5.71188	-2.06129	0.0422342	0.999996	-2.0312
Single-cell pbulk	CD8_Naive	Day 28	EYA3	0.468134	3.67373	2.05174	0.0426738	0.999996	2.02689
Single-cell pbulk	CD8_Naive	Day 28	RP11-89K11.1	1.03095	1.62163	2.05618	0.0427661	0.999996	2.02599
Single-cell pbulk	CD8_Naive	Day 28	CASC7	0.611315	3.2157	2.05081	0.0427811	0.999996	2.02584
Single-cell pbulk	CD8_Naive	Day 28	PTPLAD1	-0.301078	5.04407	-2.04907	0.0429594	0.999996	-2.0241
Single-cell pbulk	CD8_Naive	Day 28	MRPL51	-0.20254	6.3165	-2.05795	0.0431935	0.999996	-2.02183
Single-cell pbulk	CD8_Naive	Day 28	KLC2	-0.414468	3.47571	-2.04369	0.0434763	0.999996	-2.0191
Single-cell pbulk	CD8_Naive	Day 28	TMEM8A	-0.489675	5.39523	-2.08571	0.0436111	0.999996	-2.01781
Single-cell pbulk	CD8_Naive	Day 28	GPR125	0.93577	1.15856	2.04483	0.0436604	0.999996	2.01734
Single-cell pbulk	CD8_Naive	Day 28	MYL12B	0.0830189	8.48289	2.04889	0.0440812	0.999996	2.01332
Single-cell pbulk	CD8_Naive	Day 28	RP11-134L10.1	0.907066	0.178021	2.03936	0.0442372	0.999996	2.01184
Single-cell pbulk	CD8_Naive	Day 28	ORAI3	-0.36978	3.59462	-2.04795	0.0443458	0.999996	-2.01081
Single-cell pbulk	CD8_Naive	Day 28	XRCC6BP1	0.460564	3.54129	2.0303	0.0448301	0.999996	2.00624
Single-cell pbulk	CD8_Naive	Day 28	IK	0.136454	7.08743	2.0346	0.0449238	0.999996	2.00537
Single-cell pbulk	CD8_Naive	Day 28	PIAS1	-0.134488	6.59483	-2.03758	0.0450686	0.999996	-2.00401
Single-cell pbulk	CD8_Naive	Day 28	PRDM5	-0.796184	1.80862	-2.03839	0.0450717	0.999996	-2.00398
Single-cell pbulk	CD8_Naive	Day 28	PTPMT1	0.289518	4.77248	2.02229	0.045703	0.999996	1.99813
Single-cell pbulk	CD8_Naive	Day 28	MCMBP	-0.26435	5.00526	-2.01845	0.0460903	0.999996	-1.99457
Single-cell pbulk	CD8_Naive	Day 28	FIG4	-0.454869	3.41395	-2.02379	0.0462873	0.999996	-1.99276
Single-cell pbulk	CD8_Naive	Day 28	HNRNPAB	-0.186884	6.24606	-2.01485	0.046472	0.999996	-1.99108
Single-cell pbulk	CD8_Naive	Day 28	GIT2	-0.187062	5.74226	-2.0248	0.046519	0.999996	-1.99065
Single-cell pbulk	CD8_Naive	Day 28	RAB24	0.303996	5.71358	2.02768	0.0466054	0.999996	1.98987
Single-cell pbulk	CD8_Naive	Day 28	BNIP2	-0.151148	6.55733	-2.01361	0.0466097	0.999996	-1.98983
Single-cell pbulk	CD8_Naive	Day 28	UCHL3	-0.323396	4.60989	-2.02373	0.0467659	0.999996	-1.98841
Single-cell pbulk	CD8_Naive	Day 28	AC087294.2	0.959299	0.436589	2.00945	0.0470886	0.999996	1.9855
Single-cell pbulk	CD8_Naive	Day 28	TIPRL	0.214225	5.6266	2.01117	0.0472974	0.999996	1.98363
Single-cell pbulk	CD8_Naive	Day 28	CTB-58E17.9	-0.894828	0.213681	-2.00535	0.0476199	0.999996	-1.98074
Single-cell pbulk	CD8_Naive	Day 28	NOA1	-0.221352	5.42999	-2.00341	0.0477202	0.999996	-1.97985
Single-cell pbulk	CD8_Naive	Day 28	CARD8	0.230492	5.82448	2.01715	0.0477678	0.999996	1.97943
Single-cell pbulk	CD8_Naive	Day 28	PXN	-0.190007	5.91722	-2.00748	0.0479526	0.999996	-1.97779
Single-cell pbulk	CD8_Naive	Day 28	KATNA1	-0.327615	4.24589	-2.00456	0.0481794	0.999996	-1.97578
Single-cell pbulk	CD8_Naive	Day 28	CAPN10	0.334925	4.31972	2.00377	0.0482315	0.999996	1.97532
Single-cell pbulk	CD8_Naive	Day 28	RP11-103G8.2	0.613534	2.93456	2.00103	0.0482999	0.999996	1.97472
Single-cell pbulk	CD8_Naive	Day 28	TRA2B	0.15165	6.99923	2.0004	0.048941	0.999996	1.96911
Single-cell pbulk	CD8_Naive	Day 28	BABAM1	-0.34487	4.01547	-2.00093	0.0489605	0.999996	-1.96894
Single-cell pbulk	CD8_Naive	Day 28	ATAD3B	-0.375903	3.60354	-1.99193	0.048995	0.999996	-1.96864
Single-cell pbulk	CD8_Naive	Day 28	OAF	0.779263	1.78009	1.99369	0.0492288	0.999996	1.9666
Single-cell pbulk	CD8_Naive	Day 28	RP11-849H4.4	0.350881	4.41736	1.99414	0.0494062	0.999996	1.96507
Single-cell pbulk	CD8_Naive	Day 28	RP11-44N21.1	-0.898153	0.131447	-1.99061	0.0494133	0.999996	-1.96501
Single-cell pbulk	CD8_Naive	Day 28	DYNC2H1	-0.752512	2.19332	-1.98822	0.0494705	0.999996	-1.96451
Single-cell pbulk	CD8_Naive	Day 28	DAPK1	0.940439	-0.0349251	1.98858	0.0494796	0.999996	1.96444
Single-cell pbulk	CD8_Naive	Day 28	ZNF184	-0.44822	3.22612	-1.99289	0.0496271	0.999996	-1.96316
Single-cell pbulk	CD8_Naive	Day 28	PPP2CB	0.281141	4.50769	1.98553	0.049668	0.999996	1.96281
Single-cell pbulk	CD8_Naive	Day 28	C11orf48	-0.221213	5.66797	-1.98505	0.0497378	0.999996	-1.96221
Single-cell pbulk	CD8_Naive	Day 28	NME9	0.89426	0.731128	1.98377	0.0498666	0.999996	1.96111
Single-cell pbulk	CD8_proliferating	Baseline	HABP4	-2.32326	4.42603	-4.3471	6.34595e-05	0.421117	-3.99956
Single-cell pbulk	CD8_proliferating	Day 1	CENPL	-1.92652	4.48197	-4.29748	7.10367e-05	0.471399	-3.97279
Single-cell pbulk	CD8_proliferating	Baseline	MOSPD2	-2.29176	4.54228	-3.97591	0.000206398	0.48095	-3.71105
Single-cell pbulk	CD8_proliferating	Baseline	GRN	1.94005	5.30863	3.89014	0.000272586	0.48095	3.64005
Single-cell pbulk	CD8_proliferating	Baseline	SH3BGRL	-0.936051	8.00101	-3.77288	0.000485678	0.48095	-3.48853
Single-cell pbulk	CD8_proliferating	Baseline	TAMM41	-2.18957	4.79099	-3.71566	0.000508924	0.48095	-3.47601
Single-cell pbulk	CD8_proliferating	Baseline	PRDM15	-1.83825	4.05789	-3.60464	0.000681111	0.48095	-3.39707
Single-cell pbulk	CD8_proliferating	Baseline	RPUSD3	1.80158	5.99216	3.5967	0.000690465	0.48095	3.39334
Single-cell pbulk	CD8_proliferating	Baseline	RBKS	-1.66135	3.84422	-3.56257	0.000767481	0.48095	-3.36426
Single-cell pbulk	CD8_proliferating	Baseline	ELP3	1.82343	5.09923	3.56815	0.000781798	0.48095	3.35916
Single-cell pbulk	CD8_proliferating	Baseline	ZNF701	-1.87996	4.08817	-3.53965	0.000824633	0.48095	-3.34439
Single-cell pbulk	CD8_proliferating	Baseline	STARD10	-1.75292	3.76402	-3.5261	0.000859175	0.48095	-3.33299
Single-cell pbulk	CD8_proliferating	Baseline	XXbac-BPG299F13.17	-2.05924	4.62583	-3.53702	0.000869711	0.48095	-3.3296
Single-cell pbulk	CD8_proliferating	Baseline	MPST	1.94315	5.18576	3.4826	0.000989051	0.504872	3.29362
Single-cell pbulk	CD8_proliferating	Baseline	SGK1	-1.94813	4.15179	-3.4482	0.00109377	0.516522	-3.26523
Single-cell pbulk	CD8_proliferating	Baseline	LINC00115	-1.71944	3.86913	-3.42544	0.00116754	0.516522	-3.24669
Single-cell pbulk	CD8_proliferating	Baseline	C6orf120	-1.76201	4.90357	-3.39327	0.00131014	0.543143	-3.21375
Single-cell pbulk	CD8_proliferating	Baseline	AK9	-1.95716	4.03313	-3.34822	0.00148051	0.543143	-3.17848
Single-cell pbulk	CD8_proliferating	Baseline	CREBZF	1.57561	6.44855	3.26106	0.00190841	0.543143	3.10413
Single-cell pbulk	CD8_proliferating	Baseline	ZNF24	-1.22322	6.26389	-3.26082	0.00190976	0.543143	-3.10392
Single-cell pbulk	CD8_proliferating	Baseline	DDB2	1.84286	5.72493	3.2341	0.00211815	0.543143	3.07315
Single-cell pbulk	CD8_proliferating	Baseline	CPA5	-2.09091	4.05721	-3.25736	0.00212042	0.543143	-3.07283
Single-cell pbulk	CD8_proliferating	Baseline	VWA5A	-2.03932	4.09407	-3.22382	0.00212927	0.543143	-3.07158
Single-cell pbulk	CD8_proliferating	Baseline	LGR6	-1.45659	3.81241	-3.21329	0.00220639	0.543143	-3.06095
Single-cell pbulk	CD8_proliferating	Baseline	APAF1	1.58558	5.15918	3.2143	0.00223865	0.543143	3.0566
Single-cell pbulk	CD8_proliferating	Baseline	MARCH6	-1.42847	5.86269	-3.17772	0.00243599	0.543143	-3.03118
Single-cell pbulk	CD8_proliferating	Baseline	CDC27	1.46701	6.04076	3.17861	0.00246788	0.543143	3.02725
Single-cell pbulk	CD8_proliferating	Baseline	BRF2	-2.03949	4.40494	-3.16086	0.00256774	0.543143	-3.01524
Single-cell pbulk	CD8_proliferating	Baseline	WAC-AS1	-1.68772	5.67123	-3.16708	0.00256801	0.543143	-3.01521
Single-cell pbulk	CD8_proliferating	Baseline	ZNRD1-AS1	-1.67786	3.96111	-3.15749	0.00258926	0.543143	-3.01271
Single-cell pbulk	CD8_proliferating	Baseline	ZWILCH	1.72397	5.06789	3.14893	0.0026482	0.543143	3.00587
Single-cell pbulk	CD8_proliferating	Baseline	ZNHIT6	1.54656	5.47974	3.14676	0.00266961	0.543143	3.00342
Single-cell pbulk	CD8_proliferating	Baseline	B3GNT2	1.6397	5.99942	3.1143	0.00292636	0.543143	2.97537
Single-cell pbulk	CD8_proliferating	Baseline	ALKBH1	-1.7972	4.01294	-3.10041	0.00304792	0.543143	-2.96286
Single-cell pbulk	CD8_proliferating	Baseline	LSM4	1.09776	7.84381	3.03808	0.00363782	0.543143	2.90797
Single-cell pbulk	CD8_proliferating	Baseline	HIST1H2BC	-1.87238	5.04998	-3.05134	0.00366577	0.543143	-2.90558
Single-cell pbulk	CD8_proliferating	Baseline	ATXN7L3	-1.66934	4.86792	-3.04684	0.00366964	0.543143	-2.90525
Single-cell pbulk	CD8_proliferating	Baseline	GALK2	-1.42717	5.1717	-3.02166	0.00381097	0.543143	-2.8934
Single-cell pbulk	CD8_proliferating	Baseline	ZCCHC10	1.67203	5.16518	3.01657	0.00386614	0.543143	2.88888
Single-cell pbulk	CD8_proliferating	Baseline	MCM10	1.87868	4.89711	3.0133	0.00390583	0.543143	2.88567
Single-cell pbulk	CD8_proliferating	Baseline	RAPGEF6	-1.57575	5.75135	-3.01857	0.00394975	0.543143	-2.88215
Single-cell pbulk	CD8_proliferating	Baseline	HSBP1L1	-1.70563	4.08321	-2.99867	0.00406632	0.543143	-2.87297
Single-cell pbulk	CD8_proliferating	Baseline	MED24	-1.71612	5.30478	-2.99971	0.00409249	0.543143	-2.87094
Single-cell pbulk	CD8_proliferating	Baseline	CRY1	1.93002	5.24007	2.99563	0.00424075	0.543143	2.85968
Single-cell pbulk	CD8_proliferating	Baseline	CCDC152	-1.51996	4.32052	-2.98482	0.00425189	0.543143	-2.85884
Single-cell pbulk	CD8_proliferating	Baseline	MARS2	-1.64785	4.17863	-2.98446	0.00425964	0.543143	-2.85827
Single-cell pbulk	CD8_proliferating	Baseline	PPP6R2	1.21645	6.24281	2.98189	0.00426784	0.543143	2.85766
Single-cell pbulk	CD8_proliferating	Baseline	ZBTB7A	-0.774045	7.21845	-3.04352	0.00432263	0.543143	-2.8536
Single-cell pbulk	CD8_proliferating	Baseline	MOB3A	-1.21562	6.01245	-2.96697	0.00444453	0.543143	-2.84476
Single-cell pbulk	CD8_proliferating	Baseline	PRPF3	1.51618	5.47336	2.97401	0.00452723	0.543143	2.83888
Single-cell pbulk	CD8_proliferating	Baseline	C9orf37	1.63339	4.71622	2.96646	0.00458447	0.543143	2.83487
Single-cell pbulk	CD8_proliferating	Baseline	SLC25A39	1.11407	6.91372	2.94277	0.0047617	0.543143	2.82273
Single-cell pbulk	CD8_proliferating	Baseline	PPP1R15B	-1.55676	5.38747	-2.96587	0.00479048	0.543143	-2.8208
Single-cell pbulk	CD8_proliferating	Baseline	NAPG	-1.38287	5.80828	-2.93466	0.00486355	0.543143	-2.81593
Single-cell pbulk	CD8_proliferating	Baseline	NANS	1.59218	5.21039	2.93788	0.00492903	0.543143	2.81164
Single-cell pbulk	CD8_proliferating	Baseline	AMACR	-1.59942	3.99275	-2.92725	0.00496475	0.543143	-2.80931
Single-cell pbulk	CD8_proliferating	Baseline	EZH1	-1.42702	5.26295	-2.93358	0.00503064	0.543143	-2.80506
Single-cell pbulk	CD8_proliferating	Baseline	ZSWIM7	1.56529	5.57691	2.91855	0.00512985	0.543143	2.79876
Single-cell pbulk	CD8_proliferating	Baseline	ZFAND5	1.44549	6.39321	2.90993	0.00521034	0.543143	2.79373
Single-cell pbulk	CD8_proliferating	Baseline	LGALS9C	-1.59245	3.99804	-2.91076	0.00522669	0.543143	-2.79272
Single-cell pbulk	CD8_proliferating	Baseline	PSME3	-1.41154	6.15033	-2.9197	0.00532162	0.543143	-2.78689
Single-cell pbulk	CD8_proliferating	Baseline	PPP3CA	1.83553	5.22367	2.90664	0.00537101	0.543143	2.7839
Single-cell pbulk	CD8_proliferating	Baseline	FCHSD1	-1.72682	5.29146	-2.91664	0.00543008	0.543143	-2.78035
Single-cell pbulk	CD8_proliferating	Baseline	TRMT6	-1.5957	4.98257	-2.89924	0.0054843	0.543143	-2.77712
Single-cell pbulk	CD8_proliferating	Baseline	ARL8A	-1.14485	5.91427	-2.90283	0.00555782	0.543143	-2.77279
Single-cell pbulk	CD8_proliferating	Baseline	MAML1	-1.52478	5.7082	-2.88556	0.00557124	0.543143	-2.772
Single-cell pbulk	CD8_proliferating	Baseline	ABHD8	-1.61948	4.19521	-2.88238	0.00564568	0.543143	-2.76768
Single-cell pbulk	CD8_proliferating	Baseline	NFATC3	-0.712728	7.67706	-2.87781	0.00571729	0.543143	-2.76357
Single-cell pbulk	CD8_proliferating	Baseline	E2F7	1.50074	4.21989	2.87173	0.00578711	0.543143	2.75961
Single-cell pbulk	CD8_proliferating	Baseline	PACSIN1	-2.01447	4.85984	-2.88068	0.00580348	0.543143	-2.75868
Single-cell pbulk	CD8_proliferating	Baseline	MED25	1.79448	5.41536	2.87807	0.00581252	0.543143	2.75817
Single-cell pbulk	CD8_proliferating	Baseline	FCGRT	-1.926	5.58865	-2.88291	0.00581809	0.543143	-2.75786
Single-cell pbulk	CD8_proliferating	Baseline	DENND2D	-0.893926	8.79092	-2.89149	0.00589306	0.543143	-2.75367
Single-cell pbulk	CD8_proliferating	Baseline	CREM	1.71602	5.1016	2.85547	0.00605075	0.550038	2.74502
Single-cell pbulk	CD8_proliferating	Baseline	GGH	1.78832	5.1326	2.83611	0.00651013	0.570461	2.72092
Single-cell pbulk	CD8_proliferating	Baseline	KLHL28	-1.46884	5.3425	-2.83006	0.00652319	0.570461	-2.72025
Single-cell pbulk	CD8_proliferating	Baseline	KIF9	-1.49301	4.32793	-2.82735	0.00653331	0.570461	-2.71974
Single-cell pbulk	CD8_proliferating	Baseline	HIST1H4F	1.57604	4.10874	2.814	0.00680973	0.574927	2.70601
Single-cell pbulk	CD8_proliferating	Baseline	SPATS2	1.39858	4.08834	2.81557	0.00683314	0.574927	2.70487
Single-cell pbulk	CD8_proliferating	Baseline	COL18A1	-1.42934	3.804	-2.80875	0.00688763	0.574927	-2.70223
Single-cell pbulk	CD8_proliferating	Baseline	BUB1B	1.45722	4.3788	2.80862	0.00693101	0.574927	2.70014
Single-cell pbulk	CD8_proliferating	Baseline	POLM	1.64072	5.27215	2.79308	0.00726687	0.584905	2.68436
Single-cell pbulk	CD8_proliferating	Baseline	ZNF609	-1.5795	5.00401	-2.78297	0.00748199	0.584905	-2.67459
Single-cell pbulk	CD8_proliferating	Baseline	ATG9A	-1.75353	4.60502	-2.77627	0.00765983	0.584905	-2.66671
Single-cell pbulk	CD8_proliferating	Baseline	CMTR2	-1.48932	4.92589	-2.76864	0.00770551	0.584905	-2.66471
Single-cell pbulk	CD8_proliferating	Baseline	LDLRAD4	-1.57712	5.94066	-2.75385	0.00796716	0.584905	-2.65346
Single-cell pbulk	CD8_proliferating	Baseline	SBF1	1.4347	5.39121	2.74251	0.00821252	0.584905	2.64321
Single-cell pbulk	CD8_proliferating	Baseline	JAZF1	-1.61362	5.00141	-2.74016	0.00826424	0.584905	-2.64108
Single-cell pbulk	CD8_proliferating	Baseline	TAF8	-1.441	5.48234	-2.73445	0.00840056	0.584905	-2.63553
Single-cell pbulk	CD8_proliferating	Baseline	TMEM170A	1.54018	5.50076	2.73976	0.00845534	0.584905	2.63333
Single-cell pbulk	CD8_proliferating	Baseline	BECN1	-0.94101	6.69384	-2.72704	0.00855862	0.584905	-2.6292
Single-cell pbulk	CD8_proliferating	Baseline	LCLAT1	1.56417	5.04033	2.71503	0.00883641	0.584905	2.61832
Single-cell pbulk	CD8_proliferating	Baseline	RAB4B	-1.34322	5.37731	-2.7286	0.00885326	0.584905	-2.61767
Single-cell pbulk	CD8_proliferating	Baseline	CCDC174	-1.18951	5.54786	-2.71925	0.00893961	0.584905	-2.61435
Single-cell pbulk	CD8_proliferating	Baseline	AC008964.1	-1.35286	4.43116	-2.70902	0.00899172	0.584905	-2.61237
Single-cell pbulk	CD8_proliferating	Baseline	PPID	-1.19461	6.03971	-2.70502	0.00907422	0.584905	-2.60925
Single-cell pbulk	CD8_proliferating	Baseline	CETN3	1.54901	4.33919	2.70284	0.00920314	0.584905	2.60441
Single-cell pbulk	CD8_proliferating	Baseline	APPL2	-1.66316	5.38427	-2.7096	0.00921083	0.584905	-2.60413
Single-cell pbulk	CD8_proliferating	Baseline	DIP2B	-1.23984	5.89319	-2.69912	0.00921711	0.584905	-2.60389
Single-cell pbulk	CD8_proliferating	Baseline	HYI	-1.37474	3.79735	-2.6975	0.00926125	0.584905	-2.60226
Single-cell pbulk	CD8_proliferating	Baseline	PCGF5	1.48601	6.18234	2.69673	0.00927552	0.584905	2.60173
Single-cell pbulk	CD8_proliferating	Baseline	SLC25A38	-1.23365	6.03455	-2.70645	0.00928281	0.584905	-2.60146
Single-cell pbulk	CD8_proliferating	Baseline	TAF1C	1.39216	4.40813	2.69368	0.00947232	0.584905	2.59452
Single-cell pbulk	CD8_proliferating	Baseline	SRSF3	0.824672	8.56567	2.69081	0.00957914	0.584905	2.59066
Single-cell pbulk	CD8_proliferating	Baseline	NBPF15	-1.74265	5.39873	-2.70412	0.00961951	0.584905	-2.58921
Single-cell pbulk	CD8_proliferating	Baseline	TCF7	-1.04827	9.53896	-2.6943	0.00977929	0.584905	-2.58354
Single-cell pbulk	CD8_proliferating	Baseline	DTHD1	-1.32543	6.44584	-2.67552	0.00980978	0.584905	-2.58246
Single-cell pbulk	CD8_proliferating	Baseline	ACOT2	1.43503	5.1849	2.67302	0.00987431	0.584905	2.5802
Single-cell pbulk	CD8_proliferating	Baseline	NCK2	-0.920734	7.03389	-2.82174	0.00988256	0.584905	-2.57991
Single-cell pbulk	CD8_proliferating	Baseline	ELP2	-1.13662	6.15376	-2.69036	0.00989095	0.584905	-2.57962
Single-cell pbulk	CD8_proliferating	Baseline	LL22NC03-2H8.5	-1.57636	4.44842	-2.67217	0.0100642	0.584905	-2.57362
Single-cell pbulk	CD8_proliferating	Baseline	ENO2	-1.78567	4.6206	-2.66597	0.0100647	0.584905	-2.5736
Single-cell pbulk	CD8_proliferating	Baseline	EPN2	-1.39128	3.85431	-2.66585	0.0100911	0.584905	-2.57269
Single-cell pbulk	CD8_proliferating	Baseline	ZNF319	-1.13922	3.70537	-2.66397	0.0101178	0.584905	-2.57178
Single-cell pbulk	CD8_proliferating	Baseline	FAM21A	-1.08663	5.85763	-2.6608	0.0101967	0.584905	-2.56909
Single-cell pbulk	CD8_proliferating	Baseline	ZNF189	-1.63074	4.16341	-2.66035	0.0102161	0.584905	-2.56843
Single-cell pbulk	CD8_proliferating	Baseline	ATP6V0C	-0.60105	7.79009	-2.67094	0.0104098	0.584905	-2.56191
Single-cell pbulk	CD8_proliferating	Baseline	BIN1	-0.675404	8.05726	-2.67064	0.0104683	0.584905	-2.55996
Single-cell pbulk	CD8_proliferating	Baseline	ZNF174	-1.62747	4.431	-2.65074	0.0105156	0.584905	-2.5584
Single-cell pbulk	CD8_proliferating	Baseline	GADD45A	1.59739	4.70158	2.65357	0.0105491	0.584905	2.55729
Single-cell pbulk	CD8_proliferating	Baseline	TNIP3	-1.55405	4.03543	-2.64759	0.0105769	0.584905	-2.55637
Single-cell pbulk	CD8_proliferating	Baseline	TSPAN32	-1.56675	5.56553	-2.63781	0.0108292	0.590198	-2.54816
Single-cell pbulk	CD8_proliferating	Baseline	HIST1H2BK	-1.39893	5.7728	-2.63427	0.0109298	0.590198	-2.54494
Single-cell pbulk	CD8_proliferating	Baseline	MAGT1	1.45299	5.52021	2.63396	0.010948	0.590198	2.54435
Single-cell pbulk	CD8_proliferating	Baseline	TFDP2	1.40365	6.15716	2.63082	0.0110284	0.590198	2.5418
Single-cell pbulk	CD8_proliferating	Day 1	MRPL46	-1.66484	5.36999	-4.01454	0.000181927	0.603633	-3.74288
Single-cell pbulk	CD8_proliferating	Baseline	DUT	1.27264	8.72302	2.60803	0.0117717	0.618775	2.51891
Single-cell pbulk	CD8_proliferating	Baseline	KIF18A	1.42476	4.32016	2.60656	0.0117849	0.618775	2.51852
Single-cell pbulk	CD8_proliferating	Baseline	BTG1	-0.704237	10.1082	-2.6115	0.0118421	0.618775	-2.51681
Single-cell pbulk	CD8_proliferating	Baseline	ADI1	-1.25579	5.57802	-2.59827	0.0122713	0.621118	-2.50424
Single-cell pbulk	CD8_proliferating	Baseline	ZC3H12D	-1.72915	4.96192	-2.58911	0.0122888	0.621118	-2.50374
Single-cell pbulk	CD8_proliferating	Baseline	NAAA	1.50969	5.89196	2.58375	0.0124806	0.621118	2.49826
Single-cell pbulk	CD8_proliferating	Baseline	CCNK	-0.980405	6.59642	-2.58134	0.0125624	0.621118	-2.49594
Single-cell pbulk	CD8_proliferating	Baseline	PRKRA	1.38334	5.41638	2.58176	0.0125804	0.621118	2.49543
Single-cell pbulk	CD8_proliferating	Baseline	SCNM1	-0.902878	6.31614	-2.59788	0.0126233	0.621118	-2.49422
Single-cell pbulk	CD8_proliferating	Baseline	RASAL3	-0.708715	7.50416	-2.60519	0.0126522	0.621118	-2.49341
Single-cell pbulk	CD8_proliferating	Baseline	EXOSC1	-1.09118	6.06561	-2.57711	0.012675	0.621118	-2.49277
Single-cell pbulk	CD8_proliferating	Baseline	RBM5	-0.902932	6.5685	-2.59469	0.0127294	0.621118	-2.49125
Single-cell pbulk	CD8_proliferating	Baseline	RAP1GDS1	-0.981861	7.02794	-2.57094	0.0128778	0.621832	-2.48713
Single-cell pbulk	CD8_proliferating	Baseline	POLD1	1.50482	5.33879	2.56724	0.0130009	0.621832	2.48374
Single-cell pbulk	CD8_proliferating	Baseline	SYNCRIP	1.01708	7.42141	2.56802	0.0130251	0.621832	2.48308
Single-cell pbulk	CD8_proliferating	Baseline	ANAPC11	0.917274	7.86135	2.56638	0.0132414	0.627642	2.47721
Single-cell pbulk	CD8_proliferating	Baseline	CASK	-1.3998	6.23799	-2.56425	0.0134784	0.629808	-2.47087
Single-cell pbulk	CD8_proliferating	Baseline	GTF3C3	-1.31932	5.07437	-2.55299	0.0134848	0.629808	-2.4707
Single-cell pbulk	CD8_proliferating	Baseline	B3GALTL	1.40538	4.47769	2.55126	0.0137052	0.629808	2.4649
Single-cell pbulk	CD8_proliferating	Baseline	PPP1R16B	-1.4223	4.94096	-2.54375	0.0138071	0.629808	-2.46224
Single-cell pbulk	CD8_proliferating	Baseline	BCL2L13	1.3762	5.35606	2.54008	0.013937	0.629808	2.45888
Single-cell pbulk	CD8_proliferating	Baseline	NAPEPLD	-1.21529	4.55967	-2.53644	0.0141068	0.629808	-2.45453
Single-cell pbulk	CD8_proliferating	Baseline	DGCR14	-1.38645	4.59077	-2.53571	0.0141204	0.629808	-2.45419
Single-cell pbulk	CD8_proliferating	Baseline	MT-ND4L	0.39735	10.9442	2.53449	0.0141563	0.629808	2.45327
Single-cell pbulk	CD8_proliferating	Baseline	BBS4	-1.45115	4.56312	-2.53217	0.014221	0.629808	-2.45163
Single-cell pbulk	CD8_proliferating	Baseline	CHP1	1.49017	5.47342	2.53202	0.0143272	0.629808	2.44895
Single-cell pbulk	CD8_proliferating	Baseline	PRDX6	0.753904	7.66561	2.52511	0.0144788	0.629808	2.44516
Single-cell pbulk	CD8_proliferating	Baseline	TNPO2	-1.44749	4.34071	-2.52446	0.0145134	0.629808	-2.4443
Single-cell pbulk	CD8_proliferating	Baseline	RSRC2	0.950091	7.45438	2.52198	0.0146223	0.629808	2.4416
Single-cell pbulk	CD8_proliferating	Baseline	GTF3C6	0.7746	7.23029	2.52193	0.0147582	0.629808	2.43826
Single-cell pbulk	CD8_proliferating	Baseline	MAD2L1	1.69823	5.95207	2.51519	0.0148485	0.629808	2.43605
Single-cell pbulk	CD8_proliferating	Baseline	RP11-752G15.6	1.41264	4.4262	2.51403	0.0150273	0.629808	2.43172
Single-cell pbulk	CD8_proliferating	Baseline	GBAS	1.19912	5.8938	2.50815	0.0151467	0.629808	2.42885
Single-cell pbulk	CD8_proliferating	Baseline	TTC14	0.897356	7.08598	2.50713	0.0151548	0.629808	2.42866
Single-cell pbulk	CD8_proliferating	Baseline	TSPAN5	-1.15603	5.66404	-2.55114	0.0151742	0.629808	-2.42819
Single-cell pbulk	CD8_proliferating	Baseline	ZNF414	-1.46401	5.35458	-2.52165	0.0151852	0.629808	-2.42793
Single-cell pbulk	CD8_proliferating	Baseline	SCYL2	-1.38841	5.38953	-2.49861	0.015485	0.636983	-2.42083
Single-cell pbulk	CD8_proliferating	Baseline	GLE1	1.60858	4.76264	2.50233	0.0155502	0.636983	2.4193
Single-cell pbulk	CD8_proliferating	Baseline	NEIL3	1.30138	4.90867	2.49768	0.0156776	0.638263	2.41633
Single-cell pbulk	CD8_proliferating	Baseline	TRIM35	-1.48093	4.10147	-2.48575	0.0160205	0.647082	-2.40845
Single-cell pbulk	CD8_proliferating	Baseline	GBP5	2.10548	7.18183	2.48836	0.0161746	0.647082	2.40495
Single-cell pbulk	CD8_proliferating	Baseline	NFAT5	-1.17595	5.97009	-2.47996	0.0162308	0.647082	-2.40368
Single-cell pbulk	CD8_proliferating	Baseline	PIGA	1.41523	4.05501	2.47978	0.0162843	0.647082	2.40248
Single-cell pbulk	CD8_proliferating	Baseline	ZFAND1	-1.43909	5.73292	-2.47549	0.0164142	0.648362	-2.39957
Single-cell pbulk	CD8_proliferating	Baseline	PRDX3	0.994798	7.50761	2.46804	0.016724	0.651289	2.39272
Single-cell pbulk	CD8_proliferating	Baseline	OST4	0.543421	8.62764	2.46869	0.0168307	0.651289	2.39038
Single-cell pbulk	CD8_proliferating	Baseline	MCM7	1.53719	7.55236	2.46856	0.0169194	0.651289	2.38845
Single-cell pbulk	CD8_proliferating	Baseline	BTN2A2	-1.25428	4.35132	-2.46254	0.0170679	0.651289	-2.38524
Single-cell pbulk	CD8_proliferating	Baseline	KIAA1279	-1.3128	3.90455	-2.45951	0.0170853	0.651289	-2.38487
Single-cell pbulk	CD8_proliferating	Baseline	BLCAP	-1.05446	6.06609	-2.46609	0.0171965	0.651289	-2.38248
Single-cell pbulk	CD8_proliferating	Baseline	NAGK	-1.31291	5.31951	-2.46155	0.0173551	0.651289	-2.3791
Single-cell pbulk	CD8_proliferating	Baseline	PDPR	-1.49878	4.76807	-2.45453	0.0174895	0.651289	-2.37625
Single-cell pbulk	CD8_proliferating	Baseline	ATP13A2	1.48616	4.33919	2.44865	0.0175554	0.651289	2.37486
Single-cell pbulk	CD8_proliferating	Baseline	VSIG1	-1.51254	3.96776	-2.44592	0.0176756	0.651289	-2.37234
Single-cell pbulk	CD8_proliferating	Baseline	NCOR1	-0.502653	8.20295	-2.44558	0.0176903	0.651289	-2.37204
Single-cell pbulk	CD8_proliferating	Baseline	RP11-473M20.7	-1.45215	5.0158	-2.44485	0.0178472	0.651289	-2.36877
Single-cell pbulk	CD8_proliferating	Baseline	F11R	1.22684	4.11157	2.44289	0.0178623	0.651289	2.36846
Single-cell pbulk	CD8_proliferating	Baseline	MRPL2	1.52375	5.66815	2.44736	0.0178624	0.651289	2.36846
Single-cell pbulk	CD8_proliferating	Baseline	CHID1	1.47895	4.95101	2.44383	0.0179871	0.652255	2.36588
Single-cell pbulk	CD8_proliferating	Baseline	GEMIN7	1.18029	5.51367	2.43042	0.018371	0.653748	2.35805
Single-cell pbulk	CD8_proliferating	Baseline	IL17RA	-1.24515	6.00171	-2.42831	0.0184677	0.653748	-2.3561
Single-cell pbulk	CD8_proliferating	Baseline	LAPTM5	-0.450431	9.64236	-2.42756	0.0185066	0.653748	-2.35532
Single-cell pbulk	CD8_proliferating	Baseline	FAM208A	-0.807368	7.01147	-2.42991	0.0187016	0.653748	-2.35143
Single-cell pbulk	CD8_proliferating	Baseline	ZNF564	1.27421	4.20096	2.42125	0.0187937	0.653748	2.3496
Single-cell pbulk	CD8_proliferating	Baseline	NCAPD3	1.3399	6.12101	2.42094	0.0188396	0.653748	2.34869
Single-cell pbulk	CD8_proliferating	Baseline	CTDP1	1.56368	5.26004	2.42138	0.0189647	0.653748	2.34622
Single-cell pbulk	CD8_proliferating	Baseline	RP11-22P6.3	1.36406	3.98971	2.41737	0.0190189	0.653748	2.34516
Single-cell pbulk	CD8_proliferating	Baseline	HERC3	-1.43995	5.04148	-2.41756	0.0190623	0.653748	-2.34431
Single-cell pbulk	CD8_proliferating	Baseline	SHQ1	1.18747	4.69422	2.419	0.0190931	0.653748	2.34371
Single-cell pbulk	CD8_proliferating	Baseline	ZMAT1	-1.41065	4.04988	-2.41447	0.019112	0.653748	-2.34334
Single-cell pbulk	CD8_proliferating	Baseline	GLS	-0.559843	7.79601	-2.40947	0.0193523	0.658572	-2.33868
Single-cell pbulk	CD8_proliferating	Baseline	TMEM9B	-0.788025	6.47992	-2.40436	0.019596	0.661965	-2.33399
Single-cell pbulk	CD8_proliferating	Baseline	SCPEP1	1.56468	4.20138	2.39917	0.0198485	0.661965	2.3292
Single-cell pbulk	CD8_proliferating	Baseline	POLR3F	-1.36618	4.48575	-2.39845	0.0200274	0.661965	-2.32583
Single-cell pbulk	CD8_proliferating	Baseline	TFAP4	1.20597	4.72732	2.38832	0.0203855	0.661965	2.31918
Single-cell pbulk	CD8_proliferating	Baseline	ETS1	-0.422213	9.7261	-2.38682	0.0204611	0.661965	-2.31778
Single-cell pbulk	CD8_proliferating	Baseline	ZNF511	1.18968	5.7474	2.38919	0.0205786	0.661965	2.31563
Single-cell pbulk	CD8_proliferating	Baseline	EIF1AX	0.645163	7.02755	2.38429	0.0205885	0.661965	2.31545
Single-cell pbulk	CD8_proliferating	Baseline	BCR	-1.25171	5.70523	-2.38388	0.0206094	0.661965	-2.31506
Single-cell pbulk	CD8_proliferating	Baseline	LIMA1	-1.19017	6.18139	-2.38283	0.0206624	0.661965	-2.3141
Single-cell pbulk	CD8_proliferating	Baseline	ZNF721	-0.971665	6.10441	-2.3966	0.020667	0.661965	-2.31401
Single-cell pbulk	CD8_proliferating	Baseline	STRN3	-1.47657	4.96102	-2.38711	0.0207088	0.661965	-2.31325
Single-cell pbulk	CD8_proliferating	Baseline	TALDO1	0.82324	8.07782	2.38486	0.0208445	0.661965	2.31079
Single-cell pbulk	CD8_proliferating	Baseline	CCDC159	-1.57034	4.16509	-2.37622	0.0210084	0.661965	-2.30783
Single-cell pbulk	CD8_proliferating	Baseline	TMEM63A	-1.6855	5.00129	-2.37726	0.0211008	0.661965	-2.30618
Single-cell pbulk	CD8_proliferating	Baseline	GPD1L	-1.32606	4.02472	-2.37272	0.0211874	0.661965	-2.30463
Single-cell pbulk	CD8_proliferating	Baseline	LINC00998	1.40805	5.0524	2.37705	0.0211963	0.661965	2.30447
Single-cell pbulk	CD8_proliferating	Baseline	RPA3	0.928602	7.37841	2.38809	0.0212381	0.661965	2.30373
Single-cell pbulk	CD8_proliferating	Baseline	ATP5J	0.631064	8.17378	2.37156	0.0212475	0.661965	2.30356
Single-cell pbulk	CD8_proliferating	Baseline	KLF2	-0.472695	10.0633	-2.36628	0.0215173	0.663025	-2.29878
Single-cell pbulk	CD8_proliferating	Baseline	NARS	1.4252	5.39949	2.3679	0.021679	0.663025	2.29595
Single-cell pbulk	CD8_proliferating	Baseline	IFT88	-1.54701	4.65761	-2.3606	0.0218661	0.663025	-2.29269
Single-cell pbulk	CD8_proliferating	Baseline	LIAS	-1.48746	4.65217	-2.35794	0.0220155	0.663025	-2.2901
Single-cell pbulk	CD8_proliferating	Baseline	GHITM	0.6587	7.85163	2.35402	0.0221713	0.663025	2.28742
Single-cell pbulk	CD8_proliferating	Baseline	IRF4	1.42709	4.85641	2.35449	0.0223087	0.663025	2.28507
Single-cell pbulk	CD8_proliferating	Baseline	ZFAND6	1.02092	6.58252	2.35142	0.0223118	0.663025	2.28502
Single-cell pbulk	CD8_proliferating	Baseline	RECK	1.3192	4.11694	2.35168	0.0224074	0.663025	2.28339
Single-cell pbulk	CD8_proliferating	Baseline	INADL	-1.41336	4.16509	-2.34881	0.0224602	0.663025	-2.28249
Single-cell pbulk	CD8_proliferating	Baseline	KCTD10	1.48795	4.86382	2.34685	0.0225617	0.663025	2.28078
Single-cell pbulk	CD8_proliferating	Baseline	MINK1	-1.44554	5.30673	-2.34683	0.0225627	0.663025	-2.28076
Single-cell pbulk	CD8_proliferating	Baseline	CNPPD1	1.01475	6.80593	2.34578	0.0226364	0.663025	2.27952
Single-cell pbulk	CD8_proliferating	Baseline	ACPL2	-1.38259	4.132	-2.34296	0.0227858	0.663025	-2.27701
Single-cell pbulk	CD8_proliferating	Baseline	CRY2	-1.41272	4.61431	-2.34472	0.0228438	0.663025	-2.27604
Single-cell pbulk	CD8_proliferating	Baseline	TTC24	-1.31687	5.06894	-2.34721	0.0229304	0.663025	-2.27459
Single-cell pbulk	CD8_proliferating	Baseline	POLQ	1.24524	4.23994	2.33639	0.0232034	0.663025	2.27007
Single-cell pbulk	CD8_proliferating	Baseline	ZCCHC6	-1.04101	6.0398	-2.33004	0.0235013	0.663025	-2.26519
Single-cell pbulk	CD8_proliferating	Baseline	ZFP36L2	-0.617464	9.57634	-2.33801	0.023512	0.663025	-2.26501
Single-cell pbulk	CD8_proliferating	Baseline	ACTG2	-1.35126	3.669	-2.32897	0.0235621	0.663025	-2.26419
Single-cell pbulk	CD8_proliferating	Baseline	MRRF	-1.12679	5.05872	-2.33305	0.0238476	0.663025	-2.25958
Single-cell pbulk	CD8_proliferating	Baseline	IL10RA	-0.631403	7.97639	-2.3264	0.0238512	0.663025	-2.25952
Single-cell pbulk	CD8_proliferating	Baseline	ZNF684	-1.33772	4.12663	-2.32217	0.0239632	0.663025	-2.25772
Single-cell pbulk	CD8_proliferating	Baseline	RP11-553K8.5	-1.31463	4.25836	-2.32372	0.0240016	0.663025	-2.2571
Single-cell pbulk	CD8_proliferating	Baseline	INIP	1.38283	4.95418	2.32128	0.0240046	0.663025	2.25706
Single-cell pbulk	CD8_proliferating	Baseline	UTP11L	1.2218	5.2958	2.32018	0.024077	0.663025	2.2559
Single-cell pbulk	CD8_proliferating	Baseline	C6orf211	1.4116	5.1858	2.31892	0.0241416	0.663025	2.25487
Single-cell pbulk	CD8_proliferating	Baseline	MRPL11	1.00288	6.73486	2.32442	0.0241843	0.663025	2.25419
Single-cell pbulk	CD8_proliferating	Baseline	ZNF700	-1.3464	4.24376	-2.31567	0.0243868	0.663025	-2.25098
Single-cell pbulk	CD8_proliferating	Baseline	NINJ1	1.45384	4.61996	2.31467	0.0243908	0.663025	2.25092
Single-cell pbulk	CD8_proliferating	Baseline	ITK	-0.848072	7.18	-2.31317	0.0245017	0.663025	-2.24917
Single-cell pbulk	CD8_proliferating	Baseline	METTL5	-1.0644	6.32019	-2.31441	0.0246164	0.663025	-2.24737
Single-cell pbulk	CD8_proliferating	Baseline	PSMA4	0.771152	7.83789	2.31395	0.0246479	0.663025	2.24688
Single-cell pbulk	CD8_proliferating	Baseline	UBOX5	-1.2004	3.99772	-2.30992	0.0246718	0.663025	-2.2465
Single-cell pbulk	CD8_proliferating	Baseline	PTPRJ	-1.0021	6.91345	-2.36867	0.0246906	0.663025	-2.24621
Single-cell pbulk	CD8_proliferating	Baseline	EZH2	1.4244	6.52265	2.31462	0.0248967	0.663025	2.243
Single-cell pbulk	CD8_proliferating	Baseline	AGL	-1.14005	5.79074	-2.30579	0.0249203	0.663025	-2.24264
Single-cell pbulk	CD8_proliferating	Baseline	SSBP3	1.15218	6.27166	2.30389	0.0250403	0.663025	2.24078
Single-cell pbulk	CD8_proliferating	Baseline	ZBTB25	-1.03125	6.07866	-2.31641	0.0251381	0.663025	-2.23927
Single-cell pbulk	CD8_proliferating	Baseline	CYB5R1	-1.28	4.89813	-2.30147	0.0251782	0.663025	-2.23866
Single-cell pbulk	CD8_proliferating	Baseline	TMEM127	1.13154	5.49876	2.29964	0.0253872	0.664355	2.23546
Single-cell pbulk	CD8_proliferating	Baseline	LPXN	0.695402	7.95689	2.30063	0.0254289	0.664355	2.23482
Single-cell pbulk	CD8_proliferating	Baseline	FBXO6	1.60619	5.2086	2.30062	0.0255637	0.664468	2.23278
Single-cell pbulk	CD8_proliferating	Baseline	ZNF273	-1.49436	4.3041	-2.29401	0.0256335	0.664468	-2.23172
Single-cell pbulk	CD8_proliferating	Baseline	ANKRD18A	-0.934164	3.66363	-2.29012	0.0259493	0.670036	-2.22697
Single-cell pbulk	CD8_proliferating	Baseline	CD37	-0.501922	9.28368	-2.28086	0.0264533	0.680404	-2.21949
Single-cell pbulk	CD8_proliferating	Baseline	CST3	1.23728	4.45415	2.27629	0.0268452	0.686761	2.21376
Single-cell pbulk	CD8_proliferating	Baseline	ARHGAP25	-0.653769	7.98278	-2.29125	0.0269353	0.686761	-2.21245
Single-cell pbulk	CD8_proliferating	Baseline	AGGF1	0.873597	6.57929	2.2805	0.027424	0.686761	2.20543
Single-cell pbulk	CD8_proliferating	Baseline	PRIM2	1.24752	5.54945	2.26473	0.027491	0.686761	2.20447
Single-cell pbulk	CD8_proliferating	Baseline	DIAPH3	1.30904	4.75369	2.26345	0.0275977	0.686761	2.20296
Single-cell pbulk	CD8_proliferating	Baseline	OSTC	-0.632901	7.25586	-2.26743	0.0276205	0.686761	-2.20264
Single-cell pbulk	CD8_proliferating	Baseline	EEFSEC	-1.24537	5.51944	-2.27545	0.0276424	0.686761	-2.20232
Single-cell pbulk	CD8_proliferating	Baseline	MUL1	1.36419	4.644	2.26108	0.0277309	0.686761	2.20107
Single-cell pbulk	CD8_proliferating	Baseline	PURB	1.51101	5.30182	2.26469	0.0278229	0.686761	2.19977
Single-cell pbulk	CD8_proliferating	Baseline	CDK2	1.58769	5.05878	2.25639	0.0281024	0.686761	2.19585
Single-cell pbulk	CD8_proliferating	Baseline	CEP76	1.23799	4.30225	2.25374	0.0282691	0.686761	2.19353
Single-cell pbulk	CD8_proliferating	Baseline	RBL2	-0.683456	8.3131	-2.25515	0.0282967	0.686761	-2.19315
Single-cell pbulk	CD8_proliferating	Baseline	RFC1	0.74543	7.09828	2.25111	0.0284068	0.686761	2.19162
Single-cell pbulk	CD8_proliferating	Baseline	NOSIP	-0.840522	9.30318	-2.25559	0.0284658	0.686761	-2.19081
Single-cell pbulk	CD8_proliferating	Baseline	THAP7	-1.33317	5.27913	-2.25154	0.0285904	0.686761	-2.18909
Single-cell pbulk	CD8_proliferating	Baseline	CHMP3	-1.1123	5.58849	-2.2429	0.0289527	0.686761	-2.18413
Single-cell pbulk	CD8_proliferating	Baseline	CLCN6	-1.19011	4.04475	-2.24199	0.029015	0.686761	-2.18328
Single-cell pbulk	CD8_proliferating	Baseline	NEK2	1.03499	3.90951	2.24155	0.0290455	0.686761	2.18287
Single-cell pbulk	CD8_proliferating	Baseline	ARHGEF5	-1.38853	4.37816	-2.24068	0.0291282	0.686761	-2.18175
Single-cell pbulk	CD8_proliferating	Baseline	PACSIN2	1.37203	5.27898	2.24592	0.0291392	0.686761	2.1816
Single-cell pbulk	CD8_proliferating	Baseline	HSPE1	0.932744	7.44922	2.24058	0.0292635	0.686761	2.17992
Single-cell pbulk	CD8_proliferating	Baseline	DPY19L4	1.14296	4.42755	2.23793	0.0292948	0.686761	2.1795
Single-cell pbulk	CD8_proliferating	Baseline	ZNF550	-1.26515	4.14682	-2.23575	0.0294994	0.686761	-2.17675
Single-cell pbulk	CD8_proliferating	Baseline	RP11-861A13.4	-1.44741	5.00751	-2.23643	0.0295812	0.686761	-2.17565
Single-cell pbulk	CD8_proliferating	Baseline	RRS1	-1.38257	4.65968	-2.23352	0.0296012	0.686761	-2.17539
Single-cell pbulk	CD8_proliferating	Baseline	GSK3A	-0.981697	6.36353	-2.23296	0.0296405	0.686761	-2.17486
Single-cell pbulk	CD8_proliferating	Baseline	METTL4	-1.3648	4.65246	-2.23511	0.0296434	0.686761	-2.17482
Single-cell pbulk	CD8_proliferating	Baseline	TSC22D1	-1.29119	3.97501	-2.23129	0.0297596	0.686761	-2.17328
Single-cell pbulk	CD8_proliferating	Baseline	MARK2	-0.710658	6.85786	-2.24108	0.0298185	0.686761	-2.17249
Single-cell pbulk	CD8_proliferating	Baseline	CUL2	0.968801	6.07016	2.23208	0.0298726	0.686761	2.17178
Single-cell pbulk	CD8_proliferating	Baseline	SYAP1	-0.878003	6.3328	-2.22914	0.0299087	0.686761	-2.1713
Single-cell pbulk	CD8_proliferating	Baseline	NIPBL	-0.622157	7.48555	-2.23867	0.0304922	0.693977	-2.16364
Single-cell pbulk	CD8_proliferating	Baseline	CTSO	-1.56795	4.22357	-2.22076	0.0305048	0.693977	-2.16347
Single-cell pbulk	CD8_proliferating	Baseline	WSB1	-0.775236	7.17685	-2.2201	0.0305527	0.693977	-2.16285
Single-cell pbulk	CD8_proliferating	Baseline	ERCC3	1.09251	5.79203	2.21886	0.0306412	0.693977	2.1617
Single-cell pbulk	CD8_proliferating	Baseline	UTP20	1.35121	5.03547	2.21218	0.031126	0.697537	2.15546
Single-cell pbulk	CD8_proliferating	Baseline	ERBB2IP	-1.03314	6.73962	-2.21222	0.0312623	0.697537	-2.15372
Single-cell pbulk	CD8_proliferating	Baseline	TMEM194A	1.23565	4.43589	2.21014	0.0312752	0.697537	2.15355
Single-cell pbulk	CD8_proliferating	Baseline	AGAP1	-1.4373	4.46517	-2.21143	0.0312946	0.697537	-2.15331
Single-cell pbulk	CD8_proliferating	Baseline	TOB2	-1.14382	5.36204	-2.20838	0.0314043	0.697537	-2.15191
Single-cell pbulk	CD8_proliferating	Baseline	KXD1	0.926825	6.95324	2.20804	0.0314291	0.697537	2.1516
Single-cell pbulk	CD8_proliferating	Baseline	ZNF259	0.963035	5.61423	2.2041	0.031941	0.702704	2.14515
Single-cell pbulk	CD8_proliferating	Baseline	ABT1	-0.782924	6.32532	-2.20139	0.0319665	0.702704	-2.14483
Single-cell pbulk	CD8_proliferating	Baseline	APOL3	1.33414	5.82745	2.20187	0.0320466	0.702704	2.14383
Single-cell pbulk	CD8_proliferating	Baseline	DSTYK	-1.34359	4.20447	-2.19745	0.0322625	0.702704	-2.14114
Single-cell pbulk	CD8_proliferating	Baseline	AGAP3	-1.09702	3.86593	-2.19597	0.0323335	0.702704	-2.14026
Single-cell pbulk	CD8_proliferating	Baseline	IL23A	-1.33699	4.39287	-2.19446	0.0324438	0.702704	-2.1389
Single-cell pbulk	CD8_proliferating	Baseline	DNMT1	0.743143	8.14719	2.20145	0.0325715	0.702704	2.13733
Single-cell pbulk	CD8_proliferating	Baseline	APBA3	-1.28042	5.47604	-2.19646	0.0325814	0.702704	-2.1372
Single-cell pbulk	CD8_proliferating	Baseline	PLEKHA8	-1.32886	4.33819	-2.19088	0.0327156	0.702704	-2.13556
Single-cell pbulk	CD8_proliferating	Baseline	PLAGL1	1.11235	4.00477	2.19081	0.0327209	0.702704	2.13549
Single-cell pbulk	CD8_proliferating	Baseline	PTPN2	-0.753826	6.63112	-2.18859	0.0328911	0.704083	-2.13341
Single-cell pbulk	CD8_proliferating	Baseline	SORD	1.08326	4.03466	2.18378	0.0332618	0.709378	2.12891
Single-cell pbulk	CD8_proliferating	Baseline	ITGA5	-1.48563	4.81258	-2.18529	0.0333523	0.709378	-2.12782
Single-cell pbulk	CD8_proliferating	Baseline	UHMK1	-0.666646	7.36468	-2.19279	0.0335993	0.710682	-2.12485
Single-cell pbulk	CD8_proliferating	Baseline	GDI1	-1.22407	6.08921	-2.17933	0.0336499	0.710682	-2.12424
Single-cell pbulk	CD8_proliferating	Baseline	DBT	-1.3395	4.24753	-2.17861	0.0337349	0.710682	-2.12323
Single-cell pbulk	CD8_proliferating	Baseline	ANAPC7	1.06813	5.5306	2.17621	0.0338521	0.710895	2.12183
Single-cell pbulk	CD8_proliferating	Baseline	SERINC5	-1.01499	6.20181	-2.17472	0.0339696	0.71111	-2.12043
Single-cell pbulk	CD8_proliferating	Baseline	KDSR	-1.52352	4.89042	-2.17288	0.0342986	0.712987	-2.11654
Single-cell pbulk	CD8_proliferating	Baseline	CCDC6	-1.2596	5.43718	-2.16947	0.0343855	0.712987	-2.11552
Single-cell pbulk	CD8_proliferating	Baseline	NAF1	-1.31211	5.05701	-2.1697	0.0344648	0.712987	-2.11459
Single-cell pbulk	CD8_proliferating	Baseline	PRDM8	-1.49795	5.47516	-2.17125	0.034489	0.712987	-2.11431
Single-cell pbulk	CD8_proliferating	Baseline	CCDC90B	-0.961022	6.17051	-2.166	0.0346634	0.714368	-2.11227
Single-cell pbulk	CD8_proliferating	Baseline	VPS29	0.689271	7.38933	2.18487	0.0350815	0.71802	2.10742
Single-cell pbulk	CD8_proliferating	Baseline	THEM6	1.13126	5.14255	2.1636	0.0351192	0.71802	2.10698
Single-cell pbulk	CD8_proliferating	Baseline	GEMIN2	1.03862	4.70196	2.15806	0.0353056	0.71802	2.10484
Single-cell pbulk	CD8_proliferating	Baseline	PNPO	-1.30419	4.35401	-2.15285	0.0357701	0.71802	-2.09953
Single-cell pbulk	CD8_proliferating	Baseline	PHF13	-1.26937	4.09499	-2.15275	0.0358178	0.71802	-2.09899
Single-cell pbulk	CD8_proliferating	Baseline	DTD1	1.31583	5.47951	2.15088	0.03592	0.71802	2.09783
Single-cell pbulk	CD8_proliferating	Baseline	DDI2	1.22016	4.93352	2.14865	0.0360803	0.71802	2.09602
Single-cell pbulk	CD8_proliferating	Baseline	TRBV11-2	3.04726	5.06119	2.15239	0.0361282	0.71802	2.09548
Single-cell pbulk	CD8_proliferating	Baseline	BARD1	1.42248	5.57623	2.15026	0.0361603	0.71802	2.09512
Single-cell pbulk	CD8_proliferating	Baseline	CAPN12	-1.29992	3.9579	-2.14671	0.0362419	0.71802	-2.0942
Single-cell pbulk	CD8_proliferating	Baseline	SLC12A9	-1.13355	5.11897	-2.14922	0.0363403	0.71802	-2.0931
Single-cell pbulk	CD8_proliferating	Baseline	ANKRD13A	-0.898158	6.32314	-2.15344	0.0363929	0.71802	-2.09251
Single-cell pbulk	CD8_proliferating	Baseline	PARD6A	1.25741	4.29436	2.14498	0.0365361	0.71802	2.09091
Single-cell pbulk	CD8_proliferating	Baseline	NUP37	1.00721	5.63585	2.142	0.0366369	0.71802	2.08979
Single-cell pbulk	CD8_proliferating	Baseline	ITGB2-AS1	-1.06617	6.74944	-2.14171	0.0367313	0.71802	-2.08874
Single-cell pbulk	CD8_proliferating	Baseline	RP11-463O12.3	-1.18876	4.32909	-2.13998	0.0368299	0.71802	-2.08764
Single-cell pbulk	CD8_proliferating	Baseline	GLO1	1.18631	6.03214	2.14654	0.0368501	0.71802	2.08742
Single-cell pbulk	CD8_proliferating	Baseline	PAGR1	-0.88494	6.21414	-2.13896	0.0368938	0.71802	-2.08694
Single-cell pbulk	CD8_proliferating	Baseline	RP11-712B9.2	-1.36544	4.26087	-2.13847	0.0369415	0.71802	-2.08641
Single-cell pbulk	CD8_proliferating	Baseline	MAST4	-1.26571	4.18183	-2.13782	0.0370046	0.71802	-2.08571
Single-cell pbulk	CD8_proliferating	Baseline	PAM	-1.12828	5.37463	-2.1357	0.0371826	0.71937	-2.08375
Single-cell pbulk	CD8_proliferating	Baseline	CDC6	1.66314	5.00852	2.13984	0.0373304	0.72013	2.08213
Single-cell pbulk	CD8_proliferating	Baseline	ENOX2	1.17548	4.70645	2.13013	0.0378001	0.727076	2.07702
Single-cell pbulk	CD8_proliferating	Baseline	PTPRCAP	-0.351668	10.8286	-2.12523	0.0380741	0.730048	-2.07406
Single-cell pbulk	CD8_proliferating	Baseline	LBR	0.660518	8.18742	2.13489	0.038279	0.730048	2.07185
Single-cell pbulk	CD8_proliferating	Baseline	C1orf123	-0.978279	6.07483	-2.12272	0.0382938	0.730048	-2.0717
Single-cell pbulk	CD8_proliferating	Baseline	SESN3	-1.53371	6.93051	-2.13651	0.0383946	0.730048	-2.07062
Single-cell pbulk	CD8_proliferating	Baseline	PHF11	-0.793742	7.05187	-2.11415	0.0390524	0.739256	-2.06363
Single-cell pbulk	CD8_proliferating	Baseline	ZHX3	-1.22055	4.09711	-2.11474	0.0391676	0.739256	-2.06242
Single-cell pbulk	CD8_proliferating	Baseline	ERCC5	-0.905654	6.44511	-2.11644	0.0392707	0.739256	-2.06134
Single-cell pbulk	CD8_proliferating	Baseline	GSDMD	0.694315	6.98239	2.10732	0.0396637	0.739256	2.05723
Single-cell pbulk	CD8_proliferating	Baseline	SLC30A9	-1.0591	5.97224	-2.11665	0.0397779	0.739256	-2.05605
Single-cell pbulk	CD8_proliferating	Baseline	CLASP2	-1.03455	5.22728	-2.10603	0.03978	0.739256	-2.05603
Single-cell pbulk	CD8_proliferating	Baseline	CCDC50	1.28736	4.24086	2.10559	0.0398861	0.739256	2.05493
Single-cell pbulk	CD8_proliferating	Baseline	UBIAD1	-1.03926	5.4129	-2.10371	0.0399911	0.739256	-2.05384
Single-cell pbulk	CD8_proliferating	Baseline	RP11-1399P15.1	-1.12594	3.82402	-2.10064	0.0402822	0.739256	-2.05084
Single-cell pbulk	CD8_proliferating	Baseline	SDR39U1	-0.917418	6.28961	-2.10349	0.0403716	0.739256	-2.04993
Single-cell pbulk	CD8_proliferating	Baseline	LBH	-0.562807	8.21336	-2.10553	0.0404156	0.739256	-2.04948
Single-cell pbulk	CD8_proliferating	Baseline	AFF3	-1.53396	6.00084	-2.11043	0.0404708	0.739256	-2.04891
Single-cell pbulk	CD8_proliferating	Baseline	RP11-66N11.8	-1.19032	4.15483	-2.09733	0.040575	0.739256	-2.04785
Single-cell pbulk	CD8_proliferating	Baseline	GGA2	1.35676	5.40083	2.10852	0.0406164	0.739256	2.04743
Single-cell pbulk	CD8_proliferating	Baseline	NSUN3	1.06237	4.89653	2.09888	0.040631	0.739256	2.04728
Single-cell pbulk	CD8_proliferating	Baseline	CCDC15	-1.21701	4.08489	-2.09639	0.0406613	0.739256	-2.04697
Single-cell pbulk	CD8_proliferating	Baseline	ZNF394	-0.926376	6.07296	-2.11179	0.041175	0.740877	-2.04176
Single-cell pbulk	CD8_proliferating	Baseline	FNDC3A	-1.06819	5.82849	-2.0943	0.0414419	0.740877	-2.03908
Single-cell pbulk	CD8_proliferating	Baseline	SIK2	-1.23465	4.38313	-2.08617	0.0416152	0.740877	-2.03735
Single-cell pbulk	CD8_proliferating	Baseline	HEXB	1.21693	5.89533	2.08489	0.0417345	0.740877	2.03616
Single-cell pbulk	CD8_proliferating	Baseline	CREBRF	-1.26552	5.83514	-2.08764	0.0417775	0.740877	-2.03573
Single-cell pbulk	CD8_proliferating	Baseline	TOR1B	1.12992	4.94712	2.08527	0.0418757	0.740877	2.03475
Single-cell pbulk	CD8_proliferating	Baseline	HLA-E	-0.304357	10.8429	-2.08909	0.041889	0.740877	-2.03462
Single-cell pbulk	CD8_proliferating	Baseline	SRP9	0.550962	8.36544	2.08691	0.0419272	0.740877	2.03424
Single-cell pbulk	CD8_proliferating	Baseline	CERS4	-1.34976	4.26908	-2.08261	0.0419501	0.740877	-2.03401
Single-cell pbulk	CD8_proliferating	Baseline	BCL2L12	1.31851	5.52433	2.08051	0.04215	0.740877	2.03204
Single-cell pbulk	CD8_proliferating	Baseline	ZGPAT	-0.967668	6.1134	-2.08816	0.0422351	0.740877	-2.0312
Single-cell pbulk	CD8_proliferating	Baseline	FLNB	-1.08792	5.99624	-2.07909	0.0422872	0.740877	-2.03068
Single-cell pbulk	CD8_proliferating	Baseline	KHDC1	1.10322	4.08758	2.07897	0.042297	0.740877	2.03059
Single-cell pbulk	CD8_proliferating	Baseline	SLC25A26	-0.847407	5.63035	-2.0788	0.0423135	0.740877	-2.03042
Single-cell pbulk	CD8_proliferating	Baseline	WBP2	-0.749527	6.60536	-2.07637	0.0425834	0.741161	-2.02777
Single-cell pbulk	CD8_proliferating	Baseline	UBA5	0.936758	5.78328	2.07372	0.0428014	0.741161	2.02564
Single-cell pbulk	CD8_proliferating	Baseline	ZBTB40	-1.18694	5.06243	-2.07385	0.0429529	0.741161	-2.02417
Single-cell pbulk	CD8_proliferating	Baseline	DUSP2	1.29941	6.97247	2.0721	0.0429578	0.741161	2.02412
Single-cell pbulk	CD8_proliferating	Baseline	TTC30B	-1.13712	4.09314	-2.0716	0.0430075	0.741161	-2.02364
Single-cell pbulk	CD8_proliferating	Baseline	MAD2L2	0.820432	6.39594	2.07078	0.0430857	0.741161	2.02288
Single-cell pbulk	CD8_proliferating	Baseline	SPATS2L	1.29741	4.57951	2.06921	0.043285	0.741161	2.02095
Single-cell pbulk	CD8_proliferating	Baseline	HNRNPUL1	0.519859	8.15962	2.06893	0.0434316	0.741161	2.01954
Single-cell pbulk	CD8_proliferating	Baseline	DDX28	1.14462	4.43168	2.06604	0.0436778	0.741161	2.01717
Single-cell pbulk	CD8_proliferating	Baseline	RMND5B	-1.21725	4.60708	-2.0644	0.0437148	0.741161	-2.01682
Single-cell pbulk	CD8_proliferating	Baseline	C3orf14	-1.29659	4.75531	-2.06628	0.0437496	0.741161	-2.01648
Single-cell pbulk	CD8_proliferating	Baseline	LINC01155	-1.19814	3.90935	-2.06265	0.0438804	0.741161	-2.01523
Single-cell pbulk	CD8_proliferating	Baseline	SUCLG1	0.778831	7.15377	2.06396	0.0438819	0.741161	2.01522
Single-cell pbulk	CD8_proliferating	Baseline	UCK1	1.28807	4.95221	2.06252	0.0438933	0.741161	2.01511
Single-cell pbulk	CD8_proliferating	Baseline	RTTN	1.06016	4.49153	2.06324	0.0441239	0.743162	2.01291
Single-cell pbulk	CD8_proliferating	Baseline	TEN1	1.33892	4.99974	2.06134	0.0443739	0.745481	2.01054
Single-cell pbulk	CD8_proliferating	Baseline	REV1	1.40643	5.67187	2.05717	0.0445101	0.745828	2.00926
Single-cell pbulk	CD8_proliferating	Baseline	LGALS3	-1.33151	7.67809	-2.11745	0.0446193	0.745828	-2.00823
Single-cell pbulk	CD8_proliferating	Baseline	CSTF2T	-0.97269	5.2982	-2.05231	0.0449103	0.748807	-2.00549
Single-cell pbulk	CD8_proliferating	Baseline	NUDT1	0.886348	7.43134	2.04915	0.04524	0.75143	2.00242
Single-cell pbulk	CD8_proliferating	Baseline	PCBP1-AS1	1.19725	4.95903	2.05021	0.045382	0.75143	2.0011
Single-cell pbulk	CD8_proliferating	Baseline	KIF15	1.22466	5.1596	2.05146	0.0454074	0.75143	2.00086
Single-cell pbulk	CD8_proliferating	Baseline	ECI2	-0.946724	5.86414	-2.04451	0.0457017	0.751812	-1.99814
Single-cell pbulk	CD8_proliferating	Baseline	ZNFX1	-0.798771	6.1284	-2.04449	0.045704	0.751812	-1.99812
Single-cell pbulk	CD8_proliferating	Baseline	NACA	-0.236565	10.815	-2.05132	0.045782	0.751812	-1.9974
Single-cell pbulk	CD8_proliferating	Baseline	LLGL2	-1.55917	4.78649	-2.04406	0.0458836	0.751812	-1.99646
Single-cell pbulk	CD8_proliferating	Baseline	HOXB2	-1.30484	4.44294	-2.03992	0.0461839	0.752767	-1.99371
Single-cell pbulk	CD8_proliferating	Baseline	MALAT1	-0.631215	13.8722	-2.0417	0.0462444	0.752767	-1.99316
Single-cell pbulk	CD8_proliferating	Baseline	RASA1	-1.03252	5.5884	-2.04689	0.0462827	0.752767	-1.99281
Single-cell pbulk	CD8_proliferating	Baseline	CTD-2020K17.1	-0.939967	6.88213	-2.04354	0.0463957	0.752767	-1.99178
Single-cell pbulk	CD8_proliferating	Baseline	USP20	-1.11412	5.17927	-2.04015	0.0465188	0.752924	-1.99066
Single-cell pbulk	CD8_proliferating	Baseline	RABIF	-0.962943	5.8295	-2.04222	0.0466965	0.753521	-1.98904
Single-cell pbulk	CD8_proliferating	Baseline	GTSE1	1.36608	5.02707	2.03357	0.046831	0.753521	1.98783
Single-cell pbulk	CD8_proliferating	Baseline	METTL18	-1.20895	4.22197	-2.03205	0.0470006	0.753521	-1.98629
Single-cell pbulk	CD8_proliferating	Baseline	GNG2	0.570589	8.339	2.03555	0.0470099	0.753521	1.98621
Single-cell pbulk	CD8_proliferating	Baseline	UFD1L	0.645089	7.0285	2.02881	0.047466	0.756281	1.98212
Single-cell pbulk	CD8_proliferating	Baseline	CKS2	1.35071	6.20519	2.0294	0.0475293	0.756281	1.98155
Single-cell pbulk	CD8_proliferating	Baseline	SPPL3	-1.13731	5.65153	-2.02887	0.0475889	0.756281	-1.98102
Single-cell pbulk	CD8_proliferating	Baseline	PPM1M	-0.997405	6.19236	-2.03297	0.0477687	0.756281	-1.97942
Single-cell pbulk	CD8_proliferating	Baseline	GGCT	0.969979	6.45008	2.02371	0.0478728	0.756281	1.9785
Single-cell pbulk	CD8_proliferating	Baseline	TSNARE1	-1.1712	4.16188	-2.02079	0.0481916	0.756281	-1.97567
Single-cell pbulk	CD8_proliferating	Baseline	FAM160B2	-1.18737	4.80555	-2.02086	0.0481988	0.756281	-1.97561
Single-cell pbulk	CD8_proliferating	Baseline	FLNA	-0.491927	9.53263	-2.0206	0.0482406	0.756281	-1.97524
Single-cell pbulk	CD8_proliferating	Baseline	CD58	-1.06038	5.80227	-2.03355	0.0484139	0.756281	-1.97372
Single-cell pbulk	CD8_proliferating	Baseline	PRPF39	-1.06553	5.60276	-2.02448	0.0484221	0.756281	-1.97365
Single-cell pbulk	CD8_proliferating	Baseline	C9orf91	-1.09646	4.88475	-2.01966	0.0484429	0.756281	-1.97346
Single-cell pbulk	CD8_proliferating	Baseline	RNF111	1.09827	5.48562	2.01481	0.048824	0.756281	1.97013
Single-cell pbulk	CD8_proliferating	Baseline	ACACA	1.17247	4.47672	2.01459	0.0488473	0.756281	1.96992
Single-cell pbulk	CD8_proliferating	Baseline	TMEM68	-1.29726	4.39271	-2.01455	0.0488733	0.756281	-1.9697
Single-cell pbulk	CD8_proliferating	Baseline	SMARCAD1	-0.934682	5.63589	-2.01418	0.0488916	0.756281	-1.96954
Single-cell pbulk	CD8_proliferating	Baseline	THOC7	0.778671	6.66833	2.01295	0.0490894	0.756397	1.96781
Single-cell pbulk	CD8_proliferating	Baseline	CBX6	1.0893	5.29957	2.01011	0.0493727	0.756397	1.96536
Single-cell pbulk	CD8_proliferating	Baseline	TEX10	-1.11559	5.03229	-2.00818	0.0495448	0.756397	-1.96387
Single-cell pbulk	CD8_proliferating	Baseline	SNAP29	1.10892	6.14506	2.00802	0.0495633	0.756397	1.96371
Single-cell pbulk	CD8_proliferating	Baseline	BTBD6	1.11863	5.57962	2.00779	0.0496404	0.756397	1.96305
Single-cell pbulk	CD8_proliferating	Baseline	DCLRE1C	-1.08538	5.32793	-2.00693	0.0496841	0.756397	-1.96267
Single-cell pbulk	CD8_proliferating	Baseline	SPATA5	1.34657	4.69255	2.00811	0.0497325	0.756397	1.96226
Single-cell pbulk	CD8_proliferating	Baseline	EHD1	0.858168	6.74979	2.00492	0.0499035	0.756397	1.96079
Single-cell pbulk	CD8_proliferating	Baseline	LONP1	-1.17943	5.09056	-2.01418	0.0499249	0.756397	-1.96061
Single-cell pbulk	CD8_proliferating	Day 28	G2E3	2.15357	5.33116	3.90031	0.000263779	0.801324	3.6485
Single-cell pbulk	CD8_proliferating	Day 28	BRAF	-2.04832	4.80271	-3.71147	0.000504812	0.801324	-3.47819
Single-cell pbulk	CD8_proliferating	Day 28	NCOA6	2.01586	5.50372	3.55963	0.000774487	0.801324	3.36176
Single-cell pbulk	CD8_proliferating	Day 28	WDYHV1	-1.77084	4.64967	-3.52222	0.000869099	0.801324	-3.3298
Single-cell pbulk	CD8_proliferating	Day 28	RAD54L	-1.98279	4.49682	-3.41146	0.001218	0.801324	-3.23463
Single-cell pbulk	CD8_proliferating	Day 28	RPP21	1.49358	6.21214	3.39873	0.00126571	0.801324	3.22364
Single-cell pbulk	CD8_proliferating	Day 28	MAP3K11	1.78469	5.09198	3.34287	0.00153743	0.801324	3.16752
Single-cell pbulk	CD8_proliferating	Day 28	RHNO1	1.76392	5.06662	3.29456	0.0017284	0.801324	3.13332
Single-cell pbulk	CD8_proliferating	Day 28	RTKN2	-2.35748	4.29321	-3.29823	0.00176305	0.801324	-3.12749
Single-cell pbulk	CD8_proliferating	Day 28	HDAC6	-1.52724	4.66915	-3.21952	0.00215904	0.801324	-3.06744
Single-cell pbulk	CD8_proliferating	Day 28	COX7C	0.63273	9.48929	3.21792	0.00219295	0.801324	3.06278
Single-cell pbulk	CD8_proliferating	Day 28	WWOX	-1.74743	4.85579	-3.17155	0.00252245	0.801324	-3.02063
Single-cell pbulk	CD8_proliferating	Day 28	RPS6KA1	1.25548	6.82377	3.16579	0.00252678	0.801324	3.02012
Single-cell pbulk	CD8_proliferating	Day 28	GABARAPL1	1.86912	4.95202	3.11704	0.00311557	0.801324	2.9561
Single-cell pbulk	CD8_proliferating	Day 28	BOLA1	-1.4506	4.9234	-3.04989	0.00355966	0.801324	-2.91476
Single-cell pbulk	CD8_proliferating	Day 28	ZNF548	-1.55492	4.06646	-3.04154	0.00360237	0.801324	-2.91103
Single-cell pbulk	CD8_proliferating	Day 28	IL12RB1	1.40941	5.90255	3.04224	0.00362411	0.801324	2.90915
Single-cell pbulk	CD8_proliferating	Day 28	GAA	1.62437	4.08361	3.02996	0.0037692	0.801324	2.89686
Single-cell pbulk	CD8_proliferating	Day 28	MTMR4	1.77035	4.94986	3.01998	0.00382912	0.801324	2.89191
Single-cell pbulk	CD8_proliferating	Day 28	VRK2	-1.5743	5.2856	-3.02004	0.00383442	0.801324	-2.89147
Single-cell pbulk	CD8_proliferating	Day 28	YIPF6	-1.67901	4.52402	-3.02019	0.00386649	0.801324	-2.88885
Single-cell pbulk	CD8_proliferating	Day 28	KDM1A	1.30704	6.01031	3.03444	0.00388151	0.801324	2.88763
Single-cell pbulk	CD8_proliferating	Day 28	MED6	1.43365	5.64792	3.01119	0.00398234	0.801324	2.87956
Single-cell pbulk	CD8_proliferating	Day 28	YWHAG	1.6868	5.29388	2.98495	0.0042268	0.801324	2.86072
Single-cell pbulk	CD8_proliferating	Day 28	AHCTF1	-1.54204	5.92004	-2.97904	0.00429682	0.801324	-2.85551
Single-cell pbulk	CD8_proliferating	Day 28	AUP1	1.19037	7.06275	2.98177	0.00429823	0.801324	2.8554
Single-cell pbulk	CD8_proliferating	Day 28	CD59	-1.89155	5.50682	-2.969	0.00442773	0.801324	-2.84596
Single-cell pbulk	CD8_proliferating	Day 28	RNF10	1.24808	6.79959	2.96587	0.00448401	0.801324	2.84194
Single-cell pbulk	CD8_proliferating	Day 28	NSUN3	-1.44971	4.89653	-2.96689	0.00450044	0.801324	-2.84077
Single-cell pbulk	CD8_proliferating	Day 28	RAPGEF1	1.21347	6.34536	2.96123	0.00451678	0.801324	2.83962
Single-cell pbulk	CD8_proliferating	Day 28	UPP1	-1.81629	5.44362	-2.97358	0.00456102	0.801324	-2.83651
Single-cell pbulk	CD8_proliferating	Day 28	SIRT6	1.54558	4.80816	2.96201	0.00469846	0.801324	2.82701
Single-cell pbulk	CD8_proliferating	Day 28	ZNRD1	-1.16348	6.82582	-2.98565	0.00480933	0.801324	-2.81954
Single-cell pbulk	CD8_proliferating	Day 28	WDR35	1.55221	4.36791	2.94162	0.0048492	0.801324	2.81688
Single-cell pbulk	CD8_proliferating	Day 28	EIF6	0.981203	6.99903	2.92756	0.00496055	0.801324	2.80958
Single-cell pbulk	CD8_proliferating	Day 28	IL23A	-1.68087	4.39287	-2.92529	0.00499189	0.801324	-2.80756
Single-cell pbulk	CD8_proliferating	Day 28	BZRAP1-AS1	-1.61086	6.10766	-2.93264	0.00503982	0.801324	-2.80448
Single-cell pbulk	CD8_proliferating	Day 28	NINJ2	1.82014	5.10525	2.90928	0.00521829	0.801324	2.79324
Single-cell pbulk	CD8_proliferating	Day 28	KIAA1551	0.911189	8.48515	2.90837	0.00527187	0.801324	2.78993
Single-cell pbulk	CD8_proliferating	Day 28	CLP1	1.50954	4.16922	2.89474	0.005432	0.801324	2.78023
Single-cell pbulk	CD8_proliferating	Day 28	FBXW7	1.27033	6.04524	2.87492	0.00573753	0.801324	2.76242
Single-cell pbulk	CD8_proliferating	Day 28	CNDP2	1.38545	6.05232	2.86862	0.00583673	0.801324	2.75682
Single-cell pbulk	CD8_proliferating	Day 28	APBA3	-1.57904	5.47604	-2.88563	0.00584542	0.801324	-2.75633
Single-cell pbulk	CD8_proliferating	Day 28	DOCK8	0.701902	7.99103	2.86777	0.00585923	0.801324	2.75556
Single-cell pbulk	CD8_proliferating	Day 28	LPAR5	1.7423	4.64934	2.87508	0.00587858	0.801324	2.75448
Single-cell pbulk	CD8_proliferating	Day 28	CSK	0.572945	8.77583	2.86749	0.00599358	0.801324	2.74813
Single-cell pbulk	CD8_proliferating	Day 28	RSF1	1.26662	7.31699	2.85668	0.00603087	0.801324	2.7461
Single-cell pbulk	CD8_proliferating	Day 28	CASK	-1.67563	6.23799	-2.85452	0.00610925	0.801324	-2.74186
Single-cell pbulk	CD8_proliferating	Day 28	ETFB	1.02758	7.45832	2.84786	0.00623287	0.801324	2.73527
Single-cell pbulk	CD8_proliferating	Day 28	C9orf91	1.46376	4.88475	2.84612	0.006303	0.801324	2.73159
Single-cell pbulk	CD8_proliferating	Day 28	PITPNC1	-1.17893	7.37207	-2.84492	0.00658135	0.801324	-2.71732
Single-cell pbulk	CD8_proliferating	Day 28	TMCO3	1.60106	4.6339	2.82428	0.00658813	0.801324	2.71698
Single-cell pbulk	CD8_proliferating	Day 28	ZNF260	1.68773	4.2255	2.82542	0.00664013	0.801324	2.71437
Single-cell pbulk	CD8_proliferating	Day 28	MPLKIP	1.44746	6.349	2.81508	0.00675475	0.801324	2.7087
Single-cell pbulk	CD8_proliferating	Day 28	BRI3BP	1.6682	5.34857	2.81629	0.00690832	0.801324	2.70123
Single-cell pbulk	CD8_proliferating	Day 28	TESK1	1.33093	4.94095	2.81483	0.00692937	0.801324	2.70022
Single-cell pbulk	CD8_proliferating	Day 28	DNMBP	-1.27671	3.97962	-2.81851	0.0069911	0.801324	-2.69727
Single-cell pbulk	CD8_proliferating	Day 28	APPL2	-1.75137	5.38427	-2.79363	0.00716562	0.801324	-2.68905
Single-cell pbulk	CD8_proliferating	Day 28	PRPSAP2	-1.57357	5.76804	-2.79391	0.00720757	0.801324	-2.6871
Single-cell pbulk	CD8_proliferating	Day 28	AKTIP	-1.50901	5.33498	-2.79445	0.0072903	0.801324	-2.68328
Single-cell pbulk	CD8_proliferating	Day 28	PTOV1	-1.19836	6.39242	-2.78305	0.007366	0.801324	-2.67983
Single-cell pbulk	CD8_proliferating	Day 1	ZNF641	-1.92656	4.7979	-3.61641	0.000747736	0.822707	-3.37145
Single-cell pbulk	CD8_proliferating	Day 1	PSTPIP1	-1.19947	6.63787	-3.5799	0.000758234	0.822707	-3.36761
Single-cell pbulk	CD8_proliferating	Day 1	GTF3C2	1.43792	5.00098	3.4779	0.000995414	0.822707	3.29182
Single-cell pbulk	CD8_proliferating	Day 1	EMB	0.886554	8.0617	3.47276	0.00103974	0.822707	3.27955
Single-cell pbulk	CD8_proliferating	Day 1	ZNF737	-1.72367	4.54751	-3.4716	0.00109516	0.822707	-3.26487
Single-cell pbulk	CD8_proliferating	Day 1	DNAJB12	1.69791	5.64741	3.44323	0.00110626	0.822707	3.26201
Single-cell pbulk	CD8_proliferating	Day 1	MDH1	0.846519	7.83103	3.4404	0.00111579	0.822707	3.25958
Single-cell pbulk	CD8_proliferating	Day 28	PIGT	1.04414	6.23967	2.75771	0.00788513	0.831403	2.65695
Single-cell pbulk	CD8_proliferating	Day 28	AIFM1	-1.33261	5.5509	-2.75736	0.00789306	0.831403	-2.65661
Single-cell pbulk	CD8_proliferating	Day 28	RP4-728D4.2	1.5756	5.23467	2.75245	0.00804265	0.833922	2.65027
Single-cell pbulk	CD8_proliferating	Day 28	TRABD	-1.03384	7.12728	-2.73371	0.0084628	0.856094	-2.63303
Single-cell pbulk	CD8_proliferating	Day 28	CD248	1.80383	4.23934	2.72878	0.008519	0.856094	2.63078
Single-cell pbulk	CD8_proliferating	Day 28	FBXO33	1.23948	5.7962	2.72882	0.00864351	0.856094	2.62584
Single-cell pbulk	CD8_proliferating	Day 28	ZNF514	-1.31727	3.9261	-2.70615	0.00904726	0.882906	-2.61026
Single-cell pbulk	CD8_proliferating	Day 28	PPP3CC	1.06887	6.98894	2.66534	0.0100758	0.937916	2.57322
Single-cell pbulk	CD8_proliferating	Day 28	P2RX5	-1.65101	4.78436	-2.66913	0.0101077	0.937916	-2.57212
Single-cell pbulk	CD8_proliferating	Day 28	CDC25B	0.844999	7.87999	2.65452	0.0104188	0.937916	2.56161
Single-cell pbulk	CD8_proliferating	Day 28	FAM222B	-1.46838	4.55595	-2.64525	0.0106835	0.937916	-2.55288
Single-cell pbulk	CD8_proliferating	Day 28	TFCP2	-1.31041	5.01732	-2.65302	0.0106879	0.937916	-2.55274
Single-cell pbulk	CD8_proliferating	Day 28	SOX4	-1.61355	4.2867	-2.63447	0.0109266	0.937916	-2.54504
Single-cell pbulk	CD8_proliferating	Day 28	CD2AP	-1.21199	6.08062	-2.6345	0.0109305	0.937916	-2.54491
Single-cell pbulk	CD8_proliferating	Day 28	PIK3CD	1.08033	6.84905	2.63075	0.0110978	0.937916	2.5396
Single-cell pbulk	CD8_proliferating	Day 28	RAP1GDS1	-1.1474	7.02794	-2.62605	0.0111665	0.937916	-2.53745
Single-cell pbulk	CD8_proliferating	Day 28	MTF2	1.07158	6.16387	2.62038	0.0113325	0.937916	2.53228
Single-cell pbulk	CD8_proliferating	Day 28	RBM10	1.36241	5.70633	2.6177	0.0114116	0.937916	2.52984
Single-cell pbulk	CD8_proliferating	Day 28	CD244	1.42785	4.46854	2.61572	0.0115369	0.937916	2.526
Single-cell pbulk	CD8_proliferating	Day 28	NUP88	1.44779	5.41111	2.61416	0.0117771	0.937916	2.51875
Single-cell pbulk	CD8_proliferating	Day 28	KDM6B	-1.44446	4.5128	-2.61002	0.0117947	0.937916	-2.51823
Single-cell pbulk	CD8_proliferating	Day 28	INSIG1	-1.25902	6.36447	-2.59864	0.01199	0.937916	-2.51244
Single-cell pbulk	CD8_proliferating	Day 28	TRAPPC9	-1.41347	5.2078	-2.59523	0.0120962	0.937916	-2.50933
Single-cell pbulk	CD8_proliferating	Day 28	DDX17	-0.621803	8.94865	-2.61738	0.0121312	0.937916	-2.50831
Single-cell pbulk	CD8_proliferating	Day 28	POGK	-1.49644	5.09925	-2.59097	0.0122299	0.937916	-2.50544
Single-cell pbulk	CD8_proliferating	Day 28	GM2A	1.4641	4.18183	2.58836	0.012356	0.937916	2.50181
Single-cell pbulk	CD8_proliferating	Day 28	DOCK9	-1.41143	4.94259	-2.58444	0.0124377	0.937916	-2.49948
Single-cell pbulk	CD8_proliferating	Day 28	ACLY	-1.0989	6.16647	-2.57011	0.0129055	0.941467	-2.48637
Single-cell pbulk	CD8_proliferating	Day 28	POLD4	0.801122	7.89088	2.56736	0.012997	0.941467	2.48385
Single-cell pbulk	CD8_proliferating	Day 28	BPTF	-0.663012	8.10241	-2.56631	0.013032	0.941467	-2.48289
Single-cell pbulk	CD8_proliferating	Day 28	UXT	0.576603	8.27776	2.56556	0.0130891	0.941467	2.48134
Single-cell pbulk	CD8_proliferating	Day 28	PDZD8	1.43319	5.37592	2.55991	0.0132478	0.941467	2.47704
Single-cell pbulk	CD8_proliferating	Day 28	SLC25A36	1.20117	5.88537	2.56116	0.013336	0.941467	2.47467
Single-cell pbulk	CD8_proliferating	Day 28	MOGS	1.1245	5.9249	2.53929	0.0139654	0.947743	2.45815
Single-cell pbulk	CD8_proliferating	Day 28	NUF2	-1.54395	5.04949	-2.54392	0.0140029	0.947743	-2.45719
Single-cell pbulk	CD8_proliferating	Day 28	RAB8B	0.816725	6.92847	2.53263	0.0142355	0.947743	2.45126
Single-cell pbulk	CD8_proliferating	Day 28	KIF23	-1.61309	4.77305	-2.51943	0.0146901	0.947743	-2.43993
Single-cell pbulk	CD8_proliferating	Day 28	RNF5	1.31161	6.32466	2.51765	0.0147561	0.947743	2.43831
Single-cell pbulk	CD8_proliferating	Day 28	PTPN2	1.00766	6.63112	2.51377	0.014902	0.947743	2.43475
Single-cell pbulk	CD8_proliferating	Day 28	LSG1	-1.26449	5.74784	-2.50736	0.0151461	0.947743	-2.42887
Single-cell pbulk	CD8_proliferating	Day 28	VOPP1	0.982271	6.69088	2.50557	0.015215	0.947743	2.42722
Single-cell pbulk	CD8_proliferating	Day 28	ZNF48	-1.47506	4.47871	-2.50013	0.0154256	0.947743	-2.42223
Single-cell pbulk	CD8_proliferating	Day 28	SIGIRR	-0.784577	7.33967	-2.5004	0.0154525	0.947743	-2.4216
Single-cell pbulk	CD8_proliferating	Day 28	VAV3	1.67545	4.8399	2.50438	0.0154921	0.947743	2.42067
Single-cell pbulk	CD8_proliferating	Day 28	P2RY8	-0.798935	7.38529	-2.4914	0.0157696	0.947743	-2.4142
Single-cell pbulk	CD8_proliferating	Day 28	FN3KRP	-1.45535	5.58527	-2.5031	0.0158933	0.947743	-2.41136
Single-cell pbulk	CD8_proliferating	Day 28	GTF2I	0.782684	7.2282	2.48586	0.0159931	0.947743	2.40907
Single-cell pbulk	CD8_proliferating	Day 28	TLR1	-1.23624	3.86929	-2.48608	0.0159999	0.947743	-2.40892
Single-cell pbulk	CD8_proliferating	Day 28	DDX19A	-1.36956	5.34311	-2.48252	0.0161263	0.947743	-2.40605
Single-cell pbulk	CD8_proliferating	Day 28	TSPAN32	-1.48785	5.56553	-2.48151	0.0161674	0.947743	-2.40512
Single-cell pbulk	CD8_proliferating	Day 28	AGER	1.02842	3.79222	2.4811	0.0161841	0.947743	2.40474
Single-cell pbulk	CD8_proliferating	Day 28	RPS27L	-1.02491	7.7931	-2.47375	0.0164983	0.947743	-2.3977
Single-cell pbulk	CD8_proliferating	Day 28	WBP1L	1.45083	4.79807	2.46825	0.0168866	0.947743	2.38917
Single-cell pbulk	CD8_proliferating	Day 28	ZNF780B	-1.32606	4.35745	-2.45587	0.0172416	0.947743	-2.38151
Single-cell pbulk	CD8_proliferating	Day 28	CD226	1.56582	4.91701	2.45029	0.0176264	0.947743	2.37337
Single-cell pbulk	CD8_proliferating	Day 28	ARIH2OS	1.44482	4.48506	2.4448	0.017725	0.947743	2.37131
Single-cell pbulk	CD8_proliferating	Day 28	LIPT1	-1.17451	3.83732	-2.44308	0.0178012	0.947743	-2.36973
Single-cell pbulk	CD8_proliferating	Day 28	NIPSNAP3A	1.30431	5.0989	2.44135	0.0178782	0.947743	2.36813
Single-cell pbulk	CD8_proliferating	Day 28	ERMARD	1.27668	4.39615	2.44133	0.0178857	0.947743	2.36798
Single-cell pbulk	CD8_proliferating	Day 28	ARFGEF2	-1.27493	4.99627	-2.44032	0.0180814	0.947743	-2.36395
Single-cell pbulk	CD8_proliferating	Day 28	DCP1B	-1.43889	4.62424	-2.43883	0.0180828	0.947743	-2.36392
Single-cell pbulk	CD8_proliferating	Day 28	C11orf30	1.37512	5.48474	2.43832	0.0181039	0.947743	2.36349
Single-cell pbulk	CD8_proliferating	Day 28	MINOS1	1.16308	6.16554	2.4359	0.0181558	0.947743	2.36243
Single-cell pbulk	CD8_proliferating	Day 28	MRPS18C	-1.06505	6.50174	-2.45162	0.0182693	0.947743	-2.36011
Single-cell pbulk	CD8_proliferating	Day 28	ZCCHC9	-1.26609	5.24177	-2.43546	0.0183156	0.947743	-2.35918
Single-cell pbulk	CD8_proliferating	Day 28	CORO2A	-1.17605	3.96303	-2.42793	0.0184849	0.947743	-2.35576
Single-cell pbulk	CD8_proliferating	Day 28	UBAC2	0.792542	6.31015	2.42418	0.018659	0.947743	2.35227
Single-cell pbulk	CD8_proliferating	Day 28	ZNF865	1.17809	4.19521	2.42768	0.0186861	0.947743	2.35173
Single-cell pbulk	CD8_proliferating	Day 28	CYTH1	-0.615904	7.93283	-2.42662	0.0187961	0.947743	-2.34955
Single-cell pbulk	CD8_proliferating	Day 28	MAPK14	-1.2876	5.79356	-2.41899	0.0189464	0.947743	-2.34658
Single-cell pbulk	CD8_proliferating	Day 28	C14orf166	0.635165	8.32572	2.4174	0.0190547	0.947743	2.34446
Single-cell pbulk	CD8_proliferating	Day 28	SDF4	-0.829468	6.78829	-2.41517	0.0190789	0.947743	-2.34399
Single-cell pbulk	CD8_proliferating	Day 28	JTB	-0.667632	7.88366	-2.41892	0.0191377	0.947743	-2.34284
Single-cell pbulk	CD8_proliferating	Day 28	AEN	-1.46453	4.38299	-2.40922	0.0193619	0.951745	-2.33849
Single-cell pbulk	CD8_proliferating	Day 28	PPDPF	-0.536906	9.65856	-2.41228	0.0196625	0.959415	-2.33273
Single-cell pbulk	CD8_proliferating	Day 28	RRAGB	-1.31633	4.47971	-2.39866	0.0198734	0.961582	-2.32873
Single-cell pbulk	CD8_proliferating	Day 28	SRF	1.16912	5.59052	2.39254	0.0201752	0.961582	2.32307
Single-cell pbulk	CD8_proliferating	Day 28	PET100	1.10775	6.37283	2.38503	0.020615	0.961582	2.31496
Single-cell pbulk	CD8_proliferating	Day 28	DCTN4	1.38948	5.59469	2.38346	0.0207186	0.961582	2.31307
Single-cell pbulk	CD8_proliferating	Day 28	GMPPA	-1.2694	4.85489	-2.3872	0.0207518	0.961582	-2.31247
Single-cell pbulk	CD8_proliferating	Day 28	TMEM126A	1.09253	6.0486	2.38075	0.0209937	0.961582	2.3081
Single-cell pbulk	CD8_proliferating	Day 28	C9orf9	-1.34952	4.04795	-2.37273	0.0211806	0.961582	-2.30475
Single-cell pbulk	CD8_proliferating	Day 28	TTC3	-0.925027	6.98261	-2.36023	0.0218389	0.961582	-2.29316
Single-cell pbulk	CD8_proliferating	Day 28	ZNF10	-1.7011	5.164	-2.36053	0.0221326	0.961582	-2.28808
Single-cell pbulk	CD8_proliferating	Day 28	ADA	1.30598	6.36213	2.3646	0.0221511	0.961582	2.28777
Single-cell pbulk	CD8_proliferating	Day 28	TMUB2	1.59185	5.1932	2.35383	0.0221886	0.961582	2.28712
Single-cell pbulk	CD8_proliferating	Day 28	TAF8	-1.21443	5.48234	-2.35068	0.0223662	0.961582	-2.28409
Single-cell pbulk	CD8_proliferating	Day 28	NRF1	1.36178	5.08447	2.34724	0.0226281	0.961582	2.27966
Single-cell pbulk	CD8_proliferating	Day 28	SAC3D1	-1.36649	5.24201	-2.34764	0.0226644	0.961582	-2.27905
Single-cell pbulk	CD8_proliferating	Day 28	ARHGEF3	0.714704	7.31486	2.35065	0.0228108	0.961582	2.27659
Single-cell pbulk	CD8_proliferating	Day 28	AMDHD2	1.48394	4.69821	2.34728	0.0228802	0.961582	2.27543
Single-cell pbulk	CD8_proliferating	Day 28	YARS2	-1.4402	5.11593	-2.33547	0.0231939	0.961582	-2.27023
Single-cell pbulk	CD8_proliferating	Day 28	DGCR14	1.22288	4.59077	2.33088	0.0234558	0.961582	2.26593
Single-cell pbulk	CD8_proliferating	Day 28	OGFOD1	1.35916	4.96551	2.33033	0.0235289	0.961582	2.26474
Single-cell pbulk	CD8_proliferating	Day 28	ZMYND8	-1.27803	5.47873	-2.32791	0.0236569	0.961582	-2.26266
Single-cell pbulk	CD8_proliferating	Day 28	TADA1	-1.18095	4.43957	-2.32536	0.0237691	0.961582	-2.26084
Single-cell pbulk	CD8_proliferating	Day 28	IKZF5	1.21736	4.99209	2.32664	0.0237865	0.961582	2.26056
Single-cell pbulk	CD8_proliferating	Day 28	UBXN10-AS1	-1.21887	4.05981	-2.33209	0.0240195	0.961582	-2.25682
Single-cell pbulk	CD8_proliferating	Day 28	PITPNB	1.31274	5.95737	2.31896	0.0241395	0.961582	2.2549
Single-cell pbulk	CD8_proliferating	Day 28	LDOC1L	-1.43075	4.89538	-2.32323	0.0241984	0.961582	-2.25396
Single-cell pbulk	CD8_proliferating	Day 28	SLC25A24	-1.51997	4.76594	-2.30978	0.0246799	0.961582	-2.24638
Single-cell pbulk	CD8_proliferating	Day 28	PDCL3	0.905946	5.81669	2.31759	0.024789	0.961582	2.24467
Single-cell pbulk	CD8_proliferating	Day 28	RFC5	1.3922	5.28464	2.31101	0.0248313	0.961582	2.24402
Single-cell pbulk	CD8_proliferating	Day 28	WDFY1	1.25105	5.47966	2.30429	0.0250081	0.961582	2.24128
Single-cell pbulk	CD8_proliferating	Day 28	APOM	1.24309	4.319	2.29724	0.0254755	0.961582	2.23411
Single-cell pbulk	CD8_proliferating	Day 28	ZNF740	-1.30644	4.3323	-2.29654	0.0254781	0.961582	-2.23408
Single-cell pbulk	CD8_proliferating	Day 28	ZNF324	1.26577	4.16148	2.29303	0.025694	0.961582	2.23081
Single-cell pbulk	CD8_proliferating	Day 28	DESI2	-1.02806	5.95342	-2.29317	0.0257225	0.961582	-2.23038
Single-cell pbulk	CD8_proliferating	Day 28	MINA	1.38032	4.74438	2.2907	0.0258377	0.961582	2.22864
Single-cell pbulk	CD8_proliferating	Day 28	MAL	-1.68658	4.44303	-2.29209	0.0259921	0.961582	-2.22633
Single-cell pbulk	CD8_proliferating	Day 28	DUSP12	1.32734	5.31386	2.291	0.0260664	0.961582	2.22522
Single-cell pbulk	CD8_proliferating	Day 28	RPL37	0.368712	11.2981	2.28839	0.0261222	0.961582	2.22439
Single-cell pbulk	CD8_proliferating	Day 28	DDX26B	-1.26469	4.86292	-2.2871	0.0261429	0.961582	-2.22408
Single-cell pbulk	CD8_proliferating	Day 28	NOL7	0.853245	7.28431	2.28067	0.0264655	0.961582	2.21931
Single-cell pbulk	CD8_proliferating	Day 28	ARMC1	1.41723	5.5184	2.27887	0.0265798	0.961582	2.21763
Single-cell pbulk	CD8_proliferating	Day 28	DEPDC5	1.29579	4.67528	2.2783	0.0271601	0.961582	2.20921
Single-cell pbulk	CD8_proliferating	Day 28	PSMD5	-1.22104	5.28615	-2.27399	0.0272611	0.961582	-2.20776
Single-cell pbulk	CD8_proliferating	Day 28	C11orf54	-1.5634	5.20235	-2.26752	0.027309	0.961582	-2.20707
Single-cell pbulk	CD8_proliferating	Day 28	AP3M1	1.22112	5.53528	2.25746	0.0279887	0.961582	2.19744
Single-cell pbulk	CD8_proliferating	Day 28	STAT5B	1.12678	6.49123	2.24896	0.0285402	0.961582	2.18978
Single-cell pbulk	CD8_proliferating	Day 28	SUPV3L1	1.40076	5.16804	2.24758	0.0286338	0.961582	2.18849
Single-cell pbulk	CD8_proliferating	Day 28	FASTKD1	1.32229	4.75567	2.24567	0.0287637	0.961582	2.18671
Single-cell pbulk	CD8_proliferating	Day 28	CAPN15	1.38449	4.7738	2.24247	0.0289818	0.961582	2.18373
Single-cell pbulk	CD8_proliferating	Day 28	PARD6A	-1.29091	4.29436	-2.24403	0.0290255	0.961582	-2.18314
Single-cell pbulk	CD8_proliferating	Day 28	GOLGA4	-0.891019	7.13472	-2.24182	0.0290437	0.961582	-2.18289
Single-cell pbulk	CD8_proliferating	Day 28	PGM2L1	-1.6096	6.57431	-2.24134	0.0291287	0.961582	-2.18174
Single-cell pbulk	CD8_proliferating	Day 28	DENND4C	-0.987372	6.26433	-2.24185	0.0293679	0.961582	-2.17851
Single-cell pbulk	CD8_proliferating	Day 28	PPP1R35	0.871496	6.60151	2.23596	0.0294338	0.961582	2.17763
Single-cell pbulk	CD8_proliferating	Day 28	NFE2L1	1.22436	4.46984	2.23636	0.029541	0.961582	2.17619
Single-cell pbulk	CD8_proliferating	Day 28	AAK1	-0.817794	6.96367	-2.25978	0.0296595	0.961582	-2.17461
Single-cell pbulk	CD8_proliferating	Day 28	ITGAE	-0.75184	6.96802	-2.23189	0.0297154	0.961582	-2.17386
Single-cell pbulk	CD8_proliferating	Day 28	RP11-1399P15.1	-1.17592	3.82402	-2.23234	0.029743	0.961582	-2.1735
Single-cell pbulk	CD8_proliferating	Day 28	UBA5	-0.99921	5.78328	-2.22891	0.0299252	0.961582	-2.17108
Single-cell pbulk	CD8_proliferating	Day 28	ISCA1	-1.25977	6.19463	-2.23083	0.0299706	0.961582	-2.17048
Single-cell pbulk	CD8_proliferating	Day 28	C18orf21	1.29614	4.88641	2.22866	0.0300576	0.961582	2.16933
Single-cell pbulk	CD8_proliferating	Day 28	ZBTB40	-1.22403	5.06243	-2.22786	0.0302043	0.961582	-2.1674
Single-cell pbulk	CD8_proliferating	Day 28	TTI1	1.35889	4.99399	2.22854	0.0302976	0.961582	2.16618
Single-cell pbulk	CD8_proliferating	Day 28	RNF111	-1.1624	5.48562	-2.2228	0.030359	0.961582	-2.16538
Single-cell pbulk	CD8_proliferating	Day 28	NUP93	1.1428	5.6727	2.22237	0.0303996	0.961582	2.16484
Single-cell pbulk	CD8_proliferating	Day 28	COG2	1.199	5.36646	2.22211	0.030408	0.961582	2.16473
Single-cell pbulk	CD8_proliferating	Day 28	AIMP1	1.2259	5.95505	2.22278	0.0304557	0.961582	2.16411
Single-cell pbulk	CD8_proliferating	Day 28	UBE2A	-0.809094	7.20611	-2.22193	0.0305218	0.961582	-2.16325
Single-cell pbulk	CD8_proliferating	Day 28	TTC37	1.30332	5.49743	2.22353	0.0306026	0.961582	2.1622
Single-cell pbulk	CD8_proliferating	Day 28	DPY19L4	-1.13921	4.42755	-2.21923	0.0306147	0.961582	-2.16205
Single-cell pbulk	CD8_proliferating	Day 28	HGS	1.24795	5.66951	2.21729	0.0307751	0.961582	2.15997
Single-cell pbulk	CD8_proliferating	Day 28	CCDC130	1.21586	5.35793	2.21332	0.0312575	0.961582	2.15378
Single-cell pbulk	CD8_proliferating	Day 28	AHR	-1.25351	5.02507	-2.20732	0.0314823	0.961582	-2.15092
Single-cell pbulk	CD8_proliferating	Day 28	WTAP	0.665598	7.34788	2.20961	0.0315759	0.961582	2.14974
Single-cell pbulk	CD8_proliferating	Day 28	ATRX	0.654977	8.13252	2.21354	0.0316048	0.961582	2.14937
Single-cell pbulk	CD8_proliferating	Day 28	UFL1	-0.738227	6.7705	-2.2052	0.0316394	0.961582	-2.14894
Single-cell pbulk	CD8_proliferating	Day 28	METTL18	1.22705	4.22197	2.2044	0.0316988	0.961582	2.14819
Single-cell pbulk	CD8_proliferating	Day 28	SNRNP35	-1.03776	5.89209	-2.20949	0.0317299	0.961582	-2.1478
Single-cell pbulk	CD8_proliferating	Day 28	DTD2	1.24245	4.42503	2.20257	0.0318468	0.961582	2.14633
Single-cell pbulk	CD8_proliferating	Day 28	C2CD3	1.13576	5.00568	2.19863	0.0321294	0.961582	2.1428
Single-cell pbulk	CD8_proliferating	Day 28	GABPA	-1.15405	5.5141	-2.19606	0.0323223	0.961582	-2.1404
Single-cell pbulk	CD8_proliferating	Day 28	RBMXL1	-1.3718	4.25234	-2.1965	0.0323793	0.961582	-2.1397
Single-cell pbulk	CD8_proliferating	Day 28	LPCAT1	1.14607	5.91767	2.19462	0.0324918	0.961582	2.13831
Single-cell pbulk	CD8_proliferating	Day 28	GKAP1	1.51472	4.71081	2.19363	0.0326635	0.961582	2.1362
Single-cell pbulk	CD8_proliferating	Day 28	PPAPDC1B	-1.62021	4.72445	-2.19293	0.0327156	0.961582	-2.13556
Single-cell pbulk	CD8_proliferating	Day 28	MCAT	1.12409	4.50086	2.18838	0.0329072	0.961582	2.13321
Single-cell pbulk	CD8_proliferating	Day 28	GK5	-1.16679	5.24989	-2.18961	0.0329778	0.961582	-2.13235
Single-cell pbulk	CD8_proliferating	Day 28	NFKBIB	-1.143	5.99983	-2.18546	0.0332176	0.961582	-2.12944
Single-cell pbulk	CD8_proliferating	Day 28	LDLR	-1.51796	5.08676	-2.18425	0.0332252	0.961582	-2.12935
Single-cell pbulk	CD8_proliferating	Day 28	LY96	-1.18323	4.43803	-2.184	0.0332445	0.961582	-2.12912
Single-cell pbulk	CD8_proliferating	Day 28	MAP7D3	-1.33391	4.70441	-2.18399	0.0332587	0.961582	-2.12895
Single-cell pbulk	CD8_proliferating	Day 28	RP11-312O7.2	-1.19548	4.53007	-2.18308	0.0333154	0.961582	-2.12826
Single-cell pbulk	CD8_proliferating	Day 28	PHF7	-1.1916	4.58162	-2.18298	0.0335175	0.961582	-2.12583
Single-cell pbulk	CD8_proliferating	Day 28	AGMAT	-1.33593	5.00487	-2.17903	0.0336306	0.961582	-2.12447
Single-cell pbulk	CD8_proliferating	Day 28	ZNHIT6	-1.10008	5.47974	-2.17678	0.0338078	0.961582	-2.12236
Single-cell pbulk	CD8_proliferating	Day 28	SNHG12	1.32181	5.33456	2.17834	0.0338614	0.961582	2.12172
Single-cell pbulk	CD8_proliferating	Day 28	MAZ	0.613239	8.02981	2.17155	0.0342205	0.961582	2.11746
Single-cell pbulk	CD8_proliferating	Day 28	CYB5R3	-1.15384	6.457	-2.16629	0.0346396	0.961582	-2.11255
Single-cell pbulk	CD8_proliferating	Day 28	C17orf80	-1.14446	4.54178	-2.16558	0.0347152	0.961582	-2.11166
Single-cell pbulk	CD8_proliferating	Day 28	NEIL3	-1.08895	4.90867	-2.16778	0.0347918	0.961582	-2.11077
Single-cell pbulk	CD8_proliferating	Day 28	ACY1	-1.23867	4.0232	-2.1665	0.0348045	0.961582	-2.11063
Single-cell pbulk	CD8_proliferating	Day 28	SMAP2	-0.647848	8.25482	-2.16842	0.034844	0.961582	-2.11017
Single-cell pbulk	CD8_proliferating	Day 28	RBMX2	1.20332	5.612	2.16261	0.0352038	0.961582	2.10601
Single-cell pbulk	CD8_proliferating	Day 28	DYM	0.973095	5.80391	2.16242	0.0353523	0.961582	2.1043
Single-cell pbulk	CD8_proliferating	Day 28	YEATS4	-1.18994	6.00149	-2.15627	0.0354779	0.961582	-2.10286
Single-cell pbulk	CD8_proliferating	Day 28	RPL31	0.374931	9.89413	2.16018	0.0355306	0.961582	2.10226
Single-cell pbulk	CD8_proliferating	Day 28	CUL3	-0.723719	7.2013	-2.16865	0.0355526	0.961582	-2.10201
Single-cell pbulk	CD8_proliferating	Day 28	BECN1	-0.769622	6.69384	-2.14624	0.0362816	0.961582	-2.09376
Single-cell pbulk	CD8_proliferating	Day 28	ETS1	-0.381181	9.7261	-2.14476	0.0364051	0.961582	-2.09237
Single-cell pbulk	CD8_proliferating	Day 28	FLII	0.86576	7.03626	2.14407	0.0365111	0.961582	2.09119
Single-cell pbulk	CD8_proliferating	Day 28	FBXL14	-1.21005	4.46617	-2.14332	0.0365262	0.961582	-2.09102
Single-cell pbulk	CD8_proliferating	Day 28	SZRD1	0.90084	6.50521	2.14503	0.0365733	0.961582	2.0905
Single-cell pbulk	CD8_proliferating	Day 28	TBC1D10B	1.3056	5.09003	2.1436	0.0366169	0.961582	2.09001
Single-cell pbulk	CD8_proliferating	Day 28	RFX5	-1.13297	5.39325	-2.1382	0.0369588	0.961582	-2.08622
Single-cell pbulk	CD8_proliferating	Day 28	LGALS8	1.1434	6.06385	2.13452	0.0372723	0.961582	2.08277
Single-cell pbulk	CD8_proliferating	Day 28	TAF12	-1.0338	6.31225	-2.13679	0.0373274	0.961582	-2.08217
Single-cell pbulk	CD8_proliferating	Day 28	LRRC61	-1.45405	4.65932	-2.13168	0.0376141	0.961582	-2.07904
Single-cell pbulk	CD8_proliferating	Day 28	HABP4	-1.14535	4.42603	-2.13202	0.0376782	0.961582	-2.07834
Single-cell pbulk	CD8_proliferating	Day 28	SHARPIN	1.17274	6.03235	2.12839	0.0378003	0.961582	2.07701
Single-cell pbulk	CD8_proliferating	Day 28	TNIP2	1.13506	5.8238	2.12805	0.0378935	0.961582	2.076
Single-cell pbulk	CD8_proliferating	Day 28	SBF1	1.09043	5.39121	2.12702	0.0379187	0.961582	2.07573
Single-cell pbulk	CD8_proliferating	Day 28	ZNF766	-1.26449	4.72902	-2.12941	0.0379773	0.961582	-2.0751
Single-cell pbulk	CD8_proliferating	Day 28	TM2D3	1.16527	5.59134	2.12617	0.0380091	0.961582	2.07476
Single-cell pbulk	CD8_proliferating	Day 28	SNX8	-1.06102	4.33422	-2.12337	0.0382364	0.961582	-2.07231
Single-cell pbulk	CD8_proliferating	Day 28	ADPRHL2	-0.904102	5.62312	-2.12316	0.0383719	0.961582	-2.07086
Single-cell pbulk	CD8_proliferating	Day 28	CENPT	-1.17567	5.51976	-2.12143	0.0384067	0.961582	-2.07049
Single-cell pbulk	CD8_proliferating	Day 28	BBS4	-1.20737	4.56312	-2.1197	0.0385588	0.961582	-2.06886
Single-cell pbulk	CD8_proliferating	Day 28	ZCCHC4	1.16446	4.13825	2.11801	0.0388256	0.961582	2.06603
Single-cell pbulk	CD8_proliferating	Day 28	PHC1	-1.42989	4.74235	-2.1174	0.0388781	0.961582	-2.06548
Single-cell pbulk	CD8_proliferating	Day 28	POLR1B	-1.33402	4.76129	-2.11494	0.0389803	0.961582	-2.06439
Single-cell pbulk	CD8_proliferating	Day 28	CDC37	0.510492	8.11501	2.1133	0.0391263	0.961582	2.06286
Single-cell pbulk	CD8_proliferating	Day 28	ZNF257	-1.08709	3.76554	-2.11214	0.039248	0.961582	-2.06158
Single-cell pbulk	CD8_proliferating	Day 28	ADNP2	1.22516	4.78614	2.1124	0.0393261	0.961582	2.06076
Single-cell pbulk	CD8_proliferating	Day 28	KANSL1-AS1	1.40461	5.27984	2.11027	0.039403	0.961582	2.05995
Single-cell pbulk	CD8_proliferating	Day 28	ANKRD18A	-0.82651	3.66363	-2.11124	0.0394805	0.961582	-2.05914
Single-cell pbulk	CD8_proliferating	Day 28	MAT2B	-0.614269	7.80679	-2.11257	0.0396243	0.961582	-2.05764
Single-cell pbulk	CD8_proliferating	Day 28	KLF11	-1.04134	3.96287	-2.10613	0.0397911	0.961582	-2.05591
Single-cell pbulk	CD8_proliferating	Day 28	PHF13	1.16517	4.09499	2.10842	0.0398751	0.961582	2.05504
Single-cell pbulk	CD8_proliferating	Day 28	HLA-DPB1	0.838272	8.19866	2.10898	0.0399682	0.961582	2.05408
Single-cell pbulk	CD8_proliferating	Day 28	DNAJC14	-1.18963	4.81418	-2.10149	0.040193	0.961582	-2.05176
Single-cell pbulk	CD8_proliferating	Day 28	MRFAP1L1	-0.877771	6.43819	-2.10043	0.0403402	0.961582	-2.05025
Single-cell pbulk	CD8_proliferating	Day 28	FAM83D	-1.00777	4.267	-2.10037	0.0404089	0.961582	-2.04954
Single-cell pbulk	CD8_proliferating	Day 28	CLCN6	-1.06356	4.04475	-2.09857	0.0404603	0.961582	-2.04902
Single-cell pbulk	CD8_proliferating	Day 28	DYRK1B	1.22864	5.17129	2.09492	0.0407978	0.961582	2.04558
Single-cell pbulk	CD8_proliferating	Day 28	C12orf10	1.05119	6.25674	2.0954	0.0408912	0.961582	2.04463
Single-cell pbulk	CD8_proliferating	Day 28	CAMKK2	1.32708	4.53514	2.09202	0.0410659	0.961582	2.04286
Single-cell pbulk	CD8_proliferating	Day 28	SFXN5	1.11878	3.98795	2.09136	0.041129	0.961582	2.04223
Single-cell pbulk	CD8_proliferating	Day 28	MED31	-1.16809	5.07925	-2.09445	0.0411529	0.961582	-2.04199
Single-cell pbulk	CD8_proliferating	Day 28	RAB33B	1.207	4.31403	2.08789	0.0414927	0.961582	2.03857
Single-cell pbulk	CD8_proliferating	Day 28	ZNF354C	-1.16744	3.98779	-2.08746	0.0415069	0.961582	-2.03843
Single-cell pbulk	CD8_proliferating	Day 28	MARCH9	-1.38252	5.17291	-2.08691	0.0415445	0.961582	-2.03805
Single-cell pbulk	CD8_proliferating	Day 28	IARS2	0.979321	6.42443	2.09438	0.0417148	0.961582	2.03635
Single-cell pbulk	CD8_proliferating	Day 28	ULK3	1.02865	5.8806	2.08434	0.0418452	0.961582	2.03506
Single-cell pbulk	CD8_proliferating	Day 28	CCDC167	1.0961	6.74596	2.08219	0.0419925	0.961582	2.03359
Single-cell pbulk	CD8_proliferating	Day 28	SENP5	-1.28393	5.33187	-2.08186	0.0420221	0.961582	-2.0333
Single-cell pbulk	CD8_proliferating	Day 28	TRIM14	1.20745	5.63467	2.07029	0.0431661	0.966356	2.0221
Single-cell pbulk	CD8_proliferating	Day 28	DDIT4	-1.46966	5.1929	-2.07441	0.043273	0.966356	-2.02107
Single-cell pbulk	CD8_proliferating	Day 28	GTF3C2	-1.04336	5.00098	-2.06551	0.0435992	0.966356	-2.01792
Single-cell pbulk	CD8_proliferating	Day 28	PUM2	1.07367	6.10541	2.06678	0.0436667	0.966356	2.01728
Single-cell pbulk	CD8_proliferating	Day 28	EI24	0.962415	5.90465	2.06456	0.0436958	0.966356	2.017
Single-cell pbulk	CD8_proliferating	Day 28	LYSMD3	1.1291	4.87299	2.06342	0.0438048	0.966356	2.01595
Single-cell pbulk	CD8_proliferating	Day 28	MYBL2	-1.30418	6.06537	-2.0607	0.0441161	0.966356	-2.01299
Single-cell pbulk	CD8_proliferating	Day 28	RPL36A	0.603286	8.07219	2.06409	0.0441753	0.966356	2.01242
Single-cell pbulk	CD8_proliferating	Day 28	CD109	-1.12495	4.0514	-2.05889	0.0442528	0.966356	-2.01169
Single-cell pbulk	CD8_proliferating	Day 28	GGPS1	1.05901	5.47486	2.05828	0.0443971	0.966356	2.01032
Single-cell pbulk	CD8_proliferating	Day 28	C19orf70	0.760739	6.77241	2.05307	0.044834	0.966356	2.00621
Single-cell pbulk	CD8_proliferating	Day 28	CXCR3	0.855987	7.45157	2.04632	0.0455171	0.966356	1.99984
Single-cell pbulk	CD8_proliferating	Day 28	HDLBP	0.917519	6.88467	2.05798	0.0455288	0.966356	1.99974
Single-cell pbulk	CD8_proliferating	Day 28	HIST4H4	-1.14497	4.02152	-2.04573	0.0455772	0.966356	-1.99929
Single-cell pbulk	CD8_proliferating	Day 28	TTC1	1.13435	6.21342	2.04638	0.0455798	0.966356	1.99926
Single-cell pbulk	CD8_proliferating	Day 28	COQ10A	1.11724	4.705	2.04444	0.045709	0.966356	1.99807
Single-cell pbulk	CD8_proliferating	Day 28	ITGA5	-1.31194	4.81258	-2.04811	0.0459212	0.966356	-1.99612
Single-cell pbulk	CD8_proliferating	Day 28	MED25	-1.20552	5.41536	-2.04621	0.0461281	0.966356	-1.99422
Single-cell pbulk	CD8_proliferating	Day 28	SPHK1	-0.82825	3.73566	-2.04282	0.0464101	0.966356	-1.99164
Single-cell pbulk	CD8_proliferating	Day 28	ATXN3	-1.13369	5.22893	-2.03697	0.0464967	0.966356	-1.99086
Single-cell pbulk	CD8_proliferating	Day 28	NAA30	1.08951	5.14001	2.03589	0.046659	0.966356	1.98938
Single-cell pbulk	CD8_proliferating	Day 28	SORL1	-1.42537	5.73726	-2.03465	0.0467455	0.966356	-1.9886
Single-cell pbulk	CD8_proliferating	Day 28	TRAPPC6A	1.07369	6.53675	2.03426	0.0468169	0.966356	1.98795
Single-cell pbulk	CD8_proliferating	Day 28	CAMSAP1	1.17573	4.25894	2.03349	0.0468462	0.966356	1.98769
Single-cell pbulk	CD8_proliferating	Day 28	ALDH16A1	-1.02854	5.80943	-2.03859	0.0469123	0.966356	-1.98709
Single-cell pbulk	CD8_proliferating	Day 28	KIF22	-1.01973	7.04396	-2.03636	0.0469848	0.966356	-1.98644
Single-cell pbulk	CD8_proliferating	Day 28	TUBA1A	-0.670844	8.35426	-2.03076	0.0471253	0.966356	-1.98517
Single-cell pbulk	CD8_proliferating	Day 28	ZNF614	-1.12604	4.15499	-2.03071	0.0471737	0.966356	-1.98474
Single-cell pbulk	CD8_proliferating	Day 28	RGS3	1.14255	5.02529	2.03019	0.0471936	0.966356	1.98456
Single-cell pbulk	CD8_proliferating	Day 28	TMED3	0.825084	6.16562	2.02723	0.0476366	0.966356	1.9806
Single-cell pbulk	CD8_proliferating	Day 28	SNRNP40	0.864306	6.88264	2.03339	0.0476466	0.966356	1.98051
Single-cell pbulk	CD8_proliferating	Day 28	ZNF25	-1.20482	4.02456	-2.02534	0.0477068	0.966356	-1.97997
Single-cell pbulk	CD8_proliferating	Day 28	SLC12A4	1.13291	4.14009	2.02429	0.0478082	0.966356	1.97907
Single-cell pbulk	CD8_proliferating	Day 28	NEAT1	0.859134	8.07758	2.02349	0.0479484	0.966356	1.97783
Single-cell pbulk	CD8_proliferating	Day 28	ZNF496	1.03429	4.26752	2.02189	0.0480865	0.966356	1.9766
Single-cell pbulk	CD8_proliferating	Day 28	CNTRL	-0.604084	7.68588	-2.0256	0.0481219	0.966356	-1.97629
Single-cell pbulk	CD8_proliferating	Day 28	CHIC2	-0.853303	6.48632	-2.02871	0.0483152	0.966356	-1.97459
Single-cell pbulk	CD8_proliferating	Day 28	NHLRC2	1.16334	4.86833	2.02041	0.0483318	0.966356	1.97444
Single-cell pbulk	CD8_proliferating	Day 28	SDAD1	1.04365	6.60853	2.0178	0.0485013	0.966356	1.97295
Single-cell pbulk	CD8_proliferating	Day 28	ZNF839	-1.25869	4.17074	-2.01825	0.048507	0.966356	-1.9729
Single-cell pbulk	CD8_proliferating	Day 28	TTF1	-1.10343	5.36185	-2.01926	0.0485953	0.966356	-1.97213
Single-cell pbulk	CD8_proliferating	Day 28	HSD17B7	-1.41392	4.8765	-2.01649	0.0486423	0.966356	-1.97171
Single-cell pbulk	CD8_proliferating	Day 28	DAPP1	1.23494	4.74018	2.01588	0.0487086	0.966356	1.97113
Single-cell pbulk	CD8_proliferating	Day 28	JAK2	1.19928	5.63724	2.01462	0.0488751	0.966356	1.96968
Single-cell pbulk	CD8_proliferating	Day 28	UBA3	-0.752077	6.53533	-2.02254	0.0489501	0.966356	-1.96903
Single-cell pbulk	CD8_proliferating	Day 28	PSMD14	1.04344	6.30542	2.01072	0.0492752	0.966356	1.9662
Single-cell pbulk	CD8_proliferating	Day 28	YEATS2	1.09392	5.2393	2.0101	0.0493358	0.966356	1.96568
Single-cell pbulk	CD8_proliferating	Day 28	RAB27A	-0.663232	7.29789	-2.01164	0.0494234	0.966356	-1.96492
Single-cell pbulk	CD8_proliferating	Day 28	TIMM44	-1.20741	4.42194	-2.00627	0.0499647	0.966356	-1.96027
Single-cell pbulk	CD8_proliferating	Day 1	PPP3R1	1.24462	6.35265	3.33088	0.00155138	0.99897	3.1649
Single-cell pbulk	CD8_proliferating	Day 1	ZCCHC17	1.43725	5.98924	3.28969	0.00178363	0.99897	3.12408
Single-cell pbulk	CD8_proliferating	Day 1	CCPG1	-1.56497	5.21625	-3.30031	0.00187259	0.99897	-3.10973
Single-cell pbulk	CD8_proliferating	Day 1	ADAM17	-1.54056	5.165	-3.25601	0.00208554	0.99897	-3.07777
Single-cell pbulk	CD8_proliferating	Day 1	SAP30L	-1.33487	5.8039	-3.21905	0.00216319	0.99897	-3.06686
Single-cell pbulk	CD8_proliferating	Day 1	ANAPC7	1.26688	5.5306	3.15403	0.00261997	0.99897	3.00913
Single-cell pbulk	CD8_proliferating	Day 1	TMED8	1.54091	4.5982	3.16474	0.00273324	0.99897	2.99625
Single-cell pbulk	CD8_proliferating	Day 1	IL18R1	-1.39259	4.01446	-3.14382	0.00279163	0.99897	-2.9898
Single-cell pbulk	CD8_proliferating	Day 1	ST20	-1.28545	3.73069	-3.11467	0.0029232	0.99897	-2.9757
Single-cell pbulk	CD8_proliferating	Day 1	TBL2	-1.2329	4.16188	-3.07735	0.00325319	0.99897	-2.94274
Single-cell pbulk	CD8_proliferating	Day 1	SLC9A9	1.56339	5.17212	3.13998	0.00329411	0.99897	2.93887
Single-cell pbulk	CD8_proliferating	Day 1	FAM98C	-1.64426	5.11159	-3.07686	0.00330753	0.99897	-2.93761
Single-cell pbulk	CD8_proliferating	Day 1	ZNF682	-1.39523	4.14145	-3.06486	0.00350692	0.99897	-2.91941
Single-cell pbulk	CD8_proliferating	Day 1	PCSK7	1.04999	6.95149	3.05675	0.00351968	0.99897	2.91828
Single-cell pbulk	CD8_proliferating	Day 1	MAN2A2	-1.24347	4.03466	-2.95791	0.0046995	0.99897	-2.82694
Single-cell pbulk	CD8_proliferating	Day 1	TRPV2	1.02299	6.41076	2.95767	0.00476789	0.99897	2.82231
Single-cell pbulk	CD8_proliferating	Day 1	NT5DC1	1.3048	5.87568	2.92939	0.00493541	0.99897	2.81122
Single-cell pbulk	CD8_proliferating	Day 1	CHTF8	1.22728	6.26142	2.92918	0.00497817	0.99897	2.80844
Single-cell pbulk	CD8_proliferating	Day 1	EIF3M	0.802367	7.95452	2.92247	0.00505022	0.99897	2.80381
Single-cell pbulk	CD8_proliferating	Day 1	CDKN2C	-1.60177	5.15341	-2.91834	0.00508891	0.99897	-2.80135
Single-cell pbulk	CD8_proliferating	Day 1	KRBA2	-1.20766	4.0377	-2.89644	0.0054066	0.99897	-2.78175
Single-cell pbulk	CD8_proliferating	Day 1	CCDC152	1.18372	4.32052	2.8844	0.00563555	0.99897	2.76827
Single-cell pbulk	CD8_proliferating	Day 1	PDRG1	1.38106	4.93439	2.87856	0.00586345	0.99897	2.75532
Single-cell pbulk	CD8_proliferating	Day 1	IFT74	-1.35233	4.37127	-2.86432	0.00598178	0.99897	-2.74878
Single-cell pbulk	CD8_proliferating	Day 1	TMEM256	-0.883467	7.00473	-2.85934	0.00598896	0.99897	-2.74839
Single-cell pbulk	CD8_proliferating	Day 1	ATP11C	-1.35238	5.1808	-2.86981	0.00601578	0.99897	-2.74692
Single-cell pbulk	CD8_proliferating	Day 1	LINC-PINT	-1.17753	6.52821	-2.85531	0.00605586	0.99897	-2.74474
Single-cell pbulk	CD8_proliferating	Day 1	TMEM11	1.16384	5.43549	2.8551	0.00608377	0.99897	2.74323
Single-cell pbulk	CD8_proliferating	Day 1	CCDC50	1.44061	4.24086	2.83612	0.00642679	0.99897	2.72517
Single-cell pbulk	CD8_proliferating	Day 1	PDCL3	-0.990426	5.81669	-2.87125	0.00650008	0.99897	-2.72143
Single-cell pbulk	CD8_proliferating	Day 1	FOXN3	1.16173	6.76794	2.8124	0.00680407	0.99897	2.70628
Single-cell pbulk	CD8_proliferating	Day 1	RP11-290D2.6	-1.21842	5.97143	-2.80613	0.0069845	0.99897	-2.69758
Single-cell pbulk	CD8_proliferating	Day 1	SETD3	1.16604	5.57086	2.79844	0.00715059	0.99897	2.68975
Single-cell pbulk	CD8_proliferating	Day 1	ZNF362	-1.47035	4.62953	-2.79227	0.00735074	0.99897	-2.68052
Single-cell pbulk	CD8_proliferating	Day 1	ZBTB8OS	1.34268	6.21396	2.78416	0.00736898	0.99897	2.67969
Single-cell pbulk	CD8_proliferating	Day 1	C11orf68	1.29585	5.74358	2.78087	0.00744164	0.99897	2.67641
Single-cell pbulk	CD8_proliferating	Day 1	CSTF2T	-1.20708	5.2982	-2.77116	0.00764362	0.99897	-2.66742
Single-cell pbulk	CD8_proliferating	Day 1	BRWD3	1.12686	4.80782	2.77235	0.00767965	0.99897	2.66584
Single-cell pbulk	CD8_proliferating	Day 1	ATMIN	1.39117	5.01568	2.79171	0.00787178	0.99897	2.65752
Single-cell pbulk	CD8_proliferating	Day 1	NCOA1	1.16939	6.59756	2.74821	0.00815347	0.99897	2.64565
Single-cell pbulk	CD8_proliferating	Day 1	LYSMD3	1.28241	4.87299	2.7338	0.00840588	0.99897	2.63532
Single-cell pbulk	CD8_proliferating	Day 1	CST3	1.25917	4.45415	2.73638	0.00846982	0.99897	2.63274
Single-cell pbulk	CD8_proliferating	Day 1	ETS2	-1.21339	4.45119	-2.71243	0.0088977	0.99897	-2.61596
Single-cell pbulk	CD8_proliferating	Day 1	HOTAIRM1	-1.31898	4.41265	-2.70317	0.00911876	0.99897	-2.60757
Single-cell pbulk	CD8_proliferating	Day 1	TMEM180	-1.10863	3.97785	-2.69297	0.00936922	0.99897	-2.59828
Single-cell pbulk	CD8_proliferating	Day 1	ATXN7L3	-1.33052	4.86792	-2.69551	0.00956476	0.99897	-2.59118
Single-cell pbulk	CD8_proliferating	Day 1	KIAA1407	-1.36519	4.21364	-2.68403	0.0095976	0.99897	-2.59
Single-cell pbulk	CD8_proliferating	Day 1	EMC3	-0.867054	6.51848	-2.67796	0.00974705	0.99897	-2.58468
Single-cell pbulk	CD8_proliferating	Day 1	TAF12	-1.1412	6.31225	-2.68586	0.00977423	0.99897	-2.58372
Single-cell pbulk	CD8_proliferating	Day 1	ATP5E	-0.31358	9.94841	-2.66925	0.0100654	0.99897	-2.57357
Single-cell pbulk	CD8_proliferating	Day 1	MYO1C	-1.05723	3.88267	-2.66393	0.0101132	0.99897	-2.57194
Single-cell pbulk	CD8_proliferating	Day 1	TADA1	1.1243	4.43957	2.64193	0.0107133	0.99897	2.55192
Single-cell pbulk	CD8_proliferating	Day 1	B3GNT2	1.14737	5.99942	2.62808	0.0111075	0.99897	2.5393
Single-cell pbulk	CD8_proliferating	Day 1	SHFM1	0.646446	8.08653	2.63627	0.01125	0.99897	2.53484
Single-cell pbulk	CD8_proliferating	Day 1	C11orf73	1.00671	6.70458	2.62232	0.0112948	0.99897	2.53344
Single-cell pbulk	CD8_proliferating	Day 1	MAP3K11	-1.28362	5.09198	-2.61442	0.0115842	0.99897	-2.52456
Single-cell pbulk	CD8_proliferating	Day 1	MYADM	1.29931	7.4268	2.61055	0.0116742	0.99897	2.52184
Single-cell pbulk	CD8_proliferating	Day 1	ITPR1	1.11639	5.36285	2.61716	0.0118549	0.99897	2.51644
Single-cell pbulk	CD8_proliferating	Day 1	PAPOLA	0.69008	7.65001	2.5979	0.0120931	0.99897	2.50942
Single-cell pbulk	CD8_proliferating	Day 1	ZNF513	-1.04474	4.00285	-2.59502	0.0121042	0.99897	-2.50909
Single-cell pbulk	CD8_proliferating	Day 1	SNX3	0.496576	7.84374	2.5913	0.0124192	0.99897	2.5
Single-cell pbulk	CD8_proliferating	Day 1	CCDC22	1.22404	5.33465	2.58438	0.0124397	0.99897	2.49942
Single-cell pbulk	CD8_proliferating	Day 1	SON	-0.334598	8.78453	-2.5924	0.0126416	0.99897	-2.49371
Single-cell pbulk	CD8_proliferating	Day 1	PEX2	1.10169	5.73325	2.57394	0.012779	0.99897	2.48987
Single-cell pbulk	CD8_proliferating	Day 1	LSM2	0.677115	7.78814	2.57317	0.0128144	0.99897	2.48889
Single-cell pbulk	CD8_proliferating	Day 1	IL17RA	1.16459	6.00171	2.56057	0.0132682	0.99897	2.47649
Single-cell pbulk	CD8_proliferating	Day 1	NDUFC2	-0.630977	7.17103	-2.56398	0.0134292	0.99897	-2.47218
Single-cell pbulk	CD8_proliferating	Day 1	IP6K2	1.16379	6.0512	2.55192	0.0135343	0.99897	2.46939
Single-cell pbulk	CD8_proliferating	Day 1	MAGT1	-1.19713	5.52021	-2.54918	0.0136292	0.99897	-2.46689
Single-cell pbulk	CD8_proliferating	Day 1	ZNF93	-1.03187	4.07311	-2.547	0.0136929	0.99897	-2.46522
Single-cell pbulk	CD8_proliferating	Day 1	USP3	-0.770127	7.14301	-2.58351	0.0137573	0.99897	-2.46354
Single-cell pbulk	CD8_proliferating	Day 1	TBC1D9B	-1.17077	5.47109	-2.53543	0.0141033	0.99897	-2.45462
Single-cell pbulk	CD8_proliferating	Day 1	HMGN4	1.13676	6.81154	2.53189	0.0142528	0.99897	2.45083
Single-cell pbulk	CD8_proliferating	Day 1	TOB2	1.18351	5.36204	2.52987	0.0143048	0.99897	2.44952
Single-cell pbulk	CD8_proliferating	Day 1	TLR1	-1.05765	3.86929	-2.52685	0.0145616	0.99897	-2.4431
Single-cell pbulk	CD8_proliferating	Day 1	URM1	0.828507	6.95419	2.50827	0.0151271	0.99897	2.42932
Single-cell pbulk	CD8_proliferating	Day 1	CASP1	1.20487	6.19823	2.52462	0.0151649	0.99897	2.42842
Single-cell pbulk	CD8_proliferating	Day 1	EP400	1.20238	6.03318	2.508	0.0152015	0.99897	2.42754
Single-cell pbulk	CD8_proliferating	Day 1	KIAA1551	-0.644107	8.48515	-2.50175	0.0156621	0.99897	-2.41669
Single-cell pbulk	CD8_proliferating	Day 1	SMIM15	1.08343	5.934	2.4803	0.0162167	0.99897	2.404
Single-cell pbulk	CD8_proliferating	Day 1	MAK16	-1.04659	4.69018	-2.4711	0.0166006	0.99897	-2.39544
Single-cell pbulk	CD8_proliferating	Day 1	HOXB4	-1.23	4.21897	-2.46946	0.0168542	0.99897	-2.38987
Single-cell pbulk	CD8_proliferating	Day 1	PARVG	0.778881	7.13	2.46467	0.016866	0.99897	2.38962
Single-cell pbulk	CD8_proliferating	Day 1	GABPB2	-1.2627	5.21028	-2.46409	0.0170932	0.99897	-2.3847
Single-cell pbulk	CD8_proliferating	Day 1	PGD	1.00099	6.0675	2.45557	0.0172545	0.99897	2.38124
Single-cell pbulk	CD8_proliferating	Day 1	SLC20A2	1.18971	4.72807	2.4553	0.0172663	0.99897	2.38099
Single-cell pbulk	CD8_proliferating	Day 1	EIF4ENIF1	1.08953	4.45456	2.44586	0.0176782	0.99897	2.37229
Single-cell pbulk	CD8_proliferating	Day 1	ZNF48	-1.27112	4.47871	-2.44538	0.0176995	0.99897	-2.37185
Single-cell pbulk	CD8_proliferating	Day 1	C5orf42	-1.30159	4.70721	-2.4475	0.0177185	0.99897	-2.37145
