## Extended Data Table 5 for "Influenza vaccination and single cell multiomics reveal sex dimorphic immune imprints of prior mild COVID-19" (part 3 of 3)

### Sheet: COVR-F vs. HC-F (continued)
Significant (p < 0.05) single-cell pseudobulk regression model output for the comparison between post-vaccination COVR-F and HC-F. Only subjects 65 years of age or above are included.
Single-cell pbulk	CD8_proliferating	Day 1	TRERF1	-1.25948	5.0121	-2.44485	0.0177236	0.99897	-2.37134
Single-cell pbulk	CD8_proliferating	Day 1	SAMM50	0.962237	6.3859	2.44243	0.0179889	0.99897	2.36585
Single-cell pbulk	CD8_proliferating	Day 1	ELP2	-0.934093	6.15376	-2.44591	0.0180189	0.99897	-2.36523
Single-cell pbulk	CD8_proliferating	Day 1	ZMIZ2	1.15028	4.79994	2.43484	0.0181702	0.99897	2.36213
Single-cell pbulk	CD8_proliferating	Day 1	TTLL12	-1.16707	4.82007	-2.43151	0.018321	0.99897	-2.35907
Single-cell pbulk	CD8_proliferating	Day 1	UCK1	-1.28986	4.95221	-2.42576	0.0185848	0.99897	-2.35376
Single-cell pbulk	CD8_proliferating	Day 1	NOP16	1.10795	5.18801	2.42267	0.0187279	0.99897	2.3509
Single-cell pbulk	CD8_proliferating	Day 1	CCL28	1.19345	5.18143	2.42053	0.0188276	0.99897	2.34893
Single-cell pbulk	CD8_proliferating	Day 1	CXorf40B	-1.14644	4.87048	-2.41679	0.0190346	0.99897	-2.34485
Single-cell pbulk	CD8_proliferating	Day 1	ANAPC1	-1.23972	5.05808	-2.41464	0.0191134	0.99897	-2.34331
Single-cell pbulk	CD8_proliferating	Day 1	RNF139-AS1	-1.12114	4.02817	-2.41842	0.01951	0.99897	-2.33564
Single-cell pbulk	CD8_proliferating	Day 1	PER2	-1.09178	4.11998	-2.40435	0.0195963	0.99897	-2.33399
Single-cell pbulk	CD8_proliferating	Day 1	ANO8	-0.958324	3.81393	-2.40864	0.0196868	0.99897	-2.33226
Single-cell pbulk	CD8_proliferating	Day 1	SLC39A1	-1.27822	4.93389	-2.39079	0.0202624	0.99897	-2.32145
Single-cell pbulk	CD8_proliferating	Day 1	HNRNPH3	-0.661351	7.32683	-2.40236	0.0202856	0.99897	-2.32102
Single-cell pbulk	CD8_proliferating	Day 1	FEM1B	1.1185	5.24552	2.38575	0.020515	0.99897	2.31679
Single-cell pbulk	CD8_proliferating	Day 1	IWS1	0.856069	6.24144	2.38458	0.0206322	0.99897	2.31465
Single-cell pbulk	CD8_proliferating	Day 1	AC008964.1	-0.944051	4.43116	-2.38771	0.0206727	0.99897	-2.31391
Single-cell pbulk	CD8_proliferating	Day 1	MRI1	1.35934	5.07335	2.38208	0.0207006	0.99897	2.3134
Single-cell pbulk	CD8_proliferating	Day 1	GTF2I	0.719761	7.2282	2.3772	0.0209925	0.99897	2.30812
Single-cell pbulk	CD8_proliferating	Day 1	USP30	-1.00468	3.83067	-2.37227	0.0212044	0.99897	-2.30432
Single-cell pbulk	CD8_proliferating	Day 1	HELZ2	1.23427	4.89917	2.38466	0.0212248	0.99897	2.30396
Single-cell pbulk	CD8_proliferating	Day 1	PPP1R14B	1.15643	6.26542	2.36488	0.0216901	0.99897	2.29575
Single-cell pbulk	CD8_proliferating	Day 1	C4orf32	-0.915806	3.9261	-2.35992	0.0218546	0.99897	-2.29288
Single-cell pbulk	CD8_proliferating	Day 1	ATP2B4	1.03012	6.75337	2.36186	0.0218772	0.99897	2.29249
Single-cell pbulk	CD8_proliferating	Day 1	AAED1	-1.3071	4.59621	-2.36261	0.0220225	0.99897	-2.28998
Single-cell pbulk	CD8_proliferating	Day 1	SECISBP2	0.982957	6.49525	2.39986	0.0221532	0.99897	2.28773
Single-cell pbulk	CD8_proliferating	Day 1	ZNF319	-0.790028	3.70537	-2.35147	0.02231	0.99897	-2.28505
Single-cell pbulk	CD8_proliferating	Day 1	RABL5	-1.01932	4.09979	-2.36194	0.0225694	0.99897	-2.28065
Single-cell pbulk	CD8_proliferating	Day 1	TMX4	1.06632	6.72738	2.34398	0.0227374	0.99897	2.27782
Single-cell pbulk	CD8_proliferating	Day 1	NEK2	-0.898862	3.90951	-2.34199	0.0228299	0.99897	-2.27627
Single-cell pbulk	CD8_proliferating	Day 1	RP11-634H22.1	-0.990832	4.00781	-2.34008	0.0229357	0.99897	-2.2745
Single-cell pbulk	CD8_proliferating	Day 1	BTD	-1.08051	4.43651	-2.34302	0.0230036	0.99897	-2.27338
Single-cell pbulk	CD8_proliferating	Day 1	CSPP1	-1.22356	4.93363	-2.34717	0.0231097	0.99897	-2.27162
Single-cell pbulk	CD8_proliferating	Day 1	APAF1	0.995897	5.15918	2.33924	0.0232084	0.99897	2.26999
Single-cell pbulk	CD8_proliferating	Day 1	WAS	0.519983	8.29409	2.33268	0.0233514	0.99897	2.26764
Single-cell pbulk	CD8_proliferating	Day 1	HNRNPUL1	0.520849	8.15962	2.33366	0.0233943	0.99897	2.26693
Single-cell pbulk	CD8_proliferating	Day 1	WARS	0.989467	5.07664	2.33187	0.0233995	0.99897	2.26685
Single-cell pbulk	CD8_proliferating	Day 1	CD226	-1.32484	4.91701	-2.33462	0.0235234	0.99897	-2.26483
Single-cell pbulk	CD8_proliferating	Day 1	SLC35F5	-1.16471	4.47463	-2.32421	0.0238352	0.99897	-2.25978
Single-cell pbulk	CD8_proliferating	Day 1	ARF3	0.760074	6.15688	2.31832	0.0241767	0.99897	2.25431
Single-cell pbulk	CD8_proliferating	Day 1	LMBRD1	0.829969	6.35304	2.31796	0.0242349	0.99897	2.25338
Single-cell pbulk	CD8_proliferating	Day 1	ATP2A3	0.706738	7.34639	2.31669	0.0244259	0.99897	2.25036
Single-cell pbulk	CD8_proliferating	Day 1	SH2B1	-1.11826	5.1025	-2.31366	0.0244599	0.99897	-2.24983
Single-cell pbulk	CD8_proliferating	Day 1	KLHDC4	1.1199	5.7937	2.31995	0.0246165	0.99897	2.24737
Single-cell pbulk	CD8_proliferating	Day 1	UROD	0.916106	5.9917	2.31341	0.0246866	0.99897	2.24627
Single-cell pbulk	CD8_proliferating	Day 1	GZMM	-0.66017	8.208	-2.31065	0.0247742	0.99897	-2.24491
Single-cell pbulk	CD8_proliferating	Day 1	MRPL47	0.787914	6.25098	2.31417	0.0248007	0.99897	2.24449
Single-cell pbulk	CD8_proliferating	Day 1	CD59	-1.31101	5.50682	-2.30228	0.02513	0.99897	-2.2394
Single-cell pbulk	CD8_proliferating	Day 1	CLASP2	1.01265	5.22728	2.30106	0.0252029	0.99897	2.23828
Single-cell pbulk	CD8_proliferating	Day 1	WDR33	0.72176	6.90185	2.29942	0.0253661	0.99897	2.23578
Single-cell pbulk	CD8_proliferating	Day 1	TRIM28	0.642574	7.36572	2.29818	0.0254927	0.99897	2.23385
Single-cell pbulk	CD8_proliferating	Day 1	NOTCH2	-1.10815	5.3898	-2.29625	0.0254958	0.99897	-2.23381
Single-cell pbulk	CD8_proliferating	Day 1	GTF3C5	1.13491	5.68346	2.30389	0.0258448	0.99897	2.22854
Single-cell pbulk	CD8_proliferating	Day 1	INO80B	1.10124	5.1189	2.29357	0.0260575	0.99897	2.22535
Single-cell pbulk	CD8_proliferating	Day 1	MRPL51	0.808213	7.6696	2.28668	0.0260896	0.99897	2.22488
Single-cell pbulk	CD8_proliferating	Day 1	RP11-355B11.2	0.979639	4.18512	2.28651	0.0261055	0.99897	2.22464
Single-cell pbulk	CD8_proliferating	Day 1	TAOK2	-0.979462	4.83549	-2.28463	0.0262758	0.99897	-2.22211
Single-cell pbulk	CD8_proliferating	Day 1	ZNF324	-1.06447	4.16148	-2.28231	0.0263621	0.99897	-2.22084
Single-cell pbulk	CD8_proliferating	Day 1	ST7L	-1.18993	4.406	-2.28634	0.0264509	0.99897	-2.21953
Single-cell pbulk	CD8_proliferating	Day 1	NOD1	1.03328	4.69813	2.28468	0.0268442	0.99897	2.21378
Single-cell pbulk	CD8_proliferating	Day 1	RNF149	0.748311	7.33939	2.28147	0.0275013	0.99897	2.20433
Single-cell pbulk	CD8_proliferating	Day 1	MANEA-AS1	-1.11792	4.75332	-2.26443	0.0275106	0.99897	-2.2042
Single-cell pbulk	CD8_proliferating	Day 1	COL18A1	-0.88907	3.804	-2.2644	0.0275565	0.99897	-2.20354
Single-cell pbulk	CD8_proliferating	Day 1	POLD2	1.09933	5.87068	2.26529	0.0275624	0.99897	2.20346
Single-cell pbulk	CD8_proliferating	Day 1	DDB1	0.806034	7.10921	2.26262	0.0276458	0.99897	2.20228
Single-cell pbulk	CD8_proliferating	Day 1	DERL2	0.909278	6.07858	2.26657	0.0277474	0.99897	2.20084
Single-cell pbulk	CD8_proliferating	Day 1	RNF26	-1.06533	4.49093	-2.26356	0.0277686	0.99897	-2.20054
Single-cell pbulk	CD8_proliferating	Day 1	HIST1H1E	1.0068	9.56609	2.26665	0.0278501	0.99897	2.19939
Single-cell pbulk	CD8_proliferating	Day 1	CYHR1	1.1126	5.41123	2.26254	0.0281479	0.99897	2.19522
Single-cell pbulk	CD8_proliferating	Day 1	WIPF2	0.887692	4.93378	2.25295	0.0282713	0.99897	2.1935
Single-cell pbulk	CD8_proliferating	Day 1	ZMYM5	1.09495	5.65146	2.2773	0.0284469	0.99897	2.19107
Single-cell pbulk	CD8_proliferating	Day 1	RBM10	1.03504	5.70633	2.25013	0.0284608	0.99897	2.19088
Single-cell pbulk	CD8_proliferating	Day 1	UGP2	0.865878	6.83688	2.24997	0.0284821	0.99897	2.19058
Single-cell pbulk	CD8_proliferating	Day 1	ZNF439	-0.909279	4.04627	-2.25387	0.0285858	0.99897	-2.18915
Single-cell pbulk	CD8_proliferating	Day 1	PANK2	1.00195	6.19334	2.24622	0.0287268	0.99897	2.18722
Single-cell pbulk	CD8_proliferating	Day 1	TBC1D5	0.958483	6.0259	2.24931	0.0287428	0.99897	2.187
Single-cell pbulk	CD8_proliferating	Day 1	ACOT9	1.1238	5.48246	2.24578	0.0287557	0.99897	2.18682
Single-cell pbulk	CD8_proliferating	Day 1	HMGB3	1.27874	5.59305	2.2464	0.0291671	0.99897	2.18122
Single-cell pbulk	CD8_proliferating	Day 1	NLE1	1.17246	4.46249	2.24284	0.0292021	0.99897	2.18075
Single-cell pbulk	CD8_proliferating	Day 1	C17orf59	1.01758	5.55713	2.23564	0.0294558	0.99897	2.17733
Single-cell pbulk	CD8_proliferating	Day 1	CNPY3	0.740716	7.30454	2.23546	0.0294663	0.99897	2.17719
Single-cell pbulk	CD8_proliferating	Day 1	POLR1C	-1.12989	4.57089	-2.23476	0.0295152	0.99897	-2.17654
Single-cell pbulk	CD8_proliferating	Day 1	DNAJC16	-1.09362	4.98986	-2.22597	0.0303617	0.99897	-2.16534
Single-cell pbulk	CD8_proliferating	Day 1	PIBF1	-1.1565	5.57884	-2.222	0.0304188	0.99897	-2.16459
Single-cell pbulk	CD8_proliferating	Day 1	RNF138	-0.961826	6.08425	-2.22955	0.0304235	0.99897	-2.16453
Single-cell pbulk	CD8_proliferating	Day 1	RACGAP1	-1.29535	5.13918	-2.2289	0.0304948	0.99897	-2.1636
Single-cell pbulk	CD8_proliferating	Day 1	RSRC1	1.0994	6.06873	2.2231	0.0304996	0.99897	2.16354
Single-cell pbulk	CD8_proliferating	Day 1	PIK3CB	-1.09699	4.48252	-2.21966	0.0305891	0.99897	-2.16238
Single-cell pbulk	CD8_proliferating	Day 1	MUS81	1.00529	5.57962	2.21906	0.0307216	0.99897	2.16066
Single-cell pbulk	CD8_proliferating	Day 1	PARP9	-0.846761	6.28893	-2.21662	0.0308029	0.99897	-2.15961
Single-cell pbulk	CD8_proliferating	Day 1	RPF1	-1.03142	5.63694	-2.22054	0.0308953	0.99897	-2.15842
Single-cell pbulk	CD8_proliferating	Day 1	CASP10	-1.0209	4.31004	-2.21413	0.030984	0.99897	-2.15728
Single-cell pbulk	CD8_proliferating	Day 1	APOM	-1.02717	4.319	-2.21243	0.0311077	0.99897	-2.15569
Single-cell pbulk	CD8_proliferating	Day 1	PARP11	0.954406	4.81629	2.21072	0.0312327	0.99897	2.15409
Single-cell pbulk	CD8_proliferating	Day 1	TK2	-0.981478	3.90591	-2.21012	0.0312762	0.99897	-2.15354
Single-cell pbulk	CD8_proliferating	Day 1	SERP1	-0.452937	8.32748	-2.21524	0.0312878	0.99897	-2.15339
Single-cell pbulk	CD8_proliferating	Day 1	VPS18	-1.0796	4.59476	-2.21903	0.031357	0.99897	-2.15251
Single-cell pbulk	CD8_proliferating	Day 1	KATNA1	0.96916	5.76638	2.20922	0.0314449	0.99897	2.1514
Single-cell pbulk	CD8_proliferating	Day 1	NTMT1	1.05987	5.47733	2.19705	0.0322476	0.99897	2.14133
Single-cell pbulk	CD8_proliferating	Day 1	DPY19L4	-0.970647	4.42755	-2.19515	0.0323915	0.99897	-2.13955
Single-cell pbulk	CD8_proliferating	Day 1	RABL3	-1.11811	4.85642	-2.19566	0.0324081	0.99897	-2.13934
Single-cell pbulk	CD8_proliferating	Day 1	IPP	1.04076	4.58713	2.19297	0.0325567	0.99897	2.13751
Single-cell pbulk	CD8_proliferating	Day 1	THOC1	-1.25397	5.21605	-2.20845	0.03268	0.99897	-2.13599
Single-cell pbulk	CD8_proliferating	Day 1	PSMG2	0.557304	7.39746	2.18528	0.033214	0.99897	2.12949
Single-cell pbulk	CD8_proliferating	Day 1	RHOT2	-0.899249	5.81248	-2.18255	0.0333568	0.99897	-2.12776
Single-cell pbulk	CD8_proliferating	Day 1	STK16	1.00392	6.06888	2.18062	0.0335126	0.99897	2.12589
Single-cell pbulk	CD8_proliferating	Day 1	TMSB15B	0.865582	4.14017	2.17923	0.0336157	0.99897	2.12465
Single-cell pbulk	CD8_proliferating	Day 1	PPP2R1B	-1.12277	5.0118	-2.18517	0.0339926	0.99897	-2.12016
Single-cell pbulk	CD8_proliferating	Day 1	HIVEP2	-1.1845	5.9491	-2.18361	0.0342178	0.99897	-2.1175
Single-cell pbulk	CD8_proliferating	Day 1	FAM35A	0.878596	5.54594	2.17118	0.0342548	0.99897	2.11706
Single-cell pbulk	CD8_proliferating	Day 1	KDELC2	-1.09759	4.46553	-2.16681	0.0345984	0.99897	-2.11303
Single-cell pbulk	CD8_proliferating	Day 1	NECAP1	-1.0706	5.28473	-2.16544	0.0347414	0.99897	-2.11136
Single-cell pbulk	CD8_proliferating	Day 1	FAM73A	-1.13186	4.70766	-2.16547	0.034807	0.99897	-2.1106
Single-cell pbulk	CD8_proliferating	Day 1	TIMM17A	0.962057	6.09706	2.16303	0.0349452	0.99897	2.10899
Single-cell pbulk	CD8_proliferating	Day 1	FAM83D	-0.887827	4.267	-2.16835	0.0349829	0.99897	-2.10856
Single-cell pbulk	CD8_proliferating	Day 1	PPIP5K2	0.863996	6.42248	2.1621	0.0351031	0.99897	2.10717
Single-cell pbulk	CD8_proliferating	Day 1	DCLRE1A	-1.01732	4.61151	-2.16514	0.0352103	0.99897	-2.10593
Single-cell pbulk	CD8_proliferating	Day 1	ZNF667-AS1	-0.864237	3.7105	-2.16125	0.0352229	0.99897	-2.10579
Single-cell pbulk	CD8_proliferating	Day 1	LRSAM1	-0.873906	4.09523	-2.15837	0.0352806	0.99897	-2.10512
Single-cell pbulk	CD8_proliferating	Day 1	DNAJC18	-0.939581	3.87754	-2.1574	0.0353597	0.99897	-2.10422
Single-cell pbulk	CD8_proliferating	Day 1	GLT8D1	-1.04287	5.42974	-2.14817	0.0361209	0.99897	-2.09556
Single-cell pbulk	CD8_proliferating	Day 1	SERPINB8	-1.09231	4.41327	-2.14662	0.0362552	0.99897	-2.09405
Single-cell pbulk	CD8_proliferating	Day 1	TOR1B	-0.99148	4.94712	-2.14979	0.0363271	0.99897	-2.09325
Single-cell pbulk	CD8_proliferating	Day 1	SUPT6H	0.855179	6.44474	2.14754	0.036416	0.99897	2.09225
Single-cell pbulk	CD8_proliferating	Day 1	KDM6B	-1.02188	4.5128	-2.15103	0.0366277	0.99897	-2.08989
Single-cell pbulk	CD8_proliferating	Day 1	C1D	0.910424	6.39682	2.14251	0.0367608	0.99897	2.08841
Single-cell pbulk	CD8_proliferating	Day 1	CC2D1A	1.17271	4.93663	2.14896	0.0369491	0.99897	2.08633
Single-cell pbulk	CD8_proliferating	Day 1	TRIP11	-0.854693	6.43054	-2.13788	0.0369855	0.99897	-2.08592
Single-cell pbulk	CD8_proliferating	Day 1	GLCCI1	1.04016	6.09223	2.13671	0.0370855	0.99897	2.08482
Single-cell pbulk	CD8_proliferating	Day 1	CPEB4	-0.918672	4.29232	-2.14777	0.0372824	0.99897	-2.08266
Single-cell pbulk	CD8_proliferating	Day 1	PLEKHO1	-1.14174	5.92778	-2.14922	0.0375691	0.99897	-2.07952
Single-cell pbulk	CD8_proliferating	Day 1	PLCB2	1.21863	5.58348	2.13892	0.0375962	0.99897	2.07923
Single-cell pbulk	CD8_proliferating	Day 1	AP1G1	0.840689	6.03133	2.1354	0.0377062	0.99897	2.07803
Single-cell pbulk	CD8_proliferating	Day 1	CIAO1	0.89644	6.53394	2.12778	0.0378528	0.99897	2.07644
Single-cell pbulk	CD8_proliferating	Day 1	CTC-523E23.11	0.998029	5.55307	2.13473	0.0378531	0.99897	2.07644
Single-cell pbulk	CD8_proliferating	Day 1	FLOT2	-0.734054	6.98175	-2.12912	0.0378746	0.99897	-2.07621
Single-cell pbulk	CD8_proliferating	Day 1	GSTK1	0.448894	8.95463	2.12674	0.0379551	0.99897	2.07534
Single-cell pbulk	CD8_proliferating	Day 1	SRD5A1	-1.16873	4.35096	-2.12642	0.0379707	0.99897	-2.07517
Single-cell pbulk	CD8_proliferating	Day 1	BOLA1	0.878603	4.9234	2.12614	0.0381292	0.99897	2.07346
Single-cell pbulk	CD8_proliferating	Day 1	UBXN6	-1.07192	4.46181	-2.12405	0.0381771	0.99897	-2.07295
Single-cell pbulk	CD8_proliferating	Day 1	TBCB	0.519754	7.76532	2.12661	0.0382742	0.99897	2.07191
Single-cell pbulk	CD8_proliferating	Day 1	USO1	-0.981456	5.87696	-2.12289	0.0382786	0.99897	-2.07186
Single-cell pbulk	CD8_proliferating	Day 1	ZSCAN18	-0.874036	3.75737	-2.12195	0.0383609	0.99897	-2.07098
Single-cell pbulk	CD8_proliferating	Day 1	PSMC5	0.549831	7.75911	2.11997	0.0385593	0.99897	2.06886
Single-cell pbulk	CD8_proliferating	Day 1	FOXP4	-1.05148	4.07504	-2.11937	0.0385881	0.99897	-2.06855
Single-cell pbulk	CD8_proliferating	Day 1	ZNRF1	-0.840065	3.91296	-2.12436	0.0387697	0.99897	-2.06662
Single-cell pbulk	CD8_proliferating	Day 1	SPEN	-0.755791	6.74976	-2.11337	0.0391206	0.99897	-2.06292
Single-cell pbulk	CD8_proliferating	Day 1	ZSWIM6	1.05234	5.10572	2.11162	0.0392771	0.99897	2.06127
Single-cell pbulk	CD8_proliferating	Day 1	RCCD1	-0.908219	4.24072	-2.10694	0.0397677	0.99897	-2.05615
Single-cell pbulk	CD8_proliferating	Day 1	PARP3	-1.10859	4.51551	-2.11002	0.0398965	0.99897	-2.05482
Single-cell pbulk	CD8_proliferating	Day 1	KDM1B	-0.975455	4.46998	-2.10332	0.0403901	0.99897	-2.04974
Single-cell pbulk	CD8_proliferating	Day 1	RUFY1	0.913265	6.03524	2.09648	0.0407026	0.99897	2.04655
Single-cell pbulk	CD8_proliferating	Day 1	RPL10A	-0.304768	10.9788	-2.0948	0.0409228	0.99897	-2.04431
Single-cell pbulk	CD8_proliferating	Day 1	KLHL21	-0.881649	4.32296	-2.09759	0.0409866	0.99897	-2.04367
Single-cell pbulk	CD8_proliferating	Day 1	IMMP2L	-1.02265	4.24184	-2.09109	0.0411533	0.99897	-2.04198
Single-cell pbulk	CD8_proliferating	Day 1	SKP2	-1.29952	4.98129	-2.09736	0.0411712	0.99897	-2.0418
Single-cell pbulk	CD8_proliferating	Day 1	TMEM102	-1.01518	4.36074	-2.0889	0.0413772	0.99897	-2.03973
Single-cell pbulk	CD8_proliferating	Day 1	UBR5	0.914915	6.31957	2.08737	0.0415013	0.99897	2.03849
Single-cell pbulk	CD8_proliferating	Day 1	SLC39A11	-0.924232	4.04475	-2.08639	0.0415938	0.99897	-2.03756
Single-cell pbulk	CD8_proliferating	Day 1	HIST1H2AG	1.30545	5.59098	2.08785	0.0416057	0.99897	2.03744
Single-cell pbulk	CD8_proliferating	Day 1	ANKIB1	1.25753	5.50216	2.0849	0.0417358	0.99897	2.03615
Single-cell pbulk	CD8_proliferating	Day 1	SMYD4	1.06299	4.77977	2.08721	0.0418201	0.99897	2.03531
Single-cell pbulk	CD8_proliferating	Day 1	NCOR1	-0.404181	8.20295	-2.08197	0.0420114	0.99897	-2.03341
Single-cell pbulk	CD8_proliferating	Day 1	NEDD8	0.507	8.13956	2.07968	0.0422658	0.99897	2.03089
Single-cell pbulk	CD8_proliferating	Day 1	FAM102B	1.08839	5.54969	2.08359	0.042335	0.99897	2.03021
Single-cell pbulk	CD8_proliferating	Day 1	UBAC2	-0.585256	6.31015	-2.07639	0.0425717	0.99897	-2.02789
Single-cell pbulk	CD8_proliferating	Day 1	ICT1	0.872968	5.99703	2.07519	0.042659	0.99897	2.02703
Single-cell pbulk	CD8_proliferating	Day 1	ZNF765	-0.93911	4.03862	-2.07509	0.0428393	0.99897	-2.02527
Single-cell pbulk	CD8_proliferating	Day 1	HIATL1	-0.896911	5.53023	-2.07371	0.0428795	0.99897	-2.02488
Single-cell pbulk	CD8_proliferating	Day 1	CCDC127	1.12791	4.85985	2.07198	0.043036	0.99897	2.02336
Single-cell pbulk	CD8_proliferating	Day 1	AGAP1	-1.03515	4.46517	-2.07044	0.0431186	0.99897	-2.02256
Single-cell pbulk	CD8_proliferating	Day 1	HDAC7	0.640723	6.74103	2.07021	0.0431404	0.99897	2.02235
Single-cell pbulk	CD8_proliferating	Day 1	AHSA1	0.820425	6.46226	2.06942	0.0432173	0.99897	2.0216
Single-cell pbulk	CD8_proliferating	Day 1	IDH3G	0.621075	6.98939	2.06691	0.0434625	0.99897	2.01924
Single-cell pbulk	CD8_proliferating	Day 1	DGKE	-1.08576	4.86686	-2.0638	0.0437883	0.99897	-2.01611
Single-cell pbulk	CD8_proliferating	Day 1	GLUL	-1.20786	4.82344	-2.06572	0.0438122	0.99897	-2.01588
Single-cell pbulk	CD8_proliferating	Day 1	ARPC4-TTLL3	-0.848273	3.95942	-2.06696	0.044723	0.99897	-2.00725
Single-cell pbulk	CD8_proliferating	Day 1	CCT5	0.74786	7.62409	2.056	0.0448778	0.99897	2.0058
Single-cell pbulk	CD8_proliferating	Day 1	YEATS4	-0.991017	6.00149	-2.05319	0.0448791	0.99897	-2.00579
Single-cell pbulk	CD8_proliferating	Day 1	ZNF134	-0.955715	4.1453	-2.06394	0.0448908	0.99897	-2.00568
Single-cell pbulk	CD8_proliferating	Day 1	ANKRD16	-0.989666	4.18528	-2.05198	0.0449446	0.99897	-2.00517
Single-cell pbulk	CD8_proliferating	Day 1	NIPSNAP3A	0.933604	5.0989	2.05079	0.0450641	0.99897	2.00406
Single-cell pbulk	CD8_proliferating	Day 1	USP20	0.972287	5.17927	2.05321	0.0451187	0.99897	2.00355
Single-cell pbulk	CD8_proliferating	Day 1	RP11-554J4.1	-0.943578	3.96607	-2.04934	0.0452109	0.99897	-2.00269
Single-cell pbulk	CD8_proliferating	Day 1	SKA1	-0.841894	4.0933	-2.05526	0.0452619	0.99897	-2.00221
Single-cell pbulk	CD8_proliferating	Day 1	KIFAP3	1.09673	5.54019	2.05313	0.0453396	0.99897	2.00149
Single-cell pbulk	CD8_proliferating	Day 1	GABARAPL1	1.12621	4.95202	2.06074	0.0456798	0.99897	1.99834
Single-cell pbulk	CD8_proliferating	Day 1	EIF4G1	0.848103	7.02337	2.04145	0.0460148	0.99897	1.99526
Single-cell pbulk	CD8_proliferating	Day 1	DPF2	1.0546	5.79766	2.04437	0.0461308	0.99897	1.99419
Single-cell pbulk	CD8_proliferating	Day 1	CD83	1.0124	4.46004	2.03994	0.0462359	0.99897	1.99323
Single-cell pbulk	CD8_proliferating	Day 1	LANCL1	0.901538	5.95691	2.03682	0.0464933	0.99897	1.99089
Single-cell pbulk	CD8_proliferating	Day 1	SRPRB	0.79412	5.71281	2.03403	0.0467829	0.99897	1.98826
Single-cell pbulk	CD8_proliferating	Day 1	OSBPL3	-1.07733	5.43084	-2.03348	0.0468431	0.99897	-1.98772
Single-cell pbulk	CD8_proliferating	Day 1	CITED4	-0.844515	3.72708	-2.0299	0.0474515	0.99897	-1.98225
Single-cell pbulk	CD8_proliferating	Day 1	STYX	1.04644	5.5702	2.02697	0.0475239	0.99897	1.9816
Single-cell pbulk	CD8_proliferating	Day 1	SPATA5	-1.16539	4.69255	-2.03038	0.0476302	0.99897	-1.98065
Single-cell pbulk	CD8_proliferating	Day 1	FAM217B	-1.00505	5.56486	-2.02369	0.048118	0.99897	-1.97633
Single-cell pbulk	CD8_proliferating	Day 1	AP000783.1	-0.942995	3.99636	-2.02043	0.0482187	0.99897	-1.97544
Single-cell pbulk	CD8_proliferating	Day 1	CLSTN3	-1.0265	4.29942	-2.01769	0.0485174	0.99897	-1.97281
Single-cell pbulk	CD8_proliferating	Day 1	BLMH	0.770526	6.12898	2.01711	0.0487011	0.99897	1.9712
Single-cell pbulk	CD8_proliferating	Day 1	SNRK	0.753375	7.01267	2.01196	0.0491329	0.99897	1.96744
Single-cell pbulk	CD8_proliferating	Day 1	MED16	-1.0428	5.90763	-2.01301	0.0494035	0.99897	-1.96509
Single-cell pbulk	CD8_proliferating	Day 1	TXNRD1	0.734229	6.20193	2.00727	0.0496451	0.99897	1.96301
Single-cell pbulk	CD8_proliferating	Day 1	USP18	1.01293	4.33023	2.00407	0.0499969	0.99897	1.95999
Single-cell pbulk	CD8_TEMRA	Baseline	HIST1H1C	0.741957	6.59094	4.15268	6.72969e-05	0.307563	3.98565
Single-cell pbulk	CD8_TEMRA	Baseline	ECE2	-1.42827	2.74776	-4.0705	9.05928e-05	0.307563	-3.9145
Single-cell pbulk	CD8_TEMRA	Baseline	UHRF2	0.703476	5.94359	3.85745	0.000206809	0.333296	3.71055
Single-cell pbulk	CD8_TEMRA	Baseline	MRPL55	0.597726	5.93485	3.82025	0.000230635	0.333296	3.68286
Single-cell pbulk	CD8_TEMRA	Baseline	ALCAM	-1.57099	1.88724	-3.77019	0.000276954	0.333296	-3.63595
Single-cell pbulk	CD8_TEMRA	Baseline	PDCL3	-0.769325	5.45224	-3.76568	0.000294518	0.333296	-3.62007
Single-cell pbulk	CD8_TEMRA	Baseline	HNRNPDL	0.238577	9.37068	3.63185	0.000457574	0.443847	3.50444
Single-cell pbulk	CD8_TEMRA	Baseline	RP11-17A1.3	-1.71026	1.72073	-3.58799	0.000529819	0.449683	-3.46521
Single-cell pbulk	CD8_TEMRA	Baseline	SNX16	-1.44228	2.87388	-3.44605	0.000838246	0.589544	-3.33985
Single-cell pbulk	CD8_TEMRA	Baseline	CES4A	-1.3512	2.57936	-3.39473	0.000967536	0.589544	-3.2998
Single-cell pbulk	CD8_TEMRA	Baseline	MED15	0.413075	7.23469	3.41105	0.000978345	0.589544	3.29668
Single-cell pbulk	CD8_TEMRA	Baseline	NDUFA2	0.371373	7.22849	3.37337	0.0010419	0.589544	3.27896
Single-cell pbulk	CD8_TEMRA	Baseline	RP11-290D2.6	-0.509239	6.0497	-3.32139	0.00135669	0.61197	-3.20371
Single-cell pbulk	CD8_TEMRA	Baseline	TRIM32	-1.13289	3.51474	-3.27878	0.00145702	0.61197	-3.18311
Single-cell pbulk	CD8_TEMRA	Baseline	GIMAP1	-0.52523	7.4351	-3.26835	0.00152386	0.61197	-3.1701
Single-cell pbulk	CD8_TEMRA	Baseline	METTL5	-0.483057	6.25133	-3.20655	0.00178132	0.61197	-3.12446
Single-cell pbulk	CD8_TEMRA	Baseline	GSC	-1.47848	1.82746	-3.21378	0.00181672	0.61197	-3.11867
Single-cell pbulk	CD8_TEMRA	Baseline	C16orf45	1.38138	3.54728	3.2049	0.00189464	0.61197	3.10627
Single-cell pbulk	CD8_TEMRA	Baseline	KIAA1279	-1.19888	3.57124	-3.16575	0.00205469	0.61197	-3.08221
Single-cell pbulk	CD8_TEMRA	Baseline	FAM161A	-1.38488	1.88526	-3.15169	0.00214841	0.61197	-3.06891
Single-cell pbulk	CD8_TEMRA	Baseline	C11orf35	-1.37874	1.7834	-3.13617	0.00227859	0.61197	-3.05129
Single-cell pbulk	CD8_TEMRA	Baseline	SRSF5	0.212529	9.4545	3.13821	0.00227962	0.61197	3.05116
Single-cell pbulk	CD8_TEMRA	Baseline	RPF1	0.628901	5.36853	3.1172	0.00235217	0.61197	3.04174
Single-cell pbulk	CD8_TEMRA	Baseline	HLA-DQA1	-1.97538	5.50247	-3.31598	0.0023525	0.61197	-3.04169
Single-cell pbulk	CD8_TEMRA	Baseline	HEBP2	0.649541	6.50865	3.14589	0.00258932	0.61197	3.0127
Single-cell pbulk	CD8_TEMRA	Baseline	RIOK3	0.482844	7.01649	3.0987	0.00258971	0.61197	3.01266
Single-cell pbulk	CD8_TEMRA	Baseline	RP11-483I13.5	-1.33857	1.9946	-3.08812	0.00270689	0.61197	-2.9992
Single-cell pbulk	CD8_TEMRA	Baseline	EXOC8	0.754704	5.18473	3.06961	0.002728	0.61197	2.99683
Single-cell pbulk	CD8_TEMRA	Baseline	SH2B1	0.521675	5.34502	3.04466	0.00293982	0.61197	2.97396
Single-cell pbulk	CD8_TEMRA	Baseline	VSIG4	-1.03948	1.03135	-3.0633	0.00294135	0.61197	-2.9738
Single-cell pbulk	CD8_TEMRA	Baseline	KANSL2	0.602301	5.47919	3.03442	0.00312428	0.61197	2.95524
Single-cell pbulk	CD8_TEMRA	Baseline	C9orf139	-1.42735	1.81541	-3.03564	0.00320185	0.61197	-2.94766
Single-cell pbulk	CD8_TEMRA	Baseline	CMTM8	-1.36283	1.73601	-3.02129	0.00321939	0.61197	-2.94597
Single-cell pbulk	CD8_TEMRA	Baseline	AGBL5	-0.88657	3.31942	-3.01394	0.00323142	0.61197	-2.94482
Single-cell pbulk	CD8_TEMRA	Baseline	SEC24B-AS1	-1.34222	1.82345	-3.0006	0.00335939	0.61197	-2.93278
Single-cell pbulk	CD8_TEMRA	Baseline	MGAT1	-0.33816	6.76397	-2.98553	0.00362416	0.61197	-2.90915
Single-cell pbulk	CD8_TEMRA	Baseline	HIST1H1E	0.464689	9.10183	2.98199	0.0037218	0.61197	2.90083
Single-cell pbulk	CD8_TEMRA	Baseline	RBMX	-0.27404	7.65924	-2.98018	0.00373603	0.61197	-2.89963
Single-cell pbulk	CD8_TEMRA	Baseline	MAL	-1.47678	2.24094	-2.98639	0.00376538	0.61197	-2.89718
Single-cell pbulk	CD8_TEMRA	Baseline	KDM5D	-1.05116	3.54356	-2.96018	0.00384528	0.61197	-2.89058
Single-cell pbulk	CD8_TEMRA	Baseline	IDS	0.26254	8.29143	2.96136	0.0038792	0.61197	2.88782
Single-cell pbulk	CD8_TEMRA	Baseline	UBXN10	-1.38722	2.17759	-2.94229	0.00400224	0.61197	-2.87799
Single-cell pbulk	CD8_TEMRA	Baseline	ECI2	0.484582	5.7408	2.94908	0.00419924	0.61197	2.86279
Single-cell pbulk	CD8_TEMRA	Baseline	SRSF11	0.214422	8.48228	2.91985	0.00428167	0.61197	2.85663
Single-cell pbulk	CD8_TEMRA	Baseline	IFIT2	0.70821	4.82824	2.92273	0.00428962	0.61197	2.85604
Single-cell pbulk	CD8_TEMRA	Baseline	SBF1	0.658331	5.79664	2.91794	0.00431928	0.61197	2.85385
Single-cell pbulk	CD8_TEMRA	Baseline	UBC	0.18472	10.7259	2.93984	0.00434492	0.61197	2.85197
Single-cell pbulk	CD8_TEMRA	Baseline	SOCS5	1.10763	3.51706	2.9142	0.00435069	0.61197	2.85155
Single-cell pbulk	CD8_TEMRA	Baseline	GANAB	-0.387718	6.21607	-2.91059	0.00449101	0.61197	-2.84144
Single-cell pbulk	CD8_TEMRA	Baseline	CIITA	-1.04606	2.90789	-2.90833	0.00454865	0.61197	-2.83737
Single-cell pbulk	CD8_TEMRA	Baseline	LINC00278	-1.10675	2.58946	-2.91797	0.00466461	0.61197	-2.82933
Single-cell pbulk	CD8_TEMRA	Baseline	NDUFC1	0.463147	6.70192	2.87179	0.00495566	0.61197	2.8099
Single-cell pbulk	CD8_TEMRA	Baseline	WNT1	-1.20417	2.3141	-2.87521	0.00495749	0.61197	-2.80978
Single-cell pbulk	CD8_TEMRA	Baseline	TIAM1	-1.26613	1.54847	-2.88019	0.00500247	0.61197	-2.80687
Single-cell pbulk	CD8_TEMRA	Baseline	SLC19A1	-1.3624	2.05266	-2.88026	0.00511572	0.61197	-2.79966
Single-cell pbulk	CD8_TEMRA	Baseline	SLC9A3R2	-1.08013	2.73804	-2.86419	0.00513133	0.61197	-2.79867
Single-cell pbulk	CD8_TEMRA	Baseline	AP003068.23	-1.35407	2.36288	-2.8518	0.00522682	0.61197	-2.79271
Single-cell pbulk	CD8_TEMRA	Baseline	ABAT	-0.977299	2.81751	-2.85176	0.00522743	0.61197	-2.79267
Single-cell pbulk	CD8_TEMRA	Baseline	CD55	-0.625951	6.40181	-2.8554	0.00562601	0.639635	-2.76882
Single-cell pbulk	CD8_TEMRA	Baseline	ZNF143	-0.630893	5.50066	-2.83131	0.00579214	0.639635	-2.75932
Single-cell pbulk	CD8_TEMRA	Baseline	TTL	0.948427	4.12943	2.81382	0.00583646	0.639635	2.75683
Single-cell pbulk	CD8_TEMRA	Baseline	TMEM180	1.11884	2.838	2.83841	0.00584055	0.639635	2.7566
Single-cell pbulk	CD8_TEMRA	Baseline	LGALS9B	-1.49648	1.58553	-2.84095	0.00597742	0.644234	-2.74902
Single-cell pbulk	CD8_TEMRA	Baseline	HAUS7	-1.18821	2.04857	-2.80148	0.006113	0.644456	-2.74166
Single-cell pbulk	CD8_TEMRA	Baseline	KIAA1524	-1.23257	2.12345	-2.79844	0.00620864	0.644456	-2.73655
Single-cell pbulk	CD8_TEMRA	Baseline	YIPF1	-0.659866	4.42729	-2.78928	0.00626423	0.644456	-2.73362
Single-cell pbulk	CD8_TEMRA	Day 1	BHLHB9	-1.67392	1.73236	-4.05882	9.77772e-05	0.663907	-3.89604
Single-cell pbulk	CD8_TEMRA	Baseline	HIST1H2BN	1.04783	3.6338	2.77205	0.0066826	0.665636	2.71226
Single-cell pbulk	CD8_TEMRA	Baseline	ELF2	0.33033	6.68768	2.76163	0.00678078	0.665636	2.70742
Single-cell pbulk	CD8_TEMRA	Baseline	CLDN7	-1.28166	1.52406	-2.76854	0.00698883	0.665636	-2.69738
Single-cell pbulk	CD8_TEMRA	Baseline	OSBPL2	0.736846	4.74175	2.75063	0.00702183	0.665636	2.69581
Single-cell pbulk	CD8_TEMRA	Baseline	ZNF512B	-1.13734	3.02055	-2.76892	0.00710025	0.665636	-2.69211
Single-cell pbulk	CD8_TEMRA	Baseline	DET1	-1.08717	2.58383	-2.74917	0.00717681	0.665636	-2.68853
Single-cell pbulk	CD8_TEMRA	Baseline	KHK	-1.24491	2.65048	-2.74511	0.00720686	0.665636	-2.68713
Single-cell pbulk	CD8_TEMRA	Baseline	ACD	0.556584	5.75767	2.73927	0.00725436	0.665636	2.68494
Single-cell pbulk	CD8_TEMRA	Baseline	PHLPP2	-1.01879	3.1628	-2.72862	0.00744999	0.674472	-2.67603
Single-cell pbulk	CD8_TEMRA	Baseline	MLH1	-0.551029	5.02576	-2.72582	0.00757183	0.675175	-2.67059
Single-cell pbulk	CD8_TEMRA	Baseline	PSMA8	-1.19509	2.12575	-2.72979	0.00783181	0.675175	-2.65924
Single-cell pbulk	CD8_TEMRA	Baseline	LINS	0.54261	5.5137	2.71605	0.00790224	0.675175	2.65622
Single-cell pbulk	CD8_TEMRA	Baseline	C19orf40	-1.28277	1.98049	-2.7329	0.00794502	0.675175	-2.6544
Single-cell pbulk	CD8_TEMRA	Baseline	CDC23	0.812211	4.35834	2.70395	0.00798373	0.675175	2.65276
Single-cell pbulk	CD8_TEMRA	Baseline	YARS	-0.418256	6.52596	-2.71392	0.00810523	0.675175	-2.64765
Single-cell pbulk	CD8_TEMRA	Baseline	CEP120	0.532599	5.8652	2.69801	0.00817544	0.675175	2.64474
Single-cell pbulk	CD8_TEMRA	Baseline	PIGW	1.06411	2.66822	2.69163	0.00826465	0.675175	2.64106
Single-cell pbulk	CD8_TEMRA	Baseline	C1orf63	0.245862	8.75906	2.69976	0.00835267	0.675175	2.63747
Single-cell pbulk	CD8_TEMRA	Baseline	NUF2	-1.20673	2.18303	-2.6837	0.00851288	0.676687	-2.63102
Single-cell pbulk	CD8_TEMRA	Baseline	SENP3	0.926726	3.96965	2.68237	0.00858618	0.676687	2.62811
Single-cell pbulk	CD8_TEMRA	Baseline	URB1	-0.934539	3.58309	-2.68563	0.00884101	0.676687	-2.61814
Single-cell pbulk	CD8_TEMRA	Baseline	UTY	-1.15214	3.81752	-2.66661	0.00886301	0.676687	-2.61729
Single-cell pbulk	CD8_TEMRA	Baseline	CDKN2AIP	0.411698	5.91279	2.65799	0.00907803	0.676687	2.6091
Single-cell pbulk	CD8_TEMRA	Baseline	ZNF18	-0.862967	3.56532	-2.66415	0.00908423	0.676687	-2.60887
Single-cell pbulk	CD8_TEMRA	Baseline	SLC44A2	0.310007	7.25779	2.65907	0.00921512	0.676687	2.60397
Single-cell pbulk	CD8_TEMRA	Baseline	TSGA10	-1.07312	3.52763	-2.66627	0.00938389	0.676687	-2.59774
Single-cell pbulk	CD8_TEMRA	Baseline	VPS26B	0.379924	6.85505	2.66025	0.00940272	0.676687	2.59705
Single-cell pbulk	CD8_TEMRA	Baseline	ST3GAL3	1.01075	3.63913	2.64414	0.00944631	0.676687	2.59546
Single-cell pbulk	CD8_TEMRA	Baseline	TAX1BP1	0.227762	8.14815	2.64795	0.00946763	0.676687	2.59469
Single-cell pbulk	CD8_TEMRA	Baseline	AD000090.2	-1.19047	2.1164	-2.64682	0.00961258	0.67989	-2.58946
Single-cell pbulk	CD8_TEMRA	Baseline	CETN3	-1.00448	3.49078	-2.63601	0.00982504	0.687753	-2.58193
Single-cell pbulk	CD8_TEMRA	Baseline	ZNF710	-1.07947	3.05936	-2.62709	0.00996273	0.689495	-2.57712
Single-cell pbulk	CD8_TEMRA	Baseline	BUB3	0.223684	7.98442	2.62491	0.0101594	0.689495	2.57036
Single-cell pbulk	CD8_TEMRA	Baseline	FAM21A	0.388447	6.1004	2.60898	0.0104307	0.689495	2.56122
Single-cell pbulk	CD8_TEMRA	Baseline	ALG9	0.791838	3.9306	2.60148	0.0106087	0.689495	2.55533
Single-cell pbulk	CD8_TEMRA	Baseline	KLHL9	0.544015	5.4819	2.60129	0.0106141	0.689495	2.55515
Single-cell pbulk	CD8_TEMRA	Baseline	MAP3K6	1.03697	3.88445	2.61545	0.0106171	0.689495	2.55505
Single-cell pbulk	CD8_TEMRA	Baseline	PLXDC2	-1.13989	1.73684	-2.59837	0.010839	0.689495	-2.54785
Single-cell pbulk	CD8_TEMRA	Baseline	ARRDC5	-1.14681	2.09094	-2.59583	0.0108872	0.689495	-2.5463
Single-cell pbulk	CD8_TEMRA	Baseline	CCDC18	0.799321	4.56805	2.58904	0.0110008	0.689495	2.54267
Single-cell pbulk	CD8_TEMRA	Baseline	CNKSR2	-1.05557	1.39722	-2.59683	0.0111513	0.689495	-2.53792
Single-cell pbulk	CD8_TEMRA	Baseline	RAB2A	0.242091	7.61335	2.58821	0.0111638	0.689495	2.53753
Single-cell pbulk	CD8_TEMRA	Baseline	TAF1A	0.862054	3.09851	2.58682	0.0112621	0.689495	2.53446
Single-cell pbulk	CD8_TEMRA	Baseline	HNRNPU	0.192979	9.02393	2.58335	0.0112672	0.689495	2.5343
Single-cell pbulk	CD8_TEMRA	Baseline	LUC7L	0.394922	6.23139	2.57981	0.0112716	0.689495	2.53416
Single-cell pbulk	CD8_TEMRA	Baseline	EIF1AY	-0.897775	3.26947	-2.57499	0.0114105	0.691762	-2.52987
Single-cell pbulk	CD8_TEMRA	Baseline	THNSL1	-1.25978	1.87718	-2.57426	0.01158	0.691786	-2.52469
Single-cell pbulk	CD8_TEMRA	Baseline	INTS3	0.761331	4.50304	2.56931	0.0116766	0.691786	2.52177
Single-cell pbulk	CD8_TEMRA	Baseline	CEP95	0.440451	6.2197	2.55962	0.0118947	0.691786	2.51525
Single-cell pbulk	CD8_TEMRA	Baseline	HNRNPU-AS1	-0.901895	3.70597	-2.55866	0.0122322	0.691786	-2.50537
Single-cell pbulk	CD8_TEMRA	Baseline	KLHL22	-0.719907	4.40268	-2.54486	0.0123721	0.691786	-2.50135
Single-cell pbulk	CD8_TEMRA	Baseline	GOT1	0.826301	4.51821	2.54169	0.0124784	0.691786	2.49832
Single-cell pbulk	CD8_TEMRA	Baseline	NT5DC3	-1.14169	1.81655	-2.54404	0.0125233	0.691786	-2.49705
Single-cell pbulk	CD8_TEMRA	Baseline	ZFC3H1	0.336262	6.84949	2.54228	0.0126001	0.691786	2.49488
Single-cell pbulk	CD8_TEMRA	Baseline	TMEM126A	-0.491708	5.50493	-2.53176	0.0128498	0.691786	-2.48791
Single-cell pbulk	CD8_TEMRA	Baseline	OTUD1	0.905991	4.18347	2.53152	0.0129063	0.691786	2.48635
Single-cell pbulk	CD8_TEMRA	Baseline	IKBKG	0.465117	6.17843	2.53118	0.0129383	0.691786	2.48546
Single-cell pbulk	CD8_TEMRA	Baseline	CARD9	-1.15612	2.44626	-2.52752	0.0129656	0.691786	-2.48471
Single-cell pbulk	CD8_TEMRA	Baseline	NOLC1	-0.308255	6.48377	-2.52622	0.0131113	0.691786	-2.48073
Single-cell pbulk	CD8_TEMRA	Baseline	KPNA2	-0.517387	5.25579	-2.5283	0.0131147	0.691786	-2.48064
Single-cell pbulk	CD8_TEMRA	Baseline	RP11-307C12.12	-0.93105	3.4129	-2.5212	0.0131841	0.691786	-2.47876
Single-cell pbulk	CD8_TEMRA	Baseline	TAPSAR1	0.34624	6.93007	2.52581	0.0132037	0.691786	2.47823
Single-cell pbulk	CD8_TEMRA	Baseline	ZFAND6	0.340863	6.91451	2.52135	0.0132618	0.691786	2.47666
Single-cell pbulk	CD8_TEMRA	Baseline	USP33	0.368674	6.68218	2.51886	0.0134646	0.691786	2.47124
Single-cell pbulk	CD8_TEMRA	Baseline	DOCK10	-0.319503	7.2467	-2.51723	0.0135424	0.691786	-2.46918
Single-cell pbulk	CD8_TEMRA	Baseline	CTD-3187F8.14	-1.24358	1.43301	-2.53395	0.0136202	0.691786	-2.46713
Single-cell pbulk	CD8_TEMRA	Baseline	P2RY11	-1.353	2.4966	-2.52078	0.0137166	0.691786	-2.4646
Single-cell pbulk	CD8_TEMRA	Baseline	AC073115.6	-1.20128	1.72554	-2.52627	0.0137843	0.691786	-2.46283
Single-cell pbulk	CD8_TEMRA	Baseline	ETV7	-1.20082	2.06832	-2.51411	0.0138063	0.691786	-2.46227
Single-cell pbulk	CD8_TEMRA	Baseline	CDK8	-0.597496	4.79626	-2.50258	0.0138561	0.691786	-2.46097
Single-cell pbulk	CD8_TEMRA	Baseline	RP11-262H14.3	-1.62234	1.82858	-2.55218	0.0141164	0.694275	-2.45429
Single-cell pbulk	CD8_TEMRA	Baseline	RNPEP	0.518171	5.56392	2.49352	0.0141941	0.694275	2.45231
Single-cell pbulk	CD8_TEMRA	Baseline	FMNL1	0.197043	8.40788	2.4981	0.0142127	0.694275	2.45184
Single-cell pbulk	CD8_TEMRA	Day 28	KDM5D	-1.47272	3.54356	-4.00649	0.000123697	0.699517	-3.83868
Single-cell pbulk	CD8_TEMRA	Day 28	RAB11B-AS1	-1.51521	2.90116	-3.44426	0.000822235	0.699517	-3.3452
Single-cell pbulk	CD8_TEMRA	Day 28	PRPSAP2	0.839906	5.28343	3.43876	0.000836942	0.699517	3.34028
Single-cell pbulk	CD8_TEMRA	Day 28	HMOX1	-1.88502	2.30533	-3.41909	0.00103737	0.699517	-3.28019
Single-cell pbulk	CD8_TEMRA	Day 28	ARL6	-1.54118	2.70935	-3.35473	0.0011098	0.699517	-3.2611
Single-cell pbulk	CD8_TEMRA	Day 28	HNRNPAB	-0.414689	6.9183	-3.35353	0.00111274	0.699517	-3.26035
Single-cell pbulk	CD8_TEMRA	Day 28	C21orf58	-1.51876	2.03793	-3.34047	0.00123093	0.699517	-3.23162
Single-cell pbulk	CD8_TEMRA	Day 28	KIAA1324L	-1.48896	2.43747	-3.34322	0.00124698	0.699517	-3.22791
Single-cell pbulk	CD8_TEMRA	Day 28	FIGNL1	-1.26616	3.39693	-3.33146	0.00125033	0.699517	-3.22714
Single-cell pbulk	CD8_TEMRA	Day 28	EEF2K	-1.12542	3.82344	-3.27737	0.00141715	0.699517	-3.19114
Single-cell pbulk	CD8_TEMRA	Day 28	ARFGAP3	-0.490529	6.65646	-3.26901	0.00148017	0.699517	-3.17854
Single-cell pbulk	CD8_TEMRA	Day 28	BTBD11	-1.45499	2.48166	-3.26836	0.00154372	0.699517	-3.16634
Single-cell pbulk	CD8_TEMRA	Day 28	CNIH3	-1.526	2.14765	-3.21036	0.00177928	0.699517	-3.1248
Single-cell pbulk	CD8_TEMRA	Day 28	SPATA20	-1.17424	4.15352	-3.18741	0.00191272	0.699517	-3.10346
Single-cell pbulk	CD8_TEMRA	Day 28	DNAJC27	1.15336	4.25255	3.16832	0.00200369	0.699517	3.08968
Single-cell pbulk	CD8_TEMRA	Day 28	RAB12	0.980918	4.06276	3.14679	0.00215332	0.699517	3.06823
Single-cell pbulk	CD8_TEMRA	Day 28	ZRANB2	0.424146	7.36542	3.13526	0.00223348	0.699517	3.05729
Single-cell pbulk	CD8_TEMRA	Day 28	DEPDC5	1.0277	4.23746	3.1129	0.0023881	0.699517	3.03717
Single-cell pbulk	CD8_TEMRA	Day 28	MAPK11	-1.26527	2.08985	-3.10996	0.00240867	0.699517	-3.03458
Single-cell pbulk	CD8_TEMRA	Day 28	TBC1D4	-1.54666	2.75113	-3.13231	0.00241714	0.699517	-3.03353
Single-cell pbulk	CD8_TEMRA	Day 28	MAL	-1.67884	2.24094	-3.1152	0.00247742	0.699517	-3.02609
Single-cell pbulk	CD8_TEMRA	Day 28	TM9SF4	0.944436	5.25447	3.09936	0.0024887	0.699517	3.02471
Single-cell pbulk	CD8_TEMRA	Day 28	TAX1BP1	0.292966	8.14815	3.07021	0.00274089	0.699517	2.9954
Single-cell pbulk	CD8_TEMRA	Day 28	NAGS	-1.38809	2.17318	-3.06012	0.00288489	0.699517	-2.97974
Single-cell pbulk	CD8_TEMRA	Day 28	ETNK2	-1.28347	1.82675	-3.04471	0.00298123	0.699517	-2.96967
Single-cell pbulk	CD8_TEMRA	Day 28	LMBR1	0.769771	5.67682	3.03065	0.00306738	0.699517	2.9609
Single-cell pbulk	CD8_TEMRA	Day 28	HSP90AA1	-0.201916	9.91444	-3.04393	0.003137	0.699517	-2.95398
Single-cell pbulk	CD8_TEMRA	Day 28	C22orf29	-1.38904	2.73671	-2.9727	0.00367096	0.699517	-2.90513
Single-cell pbulk	CD8_TEMRA	Day 28	CCNL2	0.451866	6.22895	2.97179	0.00369813	0.699517	2.90283
Single-cell pbulk	CD8_TEMRA	Day 28	RP11-386I14.4	-1.40806	2.25103	-2.95826	0.00387532	0.699517	-2.88814
Single-cell pbulk	CD8_TEMRA	Day 28	ATP2C1	0.731016	5.02675	2.94631	0.00395951	0.699517	2.88137
Single-cell pbulk	CD8_TEMRA	Day 28	HIST1H4H	-1.26074	2.38856	-2.93967	0.00406021	0.699517	-2.87345
Single-cell pbulk	CD8_TEMRA	Day 28	BCL2L1	-0.551566	6.13257	-2.93577	0.00410609	0.699517	-2.86989
Single-cell pbulk	CD8_TEMRA	Day 28	INPP5D	-0.340977	7.45342	-2.93444	0.00413223	0.699517	-2.86789
Single-cell pbulk	CD8_TEMRA	Day 28	TRIM62	-1.24521	2.87847	-2.92928	0.00419148	0.699517	-2.86338
Single-cell pbulk	CD8_TEMRA	Day 28	C15orf61	0.504389	6.14384	2.93489	0.00420616	0.699517	2.86227
Single-cell pbulk	CD8_TEMRA	Day 28	GEMIN5	-0.915383	4.38646	-2.91331	0.00436225	0.699517	-2.8507
Single-cell pbulk	CD8_TEMRA	Day 28	LRRC8B	-1.21873	2.71891	-2.91166	0.00439032	0.699517	-2.84866
Single-cell pbulk	CD8_TEMRA	Day 28	GANAB	0.4444	6.21607	2.89229	0.00465526	0.699517	2.82997
Single-cell pbulk	CD8_TEMRA	Day 28	ZSCAN2	-0.938615	3.56251	-2.89112	0.00465774	0.699517	-2.8298
Single-cell pbulk	CD8_TEMRA	Day 28	USP47	0.422744	6.80614	2.87955	0.00481894	0.699517	2.81889
Single-cell pbulk	CD8_TEMRA	Day 28	UFSP2	0.856164	5.1109	2.8627	0.00506721	0.699517	2.80273
Single-cell pbulk	CD8_TEMRA	Day 28	PHC2	0.646335	5.55544	2.86176	0.00507803	0.699517	2.80204
Single-cell pbulk	CD8_TEMRA	Day 28	SRSF2	-0.33115	8.28733	-2.89208	0.005087	0.699517	-2.80147
Single-cell pbulk	CD8_TEMRA	Day 28	SLC2A1	0.863521	5.00038	2.85588	0.00516656	0.699517	2.79646
Single-cell pbulk	CD8_TEMRA	Day 28	RP11-307C12.12	-1.16433	3.4129	-2.85047	0.00524718	0.699517	-2.79145
Single-cell pbulk	CD8_TEMRA	Day 28	SRRM2	0.207224	9.19086	2.84718	0.00533396	0.699517	2.78614
Single-cell pbulk	CD8_TEMRA	Day 28	ZNF737	0.721158	5.11651	2.84608	0.00535098	0.699517	2.78511
Single-cell pbulk	CD8_TEMRA	Day 28	ZNF75A	0.74927	5.23881	2.83744	0.00546901	0.699517	2.77803
Single-cell pbulk	CD8_TEMRA	Day 28	TATDN3	0.924135	4.39654	2.82384	0.00567444	0.699517	2.76602
Single-cell pbulk	CD8_TEMRA	Day 28	UFD1L	-0.376029	6.56021	-2.83464	0.0057097	0.699517	-2.764
Single-cell pbulk	CD8_TEMRA	Day 28	FARP2	1.05268	3.40917	2.81586	0.00580211	0.699517	2.75876
Single-cell pbulk	CD8_TEMRA	Day 28	PRKAB2	-0.941242	4.15283	-2.80406	0.00604331	0.699517	-2.74542
Single-cell pbulk	CD8_TEMRA	Day 28	CTD-3187F8.14	-1.42657	1.43301	-2.82986	0.00604676	0.699517	-2.74524
Single-cell pbulk	CD8_TEMRA	Day 28	ELOVL4	-1.25166	1.87184	-2.79529	0.00620223	0.699517	-2.73689
Single-cell pbulk	CD8_TEMRA	Day 28	INPPL1	-0.817985	4.6089	-2.77073	0.00662713	0.699517	-2.71502
Single-cell pbulk	CD8_TEMRA	Day 28	TICAM1	-0.825139	4.4334	-2.77421	0.00663733	0.699517	-2.71451
Single-cell pbulk	CD8_TEMRA	Day 28	NNT	0.603202	5.69173	2.75892	0.00683509	0.699517	2.70477
Single-cell pbulk	CD8_TEMRA	Day 28	AFAP1	1.16311	3.74178	2.7559	0.00692195	0.699517	2.70058
Single-cell pbulk	CD8_TEMRA	Day 28	FAM171A2	-1.25981	1.81256	-2.74775	0.0070688	0.699517	-2.69359
Single-cell pbulk	CD8_TEMRA	Day 28	EIF1AY	-1.00069	3.26947	-2.74631	0.00708273	0.699517	-2.69293
Single-cell pbulk	CD8_TEMRA	Day 28	NRL	-1.17508	2.49168	-2.74736	0.00714682	0.699517	-2.68992
Single-cell pbulk	CD8_TEMRA	Day 28	PRUNE	0.870148	4.4234	2.74165	0.00717702	0.699517	2.68852
Single-cell pbulk	CD8_TEMRA	Day 28	TTTY15	-1.03005	3.49261	-2.73701	0.0072756	0.699517	-2.68396
Single-cell pbulk	CD8_TEMRA	Day 28	THNSL1	-1.37818	1.87718	-2.73915	0.00730214	0.699517	-2.68274
Single-cell pbulk	CD8_TEMRA	Day 28	C1orf56	-1.17818	2.99777	-2.73487	0.00731642	0.699517	-2.68209
Single-cell pbulk	CD8_TEMRA	Day 28	RP11-849H4.2	-1.23822	2.76506	-2.73016	0.00754442	0.699517	-2.67181
Single-cell pbulk	CD8_TEMRA	Day 28	ANKDD1A	-1.4075	2.24014	-2.73329	0.00756672	0.699517	-2.67082
Single-cell pbulk	CD8_TEMRA	Day 28	BCDIN3D	1.08252	4.03421	2.72031	0.00762396	0.699517	2.66828
Single-cell pbulk	CD8_TEMRA	Day 28	F11R	0.937398	4.41463	2.70567	0.00794671	0.699517	2.65433
Single-cell pbulk	CD8_TEMRA	Day 28	ARHGAP10	0.774398	5.62981	2.72542	0.0080416	0.699517	2.65032
Single-cell pbulk	CD8_TEMRA	Day 28	CCAR1	-0.338314	6.82343	-2.69803	0.00818221	0.699517	-2.64446
Single-cell pbulk	CD8_TEMRA	Day 28	CELF1	0.681543	6.06935	2.6939	0.00823565	0.699517	2.64225
Single-cell pbulk	CD8_TEMRA	Day 28	LMNB1	0.843884	4.25272	2.69121	0.00828679	0.699517	2.64016
Single-cell pbulk	CD8_TEMRA	Day 28	TAF4	0.972877	4.08354	2.68679	0.00837737	0.699517	2.63647
Single-cell pbulk	CD8_TEMRA	Day 28	WDR60	0.738261	5.23233	2.6874	0.00841021	0.699517	2.63514
Single-cell pbulk	CD8_TEMRA	Day 28	MED18	1.06142	3.37723	2.68515	0.00842702	0.699517	2.63446
Single-cell pbulk	CD8_TEMRA	Day 28	RP11-20I20.4	-1.21658	2.29643	-2.67704	0.00863848	0.699517	-2.62604
Single-cell pbulk	CD8_TEMRA	Day 28	PLIN3	1.02347	4.12878	2.66485	0.0089274	0.699517	2.61482
Single-cell pbulk	CD8_TEMRA	Day 28	DRAM2	0.589455	5.345	2.65183	0.00923451	0.699517	2.60325
Single-cell pbulk	CD8_TEMRA	Day 28	IPO9-AS1	-1.20588	1.95435	-2.65024	0.00927538	0.699517	-2.60173
Single-cell pbulk	CD8_TEMRA	Day 28	ZNF512B	-1.15653	3.02055	-2.66329	0.0092919	0.699517	-2.60112
Single-cell pbulk	CD8_TEMRA	Day 28	FAM204A	0.387802	6.5566	2.64325	0.00945707	0.699517	2.59507
Single-cell pbulk	CD8_TEMRA	Day 28	KIAA1524	-1.22975	2.12345	-2.63725	0.00967893	0.699517	-2.58709
Single-cell pbulk	CD8_TEMRA	Day 28	NUFIP1	0.959598	4.41359	2.6348	0.00969139	0.699517	2.58665
Single-cell pbulk	CD8_TEMRA	Day 28	UBE2N	-0.328526	6.95975	-2.63415	0.00975662	0.699517	-2.58434
Single-cell pbulk	CD8_TEMRA	Day 28	MOGS	0.501863	6.24478	2.61427	0.0102574	0.699517	2.56703
Single-cell pbulk	CD8_TEMRA	Day 28	ZNF570	-0.961977	3.73375	-2.61234	0.0103092	0.699517	-2.56528
Single-cell pbulk	CD8_TEMRA	Day 28	STARD9	-0.916475	3.89937	-2.60997	0.0103649	0.699517	-2.56341
Single-cell pbulk	CD8_TEMRA	Day 28	DHX36	0.372243	7.02455	2.60981	0.0103718	0.699517	2.56318
Single-cell pbulk	CD8_TEMRA	Day 28	NR3C1	0.344207	7.46702	2.61028	0.010442	0.699517	2.56084
Single-cell pbulk	CD8_TEMRA	Day 28	RP1-197B17.3	-1.32287	2.11628	-2.61409	0.0105019	0.699517	-2.55885
Single-cell pbulk	CD8_TEMRA	Day 28	ASF1A	0.640376	5.70869	2.60448	0.0105268	0.699517	2.55803
Single-cell pbulk	CD8_TEMRA	Day 28	MRPL15	-0.749508	4.85137	-2.60263	0.0105754	0.699517	-2.55642
Single-cell pbulk	CD8_TEMRA	Day 28	C5orf28	1.08054	3.52141	2.60175	0.0106187	0.699517	2.555
Single-cell pbulk	CD8_TEMRA	Day 28	DNAJC17	0.734173	4.94569	2.59806	0.0107231	0.699517	2.55159
Single-cell pbulk	CD8_TEMRA	Day 28	AMIGO1	-1.19814	2.89067	-2.59871	0.0108339	0.699517	-2.54801
Single-cell pbulk	CD8_TEMRA	Day 28	C4orf21	1.25685	3.1162	2.58616	0.0110753	0.699517	2.54032
Single-cell pbulk	CD8_TEMRA	Day 28	TMX4	0.353621	7.46802	2.58507	0.0112515	0.699517	2.53479
Single-cell pbulk	CD8_TEMRA	Day 28	CRAMP1L	-1.03375	3.30012	-2.58014	0.0112947	0.699517	-2.53345
Single-cell pbulk	CD8_TEMRA	Day 28	TBX21	0.322453	8.43228	2.59084	0.011318	0.699517	2.53272
Single-cell pbulk	CD8_TEMRA	Day 28	DIXDC1	-1.13407	1.73456	-2.58187	0.0113231	0.699517	-2.53256
Single-cell pbulk	CD8_TEMRA	Day 28	ATG16L2	0.490181	6.19839	2.57536	0.0114312	0.699517	2.52923
Single-cell pbulk	CD8_TEMRA	Day 28	RP13-188A5.1	-1.13007	2.76974	-2.56803	0.011621	0.699517	-2.52345
Single-cell pbulk	CD8_TEMRA	Day 28	LMO4	0.480137	5.83679	2.56552	0.0117398	0.699517	2.51987
Single-cell pbulk	CD8_TEMRA	Day 28	PLD3	0.484336	6.30934	2.5567	0.0119873	0.699517	2.51252
Single-cell pbulk	CD8_TEMRA	Day 28	RRP12	1.08396	3.91356	2.55401	0.0120703	0.699517	2.51008
Single-cell pbulk	CD8_TEMRA	Day 28	FAM21A	0.432646	6.1004	2.55349	0.0120885	0.699517	2.50955
Single-cell pbulk	CD8_TEMRA	Day 28	PI16	-1.19949	1.42601	-2.55621	0.0121061	0.699517	-2.50904
Single-cell pbulk	CD8_TEMRA	Day 28	RNF121	-0.656653	4.35858	-2.55236	0.0121243	0.699517	-2.50851
Single-cell pbulk	CD8_TEMRA	Day 28	AC009133.17	-1.26423	2.84478	-2.55564	0.0122066	0.699517	-2.50612
Single-cell pbulk	CD8_TEMRA	Day 28	DIS3L2	-0.564747	5.22741	-2.54591	0.0123372	0.699517	-2.50235
Single-cell pbulk	CD8_TEMRA	Day 28	CNIH4	-0.498989	5.85171	-2.53965	0.012547	0.699517	-2.49637
Single-cell pbulk	CD8_TEMRA	Day 28	ZNF558	1.13408	3.39846	2.53373	0.0127744	0.699517	2.49
Single-cell pbulk	CD8_TEMRA	Day 28	LINC00278	-0.993312	2.58946	-2.54394	0.0129179	0.699517	-2.48602
Single-cell pbulk	CD8_TEMRA	Day 28	PRKCSH	0.334796	6.89277	2.52829	0.012936	0.699517	2.48553
Single-cell pbulk	CD8_TEMRA	Day 28	ODF3B	-1.18321	2.911	-2.52582	0.0130532	0.699517	-2.48231
Single-cell pbulk	CD8_TEMRA	Day 28	TOMM40L	-1.08977	3.20433	-2.52263	0.0131336	0.699517	-2.48013
Single-cell pbulk	CD8_TEMRA	Day 28	PRCP	0.581526	5.39724	2.51786	0.0133132	0.699517	2.47528
Single-cell pbulk	CD8_TEMRA	Day 28	CC2D1A	-0.521779	5.29558	-2.51991	0.0134128	0.699517	-2.47262
Single-cell pbulk	CD8_TEMRA	Day 28	SLC35B4	-0.780912	4.22809	-2.5112	0.0135798	0.699517	-2.46819
Single-cell pbulk	CD8_TEMRA	Day 28	FAM114A2	0.784999	4.63852	2.50388	0.0138084	0.699517	2.46221
Single-cell pbulk	CD8_TEMRA	Day 28	SRPK2	0.240512	7.69506	2.50893	0.0138733	0.699517	2.46053
Single-cell pbulk	CD8_TEMRA	Day 28	ZNF319	-0.80192	4.00574	-2.50229	0.0138826	0.699517	-2.46029
Single-cell pbulk	CD8_TEMRA	Day 28	DGUOK	0.29082	7.21963	2.50301	0.0138983	0.699517	2.45988
Single-cell pbulk	CD8_TEMRA	Day 28	ADCK2	-0.803883	3.84055	-2.50082	0.0139214	0.699517	-2.45928
Single-cell pbulk	CD8_TEMRA	Day 28	CLDN7	-1.19606	1.52406	-2.50105	0.014307	0.699517	-2.44946
Single-cell pbulk	CD8_TEMRA	Day 28	UBQLN4	-0.690151	4.66099	-2.49458	0.0143538	0.699517	-2.44828
Single-cell pbulk	CD8_TEMRA	Day 28	LARP7	0.501645	6.00164	2.48553	0.0145026	0.699517	2.44457
Single-cell pbulk	CD8_TEMRA	Day 28	RP11-326C3.11	1.23087	3.33494	2.50094	0.0145319	0.699517	2.44384
Single-cell pbulk	CD8_TEMRA	Day 28	THBS3	-1.13711	2.03197	-2.48404	0.0145767	0.699517	-2.44273
Single-cell pbulk	CD8_TEMRA	Day 28	PPP1R3E	-0.974833	3.90304	-2.48238	0.0146572	0.699517	-2.44074
Single-cell pbulk	CD8_TEMRA	Day 28	ZFY	-0.929304	3.10521	-2.484	0.0147127	0.699517	-2.43937
Single-cell pbulk	CD8_TEMRA	Day 28	NPIPA1	-1.02794	2.29599	-2.47814	0.014891	0.699517	-2.43502
Single-cell pbulk	CD8_TEMRA	Day 28	ZC3H14	-0.541592	5.41623	-2.47375	0.0149578	0.699517	-2.4334
Single-cell pbulk	CD8_TEMRA	Day 28	PCDH1	1.31166	3.58197	2.48276	0.0150308	0.699517	2.43164
Single-cell pbulk	CD8_TEMRA	Day 28	SUMO1	-0.266422	7.31314	-2.4682	0.0151998	0.699517	-2.42758
Single-cell pbulk	CD8_TEMRA	Day 28	CYB5D2	0.955309	3.38779	2.46708	0.0152349	0.699517	2.42675
Single-cell pbulk	CD8_TEMRA	Day 28	RP11-326C3.7	-1.27733	2.38546	-2.46953	0.0153272	0.699517	-2.42455
Single-cell pbulk	CD8_TEMRA	Day 28	PAPOLA	0.268313	7.71902	2.46323	0.015433	0.699517	2.42205
Single-cell pbulk	CD8_TEMRA	Day 28	FAM104B	0.98562	3.96522	2.4595	0.0155426	0.699517	2.41948
Single-cell pbulk	CD8_TEMRA	Day 28	UBN2	-0.801405	4.3731	-2.45808	0.0155895	0.699517	-2.41839
Single-cell pbulk	CD8_TEMRA	Day 28	RUVBL1	0.533101	5.61941	2.45502	0.0157213	0.699517	2.41532
Single-cell pbulk	CD8_TEMRA	Day 28	SARS2	0.948283	4.49139	2.45483	0.0157224	0.699517	2.4153
Single-cell pbulk	CD8_TEMRA	Day 28	TXNL4A	0.259065	7.73796	2.44354	0.0162641	0.699517	2.40294
Single-cell pbulk	CD8_TEMRA	Day 28	TDG	-0.454878	5.75518	-2.44222	0.0162649	0.699517	-2.40292
Single-cell pbulk	CD8_TEMRA	Day 28	PNPLA6	0.578178	5.0078	2.44275	0.0162999	0.699517	2.40213
Single-cell pbulk	CD8_TEMRA	Day 28	PPARGC1B	-1.11661	1.81098	-2.44723	0.0163112	0.699517	-2.40188
Single-cell pbulk	CD8_TEMRA	Day 28	LRIG1	1.06522	3.82518	2.44294	0.0163196	0.699517	2.40169
Single-cell pbulk	CD8_TEMRA	Day 28	ABHD5	0.871526	4.21709	2.43675	0.0164863	0.699517	2.39797
Single-cell pbulk	CD8_TEMRA	Day 28	BPTF	0.214629	8.31964	2.43901	0.0165292	0.699517	2.39702
Single-cell pbulk	CD8_TEMRA	Day 28	CASP10	-0.86947	3.88224	-2.43605	0.0165381	0.699517	-2.39682
Single-cell pbulk	CD8_TEMRA	Day 28	DDX3Y	-1.01831	4.19355	-2.44414	0.0165898	0.699517	-2.39567
Single-cell pbulk	CD8_TEMRA	Day 28	MSANTD3	0.882156	4.40899	2.43265	0.0166628	0.699517	2.39406
Single-cell pbulk	CD8_TEMRA	Day 28	AC008964.1	-0.983828	2.83141	-2.4303	0.0168089	0.699517	-2.39086
Single-cell pbulk	CD8_TEMRA	Day 28	WNT1	-1.10679	2.3141	-2.42736	0.0169184	0.699517	-2.38848
Single-cell pbulk	CD8_TEMRA	Day 28	HLA-DQA1	-1.51958	5.50247	-2.51567	0.0170679	0.699517	-2.38524
Single-cell pbulk	CD8_TEMRA	Day 28	LACTB	-0.645462	4.48734	-2.42073	0.0172723	0.699517	-2.38086
Single-cell pbulk	CD8_TEMRA	Day 28	CDKN2AIP	0.495282	5.91279	2.41838	0.0172944	0.699517	2.38039
Single-cell pbulk	CD8_TEMRA	Day 28	KSR1	-1.02487	2.74374	-2.41824	0.0173245	0.699517	-2.37975
Single-cell pbulk	CD8_TEMRA	Day 28	MORF4L1	0.237072	8.32835	2.41895	0.0173436	0.699517	2.37934
Single-cell pbulk	CD8_TEMRA	Day 28	CEPT1	0.706085	4.72286	2.41708	0.0173744	0.699517	2.37869
Single-cell pbulk	CD8_TEMRA	Day 28	PCYOX1	0.70696	4.78361	2.41076	0.0176538	0.699517	2.3728
Single-cell pbulk	CD8_TEMRA	Day 28	STAMBPL1	0.702384	4.98382	2.41123	0.0177126	0.699517	2.37157
Single-cell pbulk	CD8_TEMRA	Day 28	RHOG	0.290306	7.88474	2.40952	0.0178606	0.699517	2.3685
Single-cell pbulk	CD8_TEMRA	Day 28	FAM185A	-1.04085	3.38996	-2.40483	0.0179135	0.699517	-2.3674
Single-cell pbulk	CD8_TEMRA	Day 28	RP11-73O6.3	-1.02717	2.61311	-2.40597	0.0180478	0.699517	-2.36464
Single-cell pbulk	CD8_TEMRA	Day 28	COL18A1	-1.54638	2.49096	-2.43111	0.0181115	0.699517	-2.36333
Single-cell pbulk	CD8_TEMRA	Day 28	C22orf39	-0.419887	5.81384	-2.39848	0.0182172	0.699517	-2.36117
Single-cell pbulk	CD8_TEMRA	Day 28	NPDC1	-1.19984	4.0588	-2.43401	0.0182697	0.699517	-2.36011
Single-cell pbulk	CD8_TEMRA	Day 28	OBSCN	-1.20344	2.20949	-2.4049	0.0183943	0.699517	-2.35758
Single-cell pbulk	CD8_TEMRA	Day 28	ACACB	-1.03441	2.48495	-2.39821	0.0184248	0.699517	-2.35697
Single-cell pbulk	CD8_TEMRA	Day 28	C1orf233	1.09802	3.1042	2.3964	0.0184523	0.699517	2.35641
Single-cell pbulk	CD8_TEMRA	Day 28	ZNF69	-1.04713	2.0834	-2.39685	0.018684	0.699517	-2.35178
Single-cell pbulk	CD8_TEMRA	Day 28	FYTTD1	0.39747	6.71398	2.38449	0.0188993	0.699517	2.34751
Single-cell pbulk	CD8_TEMRA	Day 28	MALAT1	0.101872	15.1469	2.41282	0.0189726	0.699517	2.34607
Single-cell pbulk	CD8_TEMRA	Day 28	SMAGP	0.580843	5.22243	2.38189	0.0190695	0.699517	2.34417
Single-cell pbulk	CD8_TEMRA	Day 28	RSG1	-0.992055	2.11629	-2.38459	0.0191121	0.699517	-2.34334
Single-cell pbulk	CD8_TEMRA	Day 28	RARA	-0.583113	5.21622	-2.38396	0.0191416	0.699517	-2.34276
Single-cell pbulk	CD8_TEMRA	Day 28	TXNL1	-0.326949	6.44966	-2.37858	0.0192545	0.699517	-2.34057
Single-cell pbulk	CD8_TEMRA	Day 28	TP73-AS1	-1.13459	2.58806	-2.37761	0.0192611	0.699517	-2.34044
Single-cell pbulk	CD8_TEMRA	Day 28	EMC6	0.38212	6.50103	2.37553	0.0193457	0.699517	2.3388
Single-cell pbulk	CD8_TEMRA	Day 28	HEBP2	0.520071	6.50865	2.39647	0.0193749	0.699517	2.33824
Single-cell pbulk	CD8_TEMRA	Day 28	ZNF584	-1.00529	2.84731	-2.37459	0.019449	0.699517	-2.33681
Single-cell pbulk	CD8_TEMRA	Day 28	FAM174A	0.872603	3.92274	2.37086	0.019553	0.699517	2.33482
Single-cell pbulk	CD8_TEMRA	Day 28	RAB27B	0.857317	4.81436	2.37029	0.019584	0.699517	2.33422
Single-cell pbulk	CD8_TEMRA	Day 28	SORD	0.850319	3.03401	2.36998	0.0195973	0.699517	2.33397
Single-cell pbulk	CD8_TEMRA	Day 28	SEH1L	-0.766545	4.06825	-2.36847	0.0196922	0.699517	-2.33216
Single-cell pbulk	CD8_TEMRA	Day 28	KRT72	-1.07376	1.70412	-2.37486	0.0197153	0.699517	-2.33172
Single-cell pbulk	CD8_TEMRA	Day 28	TSIX	0.958287	1.88241	2.37404	0.0197414	0.699517	2.33123
Single-cell pbulk	CD8_TEMRA	Day 28	MS4A6A	-1.04181	2.79997	-2.36553	0.0198527	0.699517	-2.32912
Single-cell pbulk	CD8_TEMRA	Day 28	GPR27	-1.19106	2.03646	-2.38123	0.0198825	0.699517	-2.32856
Single-cell pbulk	CD8_TEMRA	Day 28	KIR3DX1	-1.17944	3.16233	-2.38014	0.0198832	0.699517	-2.32855
Single-cell pbulk	CD8_TEMRA	Day 28	BRI3BP	-0.729847	4.20492	-2.36885	0.0200131	0.700457	-2.3261
Single-cell pbulk	CD8_TEMRA	Baseline	ZNF202	-1.1122	2.97506	-2.48527	0.0147178	0.704839	-2.43925
Single-cell pbulk	CD8_TEMRA	Baseline	IRF2BP1	0.650036	4.65743	2.48177	0.0148674	0.704839	2.43559
Single-cell pbulk	CD8_TEMRA	Baseline	KCTD5	0.802426	4.08394	2.47361	0.014981	0.704839	2.43284
Single-cell pbulk	CD8_TEMRA	Baseline	MRPL41	0.263741	7.2145	2.47284	0.0150129	0.704839	2.43207
Single-cell pbulk	CD8_TEMRA	Baseline	CBY1	-0.937435	2.76312	-2.4722	0.0150189	0.704839	-2.43192
Single-cell pbulk	CD8_TEMRA	Baseline	DICER1	0.418506	5.85159	2.46568	0.0152797	0.704839	2.42568
Single-cell pbulk	CD8_TEMRA	Baseline	PMVK	-0.450608	5.56704	-2.466	0.0152843	0.704839	-2.42557
Single-cell pbulk	CD8_TEMRA	Baseline	FKBPL	-1.07297	2.07103	-2.46648	0.015348	0.704839	-2.42406
Single-cell pbulk	CD8_TEMRA	Baseline	HSP90AA1	-0.15146	9.91444	-2.48383	0.0153658	0.704839	-2.42364
Single-cell pbulk	CD8_TEMRA	Baseline	MGRN1	0.596534	5.38335	2.46032	0.0155363	0.704839	2.41963
Single-cell pbulk	CD8_TEMRA	Baseline	AC079922.3	-0.927535	3.79835	-2.46138	0.0155708	0.704839	-2.41882
Single-cell pbulk	CD8_TEMRA	Day 28	AL354822.1	-1.08736	1.75032	-2.36105	0.0204234	0.705198	-2.31848
Single-cell pbulk	CD8_TEMRA	Day 28	SPCS1	0.208943	8.20739	2.34932	0.0206984	0.705198	2.31344
Single-cell pbulk	CD8_TEMRA	Day 28	EIF3D	0.250298	7.63874	2.34461	0.0209538	0.705198	2.30882
Single-cell pbulk	CD8_TEMRA	Day 28	MYC	-1.1539	3.21013	-2.34771	0.0211006	0.705198	-2.30618
Single-cell pbulk	CD8_TEMRA	Day 28	FBXO25	0.864774	3.91397	2.33933	0.0212092	0.705198	2.30424
Single-cell pbulk	CD8_TEMRA	Day 28	SF3B1	0.208966	8.61326	2.33919	0.0212127	0.705198	2.30418
Single-cell pbulk	CD8_TEMRA	Day 28	UTY	-1.06816	3.81752	-2.33293	0.0215399	0.705198	-2.29839
Single-cell pbulk	CD8_TEMRA	Day 28	FUCA1	-0.898175	4.1227	-2.33053	0.0217571	0.705198	-2.29458
Single-cell pbulk	CD8_TEMRA	Day 28	SCRN1	-1.04302	1.4149	-2.33076	0.0217962	0.705198	-2.2939
Single-cell pbulk	CD8_TEMRA	Day 28	COPRS	-0.997782	3.3704	-2.33099	0.0219546	0.705198	-2.29115
Single-cell pbulk	CD8_TEMRA	Day 28	KIF19	-1.13656	4.04025	-2.3392	0.0219566	0.705198	-2.29112
Single-cell pbulk	CD8_TEMRA	Day 28	C11orf54	0.731597	4.7682	2.32499	0.0219986	0.705198	2.29039
Single-cell pbulk	CD8_TEMRA	Day 28	PGBD4	-1.17296	2.55337	-2.32347	0.0221277	0.705198	-2.28817
Single-cell pbulk	CD8_TEMRA	Day 28	LIMD1	-0.745717	4.12562	-2.32195	0.0221473	0.705198	-2.28783
Single-cell pbulk	CD8_TEMRA	Day 28	AP3S1	-0.349124	6.47891	-2.32411	0.022216	0.705198	-2.28665
Single-cell pbulk	CD8_TEMRA	Day 28	FLT4	-1.21037	1.50042	-2.33911	0.0223332	0.705198	-2.28465
Single-cell pbulk	CD8_TEMRA	Day 28	C1D	0.446633	6.18794	2.31885	0.0223513	0.705198	2.28435
Single-cell pbulk	CD8_TEMRA	Day 28	FAM109A	-1.09321	2.11074	-2.31545	0.0225711	0.705198	-2.28062
Single-cell pbulk	CD8_TEMRA	Day 28	CTD-2231E14.8	-1.05792	2.01624	-2.32045	0.0225781	0.705198	-2.2805
Single-cell pbulk	CD8_TEMRA	Day 28	MIAT	0.752462	5.52556	2.31836	0.0226605	0.705198	2.27911
Single-cell pbulk	CD8_TEMRA	Day 28	PJA2	0.359106	6.6286	2.31078	0.0228141	0.705198	2.27653
Single-cell pbulk	CD8_TEMRA	Day 28	TRMT10B	0.846983	4.13068	2.30948	0.0228554	0.705198	2.27584
Single-cell pbulk	CD8_TEMRA	Day 28	RAB2A	0.244683	7.61335	2.30532	0.0231589	0.705198	2.2708
Single-cell pbulk	CD8_TEMRA	Day 28	ERCC5	0.27097	6.90536	2.30442	0.0231754	0.705198	2.27053
Single-cell pbulk	CD8_TEMRA	Day 28	CRYL1	-0.728294	4.64008	-2.30433	0.0232032	0.705198	-2.27007
Single-cell pbulk	CD8_TEMRA	Day 28	ZBTB7A	0.310918	7.84019	2.30202	0.0233426	0.705198	2.26778
Single-cell pbulk	CD8_TEMRA	Day 28	IKBKG	0.495523	6.17843	2.30059	0.0233808	0.705198	2.26715
Single-cell pbulk	CD8_TEMRA	Day 28	PTPN4	0.244625	7.9853	2.2961	0.0236529	0.705198	2.26272
Single-cell pbulk	CD8_TEMRA	Day 28	DAPK2	-1.08881	2.78351	-2.31775	0.0236637	0.705198	-2.26255
Single-cell pbulk	CD8_TEMRA	Day 28	RPRD1B	0.651701	4.69717	2.29443	0.0237428	0.705198	2.26127
Single-cell pbulk	CD8_TEMRA	Day 28	N4BP2	-0.557853	4.82577	-2.29866	0.0237431	0.705198	-2.26126
Single-cell pbulk	CD8_TEMRA	Day 28	PDIA3	-0.176232	9.49025	-2.29885	0.023787	0.705198	-2.26055
Single-cell pbulk	CD8_TEMRA	Day 28	NDFIP2	-1.0592	3.03007	-2.29241	0.0239952	0.705198	-2.25721
Single-cell pbulk	CD8_TEMRA	Day 28	HCFC1R1	0.535537	5.67788	2.29265	0.0240201	0.705198	2.25681
Single-cell pbulk	CD8_TEMRA	Day 28	PLA2G6	0.82159	3.91206	2.28997	0.0240223	0.705198	2.25677
Single-cell pbulk	CD8_TEMRA	Day 28	C12orf45	0.860487	4.17172	2.28788	0.0241295	0.705198	2.25506
Single-cell pbulk	CD8_TEMRA	Day 28	SNHG15	0.474342	5.98362	2.28693	0.0242739	0.705198	2.25277
Single-cell pbulk	CD8_TEMRA	Day 28	ACSF2	-0.946861	2.72985	-2.28351	0.0243948	0.705198	-2.25085
Single-cell pbulk	CD8_TEMRA	Day 28	MTMR14	0.368874	5.9889	2.28195	0.0245046	0.705198	2.24912
Single-cell pbulk	CD8_TEMRA	Day 28	RP11-463J10.3	-0.918589	2.94607	-2.28157	0.0246414	0.705198	-2.24698
Single-cell pbulk	CD8_TEMRA	Day 28	ULK2	-1.05413	3.62548	-2.28145	0.0247939	0.705198	-2.2446
Single-cell pbulk	CD8_TEMRA	Day 28	IQSEC1	0.523844	6.11894	2.27706	0.0248143	0.705198	2.24428
Single-cell pbulk	CD8_TEMRA	Day 28	UEVLD	0.91551	3.9166	2.27634	0.0248445	0.705198	2.24381
Single-cell pbulk	CD8_TEMRA	Day 28	SPATA13	0.401773	6.08752	2.27639	0.0248494	0.705198	2.24374
Single-cell pbulk	CD8_TEMRA	Day 28	TIPRL	0.412317	6.19136	2.27525	0.0249216	0.705198	2.24262
Single-cell pbulk	CD8_TEMRA	Day 28	VANGL1	-0.892072	3.58768	-2.27751	0.024926	0.705198	-2.24255
Single-cell pbulk	CD8_TEMRA	Day 28	AC079807.2	-1.03652	2.00497	-2.27638	0.02508	0.70661	-2.24017
Single-cell pbulk	CD8_TEMRA	Baseline	TNRC6B	0.314575	7.25029	2.45672	0.0157668	0.708985	2.41427
Single-cell pbulk	CD8_TEMRA	Day 28	IL10RB	-0.591133	5.16692	-2.27034	0.0253139	0.710254	-2.23658
Single-cell pbulk	CD8_TEMRA	Baseline	IPO5	0.488668	5.7993	2.45187	0.0159481	0.712419	2.4101
Single-cell pbulk	CD8_TEMRA	Baseline	SLC35F5	0.776414	4.31929	2.44592	0.0160943	0.71425	2.40677
Single-cell pbulk	CD8_TEMRA	Baseline	ARIH2OS	0.821368	3.80397	2.44276	0.0163162	0.719394	2.40177
Single-cell pbulk	CD8_TEMRA	Baseline	KIAA0195	0.655769	4.80142	2.43703	0.0164736	0.721649	2.39825
Single-cell pbulk	CD8_TEMRA	Baseline	ENDOV	-0.844849	2.99857	-2.43696	0.0166426	0.724381	-2.39451
Single-cell pbulk	CD8_TEMRA	Day 28	PARD6B	-0.858426	3.22353	-2.25692	0.0260806	0.725601	-2.22501
Single-cell pbulk	CD8_TEMRA	Day 28	MLLT11	-0.789693	3.76608	-2.25784	0.0260959	0.725601	-2.22478
Single-cell pbulk	CD8_TEMRA	Day 28	VTI1B	0.361782	6.57233	2.25395	0.0262805	0.725601	2.22204
Single-cell pbulk	CD8_TEMRA	Day 28	OARD1	-0.431191	5.64027	-2.25428	0.0262883	0.725601	-2.22193
Single-cell pbulk	CD8_TEMRA	Baseline	FAM204A	0.307446	6.5566	2.42639	0.0169479	0.729438	2.38784
Single-cell pbulk	CD8_TEMRA	Baseline	FAM49A	0.83749	4.89595	2.43119	0.0171295	0.729438	2.38392
Single-cell pbulk	CD8_TEMRA	Baseline	ST6GALNAC6	0.637093	5.11252	2.42029	0.0172236	0.729438	2.3819
Single-cell pbulk	CD8_TEMRA	Baseline	H3F3B	0.193027	10.7695	2.42008	0.0173765	0.729438	2.37864
Single-cell pbulk	CD8_TEMRA	Baseline	ASPH	1.04688	3.60071	2.41993	0.0177112	0.729438	2.3716
Single-cell pbulk	CD8_TEMRA	Baseline	ZSCAN16-AS1	0.635296	4.74135	2.40717	0.0178204	0.729438	2.36933
Single-cell pbulk	CD8_TEMRA	Baseline	NRD1	0.26049	7.10813	2.40669	0.0178276	0.729438	2.36918
Single-cell pbulk	CD8_TEMRA	Baseline	SLC7A5	-0.607333	4.81348	-2.42254	0.0182531	0.729438	-2.36044
Single-cell pbulk	CD8_TEMRA	Baseline	TBXAS1	-1.15499	2.94091	-2.41031	0.0183253	0.729438	-2.35898
Single-cell pbulk	CD8_TEMRA	Baseline	HOXB7	-1.09285	2.06059	-2.39798	0.0184196	0.729438	-2.35707
Single-cell pbulk	CD8_TEMRA	Baseline	ZNF581	0.714323	4.60367	2.39758	0.0185358	0.729438	2.35474
Single-cell pbulk	CD8_TEMRA	Baseline	MRPL15	-0.585735	4.85137	-2.38911	0.0186566	0.729438	-2.35232
Single-cell pbulk	CD8_TEMRA	Baseline	RBBP6	0.256932	7.39138	2.38858	0.018682	0.729438	2.35182
Single-cell pbulk	CD8_TEMRA	Baseline	HMGB1	0.137464	9.30164	2.39869	0.0187117	0.729438	2.35123
Single-cell pbulk	CD8_TEMRA	Baseline	NSMAF	-0.342736	5.99117	-2.40184	0.0187264	0.729438	-2.35093
Single-cell pbulk	CD8_TEMRA	Baseline	RMND5B	-0.850516	3.8464	-2.39726	0.0187362	0.729438	-2.35074
Single-cell pbulk	CD8_TEMRA	Baseline	MIDN	0.346149	7.26303	2.39102	0.0188812	0.729438	2.34787
Single-cell pbulk	CD8_TEMRA	Baseline	DCHS1	-1.13415	1.58498	-2.39773	0.0189844	0.729438	-2.34584
Single-cell pbulk	CD8_TEMRA	Baseline	TSNAX	-0.914272	3.35052	-2.38625	0.0190469	0.729438	-2.34461
Single-cell pbulk	CD8_TEMRA	Baseline	EXD3	0.73693	3.98203	2.38059	0.0190707	0.729438	2.34415
Single-cell pbulk	CD8_TEMRA	Baseline	LINC00092	-1.06934	2.20016	-2.39457	0.0191026	0.729438	-2.34352
Single-cell pbulk	CD8_TEMRA	Baseline	GPR160	-0.916353	2.85176	-2.37954	0.0191222	0.729438	-2.34314
Single-cell pbulk	CD8_TEMRA	Baseline	SLC25A19	-0.836108	3.79805	-2.37975	0.019464	0.729874	-2.33652
Single-cell pbulk	CD8_TEMRA	Baseline	SEC24C	0.327106	6.14476	2.37235	0.0194788	0.729874	2.33624
Single-cell pbulk	CD8_TEMRA	Baseline	SPATA20	-0.750834	4.15352	-2.36897	0.0201502	0.729874	-2.32354
Single-cell pbulk	CD8_TEMRA	Baseline	CCDC41	-0.667144	4.24276	-2.35892	0.020194	0.729874	-2.32272
Single-cell pbulk	CD8_TEMRA	Baseline	ZDHHC4	0.550098	4.87932	2.35865	0.0202951	0.729874	2.32085
Single-cell pbulk	CD8_TEMRA	Baseline	PATL2	0.580098	6.58323	2.39112	0.0205139	0.729874	2.31681
Single-cell pbulk	CD8_TEMRA	Baseline	UXS1	-0.503074	5.08153	-2.36033	0.0205763	0.729874	-2.31567
Single-cell pbulk	CD8_TEMRA	Baseline	HMGN2	0.186801	8.48137	2.35271	0.0206267	0.729874	2.31475
Single-cell pbulk	CD8_TEMRA	Baseline	RP11-160H22.5	-0.955914	2.11732	-2.35736	0.0207467	0.729874	-2.31256
Single-cell pbulk	CD8_TEMRA	Baseline	RP11-509J21.1	-0.973646	2.46741	-2.34628	0.0208211	0.729874	-2.31121
Single-cell pbulk	CD8_TEMRA	Baseline	DCTN2	0.31208	6.80258	2.34404	0.0209614	0.729874	2.30868
Single-cell pbulk	CD8_TEMRA	Baseline	RP11-367J11.2	-0.941675	1.87547	-2.34275	0.0210089	0.729874	-2.30782
Single-cell pbulk	CD8_TEMRA	Baseline	SDCBP	0.408524	6.40981	2.34517	0.0210196	0.729874	2.30763
Single-cell pbulk	CD8_TEMRA	Baseline	PPP1R16A	0.919959	2.76619	2.34065	0.0211214	0.729874	2.30581
Single-cell pbulk	CD8_TEMRA	Baseline	TADA3	0.304722	6.99422	2.34344	0.0211403	0.729874	2.30547
Single-cell pbulk	CD8_TEMRA	Baseline	CEP85	-0.711034	3.73201	-2.33681	0.021329	0.729874	-2.30211
Single-cell pbulk	CD8_TEMRA	Baseline	ATP11A	-0.970861	2.88357	-2.34245	0.0213673	0.729874	-2.30143
Single-cell pbulk	CD8_TEMRA	Baseline	FAM171A1	-1.03358	2.2734	-2.33693	0.021462	0.729874	-2.29976
Single-cell pbulk	CD8_TEMRA	Baseline	ZNF674-AS1	1.02862	2.55988	2.33406	0.021478	0.729874	2.29948
Single-cell pbulk	CD8_TEMRA	Baseline	PRKCE	0.814424	3.79833	2.33385	0.0214972	0.729874	2.29914
Single-cell pbulk	CD8_TEMRA	Baseline	FMO4	-0.918185	2.51875	-2.33064	0.0216734	0.729874	-2.29604
Single-cell pbulk	CD8_TEMRA	Baseline	AGFG1	0.433249	5.90413	2.32897	0.0217575	0.729874	2.29457
Single-cell pbulk	CD8_TEMRA	Baseline	XPOT	-0.529731	4.97845	-2.33003	0.0218406	0.729874	-2.29313
Single-cell pbulk	CD8_TEMRA	Baseline	ZNF630	-0.938275	1.98899	-2.32847	0.0218927	0.729874	-2.29222
Single-cell pbulk	CD8_TEMRA	Baseline	HIST1H2AM	0.534061	5.41029	2.3357	0.0219536	0.729874	2.29117
Single-cell pbulk	CD8_TEMRA	Baseline	AMZ2	-0.332772	6.37894	-2.3306	0.0220245	0.729874	-2.28995
Single-cell pbulk	CD8_TEMRA	Baseline	TOR1A	0.517228	5.35917	2.32071	0.0222171	0.729874	2.28664
Single-cell pbulk	CD8_TEMRA	Baseline	BSPRY	-1.05737	2.10109	-2.33312	0.0222466	0.729874	-2.28613
Single-cell pbulk	CD8_TEMRA	Baseline	TNRC6A	0.487444	5.73326	2.31997	0.0224287	0.729874	2.28303
Single-cell pbulk	CD8_TEMRA	Baseline	MCM3AP	-0.339808	6.13143	-2.32061	0.0225127	0.729874	-2.2816
Single-cell pbulk	CD8_TEMRA	Baseline	CASC3	0.397772	5.94757	2.31517	0.0225313	0.729874	2.28129
Single-cell pbulk	CD8_TEMRA	Baseline	SLC25A14	0.988611	3.1299	2.31571	0.0226353	0.729874	2.27954
Single-cell pbulk	CD8_TEMRA	Baseline	MIR497HG	-0.91692	2.89746	-2.31299	0.0226809	0.729874	-2.27877
Single-cell pbulk	CD8_TEMRA	Day 28	POMGNT2	-0.956974	3.2937	-2.24544	0.0269577	0.730423	-2.21213
Single-cell pbulk	CD8_TEMRA	Day 28	DECR1	0.279146	7.31598	2.24428	0.0269624	0.730423	2.21206
Single-cell pbulk	CD8_TEMRA	Day 28	KCNQ1OT1	-1.00831	3.23382	-2.24236	0.0270197	0.730423	-2.21123
Single-cell pbulk	CD8_TEMRA	Day 28	RAD23A	0.209412	7.59535	2.24341	0.0270449	0.730423	2.21087
Single-cell pbulk	CD8_TEMRA	Day 28	IPO7	0.475925	5.87177	2.23902	0.0272623	0.730423	2.20774
Single-cell pbulk	CD8_TEMRA	Day 28	RP11-796E2.4	-0.612649	4.36171	-2.23949	0.0272838	0.730423	-2.20743
Single-cell pbulk	CD8_TEMRA	Day 28	MED22	-0.887682	3.28698	-2.23811	0.0273236	0.730423	-2.20686
Single-cell pbulk	CD8_TEMRA	Day 28	ZNF333	-0.656985	4.46492	-2.24141	0.0273236	0.730423	-2.20686
Single-cell pbulk	CD8_TEMRA	Day 28	SMC3	0.355193	6.76936	2.23623	0.0274491	0.730901	2.20507
Single-cell pbulk	CD8_TEMRA	Day 28	FBXW11	-0.382088	5.85996	-2.23284	0.0276613	0.733673	-2.20206
Single-cell pbulk	CD8_TEMRA	Baseline	IDH3A	-0.647974	4.41062	-2.30801	0.02294	0.734729	-2.27443
Single-cell pbulk	CD8_TEMRA	Day 28	Z83844.1	-1.01554	1.6854	-2.23645	0.0279158	0.736304	-2.19847
Single-cell pbulk	CD8_TEMRA	Day 28	METTL8	-0.706076	3.94941	-2.22822	0.0279774	0.736304	-2.1976
Single-cell pbulk	CD8_TEMRA	Baseline	GPN2	0.625554	4.39169	2.30102	0.0233474	0.73807	2.2677
Single-cell pbulk	CD8_TEMRA	Baseline	GSK3B	0.300479	7.05102	2.29958	0.0234367	0.73807	2.26624
Single-cell pbulk	CD8_TEMRA	Baseline	SMAP2	-0.271293	7.92767	-2.31469	0.0234547	0.73807	-2.26595
Single-cell pbulk	CD8_TEMRA	Baseline	MDC1	0.711405	5.00714	2.30847	0.023638	0.73807	2.26296
Single-cell pbulk	CD8_TEMRA	Baseline	MKRN1	0.354485	6.61856	2.30064	0.0236809	0.73807	2.26227
Single-cell pbulk	CD8_TEMRA	Baseline	CEP152	-0.845252	3.53392	-2.30631	0.0236965	0.73807	-2.26201
Single-cell pbulk	CD8_TEMRA	Baseline	DENND2C	-0.961289	1.91756	-2.2922	0.0238895	0.738701	-2.2589
Single-cell pbulk	CD8_TEMRA	Baseline	RSF1	0.244209	7.5084	2.29113	0.0239344	0.738701	2.25818
Single-cell pbulk	CD8_TEMRA	Day 28	MAPK9	0.573367	5.51961	2.2236	0.0282997	0.741911	2.19311
Single-cell pbulk	CD8_TEMRA	Baseline	SNRPE	-0.282465	6.50308	-2.28647	0.0242145	0.743965	-2.25371
Single-cell pbulk	CD8_TEMRA	Baseline	MSH6	-0.476778	4.73278	-2.28448	0.0243627	0.74499	-2.25136
Single-cell pbulk	CD8_TEMRA	Baseline	PHF19	-0.533409	4.74666	-2.28506	0.0248195	0.74499	-2.2442
Single-cell pbulk	CD8_TEMRA	Baseline	RP4-761J14.8	-0.8114	3.94402	-2.28504	0.0248752	0.74499	-2.24334
Single-cell pbulk	CD8_TEMRA	Baseline	MEPCE	0.750281	4.09261	2.27201	0.025105	0.74499	2.23978
Single-cell pbulk	CD8_TEMRA	Baseline	CD2	-0.389419	8.78974	-2.32418	0.025196	0.74499	-2.23838
Single-cell pbulk	CD8_TEMRA	Baseline	DUS4L	1.03458	3.04597	2.27811	0.0252775	0.74499	2.23714
Single-cell pbulk	CD8_TEMRA	Baseline	PRDX6	0.278888	7.19636	2.27419	0.0252984	0.74499	2.23682
Single-cell pbulk	CD8_TEMRA	Baseline	RBM8A	0.217959	7.73503	2.26868	0.0253138	0.74499	2.23658
Single-cell pbulk	CD8_TEMRA	Baseline	SMARCAD1	-0.46957	5.23784	-2.26788	0.0253638	0.74499	-2.23582
Single-cell pbulk	CD8_TEMRA	Baseline	MYSM1	0.438219	5.68907	2.26732	0.0253995	0.74499	2.23527
Single-cell pbulk	CD8_TEMRA	Baseline	MAGI3	-1.104	1.69108	-2.27478	0.0255724	0.74499	-2.23265
Single-cell pbulk	CD8_TEMRA	Baseline	IL6R	-1.00277	1.78433	-2.27624	0.025614	0.74499	-2.23201
Single-cell pbulk	CD8_TEMRA	Baseline	CHMP1A	0.394876	5.86733	2.26299	0.0256742	0.74499	2.2311
Single-cell pbulk	CD8_TEMRA	Day 28	PIK3IP1	-0.441505	6.56335	-2.22364	0.0285793	0.745286	-2.18924
Single-cell pbulk	CD8_TEMRA	Day 28	BSPRY	-1.04896	2.10109	-2.22608	0.028648	0.745286	-2.1883
Single-cell pbulk	CD8_TEMRA	Baseline	GRASP	-1.21746	2.24879	-2.27146	0.0258434	0.74671	-2.22856
Single-cell pbulk	CD8_TEMRA	Day 28	CCDC28B	-0.613891	4.81772	-2.22493	0.0288795	0.74819	-2.18513
Single-cell pbulk	CD8_TEMRA	Day 28	AMACR	-1.03861	2.8882	-2.213	0.0290532	0.74819	-2.18276
Single-cell pbulk	CD8_TEMRA	Day 28	TAF5L	0.756744	4.20384	2.21231	0.0290902	0.74819	2.18226
Single-cell pbulk	CD8_TEMRA	Baseline	ERLIN1	0.874345	3.65584	2.25773	0.0260117	0.748389	2.22604
Single-cell pbulk	CD8_TEMRA	Day 28	RAC2	0.132084	10.3354	2.22067	0.0293504	0.752034	2.17875
Single-cell pbulk	CD8_TEMRA	Day 28	ZNF543	-1.05406	2.45276	-2.20417	0.0296962	0.758035	-2.17412
Single-cell pbulk	CD8_TEMRA	Day 28	CARNS1	0.881793	4.0844	2.20336	0.0298313	0.758632	2.17232
Single-cell pbulk	CD8_TEMRA	Baseline	ZNF483	0.830201	3.24113	2.24819	0.0267761	0.762034	2.21477
Single-cell pbulk	CD8_TEMRA	Baseline	RAB27B	0.754469	4.81436	2.24562	0.026824	0.762034	2.21407
Single-cell pbulk	CD8_TEMRA	Baseline	LIMS1	0.555313	5.69487	2.24267	0.0269991	0.762034	2.21153
Single-cell pbulk	CD8_TEMRA	Baseline	RP11-773D16.1	0.436552	6.39846	2.2424	0.0270173	0.762034	2.21127
Single-cell pbulk	CD8_TEMRA	Baseline	SLC35E1	-0.537986	4.67677	-2.24215	0.0270472	0.762034	-2.21084
Single-cell pbulk	CD8_TEMRA	Day 28	KLHL25	-1.14021	2.06134	-2.20405	0.03022	0.762847	-2.16719
Single-cell pbulk	CD8_TEMRA	Day 28	FAM69A	-0.644349	4.76257	-2.19703	0.0302218	0.762847	-2.16717
Single-cell pbulk	CD8_TEMRA	Day 28	GTPBP2	0.784977	3.52307	2.1911	0.0306552	0.76669	2.16152
Single-cell pbulk	CD8_TEMRA	Day 28	COA6	0.535174	5.22408	2.19058	0.0307011	0.76669	2.16092
Single-cell pbulk	CD8_TEMRA	Day 28	DENR	0.385708	6.51955	2.19057	0.0307128	0.76669	2.16077
Single-cell pbulk	CD8_TEMRA	Day 28	PSMB4	-0.337359	6.71291	-2.18766	0.0308944	0.768399	-2.15843
Single-cell pbulk	CD8_TEMRA	Baseline	SLC11A2	-0.782358	3.73826	-2.23303	0.0276487	0.773323	-2.20224
Single-cell pbulk	CD8_TEMRA	Baseline	KLF12	0.246446	7.15279	2.22372	0.0282917	0.773323	2.19322
Single-cell pbulk	CD8_TEMRA	Baseline	NUCB2	-0.417819	7.1847	-2.26249	0.0283276	0.773323	-2.19272
Single-cell pbulk	CD8_TEMRA	Baseline	RBAK-RBAKDN	-0.959651	2.72087	-2.22593	0.0284875	0.773323	-2.19051
Single-cell pbulk	CD8_TEMRA	Baseline	AP3S2	0.801926	4.0888	2.22396	0.0285182	0.773323	2.19008
Single-cell pbulk	CD8_TEMRA	Baseline	RFFL	0.476889	5.6505	2.22264	0.0285723	0.773323	2.18934
Single-cell pbulk	CD8_TEMRA	Baseline	MDP1	-0.503441	4.72479	-2.21693	0.0287637	0.773323	-2.18671
Single-cell pbulk	CD8_TEMRA	Baseline	MOB4	0.269928	6.73184	2.2167	0.0287809	0.773323	2.18647
Single-cell pbulk	CD8_TEMRA	Baseline	C9orf89	0.545133	5.44597	2.22554	0.0288429	0.773323	2.18563
Single-cell pbulk	CD8_TEMRA	Baseline	WDR73	0.709233	4.01028	2.21728	0.028883	0.773323	2.18508
Single-cell pbulk	CD8_TEMRA	Baseline	C5orf24	0.458476	5.22486	2.21368	0.0289929	0.773323	2.18358
Single-cell pbulk	CD8_TEMRA	Baseline	VEZF1	-0.308419	6.67613	-2.21666	0.0290446	0.773323	-2.18288
Single-cell pbulk	CD8_TEMRA	Baseline	RP11-277L2.3	0.954635	2.4068	2.21525	0.0291632	0.773323	2.18127
Single-cell pbulk	CD8_TEMRA	Baseline	RP11-982M15.2	-0.968382	1.76553	-2.21119	0.02917	0.773323	-2.18118
Single-cell pbulk	CD8_TEMRA	Baseline	ZNF493	0.472285	5.49878	2.21226	0.0291978	0.773323	2.18081
Single-cell pbulk	CD8_TEMRA	Baseline	CAPN15	0.556513	5.28635	2.20659	0.029549	0.773323	2.17608
Single-cell pbulk	CD8_TEMRA	Baseline	CAMTA1	0.470113	5.53898	2.20796	0.0296814	0.773323	2.17432
Single-cell pbulk	CD8_TEMRA	Baseline	GIMAP5	-0.429402	7.77556	-2.22836	0.0296879	0.773323	-2.17423
Single-cell pbulk	CD8_TEMRA	Baseline	THAP1	0.504495	5.33231	2.2034	0.0298678	0.773323	2.17184
Single-cell pbulk	CD8_TEMRA	Baseline	HELZ2	0.760481	4.48607	2.20163	0.029983	0.773323	2.17032
Single-cell pbulk	CD8_TEMRA	Baseline	LRRC59	-0.362713	5.49021	-2.19835	0.0301063	0.773323	-2.16869
Single-cell pbulk	CD8_TEMRA	Baseline	WRAP73	-0.3852	5.36362	-2.19624	0.0302651	0.773323	-2.1666
Single-cell pbulk	CD8_TEMRA	Baseline	PPM1A	0.420962	5.63433	2.19084	0.0306533	0.773323	2.16154
Single-cell pbulk	CD8_TEMRA	Baseline	RP11-792A8.4	-0.635895	3.70057	-2.19794	0.0307335	0.773323	-2.16051
Single-cell pbulk	CD8_TEMRA	Baseline	AL590452.1	-0.9581	2.0103	-2.19208	0.0307696	0.773323	-2.16004
Single-cell pbulk	CD8_TEMRA	Baseline	B4GALT1	0.331279	6.84843	2.19141	0.0307796	0.773323	2.15991
Single-cell pbulk	CD8_TEMRA	Baseline	CD9	-1.10091	1.49471	-2.1915	0.0310016	0.773323	-2.15705
Single-cell pbulk	CD8_TEMRA	Baseline	PPP1R3E	-0.792079	3.90304	-2.18908	0.0310121	0.773323	-2.15692
Single-cell pbulk	CD8_TEMRA	Baseline	CHCHD4	-0.728434	3.73096	-2.18404	0.0311633	0.773323	-2.15498
Single-cell pbulk	CD8_TEMRA	Baseline	CCNH	0.297437	7.59965	2.18534	0.0313218	0.773323	2.15296
Single-cell pbulk	CD8_TEMRA	Baseline	SNAPC1	-0.912475	3.38175	-2.18111	0.0314097	0.773323	-2.15184
Single-cell pbulk	CD8_TEMRA	Baseline	ZNF550	-0.869158	3.53926	-2.18081	0.0314769	0.773323	-2.15099
Single-cell pbulk	CD8_TEMRA	Baseline	HAUS6	0.642146	4.89903	2.17926	0.031526	0.773323	2.15037
Single-cell pbulk	CD8_TEMRA	Baseline	ESF1	-0.429863	5.35253	-2.18473	0.031653	0.773323	-2.14877
Single-cell pbulk	CD8_TEMRA	Baseline	DPH2	-0.63059	4.19317	-2.18164	0.0316848	0.773323	-2.14836
Single-cell pbulk	CD8_TEMRA	Baseline	EFNA4	-0.943945	2.88196	-2.18372	0.0317246	0.773323	-2.14786
Single-cell pbulk	CD8_TEMRA	Baseline	SRRM2	0.138681	9.19086	2.18179	0.0317336	0.773323	2.14775
Single-cell pbulk	CD8_TEMRA	Baseline	TFIP11	0.461992	5.40011	2.17752	0.031897	0.773323	2.1457
Single-cell pbulk	CD8_TEMRA	Baseline	PAM	-0.474745	5.92415	-2.18328	0.0319422	0.773323	-2.14513
Single-cell pbulk	CD8_TEMRA	Baseline	IPO4	-0.859798	2.62862	-2.18003	0.0320097	0.773323	-2.14429
Single-cell pbulk	CD8_TEMRA	Baseline	WDR52	-0.92525	2.06102	-2.17493	0.0321174	0.773323	-2.14295
Single-cell pbulk	CD8_TEMRA	Baseline	TRAF3IP2	-1.15124	2.40635	-2.16998	0.0325611	0.776185	-2.13745
Single-cell pbulk	CD8_TEMRA	Baseline	STOML1	-0.949713	2.77633	-2.16868	0.0325621	0.776185	-2.13744
Single-cell pbulk	CD8_TEMRA	Baseline	DNAJB14	0.239927	7.33154	2.16871	0.0325792	0.776185	2.13723
Single-cell pbulk	CD8_TEMRA	Day 28	U2AF1L4	0.71184	5.10739	2.1848	0.031371	0.777405	2.15233
Single-cell pbulk	CD8_TEMRA	Baseline	CDC34	0.434923	5.98111	2.16622	0.0327469	0.777454	2.13517
Single-cell pbulk	CD8_TEMRA	Day 28	FBXL19	-0.963339	2.37762	-2.18478	0.0316524	0.779303	-2.14877
Single-cell pbulk	CD8_TEMRA	Day 28	TMEM91	-0.975585	2.57936	-2.17951	0.0316771	0.779303	-2.14846
Single-cell pbulk	CD8_TEMRA	Baseline	PDHA1	0.503352	5.54388	2.16419	0.0330702	0.780045	2.13123
Single-cell pbulk	CD8_TEMRA	Baseline	REST	0.245339	7.36135	2.15752	0.0332293	0.780045	2.1293
Single-cell pbulk	CD8_TEMRA	Baseline	TMEM150A	0.923396	3.65904	2.15853	0.0332885	0.780045	2.12859
Single-cell pbulk	CD8_TEMRA	Baseline	USP34	0.277715	6.72367	2.15637	0.0333156	0.780045	2.12826
Single-cell pbulk	CD8_TEMRA	Baseline	NUP98	0.360927	6.30734	2.15458	0.0335043	0.781767	2.12599
Single-cell pbulk	CD8_TEMRA	Baseline	RP11-449H11.1	-0.894344	2.22391	-2.15093	0.0340131	0.785648	-2.11992
Single-cell pbulk	CD8_TEMRA	Baseline	PCDH1	1.06776	3.58197	2.1595	0.0340411	0.785648	2.11958
Single-cell pbulk	CD8_TEMRA	Baseline	PARD6A	0.763386	3.65655	2.144	0.0343183	0.785648	2.11631
Single-cell pbulk	CD8_TEMRA	Baseline	THTPA	-0.903986	2.6877	-2.14332	0.0343743	0.785648	-2.11565
Single-cell pbulk	CD8_TEMRA	Baseline	COPB1	0.288711	6.96423	2.14485	0.0344454	0.785648	2.11482
Single-cell pbulk	CD8_TEMRA	Baseline	MAPKAPK5-AS1	0.430847	5.75185	2.14336	0.034473	0.785648	2.1145
Single-cell pbulk	CD8_TEMRA	Baseline	PCSK5	-0.97306	2.29202	-2.14613	0.0346418	0.785648	-2.11252
Single-cell pbulk	CD8_TEMRA	Baseline	CCL5	0.200723	12.4134	2.17101	0.034658	0.785648	2.11233
Single-cell pbulk	CD8_TEMRA	Baseline	HELZ	0.274482	6.74545	2.13948	0.034712	0.785648	2.1117
Single-cell pbulk	CD8_TEMRA	Day 28	GET4	-0.483923	5.41427	-2.17206	0.0320796	0.786357	-2.14342
Single-cell pbulk	CD8_TEMRA	Day 28	CTD-2228K2.5	0.731311	3.99224	2.17028	0.032237	0.787371	2.14146
Single-cell pbulk	CD8_TEMRA	Baseline	MCFD2	0.691552	4.80842	2.13692	0.034907	0.787438	2.10944
Single-cell pbulk	CD8_TEMRA	Day 28	RP3-323P24.3	0.821404	3.377	2.16777	0.0324415	0.789175	2.13893
Single-cell pbulk	CD8_TEMRA	Day 28	IKZF2	0.693152	6.81412	2.2	0.0325433	0.789175	2.13767
Single-cell pbulk	CD8_TEMRA	Baseline	SOCS1	-0.611817	4.84867	-2.14299	0.0352929	0.789709	-2.10498
Single-cell pbulk	CD8_TEMRA	Baseline	PMS1	-0.330225	5.95838	-2.13483	0.0353333	0.789709	-2.10452
Single-cell pbulk	CD8_TEMRA	Baseline	PIGK	0.44709	5.07419	2.13087	0.0354885	0.789709	2.10274
Single-cell pbulk	CD8_TEMRA	Baseline	BCAS2	0.377733	6.33798	2.13142	0.0354936	0.789709	2.10268
Single-cell pbulk	CD8_TEMRA	Baseline	KIF5C	-0.992611	2.85051	-2.13632	0.0355892	0.789709	-2.10159
Single-cell pbulk	CD8_TEMRA	Day 28	HLA-DOA	-1.10236	2.1152	-2.16537	0.0329361	0.791138	-2.13286
Single-cell pbulk	CD8_TEMRA	Day 28	IL16	0.271751	7.68953	2.16153	0.032979	0.791138	2.13234
Single-cell pbulk	CD8_TEMRA	Day 28	RP11-861A13.4	-1.10751	2.64715	-2.16131	0.0332756	0.791138	-2.12874
Single-cell pbulk	CD8_TEMRA	Day 28	RP11-554J4.1	-0.931922	3.30502	-2.15683	0.033279	0.791138	-2.1287
Single-cell pbulk	CD8_TEMRA	Day 28	ANKRD42	-0.819927	3.47031	-2.15637	0.0333157	0.791138	-2.12826
Single-cell pbulk	CD8_TEMRA	Day 28	CSF1	-1.13582	1.92928	-2.15744	0.0333233	0.791138	-2.12817
Single-cell pbulk	CD8_TEMRA	Baseline	BORA	-0.814754	3.0524	-2.12243	0.0362021	0.791386	-2.09465
Single-cell pbulk	CD8_TEMRA	Baseline	NDE1	-0.38007	5.83724	-2.12488	0.0363649	0.791386	-2.09282
Single-cell pbulk	CD8_TEMRA	Baseline	HNRNPA3	0.15464	8.86135	2.12315	0.0365383	0.791386	2.09089
Single-cell pbulk	CD8_TEMRA	Baseline	TM9SF2	-0.226512	6.934	-2.11673	0.0366443	0.791386	-2.0897
Single-cell pbulk	CD8_TEMRA	Baseline	TAGAP	-0.250133	8.62167	-2.12362	0.0366668	0.791386	-2.08945
Single-cell pbulk	CD8_TEMRA	Baseline	ROPN1L	-0.930359	2.80021	-2.11786	0.0366841	0.791386	-2.08926
Single-cell pbulk	CD8_TEMRA	Baseline	NOL7	0.235025	7.26025	2.11449	0.0368415	0.791386	2.08752
Single-cell pbulk	CD8_TEMRA	Baseline	EXO5	-0.90405	2.84697	-2.11367	0.0372152	0.791386	-2.0834
Single-cell pbulk	CD8_TEMRA	Baseline	ABCF1	0.298513	6.70593	2.10931	0.0373964	0.791386	2.08141
Single-cell pbulk	CD8_TEMRA	Baseline	PEPD	-0.33079	6.43253	-2.11561	0.0374962	0.791386	-2.08032
Single-cell pbulk	CD8_TEMRA	Baseline	SNIP1	0.428284	5.5663	2.10614	0.0375547	0.791386	2.07968
Single-cell pbulk	CD8_TEMRA	Baseline	CEP57	0.266525	6.58567	2.10975	0.0376393	0.791386	2.07876
Single-cell pbulk	CD8_TEMRA	Baseline	UBE3A	0.210537	7.33719	2.10417	0.0377519	0.791386	2.07754
Single-cell pbulk	CD8_TEMRA	Baseline	R3HDM4	0.364249	6.59992	2.11366	0.0377594	0.791386	2.07746
Single-cell pbulk	CD8_TEMRA	Baseline	PARS2	-0.904214	1.80537	-2.10145	0.0379715	0.791386	-2.07516
Single-cell pbulk	CD8_TEMRA	Baseline	MAD2L1	-0.810411	3.1748	-2.11301	0.0380258	0.791386	-2.07458
Single-cell pbulk	CD8_TEMRA	Baseline	NAMPT	0.576461	4.59496	2.10164	0.0380742	0.791386	2.07406
Single-cell pbulk	CD8_TEMRA	Baseline	PTCH1	-0.496523	4.76861	-2.11707	0.0380971	0.791386	-2.07381
Single-cell pbulk	CD8_TEMRA	Baseline	CAPS	-0.855207	2.01562	-2.0996	0.0381381	0.791386	-2.07337
Single-cell pbulk	CD8_TEMRA	Baseline	RPL34-AS1	-0.802162	2.03109	-2.10326	0.0382061	0.791386	-2.07264
Single-cell pbulk	CD8_TEMRA	Baseline	GPAM	0.71786	3.41165	2.09643	0.0384237	0.791386	2.07031
Single-cell pbulk	CD8_TEMRA	Baseline	ZNF786	-0.596973	4.3702	-2.10053	0.0385566	0.791386	-2.06889
Single-cell pbulk	CD8_TEMRA	Baseline	HMBOX1	-0.43367	5.16439	-2.09353	0.0386934	0.791386	-2.06743
Single-cell pbulk	CD8_TEMRA	Baseline	ZMYM4-AS1	-0.941765	1.67294	-2.09592	0.0387124	0.791386	-2.06723
Single-cell pbulk	CD8_TEMRA	Baseline	FHOD1	-0.505815	4.89069	-2.10631	0.0388728	0.791386	-2.06553
Single-cell pbulk	CD8_TEMRA	Baseline	TMEM205	-0.459209	5.20905	-2.09587	0.0389235	0.791386	-2.06499
Single-cell pbulk	CD8_TEMRA	Baseline	C14orf142	0.596462	4.72319	2.08833	0.0391641	0.791386	2.06246
Single-cell pbulk	CD8_TEMRA	Baseline	TGFBR3	0.264589	8.20828	2.10577	0.0392305	0.791386	2.06176
Single-cell pbulk	CD8_TEMRA	Baseline	JAGN1	-0.380429	5.72943	-2.087	0.0392934	0.791386	-2.0611
Single-cell pbulk	CD8_TEMRA	Baseline	RP3-395M20.12	0.506511	5.44759	2.08843	0.0392948	0.791386	2.06109
Single-cell pbulk	CD8_TEMRA	Baseline	WDR19	-0.764659	2.77706	-2.08649	0.0393434	0.791386	-2.06058
Single-cell pbulk	CD8_TEMRA	Baseline	MRPS17.1	-0.546026	4.49766	-2.08924	0.0394332	0.791386	-2.05964
Single-cell pbulk	CD8_TEMRA	Baseline	PYURF	0.209762	7.56192	2.08697	0.039511	0.791386	2.05883
Single-cell pbulk	CD8_TEMRA	Baseline	WDR92	-0.933589	1.88295	-2.08378	0.0398823	0.791979	-2.05497
Single-cell pbulk	CD8_TEMRA	Baseline	BHLHE40	-0.33113	7.20095	-2.09031	0.0400217	0.791979	-2.05352
Single-cell pbulk	CD8_TEMRA	Baseline	USP3-AS1	-0.960181	1.77748	-2.08061	0.0401043	0.791979	-2.05267
Single-cell pbulk	CD8_TEMRA	Baseline	ENTHD2	0.640412	4.31714	2.077	0.0402325	0.791979	2.05135
Single-cell pbulk	CD8_TEMRA	Baseline	KCNQ5	-0.752111	3.42187	-2.08359	0.0404193	0.791979	-2.04944
Single-cell pbulk	CD8_TEMRA	Baseline	PI16	-0.928132	1.42601	-2.0765	0.0406185	0.791979	-2.0474
Single-cell pbulk	CD8_TEMRA	Baseline	PELI3	-1.06669	1.95203	-2.07752	0.0406866	0.791979	-2.04671
Single-cell pbulk	CD8_TEMRA	Baseline	RP11-395B7.4	0.877643	3.64425	2.07954	0.0407276	0.791979	2.04629
Single-cell pbulk	CD8_TEMRA	Baseline	CDK13	0.198496	7.36419	2.07645	0.0407849	0.791979	2.04571
Single-cell pbulk	CD8_TEMRA	Baseline	RCOR1	-0.401516	5.31918	-2.06976	0.0410871	0.791979	-2.04265
Single-cell pbulk	CD8_TEMRA	Baseline	NLGN4Y	-0.909104	1.42424	-2.07698	0.041092	0.791979	-2.0426
Single-cell pbulk	CD8_TEMRA	Baseline	TTTY15	-0.748206	3.49261	-2.06816	0.0411043	0.791979	-2.04248
Single-cell pbulk	CD8_TEMRA	Baseline	ZNF791	-0.404464	5.36581	-2.0712	0.0412247	0.791979	-2.04126
Single-cell pbulk	CD8_TEMRA	Baseline	PRKACA	0.408903	5.31378	2.0675	0.0412606	0.791979	2.0409
Single-cell pbulk	CD8_TEMRA	Baseline	PSMD10	0.556813	5.03866	2.06581	0.0413298	0.791979	2.04021
Single-cell pbulk	CD8_TEMRA	Baseline	ZBTB1	0.338446	6.96882	2.07297	0.0414992	0.791979	2.03851
Single-cell pbulk	CD8_TEMRA	Baseline	DNAJB6	0.300156	7.06032	2.06668	0.0415235	0.791979	2.03826
Single-cell pbulk	CD8_TEMRA	Baseline	HSPA8	-0.170377	10.3245	-2.06409	0.0419112	0.795295	-2.0344
Single-cell pbulk	CD8_TEMRA	Baseline	MT-CYB	-0.250822	12.2847	-2.11493	0.0419316	0.795295	-2.0342
Single-cell pbulk	CD8_TEMRA	Day 28	LINC00526	-1.05643	2.71848	-2.15208	0.0336601	0.795629	-2.12412
Single-cell pbulk	CD8_TEMRA	Day 28	RP11-686D22.9	-0.968108	1.77353	-2.15747	0.0338508	0.795629	-2.12184
Single-cell pbulk	CD8_TEMRA	Day 28	PDIK1L	0.790107	3.6026	2.14823	0.0339734	0.795629	2.12039
Single-cell pbulk	CD8_TEMRA	Day 28	LCNL1	-1.27637	2.86941	-2.15609	0.0339812	0.795629	-2.12029
Single-cell pbulk	CD8_TEMRA	Day 28	ZBTB34	-1.17383	2.11705	-2.14388	0.0344813	0.795773	-2.1144
Single-cell pbulk	CD8_TEMRA	Day 28	CKAP2	0.703542	4.48272	2.14132	0.0345739	0.795773	2.11331
Single-cell pbulk	CD8_TEMRA	Day 28	TMEM170A	0.508074	5.64306	2.1394	0.0347222	0.795773	2.11158
Single-cell pbulk	CD8_TEMRA	Day 28	BHLHB9	-0.922079	1.73236	-2.13846	0.0348309	0.795773	-2.11032
Single-cell pbulk	CD8_TEMRA	Day 28	RP11-545E17.3	-0.884684	3.56046	-2.13874	0.034909	0.795773	-2.10941
Single-cell pbulk	CD8_TEMRA	Day 28	RAB34	-1.29817	2.4624	-2.16444	0.0350538	0.795773	-2.10774
Single-cell pbulk	CD8_TEMRA	Day 28	NEK6	-0.92423	3.95574	-2.13607	0.0350709	0.795773	-2.10754
Single-cell pbulk	CD8_TEMRA	Day 28	CEP250	0.57619	5.26277	2.1339	0.0351809	0.795773	2.10627
Single-cell pbulk	CD8_TEMRA	Day 28	KHDC1	-0.957575	2.30166	-2.1364	0.0353268	0.795773	-2.10459
Single-cell pbulk	CD8_TEMRA	Day 28	USP9Y	-0.873613	2.77262	-2.13335	0.0353787	0.795773	-2.104
Single-cell pbulk	CD8_TEMRA	Day 28	RP11-216B9.6	-1.0054	2.21758	-2.13231	0.0354318	0.795773	-2.10339
Single-cell pbulk	CD8_TEMRA	Day 28	MLLT10	0.386146	6.11148	2.13069	0.0355069	0.795773	2.10253
Single-cell pbulk	CD8_TEMRA	Day 28	CHD1L	-0.511667	5.10759	-2.13289	0.0355109	0.795773	-2.10248
Single-cell pbulk	CD8_TEMRA	Day 28	UBE2D3	0.163781	8.61041	2.12812	0.0357621	0.797204	2.09962
Single-cell pbulk	CD8_TEMRA	Day 28	PRPF18	0.433115	5.38336	2.12524	0.0358936	0.797204	2.09813
Single-cell pbulk	CD8_TEMRA	Day 28	N4BP2L2	0.175152	8.33979	2.12559	0.035927	0.797204	2.09775
Single-cell pbulk	CD8_TEMRA	Baseline	GSPT1	0.232762	7.16392	2.05841	0.0423354	0.800717	2.03021
Single-cell pbulk	CD8_TEMRA	Day 28	HMGB1	0.13322	9.30164	2.12206	0.0364776	0.801613	2.09156
Single-cell pbulk	CD8_TEMRA	Day 28	RGPD2	-1.45003	2.68086	-2.16781	0.0365084	0.801613	-2.09122
Single-cell pbulk	CD8_TEMRA	Day 28	MAGEH1	0.731354	4.373	2.11584	0.0367074	0.801613	2.089
Single-cell pbulk	CD8_TEMRA	Day 28	MFSD9	-0.782543	3.56189	-2.11543	0.0367583	0.801613	-2.08844
Single-cell pbulk	CD8_TEMRA	Day 28	MCM6	-0.734516	4.36128	-2.11521	0.0368949	0.801613	-2.08693
Single-cell pbulk	CD8_TEMRA	Day 28	CST7	0.183732	11.1196	2.15156	0.036997	0.801613	2.0858
Single-cell pbulk	CD8_TEMRA	Day 28	MSH2	-0.458468	5.05409	-2.11482	0.0370901	0.801613	-2.08477
Single-cell pbulk	CD8_TEMRA	Day 28	GM2A	-0.871826	2.98587	-2.11077	0.0372099	0.801613	-2.08345
Single-cell pbulk	CD8_TEMRA	Day 28	AHDC1	-0.794131	3.49531	-2.10907	0.0372943	0.801613	-2.08253
Single-cell pbulk	CD8_TEMRA	Day 28	USP30-AS1	0.775868	4.20006	2.11427	0.0374742	0.801613	2.08056
Single-cell pbulk	CD8_TEMRA	Day 28	SLC16A11	-1.0185	3.08238	-2.11265	0.037483	0.801613	-2.08046
Single-cell pbulk	CD8_TEMRA	Day 28	ORC2	-0.651084	4.63562	-2.11197	0.0375424	0.801613	-2.07982
Single-cell pbulk	CD8_TEMRA	Day 28	AMPD3	-1.15201	2.81642	-2.10993	0.0377265	0.802388	-2.07781
Single-cell pbulk	CD8_TEMRA	Day 28	CD2	-0.368951	8.78974	-2.14089	0.0378151	0.802388	-2.07685
Single-cell pbulk	CD8_TEMRA	Day 28	RFNG	0.664198	4.61192	2.10194	0.0379396	0.802524	2.07551
Single-cell pbulk	CD8_TEMRA	Baseline	CPNE1	-0.333083	6.96499	-2.07283	0.0429314	0.804503	-2.02438
Single-cell pbulk	CD8_TEMRA	Baseline	RP3-323P24.3	0.703547	3.377	2.04974	0.04305	0.804503	2.02322
Single-cell pbulk	CD8_TEMRA	Baseline	RBBP8	-0.966211	2.41409	-2.04655	0.0431772	0.804503	-2.02199
Single-cell pbulk	CD8_TEMRA	Baseline	SCAMP4	0.456335	5.30421	2.04753	0.043388	0.804503	2.01996
Single-cell pbulk	CD8_TEMRA	Baseline	FAM45A	-0.376696	5.25653	-2.04345	0.0434889	0.804503	-2.01898
Single-cell pbulk	CD8_TEMRA	Baseline	ANXA2R	0.354651	6.47589	2.04543	0.0434996	0.804503	2.01888
Single-cell pbulk	CD8_TEMRA	Baseline	TRBV11-2	1.90153	4.67779	2.05319	0.0437278	0.804503	2.01669
Single-cell pbulk	CD8_TEMRA	Baseline	BMPR2	0.689705	3.76439	2.04296	0.0437861	0.804503	2.01613
Single-cell pbulk	CD8_TEMRA	Baseline	NTPCR	0.542546	4.83022	2.04041	0.0438448	0.804503	2.01557
Single-cell pbulk	CD8_TEMRA	Baseline	ZNF280D	0.300718	5.80874	2.03809	0.0440311	0.804503	2.01379
Single-cell pbulk	CD8_TEMRA	Baseline	TP53I13	0.353122	5.85992	2.03742	0.0441321	0.804503	2.01283
Single-cell pbulk	CD8_TEMRA	Baseline	H3F3A	0.10024	10.2474	2.03785	0.044414	0.804503	2.01016
Single-cell pbulk	CD8_TEMRA	Baseline	C17orf97	-0.911782	1.94682	-2.04079	0.0444231	0.804503	-2.01008
Single-cell pbulk	CD8_TEMRA	Baseline	PTPLAD2	0.264849	6.74752	2.04094	0.0444281	0.804503	2.01003
Single-cell pbulk	CD8_TEMRA	Baseline	ERBB2	-0.908825	3.63135	-2.04901	0.0445422	0.804503	-2.00895
Single-cell pbulk	CD8_TEMRA	Baseline	HOTAIRM1	0.380648	5.60693	2.03528	0.0445451	0.804503	2.00892
Single-cell pbulk	CD8_TEMRA	Baseline	POMC	0.772806	4.48154	2.04145	0.0446163	0.804503	2.00825
Single-cell pbulk	CD8_TEMRA	Baseline	IL2RB	0.263581	7.79585	2.04768	0.0447044	0.804503	2.00743
Single-cell pbulk	CD8_TEMRA	Baseline	FRS3	-0.879684	2.20289	-2.0316	0.0448619	0.804503	-2.00595
Single-cell pbulk	CD8_TEMRA	Baseline	FAM115A	0.623151	4.63183	2.0296	0.0451012	0.804503	2.00371
Single-cell pbulk	CD8_TEMRA	Baseline	ZNF16	-0.783898	3.07262	-2.02738	0.0451329	0.804503	-2.00341
Single-cell pbulk	CD8_TEMRA	Baseline	PDGFRB	-1.04966	2.85069	-2.04495	0.0451422	0.804503	-2.00333
Single-cell pbulk	CD8_TEMRA	Baseline	RNF187	-0.279509	6.8261	-2.04444	0.0452885	0.804536	-2.00196
Single-cell pbulk	CD8_TEMRA	Baseline	STX4	-0.319757	6.26223	-2.02953	0.0454882	0.804536	-2.00011
Single-cell pbulk	CD8_TEMRA	Baseline	ODC1	0.326138	7.28371	2.02657	0.0454995	0.804536	2.00001
Single-cell pbulk	CD8_TEMRA	Baseline	PDRG1	0.510014	4.56626	2.02105	0.0457951	0.807251	1.99728
Single-cell pbulk	CD8_TEMRA	Baseline	PPIL1	-0.62894	4.25491	-2.02014	0.0458909	0.807251	-1.9964
Single-cell pbulk	CD8_TEMRA	Baseline	EFCAB13	-0.704536	2.49158	-2.0202	0.0460767	0.808028	-1.99469
Single-cell pbulk	CD8_TEMRA	Baseline	PPP1R12A	0.191756	8.15588	2.02505	0.046173	0.808028	1.99381
Single-cell pbulk	CD8_TEMRA	Baseline	ZMYM6NB	-0.272927	6.88158	-2.025	0.0462978	0.808128	-1.99267
Single-cell pbulk	CD8_TEMRA	Baseline	FADS1	0.968148	3.33635	2.02926	0.0465404	0.808164	1.99046
Single-cell pbulk	CD8_TEMRA	Baseline	AOAH	0.443629	8.08188	2.05466	0.0466303	0.808164	1.98964
Single-cell pbulk	CD8_TEMRA	Baseline	UBE2G2	0.264405	6.52728	2.01257	0.0469189	0.808164	1.98703
Single-cell pbulk	CD8_TEMRA	Baseline	FAM175A	-0.584347	4.66373	-2.01093	0.046975	0.808164	-1.98653
Single-cell pbulk	CD8_TEMRA	Baseline	DPH6-AS1	-0.914279	1.35595	-2.01803	0.0469958	0.808164	-1.98634
Single-cell pbulk	CD8_TEMRA	Baseline	XPO5	-0.539601	4.36048	-2.01199	0.047166	0.808164	-1.98481
Single-cell pbulk	CD8_TEMRA	Baseline	ZNF664	0.502571	5.2177	2.0075	0.0476139	0.808164	1.9808
Single-cell pbulk	CD8_TEMRA	Baseline	LMLN	-0.934955	1.92188	-2.00693	0.047651	0.808164	-1.98047
Single-cell pbulk	CD8_TEMRA	Baseline	SLC37A3	0.630885	4.16018	2.00315	0.0477161	0.808164	1.97989
Single-cell pbulk	CD8_TEMRA	Baseline	CTC-241F20.3	-0.575077	4.99017	-2.01154	0.047846	0.808164	-1.97873
Single-cell pbulk	CD8_TEMRA	Baseline	TOX4	0.267293	6.69494	2.00022	0.0480339	0.808164	1.97707
Single-cell pbulk	CD8_TEMRA	Baseline	KIAA1467	-0.817364	2.00732	-2.00235	0.0480822	0.808164	-1.97664
Single-cell pbulk	CD8_TEMRA	Baseline	ARNT	0.462953	4.92123	1.99868	0.0482082	0.808164	1.97553
Single-cell pbulk	CD8_TEMRA	Baseline	POMT1	0.635513	4.291	1.99802	0.0483857	0.808164	1.97397
Single-cell pbulk	CD8_TEMRA	Baseline	DCDC2B	-0.932521	1.75397	-1.99628	0.048468	0.808164	-1.97324
Single-cell pbulk	CD8_TEMRA	Baseline	C6orf47	0.398098	5.29843	1.99633	0.0485317	0.808164	1.97268
Single-cell pbulk	CD8_TEMRA	Baseline	MAFF	0.808105	3.02376	2.00442	0.0485682	0.808164	1.97236
Single-cell pbulk	CD8_TEMRA	Baseline	PRICKLE4	0.362316	5.96177	1.99356	0.0488963	0.808164	1.9695
Single-cell pbulk	CD8_TEMRA	Baseline	MAST4	-0.977772	2.6799	-2.00288	0.0490499	0.808164	-1.96816
Single-cell pbulk	CD8_TEMRA	Baseline	PPP1R7	-0.23691	6.81466	-1.99819	0.0492502	0.808164	-1.96642
Single-cell pbulk	CD8_TEMRA	Baseline	CPQ	0.43915	5.53546	1.9936	0.0494967	0.808164	1.96429
Single-cell pbulk	CD8_TEMRA	Baseline	RP11-242D8.1	-0.729467	3.04341	-1.98666	0.0495411	0.808164	-1.9639
Single-cell pbulk	CD8_TEMRA	Baseline	ZBTB26	-0.850233	2.25993	-1.9866	0.049547	0.808164	-1.96385
Single-cell pbulk	CD8_TEMRA	Baseline	CTD-3131K8.2	-0.785682	2.35355	-1.98526	0.0497921	0.808164	-1.96175
Single-cell pbulk	CD8_TEMRA	Day 28	RPS3A	0.168566	12.3008	2.13393	0.0384392	0.810566	2.07014
Single-cell pbulk	CD8_TEMRA	Day 28	CMTM6	0.295088	6.92352	2.09081	0.0389821	0.812988	2.06438
Single-cell pbulk	CD8_TEMRA	Day 28	WDR63	-0.955596	2.2551	-2.09723	0.0390191	0.812988	-2.06399
Single-cell pbulk	CD8_TEMRA	Day 28	RP11-156E8.1	-0.932561	2.46866	-2.0966	0.0390974	0.812988	-2.06316
Single-cell pbulk	CD8_TEMRA	Day 28	ATG14	-0.511922	5.11997	-2.08999	0.0391784	0.812988	-2.06231
Single-cell pbulk	CD8_TEMRA	Day 28	LINC00936	-0.507172	5.35748	-2.08938	0.0393027	0.812988	-2.061
Single-cell pbulk	CD8_TEMRA	Day 28	COG7	0.588158	4.51877	2.08161	0.0398265	0.812988	2.05554
Single-cell pbulk	CD8_TEMRA	Day 28	CPVL	-0.927507	2.47807	-2.08006	0.0400114	0.812988	-2.05363
Single-cell pbulk	CD8_TEMRA	Day 28	MAMSTR	-0.842024	2.51871	-2.07865	0.0400637	0.812988	-2.05309
Single-cell pbulk	CD8_TEMRA	Day 28	MYEF2	-0.884052	2.83884	-2.07857	0.0401155	0.812988	-2.05256
Single-cell pbulk	CD8_TEMRA	Day 28	CHD4	-0.292283	6.78083	-2.08	0.0401271	0.812988	-2.05244
Single-cell pbulk	CD8_TEMRA	Day 28	BTLA	-1.05818	2.54074	-2.08568	0.0403076	0.812988	-2.05058
Single-cell pbulk	CD8_TEMRA	Day 28	C1RL-AS1	-0.687119	4.33105	-2.0818	0.0403573	0.812988	-2.05007
Single-cell pbulk	CD8_TEMRA	Day 28	ZC3HC1	-0.755627	3.89873	-2.07278	0.0406182	0.812988	-2.04741
Single-cell pbulk	CD8_TEMRA	Day 28	IFITM3	1.18288	5.29941	2.10432	0.0407635	0.812988	2.04593
Single-cell pbulk	CD8_TEMRA	Day 28	EIF4EBP3	-1.14737	2.21143	-2.07539	0.0407636	0.812988	-2.04593
Single-cell pbulk	CD8_TEMRA	Day 28	TULP4	-0.765046	3.30421	-2.07076	0.0408495	0.812988	-2.04505
Single-cell pbulk	CD8_TEMRA	Day 28	POLR1C	-0.624611	4.44838	-2.06995	0.0408975	0.812988	-2.04457
Single-cell pbulk	CD8_TEMRA	Day 28	IRF8	-0.93798	2.8406	-2.07004	0.0409367	0.812988	-2.04417
Single-cell pbulk	CD8_TEMRA	Day 28	ZDHHC18	0.382164	5.93064	2.06651	0.0412207	0.812988	2.0413
Single-cell pbulk	CD8_TEMRA	Day 28	ATAD3B	-0.821426	3.92135	-2.06642	0.0412534	0.812988	-2.04097
Single-cell pbulk	CD8_TEMRA	Day 28	KLF12	0.254262	7.15279	2.06404	0.0414718	0.812988	2.03878
Single-cell pbulk	CD8_TEMRA	Day 28	COG2	0.434596	5.32727	2.06365	0.0415114	0.812988	2.03839
Single-cell pbulk	CD8_TEMRA	Day 28	PREB	0.462814	5.73774	2.06363	0.0415292	0.812988	2.03821
Single-cell pbulk	CD8_TEMRA	Day 28	MSH6	-0.51171	4.73278	-2.06219	0.0416394	0.812988	-2.03711
Single-cell pbulk	CD8_TEMRA	Day 28	UGDH-AS1	-0.914126	1.43566	-2.06409	0.0417929	0.812988	-2.03558
Single-cell pbulk	CD8_TEMRA	Day 28	RP11-17A1.3	-1.04377	1.72073	-2.06132	0.0418534	0.812988	-2.03497
Single-cell pbulk	CD8_TEMRA	Day 28	KIAA2018	0.537097	5.54759	2.05869	0.0419756	0.812988	2.03376
Single-cell pbulk	CD8_TEMRA	Day 28	FBXO11	0.555183	4.88926	2.05845	0.0420249	0.812988	2.03327
Single-cell pbulk	CD8_TEMRA	Day 28	MUT	0.705122	3.99347	2.05817	0.0420263	0.812988	2.03326
Single-cell pbulk	CD8_TEMRA	Day 28	PAQR4	-0.961989	2.02901	-2.05643	0.0422352	0.814708	-2.03119
Single-cell pbulk	CD8_TEMRA	Day 28	C9orf40	0.720163	3.96168	2.05373	0.0425849	0.816484	2.02776
Single-cell pbulk	CD8_TEMRA	Day 28	GALNT4	-0.905483	2.20538	-2.05362	0.0427022	0.816484	-2.02661
Single-cell pbulk	CD8_TEMRA	Day 28	ADAM9	-1.00321	2.18685	-2.05117	0.0427905	0.816484	-2.02575
Single-cell pbulk	CD8_TEMRA	Day 28	RRP7A	0.543453	5.99822	2.0659	0.0428083	0.816484	2.02558
Single-cell pbulk	CD8_TEMRA	Day 28	SNHG12	0.460547	5.82704	2.04853	0.0430892	0.81954	2.02284
Single-cell pbulk	CD8_TEMRA	Day 28	KIAA1919	-0.729858	3.80073	-2.04597	0.0433648	0.821259	-2.02018
Single-cell pbulk	CD8_TEMRA	Day 28	MSN	-0.150772	9.52009	-2.04905	0.0434215	0.821259	-2.01963
Single-cell pbulk	CD8_TEMRA	Day 28	AC006129.2	0.430956	6.56533	2.04606	0.0436041	0.822423	2.01788
Single-cell pbulk	CD8_TEMRA	Day 28	UBL5	0.1777	8.39953	2.04045	0.0439552	0.824882	2.01452
Single-cell pbulk	CD8_TEMRA	Day 28	ANAPC5	-0.2237	7.42601	-2.03472	0.044465	0.824882	-2.00968
Single-cell pbulk	CD8_TEMRA	Day 28	WDR5	-0.565228	4.66846	-2.03403	0.0444798	0.824882	-2.00954
Single-cell pbulk	CD8_TEMRA	Day 28	TAF1D	-0.270678	7.00368	-2.0347	0.0445224	0.824882	-2.00914
Single-cell pbulk	CD8_TEMRA	Day 28	SYCP2	0.919259	3.01473	2.03994	0.044549	0.824882	2.00889
Single-cell pbulk	CD8_TEMRA	Day 28	GNE	-0.841585	3.4045	-2.03283	0.0446086	0.824882	-2.00833
Single-cell pbulk	CD8_TEMRA	Day 28	RFC4	0.714108	4.05225	2.0324	0.0446131	0.824882	2.00828
Single-cell pbulk	CD8_TEMRA	Day 28	EPS8L1	-0.966463	2.1655	-2.03313	0.0447083	0.824882	-2.00739
Single-cell pbulk	CD8_TEMRA	Day 28	CCDC82	0.401397	5.99714	2.03032	0.0448279	0.824882	2.00627
Single-cell pbulk	CD8_TEMRA	Day 28	LTC4S	-1.01684	1.79059	-2.02863	0.0451359	0.82678	-2.00339
Single-cell pbulk	CD8_TEMRA	Day 28	ALDH2	-0.899469	1.88533	-2.03198	0.045192	0.82678	-2.00286
Single-cell pbulk	CD8_TEMRA	Day 28	MDFIC	-0.368305	7.16442	-2.03568	0.0454419	0.82678	-2.00054
Single-cell pbulk	CD8_TEMRA	Day 28	LINC00493	0.332621	6.50221	2.0235	0.0455385	0.82678	1.99965
Single-cell pbulk	CD8_TEMRA	Day 28	GTF2E2	0.462938	5.88543	2.02362	0.0455399	0.82678	1.99963
Single-cell pbulk	CD8_TEMRA	Day 28	KB-1208A12.3	-0.910929	1.89579	-2.0211	0.0459449	0.827053	-1.9959
Single-cell pbulk	CD8_TEMRA	Day 28	KLHL22	0.743011	4.40268	2.01778	0.0461408	0.827053	1.9941
Single-cell pbulk	CD8_TEMRA	Day 28	CELSR3	-1.03516	1.97534	-2.02729	0.0462658	0.827053	-1.99296
Single-cell pbulk	CD8_TEMRA	Day 28	IPMK	-0.529086	4.67448	-2.01831	0.0462863	0.827053	-1.99277
Single-cell pbulk	CD8_TEMRA	Day 28	ZSCAN29	-0.768606	3.68557	-2.01686	0.046343	0.827053	-1.99226
Single-cell pbulk	CD8_TEMRA	Day 28	SH3RF2	-0.893439	1.72137	-2.01915	0.0465931	0.827053	-1.98998
Single-cell pbulk	CD8_TEMRA	Day 28	PROSER1	0.667276	4.92301	2.0139	0.0466109	0.827053	1.98982
Single-cell pbulk	CD8_TEMRA	Day 28	ZFAT	-0.857014	3.31148	-2.01248	0.0467055	0.827053	-1.98896
Single-cell pbulk	CD8_TEMRA	Day 28	ERICH1	0.279962	6.63757	2.01228	0.0467745	0.827053	1.98834
Single-cell pbulk	CD8_TEMRA	Day 28	PRPF40B	-0.868578	2.65177	-2.01233	0.0468349	0.827053	-1.98779
Single-cell pbulk	CD8_TEMRA	Day 28	VPS29	0.274131	7.0103	2.01073	0.0468948	0.827053	1.98725
Single-cell pbulk	CD8_TEMRA	Day 28	NEDD4	-1.0733	2.86697	-2.01262	0.0471327	0.827112	-1.98511
Single-cell pbulk	CD8_TEMRA	Day 28	ORAI1	-0.229122	7.7865	-2.01181	0.047335	0.827112	-1.98329
Single-cell pbulk	CD8_TEMRA	Day 28	GORASP1	0.842594	2.9017	2.00687	0.0474078	0.827112	1.98264
Single-cell pbulk	CD8_TEMRA	Day 28	RP11-262H14.3	-1.30429	1.82858	-2.0371	0.0474139	0.827112	-1.98258
Single-cell pbulk	CD8_TEMRA	Day 28	ZBTB9	-0.903498	2.93223	-2.00521	0.0475072	0.827112	-1.98175
Single-cell pbulk	CD8_TEMRA	Day 28	PDCD6IP	-0.270017	6.95976	-2.00338	0.0477138	0.828585	-1.97991
Single-cell pbulk	CD8_TEMRA	Day 28	EHD1	0.277564	6.87141	2.00327	0.0478456	0.828755	1.97874
Single-cell pbulk	CD8_TEMRA	Day 28	CUL3	0.311848	6.94799	1.99976	0.0480967	0.828968	1.97651
Single-cell pbulk	CD8_TEMRA	Day 28	FLAD1	-0.473469	5.31068	-1.99948	0.0482387	0.828968	-1.97526
Single-cell pbulk	CD8_TEMRA	Day 28	IL7	-1.05527	2.7457	-2.00232	0.0484792	0.828968	-1.97314
Single-cell pbulk	CD8_TEMRA	Day 28	MAD2L1	-0.837449	3.1748	-2.00121	0.0485266	0.828968	-1.97273
Single-cell pbulk	CD8_TEMRA	Day 28	RP5-1157M23.2	-0.93711	1.73546	-1.9958	0.0487312	0.828968	-1.97094
Single-cell pbulk	CD8_TEMRA	Day 28	CD55	-0.488198	6.40181	-1.99917	0.0487656	0.828968	-1.97064
Single-cell pbulk	CD8_TEMRA	Day 28	HNRNPUL1	-0.240787	7.54206	-1.99332	0.0488169	0.828968	-1.97019
Single-cell pbulk	CD8_TEMRA	Day 28	TBPL1	0.313953	6.11333	1.99283	0.0489158	0.828968	1.96933
Single-cell pbulk	CD8_TEMRA	Day 28	AGBL5	0.735596	3.31942	1.99226	0.0489567	0.828968	1.96897
Single-cell pbulk	CD8_TEMRA	Day 28	DAPK3	0.524025	5.06485	1.99053	0.0491061	0.829429	1.96767
Single-cell pbulk	CD8_TEMRA	Day 28	GPR160	-0.80893	2.85176	-1.98854	0.0493291	0.829835	-1.96574
Single-cell pbulk	CD8_TEMRA	Day 28	GYS1	-0.714274	4.03647	-1.9878	0.0494218	0.829835	-1.96493
Single-cell pbulk	CD8_TEMRA	Day 28	QRICH1	-0.294769	6.20383	-1.98715	0.0494968	0.829835	-1.96429
Single-cell pbulk	CD8_TEMRA	Day 28	TNFSF13B	-0.8998	2.51073	-1.98381	0.0499066	0.831405	-1.96076
Single-cell pbulk	CD8_TEMRA	Day 1	CTD-2287O16.5	-1.29315	2.20369	-3.65015	0.000424366	0.935976	-3.52445
Single-cell pbulk	CD8_TEMRA	Day 1	CCNDBP1	0.425489	7.35124	3.60088	0.000499075	0.935976	3.48125
Single-cell pbulk	CD8_TEMRA	Day 1	ZFYVE21	-0.893635	4.25116	-3.55434	0.000567457	0.935976	-3.44671
Single-cell pbulk	CD8_TEMRA	Day 1	SEC24C	-0.458845	6.14476	-3.43938	0.000834778	0.935976	-3.341
Single-cell pbulk	CD8_TEMRA	Day 1	FXYD2	-2.04913	1.81407	-3.5136	0.000845974	0.935976	-3.3373
Single-cell pbulk	CD8_TEMRA	Day 1	GSC	-1.48844	1.82746	-3.24059	0.00166798	0.935976	-3.14375
Single-cell pbulk	CD8_TEMRA	Day 1	C12orf73	-1.08314	3.58014	-3.22867	0.00175672	0.935976	-3.12855
Single-cell pbulk	CD8_TEMRA	Day 1	SNX25	-1.17431	2.48436	-3.20257	0.00185279	0.935976	-3.11287
Single-cell pbulk	CD8_TEMRA	Day 1	AGBL5	-1.04268	3.31942	-3.16012	0.00206183	0.935976	-3.08118
Single-cell pbulk	CD8_TEMRA	Day 1	TMEM143	-1.13065	3.1856	-3.13953	0.00219705	0.935976	-3.06222
Single-cell pbulk	CD8_TEMRA	Day 1	CYFIP1	-1.37319	1.96996	-3.14653	0.00221367	0.935976	-3.05996
Single-cell pbulk	CD8_TEMRA	Day 1	NDUFS5	-0.390689	7.60957	-3.17357	0.00231644	0.935976	-3.04634
Single-cell pbulk	CD8_TEMRA	Day 1	DCP1A	0.652434	5.56148	3.10134	0.0024687	0.935976	3.02715
Single-cell pbulk	CD8_TEMRA	Day 1	EAPP	0.48732	6.81333	3.09865	0.00248935	0.935976	3.02463
Single-cell pbulk	CD8_TEMRA	Day 1	KLF12	0.355647	7.15279	3.09391	0.0025285	0.935976	3.01991
Single-cell pbulk	CD8_TEMRA	Day 1	FAM171A2	-1.30708	1.81256	-3.07183	0.00270485	0.935976	-2.99943
Single-cell pbulk	CD8_TEMRA	Day 1	KNSTRN	-1.2906	2.66318	-3.06012	0.00287691	0.935976	-2.98059
Single-cell pbulk	CD8_TEMRA	Day 1	RP11-262H14.3	-1.9665	1.82858	-3.15069	0.00297051	0.935976	-2.97077
Single-cell pbulk	CD8_TEMRA	Day 1	GFPT2	-1.54481	2.08551	-3.07552	0.00297148	0.935976	-2.97067
Single-cell pbulk	CD8_TEMRA	Day 1	FECH	0.896355	4.17375	3.01662	0.00320132	0.935976	2.94772
Single-cell pbulk	CD8_TEMRA	Day 1	TM2D1	0.556104	5.9588	3.01484	0.00323861	0.935976	2.94413
Single-cell pbulk	CD8_TEMRA	Day 1	PITRM1	-0.830219	4.73914	-3.01686	0.0032507	0.935976	-2.94298
Single-cell pbulk	CD8_TEMRA	Day 1	TAF4B	-1.21661	2.50107	-2.97806	0.00368411	0.935976	-2.90401
Single-cell pbulk	CD8_TEMRA	Day 1	FAM127A	0.683472	5.63284	2.93555	0.00409901	0.935976	2.87044
Single-cell pbulk	CD8_TEMRA	Day 1	SYNC	-0.460556	6.11165	-2.93136	0.00414386	0.935976	-2.867
Single-cell pbulk	CD8_TEMRA	Day 1	ARID3B	0.986099	4.66543	2.92193	0.00425298	0.935976	2.85876
Single-cell pbulk	CD8_TEMRA	Day 1	CC2D1A	-0.545641	5.29558	-2.93792	0.00434039	0.935976	-2.8523
Single-cell pbulk	CD8_TEMRA	Day 1	RBL1	0.612291	5.22814	2.90749	0.00463897	0.935976	2.83109
Single-cell pbulk	CD8_TEMRA	Day 1	LEPREL4	1.01953	3.48808	2.87995	0.00482035	0.935976	2.8188
Single-cell pbulk	CD8_TEMRA	Day 1	C16orf45	1.27832	3.54728	2.87904	0.00496902	0.935976	2.80904
Single-cell pbulk	CD8_TEMRA	Day 1	SNX27	0.629863	5.25558	2.8683	0.00498066	0.935976	2.80828
Single-cell pbulk	CD8_TEMRA	Day 1	NCEH1	1.0222	2.79956	2.8572	0.00520521	0.935976	2.79405
Single-cell pbulk	CD8_TEMRA	Day 1	TICAM1	-0.74216	4.4334	-2.86459	0.00532122	0.935976	-2.78692
Single-cell pbulk	CD8_TEMRA	Day 1	H3F3A	0.143044	10.2474	2.83878	0.00552247	0.935976	2.77486
Single-cell pbulk	CD8_TEMRA	Day 1	RP11-312B8.1	-1.26557	1.64865	-2.83268	0.00565774	0.935976	-2.76698
Single-cell pbulk	CD8_TEMRA	Day 1	MAPK13	-0.711553	5.03536	-2.82683	0.00571785	0.935976	-2.76354
Single-cell pbulk	CD8_TEMRA	Day 1	RP11-353N4.4	-1.17809	1.9863	-2.83717	0.00579498	0.935976	-2.75916
Single-cell pbulk	CD8_TEMRA	Day 1	ATOX1	0.521995	5.93666	2.81635	0.00587425	0.935976	2.75472
Single-cell pbulk	CD8_TEMRA	Day 1	DDX56	0.486773	5.44077	2.80949	0.00591916	0.935976	2.75223
Single-cell pbulk	CD8_TEMRA	Day 1	MVB12A	-0.524564	4.93914	-2.78798	0.00628757	0.935976	-2.73239
Single-cell pbulk	CD8_TEMRA	Day 1	MB21D1	-0.686459	4.86823	-2.7891	0.00645558	0.935976	-2.7237
Single-cell pbulk	CD8_TEMRA	Day 1	CTD-2017D11.1	1.04807	3.26669	2.77196	0.00672694	0.935976	2.71007
Single-cell pbulk	CD8_TEMRA	Day 1	RPP40	-1.13808	2.2758	-2.75221	0.00696474	0.935976	-2.69853
Single-cell pbulk	CD8_TEMRA	Day 1	AC012487.2	-1.11103	2.00351	-2.74656	0.0070791	0.935976	-2.6931
Single-cell pbulk	CD8_TEMRA	Day 1	FOXN3-AS1	-1.21553	2.40954	-2.75203	0.00710917	0.935976	-2.69169
Single-cell pbulk	CD8_TEMRA	Day 1	LHPP	-0.675458	4.77578	-2.74791	0.00713335	0.935976	-2.69055
Single-cell pbulk	CD8_TEMRA	Day 1	WDR92	-1.2339	1.88295	-2.74692	0.00719292	0.935976	-2.68778
Single-cell pbulk	CD8_TEMRA	Day 1	ITGAL	0.255404	8.5728	2.7559	0.00740621	0.935976	2.67801
Single-cell pbulk	CD8_TEMRA	Day 1	WIPI2	0.394053	6.36247	2.73075	0.00744026	0.935976	2.67647
Single-cell pbulk	CD8_TEMRA	Day 1	LINC00894	-1.11749	2.11537	-2.73131	0.00746741	0.935976	-2.67525
Single-cell pbulk	CD8_TEMRA	Day 1	KDM5D	-0.952636	3.54356	-2.70693	0.00799106	0.935976	-2.65245
Single-cell pbulk	CD8_TEMRA	Day 1	ZFX-AS1	-1.08353	1.35887	-2.69424	0.00851701	0.935976	-2.63086
Single-cell pbulk	CD8_TEMRA	Day 1	LINC00278	-1.01758	2.58946	-2.69232	0.00877701	0.935976	-2.62062
Single-cell pbulk	CD8_TEMRA	Day 1	PCDH1	1.35658	3.58197	2.68711	0.00879911	0.935976	2.61976
Single-cell pbulk	CD8_TEMRA	Day 1	RNF44	0.406257	6.46459	2.66865	0.0089423	0.935976	2.61425
Single-cell pbulk	CD8_TEMRA	Day 1	XRCC5	0.179124	8.54893	2.66274	0.00908201	0.935976	2.60895
Single-cell pbulk	CD8_TEMRA	Day 1	FLT3LG	-0.447405	6.97572	-2.70165	0.00912147	0.935976	-2.60747
Single-cell pbulk	CD8_TEMRA	Day 1	SEC23B	0.58197	5.47783	2.65587	0.00913161	0.935976	2.60709
Single-cell pbulk	CD8_TEMRA	Day 1	KATNB1	0.865778	4.4011	2.65016	0.00927889	0.935976	2.6016
Single-cell pbulk	CD8_TEMRA	Day 1	PPP1R7	0.341027	6.81466	2.65116	0.00946402	0.935976	2.59482
Single-cell pbulk	CD8_TEMRA	Day 1	ETNK2	-1.08285	1.82675	-2.64549	0.00952876	0.935976	-2.59248
Single-cell pbulk	CD8_TEMRA	Day 1	PON2	0.972433	3.73998	2.63759	0.0096396	0.935976	2.5885
Single-cell pbulk	CD8_TEMRA	Day 1	POLR3K	-0.682835	5.20293	-2.63718	0.00995853	0.935976	-2.57727
Single-cell pbulk	CD8_TEMRA	Day 1	CATSPERG	-1.10263	2.74571	-2.62824	0.0101371	0.935976	-2.57112
Single-cell pbulk	CD8_TEMRA	Day 1	IGFBP4	-1.21355	1.69606	-2.61927	0.0105914	0.935976	-2.5559
Single-cell pbulk	CD8_TEMRA	Day 1	AC007383.3	-0.79018	3.6703	-2.59716	0.0107387	0.935976	-2.55109
Single-cell pbulk	CD8_TEMRA	Day 1	ITCH	0.374621	6.92862	2.60667	0.0107886	0.935976	2.54947
Single-cell pbulk	CD8_TEMRA	Day 1	TBL3	-0.546876	4.88158	-2.59884	0.0109185	0.935976	-2.5453
Single-cell pbulk	CD8_TEMRA	Day 1	SPI1	0.993691	3.01905	2.59365	0.010925	0.935976	2.54509
Single-cell pbulk	CD8_TEMRA	Day 1	ZNF674-AS1	-1.11824	2.55988	-2.58464	0.011108	0.935976	-2.53928
Single-cell pbulk	CD8_TEMRA	Day 1	PEAK1	0.820391	4.34558	2.58599	0.0111783	0.935976	2.53707
Single-cell pbulk	CD8_TEMRA	Day 1	HAPLN3	-1.19119	1.50403	-2.60119	0.0113012	0.935976	-2.53324
Single-cell pbulk	CD8_TEMRA	Day 1	WDR86	-1.34828	2.24788	-2.58119	0.01131	0.935976	-2.53297
Single-cell pbulk	CD8_TEMRA	Day 1	VSIG4	-0.869334	1.03135	-2.5847	0.0114864	0.935976	-2.52754
Single-cell pbulk	CD8_TEMRA	Day 1	LENG1	0.532025	5.53962	2.56869	0.0116157	0.935976	2.52361
Single-cell pbulk	CD8_TEMRA	Day 1	NPHP4	-1.0929	2.02307	-2.57517	0.0117138	0.935976	-2.52065
Single-cell pbulk	CD8_TEMRA	Day 1	RP13-270P17.1	-1.07463	2.35756	-2.55828	0.0119334	0.935976	-2.51411
Single-cell pbulk	CD8_TEMRA	Day 1	BCS1L	-0.746497	3.77801	-2.55843	0.0119372	0.935976	-2.514
Single-cell pbulk	CD8_TEMRA	Day 1	FLYWCH2	-0.58028	5.08209	-2.55384	0.0120774	0.935976	-2.50987
Single-cell pbulk	CD8_TEMRA	Day 1	HIST1H1C	0.501093	6.59094	2.552	0.0121605	0.935976	2.50745
Single-cell pbulk	CD8_TEMRA	Day 1	AIFM2	-1.20207	2.19199	-2.56227	0.0121837	0.935976	-2.50678
Single-cell pbulk	CD8_TEMRA	Day 1	C17orf72	-1.07991	2.05901	-2.55196	0.0123186	0.935976	-2.50288
Single-cell pbulk	CD8_TEMRA	Day 1	ASB16-AS1	0.738716	4.3139	2.53115	0.012837	0.935976	2.48826
Single-cell pbulk	CD8_TEMRA	Day 1	NPIPB4	-1.05628	2.48828	-2.53387	0.0128532	0.935976	-2.48781
Single-cell pbulk	CD8_TEMRA	Day 1	SAMM50	-0.424579	5.88036	-2.53374	0.0129298	0.935976	-2.4857
Single-cell pbulk	CD8_TEMRA	Day 1	AP3S1	0.357879	6.47891	2.53182	0.013008	0.935976	2.48355
Single-cell pbulk	CD8_TEMRA	Day 1	HLA-DQA1	-1.5688	5.50247	-2.63406	0.0131096	0.935976	-2.48078
Single-cell pbulk	CD8_TEMRA	Day 1	SNN	-1.10217	2.26144	-2.52327	0.013204	0.935976	-2.47822
Single-cell pbulk	CD8_TEMRA	Day 1	SDCBP	0.430114	6.40981	2.52299	0.0132461	0.935976	2.47708
Single-cell pbulk	CD8_TEMRA	Day 1	G6PD	0.353233	7.02288	2.51895	0.01333	0.935976	2.47483
Single-cell pbulk	CD8_TEMRA	Day 1	C3orf14	-1.25429	1.69312	-2.54339	0.0133541	0.935976	-2.47418
Single-cell pbulk	CD8_TEMRA	Day 1	PRPF40B	-1.02096	2.65177	-2.5196	0.0134115	0.935976	-2.47265
Single-cell pbulk	CD8_TEMRA	Day 1	ORC6	-1.06838	2.14912	-2.50822	0.0136495	0.935976	-2.46636
Single-cell pbulk	CD8_TEMRA	Day 1	CCNF	-1.15865	2.56497	-2.50523	0.013889	0.935976	-2.46012
Single-cell pbulk	CD8_TEMRA	Day 1	NDUFA2	0.260966	7.22849	2.49033	0.0143362	0.935976	2.44873
Single-cell pbulk	CD8_TEMRA	Day 1	RP11-342D11.3	-1.20207	1.86144	-2.49408	0.0143996	0.935976	-2.44714
Single-cell pbulk	CD8_TEMRA	Day 1	ECI2	0.411188	5.7408	2.49532	0.014434	0.935976	2.44628
Single-cell pbulk	CD8_TEMRA	Day 1	SLC51A	-1.12855	1.97411	-2.48574	0.0145045	0.935976	-2.44452
Single-cell pbulk	CD8_TEMRA	Day 1	RAB5A	-0.398772	6.14524	-2.48354	0.0145764	0.935976	-2.44273
Single-cell pbulk	CD8_TEMRA	Day 1	STIP1	-0.354128	6.45346	-2.48691	0.0146084	0.935976	-2.44194
Single-cell pbulk	CD8_TEMRA	Day 1	VPS39	0.485422	5.48774	2.48146	0.0146952	0.935976	2.43981
Single-cell pbulk	CD8_TEMRA	Day 1	HEXIM1	0.656305	4.92761	2.48186	0.0147109	0.935976	2.43942
Single-cell pbulk	CD8_TEMRA	Day 1	CAMTA1	0.60344	5.53898	2.48036	0.0147109	0.935976	2.43942
Single-cell pbulk	CD8_TEMRA	Day 1	TOR1A	-0.479208	5.35917	-2.4781	0.0147864	0.935976	-2.43757
Single-cell pbulk	CD8_TEMRA	Day 1	CYHR1	-0.460123	5.55699	-2.48055	0.0150712	0.935976	-2.43066
Single-cell pbulk	CD8_TEMRA	Day 1	C1RL-AS1	-0.762177	4.33105	-2.48036	0.0153464	0.935976	-2.4241
Single-cell pbulk	CD8_TEMRA	Day 1	YTHDF2	0.317946	6.87155	2.46396	0.0153528	0.935976	2.42395
Single-cell pbulk	CD8_TEMRA	Day 1	RQCD1	-0.478888	5.44438	-2.46619	0.0155647	0.935976	-2.41897
Single-cell pbulk	CD8_TEMRA	Day 1	ZNF408	-0.961369	3.42768	-2.45848	0.0155856	0.935976	-2.41848
Single-cell pbulk	CD8_TEMRA	Day 1	ADAMTSL5	-0.955061	2.31588	-2.46055	0.0157069	0.935976	-2.41565
Single-cell pbulk	CD8_TEMRA	Day 1	EWSR1	0.233758	8.06267	2.45425	0.0157657	0.935976	2.4143
Single-cell pbulk	CD8_TEMRA	Day 1	BSPRY	-1.11307	2.10109	-2.45549	0.0162955	0.935976	-2.40223
Single-cell pbulk	CD8_TEMRA	Day 1	PYGO2	-0.556813	4.90237	-2.43949	0.0163831	0.935976	-2.40027
Single-cell pbulk	CD8_TEMRA	Day 1	SETD7	-1.12746	1.67703	-2.44986	0.0164442	0.935976	-2.3989
Single-cell pbulk	CD8_TEMRA	Day 1	ROCK2	0.545556	5.46496	2.42445	0.0170233	0.935976	2.3862
Single-cell pbulk	CD8_TEMRA	Day 1	RP11-644F5.11	-0.822175	3.36168	-2.42567	0.0171976	0.935976	-2.38246
Single-cell pbulk	CD8_TEMRA	Day 1	FCRL6	0.305129	8.40872	2.45837	0.0174686	0.935976	2.37669
Single-cell pbulk	CD8_TEMRA	Day 1	NOSIP	-0.369224	7.12738	-2.45526	0.0174899	0.935976	-2.37624
Single-cell pbulk	CD8_TEMRA	Day 1	SLC25A53	-0.571505	4.63726	-2.42068	0.0174932	0.935976	-2.37617
Single-cell pbulk	CD8_TEMRA	Day 1	WDFY2	0.74497	4.46139	2.41187	0.0176596	0.935976	2.37268
Single-cell pbulk	CD8_TEMRA	Day 1	RHOT2	0.346608	6.10344	2.40961	0.017724	0.935976	2.37133
Single-cell pbulk	CD8_TEMRA	Day 1	BLM	-0.980594	3.54555	-2.41836	0.0178763	0.935976	-2.36817
Single-cell pbulk	CD8_TEMRA	Day 1	ELAVL1	-0.344317	6.10653	-2.42467	0.0181237	0.935976	-2.36308
Single-cell pbulk	CD8_TEMRA	Day 1	RPS4Y1	1.0875	6.17279	2.40317	0.018299	0.935976	2.35951
Single-cell pbulk	CD8_TEMRA	Day 1	PRUNE	0.688065	4.4234	2.39489	0.0183803	0.935976	2.35787
Single-cell pbulk	CD8_TEMRA	Day 1	FRAT2	-0.506348	5.0386	-2.39186	0.0185246	0.935976	-2.35496
Single-cell pbulk	CD8_TEMRA	Day 1	CRHR1	0.928591	3.33759	2.39727	0.0185391	0.935976	2.35467
Single-cell pbulk	CD8_TEMRA	Day 1	FAM160A2	0.557839	5.23735	2.38902	0.0186611	0.935976	2.35223
Single-cell pbulk	CD8_TEMRA	Day 1	IFIH1	-0.533674	4.87608	-2.39379	0.0187084	0.935976	-2.35129
Single-cell pbulk	CD8_TEMRA	Day 1	CENPC	-0.307481	7.0828	-2.39356	0.0187301	0.935976	-2.35086
Single-cell pbulk	CD8_TEMRA	Day 1	C5orf30	1.03109	2.63573	2.3902	0.018883	0.935976	2.34783
Single-cell pbulk	CD8_TEMRA	Day 1	TNFAIP1	-0.770181	3.8115	-2.38231	0.0189862	0.935976	-2.3458
Single-cell pbulk	CD8_TEMRA	Day 1	RP11-386I14.4	-1.10502	2.25103	-2.38566	0.0189917	0.935976	-2.34569
Single-cell pbulk	CD8_TEMRA	Day 1	YIPF5	-0.426237	5.71348	-2.37931	0.0192091	0.935976	-2.34145
Single-cell pbulk	CD8_TEMRA	Day 1	ZFP30	0.84896	3.43084	2.3789	0.0192769	0.935976	2.34013
Single-cell pbulk	CD8_TEMRA	Day 1	ANXA2R	0.408263	6.47589	2.37054	0.019649	0.935976	2.33298
Single-cell pbulk	CD8_TEMRA	Day 1	SYDE2	-1.0205	1.51348	-2.36888	0.0200289	0.935976	-2.32581
Single-cell pbulk	CD8_TEMRA	Day 1	TRAPPC4	0.454146	6.16083	2.35305	0.0204774	0.935976	2.31748
Single-cell pbulk	CD8_TEMRA	Day 1	PDCL3	-0.508866	5.45224	-2.35372	0.0205658	0.935976	-2.31586
Single-cell pbulk	CD8_TEMRA	Day 1	BFAR	0.403855	6.09866	2.35085	0.0205801	0.935976	2.3156
Single-cell pbulk	CD8_TEMRA	Day 1	PEBP1	-0.249192	7.87944	-2.36412	0.0206478	0.935976	-2.31436
Single-cell pbulk	CD8_TEMRA	Day 1	AOAH	0.522438	8.08188	2.40969	0.0206875	0.935976	2.31364
Single-cell pbulk	CD8_TEMRA	Day 1	SNRNP200	0.249043	7.34865	2.34997	0.0207298	0.935976	2.31287
Single-cell pbulk	CD8_TEMRA	Day 1	RPS18	-0.249189	12.431	-2.41	0.0212886	0.935976	-2.30283
Single-cell pbulk	CD8_TEMRA	Day 1	PNPO	-0.854533	3.17964	-2.33839	0.021495	0.935976	-2.29917
Single-cell pbulk	CD8_TEMRA	Day 1	NR1D1	-1.01875	3.35871	-2.34384	0.0216375	0.935976	-2.29667
Single-cell pbulk	CD8_TEMRA	Day 1	PDCD1	-1.09397	4.59859	-2.37027	0.0216511	0.935976	-2.29643
Single-cell pbulk	CD8_TEMRA	Day 1	RPL12	-0.180786	11.6273	-2.38542	0.0216973	0.935976	-2.29563
Single-cell pbulk	CD8_TEMRA	Day 1	A1BG	-0.768607	4.50598	-2.35076	0.0217554	0.935976	-2.29461
Single-cell pbulk	CD8_TEMRA	Day 1	TRIM62	-0.941977	2.87847	-2.33091	0.0217941	0.935976	-2.29394
Single-cell pbulk	CD8_TEMRA	Day 1	LYPLAL1	0.675499	4.65045	2.32226	0.02213	0.935976	2.28813
Single-cell pbulk	CD8_TEMRA	Day 1	ZNF775	0.665404	4.86656	2.32201	0.0221451	0.935976	2.28787
Single-cell pbulk	CD8_TEMRA	Day 1	PLCH2	-1.05631	3.02531	-2.32703	0.0221482	0.935976	-2.28782
Single-cell pbulk	CD8_TEMRA	Day 1	AURKA	-0.979987	1.88851	-2.32365	0.0222563	0.935976	-2.28597
Single-cell pbulk	CD8_TEMRA	Day 1	XRCC4	-0.985319	3.53788	-2.3191	0.0223073	0.935976	-2.28509
Single-cell pbulk	CD8_TEMRA	Day 1	EMC1	-0.681497	4.56879	-2.31841	0.0223483	0.935976	-2.2844
Single-cell pbulk	CD8_TEMRA	Day 1	KCTD21-AS1	-1.069	1.74684	-2.32251	0.0224563	0.935976	-2.28256
Single-cell pbulk	CD8_TEMRA	Day 1	UBN2	0.687199	4.3731	2.31665	0.0224711	0.935976	2.28231
Single-cell pbulk	CD8_TEMRA	Day 1	FAHD2A	-0.560365	4.67921	-2.31729	0.0227319	0.935976	-2.27791
Single-cell pbulk	CD8_TEMRA	Day 1	GDAP1	1.03384	3.17887	2.3132	0.0229526	0.935976	2.27422
Single-cell pbulk	CD8_TEMRA	Day 1	G6PC3	-0.746701	4.17123	-2.31261	0.0229595	0.935976	-2.27411
Single-cell pbulk	CD8_TEMRA	Day 1	MRPL36	-0.384919	5.63379	-2.30846	0.0229669	0.935976	-2.27399
Single-cell pbulk	CD8_TEMRA	Day 1	RBBP8	-1.12395	2.41409	-2.30518	0.0231041	0.935976	-2.27171
Single-cell pbulk	CD8_TEMRA	Day 1	NPDC1	-1.14933	4.0588	-2.33031	0.0234427	0.935976	-2.26614
Single-cell pbulk	CD8_TEMRA	Day 1	CELF1	0.430388	6.06935	2.30137	0.0234658	0.935976	2.26576
Single-cell pbulk	CD8_TEMRA	Day 1	DOLPP1	-0.890126	2.94899	-2.29758	0.0235501	0.935976	-2.26439
Single-cell pbulk	CD8_TEMRA	Day 1	TSNARE1	-0.830202	3.32449	-2.28938	0.024045	0.935976	-2.25641
Single-cell pbulk	CD8_TEMRA	Day 1	XAB2	0.495842	5.70081	2.28733	0.0241631	0.935976	2.25453
Single-cell pbulk	CD8_TEMRA	Day 1	TBXAS1	-1.10141	2.94091	-2.29722	0.0242817	0.935976	-2.25264
Single-cell pbulk	CD8_TEMRA	Day 1	RP11-350F4.2	-0.979429	2.59033	-2.29559	0.0243044	0.935976	-2.25228
Single-cell pbulk	CD8_TEMRA	Day 1	RAB3IP	-0.810069	3.84027	-2.29081	0.0243058	0.935976	-2.25226
Single-cell pbulk	CD8_TEMRA	Day 1	MAGT1	-0.430951	5.79471	-2.28454	0.0243359	0.935976	-2.25178
Single-cell pbulk	CD8_TEMRA	Day 1	RP11-445H22.3	1.12237	2.30614	2.2972	0.0243835	0.935976	2.25103
Single-cell pbulk	CD8_TEMRA	Day 1	TIMM22	-0.501139	5.07356	-2.29082	0.0244153	0.935976	-2.25053
Single-cell pbulk	CD8_TEMRA	Day 1	MTRF1	0.814654	4.25883	2.2805	0.0245788	0.935976	2.24796
Single-cell pbulk	CD8_TEMRA	Day 1	ZNF133	0.961973	2.91199	2.28326	0.0246444	0.935976	2.24693
Single-cell pbulk	CD8_TEMRA	Day 1	IMPACT	0.778362	3.85593	2.2798	0.0247006	0.935976	2.24605
Single-cell pbulk	CD8_TEMRA	Day 1	APOBEC3G	0.31944	8.36955	2.29479	0.0248602	0.935976	2.24357
Single-cell pbulk	CD8_TEMRA	Day 1	ZNF69	-0.968585	2.0834	-2.28105	0.0250907	0.935976	-2.24
Single-cell pbulk	CD8_TEMRA	Day 1	RP1-43E13.2	-0.983054	1.67578	-2.28651	0.0251759	0.935976	-2.23869
Single-cell pbulk	CD8_TEMRA	Day 1	EXOC3	0.539332	5.32656	2.27129	0.0252333	0.935976	2.23781
Single-cell pbulk	CD8_TEMRA	Day 1	MTPAP	1.03336	2.65605	2.26721	0.0254066	0.935976	2.23516
Single-cell pbulk	CD8_TEMRA	Day 1	PSMD6-AS2	-0.88235	2.52574	-2.26962	0.0254828	0.935976	-2.234
Single-cell pbulk	CD8_TEMRA	Day 1	VSIG1	-0.981523	1.38844	-2.2729	0.0255015	0.935976	-2.23372
Single-cell pbulk	CD8_TEMRA	Day 1	ARHGEF5	-1.07116	2.52918	-2.25921	0.0262925	0.938496	-2.22186
Single-cell pbulk	CD8_TEMRA	Day 1	E2F5	0.907775	3.24047	2.25939	0.0264296	0.938496	2.21984
Single-cell pbulk	CD8_TEMRA	Day 1	MORN3	-1.03839	2.28166	-2.25318	0.0264935	0.938496	-2.2189
Single-cell pbulk	CD8_TEMRA	Day 1	BAP1	0.496769	5.03211	2.2462	0.0267646	0.938496	2.21493
Single-cell pbulk	CD8_TEMRA	Day 1	TDG	0.415405	5.75518	2.24535	0.0268385	0.938496	2.21386
Single-cell pbulk	CD8_TEMRA	Day 1	SLC25A10.1	-0.979273	1.86391	-2.25141	0.0268876	0.938496	-2.21315
Single-cell pbulk	CD8_TEMRA	Day 1	SNHG15	0.409423	5.98362	2.24403	0.0272148	0.938496	2.20842
Single-cell pbulk	CD8_TEMRA	Day 1	BRK1	0.185061	8.17597	2.24137	0.0275394	0.938496	2.20379
Single-cell pbulk	CD8_TEMRA	Day 1	C19orf54	0.944599	2.34375	2.23626	0.0276055	0.938496	2.20285
Single-cell pbulk	CD8_TEMRA	Day 1	OSBPL2	0.563258	4.74175	2.23398	0.0276776	0.938496	2.20183
Single-cell pbulk	CD8_TEMRA	Day 1	NMNAT1	-0.965792	2.83329	-2.23236	0.0276994	0.938496	-2.20152
Single-cell pbulk	CD8_TEMRA	Day 1	EARS2	-0.872012	3.49209	-2.23589	0.0278138	0.938496	-2.1999
Single-cell pbulk	CD8_TEMRA	Day 1	RBPJ	0.469639	5.30742	2.23294	0.0279203	0.938496	2.1984
Single-cell pbulk	CD8_TEMRA	Day 1	ZNF566	0.799135	3.67304	2.22866	0.0279522	0.938496	2.19796
Single-cell pbulk	CD8_TEMRA	Day 1	PMPCA	-0.450986	5.26337	-2.22749	0.0283452	0.938496	-2.19247
Single-cell pbulk	CD8_TEMRA	Day 1	DCTPP1	-0.467664	5.27761	-2.22531	0.0283918	0.938496	-2.19183
Single-cell pbulk	CD8_TEMRA	Day 1	LPHN1	-1.00596	2.14595	-2.21829	0.0290951	0.938496	-2.1822
Single-cell pbulk	CD8_TEMRA	Day 1	QSOX1	0.574755	4.73531	2.21051	0.0293077	0.938496	2.17932
Single-cell pbulk	CD8_TEMRA	Day 1	LSM10	0.284745	6.56952	2.21122	0.0293094	0.938496	2.1793
Single-cell pbulk	CD8_TEMRA	Day 1	ALKBH7	-0.318336	6.67926	-2.21588	0.029471	0.938496	-2.17713
Single-cell pbulk	CD8_TEMRA	Day 1	ODF2	-0.455418	5.61427	-2.20863	0.0294974	0.938496	-2.17677
Single-cell pbulk	CD8_TEMRA	Day 1	GOLGA8B	0.37452	6.35818	2.21439	0.0295583	0.938496	2.17596
Single-cell pbulk	CD8_TEMRA	Day 1	METAP1	-0.401464	5.48661	-2.20473	0.0296436	0.938496	-2.17482
Single-cell pbulk	CD8_TEMRA	Day 1	TRMT61A	0.773724	3.87548	2.20448	0.0297188	0.938496	2.17382
Single-cell pbulk	CD8_TEMRA	Day 1	TIMP1	-0.627496	6.4511	-2.24751	0.0300526	0.938496	-2.1694
Single-cell pbulk	CD8_TEMRA	Day 1	RBBP9	0.757957	3.51683	2.19874	0.0301224	0.938496	2.16848
Single-cell pbulk	CD8_TEMRA	Day 1	RP11-390E23.6	-0.925613	2.35773	-2.19697	0.0301998	0.938496	-2.16746
Single-cell pbulk	CD8_TEMRA	Day 1	GSTCD	0.833534	2.55179	2.1973	0.0304693	0.938496	2.16394
Single-cell pbulk	CD8_TEMRA	Day 1	GYG1	0.37133	6.40099	2.19482	0.0304971	0.938496	2.16357
Single-cell pbulk	CD8_TEMRA	Day 1	DGCR14	0.647016	4.0584	2.19467	0.0305209	0.938496	2.16326
Single-cell pbulk	CD8_TEMRA	Day 1	ERF	-0.698589	4.31731	-2.18832	0.0308417	0.938496	-2.15911
Single-cell pbulk	CD8_TEMRA	Day 1	CDK5RAP3	0.256125	6.92841	2.19011	0.0309494	0.938496	2.15772
Single-cell pbulk	CD8_TEMRA	Day 1	DISC1	-0.973213	2.2825	-2.19889	0.0310171	0.938496	-2.15685
Single-cell pbulk	CD8_TEMRA	Day 1	HTT	0.413875	5.51521	2.18676	0.0311057	0.938496	2.15572
Single-cell pbulk	CD8_TEMRA	Day 1	HDHD1	-0.575027	4.40635	-2.19167	0.0312292	0.938496	-2.15414
Single-cell pbulk	CD8_TEMRA	Day 1	MDC1	0.674107	5.00714	2.19158	0.0313958	0.938496	2.15202
Single-cell pbulk	CD8_TEMRA	Day 1	RANBP10	0.733555	4.21825	2.17904	0.0315779	0.938496	2.14971
Single-cell pbulk	CD8_TEMRA	Day 1	LGALS9B	-1.15418	1.58553	-2.19287	0.0317853	0.938496	-2.1471
Single-cell pbulk	CD8_TEMRA	Day 1	KB-1507C5.2	-1.01139	2.47389	-2.17229	0.0320623	0.938496	-2.14363
Single-cell pbulk	CD8_TEMRA	Day 1	EVC2	-1.09435	1.94536	-2.18253	0.0322499	0.938496	-2.1413
Single-cell pbulk	CD8_TEMRA	Day 1	EVA1C	-0.822437	4.72229	-2.19561	0.0324857	0.938496	-2.13838
Single-cell pbulk	CD8_TEMRA	Day 1	LRRC28	0.617193	4.50191	2.16552	0.0326539	0.938496	2.13631
Single-cell pbulk	CD8_TEMRA	Day 1	TEX261	-0.828427	2.82219	-2.16375	0.0327512	0.938496	-2.13512
Single-cell pbulk	CD8_TEMRA	Day 1	ATP2B4	0.245188	7.71565	2.16602	0.032887	0.938496	2.13346
Single-cell pbulk	CD8_TEMRA	Day 1	RGPD2	-1.45877	2.68086	-2.21691	0.0328955	0.938496	-2.13336
Single-cell pbulk	CD8_TEMRA	Day 1	SFXN5	-1.08063	2.52061	-2.16047	0.0329887	0.938496	-2.13222
Single-cell pbulk	CD8_TEMRA	Day 1	NOL10	0.661149	4.71671	2.15878	0.0331505	0.938496	2.13026
Single-cell pbulk	CD8_TEMRA	Day 1	ABCA7	0.715245	4.09212	2.15707	0.0332607	0.938496	2.12892
Single-cell pbulk	CD8_TEMRA	Day 1	MANEAL	-0.699977	3.42788	-2.15688	0.0332746	0.938496	-2.12875
Single-cell pbulk	CD8_TEMRA	Day 1	FANCG	-0.875022	3.37698	-2.16032	0.0333006	0.938496	-2.12844
Single-cell pbulk	CD8_TEMRA	Day 1	ARHGAP26	0.291447	7.21497	2.16164	0.0333935	0.938496	2.12732
Single-cell pbulk	CD8_TEMRA	Day 1	MFSD9	-0.775017	3.56189	-2.15281	0.0336081	0.938496	-2.12474
Single-cell pbulk	CD8_TEMRA	Day 1	MAGED2	0.270307	6.51949	2.1545	0.0336578	0.938496	2.12415
Single-cell pbulk	CD8_TEMRA	Day 1	PKP4	-0.965726	2.76896	-2.15839	0.0337642	0.938496	-2.12288
Single-cell pbulk	CD8_TEMRA	Day 1	CCDC117	-0.742298	4.11703	-2.157	0.0339942	0.938496	-2.12014
Single-cell pbulk	CD8_TEMRA	Day 1	MARS2	-0.77156	3.70303	-2.14168	0.0345096	0.938496	-2.11407
Single-cell pbulk	CD8_TEMRA	Day 1	AC009133.12	-0.91422	2.03637	-2.13931	0.0350317	0.938496	-2.10799
Single-cell pbulk	CD8_TEMRA	Day 1	TMEM53	-0.855587	2.58973	-2.13705	0.035241	0.938496	-2.10558
Single-cell pbulk	CD8_TEMRA	Day 1	DLGAP3	-0.955356	2.34244	-2.13899	0.0353676	0.938496	-2.10412
Single-cell pbulk	CD8_TEMRA	Day 1	DAP	0.417695	5.48932	2.13184	0.0353859	0.938496	2.10391
Single-cell pbulk	CD8_TEMRA	Day 1	ZNF287	-0.88439	3.71789	-2.13087	0.0354194	0.938496	-2.10353
Single-cell pbulk	CD8_TEMRA	Day 1	PHLDA1	-0.839526	3.26765	-2.13243	0.0355545	0.938496	-2.10199
Single-cell pbulk	CD8_TEMRA	Day 1	ATG9B	-0.992964	2.03616	-2.12648	0.0360141	0.938496	-2.09677
Single-cell pbulk	CD8_TEMRA	Day 1	SLU7	0.337906	6.28163	2.12329	0.0360594	0.938496	2.09626
Single-cell pbulk	CD8_TEMRA	Day 1	SLC26A6	-0.79834	3.51005	-2.1245	0.0362188	0.938496	-2.09446
Single-cell pbulk	CD8_TEMRA	Day 1	DNMT1	0.26958	6.98642	2.12775	0.0363348	0.938496	2.09316
Single-cell pbulk	CD8_TEMRA	Day 1	ATXN7L1	-0.463121	5.40486	-2.12197	0.0363502	0.938496	-2.09299
Single-cell pbulk	CD8_TEMRA	Day 1	AGBL2	-0.925955	2.34775	-2.12074	0.0364422	0.938496	-2.09196
Single-cell pbulk	CD8_TEMRA	Day 1	EFCAB13	-0.767616	2.49158	-2.11945	0.0364785	0.938496	-2.09155
Single-cell pbulk	CD8_TEMRA	Day 1	ABCD3	0.451791	4.99708	2.11814	0.0365036	0.938496	2.09127
Single-cell pbulk	CD8_TEMRA	Day 1	FYN	0.199335	9.15339	2.13043	0.0365248	0.938496	2.09104
Single-cell pbulk	CD8_TEMRA	Day 1	MGEA5	0.220558	7.70127	2.11394	0.0368663	0.938496	2.08724
Single-cell pbulk	CD8_TEMRA	Day 1	C7orf50	-0.383864	6.26235	-2.1292	0.0369174	0.938496	-2.08668
Single-cell pbulk	CD8_TEMRA	Day 1	NDUFV3	-0.394708	5.51529	-2.11569	0.0370189	0.938496	-2.08556
Single-cell pbulk	CD8_TEMRA	Day 1	RRM1	-0.499042	4.8692	-2.11103	0.0373592	0.938496	-2.08182
Single-cell pbulk	CD8_TEMRA	Day 1	ACER3	-0.512081	4.62577	-2.11111	0.0373687	0.938496	-2.08171
Single-cell pbulk	CD8_TEMRA	Day 1	DHX57	-0.772657	3.97155	-2.10915	0.03757	0.938496	-2.07952
Single-cell pbulk	CD8_TEMRA	Day 1	PARS2	-0.903218	1.80537	-2.105	0.0376544	0.938496	-2.0786
Single-cell pbulk	CD8_TEMRA	Day 1	C12orf79	-0.903485	1.60539	-2.10452	0.0376973	0.938496	-2.07813
Single-cell pbulk	CD8_TEMRA	Day 1	SARNP	-0.881732	2.91681	-2.10662	0.0379291	0.938496	-2.07562
Single-cell pbulk	CD8_TEMRA	Day 1	SMKR1	-0.775621	3.827	-2.10776	0.0379451	0.938496	-2.07545
Single-cell pbulk	CD8_TEMRA	Day 1	RIOK1	0.510358	5.23619	2.10125	0.0380432	0.938496	2.07439
Single-cell pbulk	CD8_TEMRA	Day 1	ALDH4A1	-0.810873	2.06251	-2.10429	0.0381092	0.938496	-2.07368
Single-cell pbulk	CD8_TEMRA	Day 1	ZNF747	-0.804969	2.5993	-2.09695	0.0387045	0.938496	-2.06732
Single-cell pbulk	CD8_TEMRA	Day 1	SZRD1	-0.237672	6.62106	-2.0932	0.0387285	0.938496	-2.06706
Single-cell pbulk	CD8_TEMRA	Day 1	ADPGK	0.396914	5.97684	2.09302	0.0387929	0.938496	2.06638
Single-cell pbulk	CD8_TEMRA	Day 1	STK38L	0.638455	4.10738	2.0923	0.0387996	0.938496	2.06631
Single-cell pbulk	CD8_TEMRA	Day 1	DNAJC2	0.317566	6.15497	2.09301	0.0388566	0.938496	2.0657
Single-cell pbulk	CD8_TEMRA	Day 1	MT-CYB	-0.255184	12.2847	-2.1491	0.0388875	0.938496	-2.06537
Single-cell pbulk	CD8_TEMRA	Day 1	FKBP4	-0.453317	5.33194	-2.09304	0.0390697	0.938496	-2.06345
Single-cell pbulk	CD8_TEMRA	Day 1	STX12	0.363806	5.66564	2.08748	0.039242	0.938496	2.06164
Single-cell pbulk	CD8_TEMRA	Day 1	LASP1	0.308171	6.93425	2.0868	0.039487	0.938496	2.05908
Single-cell pbulk	CD8_TEMRA	Day 1	MT-ND3	-0.250915	9.97515	-2.12743	0.039517	0.938496	-2.05876
Single-cell pbulk	CD8_TEMRA	Day 1	HIST1H2BD	-0.946611	1.81904	-2.08472	0.0398459	0.938496	-2.05534
Single-cell pbulk	CD8_TEMRA	Day 1	PDXDC1	-0.390939	6.26515	-2.08701	0.039881	0.938496	-2.05498
Single-cell pbulk	CD8_TEMRA	Day 1	SPA17	-0.83815	1.64239	-2.08429	0.0401922	0.938496	-2.05177
Single-cell pbulk	CD8_TEMRA	Day 1	ZBTB24	0.528629	5.20103	2.07685	0.0402327	0.938496	2.05135
Single-cell pbulk	CD8_TEMRA	Day 1	SV2A	-1.1059	2.36155	-2.08188	0.0409655	0.938496	-2.04388
Single-cell pbulk	CD8_TEMRA	Day 1	NDFIP2	-0.852566	3.03007	-2.07392	0.0410717	0.938496	-2.04281
Single-cell pbulk	CD8_TEMRA	Day 1	TCFL5	0.70497	4.13252	2.07565	0.0411768	0.938496	2.04175
Single-cell pbulk	CD8_TEMRA	Day 1	ACBD5	0.395068	5.62453	2.06872	0.0412574	0.938496	2.04093
Single-cell pbulk	CD8_TEMRA	Day 1	CCDC171	-0.877041	2.68539	-2.06466	0.041396	0.938496	-2.03954
Single-cell pbulk	CD8_TEMRA	Day 1	AHSA2	-0.33745	6.16688	-2.07447	0.0414829	0.938496	-2.03867
Single-cell pbulk	CD8_TEMRA	Day 1	NDUFAF7	-0.571652	4.61332	-2.06858	0.0415552	0.938496	-2.03795
Single-cell pbulk	CD8_TEMRA	Day 1	AGPAT1	0.441653	5.29978	2.06076	0.0417835	0.938496	2.03567
Single-cell pbulk	CD8_TEMRA	Day 1	MOCS2	0.488602	5.05625	2.06038	0.0418874	0.938496	2.03464
Single-cell pbulk	CD8_TEMRA	Day 1	DHTKD1	0.845846	3.28605	2.06304	0.0418989	0.938496	2.03452
Single-cell pbulk	CD8_TEMRA	Day 1	CDC42	0.185152	9.33872	2.07723	0.0420261	0.938496	2.03326
Single-cell pbulk	CD8_TEMRA	Day 1	FBXO45	0.739849	4.14017	2.05638	0.042202	0.938496	2.03152
Single-cell pbulk	CD8_TEMRA	Day 1	SLC9A3R1	0.149846	9.54001	2.06923	0.0424526	0.938496	2.02906
Single-cell pbulk	CD8_TEMRA	Day 1	GRASP	-1.08298	2.24879	-2.06251	0.0425694	0.938496	-2.02791
Single-cell pbulk	CD8_TEMRA	Day 1	ISOC1	-0.367191	5.21903	-2.04938	0.0428938	0.938496	-2.02474
Single-cell pbulk	CD8_TEMRA	Day 1	ZNRD1-AS1	-0.788264	3.56727	-2.05122	0.0430261	0.938496	-2.02346
Single-cell pbulk	CD8_TEMRA	Day 1	IL12A	-0.884761	1.89677	-2.045	0.0433559	0.938496	-2.02026
Single-cell pbulk	CD8_TEMRA	Day 1	RASGRP3	-0.94977	1.93418	-2.04976	0.0436434	0.938496	-2.0175
Single-cell pbulk	CD8_TEMRA	Day 1	PIGG	-0.509012	4.79271	-2.04195	0.0438784	0.938496	-2.01525
Single-cell pbulk	CD8_TEMRA	Day 1	GSTM3	-1.40587	2.91933	-2.08282	0.0439272	0.938496	-2.01479
Single-cell pbulk	CD8_TEMRA	Day 1	RP11-488L18.8	0.368911	5.81715	2.04026	0.044242	0.938496	2.01179
Single-cell pbulk	CD8_TEMRA	Day 1	KLF13	-0.198072	8.32528	-2.04352	0.0442447	0.938496	-2.01176
Single-cell pbulk	CD8_TEMRA	Day 1	USPL1	-0.406564	5.14655	-2.03786	0.0443161	0.938496	-2.01109
Single-cell pbulk	CD8_TEMRA	Day 1	REV1	0.40314	5.49668	2.03603	0.0443969	0.938496	2.01032
Single-cell pbulk	CD8_TEMRA	Day 1	UVSSA	-0.5992	4.20229	-2.03429	0.0444196	0.938496	-2.01011
Single-cell pbulk	CD8_TEMRA	Day 1	SMG8	-0.807173	3.51648	-2.03527	0.044566	0.938496	-2.00873
Single-cell pbulk	CD8_TEMRA	Day 1	CTB-31O20.2	0.655273	4.61548	2.03165	0.0446927	0.938496	2.00754
Single-cell pbulk	CD8_TEMRA	Day 1	TLR3	-0.743175	3.12751	-2.02951	0.0449115	0.938496	-2.00548
Single-cell pbulk	CD8_TEMRA	Day 1	RIC8B	-0.589576	4.35746	-2.02921	0.0451827	0.938496	-2.00295
Single-cell pbulk	CD8_TEMRA	Day 1	CD5	-0.387548	7.05407	-2.05312	0.0454	0.938496	-2.00093
Single-cell pbulk	CD8_TEMRA	Day 1	RBM48	0.441795	5.33149	2.0243	0.0454652	0.938496	2.00033
Single-cell pbulk	CD8_TEMRA	Day 1	RP11-73O6.3	0.803816	2.61311	2.02841	0.0455791	0.938496	1.99927
Single-cell pbulk	CD8_TEMRA	Day 1	SLC25A45	-0.417341	5.17969	-2.01709	0.0462328	0.938496	-1.99326
Single-cell pbulk	CD8_TEMRA	Day 1	LEMD3	0.352112	5.9049	2.01753	0.0463484	0.938496	1.99221
Single-cell pbulk	CD8_TEMRA	Day 1	IDS	0.179522	8.29143	2.01794	0.0464165	0.938496	1.99159
Single-cell pbulk	CD8_TEMRA	Day 1	DEXI	0.330511	5.58323	2.01484	0.0465118	0.938496	1.99072
Single-cell pbulk	CD8_TEMRA	Day 1	TTTY15	-0.729125	3.49261	-2.01285	0.0467071	0.938496	-1.98895
Single-cell pbulk	CD8_TEMRA	Day 1	RP11-473O4.4	-0.934264	2.39459	-2.01645	0.0469038	0.938496	-1.98717
Single-cell pbulk	CD8_TEMRA	Day 1	NAT1	-0.855591	2.6539	-2.01034	0.0470838	0.938496	-1.98555
Single-cell pbulk	CD8_TEMRA	Day 1	GPR132	-0.515037	4.56112	-2.01005	0.0471563	0.938496	-1.98489
Single-cell pbulk	CD8_TEMRA	Day 1	PI4K2B	0.397734	5.3652	2.00893	0.0473021	0.938496	1.98359
Single-cell pbulk	CD8_TEMRA	Day 1	CTD-3195I5.1	-0.80232	1.74911	-2.00927	0.0473206	0.938496	-1.98342
Single-cell pbulk	CD8_TEMRA	Day 1	INTS5	-0.533737	4.29343	-2.00881	0.0474018	0.938496	-1.98269
Single-cell pbulk	CD8_TEMRA	Day 1	STRIP1	0.417466	5.46668	2.00629	0.0474852	0.938496	1.98195
Single-cell pbulk	CD8_TEMRA	Day 1	EI24	0.420043	5.34121	2.00521	0.0474891	0.938496	1.98191
Single-cell pbulk	CD8_TEMRA	Day 1	RAB9A	-0.286795	6.53023	-2.00921	0.0478726	0.938496	-1.9785
Single-cell pbulk	CD8_TEMRA	Day 1	SIKE1	0.442199	5.59344	2.00097	0.0479797	0.938496	1.97755
Single-cell pbulk	CD8_TEMRA	Day 1	PGGT1B	-0.486754	4.66888	-2.00162	0.048313	0.938496	-1.9746
Single-cell pbulk	CD8_TEMRA	Day 1	HNRNPLL	-0.606695	5.50685	-2.01961	0.048704	0.938496	-1.97117
Single-cell pbulk	CD8_TEMRA	Day 1	WDR37	0.401851	5.62154	2.00095	0.048858	0.938496	1.96983
Single-cell pbulk	CD8_TEMRA	Day 1	RECQL	0.328002	6.91149	1.99351	0.0489826	0.938496	1.96874
Single-cell pbulk	CD8_TEMRA	Day 1	PTDSS2	-0.814621	3.50101	-1.9916	0.0489869	0.938496	-1.96871
Single-cell pbulk	CD8_TEMRA	Day 1	RP11-178C3.2	0.875884	2.05229	1.988	0.0495663	0.938496	1.96369
Single-cell pbulk	CD8_TEMRA	Day 1	ASNS	-0.781981	3.25036	-1.98912	0.0498043	0.938496	-1.96164
Single-cell pbulk	CD8_TEMRA	Day 1	ZNF57	-0.907328	2.11786	-1.98639	0.0498679	0.938496	-1.9611
Single-cell pbulk	CD8_TEMRA	Day 1	NUBPL	-0.691172	3.65152	-1.98357	0.0498898	0.938496	-1.96091
Single-cell pbulk	CD8_TEMRA	Day 1	RP11-89K10.1	-1.01471	1.98183	-1.98999	0.049898	0.938496	-1.96084
Single-cell pbulk	CD8_TRM	Day 28	KIAA0247	-1.80139	4.47358	-5.10959	1.5513e-06	0.009193	-4.80451
Single-cell pbulk	CD8_TRM	Day 28	CST3	1.8653	4.71445	4.21814	5.46856e-05	0.162034	4.03464
Single-cell pbulk	CD8_TRM	Day 28	TNIP1	-0.92037	6.70423	-3.85601	0.00020402	0.25576	-3.71399
Single-cell pbulk	CD8_TRM	Day 28	CEACAM21	1.37324	5.22567	3.8457	0.000211628	0.25576	3.70472
Single-cell pbulk	CD8_TRM	Day 28	TNFRSF18	-1.59115	3.36797	-3.82061	0.000244974	0.25576	-3.66746
Single-cell pbulk	CD8_TRM	Day 28	HIST1H4E	-1.53964	3.70163	-3.78858	0.000258954	0.25576	-3.65324
Single-cell pbulk	CD8_TRM	Day 28	APBA3	-1.29819	5.02731	-3.689	0.000366483	0.310254	-3.56311
Single-cell pbulk	CD8_TRM	Day 1	ZNF136	1.61829	4.26552	4.0913	8.69777e-05	0.310878	3.92431
Single-cell pbulk	CD8_TRM	Day 1	VARS2	1.50223	3.78702	4.04034	0.00010492	0.310878	3.87892
Single-cell pbulk	CD8_TRM	Day 1	WDR89	1.68839	4.50971	3.87639	0.000196813	0.388772	3.72307
Single-cell pbulk	CD8_TRM	Baseline	OGFOD1	1.50381	4.96839	3.80044	0.000260167	0.58713	3.65204
Single-cell pbulk	CD8_TRM	Baseline	PRPF8	0.719352	7.64156	3.79307	0.000269362	0.58713	3.64311
Single-cell pbulk	CD8_TRM	Baseline	PLP2	-0.633152	8.23651	-3.80331	0.000297231	0.58713	-3.6177
Single-cell pbulk	CD8_TRM	Day 28	HNRNPD	-0.488709	8.03174	-3.4682	0.000898114	0.610879	-3.32064
Single-cell pbulk	CD8_TRM	Day 28	ACTR3	0.465729	8.34099	3.4316	0.000927761	0.610879	3.31156
Single-cell pbulk	CD8_TRM	Day 28	WDR48	1.16309	5.43308	3.36455	0.00108861	0.645111	3.26656
Single-cell pbulk	CD8_TRM	Day 1	ACTR8	-1.50608	4.45302	-3.63572	0.000440131	0.652054	-3.51477
Single-cell pbulk	CD8_TRM	Day 28	GLRX3	-1.24434	5.28047	-3.32821	0.00122426	0.659542	-3.23317
Single-cell pbulk	CD8_TRM	Day 1	API5	-0.88454	6.25261	-3.50566	0.000683391	0.666898	-3.39616
Single-cell pbulk	CD8_TRM	Day 1	RP11-222K16.2	1.4456	4.33508	3.49299	0.000749427	0.666898	3.37083
Single-cell pbulk	CD8_TRM	Day 1	PER2	-1.41673	3.65296	-3.46168	0.000791105	0.666898	-3.35589
Single-cell pbulk	CD8_TRM	Day 1	DDX31	1.43469	4.15653	3.43692	0.000900301	0.666898	3.31996
Single-cell pbulk	CD8_TRM	Day 1	PSME1	-0.403284	9.15783	-3.39095	0.00111749	0.671481	-3.25914
Single-cell pbulk	CD8_TRM	Day 1	NCK2	-0.610295	7.34587	-3.38244	0.00113311	0.671481	-3.2552
Single-cell pbulk	CD8_TRM	Day 1	RBMX2	1.25278	5.12283	3.31139	0.00135347	0.687012	3.20439
Single-cell pbulk	CD8_TRM	Day 1	MBD5	-1.03575	5.30763	-3.26592	0.00149502	0.687012	-3.17565
Single-cell pbulk	CD8_TRM	Day 1	KIAA1586	1.41851	4.53045	3.26339	0.00150711	0.687012	3.17331
Single-cell pbulk	CD8_TRM	Baseline	RAP2A	-1.39278	4.68808	-3.51446	0.000806167	0.715404	-3.35067
Single-cell pbulk	CD8_TRM	Baseline	ANXA2	-0.743781	7.48593	-3.40199	0.00102695	0.715404	-3.28304
Single-cell pbulk	CD8_TRM	Baseline	EXOSC10	-1.07249	5.76784	-3.37685	0.00104685	0.715404	-3.27762
Single-cell pbulk	CD8_TRM	Baseline	ATAD3B	-1.32188	4.08956	-3.33617	0.00119348	0.715404	-3.24043
Single-cell pbulk	CD8_TRM	Baseline	UBQLN2	0.922525	6.27625	3.33858	0.00119625	0.715404	3.23977
Single-cell pbulk	CD8_TRM	Baseline	TECPR2	-1.34021	3.70678	-3.28707	0.00144673	0.715404	-3.18516
Single-cell pbulk	CD8_TRM	Baseline	TRAF3	1.17405	4.95854	3.26214	0.00151313	0.715404	3.17215
Single-cell pbulk	CD8_TRM	Baseline	ENDOD1	-1.3989	4.61005	-3.25773	0.00153451	0.715404	-3.16808
Single-cell pbulk	CD8_TRM	Baseline	TNFAIP3	0.937703	9.17416	3.22411	0.00189052	0.715404	3.10691
Single-cell pbulk	CD8_TRM	Baseline	CEP192	-1.17514	4.96213	-3.19771	0.00191945	0.715404	-3.10242
Single-cell pbulk	CD8_TRM	Baseline	HIP1R	1.29054	4.53515	3.1981	0.00196178	0.715404	3.09596
Single-cell pbulk	CD8_TRM	Baseline	TMEM173	0.904928	6.1987	3.1502	0.0022645	0.715404	3.05315
Single-cell pbulk	CD8_TRM	Baseline	ARPC5L	0.815389	6.62308	3.14114	0.00231417	0.715404	3.04664
Single-cell pbulk	CD8_TRM	Baseline	RELA	0.873757	6.26064	3.12606	0.00232139	0.715404	3.0457
Single-cell pbulk	CD8_TRM	Baseline	CDKN1B	0.611011	7.9974	3.13406	0.00235536	0.715404	3.04133
Single-cell pbulk	CD8_TRM	Baseline	ZNF580	1.12307	4.92251	3.1226	0.00245609	0.715404	3.0287
Single-cell pbulk	CD8_TRM	Baseline	NDUFB1	-0.917793	5.75283	-3.12666	0.0025252	0.715404	-3.02031
Single-cell pbulk	CD8_TRM	Baseline	ZNF121	-1.20903	4.64753	-3.09733	0.00253518	0.715404	-3.01911
Single-cell pbulk	CD8_TRM	Day 28	PJA1	1.34334	4.57314	3.27266	0.00147064	0.726253	3.18041
Single-cell pbulk	CD8_TRM	Baseline	RABL2A	-1.30557	3.81209	-3.09091	0.00274081	0.738275	-2.9954
Single-cell pbulk	CD8_TRM	Baseline	CTSH	-1.55052	4.04535	-3.0693	0.00298234	0.759492	-2.96955
Single-cell pbulk	CD8_TRM	Baseline	ZNF182	-1.25834	3.87056	-3.03394	0.0030759	0.759492	-2.96005
Single-cell pbulk	CD8_TRM	Day 28	ARRB1	1.33676	4.22515	3.19741	0.00185702	0.786758	3.11219
Single-cell pbulk	CD8_TRM	Day 28	PSMD6	0.888157	6.27501	3.13634	0.00224743	0.786758	3.05542
Single-cell pbulk	CD8_TRM	Day 28	ANKRD44	0.476112	7.99277	3.13458	0.00226306	0.786758	3.05335
Single-cell pbulk	CD8_TRM	Day 28	HACL1	-1.21253	5.21754	-3.14563	0.00231611	0.786758	-3.04639
Single-cell pbulk	CD8_TRM	Day 28	SNAI3	-1.36395	4.51236	-3.12954	0.00236012	0.786758	-3.04072
Single-cell pbulk	CD8_TRM	Day 28	ZBTB45	-1.26683	3.77446	-3.11143	0.00242698	0.786758	-3.0323
Single-cell pbulk	CD8_TRM	Day 28	ZNF496	-1.33511	3.8814	-3.09035	0.00266135	0.786758	-3.00437
Single-cell pbulk	CD8_TRM	Day 28	SLC29A3	1.34289	3.61038	3.06785	0.00278588	0.786758	2.99043
Single-cell pbulk	CD8_TRM	Day 28	DIABLO	1.16268	5.12455	3.07339	0.0029297	0.786758	2.97502
Single-cell pbulk	CD8_TRM	Day 28	C17orf49	-1.38472	3.98657	-3.04197	0.00300183	0.786758	-2.96755
Single-cell pbulk	CD8_TRM	Day 28	APOL6	-0.979913	6.07733	-3.05644	0.00305357	0.786758	-2.96229
Single-cell pbulk	CD8_TRM	Day 1	ACVR1C	1.43119	3.58778	3.20333	0.00190792	0.807594	3.1042
Single-cell pbulk	CD8_TRM	Baseline	GSTK1	-0.305949	9.26813	-2.98823	0.00366016	0.808544	-2.90606
Single-cell pbulk	CD8_TRM	Baseline	LRRC45	-1.21584	4.01733	-2.97089	0.00371873	0.808544	-2.90109
Single-cell pbulk	CD8_TRM	Baseline	TMEM243	0.725569	6.74424	2.95916	0.00388931	0.808544	2.887
Single-cell pbulk	CD8_TRM	Baseline	RORC	-1.43862	3.61667	-2.95077	0.00405507	0.808544	-2.87385
Single-cell pbulk	CD8_TRM	Baseline	SSH2	0.554966	6.79377	2.94756	0.00406541	0.808544	2.87304
Single-cell pbulk	CD8_TRM	Baseline	EIF2AK1	0.83149	6.4793	2.93866	0.0040932	0.808544	2.87089
Single-cell pbulk	CD8_TRM	Day 28	RABGGTB	1.13975	5.43431	3.00789	0.003333	0.813299	2.93523
Single-cell pbulk	CD8_TRM	Day 28	FAM172A	-0.762529	5.84642	-2.98579	0.00356179	0.813299	-2.91457
Single-cell pbulk	CD8_TRM	Day 28	SMIM14	-1.21392	4.9874	-2.99189	0.00356831	0.813299	-2.914
Single-cell pbulk	CD8_TRM	Day 28	LRRC42	-1.27062	3.70455	-2.97008	0.00372778	0.818178	-2.90032
Single-cell pbulk	CD8_TRM	Baseline	SLC25A39	0.776434	6.51984	2.92285	0.00444427	0.823392	2.84478
Single-cell pbulk	CD8_TRM	Baseline	MRPS11	1.0268	5.14204	2.91058	0.00460762	0.823392	2.83326
Single-cell pbulk	CD8_TRM	Baseline	NSG1	1.0945	6.44555	2.91154	0.00507954	0.823392	2.80195
Single-cell pbulk	CD8_TRM	Baseline	ZDHHC13	-1.19736	4.27885	-2.86315	0.0051168	0.823392	-2.79959
Single-cell pbulk	CD8_TRM	Baseline	WIPF1	0.430725	8.08112	2.87323	0.00515957	0.823392	2.7969
Single-cell pbulk	CD8_TRM	Baseline	TATDN1	0.959364	5.14912	2.85202	0.00527874	0.823392	2.78951
Single-cell pbulk	CD8_TRM	Baseline	MAPK13	1.00347	4.8303	2.85377	0.00529291	0.823392	2.78864
Single-cell pbulk	CD8_TRM	Baseline	FBXO33	1.01641	5.48266	2.84537	0.00538165	0.823392	2.78326
Single-cell pbulk	CD8_TRM	Baseline	ZNF331	1.02204	6.59537	2.85722	0.00546915	0.823392	2.77802
Single-cell pbulk	CD8_TRM	Baseline	TMEM39B	-1.06869	3.98124	-2.82646	0.00568437	0.823392	-2.76545
Single-cell pbulk	CD8_TRM	Baseline	MDN1	0.937712	5.79326	2.83248	0.00569677	0.823392	2.76474
Single-cell pbulk	CD8_TRM	Day 28	RDH11	-0.965442	5.3624	-2.9555	0.00389392	0.824121	-2.88663
Single-cell pbulk	CD8_TRM	Baseline	RTCB	0.929849	5.64069	2.8295	0.00584513	0.82472	2.75635
Single-cell pbulk	CD8_TRM	Baseline	DNAJC30	1.1148	4.51081	2.80968	0.00600731	0.827891	2.74738
Single-cell pbulk	CD8_TRM	Baseline	R3HCC1	0.901681	5.08559	2.78494	0.00640459	0.856067	2.72631
Single-cell pbulk	CD8_TRM	Baseline	C5orf45	-1.08528	4.97033	-2.77213	0.00664302	0.856067	-2.71423
Single-cell pbulk	CD8_TRM	Baseline	SEPN1	1.07209	3.90446	2.76651	0.0068948	0.856067	2.70188
Single-cell pbulk	CD8_TRM	Baseline	RNF138	0.996009	5.73465	2.75792	0.00691694	0.856067	2.70082
Single-cell pbulk	CD8_TRM	Baseline	UBA6-AS1	1.01879	3.94733	2.73776	0.00732346	0.856067	2.68177
Single-cell pbulk	CD8_TRM	Baseline	GPANK1	-1.03376	4.82506	-2.73141	0.00745588	0.856067	-2.67577
Single-cell pbulk	CD8_TRM	Baseline	TCTA	-0.95557	5.06652	-2.73041	0.00748096	0.856067	-2.67464
Single-cell pbulk	CD8_TRM	Baseline	CRIP2	-1.5146	5.62528	-2.76183	0.00811582	0.856067	-2.64721
Single-cell pbulk	CD8_TRM	Baseline	AKAP17A	0.623057	6.38778	2.71639	0.00819692	0.856067	2.64385
Single-cell pbulk	CD8_TRM	Baseline	S100A11	-0.489081	8.48702	-2.7188	0.0083949	0.856067	-2.63576
Single-cell pbulk	CD8_TRM	Baseline	TFIP11	-1.06594	4.80536	-2.68347	0.00852825	0.856067	-2.63041
Single-cell pbulk	CD8_TRM	Baseline	ATM	0.486569	8.04411	2.70259	0.00858657	0.856067	2.62809
Single-cell pbulk	CD8_TRM	Baseline	MED29	0.956738	5.23864	2.67846	0.0086554	0.856067	2.62537
Single-cell pbulk	CD8_TRM	Baseline	SERPINB6	1.0778	5.85324	2.68466	0.00870523	0.856067	2.62342
Single-cell pbulk	CD8_TRM	Baseline	DNTTIP2	0.785955	6.26219	2.67511	0.00872887	0.856067	2.62249
Single-cell pbulk	CD8_TRM	Baseline	APH1A	0.480262	6.82634	2.67175	0.00886854	0.856067	2.61708
Single-cell pbulk	CD8_TRM	Baseline	SUPT7L	-0.884705	5.3459	-2.66955	0.0088889	0.856067	-2.6163
Single-cell pbulk	CD8_TRM	Baseline	PLAC8	0.859236	6.47131	2.67526	0.00898301	0.856067	2.6127
Single-cell pbulk	CD8_TRM	Baseline	GPR25	-1.40505	3.75229	-2.66406	0.00900083	0.856067	-2.61202
Single-cell pbulk	CD8_TRM	Baseline	CSTF1	1.10761	4.47031	2.65481	0.00923515	0.856067	2.60322
Single-cell pbulk	CD8_TRM	Baseline	SDR39U1	0.908393	6.05806	2.64574	0.00946843	0.856067	2.59466
Single-cell pbulk	CD8_TRM	Baseline	MB21D1	-1.09741	5.01894	-2.6524	0.00960594	0.856067	-2.5897
Single-cell pbulk	CD8_TRM	Baseline	PDE4B	0.898665	5.94646	2.61895	0.0101946	0.856067	2.56916
Single-cell pbulk	CD8_TRM	Baseline	SPRYD3	-0.945109	5.45327	-2.59189	0.0109735	0.856067	-2.54354
Single-cell pbulk	CD8_TRM	Baseline	PER2	-1.02118	3.65296	-2.58674	0.0111282	0.856067	-2.53865
Single-cell pbulk	CD8_TRM	Baseline	HINFP	-1.04011	4.06394	-2.59623	0.0111435	0.856067	-2.53817
Single-cell pbulk	CD8_TRM	Baseline	APOBR	-1.07717	4.70263	-2.58056	0.0113163	0.856067	-2.53278
Single-cell pbulk	CD8_TRM	Baseline	RP11-222K16.2	1.00079	4.33508	2.585	0.0113987	0.856067	2.53023
Single-cell pbulk	CD8_TRM	Baseline	PSMD6	0.643547	6.27501	2.56789	0.0117193	0.856067	2.52049
Single-cell pbulk	CD8_TRM	Baseline	LSM14B	-0.984467	5.05097	-2.56278	0.0118851	0.856067	-2.51554
Single-cell pbulk	CD8_TRM	Baseline	NR4A2	0.897804	6.93884	2.57704	0.0120783	0.856067	2.50985
Single-cell pbulk	CD8_TRM	Baseline	FAM175B	0.930292	4.79837	2.55955	0.0122341	0.856067	2.50532
Single-cell pbulk	CD8_TRM	Baseline	NKAP	0.739357	5.63162	2.55036	0.0122778	0.856067	2.50406
Single-cell pbulk	CD8_TRM	Baseline	NCL	0.2729	9.25636	2.56011	0.0124052	0.856067	2.5004
Single-cell pbulk	CD8_TRM	Baseline	EMP3	-0.269978	9.41027	-2.56327	0.0124226	0.856067	-2.49991
Single-cell pbulk	CD8_TRM	Baseline	GON4L	-0.579013	6.55707	-2.54593	0.0124627	0.856067	-2.49876
Single-cell pbulk	CD8_TRM	Baseline	BAZ2A	0.589143	6.87318	2.54241	0.012665	0.856067	2.49305
Single-cell pbulk	CD8_TRM	Baseline	CHFR	1.10451	4.85279	2.53757	0.0127069	0.856067	2.49188
Single-cell pbulk	CD8_TRM	Baseline	PASK	1.14478	5.30609	2.54569	0.012797	0.856067	2.48937
Single-cell pbulk	CD8_TRM	Baseline	CAT	0.825124	5.63652	2.5389	0.0128222	0.856067	2.48867
Single-cell pbulk	CD8_TRM	Baseline	TIMM13	0.776598	5.7326	2.53274	0.0129458	0.856067	2.48526
Single-cell pbulk	CD8_TRM	Baseline	ALOX5	-1.03504	3.82908	-2.52838	0.0130344	0.856067	-2.48283
Single-cell pbulk	CD8_TRM	Baseline	VTI1B	-0.848527	5.95031	-2.52698	0.0130721	0.856067	-2.4818
Single-cell pbulk	CD8_TRM	Baseline	RANGAP1	0.911423	4.73226	2.51651	0.0134428	0.856067	2.47182
Single-cell pbulk	CD8_TRM	Baseline	FAM133B	0.73203	6.05176	2.50761	0.0137664	0.856067	2.4633
Single-cell pbulk	CD8_TRM	Baseline	ZNF829	-0.99611	3.37054	-2.51887	0.0138229	0.856067	-2.46183
Single-cell pbulk	CD8_TRM	Baseline	FAHD2B	1.00153	4.40718	2.50538	0.0138467	0.856067	2.46122
Single-cell pbulk	CD8_TRM	Baseline	CCDC90B	-0.891752	5.56026	-2.50537	0.0138471	0.856067	-2.4612
Single-cell pbulk	CD8_TRM	Baseline	PARN	0.747054	5.70895	2.51543	0.0139922	0.856067	2.45746
Single-cell pbulk	CD8_TRM	Baseline	HERC1	0.67894	6.41197	2.51581	0.0143294	0.856067	2.4489
Single-cell pbulk	CD8_TRM	Baseline	LAMTOR4	0.364362	7.73197	2.49178	0.0144039	0.856067	2.44703
Single-cell pbulk	CD8_TRM	Baseline	ANKRD44	0.340697	7.99277	2.48151	0.0147734	0.856067	2.43789
Single-cell pbulk	CD8_TRM	Baseline	ACTN4	-0.773097	6.00916	-2.49276	0.014954	0.856067	-2.43349
Single-cell pbulk	CD8_TRM	Baseline	CCDC137	0.839271	5.33586	2.47741	0.0151038	0.856067	2.42988
Single-cell pbulk	CD8_TRM	Baseline	RNASEH2C	0.726496	5.82244	2.46931	0.0152341	0.856067	2.42677
Single-cell pbulk	CD8_TRM	Baseline	SESN2	-1.02286	3.63554	-2.46679	0.0153431	0.856067	-2.42418
Single-cell pbulk	CD8_TRM	Baseline	TNFRSF14	0.506548	7.08683	2.46265	0.015501	0.856067	2.42046
Single-cell pbulk	CD8_TRM	Baseline	HDGFRP3	0.924183	3.4174	2.4712	0.01559	0.856067	2.41837
Single-cell pbulk	CD8_TRM	Baseline	RBM42	-0.745681	5.70465	-2.4627	0.0155932	0.856067	-2.4183
Single-cell pbulk	CD8_TRM	Baseline	CCNG1	0.617921	6.59625	2.44917	0.0160583	0.856067	2.40759
Single-cell pbulk	CD8_TRM	Baseline	TRIAP1	1.04462	4.79958	2.45214	0.0164467	0.856067	2.39885
Single-cell pbulk	CD8_TRM	Baseline	AQP3	-0.597151	7.34428	-2.45341	0.0165193	0.856067	-2.39723
Single-cell pbulk	CD8_TRM	Baseline	FAS	-0.873391	5.40554	-2.43816	0.0165264	0.856067	-2.39708
Single-cell pbulk	CD8_TRM	Baseline	NAPEPLD	-1.09564	3.98182	-2.44625	0.0165604	0.856067	-2.39633
Single-cell pbulk	CD8_TRM	Baseline	GZMB	-1.00697	3.47908	-2.43231	0.0172008	0.856067	-2.38239
Single-cell pbulk	CD8_TRM	Baseline	MDH1	-0.535174	6.65407	-2.41758	0.017435	0.856067	-2.3774
Single-cell pbulk	CD8_TRM	Baseline	AP001258.4	-1.01207	3.545	-2.42202	0.0175983	0.856067	-2.37396
Single-cell pbulk	CD8_TRM	Baseline	CERS4	-1.04353	4.2013	-2.41029	0.0177669	0.856067	-2.37044
Single-cell pbulk	CD8_TRM	Baseline	IMP3	0.450465	6.99863	2.41294	0.0180408	0.856067	2.36478
Single-cell pbulk	CD8_TRM	Baseline	CCNL1	0.384537	8.287	2.41495	0.0180693	0.856067	2.3642
Single-cell pbulk	CD8_TRM	Baseline	MGA	0.766399	5.39789	2.40274	0.0181171	0.856067	2.36322
Single-cell pbulk	CD8_TRM	Baseline	FAM136A	-0.759643	5.74194	-2.39995	0.0185296	0.856067	-2.35486
Single-cell pbulk	CD8_TRM	Baseline	LYAR	0.506791	7.90779	2.41599	0.0185807	0.856067	2.35384
Single-cell pbulk	CD8_TRM	Baseline	PDE12	-0.898323	5.18484	-2.39219	0.0186164	0.856067	-2.35313
Single-cell pbulk	CD8_TRM	Baseline	GCC1	-1.05045	4.10252	-2.39566	0.0186773	0.856067	-2.35191
Single-cell pbulk	CD8_TRM	Baseline	SIPA1L3	1.09635	4.13462	2.39063	0.0186911	0.856067	2.35164
Single-cell pbulk	CD8_TRM	Baseline	FAM118A	1.15258	5.55811	2.42176	0.0188103	0.856067	2.34927
Single-cell pbulk	CD8_TRM	Baseline	DLG1	-0.691311	5.87691	-2.38812	0.0188164	0.856067	-2.34915
Single-cell pbulk	CD8_TRM	Baseline	RWDD3	0.927381	5.37314	2.39348	0.0189674	0.856067	2.34617
Single-cell pbulk	CD8_TRM	Baseline	PEX19	0.928394	4.70749	2.38923	0.0189861	0.856067	2.3458
Single-cell pbulk	CD8_TRM	Baseline	SHMT1	-1.09401	4.16462	-2.38716	0.0191959	0.856067	-2.3417
Single-cell pbulk	CD8_TRM	Baseline	CRBN	0.470528	6.96506	2.37956	0.019276	0.856067	2.34015
Single-cell pbulk	CD8_TRM	Baseline	RNF213	0.400932	8.10188	2.37662	0.0194058	0.856067	2.33764
Single-cell pbulk	CD8_TRM	Baseline	CHST11	0.781409	6.01554	2.37474	0.0194689	0.856067	2.33643
Single-cell pbulk	CD8_TRM	Baseline	IFFO1	0.959326	4.73007	2.38532	0.0194913	0.856067	2.336
Single-cell pbulk	CD8_TRM	Baseline	ANKRD17	0.684258	5.9129	2.38693	0.0197352	0.856067	2.33134
Single-cell pbulk	CD8_TRM	Baseline	BRWD1	0.580744	6.63472	2.36938	0.0197404	0.856067	2.33125
Single-cell pbulk	CD8_TRM	Baseline	VAMP4	-0.752769	5.53378	-2.38418	0.0197415	0.856067	-2.33123
Single-cell pbulk	CD8_TRM	Baseline	CYB561A3	0.865134	5.01215	2.36889	0.0197747	0.856067	2.33059
Single-cell pbulk	CD8_TRM	Baseline	UBALD2	0.358964	8.10674	2.37334	0.019816	0.856067	2.32981
Single-cell pbulk	CD8_TRM	Baseline	GALNT12	-1.02752	4.37602	-2.36006	0.0202135	0.856067	-2.32236
Single-cell pbulk	CD8_TRM	Baseline	PRKRIP1	-0.754558	5.66856	-2.36531	0.020362	0.856067	-2.31961
Single-cell pbulk	CD8_TRM	Baseline	LYST	0.698583	5.57723	2.35501	0.0207459	0.856067	2.31258
Single-cell pbulk	CD8_TRM	Baseline	GRWD1	-0.932131	4.56263	-2.34659	0.0209182	0.856067	-2.30946
Single-cell pbulk	CD8_TRM	Baseline	SLC29A3	-0.925841	3.61038	-2.34849	0.0209817	0.856067	-2.30831
Single-cell pbulk	CD8_TRM	Baseline	VEGFB	0.674862	6.4685	2.35757	0.0212663	0.856067	2.30322
Single-cell pbulk	CD8_TRM	Baseline	SELT	-0.525451	6.71874	-2.34714	0.0216772	0.856067	-2.29598
Single-cell pbulk	CD8_TRM	Baseline	ZNF346	0.844637	4.13211	2.33219	0.0216956	0.856067	2.29566
Single-cell pbulk	CD8_TRM	Baseline	BTN3A3	0.545797	6.4529	2.33221	0.0217101	0.856067	2.2954
Single-cell pbulk	CD8_TRM	Baseline	EPHA1	-0.99648	3.85366	-2.33566	0.0217325	0.856067	-2.29501
Single-cell pbulk	CD8_TRM	Baseline	SUFU	-1.03788	3.91754	-2.33129	0.0217451	0.856067	-2.29479
Single-cell pbulk	CD8_TRM	Baseline	CLASP1	0.824494	4.88704	2.32303	0.0222032	0.856067	2.28687
Single-cell pbulk	CD8_TRM	Baseline	PTCD3	-0.820832	5.31887	-2.3235	0.0222043	0.856067	-2.28685
Single-cell pbulk	CD8_TRM	Baseline	PNN	0.49223	7.39826	2.32321	0.0222227	0.856067	2.28654
Single-cell pbulk	CD8_TRM	Baseline	SARM1	0.975233	4.30452	2.3221	0.0222551	0.856067	2.28598
Single-cell pbulk	CD8_TRM	Baseline	C22orf39	0.7423	5.42446	2.32151	0.0222886	0.856067	2.28541
Single-cell pbulk	CD8_TRM	Baseline	NBPF15	-0.828247	5.24054	-2.33073	0.0223796	0.856067	-2.28386
Single-cell pbulk	CD8_TRM	Baseline	CALU	1.01505	4.68716	2.31707	0.0225388	0.856067	2.28116
Single-cell pbulk	CD8_TRM	Baseline	ALKBH4	-0.915429	4.15446	-2.32003	0.0226506	0.856067	-2.27928
Single-cell pbulk	CD8_TRM	Baseline	B3GNT9	-1.03583	3.75853	-2.32998	0.0226862	0.856067	-2.27868
Single-cell pbulk	CD8_TRM	Baseline	ACAT1	0.775695	5.16126	2.32186	0.0228094	0.856067	2.27661
Single-cell pbulk	CD8_TRM	Baseline	FAM50A	0.690542	6.09288	2.32521	0.0229016	0.856067	2.27507
Single-cell pbulk	CD8_TRM	Baseline	DCAF8	0.743146	5.71853	2.32416	0.0230156	0.856067	2.27318
Single-cell pbulk	CD8_TRM	Baseline	PSMD11	0.710942	5.73513	2.30138	0.0234447	0.856067	2.26611
Single-cell pbulk	CD8_TRM	Baseline	GKAP1	0.965134	4.77213	2.29952	0.0235544	0.856067	2.26432
Single-cell pbulk	CD8_TRM	Baseline	ZNF862	0.970423	5.53758	2.30066	0.0236587	0.856067	2.26263
Single-cell pbulk	CD8_TRM	Baseline	NBPF10	0.876171	5.01985	2.28718	0.0242947	0.856067	2.25244
Single-cell pbulk	CD8_TRM	Baseline	GPR137	-1.05964	4.13385	-2.29585	0.0245286	0.856067	-2.24875
Single-cell pbulk	CD8_TRM	Baseline	ZNF146	0.604064	5.97297	2.2825	0.0245776	0.856067	2.24798
Single-cell pbulk	CD8_TRM	Baseline	ARHGAP27	-0.976416	4.83923	-2.29588	0.024706	0.856067	-2.24597
Single-cell pbulk	CD8_TRM	Baseline	ING4	0.682873	5.47084	2.28621	0.0247397	0.856067	2.24544
Single-cell pbulk	CD8_TRM	Baseline	KAT8	0.601237	6.01783	2.27779	0.0248674	0.856067	2.24346
Single-cell pbulk	CD8_TRM	Baseline	EIF1AD	0.867603	4.57131	2.27664	0.0249391	0.856067	2.24234
Single-cell pbulk	CD8_TRM	Baseline	EXOSC6	0.665876	6.01925	2.28945	0.0249607	0.856067	2.24201
Single-cell pbulk	CD8_TRM	Baseline	MAF	-1.14119	3.99244	-2.28075	0.0249664	0.856067	-2.24192
Single-cell pbulk	CD8_TRM	Baseline	ATXN1	0.705418	5.50703	2.2751	0.0251624	0.856067	2.2389
Single-cell pbulk	CD8_TRM	Baseline	STAT3	0.543159	7.3282	2.28049	0.0252129	0.856067	2.23812
Single-cell pbulk	CD8_TRM	Baseline	FMR1	0.738104	5.83099	2.27182	0.0252412	0.856067	2.23769
Single-cell pbulk	CD8_TRM	Baseline	SCP2	0.577184	6.50875	2.27128	0.0253064	0.856067	2.23669
Single-cell pbulk	CD8_TRM	Baseline	SLC46A3	0.954674	4.72305	2.27066	0.0253119	0.856067	2.23661
Single-cell pbulk	CD8_TRM	Baseline	DCUN1D4	-0.930806	4.4354	-2.26974	0.02537	0.856067	-2.23572
Single-cell pbulk	CD8_TRM	Baseline	MOB3A	-0.699304	5.67555	-2.26697	0.0255468	0.856067	-2.23303
Single-cell pbulk	CD8_TRM	Baseline	FAM207A	-0.905878	4.62445	-2.26664	0.0255745	0.856067	-2.23261
Single-cell pbulk	CD8_TRM	Baseline	AFTPH	0.799021	5.80449	2.26466	0.0257107	0.856067	2.23055
Single-cell pbulk	CD8_TRM	Baseline	CRIP1	-0.424019	9.71261	-2.27852	0.0257845	0.856067	-2.22944
Single-cell pbulk	CD8_TRM	Baseline	CALHM2	-0.8679	5.45025	-2.2803	0.0259593	0.856067	-2.22682
Single-cell pbulk	CD8_TRM	Baseline	ADPGK	-0.78648	5.65076	-2.26055	0.0260161	0.856067	-2.22597
Single-cell pbulk	CD8_TRM	Baseline	CANX	0.466772	7.76442	2.27384	0.0261472	0.856067	2.22402
Single-cell pbulk	CD8_TRM	Baseline	NGRN	0.737731	5.68921	2.26545	0.0264471	0.860823	2.21958
Single-cell pbulk	CD8_TRM	Baseline	INPP5D	0.64132	6.44899	2.24943	0.0267224	0.860823	2.21555
Single-cell pbulk	CD8_TRM	Baseline	ATP6V0A2	0.821345	5.42651	2.24754	0.0270821	0.860823	2.21033
Single-cell pbulk	CD8_TRM	Baseline	NF2	1.01748	4.2571	2.24189	0.0271814	0.860823	2.2089
Single-cell pbulk	CD8_TRM	Baseline	ATP6V0E2	0.696031	6.06937	2.24603	0.0273249	0.860823	2.20684
Single-cell pbulk	CD8_TRM	Baseline	CCDC64	-0.950622	3.54842	-2.24233	0.0273611	0.860823	-2.20633
Single-cell pbulk	CD8_TRM	Baseline	LYRM2	0.639156	5.99302	2.24731	0.0274391	0.860823	2.20521
Single-cell pbulk	CD8_TRM	Baseline	GLRX3	-0.747568	5.28047	-2.23632	0.0275523	0.860823	-2.2036
Single-cell pbulk	CD8_TRM	Baseline	FAM127A	0.758377	5.32217	2.24103	0.0275998	0.860823	2.20293
Single-cell pbulk	CD8_TRM	Baseline	TALDO1	-0.595131	6.70851	-2.24648	0.0281408	0.873103	-2.19532
Single-cell pbulk	CD8_TRM	Baseline	MAEA	0.789223	5.33306	2.22535	0.0284319	0.873188	2.19128
Single-cell pbulk	CD8_TRM	Baseline	SLC39A4	0.869885	4.24988	2.22342	0.0284383	0.873188	2.19119
Single-cell pbulk	CD8_TRM	Baseline	NDC80	-0.756791	3.6229	-2.21751	0.0291354	0.88026	-2.18165
Single-cell pbulk	CD8_TRM	Baseline	SLC1A5	-0.981802	4.28425	-2.2122	0.0292286	0.88026	-2.18039
Single-cell pbulk	CD8_TRM	Baseline	OXCT1	0.640077	5.74657	2.2121	0.0292362	0.88026	2.18029
Single-cell pbulk	CD8_TRM	Baseline	MBNL1	0.273184	9.01235	2.21199	0.0292628	0.88026	2.17993
Single-cell pbulk	CD8_TRM	Baseline	KDM4A	0.958865	4.56137	2.20317	0.0298781	0.88808	2.1717
Single-cell pbulk	CD8_TRM	Baseline	EXOC2	0.859345	5.67799	2.20106	0.0300315	0.88808	2.16967
Single-cell pbulk	CD8_TRM	Baseline	ATP2B1	-0.49443	6.87837	-2.19983	0.0301215	0.88808	-2.16849
Single-cell pbulk	CD8_TRM	Baseline	GLIPR1	-0.497655	7.52044	-2.21377	0.0301222	0.88808	-2.16848
Single-cell pbulk	CD8_TRM	Baseline	MEA1	0.685453	6.0634	2.21007	0.030506	0.890924	2.16346
Single-cell pbulk	CD8_TRM	Baseline	ANAPC7	0.847646	4.72789	2.19331	0.0306078	0.890924	2.16213
Single-cell pbulk	CD8_TRM	Baseline	ARHGAP9	0.557299	6.70304	2.21397	0.0307695	0.890924	2.16004
Single-cell pbulk	CD8_TRM	Baseline	ERO1LB	0.799558	5.15684	2.18927	0.0309036	0.890924	2.15831
Single-cell pbulk	CD8_TRM	Baseline	AIG1	0.969243	4.25307	2.18729	0.0310741	0.890924	2.15612
Single-cell pbulk	CD8_TRM	Baseline	MGAT5	-0.647767	5.96547	-2.20064	0.0312443	0.890924	-2.15395
Single-cell pbulk	CD8_TRM	Baseline	IDE	-0.768454	4.67657	-2.18438	0.031271	0.890924	-2.15361
Single-cell pbulk	CD8_TRM	Day 1	CDK5	-1.43972	3.93508	-3.13548	0.00231263	0.892491	-3.04684
Single-cell pbulk	CD8_TRM	Day 1	KAT2A	1.26569	4.75435	3.09561	0.00255101	0.892491	3.01722
Single-cell pbulk	CD8_TRM	Day 1	RP11-421L21.3	1.32922	4.23324	3.08317	0.00274011	0.892491	2.99548
Single-cell pbulk	CD8_TRM	Day 1	NEO1	-1.16384	3.62158	-3.05812	0.00285966	0.892491	-2.98243
Single-cell pbulk	CD8_TRM	Day 1	EIF6	-0.910263	5.99359	-3.04156	0.00300565	0.892491	-2.96716
Single-cell pbulk	CD8_TRM	Day 1	PBRM1	-0.787056	6.29812	-3.00919	0.00331487	0.892491	-2.93692
Single-cell pbulk	CD8_TRM	Day 1	ITSN2	-0.535806	7.22476	-3.06407	0.0033945	0.892491	-2.92955
Single-cell pbulk	CD8_TRM	Day 1	AC022182.1	1.21666	3.88339	2.98895	0.00366791	0.892491	2.90539
Single-cell pbulk	CD8_TRM	Day 1	CTSF	1.36098	4.30468	2.97268	0.00371327	0.892491	2.90155
Single-cell pbulk	CD8_TRM	Day 1	XYLT2	1.26617	3.77181	2.96801	0.00375083	0.892491	2.89839
Single-cell pbulk	CD8_TRM	Day 1	GBP1	-0.749749	6.67348	-2.95949	0.00384739	0.892491	-2.89041
Single-cell pbulk	CD8_TRM	Day 1	SRSF2	-0.557534	7.90983	-2.99239	0.00391576	0.892491	-2.88487
Single-cell pbulk	CD8_TRM	Baseline	TMEM203	0.648556	5.95444	2.18052	0.0315654	0.895007	2.14987
Single-cell pbulk	CD8_TRM	Day 28	C2orf42	1.20882	3.73096	2.90313	0.00454615	0.895123	2.83755
Single-cell pbulk	CD8_TRM	Day 28	STX7	1.50979	4.91526	2.90219	0.00456097	0.895123	2.83651
Single-cell pbulk	CD8_TRM	Day 28	PRCP	-1.09372	5.08362	-2.93288	0.00468255	0.895123	-2.8281
Single-cell pbulk	CD8_TRM	Day 1	IRAK1	0.96015	5.37896	2.92628	0.00424607	0.896995	2.85928
Single-cell pbulk	CD8_TRM	Day 1	COG5	-0.933241	5.73057	-2.89706	0.00464632	0.896995	-2.83058
Single-cell pbulk	CD8_TRM	Day 1	PSME4	1.05371	5.20436	2.87147	0.00508148	0.896995	2.80182
Single-cell pbulk	CD8_TRM	Day 1	QTRTD1	-1.21999	4.19899	-2.8424	0.0054283	0.896995	-2.78045
Single-cell pbulk	CD8_TRM	Day 1	CEP63	-1.02494	5.00404	-2.84113	0.00558003	0.896995	-2.77149
Single-cell pbulk	CD8_TRM	Day 1	NELFE	-0.905179	5.51365	-2.83665	0.0055907	0.896995	-2.77087
Single-cell pbulk	CD8_TRM	Day 1	HSD17B11	0.773773	6.485	2.83086	0.00561279	0.896995	2.76958
Single-cell pbulk	CD8_TRM	Day 1	TMED1	-1.1888	4.05345	-2.83717	0.00562109	0.896995	-2.7691
Single-cell pbulk	CD8_TRM	Day 1	DNAJA1	-0.545	7.3657	-2.82743	0.00566852	0.896995	-2.76636
Single-cell pbulk	CD8_TRM	Day 1	GPBP1	0.461139	7.36202	2.80944	0.0059702	0.896995	2.74941
Single-cell pbulk	CD8_TRM	Day 1	CALY	1.26322	3.4312	2.81865	0.00597998	0.896995	2.74888
Single-cell pbulk	CD8_TRM	Day 1	HIST1H3A	1.13637	4.0889	2.80538	0.00604024	0.896995	2.74559
Single-cell pbulk	CD8_TRM	Day 1	SIK2	-1.27975	4.44525	-2.80875	0.00621817	0.896995	-2.73605
Single-cell pbulk	CD8_TRM	Day 1	SLC25A37	-1.0626	4.94421	-2.80511	0.00648933	0.896995	-2.72197
Single-cell pbulk	CD8_TRM	Day 1	PHIP	-0.741571	6.70482	-2.7647	0.00678733	0.896995	-2.7071
Single-cell pbulk	CD8_TRM	Day 1	PLP2	-0.491424	8.23651	-2.76898	0.00702535	0.896995	-2.69564
Single-cell pbulk	CD8_TRM	Day 1	AIF1	-1.21245	5.88997	-2.79648	0.0070421	0.896995	-2.69485
Single-cell pbulk	CD8_TRM	Day 1	IARS2	-0.950807	5.76999	-2.74503	0.00717746	0.896995	-2.6885
Single-cell pbulk	CD8_TRM	Day 1	BRI3	0.753544	6.24366	2.75874	0.00723957	0.896995	2.68562
Single-cell pbulk	CD8_TRM	Day 1	FBXW5	0.522057	7.02018	2.74019	0.00727331	0.896995	2.68406
Single-cell pbulk	CD8_TRM	Day 1	ISG20	-0.38597	8.31377	-2.77611	0.00728233	0.896995	-2.68365
Single-cell pbulk	CD8_TRM	Day 1	APEX1	-0.616336	6.7813	-2.74696	0.00730565	0.896995	-2.68258
Single-cell pbulk	CD8_TRM	Day 1	ENO1	-0.474411	8.15839	-2.7662	0.00741693	0.896995	-2.67752
Single-cell pbulk	CD8_TRM	Baseline	LTV1	-0.846468	4.73019	-2.17563	0.0319398	0.899274	-2.14516
Single-cell pbulk	CD8_TRM	Baseline	SRM	0.531465	6.97435	2.17957	0.0323831	0.899274	2.13965
Single-cell pbulk	CD8_TRM	Baseline	RASA2	0.488779	6.75833	2.16848	0.0326037	0.899274	2.13693
Single-cell pbulk	CD8_TRM	Baseline	CSNK1G2	0.439984	6.98484	2.15985	0.0331746	0.899274	2.12996
Single-cell pbulk	CD8_TRM	Baseline	ZBED1	0.908674	4.71355	2.16444	0.0332064	0.899274	2.12958
Single-cell pbulk	CD8_TRM	Baseline	DNAJC17	-0.839345	4.46642	-2.16508	0.0333413	0.899274	-2.12795
Single-cell pbulk	CD8_TRM	Baseline	ENTPD6	-0.828976	4.6337	-2.15731	0.0333939	0.899274	-2.12732
Single-cell pbulk	CD8_TRM	Baseline	PMS2	-0.844495	4.43934	-2.1569	0.0334454	0.899274	-2.1267
Single-cell pbulk	CD8_TRM	Baseline	DYNLL2	-0.574182	6.02669	-2.17007	0.033504	0.899274	-2.12599
Single-cell pbulk	CD8_TRM	Baseline	LST1	-0.821258	5.27313	-2.15403	0.0336562	0.899274	-2.12417
Single-cell pbulk	CD8_TRM	Baseline	FCHSD1	0.830092	5.17088	2.15735	0.0336718	0.899274	2.12398
Single-cell pbulk	CD8_TRM	Baseline	CREM	0.790663	5.34274	2.1649	0.0337203	0.899274	2.1234
Single-cell pbulk	CD8_TRM	Baseline	PPA2	0.712686	5.77779	2.14996	0.0339832	0.899274	2.12027
Single-cell pbulk	CD8_TRM	Baseline	LSM4	0.447081	6.80841	2.15522	0.0341443	0.899274	2.11836
Single-cell pbulk	CD8_TRM	Baseline	NOP58	0.419863	7.1852	2.15202	0.0342367	0.899274	2.11727
Single-cell pbulk	CD8_TRM	Baseline	SOS2	-0.819947	5.64071	-2.15226	0.0342538	0.899274	-2.11707
Single-cell pbulk	CD8_TRM	Baseline	GIMAP2	0.584796	6.64169	2.14036	0.0348988	0.899274	2.10953
Single-cell pbulk	CD8_TRM	Baseline	ANKZF1	0.713466	5.50658	2.13842	0.0349183	0.899274	2.1093
Single-cell pbulk	CD8_TRM	Baseline	GORASP2	-0.478758	6.48991	-2.13789	0.0349624	0.899274	-2.10879
Single-cell pbulk	CD8_TRM	Baseline	SUCO	0.694832	5.54846	2.14285	0.0352271	0.899274	2.10574
Single-cell pbulk	CD8_TRM	Baseline	HIST1H2BC	0.944664	4.21966	2.14283	0.0353357	0.899274	2.10449
Single-cell pbulk	CD8_TRM	Baseline	AKR1B1	0.630079	6.09568	2.14317	0.0354455	0.899274	2.10323
Single-cell pbulk	CD8_TRM	Baseline	RC3H2	0.566746	5.73467	2.12908	0.0357036	0.899274	2.10029
Single-cell pbulk	CD8_TRM	Baseline	RNF4	0.631476	5.9916	2.12499	0.0360522	0.899274	2.09634
Single-cell pbulk	CD8_TRM	Baseline	CDK13	-0.44882	6.89549	-2.13464	0.0361717	0.899274	-2.09499
Single-cell pbulk	CD8_TRM	Baseline	POLA1	0.846212	3.6958	2.11552	0.0368741	0.899274	2.08716
Single-cell pbulk	CD8_TRM	Baseline	CD63	-0.371818	7.28153	-2.11287	0.0371015	0.899274	-2.08464
Single-cell pbulk	CD8_TRM	Baseline	ZNF276	0.621584	6.16763	2.1109	0.0373571	0.899274	2.08184
Single-cell pbulk	CD8_TRM	Baseline	RCSD1	-0.317196	8.13644	-2.11559	0.0375761	0.899274	-2.07945
Single-cell pbulk	CD8_TRM	Baseline	ILVBL	-0.908329	4.22885	-2.10642	0.0376712	0.899274	-2.07841
Single-cell pbulk	CD8_TRM	Baseline	RAD9A	0.82159	4.59464	2.10947	0.0378703	0.899274	2.07626
Single-cell pbulk	CD8_TRM	Baseline	TSTA3	-0.746328	5.2356	-2.10333	0.0379461	0.899274	-2.07544
Single-cell pbulk	CD8_TRM	Baseline	KANSL3	0.79498	4.7358	2.10248	0.0381352	0.899274	2.0734
Single-cell pbulk	CD8_TRM	Baseline	VWA9	0.79949	4.49065	2.10052	0.0381984	0.899274	2.07272
Single-cell pbulk	CD8_TRM	Baseline	TRIM22	0.398154	7.47356	2.10381	0.0387741	0.899274	2.06658
Single-cell pbulk	CD8_TRM	Baseline	TAF10	-0.313492	8.05955	-2.10165	0.0390762	0.899274	-2.06338
Single-cell pbulk	CD8_TRM	Baseline	ZNF14	-0.904547	3.87683	-2.09056	0.0391103	0.899274	-2.06302
Single-cell pbulk	CD8_TRM	Baseline	DBN1	0.677196	5.91406	2.09832	0.0391814	0.899274	2.06228
Single-cell pbulk	CD8_TRM	Baseline	GLS	0.390661	7.69054	2.08818	0.0394269	0.899274	2.0597
Single-cell pbulk	CD8_TRM	Baseline	SYNGR1	-1.03638	3.55095	-2.10594	0.039437	0.899274	-2.0596
Single-cell pbulk	CD8_TRM	Baseline	NUP210	0.565324	6.69774	2.10581	0.0394382	0.899274	2.05958
Single-cell pbulk	CD8_TRM	Baseline	NCDN	0.906438	4.03019	2.08387	0.0400144	0.899274	2.0536
Single-cell pbulk	CD8_TRM	Baseline	AHCTF1	0.593256	5.83499	2.08902	0.0404151	0.899274	2.04948
Single-cell pbulk	CD8_TRM	Baseline	ANXA5	-0.526075	6.97489	-2.07426	0.0410709	0.899274	-2.04281
Single-cell pbulk	CD8_TRM	Baseline	C14orf1	-0.661229	5.50691	-2.06822	0.0412	0.899274	-2.04151
Single-cell pbulk	CD8_TRM	Baseline	UBR2	0.6037	6.27321	2.07705	0.0412089	0.899274	2.04142
Single-cell pbulk	CD8_TRM	Baseline	CD226	-0.607742	6.00302	-2.05803	0.0421882	0.899274	-2.03166
Single-cell pbulk	CD8_TRM	Baseline	VAMP3	0.707914	5.06958	2.05921	0.0425632	0.899274	2.02797
Single-cell pbulk	CD8_TRM	Baseline	TRDMT1	0.772522	4.92188	2.05237	0.0427456	0.899274	2.02619
Single-cell pbulk	CD8_TRM	Baseline	RAB7L1	0.565578	6.39275	2.05166	0.0428202	0.899274	2.02546
Single-cell pbulk	CD8_TRM	Baseline	MDFIC	-0.401545	7.76945	-2.06033	0.0428268	0.899274	-2.02539
Single-cell pbulk	CD8_TRM	Baseline	LMAN1	0.465412	6.76611	2.0495	0.0430588	0.899274	2.02314
Single-cell pbulk	CD8_TRM	Baseline	PHLDB3	-0.851655	4.1412	-2.05816	0.0431065	0.899274	-2.02268
Single-cell pbulk	CD8_TRM	Baseline	AGO4	0.760924	5.19543	2.05288	0.0431173	0.899274	2.02257
Single-cell pbulk	CD8_TRM	Baseline	CUL2	-0.742247	5.19136	-2.04565	0.0434281	0.899274	-2.01957
Single-cell pbulk	CD8_TRM	Baseline	SH3BGRL	0.388496	7.34855	2.0469	0.0434778	0.899274	2.01909
Single-cell pbulk	CD8_TRM	Baseline	CYTH1	0.304725	7.70246	2.04213	0.0437712	0.899274	2.01628
Single-cell pbulk	CD8_TRM	Baseline	RBM22	-0.581443	5.96721	-2.04115	0.0439538	0.899274	-2.01453
Single-cell pbulk	CD8_TRM	Baseline	TMED1	-0.824749	4.05345	-2.04096	0.0441297	0.899274	-2.01286
Single-cell pbulk	CD8_TRM	Baseline	MED6	-0.688016	5.21536	-2.03741	0.0442507	0.899274	-2.01171
Single-cell pbulk	CD8_TRM	Baseline	TPM3	0.23497	9.28969	2.0444	0.0442765	0.899274	2.01146
Single-cell pbulk	CD8_TRM	Baseline	RASSF5	0.394363	7.20336	2.04647	0.044368	0.899274	2.0106
Single-cell pbulk	CD8_TRM	Baseline	HSPB1	-0.392894	7.16394	-2.04712	0.0444132	0.899274	-2.01017
Single-cell pbulk	CD8_TRM	Baseline	NXF1	-0.649613	5.51055	-2.04249	0.0445744	0.899274	-2.00865
Single-cell pbulk	CD8_TRM	Baseline	PARP10	0.594019	6.0197	2.03656	0.0446453	0.899274	2.00798
Single-cell pbulk	CD8_TRM	Baseline	H2AFV	0.363145	7.43587	2.04044	0.0446943	0.899274	2.00752
Single-cell pbulk	CD8_TRM	Baseline	SEC11A	0.419236	6.93375	2.04068	0.0447653	0.899274	2.00685
Single-cell pbulk	CD8_TRM	Baseline	APEX1	-0.426741	6.7813	-2.03145	0.0450252	0.899274	-2.00442
Single-cell pbulk	CD8_TRM	Baseline	VPS37B	0.655353	5.45695	2.02461	0.0455734	0.899274	1.99932
Single-cell pbulk	CD8_TRM	Baseline	PLEKHG2	-0.797259	3.54738	-2.02718	0.0456155	0.899274	-1.99893
Single-cell pbulk	CD8_TRM	Baseline	CARS2	0.609653	5.52376	2.02305	0.0457366	0.899274	1.99782
Single-cell pbulk	CD8_TRM	Baseline	WBP11	0.576205	6.43953	2.01998	0.0460599	0.899274	1.99484
Single-cell pbulk	CD8_TRM	Baseline	CXorf38	0.78898	5.19133	2.03265	0.0460613	0.899274	1.99483
Single-cell pbulk	CD8_TRM	Baseline	NUP214	0.540371	5.84969	2.01771	0.0463004	0.899274	1.99264
Single-cell pbulk	CD8_TRM	Baseline	BLOC1S6	0.80016	5.57498	2.01614	0.0464672	0.899274	1.99112
Single-cell pbulk	CD8_TRM	Baseline	RABEP2	-0.853881	4.32945	-2.02124	0.0465882	0.899274	-1.99002
Single-cell pbulk	CD8_TRM	Baseline	TMLHE	0.805407	4.63019	2.01433	0.0466605	0.899274	1.98937
Single-cell pbulk	CD8_TRM	Baseline	PARP15	0.625471	6.04191	2.02805	0.0467325	0.899274	1.98872
Single-cell pbulk	CD8_TRM	Baseline	UNC45A	-0.665336	5.46516	-2.01152	0.0469629	0.899274	-1.98663
Single-cell pbulk	CD8_TRM	Baseline	ZNF775	0.808931	4.97289	2.01148	0.0469653	0.899274	1.98661
Single-cell pbulk	CD8_TRM	Baseline	BRWD3	0.833792	4.57143	2.01141	0.0469726	0.899274	1.98655
Single-cell pbulk	CD8_TRM	Baseline	PTPN22	0.580084	6.28496	2.00161	0.0480429	0.899274	1.97699
Single-cell pbulk	CD8_TRM	Baseline	TAF8	0.801203	4.71995	2.00473	0.0480509	0.899274	1.97692
Single-cell pbulk	CD8_TRM	Baseline	DNAJC3	0.658125	6.02567	2.01225	0.0480942	0.899274	1.97653
Single-cell pbulk	CD8_TRM	Baseline	TBC1D10A	-0.604366	5.58473	-2.00054	0.0481535	0.899274	-1.97601
Single-cell pbulk	CD8_TRM	Baseline	BBS1	-0.801141	3.85486	-2.00286	0.0482066	0.899274	-1.97554
Single-cell pbulk	CD8_TRM	Baseline	CDK10	0.627835	5.34511	2.00489	0.048364	0.899274	1.97416
Single-cell pbulk	CD8_TRM	Baseline	SHMT2	-0.725914	5.13245	-2.00385	0.0487829	0.899274	-1.97048
Single-cell pbulk	CD8_TRM	Baseline	FUT7	-1.04532	3.82675	-2.00264	0.0488568	0.899274	-1.96984
Single-cell pbulk	CD8_TRM	Baseline	UBASH3B	0.677413	4.94627	1.99386	0.04889	0.899274	1.96955
Single-cell pbulk	CD8_TRM	Baseline	DEF8	-0.808485	4.25467	-1.99281	0.0490329	0.899274	-1.96831
Single-cell pbulk	CD8_TRM	Baseline	GPR75-ASB3	0.727333	4.42634	1.99265	0.0490473	0.899274	1.96818
Single-cell pbulk	CD8_TRM	Baseline	JMJD8	0.650919	5.30918	1.99177	0.0491241	0.899274	1.96751
Single-cell pbulk	CD8_TRM	Baseline	NUDT7	-0.740434	3.53489	-1.99507	0.049299	0.899274	-1.966
Single-cell pbulk	CD8_TRM	Baseline	TARS	-0.713928	5.15662	-1.98811	0.049533	0.899274	-1.96397
Single-cell pbulk	CD8_TRM	Baseline	EPT1	0.854868	4.80264	1.99933	0.049701	0.899274	1.96253
Single-cell pbulk	CD8_TRM	Baseline	ZC3H15	0.338039	7.17331	1.99513	0.0497136	0.899274	1.96242
Single-cell pbulk	CD8_TRM	Baseline	MARCH6	0.560191	5.86385	1.98605	0.0497653	0.899274	1.96198
Single-cell pbulk	CD8_TRM	Baseline	WBP1L	-0.967428	4.55193	-1.99616	0.0499718	0.899274	-1.9602
Single-cell pbulk	CD8_TRM	Day 1	C9orf37	1.18163	4.19124	2.72018	0.00769534	0.904179	2.66515
Single-cell pbulk	CD8_TRM	Day 1	KIAA1191	-0.776251	5.57504	-2.69339	0.00829539	0.904179	-2.6398
Single-cell pbulk	CD8_TRM	Day 1	ZNF420	-1.07771	4.31342	-2.69009	0.00837206	0.904179	-2.63668
Single-cell pbulk	CD8_TRM	Day 1	BMPR2	1.08942	3.72517	2.68827	0.00841476	0.904179	2.63496
Single-cell pbulk	CD8_TRM	Day 1	SP3	0.704947	6.45769	2.67658	0.00874798	0.904179	2.62175
Single-cell pbulk	CD8_TRM	Day 1	YWHAG	-0.909755	5.21121	-2.67547	0.00880366	0.904179	-2.61959
Single-cell pbulk	CD8_TRM	Day 1	VKORC1L1	1.10923	3.91584	2.66858	0.00905858	0.904179	2.60984
Single-cell pbulk	CD8_TRM	Day 1	HLA-C	-0.315746	12.0182	-2.74573	0.00909077	0.904179	-2.60862
Single-cell pbulk	CD8_TRM	Day 1	HIST3H2A	-1.04521	4.63022	-2.6586	0.00933239	0.904179	-2.59963
Single-cell pbulk	CD8_TRM	Day 1	HDDC3	-0.975281	5.20453	-2.66819	0.0093978	0.904179	-2.59723
Single-cell pbulk	CD8_TRM	Day 1	MAP2K7	0.982503	5.16085	2.65412	0.0095135	0.904179	2.59303
Single-cell pbulk	CD8_TRM	Day 1	NSRP1	-0.989938	5.53116	-2.64468	0.00951689	0.904179	-2.59291
Single-cell pbulk	CD8_TRM	Day 1	ARL5A	0.65481	6.49709	2.65572	0.00957627	0.904179	2.59077
Single-cell pbulk	CD8_TRM	Day 1	RP11-381K20.2	1.18647	3.85875	2.64027	0.00961243	0.904179	2.58947
Single-cell pbulk	CD8_TRM	Day 1	NDUFAF6	1.19631	4.41421	2.58753	0.0111042	0.937393	2.5394
Single-cell pbulk	CD8_TRM	Day 1	TRIM68	-1.19443	3.8244	-2.59739	0.011394	0.937393	-2.53038
Single-cell pbulk	CD8_TRM	Day 1	NMI	0.999357	5.44652	2.57723	0.0114189	0.937393	2.52961
Single-cell pbulk	CD8_TRM	Day 1	IL2RG	-0.25499	9.31497	-2.57541	0.0114752	0.937393	-2.52788
Single-cell pbulk	CD8_TRM	Day 1	FUNDC1	1.09049	4.28735	2.57551	0.011665	0.937393	2.52212
Single-cell pbulk	CD8_TRM	Day 1	LPP	-0.82604	5.47918	-2.56761	0.0117201	0.937393	-2.52046
Single-cell pbulk	CD8_TRM	Day 1	MED27	-1.00009	4.9613	-2.56553	0.0117859	0.937393	-2.51849
Single-cell pbulk	CD8_TRM	Day 1	CACNA2D4	1.15557	3.68587	2.56159	0.0119236	0.937393	2.5144
Single-cell pbulk	CD8_TRM	Day 1	TAB2	-0.68093	6.67236	-2.57008	0.0119685	0.937393	-2.51307
Single-cell pbulk	CD8_TRM	Day 1	CYBB	1.05744	3.69829	2.55804	0.0120269	0.937393	2.51136
Single-cell pbulk	CD8_TRM	Day 1	USP15	-0.426216	7.54083	-2.57563	0.0120584	0.937393	-2.51043
Single-cell pbulk	CD8_TRM	Day 1	CWF19L2	-0.818183	5.71801	-2.54488	0.0124605	0.937393	-2.49883
Single-cell pbulk	CD8_TRM	Day 1	FAS	-1.00661	5.40554	-2.5442	0.0124827	0.937393	-2.4982
Single-cell pbulk	CD8_TRM	Day 1	LAG3	0.903075	6.02515	2.55334	0.0125164	0.937393	2.49724
Single-cell pbulk	CD8_TRM	Day 1	SPOP	-0.791644	5.83007	-2.54057	0.0126073	0.937393	-2.49467
Single-cell pbulk	CD8_TRM	Day 1	BST2	-0.517451	7.15464	-2.54596	0.0132265	0.937393	-2.47761
Single-cell pbulk	CD8_TRM	Day 1	SYS1	-0.918259	5.3324	-2.52004	0.0133313	0.937393	-2.47479
Single-cell pbulk	CD8_TRM	Day 1	RABGGTB	-0.902972	5.43431	-2.51853	0.013371	0.937393	-2.47373
Single-cell pbulk	CD8_TRM	Day 1	LST1	-0.980865	5.27313	-2.51203	0.0136067	0.937393	-2.46748
Single-cell pbulk	CD8_TRM	Day 1	ARHGAP1	0.785884	5.49567	2.50847	0.0137334	0.937393	2.46416
Single-cell pbulk	CD8_TRM	Day 1	ANKRD27	-0.986123	4.79109	-2.50646	0.0138115	0.937393	-2.46213
Single-cell pbulk	CD8_TRM	Day 1	STIP1	-0.768264	6.02077	-2.50293	0.0139368	0.937393	-2.45889
Single-cell pbulk	CD8_TRM	Day 1	SCAPER	-0.891685	5.56749	-2.49064	0.0143983	0.937393	-2.44717
Single-cell pbulk	CD8_TRM	Day 1	NFU1	-0.927628	5.30189	-2.49897	0.0144199	0.937393	-2.44663
Single-cell pbulk	CD8_TRM	Day 1	HLA-DMA	1.03408	3.95912	2.48915	0.0146075	0.937393	2.44197
Single-cell pbulk	CD8_TRM	Day 1	RABL2B	0.994895	5.33407	2.48372	0.0146644	0.937393	2.44056
Single-cell pbulk	CD8_TRM	Day 1	ZC3H7B	-1.07024	4.40089	-2.48295	0.0146939	0.937393	-2.43984
Single-cell pbulk	CD8_TRM	Day 1	PPIL1	-1.01589	4.23169	-2.47973	0.014849	0.937393	-2.43604
Single-cell pbulk	CD8_TRM	Day 1	CIDEB	1.10314	4.37956	2.4834	0.014903	0.937393	2.43473
Single-cell pbulk	CD8_TRM	Day 1	RAB7L1	0.693489	6.39275	2.47628	0.0149784	0.937393	2.4329
Single-cell pbulk	CD8_TRM	Day 1	EIF3J-AS1	1.24582	4.5148	2.47439	0.015132	0.937393	2.4292
Single-cell pbulk	CD8_TRM	Day 1	DCTN1	-0.780331	5.66928	-2.46778	0.0152931	0.937393	-2.42536
Single-cell pbulk	CD8_TRM	Day 1	FAM3A	0.996714	5.24154	2.46768	0.0152973	0.937393	2.42526
Single-cell pbulk	CD8_TRM	Day 1	MDM1	1.09059	4.07885	2.46542	0.0153886	0.937393	2.4231
Single-cell pbulk	CD8_TRM	Day 1	SLC50A1	-0.829955	5.08541	-2.4684	0.0155019	0.937393	-2.42044
Single-cell pbulk	CD8_TRM	Day 1	ZBTB7B	1.13398	3.71951	2.46149	0.0157485	0.94268	2.41469
Single-cell pbulk	CD8_TRM	Day 1	DDX11	-1.12344	4.05103	-2.46586	0.0159615	0.945879	-2.40979
Single-cell pbulk	CD8_TRM	Day 28	APEX2	1.28197	4.16239	2.85334	0.00525856	0.949142	2.79075
Single-cell pbulk	CD8_TRM	Day 28	GNG2	0.453873	7.6651	2.84576	0.00537555	0.949142	2.78362
Single-cell pbulk	CD8_TRM	Day 28	ROCK2	-1.20808	5.06056	-2.85325	0.00544564	0.949142	-2.77942
Single-cell pbulk	CD8_TRM	Day 1	PTEN	-0.620867	6.4432	-2.44369	0.0162899	0.955783	-2.40235
Single-cell pbulk	CD8_TRM	Day 1	LTV1	-0.929866	4.73019	-2.43987	0.0164695	0.956847	-2.39834
Single-cell pbulk	CD8_TRM	Day 28	TRAPPC13	-1.14417	3.73741	-2.83028	0.00570615	0.966132	-2.76421
Single-cell pbulk	CD8_TRM	Day 1	MAN1A2	-0.693745	6.20666	-2.42537	0.0170858	0.972671	-2.38486
Single-cell pbulk	CD8_TRM	Day 1	TMEM123	-0.316191	8.88139	-2.43518	0.0175233	0.972671	-2.37554
Single-cell pbulk	CD8_TRM	Day 1	SH3KBP1	-0.398281	7.62119	-2.41272	0.0178318	0.972671	-2.36909
Single-cell pbulk	CD8_TRM	Day 1	FOXJ3	0.787816	5.87485	2.40866	0.0178427	0.972671	2.36887
Single-cell pbulk	CD8_TRM	Day 1	ZCCHC2	1.02689	5.06061	2.41448	0.0178797	0.972671	2.3681
Single-cell pbulk	CD8_TRM	Day 1	ING5	-1.01163	4.88569	-2.40595	0.0179873	0.972671	-2.36588
Single-cell pbulk	CD8_TRM	Day 1	DCTD	-0.723437	5.74775	-2.4307	0.0181473	0.972671	-2.3626
Single-cell pbulk	CD8_TRM	Day 1	ZNF639	0.639621	6.20467	2.40017	0.0182989	0.972671	2.35951
Single-cell pbulk	CD8_TRM	Day 1	SOCS5	1.02768	3.87143	2.39506	0.0184794	0.972671	2.35587
Single-cell pbulk	CD8_TRM	Day 1	MAZ	0.525457	7.13494	2.39466	0.0184983	0.972671	2.35549
Single-cell pbulk	CD8_TRM	Day 1	ACER3	1.06609	3.77762	2.39701	0.0185474	0.972671	2.35451
Single-cell pbulk	CD8_TRM	Day 1	MED11	0.961383	5.39496	2.39144	0.0188798	0.972693	2.3479
Single-cell pbulk	CD8_TRM	Day 1	CASP7	-0.937065	4.44116	-2.38562	0.0189334	0.972693	-2.34684
Single-cell pbulk	CD8_TRM	Day 1	PLEKHF1	-1.0419	4.80171	-2.39227	0.0190402	0.972693	-2.34474
Single-cell pbulk	CD8_TRM	Day 28	SPTBN1	0.837751	6.41569	2.80547	0.00603872	0.977882	2.74567
Single-cell pbulk	CD8_TRM	Day 28	ZNF280D	-1.00953	5.43869	-2.79338	0.00625179	0.977882	-2.73427
Single-cell pbulk	CD8_TRM	Day 28	EDC3	-1.32065	4.16973	-2.78575	0.00638989	0.977882	-2.72707
Single-cell pbulk	CD8_TRM	Day 28	CENPJ	1.19904	3.69015	2.77775	0.00653736	0.977882	2.71954
Single-cell pbulk	CD8_TRM	Day 28	TMEM42	1.19073	4.60934	2.7744	0.00660062	0.977882	2.71635
Single-cell pbulk	CD8_TRM	Day 1	MCOLN2	-0.941106	5.49786	-2.37508	0.0194522	0.985246	-2.33675
Single-cell pbulk	CD8_TRM	Day 28	TYK2	1.30447	4.7352	2.75152	0.00704375	0.986922	2.69477
Single-cell pbulk	CD8_TRM	Day 28	TRDMT1	-1.05614	4.92188	-2.74784	0.00711752	0.986922	-2.6913
Single-cell pbulk	CD8_TRM	Day 28	PERP	1.09243	5.16981	2.73621	0.00736565	0.986922	2.67984
Single-cell pbulk	CD8_TRM	Day 28	RP13-977J11.2	1.29264	4.2266	2.72529	0.00758666	0.986922	2.66993
Single-cell pbulk	CD8_TRM	Day 28	SNTG2	-1.27123	3.71037	-2.71105	0.00794614	0.986922	-2.65435
Single-cell pbulk	CD8_TRM	Day 28	XPC	0.759767	6.6098	2.70119	0.00839902	0.986922	2.63559
Single-cell pbulk	CD8_TRM	Day 28	PLEKHB1	-1.10462	4.88427	-2.68474	0.0084981	0.986922	-2.63161
Single-cell pbulk	CD8_TRM	Day 28	GLE1	1.18959	4.46055	2.67621	0.00870621	0.986922	2.62338
Single-cell pbulk	CD8_TRM	Day 28	PIK3CA	1.19671	4.59627	2.67765	0.00886058	0.986922	2.61739
Single-cell pbulk	CD8_TRM	Day 28	DHX40	-1.02787	5.08265	-2.65994	0.00911258	0.986922	-2.6078
Single-cell pbulk	CD8_TRM	Day 28	PEF1	-0.879917	5.32806	-2.63915	0.00964203	0.986922	-2.58841
Single-cell pbulk	CD8_TRM	Day 28	ATP5J	0.523266	7.24949	2.64218	0.00982928	0.986922	2.58178
Single-cell pbulk	CD8_TRM	Day 28	CPSF3	-1.03566	4.50292	-2.62626	0.00999001	0.986922	-2.57617
Single-cell pbulk	CD8_TRM	Day 28	TECR	-0.419294	7.44276	-2.61962	0.0101733	0.986922	-2.56988
Single-cell pbulk	CD8_TRM	Day 28	ZBTB8OS	0.792012	5.79471	2.61318	0.0103543	0.986922	2.56377
Single-cell pbulk	CD8_TRM	Day 28	DNPEP	-0.823318	5.73158	-2.6126	0.0103709	0.986922	-2.56321
Single-cell pbulk	CD8_TRM	Day 28	GPR75-ASB3	1.04087	4.42634	2.60978	0.0104528	0.986922	2.56048
Single-cell pbulk	CD8_TRM	Day 28	POLDIP3	0.900366	5.20987	2.59967	0.0108207	0.986922	2.54843
Single-cell pbulk	CD8_TRM	Day 28	BCORL1	-1.22395	3.64859	-2.59034	0.01113	0.986922	-2.53859
Single-cell pbulk	CD8_TRM	Day 28	LGALS3BP	1.12068	4.52113	2.58845	0.0111765	0.986922	2.53713
Single-cell pbulk	CD8_TRM	Day 28	ANKRD26	-1.17321	4.78642	-2.5921	0.0112635	0.986922	-2.53442
Single-cell pbulk	CD8_TRM	Day 28	DCTPP1	0.931213	5.34215	2.57212	0.0115831	0.986922	2.5246
Single-cell pbulk	CD8_TRM	Day 28	STIP1	-0.773773	6.02077	-2.56909	0.0116733	0.986922	-2.52187
Single-cell pbulk	CD8_TRM	Day 28	ZNF141	-0.927178	4.94378	-2.56411	0.0118312	0.986922	-2.51714
Single-cell pbulk	CD8_TRM	Day 28	WAC	-0.577203	6.80544	-2.57707	0.0118873	0.986922	-2.51547
Single-cell pbulk	CD8_TRM	Day 28	SPAG9	-0.809872	5.83166	-2.54745	0.0126489	0.986922	-2.4935
Single-cell pbulk	CD8_TRM	Day 28	THOP1	1.13694	4.23091	2.54079	0.0127075	0.986922	2.49186
Single-cell pbulk	CD8_TRM	Day 28	HSPB1	-0.507378	7.16394	-2.55596	0.0127112	0.986922	-2.49176
Single-cell pbulk	CD8_TRM	Day 28	ZNF331	0.993593	6.59537	2.53993	0.0129324	0.986922	2.48563
Single-cell pbulk	CD8_TRM	Day 28	SLC31A2	-1.04084	3.55873	-2.52645	0.0130907	0.986922	-2.48129
Single-cell pbulk	CD8_TRM	Day 28	SUCLG2	0.945214	5.75703	2.52985	0.0130939	0.986922	2.4812
Single-cell pbulk	CD8_TRM	Day 28	RNF141	-1.1116	4.40955	-2.51944	0.013338	0.986922	-2.47461
Single-cell pbulk	CD8_TRM	Day 28	IARS	-0.675668	5.80863	-2.51074	0.0136506	0.986922	-2.46633
Single-cell pbulk	CD8_TRM	Day 28	HSPA1A	-1.23297	4.871	-2.51724	0.0137608	0.986922	-2.46345
Single-cell pbulk	CD8_TRM	Day 28	WDR82	0.700429	6.42638	2.50927	0.0137769	0.986922	2.46303
Single-cell pbulk	CD8_TRM	Day 28	RCSD1	-0.391604	8.13644	-2.51692	0.0138542	0.986922	-2.46102
Single-cell pbulk	CD8_TRM	Day 28	FAM159A	-0.923654	5.00255	-2.52542	0.0139291	0.986922	-2.45909
Single-cell pbulk	CD8_TRM	Day 28	DLG1	0.815562	5.87691	2.48475	0.0146341	0.986922	2.44131
Single-cell pbulk	CD8_TRM	Day 28	GTPBP1	0.926592	5.03631	2.47732	0.014914	0.986922	2.43446
Single-cell pbulk	CD8_TRM	Day 28	DNAJC27	1.07413	4.44903	2.47559	0.0149823	0.986922	2.43281
Single-cell pbulk	CD8_TRM	Day 28	KDSR	1.02813	5.14764	2.46189	0.0155478	0.986922	2.41936
Single-cell pbulk	CD8_TRM	Day 28	CS	0.956508	5.58548	2.46451	0.0155599	0.986922	2.41908
Single-cell pbulk	CD8_TRM	Day 28	GMPR2	0.844706	5.58231	2.47562	0.0156915	0.986922	2.41601
Single-cell pbulk	CD8_TRM	Day 28	RPUSD3	0.91071	5.31983	2.45379	0.0159122	0.986922	2.41092
Single-cell pbulk	CD8_TRM	Day 28	POLR3D	-1.25214	4.56586	-2.45547	0.0159494	0.986922	-2.41007
Single-cell pbulk	CD8_TRM	Day 28	MINA	1.10866	4.59793	2.45373	0.0161768	0.986922	2.4049
Single-cell pbulk	CD8_TRM	Day 28	GPR180	-1.08607	3.83641	-2.45333	0.0162318	0.986922	-2.40366
Single-cell pbulk	CD8_TRM	Day 28	SCO1	-1.14093	4.3008	-2.44585	0.0165751	0.986922	-2.396
Single-cell pbulk	CD8_TRM	Day 28	KIF16B	1.09683	4.31206	2.43153	0.0169117	0.986922	2.38862
Single-cell pbulk	CD8_TRM	Day 28	GORASP2	0.674976	6.48991	2.42783	0.0169768	0.986922	2.38721
Single-cell pbulk	CD8_TRM	Day 28	STMN1	1.04954	4.92434	2.42387	0.0171525	0.986922	2.38342
Single-cell pbulk	CD8_TRM	Day 28	CHKB	1.10156	4.50434	2.42342	0.0171987	0.986922	2.38243
Single-cell pbulk	CD8_TRM	Day 28	HMBOX1	-1.20461	4.83586	-2.42187	0.0172976	0.986922	-2.38032
Single-cell pbulk	CD8_TRM	Day 28	ARAP1	1.06722	4.57307	2.42364	0.017493	0.986922	2.37618
Single-cell pbulk	CD8_TRM	Day 28	POLR2E	-0.521496	6.63908	-2.4117	0.0177134	0.986922	-2.37156
Single-cell pbulk	CD8_TRM	Day 28	C11orf73	-0.718047	6.04253	-2.40806	0.0178698	0.986922	-2.3683
Single-cell pbulk	CD8_TRM	Day 28	SFT2D1	0.933128	5.39546	2.40337	0.0180876	0.986922	2.36382
Single-cell pbulk	CD8_TRM	Day 28	HSPA13	1.05575	4.5447	2.40229	0.0182437	0.986922	2.36063
Single-cell pbulk	CD8_TRM	Day 28	ZCCHC9	1.15347	4.87715	2.39994	0.0182482	0.986922	2.36054
Single-cell pbulk	CD8_TRM	Day 28	LMBR1	-0.895801	5.6395	-2.405	0.0185523	0.986922	-2.35441
Single-cell pbulk	CD8_TRM	Day 28	SLC35F6	1.13039	3.91034	2.39846	0.0186594	0.986922	2.35227
Single-cell pbulk	CD8_TRM	Day 28	RAB4A	-0.642422	6.0868	-2.40346	0.0187992	0.986922	-2.34949
Single-cell pbulk	CD8_TRM	Day 28	NUS1	-0.804689	5.33209	-2.3976	0.01908	0.986922	-2.34396
Single-cell pbulk	CD8_TRM	Day 28	LMBRD1	-0.676497	6.36623	-2.38601	0.0192063	0.986922	-2.3415
Single-cell pbulk	CD8_TRM	Day 28	AMPD3	1.09382	3.89359	2.37622	0.0194254	0.986922	2.33726
Single-cell pbulk	CD8_TRM	Day 28	ZSCAN2	-1.14007	3.68567	-2.37558	0.0195828	0.986922	-2.33425
Single-cell pbulk	CD8_TRM	Day 28	HCLS1	-0.300332	8.49006	-2.38725	0.0199133	0.986922	-2.32798
Single-cell pbulk	CD8_TRM	Day 28	PCED1A	1.04528	4.93459	2.36505	0.0199997	0.986922	2.32635
Single-cell pbulk	CD8_TRM	Day 28	TAP1	-0.481104	7.316	-2.37608	0.0201506	0.986922	-2.32353
Single-cell pbulk	CD8_TRM	Day 28	SLC9A1	-0.973799	3.7328	-2.35462	0.0204952	0.986922	-2.31716
Single-cell pbulk	CD8_TRM	Day 28	IDH3G	-0.593471	6.13255	-2.35582	0.0210392	0.986922	-2.30728
Single-cell pbulk	CD8_TRM	Day 28	TERF2IP	0.430614	7.66093	2.34618	0.0212643	0.986922	2.30326
Single-cell pbulk	CD8_TRM	Day 28	RHOC	0.953501	4.6658	2.3395	0.0212983	0.986922	2.30265
Single-cell pbulk	CD8_TRM	Day 28	ZSWIM5	-1.03517	4.35079	-2.33517	0.0215333	0.986922	-2.2985
Single-cell pbulk	CD8_TRM	Day 28	AVL9	-0.882212	4.97073	-2.33443	0.0215726	0.986922	-2.29781
Single-cell pbulk	CD8_TRM	Day 28	SAP30L	-0.941266	5.07779	-2.32906	0.0218967	0.986922	-2.29216
Single-cell pbulk	CD8_TRM	Day 28	SF3B2	-0.312014	8.11793	-2.3405	0.0222759	0.986922	-2.28563
Single-cell pbulk	CD8_TRM	Day 28	SF3B1	-0.324851	8.22603	-2.33853	0.0224436	0.986922	-2.28278
Single-cell pbulk	CD8_TRM	Day 28	PBX4	0.871285	5.3494	2.32264	0.0225313	0.986922	2.28129
Single-cell pbulk	CD8_TRM	Day 28	LSP1	-0.313753	8.84372	-2.33233	0.0228152	0.986922	-2.27652
Single-cell pbulk	CD8_TRM	Day 28	NGLY1	-0.703824	6.14195	-2.31216	0.0228737	0.986922	-2.27554
Single-cell pbulk	CD8_TRM	Day 28	ATP5G1	0.689314	6.20674	2.31223	0.0230961	0.986922	2.27184
Single-cell pbulk	CD8_TRM	Day 28	RALGPS1	-1.05605	3.79318	-2.30928	0.0233672	0.986922	-2.26738
Single-cell pbulk	CD8_TRM	Day 28	SEMA4C	0.969815	3.74012	2.29689	0.0237102	0.986922	2.26179
Single-cell pbulk	CD8_TRM	Day 28	OVCA2	1.07727	3.85305	2.29672	0.0239372	0.986922	2.25814
Single-cell pbulk	CD8_TRM	Day 28	PCED1B	0.520993	7.07088	2.29868	0.0240951	0.986922	2.25561
Single-cell pbulk	CD8_TRM	Day 28	LSM4	0.520125	6.80841	2.29688	0.0241245	0.986922	2.25514
Single-cell pbulk	CD8_TRM	Day 28	CCL5	0.255133	12.0192	2.32089	0.0242984	0.986922	2.25238
Single-cell pbulk	CD8_TRM	Day 28	UFSP2	0.928902	4.78429	2.29902	0.0242999	0.986922	2.25235
Single-cell pbulk	CD8_TRM	Day 28	HIST1H2AE	-0.968274	3.49355	-2.2851	0.0244576	0.986922	-2.24986
Single-cell pbulk	CD8_TRM	Day 28	GARS	-0.652014	5.82574	-2.29999	0.0245016	0.986922	-2.24917
Single-cell pbulk	CD8_TRM	Day 28	ASB7	-1.0848	4.23788	-2.28121	0.0246566	0.986922	-2.24674
Single-cell pbulk	CD8_TRM	Day 28	KLRK1	0.937013	4.09305	2.2807	0.0247228	0.986922	2.24571
Single-cell pbulk	CD8_TRM	Day 28	MACROD1	-1.04404	3.79627	-2.28519	0.0247534	0.986922	-2.24523
Single-cell pbulk	CD8_TRM	Day 28	TCF25	-0.444247	7.48836	-2.28741	0.0249244	0.986922	-2.24257
Single-cell pbulk	CD8_TRM	Day 28	CARS2	-0.732359	5.52376	-2.27196	0.0252303	0.986922	-2.23786
Single-cell pbulk	CD8_TRM	Day 28	CIDEB	-1.00439	4.37956	-2.27602	0.0252697	0.986922	-2.23725
Single-cell pbulk	CD8_TRM	Day 28	SEPT7	-0.271518	8.79447	-2.27131	0.0252827	0.986922	-2.23706
Single-cell pbulk	CD8_TRM	Day 28	BLVRB	-0.937712	4.55346	-2.27513	0.0253515	0.986922	-2.236
Single-cell pbulk	CD8_TRM	Day 28	M6PR	-0.470966	7.5831	-2.26925	0.0254007	0.986922	-2.23525
Single-cell pbulk	CD8_TRM	Day 28	AKAP7	1.09993	4.92538	2.26891	0.025422	0.986922	2.23493
Single-cell pbulk	CD8_TRM	Day 28	FAHD2B	0.987175	4.40718	2.26033	0.0259686	0.986922	2.22668
Single-cell pbulk	CD8_TRM	Day 28	RRP1B	0.490804	6.72221	2.26238	0.0265049	0.986922	2.21873
Single-cell pbulk	CD8_TRM	Day 28	SLC16A1	0.97591	3.73563	2.25324	0.0266325	0.986922	2.21686
Single-cell pbulk	CD8_TRM	Day 28	MAP7D3	-1.05762	4.3506	-2.25385	0.0267043	0.986922	-2.21581
Single-cell pbulk	CD8_TRM	Day 28	RBM28	0.954661	4.92174	2.24769	0.0267943	0.986922	2.2145
Single-cell pbulk	CD8_TRM	Day 28	CD9	-1.04058	4.05532	-2.25282	0.0268318	0.986922	-2.21396
Single-cell pbulk	CD8_TRM	Day 28	CXorf23	-0.98372	4.0859	-2.25058	0.027024	0.986922	-2.21117
Single-cell pbulk	CD8_TRM	Day 28	ZNF180	-1.02689	3.83884	-2.24125	0.0272244	0.986922	-2.20829
Single-cell pbulk	CD8_TRM	Day 28	CDK12	-0.647809	6.31953	-2.23938	0.0273461	0.986922	-2.20654
Single-cell pbulk	CD8_TRM	Day 28	DEAF1	-0.917899	4.94828	-2.23893	0.0273765	0.986922	-2.20611
Single-cell pbulk	CD8_TRM	Day 28	EDEM1	-1.011	4.85688	-2.23868	0.027575	0.986922	-2.20328
Single-cell pbulk	CD8_TRM	Day 28	GATSL2	-1.04819	4.06761	-2.24356	0.0276118	0.986922	-2.20276
Single-cell pbulk	CD8_TRM	Day 28	ACOT7	-0.938399	3.78829	-2.23439	0.0276885	0.986922	-2.20167
Single-cell pbulk	CD8_TRM	Day 28	NPDC1	-0.811056	5.69435	-2.24919	0.0277105	0.986922	-2.20136
Single-cell pbulk	CD8_TRM	Day 28	PATZ1	0.944953	5.25116	2.23331	0.0282254	0.986922	2.19414
Single-cell pbulk	CD8_TRM	Day 28	TMEM63A	-0.573856	6.32307	-2.24143	0.0283381	0.986922	-2.19257
Single-cell pbulk	CD8_TRM	Day 28	CLNS1A	0.522085	6.65119	2.23823	0.0285032	0.986922	2.19029
Single-cell pbulk	CD8_TRM	Day 28	PHYKPL	0.584	6.78915	2.22629	0.0287191	0.986922	2.18732
Single-cell pbulk	CD8_TRM	Day 28	POLR2J	-0.639769	6.3975	-2.24378	0.028744	0.986922	-2.18698
Single-cell pbulk	CD8_TRM	Day 28	EIF5A	-0.358225	8.35133	-2.24239	0.0290034	0.986922	-2.18344
Single-cell pbulk	CD8_TRM	Day 28	ZNF486	-0.974864	3.74614	-2.2128	0.029194	0.986922	-2.18086
Single-cell pbulk	CD8_TRM	Day 28	ZNF304	-0.936951	3.2723	-2.21099	0.0293467	0.986922	-2.1788
Single-cell pbulk	CD8_TRM	Day 28	FAM120A	-0.665887	6.36866	-2.21908	0.0294277	0.986922	-2.17771
Single-cell pbulk	CD8_TRM	Day 28	TMEM256-PLSCR3	-0.612479	6.61811	-2.2163	0.0295338	0.986922	-2.17629
Single-cell pbulk	CD8_TRM	Day 28	CIB1	-0.317907	7.94824	-2.21577	0.0297846	0.986922	-2.17294
Single-cell pbulk	CD8_TRM	Day 28	PRMT1	0.550361	6.78823	2.20356	0.0298497	0.986922	2.17208
Single-cell pbulk	CD8_TRM	Day 28	CCDC94	0.944658	4.62238	2.20204	0.0299603	0.986922	2.17061
Single-cell pbulk	CD8_TRM	Day 28	FAM115A	-1.06867	4.3599	-2.19992	0.0303261	0.986922	-2.1658
Single-cell pbulk	CD8_TRM	Day 28	TMEM57	-0.837027	5.38724	-2.19679	0.0303571	0.986922	-2.1654
Single-cell pbulk	CD8_TRM	Day 28	SLC35B2	-0.85901	5.04138	-2.18861	0.0309617	0.986922	-2.15756
Single-cell pbulk	CD8_TRM	Day 28	RAB2A	0.464801	6.99998	2.19674	0.0310256	0.986922	2.15674
Single-cell pbulk	CD8_TRM	Day 28	DLST	-0.701498	5.75453	-2.18614	0.0311421	0.986922	-2.15525
Single-cell pbulk	CD8_TRM	Day 28	SLC26A11	-0.964069	4.58426	-2.18565	0.0311755	0.986922	-2.15483
Single-cell pbulk	CD8_TRM	Day 28	PNISR	0.353567	8.55052	2.195	0.0313085	0.986922	2.15313
Single-cell pbulk	CD8_TRM	Day 28	DMAP1	-0.84031	5.15477	-2.19077	0.0314012	0.986922	-2.15195
Single-cell pbulk	CD8_TRM	Day 28	MYO9B	-0.437612	6.7491	-2.18257	0.0314085	0.986922	-2.15186
Single-cell pbulk	CD8_TRM	Day 28	DLEU1	0.992939	3.92269	2.18644	0.0314666	0.986922	2.15112
Single-cell pbulk	CD8_TRM	Day 28	SDF2	0.746373	5.45276	2.18801	0.0317923	0.986922	2.14701
Single-cell pbulk	CD8_TRM	Day 28	LARP7	0.901225	5.56351	2.17674	0.0318535	0.986922	2.14624
Single-cell pbulk	CD8_TRM	Day 28	PHKG2	-0.931133	4.01179	-2.17267	0.0321886	0.986922	-2.14206
Single-cell pbulk	CD8_TRM	Day 28	RNF219	1.05676	4.85738	2.16916	0.0324408	0.986922	2.13894
Single-cell pbulk	CD8_TRM	Day 28	ACBD6	0.576007	6.06956	2.17174	0.0326193	0.986922	2.13674
Single-cell pbulk	CD8_TRM	Day 28	LARS	0.516578	6.66217	2.17316	0.0327093	0.986922	2.13563
Single-cell pbulk	CD8_TRM	Day 28	VPS51	0.46541	7.12817	2.16393	0.0328508	0.986922	2.1339
Single-cell pbulk	CD8_TRM	Day 28	MPDU1	0.777721	4.76219	2.16217	0.0329905	0.986922	2.1322
Single-cell pbulk	CD8_TRM	Day 28	PSMA1	0.470399	7.32074	2.15844	0.0332869	0.986922	2.12861
Single-cell pbulk	CD8_TRM	Day 28	CCDC47	-0.705479	5.68439	-2.15813	0.0333112	0.986922	-2.12831
Single-cell pbulk	CD8_TRM	Day 28	RNF185	-0.872858	4.1718	-2.15926	0.0333165	0.986922	-2.12825
Single-cell pbulk	CD8_TRM	Day 28	PLP2	-0.373169	8.23651	-2.16827	0.0333911	0.986922	-2.12735
Single-cell pbulk	CD8_TRM	Day 28	SUCLG1	-0.59445	6.11019	-2.15565	0.0335113	0.986922	-2.1259
Single-cell pbulk	CD8_TRM	Day 28	UBR3	-0.776025	5.53639	-2.15178	0.0338223	0.986922	-2.12218
Single-cell pbulk	CD8_TRM	Day 28	USP9X	0.781775	5.58709	2.15772	0.0340321	0.986922	2.11969
Single-cell pbulk	CD8_TRM	Day 28	ADAM17	-1.0303	4.42003	-2.15161	0.0340951	0.986922	-2.11895
Single-cell pbulk	CD8_TRM	Day 28	CD8A	0.23852	9.74593	2.16451	0.0341726	0.986922	2.11803
Single-cell pbulk	CD8_TRM	Day 28	SMPD2	-0.894081	4.04149	-2.14873	0.0343139	0.986922	-2.11636
Single-cell pbulk	CD8_TRM	Day 28	SNAPC3	0.941458	4.38509	2.14158	0.0346567	0.986922	2.11235
Single-cell pbulk	CD8_TRM	Day 28	TUFM	0.444932	7.20056	2.14609	0.0347828	0.986922	2.11088
Single-cell pbulk	CD8_TRM	Day 28	LINC00176	-1.04512	3.81434	-2.14906	0.0348937	0.986922	-2.10959
Single-cell pbulk	CD8_TRM	Day 28	TUSC2	0.853723	5.37358	2.14631	0.0351262	0.986922	2.1069
Single-cell pbulk	CD8_TRM	Day 28	WBP2	0.495909	6.44562	2.15404	0.0351773	0.986922	2.10631
Single-cell pbulk	CD8_TRM	Day 28	ICT1	-0.718796	5.08425	-2.12965	0.0356575	0.986922	-2.10081
Single-cell pbulk	CD8_TRM	Day 28	UTP20	-0.973885	4.74282	-2.13147	0.0356764	0.986922	-2.1006
Single-cell pbulk	CD8_TRM	Day 28	ARPC2	-0.214397	9.26597	-2.12855	0.0358501	0.986922	-2.09862
Single-cell pbulk	CD8_TRM	Day 28	ARGLU1	0.267638	8.73272	2.13173	0.0362274	0.986922	2.09437
Single-cell pbulk	CD8_TRM	Day 28	SGSH	-0.902092	4.81467	-2.12164	0.0363718	0.986922	-2.09275
Single-cell pbulk	CD8_TRM	Day 28	MYO15B	0.91326	3.83543	2.12028	0.0364723	0.986922	2.09162
Single-cell pbulk	CD8_TRM	Day 28	KAT2A	-0.908389	4.75435	-2.11993	0.0365142	0.986922	-2.09115
Single-cell pbulk	CD8_TRM	Day 28	LAMTOR2	-0.65005	5.86963	-2.11798	0.0366561	0.986922	-2.08957
Single-cell pbulk	CD8_TRM	Day 28	USE1	0.789456	5.12963	2.11698	0.0367512	0.986922	2.08852
Single-cell pbulk	CD8_TRM	Day 28	MED21	0.975263	4.56813	2.11596	0.0368688	0.986922	2.08721
Single-cell pbulk	CD8_TRM	Day 28	ALG11	-0.935319	4.5935	-2.11311	0.0370808	0.986922	-2.08487
Single-cell pbulk	CD8_TRM	Day 28	RUNDC1	-0.968298	3.66458	-2.11399	0.037142	0.986922	-2.0842
Single-cell pbulk	CD8_TRM	Day 28	TAOK1	0.922715	5.31398	2.1078	0.0375484	0.986922	2.07975
Single-cell pbulk	CD8_TRM	Day 28	BICD2	-0.853722	5.0526	-2.10912	0.0377423	0.986922	-2.07764
Single-cell pbulk	CD8_TRM	Day 28	IL17RA	-0.635436	6.03811	-2.105	0.0377973	0.986922	-2.07705
Single-cell pbulk	CD8_TRM	Day 28	RP11-182L21.6	-0.997089	4.00594	-2.10341	0.0379392	0.986922	-2.07551
Single-cell pbulk	CD8_TRM	Day 28	ENOSF1	0.973815	5.20577	2.10594	0.0381551	0.986922	2.07318
Single-cell pbulk	CD8_TRM	Day 28	FAM200B	-0.836272	5.35924	-2.10095	0.03816	0.986922	-2.07313
Single-cell pbulk	CD8_TRM	Day 28	ATAD5	1.05721	4.04327	2.10261	0.0381671	0.986922	2.07306
Single-cell pbulk	CD8_TRM	Day 28	ARL2	-0.634895	5.98087	-2.10899	0.0382315	0.986922	-2.07236
Single-cell pbulk	CD8_TRM	Day 28	XPO1	0.689346	6.42781	2.0993	0.038731	0.986922	2.06703
Single-cell pbulk	CD8_TRM	Day 28	COX19	0.673118	5.52396	2.1099	0.0388991	0.986922	2.06525
Single-cell pbulk	CD8_TRM	Day 28	TKT	-0.433037	6.86266	-2.10236	0.0389057	0.986922	-2.06518
Single-cell pbulk	CD8_TRM	Day 28	YWHAG	-0.777481	5.21121	-2.09209	0.0389633	0.986922	-2.06457
Single-cell pbulk	CD8_TRM	Day 28	ARFIP2	-0.828347	4.89549	-2.08891	0.039257	0.986922	-2.06148
Single-cell pbulk	CD8_TRM	Day 28	RIOK1	0.783432	5.00128	2.08776	0.0393611	0.986922	2.06039
Single-cell pbulk	CD8_TRM	Day 28	AP006621.5	-1.01837	3.69154	-2.08878	0.0394113	0.986922	-2.05987
Single-cell pbulk	CD8_TRM	Day 28	JAKMIP2	-0.970501	4.27606	-2.08643	0.0394865	0.986922	-2.05908
Single-cell pbulk	CD8_TRM	Day 28	TAF6L	-0.996873	4.1904	-2.08604	0.0395202	0.986922	-2.05873
Single-cell pbulk	CD8_TRM	Day 28	RP11-1407O15.2	0.897644	5.05735	2.08921	0.0395606	0.986922	2.05831
Single-cell pbulk	CD8_TRM	Day 28	DDX10	0.995384	4.91598	2.08522	0.0395961	0.986922	2.05794
Single-cell pbulk	CD8_TRM	Day 28	WDR27	0.992562	3.99683	2.08412	0.0396983	0.986922	2.05687
Single-cell pbulk	CD8_TRM	Day 28	TXK	0.744946	6.31466	2.09037	0.0398258	0.986922	2.05555
Single-cell pbulk	CD8_TRM	Day 28	PIKFYVE	-0.727222	5.58009	-2.08007	0.0400766	0.986922	-2.05296
Single-cell pbulk	CD8_TRM	Day 28	JMJD8	-0.71652	5.30918	-2.07941	0.0401491	0.986922	-2.05221
Single-cell pbulk	CD8_TRM	Day 28	MPPE1	-0.856609	5.0717	-2.08118	0.0404204	0.986922	-2.04943
Single-cell pbulk	CD8_TRM	Day 28	SSBP4	-0.424326	7.71576	-2.08702	0.0404363	0.986922	-2.04926
Single-cell pbulk	CD8_TRM	Day 28	AAAS	-0.855837	4.82538	-2.08317	0.0404488	0.986922	-2.04914
Single-cell pbulk	CD8_TRM	Day 28	CGRRF1	0.833455	5.03054	2.07583	0.040504	0.986922	2.04857
Single-cell pbulk	CD8_TRM	Day 28	TSC2	0.948218	4.58694	2.0747	0.0405822	0.986922	2.04777
Single-cell pbulk	CD8_TRM	Day 28	NPM1	0.207236	10.0617	2.09063	0.0405923	0.986922	2.04767
Single-cell pbulk	CD8_TRM	Day 28	MT-ND5	-0.189686	11.2502	-2.09547	0.0406418	0.986922	-2.04717
Single-cell pbulk	CD8_TRM	Day 28	RPAP3	0.816075	5.19924	2.07991	0.0406936	0.986922	2.04664
Single-cell pbulk	CD8_TRM	Day 28	PPM1N	-0.941327	4.12615	-2.07257	0.0408026	0.986922	-2.04553
Single-cell pbulk	CD8_TRM	Day 1	LIN54	1.04124	4.7405	2.36751	0.0198325	0.988572	2.3295
Single-cell pbulk	CD8_TRM	Day 1	SCO1	1.10774	4.3008	2.37656	0.0198515	0.988572	2.32914
Single-cell pbulk	CD8_TRM	Day 1	PPIP5K1	0.981627	3.65128	2.36107	0.0201611	0.991115	2.32334
Single-cell pbulk	CD8_TRM	Day 1	KLRC2	1.27145	4.17593	2.38901	0.0206203	0.991115	2.31487
Single-cell pbulk	CD8_TRM	Day 1	GARS	-0.625476	5.82574	-2.38039	0.0206452	0.991115	-2.31441
Single-cell pbulk	CD8_TRM	Day 1	MTERFD2	0.775639	5.9368	2.34635	0.0209815	0.991115	2.30832
Single-cell pbulk	CD8_TRM	Day 1	POLA1	-0.997664	3.6958	-2.34267	0.0211272	0.991115	-2.3057
Single-cell pbulk	CD8_TRM	Day 1	TGIF2	-0.946663	4.99314	-2.34248	0.0211371	0.991115	-2.30553
Single-cell pbulk	CD8_TRM	Day 1	ZEB2	0.978927	5.02741	2.34242	0.0214379	0.991115	2.30018
Single-cell pbulk	CD8_TRM	Day 1	TFB2M	-0.97751	4.40905	-2.33569	0.0215039	0.991115	-2.29902
Single-cell pbulk	CD8_TRM	Day 1	ENDOD1	-1.0527	4.61005	-2.33408	0.0215918	0.991115	-2.29747
Single-cell pbulk	CD8_TRM	Day 1	EOMES	1.23797	4.56462	2.32711	0.0222056	0.991115	2.28683
Single-cell pbulk	CD8_TRM	Day 1	ZFAND2B	0.616376	6.2909	2.32002	0.0224352	0.991115	2.28292
Single-cell pbulk	CD8_TRM	Day 1	APAF1	-1.06936	4.61578	-2.32602	0.0224377	0.991115	-2.28288
Single-cell pbulk	CD8_TRM	Day 1	EPM2AIP1	-0.838699	5.36487	-2.33064	0.0224886	0.991115	-2.28201
Single-cell pbulk	CD8_TRM	Day 1	TKT	-0.482727	6.86266	-2.33093	0.0225183	0.991115	-2.28151
Single-cell pbulk	CD8_TRM	Day 1	ATP5D	-0.313828	8.35127	-2.32413	0.0230959	0.991115	-2.27184
Single-cell pbulk	CD8_TRM	Day 1	LTB	-0.348679	10.7985	-2.32604	0.0235993	0.991115	-2.26359
Single-cell pbulk	CD8_TRM	Day 1	CD63	-0.408884	7.28153	-2.29717	0.0236932	0.991115	-2.26207
Single-cell pbulk	CD8_TRM	Day 1	AC084018.1	0.951593	4.09877	2.30125	0.0238438	0.991115	2.25964
Single-cell pbulk	CD8_TRM	Day 1	C3orf38	0.865233	5.04314	2.28771	0.0244901	0.991115	2.24935
Single-cell pbulk	CD8_TRM	Day 1	SLC52A2	0.826954	5.28486	2.27813	0.0248463	0.991115	2.24378
Single-cell pbulk	CD8_TRM	Day 1	EDC4	0.967409	5.05948	2.27021	0.0254201	0.991115	2.23496
Single-cell pbulk	CD8_TRM	Day 1	DNAJB14	-0.602961	6.65298	-2.27492	0.0256859	0.991115	-2.23093
Single-cell pbulk	CD8_TRM	Day 1	CCDC57	-0.811662	5.57472	-2.27117	0.0258407	0.991115	-2.2286
Single-cell pbulk	CD8_TRM	Day 1	ANXA11	-0.379782	7.99039	-2.26218	0.0258497	0.991115	-2.22846
Single-cell pbulk	CD8_TRM	Day 1	RIPK3	1.12111	4.01866	2.26542	0.0261516	0.991115	2.22395
Single-cell pbulk	CD8_TRM	Day 1	TOP1	-0.65316	6.42436	-2.25363	0.026402	0.991115	-2.22025
Single-cell pbulk	CD8_TRM	Day 1	IFI27	1.0115	3.20699	2.2537	0.0269031	0.991115	2.21292
Single-cell pbulk	CD8_TRM	Day 1	MAGEE1	-0.920631	4.10816	-2.24651	0.0269682	0.991115	-2.21198
Single-cell pbulk	CD8_TRM	Day 1	CEP68	-0.789279	5.52657	-2.24208	0.0272298	0.991115	-2.20821
Single-cell pbulk	CD8_TRM	Day 1	RNPC3	-0.665945	6.40823	-2.24552	0.0273137	0.991115	-2.207
Single-cell pbulk	CD8_TRM	Day 1	FAM21A	-0.901876	5.4796	-2.24326	0.0274059	0.991115	-2.20569
Single-cell pbulk	CD8_TRM	Day 1	EIF2AK2	-0.738467	6.0728	-2.24899	0.0275187	0.991115	-2.20408
Single-cell pbulk	CD8_TRM	Day 1	CHPF	1.02338	3.66699	2.24002	0.0276443	0.991115	2.2023
Single-cell pbulk	CD8_TRM	Day 1	ARID5B	-0.851232	5.68	-2.2495	0.0276906	0.991115	-2.20164
Single-cell pbulk	CD8_TRM	Day 1	PON2	-0.931356	3.53923	-2.23055	0.0279455	0.991115	-2.19805
Single-cell pbulk	CD8_TRM	Day 1	GATSL2	1.04747	4.06761	2.23576	0.0281601	0.991115	2.19505
Single-cell pbulk	CD8_TRM	Day 1	GNB5	-0.714985	5.5213	-2.23551	0.0282118	0.991115	-2.19433
Single-cell pbulk	CD8_TRM	Day 1	HSPA8	-0.237365	10.1858	-2.22828	0.0283322	0.991115	-2.19266
Single-cell pbulk	CD8_TRM	Day 1	IDI1	-0.783832	5.71494	-2.22188	0.0285452	0.991115	-2.18971
Single-cell pbulk	CD8_TRM	Day 1	DDIT3	-0.924393	4.80809	-2.22179	0.0285518	0.991115	-2.18962
Single-cell pbulk	CD8_TRM	Day 1	SS18	-0.79901	5.4248	-2.22089	0.0286144	0.991115	-2.18876
Single-cell pbulk	CD8_TRM	Day 1	SRP54	-0.64421	5.82199	-2.21824	0.0288308	0.991115	-2.18579
Single-cell pbulk	CD8_TRM	Day 1	RNF168	-0.739657	5.67345	-2.22098	0.028835	0.991115	-2.18574
Single-cell pbulk	CD8_TRM	Day 1	HDAC8	-0.986346	4.41332	-2.21619	0.0293525	0.991115	-2.17872
Single-cell pbulk	CD8_TRM	Day 1	ATAD3A	0.974627	3.89572	2.2166	0.029359	0.991115	2.17863
Single-cell pbulk	CD8_TRM	Day 1	RNPEPL1	0.585444	6.48657	2.21288	0.0295689	0.991115	2.17582
Single-cell pbulk	CD8_TRM	Day 1	TTC13	0.959739	4.87129	2.20694	0.0296052	0.991115	2.17533
Single-cell pbulk	CD8_TRM	Day 1	HEMK1	1.00685	4.68343	2.21083	0.0296568	0.991115	2.17464
Single-cell pbulk	CD8_TRM	Day 1	MRPS31	-0.723663	5.79783	-2.20485	0.0297564	0.991115	-2.17332
Single-cell pbulk	CD8_TRM	Day 1	NFYA	-0.88302	4.50625	-2.20806	0.0299013	0.991115	-2.1714
Single-cell pbulk	CD8_TRM	Day 1	FCHO1	0.924957	4.88033	2.20718	0.0299615	0.991115	2.1706
Single-cell pbulk	CD8_TRM	Day 1	STAG2	-0.442796	6.76818	-2.21065	0.0301551	0.991115	-2.16805
Single-cell pbulk	CD8_TRM	Day 1	HLTF	0.928695	5.16291	2.19805	0.0302525	0.991115	2.16677
Single-cell pbulk	CD8_TRM	Day 1	LYRM9	0.949895	4.08824	2.19859	0.0303775	0.991115	2.16513
Single-cell pbulk	CD8_TRM	Day 1	RP5-827C21.4	0.988119	3.85206	2.20031	0.0304068	0.991115	2.16475
Single-cell pbulk	CD8_TRM	Day 1	POFUT1	0.935068	3.80416	2.19927	0.0304265	0.991115	2.16449
Single-cell pbulk	CD8_TRM	Day 1	IER5	-0.617011	5.99221	-2.19264	0.0306521	0.991115	-2.16156
Single-cell pbulk	CD8_TRM	Day 1	BLOC1S1	-0.7876	5.37511	-2.19114	0.0307638	0.991115	-2.16011
Single-cell pbulk	CD8_TRM	Day 1	MRPL14	-0.649319	6.09887	-2.182	0.0314516	0.991115	-2.15131
Single-cell pbulk	CD8_TRM	Day 1	FAM20B	0.86188	4.17231	2.18066	0.0315532	0.991115	2.15003
Single-cell pbulk	CD8_TRM	Day 1	RABEP1	-0.783296	5.65757	-2.19496	0.0317422	0.991115	-2.14764
Single-cell pbulk	CD8_TRM	Day 1	RALGDS	-0.781426	6.11082	-2.17418	0.0321428	0.991115	-2.14263
Single-cell pbulk	CD8_TRM	Day 1	ID2	0.623703	7.49269	2.19173	0.0322497	0.991115	2.1413
Single-cell pbulk	CD8_TRM	Day 1	EVI2B	0.685245	5.64836	2.17686	0.0322579	0.991115	2.1412
Single-cell pbulk	CD8_TRM	Day 1	C17orf80	1.0444	4.11439	2.17826	0.0328803	0.991115	2.13354
Single-cell pbulk	CD8_TRM	Day 1	TPP1	-0.64621	5.77935	-2.15933	0.0332631	0.991115	-2.12889
Single-cell pbulk	CD8_TRM	Day 1	ZKSCAN5	0.887767	3.66839	2.1571	0.0333951	0.991115	2.1273
Single-cell pbulk	CD8_TRM	Day 1	ZNF580	0.830093	4.92251	2.16143	0.0334301	0.991115	2.12688
Single-cell pbulk	CD8_TRM	Day 1	ZNF91	-0.757255	5.84917	-2.15606	0.0334776	0.991115	-2.12631
Single-cell pbulk	CD8_TRM	Day 1	DNAJC15	-0.765919	6.08226	-2.165	0.0334871	0.991115	-2.12619
Single-cell pbulk	CD8_TRM	Day 1	CNOT10	-0.824894	5.04196	-2.16482	0.0335711	0.991115	-2.12519
Single-cell pbulk	CD8_TRM	Day 1	ISOC1	-0.92735	4.57879	-2.15857	0.0336565	0.991115	-2.12416
Single-cell pbulk	CD8_TRM	Day 1	GBP4	-0.761531	6.46791	-2.16779	0.033678	0.991115	-2.12391
Single-cell pbulk	CD8_TRM	Day 1	VWA8	0.919575	5.28828	2.15351	0.033708	0.991115	2.12355
Single-cell pbulk	CD8_TRM	Day 1	UGP2	-0.524923	6.76194	-2.15235	0.0337785	0.991115	-2.12271
Single-cell pbulk	CD8_TRM	Day 1	RNF34	0.739589	5.89857	2.1512	0.0338691	0.991115	2.12163
Single-cell pbulk	CD8_TRM	Day 1	SVIP	-0.495289	6.60667	-2.16771	0.0339141	0.991115	-2.12109
Single-cell pbulk	CD8_TRM	Day 1	CLU	-0.878759	3.5051	-2.15027	0.0339442	0.991115	-2.12073
Single-cell pbulk	CD8_TRM	Day 1	STRAP	-0.533242	6.67	-2.14817	0.0341158	0.991115	-2.1187
Single-cell pbulk	CD8_TRM	Day 1	B3GALT6	-0.900204	4.77971	-2.14877	0.0345986	0.991115	-2.11303
Single-cell pbulk	CD8_TRM	Day 1	TMF1	-0.49753	6.84752	-2.1552	0.0346036	0.991115	-2.11297
Single-cell pbulk	CD8_TRM	Day 1	AGPAT6	-0.920081	4.7231	-2.14438	0.0346142	0.991115	-2.11284
Single-cell pbulk	CD8_TRM	Day 1	IRAK4	-0.612718	6.01215	-2.15289	0.0349831	0.991115	-2.10855
Single-cell pbulk	CD8_TRM	Day 1	GMPS	0.654501	6.08066	2.13567	0.0351498	0.991115	2.10663
Single-cell pbulk	CD8_TRM	Day 1	SCNM1	0.757067	5.34687	2.13857	0.0355592	0.991115	2.10193
Single-cell pbulk	CD8_TRM	Day 1	BZW2	-0.692626	5.67902	-2.12678	0.0358987	0.991115	-2.09807
Single-cell pbulk	CD8_TRM	Day 1	PAK1	0.863179	3.84839	2.1239	0.0361453	0.991115	2.09529
Single-cell pbulk	CD8_TRM	Day 1	DUSP22	0.833026	5.40062	2.11987	0.0364925	0.991115	2.0914
Single-cell pbulk	CD8_TRM	Day 1	EZR	-0.324782	8.65546	-2.12556	0.0366544	0.991115	-2.08959
Single-cell pbulk	CD8_TRM	Day 1	HOOK2	-0.732743	5.87654	-2.12748	0.0366693	0.991115	-2.08943
Single-cell pbulk	CD8_TRM	Day 1	SLC25A12	-0.883914	4.7114	-2.12123	0.0368638	0.991115	-2.08727
Single-cell pbulk	CD8_TRM	Day 1	ANKRD52	-0.773298	4.57455	-2.11667	0.0373812	0.991115	-2.08158
Single-cell pbulk	CD8_TRM	Day 1	LRRC45	-0.916404	4.01733	-2.10834	0.0375011	0.991115	-2.08027
Single-cell pbulk	CD8_TRM	Day 1	CDC73	-0.582527	6.34721	-2.10422	0.0378669	0.991115	-2.07629
Single-cell pbulk	CD8_TRM	Day 1	LGALS8	0.725985	5.82164	2.10273	0.0379998	0.991115	2.07486
Single-cell pbulk	CD8_TRM	Day 1	CD53	-0.291723	8.23464	-2.10965	0.0380767	0.991115	-2.07403
Single-cell pbulk	CD8_TRM	Day 1	C16orf91	0.882785	4.45484	2.10113	0.0384454	0.991115	2.07007
Single-cell pbulk	CD8_TRM	Day 1	SEPT11	-0.758501	5.51848	-2.10353	0.0385033	0.991115	-2.06946
Single-cell pbulk	CD8_TRM	Day 1	DYNC1I2	-0.895619	4.99036	-2.09719	0.0388246	0.991115	-2.06604
Single-cell pbulk	CD8_TRM	Day 1	METTL7A	-0.901048	4.17759	-2.09743	0.0390658	0.991115	-2.06349
Single-cell pbulk	CD8_TRM	Day 1	AKT2	0.8831	5.23758	2.09077	0.039084	0.991115	2.0633
Single-cell pbulk	CD8_TRM	Day 1	PRKRA	-0.666095	5.44174	-2.08839	0.0393109	0.991115	-2.06092
Single-cell pbulk	CD8_TRM	Day 1	RHOH	-0.378635	7.792	-2.11253	0.0393223	0.991115	-2.0608
Single-cell pbulk	CD8_TRM	Day 1	RINT1	-1.02413	4.18039	-2.0902	0.0394755	0.991115	-2.0592
Single-cell pbulk	CD8_TRM	Day 1	ATP5I	0.726248	6.26346	2.09102	0.0396115	0.991115	2.05778
Single-cell pbulk	CD8_TRM	Day 1	QSOX1	-0.862807	4.12891	-2.08342	0.0397637	0.991115	-2.0562
Single-cell pbulk	CD8_TRM	Day 1	WDR4	-0.869432	3.91186	-2.0829	0.0398114	0.991115	-2.0557
Single-cell pbulk	CD8_TRM	Day 1	SOCS4	-0.860805	4.51981	-2.0894	0.0399563	0.991115	-2.0542
Single-cell pbulk	CD8_TRM	Day 1	TAP1	-0.411128	7.316	-2.09401	0.0401104	0.991115	-2.05261
Single-cell pbulk	CD8_TRM	Day 1	CCDC22	-0.748916	4.93909	-2.08614	0.0402013	0.991115	-2.05167
Single-cell pbulk	CD8_TRM	Day 1	TMEM42	-0.84129	4.60934	-2.07696	0.0404274	0.991115	-2.04936
Single-cell pbulk	CD8_TRM	Day 1	CST7	0.474262	7.68547	2.08895	0.0404447	0.991115	2.04918
Single-cell pbulk	CD8_TRM	Day 1	DNAJA3	-0.737654	5.25915	-2.08509	0.0405565	0.991115	-2.04804
Single-cell pbulk	CD8_TRM	Day 1	RAD51C	0.935434	4.61449	2.07376	0.0411385	0.991115	2.04213
Single-cell pbulk	CD8_TRM	Day 1	ACTR3B	-0.894624	3.72116	-2.06996	0.0411675	0.991115	-2.04184
Single-cell pbulk	CD8_TRM	Day 1	RIPK2	-0.890432	4.48082	-2.07102	0.0412524	0.991115	-2.04098
Single-cell pbulk	CD8_TRM	Day 1	ENSA	-0.416075	6.9571	-2.07394	0.0416705	0.991115	-2.0368
Single-cell pbulk	CD8_TRM	Day 1	REXO1	-0.816198	4.94966	-2.06521	0.0418158	0.991115	-2.03535
Single-cell pbulk	CD8_TRM	Day 1	SIMC1	-0.851016	4.4545	-2.06525	0.0418849	0.991115	-2.03466
Single-cell pbulk	CD8_TRM	Day 1	CORO7	0.865318	4.27987	2.05931	0.0420633	0.991115	2.03289
Single-cell pbulk	CD8_TRM	Day 1	COX6C	-0.319547	8.19507	-2.05894	0.0421156	0.991115	-2.03238
Single-cell pbulk	CD8_TRM	Day 1	ATP6AP1	-0.593946	6.00078	-2.05803	0.0422395	0.991115	-2.03115
Single-cell pbulk	CD8_TRM	Day 1	PTPLAD1	0.859176	5.14675	2.05509	0.0424774	0.991115	2.02881
Single-cell pbulk	CD8_TRM	Day 1	CWC15	-0.570194	6.23105	-2.05441	0.042544	0.991115	-2.02816
Single-cell pbulk	CD8_TRM	Day 1	ERC1	-0.698673	5.43209	-2.0543	0.0425552	0.991115	-2.02805
Single-cell pbulk	CD8_TRM	Day 1	ISG15	0.621514	5.99933	2.0639	0.0426855	0.991115	2.02677
Single-cell pbulk	CD8_TRM	Day 1	ZNF671	-0.813216	3.69831	-2.0546	0.0427752	0.991115	-2.0259
Single-cell pbulk	CD8_TRM	Day 1	LTK	-0.83552	3.27017	-2.05252	0.0429531	0.991115	-2.02417
Single-cell pbulk	CD8_TRM	Day 1	HNRNPA1	-0.216236	10.0223	-2.06242	0.0431771	0.991115	-2.02199
Single-cell pbulk	CD8_TRM	Day 1	DRAM2	0.789389	5.19798	2.04929	0.0432648	0.991115	2.02114
Single-cell pbulk	CD8_TRM	Day 1	NARS2	-0.839831	4.28712	-2.0457	0.0434117	0.991115	-2.01973
Single-cell pbulk	CD8_TRM	Day 1	ZMAT1	0.828357	5.28547	2.04603	0.043528	0.991115	2.01861
Single-cell pbulk	CD8_TRM	Day 1	CLPP	0.460612	6.56042	2.04098	0.0439937	0.991115	2.01415
Single-cell pbulk	CD8_TRM	Day 1	SPECC1	-0.904319	4.09912	-2.0397	0.0440296	0.991115	-2.01381
Single-cell pbulk	CD8_TRM	Day 1	EPS15L1	-0.781688	4.86749	-2.03506	0.044496	0.991115	-2.00939
Single-cell pbulk	CD8_TRM	Day 1	CTDSP1	0.492803	6.64216	2.0341	0.0446313	0.991115	2.00811
Single-cell pbulk	CD8_TRM	Day 1	LARS	-0.458673	6.66217	-2.04085	0.0448623	0.991115	-2.00594
Single-cell pbulk	CD8_TRM	Day 1	GMPR2	-0.696332	5.58231	-2.03533	0.0451368	0.991115	-2.00338
Single-cell pbulk	CD8_TRM	Day 1	GPRIN3	0.449995	6.82588	2.02703	0.0453207	0.991115	2.00167
Single-cell pbulk	CD8_TRM	Day 1	LINC01003	0.83178	4.3381	2.0302	0.0453281	0.991115	2.0016
Single-cell pbulk	CD8_TRM	Day 1	GAA	-0.806889	3.94436	-2.02931	0.0453491	0.991115	-2.0014
Single-cell pbulk	CD8_TRM	Day 1	FEZ2	-1.05605	4.46651	-2.02933	0.0454055	0.991115	-2.00088
Single-cell pbulk	CD8_TRM	Day 1	FEM1C	0.934376	4.14187	2.02529	0.0458102	0.991115	1.99714
Single-cell pbulk	CD8_TRM	Day 1	C20orf112	0.805496	4.59158	2.02567	0.0458599	0.991115	1.99668
Single-cell pbulk	CD8_TRM	Day 1	SDHB	-0.682582	5.73485	-2.03475	0.045903	0.991115	-1.99628
Single-cell pbulk	CD8_TRM	Day 1	IAH1	-0.606348	5.78843	-2.01971	0.0460888	0.991115	-1.99458
Single-cell pbulk	CD8_TRM	Day 1	GLRX2	-0.817951	4.41242	-2.01726	0.0463501	0.991115	-1.99219
Single-cell pbulk	CD8_TRM	Day 1	NDUFA8	0.790094	5.34332	2.02117	0.0463662	0.991115	1.99204
Single-cell pbulk	CD8_TRM	Day 1	TMPO	-0.509236	6.88057	-2.0168	0.046397	0.991115	-1.99176
Single-cell pbulk	CD8_TRM	Day 1	PRKCH	-0.320432	7.94928	-2.01675	0.0464026	0.991115	-1.99171
Single-cell pbulk	CD8_TRM	Day 1	SOCS2	-0.916268	4.38683	-2.02348	0.0466529	0.991115	-1.98944
Single-cell pbulk	CD8_TRM	Day 1	ZKSCAN1	0.650258	6.19687	2.01963	0.0468234	0.991115	1.98789
Single-cell pbulk	CD8_TRM	Day 1	VCP	-0.358233	7.47436	-2.0125	0.0468557	0.991115	-1.9876
Single-cell pbulk	CD8_TRM	Day 1	ANP32B	-0.282018	8.50435	-2.01268	0.0468562	0.991115	-1.9876
Single-cell pbulk	CD8_TRM	Day 1	RP11-326C3.7	-0.833482	3.40459	-2.01372	0.0470253	0.991115	-1.98607
Single-cell pbulk	CD8_TRM	Day 1	GCHFR	-0.74024	5.67037	-2.01166	0.0470786	0.991115	-1.98559
Single-cell pbulk	CD8_TRM	Day 1	DNAJC2	-0.601549	5.93782	-2.01688	0.0472095	0.991115	-1.98442
Single-cell pbulk	CD8_TRM	Day 1	MGAT2	0.65831	5.23543	2.01243	0.0472323	0.991115	1.98421
Single-cell pbulk	CD8_TRM	Day 1	PRDM2	0.474055	6.65111	2.00943	0.0473463	0.991115	1.98319
Single-cell pbulk	CD8_TRM	Day 1	VAPA	-0.446857	6.96033	-2.01309	0.0474174	0.991115	-1.98255
Single-cell pbulk	CD8_TRM	Day 1	STK17B	-0.283369	8.47269	-2.0048	0.0477412	0.991115	-1.97966
Single-cell pbulk	CD8_TRM	Day 1	ZNF275	0.858497	3.59179	2.00232	0.0479587	0.991115	1.97773
Single-cell pbulk	CD8_TRM	Day 1	RASSF1	0.395965	7.16299	2.01388	0.04808	0.991115	1.97666
Single-cell pbulk	CD8_TRM	Day 1	COIL	-0.793022	5.00674	-2.00387	0.0481834	0.991115	-1.97575
Single-cell pbulk	CD8_TRM	Day 1	SLC35D2	0.623458	6.15943	2.00883	0.0483914	0.991115	1.97392
Single-cell pbulk	CD8_TRM	Day 1	MOSPD2	-0.963725	4.11656	-2.00131	0.048524	0.991115	-1.97275
Single-cell pbulk	CD8_TRM	Day 1	MINOS1	-0.677341	5.82099	-1.99572	0.0486846	0.991115	-1.97134
Single-cell pbulk	CD8_TRM	Day 1	SSSCA1	-0.699435	5.38584	-2.00115	0.048933	0.991115	-1.96918
Single-cell pbulk	CD8_TRM	Day 1	ATXN7L1	-0.853745	4.39248	-1.99053	0.0492622	0.991115	-1.96632
Single-cell pbulk	CD8_TRM	Day 1	HSPA9	-0.363907	7.27445	-1.99318	0.0498813	0.991115	-1.96098
Single-cell pbulk	CD8_TRM	Day 28	SURF1	0.567719	6.15934	2.06578	0.041435	0.99521	2.03915
Single-cell pbulk	CD8_TRM	Day 28	MAP2K7	0.807603	5.16085	2.06418	0.0417019	0.99521	2.03648
Single-cell pbulk	CD8_TRM	Day 28	HIST1H1B	0.927468	3.62783	2.0633	0.0417107	0.99521	2.03639
Single-cell pbulk	CD8_TRM	Day 28	MIF4GD	0.770551	5.59847	2.06073	0.0419263	0.99521	2.03425
Single-cell pbulk	CD8_TRM	Day 28	EDC4	-0.815455	5.05948	-2.06016	0.0419849	0.99521	-2.03367
Single-cell pbulk	CD8_TRM	Day 28	WDR26	-0.961858	4.62218	-2.05729	0.0424645	0.996483	-2.02894
Single-cell pbulk	CD8_TRM	Day 28	BBC3	-0.855462	4.66402	-2.05332	0.0426522	0.996483	-2.0271
Single-cell pbulk	CD8_TRM	Day 28	GLYR1	-0.77663	5.38161	-2.06079	0.0429712	0.996483	-2.02399
Single-cell pbulk	CD8_TRM	Day 28	SLC44A2	0.50879	6.6656	2.04665	0.0433472	0.996483	2.02035
Single-cell pbulk	CD8_TRM	Day 28	RP11-138A9.2	-0.902843	4.27228	-2.05178	0.0434207	0.996483	-2.01964
Single-cell pbulk	CD8_TRM	Day 28	MAPK13	-0.711652	4.8303	-2.04593	0.0434264	0.996483	-2.01959
Single-cell pbulk	CD8_TRM	Day 28	HDGFRP3	0.833851	3.4174	2.04825	0.0434778	0.996483	2.01909
Single-cell pbulk	CD8_TRM	Day 28	CPA5	-1.19871	3.53725	-2.07006	0.0436147	0.996483	-2.01777
Single-cell pbulk	CD8_TRM	Day 28	FGFR1OP	0.860593	4.62858	2.04403	0.0436722	0.996483	2.01722
Single-cell pbulk	CD8_TRM	Day 28	RP11-25K19.1	-0.937719	3.52146	-2.03955	0.0440442	0.996483	-2.01367
Single-cell pbulk	CD8_TRM	Day 28	CD6	0.487267	7.60262	2.0495	0.0441081	0.996483	2.01306
Single-cell pbulk	CD8_TRM	Day 28	MYL12B	0.234796	9.04313	2.0457	0.0442006	0.996483	2.01218
Single-cell pbulk	CD8_TRM	Day 28	GALT	-0.701493	5.50656	-2.0402	0.0443549	0.996483	-2.01072
Single-cell pbulk	CD8_TRM	Day 28	OSBPL8	-0.3982	7.46617	-2.03602	0.0443928	0.996483	-2.01036
Single-cell pbulk	CD8_TRM	Day 28	PLAA	-0.767917	5.15577	-2.0303	0.0449809	0.996768	-2.00483
Single-cell pbulk	CD8_TRM	Day 28	RABEPK	-0.84232	4.80337	-2.03333	0.0450541	0.996768	-2.00415
Single-cell pbulk	CD8_TRM	Day 28	UNC50	0.876194	4.99966	2.02618	0.0454095	0.996768	2.00084
Single-cell pbulk	CD8_TRM	Day 28	ARFGAP2	-0.671411	5.70575	-2.02284	0.0457637	0.996768	-1.99757
Single-cell pbulk	CD8_TRM	Day 28	PPP1R15B	-0.705084	5.29519	-2.02246	0.0458018	0.996768	-1.99722
Single-cell pbulk	CD8_TRM	Day 28	ZNF100	-0.99652	4.73011	-2.02562	0.0458401	0.996768	-1.99686
Single-cell pbulk	CD8_TRM	Day 28	AC003075.4	1.00753	4.32837	2.02007	0.0460509	0.996768	1.99493
Single-cell pbulk	CD8_TRM	Day 28	KLHL28	-0.603153	5.64613	-2.01836	0.0462408	0.996768	-1.99319
Single-cell pbulk	CD8_TRM	Day 28	SRP14	-0.239178	8.92709	-2.02612	0.0463017	0.996768	-1.99263
Single-cell pbulk	CD8_TRM	Day 28	POLB	0.954801	4.3372	2.01702	0.0463742	0.996768	1.99197
Single-cell pbulk	CD8_TRM	Day 28	MECR	0.855949	3.73662	2.01443	0.0468988	0.996768	1.98721
Single-cell pbulk	CD8_TRM	Day 28	MT-ATP6	-0.234452	11.9576	-2.03898	0.047661	0.996768	-1.98038
Single-cell pbulk	CD8_TRM	Day 28	CASP1	0.575053	6.2939	2.00443	0.0477278	0.996768	1.97978
Single-cell pbulk	CD8_TRM	Day 28	EIF4H	0.520791	6.85939	2.00057	0.0481492	0.996768	1.97605
Single-cell pbulk	CD8_TRM	Day 28	AK3	0.730041	5.54307	2.00618	0.048279	0.996768	1.9749
Single-cell pbulk	CD8_TRM	Day 28	C12orf73	-0.964505	3.96172	-1.99904	0.0483327	0.996768	-1.97443
Single-cell pbulk	CD8_TRM	Day 28	KANSL1L	-0.962415	3.82048	-1.99706	0.0485358	0.996768	-1.97265
Single-cell pbulk	CD8_TRM	Day 28	FASTK	-0.745353	5.61828	-1.99968	0.0488797	0.996768	-1.96964
Single-cell pbulk	CD8_TRM	Day 28	GLI4	-0.980512	4.32622	-1.99467	0.0491856	0.996768	-1.96698
Single-cell pbulk	CD8_TRM	Day 28	ZBTB24	0.796638	5.28951	1.98882	0.0494528	0.996768	1.96467
Single-cell pbulk	CD8_TRM	Day 28	NUDT16	-0.896478	4.06193	-1.9885	0.0496037	0.996768	-1.96337
Single-cell pbulk	CD8_TRM	Day 28	COA1	0.634268	5.77093	1.98578	0.049795	0.996768	1.96172
Single-cell pbulk	CD8_TRM	Day 28	CYB561D1	-0.929384	4.10917	-1.99163	0.0499391	0.996768	-1.96048
Single-cell pbulk	CD8_TRM	Day 28	PHKB	0.633289	5.63403	1.98437	0.049955	0.996768	1.96035
Single-cell pbulk	CD8_TRM	Day 28	ARSK	0.95001	3.99168	1.99288	0.0499946	0.996768	1.96001
Single-cell pbulk	cDC	Baseline	NFE2L2	-0.409939	7.04369	-4.91202	3.36802e-06	0.0236199	-4.647
Single-cell pbulk	cDC	Day 28	ZNF845	-1.77772	1.55471	-4.16358	6.43754e-05	0.269287	-3.99617
Single-cell pbulk	cDC	Day 28	FTCDNL1	1.15929	3.81864	4.14575	7.67965e-05	0.269287	3.95418
Single-cell pbulk	cDC	Day 28	NOMO1	1.5625	2.68901	3.88936	0.000176541	0.412695	3.75042
Single-cell pbulk	cDC	Day 28	ERCC2	1.07916	4.03987	3.65166	0.000408187	0.586568	3.53473
Single-cell pbulk	cDC	Day 28	IRF2	0.441103	6.37219	3.64885	0.000418201	0.586568	3.52832
Single-cell pbulk	cDC	Baseline	COA7	-1.26465	2.85821	-3.44243	0.000829	0.72941	-3.34293
Single-cell pbulk	cDC	Baseline	FAM8A1	1.0055	3.41242	3.42522	0.000892677	0.72941	3.32233
Single-cell pbulk	cDC	Baseline	RBMS1	0.298153	6.72475	3.44053	0.000944032	0.72941	3.3067
Single-cell pbulk	cDC	Baseline	ARSG	0.68592	4.23723	3.4295	0.000959695	0.72941	3.30208
Single-cell pbulk	cDC	Baseline	INTS8	-0.464271	4.97018	-3.42833	0.00097314	0.72941	-3.29818
Single-cell pbulk	cDC	Baseline	CTB-131K11.1	1.4375	0.741437	3.35278	0.00111346	0.72941	3.26017
Single-cell pbulk	cDC	Baseline	AC002310.12	1.34031	1.42569	3.29927	0.00135955	0.72941	3.2031
Single-cell pbulk	cDC	Baseline	SGOL2	-1.41202	1.60618	-3.28868	0.0013715	0.72941	-3.20058
Single-cell pbulk	cDC	Baseline	ATP1A1	0.325311	6.79581	3.25473	0.00153292	0.72941	3.16838
Single-cell pbulk	cDC	Baseline	AK4	1.47281	1.87097	3.23071	0.00171851	0.72941	3.135
Single-cell pbulk	cDC	Baseline	RUFY3	-0.284283	7.04145	-3.20699	0.00183199	0.72941	-3.1162
Single-cell pbulk	cDC	Baseline	RP11-426C22.4	-1.29162	0.959	-3.19104	0.00193219	0.72941	-3.10046
Single-cell pbulk	cDC	Baseline	ARL11	0.652328	4.94951	3.1805	0.00193318	0.72941	3.10031
Single-cell pbulk	cDC	Baseline	EGR1	1.56757	5.14465	3.18333	0.00198843	0.72941	3.09196
Single-cell pbulk	cDC	Baseline	RP11-111F5.4	1.21024	2.31117	3.13917	0.0022008	0.72941	3.0617
Single-cell pbulk	cDC	Baseline	FTCDNL1	0.824597	3.81864	3.16056	0.00223938	0.72941	3.0565
Single-cell pbulk	cDC	Baseline	IRF2BP2	0.399639	6.19822	3.0835	0.00261775	0.72941	3.00939
Single-cell pbulk	cDC	Baseline	SLC46A1	1.08715	2.57615	3.08525	0.00268833	0.72941	3.0013
Single-cell pbulk	cDC	Baseline	TRUB1	-1.04662	2.92894	-3.05103	0.00291173	0.72941	-2.97691
Single-cell pbulk	cDC	Baseline	BCL2L12	-0.855011	3.71579	-3.03711	0.00301605	0.72941	-2.9661
Single-cell pbulk	cDC	Baseline	ZNF280D	-0.36356	5.64966	-3.03258	0.00316459	0.72941	-2.95128
Single-cell pbulk	cDC	Baseline	MIB2	0.737153	3.85036	3.02713	0.00317728	0.72941	2.95004
Single-cell pbulk	cDC	Baseline	DNM2	0.266365	6.58342	2.99949	0.0034875	0.72941	2.92114
Single-cell pbulk	cDC	Baseline	MAVS	0.554998	4.03209	2.98804	0.00355632	0.72941	2.91505
Single-cell pbulk	cDC	Baseline	COQ3	1.33564	1.7893	2.97313	0.00365644	0.72941	2.90637
Single-cell pbulk	cDC	Baseline	ARAP2	0.584132	4.53982	2.95221	0.00396522	0.72941	2.88092
Single-cell pbulk	cDC	Baseline	RASL11A	1.3856	1.00351	2.9457	0.00403412	0.72941	2.87548
Single-cell pbulk	cDC	Baseline	KIAA1468	0.42531	5.04294	2.9316	0.00413931	0.72941	2.86735
Single-cell pbulk	cDC	Baseline	CHST14	-0.71151	4.14516	-2.92426	0.00423051	0.72941	-2.86044
Single-cell pbulk	cDC	Baseline	FAM53C	0.581305	4.58077	2.93353	0.00424956	0.72941	2.85902
Single-cell pbulk	cDC	Baseline	EP300	-0.269073	6.70908	-2.92226	0.0042568	0.72941	-2.85848
Single-cell pbulk	cDC	Baseline	CTB-179K24.3	1.1143	0.664929	2.89599	0.00460519	0.72941	2.83343
Single-cell pbulk	cDC	Baseline	ZNF223.1	-1.14722	1.88563	-2.90807	0.00470615	0.72941	-2.82649
Single-cell pbulk	cDC	Baseline	ACADM	-0.378996	5.62243	-2.89742	0.00481305	0.72941	-2.81929
Single-cell pbulk	cDC	Baseline	CNPPD1	-0.259971	7.24754	-2.89488	0.00485415	0.72941	-2.81656
Single-cell pbulk	cDC	Baseline	XPO7	0.606342	4.65583	2.88431	0.00489512	0.72941	2.81386
Single-cell pbulk	cDC	Baseline	ATG3	0.19117	8.01985	2.85545	0.00528625	0.72941	2.78905
Single-cell pbulk	cDC	Baseline	ILK	-0.207432	7.14869	-2.84205	0.00538647	0.72941	-2.78296
Single-cell pbulk	cDC	Baseline	PRC1	1.05274	3.04357	2.83356	0.00560389	0.72941	2.7701
Single-cell pbulk	cDC	Baseline	VAMP5	0.892339	5.7904	2.83029	0.00566157	0.72941	2.76676
Single-cell pbulk	cDC	Baseline	BCOR	0.586635	4.3761	2.83062	0.00573803	0.72941	2.76239
Single-cell pbulk	cDC	Baseline	RAB18	0.330712	5.93065	2.81728	0.00579381	0.72941	2.75923
Single-cell pbulk	cDC	Baseline	AIM2	1.50022	2.22743	2.8028	0.00606233	0.72941	2.74439
Single-cell pbulk	cDC	Baseline	SLC38A1	-0.464277	6.61633	-2.85823	0.00609088	0.72941	-2.74285
Single-cell pbulk	cDC	Baseline	ARFRP1	0.44016	4.77452	2.79923	0.00616519	0.72941	2.73886
Single-cell pbulk	cDC	Baseline	ARID4A	-0.318165	6.18647	-2.78684	0.00631802	0.72941	-2.7308
Single-cell pbulk	cDC	Baseline	PADI2	-0.492357	4.38987	-2.80022	0.00640644	0.72941	-2.72622
Single-cell pbulk	cDC	Baseline	EMILIN2	0.257964	7.76698	2.79778	0.00642032	0.72941	2.72551
Single-cell pbulk	cDC	Baseline	SPINT2	-0.230594	7.94302	-2.81734	0.00643681	0.72941	-2.72466
Single-cell pbulk	cDC	Baseline	AZIN1	0.386268	5.99329	2.80392	0.00647359	0.72941	2.72278
Single-cell pbulk	cDC	Baseline	SUDS3	-0.351237	5.44399	-2.77773	0.00649141	0.72941	-2.72187
Single-cell pbulk	cDC	Baseline	ARHGEF2	-0.275934	6.37926	-2.76876	0.00666369	0.72941	-2.7132
Single-cell pbulk	cDC	Baseline	SEZ6L	-0.53874	4.61971	-2.76332	0.00675786	0.72941	-2.70855
Single-cell pbulk	cDC	Baseline	SMC4	-0.483573	4.83991	-2.77788	0.00676704	0.72941	-2.7081
Single-cell pbulk	cDC	Baseline	CREB3L2	0.4482	4.86668	2.75578	0.00690455	0.72941	2.70141
Single-cell pbulk	cDC	Baseline	ZNF268	-0.90994	2.99202	-2.75007	0.00702057	0.72941	-2.69587
Single-cell pbulk	cDC	Baseline	PLK2	1.09923	4.23365	2.75188	0.00704205	0.72941	2.69485
Single-cell pbulk	cDC	Baseline	RIN3	-0.24284	7.52768	-2.76186	0.0071423	0.72941	-2.69014
Single-cell pbulk	cDC	Baseline	BTN2A2	-0.436001	5.49595	-2.76096	0.00718364	0.72941	-2.68821
Single-cell pbulk	cDC	Baseline	TRAPPC2P1	-0.623885	4.25351	-2.7384	0.00725417	0.72941	-2.68494
Single-cell pbulk	cDC	Baseline	ZMIZ2	-0.33926	5.53154	-2.73764	0.00727369	0.72941	-2.68405
Single-cell pbulk	cDC	Baseline	PIK3CB	0.332299	5.88756	2.74384	0.00730121	0.72941	2.68278
Single-cell pbulk	cDC	Baseline	MTG2	-0.695476	3.87093	-2.7514	0.00735281	0.72941	-2.68043
Single-cell pbulk	cDC	Baseline	RAD54L2	0.86481	3.12941	2.73919	0.00735749	0.72941	2.68021
Single-cell pbulk	cDC	Baseline	FAM151B	1.09941	2.15477	2.73262	0.00737377	0.72941	2.67948
Single-cell pbulk	cDC	Baseline	ETAA1	-0.800631	3.18739	-2.73998	0.00741308	0.72941	-2.67769
Single-cell pbulk	cDC	Baseline	SPATA2	0.878566	2.91053	2.72442	0.00755143	0.72941	2.67149
Single-cell pbulk	cDC	Baseline	DOK1	-0.36063	5.76407	-2.7198	0.00764618	0.72941	-2.66731
Single-cell pbulk	cDC	Baseline	CD37	-0.155007	9.49427	-2.72918	0.00767125	0.72941	-2.66621
Single-cell pbulk	cDC	Baseline	MYO5C	1.25603	2.39044	2.71821	0.00768033	0.72941	2.66581
Single-cell pbulk	cDC	Baseline	ANKMY2	1.0406	2.92375	2.71263	0.00787045	0.72941	2.65758
Single-cell pbulk	cDC	Baseline	ALG5	0.380293	5.16741	2.7004	0.00807486	0.72941	2.64892
Single-cell pbulk	cDC	Baseline	ZNF366	-0.60719	4.6367	-2.695	0.00820267	0.72941	-2.64361
Single-cell pbulk	cDC	Baseline	LTB	-0.448094	5.7571	-2.71541	0.00820389	0.72941	-2.64356
Single-cell pbulk	cDC	Baseline	WDR91	-0.701744	3.53285	-2.69196	0.00826839	0.72941	-2.64091
Single-cell pbulk	cDC	Baseline	RP4-613B23.1	1.27147	2.32049	2.6873	0.00837696	0.72941	2.63649
Single-cell pbulk	cDC	Baseline	ANKRD20A4	1.35189	1.14347	2.69747	0.0085213	0.72941	2.63068
Single-cell pbulk	cDC	Baseline	CCSER2	0.452548	4.74127	2.68441	0.00859463	0.72941	2.62777
Single-cell pbulk	cDC	Baseline	TBC1D20	0.496451	4.53939	2.67377	0.00869944	0.72941	2.62364
Single-cell pbulk	cDC	Baseline	TRAM2	1.06062	2.74811	2.67304	0.00879497	0.72941	2.61992
Single-cell pbulk	cDC	Baseline	NT5DC1	-0.30498	5.52627	-2.67802	0.00886066	0.72941	-2.61738
Single-cell pbulk	cDC	Baseline	ZNF284	-1.1505	1.02816	-2.6719	0.00890292	0.72941	-2.61576
Single-cell pbulk	cDC	Baseline	IER2	0.36412	9.00023	2.66766	0.00902443	0.72941	2.61113
Single-cell pbulk	cDC	Baseline	TBC1D25	0.707143	3.47875	2.65696	0.00911602	0.72941	2.60767
Single-cell pbulk	cDC	Baseline	PSMD3	-0.235847	6.43864	-2.6619	0.00921883	0.72941	-2.60383
Single-cell pbulk	cDC	Baseline	RAB5A	-0.337824	5.95186	-2.65227	0.00923529	0.72941	-2.60322
Single-cell pbulk	cDC	Baseline	ZC3H7A	0.326287	5.83392	2.65073	0.0092751	0.72941	2.60174
Single-cell pbulk	cDC	Baseline	CD7	1.02601	2.90594	2.65083	0.00933628	0.72941	2.59949
Single-cell pbulk	cDC	Baseline	CASZ1	1.19286	1.37554	2.64621	0.0093991	0.72941	2.59719
Single-cell pbulk	cDC	Baseline	PPP1R14A	-0.685998	5.01684	-2.65946	0.00946475	0.72941	-2.59479
Single-cell pbulk	cDC	Baseline	TUBGCP2	0.272509	6.85327	2.63345	0.0101339	0.747074	2.57123
Single-cell pbulk	cDC	Baseline	TMEM214	-0.473981	4.5832	-2.61662	0.0101901	0.747074	-2.56931
Single-cell pbulk	cDC	Baseline	LENG9	-0.890639	2.78364	-2.61551	0.010221	0.747074	-2.56826
Single-cell pbulk	cDC	Baseline	MRGBP	0.514293	4.72056	2.61924	0.0102262	0.747074	2.56808
Single-cell pbulk	cDC	Baseline	RP11-517A5.4	1.17236	0.895926	2.60455	0.0105328	0.747074	2.55783
Single-cell pbulk	cDC	Baseline	PRKCB	-0.243945	7.66623	-2.63905	0.0106279	0.747074	-2.5547
Single-cell pbulk	cDC	Baseline	HYI	-0.619442	3.89192	-2.59901	0.0106983	0.747074	-2.5524
Single-cell pbulk	cDC	Baseline	ZNF548	0.911527	2.56149	2.59484	0.010816	0.747074	2.54859
Single-cell pbulk	cDC	Baseline	EDC3	-0.760684	3.33279	-2.59262	0.0108818	0.747074	-2.54647
Single-cell pbulk	cDC	Baseline	IFNGR1	-0.263803	7.69126	-2.62696	0.0110368	0.747074	-2.54153
Single-cell pbulk	cDC	Baseline	TMEM135	-0.7921	3.04172	-2.59012	0.0111129	0.747074	-2.53913
Single-cell pbulk	cDC	Baseline	ARMC8	-0.337929	5.43456	-2.58313	0.0111712	0.747074	-2.5373
Single-cell pbulk	cDC	Baseline	HCG25	-1.11364	1.15548	-2.59427	0.0112274	0.747074	-2.53554
Single-cell pbulk	cDC	Baseline	SC5D	-0.650172	3.72158	-2.57715	0.0115267	0.747074	-2.52631
Single-cell pbulk	cDC	Baseline	EXOC4	-0.314893	5.75027	-2.58061	0.0115921	0.747074	-2.52432
Single-cell pbulk	cDC	Baseline	DNAJC10	0.305459	6.40595	2.58605	0.0116164	0.747074	2.52359
Single-cell pbulk	cDC	Baseline	RP13-1032I1.7	0.831338	2.81253	2.56524	0.0117229	0.747074	2.52038
Single-cell pbulk	cDC	Baseline	KDM3B	0.327663	5.86459	2.56326	0.0118579	0.747074	2.51634
Single-cell pbulk	cDC	Baseline	ERGIC3	-0.187652	7.52571	-2.55694	0.0120003	0.747074	-2.51214
Single-cell pbulk	cDC	Baseline	NEURL1	0.956316	2.6609	2.56557	0.0120311	0.747074	2.51123
Single-cell pbulk	cDC	Baseline	COL9A2	-0.36263	5.76559	-2.57392	0.0120437	0.747074	-2.51086
Single-cell pbulk	cDC	Baseline	CASD1	-0.485712	4.31476	-2.56171	0.0120962	0.747074	-2.50933
Single-cell pbulk	cDC	Baseline	STIP1	-0.275896	5.94903	-2.55251	0.0121441	0.747074	-2.50793
Single-cell pbulk	cDC	Baseline	KIF5B	-0.183764	7.56003	-2.56099	0.0122517	0.747139	-2.50481
Single-cell pbulk	cDC	Baseline	TMEM33	0.374588	5.72372	2.54303	0.0124546	0.747765	2.499
Single-cell pbulk	cDC	Baseline	ZNF618	0.641213	3.82725	2.53548	0.0127029	0.747765	2.49199
Single-cell pbulk	cDC	Baseline	H2AFY2	-0.775499	3.34474	-2.54402	0.0127299	0.747765	-2.49124
Single-cell pbulk	cDC	Baseline	MGLL	-0.912421	4.10768	-2.5698	0.0128057	0.747765	-2.48913
Single-cell pbulk	cDC	Baseline	RDH10	1.08835	1.13035	2.53126	0.0128476	0.747765	2.48797
Single-cell pbulk	cDC	Baseline	ZSCAN22	-1.07146	1.23643	-2.52997	0.0129017	0.747765	-2.48647
Single-cell pbulk	cDC	Day 28	C5AR1	1.72895	3.1427	3.5444	0.000647181	0.756447	3.41103
Single-cell pbulk	cDC	Baseline	CBX1	-0.396908	4.99251	-2.51928	0.0132665	0.758318	-2.47653
Single-cell pbulk	cDC	Baseline	REXO4	-0.576281	3.73788	-2.51636	0.0133703	0.758318	-2.47375
Single-cell pbulk	cDC	Baseline	PDE7A	-0.330193	5.66032	-2.52448	0.0134214	0.758318	-2.47239
Single-cell pbulk	cDC	Baseline	GNG5	0.130239	9.12532	2.52104	0.0135163	0.758318	2.46987
Single-cell pbulk	cDC	Baseline	PEX11G	1.30873	1.20079	2.52113	0.0137549	0.760858	2.4636
Single-cell pbulk	cDC	Baseline	ICAM3	-0.202157	8.02281	-2.51844	0.0137785	0.760858	-2.46299
Single-cell pbulk	cDC	Baseline	TXNIP	-0.246566	10.3727	-2.51851	0.0139428	0.763914	-2.45873
Single-cell pbulk	cDC	Baseline	PPAT	0.78577	3.08534	2.49034	0.0143312	0.778673	2.44885
Single-cell pbulk	cDC	Baseline	CD58	0.241588	6.2596	2.50327	0.0144971	0.778673	2.4447
Single-cell pbulk	cDC	Baseline	AGFG2	-1.07311	1.83951	-2.47468	0.0149362	0.778673	-2.43392
Single-cell pbulk	cDC	Baseline	METAP1	0.468514	4.76851	2.4735	0.0149837	0.778673	2.43277
Single-cell pbulk	cDC	Baseline	ETV5	1.00269	2.56826	2.46754	0.0153083	0.778673	2.425
Single-cell pbulk	cDC	Baseline	HSPH1	-0.366722	6.00983	-2.46305	0.015736	0.778673	-2.41498
Single-cell pbulk	cDC	Baseline	CTC-479C5.12	0.947853	0.727553	2.45765	0.0157833	0.778673	2.41389
Single-cell pbulk	cDC	Baseline	SLC4A8	1.01916	2.16951	2.45375	0.0157858	0.778673	2.41383
Single-cell pbulk	cDC	Baseline	P2RY11	-1.02514	0.914043	-2.45163	0.0158707	0.778673	-2.41187
Single-cell pbulk	cDC	Baseline	RBKS	0.726802	4.35486	2.45704	0.0158928	0.778673	2.41137
Single-cell pbulk	cDC	Baseline	HOXB3	0.927617	0.687753	2.4494	0.0159639	0.778673	2.40974
Single-cell pbulk	cDC	Baseline	SNX8	-0.411533	5.17801	-2.4484	0.016006	0.778673	-2.40878
Single-cell pbulk	cDC	Baseline	SPIB	-0.805032	3.79789	-2.45322	0.0160613	0.778673	-2.40752
Single-cell pbulk	cDC	Baseline	ATF1	-0.348048	5.02553	-2.44473	0.0161669	0.778673	-2.40513
Single-cell pbulk	cDC	Baseline	VPS52	-0.483942	4.40278	-2.44168	0.016295	0.778673	-2.40224
Single-cell pbulk	cDC	Baseline	CEP192	-0.499135	4.54774	-2.44054	0.0163391	0.778673	-2.40125
Single-cell pbulk	cDC	Baseline	EPHA1	-1.03282	0.89243	-2.43809	0.0164438	0.778673	-2.39891
Single-cell pbulk	cDC	Baseline	ZNF277	0.328876	5.26068	2.43774	0.0164591	0.778673	2.39857
Single-cell pbulk	cDC	Baseline	PLA2G15	-0.828442	2.94095	-2.43747	0.0164704	0.778673	-2.39832
Single-cell pbulk	cDC	Baseline	SLC12A6	-0.385468	4.8619	-2.43721	0.0164819	0.778673	-2.39807
Single-cell pbulk	cDC	Baseline	SHISA4	-1.12812	1.06523	-2.43512	0.0165846	0.778673	-2.39579
Single-cell pbulk	cDC	Baseline	PDIA3	0.192061	8.85556	2.42801	0.0168994	0.778673	2.38889
Single-cell pbulk	cDC	Baseline	ETS2	-0.454333	7.46128	-2.46505	0.0169129	0.778673	-2.3886
Single-cell pbulk	cDC	Baseline	FAM228B	-0.479221	4.38123	-2.42324	0.0172587	0.778673	-2.38115
Single-cell pbulk	cDC	Baseline	RPL11	-0.0731879	12.3295	-2.43035	0.0172616	0.778673	-2.38109
Single-cell pbulk	cDC	Baseline	ELF4	0.314191	5.63264	2.42238	0.0173057	0.778673	2.38015
Single-cell pbulk	cDC	Baseline	HDAC11	-1.10826	1.56928	-2.42267	0.0173072	0.778673	-2.38011
Single-cell pbulk	cDC	Baseline	RP11-401P9.5	-1.05579	1.18439	-2.42214	0.0173461	0.778673	-2.37929
Single-cell pbulk	cDC	Baseline	ZBTB11-AS1	-0.761485	3.20625	-2.41398	0.0175099	0.778673	-2.37582
Single-cell pbulk	cDC	Baseline	TRAPPC5	0.222691	7.52195	2.41936	0.0177408	0.778673	2.37098
Single-cell pbulk	cDC	Baseline	PDE6G	-0.677308	3.29028	-2.40811	0.0177851	0.778673	-2.37006
Single-cell pbulk	cDC	Baseline	PRCC	-0.328578	5.41289	-2.40829	0.0179956	0.778673	-2.36571
Single-cell pbulk	cDC	Baseline	RYBP	-0.397644	4.70298	-2.4036	0.0180042	0.778673	-2.36553
Single-cell pbulk	cDC	Baseline	KDELR2	0.290625	6.72467	2.42975	0.018029	0.778673	2.36502
Single-cell pbulk	cDC	Baseline	GRAP	-1.04339	1.7142	-2.40382	0.0181899	0.778673	-2.36173
Single-cell pbulk	cDC	Baseline	RNF170	0.479855	4.35801	2.40416	0.0183035	0.778673	2.35942
Single-cell pbulk	cDC	Baseline	NFKBIA	0.338957	9.42266	2.4011	0.0183204	0.778673	2.35908
Single-cell pbulk	cDC	Baseline	GLRX	0.203537	7.75167	2.40502	0.0185417	0.781709	2.35462
Single-cell pbulk	cDC	Baseline	PGPEP1	0.549343	3.80489	2.39317	0.0186315	0.781709	2.35282
Single-cell pbulk	cDC	Baseline	ALOX5	-0.26527	6.86822	-2.40187	0.0188503	0.781709	-2.34848
Single-cell pbulk	cDC	Baseline	PPP1R11	-0.287019	6.08713	-2.39399	0.0189369	0.781709	-2.34677
Single-cell pbulk	cDC	Baseline	DYNC2H1	-1.08123	1.6421	-2.39047	0.0190377	0.781709	-2.34479
Single-cell pbulk	cDC	Baseline	GCA	-0.20091	7.41402	-2.37828	0.0192223	0.781709	-2.34119
Single-cell pbulk	cDC	Baseline	HLA-DQB1	-0.807448	10.84	-2.46664	0.0192648	0.781709	-2.34037
Single-cell pbulk	cDC	Baseline	CLEC2B	0.323869	6.49479	2.38282	0.0193192	0.781709	2.33931
Single-cell pbulk	cDC	Baseline	GRAP2	1.14134	1.49086	2.37686	0.0194288	0.781709	2.3372
Single-cell pbulk	cDC	Baseline	MPST	0.219507	6.66659	2.37456	0.0197206	0.781709	2.33162
Single-cell pbulk	cDC	Baseline	SF3A1	-0.20821	6.90835	-2.372	0.0198472	0.781709	-2.32922
Single-cell pbulk	cDC	Baseline	WARS2	0.4865	4.27454	2.36988	0.0198781	0.781709	2.32864
Single-cell pbulk	cDC	Baseline	LONP1	0.465648	4.53884	2.37664	0.0199466	0.781709	2.32735
Single-cell pbulk	cDC	Baseline	RBM25	-0.149427	7.80899	-2.36106	0.0200799	0.781709	-2.32485
Single-cell pbulk	cDC	Baseline	CALR	0.265579	8.53908	2.36777	0.0200971	0.781709	2.32453
Single-cell pbulk	cDC	Baseline	ZFYVE27	0.479556	4.30251	2.36083	0.0201753	0.781709	2.32307
Single-cell pbulk	cDC	Baseline	RP11-5C23.1	-1.10543	1.23986	-2.3571	0.0204857	0.789374	-2.31733
Single-cell pbulk	cDC	Baseline	FPR1	-0.716962	6.48896	-2.40325	0.0208231	0.793053	-2.31118
Single-cell pbulk	cDC	Baseline	AMMECR1	-0.686305	3.0759	-2.33874	0.0212428	0.793053	-2.30364
Single-cell pbulk	cDC	Baseline	MORC3	-0.243003	6.07702	-2.34066	0.0214009	0.793053	-2.30084
Single-cell pbulk	cDC	Baseline	ADCY4	-1.05758	1.3118	-2.3441	0.0215173	0.793053	-2.29878
Single-cell pbulk	cDC	Baseline	H3F3B	0.144566	10.9324	2.332	0.0216089	0.793053	2.29717
Single-cell pbulk	cDC	Baseline	MRPS15	-0.198582	6.84044	-2.33163	0.021629	0.793053	-2.29682
Single-cell pbulk	cDC	Baseline	HEATR6	-0.381004	5.01047	-2.33079	0.0216755	0.793053	-2.29601
Single-cell pbulk	cDC	Baseline	LCLAT1	0.854122	2.72625	2.33027	0.0217041	0.793053	2.29551
Single-cell pbulk	cDC	Baseline	INTS10	0.249549	6.0024	2.32985	0.021727	0.793053	2.29511
Single-cell pbulk	cDC	Baseline	HSPA1A	-0.416739	6.46931	-2.35942	0.0218315	0.793053	-2.29329
Single-cell pbulk	cDC	Baseline	BDP1	-0.237511	6.64089	-2.32514	0.0219877	0.793053	-2.29058
Single-cell pbulk	cDC	Baseline	RPIA	-0.331017	5.73487	-2.33808	0.0219909	0.793053	-2.29053
Single-cell pbulk	cDC	Baseline	RANBP17	1.00966	0.879544	2.32904	0.0220512	0.793053	2.28948
Single-cell pbulk	cDC	Baseline	RP11-354M20.3	-0.906548	0.878429	-2.3264	0.0221772	0.793515	-2.28732
Single-cell pbulk	cDC	Baseline	TCF4	-0.371449	5.46022	-2.32668	0.022672	0.794893	-2.27892
Single-cell pbulk	cDC	Baseline	CTB-58E17.1	-0.919008	2.06048	-2.31174	0.0227442	0.794893	-2.2777
Single-cell pbulk	cDC	Baseline	IRAK1	0.264961	5.89384	2.31292	0.022796	0.794893	2.27684
Single-cell pbulk	cDC	Baseline	STXBP3	-0.32106	5.43367	-2.32292	0.0228684	0.794893	-2.27563
Single-cell pbulk	cDC	Baseline	ID2	0.30656	8.80914	2.31052	0.023031	0.794893	2.27292
Single-cell pbulk	cDC	Baseline	HOXB-AS1	-1.01136	1.57511	-2.30961	0.0230363	0.794893	-2.27283
Single-cell pbulk	cDC	Baseline	CD1E	-0.584824	5.7402	-2.33599	0.0231044	0.794893	-2.2717
Single-cell pbulk	cDC	Baseline	STS	1.04647	1.69578	2.30562	0.0232465	0.794893	2.26936
Single-cell pbulk	cDC	Baseline	PPIB	0.14088	9.40654	2.30631	0.0234026	0.794893	2.2668
Single-cell pbulk	cDC	Baseline	MKS1	-0.849808	3.03068	-2.2965	0.0236325	0.794893	-2.26305
Single-cell pbulk	cDC	Baseline	ZNF587B	1.05997	1.1236	2.29133	0.024035	0.794893	2.25657
Single-cell pbulk	cDC	Baseline	AC009133.15	0.916984	0.795832	2.28918	0.0240797	0.794893	2.25586
Single-cell pbulk	cDC	Baseline	ZNF790	-0.987038	2.00012	-2.28791	0.0241512	0.794893	-2.25472
Single-cell pbulk	cDC	Baseline	SERTAD2	0.287883	5.7297	2.2903	0.0242222	0.794893	2.25359
Single-cell pbulk	cDC	Baseline	ZBTB26	0.978649	1.51512	2.28589	0.024269	0.794893	2.25284
Single-cell pbulk	cDC	Baseline	USP32	0.331406	5.39695	2.28583	0.0242726	0.794893	2.25279
Single-cell pbulk	cDC	Baseline	TMEM201	0.978379	2.18497	2.2848	0.0243485	0.794893	2.25158
Single-cell pbulk	cDC	Baseline	GBP3	0.588386	4.74149	2.30138	0.024379	0.794893	2.2511
Single-cell pbulk	cDC	Baseline	EIF4G1	0.206485	7.24804	2.28322	0.0244611	0.794893	2.24981
Single-cell pbulk	cDC	Baseline	ATF7	0.460212	4.96302	2.28196	0.0245085	0.794893	2.24906
Single-cell pbulk	cDC	Baseline	CWC27	-0.326129	5.22521	-2.28239	0.0247589	0.794893	-2.24514
Single-cell pbulk	cDC	Baseline	LAP3	0.461403	7.95505	2.29534	0.0248075	0.794893	2.24439
Single-cell pbulk	cDC	Baseline	DDX47	1.07185	1.89361	2.27685	0.0248227	0.794893	2.24415
Single-cell pbulk	cDC	Baseline	RPP25	-0.735096	3.0157	-2.26982	0.0252615	0.803388	-2.23738
Single-cell pbulk	cDC	Baseline	CCNDBP1	-0.229954	6.57449	-2.26733	0.0254199	0.803388	-2.23496
Single-cell pbulk	cDC	Baseline	BECN1	-0.224555	6.13121	-2.27459	0.025465	0.803388	-2.23427
Single-cell pbulk	cDC	Baseline	ZNF532	-0.73374	3.17399	-2.27698	0.0255462	0.803388	-2.23304
Single-cell pbulk	cDC	Baseline	NDFIP1	-0.169375	7.45803	-2.27357	0.0256643	0.803498	-2.23125
Single-cell pbulk	cDC	Baseline	RP11-820I16.4	1.04866	1.02073	2.25814	0.0260104	0.807583	2.22606
Single-cell pbulk	cDC	Baseline	LGALS3BP	1.11885	3.30511	2.26558	0.0260837	0.807583	2.22496
Single-cell pbulk	cDC	Baseline	CCDC86	-0.412938	5.03199	-2.2609	0.0261612	0.807583	-2.22381
Single-cell pbulk	cDC	Baseline	LAPTM4B	1.08924	1.19304	2.25889	0.026323	0.807583	2.22141
Single-cell pbulk	cDC	Baseline	CBX3	0.206919	7.01284	2.26399	0.0264529	0.807583	2.2195
Single-cell pbulk	cDC	Baseline	FITM2	0.987269	1.17293	2.25074	0.0264857	0.807583	2.21902
Single-cell pbulk	cDC	Baseline	LRG1	-1.02154	1.97599	-2.24556	0.0268271	0.810859	-2.21402
Single-cell pbulk	cDC	Baseline	GPR34	-1.367	0.912771	-2.27222	0.0268947	0.810859	-2.21304
Single-cell pbulk	cDC	Baseline	MAPKAPK5-AS1	-0.314568	5.0639	-2.25101	0.02694	0.810859	-2.21239
Single-cell pbulk	cDC	Baseline	ZBED1	-0.300505	5.6114	-2.24089	0.02735	0.817764	-2.20649
Single-cell pbulk	cDC	Baseline	WDR11	0.280667	5.61613	2.23697	0.0274089	0.817764	2.20564
Single-cell pbulk	cDC	Baseline	GPATCH11	-0.419758	5.16049	-2.24303	0.0276051	0.817764	-2.20285
Single-cell pbulk	cDC	Baseline	TRAPPC4	-0.43579	5.10211	-2.24349	0.0276358	0.817764	-2.20242
Single-cell pbulk	cDC	Baseline	HP1BP3	-0.175221	7.54708	-2.2419	0.0280579	0.818833	-2.19648
Single-cell pbulk	cDC	Baseline	SLC20A1	-0.357407	5.42434	-2.23763	0.0281761	0.818833	-2.19483
Single-cell pbulk	cDC	Baseline	EXOC5	-0.296104	5.3331	-2.22492	0.0282413	0.818833	-2.19392
Single-cell pbulk	cDC	Baseline	CELF2	-0.171899	7.91426	-2.22814	0.0283354	0.818833	-2.19261
Single-cell pbulk	cDC	Baseline	WDR24	0.823776	2.51992	2.22305	0.0283664	0.818833	2.19218
Single-cell pbulk	cDC	Baseline	TRPC6	-1.1379	1.25613	-2.23497	0.0284015	0.818833	-2.1917
Single-cell pbulk	cDC	Baseline	FAM49A	-0.294916	6.58284	-2.24113	0.0284893	0.818833	-2.19048
Single-cell pbulk	cDC	Baseline	LCOR	0.329689	5.34856	2.2186	0.0286664	0.82056	2.18804
Single-cell pbulk	cDC	Day 28	AC009961.3	-1.3923	2.28296	-3.4011	0.00101265	0.826108	-3.28699
Single-cell pbulk	cDC	Day 28	STK11IP	-0.634957	4.52417	-3.3538	0.00118343	0.826108	-3.24284
Single-cell pbulk	cDC	Day 28	TSIX	1.10327	1.4669	3.32453	0.00122042	0.826108	3.23406
Single-cell pbulk	cDC	Day 28	CWC22	-0.542255	4.90114	-3.29531	0.00134822	0.826108	-3.20551
Single-cell pbulk	cDC	Day 28	ZNF618	1.01099	3.82725	3.27119	0.00144943	0.826108	3.18462
Single-cell pbulk	cDC	Day 28	ZNF92	-0.614829	4.47162	-3.26024	0.00150918	0.826108	-3.17291
Single-cell pbulk	cDC	Day 28	RAB23	-1.36286	0.861357	-3.24037	0.00161226	0.826108	-3.15368
Single-cell pbulk	cDC	Day 28	ZNF41	-0.878741	3.5287	-3.22978	0.00166231	0.826108	-3.14475
Single-cell pbulk	cDC	Day 28	LYRM1	0.995222	3.8628	3.21036	0.00176695	0.826108	3.12684
Single-cell pbulk	cDC	Baseline	TMEM14B	-0.167328	7.16853	-2.21956	0.0290172	0.827227	-2.18325
Single-cell pbulk	cDC	Baseline	LRRK1	-0.310477	5.67573	-2.21423	0.0296743	0.841573	-2.17441
Single-cell pbulk	cDC	Baseline	PRKDC	0.185683	7.16279	2.20859	0.0297604	0.841573	2.17326
Single-cell pbulk	cDC	Day 1	CD8B	1.53033	0.653281	3.99346	0.000120996	0.848542	3.8441
Single-cell pbulk	cDC	Baseline	KIAA0196	0.288003	5.57692	2.19643	0.0302705	0.852559	2.16653
Single-cell pbulk	cDC	Baseline	AC114730.8	0.905737	0.707533	2.19618	0.0306372	0.853781	2.16175
Single-cell pbulk	cDC	Baseline	BTG1	0.198975	8.88177	2.20655	0.0307237	0.853781	2.16063
Single-cell pbulk	cDC	Baseline	MAST4	-0.867885	1.15453	-2.18507	0.0311067	0.853781	-2.15571
Single-cell pbulk	cDC	Baseline	DEPTOR	-0.521246	4.18633	-2.19826	0.0311734	0.853781	-2.15485
Single-cell pbulk	cDC	Baseline	MVD	-0.443745	4.46003	-2.18757	0.0311822	0.853781	-2.15474
Single-cell pbulk	cDC	Baseline	RFK	0.291287	5.52864	2.19221	0.0312239	0.853781	2.15421
Single-cell pbulk	cDC	Baseline	OXLD1	-0.290099	5.54632	-2.18695	0.0312296	0.853781	-2.15413
Single-cell pbulk	cDC	Baseline	MAX	0.205223	6.48834	2.18115	0.0314032	0.853781	2.15193
Single-cell pbulk	cDC	Baseline	RP11-420G6.4	-0.912848	0.629315	-2.18457	0.0314575	0.853781	-2.15124
Single-cell pbulk	cDC	Baseline	RPPH1	1.08389	2.34626	2.18689	0.0316498	0.853781	2.14881
Single-cell pbulk	cDC	Baseline	IL1R2	-0.677011	5.58004	-2.19781	0.0316531	0.853781	-2.14876
Single-cell pbulk	cDC	Baseline	PRPF38B	-0.221517	6.93848	-2.17622	0.0317885	0.854149	-2.14706
Single-cell pbulk	cDC	Baseline	IWS1	-0.293315	5.96271	-2.17557	0.0321307	0.857957	-2.14278
Single-cell pbulk	cDC	Baseline	FES	-0.178321	7.22834	-2.17473	0.0323504	0.857957	-2.14005
Single-cell pbulk	cDC	Baseline	TWF2	0.629362	3.84727	2.16989	0.0323671	0.857957	2.13985
Single-cell pbulk	cDC	Baseline	FANCI	1.06768	1.59385	2.16812	0.0324196	0.857957	2.1392
Single-cell pbulk	cDC	Baseline	MEGF6	0.908588	0.909289	2.1665	0.0326655	0.859708	2.13617
Single-cell pbulk	cDC	Baseline	NSMF	-0.581763	5.4174	-2.20447	0.0329091	0.859708	-2.13319
Single-cell pbulk	cDC	Baseline	TRAFD1	-0.341649	4.69612	-2.16042	0.0330146	0.859708	-2.13191
Single-cell pbulk	cDC	Baseline	MPP5	-0.696146	2.8646	-2.16827	0.0330428	0.859708	-2.13156
Single-cell pbulk	cDC	Baseline	DCUN1D2	-0.970373	1.93356	-2.16289	0.0330987	0.859708	-2.13088
Single-cell pbulk	cDC	Baseline	ARMC5	-0.649468	3.27121	-2.16204	0.0333711	0.863008	-2.12759
Single-cell pbulk	cDC	Baseline	INTS5	-0.682427	3.5169	-2.16171	0.0334719	0.863008	-2.12638
Single-cell pbulk	cDC	Baseline	FBXO5	-0.748511	2.74479	-2.14997	0.0338528	0.867438	-2.12182
Single-cell pbulk	cDC	Baseline	FBXW2	-0.362078	4.70908	-2.14936	0.0342159	0.867438	-2.11752
Single-cell pbulk	cDC	Baseline	C10orf105	1.04171	1.3292	2.14374	0.0345532	0.867438	2.11356
Single-cell pbulk	cDC	Baseline	RNU11	0.902729	2.56739	2.1432	0.0345648	0.867438	2.11342
Single-cell pbulk	cDC	Baseline	LILRA1	-0.284232	6.39572	-2.14688	0.0346884	0.867438	-2.11198
Single-cell pbulk	cDC	Baseline	GMPR2	0.275372	5.7563	2.13995	0.0347051	0.867438	2.11178
Single-cell pbulk	cDC	Baseline	PRMT2	-0.20562	7.6138	-2.15341	0.0348413	0.867438	-2.1102
Single-cell pbulk	cDC	Baseline	ATF3	0.53434	6.35385	2.14084	0.0352037	0.867438	2.10601
Single-cell pbulk	cDC	Baseline	LIN9	0.953597	1.06558	2.13348	0.0352143	0.867438	2.10589
Single-cell pbulk	cDC	Baseline	DUSP2	0.639868	6.42981	2.13772	0.0352493	0.867438	2.10548
Single-cell pbulk	cDC	Baseline	FKBP5	-0.465336	7.06305	-2.1465	0.0352666	0.867438	-2.10528
Single-cell pbulk	cDC	Baseline	ASNS	0.942922	1.88482	2.13913	0.0352813	0.867438	2.10512
Single-cell pbulk	cDC	Baseline	RPL10A	-0.0981199	11.1974	-2.16054	0.0353292	0.867438	-2.10457
Single-cell pbulk	cDC	Baseline	GRASP	-0.522899	6.39565	-2.15594	0.0353753	0.867438	-2.10404
Single-cell pbulk	cDC	Day 28	SERPINF1	0.741458	4.99624	3.15729	0.0021447	0.872397	3.06943
Single-cell pbulk	cDC	Day 28	NARF	-0.445086	5.52716	-3.11463	0.00243143	0.872397	-3.03175
Single-cell pbulk	cDC	Day 28	NOL11	0.58791	4.82836	3.09421	0.00254114	0.872397	3.0184
Single-cell pbulk	cDC	Day 28	BTBD8	1.24053	0.828498	3.07757	0.00267043	0.872397	3.00333
Single-cell pbulk	cDC	Day 28	NFAM1	0.591072	5.3305	3.07432	0.00273878	0.872397	2.99563
Single-cell pbulk	cDC	Day 28	SASH3	0.273146	6.82823	3.06621	0.00275683	0.872397	2.99363
Single-cell pbulk	cDC	Day 28	ZNF513	-1.02668	3.31903	-3.06498	0.00277997	0.872397	-2.99107
Single-cell pbulk	cDC	Day 28	IRF2BP1	-0.736367	3.70988	-3.04899	0.00291875	0.872397	-2.97617
Single-cell pbulk	cDC	Day 28	ADIPOR2	-0.420908	5.20089	-3.04014	0.00298553	0.872397	-2.96922
Single-cell pbulk	cDC	Baseline	TP53INP2	0.85793	2.3768	2.12578	0.0360933	0.879552	2.09587
Single-cell pbulk	cDC	Baseline	ATP2A3	-0.537377	4.10827	-2.1325	0.0361202	0.879552	-2.09557
Single-cell pbulk	cDC	Day 28	ZNF219	1.36558	1.07707	3.00779	0.00329372	0.881162	2.93891
Single-cell pbulk	cDC	Day 28	NAALADL1	0.982023	3.13417	2.97916	0.00360607	0.881162	2.91071
Single-cell pbulk	cDC	Day 28	EEF1E1	-0.469591	5.76687	-3.00177	0.00364792	0.881162	-2.9071
Single-cell pbulk	cDC	Day 28	MED7	-0.780941	3.69772	-2.97487	0.00365124	0.881162	-2.90682
Single-cell pbulk	cDC	Day 28	DPP3	-0.422363	4.92443	-2.97699	0.0036523	0.881162	-2.90673
Single-cell pbulk	cDC	Day 28	RPS18	-0.189718	12.4432	-3.09029	0.00376941	0.881162	-2.89684
Single-cell pbulk	cDC	Baseline	INPP5K	0.321651	5.0613	2.12176	0.0363906	0.88307	2.09254
Single-cell pbulk	cDC	Baseline	TRAPPC2L	0.282881	5.90058	2.12028	0.0366054	0.885219	2.09014
Single-cell pbulk	cDC	Baseline	RNF6	0.319459	5.11237	2.11513	0.0367875	0.886566	2.08811
Single-cell pbulk	cDC	Baseline	PEX14	0.580424	3.75754	2.11645	0.0371954	0.890322	2.08361
Single-cell pbulk	cDC	Baseline	AFF4	0.190899	6.83246	2.12165	0.0372201	0.890322	2.08334
Single-cell pbulk	cDC	Baseline	NUDT18	-0.554148	3.95866	-2.11241	0.0373242	0.890322	-2.0822
Single-cell pbulk	cDC	Baseline	ZNF714	-0.652721	3.63887	-2.11889	0.0376265	0.89449	-2.0789
Single-cell pbulk	cDC	Baseline	RP11-545E17.3	-0.755367	2.44804	-2.10562	0.0378626	0.895816	-2.07634
Single-cell pbulk	cDC	Baseline	CCDC66	-0.498743	4.18515	-2.10107	0.0380285	0.895816	-2.07455
Single-cell pbulk	cDC	Baseline	ZCCHC14	-0.933852	1.38408	-2.10418	0.0380655	0.895816	-2.07415
Single-cell pbulk	cDC	Baseline	SEC24C	0.336042	5.019	2.10127	0.0382016	0.896012	2.07269
Single-cell pbulk	cDC	Day 1	SRSF2	-0.282479	8.28984	-3.60357	0.000641073	0.898477	-3.41361
Single-cell pbulk	cDC	Day 1	NFYC-AS1	1.42914	1.62017	3.41456	0.000935758	0.898477	3.30916
Single-cell pbulk	cDC	Day 1	TWISTNB	0.579982	4.78527	3.33871	0.00116554	0.898477	3.24718
Single-cell pbulk	cDC	Day 1	QDPR	-0.660153	5.06183	-3.35143	0.00118514	0.898477	-3.24243
Single-cell pbulk	cDC	Day 1	TUBGCP2	0.353339	6.85327	3.3084	0.00137937	0.898477	3.19893
Single-cell pbulk	cDC	Day 1	DPH1	-0.421977	5.69285	-3.23565	0.0016263	0.898477	-3.15115
Single-cell pbulk	cDC	Day 1	C1orf85	0.935905	4.20801	3.23675	0.00173016	0.898477	3.13302
Single-cell pbulk	cDC	Day 1	SET	-0.175152	8.88449	-3.21719	0.00182768	0.898477	-3.11689
Single-cell pbulk	cDC	Day 1	PPP1R13L	1.42059	1.53215	3.19375	0.00185412	0.898477	3.11266
Single-cell pbulk	cDC	Day 1	GLTSCR1L	0.98196	3.28813	3.17815	0.00194783	0.898477	3.09807
Single-cell pbulk	cDC	Day 1	MYH9	0.233377	8.82799	3.16521	0.0020992	0.898477	3.07583
Single-cell pbulk	cDC	Day 1	TRAPPC2P1	-0.700441	4.25351	-3.15415	0.00209972	0.898477	-3.07575
Single-cell pbulk	cDC	Day 1	PRR5L	-1.24241	1.79695	-3.15842	0.00212487	0.898477	-3.0722
Single-cell pbulk	cDC	Day 1	PGPEP1	-0.75718	3.80489	-3.13019	0.00229073	0.898477	-3.0497
Single-cell pbulk	cDC	Day 1	PPFIA4	1.41075	1.36241	3.09742	0.00255272	0.898477	3.01702
Single-cell pbulk	cDC	Day 1	CYP2S1	0.473298	5.91138	3.07899	0.00278768	0.898477	2.99023
Single-cell pbulk	cDC	Day 1	DPP3	0.434617	4.92443	3.06467	0.00280518	0.898477	2.98832
Single-cell pbulk	cDC	Day 1	NNT	0.464429	5.32491	3.05611	0.00289224	0.898477	2.97896
Single-cell pbulk	cDC	Day 1	THEM6	1.38852	2.66704	3.03904	0.00300184	0.898477	2.96755
Single-cell pbulk	cDC	Day 1	RP11-66N11.8	1.4502	1.76012	3.0303	0.00310886	0.898477	2.95676
Single-cell pbulk	cDC	Day 1	SORL1	0.615976	5.71424	3.0558	0.00311826	0.898477	2.95583
Single-cell pbulk	cDC	Day 1	GCC2	-0.397495	6.05922	-3.01775	0.00320524	0.898477	-2.94734
Single-cell pbulk	cDC	Day 1	GCNT2	0.818551	3.64885	3.01909	0.00326777	0.898477	2.94136
Single-cell pbulk	cDC	Day 1	FLAD1	-0.442305	4.89154	-2.9976	0.00348368	0.898477	-2.92148
Single-cell pbulk	cDC	Day 1	GPR89A	-0.888298	3.53288	-2.99117	0.00359417	0.898477	-2.91174
Single-cell pbulk	cDC	Day 1	ENSA	-0.231025	7.40646	-2.97597	0.00362814	0.898477	-2.9088
Single-cell pbulk	cDC	Day 1	GAS2L1	0.808705	4.55182	2.9776	0.00369142	0.898477	2.90339
Single-cell pbulk	cDC	Day 1	GRPEL1	-0.388319	5.91851	-2.97841	0.00379523	0.898477	-2.8947
Single-cell pbulk	cDC	Day 1	ARPC4	-0.261482	6.89354	-2.96969	0.00385919	0.898477	-2.88945
Single-cell pbulk	cDC	Day 1	ZCCHC3	-0.750546	3.9166	-2.96103	0.00401495	0.898477	-2.87698
Single-cell pbulk	cDC	Day 1	RP11-6F2.5	1.54307	1.12519	2.92269	0.00433921	0.898477	2.85239
Single-cell pbulk	cDC	Day 1	SCAMP4	-0.474507	5.47549	-2.92161	0.00435023	0.898477	-2.85158
Single-cell pbulk	cDC	Day 1	EGR1	1.50561	5.14465	2.90834	0.00451719	0.898477	2.83959
Single-cell pbulk	cDC	Day 1	MPP6	1.3241	1.3234	2.90482	0.00460607	0.898477	2.83337
Single-cell pbulk	cDC	Day 1	C5orf15	-0.394952	5.63991	-2.89244	0.00474823	0.898477	-2.82364
Single-cell pbulk	cDC	Day 1	C11orf73	-0.331226	6.12789	-2.88364	0.00476971	0.898477	-2.82219
Single-cell pbulk	cDC	Day 1	ACSS2	0.525387	4.88693	2.88721	0.00492737	0.898477	2.81174
Single-cell pbulk	cDC	Day 1	DESI1	-0.435148	5.35027	-2.87692	0.00499652	0.898477	-2.80726
Single-cell pbulk	cDC	Day 1	LINC00478	-1.18387	0.975524	-2.84963	0.00526886	0.89891	-2.79012
Single-cell pbulk	cDC	Day 1	PCBP3	-1.23775	0.858313	-2.86824	0.00526956	0.89891	-2.79008
Single-cell pbulk	cDC	Day 1	MEGF6	1.19311	0.909289	2.84227	0.0054406	0.89891	2.77972
Single-cell pbulk	cDC	Day 1	DNAJB9	-0.567041	5.1869	-2.82704	0.00563936	0.89891	-2.76805
Single-cell pbulk	cDC	Day 1	OSBPL5	-0.680066	3.59092	-2.83027	0.0058141	0.89891	-2.75809
Single-cell pbulk	cDC	Day 1	POLRMT	-0.618638	4.15594	-2.81169	0.00589442	0.89891	-2.7536
Single-cell pbulk	cDC	Day 1	MYOM2	1.31531	1.57703	2.83405	0.00589617	0.89891	2.7535
Single-cell pbulk	cDC	Baseline	KCNE3	0.320505	5.57911	2.09378	0.0390455	0.902882	2.06371
Single-cell pbulk	cDC	Baseline	SRA1	0.23575	6.73355	2.09126	0.0392899	0.902882	2.06114
Single-cell pbulk	cDC	Baseline	TBCK	-0.368191	4.66101	-2.09707	0.0393166	0.902882	-2.06086
Single-cell pbulk	cDC	Baseline	APOL4	-1.02429	1.17594	-2.08989	0.039352	0.902882	-2.06049
Single-cell pbulk	cDC	Baseline	TOM1	0.325256	5.84354	2.09613	0.0393988	0.902882	2.06
Single-cell pbulk	cDC	Baseline	DLEC1	0.948584	2.56989	2.0863	0.0395676	0.902882	2.05824
Single-cell pbulk	cDC	Baseline	CTC-250I14.6	0.537754	4.31127	2.09288	0.0395892	0.902882	2.05801
Single-cell pbulk	cDC	Baseline	RPS18	-0.130154	12.4432	-2.13163	0.0398291	0.902882	-2.05552
Single-cell pbulk	cDC	Baseline	NOL11	0.340018	4.82836	2.07977	0.0399843	0.902882	2.05391
Single-cell pbulk	cDC	Baseline	RASSF4	-0.188196	7.42877	-2.10008	0.0400909	0.902882	-2.05281
Single-cell pbulk	cDC	Baseline	P4HB	0.167402	7.85549	2.08349	0.0404126	0.902882	2.04951
Single-cell pbulk	cDC	Baseline	NAGK	-0.24484	7.72548	-2.08455	0.0405659	0.902882	-2.04794
Single-cell pbulk	cDC	Baseline	ACAP1	-0.243172	6.31371	-2.08072	0.0406037	0.902882	-2.04755
Single-cell pbulk	cDC	Baseline	SNRPF	0.164934	7.13998	2.07208	0.0407538	0.902882	2.04603
Single-cell pbulk	cDC	Baseline	STMN3	-0.828652	1.96088	-2.07865	0.0408738	0.902882	-2.04481
Single-cell pbulk	cDC	Baseline	MRS2	0.304758	5.02974	2.07712	0.0408998	0.902882	2.04454
Single-cell pbulk	cDC	Baseline	ANKEF1	-0.830648	0.749378	-2.07356	0.0409453	0.902882	-2.04408
Single-cell pbulk	cDC	Baseline	SLC16A7	0.454072	4.49664	2.07173	0.0409538	0.902882	2.044
Single-cell pbulk	cDC	Baseline	MBOAT1	0.322309	4.61645	2.06822	0.0410914	0.902882	2.04261
Single-cell pbulk	cDC	Baseline	SLC37A1	0.489993	3.90421	2.06872	0.0412124	0.902882	2.04139
Single-cell pbulk	cDC	Baseline	ICT1	0.30136	5.4373	2.06649	0.0412435	0.902882	2.04107
Single-cell pbulk	cDC	Baseline	MBOAT7	-0.2158	7.29287	-2.07347	0.042267	0.902882	-2.03088
Single-cell pbulk	cDC	Baseline	RNASEH1	-0.301674	5.17522	-2.05507	0.0423542	0.902882	-2.03002
Single-cell pbulk	cDC	Baseline	PKD2L2	-0.808078	2.08859	-2.05502	0.0423591	0.902882	-2.02998
Single-cell pbulk	cDC	Baseline	RP11-138A9.2	-0.938265	1.20575	-2.04972	0.0428863	0.902882	-2.02482
Single-cell pbulk	cDC	Baseline	ENO3	0.893114	2.11718	2.0488	0.0429946	0.902882	2.02376
Single-cell pbulk	cDC	Baseline	DXO	0.531538	3.82884	2.05511	0.0431801	0.902882	2.02196
Single-cell pbulk	cDC	Baseline	ECE2	-0.547486	3.81447	-2.04682	0.0431909	0.902882	-2.02186
Single-cell pbulk	cDC	Baseline	NLRC5	0.54296	4.33175	2.04629	0.0432264	0.902882	2.02152
Single-cell pbulk	cDC	Baseline	ZNF93	-0.905794	2.27982	-2.04679	0.0435666	0.902882	-2.01824
Single-cell pbulk	cDC	Baseline	PPP4C	0.11718	7.76136	2.04847	0.04388	0.902882	2.01524
Single-cell pbulk	cDC	Baseline	C16orf54	-0.377825	5.37642	-2.04999	0.0439679	0.902882	-2.0144
Single-cell pbulk	cDC	Baseline	GMDS	-0.240852	5.2293	-2.04032	0.0441485	0.902882	-2.01268
Single-cell pbulk	cDC	Baseline	CIITA	-0.177062	7.92207	-2.0417	0.0442257	0.902882	-2.01194
Single-cell pbulk	cDC	Baseline	TLK1	0.209067	6.13344	2.03643	0.044247	0.902882	2.01174
Single-cell pbulk	cDC	Baseline	VGLL4	0.359579	4.75966	2.03724	0.0442706	0.902882	2.01152
Single-cell pbulk	cDC	Baseline	GNPTG	0.177428	6.7657	2.03877	0.0444624	0.902882	2.0097
Single-cell pbulk	cDC	Baseline	RGS18	-0.269914	5.98503	-2.04206	0.0444764	0.902882	-2.00957
Single-cell pbulk	cDC	Baseline	SHPK.1	0.842396	2.20744	2.03285	0.0446	0.902882	2.00841
Single-cell pbulk	cDC	Baseline	DLAT	-0.4205	4.32367	-2.03141	0.0447399	0.902882	-2.00709
Single-cell pbulk	cDC	Baseline	FBXL17	0.400277	4.79515	2.02947	0.0449402	0.902882	2.00521
Single-cell pbulk	cDC	Baseline	CCND3	-0.23595	8.21923	-2.04073	0.0450391	0.902882	-2.00429
Single-cell pbulk	cDC	Baseline	RPL3	-0.085991	11.6915	-2.05064	0.0451575	0.902882	-2.00318
Single-cell pbulk	cDC	Baseline	GMFG	0.101672	8.75679	2.02742	0.0451935	0.902882	2.00285
Single-cell pbulk	cDC	Baseline	GNGT2	0.435776	4.3249	2.02515	0.0454891	0.902882	2.0001
Single-cell pbulk	cDC	Baseline	DCLRE1C	-0.318347	5.48623	-2.02838	0.0455182	0.902882	-1.99983
Single-cell pbulk	cDC	Baseline	ZNF324B	-0.836315	1.91993	-2.02379	0.0455318	0.902882	-1.99971
Single-cell pbulk	cDC	Baseline	SLCO3A1	-0.264129	5.71777	-2.02381	0.045532	0.902882	-1.99971
Single-cell pbulk	cDC	Baseline	DCAF15	-0.26982	5.05392	-2.02834	0.0455782	0.902882	-1.99928
Single-cell pbulk	cDC	Baseline	GADD45B	0.402727	7.87124	2.0255	0.0456814	0.902882	1.99832
Single-cell pbulk	cDC	Baseline	SQLE	-0.610822	4.71669	-2.03072	0.0458243	0.902882	-1.99701
Single-cell pbulk	cDC	Baseline	RAP2C	0.464693	4.32472	2.02454	0.0459767	0.902882	1.99561
Single-cell pbulk	cDC	Baseline	C11orf45	0.897983	0.802823	2.02604	0.046042	0.902882	1.99501
Single-cell pbulk	cDC	Baseline	AP3S1	0.193388	6.46613	2.01894	0.0460512	0.902882	1.99492
Single-cell pbulk	cDC	Baseline	THEM4	-0.358445	4.7851	-2.02666	0.0460781	0.902882	-1.99468
Single-cell pbulk	cDC	Baseline	RAB5B	-0.257277	5.47126	-2.02147	0.046217	0.902882	-1.99341
Single-cell pbulk	cDC	Baseline	ADAL	-0.864039	2.4351	-2.01623	0.0463298	0.902882	-1.99238
Single-cell pbulk	cDC	Baseline	LINC00865	-0.93873	1.21986	-2.01536	0.0464269	0.902882	-1.99149
Single-cell pbulk	cDC	Baseline	XRN2	0.136783	7.69432	2.0161	0.0466939	0.902882	1.98907
Single-cell pbulk	cDC	Baseline	SNAI3	-0.513444	4.83315	-2.03343	0.0466975	0.902882	-1.98903
Single-cell pbulk	cDC	Baseline	LARP1	-0.305831	5.51533	-2.01227	0.0467844	0.902882	-1.98825
Single-cell pbulk	cDC	Baseline	STX11	0.304414	6.47414	2.01406	0.0469218	0.902882	1.98701
Single-cell pbulk	cDC	Baseline	SMAP2	-0.237626	8.48233	-2.03291	0.0469256	0.902882	-1.98697
Single-cell pbulk	cDC	Baseline	ATG9B	0.922655	0.767305	2.00926	0.0470757	0.902882	1.98562
Single-cell pbulk	cDC	Baseline	COTL1	-0.0841502	11.3278	-2.01688	0.0470765	0.902882	-1.98561
Single-cell pbulk	cDC	Baseline	CTNNA1	0.192897	6.80467	2.01051	0.0471988	0.902882	1.98451
Single-cell pbulk	cDC	Baseline	DDX39A	0.198432	6.62658	2.01109	0.0472785	0.902882	1.9838
Single-cell pbulk	cDC	Baseline	NHP2	0.14752	7.29144	2.00772	0.0472787	0.902882	1.9838
Single-cell pbulk	cDC	Baseline	RP5-1091N2.9	-0.466588	3.87235	-2.00501	0.0475476	0.902882	-1.98139
Single-cell pbulk	cDC	Baseline	CCS	-0.201125	6.31039	-2.00481	0.0475746	0.902882	-1.98115
Single-cell pbulk	cDC	Baseline	KIAA1551	-0.218091	6.96576	-2.01614	0.0476353	0.902882	-1.98061
Single-cell pbulk	cDC	Baseline	THBS1	1.5214	1.37838	2.00876	0.048103	0.905977	1.97646
Single-cell pbulk	cDC	Baseline	LIN7B	0.781426	2.77382	2.001	0.0481597	0.905977	1.97596
Single-cell pbulk	cDC	Baseline	DUSP1	0.287661	10.9309	1.99477	0.0487006	0.905977	1.9712
Single-cell pbulk	cDC	Baseline	DUSP11	-0.374592	4.75702	-1.99684	0.0489579	0.905977	-1.96896
Single-cell pbulk	cDC	Baseline	TSTD3	-0.786182	1.79378	-1.99181	0.0489886	0.905977	-1.96869
Single-cell pbulk	cDC	Baseline	CD109	0.694184	3.45094	1.99239	0.0490786	0.905977	1.96791
Single-cell pbulk	cDC	Baseline	CBX6	0.364908	5.487	2.00743	0.0491024	0.905977	1.9677
Single-cell pbulk	cDC	Baseline	ZNF232	-0.758135	2.27528	-1.98824	0.0493876	0.905977	-1.96523
Single-cell pbulk	cDC	Baseline	ZSCAN5A	-0.661873	3.18531	-1.98585	0.0496562	0.905977	-1.96291
Single-cell pbulk	cDC	Baseline	KIAA1407	0.863944	2.5941	1.98645	0.0497122	0.905977	1.96243
Single-cell pbulk	cDC	Baseline	LAIR1	0.558252	4.34079	1.98597	0.0498788	0.905977	1.961
Single-cell pbulk	cDC	Day 28	RWDD2A	1.45528	1.34142	2.93756	0.00406659	0.907727	2.87295
Single-cell pbulk	cDC	Day 28	ECH1	-0.217183	7.27475	-2.93499	0.00426412	0.907727	-2.85793
Single-cell pbulk	cDC	Day 28	BAZ2A	0.363443	6.56408	2.91162	0.00445271	0.907727	2.84417
Single-cell pbulk	cDC	Day 28	PABPC1L	1.39888	2.32327	2.90805	0.00445734	0.907727	2.84384
Single-cell pbulk	cDC	Day 28	DET1	1.17406	2.51726	2.89004	0.0046808	0.907727	2.82822
Single-cell pbulk	cDC	Day 28	VANGL1	-1.29416	2.52327	-2.87882	0.0048652	0.907727	-2.81583
Single-cell pbulk	cDC	Day 28	NCAM1	1.484	0.99543	2.89439	0.00486541	0.907727	2.81581
Single-cell pbulk	cDC	Day 28	DHTKD1	0.654103	4.51212	2.87453	0.00493151	0.907727	2.81147
Single-cell pbulk	cDC	Day 28	ATE1-AS1	1.14354	0.825551	2.86669	0.00504796	0.907727	2.80396
Single-cell pbulk	cDC	Day 28	CDPF1	-1.11668	2.76471	-2.86994	0.00519849	0.911425	-2.79447
Single-cell pbulk	cDC	Day 1	HSPH1	-0.435589	6.00983	-2.80463	0.00614234	0.916515	-2.74008
Single-cell pbulk	cDC	Day 1	RBM25	-0.175742	7.80899	-2.76572	0.00671867	0.922386	-2.71048
Single-cell pbulk	cDC	Day 1	GPATCH1	-0.809238	3.30149	-2.76867	0.00685597	0.922386	-2.70376
Single-cell pbulk	cDC	Day 1	ERCC2	-0.599777	4.03987	-2.74929	0.00703334	0.922386	-2.69526
Single-cell pbulk	cDC	Day 1	TMEM123	-0.197437	8.13246	-2.75298	0.0070755	0.922386	-2.69327
Single-cell pbulk	cDC	Day 1	ANKEF1	1.13775	0.749378	2.74801	0.00718354	0.922386	2.68821
Single-cell pbulk	cDC	Day 1	HIST4H4	-1.10752	2.38381	-2.75425	0.00721335	0.922386	-2.68683
Single-cell pbulk	cDC	Day 1	CLEC12A	0.635636	7.16497	2.8287	0.00742425	0.922386	2.67719
Single-cell pbulk	cDC	Day 1	DNAJA1	-0.293128	7.59331	-2.7455	0.00760159	0.922386	-2.66927
Single-cell pbulk	cDC	Day 1	IPO11	-0.7557	3.34213	-2.71366	0.00777928	0.922386	-2.6615
Single-cell pbulk	cDC	Day 1	CD4	-0.241378	7.55089	-2.72866	0.00786119	0.922386	-2.65797
Single-cell pbulk	cDC	Day 1	LINC00998	0.517291	4.76013	2.70542	0.00796217	0.922386	2.65367
Single-cell pbulk	cDC	Day 1	SNX15	-1.05304	0.691843	-2.70388	0.00800252	0.922386	-2.65196
Single-cell pbulk	cDC	Day 1	GPR18	-1.03065	2.89752	-2.69856	0.00811738	0.922386	-2.64715
Single-cell pbulk	cDC	Day 1	SERPING1	-1.39788	3.17896	-2.74461	0.00812157	0.922386	-2.64697
Single-cell pbulk	cDC	Day 1	GCA	-0.229672	7.41402	-2.69554	0.00819924	0.922386	-2.64375
Single-cell pbulk	cDC	Day 1	UBA6-AS1	-1.07588	2.1364	-2.69997	0.0085005	0.922386	-2.63152
Single-cell pbulk	cDC	Day 1	AC008753.6	1.24848	1.84304	2.68116	0.0085288	0.922386	2.63039
Single-cell pbulk	cDC	Day 1	CAMTA1	0.294805	6.29183	2.68203	0.00858483	0.922386	2.62816
Single-cell pbulk	cDC	Day 1	FAM195B	0.362579	5.76976	2.67425	0.00870576	0.922386	2.6234
Single-cell pbulk	cDC	Day 1	STRADB	0.528032	4.26067	2.6653	0.00897061	0.922386	2.61317
Single-cell pbulk	cDC	Day 1	REL	-0.182095	7.98362	-2.66165	0.00927336	0.922386	-2.60181
Single-cell pbulk	cDC	Day 1	APPL1	-0.199705	7.05936	-2.64823	0.00934369	0.922386	-2.59922
Single-cell pbulk	cDC	Day 1	PEX11G	1.39173	1.20079	2.66469	0.00936071	0.922386	2.59859
Single-cell pbulk	cDC	Day 1	ZNF514	1.12922	2.17142	2.64281	0.0094805	0.922386	2.59422
Single-cell pbulk	cDC	Day 1	ME2	-0.27297	6.13576	-2.64388	0.00967025	0.922386	-2.5874
Single-cell pbulk	cDC	Day 1	TXN	-0.272428	8.16185	-2.65325	0.00996723	0.922386	-2.57696
Single-cell pbulk	cDC	Day 1	LEPRE1	0.545914	4.66905	2.61831	0.0103449	0.922386	2.56408
Single-cell pbulk	cDC	Day 1	SNX29	0.358783	6.10713	2.60592	0.0105097	0.922386	2.55859
Single-cell pbulk	cDC	Day 1	IL7R	1.03773	2.32916	2.61347	0.0106285	0.922386	2.55468
Single-cell pbulk	cDC	Day 1	KLHL15	0.946183	2.93369	2.5971	0.0107809	0.922386	2.54972
Single-cell pbulk	cDC	Day 1	HLA-DMB	-0.174294	9.1164	-2.6105	0.0110824	0.922386	-2.54009
Single-cell pbulk	cDC	Day 1	GLB1L	-1.25067	2.18944	-2.5971	0.0114517	0.922386	-2.5286
Single-cell pbulk	cDC	Day 1	SELT	0.209811	6.90637	2.57343	0.0114668	0.922386	2.52814
Single-cell pbulk	cDC	Day 1	SNAP47	0.527679	3.9634	2.5719	0.0115131	0.922386	2.52673
Single-cell pbulk	cDC	Day 1	JAK3	-0.411723	5.42464	-2.57248	0.0117936	0.922386	-2.51826
Single-cell pbulk	cDC	Day 1	SELK	-0.304864	6.21975	-2.56134	0.0118628	0.922386	-2.5162
Single-cell pbulk	cDC	Day 1	CCDC34	1.31825	1.39669	2.55884	0.0120183	0.922386	2.51161
Single-cell pbulk	cDC	Day 1	NFS1	-0.619702	3.70348	-2.55141	0.0121749	0.922386	-2.50703
Single-cell pbulk	cDC	Day 1	CNST	0.385369	5.25808	2.54608	0.0124118	0.922386	2.50021
Single-cell pbulk	cDC	Day 1	NUBP1	0.382746	5.63139	2.54207	0.0124797	0.922386	2.49828
Single-cell pbulk	cDC	Day 1	PSMD1	0.286111	6.12971	2.54396	0.0125606	0.922386	2.49599
Single-cell pbulk	cDC	Day 1	VPS41	0.289713	5.99981	2.53625	0.0126765	0.922386	2.49273
Single-cell pbulk	cDC	Day 1	SOCS5	0.880656	3.24162	2.53223	0.0128185	0.922386	2.48877
Single-cell pbulk	cDC	Day 1	FAM47E-STBD1.1	-1.08246	0.901157	-2.53106	0.0130343	0.922386	-2.48283
Single-cell pbulk	cDC	Day 1	PTDSS2	0.762398	3.28753	2.51728	0.0133376	0.922386	2.47462
Single-cell pbulk	cDC	Day 1	MANEA	-0.8492	3.01846	-2.5158	0.013892	0.922386	-2.46004
Single-cell pbulk	cDC	Day 1	TRMT61B	-0.671893	3.95954	-2.49798	0.014042	0.922386	-2.45619
Single-cell pbulk	cDC	Day 1	TTL	-0.53959	4.35933	-2.49539	0.0141388	0.922386	-2.45372
Single-cell pbulk	cDC	Day 1	ATXN1	0.705211	4.05518	2.48951	0.0144282	0.922386	2.44642
Single-cell pbulk	cDC	Day 1	PLVAP	-1.05805	0.685947	-2.48699	0.0144576	0.922386	-2.44569
Single-cell pbulk	cDC	Day 1	PHB2	-0.18689	8.09549	-2.50217	0.0145441	0.922386	-2.44354
Single-cell pbulk	cDC	Day 1	CTTNBP2	-1.2863	1.3736	-2.48447	0.014753	0.922386	-2.43839
Single-cell pbulk	cDC	Day 1	NR1D1	-1.14539	1.83772	-2.47417	0.0151045	0.922386	-2.42986
Single-cell pbulk	cDC	Day 1	ITGAX	-0.221144	8.02652	-2.49367	0.0151336	0.922386	-2.42917
Single-cell pbulk	cDC	Day 1	ITGAE	0.339988	6.00223	2.47767	0.0152239	0.922386	2.42701
Single-cell pbulk	cDC	Day 1	CTNNAL1	-1.31684	1.2038	-2.49722	0.0153433	0.922386	-2.42417
Single-cell pbulk	cDC	Day 1	TRAF2	-0.979377	2.37176	-2.46423	0.0153537	0.922386	-2.42393
Single-cell pbulk	cDC	Day 1	FRS3	1.09714	2.17991	2.4657	0.0154039	0.922386	2.42274
Single-cell pbulk	cDC	Day 1	RP5-1074L1.1	1.088	1.02543	2.46245	0.0154259	0.922386	2.42222
Single-cell pbulk	cDC	Day 1	MAU2	0.395176	4.7603	2.46362	0.0155464	0.922386	2.41939
Single-cell pbulk	cDC	Day 1	FAM136A	-0.294585	5.86857	-2.46338	0.015599	0.922386	-2.41816
Single-cell pbulk	cDC	Day 1	SETD3	0.344407	5.69318	2.45966	0.0157275	0.922386	2.41518
Single-cell pbulk	cDC	Day 1	ZNF250	-0.667882	3.23569	-2.45466	0.0157453	0.922386	-2.41477
Single-cell pbulk	cDC	Day 1	GGT1	0.771849	2.88635	2.45967	0.015967	0.922386	2.40967
Single-cell pbulk	cDC	Day 1	MARCH5	-0.341328	5.35776	-2.44722	0.0160562	0.922386	-2.40763
Single-cell pbulk	cDC	Day 1	SKIV2L2	-0.313806	5.40806	-2.45976	0.016089	0.922386	-2.40689
Single-cell pbulk	cDC	Day 1	C21orf49	0.965142	0.695789	2.44926	0.0161529	0.922386	2.40544
Single-cell pbulk	cDC	Day 1	PBLD	1.0885	2.02636	2.43696	0.0165928	0.922386	2.39561
Single-cell pbulk	cDC	Day 1	INO80B	0.456056	4.503	2.43454	0.016597	0.922386	2.39552
Single-cell pbulk	cDC	Day 1	GZMK	0.976816	0.61543	2.43861	0.0166167	0.922386	2.39508
Single-cell pbulk	cDC	Day 1	WBP2NL	1.10372	1.76017	2.43103	0.0167501	0.922386	2.39215
Single-cell pbulk	cDC	Day 1	FSD1L	-1.07897	2.17136	-2.43496	0.0168217	0.922386	-2.39058
Single-cell pbulk	cDC	Day 1	GBA	-0.503461	4.32326	-2.43446	0.0168271	0.922386	-2.39046
Single-cell pbulk	cDC	Day 1	DHX30	0.385105	5.20832	2.42925	0.016849	0.922386	2.38999
Single-cell pbulk	cDC	Day 1	PSMC5	-0.196861	7.0873	-2.42834	0.016995	0.922386	-2.38682
Single-cell pbulk	cDC	Day 1	CRHBP	1.05113	0.792291	2.43268	0.017101	0.922386	2.38453
Single-cell pbulk	cDC	Day 1	FES	0.205344	7.22834	2.42862	0.0171411	0.922386	2.38367
Single-cell pbulk	cDC	Day 1	LDLRAD3	1.05201	2.68949	2.4101	0.0177763	0.922386	2.37025
Single-cell pbulk	cDC	Day 1	RP11-126K1.2	-1.15974	1.4816	-2.40795	0.0179468	0.922386	-2.36671
Single-cell pbulk	cDC	Day 1	CLEC5A	1.11168	0.84462	2.4028	0.0180254	0.922386	2.3651
Single-cell pbulk	cDC	Day 1	IQCJ-SCHIP1	1.25244	1.30001	2.40305	0.0180355	0.922386	2.36489
Single-cell pbulk	cDC	Day 1	GABPB1	-0.481263	4.30782	-2.39735	0.0182807	0.922386	-2.35988
Single-cell pbulk	cDC	Day 1	PIP4K2C	-0.733405	2.87968	-2.40098	0.0183284	0.922386	-2.35892
Single-cell pbulk	cDC	Day 1	LCP2	-0.233645	7.64665	-2.40958	0.0183474	0.922386	-2.35853
Single-cell pbulk	cDC	Day 1	PIK3CD	0.305848	6.07952	2.39395	0.0184417	0.922386	2.35663
Single-cell pbulk	cDC	Day 1	HHLA3	1.01851	1.81579	2.39035	0.0186141	0.922386	2.35317
Single-cell pbulk	cDC	Day 1	MAN2B1	-0.185251	8.00691	-2.40765	0.0186578	0.922386	-2.3523
Single-cell pbulk	cDC	Day 1	EIF1AX	-0.225298	6.8873	-2.40184	0.0188265	0.922386	-2.34895
Single-cell pbulk	cDC	Day 1	POLR2C	-0.370294	5.14959	-2.38444	0.0189153	0.922386	-2.3472
Single-cell pbulk	cDC	Day 1	ATP5F1	-0.112307	8.55305	-2.38586	0.0189784	0.922386	-2.34595
Single-cell pbulk	cDC	Day 1	CACNA2D3	-0.340067	6.27946	-2.38783	0.019247	0.922386	-2.34071
Single-cell pbulk	cDC	Day 1	TUBGCP5	0.653369	3.54341	2.38064	0.019257	0.922386	2.34052
Single-cell pbulk	cDC	Day 1	ALKBH5	0.562924	4.16654	2.37569	0.0193497	0.922386	2.33872
Single-cell pbulk	cDC	Day 1	ANKRD16	-0.584302	3.36001	-2.37345	0.0194409	0.922386	-2.33697
Single-cell pbulk	cDC	Day 1	HIST1H2AG	-0.954128	2.20691	-2.37356	0.0194436	0.922386	-2.33691
Single-cell pbulk	cDC	Day 1	CNDP2	-0.248869	6.92588	-2.38682	0.0194947	0.922386	-2.33593
Single-cell pbulk	cDC	Day 1	C1orf162	-0.194352	9.47065	-2.39963	0.0195899	0.922386	-2.33411
Single-cell pbulk	cDC	Day 1	ARL17B	-1.00304	1.21556	-2.36986	0.0196382	0.922386	-2.33319
Single-cell pbulk	cDC	Day 1	TBC1D4	-0.736212	3.17385	-2.36862	0.0196833	0.922386	-2.33233
Single-cell pbulk	cDC	Day 1	GBP3	0.594531	4.74149	2.39103	0.0198251	0.922386	2.32964
Single-cell pbulk	cDC	Day 1	SLC25A3	0.117323	9.46171	2.37736	0.0199312	0.922386	2.32764
Single-cell pbulk	cDC	Day 1	C7orf13	-1.21263	1.67018	-2.37271	0.0199439	0.922386	-2.3274
Single-cell pbulk	cDC	Day 1	COX14	-0.187684	6.84718	-2.35945	0.0201714	0.922386	-2.32314
Single-cell pbulk	cDC	Day 1	APLP2	0.234743	8.34691	2.36559	0.0203292	0.922386	2.32022
Single-cell pbulk	cDC	Day 1	SZT2	-0.575984	4.00079	-2.35558	0.0205142	0.922386	-2.31681
Single-cell pbulk	cDC	Day 1	RP11-256L6.2	1.10739	1.58169	2.35557	0.0207324	0.922386	2.31282
Single-cell pbulk	cDC	Day 1	HYI	-0.558046	3.89192	-2.34506	0.0209093	0.922386	-2.30962
Single-cell pbulk	cDC	Day 1	FBXO9	-0.22578	6.50191	-2.34898	0.0209241	0.922386	-2.30935
Single-cell pbulk	cDC	Day 1	CSRNP2	0.918	2.02093	2.34288	0.0210201	0.922386	2.30762
Single-cell pbulk	cDC	Day 1	TMEM60	-0.437643	4.54538	-2.34265	0.0210325	0.922386	-2.3074
Single-cell pbulk	cDC	Day 1	POLR2A	0.305617	6.47436	2.34655	0.0210609	0.922386	2.30689
Single-cell pbulk	cDC	Day 1	C5orf24	0.361417	5.21931	2.34503	0.0211911	0.922386	2.30456
Single-cell pbulk	cDC	Day 1	FKBP11	-0.73409	2.91947	-2.33813	0.0213063	0.922386	-2.30251
Single-cell pbulk	cDC	Day 1	LIN52	-0.789055	2.7918	-2.33656	0.0213621	0.922386	-2.30152
Single-cell pbulk	cDC	Day 1	SUCLG2	-0.56162	4.72958	-2.37301	0.0214241	0.922386	-2.30043
Single-cell pbulk	cDC	Day 1	CRY2	0.542158	4.66823	2.33484	0.0214556	0.922386	2.29987
Single-cell pbulk	cDC	Day 1	YAF2	0.411842	4.8029	2.33426	0.0215701	0.922386	2.29785
Single-cell pbulk	cDC	Day 1	SERPINB8	0.304857	5.95896	2.33502	0.0217591	0.924828	2.29455
Single-cell pbulk	cDC	Day 1	AP3S2	-0.521925	3.87123	-2.32313	0.0221113	0.925854	-2.28845
Single-cell pbulk	cDC	Day 1	CAPS	1.13313	1.16931	2.32764	0.0221929	0.925854	2.28705
Single-cell pbulk	cDC	Day 1	CEBPA	0.346279	6.41838	2.32692	0.0224788	0.925854	2.28218
Single-cell pbulk	cDC	Day 1	ZNF235	-0.817307	2.73429	-2.3047	0.0231512	0.925854	-2.27093
Single-cell pbulk	cDC	Day 1	TCEAL8	0.323657	4.95111	2.30152	0.0233365	0.925854	2.26788
Single-cell pbulk	cDC	Day 1	ENOX2	0.468503	4.27752	2.30075	0.0233986	0.925854	2.26686
Single-cell pbulk	cDC	Day 1	RP5-882C2.2	1.08574	1.55585	2.29697	0.0236049	0.925854	2.2635
Single-cell pbulk	cDC	Day 1	MTHFD1L	0.748235	3.60378	2.29191	0.0239062	0.925854	2.25863
Single-cell pbulk	cDC	Day 1	ST7L	0.69432	3.65795	2.28852	0.0241206	0.925854	2.2552
Single-cell pbulk	cDC	Day 1	MAPK8	-0.438077	4.62023	-2.28665	0.0242299	0.925854	-2.25346
Single-cell pbulk	cDC	Day 1	HIST1H4B	0.918279	0.691843	2.28639	0.0242391	0.925854	2.25332
Single-cell pbulk	cDC	Day 1	NCAPH	0.998783	0.705727	2.286	0.0242623	0.925854	2.25295
Single-cell pbulk	cDC	Day 1	CD207	-1.32716	2.31298	-2.29555	0.0242627	0.925854	-2.25294
Single-cell pbulk	cDC	Day 1	CBR4	0.623243	3.70342	2.28985	0.0243374	0.925854	2.25176
Single-cell pbulk	cDC	Day 1	LMAN2	0.16957	7.23487	2.28706	0.0244705	0.925854	2.24966
Single-cell pbulk	cDC	Day 1	MPHOSPH9	-0.48367	4.29086	-2.28077	0.0245849	0.925854	-2.24786
Single-cell pbulk	cDC	Day 1	SF3B14	-0.163553	7.22586	-2.28055	0.0246097	0.925854	-2.24747
Single-cell pbulk	cDC	Day 1	ZNF587B	1.0648	1.1236	2.28162	0.0246225	0.925854	2.24727
Single-cell pbulk	cDC	Day 1	PPP2R4	0.311324	5.37508	2.27801	0.0247693	0.925854	2.24498
Single-cell pbulk	cDC	Day 1	CNOT10	-0.334554	5.06828	-2.28054	0.0248516	0.925854	-2.2437
Single-cell pbulk	cDC	Day 1	SYCE1L	1.03927	1.4446	2.27953	0.0249087	0.925854	2.24282
Single-cell pbulk	cDC	Day 1	DAZAP2	-0.148008	8.65591	-2.28305	0.0250617	0.925854	-2.24045
Single-cell pbulk	cDC	Day 1	PIK3AP1	-0.261336	6.32672	-2.27369	0.0252705	0.925854	-2.23724
Single-cell pbulk	cDC	Day 1	LRMP	-0.31601	5.9541	-2.27392	0.0254266	0.925854	-2.23486
Single-cell pbulk	cDC	Day 1	SARS2	-0.509113	4.59951	-2.27071	0.0254643	0.925854	-2.23428
Single-cell pbulk	cDC	Day 1	COL8A2	-0.535323	3.60425	-2.26602	0.0255013	0.925854	-2.23372
Single-cell pbulk	cDC	Day 1	SLC9A7	-0.357746	5.00318	-2.26586	0.0258152	0.925854	-2.22898
Single-cell pbulk	cDC	Day 1	MTHFD2L	-0.392018	4.71507	-2.26019	0.0258786	0.925854	-2.22803
Single-cell pbulk	cDC	Day 1	TMEM254	-0.442664	3.776	-2.25987	0.0259037	0.925854	-2.22765
Single-cell pbulk	cDC	Day 1	COTL1	-0.0959248	11.3278	-2.26621	0.0261172	0.925854	-2.22446
Single-cell pbulk	cDC	Day 1	FBXO6	-0.314032	5.80404	-2.25674	0.0263643	0.925854	-2.2208
Single-cell pbulk	cDC	Day 1	PPP1R16A	-0.56114	4.08608	-2.26631	0.0265825	0.925854	-2.21759
Single-cell pbulk	cDC	Day 1	RPS18	-0.142196	12.4432	-2.30679	0.026635	0.925854	-2.21683
Single-cell pbulk	cDC	Day 1	RALY	0.155128	7.54805	2.25747	0.0266673	0.925854	2.21635
Single-cell pbulk	cDC	Day 1	TXNIP	-0.228361	10.3727	-2.25795	0.0266922	0.925854	-2.21599
Single-cell pbulk	cDC	Day 1	HEG1	-1.10157	2.00138	-2.25082	0.0267712	0.925854	-2.21484
Single-cell pbulk	cDC	Day 1	LIMD2	-0.113225	9.54991	-2.25011	0.0270568	0.925854	-2.2107
Single-cell pbulk	cDC	Day 1	KIAA0141	0.223551	6.56019	2.24799	0.0270863	0.925854	2.21027
Single-cell pbulk	cDC	Day 1	RBBP4	-0.153304	7.41322	-2.24577	0.027146	0.925854	-2.20941
Single-cell pbulk	cDC	Day 1	AMBRA1	0.559823	3.85688	2.24187	0.0273371	0.925854	2.20667
Single-cell pbulk	cDC	Day 1	CCDC30	-0.968379	1.28862	-2.2333	0.0276507	0.925854	-2.20221
Single-cell pbulk	cDC	Day 1	KBTBD8	0.871871	2.28729	2.23267	0.0280253	0.925854	2.19693
Single-cell pbulk	cDC	Day 1	SIGLEC5	0.986749	1.93341	2.22681	0.0281061	0.925854	2.1958
Single-cell pbulk	cDC	Day 1	AC074289.1	1.04853	1.72239	2.22734	0.0281806	0.925854	2.19476
Single-cell pbulk	cDC	Day 1	NDUFA7.1	0.333419	5.73059	2.22677	0.0284065	0.925854	2.19163
Single-cell pbulk	cDC	Day 1	THG1L	-0.345524	4.78574	-2.22128	0.0284789	0.925854	-2.19063
Single-cell pbulk	cDC	Day 1	USP7	0.368364	5.40652	2.22811	0.0288625	0.925854	2.18536
Single-cell pbulk	cDC	Day 1	POLD1	-0.628432	3.43779	-2.21868	0.0291631	0.925854	-2.18128
Single-cell pbulk	cDC	Day 1	RPL9	-0.0877886	11.1798	-2.22662	0.0291938	0.925854	-2.18086
Single-cell pbulk	cDC	Day 1	KCTD11	0.839647	2.37158	2.20997	0.0292777	0.925854	2.17973
Single-cell pbulk	cDC	Day 1	PTGR2	-0.97976	1.92375	-2.21215	0.0293666	0.925854	-2.17853
Single-cell pbulk	cDC	Day 1	FEM1B	0.366951	5.12397	2.2121	0.0295212	0.925854	2.17646
Single-cell pbulk	cDC	Day 1	TRIM52-AS1	0.778217	3.38315	2.20444	0.0297862	0.925854	2.17292
Single-cell pbulk	cDC	Day 1	GORASP2	-0.231597	6.04888	-2.20285	0.0298036	0.925854	-2.17269
Single-cell pbulk	cDC	Day 1	COA3	0.257637	6.15475	2.20944	0.0298681	0.925854	2.17184
Single-cell pbulk	cDC	Day 1	RP11-620J15.3	-0.602869	3.53771	-2.20343	0.0298899	0.925854	-2.17155
Single-cell pbulk	cDC	Day 1	IDH2	-0.230493	7.01862	-2.2132	0.0299116	0.925854	-2.17126
Single-cell pbulk	cDC	Day 1	KIAA1430	-0.383204	4.79084	-2.20873	0.0300361	0.925854	-2.16961
Single-cell pbulk	cDC	Day 1	AC009299.3	-1.01044	1.61304	-2.2068	0.030373	0.925854	-2.16519
Single-cell pbulk	cDC	Day 1	HLA-DQB1	-0.742778	10.84	-2.2662	0.0304043	0.925854	-2.16478
Single-cell pbulk	cDC	Day 1	CD244	0.417125	4.87025	2.18609	0.0310297	0.925854	2.15669
Single-cell pbulk	cDC	Day 1	CENPO	1.06415	1.70481	2.18487	0.0311247	0.925854	2.15547
Single-cell pbulk	cDC	Day 1	CENPV	1.06151	1.97295	2.18349	0.03123	0.925854	2.15413
Single-cell pbulk	cDC	Day 1	UGCG	-0.365447	5.42949	-2.1835	0.0312392	0.925854	-2.15401
Single-cell pbulk	cDC	Day 1	PUS1	0.552721	4.12536	2.19114	0.0313106	0.925854	2.1531
Single-cell pbulk	cDC	Day 1	IFIH1	-0.41039	5.44436	-2.19044	0.0317571	0.925854	-2.14746
Single-cell pbulk	cDC	Day 1	TMEM194B	0.888342	2.16223	2.17374	0.0319855	0.925854	2.14459
Single-cell pbulk	cDC	Day 1	LYPLAL1	0.351976	4.8574	2.1796	0.0321172	0.925854	2.14295
Single-cell pbulk	cDC	Day 1	ZBTB12	0.902233	1.00061	2.17085	0.0321951	0.925854	2.14198
Single-cell pbulk	cDC	Day 1	ZNF660	-0.855591	0.899016	-2.17073	0.0322151	0.925854	-2.14173
Single-cell pbulk	cDC	Day 1	TGFBR1	-0.371044	4.88611	-2.16865	0.0325142	0.925854	-2.13803
Single-cell pbulk	cDC	Day 1	ASAH1	0.211574	7.62672	2.17367	0.0325418	0.925854	2.13769
Single-cell pbulk	cDC	Day 1	KDM1A	-0.315712	5.64917	-2.17434	0.0325521	0.925854	-2.13757
Single-cell pbulk	cDC	Day 1	EIF4G2	-0.114998	8.4524	-2.169	0.0326665	0.925854	-2.13616
Single-cell pbulk	cDC	Day 1	SAT2	0.21562	6.77202	2.17115	0.0327136	0.925854	2.13558
Single-cell pbulk	cDC	Day 1	TRAF3	-0.465027	4.53985	-2.16785	0.0327631	0.925854	-2.13497
Single-cell pbulk	cDC	Day 1	ADD1	0.1873	6.89938	2.16645	0.0328878	0.925854	2.13345
Single-cell pbulk	cDC	Day 1	ARPC5	-0.129011	9.31002	-2.17953	0.0330689	0.925854	-2.13125
Single-cell pbulk	cDC	Day 1	HIST2H2AA3	-0.833167	2.40189	-2.16555	0.0333796	0.925854	-2.12749
Single-cell pbulk	cDC	Day 1	LMTK2	-0.717125	3.23434	-2.15811	0.0338189	0.925854	-2.12222
Single-cell pbulk	cDC	Day 1	RP11-463J10.3	-0.983249	0.905056	-2.14959	0.0338873	0.925854	-2.12141
Single-cell pbulk	cDC	Day 1	CD93	0.316911	6.17466	2.15184	0.0339012	0.925854	2.12125
Single-cell pbulk	cDC	Day 1	LSM4	-0.182709	7.32504	-2.16261	0.0339374	0.925854	-2.12082
Single-cell pbulk	cDC	Day 1	CTSF	1.09297	1.10242	2.14961	0.0343374	0.925854	2.11609
Single-cell pbulk	cDC	Day 1	MRPL21	0.229811	6.3035	2.16199	0.0343507	0.925854	2.11593
Single-cell pbulk	cDC	Day 1	PSMD4	-0.177604	7.25442	-2.14859	0.0346243	0.925854	-2.11272
Single-cell pbulk	cDC	Day 1	RAP1A	-0.134106	8.06477	-2.14081	0.0348548	0.925854	-2.11004
Single-cell pbulk	cDC	Day 1	VAMP8	-0.108004	9.11299	-2.14792	0.0349042	0.925854	-2.10947
Single-cell pbulk	cDC	Day 1	OSBPL2	-0.526727	3.93236	-2.13685	0.0349322	0.925854	-2.10914
Single-cell pbulk	cDC	Day 1	SLCO3A1	0.307884	5.71777	2.13511	0.0350829	0.925854	2.1074
Single-cell pbulk	cDC	Day 1	RP11-401F2.3	0.826473	0.610341	2.13487	0.0350987	0.925854	2.10722
Single-cell pbulk	cDC	Day 1	WDR7	0.373122	4.55051	2.13728	0.0351351	0.925854	2.1068
Single-cell pbulk	cDC	Day 1	RFC3	0.894592	2.53508	2.13731	0.035143	0.925854	2.10671
Single-cell pbulk	cDC	Day 1	RP11-861A13.4	-0.935737	0.94816	-2.13733	0.0353645	0.925854	-2.10416
Single-cell pbulk	cDC	Day 1	OSBPL9	-0.273006	5.7989	-2.13494	0.0354416	0.925854	-2.10328
Single-cell pbulk	cDC	Day 1	EVI2B	0.265388	6.64455	2.13072	0.0354468	0.925854	2.10322
Single-cell pbulk	cDC	Day 1	CD1E	-0.552723	5.7402	-2.15158	0.0354906	0.925854	-2.10272
Single-cell pbulk	cDC	Day 1	COPE	0.113435	8.27344	2.1291	0.0356223	0.925854	2.10121
Single-cell pbulk	cDC	Day 1	PSMC2	-0.271215	5.75305	-2.13233	0.0356851	0.925854	-2.1005
Single-cell pbulk	cDC	Day 1	APOL3	0.360198	5.37885	2.1276	0.0357116	0.925854	2.1002
Single-cell pbulk	cDC	Day 1	ZNF519	1.0676	1.8838	2.12929	0.0358769	0.925854	2.09832
Single-cell pbulk	cDC	Day 1	C8orf44-SGK3	0.784195	2.81856	2.13292	0.0359748	0.925854	2.09721
Single-cell pbulk	cDC	Day 1	PMF1	0.794406	2.7731	2.12505	0.0360292	0.925854	2.0966
Single-cell pbulk	cDC	Day 1	EIF2B1	0.273624	5.82603	2.12577	0.0360476	0.925854	2.09639
Single-cell pbulk	cDC	Day 1	PLEKHM1	-0.334292	5.28123	-2.12294	0.0361138	0.925854	-2.09564
Single-cell pbulk	cDC	Day 1	ABCB10	0.5481	4.06778	2.12272	0.0361286	0.925854	2.09548
Single-cell pbulk	cDC	Day 1	TMEM43	0.25759	5.69389	2.12661	0.0361435	0.925854	2.09531
Single-cell pbulk	cDC	Day 1	TRERF1	0.3472	5.07686	2.12162	0.036224	0.925854	2.0944
Single-cell pbulk	cDC	Day 1	AHNAK	0.188163	10.5514	2.12677	0.0364014	0.925854	2.09242
Single-cell pbulk	cDC	Day 1	ILF3-AS1	0.380355	4.70734	2.11936	0.0364287	0.925854	2.09211
Single-cell pbulk	cDC	Day 1	INO80C	-0.469908	3.97583	-2.12288	0.0364374	0.925854	-2.09201
Single-cell pbulk	cDC	Day 1	LPAR2	0.803388	1.64291	2.11973	0.0366617	0.92819	2.08951
Single-cell pbulk	cDC	Day 1	LYSMD4	-0.884609	1.14723	-2.11598	0.0370327	0.933545	-2.0854
Single-cell pbulk	cDC	Day 1	ORMDL1	-0.253012	6.23503	-2.11001	0.0372597	0.933545	-2.08291
Single-cell pbulk	cDC	Day 1	RP4-635E18.8	0.921018	1.57917	2.10994	0.0372726	0.933545	2.08277
Single-cell pbulk	cDC	Day 1	WARS2	-0.439253	4.27454	-2.11171	0.0374132	0.933731	-2.08123
Single-cell pbulk	cDC	Day 1	HINFP	-0.515899	3.55861	-2.11486	0.0377712	0.934948	-2.07733
Single-cell pbulk	cDC	Day 1	CRTC2	-0.3233	5.42355	-2.10387	0.037783	0.934948	-2.0772
Single-cell pbulk	cDC	Day 1	KDM2A	0.172882	6.79934	2.1011	0.0382554	0.934948	2.07211
Single-cell pbulk	cDC	Day 1	ARL14EP	-0.313013	5.9019	-2.09569	0.0385234	0.934948	-2.06924
Single-cell pbulk	cDC	Day 1	EFCAB13	-0.944611	1.88293	-2.0932	0.0388973	0.934948	-2.06527
Single-cell pbulk	cDC	Day 1	POLR1A	0.452421	4.27177	2.08853	0.0391681	0.934948	2.06242
Single-cell pbulk	cDC	Day 1	OBFC1	-0.363739	4.87126	-2.09822	0.0394901	0.934948	-2.05904
Single-cell pbulk	cDC	Day 1	CHD8	0.262589	5.9332	2.08644	0.0395232	0.934948	2.0587
Single-cell pbulk	cDC	Day 1	TRPC6	1.0938	1.25613	2.09047	0.0397992	0.934948	2.05583
Single-cell pbulk	cDC	Day 1	NGRN	0.332501	4.88269	2.08546	0.0399621	0.934948	2.05414
Single-cell pbulk	cDC	Day 1	D2HGDH	0.629295	3.84393	2.07934	0.0401226	0.934948	2.05248
Single-cell pbulk	cDC	Day 1	MMEL1	0.882159	0.825966	2.07925	0.0401488	0.934948	2.05221
Single-cell pbulk	cDC	Day 1	CTB-131K11.1	0.893099	0.741437	2.07505	0.040426	0.934948	2.04937
Single-cell pbulk	cDC	Day 1	SLC46A2	0.830217	3.88171	2.08073	0.0406385	0.934948	2.0472
Single-cell pbulk	cDC	Day 1	HEBP2	0.269246	7.47219	2.09844	0.0408131	0.934948	2.04542
Single-cell pbulk	cDC	Day 1	NGLY1	-0.249569	6.13138	-2.0708	0.0408323	0.934948	-2.04523
Single-cell pbulk	cDC	Day 1	L2HGDH	0.914895	0.843718	2.06999	0.0412177	0.934948	2.04133
Single-cell pbulk	cDC	Day 1	SYNJ2	0.927074	2.24048	2.07141	0.0413545	0.934948	2.03996
Single-cell pbulk	cDC	Day 1	NEIL1	0.855918	0.888175	2.07136	0.0414357	0.934948	2.03914
Single-cell pbulk	cDC	Day 1	C1orf56	0.937882	1.20866	2.06416	0.0416723	0.934948	2.03678
Single-cell pbulk	cDC	Day 1	TBCB	-0.145048	7.3045	-2.06611	0.041681	0.934948	-2.03669
Single-cell pbulk	cDC	Day 1	DTNB	0.894118	2.27132	2.06127	0.0417481	0.934948	2.03602
Single-cell pbulk	cDC	Day 1	USP30-AS1	-0.976976	1.6369	-2.0608	0.0418033	0.934948	-2.03547
Single-cell pbulk	cDC	Day 1	MT-ND3	-0.166867	9.60523	-2.08259	0.0418646	0.934948	-2.03486
Single-cell pbulk	cDC	Day 1	HAPLN3	-0.898103	2.36564	-2.07022	0.042002	0.934948	-2.0335
Single-cell pbulk	cDC	Day 1	KLF13	0.168283	7.52174	2.06339	0.0420884	0.934948	2.03264
Single-cell pbulk	cDC	Day 1	ATP5J	0.142587	7.86436	2.05741	0.0424524	0.934948	2.02906
Single-cell pbulk	cDC	Day 1	UBE2L6	-0.340841	7.43899	-2.07616	0.0424823	0.934948	-2.02876
Single-cell pbulk	cDC	Day 1	DHX40	0.425694	4.62715	2.05285	0.0425749	0.934948	2.02786
Single-cell pbulk	cDC	Day 1	PEX26	0.339217	4.5823	2.05217	0.0426649	0.934948	2.02698
Single-cell pbulk	cDC	Day 1	LUC7L	-0.291362	5.58491	-2.05438	0.0426992	0.934948	-2.02664
Single-cell pbulk	cDC	Day 1	INTS5	-0.645047	3.5169	-2.05851	0.0427143	0.934948	-2.02649
Single-cell pbulk	cDC	Day 1	KCNQ1OT1	-0.568158	3.61398	-2.05295	0.0427695	0.934948	-2.02595
Single-cell pbulk	cDC	Day 1	EXOSC5	-0.240167	5.98932	-2.05006	0.0428504	0.934948	-2.02516
Single-cell pbulk	cDC	Day 1	MIER1	0.209971	6.36339	2.0499	0.0430186	0.934948	2.02353
Single-cell pbulk	cDC	Day 1	BCL7A	-0.491088	4.31232	-2.0549	0.0430987	0.934948	-2.02275
Single-cell pbulk	cDC	Day 1	CARM1	-0.341181	5.08373	-2.05041	0.0432332	0.934948	-2.02145
Single-cell pbulk	cDC	Day 1	HSD3B7	0.901576	0.901157	2.0478	0.0432739	0.934948	2.02106
Single-cell pbulk	cDC	Day 1	RNASE3	1.02424	1.47019	2.04924	0.0433555	0.934948	2.02027
Single-cell pbulk	cDC	Day 1	CYCS	-0.197057	7.00307	-2.04529	0.0433662	0.934948	-2.02017
Single-cell pbulk	cDC	Day 1	ZNF219	-0.858147	1.07707	-2.04455	0.0434011	0.934948	-2.01983
Single-cell pbulk	cDC	Day 1	KIFC2	0.621365	3.34231	2.04965	0.0434423	0.934948	2.01943
Single-cell pbulk	cDC	Day 1	C1orf204	-0.899892	1.42763	-2.04385	0.0434741	0.934948	-2.01913
Single-cell pbulk	cDC	Day 1	PHF6	0.279791	5.27991	2.04385	0.0434889	0.934948	2.01898
Single-cell pbulk	cDC	Day 1	MBOAT1	0.32859	4.61645	2.04009	0.0438668	0.934948	2.01536
Single-cell pbulk	cDC	Day 1	AP003774.4	0.857433	1.78176	2.03978	0.0442773	0.934948	2.01146
Single-cell pbulk	cDC	Day 1	ACADM	-0.26791	5.62243	-2.04235	0.044325	0.934948	-2.011
Single-cell pbulk	cDC	Day 1	CHD1L	-0.30791	5.77024	-2.04423	0.0443389	0.934948	-2.01087
Single-cell pbulk	cDC	Day 1	CASD1	-0.410288	4.31476	-2.03647	0.0444522	0.934948	-2.0098
Single-cell pbulk	cDC	Day 1	STRN4	0.330766	5.16485	2.03003	0.0448953	0.934948	2.00563
Single-cell pbulk	cDC	Day 1	TSPAN14	-0.321212	5.45157	-2.03492	0.0450978	0.934948	-2.00374
Single-cell pbulk	cDC	Day 1	AC113189.5	-0.971044	1.93641	-2.03356	0.045165	0.934948	-2.00311
Single-cell pbulk	cDC	Day 1	RP9	0.312661	4.84298	2.03017	0.04544	0.934948	2.00056
Single-cell pbulk	cDC	Day 1	MED25	-0.3018	4.99871	-2.02657	0.0455727	0.934948	-1.99933
Single-cell pbulk	cDC	Day 1	ZCCHC10	-0.368501	4.73921	-2.02219	0.0457071	0.934948	-1.99809
Single-cell pbulk	cDC	Day 1	RABGAP1L	-0.257129	6.01289	-2.03057	0.0459158	0.934948	-1.99617
Single-cell pbulk	cDC	Day 1	USP27X	0.930326	0.956599	2.01988	0.0460967	0.934948	1.99451
Single-cell pbulk	cDC	Day 1	GTF3C3	0.452928	4.33461	2.01943	0.0462242	0.934948	1.99334
Single-cell pbulk	cDC	Day 1	PM20D2	-0.630366	3.10371	-2.01626	0.0463333	0.934948	-1.99234
Single-cell pbulk	cDC	Day 1	POMGNT1	-0.633148	3.39198	-2.01816	0.0464049	0.934948	-1.99169
Single-cell pbulk	cDC	Day 1	ZNF79	-0.958257	1.75653	-2.01729	0.0465765	0.934948	-1.99013
Single-cell pbulk	cDC	Day 1	SLCO4A1	0.811414	0.687753	2.01315	0.0466578	0.934948	1.98939
Single-cell pbulk	cDC	Day 1	C1orf216	0.818334	2.83159	2.01352	0.0467386	0.934948	1.98866
Single-cell pbulk	cDC	Day 1	ATP6AP2	0.164235	7.67561	2.02274	0.0469207	0.934948	1.98701
Single-cell pbulk	cDC	Day 1	CDK5RAP1	-0.390883	4.55247	-2.00965	0.0470365	0.934948	-1.98597
Single-cell pbulk	cDC	Day 1	SPATA24	-0.911902	1.18762	-2.01191	0.0471857	0.934948	-1.98463
Single-cell pbulk	cDC	Day 1	PHTF1	-0.359823	4.71793	-2.00786	0.0472374	0.934948	-1.98417
Single-cell pbulk	cDC	Day 1	FZD2	-0.382273	5.11072	-2.0131	0.0472905	0.934948	-1.98369
Single-cell pbulk	cDC	Day 1	ANKRD10	-0.201095	6.42156	-2.01023	0.0474181	0.934948	-1.98255
Single-cell pbulk	cDC	Day 1	SLC38A1	-0.339067	6.61633	-2.02389	0.0476113	0.934948	-1.98082
Single-cell pbulk	cDC	Day 1	ERMARD	0.632415	3.28489	2.00612	0.0478304	0.934948	1.97887
Single-cell pbulk	cDC	Day 1	FAM151B	0.796553	2.15477	1.99971	0.0481143	0.934948	1.97636
Single-cell pbulk	cDC	Day 1	SEMA3C	0.727691	3.46675	1.99975	0.048127	0.934948	1.97624
Single-cell pbulk	cDC	Day 1	ATF5	-0.287735	6.20429	-2.00269	0.0481387	0.934948	-1.97614
Single-cell pbulk	cDC	Day 1	CHN2	-0.291785	6.18272	-2.00555	0.0486464	0.934948	-1.97168
Single-cell pbulk	cDC	Day 1	GNA13	-0.2843	6.1942	-1.99899	0.0487752	0.934948	-1.97055
Single-cell pbulk	cDC	Day 1	JHDM1D-AS1	-0.744743	2.83205	-1.99784	0.0488398	0.934948	-1.96999
Single-cell pbulk	cDC	Day 1	GMPS	0.252271	5.8921	1.99172	0.049162	0.934948	1.96718
Single-cell pbulk	cDC	Day 1	CCND3	-0.232697	8.21923	-2.00184	0.0491734	0.934948	-1.96709
Single-cell pbulk	cDC	Day 1	RP11-267N12.3	0.838852	0.804868	1.99014	0.0493519	0.934948	1.96554
Single-cell pbulk	cDC	Day 1	SGK3	-0.272564	5.77404	-1.98844	0.0495425	0.934948	-1.96389
Single-cell pbulk	cDC	Day 1	POLR1D	0.184575	7.25739	1.99003	0.0495593	0.934948	1.96375
Single-cell pbulk	cDC	Day 1	RHOF	-0.226414	6.38245	-1.98832	0.0495665	0.934948	-1.96369
Single-cell pbulk	cDC	Day 1	BTBD6	-0.478832	3.95965	-1.98675	0.0495694	0.934948	-1.96366
Single-cell pbulk	cDC	Day 28	SVIL	0.593328	4.77221	2.82956	0.00565165	0.948348	2.76734
Single-cell pbulk	cDC	Day 28	CBWD3	1.16618	1.39825	2.82502	0.00571489	0.948348	2.76371
Single-cell pbulk	cDC	Day 28	COMMD3	0.397785	5.35297	2.80078	0.00611545	0.948348	2.74153
Single-cell pbulk	cDC	Day 28	ZSWIM7	0.390362	6.27222	2.80828	0.00626425	0.948348	2.73362
Single-cell pbulk	cDC	Day 28	DROSHA	0.720467	4.06366	2.78584	0.00633616	0.948348	2.72986
Single-cell pbulk	cDC	Day 28	ARPC1A	0.31557	6.00534	2.75059	0.00704402	0.948348	2.69476
Single-cell pbulk	cDC	Day 28	GEMIN5	-0.768774	3.81695	-2.76159	0.00707092	0.948348	-2.69349
Single-cell pbulk	cDC	Day 28	TMEM53	1.26274	1.8195	2.74648	0.00712732	0.948348	2.69084
Single-cell pbulk	cDC	Day 28	GPR18	-1.16861	2.89752	-2.73693	0.0073064	0.948348	-2.68255
Single-cell pbulk	cDC	Day 28	KIAA2013	0.276451	6.08104	2.72748	0.00758168	0.948348	2.67015
Single-cell pbulk	cDC	Day 28	SEC24C	-0.437208	5.019	-2.72559	0.00761926	0.948348	-2.66849
Single-cell pbulk	cDC	Day 28	RP11-152N13.5	-1.19912	0.859668	-2.72059	0.00762876	0.948348	-2.66807
Single-cell pbulk	cDC	Day 28	MORC3	-0.300256	6.07702	-2.71771	0.00777303	0.948348	-2.66177
Single-cell pbulk	cDC	Day 28	DYRK1A	0.480192	5.01347	2.7153	0.00777559	0.948348	2.66166
Single-cell pbulk	cDC	Day 28	RP11-473M20.9	0.694437	3.90078	2.71147	0.00785111	0.948348	2.65841
Single-cell pbulk	cDC	Day 28	MS4A4E	-0.694178	5.23234	-2.7468	0.00791188	0.948348	-2.65581
Single-cell pbulk	cDC	Day 28	WNT2B	-1.22778	1.05027	-2.71559	0.00793991	0.948348	-2.65461
Single-cell pbulk	cDC	Day 28	MIEF1	-0.471956	4.47734	-2.71212	0.00812207	0.948348	-2.64695
Single-cell pbulk	cDC	Day 28	AP1G2	0.362545	5.98472	2.69621	0.00830092	0.948348	2.63958
Single-cell pbulk	cDC	Day 28	FAM192A	0.304101	5.94196	2.68916	0.00833344	0.948348	2.63825
Single-cell pbulk	cDC	Day 28	TRERF1	0.459271	5.07686	2.68985	0.00833598	0.948348	2.63815
Single-cell pbulk	cDC	Day 28	ZNF548	1.08947	2.56149	2.68699	0.00838408	0.948348	2.6362
Single-cell pbulk	cDC	Day 28	TMEM33	0.412694	5.72372	2.65219	0.00926022	0.971142	2.60229
Single-cell pbulk	cDC	Day 28	URB1	1.05065	2.9962	2.65078	0.00927343	0.971142	2.60181
Single-cell pbulk	cDC	Day 28	TRIM6	1.07119	0.625129	2.6453	0.0094374	0.971142	2.59579
Single-cell pbulk	cDC	Day 28	PEX11B	0.438249	5.05379	2.6325	0.00983055	0.971142	2.58173
Single-cell pbulk	cDC	Day 28	MRPL10	0.47846	5.02763	2.63162	0.00990795	0.971142	2.57903
Single-cell pbulk	cDC	Day 28	C11orf30	-0.636031	4.02687	-2.61506	0.0102337	0.971142	-2.56783
Single-cell pbulk	cDC	Day 28	RPL10A	-0.122299	11.1974	-2.65758	0.0103005	0.971142	-2.56557
Single-cell pbulk	cDC	Day 28	ENHO	-0.419254	7.98919	-2.64033	0.0103459	0.971142	-2.56405
Single-cell pbulk	cDC	Day 28	GOT2	0.487207	4.94086	2.60408	0.010572	0.971142	2.55654
Single-cell pbulk	cDC	Day 28	TRIM44	0.306572	6.56676	2.6084	0.01072	0.971142	2.55169
Single-cell pbulk	cDC	Day 28	HOOK3	-0.238914	7.05951	-2.60275	0.0108197	0.971142	-2.54847
Single-cell pbulk	cDC	Day 28	MAGIX	1.33205	1.40569	2.60039	0.0109204	0.971142	2.54524
Single-cell pbulk	cDC	Day 28	GSTK1	0.204336	8.49598	2.60154	0.0110888	0.971142	2.53989
Single-cell pbulk	cDC	Day 28	MMP14	1.27325	1.11782	2.59429	0.0110939	0.971142	2.53973
Single-cell pbulk	cDC	Day 28	ARL11	0.543739	4.94951	2.58041	0.0112741	0.971142	2.53408
Single-cell pbulk	cDC	Day 28	ENTPD3-AS1	-0.988384	2.37855	-2.58448	0.0113217	0.971142	-2.53261
Single-cell pbulk	cDC	Day 28	AC093627.10	-0.704966	3.58949	-2.57977	0.0113619	0.971142	-2.53137
Single-cell pbulk	cDC	Day 28	XXbac-BPG252P9.9	-1.1202	1.30635	-2.57192	0.0115383	0.971142	-2.52596
Single-cell pbulk	cDC	Day 28	GEN1	1.2432	1.83713	2.56652	0.0116821	0.971142	2.5216
Single-cell pbulk	cDC	Day 28	ACSBG1	-1.12409	1.5922	-2.5624	0.0120634	0.971142	-2.51028
Single-cell pbulk	cDC	Day 28	RNF19B	0.48148	4.54413	2.5496	0.0122563	0.971142	2.50468
Single-cell pbulk	cDC	Day 28	GPR183	-0.514042	6.88513	-2.57974	0.0123967	0.971142	-2.50065
Single-cell pbulk	cDC	Day 28	WTAP	-0.247845	6.95444	-2.54896	0.0124798	0.971142	-2.49828
Single-cell pbulk	cDC	Day 28	ERC1	0.320516	5.55967	2.53889	0.0126155	0.971142	2.49444
Single-cell pbulk	cDC	Day 28	PSMD1	0.292282	6.12971	2.54029	0.0126463	0.971142	2.49358
Single-cell pbulk	cDC	Day 28	CCDC163P	1.18382	0.800184	2.55175	0.0127956	0.971142	2.48941
Single-cell pbulk	cDC	Day 28	IL23A	0.978226	0.740342	2.52805	0.0129585	0.971142	2.48491
Single-cell pbulk	cDC	Day 28	CSE1L	-0.435401	4.92308	-2.52908	0.0131303	0.971142	-2.48022
Single-cell pbulk	cDC	Day 28	ENC1	-0.684332	3.88316	-2.54286	0.0131715	0.971142	-2.4791
Single-cell pbulk	cDC	Day 28	BCO2	-1.11117	2.1255	-2.5312	0.0131916	0.971142	-2.47855
Single-cell pbulk	cDC	Day 28	EIF1AX	-0.244113	6.8873	-2.5311	0.0133272	0.971142	-2.4749
Single-cell pbulk	cDC	Day 28	GATC	0.907385	3.80409	2.53183	0.0133289	0.971142	2.47486
Single-cell pbulk	cDC	Day 28	NIT1	-0.326032	5.26318	-2.51819	0.0134645	0.971142	-2.47124
Single-cell pbulk	cDC	Day 28	PABPC1	-0.111919	11.1165	-2.5403	0.0136871	0.971142	-2.46537
Single-cell pbulk	cDC	Day 28	NCAPD3	-0.617985	3.88257	-2.51609	0.0137083	0.971142	-2.46482
Single-cell pbulk	cDC	Day 28	KCTD1	1.22106	1.04533	2.50175	0.0139017	0.971142	2.45979
Single-cell pbulk	cDC	Day 28	GTF2E1	0.894474	3.01471	2.50088	0.0139576	0.971142	2.45835
Single-cell pbulk	cDC	Day 28	GADD45A	0.956195	3.43695	2.49229	0.0143149	0.971142	2.44926
Single-cell pbulk	cDC	Day 28	LINC00886	1.21216	1.80977	2.49097	0.0144015	0.971142	2.44709
Single-cell pbulk	cDC	Day 28	NDUFA13	-0.126668	8.38741	-2.48744	0.0144703	0.971142	-2.44537
Single-cell pbulk	cDC	Day 28	UBL7-AS1	0.948623	3.04328	2.48183	0.0147335	0.971142	2.43886
Single-cell pbulk	cDC	Day 28	GFM2	0.686742	3.59806	2.47426	0.0149707	0.971142	2.43309
Single-cell pbulk	cDC	Day 28	APOPT1	-0.660857	4.16238	-2.47561	0.0149741	0.971142	-2.43301
Single-cell pbulk	cDC	Day 28	TTLL4	-0.816376	3.67	-2.47814	0.0150335	0.971142	-2.43157
Single-cell pbulk	cDC	Day 28	MRPS15	-0.223057	6.84044	-2.47163	0.015057	0.971142	-2.43101
Single-cell pbulk	cDC	Day 28	ANO5	-1.1501	1.38345	-2.47339	0.01517	0.971142	-2.42829
Single-cell pbulk	cDC	Day 28	XXbac-BPG181M17.6	-1.1761	1.35027	-2.46894	0.0152757	0.971142	-2.42577
Single-cell pbulk	cDC	Day 28	CLEC12A	0.573286	7.16497	2.53443	0.0153924	0.971142	2.42301
Single-cell pbulk	cDC	Day 28	RP11-610P16.1	-1.04711	0.951701	-2.46204	0.0154427	0.971142	-2.42183
Single-cell pbulk	cDC	Day 28	MPP5	0.885853	2.8646	2.45818	0.0157049	0.971142	2.4157
Single-cell pbulk	cDC	Day 28	TAB3	-0.66175	3.73904	-2.45678	0.0159107	0.971142	-2.41096
Single-cell pbulk	cDC	Day 28	RP11-326K13.4	-1.20216	1.40479	-2.44401	0.0161913	0.971142	-2.40458
Single-cell pbulk	cDC	Day 28	ENOSF1	-1.04004	2.84552	-2.45212	0.0163205	0.971142	-2.40167
Single-cell pbulk	cDC	Day 28	RP11-490O6.2	1.11451	1.04649	2.4348	0.0165859	0.971142	2.39576
Single-cell pbulk	cDC	Day 28	CLPX	-0.278541	5.97285	-2.43263	0.0169183	0.971142	-2.38848
Single-cell pbulk	cDC	Day 28	CCDC174	-0.567294	4.55471	-2.42249	0.0171267	0.971142	-2.38398
Single-cell pbulk	cDC	Day 28	TMEM167A	0.240251	6.77917	2.41722	0.0174427	0.971142	2.37724
Single-cell pbulk	cDC	Day 28	B4GALT6	1.17434	1.19999	2.41399	0.0175317	0.971142	2.37536
Single-cell pbulk	cDC	Day 28	PCYT2	0.61161	3.72512	2.41168	0.017615	0.971142	2.37361
Single-cell pbulk	cDC	Day 28	IRF3	-0.411419	4.93959	-2.4098	0.0177011	0.971142	-2.37181
Single-cell pbulk	cDC	Day 28	EIF2B1	0.325266	5.82603	2.41078	0.0177297	0.971142	2.37122
Single-cell pbulk	cDC	Day 28	NUBP2	0.314126	5.722	2.40513	0.0179485	0.971142	2.36668
Single-cell pbulk	cDC	Day 28	TRMU	0.796053	3.81823	2.40367	0.0179841	0.971142	2.36595
Single-cell pbulk	cDC	Day 28	ZNF48	-1.08121	2.32946	-2.39741	0.0182777	0.971142	-2.35994
Single-cell pbulk	cDC	Day 28	MAPRE1	-0.281076	5.90131	-2.3954	0.0184035	0.971142	-2.3574
Single-cell pbulk	cDC	Day 28	LAYN	0.859775	3.78021	2.39705	0.0185836	0.971142	2.35378
Single-cell pbulk	cDC	Day 28	RABL2A	-0.955991	2.60439	-2.41218	0.0185911	0.971142	-2.35363
Single-cell pbulk	cDC	Day 28	TUBA1C	0.30933	6.70611	2.38468	0.0188881	0.971142	2.34773
Single-cell pbulk	cDC	Day 28	KCTD10	0.621345	3.79823	2.38283	0.0190033	0.971142	2.34547
Single-cell pbulk	cDC	Day 28	ZDHHC9	1.26479	1.06349	2.38016	0.0191087	0.971142	2.3434
Single-cell pbulk	cDC	Day 28	FBXO27	1.39459	1.30752	2.37309	0.0194736	0.971142	2.33634
Single-cell pbulk	cDC	Day 28	HIST1H4C	-0.264846	6.59464	-2.39553	0.0197819	0.971142	-2.33046
Single-cell pbulk	cDC	Day 28	HLA-DOA	-0.301509	6.89649	-2.38431	0.0199054	0.971142	-2.32813
Single-cell pbulk	cDC	Day 28	SERINC2	1.29794	0.960582	2.37705	0.0200727	0.971142	2.32499
Single-cell pbulk	cDC	Day 28	RP11-427H3.3	0.786766	3.3296	2.36068	0.0200878	0.971142	2.3247
Single-cell pbulk	cDC	Day 28	TXLNB	1.09805	0.823035	2.36358	0.0201339	0.971142	2.32384
Single-cell pbulk	cDC	Day 28	MOB3B	0.674377	4.4373	2.3618	0.0202859	0.971142	2.32102
Single-cell pbulk	cDC	Day 28	TSHZ1	-0.41122	4.81524	-2.36169	0.0204197	0.971142	-2.31855
Single-cell pbulk	cDC	Day 28	UBR3	-0.351039	5.48439	-2.34974	0.0206561	0.971142	-2.31421
Single-cell pbulk	cDC	Day 28	DSE	-0.269193	6.9127	-2.35704	0.0208323	0.971142	-2.31101
Single-cell pbulk	cDC	Day 28	EPN1	-0.235785	6.72041	-2.3457	0.0209065	0.971142	-2.30967
Single-cell pbulk	cDC	Day 28	FHOD1	0.402782	5.29587	2.35106	0.0209126	0.971142	2.30956
Single-cell pbulk	cDC	Day 28	MAST4	1.04849	1.15453	2.34463	0.0209267	0.971142	2.3093
Single-cell pbulk	cDC	Day 28	CD36	0.434463	7.62936	2.36779	0.0211162	0.971142	2.3059
Single-cell pbulk	cDC	Day 28	NPDC1	-1.21746	1.3629	-2.34347	0.0211205	0.971142	-2.30582
Single-cell pbulk	cDC	Day 28	PPIL2	-0.454114	4.73232	-2.34116	0.0211498	0.971142	-2.3053
Single-cell pbulk	cDC	Day 28	SAPCD2	-1.1844	1.29179	-2.34415	0.0212168	0.971142	-2.3041
Single-cell pbulk	cDC	Day 28	FTSJ2	-0.352204	5.36119	-2.33707	0.0213327	0.971142	-2.30204
Single-cell pbulk	cDC	Day 28	RP1-178F10.3	-1.09821	1.12481	-2.33641	0.0213687	0.971142	-2.30141
Single-cell pbulk	cDC	Day 28	GPR160	-0.533306	5.01738	-2.35002	0.0214428	0.971142	-2.3001
Single-cell pbulk	cDC	Day 28	DEF8	-0.39328	4.96639	-2.34103	0.0216227	0.971142	-2.29693
Single-cell pbulk	cDC	Day 28	B3GNT7	1.12707	2.14113	2.32777	0.0218709	0.971142	2.2926
Single-cell pbulk	cDC	Day 28	LIPT1	1.03385	2.43117	2.32793	0.0219402	0.971142	2.2914
Single-cell pbulk	cDC	Day 28	PLA2G4A	0.76469	3.60669	2.32525	0.0219888	0.971142	2.29056
Single-cell pbulk	cDC	Day 28	APOBR	0.268277	6.54148	2.32487	0.0220394	0.971142	2.28969
Single-cell pbulk	cDC	Day 28	NGDN	0.345519	5.26529	2.32109	0.0222526	0.971142	2.28603
Single-cell pbulk	cDC	Day 28	JAK3	-0.391166	5.42464	-2.32398	0.0222815	0.971142	-2.28553
Single-cell pbulk	cDC	Day 28	HMOX1	0.453457	6.23408	2.32354	0.0222853	0.971142	2.28547
Single-cell pbulk	cDC	Day 28	AC011899.9	-0.778229	2.8	-2.32386	0.0224784	0.971142	-2.28219
Single-cell pbulk	cDC	Day 28	P2RY2	-0.940238	3.38723	-2.32037	0.0228712	0.971142	-2.27558
Single-cell pbulk	cDC	Day 28	CNOT10	0.373211	5.06828	2.30924	0.0229653	0.971142	2.27401
Single-cell pbulk	cDC	Day 28	ISG20L2	-0.3516	5.20897	-2.31367	0.0232609	0.971142	-2.26912
Single-cell pbulk	cDC	Day 28	RPS6KA3	-0.197928	7.12669	-2.31161	0.0233888	0.971142	-2.26702
Single-cell pbulk	cDC	Day 28	ATP8B3	-1.06237	0.950751	-2.30025	0.0234112	0.971142	-2.26666
Single-cell pbulk	cDC	Day 28	GPANK1	-0.521125	4.33473	-2.29645	0.0236354	0.971142	-2.263
Single-cell pbulk	cDC	Day 28	TOM1	0.370677	5.84354	2.29928	0.024008	0.971142	2.257
Single-cell pbulk	cDC	Day 28	MORF4L2	0.271699	6.21607	2.29044	0.0244495	0.971142	2.24999
Single-cell pbulk	cDC	Day 28	SLC25A43	0.599893	4.12509	2.28141	0.0245784	0.971142	2.24796
Single-cell pbulk	cDC	Day 28	CLN6	0.519863	4.63454	2.27924	0.0247529	0.971142	2.24524
Single-cell pbulk	cDC	Day 28	AC016586.1	-1.0421	1.29067	-2.2778	0.024764	0.971142	-2.24506
Single-cell pbulk	cDC	Day 28	S100A12	0.537783	6.64706	2.28847	0.0250776	0.971142	2.2402
Single-cell pbulk	cDC	Day 28	DNAJC2	0.338721	5.79113	2.27374	0.0251021	0.971142	2.23983
Single-cell pbulk	cDC	Day 28	RNASE4	1.00922	3.1192	2.27145	0.02516	0.971142	2.23894
Single-cell pbulk	cDC	Day 28	ANKS1A	-0.418545	4.77327	-2.27193	0.0252458	0.971142	-2.23762
Single-cell pbulk	cDC	Day 28	MT1X	0.58533	4.68898	2.27922	0.0253565	0.971142	2.23593
Single-cell pbulk	cDC	Day 28	PHTF1	-0.417151	4.71793	-2.26601	0.0255444	0.971142	-2.23307
Single-cell pbulk	cDC	Day 28	ANKRD36C	-0.506409	4.42698	-2.27258	0.0255483	0.971142	-2.23301
Single-cell pbulk	cDC	Day 28	MRC1	-1.23307	0.929529	-2.27718	0.0255824	0.971142	-2.23249
Single-cell pbulk	cDC	Day 28	CXCL3	-1.31705	0.567041	-2.26772	0.0256905	0.971142	-2.23086
Single-cell pbulk	cDC	Day 28	GYG1	0.299475	6.11423	2.26274	0.0257447	0.971142	2.23004
Single-cell pbulk	cDC	Day 28	ZNF680	-0.858583	3.07302	-2.26058	0.0262914	0.971142	-2.22188
Single-cell pbulk	cDC	Day 28	PAX8	1.3785	1.98842	2.2743	0.0265037	0.971142	2.21875
Single-cell pbulk	cDC	Day 28	FAM3A	-0.440002	4.63201	-2.24674	0.0267492	0.971142	-2.21516
Single-cell pbulk	cDC	Day 28	B3GNTL1	0.510163	4.56045	2.24838	0.0267952	0.971142	2.21449
Single-cell pbulk	cDC	Day 28	NSUN6	-0.821466	3.29078	-2.24571	0.0268554	0.971142	-2.21361
Single-cell pbulk	cDC	Day 28	ARL17B	-1.00177	1.21556	-2.24167	0.0271247	0.971142	-2.20972
Single-cell pbulk	cDC	Day 28	CPOX	0.654165	3.67219	2.24046	0.0272059	0.971142	2.20855
Single-cell pbulk	cDC	Day 28	ABHD17B	0.807946	2.65399	2.23608	0.0274616	0.971142	2.20489
Single-cell pbulk	cDC	Day 28	HIST1H3H	-0.966638	2.01285	-2.2392	0.0274835	0.971142	-2.20458
Single-cell pbulk	cDC	Day 28	BLM	1.11615	1.39904	2.2351	0.0275283	0.971142	2.20394
Single-cell pbulk	cDC	Day 28	H2AFJ	-0.268874	6.55918	-2.24181	0.0277793	0.971142	-2.20039
Single-cell pbulk	cDC	Day 28	RNF40	0.314551	5.46318	2.23185	0.0279307	0.971142	2.19826
Single-cell pbulk	cDC	Day 28	RP1-167A14.2	1.13158	1.5109	2.23714	0.0279376	0.971142	2.19816
Single-cell pbulk	cDC	Day 28	TIMM13	0.226151	6.73911	2.23235	0.0279919	0.971142	2.1974
Single-cell pbulk	cDC	Day 28	SPATA33	0.924651	2.54899	2.22237	0.0284061	0.971142	2.19163
Single-cell pbulk	cDC	Day 28	ZBED1	0.340578	5.6114	2.22302	0.0284106	0.971142	2.19157
Single-cell pbulk	cDC	Day 28	HSPA5	0.260092	8.1157	2.22777	0.0286291	0.971142	2.18856
Single-cell pbulk	cDC	Day 28	RP11-77P6.2	0.935904	0.916396	2.2213	0.0286574	0.971142	2.18817
Single-cell pbulk	cDC	Day 28	LRCH4	0.260639	6.02858	2.21887	0.0286903	0.971142	2.18772
Single-cell pbulk	cDC	Day 28	SEPW1	0.203479	6.87042	2.22027	0.0288466	0.971142	2.18558
Single-cell pbulk	cDC	Day 28	SGSH	0.42124	4.69153	2.20972	0.029337	0.971142	2.17893
Single-cell pbulk	cDC	Day 28	GNPTG	0.204386	6.7657	2.21265	0.0293406	0.971142	2.17888
Single-cell pbulk	cDC	Day 28	C12orf42	-0.943217	0.763359	-2.2044	0.0296949	0.971142	-2.17414
Single-cell pbulk	cDC	Day 28	EPS8L1	0.990791	0.765531	2.20821	0.0297086	0.971142	2.17395
Single-cell pbulk	cDC	Day 28	ZYX	0.191536	9.23402	2.22844	0.0301904	0.971142	2.16758
Single-cell pbulk	cDC	Day 28	BACE1	-0.689735	3.14552	-2.19553	0.0303267	0.971142	-2.1658
Single-cell pbulk	cDC	Day 28	CHD1L	-0.346004	5.77024	-2.20215	0.030367	0.971142	-2.16527
Single-cell pbulk	cDC	Day 28	TERF1	-0.372088	5.1148	-2.18653	0.0309968	0.971142	-2.15711
Single-cell pbulk	cDC	Day 28	C7orf50	0.233097	6.92909	2.19751	0.0310756	0.971142	2.1561
Single-cell pbulk	cDC	Day 28	ZNF726	-1.07885	1.38212	-2.18508	0.0311061	0.971142	-2.15571
Single-cell pbulk	cDC	Day 28	ALKBH7	-0.162409	7.68612	-2.18542	0.0311235	0.971142	-2.15549
Single-cell pbulk	cDC	Day 28	CTNNAL1	-1.17574	1.2038	-2.20045	0.031527	0.971142	-2.15036
Single-cell pbulk	cDC	Day 28	CRB2	0.949344	0.883422	2.17366	0.0320179	0.971142	2.14419
Single-cell pbulk	cDC	Day 28	CREB3L2	0.362951	4.86668	2.16772	0.0324393	0.971142	2.13896
Single-cell pbulk	cDC	Day 28	LRRC45	0.802327	2.89719	2.16451	0.0326911	0.971142	2.13586
Single-cell pbulk	cDC	Day 28	RPH3AL	-1.10826	2.26281	-2.17182	0.0328486	0.971142	-2.13393
Single-cell pbulk	cDC	Day 28	ZNF862	-0.373338	4.46297	-2.16803	0.0329758	0.971142	-2.13238
Single-cell pbulk	cDC	Day 28	CCDC15	-0.961109	1.27475	-2.15721	0.0332984	0.971142	-2.12847
Single-cell pbulk	cDC	Day 28	PREP	-0.348816	4.99331	-2.15974	0.0334199	0.971142	-2.127
Single-cell pbulk	cDC	Day 28	PTDSS1	-0.224425	6.59287	-2.15334	0.0335807	0.971142	-2.12507
Single-cell pbulk	cDC	Day 28	MRAS	-0.56737	3.51456	-2.15176	0.0337084	0.971142	-2.12354
Single-cell pbulk	cDC	Day 28	PPP1CC	0.192225	7.26323	2.15341	0.0337239	0.971142	2.12336
Single-cell pbulk	cDC	Day 28	PRC1	-0.835166	3.04357	-2.15217	0.0337677	0.971142	-2.12283
Single-cell pbulk	cDC	Day 28	ETS2	-0.411562	7.46128	-2.17064	0.0339765	0.971142	-2.12035
Single-cell pbulk	cDC	Day 28	CALR	0.257042	8.53908	2.15074	0.0340097	0.971142	2.11996
Single-cell pbulk	cDC	Day 28	RP11-361D15.2	-0.999228	1.32655	-2.14794	0.0340178	0.971142	-2.11986
Single-cell pbulk	cDC	Day 28	ZNF213	0.832237	2.62473	2.14856	0.0341252	0.971142	2.11859
Single-cell pbulk	cDC	Day 28	ZNF823	-0.960496	2.68202	-2.14725	0.0341855	0.971142	-2.11788
Single-cell pbulk	cDC	Day 28	EIF3CL	0.951809	1.03461	2.14631	0.0342163	0.971142	2.11751
Single-cell pbulk	cDC	Day 28	KIF13B	-0.314784	5.07639	-2.14619	0.0343559	0.971142	-2.11587
Single-cell pbulk	cDC	Day 28	PHF5A	0.276973	5.67855	2.14337	0.034512	0.971142	2.11404
Single-cell pbulk	cDC	Day 28	TCTA	0.469796	4.36897	2.13549	0.0350457	0.971142	2.10783
Single-cell pbulk	cDC	Day 28	CLEC4D	1.08663	1.72095	2.13313	0.0352803	0.971142	2.10513
Single-cell pbulk	cDC	Day 28	ASB9	-0.989039	1.30107	-2.13492	0.0353608	0.971142	-2.1042
Single-cell pbulk	cDC	Day 28	NARS2	-0.577684	3.64981	-2.12792	0.0357212	0.971142	-2.10009
Single-cell pbulk	cDC	Day 28	OTUB2	-0.990883	1.34861	-2.12268	0.0361821	0.971142	-2.09488
Single-cell pbulk	cDC	Day 28	PSRC1	1.0638	1.96912	2.11423	0.0369128	0.971142	2.08673
Single-cell pbulk	cDC	Day 28	ASAP2	-0.772327	3.73411	-2.12265	0.0369149	0.971142	-2.0867
Single-cell pbulk	cDC	Day 28	SAMHD1	-0.102123	10.7621	-2.12481	0.0369759	0.971142	-2.08603
Single-cell pbulk	cDC	Day 28	SEMA7A	-0.895461	2.6083	-2.1126	0.0371121	0.971142	-2.08453
Single-cell pbulk	cDC	Day 28	ETV3	-0.414579	5.43953	-2.11381	0.037262	0.971142	-2.08288
Single-cell pbulk	cDC	Day 28	NUP133	0.386731	4.91147	2.11038	0.0372665	0.971142	2.08283
Single-cell pbulk	cDC	Day 28	RP11-977G19.11	0.956425	2.20153	2.10847	0.0374108	0.971142	2.08125
Single-cell pbulk	cDC	Day 28	SDPR	-1.05718	3.04556	-2.10623	0.0376112	0.971142	-2.07907
Single-cell pbulk	cDC	Day 28	MPZL3	-0.57842	3.7369	-2.1045	0.0377673	0.971142	-2.07737
Single-cell pbulk	cDC	Day 28	ATP10A	0.800642	2.85716	2.10377	0.0377958	0.971142	2.07706
Single-cell pbulk	cDC	Day 28	ALDH3A2	0.388021	5.07366	2.10033	0.038171	0.971142	2.07301
Single-cell pbulk	cDC	Day 28	ATG4B	0.327861	5.31777	2.09831	0.038431	0.971142	2.07023
Single-cell pbulk	cDC	Day 28	PLIN3	0.237643	6.48898	2.09586	0.038537	0.971142	2.0691
Single-cell pbulk	cDC	Day 28	HSD17B1	-0.985415	1.75634	-2.09451	0.0386634	0.971142	-2.06775
Single-cell pbulk	cDC	Day 28	RIF1	0.349517	5.59941	2.09077	0.0389625	0.971142	2.06458
Single-cell pbulk	cDC	Day 28	CENPF	-1.05572	1.93968	-2.09027	0.0390085	0.971142	-2.0641
Single-cell pbulk	cDC	Day 28	ADAP2	0.355558	5.89306	2.09256	0.0390741	0.971142	2.06341
Single-cell pbulk	cDC	Day 28	TNFRSF10B	0.329181	5.09927	2.08724	0.0392874	0.971142	2.06116
Single-cell pbulk	cDC	Day 28	KRCC1	0.326673	5.86467	2.08697	0.0393118	0.971142	2.06091
Single-cell pbulk	cDC	Day 28	POLB	-0.469128	4.74752	-2.08869	0.0395174	0.971142	-2.05876
Single-cell pbulk	cDC	Day 28	CCDC159	0.457628	4.70439	2.0854	0.0395502	0.971142	2.05842
Single-cell pbulk	cDC	Day 28	DCAF13	-0.365295	5.13751	-2.08748	0.0396154	0.971142	-2.05774
Single-cell pbulk	cDC	Day 28	RP11-203M5.8	0.908157	0.798637	2.08004	0.0399566	0.971142	2.0542
Single-cell pbulk	cDC	Day 28	C19orf53	0.176604	7.48484	2.08282	0.0404764	0.971142	2.04885
Single-cell pbulk	cDC	Day 28	SUDS3	-0.265994	5.44399	-2.07483	0.0404946	0.971142	-2.04867
Single-cell pbulk	cDC	Day 28	RPL37	-0.0720859	11.4323	-2.07836	0.0406475	0.971142	-2.04711
Single-cell pbulk	cDC	Day 28	GARS	0.26417	6.11989	2.0718	0.0407348	0.971142	2.04622
Single-cell pbulk	cDC	Day 28	DGKZ	0.234125	6.49798	2.07153	0.0407602	0.971142	2.04596
Single-cell pbulk	cDC	Day 28	DAZAP2	0.139622	8.65591	2.07658	0.0407829	0.971142	2.04573
Single-cell pbulk	cDC	Day 28	PDCD2	-0.193067	6.5513	-2.07248	0.0410734	0.971142	-2.04279
Single-cell pbulk	cDC	Day 28	C6orf89	0.339094	5.35618	2.06774	0.0411596	0.971142	2.04192
Single-cell pbulk	cDC	Day 28	PPTC7	-0.268779	5.49422	-2.06929	0.041391	0.971142	-2.03959
Single-cell pbulk	cDC	Day 28	EIF4G1	0.200116	7.24804	2.06526	0.0414086	0.971142	2.03942
Single-cell pbulk	cDC	Day 28	ADSSL1	-1.03226	1.20222	-2.06477	0.0417676	0.971142	-2.03583
Single-cell pbulk	cDC	Day 28	KAT7	-0.341257	4.88746	-2.0614	0.0417767	0.971142	-2.03574
Single-cell pbulk	cDC	Day 28	TLK1	-0.209858	6.13344	-2.05519	0.042392	0.971142	-2.02965
Single-cell pbulk	cDC	Day 28	RP11-324I22.4	1.02295	1.14143	2.05357	0.0426044	0.971142	2.02757
Single-cell pbulk	cDC	Day 28	PHC3	-0.326351	5.19193	-2.05243	0.0426154	0.971142	-2.02746
Single-cell pbulk	cDC	Day 28	RP11-138A9.2	-0.955211	1.20575	-2.05048	0.0428451	0.971142	-2.02522
Single-cell pbulk	cDC	Day 28	SPI1	0.0916913	10.0696	2.06673	0.0429332	0.971142	2.02436
Single-cell pbulk	cDC	Day 28	ZNF235	0.76418	2.73429	2.04952	0.042938	0.971142	2.02431
Single-cell pbulk	cDC	Day 28	CYFIP1	0.258601	6.52195	2.05201	0.043007	0.971142	2.02364
Single-cell pbulk	cDC	Day 28	TBC1D17	-0.474581	4.07728	-2.04521	0.0433748	0.971142	-2.02008
Single-cell pbulk	cDC	Day 28	DENND6B	0.455143	4.75887	2.04893	0.0436097	0.971142	2.01782
Single-cell pbulk	cDC	Day 28	POMK	0.69736	3.31868	2.04177	0.0437237	0.971142	2.01673
Single-cell pbulk	cDC	Day 28	ZNF207	-0.160575	7.29592	-2.03762	0.0442771	0.971142	-2.01146
Single-cell pbulk	cDC	Day 28	OCRL	-0.826652	2.50301	-2.03459	0.0444348	0.971142	-2.00997
Single-cell pbulk	cDC	Day 28	ADORA1	-1.11918	2.17302	-2.03835	0.0445122	0.971142	-2.00923
Single-cell pbulk	cDC	Day 28	GMFG	0.103772	8.75679	2.0298	0.0449552	0.971142	2.00507
Single-cell pbulk	cDC	Day 28	SPIDR	0.266629	5.8105	2.02936	0.0449976	0.971142	2.00468
Single-cell pbulk	cDC	Day 28	SLC9A6	0.595344	3.40105	2.02871	0.0450603	0.971142	2.00409
Single-cell pbulk	cDC	Day 28	TSSC4	0.281427	5.67337	2.02861	0.0450777	0.971142	2.00393
Single-cell pbulk	cDC	Day 28	POLE4	0.231688	6.73184	2.03444	0.04531	0.971142	2.00177
Single-cell pbulk	cDC	Day 28	LINC00299	-0.906841	0.944567	-2.0318	0.0454329	0.971142	-2.00062
Single-cell pbulk	cDC	Day 28	FADS3	0.976545	2.19661	2.02192	0.0457278	0.971142	1.9979
Single-cell pbulk	cDC	Day 28	C11orf68	-0.326091	4.94103	-2.02171	0.045794	0.971142	-1.99729
Single-cell pbulk	cDC	Day 28	LINC01004	0.911266	1.55217	2.02124	0.0457991	0.971142	1.99724
Single-cell pbulk	cDC	Day 28	KIF17	-0.91465	2.71119	-2.02214	0.0458382	0.971142	-1.99688
Single-cell pbulk	cDC	Day 28	SAFB	-0.26406	6.44695	-2.01955	0.0460208	0.971142	-1.9952
Single-cell pbulk	cDC	Day 28	APPL1	-0.160683	7.05936	-2.01621	0.0463735	0.971142	-1.99198
Single-cell pbulk	cDC	Day 28	MS4A14	0.944543	2.00238	2.01583	0.0463987	0.971142	1.99175
Single-cell pbulk	cDC	Day 28	FBXW7	-0.306565	5.90359	-2.01842	0.0464494	0.971142	-1.99129
Single-cell pbulk	cDC	Day 28	LGALS9	0.199699	8.34068	2.04235	0.046592	0.971142	1.98999
Single-cell pbulk	cDC	Day 28	HLA-DQB1	-0.678686	10.84	-2.07064	0.0466147	0.971142	-1.98978
Single-cell pbulk	cDC	Day 28	PDIA4	0.282343	5.92628	2.01215	0.0468157	0.971142	1.98796
Single-cell pbulk	cDC	Day 28	FCHSD2	-0.240104	6.28908	-2.01296	0.0469645	0.971142	-1.98662
Single-cell pbulk	cDC	Day 28	AC114730.8	0.863196	0.707533	2.01176	0.0470324	0.971142	1.98601
Single-cell pbulk	cDC	Day 28	EEF1G	-0.107299	10.2795	-2.03674	0.0470812	0.971142	-1.98557
Single-cell pbulk	cDC	Day 28	YWHAB	-0.087514	9.71568	-2.02054	0.047181	0.971142	-1.98467
Single-cell pbulk	cDC	Day 28	WDR49	-0.612744	3.55557	-2.01368	0.0473394	0.971142	-1.98325
Single-cell pbulk	cDC	Day 28	DNAJC17	0.465548	4.39068	2.00403	0.0476419	0.971142	1.98055
Single-cell pbulk	cDC	Day 28	SDC4	0.931515	1.22519	2.0046	0.0477297	0.971142	1.97977
Single-cell pbulk	cDC	Day 28	FAM175B	-0.342169	4.86607	-2.00592	0.0478377	0.971142	-1.97881
Single-cell pbulk	cDC	Day 28	MRM1	0.854037	2.24641	2.00231	0.0479332	0.971142	1.97796
Single-cell pbulk	cDC	Day 28	HECW2	0.902782	1.13329	2.00061	0.0480491	0.971142	1.97693
Single-cell pbulk	cDC	Day 28	AC002467.7	1.01927	2.08951	2.00502	0.0481012	0.971142	1.97647
Single-cell pbulk	cDC	Day 28	PLEKHJ1	0.243093	6.27714	2.00312	0.0481307	0.971142	1.97621
Single-cell pbulk	cDC	Day 28	PHF1	-0.593937	3.4566	-1.99767	0.0483858	0.971142	-1.97396
Single-cell pbulk	cDC	Day 28	TMEM43	-0.232392	5.69389	-2.00153	0.048483	0.971142	-1.97311
Single-cell pbulk	cDC	Day 28	COL9A2	-0.302482	5.76559	-2.00127	0.0485277	0.971142	-1.97272
Single-cell pbulk	cDC	Day 28	INPP5K	-0.307846	5.0613	-1.99472	0.0488168	0.971142	-1.97019
Single-cell pbulk	cDC	Day 28	PRR5L	-0.817104	1.79695	-1.99448	0.0488176	0.971142	-1.97018
Single-cell pbulk	cDC	Day 28	RABGAP1L	-0.260658	6.01289	-1.99931	0.0490729	0.971142	-1.96796
Single-cell pbulk	cDC	Day 28	UBA6	-0.267218	5.84232	-1.98885	0.0493637	0.971142	-1.96544
Single-cell pbulk	cDC	Day 28	MUL1	0.537133	3.86809	1.98803	0.0494772	0.971142	1.96446
Single-cell pbulk	cDC	Day 28	AC092295.7	0.807883	2.09208	1.98709	0.0495166	0.971142	1.96412
Single-cell pbulk	cDC	Day 28	ELOVL5	0.211269	7.15304	1.99514	0.0495336	0.971142	1.96397
Single-cell pbulk	cDC	Day 28	ADRM1	0.18937	6.8592	1.98666	0.0496173	0.971142	1.96325
Single-cell pbulk	cDC	Day 28	SETD9	-0.557542	4.04033	-2.00411	0.0496233	0.971142	-1.9632
Single-cell pbulk	gdT_Vd2	Day 28	ACSS2	-1.45973	2.66227	-3.63113	0.000454252	0.988514	-3.50638
Single-cell pbulk	gdT_Vd2	Day 28	RABAC1	0.353868	7.98878	3.64905	0.000549649	0.988514	3.45532
Single-cell pbulk	gdT_Vd2	Day 28	PPP3CC	0.497707	7.47824	3.6264	0.000585217	0.988514	3.43837
Single-cell pbulk	gdT_Vd2	Day 28	RP11-108M9.6	-1.40756	3.40724	-3.46852	0.00079342	0.988514	-3.35508
Single-cell pbulk	gdT_Vd2	Day 28	RGS14	0.513799	6.76314	3.41836	0.000906063	0.988514	3.31818
Single-cell pbulk	gdT_Vd2	Baseline	ICAM2	-0.450383	7.39555	-3.57714	0.000599237	0.995934	-3.43196
Single-cell pbulk	gdT_Vd2	Baseline	HPS4	0.911348	4.83214	3.07523	0.00268747	0.995934	3.00139
Single-cell pbulk	gdT_Vd2	Baseline	ZNF653	1.21029	2.92193	3.08239	0.00277063	0.995934	2.9921
Single-cell pbulk	gdT_Vd2	Baseline	DOCK7	-0.935306	3.86558	-3.06503	0.00277284	0.995934	-2.99186
Single-cell pbulk	gdT_Vd2	Baseline	ZNF181	-0.834639	4.34102	-2.99651	0.00341688	0.995934	-2.92751
Single-cell pbulk	gdT_Vd2	Baseline	LSMD1	0.528191	6.63223	2.99707	0.00341995	0.995934	2.92723
Single-cell pbulk	gdT_Vd2	Baseline	TSNAX	1.29923	3.44924	2.98332	0.00364211	0.995934	2.9076
Single-cell pbulk	gdT_Vd2	Baseline	CSRP2BP	-1.1951	2.8954	-2.97025	0.00402401	0.995934	-2.87627
Single-cell pbulk	gdT_Vd2	Baseline	GOT1	0.80246	4.49542	2.92309	0.00425309	0.995934	2.85875
Single-cell pbulk	gdT_Vd2	Baseline	DTX3	0.786764	5.32478	2.86595	0.00504083	0.995934	2.80441
Single-cell pbulk	gdT_Vd2	Baseline	PEX11A	1.25101	2.85748	2.83347	0.00561454	0.995934	2.76948
Single-cell pbulk	gdT_Vd2	Baseline	GNPAT	0.487847	5.84861	2.81594	0.00581956	0.995934	2.75778
Single-cell pbulk	gdT_Vd2	Baseline	DAP3	-0.340225	6.68109	-2.77494	0.00654734	0.995934	-2.71903
Single-cell pbulk	gdT_Vd2	Baseline	MRPS24	0.416597	6.51667	2.71634	0.00774454	0.995934	2.66301
Single-cell pbulk	gdT_Vd2	Baseline	ACTN4	0.323274	7.61865	2.74765	0.007936	0.995934	2.65478
Single-cell pbulk	gdT_Vd2	Baseline	PDHX	0.828524	4.03461	2.67781	0.00861596	0.995934	2.62693
Single-cell pbulk	gdT_Vd2	Baseline	C4orf21	1.12998	3.04773	2.66926	0.00889558	0.995934	2.61604
Single-cell pbulk	gdT_Vd2	Baseline	TMEM154	-0.789963	4.79003	-2.67527	0.00915263	0.995934	-2.6063
Single-cell pbulk	gdT_Vd2	Baseline	SERINC3	-0.38472	7.08419	-2.70999	0.00932448	0.995934	-2.59992
Single-cell pbulk	gdT_Vd2	Baseline	DLGAP1-AS1	0.680655	4.67806	2.62208	0.010051	0.995934	2.57407
Single-cell pbulk	gdT_Vd2	Baseline	ZNF211	-0.760389	4.20124	-2.61038	0.0103789	0.995934	-2.56294
Single-cell pbulk	gdT_Vd2	Baseline	PTGER2	-0.53514	7.09257	-2.67711	0.0106475	0.995934	-2.55406
Single-cell pbulk	gdT_Vd2	Baseline	HIST1H1C	0.527808	6.51448	2.63625	0.0108073	0.995934	2.54887
Single-cell pbulk	gdT_Vd2	Baseline	MADD	0.653399	5.46332	2.61319	0.0108312	0.995934	2.5481
Single-cell pbulk	gdT_Vd2	Baseline	PI16	-1.29864	2.48349	-2.58383	0.011797	0.995934	-2.51816
Single-cell pbulk	gdT_Vd2	Baseline	PLCB3	-1.21622	2.75356	-2.56891	0.0120885	0.995934	-2.50955
Single-cell pbulk	gdT_Vd2	Baseline	VPS18	0.850867	4.41688	2.55937	0.0121103	0.995934	2.50892
Single-cell pbulk	gdT_Vd2	Baseline	RP11-134G8.7	-1.29102	2.06975	-2.59372	0.0123358	0.995934	-2.50239
Single-cell pbulk	gdT_Vd2	Baseline	ADI1	-0.614396	5.20135	-2.54683	0.0129726	0.995934	-2.48452
Single-cell pbulk	gdT_Vd2	Baseline	HIST2H2BF	-1.07534	3.24983	-2.51827	0.0133176	0.995934	-2.47516
Single-cell pbulk	gdT_Vd2	Baseline	INTS5	-0.628514	4.5746	-2.5053	0.0143948	0.995934	-2.44726
Single-cell pbulk	gdT_Vd2	Baseline	MRPL23	0.371096	6.72847	2.4726	0.0158964	0.995934	2.41129
Single-cell pbulk	gdT_Vd2	Baseline	DOHH	-0.71765	4.15167	-2.44942	0.0159795	0.995934	-2.40938
Single-cell pbulk	gdT_Vd2	Baseline	ARPC4-TTLL3	-1.00532	2.57787	-2.4519	0.0161435	0.995934	-2.40565
Single-cell pbulk	gdT_Vd2	Baseline	HERPUD1	-0.414527	7.15811	-2.47585	0.0163327	0.995934	-2.40139
Single-cell pbulk	gdT_Vd2	Baseline	ECE2	-1.16733	2.77231	-2.44492	0.0164746	0.995934	-2.39823
Single-cell pbulk	gdT_Vd2	Baseline	CES4A	-1.04575	2.56668	-2.4529	0.0165973	0.995934	-2.39551
Single-cell pbulk	gdT_Vd2	Baseline	GPSM2	-0.952205	2.72963	-2.42673	0.0176305	0.995934	-2.37329
Single-cell pbulk	gdT_Vd2	Baseline	MCM8	1.00168	3.17402	2.40457	0.0180811	0.995934	2.36395
Single-cell pbulk	gdT_Vd2	Baseline	NUDT8	-1.02635	3.08814	-2.40479	0.0181808	0.995934	-2.36192
Single-cell pbulk	gdT_Vd2	Baseline	SNX22	-1.05331	2.58786	-2.3968	0.0186076	0.995934	-2.3533
Single-cell pbulk	gdT_Vd2	Baseline	KLF2	-0.232824	10.5528	-2.41369	0.0193097	0.995934	-2.3395
Single-cell pbulk	gdT_Vd2	Baseline	ACSL1	0.768802	3.90466	2.37466	0.0194053	0.995934	2.33765
Single-cell pbulk	gdT_Vd2	Baseline	C1orf233	0.872474	3.1927	2.37216	0.0195373	0.995934	2.33512
Single-cell pbulk	gdT_Vd2	Baseline	MTRNR2L2	-1.49343	2.95573	-2.41349	0.019754	0.995934	-2.33099
Single-cell pbulk	gdT_Vd2	Baseline	ATHL1	-0.563157	5.98692	-2.41044	0.0198807	0.995934	-2.32859
Single-cell pbulk	gdT_Vd2	Baseline	KCNQ1OT1	-0.90999	3.42286	-2.36337	0.0199676	0.995934	-2.32696
Single-cell pbulk	gdT_Vd2	Baseline	ATG10	0.729428	4.52774	2.36419	0.0202497	0.995934	2.32169
Single-cell pbulk	gdT_Vd2	Baseline	TMEM171	-1.32359	2.5558	-2.3957	0.0204064	0.995934	-2.31879
Single-cell pbulk	gdT_Vd2	Baseline	RICTOR	-0.352482	6.37656	-2.35158	0.0206062	0.995934	-2.31512
Single-cell pbulk	gdT_Vd2	Baseline	ZKSCAN7	-1.006	2.78383	-2.32803	0.0219992	0.995934	-2.29038
Single-cell pbulk	gdT_Vd2	Baseline	TNFRSF18	-1.28154	2.91754	-2.33606	0.0223227	0.995934	-2.28483
Single-cell pbulk	gdT_Vd2	Baseline	PET117	0.660094	4.70906	2.31271	0.0227086	0.995934	2.2783
Single-cell pbulk	gdT_Vd2	Baseline	GAREML	-1.03312	3.06816	-2.31894	0.0228301	0.995934	-2.27627
Single-cell pbulk	gdT_Vd2	Baseline	C20orf112	0.705239	4.58867	2.30971	0.02288	0.995934	2.27543
Single-cell pbulk	gdT_Vd2	Baseline	IL15	-0.829317	4.04686	-2.30729	0.0230198	0.995934	-2.27311
Single-cell pbulk	gdT_Vd2	Baseline	MIDN	0.376536	6.84408	2.30688	0.0230434	0.995934	2.27271
Single-cell pbulk	gdT_Vd2	Baseline	TUBA4A	-0.418604	7.14798	-2.35472	0.0232005	0.995934	-2.27012
Single-cell pbulk	gdT_Vd2	Baseline	RP11-498C9.3	-1.00649	2.72646	-2.32444	0.0233766	0.995934	-2.26722
Single-cell pbulk	gdT_Vd2	Baseline	RP11-355B11.2	-0.851643	3.11669	-2.30014	0.0234372	0.995934	-2.26623
Single-cell pbulk	gdT_Vd2	Baseline	RFX7	0.791006	3.64219	2.30536	0.0236614	0.995934	2.26258
Single-cell pbulk	gdT_Vd2	Baseline	SPTLC2	-0.52646	5.37682	-2.30552	0.0236765	0.995934	-2.26234
Single-cell pbulk	gdT_Vd2	Baseline	UBR4	0.408271	6.29645	2.29456	0.0237745	0.995934	2.26075
Single-cell pbulk	gdT_Vd2	Baseline	UPF2	0.418632	6.18049	2.28696	0.024247	0.995934	2.25319
Single-cell pbulk	gdT_Vd2	Baseline	H1FX	0.339162	8.89351	2.30359	0.0245952	0.995934	2.2477
Single-cell pbulk	gdT_Vd2	Baseline	TMEM30B	-0.811454	2.83908	-2.26984	0.0252802	0.995934	-2.23709
Single-cell pbulk	gdT_Vd2	Baseline	RP11-390E23.6	1.06	2.4193	2.27823	0.025298	0.995934	2.23682
Single-cell pbulk	gdT_Vd2	Baseline	SMC4	0.603152	5.0343	2.27124	0.0255022	0.995934	2.23371
Single-cell pbulk	gdT_Vd2	Baseline	VRK1	-0.478153	5.2723	-2.27982	0.0257237	0.995934	-2.23036
Single-cell pbulk	gdT_Vd2	Baseline	VAC14	0.585031	4.71959	2.25485	0.0262448	0.995934	2.22257
Single-cell pbulk	gdT_Vd2	Baseline	SMIM19	-0.351277	5.95093	-2.24883	0.0266361	0.995934	-2.21681
Single-cell pbulk	gdT_Vd2	Baseline	DYNLT3	-0.362203	6.18643	-2.23574	0.0275051	0.995934	-2.20427
Single-cell pbulk	gdT_Vd2	Baseline	AKT3	-0.426993	5.84285	-2.23583	0.027507	0.995934	-2.20425
Single-cell pbulk	gdT_Vd2	Baseline	AKT1	0.405959	6.56028	2.24899	0.0277591	0.995934	2.20067
Single-cell pbulk	gdT_Vd2	Baseline	DCBLD1	-0.936208	2.90574	-2.2278	0.0282083	0.995934	-2.19438
Single-cell pbulk	gdT_Vd2	Baseline	RPGRIP1L	-0.999325	2.86716	-2.23134	0.0283963	0.995934	-2.19177
Single-cell pbulk	gdT_Vd2	Baseline	CCDC138	-0.878276	3.49699	-2.22595	0.0286107	0.995934	-2.18881
Single-cell pbulk	gdT_Vd2	Baseline	CCDC137	-0.406672	5.59565	-2.21833	0.0287301	0.995934	-2.18717
Single-cell pbulk	gdT_Vd2	Baseline	TCEAL8	-0.519586	5.08197	-2.21687	0.0288091	0.995934	-2.18609
Single-cell pbulk	gdT_Vd2	Baseline	MRPL52	0.373938	6.16166	2.21348	0.0290717	0.995934	2.18251
Single-cell pbulk	gdT_Vd2	Baseline	SLFN12	-0.713538	3.91665	-2.23131	0.0291602	0.995934	-2.18131
Single-cell pbulk	gdT_Vd2	Baseline	KANSL1-AS1	1.01665	5.05837	2.24788	0.0293296	0.995934	2.17903
Single-cell pbulk	gdT_Vd2	Baseline	GPR150	1.01917	2.73493	2.21827	0.0293843	0.995934	2.17829
Single-cell pbulk	gdT_Vd2	Baseline	MXRA7	-0.646554	5.78738	-2.24156	0.0294694	0.995934	-2.17715
Single-cell pbulk	gdT_Vd2	Baseline	TYW1	-0.458611	5.56656	-2.20072	0.0299673	0.995934	-2.17052
Single-cell pbulk	gdT_Vd2	Baseline	RP11-110I1.12	-0.932089	2.68671	-2.20948	0.0300647	0.995934	-2.16924
Single-cell pbulk	gdT_Vd2	Baseline	CTC-459F4.3	0.909985	3.18001	2.20235	0.0301789	0.995934	2.16773
Single-cell pbulk	gdT_Vd2	Baseline	ADCK5	0.792608	3.69667	2.18566	0.0310925	0.995934	2.15589
Single-cell pbulk	gdT_Vd2	Baseline	FBXO11	-0.533979	4.93129	-2.17694	0.0317721	0.995934	-2.14727
Single-cell pbulk	gdT_Vd2	Baseline	PALB2	-0.924868	3.22234	-2.19386	0.0319569	0.995934	-2.14495
Single-cell pbulk	gdT_Vd2	Baseline	KB-1507C5.2	1.04695	2.88473	2.17718	0.0319713	0.995934	2.14477
Single-cell pbulk	gdT_Vd2	Baseline	DISC1	-0.85462	3.18879	-2.18986	0.0322991	0.995934	-2.14069
Single-cell pbulk	gdT_Vd2	Baseline	ARNTL	0.299392	6.48167	2.16919	0.0323492	0.995934	2.14007
Single-cell pbulk	gdT_Vd2	Baseline	TMED10	-0.228563	7.81396	-2.16763	0.032468	0.995934	-2.1386
Single-cell pbulk	gdT_Vd2	Baseline	FBXW7	0.334617	6.19051	2.16769	0.0324739	0.995934	2.13853
Single-cell pbulk	gdT_Vd2	Baseline	VMP1	0.389343	6.00982	2.17053	0.0327356	0.995934	2.13531
Single-cell pbulk	gdT_Vd2	Baseline	RP1-151F17.1	-0.850088	3.20463	-2.18197	0.0329745	0.995934	-2.13239
Single-cell pbulk	gdT_Vd2	Baseline	SNAPC1	-0.572998	4.03107	-2.15234	0.0336888	0.995934	-2.12378
Single-cell pbulk	gdT_Vd2	Baseline	POLI	0.799547	3.84592	2.14981	0.0338888	0.995934	2.12139
Single-cell pbulk	gdT_Vd2	Baseline	SMYD5	-0.909759	3.3079	-2.15392	0.0340582	0.995934	-2.11938
Single-cell pbulk	gdT_Vd2	Baseline	NFAT5	0.439413	6.42199	2.17374	0.034086	0.995934	2.11905
Single-cell pbulk	gdT_Vd2	Baseline	RAB5B	0.301529	6.16826	2.14683	0.0341475	0.995934	2.11833
Single-cell pbulk	gdT_Vd2	Baseline	RGPD2	-1.439	2.8989	-2.19238	0.0343491	0.995934	-2.11595
Single-cell pbulk	gdT_Vd2	Baseline	RALBP1	0.31218	6.97461	2.13608	0.0350192	0.995934	2.10814
Single-cell pbulk	gdT_Vd2	Baseline	C6orf1	-0.359487	6.08751	-2.15813	0.0354375	0.995934	-2.10332
Single-cell pbulk	gdT_Vd2	Baseline	MRM1	0.802652	3.22657	2.13467	0.0356304	0.995934	2.10112
Single-cell pbulk	gdT_Vd2	Baseline	MTF2	0.470208	5.88835	2.12244	0.0361745	0.995934	2.09496
Single-cell pbulk	gdT_Vd2	Baseline	USP6NL	-1.09012	2.29721	-2.13983	0.036261	0.995934	-2.09399
Single-cell pbulk	gdT_Vd2	Baseline	HSCB	-0.570325	4.57659	-2.12908	0.0364335	0.995934	-2.09206
Single-cell pbulk	gdT_Vd2	Baseline	DBNL	-0.284508	6.97327	-2.13596	0.0370255	0.995934	-2.08548
Single-cell pbulk	gdT_Vd2	Baseline	KDM1B	-0.69062	3.81699	-2.11158	0.0371186	0.995934	-2.08446
Single-cell pbulk	gdT_Vd2	Baseline	MESDC1	-0.359369	5.74169	-2.10962	0.0372911	0.995934	-2.08256
Single-cell pbulk	gdT_Vd2	Baseline	LRP1	1.08586	2.646	2.12941	0.0374525	0.995934	2.0808
Single-cell pbulk	gdT_Vd2	Baseline	RNLS	-0.727909	3.30265	-2.10016	0.0381367	0.995934	-2.07338
Single-cell pbulk	gdT_Vd2	Baseline	ARFGAP1	0.715986	4.25299	2.08906	0.0391492	0.995934	2.06262
Single-cell pbulk	gdT_Vd2	Baseline	NBPF20	-0.967991	2.6301	-2.1034	0.039299	0.995934	-2.06104
Single-cell pbulk	gdT_Vd2	Baseline	FAH	0.943914	3.50378	2.09866	0.0393132	0.995934	2.06089
Single-cell pbulk	gdT_Vd2	Baseline	FASTKD3	0.782086	3.65795	2.08879	0.0394469	0.995934	2.05949
Single-cell pbulk	gdT_Vd2	Baseline	MARCH7	0.24944	7.01463	2.08381	0.0396297	0.995934	2.05759
Single-cell pbulk	gdT_Vd2	Baseline	POLR2C	-0.35329	6.11353	-2.08378	0.039631	0.995934	-2.05757
Single-cell pbulk	gdT_Vd2	Baseline	FMO5	-0.922353	2.33289	-2.10592	0.0396488	0.995934	-2.05739
Single-cell pbulk	gdT_Vd2	Baseline	C5orf55	0.870357	2.76929	2.08251	0.0400777	0.995934	2.05295
Single-cell pbulk	gdT_Vd2	Baseline	RP11-284N8.3	-0.601454	4.39532	-2.08935	0.0401052	0.995934	-2.05266
Single-cell pbulk	gdT_Vd2	Baseline	HIST1H1E	0.311398	8.9829	2.08877	0.0401325	0.995934	2.05238
Single-cell pbulk	gdT_Vd2	Baseline	EPB41L4A	0.981372	3.74936	2.09032	0.0405944	0.995934	2.04765
Single-cell pbulk	gdT_Vd2	Baseline	ATP6V1H	0.345998	5.87423	2.07272	0.0406705	0.995934	2.04687
Single-cell pbulk	gdT_Vd2	Baseline	CXCR3	-0.479483	6.73822	-2.1003	0.0406781	0.995934	-2.0468
Single-cell pbulk	gdT_Vd2	Baseline	SCLY	-0.639179	3.97037	-2.07839	0.0407216	0.995934	-2.04635
Single-cell pbulk	gdT_Vd2	Baseline	ANKDD1A	-1.00396	2.43084	-2.09723	0.0410505	0.995934	-2.04302
Single-cell pbulk	gdT_Vd2	Baseline	RP4-594I10.3	-1.06028	2.30681	-2.087	0.0411921	0.995934	-2.04159
Single-cell pbulk	gdT_Vd2	Baseline	PPP3CC	0.264594	7.47824	2.09809	0.0412919	0.995934	2.04059
Single-cell pbulk	gdT_Vd2	Baseline	FAM86C1	-0.924572	2.88326	-2.05697	0.0424268	0.995934	-2.02931
Single-cell pbulk	gdT_Vd2	Baseline	PAXBP1	0.375177	6.31205	2.06344	0.0425293	0.995934	2.0283
Single-cell pbulk	gdT_Vd2	Baseline	CGGBP1	0.340548	6.92824	2.07647	0.0432269	0.995934	2.02151
Single-cell pbulk	gdT_Vd2	Baseline	AGA	0.473813	5.31361	2.05201	0.0432388	0.995934	2.0214
Single-cell pbulk	gdT_Vd2	Baseline	SRM	-0.308798	7.18902	-2.05475	0.043774	0.995934	-2.01625
Single-cell pbulk	gdT_Vd2	Baseline	CABLES2	0.823157	3.11903	2.05782	0.0437999	0.995934	2.016
Single-cell pbulk	gdT_Vd2	Baseline	PPP1R21	0.426436	5.54061	2.04048	0.0438485	0.995934	2.01554
Single-cell pbulk	gdT_Vd2	Baseline	MTL5	-0.893037	2.8709	-2.04097	0.0440123	0.995934	-2.01397
Single-cell pbulk	gdT_Vd2	Baseline	RP11-486G15.2	1.07818	2.51389	2.05408	0.0441081	0.995934	2.01306
Single-cell pbulk	gdT_Vd2	Baseline	C19orf55	0.71039	3.54792	2.03741	0.0444608	0.995934	2.00972
Single-cell pbulk	gdT_Vd2	Baseline	RAB1A	0.381156	5.96087	2.03411	0.0444857	0.995934	2.00949
Single-cell pbulk	gdT_Vd2	Baseline	ZNF639	0.373509	6.12062	2.03398	0.0445065	0.995934	2.00929
Single-cell pbulk	gdT_Vd2	Baseline	HELLS	-0.838557	3.89296	-2.02842	0.0450731	0.995934	-2.00397
Single-cell pbulk	gdT_Vd2	Baseline	OGT	0.258276	7.52513	2.05374	0.0452298	0.995934	2.00251
Single-cell pbulk	gdT_Vd2	Baseline	SNRPA	0.24275	7.0291	2.02345	0.045592	0.995934	1.99915
Single-cell pbulk	gdT_Vd2	Baseline	DTYMK	-0.490487	5.05459	-2.02024	0.0459406	0.995934	-1.99594
Single-cell pbulk	gdT_Vd2	Baseline	HCFC1	0.388946	5.75271	2.01864	0.0461025	0.995934	1.99445
Single-cell pbulk	gdT_Vd2	Baseline	SEMA4A	-0.899873	2.80398	-2.0247	0.0461052	0.995934	-1.99443
Single-cell pbulk	gdT_Vd2	Baseline	C21orf91	-0.317382	6.26267	-2.02865	0.0461111	0.995934	-1.99438
Single-cell pbulk	gdT_Vd2	Baseline	NDUFAF7	0.532232	4.76772	2.01776	0.0461919	0.995934	1.99364
Single-cell pbulk	gdT_Vd2	Baseline	SP3	0.350223	6.62548	2.01342	0.0466552	0.995934	1.98942
Single-cell pbulk	gdT_Vd2	Baseline	RPS27L	-0.252453	7.15357	-2.0111	0.0469404	0.995934	-1.98684
Single-cell pbulk	gdT_Vd2	Baseline	TMBIM6	-0.178507	8.71589	-2.01914	0.0470109	0.995934	-1.9862
Single-cell pbulk	gdT_Vd2	Baseline	RAD21	0.238677	8.03431	2.01004	0.0470157	0.995934	1.98616
Single-cell pbulk	gdT_Vd2	Baseline	F8A1	0.921593	2.57465	2.01414	0.0476812	0.995934	1.9802
Single-cell pbulk	gdT_Vd2	Baseline	CDK5R1	-1.02139	2.93291	-2.02593	0.0482796	0.995934	-1.9749
Single-cell pbulk	gdT_Vd2	Baseline	DTX1	-0.91161	3.00343	-2.00379	0.0488127	0.995934	-1.97022
Single-cell pbulk	gdT_Vd2	Baseline	TMEM65	-0.396665	5.71108	-2.00914	0.0488296	0.995934	-1.97008
Single-cell pbulk	gdT_Vd2	Baseline	YBX3	-0.672715	6.03766	-2.02185	0.0488634	0.995934	-1.96978
Single-cell pbulk	gdT_Vd2	Baseline	PMF1	-0.730472	2.98286	-1.99304	0.0488769	0.995934	-1.96966
Single-cell pbulk	gdT_Vd2	Baseline	FGFR1OP2	-0.275221	7.11506	-2.00431	0.0489684	0.995934	-1.96887
Single-cell pbulk	gdT_Vd2	Baseline	DHX29	0.448361	5.95842	1.99021	0.0491923	0.995934	1.96692
Single-cell pbulk	gdT_Vd2	Baseline	TRNAU1AP	0.458816	5.55344	1.98517	0.0497582	0.995934	1.96204
Single-cell pbulk	gdT_Vd2	Baseline	SDF4	-0.228992	7.06888	-1.98408	0.0498847	0.995934	-1.96095
Single-cell pbulk	gdT_Vd2	Day 1	SARNP	-1.0924	3.13565	-3.27776	0.00142891	0.998758	-3.18875
Single-cell pbulk	gdT_Vd2	Day 1	FAM208A	-0.409792	7.15721	-3.0821	0.00263395	0.998758	-3.00751
Single-cell pbulk	gdT_Vd2	Day 1	RWDD2B	-1.21825	3.44828	-3.08131	0.00263772	0.998758	-3.00708
Single-cell pbulk	gdT_Vd2	Day 1	PIK3R6	-1.26829	2.62792	-3.03875	0.00324532	0.998758	-2.94349
Single-cell pbulk	gdT_Vd2	Day 1	SLC25A23	0.949689	4.2786	3.0116	0.00336713	0.998758	2.93207
Single-cell pbulk	gdT_Vd2	Day 1	EIF3C	1.34292	3.09817	3.00524	0.00354237	0.998758	2.91628
Single-cell pbulk	gdT_Vd2	Day 1	ASPHD2	-1.00711	3.46155	-2.93479	0.00410801	0.998758	-2.86975
Single-cell pbulk	gdT_Vd2	Day 1	ZNF202	1.01548	3.4507	2.92346	0.00424845	0.998758	2.8591
Single-cell pbulk	gdT_Vd2	Day 1	DDX39B	0.743101	5.249	2.90993	0.00442695	0.998758	2.84602
Single-cell pbulk	gdT_Vd2	Day 1	CTD-2017D11.1	-1.0474	3.3607	-2.86131	0.00524718	0.998758	-2.79145
Single-cell pbulk	gdT_Vd2	Day 1	SLC9A8	0.853521	4.75165	2.8361	0.00549396	0.998758	2.77655
Single-cell pbulk	gdT_Vd2	Day 1	SEMA4A	-1.25383	2.80398	-2.82724	0.00592285	0.998758	-2.75202
Single-cell pbulk	gdT_Vd2	Day 1	C8orf76	0.75509	4.82661	2.78891	0.0062905	0.998758	2.73224
Single-cell pbulk	gdT_Vd2	Day 1	FBP1	-1.38819	3.31139	-2.80319	0.00641353	0.998758	-2.72585
Single-cell pbulk	gdT_Vd2	Day 1	C1orf228	-1.42161	4.25321	-2.84061	0.00672803	0.998758	-2.71001
Single-cell pbulk	gdT_Vd2	Day 1	OGT	0.351365	7.52513	2.77776	0.00769338	0.998758	2.66524
Single-cell pbulk	gdT_Vd2	Day 1	RAB11B	-0.37399	7.10129	-2.71783	0.00770143	0.998758	-2.66489
Single-cell pbulk	gdT_Vd2	Day 1	FOSL2	0.58052	6.4866	2.72351	0.00773007	0.998758	2.66364
Single-cell pbulk	gdT_Vd2	Day 1	PPP1R3B	-1.20896	3.13532	-2.70862	0.00790172	0.998758	-2.65624
Single-cell pbulk	gdT_Vd2	Day 1	SYNE2	0.242071	9.76289	2.75269	0.00794573	0.998758	2.65437
Single-cell pbulk	gdT_Vd2	Day 1	RANGAP1	-0.659869	4.97578	-2.67607	0.00865569	0.998758	-2.62536
Single-cell pbulk	gdT_Vd2	Day 1	BPHL	-1.18476	3.16705	-2.68151	0.00884481	0.998758	-2.61799
Single-cell pbulk	gdT_Vd2	Day 1	AKT1S1	-0.989305	3.8989	-2.66331	0.00897108	0.998758	-2.61315
Single-cell pbulk	gdT_Vd2	Day 1	NEFH	-1.32401	2.57695	-2.67343	0.00904669	0.998758	-2.61028
Single-cell pbulk	gdT_Vd2	Day 1	RSRC2	0.430652	7.37893	2.70505	0.00907163	0.998758	2.60934
Single-cell pbulk	gdT_Vd2	Day 1	FAM122B	0.702502	5.26686	2.65788	0.00927917	0.998758	2.60159
Single-cell pbulk	gdT_Vd2	Day 1	ADHFE1	0.694121	5.17882	2.64071	0.00954812	0.998758	2.59178
Single-cell pbulk	gdT_Vd2	Day 1	ARL4C	0.203323	10.2108	2.67099	0.00961552	0.998758	2.58936
Single-cell pbulk	gdT_Vd2	Day 1	PGAM1	-0.293742	7.96345	-2.66916	0.0096791	0.998758	-2.58709
Single-cell pbulk	gdT_Vd2	Day 1	LINC01004	-0.993993	2.74851	-2.64069	0.0101227	0.998758	-2.57161
Single-cell pbulk	gdT_Vd2	Day 1	APH1B	-0.804455	4.10968	-2.60655	0.0108462	0.998758	-2.54762
Single-cell pbulk	gdT_Vd2	Day 1	DUS3L	0.564445	5.35004	2.60713	0.0108931	0.998758	2.54611
Single-cell pbulk	gdT_Vd2	Day 1	PPP1R12A	0.268998	7.81742	2.60814	0.0110136	0.998758	2.54227
Single-cell pbulk	gdT_Vd2	Day 1	RNPEP	0.614267	5.37408	2.56718	0.0122514	0.998758	2.50482
Single-cell pbulk	gdT_Vd2	Day 1	EVI2B	0.560261	5.54301	2.55492	0.0123043	0.998758	2.50329
Single-cell pbulk	gdT_Vd2	Day 1	HYAL2	-1.01267	3.19911	-2.54989	0.0124167	0.998758	-2.50008
Single-cell pbulk	gdT_Vd2	Day 1	CLSPN	-1.30254	2.28574	-2.55154	0.012436	0.998758	-2.49953
Single-cell pbulk	gdT_Vd2	Day 1	C12orf23	-0.420476	6.11691	-2.54041	0.0125572	0.998758	-2.49609
Single-cell pbulk	gdT_Vd2	Day 1	MGST2	-1.19069	2.76791	-2.56016	0.0126117	0.998758	-2.49455
Single-cell pbulk	gdT_Vd2	Day 1	TMEM70	-0.519405	4.97432	-2.51217	0.0135468	0.998758	-2.46906
Single-cell pbulk	gdT_Vd2	Day 1	RABAC1	0.240379	7.98878	2.54787	0.0135754	0.998758	2.46831
Single-cell pbulk	gdT_Vd2	Day 1	GEN1	-1.15034	2.61333	-2.51933	0.0136993	0.998758	-2.46505
Single-cell pbulk	gdT_Vd2	Day 1	SVIL	0.623407	5.28924	2.50825	0.0145001	0.998758	2.44463
Single-cell pbulk	gdT_Vd2	Day 1	PLXDC1	1.00199	4.36481	2.50939	0.0145391	0.998758	2.44366
Single-cell pbulk	gdT_Vd2	Day 1	H1FX	0.380174	8.89351	2.50619	0.0147061	0.998758	2.43954
Single-cell pbulk	gdT_Vd2	Day 1	AIG1	-0.768774	4.13799	-2.48095	0.0147062	0.998758	-2.43953
Single-cell pbulk	gdT_Vd2	Day 1	HCK	-1.18142	2.38951	-2.49404	0.0148027	0.998758	-2.43717
Single-cell pbulk	gdT_Vd2	Day 1	USP5	-0.551671	5.06448	-2.47653	0.0148831	0.998758	-2.43521
Single-cell pbulk	gdT_Vd2	Day 1	CHMP5	-0.426164	5.947	-2.48539	0.0150724	0.998758	-2.43064
Single-cell pbulk	gdT_Vd2	Day 1	GFM1	0.48765	5.49627	2.4427	0.0162675	0.998758	2.40286
Single-cell pbulk	gdT_Vd2	Day 1	RP11-362K14.5	-1.04603	2.56776	-2.45238	0.0162808	0.998758	-2.40256
Single-cell pbulk	gdT_Vd2	Day 1	RP11-634H22.1	-0.906168	3.2391	-2.45163	0.0163938	0.998758	-2.40003
Single-cell pbulk	gdT_Vd2	Day 1	DHX33	-0.857168	3.91845	-2.43467	0.0166108	0.998758	-2.39521
Single-cell pbulk	gdT_Vd2	Day 1	RNF19A	0.452118	7.12768	2.46961	0.0167524	0.998758	2.3921
Single-cell pbulk	gdT_Vd2	Day 1	CEP76	-0.918422	3.47224	-2.42956	0.0168311	0.998758	-2.39038
Single-cell pbulk	gdT_Vd2	Day 1	SCN1B	-1.18176	2.32051	-2.4371	0.0175091	0.998758	-2.37584
Single-cell pbulk	gdT_Vd2	Day 1	CAPZA1	0.304135	7.61769	2.4217	0.0178807	0.998758	2.36808
Single-cell pbulk	gdT_Vd2	Day 1	NR2F6	-1.19566	2.79307	-2.42146	0.0182098	0.998758	-2.36132
Single-cell pbulk	gdT_Vd2	Day 1	PRICKLE4	-0.49034	5.66771	-2.39844	0.0182588	0.998758	-2.36033
Single-cell pbulk	gdT_Vd2	Day 1	AUP1	0.285865	7.34668	2.39747	0.0183152	0.998758	2.35918
Single-cell pbulk	gdT_Vd2	Day 1	MDM4	0.360221	6.50818	2.39447	0.0184467	0.998758	2.35653
Single-cell pbulk	gdT_Vd2	Day 1	MAP3K2	0.328193	6.81527	2.39044	0.0186269	0.998758	2.35291
Single-cell pbulk	gdT_Vd2	Day 1	EHD3	-0.976141	3.23073	-2.38835	0.0189258	0.998758	-2.34699
Single-cell pbulk	gdT_Vd2	Day 1	PPAT	0.804118	4.13541	2.37833	0.0192205	0.998758	2.34123
Single-cell pbulk	gdT_Vd2	Day 1	TMEM106B	-0.312699	6.2043	-2.37612	0.0193499	0.998758	-2.33872
Single-cell pbulk	gdT_Vd2	Day 1	ENO1-AS1	-1.08381	1.96663	-2.38586	0.0199681	0.998758	-2.32695
Single-cell pbulk	gdT_Vd2	Day 1	SEC31A	0.410328	6.93705	2.36054	0.0201226	0.998758	2.32405
Single-cell pbulk	gdT_Vd2	Day 1	GAPVD1	0.480087	5.87359	2.36035	0.0201227	0.998758	2.32405
Single-cell pbulk	gdT_Vd2	Day 1	CCNT2	0.509743	5.95395	2.35989	0.0201463	0.998758	2.32361
Single-cell pbulk	gdT_Vd2	Day 1	DENND5A	-1.0458	3.50462	-2.35597	0.0206381	0.998758	-2.31454
Single-cell pbulk	gdT_Vd2	Day 1	SNURF	1.11738	2.7607	2.36133	0.0209847	0.998758	2.30826
Single-cell pbulk	gdT_Vd2	Day 1	MYNN	-0.439512	5.41371	-2.34333	0.0210146	0.998758	-2.30772
Single-cell pbulk	gdT_Vd2	Day 1	ITPA	-0.46628	5.85799	-2.35563	0.0221234	0.998758	-2.28824
Single-cell pbulk	gdT_Vd2	Day 1	ANKDD1A	-1.13624	2.43084	-2.35523	0.0224329	0.998758	-2.28296
Single-cell pbulk	gdT_Vd2	Day 1	URB1	0.92545	3.90351	2.33088	0.0227555	0.998758	2.27752
Single-cell pbulk	gdT_Vd2	Day 1	HSCB	-0.649935	4.57659	-2.31384	0.0231367	0.998758	-2.27117
Single-cell pbulk	gdT_Vd2	Day 1	CALCB	-0.91643	3.01195	-2.31027	0.0231677	0.998758	-2.27066
Single-cell pbulk	gdT_Vd2	Day 1	DYNC2LI1	-1.03508	3.02193	-2.30364	0.0233751	0.998758	-2.26725
Single-cell pbulk	gdT_Vd2	Day 1	TRIM32	-0.886811	3.50108	-2.30708	0.0236475	0.998758	-2.26281
Single-cell pbulk	gdT_Vd2	Day 1	KRCC1	-0.534209	5.89181	-2.31481	0.0244189	0.998758	-2.25047
Single-cell pbulk	gdT_Vd2	Day 1	CYTIP	0.245546	8.30367	2.30113	0.0245034	0.998758	2.24914
Single-cell pbulk	gdT_Vd2	Day 1	ZNF292	0.320762	7.21219	2.27652	0.0248633	0.998758	2.24352
Single-cell pbulk	gdT_Vd2	Day 1	DUSP5	0.799661	5.28887	2.28777	0.025177	0.998758	2.23868
Single-cell pbulk	gdT_Vd2	Day 1	MRGBP	0.552116	5.01173	2.27625	0.0252769	0.998758	2.23714
Single-cell pbulk	gdT_Vd2	Day 1	NOP58	0.345899	7.03869	2.2879	0.025598	0.998758	2.23226
Single-cell pbulk	gdT_Vd2	Day 1	AKAP17A	0.37336	6.59298	2.25803	0.0260319	0.998758	2.22574
Single-cell pbulk	gdT_Vd2	Day 1	ST6GAL1	0.378639	6.46181	2.26764	0.0260414	0.998758	2.22559
Single-cell pbulk	gdT_Vd2	Day 1	UTRN	0.238056	8.52604	2.24492	0.0269105	0.998758	2.21281
Single-cell pbulk	gdT_Vd2	Day 1	HPS4	0.64487	4.83214	2.24455	0.0269149	0.998758	2.21275
Single-cell pbulk	gdT_Vd2	Day 1	FIP1L1	0.281994	6.78485	2.23787	0.0273614	0.998758	2.20632
Single-cell pbulk	gdT_Vd2	Day 1	PUF60	0.279486	7.08727	2.23341	0.0276743	0.998758	2.20187
Single-cell pbulk	gdT_Vd2	Day 1	FAM24B	-0.86801	3.30009	-2.24015	0.0276949	0.998758	-2.20158
Single-cell pbulk	gdT_Vd2	Day 1	RCOR3	0.489455	5.50511	2.22531	0.0282346	0.998758	2.19401
Single-cell pbulk	gdT_Vd2	Day 1	AMER1	-0.950612	2.44354	-2.22757	0.0283413	0.998758	-2.19253
Single-cell pbulk	gdT_Vd2	Day 1	GALNT4	-0.770981	3.12252	-2.23361	0.0286329	0.998758	-2.1885
Single-cell pbulk	gdT_Vd2	Day 1	PPP1R3F	-0.800433	3.81128	-2.22062	0.0289836	0.998758	-2.18371
Single-cell pbulk	gdT_Vd2	Day 1	ZNF687	-0.738057	3.82185	-2.21858	0.0290847	0.998758	-2.18234
Single-cell pbulk	gdT_Vd2	Day 1	TTC33	-0.712618	3.89327	-2.21241	0.029125	0.998758	-2.18179
Single-cell pbulk	gdT_Vd2	Day 1	TBCE	-0.698171	3.9522	-2.22589	0.0292248	0.998758	-2.18044
Single-cell pbulk	gdT_Vd2	Day 1	LRRC37A2	-1.02291	3.04895	-2.21463	0.0295508	0.998758	-2.17606
Single-cell pbulk	gdT_Vd2	Day 1	MYO1C	-1.09599	2.87186	-2.21713	0.0297396	0.998758	-2.17354
Single-cell pbulk	gdT_Vd2	Day 1	TTC30B	-0.893585	3.1361	-2.20308	0.0297996	0.998758	-2.17274
Single-cell pbulk	gdT_Vd2	Day 1	AC073046.25	-1.01121	2.66756	-2.20661	0.0300889	0.998758	-2.16892
Single-cell pbulk	gdT_Vd2	Day 1	GUK1	-0.157253	8.84666	-2.20236	0.0310628	0.998758	-2.15627
Single-cell pbulk	gdT_Vd2	Day 1	TMEM256	0.361071	6.31356	2.19684	0.0311897	0.998758	2.15464
Single-cell pbulk	gdT_Vd2	Day 1	ROMO1	0.397773	6.69512	2.18377	0.0312627	0.998758	2.15371
Single-cell pbulk	gdT_Vd2	Day 1	FUS	0.171453	9.02173	2.20245	0.0313553	0.998758	2.15253
Single-cell pbulk	gdT_Vd2	Day 1	C4orf21	-0.920703	3.04773	-2.17974	0.0317199	0.998758	-2.14792
Single-cell pbulk	gdT_Vd2	Day 1	SUV420H2	-0.956032	2.76768	-2.17456	0.032191	0.998758	-2.14203
Single-cell pbulk	gdT_Vd2	Day 1	PPP1R12C	0.639001	4.6211	2.16011	0.0330816	0.998758	2.13109
Single-cell pbulk	gdT_Vd2	Day 1	PLXDC2	1.07276	2.68276	2.19704	0.0330829	0.998758	2.13108
Single-cell pbulk	gdT_Vd2	Day 1	NARG2	-0.479679	5.66892	-2.17434	0.0333197	0.998758	-2.12821
Single-cell pbulk	gdT_Vd2	Day 1	HKDC1	-1.2382	2.7917	-2.18167	0.0333931	0.998758	-2.12732
Single-cell pbulk	gdT_Vd2	Day 1	XPR1	-0.483258	5.04191	-2.17299	0.0337918	0.998758	-2.12255
Single-cell pbulk	gdT_Vd2	Day 1	AGPAT2	-0.609806	4.59267	-2.15421	0.0341333	0.998758	-2.11849
Single-cell pbulk	gdT_Vd2	Day 1	RP5-1021I20.1	1.0521	2.63528	2.15918	0.0342442	0.998758	2.11718
Single-cell pbulk	gdT_Vd2	Day 1	BCL11B	0.372049	6.45232	2.14555	0.0342665	0.998758	2.11692
Single-cell pbulk	gdT_Vd2	Day 1	AL358333.1	-0.982556	2.93927	-2.15298	0.0345259	0.998758	-2.11388
Single-cell pbulk	gdT_Vd2	Day 1	TRIM47	-0.71453	3.65659	-2.13634	0.0349971	0.998758	-2.10839
Single-cell pbulk	gdT_Vd2	Day 1	C17orf72	-1.0307	2.81132	-2.13951	0.0352357	0.998758	-2.10564
Single-cell pbulk	gdT_Vd2	Day 1	DPH1	0.388506	5.9807	2.13203	0.0353634	0.998758	2.10417
Single-cell pbulk	gdT_Vd2	Day 1	ALDH3A2	-0.606554	4.33938	-2.13648	0.0355668	0.998758	-2.10185
Single-cell pbulk	gdT_Vd2	Day 1	LEPR	-0.981338	2.49738	-2.12907	0.0358542	0.998758	-2.09858
Single-cell pbulk	gdT_Vd2	Day 1	SLC1A5	-0.654938	4.3175	-2.1283	0.0363829	0.998758	-2.09262
Single-cell pbulk	gdT_Vd2	Day 1	CES4A	-0.939976	2.56668	-2.12657	0.0366877	0.998758	-2.08922
Single-cell pbulk	gdT_Vd2	Day 1	NR4A3	0.914029	3.93888	2.12208	0.036869	0.998758	2.08721
Single-cell pbulk	gdT_Vd2	Day 1	NVL	0.519728	4.90183	2.11428	0.0368818	0.998758	2.08707
Single-cell pbulk	gdT_Vd2	Day 1	SWSAP1	-0.814387	3.36592	-2.12693	0.036891	0.998758	-2.08697
Single-cell pbulk	gdT_Vd2	Day 1	YPEL3	0.26938	8.63095	2.13572	0.0374908	0.998758	2.08038
Single-cell pbulk	gdT_Vd2	Day 1	CAPRIN2	0.494202	5.03382	2.1073	0.0374968	0.998758	2.08031
Single-cell pbulk	gdT_Vd2	Day 1	SLC35G1	-1.04872	2.67567	-2.11534	0.0375203	0.998758	-2.08006
Single-cell pbulk	gdT_Vd2	Day 1	WDR13	0.461178	5.04675	2.10606	0.0376058	0.998758	2.07913
Single-cell pbulk	gdT_Vd2	Day 1	CYTH1	0.200401	8.25843	2.14286	0.0376581	0.998758	2.07856
Single-cell pbulk	gdT_Vd2	Day 1	TTC12	-0.890798	3.36949	-2.11758	0.037795	0.998758	-2.07707
Single-cell pbulk	gdT_Vd2	Day 1	SYNE1	0.336004	8.66696	2.15947	0.0379334	0.998758	2.07557
Single-cell pbulk	gdT_Vd2	Day 1	LLGL1	-0.742843	3.95495	-2.09829	0.0383961	0.998758	-2.0706
Single-cell pbulk	gdT_Vd2	Day 1	AFAP1	0.813184	3.79812	2.11261	0.0385044	0.998758	2.06944
Single-cell pbulk	gdT_Vd2	Day 1	ZNF879	-0.897166	2.92365	-2.11194	0.0385799	0.998758	-2.06864
Single-cell pbulk	gdT_Vd2	Day 1	ENTPD7	-0.964505	2.70362	-2.09381	0.0388311	0.998758	-2.06597
Single-cell pbulk	gdT_Vd2	Day 1	NEAT1	0.281554	8.17268	2.106	0.0394834	0.998758	2.05911
Single-cell pbulk	gdT_Vd2	Day 1	RP11-47L3.1	0.597809	4.98281	2.09121	0.0395322	0.998758	2.0586
Single-cell pbulk	gdT_Vd2	Day 1	NFIX	-1.107	2.85085	-2.10509	0.039723	0.998758	-2.05662
Single-cell pbulk	gdT_Vd2	Day 1	RP11-357H14.17	-1.16231	2.19894	-2.1012	0.0397343	0.998758	-2.0565
Single-cell pbulk	gdT_Vd2	Day 1	SREK1	0.312545	6.44691	2.08248	0.0397593	0.998758	2.05624
Single-cell pbulk	gdT_Vd2	Day 1	PDCD2L	-0.724968	3.79913	-2.08113	0.0398798	0.998758	-2.05499
Single-cell pbulk	gdT_Vd2	Day 1	TUBA1A	0.279615	8.28641	2.08918	0.039883	0.998758	2.05496
Single-cell pbulk	gdT_Vd2	Day 1	CENPC	0.292542	7.06313	2.09882	0.0399476	0.998758	2.05429
Single-cell pbulk	gdT_Vd2	Day 1	OXCT1	-0.379385	5.87202	-2.07391	0.0405575	0.998758	-2.04803
Single-cell pbulk	gdT_Vd2	Day 1	ITPRIPL2	-1.0961	2.36734	-2.07674	0.0415702	0.998758	-2.0378
Single-cell pbulk	gdT_Vd2	Day 1	MAT2A	0.38613	6.42334	2.0597	0.0419251	0.998758	2.03426
Single-cell pbulk	gdT_Vd2	Day 1	RAB11B-AS1	-1.03371	2.79186	-2.06048	0.042106	0.998758	-2.03247
Single-cell pbulk	gdT_Vd2	Day 1	DCP1B	0.609421	4.93469	2.06138	0.0422722	0.998758	2.03083
Single-cell pbulk	gdT_Vd2	Day 1	ZNF655	0.329732	6.62522	2.05555	0.0423474	0.998758	2.03009
Single-cell pbulk	gdT_Vd2	Day 1	GSN	-0.955462	2.89295	-2.06133	0.0424636	0.998758	-2.02895
Single-cell pbulk	gdT_Vd2	Day 1	SLC12A7	-1.48106	3.72994	-2.09729	0.0424834	0.998758	-2.02875
Single-cell pbulk	gdT_Vd2	Day 1	PLIN2	-0.397997	6.46894	-2.06403	0.0428673	0.998758	-2.025
Single-cell pbulk	gdT_Vd2	Day 1	THAP7	0.38034	5.69046	2.04415	0.0434692	0.998758	2.01917
Single-cell pbulk	gdT_Vd2	Day 1	RNFT1	0.473845	5.26845	2.04291	0.0435934	0.998758	2.01798
Single-cell pbulk	gdT_Vd2	Day 1	PPP1R11	-0.360176	6.43418	-2.04242	0.0436663	0.998758	-2.01728
Single-cell pbulk	gdT_Vd2	Day 1	LIG4	-0.802562	3.48443	-2.04517	0.0437616	0.998758	-2.01637
Single-cell pbulk	gdT_Vd2	Day 1	ZBTB39	-0.840665	3.4755	-2.03443	0.0444532	0.998758	-2.00979
Single-cell pbulk	gdT_Vd2	Day 1	NUP54	-0.400789	5.55164	-2.03302	0.044598	0.998758	-2.00843
Single-cell pbulk	gdT_Vd2	Day 1	CAND1	-0.271642	6.40472	-2.03601	0.0451424	0.998758	-2.00333
Single-cell pbulk	gdT_Vd2	Day 1	EXOSC7	-0.414562	5.40397	-2.02736	0.0451838	0.998758	-2.00294
Single-cell pbulk	gdT_Vd2	Day 1	RMI1	-0.81283	3.11358	-2.02927	0.045297	0.998758	-2.00189
Single-cell pbulk	gdT_Vd2	Day 1	FRYL	0.283633	6.98547	2.03111	0.0453512	0.998758	2.00138
Single-cell pbulk	gdT_Vd2	Day 1	GLCE	-0.846156	3.22512	-2.0352	0.0456213	0.998758	-1.99888
Single-cell pbulk	gdT_Vd2	Day 1	RNU11	-0.949436	2.52892	-2.02807	0.0456566	0.998758	-1.99855
Single-cell pbulk	gdT_Vd2	Day 1	ARID1B	0.389154	6.25778	2.03715	0.0457249	0.998758	1.99792
Single-cell pbulk	gdT_Vd2	Day 1	RNASEH1-AS1	-0.711541	3.39264	-2.02955	0.0457379	0.998758	-1.9978
Single-cell pbulk	gdT_Vd2	Day 1	MALAT1	0.119716	15.0443	2.06128	0.0457519	0.998758	1.99767
Single-cell pbulk	gdT_Vd2	Day 1	SYT5	-0.95104	2.49226	-2.02887	0.0457676	0.998758	-1.99753
Single-cell pbulk	gdT_Vd2	Day 1	ZNF75A	0.527291	5.23856	2.03133	0.0459909	0.998758	1.99548
Single-cell pbulk	gdT_Vd2	Day 1	PHF3	0.21753	7.8101	2.01765	0.046222	0.998758	1.99336
Single-cell pbulk	gdT_Vd2	Day 1	RP11-89K10.1	-0.856884	2.95304	-2.02996	0.0468325	0.998758	-1.98781
Single-cell pbulk	gdT_Vd2	Day 1	VSIG1	-1.02101	2.59453	-2.02016	0.0469106	0.998758	-1.98711
Single-cell pbulk	gdT_Vd2	Day 1	TMEM67	-1.02702	3.13574	-2.02553	0.0469535	0.998758	-1.98672
Single-cell pbulk	gdT_Vd2	Day 1	RUNX1	0.296836	6.57744	2.02503	0.0470146	0.998758	1.98617
Single-cell pbulk	gdT_Vd2	Day 1	TEC	-0.91935	2.84234	-2.01443	0.0472265	0.998758	-1.98426
Single-cell pbulk	gdT_Vd2	Day 1	MYLIP	0.331949	7.11343	2.02041	0.0475021	0.998758	1.9818
Single-cell pbulk	gdT_Vd2	Day 1	ABCF1	-0.35148	6.62367	-1.99837	0.0482949	0.998758	-1.97476
Single-cell pbulk	gdT_Vd2	Day 1	SV2A	-0.932741	2.91764	-2.00154	0.0482957	0.998758	-1.97476
Single-cell pbulk	gdT_Vd2	Day 1	CBX4	0.33726	6.66024	2.0169	0.0487446	0.998758	1.97082
Single-cell pbulk	gdT_Vd2	Day 1	SLC20A1	0.346563	6.87018	2.00797	0.0487791	0.998758	1.97052
Single-cell pbulk	gdT_Vd2	Day 1	GMNN	-0.844736	3.17095	-1.99777	0.0489001	0.998758	-1.96946
Single-cell pbulk	gdT_Vd2	Day 1	SUMO3	0.337295	6.57244	1.9919	0.0490043	0.998758	1.96855
Single-cell pbulk	gdT_Vd2	Day 1	TMED8	-0.681499	3.78032	-1.9916	0.0490373	0.998758	-1.96827
Single-cell pbulk	gdT_Vd2	Day 1	POMGNT2	-0.853486	3.27701	-1.9963	0.0494562	0.998758	-1.96464
Single-cell pbulk	gdT_Vd2	Day 28	ARRDC1	0.610656	6.08833	3.09192	0.00256421	0.999608	3.01566
Single-cell pbulk	gdT_Vd2	Day 28	TECPR1	0.854509	4.99799	3.03443	0.00317492	0.999608	2.95027
Single-cell pbulk	gdT_Vd2	Day 28	BOD1L1	0.330673	7.68338	3.02699	0.00359983	0.999608	2.91125
Single-cell pbulk	gdT_Vd2	Day 28	KRTAP5-AS1	-1.28982	2.59092	-2.94195	0.00422947	0.999608	-2.86052
Single-cell pbulk	gdT_Vd2	Day 28	ACP1	0.412532	6.94225	2.89667	0.00479991	0.999608	2.82016
Single-cell pbulk	gdT_Vd2	Day 28	RP11-635N19.1	-1.40287	2.51085	-2.8873	0.00490238	0.999608	-2.81338
Single-cell pbulk	gdT_Vd2	Day 28	MYEF2	-1.27614	3.29239	-2.87078	0.00505482	0.999608	-2.80352
Single-cell pbulk	gdT_Vd2	Day 28	TMEM177	-1.26377	3.51718	-2.87301	0.00507372	0.999608	-2.80232
Single-cell pbulk	gdT_Vd2	Day 28	CASC3	0.606125	5.76002	2.84539	0.0056226	0.999608	2.76902
Single-cell pbulk	gdT_Vd2	Day 28	SEMA7A	-1.19116	3.28556	-2.81973	0.00594078	0.999608	-2.75103
Single-cell pbulk	gdT_Vd2	Day 28	CSNK2B	0.305044	7.56304	2.82696	0.00636449	0.999608	2.72839
Single-cell pbulk	gdT_Vd2	Day 28	DOLPP1	1.28054	3.08132	2.79381	0.00645219	0.999608	2.72387
Single-cell pbulk	gdT_Vd2	Day 28	COPRS	-0.876708	3.51184	-2.77234	0.0065961	0.999608	-2.71658
Single-cell pbulk	gdT_Vd2	Day 28	RAVER1	-0.735256	5.02604	-2.76209	0.00679185	0.999608	-2.70688
Single-cell pbulk	gdT_Vd2	Day 28	HHLA3	-1.11424	3.44914	-2.71467	0.0080384	0.999608	-2.65045
Single-cell pbulk	gdT_Vd2	Day 28	TTC33	0.884286	3.89327	2.67894	0.00858661	0.999608	2.62809
Single-cell pbulk	gdT_Vd2	Day 28	RTN3	0.495736	6.27708	2.68383	0.00905892	0.999608	2.60982
Single-cell pbulk	gdT_Vd2	Day 28	VAC14	-0.700434	4.71959	-2.65214	0.0092687	0.999608	-2.60198
Single-cell pbulk	gdT_Vd2	Day 28	FBP1	-1.26996	3.31139	-2.66588	0.00950875	0.999608	-2.5932
Single-cell pbulk	gdT_Vd2	Day 28	CD6	0.361637	7.63905	2.68899	0.00963603	0.999608	2.58862
Single-cell pbulk	gdT_Vd2	Day 28	APH1A	0.320209	7.30869	2.63809	0.00963942	0.999608	2.5885
Single-cell pbulk	gdT_Vd2	Day 28	ZNF674	-1.26521	2.48255	-2.6306	0.0100954	0.999608	-2.57254
Single-cell pbulk	gdT_Vd2	Day 28	MZF1	0.739253	4.98413	2.62839	0.010117	0.999608	2.5718
Single-cell pbulk	gdT_Vd2	Day 28	HILPDA	-1.18198	2.28861	-2.60844	0.0114581	0.999608	-2.52841
Single-cell pbulk	gdT_Vd2	Day 28	IKBIP	0.664701	5.1166	2.5682	0.0116429	0.999608	2.52279
Single-cell pbulk	gdT_Vd2	Day 28	LIPT2	1.05131	3.13972	2.53105	0.0128692	0.999608	2.48737
Single-cell pbulk	gdT_Vd2	Day 28	SLC9A8	0.778872	4.75165	2.51849	0.0133361	0.999608	2.47467
Single-cell pbulk	gdT_Vd2	Day 28	NAPEPLD	-0.966983	3.96593	-2.50472	0.0138289	0.999608	-2.46168
Single-cell pbulk	gdT_Vd2	Day 28	SCN1B	-1.23987	2.32051	-2.5171	0.0140539	0.999608	-2.45588
Single-cell pbulk	gdT_Vd2	Day 28	PUF60	0.309458	7.08727	2.49136	0.0143352	0.999608	2.44875
Single-cell pbulk	gdT_Vd2	Day 28	ZNF30	-1.13947	2.84192	-2.48567	0.0152221	0.999608	-2.42705
Single-cell pbulk	gdT_Vd2	Day 28	RP3-486I3.7	-1.15049	2.87744	-2.4557	0.0157241	0.999608	-2.41526
Single-cell pbulk	gdT_Vd2	Day 28	AKIRIN2	0.401659	6.70749	2.4434	0.0162336	0.999608	2.40362
Single-cell pbulk	gdT_Vd2	Day 28	REXO1	-0.555074	5.33659	-2.43158	0.0167424	0.999608	-2.39232
Single-cell pbulk	gdT_Vd2	Day 28	MPC1	0.518952	5.69588	2.44187	0.0167664	0.999608	2.39179
Single-cell pbulk	gdT_Vd2	Day 28	POLR2F	0.362264	6.7079	2.42138	0.017193	0.999608	2.38255
Single-cell pbulk	gdT_Vd2	Day 28	TMEM117	-0.764701	4.43856	-2.42039	0.0172375	0.999608	-2.3816
Single-cell pbulk	gdT_Vd2	Day 28	PRUNE	-0.69962	4.6214	-2.45513	0.0173081	0.999608	-2.3801
Single-cell pbulk	gdT_Vd2	Day 28	RHOG	0.299111	7.48892	2.4597	0.0175157	0.999608	2.3757
Single-cell pbulk	gdT_Vd2	Day 28	NAP1L5	0.939325	3.6541	2.42114	0.0175493	0.999608	2.37499
Single-cell pbulk	gdT_Vd2	Day 28	PYCR2	-0.734199	4.27429	-2.4196	0.017626	0.999608	-2.37338
Single-cell pbulk	gdT_Vd2	Day 28	ZNF649	-0.895165	3.66503	-2.41532	0.0179359	0.999608	-2.36694
Single-cell pbulk	gdT_Vd2	Day 28	ZNF346	0.826901	4.06439	2.39375	0.018532	0.999608	2.35481
Single-cell pbulk	gdT_Vd2	Day 28	DNAJC10	-0.412189	5.74587	-2.39164	0.0185698	0.999608	-2.35406
Single-cell pbulk	gdT_Vd2	Day 28	AC068831.15	-1.28774	2.06004	-2.41594	0.0190602	0.999608	-2.34435
Single-cell pbulk	gdT_Vd2	Day 28	SEC11A	0.30145	7.2997	2.36767	0.0197772	0.999608	2.33055
Single-cell pbulk	gdT_Vd2	Day 28	NPM3	-0.810898	3.67604	-2.37273	0.0199112	0.999608	-2.32802
Single-cell pbulk	gdT_Vd2	Day 28	SREK1	-0.367081	6.44691	-2.35835	0.0202427	0.999608	-2.32182
Single-cell pbulk	gdT_Vd2	Day 28	RAI14	-1.27108	2.27679	-2.37852	0.0205631	0.999608	-2.31591
Single-cell pbulk	gdT_Vd2	Day 28	COL18A1	-1.304	2.73137	-2.37563	0.0207007	0.999608	-2.3134
Single-cell pbulk	gdT_Vd2	Day 28	SWSAP1	-0.907163	3.36592	-2.35671	0.0208329	0.999608	-2.311
Single-cell pbulk	gdT_Vd2	Day 28	RP11-315I20.1	-1.13708	2.9023	-2.34931	0.02157	0.999608	-2.29786
Single-cell pbulk	gdT_Vd2	Day 28	MGST2	-1.10182	2.76791	-2.34049	0.021947	0.999608	-2.29128
Single-cell pbulk	gdT_Vd2	Day 28	NUDT14	-0.930467	3.42904	-2.32389	0.0221038	0.999608	-2.28858
Single-cell pbulk	gdT_Vd2	Day 28	EMC3	0.39753	6.2608	2.32262	0.0228717	0.999608	2.27557
Single-cell pbulk	gdT_Vd2	Day 28	CTC-428H11.2	-1.03958	2.53375	-2.30958	0.0231542	0.999608	-2.27088
Single-cell pbulk	gdT_Vd2	Day 28	PPM1F	-0.950253	3.45413	-2.30671	0.0232488	0.999608	-2.26932
Single-cell pbulk	gdT_Vd2	Day 28	DLGAP1-AS1	-0.543487	4.67806	-2.29231	0.0239015	0.999608	-2.25871
Single-cell pbulk	gdT_Vd2	Day 28	DBR1	0.799958	4.08854	2.28935	0.0240792	0.999608	2.25586
Single-cell pbulk	gdT_Vd2	Day 28	UBE2D4	0.68861	4.31877	2.27914	0.0247012	0.999608	2.24604
Single-cell pbulk	gdT_Vd2	Day 28	ZNF888	-1.14721	2.44786	-2.27946	0.0251791	0.999608	-2.23864
Single-cell pbulk	gdT_Vd2	Day 28	CKLF	0.283817	7.77887	2.29368	0.0257064	0.999608	2.23062
Single-cell pbulk	gdT_Vd2	Day 28	PLEKHO1	0.534989	5.92328	2.25088	0.0275963	0.999608	2.20298
Single-cell pbulk	gdT_Vd2	Day 28	OSTM1	0.452736	6.0748	2.2309	0.0278348	0.999608	2.19961
Single-cell pbulk	gdT_Vd2	Day 28	ZNF670	-0.940543	2.41909	-2.22398	0.0283508	0.999608	-2.1924
Single-cell pbulk	gdT_Vd2	Day 28	RP11-353N4.4	-1.03838	2.43929	-2.2248	0.0286106	0.999608	-2.18881
Single-cell pbulk	gdT_Vd2	Day 28	MAGED1	-0.592705	5.08169	-2.23099	0.0287739	0.999608	-2.18657
Single-cell pbulk	gdT_Vd2	Day 28	SKAP2	-0.633014	5.52661	-2.21699	0.0293954	0.999608	-2.17814
Single-cell pbulk	gdT_Vd2	Day 28	ZFP82	-0.805282	3.62128	-2.21347	0.0300956	0.999608	-2.16883
Single-cell pbulk	gdT_Vd2	Day 28	TMEM192	0.545904	4.82102	2.19498	0.0303884	0.999608	2.16499
Single-cell pbulk	gdT_Vd2	Day 28	KDM2B	0.582294	5.53819	2.20644	0.0304033	0.999608	2.1648
Single-cell pbulk	gdT_Vd2	Day 28	MCM4	-0.912679	3.56857	-2.18737	0.031363	0.999608	-2.15244
Single-cell pbulk	gdT_Vd2	Day 28	TCERG1	-0.350835	6.69635	-2.17877	0.0316064	0.999608	-2.14935
Single-cell pbulk	gdT_Vd2	Day 28	LIG4	-0.900101	3.48443	-2.17999	0.0316598	0.999608	-2.14868
Single-cell pbulk	gdT_Vd2	Day 28	C15orf57	-0.54235	5.30626	-2.1668	0.0325331	0.999608	-2.1378
Single-cell pbulk	gdT_Vd2	Day 28	ENO1-AS1	-1.00127	1.96663	-2.18075	0.0325811	0.999608	-2.13721
Single-cell pbulk	gdT_Vd2	Day 28	PDP1	-0.646195	4.62417	-2.16339	0.0328013	0.999608	-2.13451
Single-cell pbulk	gdT_Vd2	Day 28	C19orf25	-0.361823	6.02075	-2.16267	0.0328958	0.999608	-2.13335
Single-cell pbulk	gdT_Vd2	Day 28	SF1	0.168799	8.94752	2.16892	0.0336125	0.999608	2.12469
Single-cell pbulk	gdT_Vd2	Day 28	NDRG3	0.541224	5.04777	2.16484	0.0340042	0.999608	2.12002
Single-cell pbulk	gdT_Vd2	Day 28	NLGN2	-1.07672	2.50732	-2.15987	0.0343971	0.999608	-2.11539
Single-cell pbulk	gdT_Vd2	Day 28	DOCK7	-0.721199	3.86558	-2.1433	0.0344205	0.999608	-2.11511
Single-cell pbulk	gdT_Vd2	Day 28	MICA	-0.78153	3.69909	-2.16178	0.0345811	0.999608	-2.11323
Single-cell pbulk	gdT_Vd2	Day 28	CASZ1	-0.820655	3.73018	-2.14061	0.0347478	0.999608	-2.11129
Single-cell pbulk	gdT_Vd2	Day 28	PRDM1	-0.483894	7.09233	-2.15741	0.0353278	0.999608	-2.10458
Single-cell pbulk	gdT_Vd2	Day 28	DDOST	0.223879	7.79925	2.15399	0.0356936	0.999608	2.1004
Single-cell pbulk	gdT_Vd2	Day 28	TRIP12	0.387152	6.4029	2.1234	0.0361227	0.999608	2.09554
Single-cell pbulk	gdT_Vd2	Day 28	ATHL1	-0.519524	5.98692	-2.14374	0.0365918	0.999608	-2.09029
Single-cell pbulk	gdT_Vd2	Day 28	SLC9A6	-0.674856	4.09987	-2.11858	0.0368573	0.999608	-2.08734
Single-cell pbulk	gdT_Vd2	Day 28	RP11-66N24.4	-0.881273	2.96897	-2.11417	0.0368914	0.999608	-2.08696
Single-cell pbulk	gdT_Vd2	Day 28	GSTCD	-0.892299	2.8888	-2.1136	0.0369626	0.999608	-2.08618
Single-cell pbulk	gdT_Vd2	Day 28	IMPA2	-0.954224	2.66689	-2.12228	0.0372133	0.999608	-2.08342
Single-cell pbulk	gdT_Vd2	Day 28	B3GNT9	-1.05032	2.38674	-2.11186	0.038025	0.999608	-2.07458
Single-cell pbulk	gdT_Vd2	Day 28	KIF20B	0.69301	4.72194	2.0987	0.0382649	0.999608	2.07201
Single-cell pbulk	gdT_Vd2	Day 28	EXTL3	-0.821265	3.72718	-2.10435	0.0383006	0.999608	-2.07162
Single-cell pbulk	gdT_Vd2	Day 28	COG3	0.467708	5.81069	2.09587	0.0385652	0.999608	2.0688
Single-cell pbulk	gdT_Vd2	Day 28	GADD45G	-1.05078	2.53681	-2.09815	0.0386508	0.999608	-2.06789
Single-cell pbulk	gdT_Vd2	Day 28	KPNA4	-0.300203	6.57709	-2.09309	0.038817	0.999608	-2.06612
Single-cell pbulk	gdT_Vd2	Day 28	PIGA	-0.888772	3.20875	-2.09328	0.0388827	0.999608	-2.06543
Single-cell pbulk	gdT_Vd2	Day 28	RALGPS1	-0.735825	3.81587	-2.09137	0.0389306	0.999608	-2.06492
Single-cell pbulk	gdT_Vd2	Day 28	CTB-55O6.12	-0.805474	3.01862	-2.08177	0.039818	0.999608	-2.05563
Single-cell pbulk	gdT_Vd2	Day 28	RP11-498C9.3	-0.924003	2.72646	-2.08773	0.0404394	0.999608	-2.04923
Single-cell pbulk	gdT_Vd2	Day 28	MSH2	-0.483278	5.26495	-2.08176	0.0405377	0.999608	-2.04823
Single-cell pbulk	gdT_Vd2	Day 28	NOMO1	-0.932727	2.72369	-2.07845	0.040698	0.999608	-2.04659
Single-cell pbulk	gdT_Vd2	Day 28	VAMP4	0.420711	5.80527	2.07205	0.0407661	0.999608	2.0459
Single-cell pbulk	gdT_Vd2	Day 28	ABCA5	-0.659023	4.68382	-2.07651	0.0416292	0.999608	-2.03721
Single-cell pbulk	gdT_Vd2	Day 28	ORAI3	0.56376	4.70197	2.06212	0.0416887	0.999608	2.03661
Single-cell pbulk	gdT_Vd2	Day 28	PELI3	-1.04714	2.71468	-2.06423	0.0421968	0.999608	-2.03157
Single-cell pbulk	gdT_Vd2	Day 28	GPSM3	0.192507	8.84987	2.09609	0.0421998	0.999608	2.03154
Single-cell pbulk	gdT_Vd2	Day 28	NADSYN1	0.38257	5.99422	2.05627	0.0422603	0.999608	2.03095
Single-cell pbulk	gdT_Vd2	Day 28	SLC25A1	-0.456151	5.69977	-2.05463	0.0424222	0.999608	-2.02935
Single-cell pbulk	gdT_Vd2	Day 28	IL15	-0.709323	4.04686	-2.05432	0.0424526	0.999608	-2.02906
Single-cell pbulk	gdT_Vd2	Day 28	ADCY3	-0.954144	2.09096	-2.06501	0.0426104	0.999608	-2.02751
Single-cell pbulk	gdT_Vd2	Day 28	RASD1	-0.995498	2.52074	-2.05212	0.0428599	0.999608	-2.02507
Single-cell pbulk	gdT_Vd2	Day 28	CHCHD2	0.171692	9.14925	2.07792	0.0429871	0.999608	2.02384
Single-cell pbulk	gdT_Vd2	Day 28	FRMD4B	-0.971625	3.36884	-2.0491	0.0431366	0.999608	-2.02238
Single-cell pbulk	gdT_Vd2	Day 28	ZNF407	-0.703333	4.6692	-2.04965	0.0436231	0.999608	-2.01769
Single-cell pbulk	gdT_Vd2	Day 28	SURF1	0.370471	6.28221	2.03913	0.0440217	0.999608	2.01388
Single-cell pbulk	gdT_Vd2	Day 28	TARS	-0.384729	5.48495	-2.05331	0.0441925	0.999608	-2.01226
Single-cell pbulk	gdT_Vd2	Day 28	EHBP1L1	0.383171	6.14024	2.03204	0.0446988	0.999608	2.00748
Single-cell pbulk	gdT_Vd2	Day 28	APPL2	0.600975	5.13372	2.04539	0.0450081	0.999608	2.00458
Single-cell pbulk	gdT_Vd2	Day 28	VPS13B	-0.373101	5.94033	-2.03722	0.0450368	0.999608	-2.00431
Single-cell pbulk	gdT_Vd2	Day 28	ZAP70	0.200799	8.50592	2.03503	0.0452569	0.999608	2.00226
Single-cell pbulk	gdT_Vd2	Day 28	NDUFA11	0.374563	6.57072	2.02641	0.0453316	0.999608	2.00156
Single-cell pbulk	gdT_Vd2	Day 28	HNRNPH1	0.254424	7.25353	2.03197	0.0454196	0.999608	2.00075
Single-cell pbulk	gdT_Vd2	Day 28	PLEKHF1	0.493987	6.29275	2.05766	0.045693	0.999608	1.99822
Single-cell pbulk	gdT_Vd2	Day 28	CDC27	-0.344382	5.76486	-2.03573	0.0458386	0.999608	-1.99688
Single-cell pbulk	gdT_Vd2	Day 28	CMTM8	-0.921926	2.94841	-2.02181	0.0461092	0.999608	-1.99439
Single-cell pbulk	gdT_Vd2	Day 28	SOD2	-0.370668	6.4612	-2.01674	0.0462994	0.999608	-1.99265
Single-cell pbulk	gdT_Vd2	Day 28	USO1	0.38965	5.86555	2.01679	0.0463317	0.999608	1.99236
Single-cell pbulk	gdT_Vd2	Day 28	IST1	0.407619	6.12182	2.01579	0.0464485	0.999608	1.9913
Single-cell pbulk	gdT_Vd2	Day 28	GORASP2	0.306567	6.76446	2.01547	0.0464581	0.999608	1.99121
Single-cell pbulk	gdT_Vd2	Day 28	EIF4E3	0.45253	6.4176	2.0254	0.046674	0.999608	1.98925
Single-cell pbulk	gdT_Vd2	Day 28	INSIG1	0.446085	5.77138	2.02305	0.046827	0.999608	1.98786
Single-cell pbulk	gdT_Vd2	Day 28	TSPAN17	-0.60333	4.73614	-2.0197	0.0470812	0.999608	-1.98557
Single-cell pbulk	gdT_Vd2	Day 28	MTFP1	0.482098	6.10787	2.0152	0.0477059	0.999608	1.97998
Single-cell pbulk	gdT_Vd2	Day 28	TMEM165	0.315479	6.50394	2.0021	0.0484604	0.999608	1.97331
Single-cell pbulk	gdT_Vd2	Day 28	NAIF1	-0.872978	2.84654	-2.00128	0.0487347	0.999608	-1.97091
Single-cell pbulk	gdT_Vd2	Day 28	CPSF6	0.319336	6.81842	2.00258	0.0488415	0.999608	1.96997
Single-cell pbulk	gdT_Vd2	Day 28	CDAN1	-0.685074	3.79133	-1.99946	0.0488825	0.999608	-1.96962
Single-cell pbulk	gdT_Vd2	Day 28	GRN	-0.443729	5.21961	-1.99645	0.0489418	0.999608	-1.9691
Single-cell pbulk	gdT_Vd2	Day 28	SRPK1	-0.326387	6.34513	-1.9882	0.0494474	0.999608	-1.96471
Single-cell pbulk	gdT_Vd2	Day 28	HIST2H2AA3	-0.974922	2.6553	-1.98907	0.0494791	0.999608	-1.96444
Single-cell pbulk	gdT_Vd2	Day 28	PIN4	0.525211	5.50151	2.00016	0.0496825	0.999608	1.96269
Single-cell pbulk	HSPC	Day 28	SLC39A3	2.67937	5.68324	5.17315	4.27065e-06	0.0452603	4.59776
Single-cell pbulk	HSPC	Day 28	TSSC4	-2.05547	5.15947	-4.79092	1.47268e-05	0.0780372	-4.33274
Single-cell pbulk	HSPC	Day 28	ZNF778	-2.71551	3.22637	-4.51461	3.79304e-05	0.101864	-4.11974
Single-cell pbulk	HSPC	Day 28	MZT1	2.71614	4.91179	4.50949	3.84464e-05	0.101864	4.11662
Single-cell pbulk	HSPC	Baseline	FNIP1	2.28269	5.662	4.68414	2.12201e-05	0.154031	4.25165
Single-cell pbulk	HSPC	Baseline	MCM6	-2.876	4.67604	-4.77368	3.23159e-05	0.154031	-4.1565
Single-cell pbulk	HSPC	Baseline	HADHB	1.04407	6.71342	4.44757	4.77903e-05	0.154031	4.06618
Single-cell pbulk	HSPC	Baseline	TFG	1.79439	5.81553	4.38519	5.8136e-05	0.154031	4.02025
Single-cell pbulk	HSPC	Baseline	LRRC47	2.02771	5.25849	4.22699	9.81183e-05	0.207972	3.8952
Single-cell pbulk	HSPC	Day 28	LYSMD3	2.74985	4.76747	4.13216	0.000144222	0.305692	3.80081
Single-cell pbulk	HSPC	Day 1	DEXI	2.16806	4.90384	4.55742	3.29812e-05	0.349535	4.15184
Single-cell pbulk	HSPC	Baseline	C14orf142	2.25751	4.21398	4.03484	0.000202131	0.35075	3.71634
Single-cell pbulk	HSPC	Baseline	SPPL2A	-2.4178	4.43564	-3.96238	0.000231671	0.35075	-3.68171
Single-cell pbulk	HSPC	Baseline	NMT2	2.19455	4.26516	3.90593	0.00027704	0.367009	3.63587
Single-cell pbulk	HSPC	Day 1	ITFG2	1.77244	5.39667	4.13928	0.000135362	0.407781	3.81649
Single-cell pbulk	HSPC	Day 1	RP11-485G4.2	1.84804	3.14517	4.03704	0.000183461	0.407781	3.74076
Single-cell pbulk	HSPC	Day 1	AP5Z1	-2.04054	4.93448	-4.04154	0.000187505	0.407781	-3.73528
Single-cell pbulk	HSPC	Day 1	ACOT4	-1.65912	3.0549	-4.00991	0.000198696	0.407781	-3.72067
Single-cell pbulk	HSPC	Day 1	EDEM3	1.99327	5.35313	3.9564	0.000242616	0.407781	3.66993
Single-cell pbulk	HSPC	Day 1	TMEM184C	1.94226	4.65683	3.91479	0.00026934	0.407781	3.64313
Single-cell pbulk	HSPC	Day 28	DYRK4	2.98217	4.59063	3.9033	0.000283711	0.429569	3.62974
Single-cell pbulk	HSPC	Day 28	AASDH	2.33071	4.54379	3.78416	0.000406853	0.429569	3.5356
Single-cell pbulk	HSPC	Day 28	MYO9A	-2.07437	4.86876	-3.73221	0.000478537	0.429569	-3.49249
Single-cell pbulk	HSPC	Day 28	ZSCAN9	2.32704	4.398	3.73133	0.000479845	0.429569	3.49176
Single-cell pbulk	HSPC	Day 28	NDUFAF4	2.39169	4.9306	3.72981	0.000482171	0.429569	3.49047
Single-cell pbulk	HSPC	Day 28	PPTC7	-1.99929	4.37791	-3.7114	0.000532758	0.429569	-3.46372
Single-cell pbulk	HSPC	Day 28	USP4	2.54327	5.5853	3.6807	0.000562235	0.429569	3.44921
Single-cell pbulk	HSPC	Day 28	MOSPD1	-2.26799	3.40344	-3.67919	0.000564116	0.429569	-3.44831
Single-cell pbulk	HSPC	Day 28	DSTYK	2.52246	4.54624	3.66814	0.000608817	0.429569	3.42766
Single-cell pbulk	HSPC	Day 28	KHDRBS2	2.31353	4.37044	3.67747	0.000623524	0.429569	3.42117
Single-cell pbulk	HSPC	Day 28	TAF15	-1.11624	7.34353	-3.62304	0.000673035	0.429569	-3.40033
Single-cell pbulk	HSPC	Day 28	VSIG10	2.55333	3.86569	3.61001	0.000726219	0.429569	3.37948
Single-cell pbulk	HSPC	Day 28	NDUFAF1	2.35874	4.19476	3.58793	0.000746827	0.429569	3.37178
Single-cell pbulk	HSPC	Day 28	RPP21	2.37649	4.93574	3.57787	0.000770128	0.429569	3.36331
Single-cell pbulk	HSPC	Day 1	HNRNPH3	1.13794	7.05603	3.85593	0.000324717	0.430168	3.59474
Single-cell pbulk	HSPC	Day 28	RARS	2.35487	5.17642	3.54277	0.000864814	0.43634	3.33117
Single-cell pbulk	HSPC	Day 28	GCLM	2.03254	4.40886	3.55348	0.00087609	0.43634	3.32756
Single-cell pbulk	HSPC	Day 28	COPS7B	2.29048	4.66835	3.50474	0.000961595	0.43634	3.30153
Single-cell pbulk	HSPC	Day 28	UROD	-1.26901	6.73649	-3.48938	0.00100727	0.43634	-3.28849
Single-cell pbulk	HSPC	Day 28	XIST	-1.06033	5.13878	-3.50776	0.00104233	0.43634	-3.27885
Single-cell pbulk	HSPC	Day 28	TYMP	-2.42995	4.18575	-3.45214	0.00115149	0.43634	-3.25063
Single-cell pbulk	HSPC	Day 28	MED6	2.32881	4.70462	3.42826	0.00123166	0.43634	3.23144
Single-cell pbulk	HSPC	Day 28	EMC2	2.68061	4.69646	3.41132	0.00129998	0.43634	3.21598
Single-cell pbulk	HSPC	Day 28	FTO	-2.38431	4.23044	-3.40163	0.00131	0.43634	-3.21378
Single-cell pbulk	HSPC	Day 28	ARFIP2	2.15611	4.8606	3.39602	0.00133204	0.43634	3.20899
Single-cell pbulk	HSPC	Day 28	ABHD13	2.22065	4.25887	3.38594	0.00137257	0.43634	3.20036
Single-cell pbulk	HSPC	Day 28	AAAS	2.58021	4.94974	3.38752	0.00137298	0.43634	3.20027
Single-cell pbulk	HSPC	Day 28	RAB9B	-2.18124	3.33597	-3.37771	0.00140755	0.43634	-3.1931
Single-cell pbulk	HSPC	Day 28	RFX1	-2.29998	3.98057	-3.37903	0.00141056	0.43634	-3.19248
Single-cell pbulk	HSPC	Day 28	KCNAB2	-1.60672	5.74221	-3.33381	0.00160136	0.43634	-3.15566
Single-cell pbulk	HSPC	Day 28	KATNB1	2.10949	4.65174	3.33286	0.00160581	0.43634	3.15485
Single-cell pbulk	HSPC	Day 28	RGS10	-1.36705	6.21949	-3.33363	0.00161632	0.43634	-3.15295
Single-cell pbulk	HSPC	Day 28	HLA-F	-2.15018	5.17075	-3.37272	0.0016327	0.43634	-3.15
Single-cell pbulk	HSPC	Day 28	CTU1	2.49346	4.40948	3.32526	0.00164216	0.43634	3.14831
Single-cell pbulk	HSPC	Day 28	SEC63	-1.14408	6.56206	-3.32382	0.00164912	0.43634	-3.14708
Single-cell pbulk	HSPC	Day 28	EPB41	1.99698	5.88952	3.33751	0.0016924	0.43634	3.13949
Single-cell pbulk	HSPC	Day 28	MTRF1	2.28603	4.06895	3.32036	0.00170898	0.43634	3.13664
Single-cell pbulk	HSPC	Day 28	CNNM3	2.22776	4.42463	3.30767	0.00172922	0.43634	3.13318
Single-cell pbulk	HSPC	Day 28	AKIP1	-2.53504	4.42925	-3.29888	0.0017744	0.437327	-3.12561
Single-cell pbulk	HSPC	Day 28	FAM216A	2.0722	5.71657	3.27143	0.00192261	0.463086	3.10193
Single-cell pbulk	HSPC	Day 1	SPINT2	-0.823532	7.87226	-3.77289	0.000421638	0.46388	-3.52616
Single-cell pbulk	HSPC	Day 1	SLC25A23	-1.897	3.33801	-3.7608	0.000437705	0.46388	-3.51624
Single-cell pbulk	HSPC	Day 28	RFNG	1.6556	5.17187	3.26412	0.00199314	0.469407	3.09125
Single-cell pbulk	HSPC	Day 28	ITGAX	-2.48655	3.33961	-3.25952	0.00204532	0.471224	-3.08357
Single-cell pbulk	HSPC	Day 28	AHSP	-2.89127	3.0856	-3.24049	0.00210547	0.474059	-3.07494
Single-cell pbulk	HSPC	Day 28	IFT27	-1.86737	4.8753	-3.23185	0.00215711	0.474059	-3.0677
Single-cell pbulk	HSPC	Day 28	RP11-111M22.3	1.85768	4.3895	3.22634	0.00219182	0.474059	3.06293
Single-cell pbulk	HSPC	Baseline	HEATR5A	-1.87487	3.58365	-3.72937	0.00048492	0.478337	-3.48895
Single-cell pbulk	HSPC	Baseline	RP11-361F15.2	1.42851	3.27231	3.69512	0.000555099	0.478337	3.45265
Single-cell pbulk	HSPC	Baseline	MGLL	1.71025	5.98383	3.6955	0.000597485	0.478337	3.43275
Single-cell pbulk	HSPC	Baseline	TSSC4	-1.47349	5.15947	-3.65673	0.000604636	0.478337	-3.42953
Single-cell pbulk	HSPC	Baseline	SAMSN1	2.06437	4.49671	3.63789	0.000640758	0.478337	3.41375
Single-cell pbulk	HSPC	Baseline	SCAMP2	-0.969401	6.55035	-3.55555	0.000825206	0.478337	-3.3442
Single-cell pbulk	HSPC	Baseline	ZNF385A	-1.89939	4.97907	-3.64929	0.000866177	0.478337	-3.33073
Single-cell pbulk	HSPC	Baseline	TESC	-2.71857	4.41616	-3.57734	0.000868317	0.478337	-3.33005
Single-cell pbulk	HSPC	Baseline	C19orf24	-1.77093	5.30295	-3.51064	0.000960182	0.478337	-3.30194
Single-cell pbulk	HSPC	Baseline	SETD1A	1.88711	4.23502	3.72753	0.00110399	0.478337	3.26259
Single-cell pbulk	HSPC	Baseline	VTI1B	1.44059	5.94137	3.48241	0.0011062	0.478337	3.26202
Single-cell pbulk	HSPC	Baseline	ME2	1.81858	5.39307	3.59141	0.00115004	0.478337	3.25099
Single-cell pbulk	HSPC	Baseline	CEP350	1.35686	6.71604	3.45982	0.00116282	0.478337	3.24785
Single-cell pbulk	HSPC	Baseline	CNDP2	-1.5284	5.19925	-3.45279	0.00118144	0.478337	-3.24332
Single-cell pbulk	HSPC	Baseline	CD320	-1.94721	3.81751	-3.43005	0.00121798	0.478337	-3.23464
Single-cell pbulk	HSPC	Baseline	GSTM2	1.36108	5.80823	3.40793	0.00128578	0.478337	3.21913
Single-cell pbulk	HSPC	Baseline	SNHG10	-1.78789	4.64925	-3.3919	0.00135047	0.478337	-3.20503
Single-cell pbulk	HSPC	Baseline	YEATS2	1.78483	5.04029	3.38578	0.00137322	0.478337	3.20022
Single-cell pbulk	HSPC	Baseline	CCDC66	1.63715	4.93877	3.35777	0.00149204	0.478337	3.17623
Single-cell pbulk	HSPC	Baseline	KDM1B	1.71341	4.69743	3.35464	0.00150588	0.478337	3.17355
Single-cell pbulk	HSPC	Baseline	RNF6	1.6531	4.79946	3.35197	0.0015178	0.478337	3.17126
Single-cell pbulk	HSPC	Baseline	ZNF320	-1.85135	3.89871	-3.35216	0.00152182	0.478337	-3.17049
Single-cell pbulk	HSPC	Baseline	SAMD8	1.73179	3.91023	3.34876	0.00153226	0.478337	3.1685
Single-cell pbulk	HSPC	Baseline	LETMD1	1.21571	6.1839	3.35311	0.00158969	0.478337	3.15779
Single-cell pbulk	HSPC	Baseline	ARGLU1	0.595826	8.57493	3.33308	0.00160477	0.478337	3.15504
Single-cell pbulk	HSPC	Baseline	DDX39B	-1.68535	4.32375	-3.31858	0.00170085	0.478337	-3.13803
Single-cell pbulk	HSPC	Baseline	MRPL3	-1.12921	6.48494	-3.32905	0.00173532	0.478337	-3.13215
Single-cell pbulk	HSPC	Baseline	PSMC5	-1.11366	6.53586	-3.29975	0.00176985	0.478337	-3.12636
Single-cell pbulk	HSPC	Baseline	TRIP6	-1.64194	4.58197	-3.29625	0.00178808	0.478337	-3.12335
Single-cell pbulk	HSPC	Baseline	ERP44	1.46446	5.917	3.29484	0.00179552	0.478337	3.12212
Single-cell pbulk	HSPC	Baseline	ALMS1	-1.76491	4.44543	-3.26761	0.00194416	0.478337	-3.09863
Single-cell pbulk	HSPC	Baseline	PCYT1A	1.48426	4.4795	3.27285	0.00194836	0.478337	3.09799
Single-cell pbulk	HSPC	Baseline	MGME1	1.60333	4.73118	3.26596	0.00195355	0.478337	3.09721
Single-cell pbulk	HSPC	Baseline	TRIM23	-1.69107	3.98936	-3.25869	0.00199621	0.478337	-3.09079
Single-cell pbulk	HSPC	Baseline	TIMM44	2.07136	3.99263	3.25892	0.00200189	0.478337	3.08995
Single-cell pbulk	HSPC	Baseline	POLR3D	-2.00239	4.77169	-3.29479	0.00204832	0.478337	-3.08314
Single-cell pbulk	HSPC	Baseline	HNRNPDL	0.648324	8.49101	3.33695	0.00213653	0.478337	3.07057
Single-cell pbulk	HSPC	Baseline	PRPSAP1	1.44935	5.26425	3.2328	0.0021512	0.478337	3.06852
Single-cell pbulk	HSPC	Baseline	KRR1	1.55409	5.71078	3.2278	0.00218258	0.478337	3.06419
Single-cell pbulk	HSPC	Baseline	APRT	-0.626788	8.11554	-3.22061	0.00222846	0.478337	-3.05796
Single-cell pbulk	HSPC	Baseline	CREBRF	1.53248	5.39345	3.33336	0.00234501	0.478337	3.04266
Single-cell pbulk	HSPC	Baseline	CWC27	-1.29389	5.24545	-3.21364	0.00239552	0.478337	-3.03624
Single-cell pbulk	HSPC	Baseline	SRRT	-1.61155	5.82607	-3.19254	0.00248869	0.478337	-3.02471
Single-cell pbulk	HSPC	Baseline	KIAA0556	-1.67532	3.71478	-3.18674	0.00249542	0.478337	-3.0239
Single-cell pbulk	HSPC	Baseline	MDM1	1.61187	4.61935	3.18469	0.00253679	0.478337	3.01892
Single-cell pbulk	HSPC	Baseline	MED28	1.10137	6.51094	3.17062	0.0025737	0.478337	3.01454
Single-cell pbulk	HSPC	Baseline	JAK3	1.47968	5.68897	3.17225	0.00258633	0.478337	3.01305
Single-cell pbulk	HSPC	Baseline	SMNDC1	1.56343	5.73932	3.16914	0.0025903	0.478337	3.01259
Single-cell pbulk	HSPC	Baseline	MAN2A1	1.51053	4.73587	3.16335	0.00262793	0.478337	3.00821
Single-cell pbulk	HSPC	Baseline	MED23	1.62206	4.78762	3.15915	0.00265972	0.478337	3.00455
Single-cell pbulk	HSPC	Baseline	TAGAP	1.66663	6.38631	3.19588	0.00267757	0.478337	3.00252
Single-cell pbulk	HSPC	Baseline	SVOPL	1.9097	4.53417	3.21321	0.0027146	0.478337	2.99833
Single-cell pbulk	HSPC	Baseline	SPRY1	1.78997	4.03452	3.14707	0.00275321	0.478337	2.99403
Single-cell pbulk	HSPC	Baseline	METTL10	1.37223	4.90066	3.28956	0.00285489	0.481998	2.98295
Single-cell pbulk	HSPC	Baseline	PIGH	1.39265	4.85504	3.3237	0.00286947	0.481998	2.98139
Single-cell pbulk	HSPC	Baseline	HN1	-1.51232	5.69505	-3.12497	0.00293235	0.481998	-2.97474
Single-cell pbulk	HSPC	Baseline	TMEM154	-1.67649	3.71139	-3.11901	0.00298247	0.481998	-2.96954
Single-cell pbulk	HSPC	Baseline	HLA-DQB1	-2.08044	5.82028	-3.16219	0.00300169	0.481998	-2.96757
Single-cell pbulk	HSPC	Day 28	ZNF598	-1.9469	4.63061	-3.21257	0.0022809	0.483459	-3.05099
Single-cell pbulk	HSPC	Baseline	KMT2C	0.903432	6.74271	3.10648	0.00309062	0.4882	2.95858
Single-cell pbulk	HSPC	Baseline	C3orf38	1.55046	4.68424	3.10174	0.00313244	0.4882	2.95443
Single-cell pbulk	HSPC	Baseline	ZSCAN9	1.52878	4.398	3.09381	0.00320359	0.489779	2.9475
Single-cell pbulk	HSPC	Baseline	EFEMP2	-1.59923	3.27774	-3.08878	0.00324954	0.489779	-2.94309
Single-cell pbulk	HSPC	Baseline	PIK3C3	1.57087	5.42129	3.10054	0.00330373	0.489779	2.93797
Single-cell pbulk	HSPC	Baseline	PFKL	-1.1441	6.07944	-3.08901	0.00337833	0.489779	-2.93104
Single-cell pbulk	HSPC	Baseline	USP51	1.72058	3.80649	3.07602	0.00341392	0.489779	2.92778
Single-cell pbulk	HSPC	Baseline	PPTC7	1.31723	4.37791	3.0735	0.00341985	0.489779	2.92724
Single-cell pbulk	HSPC	Day 28	MADD	-1.60251	5.35587	-3.23984	0.00237003	0.492502	-3.03946
Single-cell pbulk	HSPC	Day 28	ATP5I	2.17907	6.17071	3.18954	0.00246825	0.494657	3.02721
Single-cell pbulk	HSPC	Day 28	TRAPPC6B	2.1428	5.65808	3.16977	0.00257996	0.494657	3.0138
Single-cell pbulk	HSPC	Day 28	RNF13	-1.44571	5.83402	-3.23919	0.00259063	0.494657	-3.01255
Single-cell pbulk	HSPC	Day 28	FAIM	-2.31524	4.80133	-3.19452	0.00263982	0.494657	-3.00684
Single-cell pbulk	HSPC	Day 28	ZNF691	1.94093	3.93905	3.1605	0.00264947	0.494657	3.00573
Single-cell pbulk	HSPC	Day 28	ARID5B	2.66783	5.23711	3.1583	0.00266801	0.494657	3.00361
Single-cell pbulk	HSPC	Day 28	EPHB6	1.99511	4.49345	3.15298	0.00270712	0.494657	2.99917
Single-cell pbulk	HSPC	Day 28	TRIM23	-1.80156	3.98936	-3.14492	0.00280589	0.498978	-2.98824
Single-cell pbulk	HSPC	Day 28	SLC35A1	2.03764	4.5559	3.13807	0.00282493	0.498978	2.98617
Single-cell pbulk	HSPC	Baseline	C5orf51	-1.36758	5.35316	-3.05777	0.00357169	0.500585	-2.9137
Single-cell pbulk	HSPC	Baseline	RP11-162A12.2	1.53249	3.39624	3.10728	0.00359085	0.500585	2.91203
Single-cell pbulk	HSPC	Baseline	SLC25A15	-1.49536	3.46693	-3.04575	0.0036685	0.500585	-2.90534
Single-cell pbulk	HSPC	Baseline	ZDHHC17	1.62043	4.46132	3.04422	0.00368424	0.500585	2.904
Single-cell pbulk	HSPC	Day 28	ZNF283	-2.02811	3.21934	-3.13181	0.00290442	0.504608	-2.97768
Single-cell pbulk	HSPC	Baseline	LAIR1	1.45745	6.09913	3.1081	0.00382644	0.508291	2.89213
Single-cell pbulk	HSPC	Baseline	ANKRD28	0.895196	8.17258	3.02756	0.00387484	0.508291	2.88817
Single-cell pbulk	HSPC	Baseline	CHERP	1.22176	5.29504	3.02226	0.003918	0.508291	2.88469
Single-cell pbulk	HSPC	Baseline	PTPN12	1.80337	4.56273	3.02412	0.00393281	0.508291	2.8835
Single-cell pbulk	HSPC	Baseline	ZBED5	1.98334	5.41472	3.10107	0.00400864	0.510593	2.87748
Single-cell pbulk	HSPC	Baseline	FAM102B	1.94096	5.16991	3.1941	0.00404697	0.510593	2.87448
Single-cell pbulk	HSPC	Day 28	GGCX	1.83847	4.1517	3.13143	0.00300792	0.51416	2.96693
Single-cell pbulk	HSPC	Baseline	GLS	0.973759	7.38091	2.99625	0.00421278	0.522165	2.86177
Single-cell pbulk	HSPC	Baseline	KHSRP	-1.63099	5.46032	-2.99016	0.00428463	0.522165	-2.85641
Single-cell pbulk	HSPC	Baseline	DYRK1A	1.51509	5.42623	2.992	0.00433895	0.522165	2.85241
Single-cell pbulk	HSPC	Baseline	EDC3	-1.54511	4.3355	-3.0078	0.00435571	0.522165	-2.85118
Single-cell pbulk	HSPC	Baseline	MAK16	-1.60117	3.7625	-2.98182	0.00438504	0.522165	-2.84905
Single-cell pbulk	HSPC	Baseline	SP100	1.24514	6.5737	3.02758	0.00445587	0.524703	2.84395
Single-cell pbulk	HSPC	Day 1	KIF3B	-2.27372	3.7865	-3.6673	0.00060029	0.536829	-3.43148
Single-cell pbulk	HSPC	Day 1	SAFB2	1.52441	6.07951	3.65951	0.000607846	0.536829	3.42809
Single-cell pbulk	HSPC	Day 28	CWC25	1.89651	5.45809	3.09608	0.00320984	0.539967	2.94689
Single-cell pbulk	HSPC	Baseline	RP11-390E23.6	1.48585	3.84531	2.96282	0.00467135	0.544033	2.82886
Single-cell pbulk	HSPC	Day 28	HNRNPH2	-2.25144	4.19925	-3.08114	0.00332049	0.544856	-2.9364
Single-cell pbulk	HSPC	Day 28	TWSG1	-2.00198	4.86282	-3.07895	0.00334173	0.544856	-2.93442
Single-cell pbulk	HSPC	Baseline	PDCD5	-0.980888	6.36897	-3.08442	0.00480656	0.553695	-2.81972
Single-cell pbulk	HSPC	Day 28	BCL3	2.07088	4.50063	3.06663	0.00347224	0.557558	2.92251
Single-cell pbulk	HSPC	Day 28	SYDE2	-2.35134	3.71774	-3.05825	0.00357383	0.55776	-2.91352
Single-cell pbulk	HSPC	Day 28	CAMKK2	-1.75669	4.98444	-3.07028	0.00369071	0.55776	-2.90345
Single-cell pbulk	HSPC	Day 28	MYSM1	2.16234	4.92355	3.0279	0.0038583	0.55776	2.88952
Single-cell pbulk	HSPC	Day 28	WHAMM	1.73667	5.1174	3.02767	0.0038591	0.55776	2.88946
Single-cell pbulk	HSPC	Day 28	GOLT1B	2.0719	4.36482	3.04211	0.00386226	0.55776	2.8892
Single-cell pbulk	HSPC	Day 28	AAK1	2.09506	3.93711	3.03237	0.0038788	0.55776	2.88785
Single-cell pbulk	HSPC	Day 28	OGFRL1	-1.79983	4.89732	-3.01596	0.00398759	0.55776	-2.87914
Single-cell pbulk	HSPC	Day 28	USP9X	-1.72765	5.41789	-3.01561	0.0039914	0.55776	-2.87884
Single-cell pbulk	HSPC	Day 28	MCM2	-2.24572	4.5544	-3.01219	0.00402966	0.55776	-2.87583
Single-cell pbulk	HSPC	Day 28	USPL1	-1.91233	4.5462	-3.00886	0.00406736	0.55776	-2.87289
Single-cell pbulk	HSPC	Day 28	NRDE2	2.17108	3.87591	3.00648	0.00409549	0.55776	2.87071
Single-cell pbulk	HSPC	Day 28	MPHOSPH9	-1.40429	5.58381	-3.0201	0.00410505	0.55776	-2.86997
Single-cell pbulk	HSPC	Day 28	HNRNPH3	1.18543	7.05603	2.99969	0.00421968	0.566078	2.86125
Single-cell pbulk	HSPC	Baseline	PUS1	-1.69712	4.03314	-2.93139	0.00504035	0.566976	-2.80444
Single-cell pbulk	HSPC	Baseline	TAPT1-AS1	1.67255	4.43134	2.93594	0.00508201	0.566976	2.80179
Single-cell pbulk	HSPC	Baseline	TARS	1.53824	5.82266	2.92932	0.00508235	0.566976	2.80177
Single-cell pbulk	HSPC	Day 28	MARCH5	2.23619	5.71098	2.98784	0.00431243	0.571289	2.85436
Single-cell pbulk	HSPC	Baseline	TP53	-1.23008	5.06283	-2.91215	0.00531351	0.581301	-2.78739
Single-cell pbulk	HSPC	Baseline	C19orf25	1.68132	4.74878	2.92854	0.00532046	0.581301	2.78696
Single-cell pbulk	HSPC	Day 1	C5orf22	1.82564	4.28194	3.60648	0.000722146	0.588716	3.38103
Single-cell pbulk	HSPC	Day 1	VPS9D1-AS1	-1.64938	3.36517	-3.57189	0.00078429	0.593708	-3.35828
Single-cell pbulk	HSPC	Baseline	ZNF669	1.49938	4.4065	2.90765	0.00552943	0.597968	2.77446
Single-cell pbulk	HSPC	Baseline	USP40	1.67011	3.88366	2.88944	0.00565371	0.598244	2.76722
Single-cell pbulk	HSPC	Baseline	THOC3	-1.26051	5.61569	-2.8886	0.00566668	0.598244	-2.76647
Single-cell pbulk	HSPC	Baseline	SNRNP70	-0.790019	6.86708	-2.88661	0.00570133	0.598244	-2.76448
Single-cell pbulk	HSPC	Day 28	NOB1	-1.32215	6.25952	-2.96609	0.0045804	0.599297	-2.83515
Single-cell pbulk	HSPC	Baseline	PLSCR4	1.53698	3.80344	2.87979	0.00580417	0.603065	2.75864
Single-cell pbulk	HSPC	Baseline	FAM178B	-1.34493	3.24934	-2.87878	0.00587871	0.604879	-2.75447
Single-cell pbulk	HSPC	Baseline	SLC15A4	-1.63628	4.65281	-2.86296	0.00607587	0.605211	-2.74366
Single-cell pbulk	HSPC	Baseline	ALG3	-1.18169	5.52598	-2.85774	0.00616242	0.605211	-2.73901
Single-cell pbulk	HSPC	Baseline	BLOC1S5	1.97276	4.35569	3.13781	0.00620306	0.605211	2.73685
Single-cell pbulk	HSPC	Baseline	KLHDC8B	-1.60399	3.88519	-2.85518	0.00620523	0.605211	-2.73673
Single-cell pbulk	HSPC	Baseline	ARHGAP11A	-1.45851	3.32732	-2.85652	0.00621664	0.605211	-2.73613
Single-cell pbulk	HSPC	Baseline	C7orf60	1.46867	4.87999	2.85339	0.00623536	0.605211	2.73514
Single-cell pbulk	HSPC	Baseline	MAPKAPK2	1.65569	5.02109	2.85066	0.00628168	0.605211	2.7327
Single-cell pbulk	HSPC	Day 28	HIST1H2BN	1.98569	4.41754	2.95011	0.00478974	0.609342	2.82084
Single-cell pbulk	HSPC	Day 28	DPY30	-1.45198	5.50918	-2.94918	0.00479942	0.609342	-2.8202
Single-cell pbulk	HSPC	Day 28	RPGRIP1L	-2.20972	3.57555	-2.94287	0.00488359	0.609342	-2.81461
Single-cell pbulk	HSPC	Day 28	ALDH16A1	-1.8446	4.91915	-2.94262	0.00488716	0.609342	-2.81438
Single-cell pbulk	HSPC	Baseline	SIRT7	1.32679	4.12515	2.84222	0.00642662	0.613598	2.72518
Single-cell pbulk	HSPC	Baseline	UBFD1	1.36607	4.51351	2.84388	0.00656923	0.617971	2.71793
Single-cell pbulk	HSPC	Baseline	PSPC1	1.47378	5.5123	2.83461	0.00663071	0.617971	2.71484
Single-cell pbulk	HSPC	Baseline	XK	-1.32649	3.10448	-2.82399	0.00675045	0.617971	-2.70891
Single-cell pbulk	HSPC	Baseline	IQCG	-1.40845	3.7188	-2.81544	0.00690742	0.617971	-2.70128
Single-cell pbulk	HSPC	Baseline	PBDC1	1.58356	4.8981	2.92436	0.00691072	0.617971	2.70112
Single-cell pbulk	HSPC	Baseline	MRPS21	0.92682	7.54411	2.84892	0.0069217	0.617971	2.70059
Single-cell pbulk	HSPC	Baseline	PPP2CA	-1.09442	6.21967	-2.82789	0.00695106	0.617971	-2.69918
Single-cell pbulk	HSPC	Baseline	CRHR1	1.53967	3.96033	2.81626	0.00695942	0.617971	2.69878
Single-cell pbulk	HSPC	Baseline	FAM221A	-1.39923	3.69341	-2.81192	0.00699721	0.617971	-2.69698
Single-cell pbulk	HSPC	Day 28	PMPCA	-1.77184	5.0232	-2.96734	0.00507447	0.618884	-2.80227
Single-cell pbulk	HSPC	Day 28	GCLC	-1.95647	5.08158	-2.9296	0.00511444	0.618884	-2.79974
Single-cell pbulk	HSPC	Day 28	PLRG1	2.15223	5.38083	2.92434	0.00513887	0.618884	2.7982
Single-cell pbulk	HSPC	Baseline	XPNPEP3	1.65891	4.69243	2.79499	0.00730964	0.628098	2.6824
Single-cell pbulk	HSPC	Baseline	MSRB3	1.36246	6.19543	2.84888	0.00735168	0.628098	2.68048
Single-cell pbulk	HSPC	Baseline	RABGAP1	1.08968	6.12048	2.7918	0.00736006	0.628098	2.6801
Single-cell pbulk	HSPC	Baseline	ZNF32	1.57752	5.21615	2.79398	0.00738814	0.628098	2.67882
Single-cell pbulk	HSPC	Baseline	TTC31	1.3512	4.14899	2.78932	0.00740821	0.628098	2.67791
Single-cell pbulk	HSPC	Day 28	MDM1	2.02852	4.61935	2.90871	0.00536419	0.632294	2.78431
Single-cell pbulk	HSPC	Day 28	ZNF618	2.28751	4.52952	2.90832	0.00536955	0.632294	2.78399
Single-cell pbulk	HSPC	Day 28	RPS6KA3	-1.3044	6.10826	-2.9029	0.00544973	0.633555	-2.77917
Single-cell pbulk	HSPC	Day 28	TRIM69	2.03289	4.0014	2.89749	0.00555315	0.633555	2.77306
Single-cell pbulk	HSPC	Day 28	METTL2A	-2.09827	4.08855	-2.89491	0.00560751	0.633555	-2.76989
Single-cell pbulk	HSPC	Day 28	ARAP2	-2.01998	4.76058	-2.8916	0.00562047	0.633555	-2.76914
Single-cell pbulk	HSPC	Day 28	FBXL15	1.82843	5.01769	2.88822	0.00567916	0.633555	2.76575
Single-cell pbulk	HSPC	Baseline	HSP90AA1	-0.504423	9.50312	-2.79338	0.00760914	0.636407	-2.66894
Single-cell pbulk	HSPC	Baseline	TMEM99	-1.48788	3.42099	-2.82103	0.00765924	0.636407	-2.66673
Single-cell pbulk	HSPC	Baseline	FAM207A	-1.34739	5.17293	-2.7755	0.00769673	0.636407	-2.66509
Single-cell pbulk	HSPC	Baseline	AMN1	1.51078	3.72689	2.87591	0.00774642	0.636407	2.66293
Single-cell pbulk	HSPC	Baseline	RRP1B	-1.41855	5.68913	-2.80234	0.00786147	0.637778	-2.65796
Single-cell pbulk	HSPC	Baseline	MRPL39	-1.56189	4.76566	-2.76587	0.00793476	0.637778	-2.65483
Single-cell pbulk	HSPC	Baseline	UBA7	1.34762	5.92726	2.79219	0.00797424	0.637778	2.65316
Single-cell pbulk	HSPC	Baseline	RP11-111M22.3	-1.34402	4.3895	-2.75436	0.00813085	0.637778	-2.64659
Single-cell pbulk	HSPC	Baseline	IDUA	1.37179	3.82299	2.79116	0.00820385	0.637778	2.64356
Single-cell pbulk	HSPC	Baseline	HILPDA	-1.45243	3.53406	-2.74926	0.0082416	0.637778	-2.64201
Single-cell pbulk	HSPC	Baseline	ZNF92	1.34566	4.87976	2.74174	0.00840732	0.637778	2.63526
Single-cell pbulk	HSPC	Baseline	USP28	1.41424	3.35572	2.7828	0.00844882	0.637778	2.63359
Single-cell pbulk	HSPC	Baseline	P2RX4	1.49769	4.54339	2.85295	0.00851012	0.637778	2.63113
Single-cell pbulk	HSPC	Baseline	UNC93B1	-1.77665	4.12897	-2.73483	0.0085624	0.637778	-2.62905
Single-cell pbulk	HSPC	Baseline	PRDX1	0.892039	8.15019	2.73596	0.00862639	0.637778	2.62652
Single-cell pbulk	HSPC	Baseline	PFN1	-0.410385	9.99504	-2.77314	0.00863504	0.637778	-2.62618
Single-cell pbulk	HSPC	Baseline	PPP5C	1.33744	4.55938	2.72752	0.0087293	0.637778	2.62248
Single-cell pbulk	HSPC	Baseline	POLR2H	-1.33471	5.50359	-2.73689	0.00875745	0.637778	-2.62138
Single-cell pbulk	HSPC	Baseline	SIRT3	1.66049	4.15771	2.78839	0.00881758	0.637778	2.61905
Single-cell pbulk	HSPC	Baseline	ZNF280D	0.932708	6.23599	2.80844	0.00882497	0.637778	2.61876
Single-cell pbulk	HSPC	Baseline	AC021860.1	-1.07522	3.05854	-2.73036	0.00886448	0.637778	-2.61724
Single-cell pbulk	HSPC	Baseline	SPSB3	1.07549	6.35308	2.79653	0.00887782	0.637778	2.61672
Single-cell pbulk	HSPC	Baseline	ZFYVE27	1.34871	4.78005	2.7208	0.0089065	0.637778	2.61562
Single-cell pbulk	HSPC	Day 28	MALSU1	1.82878	5.13903	2.88304	0.00579405	0.639639	2.75921
Single-cell pbulk	HSPC	Day 28	FAHD1	-2.03175	4.35474	-2.88482	0.00597324	0.64283	-2.74925
Single-cell pbulk	HSPC	Day 28	LINC01023	-1.66044	3.86684	-2.86224	0.00609592	0.64283	-2.74258
Single-cell pbulk	HSPC	Day 28	ZNF720	1.93056	4.82493	2.86157	0.00610006	0.64283	2.74235
Single-cell pbulk	HSPC	Day 28	AMDHD2	-2.11678	3.313	-2.86245	0.00611471	0.64283	-2.74157
Single-cell pbulk	HSPC	Day 28	TSTD2	-1.6424	4.68741	-2.85172	0.00626357	0.64283	-2.73365
Single-cell pbulk	HSPC	Day 28	SFXN3	-2.18865	4.32129	-2.85133	0.00627965	0.64283	-2.73281
Single-cell pbulk	HSPC	Day 28	CTD-2260A17.2	-1.95472	3.82776	-2.84949	0.00630156	0.64283	-2.73166
Single-cell pbulk	HSPC	Day 28	TFIP11	2.00523	4.42608	2.8491	0.0063082	0.64283	2.73132
Single-cell pbulk	HSPC	Day 28	TBCC	-1.46344	5.23891	-2.88947	0.00639024	0.644988	-2.72705
Single-cell pbulk	HSPC	Baseline	ELP6	1.36997	5.44519	2.71855	0.00916138	0.650095	2.60597
Single-cell pbulk	HSPC	Baseline	UBA5	1.18461	5.46224	2.70052	0.00937187	0.650095	2.59818
Single-cell pbulk	HSPC	Baseline	LAT	-1.79425	3.95115	-2.69514	0.00950495	0.650095	-2.59334
Single-cell pbulk	HSPC	Baseline	MAP1S	1.47878	5.0633	2.69504	0.00950737	0.650095	2.59325
Single-cell pbulk	HSPC	Baseline	TMEM106B	1.10253	5.80158	2.69768	0.00952984	0.650095	2.59244
Single-cell pbulk	HSPC	Baseline	SEC13	-0.976493	6.04846	-2.68698	0.00971027	0.650095	-2.58598
Single-cell pbulk	HSPC	Baseline	CEBPZ-AS1	1.49158	5.52886	2.68691	0.00971207	0.650095	2.58592
Single-cell pbulk	HSPC	Baseline	EML4	-1.42299	5.3355	-2.76522	0.00976323	0.650095	-2.5841
Single-cell pbulk	HSPC	Baseline	TUBE1	-1.58904	4.19224	-2.68643	0.00977536	0.650095	-2.58368
Single-cell pbulk	HSPC	Baseline	CCDC12	-1.36922	5.9657	-2.6843	0.0098633	0.650095	-2.58059
Single-cell pbulk	HSPC	Baseline	NUDT10	1.36375	3.65476	2.71462	0.0100512	0.650095	2.57406
Single-cell pbulk	HSPC	Baseline	TMEM167B	1.25301	4.81199	2.67367	0.0100537	0.650095	2.57398
Single-cell pbulk	HSPC	Baseline	ACBD4	-1.46985	3.83028	-2.6717	0.0101056	0.650095	-2.5722
Single-cell pbulk	HSPC	Baseline	KIF22	-1.40852	5.14423	-2.69252	0.0101809	0.650095	-2.56963
Single-cell pbulk	HSPC	Baseline	ADNP	0.920167	6.22568	2.66581	0.0102617	0.650095	2.56689
Single-cell pbulk	HSPC	Baseline	TRIM56	1.52012	5.0886	2.66569	0.010265	0.650095	2.56677
Single-cell pbulk	HSPC	Baseline	PRPF19	-1.21044	6.00505	-2.66551	0.0102738	0.650095	-2.56647
Single-cell pbulk	HSPC	Baseline	C20orf27	-1.48359	5.66831	-2.69103	0.0102873	0.650095	-2.56602
Single-cell pbulk	HSPC	Baseline	POLR2K	1.22386	5.36668	2.66392	0.0103128	0.650095	2.56516
Single-cell pbulk	HSPC	Baseline	TAOK1	1.25608	5.3757	2.65709	0.0104974	0.650095	2.559
Single-cell pbulk	HSPC	Baseline	NBPF11	1.21321	3.64438	2.65658	0.0105111	0.650095	2.55855
Single-cell pbulk	HSPC	Baseline	THAP3	-1.50876	4.00886	-2.67343	0.0105321	0.650095	-2.55785
Single-cell pbulk	HSPC	Baseline	LEPRE1	1.73476	5.02546	2.89568	0.0107063	0.650095	2.55214
Single-cell pbulk	HSPC	Baseline	CSTF2T	-1.54124	5.0252	-2.69133	0.0107294	0.650095	-2.55139
Single-cell pbulk	HSPC	Baseline	PXN	1.50962	4.12381	2.66121	0.0107348	0.650095	2.55122
Single-cell pbulk	HSPC	Baseline	NDUFS2	-0.719726	6.83483	-2.7496	0.0107764	0.650095	-2.54987
Single-cell pbulk	HSPC	Baseline	LYSMD3	1.41572	4.76747	2.64611	0.0108084	0.650095	2.54883
Single-cell pbulk	HSPC	Baseline	ZNF234	-1.3754	3.86853	-2.639	0.0110012	0.650095	-2.54266
Single-cell pbulk	HSPC	Baseline	BRE	1.26588	5.77826	2.63889	0.0110046	0.650095	2.54255
Single-cell pbulk	HSPC	Baseline	LINC00893	1.58104	3.91884	2.64142	0.0110399	0.650095	2.54143
Single-cell pbulk	HSPC	Baseline	TNK2	-1.70655	4.0353	-2.65439	0.0110557	0.650095	-2.54093
Single-cell pbulk	HSPC	Baseline	PRKAB1	1.84402	4.4436	2.67416	0.0110609	0.650095	2.54077
Single-cell pbulk	HSPC	Baseline	PNO1	-1.38158	4.25696	-2.63787	0.0111164	0.650095	-2.53902
Single-cell pbulk	HSPC	Baseline	UBE2S	-0.88148	6.04016	-2.68793	0.0112626	0.650095	-2.53444
Single-cell pbulk	HSPC	Baseline	GTF2H4	-1.65655	4.31733	-2.67621	0.011333	0.650095	-2.53226
Single-cell pbulk	HSPC	Baseline	MRGBP	-1.54148	4.47185	-2.6232	0.0114598	0.650095	-2.52836
Single-cell pbulk	HSPC	Baseline	NFKB2	1.54575	4.11966	2.61826	0.0116066	0.650095	2.52389
Single-cell pbulk	HSPC	Baseline	STRN3	1.37066	5.0006	2.61905	0.0116097	0.650095	2.52379
Single-cell pbulk	HSPC	Baseline	SLC35B2	1.14189	5.07764	2.64521	0.0116351	0.650095	2.52302
Single-cell pbulk	HSPC	Baseline	PUS7	-1.48757	3.89045	-2.62139	0.0116781	0.650095	-2.52173
Single-cell pbulk	HSPC	Baseline	PPIL3	1.42045	5.18212	2.61994	0.0116833	0.650095	2.52157
Single-cell pbulk	HSPC	Baseline	YIF1B	-1.46622	5.50907	-2.6134	0.0117528	0.650095	-2.51948
Single-cell pbulk	HSPC	Baseline	CHMP1B	1.34839	5.70078	2.60969	0.0118683	0.650095	2.51604
Single-cell pbulk	HSPC	Baseline	ZNF224	1.34775	4.58787	2.60953	0.0118703	0.650095	2.51598
Single-cell pbulk	HSPC	Baseline	ADAM22	1.57759	3.7714	2.61665	0.0118724	0.650095	2.51592
Single-cell pbulk	HSPC	Baseline	SHMT2	-1.13009	6.20941	-2.60916	0.0119103	0.650095	-2.51479
Single-cell pbulk	HSPC	Baseline	PACSIN1	-1.36187	3.21667	-2.60655	0.0119615	0.650095	-2.51328
Single-cell pbulk	HSPC	Baseline	CD27-AS1	1.57099	4.28781	2.60825	0.0120943	0.653954	2.50938
Single-cell pbulk	HSPC	Day 28	BANK1	-2.12784	3.64989	-2.83088	0.00663334	0.662076	-2.71471
Single-cell pbulk	HSPC	Day 28	LRRC28	-1.60475	4.78818	-2.82763	0.00668448	0.662076	-2.71217
Single-cell pbulk	HSPC	Baseline	MFSD9	1.20774	3.40488	2.60706	0.0123797	0.665988	2.50113
Single-cell pbulk	HSPC	Baseline	ZNF362	1.43337	4.96665	2.5907	0.0125093	0.666626	2.49744
Single-cell pbulk	HSPC	Baseline	KANK2	-1.55779	3.65273	-2.5869	0.0125796	0.666626	-2.49545
Single-cell pbulk	HSPC	Baseline	SNX27	1.53102	4.53691	2.8338	0.0125802	0.666626	2.49544
Single-cell pbulk	HSPC	Day 28	FAM65A	-1.97237	4.46537	-2.82847	0.00688605	0.671276	-2.70231
Single-cell pbulk	HSPC	Day 28	RP11-11N9.4	-2.00439	4.54019	-2.81685	0.00690405	0.671276	-2.70144
Single-cell pbulk	HSPC	Baseline	MAN1A1	1.32984	6.1468	2.57677	0.0129097	0.674369	2.48625
Single-cell pbulk	HSPC	Baseline	MRPL51	-0.613528	6.87633	-2.57923	0.0129461	0.674369	-2.48525
Single-cell pbulk	HSPC	Baseline	NOP16	-1.26806	4.86966	-2.575	0.0129682	0.674369	-2.48464
Single-cell pbulk	HSPC	Baseline	TMEM126B	-1.4383	4.85166	-2.57393	0.0130034	0.674369	-2.48368
Single-cell pbulk	HSPC	Baseline	CLIP3	1.58568	4.67156	2.58989	0.0130445	0.674369	2.48255
Single-cell pbulk	HSPC	Baseline	DBP	-1.34385	4.32439	-2.57135	0.0131556	0.676312	-2.47953
Single-cell pbulk	HSPC	Baseline	NR2C2AP	-1.49522	3.7041	-2.56776	0.0132097	0.676312	-2.47806
Single-cell pbulk	HSPC	Baseline	GARS	-1.37502	5.61739	-2.56489	0.0133494	0.680177	-2.47431
Single-cell pbulk	HSPC	Baseline	UFM1	0.83021	6.59656	2.55884	0.0135128	0.684446	2.46996
Single-cell pbulk	HSPC	Baseline	RAB1B	0.931119	6.11804	2.55515	0.01364	0.684446	2.46661
Single-cell pbulk	HSPC	Baseline	RP11-500C11.3	-1.54032	3.73991	-2.56631	0.0136769	0.684446	-2.46564
Single-cell pbulk	HSPC	Baseline	ZMYND11	1.26163	5.64186	2.55367	0.0136915	0.684446	2.46526
Single-cell pbulk	HSPC	Baseline	PANK3	1.10301	4.41257	2.55633	0.0137687	0.685072	2.46324
Single-cell pbulk	HSPC	Baseline	ASB13	-1.31283	4.00538	-2.5474	0.0139109	0.686302	-2.45956
Single-cell pbulk	HSPC	Baseline	ZNF667	-1.52948	4.75654	-2.59185	0.0139229	0.686302	-2.45925
Single-cell pbulk	HSPC	Baseline	AAMDC	1.18147	5.34773	2.5436	0.0140531	0.686782	2.4559
Single-cell pbulk	HSPC	Baseline	COA1	-1.41296	5.34444	-2.57312	0.0140711	0.686782	-2.45544
Single-cell pbulk	HSPC	Baseline	TRAPPC2	1.56677	4.57703	2.54136	0.014127	0.686782	2.45402
Single-cell pbulk	HSPC	Baseline	TMEM150C	1.16981	3.39259	2.53541	0.0143397	0.688824	2.44864
Single-cell pbulk	HSPC	Baseline	FKTN	1.33409	3.77097	2.54219	0.0143433	0.688824	2.44855
Single-cell pbulk	HSPC	Baseline	NDUFB1	-1.32166	5.32941	-2.53649	0.0144169	0.688824	-2.4467
Single-cell pbulk	HSPC	Baseline	NARFL	1.60682	4.72772	2.68365	0.0144509	0.688824	2.44586
Single-cell pbulk	HSPC	Baseline	CXorf21	1.59434	5.31928	2.53131	0.014494	0.688824	2.44478
Single-cell pbulk	HSPC	Baseline	NEK8	1.31449	3.74478	2.5282	0.0146035	0.688826	2.44206
Single-cell pbulk	HSPC	Baseline	MST4	1.22268	5.73069	2.5309	0.0146241	0.688826	2.44156
Single-cell pbulk	HSPC	Baseline	SWSAP1	-1.52857	3.71694	-2.51452	0.0151155	0.692347	-2.4296
Single-cell pbulk	HSPC	Baseline	CTD-2267D19.2	-1.37957	3.38208	-2.51175	0.0152211	0.692347	-2.42708
Single-cell pbulk	HSPC	Baseline	SGTA	-1.66188	4.74608	-2.51105	0.0152479	0.692347	-2.42644
Single-cell pbulk	HSPC	Baseline	CUL9	1.2718	3.67765	2.5106	0.0152652	0.692347	2.42603
Single-cell pbulk	HSPC	Baseline	AL122127.25	1.4515	4.68849	2.50723	0.015395	0.692347	2.42295
Single-cell pbulk	HSPC	Baseline	RBM19	1.61708	4.99583	2.532	0.0154015	0.692347	2.4228
Single-cell pbulk	HSPC	Baseline	ATP8B4	1.94802	6.76664	2.52138	0.0154204	0.692347	2.42235
Single-cell pbulk	HSPC	Baseline	IFIT1B	-1.44949	2.85802	-2.5691	0.0155952	0.692347	-2.41825
Single-cell pbulk	HSPC	Baseline	POLDIP3	-0.990981	5.35497	-2.50392	0.0156343	0.692347	-2.41734
Single-cell pbulk	HSPC	Baseline	TIPIN	-1.25342	3.59246	-2.50135	0.0156476	0.692347	-2.41703
Single-cell pbulk	HSPC	Baseline	FBXO32	-1.35188	3.34886	-2.49867	0.0157294	0.692347	-2.41513
Single-cell pbulk	HSPC	Baseline	TTC26	-1.15805	3.24231	-2.49822	0.0157473	0.692347	-2.41472
Single-cell pbulk	HSPC	Baseline	MX2	1.31778	4.13664	2.49754	0.0157739	0.692347	2.4141
Single-cell pbulk	HSPC	Baseline	OGT	0.622747	7.28487	2.49724	0.0157992	0.692347	2.41352
Single-cell pbulk	HSPC	Baseline	RNASEH2C	-1.20933	6.00271	-2.49552	0.0158541	0.692347	-2.41226
Single-cell pbulk	HSPC	Baseline	RRAGC	-1.46183	4.60281	-2.49702	0.0158555	0.692347	-2.41222
Single-cell pbulk	HSPC	Baseline	SF3A3	-1.0959	6.07379	-2.49528	0.0159072	0.692347	-2.41104
Single-cell pbulk	HSPC	Baseline	KCTD12	-1.41436	3.35368	-2.49521	0.0160325	0.692347	-2.40817
Single-cell pbulk	HSPC	Baseline	SCAMP4	1.36973	4.57944	2.49035	0.0160606	0.692347	2.40754
Single-cell pbulk	HSPC	Baseline	ZC3H4	-1.39797	4.13278	-2.52226	0.0160861	0.692347	-2.40696
Single-cell pbulk	HSPC	Baseline	APEH	1.32281	5.90372	2.52434	0.0160924	0.692347	2.40681
Single-cell pbulk	HSPC	Baseline	CCDC88C	1.26818	5.17752	2.53092	0.016193	0.692347	2.40454
Single-cell pbulk	HSPC	Baseline	ZHX1	1.60971	5.30626	2.48704	0.0162964	0.692347	2.40221
Single-cell pbulk	HSPC	Baseline	ARNT	1.56159	4.78634	2.59266	0.016381	0.692347	2.40031
Single-cell pbulk	HSPC	Baseline	CTBP1	1.13119	6.18601	2.48305	0.0163855	0.692347	2.40021
Single-cell pbulk	HSPC	Baseline	NDRG2	-1.66606	3.94586	-2.48204	0.0163974	0.692347	-2.39995
Single-cell pbulk	HSPC	Baseline	PRKCI	1.29424	5.22064	2.47974	0.0164918	0.692447	2.39785
Single-cell pbulk	HSPC	Baseline	HLA-DQA1	-1.84458	5.69468	-2.51554	0.0165304	0.692447	-2.39699
Single-cell pbulk	HSPC	Baseline	MYB	0.850658	7.89596	2.47431	0.016717	0.693513	2.39287
Single-cell pbulk	HSPC	Baseline	ACOX3	1.25161	3.6245	2.48198	0.0167395	0.693513	2.39238
Single-cell pbulk	HSPC	Baseline	VEZF1	0.962531	6.32222	2.47214	0.016809	0.693513	2.39086
Single-cell pbulk	HSPC	Baseline	TRAPPC1	-0.727773	7.30509	-2.47541	0.0168411	0.693513	-2.39016
Single-cell pbulk	HSPC	Baseline	STYX	1.13567	4.58901	2.46885	0.0169456	0.693513	2.38789
Single-cell pbulk	HSPC	Baseline	TSPAN2	1.30429	6.77793	2.46687	0.0170293	0.693513	2.38607
Single-cell pbulk	HSPC	Baseline	ESYT2	1.07055	6.58291	2.5045	0.017134	0.693513	2.38382
Single-cell pbulk	HSPC	Baseline	CTR9	0.876201	6.47347	2.46374	0.0171624	0.693513	2.38321
Single-cell pbulk	HSPC	Baseline	ELMOD2	1.30734	4.613	2.46716	0.0171814	0.693513	2.3828
Single-cell pbulk	HSPC	Baseline	TTC1	-1.24059	5.4084	-2.46698	0.0172102	0.693513	-2.38219
Single-cell pbulk	HSPC	Day 28	NDC1	2.15941	4.00806	2.80135	0.00728595	0.695815	2.68348
Single-cell pbulk	HSPC	Day 28	ORC2	1.94714	4.53388	2.80119	0.00728774	0.695815	2.6834
Single-cell pbulk	HSPC	Day 28	CTD-3064H18.1	1.71149	3.25841	2.7924	0.00740382	0.698151	2.67811
Single-cell pbulk	HSPC	Day 28	C2orf66	-1.76689	3.22338	-2.78942	0.0075413	0.698151	-2.67195
Single-cell pbulk	HSPC	Day 28	CDCA7L	-1.64487	5.52439	-2.83432	0.00759544	0.698151	-2.66954
Single-cell pbulk	HSPC	Day 28	CLK2	-1.55116	5.04052	-2.77449	0.0077135	0.698151	-2.66436
Single-cell pbulk	HSPC	Day 28	PSTPIP1	-1.94522	3.76614	-2.77499	0.00772102	0.698151	-2.66403
Single-cell pbulk	HSPC	Day 28	ZNF655	-1.83701	5.02527	-2.77186	0.0077614	0.698151	-2.66228
Single-cell pbulk	HSPC	Day 28	RP2	1.86626	4.74033	2.7819	0.00777333	0.698151	2.66176
Single-cell pbulk	HSPC	Baseline	C14orf159	1.1096	5.55406	2.47482	0.0174688	0.699041	2.37669
Single-cell pbulk	HSPC	Baseline	CAND1	1.08878	5.86571	2.4533	0.0176131	0.699041	2.37365
Single-cell pbulk	HSPC	Baseline	FOXRED2	-1.11648	3.08855	-2.45306	0.0176234	0.699041	-2.37344
Single-cell pbulk	HSPC	Baseline	ANKRD16	-1.65933	3.83543	-2.50496	0.0176284	0.699041	-2.37333
Single-cell pbulk	HSPC	Baseline	ZNF384	-1.13414	5.37944	-2.45567	0.0176772	0.699041	-2.37231
Single-cell pbulk	HSPC	Baseline	VTI1A	-1.10742	5.22089	-2.46589	0.0180472	0.705998	-2.36465
Single-cell pbulk	HSPC	Baseline	TEX264	-1.16595	5.54136	-2.44088	0.0181629	0.705998	-2.36228
Single-cell pbulk	HSPC	Baseline	ZMYM3	1.29575	4.92177	2.4855	0.0181769	0.705998	2.362
Single-cell pbulk	HSPC	Baseline	SAR1A	1.44184	4.42139	2.48734	0.01823	0.705998	2.36091
Single-cell pbulk	HSPC	Baseline	ZNF266	-1.45409	3.97533	-2.47965	0.018245	0.705998	-2.36061
Single-cell pbulk	HSPC	Baseline	C8orf88	-1.17181	5.2089	-2.44031	0.0182528	0.705998	-2.36045
Single-cell pbulk	HSPC	Day 28	ITFG3	1.7566	4.66903	2.76304	0.00794558	0.707624	2.65437
Single-cell pbulk	HSPC	Baseline	GPAA1	0.967053	5.72768	2.43348	0.0185182	0.709082	2.35509
Single-cell pbulk	HSPC	Baseline	NIPA1	-1.39897	3.58924	-2.44159	0.0185948	0.709082	-2.35356
Single-cell pbulk	HSPC	Baseline	DENND1A	-1.19328	4.33831	-2.43187	0.0186226	0.709082	-2.353
Single-cell pbulk	HSPC	Baseline	ADCK1	-1.26931	3.3414	-2.42865	0.0187796	0.709082	-2.34988
Single-cell pbulk	HSPC	Baseline	PDE7B	1.26403	3.84395	2.43308	0.0188706	0.709082	2.34808
Single-cell pbulk	HSPC	Baseline	FAF2	-1.16666	5.13167	-2.54284	0.0190615	0.709082	-2.34433
Single-cell pbulk	HSPC	Baseline	NME3	-0.804036	6.28612	-2.42613	0.0190964	0.709082	-2.34364
Single-cell pbulk	HSPC	Baseline	PRDX2	-0.786678	7.56849	-2.47859	0.019149	0.709082	-2.34262
Single-cell pbulk	HSPC	Baseline	FIP1L1	-0.691985	6.3798	-2.418	0.0192167	0.709082	-2.3413
Single-cell pbulk	HSPC	Baseline	OCRL	1.32015	3.54207	2.42979	0.0192808	0.709082	2.34006
Single-cell pbulk	HSPC	Baseline	MAPKAPK3	-0.884163	6.43926	-2.41645	0.0192904	0.709082	-2.33987
Single-cell pbulk	HSPC	Baseline	PDCD4-AS1	1.4441	4.90942	2.41481	0.0193683	0.709082	2.33837
Single-cell pbulk	HSPC	Baseline	TBC1D19	1.40403	3.88599	2.41406	0.0194037	0.709082	2.33768
Single-cell pbulk	HSPC	Baseline	URM1	0.867109	6.18364	2.41041	0.0195782	0.709082	2.33433
Single-cell pbulk	HSPC	Baseline	MRPL10	1.04994	5.85979	2.41031	0.0195834	0.709082	2.33424
Single-cell pbulk	HSPC	Baseline	FOS	1.03828	10.9457	2.4092	0.0196427	0.709082	2.3331
Single-cell pbulk	HSPC	Baseline	CDK7	-1.34574	4.17249	-2.40767	0.0197104	0.709082	-2.33181
Single-cell pbulk	HSPC	Baseline	ISOC2	-1.2569	5.3587	-2.48407	0.0197418	0.709082	-2.33122
Single-cell pbulk	HSPC	Baseline	LINC01003	1.00733	5.22473	2.41709	0.019807	0.709082	2.32998
Single-cell pbulk	HSPC	Baseline	TTLL12	-1.5464	4.41046	-2.4361	0.0198346	0.709082	-2.32946
Single-cell pbulk	HSPC	Baseline	ZNF83	-0.976935	5.33587	-2.40462	0.0198582	0.709082	-2.32902
Single-cell pbulk	HSPC	Baseline	BRAF	1.2585	5.06291	2.40327	0.0199241	0.709082	2.32777
Single-cell pbulk	HSPC	Baseline	PTGER2	1.44003	5.81652	2.40574	0.0199343	0.709082	2.32758
Single-cell pbulk	HSPC	Baseline	TAX1BP3	1.27176	5.02644	2.40431	0.0200196	0.709082	2.32598
Single-cell pbulk	HSPC	Baseline	ACRBP	1.43001	4.08197	2.41971	0.0200364	0.709082	2.32567
Single-cell pbulk	HSPC	Baseline	NDUFB5	0.676941	6.68333	2.40001	0.0200835	0.709082	2.32478
Single-cell pbulk	HSPC	Baseline	ATG5	1.02638	5.21765	2.39863	0.0202161	0.709082	2.32231
Single-cell pbulk	HSPC	Baseline	AFF1	0.783552	6.99207	2.39732	0.0202165	0.709082	2.32231
Single-cell pbulk	HSPC	Baseline	TMEM30A	1.19046	5.29443	2.39621	0.0202729	0.709082	2.32126
Single-cell pbulk	HSPC	Baseline	ZNF354C	1.53586	3.701	2.48701	0.0203807	0.709377	2.31927
Single-cell pbulk	HSPC	Baseline	KB-431C1.4	0.891301	5.83259	2.4317	0.0204152	0.709377	2.31863
Single-cell pbulk	HSPC	Baseline	ERC1	1.02916	5.67995	2.39201	0.0205082	0.710281	2.31692
Single-cell pbulk	HSPC	Baseline	RAN	-0.507608	8.26689	-2.38764	0.0206999	0.713317	-2.31341
Single-cell pbulk	HSPC	Baseline	ZFP82	1.2286	3.85842	2.44851	0.0207919	0.713317	2.31174
Single-cell pbulk	HSPC	Baseline	LINC00926	-0.968462	2.99667	-2.38329	0.0210266	0.713317	-2.30751
Single-cell pbulk	HSPC	Baseline	INPPL1	1.47296	4.15867	2.49114	0.021046	0.713317	2.30716
Single-cell pbulk	HSPC	Baseline	PPFIBP1	1.16856	5.40504	2.38111	0.0210574	0.713317	2.30695
Single-cell pbulk	HSPC	Baseline	SNX5	0.922322	7.37958	2.38014	0.0210818	0.713317	2.30652
Single-cell pbulk	HSPC	Baseline	BBIP1	-1.19494	5.20398	-2.41068	0.0211443	0.713317	-2.3054
Single-cell pbulk	HSPC	Baseline	FUT10	1.40576	3.94192	2.38461	0.0211473	0.713317	2.30534
Single-cell pbulk	HSPC	Baseline	METTL2A	-1.43193	4.08855	-2.39892	0.0212016	0.713317	-2.30437
Single-cell pbulk	HSPC	Baseline	TSG101	-1.37373	5.4586	-2.37647	0.0212809	0.713719	-2.30296
Single-cell pbulk	HSPC	Day 28	CEP41	1.96305	4.56169	2.75477	0.00812213	0.714073	2.64695
Single-cell pbulk	HSPC	Day 28	DHX9	1.62911	6.333	2.75594	0.00815274	0.714073	2.64568
Single-cell pbulk	HSPC	Baseline	KRAS	-0.816526	6.33226	-2.37211	0.0215327	0.71931	-2.29851
Single-cell pbulk	HSPC	Baseline	IL1RAP	1.33766	3.77318	2.36706	0.021894	0.71931	2.2922
Single-cell pbulk	HSPC	Baseline	DHRS7	-0.574926	6.71195	-2.43844	0.0219254	0.71931	-2.29166
Single-cell pbulk	HSPC	Baseline	MYCT1	1.09381	5.84106	2.36317	0.0219697	0.71931	2.29089
Single-cell pbulk	HSPC	Baseline	KMT2B	-1.08858	5.01967	-2.36303	0.0219772	0.71931	-2.29076
Single-cell pbulk	HSPC	Baseline	METTL15	1.10342	4.82985	2.36246	0.0220748	0.71931	2.28908
Single-cell pbulk	HSPC	Baseline	HIST1H4F	-1.08557	2.99124	-2.37648	0.0223344	0.71931	-2.28463
Single-cell pbulk	HSPC	Baseline	TMEM222	-1.09409	4.84444	-2.36002	0.0223938	0.71931	-2.28362
Single-cell pbulk	HSPC	Baseline	RAP1GDS1	1.33673	5.44905	2.46498	0.0223961	0.71931	2.28358
Single-cell pbulk	HSPC	Baseline	KNTC1	-1.19593	3.42624	-2.35456	0.0224326	0.71931	-2.28296
Single-cell pbulk	HSPC	Baseline	ALG13	-1.13767	5.66672	-2.35452	0.0224344	0.71931	-2.28293
Single-cell pbulk	HSPC	Baseline	ZBTB25	-1.35835	4.44153	-2.36833	0.0224499	0.71931	-2.28267
Single-cell pbulk	HSPC	Baseline	ANK1	-1.45973	3.51717	-2.37191	0.022498	0.71931	-2.28185
Single-cell pbulk	HSPC	Baseline	DDHD1	1.1642	5.09598	2.40478	0.0225086	0.71931	2.28167
Single-cell pbulk	HSPC	Baseline	MLLT11	1.11002	5.00591	2.3526	0.0225393	0.71931	2.28116
Single-cell pbulk	HSPC	Baseline	SH3BP2	1.41717	4.24522	2.35631	0.0226676	0.71931	2.27899
Single-cell pbulk	HSPC	Baseline	HBD	-3.11076	5.82949	-2.35446	0.0227435	0.71931	-2.27772
Single-cell pbulk	HSPC	Baseline	EEPD1	-1.21784	3.42463	-2.34857	0.0227595	0.71931	-2.27745
Single-cell pbulk	HSPC	Baseline	ATP1B3	1.14715	5.84229	2.34697	0.0228479	0.71931	2.27597
Single-cell pbulk	HSPC	Baseline	OSGEPL1	-1.35558	3.85056	-2.3465	0.0228737	0.71931	-2.27554
Single-cell pbulk	HSPC	Baseline	ANKHD1	0.968455	5.99173	2.36526	0.0229819	0.71931	2.27374
Single-cell pbulk	HSPC	Baseline	L3MBTL2	1.33498	4.63394	2.4171	0.0230342	0.71931	2.27287
Single-cell pbulk	HSPC	Baseline	FZD3	-1.21641	3.63298	-2.34398	0.023097	0.71931	-2.27183
Single-cell pbulk	HSPC	Baseline	NME4	-0.70231	7.37026	-2.36121	0.0233513	0.71931	-2.26764
Single-cell pbulk	HSPC	Baseline	ZDHHC24	1.12368	5.64364	2.3359	0.0234661	0.71931	2.26576
Single-cell pbulk	HSPC	Baseline	AKAP9	0.748411	7.29006	2.33523	0.0235167	0.71931	2.26494
Single-cell pbulk	HSPC	Baseline	MARCH8	1.34284	5.308	2.33208	0.0236829	0.71931	2.26223
Single-cell pbulk	HSPC	Baseline	KMT2A	0.586408	7.51176	2.33119	0.0237336	0.71931	2.26141
Single-cell pbulk	HSPC	Baseline	DYM	0.998542	5.89372	2.33178	0.0237703	0.71931	2.26082
Single-cell pbulk	HSPC	Baseline	MGAT1	1.27054	5.54885	2.33881	0.0238411	0.71931	2.25968
Single-cell pbulk	HSPC	Baseline	MMRN1	1.36926	6.13908	2.32872	0.0239045	0.71931	2.25866
Single-cell pbulk	HSPC	Baseline	TNFRSF14	1.31619	5.72037	2.32806	0.0239128	0.71931	2.25853
Single-cell pbulk	HSPC	Baseline	TSPAN14	-1.17646	4.94737	-2.32679	0.023986	0.71931	-2.25735
Single-cell pbulk	HSPC	Baseline	PPP1R12C	-1.26395	3.81937	-2.32772	0.023999	0.71931	-2.25714
Single-cell pbulk	HSPC	Baseline	VWA9	1.33531	4.56375	2.33164	0.024009	0.71931	2.25698
Single-cell pbulk	HSPC	Baseline	EIF3M	0.523565	8.24318	2.36929	0.0241348	0.71931	2.25498
Single-cell pbulk	HSPC	Baseline	L3MBTL3	1.27156	4.44056	2.33486	0.0242011	0.71931	2.25392
Single-cell pbulk	HSPC	Baseline	PEMT	-1.08862	5.05752	-2.32207	0.0242589	0.71931	-2.253
Single-cell pbulk	HSPC	Baseline	DNAJC17	-1.31568	4.68251	-2.34547	0.0242774	0.71931	-2.25271
Single-cell pbulk	HSPC	Baseline	COL24A1	1.4487	4.53506	2.32103	0.0243199	0.71931	2.25204
Single-cell pbulk	HSPC	Baseline	DNAJB14	0.877641	5.92945	2.31934	0.0244187	0.71931	2.25048
Single-cell pbulk	HSPC	Baseline	LMBR1L	-1.43964	4.72719	-2.31861	0.0245408	0.71931	-2.24856
Single-cell pbulk	HSPC	Baseline	ZNF789	-1.21433	4.23057	-2.31784	0.0245733	0.71931	-2.24804
Single-cell pbulk	HSPC	Baseline	ADIPOR2	-1.22001	5.20985	-2.32468	0.0246174	0.71931	-2.24735
Single-cell pbulk	HSPC	Baseline	AC093323.3	1.24892	4.04679	2.31273	0.0248085	0.71931	2.24437
Single-cell pbulk	HSPC	Baseline	ZFP64	-1.03208	4.17453	-2.31225	0.0248368	0.71931	-2.24393
Single-cell pbulk	HSPC	Baseline	ORAI1	-0.880378	6.40146	-2.31213	0.0248441	0.71931	-2.24382
Single-cell pbulk	HSPC	Baseline	TMEM97	-1.61579	4.51701	-2.31138	0.0248886	0.71931	-2.24313
Single-cell pbulk	HSPC	Baseline	CKLF	1.05324	5.72821	2.31124	0.0248969	0.71931	2.243
Single-cell pbulk	HSPC	Baseline	TFRC	-1.49077	6.45978	-2.31191	0.0249024	0.71931	-2.24291
Single-cell pbulk	HSPC	Baseline	ICAM3	0.623911	8.0328	2.31107	0.0249091	0.71931	2.24281
Single-cell pbulk	HSPC	Day 1	ZBTB11	1.78588	4.88886	3.4858	0.00101815	0.719358	3.28546
Single-cell pbulk	HSPC	Baseline	MRPL13	-1.03102	5.44725	-2.3111	0.0250478	0.720082	-2.24067
Single-cell pbulk	HSPC	Baseline	SLC38A10	1.1852	5.33735	2.30936	0.025117	0.720082	2.2396
Single-cell pbulk	HSPC	Baseline	DHRS11	-1.45163	4.826	-2.31363	0.0251397	0.720082	-2.23925
Single-cell pbulk	HSPC	Day 28	FRYL	1.92358	6.26796	2.74607	0.00831146	0.722007	2.63915
Single-cell pbulk	HSPC	Day 1	RAB12	-2.01012	3.68638	-3.46095	0.0011093	0.723526	-3.26123
Single-cell pbulk	HSPC	Day 1	POMC	1.7937	4.2333	3.45143	0.00116059	0.723526	3.24839
Single-cell pbulk	HSPC	Day 28	ACSL4	2.25858	5.69611	2.74185	0.00840484	0.724183	2.63536
Single-cell pbulk	HSPC	Day 28	L3HYPDH	-1.98127	4.68954	-2.73483	0.0085624	0.725783	-2.62905
Single-cell pbulk	HSPC	Day 28	NAA50	-1.3211	5.55045	-2.73526	0.00856296	0.725783	-2.62903
Single-cell pbulk	HSPC	Day 28	A1BG	-1.50169	4.98067	-2.73206	0.00862886	0.725783	-2.62642
Single-cell pbulk	HSPC	Baseline	USP1	-1.06581	5.86128	-2.29954	0.0256027	0.730154	-2.23219
Single-cell pbulk	HSPC	Baseline	PIK3R1	0.934114	6.7528	2.29933	0.0256291	0.730154	2.23179
Single-cell pbulk	HSPC	Day 28	PAK1IP1	1.79031	4.45141	2.71276	0.00910978	0.73022	2.60791
Single-cell pbulk	HSPC	Day 28	TMEM245	-1.94168	4.55898	-2.77789	0.0091983	0.73022	-2.60459
Single-cell pbulk	HSPC	Day 28	GEMIN6	1.9207	4.04721	2.70714	0.00921165	0.73022	2.6041
Single-cell pbulk	HSPC	Day 28	ARL10	-2.06107	3.77898	-2.70697	0.00923387	0.73022	-2.60327
Single-cell pbulk	HSPC	Day 28	MSH3	1.92419	5.20655	2.69815	0.00943017	0.73022	2.59605
Single-cell pbulk	HSPC	Day 28	HELB	-2.06903	3.69359	-2.69209	0.00958108	0.73022	-2.59059
Single-cell pbulk	HSPC	Day 28	EDEM1	2.02737	4.08977	2.69162	0.00978215	0.73022	2.58344
Single-cell pbulk	HSPC	Day 28	C2orf76	1.70309	4.31368	2.67699	0.00999249	0.73022	2.57609
Single-cell pbulk	HSPC	Day 28	PTAR1	-1.81119	5.18944	-2.67281	0.010077	0.73022	-2.57318
Single-cell pbulk	HSPC	Day 28	MORC3	-1.36063	5.70888	-2.67267	0.0100801	0.73022	-2.57307
Single-cell pbulk	HSPC	Day 28	CHAF1A	-2.01186	3.95435	-2.66868	0.0101852	0.73022	-2.56948
Single-cell pbulk	HSPC	Day 28	TMEM44	-1.87761	4.01552	-2.67701	0.0102232	0.73022	-2.56819
Single-cell pbulk	HSPC	Day 28	NAA35	1.77809	4.73067	2.6649	0.0103228	0.73022	2.56482
Single-cell pbulk	HSPC	Day 28	CFLAR	-1.12847	6.13974	-2.66267	0.0103459	0.73022	-2.56405
Single-cell pbulk	HSPC	Day 28	LUZP1	-1.41042	4.90436	-2.66262	0.0103474	0.73022	-2.564
Single-cell pbulk	HSPC	Day 28	ZBTB44	-1.27022	6.01473	-2.66255	0.0103518	0.73022	-2.56385
Single-cell pbulk	HSPC	Day 28	TMEM131	-1.00719	5.83453	-2.65724	0.0104931	0.73022	-2.55914
Single-cell pbulk	HSPC	Day 28	DYNC1LI2	-1.56116	5.23213	-2.65722	0.0104937	0.73022	-2.55912
Single-cell pbulk	HSPC	Day 28	RCOR3	-1.27492	5.78885	-2.65563	0.0105585	0.73022	-2.55698
Single-cell pbulk	HSPC	Day 28	ORC4	-1.3379	5.59033	-2.65443	0.0105787	0.73022	-2.55632
Single-cell pbulk	HSPC	Day 28	ZNF557	1.76326	3.99625	2.66183	0.0106749	0.73022	2.55317
Single-cell pbulk	HSPC	Day 28	AGA	1.95418	4.31502	2.64622	0.0107977	0.73022	2.54918
Single-cell pbulk	HSPC	Day 28	FCHSD2	-1.25813	5.89988	-2.65621	0.0108288	0.73022	-2.54818
Single-cell pbulk	HSPC	Day 28	PPP1R9B	1.86739	3.93584	2.64587	0.0108515	0.73022	2.54745
Single-cell pbulk	HSPC	Day 28	ACACB	-1.99562	3.39785	-2.64488	0.0108645	0.73022	-2.54703
Single-cell pbulk	HSPC	Day 28	ZNF644	-1.14167	6.36665	-2.65322	0.0108891	0.73022	-2.54624
Single-cell pbulk	HSPC	Day 28	METTL18	1.82309	4.074	2.63689	0.0110615	0.73022	2.54075
Single-cell pbulk	HSPC	Day 28	ARHGAP35	-1.77069	3.98089	-2.63434	0.0111357	0.73022	-2.53841
Single-cell pbulk	HSPC	Day 28	NDUFS2	-0.825261	6.83483	-2.63436	0.0111485	0.73022	-2.53801
Single-cell pbulk	HSPC	Day 28	RBM43	2.03062	4.36929	2.64097	0.0111685	0.73022	2.53738
Single-cell pbulk	HSPC	Day 28	STK33	1.56976	4.33367	2.63532	0.0111737	0.73022	2.53722
Single-cell pbulk	HSPC	Day 28	CEP85L	-1.81165	4.46094	-2.63162	0.0112163	0.73022	-2.53589
Single-cell pbulk	HSPC	Day 28	HIST1H3A	-1.93181	3.47786	-2.62853	0.0113032	0.73022	-2.53318
Single-cell pbulk	HSPC	Day 28	API5	1.60955	5.91027	2.62481	0.0114123	0.73022	2.52981
Single-cell pbulk	HSPC	Day 28	KDM7A	-1.79529	3.75707	-2.62492	0.0114314	0.73022	-2.52923
Single-cell pbulk	HSPC	Day 28	NFE2L1	-1.62398	4.38503	-2.62306	0.0115588	0.73022	-2.52534
Single-cell pbulk	HSPC	Day 28	PIGO	1.77383	3.96863	2.61899	0.0115878	0.73022	2.52445
Single-cell pbulk	HSPC	Day 28	FAM49B	-1.33139	6.1342	-2.61738	0.0116329	0.73022	-2.52309
Single-cell pbulk	HSPC	Day 28	CD3EAP	-1.8934	3.39641	-2.61713	0.0116403	0.73022	-2.52286
Single-cell pbulk	HSPC	Day 28	RNF103	-1.86343	4.14518	-2.61679	0.0116611	0.73022	-2.52224
Single-cell pbulk	HSPC	Day 28	PPIH	-1.30906	5.60149	-2.61413	0.0117306	0.73022	-2.52015
Single-cell pbulk	HSPC	Day 28	ZBTB25	-1.61218	4.44153	-2.61306	0.0117633	0.73022	-2.51917
Single-cell pbulk	HSPC	Day 28	ZNF718	1.96955	4.38645	2.61701	0.0117883	0.73022	2.51842
Single-cell pbulk	HSPC	Day 28	SLC2A13	-1.75407	3.32893	-2.61272	0.0117983	0.73022	-2.51812
Single-cell pbulk	HSPC	Day 28	EZH2	-1.99087	4.82801	-2.62473	0.011836	0.73022	-2.517
Single-cell pbulk	HSPC	Day 28	TAF6L	1.66492	4.04664	2.61018	0.0118511	0.73022	2.51655
Single-cell pbulk	HSPC	Baseline	C10orf11	1.14651	3.31842	2.32098	0.0257003	0.73022	2.23071
Single-cell pbulk	HSPC	Baseline	FGFR1OP2	0.687391	7.07242	2.29581	0.0258315	0.731985	2.22874
Single-cell pbulk	HSPC	Baseline	ATP5L	-0.371963	9.22097	-2.29481	0.0259662	0.732601	-2.22672
Single-cell pbulk	HSPC	Baseline	PAXBP1	1.00494	5.89211	2.29148	0.0260992	0.732601	2.22473
Single-cell pbulk	HSPC	Baseline	AKAP8	1.31882	4.52333	2.29017	0.0261806	0.732601	2.22352
Single-cell pbulk	HSPC	Baseline	C3orf58	1.38372	4.61613	2.31273	0.0262591	0.732601	2.22236
Single-cell pbulk	HSPC	Baseline	DET1	-1.08335	3.23057	-2.28841	0.0262901	0.732601	-2.2219
Single-cell pbulk	HSPC	Baseline	COX7A2	-0.614514	7.662	-2.29289	0.0263377	0.732601	-2.2212
Single-cell pbulk	HSPC	Baseline	HBQ1	-1.4586	3.22548	-2.30673	0.0263845	0.732601	-2.2205
Single-cell pbulk	HSPC	Baseline	NELFCD	0.826853	5.81931	2.28612	0.0264487	0.732601	2.21956
Single-cell pbulk	HSPC	Baseline	SRA1	-1.34441	5.14831	-2.34314	0.02663	0.732601	-2.2169
Single-cell pbulk	HSPC	Baseline	VANGL2	1.05809	3.29893	2.28098	0.0267588	0.732601	2.21502
Single-cell pbulk	HSPC	Baseline	EMD	0.746588	6.05822	2.27786	0.0269583	0.732601	2.21212
Single-cell pbulk	HSPC	Baseline	RNASEL	1.14705	3.84151	2.27777	0.0269632	0.732601	2.21205
Single-cell pbulk	HSPC	Baseline	RHBDD3	-1.26104	3.91786	-2.35004	0.0270792	0.732601	-2.21037
Single-cell pbulk	HSPC	Baseline	RANBP9	1.25075	4.99287	2.30877	0.0271472	0.732601	2.20939
Single-cell pbulk	HSPC	Baseline	XPO4	1.25353	5.0389	2.27546	0.0271489	0.732601	2.20937
Single-cell pbulk	HSPC	Baseline	SRSF1	0.883708	6.62903	2.27476	0.0271566	0.732601	2.20926
Single-cell pbulk	HSPC	Baseline	RAB14	0.980624	6.53128	2.2774	0.0271716	0.732601	2.20904
Single-cell pbulk	HSPC	Baseline	BDH1	-1.30458	4.2601	-2.26985	0.027474	0.732601	-2.20472
Single-cell pbulk	HSPC	Baseline	DDX26B	1.19167	4.80021	2.26837	0.0275703	0.732601	2.20335
Single-cell pbulk	HSPC	Baseline	B3GALT6	-1.36975	4.71764	-2.2682	0.0275813	0.732601	-2.20319
Single-cell pbulk	HSPC	Baseline	FANCM	1.41472	3.85832	2.26386	0.0278661	0.732601	2.19917
Single-cell pbulk	HSPC	Baseline	SLC25A19	-1.33427	3.67587	-2.26271	0.0279418	0.732601	-2.1981
Single-cell pbulk	HSPC	Baseline	MAML2	1.26621	3.94342	2.27819	0.0279926	0.732601	2.19739
Single-cell pbulk	HSPC	Baseline	GPATCH1	-1.29759	3.61098	-2.26061	0.0280808	0.732601	-2.19616
Single-cell pbulk	HSPC	Baseline	C7orf31	1.38915	4.0203	2.26284	0.0281934	0.732601	2.19458
Single-cell pbulk	HSPC	Baseline	LGALS8	1.08287	5.64763	2.28132	0.0283538	0.732601	2.19236
Single-cell pbulk	HSPC	Baseline	MRPS10	1.29992	5.26478	2.27419	0.0283546	0.732601	2.19235
Single-cell pbulk	HSPC	Baseline	ZNF133	1.07019	3.36945	2.29586	0.0283632	0.732601	2.19223
Single-cell pbulk	HSPC	Baseline	PBX1	1.00606	5.92933	2.25573	0.0284058	0.732601	2.19164
Single-cell pbulk	HSPC	Baseline	MRPL37	-0.877282	6.15331	-2.26181	0.0284592	0.732601	-2.1909
Single-cell pbulk	HSPC	Baseline	ERI1	1.28565	3.98767	2.2674	0.0284755	0.732601	2.19067
Single-cell pbulk	HSPC	Baseline	MYO1E	-0.87179	3.03718	-2.26492	0.0284866	0.732601	-2.19052
Single-cell pbulk	HSPC	Baseline	NT5C2	1.02616	5.84566	2.25446	0.0284914	0.732601	2.19045
Single-cell pbulk	HSPC	Baseline	UBA3	0.823947	6.01709	2.26121	0.0284977	0.732601	2.19037
Single-cell pbulk	HSPC	Baseline	CPSF1	-1.02796	5.80337	-2.25718	0.0285457	0.732601	-2.1897
Single-cell pbulk	HSPC	Baseline	ADORA2B	1.34005	3.60857	2.26296	0.0285496	0.732601	2.18965
Single-cell pbulk	HSPC	Baseline	TALDO1	-0.370352	9.05988	-2.25436	0.0285822	0.732601	-2.1892
Single-cell pbulk	HSPC	Baseline	AC093818.1	-1.14038	3.13813	-2.25012	0.0287842	0.732601	-2.18643
Single-cell pbulk	HSPC	Baseline	TPM3	-0.391331	8.79225	-2.28141	0.0287972	0.732601	-2.18625
Single-cell pbulk	HSPC	Baseline	ZNF200	-1.2931	3.46693	-2.25004	0.0288182	0.732601	-2.18597
Single-cell pbulk	HSPC	Baseline	MBIP	1.2514	4.61535	2.25343	0.0288486	0.732601	2.18555
Single-cell pbulk	HSPC	Baseline	QDPR	-1.07314	5.02619	-2.24715	0.0289861	0.732601	-2.18368
Single-cell pbulk	HSPC	Baseline	DUS3L	-0.994576	5.37189	-2.24678	0.0290111	0.732601	-2.18334
Single-cell pbulk	HSPC	Baseline	SON	0.412676	8.14505	2.25755	0.0291166	0.732601	2.1819
Single-cell pbulk	HSPC	Baseline	AC007383.3	1.43054	4.88236	2.24468	0.0291544	0.732601	2.18139
Single-cell pbulk	HSPC	Baseline	JMJD8	1.27892	4.80855	2.24927	0.0292934	0.732601	2.17952
Single-cell pbulk	HSPC	Baseline	FERMT1	-1.20397	3.14882	-2.26797	0.0293611	0.732601	-2.1786
Single-cell pbulk	HSPC	Baseline	NHP2	-0.568468	7.30218	-2.24191	0.0293703	0.732601	-2.17848
Single-cell pbulk	HSPC	Baseline	SH3KBP1	1.16224	5.4032	2.2757	0.0293879	0.732601	2.17824
Single-cell pbulk	HSPC	Baseline	DHX57	-1.3142	4.15075	-2.2411	0.0294631	0.732601	-2.17723
Single-cell pbulk	HSPC	Baseline	HPS1	-0.994385	6.43709	-2.25487	0.0294975	0.732601	-2.17677
Single-cell pbulk	HSPC	Baseline	CD3EAP	-1.20647	3.39641	-2.23941	0.0295178	0.732601	-2.1765
Single-cell pbulk	HSPC	Baseline	MYBBP1A	-1.36279	4.33903	-2.23823	0.0296001	0.732601	-2.1754
Single-cell pbulk	HSPC	Baseline	FAM20B	-1.32523	4.54217	-2.23701	0.0297081	0.732601	-2.17396
Single-cell pbulk	HSPC	Baseline	NAGLU	1.29759	4.36969	2.23605	0.0297517	0.732601	2.17338
Single-cell pbulk	HSPC	Baseline	TMEM98	1.44792	4.34958	2.246	0.0297995	0.732601	2.17275
Single-cell pbulk	HSPC	Baseline	MIF	-0.454394	9.3943	-2.28535	0.0298727	0.732601	-2.17177
Single-cell pbulk	HSPC	Baseline	RP11-575L7.8	-1.2397	3.48651	-2.23049	0.0301419	0.732601	-2.16822
Single-cell pbulk	HSPC	Baseline	DHRS7B	1.25003	4.29129	2.22871	0.030268	0.732601	2.16657
Single-cell pbulk	HSPC	Baseline	KHDRBS1	0.457902	8.42644	2.23806	0.0303802	0.732601	2.1651
Single-cell pbulk	HSPC	Baseline	DCHS1	-1.09266	3.23705	-2.22426	0.0307661	0.732601	-2.16008
Single-cell pbulk	HSPC	Baseline	BBS9	1.21987	4.35419	2.22169	0.030769	0.732601	2.16005
Single-cell pbulk	HSPC	Baseline	CCT4	0.628199	8.05915	2.22151	0.0307817	0.732601	2.15988
Single-cell pbulk	HSPC	Baseline	AKR7A2	-1.05032	6.0624	-2.22084	0.0308297	0.732601	-2.15926
Single-cell pbulk	HSPC	Baseline	TBL1XR1	0.731959	6.33947	2.21929	0.0309418	0.732601	2.15782
Single-cell pbulk	HSPC	Baseline	ETV6	0.681887	8.22161	2.25945	0.0310531	0.732601	2.15639
Single-cell pbulk	HSPC	Baseline	TMEM127	1.09948	4.68851	2.21808	0.0311268	0.732601	2.15545
Single-cell pbulk	HSPC	Baseline	SRM	-0.942435	6.73463	-2.21668	0.0311305	0.732601	-2.1554
Single-cell pbulk	HSPC	Baseline	C21orf59	1.13624	5.63799	2.21569	0.0312029	0.732601	2.15447
Single-cell pbulk	HSPC	Baseline	TRIM68	1.31789	3.62853	2.21839	0.0312546	0.732601	2.15382
Single-cell pbulk	HSPC	Baseline	CCDC132	-1.43001	4.23583	-2.21678	0.0312797	0.732601	-2.1535
Single-cell pbulk	HSPC	Baseline	SLC7A1	-1.01047	5.04773	-2.24151	0.0312883	0.732601	-2.15339
Single-cell pbulk	HSPC	Baseline	MEF2C	-1.10711	6.76872	-2.21641	0.0312995	0.732601	-2.15324
Single-cell pbulk	HSPC	Baseline	GTPBP10	-0.928968	4.69392	-2.23911	0.0314552	0.732601	-2.15127
Single-cell pbulk	HSPC	Baseline	THAP9-AS1	1.43604	3.71308	2.21441	0.0314554	0.732601	2.15126
Single-cell pbulk	HSPC	Baseline	PHKA1	1.01219	3.44976	2.21129	0.0315244	0.732601	2.15039
Single-cell pbulk	HSPC	Baseline	KSR1	-1.22568	3.41234	-2.21235	0.0315845	0.732601	-2.14963
Single-cell pbulk	HSPC	Baseline	NMT1	-1.11286	4.86731	-2.20896	0.031696	0.732601	-2.14822
Single-cell pbulk	HSPC	Baseline	BIRC2	1.01882	5.65533	2.22608	0.0317979	0.732601	2.14694
Single-cell pbulk	HSPC	Baseline	ZNF862	1.29728	4.94587	2.48252	0.0318018	0.732601	2.14689
Single-cell pbulk	HSPC	Baseline	IWS1	-1.02304	5.53808	-2.20741	0.0318106	0.732601	-2.14678
Single-cell pbulk	HSPC	Baseline	SWAP70	0.981699	5.82494	2.20712	0.0318323	0.732601	2.14651
Single-cell pbulk	HSPC	Baseline	MRFAP1	0.585216	6.85861	2.20691	0.0318475	0.732601	2.14632
Single-cell pbulk	HSPC	Baseline	NTHL1	-1.16802	4.70088	-2.20672	0.031862	0.732601	-2.14614
Single-cell pbulk	HSPC	Baseline	ATP2C1	0.771639	6.89336	2.20643	0.0318831	0.732601	2.14587
Single-cell pbulk	HSPC	Baseline	C20orf96	1.10078	4.98585	2.23928	0.0319454	0.732601	2.14509
Single-cell pbulk	HSPC	Baseline	TNNI2	-0.912311	3.01964	-2.20376	0.032082	0.732601	-2.14339
Single-cell pbulk	HSPC	Baseline	TOB2	-1.4022	4.68421	-2.20279	0.0321541	0.732601	-2.14249
Single-cell pbulk	HSPC	Baseline	UTRN	0.987203	6.37269	2.19967	0.0323882	0.732601	2.13959
Single-cell pbulk	HSPC	Baseline	RP11-2B6.3	-0.985409	3.09541	-2.24495	0.0324387	0.732601	-2.13896
Single-cell pbulk	HSPC	Baseline	PTRH2	1.24549	4.40562	2.20945	0.0325235	0.732601	2.13792
Single-cell pbulk	HSPC	Baseline	ZBTB4	1.29519	4.26857	2.1971	0.0325824	0.732601	2.13719
Single-cell pbulk	HSPC	Baseline	CITED4	-1.45607	3.74597	-2.19698	0.0325908	0.732601	-2.13709
Single-cell pbulk	HSPC	Baseline	ATL1	1.27986	4.30048	2.22905	0.032598	0.732601	2.137
Single-cell pbulk	HSPC	Baseline	LTC4S	1.48387	4.80127	2.2021	0.0326222	0.732601	2.1367
Single-cell pbulk	HSPC	Baseline	C1orf35	-1.1267	5.13044	-2.20283	0.0326299	0.732601	-2.13661
Single-cell pbulk	HSPC	Baseline	PDCL3	-1.07177	5.29156	-2.2041	0.0326733	0.732601	-2.13608
Single-cell pbulk	HSPC	Baseline	ALDH16A1	-1.35048	4.91915	-2.20117	0.0327119	0.732601	-2.1356
Single-cell pbulk	HSPC	Baseline	TMOD1	-1.48973	3.51369	-2.1964	0.0327248	0.732601	-2.13544
Single-cell pbulk	HSPC	Baseline	URGCP	-1.14027	4.25171	-2.19468	0.0327659	0.732601	-2.13494
Single-cell pbulk	HSPC	Baseline	MAPK3	1.23634	5.04859	2.1931	0.0329211	0.734521	2.13304
Single-cell pbulk	HSPC	Baseline	TMEM68	1.30062	3.89854	2.21081	0.0332919	0.735	2.12855
Single-cell pbulk	HSPC	Baseline	DNASE1	1.08414	4.6048	2.19246	0.0333011	0.735	2.12843
Single-cell pbulk	HSPC	Baseline	KCNA3	1.21924	4.67513	2.18984	0.0333424	0.735	2.12794
Single-cell pbulk	HSPC	Baseline	PPM1G	-0.805468	6.85165	-2.24127	0.0333591	0.735	-2.12773
Single-cell pbulk	HSPC	Baseline	AFF2	1.65837	4.21324	2.19258	0.0334426	0.735	2.12673
Single-cell pbulk	HSPC	Baseline	CD47	0.774909	7.0568	2.18569	0.0334549	0.735	2.12658
Single-cell pbulk	HSPC	Baseline	BMPR2	1.15954	3.55381	2.21395	0.0334723	0.735	2.12637
Single-cell pbulk	HSPC	Baseline	HSPE1	-0.704307	6.94429	-2.1849	0.0335165	0.735	-2.12584
Single-cell pbulk	HSPC	Baseline	GTPBP2	-1.25502	3.61586	-2.18436	0.0335667	0.735	-2.12524
Single-cell pbulk	HSPC	Day 28	HLA-DPB1	-1.12176	8.51045	-2.59347	0.01237	0.735314	-2.50141
Single-cell pbulk	HSPC	Day 28	BRD2	-1.04311	6.78394	-2.63382	0.0123907	0.735314	-2.50082
Single-cell pbulk	HSPC	Day 28	NFS1	1.67076	3.8153	2.60051	0.0124407	0.735314	2.49939
Single-cell pbulk	HSPC	Day 28	PPP3CB	-1.40536	5.07027	-2.58958	0.0124937	0.735314	-2.49788
Single-cell pbulk	HSPC	Day 28	CENPK	2.11779	4.09433	2.58683	0.0127979	0.735314	2.48934
Single-cell pbulk	HSPC	Day 28	DNAJC10	-1.37523	5.56036	-2.57815	0.0128643	0.735314	-2.4875
Single-cell pbulk	HSPC	Day 28	RNF25	1.78753	3.86963	2.57948	0.0129073	0.735314	2.48632
Single-cell pbulk	HSPC	Day 28	LRPAP1	1.47477	5.93678	2.57682	0.0129081	0.735314	2.48629
Single-cell pbulk	HSPC	Day 28	KIAA0247	1.87603	4.30699	2.57584	0.0129402	0.735314	2.48541
Single-cell pbulk	HSPC	Day 28	RGS19	-1.37428	5.4975	-2.59342	0.0129961	0.735314	-2.48388
Single-cell pbulk	HSPC	Day 28	ATF7IP	-0.896658	6.38732	-2.57413	0.0129967	0.735314	-2.48386
Single-cell pbulk	HSPC	Day 28	DNAJC11	-1.82456	4.31849	-2.62067	0.0130545	0.735314	-2.48228
Single-cell pbulk	HSPC	Day 28	TSEN2	-1.80411	4.11685	-2.56954	0.0132359	0.735314	-2.47736
Single-cell pbulk	HSPC	Day 28	CTD-3074O7.5	1.90088	4.35335	2.57657	0.0133374	0.735314	2.47463
Single-cell pbulk	HSPC	Day 28	WWP2	-1.59511	4.87161	-2.59265	0.0133438	0.735314	-2.47446
Single-cell pbulk	HSPC	Day 28	DDHD1	-1.55318	5.09598	-2.56252	0.0133887	0.735314	-2.47326
Single-cell pbulk	HSPC	Day 28	TMEM234	-1.5185	4.26696	-2.56286	0.0133894	0.735314	-2.47324
Single-cell pbulk	HSPC	Day 28	RNASEH1-AS1	-1.88596	3.88396	-2.56172	0.0134141	0.735314	-2.47258
Single-cell pbulk	HSPC	Day 28	TRMT10C	1.93921	5.55447	2.55446	0.0136641	0.735314	2.46597
Single-cell pbulk	HSPC	Day 28	PIK3IP1	-1.46863	4.75928	-2.57909	0.0136859	0.735314	-2.4654
Single-cell pbulk	HSPC	Day 28	ZNF681	1.95891	4.0498	2.56132	0.0136869	0.735314	2.46538
Single-cell pbulk	HSPC	Day 28	HEXIM1	1.90675	3.98534	2.57651	0.013836	0.735314	2.46149
Single-cell pbulk	HSPC	Day 28	SLC44A1	-1.55141	5.02095	-2.55339	0.0138732	0.735314	-2.46053
Single-cell pbulk	HSPC	Day 28	ITGA6	-1.99822	4.06385	-2.55692	0.0139059	0.735314	-2.45968
Single-cell pbulk	HSPC	Day 28	SPRYD4	-1.89491	4.0782	-2.54507	0.0140746	0.735314	-2.45535
Single-cell pbulk	HSPC	Day 28	BFAR	-1.01757	5.87416	-2.55283	0.0141242	0.735314	-2.45409
Single-cell pbulk	HSPC	Day 28	MARCH8	2.05956	5.308	2.5396	0.0141887	0.735314	2.45245
Single-cell pbulk	HSPC	Day 28	MYO1E	-1.37491	3.03718	-2.54191	0.0142002	0.735314	-2.45216
Single-cell pbulk	HSPC	Day 28	PLEKHJ1	-1.25034	5.60683	-2.53404	0.0144007	0.735314	-2.44711
Single-cell pbulk	HSPC	Day 28	HOXB4	-1.61226	4.67328	-2.5337	0.0144029	0.735314	-2.44706
Single-cell pbulk	HSPC	Day 28	RP11-359B12.2	-1.78263	3.42446	-2.53415	0.0144152	0.735314	-2.44675
Single-cell pbulk	HSPC	Day 28	CPED1	-1.78008	4.24305	-2.53159	0.0145006	0.735314	-2.44462
Single-cell pbulk	HSPC	Day 28	SETD8	-1.71994	4.47253	-2.52724	0.0146435	0.735314	-2.44108
Single-cell pbulk	HSPC	Day 28	BAZ2B	0.999583	6.6328	2.5292	0.0146481	0.735314	2.44096
Single-cell pbulk	HSPC	Day 28	C16orf54	-1.59897	5.82634	-2.52645	0.0146682	0.735314	-2.44047
Single-cell pbulk	HSPC	Day 28	WDR19	1.41494	3.94918	2.52932	0.0147086	0.735314	2.43948
Single-cell pbulk	HSPC	Day 28	SDHB	1.92285	5.45554	2.52689	0.0147454	0.735314	2.43857
Single-cell pbulk	HSPC	Day 28	DDX19A	1.97679	4.63792	2.52447	0.0147495	0.735314	2.43847
Single-cell pbulk	HSPC	Day 28	FOXN2	-1.13476	5.56884	-2.52314	0.0148316	0.735314	-2.43647
Single-cell pbulk	HSPC	Day 28	HOOK3	-1.31315	5.61205	-2.52168	0.0148453	0.735314	-2.43613
Single-cell pbulk	HSPC	Day 28	MTCH1	-1.39663	5.64234	-2.52063	0.0149001	0.735314	-2.4348
Single-cell pbulk	HSPC	Day 28	UBALD1	-1.97532	4.57356	-2.52725	0.0149073	0.735314	-2.43462
Single-cell pbulk	HSPC	Day 28	MYNN	-1.46814	4.92862	-2.51788	0.0149884	0.735314	-2.43266
Single-cell pbulk	HSPC	Day 28	CLN8	-1.96487	3.86871	-2.51709	0.015018	0.735314	-2.43194
Single-cell pbulk	HSPC	Day 28	FIG4	1.62149	4.17694	2.5128	0.0151813	0.735314	2.42803
Single-cell pbulk	HSPC	Day 28	GTF2B	-1.23957	5.81452	-2.5108	0.0152616	0.735314	-2.42611
Single-cell pbulk	HSPC	Day 28	CCDC109B	1.6864	5.41244	2.50911	0.015399	0.735314	2.42286
Single-cell pbulk	HSPC	Day 28	DCTN5	-1.60448	4.19156	-2.50668	0.0154163	0.735314	-2.42245
Single-cell pbulk	HSPC	Day 28	KIAA1467	-1.80382	3.49015	-2.50667	0.0154474	0.735314	-2.42172
Single-cell pbulk	HSPC	Day 28	AC004381.6	1.83075	4.18593	2.50633	0.0155636	0.735314	2.41899
Single-cell pbulk	HSPC	Day 28	DEF6	-1.19052	5.97938	-2.52589	0.0156144	0.735314	-2.41781
Single-cell pbulk	HSPC	Day 28	C17orf75	1.94132	4.17496	2.50641	0.0156734	0.735314	2.41643
Single-cell pbulk	HSPC	Day 28	XAF1	-1.57787	5.90886	-2.49958	0.0156934	0.735314	-2.41597
Single-cell pbulk	HSPC	Day 28	ELOVL6	-1.9475	4.12695	-2.50445	0.0157104	0.735314	-2.41557
Single-cell pbulk	HSPC	Day 28	SPIN1	1.80762	5.95822	2.49838	0.0157498	0.735314	2.41466
Single-cell pbulk	HSPC	Day 1	LRRC61	-1.87381	4.68496	-3.41005	0.00128158	0.736551	-3.22007
Single-cell pbulk	HSPC	Day 1	ACAT1	2.28173	4.71755	3.41378	0.00132048	0.736551	3.21149
Single-cell pbulk	HSPC	Baseline	TMEM11	-1.31732	4.88144	-2.18233	0.033773	0.736652	-2.12277
Single-cell pbulk	HSPC	Baseline	VPS33A	-1.44024	4.43692	-2.20338	0.0339327	0.736652	-2.12087
Single-cell pbulk	HSPC	Baseline	RP11-367G6.3	1.24777	4.90095	2.17934	0.0339497	0.736652	2.12067
Single-cell pbulk	HSPC	Baseline	ITFG3	1.08717	4.66903	2.1792	0.0339611	0.736652	2.12053
Single-cell pbulk	HSPC	Baseline	RASSF3	-1.20057	3.3803	-2.17861	0.0340261	0.736652	-2.11976
Single-cell pbulk	HSPC	Baseline	RPGR	1.30209	4.5951	2.18293	0.0340592	0.736652	2.11937
Single-cell pbulk	HSPC	Baseline	EFTUD1	1.18495	4.72715	2.18373	0.0343817	0.738715	2.11557
Single-cell pbulk	HSPC	Baseline	AAAS	1.29177	4.94974	2.23705	0.0344005	0.738715	2.11535
Single-cell pbulk	HSPC	Baseline	C8orf82	-1.32634	5.1184	-2.18754	0.034411	0.738715	-2.11522
Single-cell pbulk	HSPC	Baseline	SREBF2	-1.18005	4.82657	-2.1727	0.0344742	0.738715	-2.11448
Single-cell pbulk	HSPC	Baseline	IFT122	1.2625	4.36796	2.20857	0.0345713	0.738715	2.11334
Single-cell pbulk	HSPC	Baseline	DACH1	1.12367	5.50223	2.18007	0.0346031	0.738715	2.11297
Single-cell pbulk	HSPC	Baseline	CHST13	1.37019	4.8158	2.27821	0.0347882	0.738715	2.11082
Single-cell pbulk	HSPC	Baseline	RP11-474G23.2	1.22286	4.53006	2.16786	0.0348608	0.738715	2.10997
Single-cell pbulk	HSPC	Baseline	SIN3A	1.11937	5.68124	2.20931	0.0348609	0.738715	2.10997
Single-cell pbulk	HSPC	Baseline	CRY2	1.19584	4.06397	2.1661	0.0350016	0.738715	2.10834
Single-cell pbulk	HSPC	Baseline	GKAP1	1.15621	5.23312	2.16669	0.0350758	0.738715	2.10748
Single-cell pbulk	HSPC	Baseline	ZNF696	-1.1336	3.42607	-2.18266	0.0350998	0.738715	-2.1072
Single-cell pbulk	HSPC	Baseline	COG5	1.22783	5.02374	2.29231	0.0351544	0.738715	2.10657
Single-cell pbulk	HSPC	Baseline	TBC1D9B	1.09498	5.14019	2.16343	0.0352246	0.738715	2.10577
Single-cell pbulk	HSPC	Baseline	FBXL6	1.18561	4.2944	2.16508	0.035265	0.738715	2.1053
Single-cell pbulk	HSPC	Baseline	FAM134C	-1.19337	4.11884	-2.18599	0.0352699	0.738715	-2.10525
Single-cell pbulk	HSPC	Baseline	CFL1	-0.348544	9.64535	-2.16087	0.0354256	0.73988	-2.10346
Single-cell pbulk	HSPC	Baseline	AD000090.2	-1.28536	3.99089	-2.16167	0.0355723	0.73988	-2.10178
Single-cell pbulk	HSPC	Baseline	EWSR1	0.610178	7.8132	2.17901	0.0356016	0.73988	2.10145
Single-cell pbulk	HSPC	Baseline	WDFY4	-1.04618	3.35555	-2.1582	0.0356558	0.73988	-2.10083
Single-cell pbulk	HSPC	Baseline	TMEM136	1.43405	4.3722	2.19107	0.0356781	0.73988	2.10058
Single-cell pbulk	HSPC	Baseline	HEMK1	-1.40296	4.35241	-2.16487	0.0357443	0.73988	-2.09982
Single-cell pbulk	HSPC	Day 28	SPOPL	-1.86652	4.54287	-2.49707	0.0159769	0.742646	-2.40944
Single-cell pbulk	HSPC	Baseline	DNAJC3	0.950405	5.68139	2.15427	0.0359895	0.742928	2.09705
Single-cell pbulk	HSPC	Baseline	RNF126	-0.946673	5.63382	-2.15282	0.0360862	0.742928	-2.09596
Single-cell pbulk	HSPC	Baseline	CXADR	-1.2777	3.50779	-2.15283	0.0361696	0.742928	-2.09502
Single-cell pbulk	HSPC	Baseline	LRSAM1	-1.31002	4.21564	-2.15158	0.036189	0.742928	-2.0948
Single-cell pbulk	HSPC	Baseline	TRIM37	1.18468	4.60478	2.15094	0.0362421	0.742928	2.0942
Single-cell pbulk	HSPC	Day 28	MGAT4B	-1.61185	5.31184	-2.48925	0.0161046	0.743549	-2.40654
Single-cell pbulk	HSPC	Day 28	CLCN3	2.00183	4.55343	2.48685	0.0162023	0.743549	2.40433
Single-cell pbulk	HSPC	Day 28	SRP14-AS1	1.63966	3.98898	2.48669	0.0162082	0.743549	2.40419
Single-cell pbulk	HSPC	Day 28	STAG2	-0.992037	6.65243	-2.48629	0.0162996	0.743549	-2.40214
Single-cell pbulk	HSPC	Day 28	KDM5C	1.869	5.15611	2.48304	0.0163565	0.743549	2.40086
Single-cell pbulk	HSPC	Day 28	AOAH	-1.64921	5.26828	-2.48166	0.0164382	0.743549	-2.39904
Single-cell pbulk	HSPC	Day 28	XIRP2	-1.91224	3.49736	-2.47815	0.0165685	0.743549	-2.39615
Single-cell pbulk	HSPC	Day 28	KLRG1	1.87681	4.80938	2.4772	0.0166236	0.743549	2.39493
Single-cell pbulk	HSPC	Day 28	ZNF662	-1.70498	3.64747	-2.47665	0.0166278	0.743549	-2.39484
Single-cell pbulk	HSPC	Baseline	TNRC6C	1.14328	4.13439	2.14909	0.0363961	0.743627	2.09247
Single-cell pbulk	HSPC	Baseline	CTD-2162K18.5	-1.16789	4.15365	-2.15033	0.0364165	0.743627	-2.09225
Single-cell pbulk	HSPC	Baseline	TUBGCP2	0.925547	5.88334	2.14816	0.0365146	0.744196	2.09115
Single-cell pbulk	HSPC	Day 28	HK2	1.50463	3.53423	2.47393	0.0167967	0.74552	2.39113
Single-cell pbulk	HSPC	Day 28	THAP1	1.84567	3.95963	2.47439	0.0168638	0.74552	2.38966
Single-cell pbulk	HSPC	Day 28	C16orf86	1.75846	3.87457	2.47452	0.0169194	0.74552	2.38845
Single-cell pbulk	HSPC	Day 28	FAM122B	-1.61286	4.74458	-2.48223	0.0170368	0.74552	-2.38591
Single-cell pbulk	HSPC	Day 28	DUSP23	-1.10934	6.1942	-2.46403	0.01715	0.74552	-2.38348
Single-cell pbulk	HSPC	Day 28	PPP1CB	1.30398	6.45352	2.46265	0.0172089	0.74552	2.38221
Single-cell pbulk	HSPC	Day 28	ZBTB37	-1.94109	3.88341	-2.46237	0.0173013	0.74552	-2.38024
Single-cell pbulk	HSPC	Day 28	GNB1	-0.765866	7.21351	-2.4617	0.0173096	0.74552	-2.38007
Single-cell pbulk	HSPC	Day 28	ASB6	1.61962	3.89168	2.4655	0.0173731	0.74552	2.37872
Single-cell pbulk	HSPC	Day 28	METTL21A	-1.26096	5.21944	-2.45878	0.0173753	0.74552	-2.37867
Single-cell pbulk	HSPC	Baseline	PPP1R3D	-1.28552	3.5806	-2.14641	0.036711	0.745899	-2.08896
Single-cell pbulk	HSPC	Baseline	PSEN1	1.32809	4.70267	2.14846	0.0367389	0.745899	2.08865
Single-cell pbulk	HSPC	Baseline	TCEB1	0.81546	5.93493	2.14632	0.0370319	0.745938	2.08541
Single-cell pbulk	HSPC	Baseline	GBP5	1.34478	3.51618	2.14221	0.0370387	0.745938	2.08534
Single-cell pbulk	HSPC	Baseline	FOSL2	1.24277	3.98856	2.1412	0.037059	0.745938	2.08511
Single-cell pbulk	HSPC	Baseline	RBM14	1.04892	4.69596	2.16297	0.0371418	0.745938	2.0842
Single-cell pbulk	HSPC	Baseline	PAK1IP1	1.1147	4.45141	2.15847	0.0372579	0.745938	2.08293
Single-cell pbulk	HSPC	Baseline	MACF1	0.558014	7.83712	2.1739	0.0372957	0.745938	2.08251
Single-cell pbulk	HSPC	Baseline	ZCWPW1	-1.31012	3.70465	-2.1373	0.03739	0.745938	-2.08148
Single-cell pbulk	HSPC	Baseline	VPS41	0.893425	5.76957	2.13657	0.0374717	0.745938	2.08059
Single-cell pbulk	HSPC	Baseline	ARV1	1.04411	4.8315	2.18394	0.0375553	0.745938	2.07968
Single-cell pbulk	HSPC	Baseline	SNRNP25	-1.35145	4.60998	-2.13496	0.0375907	0.745938	-2.07929
Single-cell pbulk	HSPC	Baseline	PUF60	-0.83779	6.17847	-2.13459	0.0376221	0.745938	-2.07895
Single-cell pbulk	HSPC	Baseline	SARDH	-0.928404	3.23705	-2.14469	0.0376798	0.745938	-2.07832
Single-cell pbulk	HSPC	Baseline	CARHSP1	-1.30911	4.48523	-2.1344	0.0377041	0.745938	-2.07806
Single-cell pbulk	HSPC	Baseline	PPIL6	1.29257	3.82696	2.13161	0.0378788	0.745938	2.07616
Single-cell pbulk	HSPC	Baseline	FOXO4	-1.05243	3.4031	-2.13076	0.037952	0.745938	-2.07537
Single-cell pbulk	HSPC	Baseline	PKD2L2	-1.05558	3.40488	-2.1812	0.0379677	0.745938	-2.0752
Single-cell pbulk	HSPC	Baseline	LUC7L	0.861441	5.96159	2.12903	0.0381037	0.745938	2.07374
Single-cell pbulk	HSPC	Baseline	GCHFR	1.09884	4.68552	2.13273	0.0381323	0.745938	2.07343
Single-cell pbulk	HSPC	Baseline	PRKCH	1.31899	4.65451	2.15068	0.0382153	0.745938	2.07254
Single-cell pbulk	HSPC	Baseline	TMEM187	1.06608	3.71638	2.12737	0.0382463	0.745938	2.07221
Single-cell pbulk	HSPC	Baseline	LL22NC03-2H8.5	-1.1751	5.20215	-2.12708	0.0382714	0.745938	-2.07194
Single-cell pbulk	HSPC	Baseline	HINT3	-1.11432	4.39161	-2.12727	0.0382893	0.745938	-2.07174
Single-cell pbulk	HSPC	Baseline	CSNK1E	1.04409	6.08292	2.12545	0.0384134	0.74596	2.07042
Single-cell pbulk	HSPC	Baseline	CD37	0.345045	9.27735	2.12675	0.0384952	0.74596	2.06954
Single-cell pbulk	HSPC	Baseline	GART	-1.34316	5.56905	-2.12982	0.0385342	0.74596	-2.06913
Single-cell pbulk	HSPC	Baseline	GRSF1	0.75206	6.79715	2.15439	0.038572	0.74596	2.06872
Single-cell pbulk	HSPC	Day 28	RNF4	-1.57946	4.8697	-2.45676	0.0174624	0.746234	-2.37683
Single-cell pbulk	HSPC	Baseline	PTPN9	-1.27882	4.09053	-2.12253	0.0387595	0.747145	-2.06673
Single-cell pbulk	HSPC	Baseline	ZNF888	-1.00716	3.28664	-2.1233	0.0387743	0.747145	-2.06657
Single-cell pbulk	HSPC	Baseline	CCDC84	1.18705	4.02924	2.12406	0.0388825	0.74787	2.06543
Single-cell pbulk	HSPC	Baseline	MSL3	-1.27641	4.75239	-2.11954	0.0389617	0.748037	-2.06459
Single-cell pbulk	HSPC	Baseline	PDXDC1	0.989475	5.6747	2.11785	0.039083	0.749009	2.06331
Single-cell pbulk	HSPC	Day 28	RP5-827C21.4	1.36642	3.57314	2.45731	0.0176618	0.750257	2.37263
Single-cell pbulk	HSPC	Day 28	RCBTB2	1.46501	3.59975	2.45309	0.0177521	0.750257	2.37075
Single-cell pbulk	HSPC	Day 28	UBE2D1	-1.41401	5.1992	-2.45261	0.0178665	0.750257	-2.36837
Single-cell pbulk	HSPC	Day 28	C8orf33	1.84695	4.3214	2.44389	0.0180284	0.750257	2.36503
Single-cell pbulk	HSPC	Day 28	MRPS6	1.95998	5.94241	2.44364	0.0180396	0.750257	2.36481
Single-cell pbulk	HSPC	Day 28	JAK2	-1.16384	5.49047	-2.45425	0.0180507	0.750257	-2.36458
Single-cell pbulk	HSPC	Day 28	TRIM22	-1.32996	5.9924	-2.44214	0.0181066	0.750257	-2.36343
Single-cell pbulk	HSPC	Day 28	TOP3A	-1.92684	3.86871	-2.44093	0.0181606	0.750257	-2.36233
Single-cell pbulk	HSPC	Day 28	PLEKHA3	-1.32772	5.2004	-2.45146	0.0181936	0.750257	-2.36165
Single-cell pbulk	HSPC	Baseline	IMPAD1	-1.1109	4.74219	-2.11699	0.0393405	0.752583	-2.06061
Single-cell pbulk	HSPC	Baseline	B3GNT2	1.01772	6.26558	2.1126	0.0395507	0.752745	2.05841
Single-cell pbulk	HSPC	Baseline	WDPCP	-1.11163	3.86061	-2.11626	0.0395515	0.752745	-2.0584
Single-cell pbulk	HSPC	Baseline	CDADC1	1.01418	5.35425	2.1296	0.0395621	0.752745	2.05829
Single-cell pbulk	HSPC	Baseline	GCLC	1.14754	5.08158	2.11679	0.0396871	0.75377	2.05699
Single-cell pbulk	HSPC	Day 28	SELO	1.69763	5.12955	2.43516	0.0184923	0.754016	2.35561
Single-cell pbulk	HSPC	Day 28	NOP16	-1.42688	4.86966	-2.4326	0.0185384	0.754016	-2.35469
Single-cell pbulk	HSPC	Day 28	INF2	-1.95769	4.02702	-2.43191	0.0185696	0.754016	-2.35406
Single-cell pbulk	HSPC	Day 28	ANKZF1	1.77701	4.85438	2.4315	0.0185887	0.754016	2.35368
Single-cell pbulk	HSPC	Day 28	SSRP1	1.70737	6.29426	2.4296	0.0186758	0.754016	2.35194
Single-cell pbulk	HSPC	Day 28	UBR7	-1.84207	4.41687	-2.42567	0.0188575	0.754016	-2.34834
Single-cell pbulk	HSPC	Day 28	SF3A3	-1.17777	6.07379	-2.42653	0.0189834	0.754016	-2.34586
Single-cell pbulk	HSPC	Day 28	ARFGAP3	1.57241	5.56933	2.42504	0.0189951	0.754016	2.34563
Single-cell pbulk	HSPC	Day 28	APEX2	-1.59548	4.10818	-2.41999	0.0191228	0.754016	-2.34313
Single-cell pbulk	HSPC	Day 28	TCAIM	-1.56154	4.70813	-2.41916	0.0191619	0.754016	-2.34237
Single-cell pbulk	HSPC	Day 28	KDELC2	-1.82479	3.59246	-2.41895	0.0191783	0.754016	-2.34205
Single-cell pbulk	HSPC	Day 28	NME1	-1.73457	4.52822	-2.41822	0.0192158	0.754016	-2.34132
Single-cell pbulk	HSPC	Day 28	DSN1	-1.59307	3.67773	-2.41439	0.0194669	0.754016	-2.33647
Single-cell pbulk	HSPC	Day 28	SAP30	1.73158	5.26445	2.41256	0.0194943	0.754016	2.33594
Single-cell pbulk	HSPC	Day 28	ARMCX5	1.58909	3.95732	2.41274	0.0196727	0.754016	2.33253
Single-cell pbulk	HSPC	Day 28	C9orf64	-1.65184	3.49719	-2.40498	0.0198407	0.754016	-2.32935
Single-cell pbulk	HSPC	Day 28	C9orf38	-1.45946	3.22095	-2.40501	0.0199371	0.754016	-2.32753
Single-cell pbulk	HSPC	Day 28	VTI1B	-0.935524	5.94137	-2.40223	0.0199898	0.754016	-2.32654
Single-cell pbulk	HSPC	Day 28	SEL1L3	-1.79589	3.75026	-2.40962	0.0200226	0.754016	-2.32592
Single-cell pbulk	HSPC	Day 28	AP3B1	-0.91394	6.03973	-2.39862	0.0201524	0.754016	-2.3235
Single-cell pbulk	HSPC	Day 28	C12orf76	-1.3233	5.5991	-2.41785	0.0201743	0.754016	-2.32309
Single-cell pbulk	HSPC	Day 28	MTF1	-1.68879	4.16037	-2.39744	0.0202105	0.754016	-2.32242
Single-cell pbulk	HSPC	Day 28	C14orf93	1.54942	4.17073	2.40594	0.020236	0.754016	2.32194
Single-cell pbulk	HSPC	Day 28	ANKAR	-1.45075	4.56163	-2.39642	0.0202607	0.754016	-2.32149
Single-cell pbulk	HSPC	Day 28	RCC2	-1.00324	6.1075	-2.39562	0.0203136	0.754016	-2.3205
Single-cell pbulk	HSPC	Day 28	EMG1	-1.15146	5.01659	-2.39377	0.0203924	0.754016	-2.31905
Single-cell pbulk	HSPC	Day 28	GATSL3	1.60129	3.76841	2.39516	0.020403	0.754016	2.31885
Single-cell pbulk	HSPC	Day 28	PSPC1	1.65315	5.5123	2.3928	0.020527	0.754016	2.31657
Single-cell pbulk	HSPC	Day 28	SNRPN	1.79039	5.6817	2.3975	0.0205319	0.754016	2.31648
Single-cell pbulk	HSPC	Day 28	C1GALT1	-1.41172	5.05037	-2.40736	0.0205546	0.754016	-2.31607
Single-cell pbulk	HSPC	Day 28	ZNF385A	-1.40924	4.97907	-2.38935	0.0206579	0.754016	-2.31418
Single-cell pbulk	HSPC	Day 28	RPL26L1	-1.47596	4.89341	-2.38636	0.0207724	0.754016	-2.3121
Single-cell pbulk	HSPC	Day 28	LSM14B	1.72159	4.8709	2.3867	0.0207802	0.754016	2.31195
Single-cell pbulk	HSPC	Day 28	SCHIP1	1.8829	5.67492	2.38637	0.0208064	0.754016	2.31148
Single-cell pbulk	HSPC	Day 28	DENND1A	-1.51785	4.33831	-2.38424	0.0209351	0.754016	-2.30915
Single-cell pbulk	HSPC	Day 28	EEF2K	1.64804	4.37376	2.38016	0.0211806	0.754016	2.30475
Single-cell pbulk	HSPC	Day 28	ZC3H15	-0.696223	6.93315	-2.37713	0.0212372	0.754016	-2.30374
Single-cell pbulk	HSPC	Day 28	C6orf106	-1.58773	4.68865	-2.37583	0.0213042	0.754016	-2.30255
Single-cell pbulk	HSPC	Day 28	ARPC5L	-1.28398	5.48561	-2.37895	0.0213868	0.754016	-2.30109
Single-cell pbulk	HSPC	Day 28	SS18L2	-1.40942	5.63158	-2.37416	0.0213911	0.754016	-2.30101
Single-cell pbulk	HSPC	Day 28	PPM1F	-1.87728	4.26493	-2.37466	0.0214298	0.754016	-2.30032
Single-cell pbulk	HSPC	Day 28	MAGOHB	-1.74723	4.56242	-2.3728	0.0214619	0.754016	-2.29976
Single-cell pbulk	HSPC	Day 28	IFIT1B	-1.39764	2.85802	-2.41963	0.0214763	0.754016	-2.2995
Single-cell pbulk	HSPC	Day 28	RABL5	-1.83573	4.30021	-2.37404	0.0215199	0.754016	-2.29874
Single-cell pbulk	HSPC	Day 28	BST2	-0.878966	7.83172	-2.38031	0.0216039	0.754016	-2.29726
Single-cell pbulk	HSPC	Day 28	MIEF2	-1.59399	3.40327	-2.36946	0.0216365	0.754016	-2.29669
Single-cell pbulk	HSPC	Day 28	MAP2K1	-1.55275	4.3989	-2.389	0.021645	0.754016	-2.29654
Single-cell pbulk	HSPC	Day 28	FAM134C	1.46881	4.11884	2.36703	0.021765	0.754016	2.29444
Single-cell pbulk	HSPC	Day 28	SETD2	-0.877217	6.67281	-2.36628	0.0218045	0.754016	-2.29376
Single-cell pbulk	HSPC	Day 28	MFSD6	-1.65243	4.59048	-2.37848	0.0220134	0.754016	-2.29014
Single-cell pbulk	HSPC	Day 28	SRP9	0.86537	7.70664	2.36416	0.02202	0.754016	2.29002
Single-cell pbulk	HSPC	Day 28	RBM42	-1.09563	6.19751	-2.36181	0.0220422	0.754016	-2.28964
Single-cell pbulk	HSPC	Day 28	GSS	1.47167	5.32117	2.36052	0.022111	0.754016	2.28845
Single-cell pbulk	HSPC	Day 28	WDR13	1.78923	5.68819	2.36127	0.0221267	0.754016	2.28819
Single-cell pbulk	HSPC	Baseline	DTX2	-1.19663	4.44693	-2.10912	0.0398639	0.755618	-2.05516
Single-cell pbulk	HSPC	Baseline	CAPZA1	0.711941	6.7126	2.11092	0.0399453	0.755618	2.05431
Single-cell pbulk	HSPC	Baseline	SH2D3C	-1.16356	4.49847	-2.10775	0.0399983	0.755618	-2.05377
Single-cell pbulk	HSPC	Baseline	PDAP1	0.84969	6.0879	2.10573	0.0401776	0.757442	2.05192
Single-cell pbulk	HSPC	Baseline	DFFB	1.03682	3.85056	2.105	0.0402377	0.757442	2.0513
Single-cell pbulk	HSPC	Baseline	SKP2	1.16996	4.53626	2.11073	0.0405626	0.760935	2.04797
Single-cell pbulk	HSPC	Baseline	SEMA3C	1.4579	4.95013	2.10139	0.0405669	0.760935	2.04793
Single-cell pbulk	HSPC	Day 1	P2RX4	1.8767	4.54339	3.36646	0.00147673	0.760989	3.17922
Single-cell pbulk	HSPC	Day 1	ZMAT1	1.76938	5.32885	3.34386	0.00155988	0.760989	3.16331
Single-cell pbulk	HSPC	Day 1	LDB1	1.19605	6.2076	3.29561	0.00179433	0.760989	3.12232
Single-cell pbulk	HSPC	Day 1	B3GAT3	2.08767	5.08579	3.29226	0.00182176	0.760989	3.11785
Single-cell pbulk	HSPC	Day 1	SLC37A4	-1.64189	3.8615	-3.28164	0.0018662	0.760989	-3.11074
Single-cell pbulk	HSPC	Day 1	CTD-3074O7.5	-2.13233	4.35335	-3.28325	0.00189952	0.760989	-3.10551
Single-cell pbulk	HSPC	Day 1	DNAJC24	-1.92009	3.75084	-3.28264	0.00189959	0.760989	-3.1055
Single-cell pbulk	HSPC	Day 1	TM9SF3	1.37153	6.09802	3.26847	0.00194734	0.760989	3.09815
Single-cell pbulk	HSPC	Day 1	DDB2	2.02475	3.5661	3.24823	0.002057	0.760989	3.08188
Single-cell pbulk	HSPC	Day 1	SNCA	-1.49651	5.86748	-3.24414	0.00208234	0.760989	-3.07823
Single-cell pbulk	HSPC	Baseline	C22orf39	1.15431	5.45847	2.16745	0.0406712	0.761344	2.04687
Single-cell pbulk	HSPC	Baseline	ETV2	0.956184	3.07787	2.10089	0.0408272	0.761344	2.04528
Single-cell pbulk	HSPC	Baseline	RP11-85F14.5	-1.10182	3.39242	-2.09816	0.0408641	0.761344	-2.04491
Single-cell pbulk	HSPC	Baseline	FUT11	-1.29072	3.7611	-2.09745	0.0409295	0.761344	-2.04424
Single-cell pbulk	HSPC	Baseline	PMF1	1.27539	3.62166	2.09809	0.04107	0.761344	2.04282
Single-cell pbulk	HSPC	Baseline	PPP4R2	0.988696	6.06245	2.09674	0.0411945	0.761344	2.04157
Single-cell pbulk	HSPC	Baseline	LEF1	-1.20914	3.4752	-2.10283	0.0412357	0.761344	-2.04115
Single-cell pbulk	HSPC	Baseline	AHSP	-1.53196	3.0856	-2.10895	0.0412866	0.761344	-2.04064
Single-cell pbulk	HSPC	Baseline	TPGS2	0.957806	6.27903	2.12904	0.0413009	0.761344	2.0405
Single-cell pbulk	HSPC	Baseline	RPS19	0.322706	12.2316	2.09217	0.0414352	0.761344	2.03915
Single-cell pbulk	HSPC	Baseline	ABHD17A	-0.704093	6.21662	-2.14617	0.0415018	0.761344	-2.03848
Single-cell pbulk	HSPC	Baseline	B4GALT7	-1.33572	3.97991	-2.12153	0.0416327	0.761344	-2.03717
Single-cell pbulk	HSPC	Baseline	JRKL	1.14316	3.98491	2.0898	0.0416419	0.761344	2.03708
Single-cell pbulk	HSPC	Baseline	LPCAT2	1.14973	6.18217	2.0894	0.0416788	0.761344	2.03671
Single-cell pbulk	HSPC	Baseline	DCTD	-0.767821	5.71921	-2.08685	0.0419193	0.761344	-2.03432
Single-cell pbulk	HSPC	Baseline	PIR	-1.18591	3.93656	-2.0928	0.0419397	0.761344	-2.03412
Single-cell pbulk	HSPC	Baseline	MRPL19	1.14845	4.8436	2.08687	0.0420879	0.761344	2.03265
Single-cell pbulk	HSPC	Baseline	TRAM2	1.0452	3.44218	2.08487	0.0421249	0.761344	2.03228
Single-cell pbulk	HSPC	Baseline	CCDC59	1.1462	5.63323	2.08137	0.0424384	0.761344	2.0292
Single-cell pbulk	HSPC	Baseline	CDK5RAP3	0.934169	6.21466	2.0809	0.0424835	0.761344	2.02875
Single-cell pbulk	HSPC	Baseline	KEL	-1.3769	3.5945	-2.0994	0.0424932	0.761344	-2.02866
Single-cell pbulk	HSPC	Baseline	LEPREL4	-1.08742	3.36258	-2.0808	0.0424935	0.761344	-2.02865
Single-cell pbulk	HSPC	Baseline	ZDHHC8	1.12238	4.07951	2.08116	0.0426765	0.761344	2.02686
Single-cell pbulk	HSPC	Baseline	C6orf120	1.32837	4.14524	2.14857	0.0427562	0.761344	2.02608
Single-cell pbulk	HSPC	Baseline	UTP23	0.934637	5.09898	2.07804	0.0427572	0.761344	2.02607
Single-cell pbulk	HSPC	Baseline	NEK7	1.20599	5.47547	2.10582	0.0429466	0.761344	2.02423
Single-cell pbulk	HSPC	Baseline	UBALD1	-1.32714	4.57356	-2.07629	0.0429687	0.761344	-2.02401
Single-cell pbulk	HSPC	Baseline	ADRM1	-0.809972	5.9565	-2.10855	0.0430078	0.761344	-2.02363
Single-cell pbulk	HSPC	Baseline	PTPN4	1.05625	5.08031	2.07463	0.0430855	0.761344	2.02288
Single-cell pbulk	HSPC	Baseline	VWA1	-0.939027	3.11677	-2.07338	0.0432063	0.761344	-2.02171
Single-cell pbulk	HSPC	Baseline	BMP2K	1.02423	6.61776	2.07393	0.04325	0.761344	2.02129
Single-cell pbulk	HSPC	Baseline	FIG4	-1.15191	4.17694	-2.07152	0.0433867	0.761344	-2.01997
Single-cell pbulk	HSPC	Baseline	GMDS-AS1	1.12002	5.08392	2.09952	0.0435339	0.761344	2.01855
Single-cell pbulk	HSPC	Baseline	UQCC1	1.1143	3.89207	2.07207	0.0435372	0.761344	2.01852
Single-cell pbulk	HSPC	Baseline	CANT1	-1.19588	4.46356	-2.07042	0.0435708	0.761344	-2.0182
Single-cell pbulk	HSPC	Baseline	MNAT1	-1.1075	4.88985	-2.07836	0.0435887	0.761344	-2.01802
Single-cell pbulk	HSPC	Baseline	DUSP12	1.17471	4.56736	2.0689	0.0436419	0.761344	2.01751
Single-cell pbulk	HSPC	Baseline	COX17	-0.935774	5.02761	-2.06897	0.0436645	0.761344	-2.0173
Single-cell pbulk	HSPC	Baseline	AKR1C1	-1.2005	3.39744	-2.07086	0.0436782	0.761344	-2.01717
Single-cell pbulk	HSPC	Baseline	OSTM1	-1.05598	4.11678	-2.06731	0.0437972	0.761344	-2.01603
Single-cell pbulk	HSPC	Baseline	HNRNPA1L2	1.17041	4.62474	2.11187	0.0438223	0.761344	2.01579
Single-cell pbulk	HSPC	Baseline	TMEM109	-1.10258	5.43241	-2.13965	0.0438419	0.761344	-2.0156
Single-cell pbulk	HSPC	Baseline	MYOM2	1.03915	3.36163	2.07563	0.0439616	0.761344	2.01446
Single-cell pbulk	HSPC	Baseline	B3GAT3	1.27462	5.08579	2.06493	0.0440442	0.761344	2.01367
Single-cell pbulk	HSPC	Baseline	AMD1	0.682005	7.33429	2.06427	0.0440967	0.761344	2.01317
Single-cell pbulk	HSPC	Baseline	DALRD3	1.05374	5.23219	2.06467	0.0441052	0.761344	2.01309
Single-cell pbulk	HSPC	Baseline	RFNG	-0.848983	5.17187	-2.06294	0.0442308	0.761344	-2.0119
Single-cell pbulk	HSPC	Baseline	GMPPB	-0.974076	3.43853	-2.09466	0.0442415	0.761344	-2.0118
Single-cell pbulk	HSPC	Baseline	FAM216A	0.822715	5.71657	2.06118	0.044402	0.761344	2.01028
Single-cell pbulk	HSPC	Baseline	TPP1	-0.724301	6.04414	-2.06701	0.0444193	0.761344	-2.01011
Single-cell pbulk	HSPC	Baseline	ZNF765	-1.26447	3.87014	-2.06345	0.0444788	0.761344	-2.00955
Single-cell pbulk	HSPC	Baseline	POLE	-1.23766	3.60518	-2.08322	0.0444943	0.761344	-2.0094
Single-cell pbulk	HSPC	Baseline	PRKCQ	1.08146	5.5377	2.05963	0.0445558	0.761344	2.00882
Single-cell pbulk	HSPC	Baseline	TBRG1	0.830469	6.21414	2.05786	0.044732	0.761344	2.00717
Single-cell pbulk	HSPC	Baseline	ZBTB7A	0.971423	5.6066	2.05699	0.0448192	0.761344	2.00635
Single-cell pbulk	HSPC	Baseline	ZNF185	-1.11648	3.54109	-2.05611	0.0449104	0.761344	-2.00549
Single-cell pbulk	HSPC	Baseline	ZNF692	1.21939	4.40782	2.057	0.0450943	0.761344	2.00377
Single-cell pbulk	HSPC	Baseline	NDN	-1.0332	5.34405	-2.05319	0.0452242	0.761344	-2.00256
Single-cell pbulk	HSPC	Baseline	MRPS22	0.946405	5.14778	2.07772	0.0453548	0.761344	2.00135
Single-cell pbulk	HSPC	Baseline	CSK	-0.759653	6.51802	-2.08288	0.0453562	0.761344	-2.00134
Single-cell pbulk	HSPC	Baseline	PYROXD1	1.12748	3.95588	2.05454	0.0453849	0.761344	2.00107
Single-cell pbulk	HSPC	Baseline	OAS1	0.980593	3.16992	2.05085	0.0454361	0.761344	2.00059
Single-cell pbulk	HSPC	Baseline	DOCK11	0.73759	5.90599	2.08291	0.0454518	0.761344	2.00045
Single-cell pbulk	HSPC	Baseline	CWF19L1	1.31482	4.65246	2.05343	0.0456315	0.761344	1.99879
Single-cell pbulk	HSPC	Baseline	FAHD1	-1.3072	4.35474	-2.05438	0.0456624	0.761344	-1.9985
Single-cell pbulk	HSPC	Baseline	YWHAB	-0.490866	8.12742	-2.05917	0.0457353	0.761344	-1.99783
Single-cell pbulk	HSPC	Baseline	TRIM73	1.20021	4.78952	2.04785	0.0457403	0.761344	1.99778
Single-cell pbulk	HSPC	Baseline	KLHDC2	0.866341	6.42805	2.04699	0.0458448	0.761344	1.99682
Single-cell pbulk	HSPC	Baseline	PPIA	-0.303319	10.3936	-2.04635	0.0458937	0.761344	-1.99637
Single-cell pbulk	HSPC	Baseline	PAIP2	0.544964	7.55154	2.04698	0.0459314	0.761344	1.99602
Single-cell pbulk	HSPC	Baseline	PARP1	-0.484955	7.81525	-2.0455	0.0460138	0.761344	-1.99527
Single-cell pbulk	HSPC	Baseline	RNF123	-1.11208	3.89544	-2.04795	0.0460981	0.761344	-1.99449
Single-cell pbulk	HSPC	Baseline	KRBOX4	-1.15052	4.38709	-2.0478	0.0461143	0.761344	-1.99435
Single-cell pbulk	HSPC	Baseline	ZNF780B	1.24281	4.16515	2.06416	0.0461757	0.761344	1.99378
Single-cell pbulk	HSPC	Baseline	RBM43	1.34862	4.36929	2.13702	0.0461759	0.761344	1.99378
Single-cell pbulk	HSPC	Baseline	IVNS1ABP	0.94103	5.98737	2.04262	0.0462762	0.761344	1.99286
Single-cell pbulk	HSPC	Baseline	RSU1	-0.788059	6.11891	-2.04903	0.046315	0.761344	-1.99251
Single-cell pbulk	HSPC	Baseline	ATG14	1.20023	5.03234	2.04178	0.046362	0.761344	1.99208
Single-cell pbulk	HSPC	Baseline	GGACT	-0.940538	3.34648	-2.04144	0.0463965	0.761344	-1.99177
Single-cell pbulk	HSPC	Baseline	ASL	-1.44871	4.62597	-2.04423	0.0464124	0.761344	-1.99162
Single-cell pbulk	HSPC	Baseline	CCT5	-0.617134	6.78383	-2.04164	0.0464962	0.761344	-1.99086
Single-cell pbulk	HSPC	Baseline	TNIP1	0.749603	6.08669	2.04853	0.0464975	0.761344	1.99085
Single-cell pbulk	HSPC	Baseline	SCYL1	1.13095	5.36911	2.07721	0.0466119	0.761344	1.98981
Single-cell pbulk	HSPC	Baseline	ZNF296	-1.15507	3.32368	-2.03925	0.0466232	0.761344	-1.98971
Single-cell pbulk	HSPC	Baseline	SLC38A9	0.987939	4.05968	2.03812	0.0467967	0.763002	1.98814
Single-cell pbulk	HSPC	Day 28	IFITM2	-0.936967	8.37797	-2.35586	0.0224642	0.763063	-2.28243
Single-cell pbulk	HSPC	Baseline	DSN1	-1.07748	3.67773	-2.03922	0.0469455	0.7633	-1.98679
Single-cell pbulk	HSPC	Baseline	RP11-366L20.2	1.48738	4.41332	2.03681	0.047114	0.7633	1.98527
Single-cell pbulk	HSPC	Baseline	ZNF816	1.22879	4.21125	2.03501	0.0472358	0.7633	1.98418
Single-cell pbulk	HSPC	Baseline	MLLT6	1.14406	4.41	2.03277	0.0472974	0.7633	1.98363
Single-cell pbulk	HSPC	Baseline	RRM2B	1.13799	4.28307	2.03209	0.0473685	0.7633	1.98299
Single-cell pbulk	HSPC	Baseline	PAWR	1.1334	5.2327	2.07275	0.0474651	0.7633	1.98213
Single-cell pbulk	HSPC	Baseline	GATAD1	0.934743	5.91378	2.0302	0.0475679	0.7633	1.98121
Single-cell pbulk	HSPC	Baseline	PCK2	1.12652	3.85697	2.03096	0.0476243	0.7633	1.98071
Single-cell pbulk	HSPC	Baseline	ZBTB12	-1.22706	4.01899	-2.03055	0.0476888	0.7633	-1.98013
Single-cell pbulk	HSPC	Baseline	AC005944.2	1.08803	3.36784	2.02734	0.0478694	0.7633	1.97853
Single-cell pbulk	HSPC	Baseline	SCRIB	-0.808823	3.23163	-2.02611	0.0479993	0.7633	-1.97737
Single-cell pbulk	HSPC	Baseline	GSK3A	-1.0014	5.36571	-2.02958	0.0481333	0.7633	-1.97619
Single-cell pbulk	HSPC	Baseline	CAMKMT	1.14495	4.02341	2.02373	0.0482529	0.7633	1.97513
Single-cell pbulk	HSPC	Baseline	ARHGAP9	0.890623	6.01008	2.04592	0.0484788	0.7633	1.97315
Single-cell pbulk	HSPC	Baseline	SCO2	-1.29782	3.89341	-2.02041	0.0486071	0.7633	-1.97202
Single-cell pbulk	HSPC	Baseline	XIRP2	-1.14139	3.49736	-2.02469	0.0486325	0.7633	-1.9718
Single-cell pbulk	HSPC	Baseline	PRKAG2	-1.09521	4.61057	-2.01944	0.0487116	0.7633	-1.97111
Single-cell pbulk	HSPC	Baseline	ANO6	-0.974789	5.30847	-2.01929	0.0487273	0.7633	-1.97097
Single-cell pbulk	HSPC	Baseline	MED22	0.999909	3.51473	2.02055	0.0487392	0.7633	1.97087
Single-cell pbulk	HSPC	Baseline	FBXW11	-0.848036	5.28201	-2.02082	0.0489665	0.7633	-1.96888
Single-cell pbulk	HSPC	Baseline	DMTN	-0.977088	3.1361	-2.0401	0.0489817	0.7633	-1.96875
Single-cell pbulk	HSPC	Baseline	PIP4K2A	-0.78125	6.59861	-2.05087	0.0490241	0.7633	-1.96838
Single-cell pbulk	HSPC	Baseline	ATG12	-1.14776	5.35877	-2.01801	0.0490897	0.7633	-1.96781
Single-cell pbulk	HSPC	Baseline	WDR44	-1.1861	4.27226	-2.01664	0.049095	0.7633	-1.96777
Single-cell pbulk	HSPC	Baseline	PDCD2	0.683022	6.7279	2.02086	0.0491098	0.7633	1.96764
Single-cell pbulk	HSPC	Baseline	ADAT2	-1.31961	4.22523	-2.015	0.0491904	0.7633	-1.96694
Single-cell pbulk	HSPC	Baseline	MRPL40	-1.13491	5.43819	-2.03432	0.0493223	0.7633	-1.9658
Single-cell pbulk	HSPC	Baseline	CNTLN	1.08853	4.95726	2.01376	0.0493252	0.7633	1.96577
Single-cell pbulk	HSPC	Baseline	IDH1	1.06923	5.0176	2.01337	0.0493675	0.7633	1.9654
Single-cell pbulk	HSPC	Baseline	FLNB	-1.17579	4.71317	-2.01287	0.0494856	0.7633	-1.96438
Single-cell pbulk	HSPC	Baseline	SIRT5	1.03853	4.13594	2.0149	0.0494912	0.7633	1.96434
Single-cell pbulk	HSPC	Baseline	CDC42SE1	1.07602	5.93983	2.04038	0.0495026	0.7633	1.96424
Single-cell pbulk	HSPC	Baseline	PLOD2	1.09575	4.98341	2.01211	0.0495168	0.7633	1.96411
Single-cell pbulk	HSPC	Baseline	HUWE1	0.81139	6.27486	2.01143	0.049579	0.7633	1.96358
Single-cell pbulk	HSPC	Baseline	SMC6	-1.11192	4.58613	-2.01537	0.0495946	0.7633	-1.96344
Single-cell pbulk	HSPC	Baseline	RAB38	0.946746	3.93219	2.01269	0.0495996	0.7633	1.9634
Single-cell pbulk	HSPC	Baseline	EAPP	0.935233	6.10219	2.01098	0.0496856	0.7633	1.96266
Single-cell pbulk	HSPC	Baseline	SLC38A7	-1.06176	3.44379	-2.01159	0.0497467	0.7633	-1.96214
Single-cell pbulk	HSPC	Baseline	MINK1	-1.2229	3.84113	-2.00955	0.0497847	0.7633	-1.96181
Single-cell pbulk	HSPC	Baseline	ZMYND19	-1.14164	4.16626	-2.01091	0.0498214	0.7633	-1.96149
Single-cell pbulk	HSPC	Day 28	AHR	-1.31678	5.97453	-2.37318	0.0226015	0.765275	-2.2801
Single-cell pbulk	HSPC	Day 28	CRLF3	-1.38711	5.25694	-2.34933	0.022718	0.766769	-2.27814
Single-cell pbulk	HSPC	Day 1	A1BG	-1.89001	4.98067	-3.20826	0.00232156	0.770425	-3.04568
Single-cell pbulk	HSPC	Day 1	AP003068.23	-2.01964	4.05442	-3.21152	0.00235722	0.770425	-3.04109
Single-cell pbulk	HSPC	Day 1	CTNND1	1.71845	4.85015	3.19378	0.00243632	0.770425	3.03114
Single-cell pbulk	HSPC	Day 1	DUSP7	-1.84539	3.60662	-3.18435	0.00247421	0.770425	-3.02648
Single-cell pbulk	HSPC	Day 1	POLD2	1.43002	5.98891	3.17958	0.00251092	0.770425	3.02202
Single-cell pbulk	HSPC	Day 1	C5orf45	2.02105	4.07455	3.17638	0.00259612	0.770425	3.01191
Single-cell pbulk	HSPC	Day 1	MARCKS	-2.01557	3.65523	-3.1648	0.00261703	0.770425	-3.00947
Single-cell pbulk	HSPC	Day 28	SLC33A1	1.69132	4.34147	2.3453	0.0229399	0.771799	2.27443
Single-cell pbulk	HSPC	Day 28	KTI12	-1.74003	3.76733	-2.34502	0.023017	0.771942	-2.27315
Single-cell pbulk	HSPC	Day 28	BBX	-0.811148	6.43707	-2.34622	0.0231295	0.772409	-2.27129
Single-cell pbulk	HSPC	Day 28	AP3M2	-1.58014	3.64624	-2.34162	0.0231818	0.772409	-2.27043
Single-cell pbulk	HSPC	Day 28	EIF4A2	0.865124	7.9177	2.34201	0.0232495	0.772409	2.26931
Single-cell pbulk	HSPC	Day 28	ATP13A3	-1.89604	3.81085	-2.33869	0.0233585	0.773606	-2.26752
Single-cell pbulk	HSPC	Day 28	LONRF1	1.66304	4.78896	2.33161	0.0237666	0.779595	2.26088
Single-cell pbulk	HSPC	Day 28	DNAJC18	1.83771	4.15416	2.32952	0.0238498	0.779595	2.25954
Single-cell pbulk	HSPC	Day 28	GMDS	-1.51115	5.32642	-2.32863	0.0238799	0.779595	-2.25906
Single-cell pbulk	HSPC	Day 28	TRIM35	1.48376	3.67027	2.32896	0.0239443	0.779595	2.25802
Single-cell pbulk	HSPC	Day 28	MT-ND4	-0.526224	10.4518	-2.32935	0.0239776	0.779595	-2.25749
Single-cell pbulk	HSPC	Day 28	SSBP2	-0.795667	7.56163	-2.32705	0.0240329	0.779595	-2.2566
Single-cell pbulk	HSPC	Day 28	PNP	-1.42694	5.27174	-2.3256	0.0240543	0.779595	-2.25626
Single-cell pbulk	HSPC	Day 28	SMIM12	1.74831	5.04898	2.32388	0.0241577	0.78056	2.25461
Single-cell pbulk	HSPC	Day 28	POM121C	-1.61449	4.87929	-2.3212	0.02431	0.783093	-2.25219
Single-cell pbulk	HSPC	Day 28	NUDT8	-2.0809	4.26243	-2.32296	0.0245089	0.787106	-2.24906
Single-cell pbulk	HSPC	Day 28	RP11-50E11.3	1.49504	3.47922	2.31606	0.0246112	0.787431	2.24745
Single-cell pbulk	HSPC	Day 28	GPR107	1.56216	4.26778	2.3151	0.0246676	0.787431	2.24657
Single-cell pbulk	HSPC	Day 28	PPP6R2	1.74283	4.50576	2.32128	0.0247887	0.788922	2.24468
Single-cell pbulk	HSPC	Day 1	RP11-486G15.2	-1.62199	4.25036	-3.14088	0.00286497	0.793128	-2.98187
Single-cell pbulk	HSPC	Day 1	RP11-660L16.2	-1.81087	4.696	-3.12726	0.00291608	0.793128	-2.97645
Single-cell pbulk	HSPC	Day 1	GRB10	1.76375	5.19458	3.11708	0.00299892	0.793128	2.96785
Single-cell pbulk	HSPC	Day 1	SRSF7	0.660533	7.93203	3.11534	0.00304349	0.793128	2.96331
Single-cell pbulk	HSPC	Day 1	FRMD4B	1.15223	6.35403	3.10086	0.00316193	0.793128	2.95154
Single-cell pbulk	HSPC	Day 1	TNIP1	1.12798	6.08669	3.09874	0.00316835	0.793128	2.95091
Single-cell pbulk	HSPC	Day 1	SNHG10	-1.50218	4.64925	-3.09629	0.00321801	0.793128	-2.94611
Single-cell pbulk	HSPC	Day 28	MED4	1.76933	5.86423	2.30601	0.02521	0.795457	2.23817
Single-cell pbulk	HSPC	Day 28	KCTD20	-1.25232	5.75131	-2.31442	0.0252158	0.795457	-2.23808
Single-cell pbulk	HSPC	Day 28	TMEM121	-1.60555	4.06533	-2.30586	0.0252192	0.795457	-2.23803
Single-cell pbulk	HSPC	Day 28	LINC00152	2.38774	6.1668	2.31325	0.0254303	0.799734	2.2348
Single-cell pbulk	HSPC	Day 28	ADCK4	-1.43627	5.0996	-2.30006	0.0256024	0.802765	-2.23219
Single-cell pbulk	HSPC	Day 28	SEMA7A	-1.56023	3.21408	-2.29775	0.0257611	0.802776	-2.22979
Single-cell pbulk	HSPC	Day 28	RNF214	-1.40879	4.92165	-2.31508	0.0257832	0.802776	-2.22946
Single-cell pbulk	HSPC	Day 28	DGCR8	1.80039	4.12558	2.29583	0.02583	0.802776	2.22876
Single-cell pbulk	HSPC	Day 28	LZTS2	-1.20457	5.01552	-2.29255	0.0260354	0.804096	-2.22568
Single-cell pbulk	HSPC	Day 28	USB1	-1.54891	4.34859	-2.29182	0.026078	0.804096	-2.22505
Single-cell pbulk	HSPC	Day 28	ZNF616	-1.63451	3.38556	-2.29055	0.0261571	0.804096	-2.22387
Single-cell pbulk	HSPC	Day 28	MSRB2	-1.45644	5.33395	-2.28763	0.0263391	0.804096	-2.22118
Single-cell pbulk	HSPC	Day 28	SERTAD3	1.7273	3.91948	2.29229	0.0263726	0.804096	2.22068
Single-cell pbulk	HSPC	Day 28	HIST1H2AE	1.61472	4.66438	2.28622	0.0264278	0.804096	2.21987
Single-cell pbulk	HSPC	Day 28	OSBPL9	-0.726435	6.27308	-2.28549	0.0264737	0.804096	-2.21919
Single-cell pbulk	HSPC	Day 28	RBL1	-1.89358	3.67726	-2.28486	0.0265136	0.804096	-2.21861
Single-cell pbulk	HSPC	Day 28	FAM131A	-1.70858	3.5377	-2.28189	0.0267153	0.804096	-2.21565
Single-cell pbulk	HSPC	Day 28	HDAC9	-1.68248	4.08652	-2.28324	0.0267772	0.804096	-2.21475
Single-cell pbulk	HSPC	Day 28	C21orf33	-1.02019	6.34903	-2.28665	0.0268217	0.804096	-2.2141
Single-cell pbulk	HSPC	Day 28	SHD	1.37622	3.16605	2.27813	0.0270077	0.804096	2.21141
Single-cell pbulk	HSPC	Day 28	C5orf30	1.63313	4.49208	2.27685	0.0270223	0.804096	2.2112
Single-cell pbulk	HSPC	Day 28	YY1	-0.746755	7.19388	-2.27288	0.0272779	0.804096	-2.20752
Single-cell pbulk	HSPC	Day 28	CEP57	-0.95937	6.72323	-2.27333	0.0272804	0.804096	-2.20748
Single-cell pbulk	HSPC	Day 28	NDUFA6	-1.40716	5.78299	-2.27508	0.0273434	0.804096	-2.20658
Single-cell pbulk	HSPC	Day 28	ZNF430	-1.51634	5.01286	-2.27171	0.0273534	0.804096	-2.20644
Single-cell pbulk	HSPC	Day 28	SPAG7	1.71632	6.03731	2.27095	0.0274027	0.804096	2.20573
Single-cell pbulk	HSPC	Day 28	MAP3K1	-1.23232	5.22143	-2.27927	0.0275916	0.804096	-2.20304
Single-cell pbulk	HSPC	Day 28	FGR	1.36513	3.39785	2.26492	0.0277968	0.804096	2.20014
Single-cell pbulk	HSPC	Day 28	ZFP82	1.4184	3.85842	2.26539	0.027849	0.804096	2.19941
Single-cell pbulk	HSPC	Day 28	CYBRD1	-1.52413	4.3591	-2.26918	0.0278908	0.804096	-2.19882
Single-cell pbulk	HSPC	Day 28	ANKMY1	1.57316	4.04997	2.26732	0.0279066	0.804096	2.1986
Single-cell pbulk	HSPC	Day 28	WIZ	-1.62054	4.34899	-2.26299	0.0279233	0.804096	-2.19836
Single-cell pbulk	HSPC	Day 28	TUBB1	-1.32513	2.93795	-2.26256	0.0279519	0.804096	-2.19796
Single-cell pbulk	HSPC	Day 28	CANT1	-1.5948	4.46356	-2.27027	0.0279593	0.804096	-2.19786
Single-cell pbulk	HSPC	Day 28	RP11-25K19.1	-1.30815	5.6454	-2.26208	0.0279836	0.804096	-2.19752
Single-cell pbulk	HSPC	Day 28	ZNF138	1.91919	4.61386	2.26635	0.0279969	0.804096	2.19733
Single-cell pbulk	HSPC	Day 28	C16orf70	1.39433	3.94342	2.26073	0.0280729	0.804098	2.19627
Single-cell pbulk	HSPC	Day 28	ACADVL	-0.775806	6.81163	-2.25942	0.028279	0.804517	-2.19339
Single-cell pbulk	HSPC	Day 28	KIAA0895L	1.66345	3.68451	2.25579	0.0284017	0.804517	2.19169
Single-cell pbulk	HSPC	Day 28	EIF2B1	-1.17027	5.47517	-2.27063	0.0284227	0.804517	-2.1914
Single-cell pbulk	HSPC	Day 28	MLLT4	-1.67369	3.33275	-2.2547	0.0284877	0.804517	-2.1905
Single-cell pbulk	HSPC	Day 28	BCOR	1.69415	4.74581	2.25063	0.0287497	0.804517	2.1869
Single-cell pbulk	HSPC	Day 28	MON2	-1.08378	5.40895	-2.24983	0.0288049	0.804517	-2.18615
Single-cell pbulk	HSPC	Day 28	SLC25A33	-1.50585	4.47304	-2.25355	0.0288258	0.804517	-2.18586
Single-cell pbulk	HSPC	Day 28	PTPLAD2	1.33694	6.30767	2.25191	0.0288445	0.804517	2.18561
Single-cell pbulk	HSPC	Day 28	ZFAND5	-0.860179	6.25344	-2.24717	0.0289845	0.804517	-2.1837
Single-cell pbulk	HSPC	Day 28	ZNF615	-1.77724	3.52355	-2.24621	0.0290519	0.804517	-2.18278
Single-cell pbulk	HSPC	Day 28	MAP1S	1.74819	5.0633	2.24563	0.0290899	0.804517	2.18227
Single-cell pbulk	HSPC	Day 28	WDR3	1.67877	4.91866	2.24615	0.0291335	0.804517	2.18168
Single-cell pbulk	HSPC	Day 28	ZBTB43	-1.6418	4.44345	-2.24594	0.0292081	0.804517	-2.18067
Single-cell pbulk	HSPC	Day 28	OS9	-0.755155	7.00189	-2.25065	0.0292582	0.804517	-2.17999
Single-cell pbulk	HSPC	Day 28	PSMA1	-0.62301	7.35929	-2.23998	0.0294785	0.804517	-2.17703
Single-cell pbulk	HSPC	Day 28	NHEJ1	1.64475	4.24009	2.23997	0.0294896	0.804517	2.17688
Single-cell pbulk	HSPC	Day 28	PTK2	-1.75323	4.05917	-2.23904	0.0295595	0.804517	-2.17594
Single-cell pbulk	HSPC	Day 28	ZNF410	1.70182	4.37429	2.23545	0.0298425	0.804517	2.17218
Single-cell pbulk	HSPC	Day 28	OPN3	-0.993582	5.7886	-2.23468	0.0298473	0.804517	-2.17211
Single-cell pbulk	HSPC	Day 28	ZNF654	1.34682	3.83179	2.23507	0.0299325	0.804517	2.17098
Single-cell pbulk	HSPC	Day 28	HEATR5A	-1.51133	3.58365	-2.23297	0.0299676	0.804517	-2.17052
Single-cell pbulk	HSPC	Day 28	IFI44L	-2.24828	4.17491	-2.2364	0.0300216	0.804517	-2.1698
Single-cell pbulk	HSPC	Day 28	KHDC1	-1.47027	3.23705	-2.2313	0.0301523	0.804517	-2.16808
Single-cell pbulk	HSPC	Day 28	SARDH	-1.418	3.23705	-2.23073	0.0301878	0.804517	-2.16762
Single-cell pbulk	HSPC	Day 28	FOXO1	-1.61972	4.4362	-2.23804	0.0301902	0.804517	-2.16759
Single-cell pbulk	HSPC	Day 28	C17orf85	-1.14183	5.29903	-2.22784	0.0304158	0.804517	-2.16463
Single-cell pbulk	HSPC	Day 28	UVSSA	1.582	3.71317	2.22519	0.0305179	0.804517	2.1633
Single-cell pbulk	HSPC	Day 28	PWWP2B	1.41811	3.82963	2.22798	0.0306301	0.804517	2.16185
Single-cell pbulk	HSPC	Day 28	GALT	-1.28949	4.89925	-2.22367	0.0306402	0.804517	-2.16171
Single-cell pbulk	HSPC	Day 28	ZNF576	1.73977	4.04704	2.22405	0.0306693	0.804517	2.16134
Single-cell pbulk	HSPC	Day 28	FKTN	-1.57992	3.77097	-2.22315	0.0306862	0.804517	-2.16112
Single-cell pbulk	HSPC	Day 28	SLMO1	1.37056	3.33961	2.22321	0.0307247	0.804517	2.16062
Single-cell pbulk	HSPC	Day 28	RECK	1.54323	4.14824	2.22206	0.0307479	0.804517	2.16032
Single-cell pbulk	HSPC	Day 28	ANGEL1	1.44219	4.10723	2.22522	0.0307521	0.804517	2.16027
Single-cell pbulk	HSPC	Day 28	PPP3CC	1.62974	5.27642	2.2217	0.0307677	0.804517	2.16006
Single-cell pbulk	HSPC	Day 28	GGA1	-1.44207	4.96572	-2.22083	0.0310047	0.804517	-2.15701
Single-cell pbulk	HSPC	Day 28	CDK2AP1	0.850719	7.48944	2.22365	0.031025	0.804517	2.15675
Single-cell pbulk	HSPC	Day 28	RP11-332H14.2	-1.77378	3.93346	-2.22241	0.0311586	0.804517	-2.15504
Single-cell pbulk	HSPC	Day 28	CXorf38	-1.53819	4.90541	-2.21294	0.0314559	0.804517	-2.15126
Single-cell pbulk	HSPC	Day 28	NARFL	1.79927	4.72772	2.21297	0.0314625	0.804517	2.15117
Single-cell pbulk	HSPC	Day 28	ZNF141	-1.48629	5.13827	-2.21052	0.0315809	0.804517	-2.14968
Single-cell pbulk	HSPC	Day 28	LINC00877	-1.18232	2.96827	-2.2094	0.0316862	0.804517	-2.14835
Single-cell pbulk	HSPC	Day 28	ABHD2	-1.18192	5.64141	-2.21394	0.0317768	0.804517	-2.14721
Single-cell pbulk	HSPC	Day 28	MAGI2	-1.56575	3.43692	-2.20662	0.031869	0.804517	-2.14605
Single-cell pbulk	HSPC	Day 28	PRR14L	-1.40163	5.28831	-2.20624	0.0318984	0.804517	-2.14568
Single-cell pbulk	HSPC	Day 28	ABLIM1	-1.30144	5.43549	-2.21332	0.0319588	0.804517	-2.14493
Single-cell pbulk	HSPC	Day 28	ENDOG	-1.60689	4.29528	-2.20366	0.0320896	0.804517	-2.14329
Single-cell pbulk	HSPC	Day 28	C1orf85	-1.19964	4.9008	-2.20195	0.0322169	0.804517	-2.14171
Single-cell pbulk	HSPC	Day 28	KLHDC10	-1.51226	4.70693	-2.20194	0.0322272	0.804517	-2.14158
Single-cell pbulk	HSPC	Day 28	FMR1	-1.28189	5.0883	-2.19933	0.0324139	0.804517	-2.13927
Single-cell pbulk	HSPC	Day 28	TP53I3	-1.47724	4.87071	-2.20719	0.032579	0.804517	-2.13723
Single-cell pbulk	HSPC	Day 28	SAV1	1.77976	4.85487	2.19681	0.032604	0.804517	2.13693
Single-cell pbulk	HSPC	Day 28	DDX59	1.72458	4.64831	2.197	0.0326232	0.804517	2.13669
Single-cell pbulk	HSPC	Day 28	ABCC1	-0.780152	6.65253	-2.20165	0.0326472	0.804517	-2.13639
Single-cell pbulk	HSPC	Day 28	COMTD1	1.39554	3.56085	2.20064	0.0326956	0.804517	2.1358
Single-cell pbulk	HSPC	Day 28	P2RX7	1.50389	3.65222	2.1947	0.0327639	0.804517	2.13496
Single-cell pbulk	HSPC	Day 28	RAB28	1.46649	4.56522	2.19437	0.0328152	0.804517	2.13434
Single-cell pbulk	HSPC	Day 28	SLC27A1	-1.40349	3.61543	-2.19344	0.0328599	0.804517	-2.13379
Single-cell pbulk	HSPC	Day 28	TMEM168	1.4539	4.78122	2.19255	0.0329356	0.804517	2.13287
Single-cell pbulk	HSPC	Day 28	NMNAT3	-1.56444	4.52161	-2.19219	0.0329552	0.804517	-2.13263
Single-cell pbulk	HSPC	Day 28	FAM200A	-1.54226	3.92151	-2.19102	0.033045	0.804517	-2.13154
Single-cell pbulk	HSPC	Day 28	DHPS	-0.976258	6.0032	-2.19148	0.0330802	0.804517	-2.13111
Single-cell pbulk	HSPC	Day 28	MARS	1.41359	5.10952	2.18914	0.0331887	0.804517	2.12979
Single-cell pbulk	HSPC	Day 28	GLT8D1	-1.3589	4.6539	-2.18891	0.0332401	0.804517	-2.12917
Single-cell pbulk	HSPC	Day 28	LIN7C	1.86693	4.24505	2.19322	0.0332813	0.804517	2.12867
Single-cell pbulk	HSPC	Day 28	TBC1D31	-1.53886	4.09961	-2.19616	0.0332932	0.804517	-2.12853
Single-cell pbulk	HSPC	Day 28	EMC8	1.63233	4.84093	2.18657	0.0333868	0.804517	2.1274
Single-cell pbulk	HSPC	Day 28	MDFIC	-1.82239	4.72719	-2.19619	0.0333926	0.804517	-2.12733
Single-cell pbulk	HSPC	Day 28	PAAF1	-1.49462	4.59846	-2.19131	0.0334039	0.804517	-2.12719
Single-cell pbulk	HSPC	Day 28	TMEM8A	1.41994	4.15505	2.18716	0.0334123	0.804517	2.12709
Single-cell pbulk	HSPC	Day 28	NTHL1	-1.38631	4.70088	-2.1854	0.0334772	0.804517	-2.12631
Single-cell pbulk	HSPC	Day 28	MPP5	1.55413	4.18453	2.18428	0.0335865	0.805317	2.125
Single-cell pbulk	HSPC	Day 28	SYPL1	-0.68945	7.80377	-2.18679	0.0338758	0.810419	-2.12155
Single-cell pbulk	HSPC	Day 28	IKBKE	-1.55829	3.85463	-2.17857	0.0340147	0.811341	-2.1199
Single-cell pbulk	HSPC	Day 28	COL5A1	-1.56633	3.41031	-2.1771	0.0341376	0.811341	-2.11844
Single-cell pbulk	HSPC	Day 28	RAB7L1	-1.91286	3.78318	-2.17765	0.034144	0.811341	-2.11837
Single-cell pbulk	HSPC	Day 28	MITD1	1.66019	4.98915	2.17494	0.0342961	0.813131	2.11657
Single-cell pbulk	HSPC	Day 28	UBE2H	1.21232	5.92129	2.17088	0.0348685	0.819309	2.10988
Single-cell pbulk	HSPC	Day 28	EMP1	-1.80554	5.05042	-2.16842	0.0348767	0.819309	-2.10979
Single-cell pbulk	HSPC	Day 28	MPC1	1.61943	5.05381	2.16816	0.0349052	0.819309	2.10946
Single-cell pbulk	HSPC	Day 28	DBF4	-1.71492	4.52996	-2.16963	0.0349721	0.819309	-2.10868
Single-cell pbulk	HSPC	Day 28	RAB21	-1.37818	5.07995	-2.1707	0.035141	0.819309	-2.10673
Single-cell pbulk	HSPC	Day 28	IL17RA	1.64855	4.25564	2.16552	0.035175	0.819309	2.10634
Single-cell pbulk	HSPC	Day 28	BCKDHB	-1.55671	4.85583	-2.17076	0.0353015	0.819309	-2.10488
Single-cell pbulk	HSPC	Day 28	MGA	-1.31335	5.38234	-2.16159	0.0353757	0.819309	-2.10403
Single-cell pbulk	HSPC	Day 28	JMY	-1.22402	5.14444	-2.15994	0.0355013	0.819309	-2.10259
Single-cell pbulk	HSPC	Day 28	WWC2	-1.67784	3.58543	-2.16	0.0355058	0.819309	-2.10254
Single-cell pbulk	HSPC	Day 28	GPBP1L1	-1.04518	5.70747	-2.16369	0.0356656	0.819309	-2.10072
Single-cell pbulk	HSPC	Day 28	TTF1	-1.30064	4.379	-2.15733	0.0357143	0.819309	-2.10017
Single-cell pbulk	HSPC	Day 28	PRMT3	1.66223	4.78589	2.15427	0.0359701	0.819309	2.09727
Single-cell pbulk	HSPC	Day 28	RAB13	-0.922518	6.63882	-2.16436	0.0359882	0.819309	-2.09706
Single-cell pbulk	HSPC	Day 28	FBXL13	-1.39577	3.0938	-2.154	0.0359886	0.819309	-2.09706
Single-cell pbulk	HSPC	Day 28	CISD1	-1.7278	4.17996	-2.16024	0.0361707	0.819309	-2.095
Single-cell pbulk	HSPC	Day 28	TAZ	1.7018	4.61857	2.15171	0.0361778	0.819309	2.09492
Single-cell pbulk	HSPC	Day 28	SLC39A14	1.20035	3.36258	2.15298	0.0362001	0.819309	2.09467
Single-cell pbulk	HSPC	Day 28	FXR1	-0.609086	7.11003	-2.15326	0.0363661	0.819309	-2.09281
Single-cell pbulk	HSPC	Day 28	ZNF146	-1.29919	5.70173	-2.14599	0.0366546	0.819309	-2.08959
Single-cell pbulk	HSPC	Day 28	TRIP6	-1.44516	4.58197	-2.14557	0.0366903	0.819309	-2.08919
Single-cell pbulk	HSPC	Day 28	PHPT1	-1.15595	5.81301	-2.15614	0.0367361	0.819309	-2.08868
Single-cell pbulk	HSPC	Day 28	NPR3	-0.838805	7.14934	-2.14496	0.0367416	0.819309	-2.08862
Single-cell pbulk	HSPC	Day 28	GGNBP2	-0.825805	6.39931	-2.14586	0.0367533	0.819309	-2.08849
Single-cell pbulk	HSPC	Day 28	CENPH	1.56317	4.29671	2.14536	0.0368105	0.819309	2.08786
Single-cell pbulk	HSPC	Day 28	RAD51C	1.38961	4.66131	2.14516	0.0368236	0.819309	2.08771
Single-cell pbulk	HSPC	Day 28	CENPN	-1.48903	3.46515	-2.14269	0.0369726	0.819309	-2.08607
Single-cell pbulk	HSPC	Day 28	DUS4L	-1.40929	3.64383	-2.14161	0.037066	0.819309	-2.08504
Single-cell pbulk	HSPC	Day 28	EPG5	1.39334	3.89532	2.13993	0.037166	0.819309	2.08394
Single-cell pbulk	HSPC	Day 28	PPP2CB	1.66238	4.75797	2.13902	0.0372949	0.819309	2.08252
Single-cell pbulk	HSPC	Day 28	NUPL1	-0.923273	5.79948	-2.13817	0.0373616	0.819309	-2.08179
Single-cell pbulk	HSPC	Day 28	ZNF17	1.43417	3.54004	2.13762	0.0373625	0.819309	2.08178
Single-cell pbulk	HSPC	Day 28	MAPK11	-1.61374	3.35394	-2.13656	0.0374837	0.819309	-2.08046
Single-cell pbulk	HSPC	Day 28	IGFLR1	-1.73649	3.72885	-2.13525	0.0375656	0.819309	-2.07956
Single-cell pbulk	HSPC	Day 28	HSD17B11	0.80237	7.71347	2.13521	0.0375687	0.819309	2.07953
Single-cell pbulk	HSPC	Day 28	HIVEP3	1.63811	3.90939	2.1342	0.0376553	0.819309	2.07859
Single-cell pbulk	HSPC	Day 28	GLCE	-1.38194	3.6523	-2.13152	0.037895	0.819309	-2.07599
Single-cell pbulk	HSPC	Day 28	EIF4ENIF1	-1.50028	4.55899	-2.12998	0.0380321	0.819309	-2.07451
Single-cell pbulk	HSPC	Day 28	CNOT4	-1.00327	5.8901	-2.14582	0.03806	0.819309	-2.07421
Single-cell pbulk	HSPC	Day 28	SLC25A24	-1.56591	4.86674	-2.132	0.0383349	0.819309	-2.07126
Single-cell pbulk	HSPC	Day 28	LMF2	-1.29571	4.99712	-2.12542	0.0384454	0.819309	-2.07007
Single-cell pbulk	HSPC	Day 28	SERTAD2	-1.10808	5.5398	-2.12481	0.0384695	0.819309	-2.06982
Single-cell pbulk	HSPC	Day 28	SLC25A28	-1.46772	5.06511	-2.12476	0.0384738	0.819309	-2.06977
Single-cell pbulk	HSPC	Day 28	TBC1D1	-1.11019	5.38211	-2.1339	0.0386935	0.819309	-2.06743
Single-cell pbulk	HSPC	Day 28	AASS	1.45951	3.71355	2.1216	0.038751	0.819309	2.06682
Single-cell pbulk	HSPC	Day 28	SEPW1	-0.742108	6.802	-2.1282	0.0387865	0.819309	-2.06645
Single-cell pbulk	HSPC	Day 28	ATP6AP1	-0.920457	6.42929	-2.11909	0.0389733	0.819309	-2.06447
Single-cell pbulk	HSPC	Day 28	ZNF711	-1.00002	5.79353	-2.11875	0.0390028	0.819309	-2.06416
Single-cell pbulk	HSPC	Day 28	ADNP2	-1.56949	4.00708	-2.11866	0.0390113	0.819309	-2.06407
Single-cell pbulk	HSPC	Day 28	SLC35D1	1.49295	3.87241	2.11784	0.0390848	0.819309	2.06329
Single-cell pbulk	HSPC	Day 28	GNB2L1	-0.308059	12.1521	-2.11709	0.0391569	0.819309	-2.06253
Single-cell pbulk	HSPC	Day 28	INTS5	-1.4506	4.25633	-2.11484	0.0393506	0.819309	-2.0605
Single-cell pbulk	HSPC	Day 28	CD2BP2	1.39054	5.2573	2.11384	0.0394402	0.819309	2.05956
Single-cell pbulk	HSPC	Day 28	DDX50	-0.815823	5.97727	-2.1138	0.0394433	0.819309	-2.05953
Single-cell pbulk	HSPC	Day 28	PEX5	-1.64142	4.06071	-2.11505	0.0394532	0.819309	-2.05943
Single-cell pbulk	HSPC	Day 28	LY75	-1.54703	4.53319	-2.11251	0.0395588	0.819309	-2.05833
Single-cell pbulk	HSPC	Day 28	CBLL1	1.72747	5.2141	2.11093	0.0397006	0.819309	2.05685
Single-cell pbulk	HSPC	Day 28	RNF149	-1.13099	5.75823	-2.11779	0.0397111	0.819309	-2.05674
Single-cell pbulk	HSPC	Day 28	MRPL9	1.32688	5.75662	2.11117	0.039741	0.819309	2.05643
Single-cell pbulk	HSPC	Day 28	TUBB4A	-1.64872	3.79937	-2.11071	0.0397497	0.819309	-2.05634
Single-cell pbulk	HSPC	Day 28	ZNF844	1.63114	4.01273	2.11007	0.0397788	0.819309	2.05604
Single-cell pbulk	HSPC	Day 28	MYPOP	-1.56403	3.82558	-2.10987	0.0397962	0.819309	-2.05586
Single-cell pbulk	HSPC	Day 28	DNAJC14	1.53344	4.05805	2.1089	0.0398846	0.819309	2.05494
Single-cell pbulk	HSPC	Day 28	N4BP2L2	-0.589785	7.7508	-2.10955	0.0398976	0.819309	-2.05481
Single-cell pbulk	HSPC	Day 28	PTPN18	1.46185	5.43609	2.109	0.0399775	0.819309	2.05398
Single-cell pbulk	HSPC	Day 28	TUG1	-1.53709	4.58866	-2.10764	0.0400015	0.819309	-2.05373
Single-cell pbulk	HSPC	Day 28	TSPAN31	1.64272	4.66305	2.1071	0.0400618	0.819309	2.05311
Single-cell pbulk	HSPC	Day 28	SEC16A	1.53945	4.33464	2.11342	0.0400725	0.819309	2.053
Single-cell pbulk	HSPC	Day 28	FAM118A	1.87628	4.61411	2.10648	0.0401096	0.819309	2.05262
Single-cell pbulk	HSPC	Day 28	ARL17A	-1.55992	3.91155	-2.10946	0.0401674	0.819309	-2.05202
Single-cell pbulk	HSPC	Day 28	CA2	-1.44938	3.15203	-2.10578	0.0401824	0.819309	-2.05187
Single-cell pbulk	HSPC	Day 28	PIK3R3	1.38383	3.93033	2.10575	0.0402409	0.819309	2.05127
Single-cell pbulk	HSPC	Day 28	GINM1	-0.919226	5.63976	-2.10476	0.0402884	0.819309	-2.05078
Single-cell pbulk	HSPC	Day 28	DERL3	-1.5918	3.28681	-2.10378	0.0403583	0.819309	-2.05006
Single-cell pbulk	HSPC	Day 28	MAGEE1	-1.37354	3.1895	-2.10227	0.0405175	0.819309	-2.04843
Single-cell pbulk	HSPC	Day 28	EED	1.40574	4.21657	2.10633	0.0405504	0.819309	2.0481
Single-cell pbulk	HSPC	Day 28	PPP1R21	-1.39541	5.06127	-2.10315	0.0405948	0.819309	-2.04765
Single-cell pbulk	HSPC	Day 28	NLN	-1.6239	4.04153	-2.10417	0.0406008	0.819309	-2.04758
Single-cell pbulk	HSPC	Day 28	YTHDC1	-0.894223	6.51379	-2.09961	0.0407305	0.819309	-2.04626
Single-cell pbulk	HSPC	Day 28	EFCAB14	-1.25733	5.74357	-2.11253	0.0407413	0.819309	-2.04615
Single-cell pbulk	HSPC	Day 1	GDPD1	-1.88531	5.04527	-3.06973	0.00347611	0.821177	-2.92216
Single-cell pbulk	HSPC	Day 1	SEC24A	1.62064	3.74194	3.06381	0.00348679	0.821177	2.92121
Single-cell pbulk	HSPC	Day 1	OCRL	1.70616	3.54207	3.05099	0.00362525	0.822627	2.90905
Single-cell pbulk	HSPC	Day 1	GIGYF2	1.23219	5.91399	3.04666	0.00365909	0.822627	2.90615
Single-cell pbulk	HSPC	Day 1	PAG1	2.04682	4.15212	3.04184	0.00376464	0.822627	2.89724
Single-cell pbulk	HSPC	Day 1	PPP1R8	-1.81706	4.09655	-3.03715	0.00380343	0.822627	-2.89402
Single-cell pbulk	HSPC	Day 28	NFIC	1.41851	5.41932	2.0985	0.0409952	0.822855	2.04358
Single-cell pbulk	HSPC	Day 28	SLC25A16	-1.64222	3.69502	-2.09472	0.0412173	0.82455	-2.04134
Single-cell pbulk	HSPC	Day 28	ST7	-1.53117	4.66624	-2.09364	0.0412828	0.82455	-2.04068
Single-cell pbulk	HSPC	Day 28	NAA16	-1.3938	4.8508	-2.0934	0.0413336	0.82455	-2.04017
Single-cell pbulk	HSPC	Day 28	TEX264	-1.29782	5.54136	-2.09095	0.0415339	0.82455	-2.03816
Single-cell pbulk	HSPC	Day 28	RP11-474G23.3	1.1148	3.28986	2.08926	0.0418096	0.82455	2.03541
Single-cell pbulk	HSPC	Day 28	SERINC5	1.54275	4.09672	2.08749	0.0420154	0.82455	2.03337
Single-cell pbulk	HSPC	Day 28	THAP3	-1.38654	4.00886	-2.09779	0.0420451	0.82455	-2.03307
Single-cell pbulk	HSPC	Day 28	TUBD1	1.44239	3.81005	2.08733	0.0420707	0.82455	2.03282
Single-cell pbulk	HSPC	Day 28	LRRN1	-1.47351	3.93346	-2.09165	0.0421055	0.82455	-2.03248
Single-cell pbulk	HSPC	Day 28	ENDOD1	-1.29426	4.0777	-2.08505	0.0421796	0.82455	-2.03174
Single-cell pbulk	HSPC	Day 28	GTF2H5	1.63889	5.48962	2.08818	0.0421931	0.82455	2.03161
Single-cell pbulk	HSPC	Day 28	MRM1	1.41365	3.87557	2.08742	0.042205	0.82455	2.03149
Single-cell pbulk	HSPC	Day 28	KDM3A	-1.34349	5.2786	-2.08305	0.0423042	0.82455	-2.03052
Single-cell pbulk	HSPC	Day 28	EMC7	-1.02494	5.44832	-2.08104	0.0424706	0.82455	-2.02888
Single-cell pbulk	HSPC	Day 28	LMBR1L	-1.35569	4.72719	-2.08863	0.0426503	0.82455	-2.02712
Single-cell pbulk	HSPC	Day 28	RP11-410L14.2	1.4315	3.60153	2.07629	0.0429255	0.82455	2.02443
Single-cell pbulk	HSPC	Day 28	UBE2O	-1.32234	5.20462	-2.07637	0.0429458	0.82455	-2.02424
Single-cell pbulk	HSPC	Day 28	CCDC180	-1.43814	3.87175	-2.07467	0.043098	0.82455	-2.02276
Single-cell pbulk	HSPC	Day 28	ISOC1	1.72528	5.01784	2.07472	0.0430993	0.82455	2.02275
Single-cell pbulk	HSPC	Day 28	COX14	1.08739	5.90915	2.07786	0.0431271	0.82455	2.02248
Single-cell pbulk	HSPC	Day 28	IFIT1	1.39428	3.32003	2.07358	0.0431876	0.82455	2.02189
Single-cell pbulk	HSPC	Day 28	NAP1L2	1.40385	3.45286	2.07341	0.0432036	0.82455	2.02174
Single-cell pbulk	HSPC	Day 28	COX5B	0.585401	8.14771	2.07347	0.0432401	0.82455	2.02138
Single-cell pbulk	HSPC	Day 28	ZC3HAV1L	-1.35223	4.01369	-2.07189	0.043351	0.82455	-2.02031
Single-cell pbulk	HSPC	Day 28	HECTD1	-0.618692	6.79122	-2.07145	0.0433933	0.82455	-2.0199
Single-cell pbulk	HSPC	Day 28	HCCS	-1.4311	3.93988	-2.07091	0.0435558	0.82455	-2.01834
Single-cell pbulk	HSPC	Day 28	SNIP1	-1.37099	4.41308	-2.07255	0.0436517	0.82455	-2.01742
Single-cell pbulk	HSPC	Day 28	TMEM218	-1.64368	4.87973	-2.07083	0.0436605	0.82455	-2.01734
Single-cell pbulk	HSPC	Day 28	LINC00493	-0.798097	7.32947	-2.07	0.0437774	0.82455	-2.01622
Single-cell pbulk	HSPC	Day 28	TRIT1	1.57565	4.63299	2.06692	0.0438371	0.82455	2.01565
Single-cell pbulk	HSPC	Day 28	SUV39H1	-1.6652	3.37487	-2.06606	0.04392	0.82455	-2.01485
Single-cell pbulk	HSPC	Day 28	TRIM13	-1.3924	4.82447	-2.07144	0.043966	0.82455	-2.01441
Single-cell pbulk	HSPC	Day 28	PEX14	-1.37092	4.30621	-2.07445	0.043991	0.82455	-2.01418
Single-cell pbulk	HSPC	Day 28	CNPY4	1.5058	3.85963	2.06499	0.0440258	0.82455	2.01384
Single-cell pbulk	HSPC	Day 28	ANAPC5	-0.63702	7.2028	-2.06566	0.0441394	0.82455	-2.01276
Single-cell pbulk	HSPC	Day 28	VPS9D1-AS1	1.06049	3.36517	2.06306	0.044216	0.82455	2.01204
Single-cell pbulk	HSPC	Day 28	SIGMAR1	-1.66828	4.63429	-2.07402	0.0442362	0.82455	-2.01185
Single-cell pbulk	HSPC	Day 28	KIAA1407	-1.46985	4.08874	-2.06282	0.0442419	0.82455	-2.01179
Single-cell pbulk	HSPC	Day 28	PTCD3	-1.06985	5.32792	-2.06241	0.0442801	0.82455	-2.01143
Single-cell pbulk	HSPC	Day 28	CHMP6	1.71389	4.60518	2.05968	0.0445504	0.82455	2.00888
Single-cell pbulk	HSPC	Day 28	AP006621.5	-1.62363	3.68638	-2.05968	0.0445645	0.82455	-2.00874
Single-cell pbulk	HSPC	Day 28	NUDT7	-1.59745	3.37505	-2.05919	0.0445998	0.82455	-2.00841
Single-cell pbulk	HSPC	Day 28	PARD3	-1.46053	3.28503	-2.05884	0.0447856	0.82455	-2.00666
Single-cell pbulk	HSPC	Day 28	LSG1	-1.31936	4.71641	-2.05549	0.0449762	0.82455	-2.00488
Single-cell pbulk	HSPC	Day 28	PRR24	1.27873	3.54474	2.05711	0.0450457	0.82455	2.00423
Single-cell pbulk	HSPC	Day 28	USP28	1.28564	3.35572	2.05518	0.0451982	0.82455	2.00281
Single-cell pbulk	HSPC	Day 28	APOL2	1.59549	3.97144	2.05439	0.0453347	0.82455	2.00154
Single-cell pbulk	HSPC	Day 28	DPP7	-0.753212	6.70927	-2.05686	0.0454018	0.82455	-2.00091
Single-cell pbulk	HSPC	Day 28	CEP152	-1.51221	4.21171	-2.05267	0.0454291	0.82455	-2.00066
Single-cell pbulk	HSPC	Day 28	SLC37A4	-1.33208	3.8615	-2.04963	0.0455595	0.82455	-1.99945
Single-cell pbulk	HSPC	Day 28	PCCB	1.48441	5.29732	2.0501	0.0455837	0.82455	1.99923
Single-cell pbulk	HSPC	Day 28	FAM134B	-1.65007	3.62837	-2.04937	0.0455864	0.82455	-1.9992
Single-cell pbulk	HSPC	Day 28	CLUAP1	-1.39511	4.42371	-2.04919	0.045605	0.82455	-1.99903
Single-cell pbulk	HSPC	Day 28	MRPS18B	-0.822693	5.98037	-2.049	0.0456239	0.82455	-1.99886
Single-cell pbulk	HSPC	Day 28	DPM1	1.41153	4.64083	2.04941	0.0456509	0.82455	1.99861
Single-cell pbulk	HSPC	Day 28	P2RY1	-1.56993	3.6618	-2.04918	0.0456707	0.82455	-1.99842
Single-cell pbulk	HSPC	Day 28	PDCD5	-0.737866	6.36897	-2.05368	0.0456854	0.82455	-1.99829
Single-cell pbulk	HSPC	Day 28	PNPO	1.485	3.65959	2.04795	0.0457306	0.82455	1.99787
Single-cell pbulk	HSPC	Day 28	ZNF786	-1.52807	3.75885	-2.04745	0.0457813	0.82455	-1.9974
Single-cell pbulk	HSPC	Day 28	PDSS1	1.39911	3.31664	2.04645	0.0458832	0.82455	1.99647
Single-cell pbulk	HSPC	Day 28	USP36	-1.5486	4.64471	-2.04641	0.0458874	0.82455	-1.99643
Single-cell pbulk	HSPC	Day 28	SKP2	1.52846	4.53626	2.04646	0.0459537	0.82455	1.99582
Single-cell pbulk	HSPC	Day 28	ZMYM4	1.33331	5.88121	2.04549	0.0459812	0.82455	1.99557
Single-cell pbulk	HSPC	Day 28	STX11	-1.45948	3.38272	-2.04152	0.046417	0.83008	-1.99158
Single-cell pbulk	HSPC	Day 28	ARL6IP4	0.581126	7.9546	2.04096	0.0464463	0.83008	1.99132
Single-cell pbulk	HSPC	Day 28	CCDC41	1.61525	5.34377	2.03614	0.0469453	0.834209	1.98679
Single-cell pbulk	HSPC	Day 28	XRCC6	-0.519834	7.42879	-2.03572	0.0469895	0.834209	-1.98639
Single-cell pbulk	HSPC	Day 28	HOXA10-AS	1.64765	4.16043	2.03506	0.0470644	0.834209	1.98572
Single-cell pbulk	HSPC	Day 28	PSMC4	-0.966212	5.6771	-2.04165	0.0471342	0.834209	-1.98509
Single-cell pbulk	HSPC	Day 28	HIVEP1	-1.51443	4.32473	-2.03745	0.047146	0.834209	-1.98499
Single-cell pbulk	HSPC	Day 28	MORF4L1	0.546509	7.84921	2.0353	0.0471496	0.834209	1.98495
Single-cell pbulk	HSPC	Day 28	LRIF1	-1.34592	5.06127	-2.04006	0.0473407	0.835333	-1.98324
Single-cell pbulk	HSPC	Day 28	OGT	-0.571817	7.28487	-2.03841	0.047433	0.835333	-1.98241
Single-cell pbulk	HSPC	Day 28	ACP6	-1.59221	4.37309	-2.03531	0.0474496	0.835333	-1.98227
Single-cell pbulk	HSPC	Day 28	GEMIN5	-1.4145	4.49427	-2.03222	0.0475309	0.835378	-1.98154
Single-cell pbulk	HSPC	Day 1	HIPK2	-1.83094	4.7243	-3.02839	0.00394379	0.835925	-2.88262
Single-cell pbulk	HSPC	Day 28	F2RL1	-1.53122	4.51497	-2.03877	0.0477295	0.836111	-1.97977
Single-cell pbulk	HSPC	Day 28	TBC1D17	-1.4452	4.28497	-2.02865	0.0477304	0.836111	-1.97976
Single-cell pbulk	HSPC	Day 28	IDI1	-1.0747	5.49866	-2.0276	0.0478412	0.836669	-1.97878
Single-cell pbulk	HSPC	Day 28	TNRC6C	1.49023	4.13439	2.02619	0.0479911	0.836885	1.97745
Single-cell pbulk	HSPC	Day 28	L3MBTL1	-1.78275	3.70223	-2.02679	0.048021	0.836885	-1.97718
Single-cell pbulk	HSPC	Day 28	ADRBK1	0.901286	7.08305	2.02527	0.0480905	0.836885	1.97657
Single-cell pbulk	HSPC	Day 28	LSR	-1.63852	3.36098	-2.02371	0.0482762	0.837472	-1.97493
Single-cell pbulk	HSPC	Day 28	FUCA1	1.40027	3.83221	2.02345	0.0482823	0.837472	1.97488
Single-cell pbulk	HSPC	Day 28	METTL5	-0.936211	6.00682	-2.02217	0.0484186	0.838465	-1.97368
Single-cell pbulk	HSPC	Day 1	NUPL1	1.30802	5.79948	3.00775	0.0040808	0.838781	2.87185
Single-cell pbulk	HSPC	Day 1	MIEF2	-1.55368	3.40327	-3.00045	0.00416371	0.838781	-2.86548
Single-cell pbulk	HSPC	Day 1	IDUA	1.5991	3.82299	2.99771	0.00420815	0.838781	2.86212
Single-cell pbulk	HSPC	Day 1	PRKCH	1.80651	4.65451	2.98489	0.00434805	0.838781	2.85174
Single-cell pbulk	HSPC	Day 1	ANXA2	2.26246	4.37067	2.97917	0.00441743	0.838781	2.8467
Single-cell pbulk	HSPC	Day 1	C6orf89	1.71513	4.93687	2.96363	0.00461568	0.838781	2.8327
Single-cell pbulk	HSPC	Day 1	NBPF11	1.49139	3.64438	2.94491	0.00485618	0.838781	2.81642
Single-cell pbulk	HSPC	Day 1	RAB2A	0.946827	6.82601	2.94345	0.00487587	0.838781	2.81512
Single-cell pbulk	HSPC	Day 1	FOXO1	1.89787	4.4362	2.94495	0.00488713	0.838781	2.81438
Single-cell pbulk	HSPC	Day 1	CLTC	1.148	6.38802	2.93767	0.00495584	0.838781	2.80989
Single-cell pbulk	HSPC	Day 1	NAALADL1	-1.89061	5.08233	-2.93877	0.0050036	0.838781	-2.8068
Single-cell pbulk	HSPC	Day 1	SF3B1	0.627863	7.93975	2.92316	0.00515555	0.838781	2.79715
Single-cell pbulk	HSPC	Day 1	ANLN	-1.25985	3.12906	-2.92062	0.00520212	0.838781	-2.79424
Single-cell pbulk	HSPC	Day 1	L3MBTL4	-1.60224	3.72867	-2.91907	0.00521376	0.838781	-2.79352
Single-cell pbulk	HSPC	Day 1	ZYG11B	-1.72821	4.13246	-2.90405	0.00549742	0.838781	-2.77634
Single-cell pbulk	HSPC	Day 1	COMMD5	-1.77654	4.17105	-2.90381	0.00555345	0.838781	-2.77304
Single-cell pbulk	HSPC	Day 1	SAR1B	1.36448	4.96118	2.89706	0.00555586	0.838781	2.7729
Single-cell pbulk	HSPC	Day 1	RRAGC	-1.67681	4.60281	-2.8976	0.00559602	0.838781	-2.77056
Single-cell pbulk	HSPC	Day 1	PLSCR4	1.72504	3.80344	2.89073	0.00563381	0.838781	2.76837
Single-cell pbulk	HSPC	Day 1	SHFM1	-0.899097	7.12933	-2.90204	0.00564624	0.838781	-2.76765
Single-cell pbulk	HSPC	Day 1	CDK10	1.7244	4.8446	2.89309	0.00565708	0.838781	2.76702
Single-cell pbulk	HSPC	Day 1	SDR42E1	-1.59132	3.19476	-2.88446	0.00574471	0.838781	-2.76201
Single-cell pbulk	HSPC	Day 1	MTBP	1.45743	3.38716	2.86302	0.00607478	0.838781	2.74372
Single-cell pbulk	HSPC	Day 1	ZNF334	-1.65083	3.81844	-2.86079	0.0061116	0.838781	-2.74173
Single-cell pbulk	HSPC	Day 1	GATAD2A	-1.43202	5.11581	-2.85765	0.00616843	0.838781	-2.73869
Single-cell pbulk	HSPC	Day 1	RAB1A	1.27788	5.44304	2.85711	0.00617295	0.838781	2.73845
Single-cell pbulk	HSPC	Day 1	LMNB2	1.32803	4.30635	2.8539	0.00622684	0.838781	2.73559
Single-cell pbulk	HSPC	Day 1	BRAF	-1.59142	5.06291	-2.85335	0.00623616	0.838781	-2.7351
Single-cell pbulk	HSPC	Day 1	ANKMY1	1.69723	4.04997	2.85315	0.00629337	0.838781	2.73209
Single-cell pbulk	HSPC	Day 1	DDX60L	1.75084	4.64328	2.85267	0.00633162	0.838781	2.73009
Single-cell pbulk	HSPC	Day 28	HELLS	-1.4557	4.40191	-2.02328	0.0486424	0.840786	-1.97171
Single-cell pbulk	HSPC	Day 28	FAM214B	-1.69385	3.92791	-2.01988	0.0487113	0.840786	-1.97111
Single-cell pbulk	HSPC	Day 28	FAM217B	-1.73566	4.52656	-2.01984	0.0489052	0.842761	-1.96942
Single-cell pbulk	HSPC	Day 28	TOMM40	-1.30511	5.28094	-2.01698	0.0490781	0.843815	-1.96791
Single-cell pbulk	HSPC	Day 28	C15orf41	-1.40515	3.83393	-2.0156	0.0491257	0.843815	-1.9675
Single-cell pbulk	HSPC	Day 28	DBNDD2	1.35509	3.93116	2.01175	0.0495439	0.847487	1.96388
Single-cell pbulk	HSPC	Day 28	IL12A	1.06671	3.60717	2.01143	0.0495789	0.847487	1.96358
Single-cell pbulk	HSPC	Day 28	MATK	1.15126	6.07807	2.01111	0.0497132	0.847487	1.96242
Single-cell pbulk	HSPC	Day 28	ISCU	-0.760957	6.56152	-2.01017	0.0497166	0.847487	-1.96239
Single-cell pbulk	HSPC	Day 28	CEBPZ	-1.02172	5.82761	-2.01873	0.0499079	0.847487	-1.96075
Single-cell pbulk	HSPC	Day 28	C14orf119	-0.985275	5.49445	-2.00827	0.0499241	0.847487	-1.96061
Single-cell pbulk	HSPC	Day 1	N4BP1	1.60072	4.99478	2.83796	0.0065009	0.850574	2.72139
Single-cell pbulk	HSPC	Day 1	SPRYD3	-1.57065	3.84395	-2.81969	0.00684257	0.884361	-2.70441
Single-cell pbulk	HSPC	Day 1	CEP63	1.55172	5.38101	2.81365	0.00694068	0.886233	2.69968
Single-cell pbulk	HSPC	Day 1	OXSM	1.44223	3.52863	2.80247	0.00715204	0.891425	2.68968
Single-cell pbulk	HSPC	Day 1	BAZ2A	1.37134	6.39604	2.79992	0.007201	0.891425	2.6874
Single-cell pbulk	HSPC	Day 1	FUS	0.776128	8.18442	2.78911	0.00743096	0.891425	2.67689
Single-cell pbulk	HSPC	Day 1	NUDT14	-1.77515	3.55313	-2.78504	0.00749332	0.891425	-2.67409
Single-cell pbulk	HSPC	Day 1	SPDL1	1.56778	3.91384	2.78061	0.00758244	0.891425	2.67012
Single-cell pbulk	HSPC	Day 1	ASB13	-1.58208	4.00538	-2.77952	0.00760456	0.891425	-2.66914
Single-cell pbulk	HSPC	Day 1	LPCAT4	-1.68573	4.3691	-2.77799	0.00765758	0.891425	-2.66681
Single-cell pbulk	HSPC	Day 1	SLC25A43	1.54791	3.7803	2.77446	0.00772562	0.891425	2.66383
Single-cell pbulk	HSPC	Day 1	CTD-2245F17.3	1.67102	3.92185	2.77445	0.00775072	0.891425	2.66274
Single-cell pbulk	HSPC	Day 1	IQCG	-1.51709	3.7188	-2.76891	0.00782247	0.891425	-2.65964
Single-cell pbulk	HSPC	Day 1	CENPN	-1.48942	3.46515	-2.76444	0.00794027	0.895223	-2.6546
Single-cell pbulk	HSPC	Day 1	KANK1	-1.62241	3.73266	-2.7527	0.00819834	0.896531	-2.64379
Single-cell pbulk	HSPC	Day 1	TRIM23	-1.4354	3.98936	-2.75136	0.00827486	0.896531	-2.64064
Single-cell pbulk	HSPC	Day 1	LINC01003	1.15014	5.22473	2.76373	0.00828584	0.896531	2.64019
Single-cell pbulk	HSPC	Day 1	MT-ND5	0.464566	10.5508	2.75679	0.00835855	0.896531	2.63723
Single-cell pbulk	HSPC	Day 1	CTDSPL2	-1.50404	4.93115	-2.74348	0.00837484	0.896531	-2.63657
Single-cell pbulk	HSPC	Day 1	CCDC91	1.18925	5.39212	2.73766	0.00849859	0.900681	2.63159
Single-cell pbulk	HSPC	Day 1	NUMB	1.61505	5.09694	2.72638	0.00883661	0.920425	2.61831
Single-cell pbulk	HSPC	Day 1	BAZ2B	0.758043	6.6328	2.72302	0.00886176	0.920425	2.61734
Single-cell pbulk	HSPC	Day 1	HERC6	-1.43281	3.57314	-2.71949	0.00894544	0.920425	-2.61413
Single-cell pbulk	HSPC	Day 1	BCL7A	1.23421	5.10979	2.70388	0.00929142	0.928509	2.60114
Single-cell pbulk	HSPC	Day 1	UBXN11	1.60503	4.40714	2.70517	0.00933658	0.928509	2.59948
Single-cell pbulk	HSPC	Day 1	ACIN1	0.914669	6.70542	2.70244	0.00936556	0.928509	2.59841
Single-cell pbulk	HSPC	Day 1	MAN1B1	1.77957	4.84301	2.70349	0.00937446	0.928509	2.59809
Single-cell pbulk	HSPC	Day 1	PHKA1	1.38377	3.44976	2.6912	0.00960359	0.93577	2.58979
Single-cell pbulk	HSPC	Day 1	TMEM254	-1.51538	4.3854	-2.69037	0.00962436	0.93577	-2.58904
Single-cell pbulk	HSPC	Day 1	RP5-886K2.3	-1.79796	3.89142	-2.68488	0.00983396	0.943274	-2.58161
Single-cell pbulk	HSPC	Day 1	STX8	1.44674	5.29363	2.6798	0.00998011	0.943274	2.57652
Single-cell pbulk	HSPC	Day 1	MED6	1.58258	4.70462	2.68751	0.0100215	0.943274	2.57509
Single-cell pbulk	HSPC	Day 1	CIC	-1.68716	3.57718	-2.67539	0.0100576	0.943274	-2.57384
Single-cell pbulk	HSPC	Day 1	RIPK1	1.72655	4.61427	2.66433	0.0103013	0.945074	2.56555
Single-cell pbulk	HSPC	Day 1	IDE	1.55418	4.57839	2.661	0.0103911	0.945074	2.56254
Single-cell pbulk	HSPC	Day 1	PIK3R1	1.14453	6.7528	2.65777	0.0105393	0.945074	2.55761
Single-cell pbulk	HSPC	Day 1	PUS1	1.56531	4.03314	2.65373	0.0105892	0.945074	2.55597
Single-cell pbulk	HSPC	Day 1	LGALS3	-1.80867	3.10998	-2.65268	0.0106182	0.945074	-2.55502
Single-cell pbulk	HSPC	Day 1	NSMCE1	0.986316	6.24387	2.65208	0.0106345	0.945074	2.55449
Single-cell pbulk	HSPC	Day 1	LPP	1.59249	4.83241	2.64199	0.0109164	0.945074	2.54536
Single-cell pbulk	HSPC	Day 1	MKRN1	-1.45525	6.00607	-2.65769	0.0109849	0.945074	-2.54318
Single-cell pbulk	HSPC	Day 1	MRPL16	0.961353	7.24013	2.63982	0.0110932	0.945074	2.53975
Single-cell pbulk	HSPC	Day 1	AHDC1	1.47811	3.5288	2.63489	0.0111188	0.945074	2.53894
Single-cell pbulk	HSPC	Day 1	CTD-2260A17.2	1.41985	3.82776	2.63463	0.0111264	0.945074	2.5387
Single-cell pbulk	HSPC	Day 1	DENND5B	1.77838	3.86749	2.63141	0.0113314	0.945074	2.53231
Single-cell pbulk	HSPC	Day 1	FAM160B1	1.30976	5.65	2.62448	0.0114225	0.945074	2.5295
Single-cell pbulk	HSPC	Day 1	MMS19	1.27644	5.03711	2.61522	0.0117136	0.945074	2.52066
Single-cell pbulk	HSPC	Day 1	IFIT1B	-1.51088	2.85802	-2.67919	0.0120367	0.945074	-2.51107
Single-cell pbulk	HSPC	Day 1	CRNKL1	-1.42723	4.85535	-2.60817	0.0120535	0.945074	-2.51057
Single-cell pbulk	HSPC	Day 1	DMTN	-1.32953	3.1361	-2.60406	0.0121106	0.945074	-2.5089
Single-cell pbulk	HSPC	Day 1	CCHCR1	-1.49853	3.99301	-2.59922	0.0122208	0.945074	-2.5057
Single-cell pbulk	HSPC	Day 1	POGLUT1	1.38855	4.81139	2.59825	0.0122212	0.945074	2.50569
Single-cell pbulk	HSPC	Day 1	PIR	-1.58724	3.93656	-2.59876	0.0123209	0.945074	-2.50282
Single-cell pbulk	HSPC	Day 1	UCHL1	1.52638	3.85748	2.59427	0.0125053	0.945074	2.49755
Single-cell pbulk	HSPC	Day 1	GTF2A1	1.62119	4.55275	2.58905	0.0125914	0.945074	2.49512
Single-cell pbulk	HSPC	Day 1	AP4S1	-1.47862	3.87816	-2.58544	0.0127152	0.945074	-2.49165
Single-cell pbulk	HSPC	Day 1	TAF5	-1.48681	3.79793	-2.57927	0.0128273	0.945074	-2.48853
Single-cell pbulk	HSPC	Day 1	THAP2	-1.48596	4.45014	-2.57182	0.0131298	0.945074	-2.48023
Single-cell pbulk	HSPC	Day 1	BEND6	-1.3344	3.13449	-2.56883	0.0132061	0.945074	-2.47816
Single-cell pbulk	HSPC	Day 1	ST6GAL2	-1.88784	4.26657	-2.56908	0.0132933	0.945074	-2.47581
Single-cell pbulk	HSPC	Day 1	RBMX2	-1.48656	5.09223	-2.56345	0.0133962	0.945074	-2.47306
Single-cell pbulk	HSPC	Day 1	CMTM8	1.42371	3.69502	2.56005	0.0134714	0.945074	2.47106
Single-cell pbulk	HSPC	Day 1	GADD45GIP1	0.814411	6.85961	2.56201	0.0134774	0.945074	2.4709
Single-cell pbulk	HSPC	Day 1	APMAP	1.28097	5.56575	2.55941	0.0134932	0.945074	2.47048
Single-cell pbulk	HSPC	Day 1	ZNF331	1.57819	4.17884	2.55856	0.0135852	0.945074	2.46805
Single-cell pbulk	HSPC	Day 1	BTD	-1.81417	3.86207	-2.55634	0.0135992	0.945074	-2.46768
Single-cell pbulk	HSPC	Day 1	RNF25	1.54878	3.86963	2.55662	0.0136385	0.945074	2.46665
Single-cell pbulk	HSPC	Day 1	TP53BP2	1.67111	5.17567	2.56181	0.0136673	0.945074	2.46589
Single-cell pbulk	HSPC	Day 1	DHRS4L2	1.51802	4.81308	2.54868	0.013866	0.945074	2.46072
Single-cell pbulk	HSPC	Day 1	CCDC71L	1.49737	4.85002	2.54829	0.0138795	0.945074	2.46037
Single-cell pbulk	HSPC	Day 1	CLASP2	1.50754	5.24621	2.54551	0.013978	0.945074	2.45783
Single-cell pbulk	HSPC	Day 1	VPS13A	1.1611	5.94085	2.54542	0.0139812	0.945074	2.45775
Single-cell pbulk	HSPC	Day 1	RASA4	1.59323	4.03455	2.54621	0.0140011	0.945074	2.45724
Single-cell pbulk	HSPC	Day 1	NR6A1	1.49935	3.92877	2.5428	0.0140743	0.945074	2.45536
Single-cell pbulk	HSPC	Day 1	DESI2	1.35695	5.15961	2.54287	0.0141675	0.945074	2.45299
Single-cell pbulk	HSPC	Day 1	ATRN	1.61239	3.93535	2.53911	0.0142062	0.945074	2.45201
Single-cell pbulk	HSPC	Day 1	RINL	1.5179	4.27561	2.53819	0.0142392	0.945074	2.45117
Single-cell pbulk	HSPC	Day 1	PLOD3	1.44004	4.41526	2.53911	0.0143205	0.945074	2.44912
Single-cell pbulk	HSPC	Day 1	CDC42	0.623042	8.08857	2.52945	0.0145574	0.945074	2.44321
Single-cell pbulk	HSPC	Day 1	CHCHD7	-1.42682	4.57425	-2.53013	0.0146442	0.945074	-2.44106
Single-cell pbulk	HSPC	Day 1	CHRAC1	1.54828	5.15594	2.53752	0.0147044	0.945074	2.43958
Single-cell pbulk	HSPC	Day 1	MXD4	-0.689505	6.84649	-2.52472	0.0147626	0.945074	-2.43815
Single-cell pbulk	HSPC	Day 1	CSNK1D	1.33499	5.2598	2.52012	0.0149436	0.945074	2.43374
Single-cell pbulk	HSPC	Day 1	YIF1B	-1.26549	5.50907	-2.51887	0.0149508	0.945074	-2.43357
Single-cell pbulk	HSPC	Day 1	MTHFS	1.12187	5.17006	2.51264	0.0151871	0.945074	2.42789
Single-cell pbulk	HSPC	Day 1	SRPRB	-1.4942	5.11241	-2.51468	0.0152109	0.945074	-2.42732
Single-cell pbulk	HSPC	Day 1	DUS4L	1.25223	3.64383	2.5078	0.0154028	0.945074	2.42277
Single-cell pbulk	HSPC	Day 1	TTF1	-1.24774	4.379	-2.50231	0.0155865	0.945074	-2.41846
Single-cell pbulk	HSPC	Day 1	LMBR1	-1.04714	5.6455	-2.50168	0.0156372	0.945074	-2.41727
Single-cell pbulk	HSPC	Day 1	TMEM182	-1.75722	3.76609	-2.49872	0.0157714	0.945074	-2.41416
Single-cell pbulk	HSPC	Day 1	SNX14	1.00153	5.89713	2.49379	0.015923	0.945074	2.41068
Single-cell pbulk	HSPC	Day 1	HERC1	0.886475	6.42926	2.49335	0.0159403	0.945074	2.41028
Single-cell pbulk	HSPC	Day 1	ZNF446	-1.29248	3.28825	-2.48958	0.0160914	0.945074	-2.40684
Single-cell pbulk	HSPC	Day 1	SUDS3	-1.13258	5.52784	-2.48892	0.0161179	0.945074	-2.40624
Single-cell pbulk	HSPC	Day 1	NDEL1	1.50484	4.98314	2.48401	0.0163169	0.945074	2.40175
Single-cell pbulk	HSPC	Day 1	FCHSD1	-1.61137	4.09595	-2.48545	0.0163201	0.945074	-2.40168
Single-cell pbulk	HSPC	Day 1	FAM178B	1.30887	3.24934	2.4831	0.0163552	0.945074	2.40089
Single-cell pbulk	HSPC	Day 1	IDNK	-1.59937	4.73664	-2.48208	0.0164648	0.945074	-2.39845
Single-cell pbulk	HSPC	Day 1	C5orf55	-1.43622	3.30978	-2.47951	0.0165014	0.945074	-2.39763
Single-cell pbulk	HSPC	Day 1	MYL4	-1.5869	3.12189	-2.47931	0.0165095	0.945074	-2.39745
Single-cell pbulk	HSPC	Day 1	DET1	-1.28963	3.23057	-2.4755	0.0166671	0.945074	-2.39397
Single-cell pbulk	HSPC	Day 1	SLC39A4	1.36006	5.38979	2.47395	0.0167326	0.945074	2.39253
Single-cell pbulk	HSPC	Day 1	ZNF25	-1.51459	3.65976	-2.46407	0.0171527	0.945074	-2.38342
Single-cell pbulk	HSPC	Day 1	FRYL	1.1052	6.26796	2.46288	0.0171993	0.945074	2.38242
Single-cell pbulk	HSPC	Day 1	EIF2AK3	1.5552	3.83683	2.45937	0.0173495	0.945074	2.37922
Single-cell pbulk	HSPC	Day 1	CLIP4	1.33834	4.35982	2.45775	0.0174195	0.945074	2.37773
Single-cell pbulk	HSPC	Day 1	ATP2A3	-0.719141	6.20647	-2.45144	0.0176943	0.945074	-2.37195
Single-cell pbulk	HSPC	Day 1	EP400	1.00858	5.45936	2.44712	0.0178849	0.945074	2.36799
Single-cell pbulk	HSPC	Day 1	TMEM241	-1.40945	3.4899	-2.44791	0.0178931	0.945074	-2.36782
Single-cell pbulk	HSPC	Day 1	RBL1	1.6797	3.67726	2.44757	0.0179197	0.945074	2.36727
Single-cell pbulk	HSPC	Day 1	FAM65B	1.53875	5.18646	2.43398	0.0184754	0.945074	2.35595
Single-cell pbulk	HSPC	Day 1	COQ5	-1.58785	4.47158	-2.43543	0.0185061	0.945074	-2.35533
Single-cell pbulk	HSPC	Day 1	C1orf27	-1.37386	4.8565	-2.43177	0.0185975	0.945074	-2.3535
Single-cell pbulk	HSPC	Day 1	AHSP	-1.82965	3.0856	-2.44537	0.018651	0.945074	-2.35243
Single-cell pbulk	HSPC	Day 1	SEPT2	0.812937	7.13027	2.42985	0.0186643	0.945074	2.35217
Single-cell pbulk	HSPC	Day 1	NF2	-1.58343	3.93673	-2.42992	0.018689	0.945074	-2.35168
Single-cell pbulk	HSPC	Day 1	NOXA1	1.51864	3.83523	2.42593	0.0188691	0.945074	2.34811
Single-cell pbulk	HSPC	Day 1	PTGS2	-1.76144	3.74809	-2.42617	0.0189316	0.945074	-2.34688
Single-cell pbulk	HSPC	Day 1	STK10	1.16797	5.74181	2.42036	0.019125	0.945074	2.34309
Single-cell pbulk	HSPC	Day 1	RNF113A	1.44152	4.79116	2.42245	0.0191527	0.945074	2.34255
Single-cell pbulk	HSPC	Day 1	TMCC1	1.60983	4.14749	2.41617	0.0193842	0.945074	2.33806
Single-cell pbulk	HSPC	Day 1	NPRL3	-1.23889	5.16605	-2.41314	0.0194483	0.945074	-2.33682
Single-cell pbulk	HSPC	Day 1	DNAJC18	-1.56528	4.15416	-2.41354	0.01946	0.945074	-2.3366
Single-cell pbulk	HSPC	Day 1	PLS1	-1.11632	3.20501	-2.41124	0.0195959	0.945074	-2.334
Single-cell pbulk	HSPC	Day 1	APOA1BP	-1.17583	5.90638	-2.40905	0.0196578	0.945074	-2.33282
Single-cell pbulk	HSPC	Day 1	SPG7	-0.890142	5.75299	-2.41264	0.0196673	0.945074	-2.33264
Single-cell pbulk	HSPC	Day 1	LIMCH1	1.6916	3.897	2.40864	0.0197086	0.945074	2.33185
Single-cell pbulk	HSPC	Day 1	SHOC2	-1.27151	5.54474	-2.40944	0.0197279	0.945074	-2.33148
Single-cell pbulk	HSPC	Day 1	PHPT1	-1.23239	5.81301	-2.40763	0.0197647	0.945074	-2.33079
Single-cell pbulk	HSPC	Day 1	TIPRL	1.23926	5.85992	2.40604	0.0197893	0.945074	2.33032
Single-cell pbulk	HSPC	Day 1	USP34	1.06671	6.02614	2.40107	0.0200319	0.945074	2.32575
Single-cell pbulk	HSPC	Day 1	PYGO2	1.51243	4.46405	2.39966	0.020101	0.945074	2.32446
Single-cell pbulk	HSPC	Day 1	PLEKHB2	1.41313	5.10927	2.3989	0.020163	0.945074	2.3233
Single-cell pbulk	HSPC	Day 1	HAT1	1.19091	5.73181	2.39682	0.0202413	0.945074	2.32184
Single-cell pbulk	HSPC	Day 1	BST2	0.798593	7.83172	2.39899	0.0202473	0.945074	2.32173
Single-cell pbulk	HSPC	Day 1	AC021188.4	-1.48409	3.48303	-2.39774	0.0202632	0.945074	-2.32144
Single-cell pbulk	HSPC	Day 1	TMEM2	-1.5421	4.08159	-2.39542	0.0203105	0.945074	-2.32056
Single-cell pbulk	HSPC	Day 1	GFM1	1.44496	4.8792	2.39471	0.0203457	0.945074	2.31991
Single-cell pbulk	HSPC	Day 1	ST6GALNAC4	-1.4762	4.61548	-2.3962	0.0203592	0.945074	-2.31966
Single-cell pbulk	HSPC	Day 1	MKNK1	-1.54222	3.84086	-2.39231	0.0204784	0.945074	-2.31747
Single-cell pbulk	HSPC	Day 1	C17orf67	1.39654	3.7714	2.39167	0.0205278	0.945074	2.31656
Single-cell pbulk	HSPC	Day 1	STT3A	1.01728	5.95007	2.39263	0.0205398	0.945074	2.31634
Single-cell pbulk	HSPC	Day 1	RP11-37B2.1	1.28311	4.82156	2.39141	0.0205543	0.945074	2.31607
Single-cell pbulk	HSPC	Day 1	DDA1	1.19305	5.20297	2.39063	0.0205563	0.945074	2.31604
Single-cell pbulk	HSPC	Day 1	IST1	1.4045	5.88411	2.38968	0.0206098	0.945074	2.31506
Single-cell pbulk	HSPC	Day 1	SEPT9	1.13973	6.08094	2.37926	0.0211273	0.945074	2.3057
Single-cell pbulk	HSPC	Day 1	SERINC1	0.779448	6.50477	2.37758	0.0212137	0.945074	2.30416
Single-cell pbulk	HSPC	Day 1	DENND1A	1.20706	4.33831	2.37814	0.0212889	0.945074	2.30282
Single-cell pbulk	HSPC	Day 1	STAT5B	1.18538	5.9268	2.37562	0.0213185	0.945074	2.3023
Single-cell pbulk	HSPC	Day 1	RBM10	-1.45389	5.24053	-2.37927	0.0214852	0.945074	-2.29935
Single-cell pbulk	HSPC	Day 1	PARP15	1.50512	4.189	2.37018	0.0217298	0.945074	2.29506
Single-cell pbulk	HSPC	Day 1	C1orf21	0.762052	5.97962	2.36992	0.0218776	0.945074	2.29249
Single-cell pbulk	HSPC	Day 1	RP11-106M3.3	-1.32492	4.17279	-2.36818	0.0219159	0.945074	-2.29182
Single-cell pbulk	HSPC	Day 1	CLK1	1.28889	5.83276	2.36019	0.022129	0.945074	2.28815
Single-cell pbulk	HSPC	Day 1	TSPAN14	-1.28681	4.94737	-2.36001	0.0221386	0.945074	-2.28798
Single-cell pbulk	HSPC	Day 1	SPATA2L	-1.32076	3.40692	-2.35926	0.0222034	0.945074	-2.28687
Single-cell pbulk	HSPC	Day 1	DUSP6	1.67787	4.93559	2.35704	0.0222983	0.945074	2.28525
Single-cell pbulk	HSPC	Day 1	VDAC1	-0.677782	6.76809	-2.35579	0.0223659	0.945074	-2.2841
Single-cell pbulk	HSPC	Day 1	STAG2	-0.763097	6.65243	-2.35174	0.0226662	0.945074	-2.27901
Single-cell pbulk	HSPC	Day 1	DNAJC27-AS1	-1.34064	3.37852	-2.34919	0.0227444	0.945074	-2.2777
Single-cell pbulk	HSPC	Day 1	GMEB2	1.16157	3.18408	2.34868	0.0227589	0.945074	2.27746
Single-cell pbulk	HSPC	Day 1	RRP12	1.38515	4.69484	2.34827	0.0227831	0.945074	2.27705
Single-cell pbulk	HSPC	Day 1	KARS	-0.860584	5.67305	-2.34837	0.0228183	0.945074	-2.27646
Single-cell pbulk	HSPC	Day 1	PPME1	-1.20755	4.77623	-2.34485	0.0230117	0.945074	-2.27324
Single-cell pbulk	HSPC	Day 1	LINC01155	1.31024	3.83382	2.34161	0.0231846	0.945074	2.27038
Single-cell pbulk	HSPC	Day 1	LEPROTL1	0.768473	6.46753	2.34091	0.0232912	0.945074	2.26862
Single-cell pbulk	HSPC	Day 1	KHSRP	-1.35603	5.46032	-2.33861	0.0233135	0.945074	-2.26826
Single-cell pbulk	HSPC	Day 1	GNB1	-0.616179	7.21351	-2.33766	0.0234165	0.945074	-2.26657
Single-cell pbulk	HSPC	Day 1	F11R	1.12183	5.26965	2.33652	0.0234312	0.945074	2.26633
Single-cell pbulk	HSPC	Day 1	KMT2E	0.654311	7.46781	2.33604	0.0234597	0.945074	2.26586
Single-cell pbulk	HSPC	Day 1	CAMK1	-1.03291	3.08312	-2.33458	0.0235556	0.945074	-2.2643
Single-cell pbulk	HSPC	Day 1	CORO1B	-0.906671	5.7853	-2.34115	0.0236392	0.945074	-2.26294
Single-cell pbulk	HSPC	Day 1	SMC6	-1.35925	4.58613	-2.33453	0.0236998	0.945074	-2.26196
Single-cell pbulk	HSPC	Day 1	USP45	-1.61019	4.17855	-2.33228	0.0237206	0.945074	-2.26163
Single-cell pbulk	HSPC	Day 1	ALG13	1.07807	5.66672	2.33017	0.0237918	0.945074	2.26047
Single-cell pbulk	HSPC	Day 1	TSPAN5	-1.56212	3.42116	-2.3296	0.0238434	0.945074	-2.25964
Single-cell pbulk	HSPC	Day 1	TBC1D17	1.37043	4.28497	2.32921	0.0238468	0.945074	2.25959
Single-cell pbulk	HSPC	Day 1	FLOT1	1.21023	5.32815	2.32879	0.023879	0.945074	2.25907
Single-cell pbulk	HSPC	Day 1	SPOPL	1.47873	4.54287	2.33133	0.0239625	0.945074	2.25773
Single-cell pbulk	HSPC	Day 1	SH2B3	1.46136	4.4142	2.32801	0.0240447	0.945074	2.25641
Single-cell pbulk	HSPC	Day 1	CCDC84	1.30988	4.02924	2.32446	0.0242015	0.945074	2.25391
Single-cell pbulk	HSPC	Day 1	UCHL3	-1.32119	5.05876	-2.32201	0.0242625	0.945074	-2.25295
Single-cell pbulk	HSPC	Day 1	C19orf44	-1.34609	3.78182	-2.31958	0.0245306	0.945074	-2.24872
Single-cell pbulk	HSPC	Day 1	FAM178A	1.53507	4.51425	2.31229	0.0248343	0.945074	2.24397
Single-cell pbulk	HSPC	Day 1	ANKRD39	-1.38975	4.58208	-2.31523	0.0248779	0.945074	-2.24329
Single-cell pbulk	HSPC	Day 1	DNTTIP1	-1.36938	5.63779	-2.3101	0.0249656	0.945074	-2.24194
Single-cell pbulk	HSPC	Day 1	INTS6-AS1	1.38316	3.85963	2.30996	0.0250395	0.945074	2.24079
Single-cell pbulk	HSPC	Day 1	SLC27A3	-1.37729	3.47557	-2.30582	0.0252217	0.945074	-2.23799
Single-cell pbulk	HSPC	Day 1	IMPDH2	-0.587674	8.51409	-2.30485	0.02528	0.945074	-2.2371
Single-cell pbulk	HSPC	Day 1	XRCC6BP1	1.32936	4.60118	2.30491	0.0252824	0.945074	2.23706
Single-cell pbulk	HSPC	Day 1	CANX	0.489214	8.18876	2.30491	0.0255368	0.945074	2.23318
Single-cell pbulk	HSPC	Day 1	FAM50B	1.41789	4.24178	2.30192	0.0256834	0.945074	2.23097
Single-cell pbulk	HSPC	Day 1	ZBTB20	1.02702	6.38305	2.29447	0.0259247	0.945074	2.22734
Single-cell pbulk	HSPC	Day 1	DSTYK	1.33755	4.54624	2.29127	0.0262806	0.945074	2.22204
Single-cell pbulk	HSPC	Day 1	H1FX-AS1	1.32142	4.38683	2.29227	0.0263544	0.945074	2.22095
Single-cell pbulk	HSPC	Day 1	HIST2H2AA3	1.29945	3.74559	2.28845	0.0263724	0.945074	2.22068
Single-cell pbulk	HSPC	Day 1	FAM109A	-1.37389	3.37327	-2.2868	0.0263913	0.945074	-2.2204
Single-cell pbulk	HSPC	Day 1	SF3B5	0.639709	7.53181	2.28776	0.0263955	0.945074	2.22034
Single-cell pbulk	HSPC	Day 1	ZMYM5	1.32578	5.42808	2.282	0.026696	0.945074	2.21593
Single-cell pbulk	HSPC	Day 1	ZNF286B	-1.25476	3.2546	-2.28177	0.0267166	0.945074	-2.21563
Single-cell pbulk	HSPC	Day 1	PRKRIR	-1.19798	5.32088	-2.2743	0.0271941	0.945074	-2.20872
Single-cell pbulk	HSPC	Day 1	NEURL1	-1.24941	3.49515	-2.27226	0.027318	0.945074	-2.20694
Single-cell pbulk	HSPC	Day 1	SLC1A6	1.41431	3.62276	2.2684	0.0278605	0.945074	2.19924
Single-cell pbulk	HSPC	Day 1	TRAK1	1.28378	4.65521	2.26261	0.0280269	0.945074	2.19691
Single-cell pbulk	HSPC	Day 1	PAK1IP1	1.19186	4.45141	2.25896	0.0282063	0.945074	2.19441
Single-cell pbulk	HSPC	Day 1	NFIA	1.38898	5.19948	2.25756	0.0282836	0.945074	2.19333
Single-cell pbulk	HSPC	Day 1	SVOPL	1.4404	4.53417	2.25747	0.0283008	0.945074	2.19309
Single-cell pbulk	HSPC	Day 1	NFYC	0.940543	5.46125	2.25642	0.0283647	0.945074	2.1922
Single-cell pbulk	HSPC	Day 1	CLK3	1.36532	4.87579	2.25772	0.0285004	0.945074	2.19033
Single-cell pbulk	HSPC	Day 1	CASC15	-1.40734	5.21363	-2.25273	0.0286073	0.945074	-2.18886
Single-cell pbulk	HSPC	Day 1	TRMT61B	-1.45175	4.63334	-2.25422	0.0288477	0.945074	-2.18556
Single-cell pbulk	HSPC	Day 1	ZNF318	-1.51069	4.18441	-2.24873	0.0288783	0.945074	-2.18514
Single-cell pbulk	HSPC	Day 1	RC3H1	1.10548	5.52251	2.24599	0.0290648	0.945074	2.18261
Single-cell pbulk	HSPC	Day 1	SP2	1.36719	4.15876	2.24501	0.0292006	0.945074	2.18077
Single-cell pbulk	HSPC	Day 1	EIF4EBP1	-1.15121	5.82105	-2.24367	0.0296915	0.945074	-2.17418
Single-cell pbulk	HSPC	Day 1	NDOR1	1.09661	3.27774	2.23638	0.0297678	0.945074	2.17317
Single-cell pbulk	HSPC	Day 1	ZNF7	1.38767	4.29113	2.23537	0.0297992	0.945074	2.17275
Single-cell pbulk	HSPC	Day 1	PEX11A	-1.31416	3.74096	-2.23312	0.0299922	0.945074	-2.17019
Single-cell pbulk	HSPC	Day 1	GPBP1L1	1.06203	5.70747	2.2348	0.030001	0.945074	2.17008
Single-cell pbulk	HSPC	Day 1	TMEM183A	0.91112	5.87134	2.23166	0.0300907	0.945074	2.16889
Single-cell pbulk	HSPC	Day 1	ZNF714	-1.32212	4.49748	-2.23057	0.0302833	0.945074	-2.16636
Single-cell pbulk	HSPC	Day 1	ZNF654	1.16128	3.83179	2.2288	0.030322	0.945074	2.16586
Single-cell pbulk	HSPC	Day 1	KLHL8	-1.22968	3.98476	-2.22727	0.0303701	0.945074	-2.16523
Single-cell pbulk	HSPC	Day 1	ASB8	1.10871	5.37962	2.22741	0.0304217	0.945074	2.16456
Single-cell pbulk	HSPC	Day 1	NEU3	-1.22035	3.61891	-2.22639	0.0304484	0.945074	-2.16421
Single-cell pbulk	HSPC	Day 1	SIGMAR1	1.54026	4.63429	2.22721	0.0305861	0.945074	2.16242
Single-cell pbulk	HSPC	Day 1	ATIC	0.848911	6.37059	2.22343	0.0306436	0.945074	2.16167
Single-cell pbulk	HSPC	Day 1	C6orf48	-0.61528	7.94568	-2.22091	0.0308249	0.945074	-2.15933
Single-cell pbulk	HSPC	Day 1	HBG2	-1.98625	3.01006	-2.27707	0.0308585	0.945074	-2.15889
Single-cell pbulk	HSPC	Day 1	PDXP	1.08318	4.78318	2.22066	0.0308636	0.945074	2.15883
Single-cell pbulk	HSPC	Day 1	EIF2B3	1.58345	4.52499	2.22047	0.0309332	0.945074	2.15793
Single-cell pbulk	HSPC	Day 1	TSIX	0.98824	3.3049	2.21922	0.0309471	0.945074	2.15775
Single-cell pbulk	HSPC	Day 1	ELAVL1	1.07826	5.87962	2.21827	0.0310156	0.945074	2.15687
Single-cell pbulk	HSPC	Day 1	TMCO3	-1.47882	4.76389	-2.21923	0.0310233	0.945074	-2.15677
Single-cell pbulk	HSPC	Day 1	RP11-473M20.14	-1.26105	4.25806	-2.21771	0.0311554	0.945074	-2.15508
Single-cell pbulk	HSPC	Day 1	TP53TG1	1.27608	5.01846	2.21545	0.0312201	0.945074	2.15426
Single-cell pbulk	HSPC	Day 1	TMEM231	-1.23397	3.5288	-2.21695	0.0312514	0.945074	-2.15386
Single-cell pbulk	HSPC	Day 1	CYFIP2	-1.01569	6.44251	-2.21285	0.0314099	0.945074	-2.15184
Single-cell pbulk	HSPC	Day 1	RAB3D	-1.28576	4.81727	-2.21039	0.0315905	0.945074	-2.14955
Single-cell pbulk	HSPC	Day 1	LCA5	-1.26566	4.00441	-2.20753	0.0318018	0.945074	-2.14689
Single-cell pbulk	HSPC	Day 1	INPP4A	-1.27219	4.47	-2.20413	0.032054	0.945074	-2.14374
Single-cell pbulk	HSPC	Day 1	C16orf72	-1.27698	4.62497	-2.20302	0.0322052	0.945074	-2.14185
Single-cell pbulk	HSPC	Day 1	NR4A1	-1.865	4.31387	-2.20397	0.0322124	0.945074	-2.14177
Single-cell pbulk	HSPC	Day 1	FLT3LG	-1.27391	3.58907	-2.1983	0.0324915	0.945074	-2.13831
Single-cell pbulk	HSPC	Day 1	SEPHS1	-1.06814	4.44954	-2.19893	0.0325018	0.945074	-2.13818
Single-cell pbulk	HSPC	Day 1	MAPK6	1.53567	4.69045	2.19725	0.0325895	0.945074	2.1371
Single-cell pbulk	HSPC	Day 1	PDCD11	1.471	4.52487	2.19716	0.0326771	0.945074	2.13603
Single-cell pbulk	HSPC	Day 1	RP11-640M9.1	-1.46418	3.95241	-2.19605	0.0327621	0.945074	-2.13499
Single-cell pbulk	HSPC	Day 1	RHOB	1.46171	4.93408	2.20726	0.0327878	0.945074	2.13467
Single-cell pbulk	HSPC	Day 1	RFX1	1.34626	3.98057	2.19454	0.0328223	0.945074	2.13425
Single-cell pbulk	HSPC	Day 1	U2SURP	0.672786	7.03756	2.19191	0.0330485	0.945074	2.13149
Single-cell pbulk	HSPC	Day 1	FBXO46	1.32322	4.06649	2.19026	0.033103	0.945074	2.13083
Single-cell pbulk	HSPC	Day 1	METTL13	1.19562	4.51762	2.19024	0.0331046	0.945074	2.13081
Single-cell pbulk	HSPC	Day 1	LIX1L	-0.798257	5.3716	-2.18966	0.0331493	0.945074	-2.13027
Single-cell pbulk	HSPC	Day 1	TOMM34	-1.33501	4.71414	-2.18954	0.0332088	0.945074	-2.12955
Single-cell pbulk	HSPC	Day 1	EMID1	0.805858	7.17821	2.18892	0.0332639	0.945074	2.12888
Single-cell pbulk	HSPC	Day 1	MARCH6	1.00153	6.05781	2.188	0.0332797	0.945074	2.12869
Single-cell pbulk	HSPC	Day 1	METTL4	-1.26896	3.39624	-2.18776	0.0333057	0.945074	-2.12838
Single-cell pbulk	HSPC	Day 1	MAP3K4	1.20111	4.98343	2.18664	0.0333816	0.945074	2.12746
Single-cell pbulk	HSPC	Day 1	SPTSSA	1.16302	5.01237	2.18901	0.0334038	0.945074	2.1272
Single-cell pbulk	HSPC	Day 1	ZSCAN25	1.31073	3.6757	2.18656	0.0334202	0.945074	2.127
Single-cell pbulk	HSPC	Day 1	LAG3	1.20835	3.53461	2.18594	0.0334354	0.945074	2.12682
Single-cell pbulk	HSPC	Day 1	CTNS	-1.38414	3.52313	-2.18549	0.0334964	0.945074	-2.12608
Single-cell pbulk	HSPC	Day 1	SF1	0.409764	8.48103	2.18452	0.0335994	0.945074	2.12485
Single-cell pbulk	HSPC	Day 1	RTN4	-0.538797	7.71307	-2.18563	0.0336196	0.945074	-2.1246
Single-cell pbulk	HSPC	Day 1	MT-ND6	0.702543	9.11559	2.18738	0.0336425	0.945074	2.12433
Single-cell pbulk	HSPC	Day 1	DYTN	-1.56994	4.78107	-2.1886	0.0337584	0.945074	-2.12295
Single-cell pbulk	HSPC	Day 1	CDH9	1.54597	3.95606	2.18238	0.0338127	0.945074	2.1223
Single-cell pbulk	HSPC	Day 1	PPP1R3E	1.21331	4.62297	2.18018	0.0338839	0.945074	2.12145
Single-cell pbulk	HSPC	Day 1	ING1	-1.29049	4.29608	-2.18027	0.033982	0.945074	-2.12028
Single-cell pbulk	HSPC	Day 1	AIDA	1.27738	4.49646	2.18266	0.0341569	0.945074	2.11822
Single-cell pbulk	HSPC	Day 1	TOPBP1	1.30427	5.12977	2.17628	0.0341905	0.945074	2.11782
Single-cell pbulk	HSPC	Day 1	TBCE	1.23123	4.21886	2.17766	0.0341954	0.945074	2.11776
Single-cell pbulk	HSPC	Day 1	UGDH	-1.34894	3.82776	-2.17556	0.0343119	0.945074	-2.11639
Single-cell pbulk	HSPC	Day 1	ZNF362	1.30601	4.96665	2.17487	0.0343237	0.945074	2.11625
Single-cell pbulk	HSPC	Day 1	IRF2BPL	-1.43945	4.28573	-2.17465	0.0343556	0.945074	-2.11587
Single-cell pbulk	HSPC	Day 1	BET1	1.32329	4.31251	2.17511	0.0343967	0.945074	2.11539
Single-cell pbulk	HSPC	Day 1	DHRS12	-1.53266	3.56602	-2.17342	0.0344595	0.945074	-2.11465
Single-cell pbulk	HSPC	Day 1	SMARCA4	0.94243	6.33503	2.17425	0.0346501	0.945074	2.11242
Single-cell pbulk	HSPC	Day 1	ZNF726	1.3301	3.883	2.17029	0.034666	0.945074	2.11224
Single-cell pbulk	HSPC	Day 1	RENBP	-1.33317	4.20114	-2.1671	0.0349211	0.945074	-2.10927
Single-cell pbulk	HSPC	Day 1	PCK2	1.31491	3.85697	2.16663	0.0350023	0.945074	2.10833
Single-cell pbulk	HSPC	Day 1	NDC1	1.43539	4.00806	2.16557	0.0352344	0.945074	2.10565
Single-cell pbulk	HSPC	Day 1	DNLZ	-1.32178	4.75277	-2.1653	0.0352498	0.945074	-2.10548
Single-cell pbulk	HSPC	Day 1	ELF4	-1.54216	4.16505	-2.16271	0.035276	0.945074	-2.10518
Single-cell pbulk	HSPC	Day 1	D2HGDH	1.34409	3.96152	2.16266	0.0352803	0.945074	2.10513
Single-cell pbulk	HSPC	Day 1	RP11-142C4.6	-1.13354	3.28477	-2.16339	0.0353261	0.945074	-2.1046
Single-cell pbulk	HSPC	Day 1	POLI	1.32655	4.26354	2.16133	0.035388	0.945074	2.10389
Single-cell pbulk	HSPC	Day 1	PTPRE	1.24867	4.09977	2.16157	0.0354066	0.945074	2.10368
Single-cell pbulk	HSPC	Day 1	CATSPERG	-1.15829	3.25138	-2.16043	0.0354745	0.945074	-2.1029
Single-cell pbulk	HSPC	Day 1	ZNF649	1.32068	3.79492	2.1598	0.035586	0.945074	2.10163
Single-cell pbulk	HSPC	Day 1	TPP2	0.814545	6.26136	2.15764	0.0357154	0.945074	2.10015
Single-cell pbulk	HSPC	Day 1	ANGPTL6	-1.16058	3.31664	-2.15577	0.035866	0.945074	-2.09844
Single-cell pbulk	HSPC	Day 1	SNAPC2	-1.22592	4.31112	-2.15566	0.0359015	0.945074	-2.09804
Single-cell pbulk	HSPC	Day 1	RPL22L1	0.65888	7.64852	2.15676	0.0359424	0.945074	2.09758
Single-cell pbulk	HSPC	Day 1	PARP11	-1.39957	4.98967	-2.1566	0.0359458	0.945074	-2.09754
Single-cell pbulk	HSPC	Day 1	C16orf70	1.17981	3.94342	2.15341	0.0360372	0.945074	2.09651
Single-cell pbulk	HSPC	Day 1	APH1B	1.45738	4.73779	2.15299	0.0360718	0.945074	2.09612
Single-cell pbulk	HSPC	Day 1	MYCBP2	-0.503445	7.44528	-2.1533	0.0361574	0.945074	-2.09515
Single-cell pbulk	HSPC	Day 1	RYK	1.23975	5.18113	2.15067	0.0362644	0.945074	2.09395
Single-cell pbulk	HSPC	Day 1	SRP9	-0.532757	7.70664	-2.15107	0.0363013	0.945074	-2.09354
Single-cell pbulk	HSPC	Day 1	CFP	-1.48804	4.02763	-2.15109	0.0363222	0.945074	-2.0933
Single-cell pbulk	HSPC	Day 1	TMEM87A	0.971993	5.71708	2.1507	0.0363891	0.945074	2.09255
Single-cell pbulk	HSPC	Day 1	RP1-43E13.2	-1.10871	3.03193	-2.14919	0.0363937	0.945074	-2.0925
Single-cell pbulk	HSPC	Day 1	NDUFS7	-0.840739	6.71056	-2.14945	0.0364083	0.945074	-2.09234
Single-cell pbulk	HSPC	Day 1	NUDT6	-1.18667	3.52232	-2.14616	0.036641	0.945074	-2.08974
Single-cell pbulk	HSPC	Day 1	LNPEP	0.872348	6.46426	2.14574	0.0366761	0.945074	2.08935
Single-cell pbulk	HSPC	Day 1	PRPF4	1.41545	4.6553	2.14575	0.0366894	0.945074	2.0892
Single-cell pbulk	HSPC	Day 1	LOXL1-AS1	1.18267	3.33436	2.14504	0.036741	0.945074	2.08863
Single-cell pbulk	HSPC	Day 1	TRMT2B	1.43408	4.0651	2.14316	0.0368926	0.945074	2.08695
Single-cell pbulk	HSPC	Day 1	AGO2	1.28826	4.48965	2.14481	0.0369086	0.945074	2.08677
Single-cell pbulk	HSPC	Day 1	KLHL28	1.39011	4.90002	2.14347	0.0370626	0.945074	2.08507
Single-cell pbulk	HSPC	Day 1	MECP2	-1.0518	4.90887	-2.13786	0.0374301	0.945074	-2.08104
Single-cell pbulk	HSPC	Day 1	SMC5	0.895491	6.10022	2.13634	0.0374719	0.945074	2.08058
Single-cell pbulk	HSPC	Day 1	CEP192	1.36081	4.67102	2.13872	0.037486	0.945074	2.08043
Single-cell pbulk	HSPC	Day 1	BRF2	-1.21178	3.86908	-2.13785	0.0375159	0.945074	-2.0801
Single-cell pbulk	HSPC	Day 1	PQBP1	-0.748422	6.58844	-2.13575	0.0375223	0.945074	-2.08004
Single-cell pbulk	HSPC	Day 1	UBA3	0.777047	6.01709	2.14145	0.0377446	0.945074	2.07762
Single-cell pbulk	HSPC	Day 1	NPC1	1.12107	3.52194	2.13018	0.0380739	0.945074	2.07406
Single-cell pbulk	HSPC	Day 1	MORF4L1	0.430867	7.84921	2.12965	0.0382741	0.945074	2.07191
Single-cell pbulk	HSPC	Day 1	SLC2A6	-1.29408	3.40649	-2.12703	0.0382893	0.945074	-2.07174
Single-cell pbulk	HSPC	Day 1	HIST2H2BF	1.23257	3.61382	2.12726	0.0383806	0.945074	2.07077
Single-cell pbulk	HSPC	Day 1	MYO15B	1.0921	5.04499	2.12831	0.0384474	0.945074	2.07005
Single-cell pbulk	HSPC	Day 1	PRICKLE3	-1.4407	3.75207	-2.12317	0.0386132	0.945074	-2.06829
Single-cell pbulk	HSPC	Day 1	SKP2	1.20251	4.53626	2.12322	0.0386192	0.945074	2.06822
Single-cell pbulk	HSPC	Day 1	NCR1	-0.99646	3.03032	-2.12269	0.0386729	0.945074	-2.06765
Single-cell pbulk	HSPC	Day 1	KIAA0196	-1.24555	5.36172	-2.12238	0.0386825	0.945074	-2.06755
Single-cell pbulk	HSPC	Day 1	VRK1	1.2795	4.84287	2.12299	0.0387456	0.945074	2.06688
Single-cell pbulk	HSPC	Day 1	NDUFB1	1.11753	5.32941	2.12301	0.038801	0.945074	2.06629
Single-cell pbulk	HSPC	Day 1	ETAA1	-1.16326	4.4263	-2.12307	0.0388184	0.945074	-2.06611
Single-cell pbulk	HSPC	Day 1	GPSM3	0.754867	7.3878	2.12104	0.0388348	0.945074	2.06593
Single-cell pbulk	HSPC	Day 1	SEC24B	1.21399	5.14551	2.12126	0.038854	0.945074	2.06573
Single-cell pbulk	HSPC	Day 1	SLC20A1	1.51428	4.60589	2.11897	0.039079	0.945074	2.06335
Single-cell pbulk	HSPC	Day 1	UBE2Q1	-1.04585	5.38576	-2.11884	0.0391579	0.945074	-2.06252
Single-cell pbulk	HSPC	Day 1	MARCH2	-1.29472	4.73045	-2.11721	0.0391632	0.945074	-2.06247
Single-cell pbulk	HSPC	Day 1	MAP3K11	-0.967298	5.46003	-2.11528	0.0393132	0.945074	-2.06089
Single-cell pbulk	HSPC	Day 1	CFDP1	-1.09201	5.83808	-2.11394	0.039435	0.945074	-2.05962
Single-cell pbulk	HSPC	Day 1	KLHL9	1.08491	5.42259	2.1144	0.0394744	0.945074	2.05921
Single-cell pbulk	HSPC	Day 1	AVP	1.79516	4.60555	2.11367	0.0395101	0.945074	2.05883
Single-cell pbulk	HSPC	Day 1	SLC25A36	-0.74401	6.31184	-2.11193	0.0396347	0.945074	-2.05754
Single-cell pbulk	HSPC	Day 1	NRDE2	1.35196	3.87591	2.10958	0.0398382	0.945074	2.05542
Single-cell pbulk	HSPC	Day 1	SECISBP2	0.951522	6.37675	2.10877	0.0399037	0.945074	2.05474
Single-cell pbulk	HSPC	Day 1	SCYL2	-1.24557	5.13369	-2.10986	0.0399437	0.945074	-2.05433
Single-cell pbulk	HSPC	Day 1	SIN3B	1.25756	4.71895	2.1076	0.0400012	0.945074	2.05374
Single-cell pbulk	HSPC	Day 1	RAB11FIP1	1.36606	4.54561	2.10628	0.0401214	0.945074	2.0525
Single-cell pbulk	HSPC	Day 1	C14orf79	-0.951012	3.10084	-2.10673	0.0401339	0.945074	-2.05237
Single-cell pbulk	HSPC	Day 1	CDT1	-1.49231	4.63045	-2.10601	0.0401461	0.945074	-2.05224
Single-cell pbulk	HSPC	Day 1	CENPB	1.33619	4.50571	2.10536	0.0402215	0.945074	2.05147
Single-cell pbulk	HSPC	Day 1	CYP4V2	1.33326	4.55066	2.10745	0.0402787	0.945074	2.05088
Single-cell pbulk	HSPC	Day 1	ALCAM	1.45732	4.71499	2.10543	0.0403406	0.945074	2.05024
Single-cell pbulk	HSPC	Day 1	TERF2	1.06331	5.59667	2.10386	0.0403635	0.945074	2.05001
Single-cell pbulk	HSPC	Day 1	CISD2	-1.16299	5.64417	-2.10433	0.0404081	0.945074	-2.04955
Single-cell pbulk	HSPC	Day 1	CD84	1.16884	5.76365	2.103	0.0404844	0.945074	2.04877
Single-cell pbulk	HSPC	Day 1	SND1	0.807145	7.12746	2.10095	0.0406498	0.945074	2.04708
Single-cell pbulk	HSPC	Day 1	PRCC	-1.15255	5.36234	-2.09961	0.0407304	0.945074	-2.04626
Single-cell pbulk	HSPC	Day 1	FAM229B	-1.36867	4.58501	-2.10033	0.0407502	0.945074	-2.04606
Single-cell pbulk	HSPC	Day 1	ZFYVE16	1.13539	4.55773	2.09919	0.0407762	0.945074	2.0458
Single-cell pbulk	HSPC	Day 1	CHST12	-0.704514	6.65375	-2.09905	0.0407826	0.945074	-2.04573
Single-cell pbulk	HSPC	Day 1	CDAN1	1.20653	3.5753	2.09541	0.0411187	0.945074	2.04233
Single-cell pbulk	HSPC	Day 1	FBXL6	1.27582	4.2944	2.09484	0.0412063	0.945074	2.04145
Single-cell pbulk	HSPC	Day 1	CDK8	1.20711	4.30227	2.09381	0.0412674	0.945074	2.04083
Single-cell pbulk	HSPC	Day 1	TRIM46	-1.27886	3.64747	-2.09317	0.0413268	0.945074	-2.04024
Single-cell pbulk	HSPC	Day 1	TAX1BP1	-0.67708	7.15422	-2.09412	0.0414189	0.945074	-2.03931
Single-cell pbulk	HSPC	Day 1	CAPRIN2	-1.51727	4.04244	-2.09091	0.0415379	0.945074	-2.03812
Single-cell pbulk	HSPC	Day 1	PYCRL	1.11773	3.29367	2.09088	0.0415401	0.945074	2.0381
Single-cell pbulk	HSPC	Day 1	RCC1	-0.989682	6.49591	-2.0986	0.0415639	0.945074	-2.03786
Single-cell pbulk	HSPC	Day 1	TANGO6	-0.963416	3.10609	-2.08836	0.0417766	0.945074	-2.03574
Single-cell pbulk	HSPC	Day 1	MT-ND4	0.390237	10.4518	2.08936	0.0420465	0.945074	2.03306
Single-cell pbulk	HSPC	Day 1	OTUD6B	1.31896	4.23562	2.08454	0.0421593	0.945074	2.03194
Single-cell pbulk	HSPC	Day 1	SUMO2	-0.356361	9.12265	-2.08406	0.0422055	0.945074	-2.03149
Single-cell pbulk	HSPC	Day 1	SCAND1	-0.594489	7.28334	-2.08244	0.0423367	0.945074	-2.03019
Single-cell pbulk	HSPC	Day 1	MAD2L1BP	-1.1973	4.12494	-2.08185	0.0423929	0.945074	-2.02964
Single-cell pbulk	HSPC	Day 1	ZNF500	-1.30207	3.70126	-2.08254	0.0424126	0.945074	-2.02945
Single-cell pbulk	HSPC	Day 1	CENPC	0.78543	6.22269	2.08089	0.0424846	0.945074	2.02874
Single-cell pbulk	HSPC	Day 1	EIF5B	0.815183	6.28817	2.0801	0.042561	0.945074	2.02799
Single-cell pbulk	HSPC	Day 1	PLEK	-0.928389	7.78245	-2.07901	0.0426644	0.945074	-2.02698
Single-cell pbulk	HSPC	Day 1	SPINT1	-1.44569	4.3924	-2.07829	0.0427763	0.945074	-2.02589
Single-cell pbulk	HSPC	Day 1	LCMT1	-1.06424	5.54598	-2.07762	0.0427973	0.945074	-2.02568
Single-cell pbulk	HSPC	Day 1	GRSF1	0.740715	6.79715	2.07758	0.0428754	0.945074	2.02492
Single-cell pbulk	HSPC	Day 1	OSBPL1A	0.985452	5.55205	2.07792	0.0429201	0.945074	2.02449
Single-cell pbulk	HSPC	Day 1	KIFC3	-1.39089	3.68926	-2.07591	0.0429939	0.945074	-2.02377
Single-cell pbulk	HSPC	Day 1	BOLA1	1.29019	4.40691	2.07406	0.043147	0.945074	2.02228
Single-cell pbulk	HSPC	Day 1	PTBP2	1.10643	4.99063	2.07421	0.0431558	0.945074	2.0222
Single-cell pbulk	HSPC	Day 1	SNX10	1.07961	5.27785	2.0736	0.0431847	0.945074	2.02192
Single-cell pbulk	HSPC	Day 1	ZNF678	-1.33535	4.20848	-2.07418	0.04319	0.945074	-2.02187
Single-cell pbulk	HSPC	Day 1	RP11-355B11.2	-1.13429	3.7285	-2.07196	0.0433444	0.945074	-2.02038
Single-cell pbulk	HSPC	Day 1	GMEB1	-1.33012	4.68183	-2.07123	0.0434152	0.945074	-2.01969
Single-cell pbulk	HSPC	Day 1	MAP2K5	-1.27979	5.28511	-2.07073	0.0434693	0.945074	-2.01917
Single-cell pbulk	HSPC	Day 1	MPHOSPH10	0.997829	5.41186	2.07066	0.0434852	0.945074	2.01902
Single-cell pbulk	HSPC	Day 1	SENP5	1.254	4.6969	2.06747	0.0437815	0.945074	2.01618
Single-cell pbulk	HSPC	Day 1	RPA2	1.1129	5.39499	2.06704	0.0438239	0.945074	2.01577
Single-cell pbulk	HSPC	Day 1	ZNF20	-1.13167	3.31825	-2.06622	0.0439786	0.945074	-2.01429
Single-cell pbulk	HSPC	Day 1	TM7SF2	-1.25544	4.47065	-2.06467	0.0440566	0.945074	-2.01355
Single-cell pbulk	HSPC	Day 1	ZNF816	1.33518	4.21125	2.06632	0.04407	0.945074	2.01342
Single-cell pbulk	HSPC	Day 1	NFU1	-1.07871	5.57373	-2.06428	0.0440958	0.945074	-2.01318
Single-cell pbulk	HSPC	Day 1	MAPK8	1.16309	5.15856	2.06565	0.0441273	0.945074	2.01288
Single-cell pbulk	HSPC	Day 1	CRELD1	1.15888	4.56964	2.06224	0.0442966	0.945074	2.01127
Single-cell pbulk	HSPC	Day 1	CYB5B	0.92567	5.42511	2.06174	0.0444293	0.945074	2.01002
Single-cell pbulk	HSPC	Day 1	SMS	0.807785	6.13292	2.05854	0.0446668	0.945074	2.00778
Single-cell pbulk	HSPC	Day 1	PTK7	-1.08054	4.68605	-2.06256	0.0447145	0.945074	-2.00733
Single-cell pbulk	HSPC	Day 1	CLEC9A	-1.20548	3.56449	-2.05733	0.0447848	0.945074	-2.00667
Single-cell pbulk	HSPC	Day 1	BAHD1	1.27253	3.60314	2.05676	0.0448424	0.945074	2.00613
Single-cell pbulk	HSPC	Day 1	HELZ	0.794055	5.88012	2.05671	0.0448758	0.945074	2.00582
Single-cell pbulk	HSPC	Day 1	RHBDD1	-1.37153	4.03209	-2.05763	0.0448903	0.945074	-2.00568
Single-cell pbulk	HSPC	Day 1	RP6-206I17.1	1.16632	4.2001	2.0579	0.0450296	0.945074	2.00438
Single-cell pbulk	HSPC	Day 1	KDM1B	1.13796	4.69743	2.05379	0.0451396	0.945074	2.00335
Single-cell pbulk	HSPC	Day 1	TYMP	1.25938	4.18575	2.06028	0.0451647	0.945074	2.00312
Single-cell pbulk	HSPC	Day 1	RNF216	1.04339	5.47586	2.05223	0.0452965	0.945074	2.00189
Single-cell pbulk	HSPC	Day 1	BCL7B	-0.910486	5.4866	-2.05189	0.0453311	0.945074	-2.00157
Single-cell pbulk	HSPC	Day 1	ZNF75D	-1.3869	3.48286	-2.05174	0.0453463	0.945074	-2.00143
Single-cell pbulk	HSPC	Day 1	DGCR2	-1.08288	4.64828	-2.051	0.0454669	0.945074	-2.00031
Single-cell pbulk	HSPC	Day 1	MORF4L2	0.717838	6.89983	2.05003	0.0455198	0.945074	1.99982
Single-cell pbulk	HSPC	Day 1	ZNF44	1.17005	4.60404	2.05026	0.0455637	0.945074	1.99941
Single-cell pbulk	HSPC	Day 1	ZNF324	-1.21328	3.4988	-2.04957	0.0456247	0.945074	-1.99885
Single-cell pbulk	HSPC	Day 1	LYSMD2	-0.858976	6.31645	-2.05434	0.0457819	0.945074	-1.9974
Single-cell pbulk	HSPC	Day 1	NEU1	1.21271	5.02559	2.04499	0.0460538	0.945074	1.9949
Single-cell pbulk	HSPC	Day 1	RP4-728D4.2	-1.36384	4.36857	-2.04477	0.0460549	0.945074	-1.99489
Single-cell pbulk	HSPC	Day 1	ALMS1	1.15659	4.44543	2.04402	0.046132	0.945074	1.99418
Single-cell pbulk	HSPC	Day 1	TSR1	1.19269	4.89019	2.04257	0.0462851	0.945074	1.99278
Single-cell pbulk	HSPC	Day 1	TSSC4	0.920956	5.15947	2.04252	0.0462857	0.945074	1.99278
Single-cell pbulk	HSPC	Day 1	UHMK1	-0.817682	5.64075	-2.04116	0.0464258	0.945074	-1.9915
Single-cell pbulk	HSPC	Day 1	ATP8B2	-1.22912	3.68977	-2.04098	0.0464441	0.945074	-1.99134
Single-cell pbulk	HSPC	Day 1	TRAPPC9	-1.13232	4.89443	-2.04056	0.0464886	0.945074	-1.99093
Single-cell pbulk	HSPC	Day 1	CD53	0.827343	6.86876	2.04037	0.0465075	0.945074	1.99076
Single-cell pbulk	HSPC	Day 1	XPO1	0.753383	6.54499	2.04111	0.046511	0.945074	1.99073
Single-cell pbulk	HSPC	Day 1	FAM85A	1.2966	4.00735	2.04048	0.0465272	0.945074	1.99058
Single-cell pbulk	HSPC	Day 1	DDX39B	-1.02635	4.32375	-2.03929	0.0468617	0.945074	-1.98755
Single-cell pbulk	HSPC	Day 1	ZNF789	1.11126	4.23057	2.03788	0.0468798	0.945074	1.98738
Single-cell pbulk	HSPC	Day 1	KIF16B	1.35167	3.76597	2.03652	0.0469061	0.945074	1.98715
Single-cell pbulk	HSPC	Day 1	ROCK1	-0.73834	7.02118	-2.03396	0.0471727	0.945074	-1.98475
Single-cell pbulk	HSPC	Day 1	RABGAP1	0.79829	6.12048	2.0343	0.0472044	0.945074	1.98446
Single-cell pbulk	HSPC	Day 1	ZNF662	1.13879	3.64747	2.03166	0.0474173	0.945074	1.98255
Single-cell pbulk	HSPC	Day 1	RELA	-0.951482	5.46574	-2.03075	0.0476431	0.945074	-1.98054
Single-cell pbulk	HSPC	Day 1	FBXL5	0.808187	6.19329	2.02903	0.0476918	0.945074	1.9801
Single-cell pbulk	HSPC	Day 1	FAM21A	-1.13713	5.29282	-2.02898	0.0476957	0.945074	-1.98007
Single-cell pbulk	HSPC	Day 1	DUS1L	0.794299	6.13003	2.02842	0.0477615	0.945074	1.97948
Single-cell pbulk	HSPC	Day 1	CENPJ	1.48582	4.45199	2.0267	0.048017	0.945074	1.97722
Single-cell pbulk	HSPC	Day 1	POM121	0.867546	5.89166	2.02863	0.0482547	0.945074	1.97512
Single-cell pbulk	HSPC	Day 1	PDHB	0.957285	5.71377	2.0218	0.0484626	0.945074	1.97329
Single-cell pbulk	HSPC	Day 1	TBL1XR1	0.696115	6.33947	2.02161	0.0484791	0.945074	1.97314
Single-cell pbulk	HSPC	Day 1	SNORA76	-0.918353	3.11152	-2.02171	0.0485395	0.945074	-1.97261
Single-cell pbulk	HSPC	Day 1	SPAG6	1.18036	3.51207	2.02142	0.0485533	0.945074	1.97249
Single-cell pbulk	HSPC	Day 1	TACC1	0.802045	6.12003	2.01977	0.0486764	0.945074	1.97142
Single-cell pbulk	HSPC	Day 1	ZFAND4	1.2395	4.2542	2.01958	0.0486968	0.945074	1.97124
Single-cell pbulk	HSPC	Day 1	RBM42	-0.86297	6.19751	-2.01817	0.0488482	0.945074	-1.96991
Single-cell pbulk	HSPC	Day 1	RFC5	-1.29016	3.73732	-2.01844	0.0488627	0.945074	-1.96979
Single-cell pbulk	HSPC	Day 1	MPZL1	1.13945	4.4662	2.01755	0.0489816	0.945074	1.96875
Single-cell pbulk	HSPC	Day 1	ROBO4	1.39305	4.10793	2.01636	0.0490431	0.945074	1.96822
Single-cell pbulk	HSPC	Day 1	PGAM1	-0.620793	6.72601	-2.01528	0.0491606	0.945074	-1.9672
Single-cell pbulk	HSPC	Day 1	MAGEE1	1.00974	3.1895	2.00988	0.0497914	0.945074	1.96175
Single-cell pbulk	HSPC	Day 1	TOMM7	-0.426344	8.36436	-2.01106	0.0498585	0.945074	-1.96118
Single-cell pbulk	HSPC	Day 1	SMARCC2	0.518314	7.18394	2.0088	0.0498668	0.945074	1.96111
Single-cell pbulk	ILC	Baseline	C7orf73	4.38563	7.1588	4.60506	8.80254e-05	0.187733	3.92143
Single-cell pbulk	ILC	Baseline	SMARCB1	4.81125	6.57504	4.5158	0.00011185	0.187733	3.86333
Single-cell pbulk	ILC	Baseline	OGT	4.7698	7.48118	4.50318	0.000135866	0.187733	3.81557
Single-cell pbulk	ILC	Baseline	CLCN3	-3.82995	5.42936	-4.3332	0.000206156	0.187733	-3.71135
Single-cell pbulk	ILC	Baseline	RAB43	-3.86461	5.28293	-4.26375	0.000219557	0.187733	-3.69538
Single-cell pbulk	ILC	Baseline	ZYX	3.59983	7.50926	4.22591	0.000242876	0.187733	3.66966
Single-cell pbulk	ILC	Baseline	SURF2	4.20639	6.0727	4.20886	0.000254162	0.187733	3.65803
Single-cell pbulk	ILC	Baseline	GLRX2	-3.18013	5.33108	-4.18997	0.000267283	0.187733	-3.64511
Single-cell pbulk	ILC	Baseline	CHMP1B	4.19259	6.05455	4.12782	0.00035402	0.217168	3.57218
Single-cell pbulk	ILC	Baseline	PSMD4	-3.7373	7.11596	-4.05117	0.000386489	0.217168	-3.54914
Single-cell pbulk	ILC	Baseline	SUSD1	-3.9351	5.74395	-4.01547	0.000465249	0.237658	-3.50001
Single-cell pbulk	ILC	Baseline	HMHA1	3.49155	8.01588	3.95964	0.000593019	0.256449	3.43479
Single-cell pbulk	ILC	Baseline	CHCHD3	3.36417	6.41971	3.8822	0.000612749	0.256449	3.42591
Single-cell pbulk	ILC	Baseline	UBA5	-4.39561	5.64079	-4.0274	0.000638955	0.256449	-3.41452
Single-cell pbulk	ILC	Baseline	CTSW	3.13477	10.3886	3.82088	0.000739592	0.265658	3.37447
Single-cell pbulk	ILC	Baseline	ZNF699	-3.14896	5.37665	-3.81331	0.000756879	0.265658	-3.3681
Single-cell pbulk	ILC	Baseline	GALK2	-4.04936	5.8678	-3.90162	0.000803735	0.265658	-3.35151
Single-cell pbulk	ILC	Day 1	ZNF493	2.73216	6.17138	4.78591	5.41485e-05	0.271758	4.03696
Single-cell pbulk	ILC	Day 1	SLBP	2.56414	6.45105	4.45655	0.000131104	0.271758	3.82438
Single-cell pbulk	ILC	Day 1	TBC1D31	-2.77823	5.52994	-4.44022	0.000153251	0.271758	-3.78574
Single-cell pbulk	ILC	Day 1	PGM3	-2.20579	5.31721	-4.43387	0.000221483	0.271758	-3.69316
Single-cell pbulk	ILC	Day 1	USPL1	-2.51729	5.68608	-4.22754	0.000241821	0.271758	-3.67077
Single-cell pbulk	ILC	Baseline	TM2D3	3.87714	6.25796	3.73446	0.000889578	0.277697	3.3233
Single-cell pbulk	ILC	Baseline	PRRC1	3.72031	6.28523	3.72676	0.000957386	0.283134	3.30276
Single-cell pbulk	ILC	Day 1	MRPS34	2.23565	7.10288	4.13348	0.000310635	0.29091	3.60627
Single-cell pbulk	ILC	Baseline	PTPN6	4.24582	7.7515	3.66937	0.00105405	0.296135	3.27569
Single-cell pbulk	ILC	Day 1	MROH1	1.76165	5.31721	4.12589	0.000487909	0.308737	3.48731
Single-cell pbulk	ILC	Day 1	NOTCH2NL	2.39186	6.24864	3.94942	0.000505864	0.308737	3.47763
Single-cell pbulk	ILC	Day 1	MXD1	-2.55999	6.50142	-4.15591	0.000547373	0.308737	-3.45643
Single-cell pbulk	ILC	Day 1	POM121	2.62346	6.48727	3.89167	0.000589037	0.308737	3.43661
Single-cell pbulk	ILC	Day 1	HNRNPR	2.20045	8.1983	3.88162	0.00060483	0.308737	3.42944
Single-cell pbulk	ILC	Day 1	SRPK2	2.29783	6.68668	3.8488	0.000659343	0.308737	3.40595
Single-cell pbulk	ILC	Baseline	CBWD5	-3.66289	5.90166	-3.59923	0.00126448	0.313663	-3.22392
Single-cell pbulk	ILC	Baseline	ALG3	3.83885	6.05495	3.60903	0.00128081	0.313663	3.22025
Single-cell pbulk	ILC	Baseline	ERCC3	-3.35728	5.90982	-3.56329	0.00138763	0.313663	-3.19721
Single-cell pbulk	ILC	Baseline	RUFY3	3.84001	5.96281	3.54598	0.00145732	0.313663	3.18305
Single-cell pbulk	ILC	Baseline	PHF20	3.63581	6.86221	3.52259	0.00156023	0.313663	3.16324
Single-cell pbulk	ILC	Baseline	WSB2	-3.4695	5.67737	-3.53641	0.001562	0.313663	-3.16291
Single-cell pbulk	ILC	Baseline	ABCF2	-3.81702	6.03523	-3.5139	0.00157613	0.313663	-3.16029
Single-cell pbulk	ILC	Baseline	RNF169	3.25716	5.99266	3.56059	0.00160116	0.313663	3.1557
Single-cell pbulk	ILC	Baseline	PIP5K1C	-3.91744	5.70125	-3.53015	0.00161883	0.313663	-3.15249
Single-cell pbulk	ILC	Baseline	MYLIP	3.4518	6.74639	3.46671	0.00190185	0.343453	3.10515
Single-cell pbulk	ILC	Baseline	ELAVL1	4.013	6.52556	3.42266	0.00199171	0.343453	3.09147
Single-cell pbulk	ILC	Baseline	ANKRD10	2.93297	7.36723	3.43134	0.00206136	0.343453	3.08125
Single-cell pbulk	ILC	Baseline	IER3IP1.1	3.5104	6.6772	3.42727	0.00208006	0.343453	3.07856
Single-cell pbulk	ILC	Baseline	CCDC25	3.88552	5.85651	3.40326	0.00209285	0.343453	3.07673
Single-cell pbulk	ILC	Baseline	NDUFA11	3.16175	6.8175	3.42921	0.00213932	0.343453	3.07018
Single-cell pbulk	ILC	Baseline	IL6R	-3.45054	5.89622	-3.37754	0.00236131	0.353905	-3.04057
Single-cell pbulk	ILC	Baseline	SCCPDH	3.72545	6.28897	3.35395	0.00243083	0.353905	3.03182
Single-cell pbulk	ILC	Baseline	GIMAP8	-2.95493	6.06141	-3.32884	0.00252932	0.353905	-3.01981
Single-cell pbulk	ILC	Baseline	KIAA0020	2.8372	6.35439	3.34667	0.00253409	0.353905	3.01924
Single-cell pbulk	ILC	Baseline	KIF3A	-4.16126	5.86052	-3.32552	0.00255051	0.353905	-3.01728
Single-cell pbulk	ILC	Baseline	C20orf196	-3.01691	5.28579	-3.35858	0.00262705	0.353905	-3.00831
Single-cell pbulk	ILC	Baseline	FRAT1	-3.31124	5.50151	-3.3365	0.00271807	0.353905	-2.99795
Single-cell pbulk	ILC	Baseline	IL12RB1	2.99336	5.5215	3.33283	0.00276907	0.353905	2.99227
Single-cell pbulk	ILC	Baseline	FAM160B1	2.85197	5.93083	3.31536	0.00277128	0.353905	2.99203
Single-cell pbulk	ILC	Day 1	ST8SIA4	2.24895	5.93635	3.76266	0.000826377	0.357185	3.34381
Single-cell pbulk	ILC	Day 1	KIAA0020	1.95521	6.35439	3.72774	0.000981249	0.361321	3.29585
Single-cell pbulk	ILC	Day 1	ATP13A3	-2.24316	5.37992	-3.70787	0.0010271	0.361321	-3.283
Single-cell pbulk	ILC	Day 1	PTPN18	2.47949	6.58469	3.67867	0.00102885	0.361321	3.28252
Single-cell pbulk	ILC	Baseline	USO1	3.4152	6.61554	3.28538	0.00294846	0.368165	2.97306
Single-cell pbulk	ILC	Day 1	HMGA1	2.71877	6.58573	3.62957	0.00116887	0.370006	3.24637
Single-cell pbulk	ILC	Day 1	RP11-169K16.9	-2.27497	5.56421	-3.60781	0.00123669	0.370006	-3.23028
Single-cell pbulk	ILC	Day 1	DYM	2.11126	6.70898	3.78063	0.00130203	0.370006	3.21553
Single-cell pbulk	ILC	Day 1	TMEM39A	-2.16568	5.55292	-3.64655	0.00134044	0.370006	-3.20718
Single-cell pbulk	ILC	Day 1	XPNPEP3	-1.95552	5.44493	-3.58383	0.00141038	0.370006	-3.19252
Single-cell pbulk	ILC	Day 1	DNM1L	2.21761	6.514	3.69889	0.00144868	0.370006	3.18477
Single-cell pbulk	ILC	Day 1	MCM9	-1.99765	5.69193	-3.50359	0.00161847	0.387173	-3.15256
Single-cell pbulk	ILC	Day 1	C16orf54	-1.99776	7.29415	-3.57969	0.00173548	0.387173	-3.13212
Single-cell pbulk	ILC	Day 1	PLAC8	2.76907	8.06441	3.51143	0.00174222	0.387173	3.13098
Single-cell pbulk	ILC	Day 1	DDI2	-1.93904	5.54449	-3.46404	0.00179151	0.387173	-3.12278
Single-cell pbulk	ILC	Baseline	MRPS27	3.12383	5.88494	3.23189	0.00323044	0.394605	2.94491
Single-cell pbulk	ILC	Day 1	DNAJB12	-2.08181	6.36568	-3.52709	0.00190059	0.395533	-3.10534
Single-cell pbulk	ILC	Day 1	TRERF1	2.32649	5.9101	3.43222	0.00208412	0.404383	3.07798
Single-cell pbulk	ILC	Day 1	ABCF2	-2.20218	6.03523	-3.40435	0.00208705	0.404383	-3.07756
Single-cell pbulk	ILC	Baseline	EHMT1	2.58563	7.52013	3.2334	0.00340365	0.406917	2.92872
Single-cell pbulk	ILC	Day 1	MEGF6	-2.01276	5.32265	-3.37298	0.00226075	0.423439	-3.05365
Single-cell pbulk	ILC	Baseline	CSNK1G1	-3.06009	5.71281	-3.17375	0.00373714	0.436675	-2.89954
Single-cell pbulk	ILC	Baseline	IL27RA	3.70697	6.73405	3.16214	0.00384709	0.436675	2.89044
Single-cell pbulk	ILC	Baseline	GOLPH3	3.67601	6.97751	3.15388	0.00392713	0.436675	2.88396
Single-cell pbulk	ILC	Baseline	ZNF506	2.67029	5.91051	3.17201	0.00396342	0.436675	2.88106
Single-cell pbulk	ILC	Baseline	CAPN7	3.22859	6.81737	3.13613	0.00411703	0.436772	2.86905
Single-cell pbulk	ILC	Baseline	NFX1	3.58186	5.87881	3.12899	0.00417824	0.436772	2.86438
Single-cell pbulk	ILC	Baseline	CBWD1	-3.00364	5.26607	-3.13702	0.00419748	0.436772	-2.86293
Single-cell pbulk	ILC	Day 1	CNOT1	2.86696	6.25823	3.60303	0.00241455	0.437657	3.03385
Single-cell pbulk	ILC	Baseline	NME4	3.12677	5.4452	3.143	0.00434413	0.440319	2.85203
Single-cell pbulk	ILC	Baseline	G6PC3	2.8722	5.5668	3.1167	0.00449113	0.440319	2.84143
Single-cell pbulk	ILC	Baseline	EBPL	3.53252	5.84481	3.10791	0.00452525	0.440319	2.83902
Single-cell pbulk	ILC	Baseline	WBP1L	-2.62166	5.93023	-3.1273	0.00456371	0.440319	-2.83632
Single-cell pbulk	ILC	Baseline	CENPC	-2.23604	7.33071	-3.0882	0.00462339	0.440319	-2.83217
Single-cell pbulk	ILC	Baseline	NAE1	3.24983	6.12996	3.09043	0.00477157	0.446857	2.82206
Single-cell pbulk	ILC	Day 28	PKN1	2.77518	7.08304	4.6423	7.9649e-05	0.447548	3.94545
Single-cell pbulk	ILC	Baseline	KIAA2018	-3.53903	6.15166	-3.07419	0.00496022	0.451796	-2.80961
Single-cell pbulk	ILC	Baseline	MKLN1	-2.63536	6.54113	-3.05662	0.00499882	0.451796	-2.80711
Single-cell pbulk	ILC	Baseline	C17orf62	3.25295	6.97996	3.08029	0.00528932	0.451796	2.78886
Single-cell pbulk	ILC	Baseline	PRDM2	4.03413	6.69525	3.04386	0.00531246	0.451796	2.78745
Single-cell pbulk	ILC	Baseline	AKIRIN2	3.09663	6.6507	3.03586	0.00531854	0.451796	2.78708
Single-cell pbulk	ILC	Baseline	SPCS1	2.75633	8.15259	3.02973	0.00534117	0.451796	2.7857
Single-cell pbulk	ILC	Baseline	MPDU1	-2.76138	5.47336	-3.04296	0.00538714	0.451796	-2.78292
Single-cell pbulk	ILC	Baseline	LSM14B	3.54863	6.06951	3.01694	0.00566594	0.452556	2.76651
Single-cell pbulk	ILC	Baseline	RP11-611E13.2	-3.44287	5.66378	-3.00188	0.00572401	0.452556	-2.76319
Single-cell pbulk	ILC	Baseline	RP11-488L18.8	-3.29338	6.63977	-3.01365	0.00582236	0.452556	-2.75762
Single-cell pbulk	ILC	Baseline	ASTE1	3.35149	5.9728	2.99458	0.00582251	0.452556	2.75761
Single-cell pbulk	ILC	Baseline	TBC1D25	-2.81379	5.40222	-2.98004	0.00603355	0.452556	-2.74595
Single-cell pbulk	ILC	Baseline	MMADHC	2.97578	7.05639	2.96968	0.0061883	0.452556	2.73763
Single-cell pbulk	ILC	Baseline	ZNF85	3.08401	5.57006	2.96952	0.00619073	0.452556	2.7375
Single-cell pbulk	ILC	Baseline	MROH1	-1.99401	5.31721	-2.99779	0.00619328	0.452556	-2.73737
Single-cell pbulk	ILC	Baseline	TARS2	2.78773	5.46465	3.01175	0.00621913	0.452556	2.736
Single-cell pbulk	ILC	Baseline	ZNF655	3.52919	6.14686	2.96438	0.00626883	0.452556	2.73338
Single-cell pbulk	ILC	Baseline	APOA1BP	3.81306	6.85299	2.98161	0.00628215	0.452556	2.73268
Single-cell pbulk	ILC	Baseline	ADAMTS10	3.72118	6.01224	2.95034	0.00678236	0.477133	2.70735
Single-cell pbulk	ILC	Baseline	POLR2H	2.95405	6.14323	2.94413	0.00679314	0.477133	2.70682
Single-cell pbulk	ILC	Baseline	MTERFD2	-3.26615	5.89167	-2.93536	0.00688424	0.477562	-2.70239
Single-cell pbulk	ILC	Baseline	TAF4B	2.73801	5.39093	2.90402	0.00726007	0.482325	2.68467
Single-cell pbulk	ILC	Baseline	FAM174A	-3.57205	5.45037	-2.90188	0.00729782	0.482325	-2.68294
Single-cell pbulk	ILC	Baseline	MLEC	3.1371	6.869	2.91414	0.00730122	0.482325	2.68278
Single-cell pbulk	ILC	Baseline	IGFBP7	4.43869	6.58925	2.9115	0.00732788	0.482325	2.68156
Single-cell pbulk	ILC	Baseline	VPS26B	2.78997	6.61631	2.94047	0.00740728	0.482325	2.67796
Single-cell pbulk	ILC	Baseline	PSTK	-2.67408	5.2522	-2.90334	0.00748314	0.482325	-2.67454
Single-cell pbulk	ILC	Baseline	HSPA14	3.38419	5.8678	2.89597	0.00760948	0.482325	2.66892
Single-cell pbulk	ILC	Baseline	SLIRP	3.63563	6.22137	2.89958	0.0077163	0.482325	2.66424
Single-cell pbulk	ILC	Baseline	TCEA3	2.90659	5.72008	2.88993	0.00784463	0.482325	2.65869
Single-cell pbulk	ILC	Baseline	SMAD5	3.30192	6.33728	2.87689	0.00795964	0.482325	2.65378
Single-cell pbulk	ILC	Baseline	CUEDC2	3.48466	6.17424	2.88634	0.00797542	0.482325	2.65311
Single-cell pbulk	ILC	Baseline	RPS6KC1	3.35695	5.62923	2.87404	0.00800001	0.482325	2.65207
Single-cell pbulk	ILC	Baseline	GBA	2.5214	5.44493	2.86596	0.00823777	0.482325	2.64217
Single-cell pbulk	ILC	Baseline	SCAMP3	2.90864	6.49988	2.85163	0.00823909	0.482325	2.64211
Single-cell pbulk	ILC	Baseline	STT3A	2.89277	6.35854	2.86997	0.00831079	0.482325	2.63918
Single-cell pbulk	ILC	Baseline	NAGLU	2.95619	5.49049	2.84725	0.00832631	0.482325	2.63854
Single-cell pbulk	ILC	Baseline	PHB	2.99522	6.62384	2.86506	0.0084421	0.484043	2.63386
Single-cell pbulk	ILC	Baseline	IL10RB	2.7581	6.19179	2.82525	0.00877798	0.49026	2.62058
Single-cell pbulk	ILC	Baseline	CCDC174	-3.28338	5.75198	-2.82469	0.00878982	0.49026	-2.62012
Single-cell pbulk	ILC	Baseline	DSE	-3.13808	5.4365	-2.83316	0.0089942	0.49026	-2.61227
Single-cell pbulk	ILC	Baseline	ATG14	3.15019	5.70907	2.81704	0.00916363	0.49026	2.60589
Single-cell pbulk	ILC	Baseline	PIK3C2A	3.16316	5.77721	2.80635	0.00918426	0.49026	2.60512
Single-cell pbulk	ILC	Baseline	PHTF1	-3.43567	5.95696	-2.82056	0.0092335	0.49026	-2.60329
Single-cell pbulk	ILC	Baseline	GLG1	-2.43326	7.71675	-2.81954	0.009282	0.49026	-2.60149
Single-cell pbulk	ILC	Baseline	MYO18A	-2.77468	5.35407	-2.81131	0.00930777	0.49026	-2.60054
Single-cell pbulk	ILC	Baseline	SULT1A1	2.99453	5.77214	2.85285	0.00933579	0.49026	2.59951
Single-cell pbulk	ILC	Day 1	SNAP23	2.17862	6.08031	3.25949	0.00301368	0.498278	2.96634
Single-cell pbulk	ILC	Day 1	ZNF33B	-2.10148	5.50178	-3.25981	0.00315327	0.498278	-2.95239
Single-cell pbulk	ILC	Day 1	ARMC1	-2.18552	5.72294	-3.23854	0.00317683	0.498278	-2.95009
Single-cell pbulk	ILC	Day 1	ELF2	1.77239	7.14026	3.25592	0.00318726	0.498278	2.94908
Single-cell pbulk	ILC	Day 1	RAB1B	-2.56455	6.70264	-3.34344	0.00319238	0.498278	-2.94858
Single-cell pbulk	ILC	Baseline	TELO2	2.99772	5.58393	2.78338	0.0097022	0.501943	2.58627
Single-cell pbulk	ILC	Baseline	SMDT1	2.08986	8.01672	2.77986	0.00978389	0.501943	2.58337
Single-cell pbulk	ILC	Baseline	CYP51A1	2.78808	5.76928	2.78893	0.00983979	0.501943	2.58141
Single-cell pbulk	ILC	Baseline	DHRS4	-3.19653	5.98708	-2.77417	0.00991907	0.501943	-2.57864
Single-cell pbulk	ILC	Baseline	FAM13B	-2.71588	6.84902	-2.76928	0.0100384	0.501943	-2.5745
Single-cell pbulk	ILC	Baseline	GTF2F1	3.15959	6.35881	2.76674	0.0100942	0.501943	2.57258
Single-cell pbulk	ILC	Baseline	PTPN12	-3.10862	6.52584	-2.77015	0.0101908	0.502298	-2.56929
Single-cell pbulk	ILC	Day 1	PRPF31	-2.41251	6.03523	-3.31476	0.0033331	0.506181	-2.93522
Single-cell pbulk	ILC	Baseline	SNRPG	2.86582	7.18136	2.7746	0.0104171	0.508987	2.56167
Single-cell pbulk	ILC	Day 1	DCTPP1	2.0158	6.01265	3.41414	0.00345603	0.511038	2.92397
Single-cell pbulk	ILC	Day 1	PWWP2A	1.62801	6.04924	3.21746	0.00354736	0.511092	2.91584
Single-cell pbulk	ILC	Baseline	GPX4	1.86018	8.54992	2.74423	0.0106485	0.51581	2.55403
Single-cell pbulk	ILC	Baseline	SLC2A4RG	3.32132	5.9528	2.73198	0.0109618	0.52017	2.54391
Single-cell pbulk	ILC	Baseline	ZNF335	-2.82313	5.75178	-2.73045	0.0110017	0.52017	-2.54265
Single-cell pbulk	ILC	Baseline	NAA20	-3.26818	6.33426	-2.72461	0.0111614	0.52017	-2.5376
Single-cell pbulk	ILC	Baseline	C19orf48	-2.96191	5.41936	-2.72287	0.0112006	0.52017	-2.53638
Single-cell pbulk	ILC	Baseline	DHX36	3.28117	6.96227	2.72237	0.0112255	0.52017	2.5356
Single-cell pbulk	ILC	Baseline	RELL1	3.05394	5.72879	2.73183	0.0113273	0.52017	2.53244
Single-cell pbulk	ILC	Baseline	ZNF493	2.64892	6.17138	2.71566	0.0113929	0.52017	2.53041
Single-cell pbulk	ILC	Baseline	PCYOX1	-2.83059	5.59849	-2.73007	0.0114791	0.52017	-2.52777
Single-cell pbulk	ILC	Baseline	ANKMY2	-2.82014	5.47879	-2.72899	0.0116914	0.525552	-2.52132
Single-cell pbulk	ILC	Baseline	PDIA6	-2.37701	7.52643	-2.7128	0.0118918	0.530316	-2.51534
Single-cell pbulk	ILC	Baseline	SCAND1	3.03855	7.46853	2.71549	0.0122388	0.540198	2.50518
Single-cell pbulk	ILC	Baseline	MTFR1L	-2.3383	5.41065	-2.67997	0.0123916	0.540198	-2.50079
Single-cell pbulk	ILC	Baseline	TRIM73	2.53865	5.8678	2.67962	0.0124018	0.540198	2.5005
Single-cell pbulk	ILC	Baseline	TP53I13	2.56842	6.8083	2.68338	0.0125457	0.542263	2.49641
Single-cell pbulk	ILC	Baseline	GARS	3.5076	6.16037	2.67309	0.0127386	0.546399	2.49099
Single-cell pbulk	ILC	Baseline	MED15	2.61905	6.65147	2.68489	0.0128845	0.54693	2.48695
Single-cell pbulk	ILC	Baseline	MRGBP	3.03746	5.98708	2.67467	0.0129457	0.54693	2.48526
Single-cell pbulk	ILC	Baseline	PITHD1	3.38364	6.70377	2.65715	0.0132136	0.550752	2.47796
Single-cell pbulk	ILC	Baseline	TAF3	2.8754	6.68498	2.66476	0.0132483	0.550752	2.47702
Single-cell pbulk	ILC	Baseline	TRIM13	2.69887	5.49634	2.68362	0.0133302	0.550752	2.47482
Single-cell pbulk	ILC	Baseline	NTHL1	2.48654	5.50437	2.64365	0.0135195	0.552537	2.46978
Single-cell pbulk	ILC	Baseline	ZG16B	3.04003	5.84223	2.64412	0.0137603	0.552537	2.46346
Single-cell pbulk	ILC	Baseline	POLR2C	2.86418	6.33426	2.64384	0.013862	0.552537	2.46082
Single-cell pbulk	ILC	Baseline	ZNF789	2.2357	5.33108	2.64027	0.0140235	0.552537	2.45666
Single-cell pbulk	ILC	Baseline	GANAB	2.84359	6.47544	2.63891	0.0140498	0.552537	2.45599
Single-cell pbulk	ILC	Baseline	POC1B	-2.6159	5.73395	-2.63586	0.0141094	0.552537	-2.45447
Single-cell pbulk	ILC	Baseline	ETHE1	-2.81909	6.32646	-2.63624	0.0141802	0.552537	-2.45267
Single-cell pbulk	ILC	Baseline	VPRBP	-2.33399	5.63793	-2.66166	0.0142808	0.552537	-2.45012
Single-cell pbulk	ILC	Baseline	C15orf57	3.04119	5.77952	2.61635	0.0143773	0.552537	2.4477
Single-cell pbulk	ILC	Baseline	AC016629.8	-2.85996	5.5668	-2.60727	0.0146839	0.552537	-2.44008
Single-cell pbulk	ILC	Baseline	TUBA1B	2.9756	8.96931	2.60571	0.0147371	0.552537	2.43878
Single-cell pbulk	ILC	Baseline	CCNK	-3.70871	6.31477	-2.60405	0.0147939	0.552537	-2.43739
Single-cell pbulk	ILC	Baseline	SPTLC1	-3.03392	5.97382	-2.60203	0.0148633	0.552537	-2.43569
Single-cell pbulk	ILC	Baseline	DCTN5	-2.57492	5.29164	-2.60195	0.0148663	0.552537	-2.43562
Single-cell pbulk	ILC	Baseline	UTP18	2.41322	6.10065	2.60085	0.0149044	0.552537	2.43469
Single-cell pbulk	ILC	Baseline	SGTB	-2.94146	5.46207	-2.64107	0.0149467	0.552537	-2.43367
Single-cell pbulk	ILC	Day 1	SRBD1	1.902	5.66636	3.14982	0.00396706	0.557273	2.88077
Single-cell pbulk	ILC	Baseline	TMEM256	-2.55487	6.66559	-2.59457	0.0154162	0.564644	-2.42245
Single-cell pbulk	ILC	Baseline	PIAS4	2.76856	5.47594	2.61447	0.0154752	0.564644	2.42106
Single-cell pbulk	ILC	Baseline	NKG7	3.86677	7.0208	2.57757	0.0157293	0.567357	2.41514
Single-cell pbulk	ILC	Baseline	MBNL3	-3.1569	5.51606	-2.58658	0.0157515	0.567357	-2.41462
Single-cell pbulk	ILC	Baseline	GNL2	2.8113	5.87106	2.57651	0.0160919	0.567428	2.40682
Single-cell pbulk	ILC	Baseline	RBMX2	-2.79837	5.64922	-2.56662	0.016132	0.567428	-2.40592
Single-cell pbulk	ILC	Baseline	PRPF38A	3.09004	6.49007	2.55763	0.0164696	0.567428	2.39834
Single-cell pbulk	ILC	Baseline	AAMP	2.96414	6.43511	2.56937	0.0166418	0.567428	2.39453
Single-cell pbulk	ILC	Baseline	ZDHHC13	-2.42303	5.4365	-2.5628	0.0166555	0.567428	-2.39422
Single-cell pbulk	ILC	Baseline	ZNF48	-2.44923	5.44493	-2.57885	0.0166982	0.567428	-2.39329
Single-cell pbulk	ILC	Baseline	FRAT2	2.37327	5.62664	2.55142	0.017065	0.567428	2.3853
Single-cell pbulk	ILC	Baseline	KIAA0040	-3.14505	6.01265	-2.5362	0.0173008	0.567428	-2.38025
Single-cell pbulk	ILC	Baseline	SOS2	-2.8595	6.62433	-2.53503	0.0173474	0.567428	-2.37926
Single-cell pbulk	ILC	Baseline	PURB	3.25592	5.99772	2.54758	0.0173518	0.567428	2.37917
Single-cell pbulk	ILC	Baseline	ACAD8	-2.35342	5.3825	-2.55932	0.0175929	0.567428	-2.37408
Single-cell pbulk	ILC	Baseline	MFNG	-2.79083	7.16364	-2.53484	0.0177714	0.567428	-2.37035
Single-cell pbulk	ILC	Baseline	KCNA3	-2.79479	5.58393	-2.52315	0.0178261	0.567428	-2.36921
Single-cell pbulk	ILC	Baseline	STX17	-2.9948	6.38071	-2.5169	0.0180832	0.567428	-2.36391
Single-cell pbulk	ILC	Baseline	ITGA5	2.24268	6.22626	2.52626	0.0182494	0.567428	2.36052
Single-cell pbulk	ILC	Baseline	LAP3	2.25056	6.08352	2.51907	0.0182826	0.567428	2.35984
Single-cell pbulk	ILC	Baseline	GUCD1	2.45312	5.50437	2.5118	0.0182947	0.567428	2.3596
Single-cell pbulk	ILC	Baseline	GOLGA8A	2.4582	5.29749	2.54019	0.018353	0.567428	2.35842
Single-cell pbulk	ILC	Baseline	RNF115	2.33729	6.57698	2.50532	0.0185678	0.567428	2.3541
Single-cell pbulk	ILC	Baseline	LIX1L	2.44552	5.95668	2.52023	0.0186515	0.567428	2.35242
Single-cell pbulk	ILC	Baseline	NAF1	1.95527	5.36536	2.50298	0.0186668	0.567428	2.35212
Single-cell pbulk	ILC	Baseline	NEDD1	-2.14464	5.80251	-2.50253	0.0186861	0.567428	-2.35173
Single-cell pbulk	ILC	Baseline	GDPD5	-3.11054	5.96212	-2.51373	0.0186899	0.567428	-2.35166
Single-cell pbulk	ILC	Baseline	TSN	3.06319	6.30522	2.50542	0.01881	0.567428	2.34927
Single-cell pbulk	ILC	Baseline	MED11	2.56696	5.59237	2.49904	0.0188355	0.567428	2.34877
Single-cell pbulk	ILC	Baseline	RHOB	3.28404	7.1365	2.5146	0.0189569	0.567428	2.34638
Single-cell pbulk	ILC	Baseline	TIMM50	2.36995	5.67737	2.49531	0.0189962	0.567428	2.34561
Single-cell pbulk	ILC	Baseline	MAT2A	3.26308	6.87961	2.50699	0.019005	0.567428	2.34543
Single-cell pbulk	ILC	Baseline	IFRD2	2.76055	5.68152	2.50667	0.0190232	0.567428	2.34508
Single-cell pbulk	ILC	Baseline	STAT5B	-2.9807	6.81195	-2.49289	0.0191017	0.567428	-2.34354
Single-cell pbulk	ILC	Baseline	NSMCE2	-2.87884	5.66636	-2.50789	0.0191274	0.567428	-2.34304
Single-cell pbulk	ILC	Baseline	TRANK1	2.88139	6.66913	2.49202	0.019139	0.567428	2.34281
Single-cell pbulk	ILC	Baseline	ZSWIM6	2.64066	5.64337	2.50831	0.0191474	0.567428	2.34265
Single-cell pbulk	ILC	Baseline	CCDC23	2.82332	6.0808	2.4882	0.019306	0.567428	2.33957
Single-cell pbulk	ILC	Baseline	FAM104A	3.3722	5.83379	2.50025	0.0193951	0.567428	2.33785
Single-cell pbulk	ILC	Baseline	ICT1	-2.82148	5.85651	-2.4876	0.0194635	0.567428	-2.33653
Single-cell pbulk	ILC	Baseline	ZFP36L1	2.66343	9.14038	2.49306	0.0194899	0.567428	2.33603
Single-cell pbulk	ILC	Baseline	DCPS	2.68162	5.53837	2.48167	0.0197944	0.570544	2.33022
Single-cell pbulk	ILC	Baseline	TPT1-AS1	-3.21948	5.8255	-2.47709	0.0198	0.570544	-2.33012
Single-cell pbulk	ILC	Baseline	NINJ1	2.45938	6.66893	2.48742	0.0201181	0.571158	2.32414
Single-cell pbulk	ILC	Baseline	HDAC3	2.81726	6.0385	2.47271	0.0202024	0.571158	2.32257
Single-cell pbulk	ILC	Baseline	ADCK3	2.26516	5.69451	2.47436	0.0202559	0.571158	2.32157
Single-cell pbulk	ILC	Baseline	POLD2	2.83307	5.755	2.47539	0.0203151	0.571158	2.32048
Single-cell pbulk	ILC	Baseline	MMS19	-2.74553	5.75783	-2.4663	0.0203295	0.571158	-2.32021
Single-cell pbulk	ILC	Baseline	GTPBP4	3.12182	5.92438	2.4752	0.0206775	0.57267	2.31382
Single-cell pbulk	ILC	Baseline	FYCO1	-2.67066	5.55639	-2.45762	0.0208058	0.57267	-2.31149
Single-cell pbulk	ILC	Baseline	ITK	-2.85168	6.57649	-2.45686	0.0210839	0.57267	-2.30648
Single-cell pbulk	ILC	Baseline	NDUFB8.1	-3.19272	5.7058	-2.44785	0.0211555	0.57267	-2.3052
Single-cell pbulk	ILC	Baseline	ATXN7	2.76312	6.25122	2.44696	0.0211981	0.57267	2.30444
Single-cell pbulk	ILC	Baseline	USP12	2.21409	5.55381	2.44862	0.0212559	0.57267	2.30341
Single-cell pbulk	ILC	Baseline	C14orf119	-3.16679	6.16383	-2.44135	0.021468	0.57267	-2.29965
Single-cell pbulk	ILC	Baseline	NIT2	2.60981	6.12996	2.44969	0.021494	0.57267	2.29919
Single-cell pbulk	ILC	Baseline	DDX6	2.17778	7.82417	2.44762	0.0215297	0.57267	2.29856
Single-cell pbulk	ILC	Baseline	DDX11	1.97229	5.35407	2.43088	0.0219863	0.57267	2.29061
Single-cell pbulk	ILC	Baseline	NAPG	2.78548	5.98123	2.44158	0.0220863	0.57267	2.28888
Single-cell pbulk	ILC	Baseline	HMGB1	1.1465	9.73256	2.4317	0.022288	0.57267	2.28542
Single-cell pbulk	ILC	Baseline	TUBA1C	2.8486	6.0931	2.42459	0.0222942	0.57267	2.28532
Single-cell pbulk	ILC	Baseline	PIGX	2.93479	5.87256	2.42411	0.0223181	0.57267	2.28491
Single-cell pbulk	ILC	Baseline	TBC1D5	2.73014	6.44022	2.42229	0.0224096	0.57267	2.28335
Single-cell pbulk	ILC	Baseline	ZBTB33	-2.56509	5.61236	-2.44472	0.0225024	0.57267	-2.28178
Single-cell pbulk	ILC	Baseline	EDRF1	2.99851	5.91699	2.41837	0.0226082	0.57267	2.27999
Single-cell pbulk	ILC	Baseline	MMGT1	2.22361	6.34269	2.42696	0.022644	0.57267	2.27939
Single-cell pbulk	ILC	Baseline	ORMDL3	-2.66077	5.86752	-2.43707	0.02266	0.57267	-2.27912
Single-cell pbulk	ILC	Baseline	NUP43	2.70645	5.63793	2.4238	0.0226848	0.57267	2.2787
Single-cell pbulk	ILC	Baseline	ABCF1	2.7121	6.64746	2.42321	0.022754	0.57267	2.27754
Single-cell pbulk	ILC	Baseline	MAEA	3.15555	5.89425	2.4133	0.0228671	0.57267	2.27565
Single-cell pbulk	ILC	Baseline	FBRSL1	-2.70251	6.12411	-2.41341	0.0228768	0.57267	-2.27549
Single-cell pbulk	ILC	Baseline	CAPZB	1.41426	8.36587	2.41392	0.0228909	0.57267	2.27525
Single-cell pbulk	ILC	Baseline	GLTPD1	2.63135	5.9441	2.41212	0.0229313	0.57267	2.27458
Single-cell pbulk	ILC	Baseline	RIPK2	2.39765	5.51865	2.41593	0.0232175	0.577253	2.26984
Single-cell pbulk	ILC	Baseline	SRP68	2.57226	6.02224	2.40868	0.0234834	0.581293	2.26548
Single-cell pbulk	ILC	Baseline	LYPLA1	2.92472	7.14639	2.40906	0.0238925	0.588825	2.25885
Single-cell pbulk	ILC	Baseline	IFITM1	1.2213	11.599	2.38747	0.0242286	0.5945	2.25348
Single-cell pbulk	ILC	Baseline	YAF2	2.58056	5.93138	2.38888	0.0244532	0.595264	2.24993
Single-cell pbulk	ILC	Baseline	RRP8	-2.94252	5.83053	-2.383	0.0244716	0.595264	-2.24964
Single-cell pbulk	ILC	Day 1	ZNF335	-2.09179	5.75178	-3.09876	0.00450402	0.604693	-2.84052
Single-cell pbulk	ILC	Day 1	KBTBD2	1.8323	6.39157	3.10589	0.00462504	0.604693	2.83205
Single-cell pbulk	ILC	Day 1	ERCC5	2.29856	6.4241	3.28106	0.00477173	0.604693	2.82205
Single-cell pbulk	ILC	Day 1	EXOC7	2.15577	6.32494	3.24142	0.00478772	0.604693	2.82098
Single-cell pbulk	ILC	Day 1	TSPAN3	2.03943	5.95308	3.0907	0.00484271	0.604693	2.81731
Single-cell pbulk	ILC	Baseline	WIPI2	2.22662	6.50823	2.37221	0.0250674	0.606588	2.24036
Single-cell pbulk	ILC	Baseline	CAT	-2.84289	6.9529	-2.37068	0.0251531	0.606588	-2.23904
Single-cell pbulk	ILC	Baseline	SSH1	-2.88961	5.71165	-2.36587	0.0254238	0.606644	-2.2349
Single-cell pbulk	ILC	Baseline	DGKE	-2.35411	5.44751	-2.36589	0.0254598	0.606644	-2.23435
Single-cell pbulk	ILC	Baseline	C3orf58	-2.37363	5.8853	-2.36489	0.0254793	0.606644	-2.23406
Single-cell pbulk	ILC	Day 1	BTBD7	2.25107	5.91663	3.05543	0.00501349	0.607195	2.80617
Single-cell pbulk	ILC	Day 1	TTC39C	-2.02825	7.32475	-3.2114	0.00512981	0.607195	-2.79877
Single-cell pbulk	ILC	Day 1	ZEB1	-2.12246	6.64941	-3.1303	0.00518693	0.607195	-2.79519
Single-cell pbulk	ILC	Baseline	MRFAP1L1	-2.71826	6.63512	-2.36445	0.0257306	0.610043	-2.23025
Single-cell pbulk	ILC	Baseline	ZNF7	-2.84308	5.46207	-2.35772	0.0258884	0.611206	-2.22788
Single-cell pbulk	ILC	Baseline	C21orf33	2.56388	6.26381	2.34945	0.0263861	0.617812	2.22048
Single-cell pbulk	ILC	Baseline	SMPD2	2.4514	6.32555	2.3491	0.0263881	0.617812	2.22045
Single-cell pbulk	ILC	Baseline	PFKP	2.29773	5.64725	2.3449	0.0267491	0.620115	2.21516
Single-cell pbulk	ILC	Baseline	ASH1L	3.05745	7.52994	2.34284	0.026757	0.620115	2.21504
Single-cell pbulk	ILC	Baseline	LONP1	2.30558	5.49634	2.35362	0.0268378	0.620115	2.21387
Single-cell pbulk	ILC	Baseline	RGS14	-2.45225	6.87644	-2.3517	0.0269286	0.620115	-2.21255
Single-cell pbulk	ILC	Baseline	BIN3	2.76994	5.64922	2.34291	0.0270453	0.620115	2.21086
Single-cell pbulk	ILC	Baseline	RAB31	2.9038	5.72036	2.34068	0.0271487	0.620115	2.20937
Single-cell pbulk	ILC	Baseline	UGDH	2.37696	5.4365	2.35433	0.0272861	0.620731	2.2074
Single-cell pbulk	ILC	Baseline	IL17RA	2.97349	6.60489	2.3277	0.0276675	0.626871	2.20197
Single-cell pbulk	ILC	Day 1	COL4A3BP	1.81839	6.44368	3.18153	0.00577809	0.630904	2.76012
Single-cell pbulk	ILC	Day 1	C21orf33	2.60017	6.26381	3.19363	0.005951	0.630904	2.75047
Single-cell pbulk	ILC	Day 1	TM9SF1	-2.3188	5.83937	-2.99631	0.00604464	0.630904	-2.74535
Single-cell pbulk	ILC	Day 1	STAMBP	-1.86537	5.56224	-3.07034	0.00607892	0.630904	-2.74349
Single-cell pbulk	ILC	Day 1	TATDN2	-2.27463	5.60692	-3.00206	0.00629368	0.630904	-2.73208
Single-cell pbulk	ILC	Day 1	C1orf123	-2.28114	6.11834	-3.11479	0.00631562	0.630904	-2.73093
Single-cell pbulk	ILC	Day 1	GCA	-1.66344	5.33693	-2.95622	0.00639497	0.630904	-2.72681
Single-cell pbulk	ILC	Day 1	NAA16	1.90944	6.40709	2.97321	0.00641338	0.630904	2.72586
Single-cell pbulk	ILC	Day 1	LARP1	1.6756	5.98681	2.96697	0.00651456	0.630904	2.72069
Single-cell pbulk	ILC	Day 1	GINM1	-1.98825	6.28053	-2.99949	0.00655207	0.630904	-2.71879
Single-cell pbulk	ILC	Day 1	AGAP2	-2.42561	5.82899	-2.93451	0.00674214	0.630904	-2.70932
Single-cell pbulk	ILC	Day 1	SETDB2	-2.49048	5.69479	-3.05748	0.00678127	0.630904	-2.7074
Single-cell pbulk	ILC	Day 1	MFSD8	-2.11072	5.4992	-2.91055	0.00714595	0.630904	-2.68997
Single-cell pbulk	ILC	Day 1	ZNF330	-1.94729	5.68322	-2.92257	0.00724365	0.630904	-2.68543
Single-cell pbulk	ILC	Day 1	SF3B5	1.48913	7.86125	2.89991	0.00733269	0.630904	2.68135
Single-cell pbulk	ILC	Day 1	LINC00936	1.98347	7.00913	3.16165	0.00735134	0.630904	2.68049
Single-cell pbulk	ILC	Day 1	CDKN2AIPNL	-2.04569	5.53864	-2.95878	0.00745901	0.630904	-2.67562
Single-cell pbulk	ILC	Day 1	ARHGAP12	-2.17879	5.75109	-2.90367	0.00746416	0.630904	-2.67539
Single-cell pbulk	ILC	Day 1	HCFC1R1	-2.43877	6.164	-3.05053	0.00762331	0.630904	-2.66831
Single-cell pbulk	ILC	Day 1	SCLT1	-2.36638	6.00769	-2.91133	0.00763507	0.630904	-2.6678
Single-cell pbulk	ILC	Baseline	UGGT1	-2.51644	5.78537	-2.32295	0.0279595	0.630941	-2.19785
Single-cell pbulk	ILC	Day 1	YTHDC2	-2.25881	5.67737	-2.87683	0.0077535	0.631404	-2.66262
Single-cell pbulk	ILC	Baseline	CEPT1	-2.50624	5.59264	-2.33696	0.0281005	0.631586	-2.19588
Single-cell pbulk	ILC	Baseline	POM121	2.69491	6.48727	2.31715	0.0283192	0.63197	2.19284
Single-cell pbulk	ILC	Baseline	TRIOBP	2.29326	5.51892	2.3205	0.0286111	0.63197	2.1888
Single-cell pbulk	ILC	Baseline	STK38L	2.44953	5.42779	2.31148	0.0286747	0.63197	2.18793
Single-cell pbulk	ILC	Baseline	C16orf52	2.42911	5.69193	2.31439	0.0288029	0.63197	2.18617
Single-cell pbulk	ILC	Baseline	IFT88	-3.54047	5.86352	-2.35262	0.0288089	0.63197	-2.18609
Single-cell pbulk	ILC	Baseline	SMNDC1	-2.96091	6.72438	-2.30679	0.0289722	0.63197	-2.18386
Single-cell pbulk	ILC	Baseline	UBL7-AS1	-2.85976	5.6095	-2.35206	0.0290118	0.63197	-2.18333
Single-cell pbulk	ILC	Baseline	TPGS2	2.99934	6.29712	2.30509	0.0290812	0.63197	2.18238
Single-cell pbulk	ILC	Baseline	C1orf174	2.44964	5.74008	2.30517	0.0291298	0.63197	2.18173
Single-cell pbulk	ILC	Baseline	SIRT5	2.50673	5.33435	2.32016	0.0294192	0.634462	2.17782
Single-cell pbulk	ILC	Baseline	EIF2B5	2.71823	6.40995	2.30612	0.0294705	0.634462	2.17714
Single-cell pbulk	ILC	Baseline	PCMTD2	2.54765	6.24764	2.29574	0.0296844	0.635796	2.17428
Single-cell pbulk	ILC	Baseline	GAK	-2.38645	5.92438	-2.30654	0.0301992	0.635796	-2.16747
Single-cell pbulk	ILC	Baseline	ZNF274	2.79535	6.10379	2.29198	0.0303881	0.635796	2.16499
Single-cell pbulk	ILC	Baseline	GGA1	2.39426	6.28869	2.28697	0.0305396	0.635796	2.16302
Single-cell pbulk	ILC	Baseline	NELFB	-2.86257	6.06556	-2.28197	0.0305932	0.635796	-2.16232
Single-cell pbulk	ILC	Baseline	ELP5	2.15627	5.99357	2.31019	0.0306261	0.635796	2.1619
Single-cell pbulk	ILC	Baseline	IKBKB	2.91365	6.5238	2.28376	0.0307176	0.635796	2.16071
Single-cell pbulk	ILC	Baseline	TMBIM6	1.15342	8.92863	2.27817	0.031138	0.635796	2.1553
Single-cell pbulk	ILC	Baseline	LRCH3	-2.7954	6.12351	-2.27453	0.0311546	0.635796	-2.15509
Single-cell pbulk	ILC	Baseline	RNF19A	2.34416	6.53625	2.27795	0.0313847	0.635796	2.15216
Single-cell pbulk	ILC	Baseline	ASB6	2.8474	5.51865	2.28156	0.0314298	0.635796	2.15159
Single-cell pbulk	ILC	Baseline	UBAP1	1.88756	6.12323	2.27736	0.0315059	0.635796	2.15062
Single-cell pbulk	ILC	Baseline	TARS	-2.35324	5.88494	-2.26828	0.0315221	0.635796	-2.15042
Single-cell pbulk	ILC	Baseline	ADARB1	-2.35081	5.35665	-2.26746	0.0315789	0.635796	-2.1497
Single-cell pbulk	ILC	Baseline	SRSF1	3.01047	6.85975	2.26473	0.031767	0.635796	2.14733
Single-cell pbulk	ILC	Baseline	ARL14EP	3.19924	7.02009	2.26426	0.0317999	0.635796	2.14692
Single-cell pbulk	ILC	Baseline	IFNGR1	2.56594	6.10483	2.27079	0.0318563	0.635796	2.14621
Single-cell pbulk	ILC	Baseline	YBEY	-2.61078	5.7598	-2.26947	0.032039	0.635796	-2.14392
Single-cell pbulk	ILC	Baseline	PDCD11	-2.54022	5.60781	-2.26786	0.0320415	0.635796	-2.14389
Single-cell pbulk	ILC	Baseline	ETFDH	2.4116	5.51021	2.27749	0.0321877	0.635796	2.14207
Single-cell pbulk	ILC	Baseline	SF3B5	1.75473	7.86125	2.25854	0.0321988	0.635796	2.14193
Single-cell pbulk	ILC	Baseline	SLC25A25	2.47872	5.69451	2.26507	0.0322417	0.635796	2.1414
Single-cell pbulk	ILC	Baseline	PGM3	-1.74969	5.31721	-2.27822	0.0323351	0.635796	-2.14024
Single-cell pbulk	ILC	Baseline	SGSH	-1.90596	5.39964	-2.25563	0.0324032	0.635796	-2.1394
Single-cell pbulk	ILC	Baseline	VILL	2.64089	5.55292	2.25748	0.0324652	0.635796	2.13864
Single-cell pbulk	ILC	Baseline	NCAPD3	2.5902	5.86066	2.25462	0.0324744	0.635796	2.13852
Single-cell pbulk	ILC	Baseline	SARS	-2.41177	6.49496	-2.26782	0.0326593	0.637197	-2.13625
Single-cell pbulk	ILC	Baseline	NUDT16L1	2.69254	6.22796	2.24847	0.0331194	0.639843	2.13063
Single-cell pbulk	ILC	Baseline	MAD1L1	-2.71229	6.1894	-2.24486	0.0331801	0.639843	-2.1299
Single-cell pbulk	ILC	Baseline	STX4	2.64604	6.21695	2.24429	0.0333087	0.639843	2.12834
Single-cell pbulk	ILC	Baseline	EIF2S3	1.03393	8.23621	2.24223	0.0333603	0.639843	2.12772
Single-cell pbulk	ILC	Baseline	PDIA3	1.39731	9.05282	2.24987	0.0333643	0.639843	2.12767
Single-cell pbulk	ILC	Baseline	MPC2	2.71698	6.86016	2.24008	0.0335165	0.640575	2.12584
Single-cell pbulk	ILC	Baseline	PRPF31	-2.40014	6.03523	-2.24083	0.0337837	0.643494	-2.12264
Single-cell pbulk	ILC	Baseline	ATG2A	-2.10354	5.63623	-2.23746	0.0341195	0.644478	-2.11866
Single-cell pbulk	ILC	Baseline	CAPZA2	2.37862	6.88099	2.22882	0.034344	0.644478	2.11601
Single-cell pbulk	ILC	Baseline	CMAS	-2.12453	5.94668	-2.22803	0.034444	0.644478	-2.11484
Single-cell pbulk	ILC	Baseline	ATG16L2	2.60499	6.17359	2.22466	0.0346544	0.644478	2.11237
Single-cell pbulk	ILC	Baseline	LCK	2.66717	7.54048	2.23352	0.0347238	0.644478	2.11156
Single-cell pbulk	ILC	Baseline	DOPEY2	-2.78853	5.85936	-2.23048	0.034842	0.644478	-2.11019
Single-cell pbulk	ILC	Baseline	EIF2D	2.37417	5.84481	2.21828	0.0351351	0.644478	2.1068
Single-cell pbulk	ILC	Baseline	AMIGO2	-2.68803	6.03564	-2.21916	0.0351641	0.644478	-2.10646
Single-cell pbulk	ILC	Baseline	TES	2.71427	7.27666	2.22486	0.035196	0.644478	2.1061
Single-cell pbulk	ILC	Baseline	CYB561	-2.38228	6.34752	-2.22726	0.0352072	0.644478	-2.10597
Single-cell pbulk	ILC	Baseline	CD79B	2.45961	5.54122	2.22257	0.0354441	0.644478	2.10325
Single-cell pbulk	ILC	Baseline	H2AFJ	2.2528	6.51447	2.21444	0.035462	0.644478	2.10304
Single-cell pbulk	ILC	Baseline	UMPS	-1.9385	5.48179	-2.21291	0.0355451	0.644478	-2.10209
Single-cell pbulk	ILC	Baseline	KANSL2	-2.65665	5.74294	-2.22225	0.035555	0.644478	-2.10198
Single-cell pbulk	ILC	Baseline	RSRC2	-1.70272	7.47098	-2.22331	0.0355558	0.644478	-2.10197
Single-cell pbulk	ILC	Day 1	CBX1	2.1302	5.99382	3.02034	0.00811679	0.650621	2.64717
Single-cell pbulk	ILC	Day 1	JKAMP	-2.01945	6.28897	-2.84858	0.00829966	0.650621	-2.63963
Single-cell pbulk	ILC	Day 1	USP36	1.69864	6.20566	2.85241	0.00852672	0.650621	2.63047
Single-cell pbulk	ILC	Day 1	RAB39B	-1.76997	5.33435	-2.84788	0.00855122	0.650621	-2.62949
Single-cell pbulk	ILC	Day 1	FAM162A	1.95808	6.27095	3.00025	0.00856842	0.650621	2.62881
Single-cell pbulk	ILC	Baseline	SMC2	2.24428	5.68608	2.22767	0.0363385	0.655152	2.09312
Single-cell pbulk	ILC	Baseline	OSTC	2.26029	7.66136	2.22145	0.0364277	0.655152	2.09212
Single-cell pbulk	ILC	Baseline	MXD1	-2.21712	6.50142	-2.2077	0.0369275	0.655152	-2.08657
Single-cell pbulk	ILC	Baseline	ARHGEF9	-2.23692	5.72036	-2.19456	0.0369765	0.655152	-2.08602
Single-cell pbulk	ILC	Baseline	MAP3K5	-2.35187	6.13326	-2.19828	0.0370466	0.655152	-2.08525
Single-cell pbulk	ILC	Baseline	ST6GALNAC6	2.36508	6.11807	2.20403	0.0371279	0.655152	2.08435
Single-cell pbulk	ILC	Baseline	NARS	1.77995	6.29454	2.19404	0.0371965	0.655152	2.0836
Single-cell pbulk	ILC	Baseline	ERCC6L2	2.52948	5.88752	2.19468	0.0374907	0.655152	2.08038
Single-cell pbulk	ILC	Baseline	ICAM2	2.10258	7.99473	2.2259	0.0375127	0.655152	2.08014
Single-cell pbulk	ILC	Baseline	BRPF3	1.96905	5.40549	2.18621	0.0376451	0.655152	2.0787
Single-cell pbulk	ILC	Baseline	SYNCRIP	2.42962	7.26994	2.19426	0.0376617	0.655152	2.07852
Single-cell pbulk	ILC	Baseline	BZW2	2.50808	6.30195	2.18513	0.0377326	0.655152	2.07775
Single-cell pbulk	ILC	Baseline	G6PD	2.37544	6.68865	2.18404	0.037821	0.655152	2.07679
Single-cell pbulk	ILC	Baseline	TFE3	2.40742	5.43065	2.18385	0.0378363	0.655152	2.07662
Single-cell pbulk	ILC	Baseline	KIAA1430	1.94446	6.85121	2.18946	0.03797	0.655152	2.07518
Single-cell pbulk	ILC	Baseline	EPHA4	2.88527	6.42967	2.18029	0.0381259	0.655152	2.0735
Single-cell pbulk	ILC	Baseline	TMEM18	-2.39627	5.87231	-2.1825	0.0381555	0.655152	-2.07318
Single-cell pbulk	ILC	Baseline	HSPB1	2.64743	6.94889	2.19472	0.0384946	0.655152	2.06955
Single-cell pbulk	ILC	Baseline	CCDC132	2.2129	5.55551	2.1939	0.0385681	0.655152	2.06877
Single-cell pbulk	ILC	Baseline	QSOX1	-2.3687	5.53667	-2.18024	0.0386774	0.655152	-2.0676
Single-cell pbulk	ILC	Baseline	EPS15L1	2.40575	6.07028	2.17806	0.0387261	0.655152	2.06709
Single-cell pbulk	ILC	Baseline	MIR22HG	2.40569	5.67479	2.17125	0.0388705	0.655152	2.06555
Single-cell pbulk	ILC	Baseline	CHMP2B	-2.78925	6.46137	-2.17101	0.03889	0.655152	-2.06535
Single-cell pbulk	ILC	Baseline	FAM159A	-1.86117	5.76565	-2.17389	0.0390762	0.655152	-2.06338
Single-cell pbulk	ILC	Baseline	GLTSCR1	2.00153	5.45009	2.16745	0.0391872	0.655152	2.06222
Single-cell pbulk	ILC	Baseline	CASD1	-2.74967	6.29767	-2.17601	0.0393272	0.655152	-2.06075
Single-cell pbulk	ILC	Baseline	GLRX	-2.3279	7.08998	-2.16467	0.0394201	0.655152	-2.05977
Single-cell pbulk	ILC	Baseline	PML	2.28885	5.98966	2.17315	0.0394934	0.655152	2.05901
Single-cell pbulk	ILC	Baseline	SYMPK	2.46969	5.69451	2.16375	0.0397537	0.655152	2.0563
Single-cell pbulk	ILC	Baseline	MAD2L2	-2.17769	5.49893	-2.25236	0.0398471	0.655152	-2.05533
Single-cell pbulk	ILC	Baseline	SRRM2	-1.21085	9.26555	-2.16146	0.039896	0.655152	-2.05482
Single-cell pbulk	ILC	Baseline	SYNC	-3.10378	6.2181	-2.16368	0.0400274	0.655152	-2.05347
Single-cell pbulk	ILC	Baseline	ATF6B	2.42882	7.11208	2.16684	0.0401813	0.655152	2.05188
Single-cell pbulk	ILC	Baseline	METTL4	1.93617	5.27777	2.16024	0.040236	0.655152	2.05132
Single-cell pbulk	ILC	Baseline	PARVG	2.77954	6.25585	2.15701	0.0404875	0.655152	2.04874
Single-cell pbulk	ILC	Baseline	NCKAP5L	2.38555	5.59237	2.16987	0.0405109	0.655152	2.0485
Single-cell pbulk	ILC	Baseline	OSBPL2	-2.36008	5.3285	-2.15173	0.0405225	0.655152	-2.04838
Single-cell pbulk	ILC	Baseline	RARG	3.08268	6.21654	2.15243	0.0406757	0.655152	2.04682
Single-cell pbulk	ILC	Baseline	RCOR1	-2.53608	5.98225	-2.14846	0.0408051	0.655152	-2.0455
Single-cell pbulk	ILC	Baseline	PUS7L	2.03417	5.81707	2.14813	0.040834	0.655152	2.04521
Single-cell pbulk	ILC	Baseline	SKIV2L	-2.20054	5.92764	-2.15206	0.0409967	0.655152	-2.04356
Single-cell pbulk	ILC	Baseline	ACSL5	2.12655	5.7798	2.15164	0.0411144	0.655152	2.04237
Single-cell pbulk	ILC	Baseline	ATP6V1C1	2.62646	5.68935	2.14417	0.041179	0.655152	2.04172
Single-cell pbulk	ILC	Baseline	ZNF675	2.53045	5.72036	2.14886	0.0413395	0.655152	2.04011
Single-cell pbulk	ILC	Baseline	MPST	-2.25223	6.27155	-2.13891	0.0416826	0.655152	-2.03668
Single-cell pbulk	ILC	Baseline	LSR	2.18969	7.38052	2.15083	0.0418645	0.655152	2.03486
Single-cell pbulk	ILC	Baseline	MGLL	2.46275	5.66894	2.13533	0.0419586	0.655152	2.03393
Single-cell pbulk	ILC	Baseline	TSTD2	2.74627	5.58652	2.13328	0.0421418	0.655152	2.03212
Single-cell pbulk	ILC	Baseline	SPSB1	-1.70308	5.42779	-2.14908	0.0422365	0.655152	-2.03118
Single-cell pbulk	ILC	Baseline	KLF3	-2.48438	7.44013	-2.13693	0.042387	0.655152	-2.0297
Single-cell pbulk	ILC	Baseline	PHLDB3	-2.26779	5.3285	-2.12968	0.0424646	0.655152	-2.02894
Single-cell pbulk	ILC	Baseline	ZNF354B	2.17839	5.37121	2.13416	0.0425238	0.655152	2.02836
Single-cell pbulk	ILC	Baseline	ANAPC15	-1.92959	5.72008	-2.13065	0.0427732	0.655152	-2.02592
Single-cell pbulk	ILC	Baseline	RSAD1	2.64295	5.80339	2.12788	0.042861	0.655152	2.02506
Single-cell pbulk	ILC	Baseline	MIF	1.46461	9.53813	2.13325	0.0428756	0.655152	2.02492
Single-cell pbulk	ILC	Baseline	MOCS2	2.0871	5.7798	2.13818	0.0428866	0.655152	2.02481
Single-cell pbulk	ILC	Baseline	U2AF1	1.82881	8.15955	2.1437	0.0430069	0.655152	2.02364
Single-cell pbulk	ILC	Baseline	RP11-796E2.4	-2.18981	5.39093	-2.12334	0.0430377	0.655152	-2.02334
Single-cell pbulk	ILC	Baseline	TMEM256-PLSCR3	-2.74801	6.65108	-2.12206	0.0431545	0.655152	-2.02221
Single-cell pbulk	ILC	Baseline	PES1	2.58979	5.65208	2.12006	0.0433368	0.655152	2.02045
Single-cell pbulk	ILC	Baseline	KLHL9	2.27268	6.04366	2.12557	0.0433528	0.655152	2.0203
Single-cell pbulk	ILC	Baseline	MICU2	-2.13988	6.73537	-2.12201	0.0433736	0.655152	-2.02009
Single-cell pbulk	ILC	Day 1	ZMYM1	-1.90289	5.52409	-2.82889	0.00899359	0.656208	-2.6123
Single-cell pbulk	ILC	Day 1	NUDT21	2.08455	6.47898	2.80889	0.00912879	0.656208	2.60719
Single-cell pbulk	ILC	Day 1	PPM1G	1.44638	7.6107	2.81566	0.00925242	0.656208	2.60258
Single-cell pbulk	ILC	Day 1	GAK	-1.94585	5.92438	-2.92231	0.00929644	0.656208	-2.60096
Single-cell pbulk	ILC	Day 1	YWHAQ	1.81925	8.16015	2.93196	0.00945834	0.656208	2.59503
Single-cell pbulk	ILC	Day 1	SPCS1	1.63062	8.15259	2.79019	0.00954587	0.656208	2.59186
Single-cell pbulk	ILC	Day 1	C3orf58	1.78889	5.8853	2.78859	0.00958235	0.656208	2.59055
Single-cell pbulk	ILC	Day 1	SLC23A2	-2.03122	5.27777	-2.78211	0.00973164	0.656208	-2.58522
Single-cell pbulk	ILC	Day 1	EHMT2	1.65234	6.28264	2.82281	0.0097921	0.656208	2.58309
Single-cell pbulk	ILC	Day 1	MTMR12	-2.09406	5.78864	-2.81536	0.00991353	0.656208	-2.57883
Single-cell pbulk	ILC	Day 1	MAP9	-1.6579	5.57808	-2.77378	0.00992662	0.656208	-2.57838
Single-cell pbulk	ILC	Day 1	MEGF9	1.89033	6.20412	2.87397	0.0102071	0.656282	2.56873
Single-cell pbulk	ILC	Day 1	COG1	-1.89677	5.78823	-2.80439	0.0102117	0.656282	-2.56858
Single-cell pbulk	ILC	Day 1	CHCHD3	1.78777	6.41971	2.82048	0.0102866	0.656282	2.56604
Single-cell pbulk	ILC	Day 1	TYMP	1.49595	6.16267	2.75287	0.0104325	0.656282	2.56116
Single-cell pbulk	ILC	Day 1	ADD3	1.27235	8.44948	2.74098	0.0107307	0.656282	2.55135
Single-cell pbulk	ILC	Day 1	CAMTA1	1.69189	6.08182	2.75472	0.0107834	0.656282	2.54964
Single-cell pbulk	ILC	Day 1	CTSW	1.2712	10.3886	2.74021	0.0109205	0.656282	2.54523
Single-cell pbulk	ILC	Day 1	PRDX3	2.39769	6.1671	2.86392	0.0109986	0.656282	2.54274
Single-cell pbulk	ILC	Day 1	RIOK1	1.74196	5.93893	2.74542	0.011069	0.656282	2.54051
Single-cell pbulk	ILC	Day 1	CHTF8	-2.02341	6.08637	-2.79391	0.0112654	0.656282	-2.53436
Single-cell pbulk	ILC	Day 1	HCLS1	-1.40033	8.21934	-2.73449	0.0113092	0.656282	-2.533
Single-cell pbulk	ILC	Day 1	ZNF146	1.77944	6.15968	2.81392	0.0116352	0.656282	2.52302
Single-cell pbulk	ILC	Day 1	KAT7	1.82198	6.15024	2.70351	0.0117241	0.656282	2.52034
Single-cell pbulk	ILC	Day 1	PTPLAD2	2.09692	6.48412	2.6979	0.0118801	0.656282	2.51569
Single-cell pbulk	ILC	Day 1	IDI1	1.93626	6.32405	2.69702	0.0119047	0.656282	2.51496
Single-cell pbulk	ILC	Day 1	SYNJ2	1.61702	5.63535	2.70466	0.0120883	0.656282	2.50956
Single-cell pbulk	ILC	Day 1	VPS26B	1.5673	6.61631	2.80226	0.0122003	0.656282	2.5063
Single-cell pbulk	ILC	Day 1	ZNF426	-1.91103	5.51865	-2.69162	0.012203	0.656282	-2.50622
Single-cell pbulk	ILC	Day 1	C12orf57	-1.38211	8.36259	-2.67874	0.0124274	0.656282	-2.49977
Single-cell pbulk	ILC	Day 1	UBA5	-1.85581	5.64079	-2.71764	0.0124671	0.656282	-2.49864
Single-cell pbulk	ILC	Day 1	ZNF350	-1.81888	5.46465	-2.67651	0.0124925	0.656282	-2.49792
Single-cell pbulk	ILC	Day 1	ITPA	1.8615	6.18621	2.67635	0.0124973	0.656282	2.49778
Single-cell pbulk	ILC	Day 1	MBD6	-1.70791	6.19423	-2.66777	0.0127512	0.661021	-2.49064
Single-cell pbulk	ILC	Day 1	ITGA5	1.63487	6.22626	2.77959	0.0128228	0.661021	2.48865
Single-cell pbulk	ILC	Baseline	ZNF592	-3.07659	5.87881	-2.11344	0.0439471	0.662034	-2.0146
Single-cell pbulk	ILC	Baseline	MOB3A	2.48	6.51971	2.119	0.0443503	0.663788	2.01076
Single-cell pbulk	ILC	Baseline	ZC3H18	2.83698	6.36269	2.11235	0.0444338	0.663788	2.00997
Single-cell pbulk	ILC	Baseline	C11orf73	-2.87471	6.17787	-2.10761	0.0444906	0.663788	-2.00944
Single-cell pbulk	ILC	Baseline	MBD3	-2.62322	5.64922	-2.1112	0.0445683	0.663788	-2.00871
Single-cell pbulk	ILC	Baseline	LIMK1	2.10983	5.50763	2.11164	0.0447137	0.663788	2.00734
Single-cell pbulk	ILC	Baseline	CDK17	-1.75185	7.251	-2.11024	0.0450023	0.663788	-2.00463
Single-cell pbulk	ILC	Baseline	FAM177A1	1.75963	6.63098	2.11555	0.0452551	0.663788	2.00228
Single-cell pbulk	ILC	Baseline	SPATA5	2.07384	5.53864	2.10488	0.0452629	0.663788	2.0022
Single-cell pbulk	ILC	Baseline	LSM12	2.88539	6.07237	2.09736	0.04546	0.663788	2.00037
Single-cell pbulk	ILC	Baseline	WDR26	2.32244	5.55292	2.12012	0.0454629	0.663788	2.00035
Single-cell pbulk	ILC	Baseline	MANF	-2.53055	6.60969	-2.10449	0.0454854	0.663788	-2.00014
Single-cell pbulk	ILC	Baseline	RAB10	-2.40535	6.53625	-2.09674	0.0455192	0.663788	-1.99982
Single-cell pbulk	ILC	Baseline	CUL5	2.47962	6.59513	2.1008	0.0456411	0.663788	1.9987
Single-cell pbulk	ILC	Baseline	BCKDHA	2.73285	6.07495	2.09453	0.0457312	0.663788	1.99787
Single-cell pbulk	ILC	Baseline	HMGA1	3.06262	6.58573	2.09345	0.0458355	0.663788	1.9969
Single-cell pbulk	ILC	Baseline	LEMD2	-2.13926	5.68322	-2.08995	0.0461734	0.666158	-1.9938
Single-cell pbulk	ILC	Baseline	DUSP18	-2.58624	5.40807	-2.10412	0.0462363	0.666158	-1.99323
Single-cell pbulk	ILC	Day 1	AIMP2	1.58312	5.62923	2.65794	0.0130482	0.666528	2.48245
Single-cell pbulk	ILC	Baseline	C1orf27	-2.31207	5.37379	-2.08352	0.0467996	0.668082	-1.98811
Single-cell pbulk	ILC	Baseline	C10orf54	1.94956	8.05139	2.08337	0.0468148	0.668082	1.98797
Single-cell pbulk	ILC	Baseline	BLOC1S1	2.49818	6.1471	2.09778	0.0468654	0.668082	1.98751
Single-cell pbulk	ILC	Baseline	CFDP1	2.16648	6.48109	2.08527	0.0469834	0.668082	1.98645
Single-cell pbulk	ILC	Baseline	MYH9	-1.33945	9.01906	-2.0802	0.0471267	0.668082	-1.98516
Single-cell pbulk	ILC	Baseline	MCRS1	2.64503	6.5329	2.07857	0.0472879	0.668082	1.98371
Single-cell pbulk	ILC	Baseline	TBX21	2.15419	5.32265	2.0767	0.0474729	0.668082	1.98206
Single-cell pbulk	ILC	Baseline	LYSMD3	-2.29691	5.71165	-2.0763	0.0475128	0.668082	-1.9817
Single-cell pbulk	ILC	Baseline	ZNF451	-2.38456	6.18654	-2.07864	0.0476845	0.668082	-1.98017
Single-cell pbulk	ILC	Baseline	CHMP3	-2.31581	6.47681	-2.09094	0.0476919	0.668082	-1.9801
Single-cell pbulk	ILC	Baseline	CDK11A	2.29658	6.60217	2.07345	0.0477968	0.668082	1.97917
Single-cell pbulk	ILC	Baseline	PIK3CD	-2.00323	7.39291	-2.07293	0.0478484	0.668082	-1.97871
Single-cell pbulk	ILC	Baseline	RBAK	1.86095	5.3825	2.07226	0.0479155	0.668082	1.97812
Single-cell pbulk	ILC	Baseline	UBL7	-2.4112	6.23952	-2.06288	0.0488628	0.672881	-1.96979
Single-cell pbulk	ILC	Baseline	SLC25A28	2.71809	5.99293	2.06039	0.0491168	0.672881	1.96758
Single-cell pbulk	ILC	Baseline	ARHGAP30	-1.9689	7.60216	-2.05858	0.049303	0.672881	-1.96596
Single-cell pbulk	ILC	Baseline	SF3B1	1.91825	8.88562	2.06328	0.0493806	0.672881	1.96529
Single-cell pbulk	ILC	Baseline	WDR45B	2.1053	6.23184	2.06395	0.0493826	0.672881	1.96527
Single-cell pbulk	ILC	Baseline	STAT4	-2.53681	6.54045	-2.0608	0.0495944	0.672881	-1.96345
Single-cell pbulk	ILC	Baseline	H2AFZ	2.79869	7.88099	2.08941	0.0496256	0.672881	1.96318
Single-cell pbulk	ILC	Baseline	CSNK1D	2.50711	7.04262	2.05466	0.0497067	0.672881	1.96248
Single-cell pbulk	ILC	Baseline	EEPD1	2.22055	5.82053	2.05931	0.0497534	0.672881	1.96208
Single-cell pbulk	ILC	Baseline	ZBTB10	2.50311	5.99878	2.06197	0.0497699	0.672881	1.96194
Single-cell pbulk	ILC	Baseline	NDUFA1	1.40216	7.84752	2.05321	0.0499515	0.672881	1.96038
Single-cell pbulk	ILC	Day 1	CCDC25	1.82605	5.85651	2.64942	0.0133108	0.673812	2.47534
Single-cell pbulk	ILC	Day 1	COL4A4	-1.50984	5.43037	-2.63475	0.0137744	0.685456	-2.46309
Single-cell pbulk	ILC	Day 1	VRK1	1.71036	5.72512	2.63443	0.0137848	0.685456	2.46282
Single-cell pbulk	ILC	Day 1	CTNNB1	1.20833	7.08269	2.64093	0.0139959	0.685534	2.45737
Single-cell pbulk	ILC	Day 1	MAGOH	-1.40684	7.18093	-2.62685	0.0140303	0.685534	-2.45649
Single-cell pbulk	ILC	Day 28	DDX6	2.27158	7.82417	4.11502	0.000356653	0.686877	3.57024
Single-cell pbulk	ILC	Day 28	C12orf10	2.23096	6.22579	3.92292	0.00054249	0.686877	3.45885
Single-cell pbulk	ILC	Day 28	MBD6	-2.30212	6.19423	-3.88402	0.000601021	0.686877	-3.43115
Single-cell pbulk	ILC	Day 28	SRP68	2.54743	6.02224	3.91616	0.000611209	0.686877	3.42659
Single-cell pbulk	ILC	Day 1	MYO18A	-1.44489	5.35407	-2.61823	0.0145665	0.705596	-2.44298
Single-cell pbulk	ILC	Day 1	SNW1	-1.98539	6.55311	-2.6797	0.0148321	0.70831	-2.43645
Single-cell pbulk	ILC	Day 1	PHYH	-1.71438	5.37407	-2.59806	0.0150009	0.70831	-2.43236
Single-cell pbulk	ILC	Day 1	DYNLRB1	-1.94637	7.47989	-2.61099	0.015023	0.70831	-2.43182
Single-cell pbulk	ILC	Day 1	KDM6B	1.47195	5.61821	2.58762	0.0153679	0.70831	2.42359
Single-cell pbulk	ILC	Day 1	PCNT	-2.04379	5.54993	-2.58519	0.0154547	0.70831	-2.42154
Single-cell pbulk	ILC	Day 1	MKL1	1.82858	6.14867	2.59465	0.0155402	0.70831	2.41954
Single-cell pbulk	ILC	Day 1	AAAS	1.66173	5.87065	2.64648	0.0158245	0.70831	2.41294
Single-cell pbulk	ILC	Day 1	RNF26	-1.60442	5.51865	-2.62137	0.0158795	0.70831	-2.41167
Single-cell pbulk	ILC	Day 1	CCDC88A	1.62518	5.70838	2.62099	0.0159092	0.70831	2.41099
Single-cell pbulk	ILC	Day 1	MIF4GD	-1.56213	6.29712	-2.58526	0.0159467	0.70831	-2.41013
Single-cell pbulk	ILC	Day 1	WIPI1	-1.67435	5.61236	-2.56993	0.0160091	0.70831	-2.40871
Single-cell pbulk	ILC	Day 1	JPX	1.64229	6.50387	2.57386	0.0163101	0.711349	2.4019
Single-cell pbulk	ILC	Day 1	AATF	1.72542	6.59272	2.59708	0.0165638	0.711349	2.39625
Single-cell pbulk	ILC	Day 1	LSM1	-1.84868	6.14359	-2.61765	0.0166578	0.711349	-2.39417
Single-cell pbulk	ILC	Day 1	COX19	1.6617	6.15778	2.54804	0.0168369	0.711349	2.39025
Single-cell pbulk	ILC	Day 1	NFKBID	-1.91601	5.67479	-2.54587	0.016921	0.711349	-2.38842
Single-cell pbulk	ILC	Day 1	PRCP	-2.27821	5.91336	-2.88443	0.0169595	0.711349	-2.38758
Single-cell pbulk	ILC	Day 1	DALRD3	1.87392	6.00225	2.54394	0.0169961	0.711349	2.38679
Single-cell pbulk	ILC	Day 1	EIF2S3	0.751566	8.23621	2.54153	0.0170906	0.711349	2.38475
Single-cell pbulk	ILC	Day 1	UBAC2	1.68646	6.8383	2.54345	0.0174464	0.720028	2.37716
Single-cell pbulk	ILC	Day 1	CEP170	1.67148	6.3489	2.5423	0.0175554	0.720028	2.37486
Single-cell pbulk	ILC	Day 1	CCDC127	-1.60172	5.37121	-2.51939	0.0179802	0.726614	-2.36603
Single-cell pbulk	ILC	Day 1	KMT2A	-1.52425	7.78294	-2.56932	0.018038	0.726614	-2.36484
Single-cell pbulk	ILC	Day 1	PIEZO1	1.81857	6.23799	2.51385	0.0182092	0.726614	2.36134
Single-cell pbulk	ILC	Day 1	PPP2R1A	-1.47722	7.59979	-2.52232	0.0183488	0.726614	-2.3585
Single-cell pbulk	ILC	Day 1	ESYT2	1.6771	7.3377	2.51501	0.0183626	0.726614	2.35823
Single-cell pbulk	ILC	Day 1	TSNAX	1.32589	5.34564	2.51866	0.0185522	0.728985	2.35441
Single-cell pbulk	ILC	Day 1	RAP1GDS1	-1.79015	7.03031	-2.50254	0.0186855	0.729124	-2.35175
Single-cell pbulk	ILC	Day 1	TIMM50	1.42113	5.67737	2.49904	0.0188353	0.729901	2.34877
Single-cell pbulk	ILC	Day 1	ARPC4	1.53815	6.33038	2.50141	0.0192216	0.737364	2.34121
Single-cell pbulk	ILC	Day 1	RPF1	-2.00393	5.77694	-2.55008	0.0192904	0.737364	-2.33987
Single-cell pbulk	ILC	Day 1	NEDD8	-1.27535	7.92015	-2.57923	0.0200356	0.758214	-2.32568
Single-cell pbulk	ILC	Day 1	PSMC1	1.76883	6.66865	2.48196	0.0201057	0.758214	2.32437
Single-cell pbulk	ILC	Day 1	RNF181	1.61665	6.95824	2.47419	0.0203614	0.762738	2.31962
Single-cell pbulk	ILC	Day 1	SSH3	-1.8001	5.50151	-2.47084	0.0206616	0.766569	-2.31411
Single-cell pbulk	ILC	Day 1	PLEKHA5	-1.525	5.57292	-2.53634	0.0207365	0.766569	-2.31275
Single-cell pbulk	ILC	Day 1	ELOVL6	-1.68283	5.6095	-2.46172	0.0209892	0.76699	-2.30818
Single-cell pbulk	ILC	Day 1	EXOSC1	1.53129	5.72294	2.46085	0.0210804	0.76699	2.30654
Single-cell pbulk	ILC	Day 1	EML3	-1.72764	6.5817	-2.44781	0.0211574	0.76699	-2.30516
Single-cell pbulk	ILC	Day 1	PLEKHO1	1.78476	7.42201	2.48818	0.0213036	0.767338	2.30256
Single-cell pbulk	ILC	Day 1	DDB1	1.66174	6.84744	2.43432	0.0218111	0.776058	2.29364
Single-cell pbulk	ILC	Day 1	RP11-849H4.4	-1.69543	5.40807	-2.4341	0.0218219	0.776058	-2.29345
Single-cell pbulk	ILC	Day 1	PRRC1	1.53538	6.28523	2.43161	0.0225548	0.797077	2.28089
Single-cell pbulk	ILC	Day 1	ADD1	1.87641	7.72738	2.48317	0.0227741	0.799797	2.2772
Single-cell pbulk	ILC	Day 1	TRAPPC6A	-1.74196	6.95442	-2.41608	0.0231766	0.804152	-2.27051
Single-cell pbulk	ILC	Day 1	MTSS1	1.49077	5.8648	2.53602	0.0232635	0.804152	2.26908
Single-cell pbulk	ILC	Day 1	CNPPD1	1.47683	6.45184	2.41321	0.0234431	0.804152	2.26613
Single-cell pbulk	ILC	Day 1	NSMAF	1.65653	5.77694	2.42214	0.0235942	0.804152	2.26367
Single-cell pbulk	ILC	Day 1	LRMP	1.57968	5.93308	2.40814	0.0237189	0.804152	2.26165
Single-cell pbulk	ILC	Day 1	IL27RA	1.78653	6.73405	2.39203	0.023983	0.804152	2.2574
Single-cell pbulk	ILC	Day 1	UGGT1	-1.53934	5.78537	-2.38431	0.0244001	0.804152	-2.25077
Single-cell pbulk	ILC	Day 1	BTBD2	-1.39327	5.56067	-2.39068	0.0246038	0.804152	-2.24757
Single-cell pbulk	ILC	Day 1	PSMD9	1.51418	6.40254	2.47459	0.0246081	0.804152	2.2475
Single-cell pbulk	ILC	Day 1	GBP2	1.86319	6.45858	2.37713	0.0247938	0.804152	2.2446
Single-cell pbulk	ILC	Day 1	MAPKAPK5	1.67785	5.92696	2.46101	0.0249013	0.804152	2.24293
Single-cell pbulk	ILC	Day 1	ITPR2	-1.74737	6.17842	-2.40334	0.0249165	0.804152	-2.24269
Single-cell pbulk	ILC	Day 1	SLC44A2	-1.7665	6.90496	-2.37224	0.0250658	0.804152	-2.24039
Single-cell pbulk	ILC	Day 1	PSMD13	1.58315	7.19201	2.41995	0.0253081	0.804152	2.23667
Single-cell pbulk	ILC	Day 1	PRDX2	2.07844	7.18369	2.36699	0.02536	0.804152	2.23587
Single-cell pbulk	ILC	Day 1	WHSC1	1.76612	5.72267	2.37516	0.0254235	0.804152	2.23491
Single-cell pbulk	ILC	Day 1	RRS1	1.53913	5.61494	2.39856	0.0255457	0.804152	2.23305
Single-cell pbulk	ILC	Day 1	TATDN1	1.46878	5.73464	2.36856	0.0259004	0.804152	2.2277
Single-cell pbulk	ILC	Day 1	TMA16	1.69263	5.69023	2.36574	0.0259904	0.804152	2.22636
Single-cell pbulk	ILC	Day 1	MKLN1	1.37703	6.54113	2.35118	0.0262669	0.804152	2.22224
Single-cell pbulk	ILC	Day 1	HEATR5B	1.32349	5.68608	2.35051	0.0263059	0.804152	2.22167
Single-cell pbulk	ILC	Day 1	ID2	2.12199	8.615	2.35618	0.0263466	0.804152	2.22106
Single-cell pbulk	ILC	Day 1	FAM91A1	1.39121	5.49049	2.3427	0.0267652	0.804152	2.21492
Single-cell pbulk	ILC	Day 1	MRPL37	1.80244	5.84053	2.34193	0.0268111	0.804152	2.21426
Single-cell pbulk	ILC	Day 1	ZNF121	-1.5468	5.52994	-2.33388	0.0272928	0.804152	-2.2073
Single-cell pbulk	ILC	Day 1	TRAK2	1.8202	6.41499	2.33337	0.0273233	0.804152	2.20687
Single-cell pbulk	ILC	Day 1	CAMLG	1.768	6.51278	2.33626	0.0276591	0.804152	2.20209
Single-cell pbulk	ILC	Day 1	RUVBL2	1.41906	6.05855	2.32765	0.0276711	0.804152	2.20192
Single-cell pbulk	ILC	Day 1	CCDC69	1.85111	7.45804	2.32552	0.0278013	0.804152	2.20008
Single-cell pbulk	ILC	Day 1	CPT1A	-1.46762	6.54215	-2.32534	0.0278121	0.804152	-2.19993
Single-cell pbulk	ILC	Day 1	ATP11C	1.00911	5.55224	2.38437	0.0278685	0.804152	2.19913
Single-cell pbulk	ILC	Day 1	KDM3B	1.45805	6.00068	2.33212	0.0280219	0.804152	2.19698
Single-cell pbulk	ILC	Day 1	PRKCQ	-1.61211	6.45952	-2.32132	0.0280603	0.804152	-2.19644
Single-cell pbulk	ILC	Day 1	ZNF574	-1.39572	5.49308	-2.33023	0.0280862	0.804152	-2.19608
Single-cell pbulk	ILC	Day 1	MS4A1	-1.54429	5.41181	-2.32109	0.0285649	0.804152	-2.18944
Single-cell pbulk	ILC	Day 1	C6orf226	-1.71616	5.50437	-2.30696	0.0289614	0.804152	-2.18401
Single-cell pbulk	ILC	Day 1	LRRC47	-1.68842	6.04196	-2.31127	0.0289815	0.804152	-2.18374
Single-cell pbulk	ILC	Day 1	SYAP1	-1.905	6.31651	-2.30637	0.0289992	0.804152	-2.1835
Single-cell pbulk	ILC	Day 1	RAB5B	-2.2177	6.18036	-2.3486	0.029201	0.804152	-2.18076
Single-cell pbulk	ILC	Day 1	GADD45B	-2.01744	7.33361	-2.38617	0.0292478	0.804152	-2.18013
Single-cell pbulk	ILC	Day 1	FRYL	1.29664	7.0955	2.30342	0.0295862	0.804152	2.17559
Single-cell pbulk	ILC	Day 1	FAM13B	-1.7697	6.84902	-2.33444	0.030104	0.804152	-2.16872
Single-cell pbulk	ILC	Day 1	DUSP1	-1.17265	11.2884	-2.28864	0.03015	0.804152	-2.16811
Single-cell pbulk	ILC	Day 1	GTF2H2	-1.49329	5.36794	-2.28845	0.0301622	0.804152	-2.16795
Single-cell pbulk	ILC	Day 1	PM20D2	1.51942	5.53864	2.2882	0.030179	0.804152	2.16773
Single-cell pbulk	ILC	Day 1	SPSB1	-1.3125	5.42779	-2.29985	0.0302103	0.804152	-2.16732
Single-cell pbulk	ILC	Day 1	ELK3	1.60596	6.20412	2.29544	0.0302863	0.804152	2.16633
Single-cell pbulk	ILC	Day 1	SMARCC1	1.20325	7.76994	2.28639	0.0302988	0.804152	2.16616
Single-cell pbulk	ILC	Day 1	NCOR1	1.28909	8.06651	2.29159	0.0303392	0.804152	2.16563
Single-cell pbulk	ILC	Day 1	MCMBP	1.48765	6.01551	2.29256	0.0305088	0.804152	2.16342
Single-cell pbulk	ILC	Day 1	MAPK14	1.61771	6.32195	2.37795	0.0305216	0.804152	2.16325
Single-cell pbulk	ILC	Day 1	MTHFD1	1.57084	5.5668	2.29066	0.030611	0.804152	2.16209
Single-cell pbulk	ILC	Day 1	RPP30	-1.67399	5.85651	-2.28112	0.0306502	0.804152	-2.16158
Single-cell pbulk	ILC	Day 1	TRIM33	1.48669	6.57558	2.27977	0.0307408	0.804152	2.16041
Single-cell pbulk	ILC	Day 1	TUBB	1.40183	8.93375	2.2973	0.0310223	0.804152	2.15679
Single-cell pbulk	ILC	Day 1	MLEC	1.61042	6.869	2.27743	0.0314107	0.804152	2.15183
Single-cell pbulk	ILC	Day 1	ANTXR2	-1.6928	6.12972	-2.26892	0.0314784	0.804152	-2.15097
Single-cell pbulk	ILC	Day 1	NELFA	-1.93917	5.79993	-2.26594	0.0316833	0.804152	-2.14838
Single-cell pbulk	ILC	Day 1	YDJC	1.84066	6.13194	2.36871	0.031797	0.804152	2.14695
Single-cell pbulk	ILC	Day 1	LETM1	-1.4496	5.38508	-2.26372	0.0318372	0.804152	-2.14645
Single-cell pbulk	ILC	Day 1	MINOS1	1.4788	5.65793	2.26143	0.0319962	0.804152	2.14446
Single-cell pbulk	ILC	Day 1	TAF1D	-1.39329	7.1752	-2.3462	0.0322258	0.804152	-2.1416
Single-cell pbulk	ILC	Day 1	CRYZL1	1.7333	6.00422	2.25636	0.0323513	0.804152	2.14004
Single-cell pbulk	ILC	Day 1	RPP14	-1.46077	5.57264	-2.26584	0.0323587	0.804152	-2.13995
Single-cell pbulk	ILC	Day 1	NUP133	-1.38825	6.12065	-2.26189	0.032641	0.804152	-2.13647
Single-cell pbulk	ILC	Day 1	RNF220	1.65381	6.78713	2.25993	0.0327359	0.804152	2.13531
Single-cell pbulk	ILC	Day 1	PRKRIP1	1.8217	6.159	2.41001	0.032876	0.804152	2.13359
Single-cell pbulk	ILC	Day 1	ITPR1	1.5717	5.79993	2.24662	0.0330438	0.804152	2.13155
Single-cell pbulk	ILC	Day 1	DPAGT1	1.42884	5.5668	2.24486	0.0331704	0.804152	2.13001
Single-cell pbulk	ILC	Day 1	FUT8	1.85512	6.23409	2.32107	0.0333903	0.804152	2.12736
Single-cell pbulk	ILC	Day 1	DVL3	1.75306	6.05495	2.28483	0.0334206	0.804152	2.12699
Single-cell pbulk	ILC	Day 1	SHARPIN	-1.87376	6.52666	-2.24051	0.0334854	0.804152	-2.12621
Single-cell pbulk	ILC	Day 1	AC003075.4	-1.40361	5.51021	-2.23386	0.0339717	0.804152	-2.12041
Single-cell pbulk	ILC	Day 1	CRY2	1.41225	5.83679	2.23198	0.03411	0.804152	2.11877
Single-cell pbulk	ILC	Day 1	SQRDL	1.73015	6.28223	2.22562	0.0345822	0.804152	2.11322
Single-cell pbulk	ILC	Day 1	WSB2	-1.40192	5.67737	-2.2319	0.0346024	0.804152	-2.11298
Single-cell pbulk	ILC	Day 1	ZNF506	1.2442	5.91051	2.234	0.0346623	0.804152	2.11228
Single-cell pbulk	ILC	Day 1	USP19	-1.66048	5.60365	-2.32693	0.0346764	0.804152	-2.11212
Single-cell pbulk	ILC	Day 1	OXR1	1.54652	6.40737	2.28514	0.0346788	0.804152	2.11209
Single-cell pbulk	ILC	Day 1	KIAA1429	1.65544	6.14935	2.21725	0.035225	0.804152	2.10576
Single-cell pbulk	ILC	Day 1	ANKRD44	1.19423	8.37676	2.21952	0.0352643	0.804152	2.10531
Single-cell pbulk	ILC	Day 1	BRPF1	1.42066	5.88494	2.21654	0.0352676	0.804152	2.10527
Single-cell pbulk	ILC	Day 1	RBM17	1.27896	7.78111	2.21485	0.0353962	0.804152	2.1038
Single-cell pbulk	ILC	Day 1	PHF5A	-1.95092	6.17138	-2.3075	0.0354682	0.804152	-2.10297
Single-cell pbulk	ILC	Day 1	CHPT1	-1.56808	5.64922	-2.21932	0.0356414	0.804152	-2.101
Single-cell pbulk	ILC	Day 1	EZH2	1.41681	5.48827	2.20502	0.0361546	0.804152	2.09518
Single-cell pbulk	ILC	Day 1	ZNF638	1.64814	7.41762	2.20488	0.0361651	0.804152	2.09507
Single-cell pbulk	ILC	Day 1	SLC39A7	-1.74397	6.27029	-2.20928	0.0362765	0.804152	-2.09381
Single-cell pbulk	ILC	Day 1	RPA1	1.61041	6.94388	2.23035	0.0363427	0.804152	2.09307
Single-cell pbulk	ILC	Day 1	TCP11L1	1.3947	5.33435	2.26589	0.0364439	0.804152	2.09194
Single-cell pbulk	ILC	Day 1	FERMT3	1.37868	6.75543	2.2004	0.0365158	0.804152	2.09114
Single-cell pbulk	ILC	Day 1	BRPF3	1.19789	5.40549	2.19822	0.0366871	0.804152	2.08923
Single-cell pbulk	ILC	Day 1	CROT	1.38599	5.75436	2.2063	0.0366935	0.804152	2.08916
Single-cell pbulk	ILC	Day 1	RP11-1094M14.11	-1.73255	5.74593	-2.23099	0.0367316	0.804152	-2.08874
Single-cell pbulk	ILC	Day 1	HPS6	-1.8701	5.50178	-2.19518	0.0369278	0.804152	-2.08656
Single-cell pbulk	ILC	Day 1	LCK	1.85353	7.54048	2.23771	0.0369668	0.804152	2.08613
Single-cell pbulk	ILC	Day 1	CISD1	-1.61967	5.60107	-2.2033	0.0369943	0.804152	-2.08583
Single-cell pbulk	ILC	Day 1	SNX3	-1.41456	7.46491	-2.19958	0.0371808	0.804152	-2.08377
Single-cell pbulk	ILC	Day 1	BAZ2B	1.65561	7.24382	2.24432	0.0372401	0.804152	2.08312
Single-cell pbulk	ILC	Day 1	TMUB2	1.36363	6.04108	2.20103	0.0373371	0.804152	2.08206
Single-cell pbulk	ILC	Day 1	APBB3	-1.45152	5.31721	-2.20028	0.0376241	0.804152	-2.07893
Single-cell pbulk	ILC	Day 1	ITGB1	-0.918941	9.45974	-2.18644	0.037627	0.804152	-2.0789
Single-cell pbulk	ILC	Day 1	NELFCD	-1.51142	6.4973	-2.19379	0.0376544	0.804152	-2.0786
Single-cell pbulk	ILC	Day 1	PITHD1	1.79678	6.70377	2.19153	0.0378346	0.804152	2.07664
Single-cell pbulk	ILC	Day 1	MCFD2	-1.50442	5.72008	-2.18168	0.0380128	0.804152	-2.07472
Single-cell pbulk	ILC	Day 1	CCDC34	1.05473	5.25478	2.17892	0.0382375	0.804152	2.0723
Single-cell pbulk	ILC	Day 1	MIB2	-1.8887	6.06564	-2.1773	0.0383703	0.804152	-2.07088
Single-cell pbulk	ILC	Day 1	CYB5B	-1.55767	6.2515	-2.18527	0.0384101	0.804152	-2.07045
Single-cell pbulk	ILC	Day 1	GNL3	-1.78697	5.87365	-2.18424	0.0384974	0.804152	-2.06952
Single-cell pbulk	ILC	Day 1	UHMK1	1.84748	7.21411	2.17695	0.0388465	0.80705	2.06581
Single-cell pbulk	ILC	Day 1	CDC23	-1.51793	5.33693	-2.16953	0.0390137	0.80705	-2.06404
Single-cell pbulk	ILC	Day 1	TRIM52	1.77078	5.81485	2.16889	0.039067	0.80705	2.06348
Single-cell pbulk	ILC	Day 1	ZBTB25	1.86816	6.37126	2.2467	0.039231	0.807468	2.06176
Single-cell pbulk	ILC	Day 1	PDIA6	-1.22488	7.52643	-2.16857	0.0398275	0.812233	-2.05553
Single-cell pbulk	ILC	Day 1	DDX6	1.22706	7.82417	2.16408	0.0399116	0.812233	2.05466
Single-cell pbulk	ILC	Day 1	RP11-752G15.6	-1.32603	5.41065	-2.16491	0.0400691	0.812233	-2.05304
Single-cell pbulk	ILC	Day 1	SLC25A17	-1.51894	5.41065	-2.1567	0.0400958	0.812233	-2.05276
Single-cell pbulk	ILC	Day 1	MOB1A	1.56731	7.33346	2.15497	0.0402436	0.812233	2.05124
Single-cell pbulk	ILC	Day 1	RPAP3	-1.90489	5.88194	-2.15397	0.0403298	0.812233	-2.05036
Single-cell pbulk	ILC	Day 1	ERC1	-1.63102	6.05883	-2.15898	0.0405678	0.813557	-2.04792
Single-cell pbulk	ILC	Day 1	EFCAB4B	-1.70263	5.9528	-2.16857	0.0407803	0.813557	-2.04576
Single-cell pbulk	ILC	Day 1	SULT1A1	1.4451	5.77214	2.1761	0.040923	0.813557	2.04431
Single-cell pbulk	ILC	Day 1	SMIM11	1.59246	5.97838	2.14218	0.0413531	0.813557	2.03997
Single-cell pbulk	ILC	Day 1	PHF20	1.80798	6.86221	2.19611	0.0415212	0.813557	2.03829
Single-cell pbulk	ILC	Day 1	SMC1A	1.9519	6.79873	2.16036	0.0415216	0.813557	2.03828
Single-cell pbulk	ILC	Day 1	MKNK1	-1.32729	5.47594	-2.14004	0.041542	0.813557	-2.03808
Single-cell pbulk	ILC	Day 1	COG3	1.44997	6.40628	2.21956	0.0415538	0.813557	2.03796
Single-cell pbulk	ILC	Day 1	LARP4	1.63274	5.91111	2.20853	0.0417581	0.814718	2.03592
Single-cell pbulk	ILC	Day 1	TPP1	1.94796	6.32209	2.21594	0.0419138	0.814926	2.03438
Single-cell pbulk	ILC	Day 1	RBM22	1.75274	6.37697	2.14282	0.0420661	0.815068	2.03287
Single-cell pbulk	ILC	Day 1	SSRP1	1.59544	6.81431	2.13387	0.0425465	0.81637	2.02813
Single-cell pbulk	ILC	Day 1	R3HDM1	1.51302	6.02455	2.1321	0.0428807	0.81637	2.02487
Single-cell pbulk	ILC	Day 1	SEC23B	1.441	5.9224	2.13046	0.0430953	0.81637	2.02279
Single-cell pbulk	ILC	Day 1	FAM60A	1.4136	6.65212	2.1264	0.0433198	0.81637	2.02061
Single-cell pbulk	ILC	Day 1	COPG1	-1.39947	6.39894	-2.14836	0.0433563	0.81637	-2.02026
Single-cell pbulk	ILC	Day 1	SSNA1	1.41364	7.24444	2.13486	0.0435031	0.81637	2.01885
Single-cell pbulk	ILC	Day 1	SURF6	-1.70081	5.73722	-2.14586	0.0435572	0.81637	-2.01833
Single-cell pbulk	ILC	Day 1	B3GNT2	1.65603	6.83772	2.12313	0.0435856	0.81637	2.01805
Single-cell pbulk	ILC	Day 1	SH2D2A	-1.41814	5.94764	-2.1269	0.0436477	0.81637	-2.01746
Single-cell pbulk	ILC	Day 1	CPSF2	1.43615	5.85066	2.11518	0.0437855	0.81637	2.01614
Single-cell pbulk	ILC	Day 1	DOCK10	1.48311	7.26829	2.13871	0.0439428	0.81637	2.01464
Single-cell pbulk	ILC	Day 1	SYNE2	1.36866	6.09572	2.11253	0.0440309	0.81637	2.0138
Single-cell pbulk	ILC	Day 1	NFYB	-1.37367	5.93308	-2.11186	0.0440937	0.81637	-2.0132
Single-cell pbulk	ILC	Day 1	IRF9	-1.4835	5.34822	-2.14863	0.0441674	0.81637	-2.0125
Single-cell pbulk	ILC	Day 1	HBS1L	-1.93583	6.24884	-2.10851	0.0444056	0.818082	-2.01024
Single-cell pbulk	ILC	Day 1	ZRANB2	-1.18055	7.8806	-2.2321	0.0449825	0.824873	-2.00482
Single-cell pbulk	ILC	Day 1	ALAS1	1.52291	5.87365	2.10135	0.0450801	0.824873	2.00391
Single-cell pbulk	ILC	Day 1	AP1G1	1.54288	6.10351	2.0984	0.0453614	0.824873	2.00129
Single-cell pbulk	ILC	Day 1	PANK3	-1.30299	5.41936	-2.15357	0.0454752	0.824873	-2.00023
Single-cell pbulk	ILC	Day 1	TOR1AIP1	1.87619	6.32335	2.09353	0.0458276	0.824873	1.99698
Single-cell pbulk	ILC	Day 1	SCCPDH	1.66253	6.28897	2.13628	0.0461038	0.824873	1.99444
Single-cell pbulk	ILC	Day 1	CTPS1	-1.51454	5.53252	-2.08869	0.0462952	0.824873	-1.99269
Single-cell pbulk	ILC	Day 1	ATP6V0E2	-1.36795	6.68433	-2.09315	0.0465646	0.824873	-1.99024
Single-cell pbulk	ILC	Day 1	CAPRIN1	1.92635	6.95716	2.09161	0.0465824	0.824873	1.99008
Single-cell pbulk	ILC	Day 1	COX14	-1.5885	7.02437	-2.13039	0.0470617	0.824873	-1.98574
Single-cell pbulk	ILC	Day 1	KANSL1	1.78237	6.4158	2.1523	0.0470668	0.824873	1.9857
Single-cell pbulk	ILC	Day 1	DIABLO	-1.48174	5.97906	-2.08541	0.0472652	0.824873	-1.98392
Single-cell pbulk	ILC	Day 1	CCDC97	1.63035	5.96736	2.14705	0.0475088	0.824873	1.98174
Single-cell pbulk	ILC	Day 1	ENOSF1	1.63772	6.0608	2.12725	0.0475299	0.824873	1.98155
Single-cell pbulk	ILC	Day 1	SFT2D1	1.75241	6.3043	2.19133	0.0475436	0.824873	1.98143
Single-cell pbulk	ILC	Day 1	ALDH16A1	1.69321	6.27122	2.0737	0.0477712	0.824873	1.9794
Single-cell pbulk	ILC	Day 1	ETHE1	-1.42279	6.32646	-2.0801	0.0479088	0.824873	-1.97818
Single-cell pbulk	ILC	Day 1	POLR2F	1.59196	6.48395	2.10874	0.0480813	0.824873	1.97665
Single-cell pbulk	ILC	Day 1	POLR1E	1.25729	5.53579	2.06929	0.0482134	0.824873	1.97548
Single-cell pbulk	ILC	Day 1	MCCC2	-1.80883	5.53864	-2.07253	0.0484261	0.824873	-1.97361
Single-cell pbulk	ILC	Day 1	CBFB	1.47886	6.08637	2.07426	0.0484433	0.824873	1.97346
Single-cell pbulk	ILC	Day 1	RP11-1407O15.2	-1.8975	5.84868	-2.07931	0.0487992	0.824873	-1.97034
Single-cell pbulk	ILC	Day 1	N4BP2L1	-1.76178	6.21151	-2.09589	0.048852	0.824873	-1.96988
Single-cell pbulk	ILC	Day 1	AGPAT6	1.32367	5.69709	2.09956	0.0488669	0.824873	1.96975
Single-cell pbulk	ILC	Day 1	HNRNPA0	1.19617	8.64534	2.06229	0.0489228	0.824873	1.96926
Single-cell pbulk	ILC	Day 1	RRAGB	1.70881	5.67479	2.12098	0.0490325	0.824873	1.96831
Single-cell pbulk	ILC	Day 1	SPAG7	-1.5908	6.47551	-2.06058	0.0490981	0.824873	-1.96774
Single-cell pbulk	ILC	Day 1	RNF2	1.38998	6.17981	2.09901	0.0491533	0.824873	1.96726
Single-cell pbulk	ILC	Day 1	RUFY3	1.65877	5.96281	2.09537	0.0491847	0.824873	1.96699
Single-cell pbulk	ILC	Day 1	IFITM1	0.660795	11.599	2.05778	0.0493845	0.824873	1.96526
Single-cell pbulk	ILC	Day 1	EDEM1	1.18312	5.63208	2.07119	0.0495724	0.824873	1.96364
Single-cell pbulk	ILC	Day 1	DPH3	1.44496	6.19695	2.08446	0.0496779	0.824873	1.96273
Single-cell pbulk	ILC	Day 1	MMGT1	-1.3127	6.34269	-2.05885	0.0498549	0.824873	-1.96121
Single-cell pbulk	ILC	Day 28	TRA2B	1.76508	7.8553	3.56058	0.00145528	0.883283	3.18346
Single-cell pbulk	ILC	Day 28	PRKCSH	-1.79134	7.0626	-3.47624	0.00173631	0.883283	-3.13198
Single-cell pbulk	ILC	Day 28	FRA10AC1	-1.9655	5.61494	-3.49171	0.00175585	0.883283	-3.12869
Single-cell pbulk	ILC	Day 28	FAM159A	-2.09022	5.76565	-3.47002	0.002114	0.883283	-3.07373
Single-cell pbulk	ILC	Day 28	PPP2R2A	-1.80659	5.9057	-3.39685	0.00212736	0.883283	-3.07185
Single-cell pbulk	ILC	Day 28	BACE2	1.76429	5.42806	3.38311	0.00220318	0.883283	3.06138
Single-cell pbulk	ILC	Day 28	ZFAND2A	2.09082	6.05495	3.34684	0.00241615	0.883283	3.03365
Single-cell pbulk	ILC	Day 28	FAM3C	-2.2382	6.20879	-3.34018	0.00245736	0.883283	-3.02854
Single-cell pbulk	ILC	Day 28	RHNO1	1.64711	5.38508	3.33439	0.00249374	0.883283	3.0241
Single-cell pbulk	ILC	Day 28	RBM12B	-2.06904	5.71165	-3.31773	0.00283151	0.883283	-2.98546
Single-cell pbulk	ILC	Day 28	PNN	-1.71735	7.99111	-3.34508	0.0030275	0.883283	-2.96493
Single-cell pbulk	ILC	Day 28	MRPS16	2.0592	6.21824	3.19454	0.00354769	0.883283	2.91581
Single-cell pbulk	ILC	Day 28	PUF60	-2.19483	7.15098	-3.39028	0.00356819	0.883283	-2.91401
Single-cell pbulk	ILC	Day 28	NDUFV2	-2.12447	7.3579	-3.19906	0.00358334	0.883283	-2.91269
Single-cell pbulk	ILC	Day 28	PNMA1	1.77949	5.64895	3.13329	0.00413378	0.883283	2.86777
Single-cell pbulk	ILC	Day 28	LRRC14	-1.94246	5.7598	-3.20479	0.00414902	0.883283	-2.8666
Single-cell pbulk	ILC	Day 28	CHST12	1.83941	6.84112	3.14334	0.00425173	0.883283	2.85885
Single-cell pbulk	ILC	Day 28	TTC9C	1.89168	5.42194	3.11899	0.0042834	0.883283	2.8565
Single-cell pbulk	ILC	Day 28	NEDD1	-1.54023	5.80251	-3.11408	0.00433601	0.883283	-2.85262
Single-cell pbulk	ILC	Day 28	CHAMP1	1.85034	5.53837	3.1082	0.00439981	0.883283	2.84798
Single-cell pbulk	ILC	Day 28	OCIAD2	2.23818	7.21788	3.18576	0.00504947	0.883283	2.80386
Single-cell pbulk	ILC	Day 28	DYNLL1	1.63342	8.05358	3.06563	0.00547893	0.883283	2.77744
Single-cell pbulk	ILC	Day 28	SCFD1	-2.53864	6.62719	-3.27536	0.00561412	0.883283	-2.76951
Single-cell pbulk	ILC	Day 28	SSX2IP	1.88741	5.30007	3.02538	0.00565669	0.883283	2.76705
Single-cell pbulk	ILC	Day 28	C19orf12	1.6854	5.38508	2.98329	0.00627165	0.883283	2.73323
Single-cell pbulk	ILC	Day 28	TRIM58	-2.16626	5.86352	-2.95709	0.00638129	0.883283	-2.72752
Single-cell pbulk	ILC	Day 28	LSM7	1.78546	7.62761	2.95631	0.0063935	0.883283	2.72689
Single-cell pbulk	ILC	Day 28	HTATIP2	-1.41678	5.67479	-2.96824	0.00652058	0.883283	-2.72039
Single-cell pbulk	ILC	Day 28	CCNL1	-1.46782	8.48167	-2.94705	0.00653951	0.883283	-2.71943
Single-cell pbulk	ILC	Day 28	SDHC	2.22712	6.91915	3.06183	0.00657102	0.883283	2.71784
Single-cell pbulk	ILC	Day 28	TSN	2.20466	6.30522	2.95796	0.00663325	0.883283	2.71472
Single-cell pbulk	ILC	Day 28	GMCL1	2.0725	5.99293	2.92153	0.00695821	0.883283	2.69884
Single-cell pbulk	ILC	Day 28	SLC16A7	2.1296	6.54984	3.02825	0.00702846	0.883283	2.69549
Single-cell pbulk	ILC	Day 28	DDI2	-1.62445	5.54449	-2.91536	0.00706312	0.883283	-2.69385
Single-cell pbulk	ILC	Day 28	GBP2	2.29248	6.45858	2.89893	0.00735014	0.883283	2.68055
Single-cell pbulk	ILC	Day 28	RBM10	2.18293	5.87453	2.9111	0.00735242	0.883283	2.68045
Single-cell pbulk	ILC	Day 28	DNAJB12	-1.67277	6.36568	-2.95522	0.00767611	0.883283	-2.66599
Single-cell pbulk	ILC	Day 28	UQCC2	2.18737	5.75722	2.95383	0.00768195	0.883283	2.66574
Single-cell pbulk	ILC	Day 28	MMD	-1.9122	5.51021	-2.89175	0.00770743	0.883283	-2.66462
Single-cell pbulk	ILC	Day 28	ABI1	-1.90057	7.1472	-2.8756	0.0077766	0.883283	-2.66162
Single-cell pbulk	ILC	Day 28	FAM126A	2.00124	5.61522	2.97358	0.00803285	0.883283	2.65069
Single-cell pbulk	ILC	Day 28	HAUS3	-2.1262	5.75722	-2.85655	0.00814196	0.883283	-2.64613
Single-cell pbulk	ILC	Day 28	TTC39C	-1.9017	7.32475	-2.94566	0.0085913	0.883283	-2.6279
Single-cell pbulk	ILC	Day 28	TPM4	-1.84897	7.69315	-2.83021	0.00867414	0.883283	-2.62464
Single-cell pbulk	ILC	Day 28	HEATR5B	1.5921	5.68608	2.81988	0.00889173	0.883283	2.61619
Single-cell pbulk	ILC	Day 28	NUCB1	1.36103	7.69182	2.87343	0.00927312	0.883283	2.60182
Single-cell pbulk	ILC	Day 28	ERH	1.97332	7.75029	2.89341	0.00934762	0.883283	2.59907
Single-cell pbulk	ILC	Day 28	HDLBP	-1.78453	6.46059	-2.80864	0.00938485	0.883283	-2.59771
Single-cell pbulk	ILC	Day 28	CBX3	1.8777	7.80348	2.79693	0.00939336	0.883283	2.5974
Single-cell pbulk	ILC	Day 28	NUP133	1.63192	6.12065	2.82299	0.00942527	0.883283	2.59623
Single-cell pbulk	ILC	Day 28	PSENEN	-1.95675	6.31647	-2.78341	0.0097015	0.883283	-2.58629
Single-cell pbulk	ILC	Day 28	ADPRHL2	2.05509	5.81122	2.76421	0.0101552	0.883283	2.5705
Single-cell pbulk	ILC	Day 28	ZNF451	-1.77852	6.18654	-2.768	0.0103414	0.883283	-2.5642
Single-cell pbulk	ILC	Day 28	PCCA	-1.59804	5.38508	-2.75934	0.0105574	0.883283	-2.55702
Single-cell pbulk	ILC	Day 28	BNIP3L	2.02608	6.43575	2.815	0.0107572	0.883283	2.55049
Single-cell pbulk	ILC	Day 28	EBP	1.6142	5.7821	2.736	0.0112249	0.883283	2.53562
Single-cell pbulk	ILC	Day 28	NBR1	1.51133	6.67695	2.73048	0.0112914	0.883283	2.53355
Single-cell pbulk	ILC	Day 28	TSPO	-1.14104	8.81028	-2.7888	0.0113829	0.883283	-2.53072
Single-cell pbulk	ILC	Day 28	SNX12	-1.89964	5.50409	-2.72482	0.0115619	0.883283	-2.52524
Single-cell pbulk	ILC	Day 28	CDK17	1.40753	7.251	2.72498	0.0115632	0.883283	2.5252
Single-cell pbulk	ILC	Day 28	PSMD4	-1.61982	7.11596	-2.7086	0.0115844	0.883283	-2.52456
Single-cell pbulk	ILC	Day 28	MS4A1	1.75838	5.41181	2.71415	0.0117773	0.883283	2.51875
Single-cell pbulk	ILC	Day 28	PDCD6	-1.65249	7.29048	-2.6763	0.0124988	0.883283	-2.49774
Single-cell pbulk	ILC	Day 28	UNC45A	-1.80043	6.15295	-2.74538	0.0125598	0.883283	-2.49601
Single-cell pbulk	ILC	Day 28	TACO1	1.73215	5.35407	2.66756	0.0127575	0.883283	2.49047
Single-cell pbulk	ILC	Day 28	TRAF3	1.79553	5.75464	2.66644	0.012791	0.883283	2.48953
Single-cell pbulk	ILC	Day 28	VCPKMT	1.68738	5.85651	2.66642	0.0127916	0.883283	2.48952
Single-cell pbulk	ILC	Day 28	RTF1	2.06476	6.98771	2.66261	0.0129063	0.883283	2.48634
Single-cell pbulk	ILC	Day 28	NCAPD3	1.89906	5.86066	2.65803	0.0130456	0.883283	2.48252
Single-cell pbulk	ILC	Day 28	KDELR2	1.85805	6.78249	2.65521	0.0131319	0.883283	2.48017
Single-cell pbulk	ILC	Day 28	SCAMP2	-1.92659	6.78127	-2.66428	0.0132345	0.883283	-2.4774
Single-cell pbulk	ILC	Day 28	SPTLC2	-2.11213	6.59162	-2.65117	0.0132565	0.883283	-2.4768
Single-cell pbulk	ILC	Day 28	MALT1	-1.406	7.544	-2.73924	0.0133424	0.883283	-2.4745
Single-cell pbulk	ILC	Day 28	JPX	-1.54622	6.50387	-2.65498	0.0134963	0.883283	-2.4704
Single-cell pbulk	ILC	Day 28	NIT1	1.58171	5.88554	2.65609	0.0135143	0.883283	2.46992
Single-cell pbulk	ILC	Day 28	CHMP2B	-2.04212	6.46137	-2.63563	0.0137463	0.883283	-2.46383
Single-cell pbulk	ILC	Day 28	C9orf156	-2.19845	6.18138	-2.74829	0.0138755	0.883283	-2.46047
Single-cell pbulk	ILC	Day 28	RP11-169K16.9	-1.65331	5.56421	-2.62391	0.0141267	0.883283	-2.45403
Single-cell pbulk	ILC	Day 28	PPP4R1	1.55597	5.82481	2.62323	0.0141492	0.883283	2.45345
Single-cell pbulk	ILC	Day 28	MTMR3	1.67121	5.68064	2.63528	0.0141497	0.883283	2.45344
Single-cell pbulk	ILC	Day 28	PPIP5K2	-1.90734	6.70789	-2.617	0.0143555	0.883283	-2.44824
Single-cell pbulk	ILC	Day 28	MGAT4B	-1.83605	5.97321	-2.69811	0.0144311	0.883283	-2.44635
Single-cell pbulk	ILC	Day 28	EIF4A1	-1.19162	8.97966	-2.6752	0.0145016	0.883283	-2.44459
Single-cell pbulk	ILC	Day 28	BLMH	1.47161	5.37637	2.61261	0.014503	0.883283	2.44456
Single-cell pbulk	ILC	Day 28	LINC00909	1.59418	5.7938	2.61237	0.0145111	0.883283	2.44436
Single-cell pbulk	ILC	Day 28	MRP63	-1.52437	6.98145	-2.61131	0.0145469	0.883283	-2.44347
Single-cell pbulk	ILC	Day 28	TP53I13	1.50695	6.8083	2.60878	0.0150122	0.883283	2.43208
Single-cell pbulk	ILC	Day 28	VRK1	1.57226	5.72512	2.59184	0.0152188	0.883283	2.42713
Single-cell pbulk	ILC	Day 28	ZNF329	1.58637	5.41153	2.6032	0.015255	0.883283	2.42627
Single-cell pbulk	ILC	Day 28	MDM4	-1.9564	6.70941	-2.60152	0.0153302	0.883283	-2.42448
Single-cell pbulk	ILC	Day 28	RELL1	1.76766	5.72879	2.59087	0.0157151	0.883283	2.41547
Single-cell pbulk	ILC	Day 28	ALKBH4	1.81874	5.67765	2.55675	0.016503	0.883283	2.3976
Single-cell pbulk	ILC	Day 28	AGAP8	-1.88673	5.40807	-2.55531	0.0166803	0.883283	-2.39368
Single-cell pbulk	ILC	Day 28	ZNF85	1.68136	5.57006	2.54733	0.0168642	0.883283	2.38965
Single-cell pbulk	ILC	Day 28	ARHGDIA	-1.48581	7.89094	-2.53819	0.0172221	0.883283	-2.38193
Single-cell pbulk	ILC	Day 28	GMIP	-1.82502	6.04951	-2.53752	0.0172487	0.883283	-2.38136
Single-cell pbulk	ILC	Day 28	NOC2L	1.90652	6.10678	2.53207	0.0174657	0.883283	2.37675
Single-cell pbulk	ILC	Day 28	GS1-251I9.4	-1.45198	6.34292	-2.63955	0.0175133	0.883283	-2.37575
Single-cell pbulk	ILC	Day 28	PIK3CD	-1.42117	7.39291	-2.52975	0.0175586	0.883283	-2.3748
Single-cell pbulk	ILC	Day 28	SLU7	1.99822	6.39696	2.65876	0.0175658	0.883283	2.37465
Single-cell pbulk	ILC	Day 28	CASC3	2.05866	6.39087	2.52601	0.01771	0.883283	2.37163
Single-cell pbulk	ILC	Day 28	FBXO7	1.9462	6.88602	2.5269	0.0181389	0.883283	2.36277
Single-cell pbulk	ILC	Day 28	MBD4	-1.57822	6.74353	-2.5231	0.0182844	0.883283	-2.35981
Single-cell pbulk	ILC	Day 28	TRIM26	-1.74405	5.7715	-2.50947	0.0183925	0.883283	-2.35762
Single-cell pbulk	ILC	Day 28	SPON2	-1.73959	5.19598	-2.50753	0.0184741	0.883283	-2.35598
Single-cell pbulk	ILC	Day 28	NEMF	-2.01305	6.97105	-2.4989	0.0188415	0.883283	-2.34865
Single-cell pbulk	ILC	Day 28	CKS1B	1.54454	5.47594	2.51755	0.0188644	0.883283	2.3482
Single-cell pbulk	ILC	Day 28	ST6GALNAC6	1.70921	6.11807	2.53478	0.0190384	0.883283	2.34478
Single-cell pbulk	ILC	Day 28	CALM1	-0.713883	10.4466	-2.52238	0.0191085	0.883283	-2.34341
Single-cell pbulk	ILC	Day 28	PPIH	1.85073	6.37139	2.49866	0.0193183	0.883283	2.33933
Single-cell pbulk	ILC	Day 28	C15orf40	1.82062	5.79666	2.53174	0.0194179	0.883283	2.33741
Single-cell pbulk	ILC	Day 28	ZSCAN16-AS1	1.77227	5.6295	2.48106	0.019622	0.883283	2.3335
Single-cell pbulk	ILC	Day 28	MARCH6	-1.56904	6.45069	-2.47146	0.0200543	0.883283	-2.32533
Single-cell pbulk	ILC	Day 28	CPSF4	1.3628	5.36794	2.47061	0.0200933	0.883283	2.3246
Single-cell pbulk	ILC	Day 28	CCDC28A	-1.894	6.17424	-2.46721	0.0202489	0.883283	-2.3217
Single-cell pbulk	ILC	Day 28	COMMD4	1.62588	5.72879	2.47403	0.0204343	0.883283	2.31828
Single-cell pbulk	ILC	Day 28	RASGRP1	1.94005	6.52859	2.46123	0.020525	0.883283	2.31661
Single-cell pbulk	ILC	Day 28	SPCS2	-1.60085	7.73858	-2.49736	0.0206071	0.883283	-2.31511
Single-cell pbulk	ILC	Day 28	TXK	-1.80115	6.64699	-2.55946	0.0206547	0.883283	-2.31424
Single-cell pbulk	ILC	Day 28	NDRG1	1.7933	5.88494	2.50909	0.0206841	0.883283	2.3137
Single-cell pbulk	ILC	Day 28	ZNF493	1.53182	6.17138	2.45695	0.0207245	0.883283	2.31297
Single-cell pbulk	ILC	Day 28	PRKX	-1.95958	7.40199	-2.62206	0.0209585	0.883283	-2.30873
Single-cell pbulk	ILC	Day 28	P2RY14	1.33932	5.28321	2.45424	0.0211891	0.883283	2.3046
Single-cell pbulk	ILC	Day 28	LRWD1	-1.4068	5.50151	-2.44608	0.0212404	0.883283	-2.30368
Single-cell pbulk	ILC	Day 28	EIF4H	-1.26388	7.72674	-2.4438	0.0213497	0.883283	-2.30174
Single-cell pbulk	ILC	Day 28	TMEM256	-1.44748	6.66559	-2.44965	0.0215547	0.883283	-2.29812
Single-cell pbulk	ILC	Day 28	PTPN12	-1.95645	6.52584	-2.48739	0.0218944	0.883283	-2.29219
Single-cell pbulk	ILC	Day 28	USP7	1.59482	5.84522	2.43726	0.0221988	0.883283	2.28695
Single-cell pbulk	ILC	Day 28	SCAMP3	1.60584	6.49988	2.42078	0.0224861	0.883283	2.28206
Single-cell pbulk	ILC	Day 28	CHMP4B	1.60022	6.31454	2.43027	0.0226083	0.883283	2.27999
Single-cell pbulk	ILC	Day 28	COPS5	1.78276	6.727	2.41594	0.022732	0.883283	2.27791
Single-cell pbulk	ILC	Day 28	MFAP3	1.61814	5.34564	2.45705	0.0227567	0.883283	2.27749
Single-cell pbulk	ILC	Day 28	ADRBK1	1.5342	7.75165	2.44008	0.0229235	0.883283	2.27471
Single-cell pbulk	ILC	Day 28	KDM5C	-1.63928	5.88752	-2.4114	0.0229644	0.883283	-2.27403
Single-cell pbulk	ILC	Day 28	KLHDC10	-2.11645	5.69451	-2.48253	0.0231647	0.883283	-2.27071
Single-cell pbulk	ILC	Day 28	CCNY	-1.73168	6.11222	-2.40473	0.0233108	0.883283	-2.2683
Single-cell pbulk	ILC	Day 28	TAX1BP1	-1.1433	8.12379	-2.40695	0.023537	0.883283	-2.2646
Single-cell pbulk	ILC	Day 28	ARMC1	1.56464	5.72294	2.39681	0.0237278	0.883283	2.26151
Single-cell pbulk	ILC	Day 28	CCDC115	1.74428	6.12153	2.40527	0.0237755	0.883283	2.26074
Single-cell pbulk	ILC	Day 28	PTPN9	-1.83215	5.82292	-2.3948	0.023835	0.883283	-2.25978
Single-cell pbulk	ILC	Day 28	CENPC	-0.980759	7.33071	-2.39199	0.0239849	0.883283	-2.25737
Single-cell pbulk	ILC	Day 28	SPPL3	-1.77834	6.44253	-2.3987	0.024035	0.883283	-2.25657
Single-cell pbulk	ILC	Day 28	MTO1	-1.81866	5.57836	-2.38437	0.0243969	0.883283	-2.25082
Single-cell pbulk	ILC	Day 28	ARPC4	1.48895	6.33038	2.38861	0.0246624	0.883283	2.24665
Single-cell pbulk	ILC	Day 28	TSEN34	1.79251	5.95865	2.37618	0.0248466	0.883283	2.24378
Single-cell pbulk	ILC	Day 28	TMEM42	1.49869	5.50151	2.38513	0.0249281	0.883283	2.24251
Single-cell pbulk	ILC	Day 28	PSMC4	-1.67397	6.42097	-2.374	0.0249676	0.883283	-2.2419
Single-cell pbulk	ILC	Day 28	OAT	1.41988	5.39351	2.37195	0.0250816	0.883283	2.24014
Single-cell pbulk	ILC	Day 28	MAF	1.98205	7.40824	2.41614	0.025334	0.883283	2.23627
Single-cell pbulk	ILC	Day 28	SPATC1L	1.38576	5.56421	2.36371	0.0255461	0.883283	2.23304
Single-cell pbulk	ILC	Day 28	SDF2	-1.50612	6.13166	-2.36915	0.0257478	0.883283	-2.22999
Single-cell pbulk	ILC	Day 28	MST4	-1.97326	6.53021	-2.42034	0.0259332	0.883283	-2.22721
Single-cell pbulk	ILC	Day 28	TSC22D2	-1.76024	6.17501	-2.35101	0.0262768	0.883283	-2.2221
Single-cell pbulk	ILC	Day 28	ZNF721	-1.75018	6.31094	-2.44071	0.0264639	0.883283	-2.21934
Single-cell pbulk	ILC	Day 28	PWWP2A	-1.22851	6.04924	-2.35229	0.0266704	0.883283	-2.21631
Single-cell pbulk	ILC	Day 28	ZMYND19	1.47733	5.49893	2.35954	0.0268413	0.883283	2.21382
Single-cell pbulk	ILC	Day 28	MRPL41	1.76292	6.67885	2.33936	0.026964	0.883283	2.21204
Single-cell pbulk	ILC	Day 28	SWI5	-1.59931	5.44235	-2.34869	0.0269929	0.883283	-2.21162
Single-cell pbulk	ILC	Day 28	VWA8	1.72108	5.88913	2.34364	0.0271541	0.883283	2.2093
Single-cell pbulk	ILC	Day 28	REV3L	1.4062	6.78445	2.33726	0.0274575	0.883283	2.20495
Single-cell pbulk	ILC	Day 28	ZNF384	1.76049	6.08352	2.32882	0.0275993	0.883283	2.20294
Single-cell pbulk	ILC	Day 28	NT5C	1.70158	7.45035	2.32777	0.0276638	0.883283	2.20202
Single-cell pbulk	ILC	Day 28	TBC1D5	-1.79009	6.44022	-2.32696	0.0277132	0.883283	-2.20132
Single-cell pbulk	ILC	Day 28	UBA5	-1.58983	5.64079	-2.3563	0.0277407	0.883283	-2.20093
Single-cell pbulk	ILC	Day 28	ZBTB11	-1.65024	6.60588	-2.33276	0.0279302	0.883283	-2.19827
Single-cell pbulk	ILC	Day 28	DYM	1.45525	6.70898	2.33331	0.0281883	0.883283	2.19466
Single-cell pbulk	ILC	Day 28	CLCN3	-1.4313	5.42936	-2.32575	0.0282708	0.883283	-2.19351
Single-cell pbulk	ILC	Day 28	WBP4	1.4016	5.58652	2.3166	0.0283537	0.883283	2.19236
Single-cell pbulk	ILC	Day 28	HMGCR	-1.38429	5.31721	-2.31374	0.0285326	0.883283	-2.18988
Single-cell pbulk	ILC	Day 28	FBXO42	1.83262	5.71838	2.31198	0.0286434	0.883283	2.18836
Single-cell pbulk	ILC	Day 28	SMC1A	2.14512	6.79873	2.33359	0.0286631	0.883283	2.18809
Single-cell pbulk	ILC	Day 28	CEP44	1.3402	5.41065	2.31612	0.028796	0.883283	2.18627
Single-cell pbulk	ILC	Day 28	VAV1	1.83623	6.07209	2.30418	0.029139	0.883283	2.1816
Single-cell pbulk	ILC	Day 28	MSL1	-2.25125	5.98381	-2.44888	0.0292058	0.883283	-2.1807
Single-cell pbulk	ILC	Day 28	SELO	-1.74051	6.25707	-2.38312	0.0292216	0.883283	-2.18048
Single-cell pbulk	ILC	Day 28	NUP160	-1.60633	6.12411	-2.30214	0.0292698	0.883283	-2.17983
Single-cell pbulk	ILC	Day 28	FERMT3	-1.31161	6.75543	-2.30207	0.0292748	0.883283	-2.17977
Single-cell pbulk	ILC	Day 28	GNL2	1.56092	5.87106	2.30817	0.0293808	0.883283	2.17834
Single-cell pbulk	ILC	Day 28	ZNHIT1	1.50536	7.13748	2.30693	0.0293997	0.883283	2.17808
Single-cell pbulk	ILC	Day 28	COPG1	1.48476	6.39894	2.34733	0.0294096	0.883283	2.17795
Single-cell pbulk	ILC	Day 28	SPAG1	-1.63907	5.61297	-2.34425	0.0295411	0.883283	-2.17619
Single-cell pbulk	ILC	Day 28	ETV3	1.63046	5.93413	2.30673	0.0295818	0.883283	2.17565
Single-cell pbulk	ILC	Day 28	SUSD1	-1.56222	5.74395	-2.29959	0.029818	0.883283	-2.1725
Single-cell pbulk	ILC	Day 28	IL6R	-1.48218	5.89622	-2.29969	0.0299282	0.883283	-2.17104
Single-cell pbulk	ILC	Day 28	FAM127B	1.63396	5.81352	2.36851	0.0300076	0.883283	2.16999
Single-cell pbulk	ILC	Day 28	ACYP2	-1.80987	5.79993	-2.29005	0.0300569	0.883283	-2.16934
Single-cell pbulk	ILC	Day 28	HNRNPLL	-1.71023	5.56421	-2.28874	0.0304742	0.883283	-2.16387
Single-cell pbulk	ILC	Day 28	KLF3	-1.51186	7.44013	-2.29315	0.0304907	0.883283	-2.16366
Single-cell pbulk	ILC	Day 28	MBNL2	1.67402	6.57086	2.32309	0.030496	0.883283	2.16359
Single-cell pbulk	ILC	Day 28	METAP2	1.81248	6.41419	2.31617	0.0306659	0.883649	2.16138
Single-cell pbulk	ILC	Day 28	NAMPT	-1.45035	6.04951	-2.31506	0.0313779	0.892844	-2.15225
Single-cell pbulk	ILC	Day 28	TBC1D7	1.83029	5.73423	2.31598	0.0317151	0.892844	2.14798
Single-cell pbulk	ILC	Day 28	CCDC34	1.21198	5.25478	2.26356	0.0318481	0.892844	2.14631
Single-cell pbulk	ILC	Day 28	PKN2	-1.43018	6.2453	-2.26171	0.0319772	0.892844	-2.1447
Single-cell pbulk	ILC	Day 28	SMC6	1.74536	5.88038	2.33365	0.0323551	0.892844	2.14
Single-cell pbulk	ILC	Day 28	ELOVL6	-1.54932	5.6095	-2.25776	0.0328097	0.892844	-2.1344
Single-cell pbulk	ILC	Day 28	IER2	-1.29708	9.53647	-2.24834	0.0329205	0.892844	-2.13305
Single-cell pbulk	ILC	Day 28	IMMP1L	1.62035	5.41065	2.30214	0.0329321	0.892844	2.13291
Single-cell pbulk	ILC	Day 28	C6orf211	-1.51815	5.50151	-2.24633	0.033065	0.892844	-2.13129
Single-cell pbulk	ILC	Day 28	LTA4H	-1.54785	8.29348	-2.24635	0.0336374	0.892844	-2.12439
Single-cell pbulk	ILC	Day 28	TYMS	1.50058	5.16917	2.23733	0.0337171	0.892844	2.12344
Single-cell pbulk	ILC	Day 28	B3GALT4	-1.67242	5.76823	-2.23144	0.03415	0.892844	-2.1183
Single-cell pbulk	ILC	Day 28	SNW1	-1.66739	6.55311	-2.27799	0.0344173	0.892844	-2.11515
Single-cell pbulk	ILC	Day 28	EMC7	1.44746	6.77325	2.25171	0.0345737	0.892844	2.11332
Single-cell pbulk	ILC	Day 28	COG5	1.70364	6.03007	2.22412	0.034695	0.892844	2.1119
Single-cell pbulk	ILC	Day 28	TRIM39	-1.70559	5.41092	-2.22871	0.0348286	0.892844	-2.11035
Single-cell pbulk	ILC	Day 28	MKNK1	-1.29832	5.47594	-2.22195	0.0348577	0.892844	-2.11001
Single-cell pbulk	ILC	Day 28	PAPD5	1.30131	5.31721	2.22855	0.035019	0.892844	2.10814
Single-cell pbulk	ILC	Day 28	ARHGAP27	-1.81402	6.08665	-2.29487	0.0350295	0.892844	-2.10802
Single-cell pbulk	ILC	Day 28	RPL13A	0.614349	11.6709	2.22158	0.0351884	0.892844	2.10618
Single-cell pbulk	ILC	Day 28	DDX18	1.60377	7.34782	2.2291	0.0353074	0.892844	2.10482
Single-cell pbulk	ILC	Day 28	NEK7	-1.70127	6.50584	-2.28406	0.0357032	0.892844	-2.10029
Single-cell pbulk	ILC	Day 28	CAPZA2	1.56191	6.88099	2.20912	0.0358363	0.892844	2.09878
Single-cell pbulk	ILC	Day 28	C7orf60	-1.48086	5.94478	-2.2089	0.0358538	0.892844	-2.09858
Single-cell pbulk	ILC	Day 28	FAM175A	-1.62697	5.90207	-2.20877	0.0358632	0.892844	-2.09848
Single-cell pbulk	ILC	Day 28	ACAD8	1.32568	5.3825	2.22553	0.0361972	0.892844	2.09471
Single-cell pbulk	ILC	Day 28	C16orf87	-1.32086	5.59237	-2.21029	0.0363074	0.892844	-2.09347
Single-cell pbulk	ILC	Day 28	UPF2	2.08987	6.6566	2.25021	0.0365141	0.892844	2.09116
Single-cell pbulk	ILC	Day 28	MANEA	1.18765	5.35407	2.20612	0.0366862	0.892844	2.08924
Single-cell pbulk	ILC	Day 28	ANKMY1	1.30674	5.34564	2.20453	0.0367044	0.892844	2.08904
Single-cell pbulk	ILC	Day 28	PAM16	-1.32403	5.55551	-2.20412	0.0367772	0.892844	-2.08823
Single-cell pbulk	ILC	Day 28	ZBP1	1.41496	5.45622	2.20421	0.0368453	0.892844	2.08747
Single-cell pbulk	ILC	Day 28	CPSF7	-1.6335	6.44314	-2.25686	0.03698	0.892844	-2.08598
Single-cell pbulk	ILC	Day 28	HADHA	-0.939535	8.20713	-2.18841	0.0378499	0.892844	-2.07648
Single-cell pbulk	ILC	Day 28	SLC35B3	-1.80114	6.07508	-2.18044	0.0381134	0.892844	-2.07363
Single-cell pbulk	ILC	Day 28	ANKHD1	-1.6027	6.96105	-2.22285	0.0381167	0.892844	-2.0736
Single-cell pbulk	ILC	Day 28	MRPS25	1.52967	5.53252	2.17652	0.0384349	0.892844	2.07019
Single-cell pbulk	ILC	Day 28	CDK5RAP1	-1.32257	5.54966	-2.18386	0.0385082	0.892844	-2.0694
Single-cell pbulk	ILC	Day 28	LCK	1.82228	7.54048	2.20969	0.0386917	0.892844	2.06745
Single-cell pbulk	ILC	Day 28	HNRNPUL2-BSCL2	1.42403	5.35407	2.16776	0.0391609	0.892844	2.06249
Single-cell pbulk	ILC	Day 28	EHD1	1.41528	6.79814	2.16717	0.0392109	0.892844	2.06197
Single-cell pbulk	ILC	Day 28	MAN1B1	1.90859	5.67765	2.25131	0.0394891	0.892844	2.05905
Single-cell pbulk	ILC	Day 28	PLXDC2	1.52613	5.78957	2.16325	0.0395399	0.892844	2.05852
Single-cell pbulk	ILC	Day 28	ARMC6	1.41001	5.65249	2.18346	0.0397656	0.892844	2.05618
Single-cell pbulk	ILC	Day 28	GPR137	-1.54373	5.48437	-2.16778	0.0399678	0.892844	-2.05408
Single-cell pbulk	ILC	Day 28	USP20	1.19718	6.4951	2.15708	0.0400637	0.892844	2.05309
Single-cell pbulk	ILC	Day 28	EHBP1L1	1.91963	6.72663	2.18007	0.0401822	0.892844	2.05187
Single-cell pbulk	ILC	Day 28	ATXN10	1.57275	7.11703	2.2027	0.0401882	0.892844	2.05181
Single-cell pbulk	ILC	Day 28	EIF4EBP1	1.09677	5.43908	2.1626	0.0402723	0.892844	2.05095
Single-cell pbulk	ILC	Day 28	FH	1.34573	5.71165	2.16106	0.0403882	0.892844	2.04976
Single-cell pbulk	ILC	Day 28	CAT	-1.59813	6.9529	-2.15168	0.0405264	0.892844	-2.04834
Single-cell pbulk	ILC	Day 28	GCH1	1.64976	5.90969	2.15976	0.0405484	0.892844	2.04812
Single-cell pbulk	ILC	Day 28	KANSL2	1.67932	5.74294	2.16283	0.0409724	0.892844	2.04381
Single-cell pbulk	ILC	Day 28	PABPC1	-0.677291	10.8941	-2.14601	0.0410181	0.892844	-2.04335
Single-cell pbulk	ILC	Day 28	PDDC1	1.34228	5.46207	2.14774	0.0411298	0.892844	2.04222
Single-cell pbulk	ILC	Day 28	SNX2	1.61632	6.44681	2.13907	0.041627	0.892844	2.03723
Single-cell pbulk	ILC	Day 28	MRPS14	1.6532	5.7058	2.19556	0.0418087	0.892844	2.03542
Single-cell pbulk	ILC	Day 28	HIRIP3	1.24902	5.32007	2.13527	0.0419643	0.892844	2.03387
Single-cell pbulk	ILC	Day 28	LAMP1	-1.12886	7.6729	-2.13905	0.0422111	0.892844	-2.03143
Single-cell pbulk	ILC	Day 28	GRK6	-0.797951	8.26641	-2.14239	0.0423786	0.892844	-2.02978
Single-cell pbulk	ILC	Day 28	HMGN2	1.52571	8.57604	2.14475	0.042564	0.892844	2.02796
Single-cell pbulk	ILC	Day 28	SHPRH	2.06611	6.60605	2.19906	0.0427662	0.892844	2.02599
Single-cell pbulk	ILC	Day 28	ELP2	1.53231	6.09222	2.12538	0.0428525	0.892844	2.02514
Single-cell pbulk	ILC	Day 28	TMEM256-PLSCR3	1.82236	6.65108	2.12354	0.0430197	0.892844	2.02352
Single-cell pbulk	ILC	Day 28	CAPN12	-2.1538	6.6545	-2.18996	0.0430647	0.892844	-2.02308
Single-cell pbulk	ILC	Day 28	TBL3	1.45122	5.42194	2.12064	0.0432837	0.892844	2.02096
Single-cell pbulk	ILC	Day 28	STARD3	1.72346	6.08052	2.11843	0.043486	0.892844	2.01901
Single-cell pbulk	ILC	Day 28	CAND1	-1.7756	6.80677	-2.18449	0.0438739	0.892844	-2.01529
Single-cell pbulk	ILC	Day 28	PDHA1	1.40291	6.04754	2.12161	0.0438947	0.892844	2.01509
Single-cell pbulk	ILC	Day 28	BRD2	-1.32082	7.91108	-2.11249	0.0440349	0.892844	-2.01376
Single-cell pbulk	ILC	Day 28	RREB1	1.4329	5.67479	2.168	0.0440597	0.892844	2.01352
Single-cell pbulk	ILC	Day 28	CHCHD1	1.67525	5.9305	2.14106	0.0441028	0.892844	2.01311
Single-cell pbulk	ILC	Day 28	ERCC3	-1.26315	5.90982	-2.11047	0.0442229	0.892844	-2.01197
Single-cell pbulk	ILC	Day 28	GPR108	-1.21306	6.77583	-2.11528	0.0442491	0.892844	-2.01172
Single-cell pbulk	ILC	Day 28	HDAC5	1.72776	5.96994	2.1094	0.044323	0.892844	2.01102
Single-cell pbulk	ILC	Day 28	RRP7A	1.26066	6.55001	2.11448	0.0444127	0.892844	2.01018
Single-cell pbulk	ILC	Day 28	MARK2	1.48418	6.88587	2.10816	0.0444387	0.892844	2.00993
Single-cell pbulk	ILC	Day 28	SUPV3L1	-1.54128	5.51021	-2.1064	0.0446038	0.892844	-2.00837
Single-cell pbulk	ILC	Day 28	CNNM2	-1.2894	5.64378	-2.10556	0.044683	0.892844	-2.00763
Single-cell pbulk	ILC	Day 28	ATG13	1.59066	5.96709	2.15516	0.044749	0.892844	2.00701
Single-cell pbulk	ILC	Day 28	MPST	-1.61938	6.27155	-2.15044	0.0449702	0.892844	-2.00493
Single-cell pbulk	ILC	Day 28	KMT2B	-1.28713	6.3108	-2.12342	0.0449851	0.892844	-2.00479
Single-cell pbulk	ILC	Day 28	STAG1	-1.25507	6.51339	-2.09726	0.0454701	0.892844	-2.00028
Single-cell pbulk	ILC	Day 28	NSMAF	1.40439	5.77694	2.12178	0.0455667	0.892844	1.99939
Single-cell pbulk	ILC	Day 28	DR1	-1.39859	6.99566	-2.10253	0.045636	0.892844	-1.99874
Single-cell pbulk	ILC	Day 28	HIST1H3B	1.4693	4.96743	2.09642	0.0457653	0.892844	1.99755
Single-cell pbulk	ILC	Day 28	FAM195B	1.49407	6.57453	2.09752	0.046143	0.892844	1.99408
Single-cell pbulk	ILC	Day 28	KCTD18	-1.45434	5.54707	-2.09644	0.0463087	0.892844	-1.99257
Single-cell pbulk	ILC	Day 28	PDS5A	-1.30586	7.17943	-2.14941	0.0464948	0.892844	-1.99087
Single-cell pbulk	ILC	Day 28	VPS37B	1.60951	6.02721	2.08452	0.0467024	0.892844	1.98899
Single-cell pbulk	ILC	Day 28	DARS	-1.43174	6.59687	-2.08254	0.0468959	0.892844	-1.98724
Single-cell pbulk	ILC	Day 28	FAM127A	-1.68564	5.70322	-2.101	0.0470418	0.892844	-1.98592
Single-cell pbulk	ILC	Day 28	GEMIN7	-1.55449	5.45622	-2.08048	0.047099	0.892844	-1.98541
Single-cell pbulk	ILC	Day 28	PRCP	-1.79021	5.91336	-2.26111	0.0472879	0.892844	-1.98371
Single-cell pbulk	ILC	Day 28	ISCU	1.14033	7.74045	2.08052	0.0476304	0.892844	1.98065
Single-cell pbulk	ILC	Day 28	MGAT1	-1.32784	7.05008	-2.07455	0.0476867	0.892844	-1.98015
Single-cell pbulk	ILC	Day 28	COX20	-1.64474	6.8237	-2.07447	0.0476945	0.892844	-1.98008
Single-cell pbulk	ILC	Day 28	THYN1	-1.15557	6.55767	-2.07267	0.0478742	0.892844	-1.97848
Single-cell pbulk	ILC	Day 28	GOLGA4	1.38377	7.44656	2.06887	0.0482558	0.892844	1.97511
Single-cell pbulk	ILC	Day 28	SKIV2L	-1.22738	5.92764	-2.0722	0.0483489	0.892844	-1.97429
Single-cell pbulk	ILC	Day 28	PRMT3	1.61139	5.72036	2.07257	0.0485581	0.892844	1.97245
Single-cell pbulk	ILC	Day 28	NFKBIA	-1.48155	10.1557	-2.08407	0.0486054	0.892844	-1.97204
Single-cell pbulk	ILC	Day 28	SLC9A6	1.43293	5.44751	2.07128	0.0486794	0.892844	1.97139
Single-cell pbulk	ILC	Day 28	MAPK8	-1.58665	5.95322	-2.06875	0.0486891	0.892844	-1.9713
Single-cell pbulk	ILC	Day 28	UQCRC1	-1.3344	6.76667	-2.12321	0.0489291	0.892844	-1.96921
Single-cell pbulk	ILC	Day 28	CLK3	1.68499	6.22008	2.08407	0.0490462	0.892844	1.96819
Single-cell pbulk	ILC	Day 28	GK5	-1.06597	5.56938	-2.08796	0.0491379	0.892844	-1.96739
Single-cell pbulk	ILC	Day 28	MOB1A	1.47773	7.33346	2.06002	0.0491554	0.892844	1.96724
Single-cell pbulk	ILC	Day 28	LRCH3	-1.8588	6.12351	-2.12664	0.0494257	0.892844	-1.9649
Single-cell pbulk	ILC	Day 28	FASTK	1.49209	6.06053	2.05598	0.0495701	0.892844	1.96366
Single-cell pbulk	ILC	Day 28	ACAA1	1.29795	6.7172	2.05743	0.0499126	0.892844	1.96071
Single-cell pbulk	MAIT	Day 1	ME1	0.695719	6.30294	4.4028	3.17554e-05	0.213428	4.1605
Single-cell pbulk	MAIT	Day 28	PEX5	1.37239	3.96917	4.32299	3.68127e-05	0.247418	4.12662
Single-cell pbulk	MAIT	Baseline	ZNF619	-1.42385	2.90925	-4.22424	5.08686e-05	0.341888	-4.0516
Single-cell pbulk	MAIT	Day 1	SERAC1	-1.65543	2.32737	-3.88292	0.000180532	0.437056	-3.74481
Single-cell pbulk	MAIT	Day 1	NR2F6	-1.68054	2.87479	-3.95312	0.000195085	0.437056	-3.7253
Single-cell pbulk	MAIT	Day 1	KLHL23	-1.45174	1.4715	-3.73187	0.000327207	0.488796	-3.59275
Single-cell pbulk	MAIT	Day 1	LAYN	-1.9433	1.37583	-3.79864	0.000363633	0.488796	-3.56516
Single-cell pbulk	MAIT	Baseline	AMER1	-1.54913	2.08361	-3.90097	0.000195763	0.657862	-3.72442
Single-cell pbulk	MAIT	Baseline	ABCG2	-1.70968	1.91154	-3.656	0.000457797	0.704795	-3.50431
Single-cell pbulk	MAIT	Baseline	ZNF347	-1.5907	1.73583	-3.63258	0.000505287	0.704795	-3.47794
Single-cell pbulk	MAIT	Baseline	PIANP	-1.87723	1.95639	-3.64487	0.000524323	0.704795	-3.46801
Single-cell pbulk	MAIT	Baseline	MESP1	-1.47189	1.7334	-3.56338	0.000674137	0.715009	-3.39989
Single-cell pbulk	MAIT	Baseline	SNRK	0.334172	7.35277	3.44303	0.000825087	0.715009	3.34424
Single-cell pbulk	MAIT	Baseline	TRIM16L	-1.56945	1.82667	-3.44932	0.000874299	0.715009	-3.32813
Single-cell pbulk	MAIT	Baseline	C10orf2	-1.35717	2.38571	-3.44692	0.000957459	0.715009	-3.30274
Single-cell pbulk	MAIT	Baseline	CBR3	-1.39465	1.4087	-3.30895	0.0013156	0.726874	-3.21256
Single-cell pbulk	MAIT	Baseline	NOL11	-0.430832	5.53216	-3.29525	0.00134116	0.726874	-3.20702
Single-cell pbulk	MAIT	Baseline	DNAJB14	0.340931	6.94338	3.28721	0.00137743	0.726874	3.19934
Single-cell pbulk	MAIT	Baseline	RP4-673M15.1	1.29421	2.62209	3.25641	0.00152163	0.726874	3.17053
Single-cell pbulk	MAIT	Baseline	LAYN	-1.66546	1.37583	-3.31255	0.00163928	0.726874	-3.14883
Single-cell pbulk	MAIT	Baseline	RP11-796G6.2	-1.41672	1.69146	-3.2284	0.00171941	0.726874	-3.13485
Single-cell pbulk	MAIT	Baseline	IFT122	-1.17034	2.82524	-3.1795	0.00193503	0.726874	-3.10003
Single-cell pbulk	MAIT	Baseline	NLK	-1.27777	1.92093	-3.1738	0.0019695	0.726874	-3.09479
Single-cell pbulk	MAIT	Baseline	ULK2	-1.09622	3.20436	-3.15646	0.00219558	0.726874	-3.06242
Single-cell pbulk	MAIT	Baseline	ZSWIM6	0.576561	5.09282	3.19334	0.00220761	0.726874	3.06078
Single-cell pbulk	MAIT	Baseline	RP11-467D6.1	-1.32919	1.80914	-3.11606	0.00244191	0.726874	-3.03045
Single-cell pbulk	MAIT	Baseline	ZNF844	-1.3835	2.1384	-3.15163	0.00247791	0.726874	-3.02603
Single-cell pbulk	MAIT	Baseline	POMT2	-1.20236	2.06813	-3.0939	0.00264867	0.726874	-3.00582
Single-cell pbulk	MAIT	Baseline	METAP2	-0.300432	6.39164	-3.05505	0.0028534	0.726874	-2.98311
Single-cell pbulk	MAIT	Baseline	TRIM17	-1.20946	2.03309	-3.02768	0.00309465	0.726874	-2.95818
Single-cell pbulk	MAIT	Baseline	RP5-1074L1.1	-1.20795	1.83697	-3.02639	0.0031084	0.726874	-2.95681
Single-cell pbulk	MAIT	Baseline	BRMS1L	-1.04886	3.17039	-3.02404	0.00312904	0.726874	-2.95477
Single-cell pbulk	MAIT	Baseline	RP11-867G23.4	-1.24991	2.0902	-3.02835	0.00318599	0.726874	-2.9492
Single-cell pbulk	MAIT	Baseline	TMED4	0.270726	7.52317	3.03857	0.00324599	0.726874	2.94343
Single-cell pbulk	MAIT	Baseline	RP11-932O9.7	-1.30676	1.55238	-3.00895	0.00327607	0.726874	-2.94057
Single-cell pbulk	MAIT	Baseline	RP11-649A18.12	-1.26268	2.36194	-3.01626	0.00330222	0.726874	-2.93811
Single-cell pbulk	MAIT	Baseline	ERMARD	-0.849662	3.48488	-3.00907	0.00335299	0.726874	-2.93338
Single-cell pbulk	MAIT	Baseline	PLEKHG4	-1.33587	2.50486	-3.02346	0.00359081	0.726874	-2.91204
Single-cell pbulk	MAIT	Baseline	LRRCC1	-1.3243	2.19466	-2.97192	0.00374582	0.726874	-2.89881
Single-cell pbulk	MAIT	Baseline	SSH3	0.889669	3.88738	2.96289	0.00376327	0.726874	2.89735
Single-cell pbulk	MAIT	Baseline	ZNF578	-1.30299	1.89462	-2.95229	0.00404658	0.726874	-2.87451
Single-cell pbulk	MAIT	Baseline	DDR1	-1.29639	1.38981	-2.93424	0.00410635	0.726874	-2.86987
Single-cell pbulk	MAIT	Baseline	ZNF543	-1.1752	2.78042	-2.94531	0.00412968	0.726874	-2.86808
Single-cell pbulk	MAIT	Baseline	THAP1	0.486005	5.35258	2.92122	0.00426114	0.726874	2.85815
Single-cell pbulk	MAIT	Baseline	ZNF2	-1.27954	2.33887	-2.92283	0.00437445	0.726874	-2.84982
Single-cell pbulk	MAIT	Baseline	SIPA1L2	-0.990844	3.35369	-2.91989	0.00449035	0.726874	-2.84149
Single-cell pbulk	MAIT	Baseline	CSNK1G2	0.24024	7.22481	2.89948	0.00455291	0.726874	2.83707
Single-cell pbulk	MAIT	Baseline	ZBED5-AS1	-1.10149	3.11655	-2.89724	0.00457487	0.726874	-2.83554
Single-cell pbulk	MAIT	Baseline	USP28	0.567919	5.32684	2.90842	0.00476519	0.726874	2.82249
Single-cell pbulk	MAIT	Baseline	KHSRP	-0.475326	5.39451	-2.91417	0.00487283	0.726874	-2.81532
Single-cell pbulk	MAIT	Baseline	RP11-291B21.2	-1.53447	1.94094	-2.89539	0.00512977	0.726874	-2.79877
Single-cell pbulk	MAIT	Baseline	FKBP5	-0.472865	7.1033	-2.89965	0.00518082	0.726874	-2.79557
Single-cell pbulk	MAIT	Baseline	NR2F6	-1.18213	2.87479	-2.89763	0.00524319	0.726874	-2.7917
Single-cell pbulk	MAIT	Baseline	CCNB1	-1.27151	1.94625	-2.8492	0.00537811	0.726874	-2.78347
Single-cell pbulk	MAIT	Baseline	MSH5	-0.869363	3.05743	-2.8604	0.00555203	0.726874	-2.77313
Single-cell pbulk	MAIT	Baseline	ERMAP	-1.20213	2.29357	-2.85227	0.00558538	0.726874	-2.77118
Single-cell pbulk	MAIT	Baseline	PRKAR2B	-1.31675	2.24349	-2.82805	0.00560078	0.726874	-2.77028
Single-cell pbulk	MAIT	Baseline	ARL4C	0.222941	10.3392	2.84103	0.00562379	0.726874	2.76895
Single-cell pbulk	MAIT	Day 28	ALAS2	-2.41416	1.11345	-3.75645	0.000329303	0.741938	-3.59109
Single-cell pbulk	MAIT	Day 28	JADE2	0.449139	6.45632	3.7095	0.000335343	0.741938	3.58635
Single-cell pbulk	MAIT	Day 28	PATZ1	-0.592843	5.18819	-3.59935	0.000489915	0.741938	-3.48621
Single-cell pbulk	MAIT	Day 28	JARID2	0.649309	5.331	3.54458	0.000590653	0.741938	3.43587
Single-cell pbulk	MAIT	Day 28	TRAPPC5	0.657264	5.58854	3.53302	0.000662593	0.741938	3.40461
Single-cell pbulk	MAIT	Day 28	PELO	1.10934	3.79507	3.46258	0.000772737	0.741938	3.36238
Single-cell pbulk	MAIT	Baseline	ACE	-1.32378	1.68448	-2.8031	0.00616533	0.75096	-2.73886
Single-cell pbulk	MAIT	Baseline	SLC25A14	-0.881588	3.09407	-2.79242	0.00620824	0.75096	-2.73658
Single-cell pbulk	MAIT	Baseline	MXD4	0.289393	6.70257	2.80378	0.00643992	0.75096	2.7245
Single-cell pbulk	MAIT	Baseline	TCEAL8	-0.488406	5.07819	-2.80867	0.0064633	0.75096	-2.7233
Single-cell pbulk	MAIT	Baseline	CDADC1	-0.609218	4.54059	-2.83302	0.00660191	0.75096	-2.71628
Single-cell pbulk	MAIT	Baseline	C17orf103	-1.3365	1.77309	-2.80065	0.00664019	0.75096	-2.71437
Single-cell pbulk	MAIT	Baseline	CRB1	-1.26765	1.58253	-2.7638	0.00695712	0.75096	-2.69889
Single-cell pbulk	MAIT	Baseline	FAM109A	-1.21021	1.97149	-2.75241	0.00696087	0.75096	-2.69871
Single-cell pbulk	MAIT	Baseline	MTMR4	-0.500626	4.91775	-2.74282	0.00715326	0.75096	-2.68962
Single-cell pbulk	MAIT	Baseline	SLC5A2	-1.07265	1.71318	-2.74144	0.00718495	0.75096	-2.68815
Single-cell pbulk	MAIT	Baseline	GNB1L	-0.851559	3.75399	-2.74107	0.00718886	0.75096	-2.68797
Single-cell pbulk	MAIT	Baseline	CHKB-AS1	-1.16673	2.69929	-2.76647	0.00720621	0.75096	-2.68716
Single-cell pbulk	MAIT	Baseline	APOM	-1.0935	2.50682	-2.76586	0.00726267	0.75096	-2.68455
Single-cell pbulk	MAIT	Baseline	MAPK8IP3	0.42408	5.89479	2.72385	0.00755803	0.760777	2.6712
Single-cell pbulk	MAIT	Baseline	ENPP1	-1.23383	1.81541	-2.73935	0.007584	0.760777	-2.67005
Single-cell pbulk	MAIT	Day 28	HBB	-6.73488	4.3691	-3.45447	0.000990665	0.768764	-3.29316
Single-cell pbulk	MAIT	Day 28	SWT1	1.28671	3.16076	3.32099	0.00138844	0.768764	3.19704
Single-cell pbulk	MAIT	Day 28	TUG1	1.00703	4.09614	3.29184	0.00139942	0.768764	3.19477
Single-cell pbulk	MAIT	Day 28	RP6-206I17.3	-1.42056	1.61041	-3.26683	0.00147002	0.768764	-3.18054
Single-cell pbulk	MAIT	Day 28	SLC25A51	0.827227	4.60874	3.25675	0.00151397	0.768764	3.17199
Single-cell pbulk	MAIT	Day 28	SLC46A3	0.910758	4.52949	3.129	0.00229289	0.768764	3.04941
Single-cell pbulk	MAIT	Day 28	AC015849.2	-1.37503	1.85608	-3.12643	0.00232839	0.768764	-3.04479
Single-cell pbulk	MAIT	Day 28	HBA1	-3.71078	1.94216	-3.14781	0.00233653	0.768764	-3.04374
Single-cell pbulk	MAIT	Day 28	MRPL21	0.420603	6.14846	3.12375	0.002522	0.768764	3.02069
Single-cell pbulk	MAIT	Day 28	MFN1	0.756421	4.82624	3.09387	0.0025354	0.768764	3.01908
Single-cell pbulk	MAIT	Day 28	MCM8	-1.05554	3.05796	-3.09528	0.00258865	0.768764	-3.01278
Single-cell pbulk	MAIT	Day 28	H1FX	0.389833	9.06682	3.09692	0.00259463	0.768764	3.01208
Single-cell pbulk	MAIT	Day 28	HBA2	-3.78908	2.04638	-3.09481	0.00280164	0.768764	-2.9887
Single-cell pbulk	MAIT	Day 28	SDR42E1	-1.50526	1.96466	-3.0534	0.00287162	0.768764	-2.98116
Single-cell pbulk	MAIT	Day 28	ZNF354B	-0.671408	4.43156	-3.06628	0.00289973	0.768764	-2.97817
Single-cell pbulk	MAIT	Day 28	SBF2-AS1	1.24065	2.68376	3.04556	0.00293045	0.768764	2.97494
Single-cell pbulk	MAIT	Day 28	TEX2	-1.09534	3.48224	-3.05305	0.0029456	0.768764	-2.97336
Single-cell pbulk	MAIT	Day 28	CASK	0.421686	6.25229	3.01314	0.00344144	0.768764	2.92528
Single-cell pbulk	MAIT	Day 28	ZNF283	-1.32248	2.42962	-2.998	0.00347102	0.768764	-2.92262
Single-cell pbulk	MAIT	Day 28	SNCA	-1.93221	1.41498	-2.9931	0.00351311	0.768764	-2.91886
Single-cell pbulk	MAIT	Day 28	PNRC1	0.160116	10.7617	3.00196	0.00368603	0.768764	2.90385
Single-cell pbulk	MAIT	Day 28	PDCD4-AS1	0.985811	3.82824	2.9692	0.00370597	0.768764	2.90216
Single-cell pbulk	MAIT	Day 28	FBXO33	0.588838	5.54168	2.96724	0.00371445	0.768764	2.90145
Single-cell pbulk	MAIT	Day 28	SEH1L	-0.616291	4.28215	-2.96635	0.0037372	0.768764	-2.89953
Single-cell pbulk	MAIT	Day 28	AP5B1	-0.982086	3.71875	-2.94439	0.00397729	0.768764	-2.87996
Single-cell pbulk	MAIT	Day 28	MRPL41	0.292976	7.03202	2.95157	0.00401188	0.768764	2.87723
Single-cell pbulk	MAIT	Day 28	BRD3	0.569889	5.38687	2.92703	0.00418826	0.768764	2.86362
Single-cell pbulk	MAIT	Day 28	LILRA5	-1.31125	1.70347	-2.93069	0.00419893	0.768764	-2.86282
Single-cell pbulk	MAIT	Day 28	IPO5	-0.394008	6.05121	-2.92022	0.00428918	0.768764	-2.85607
Single-cell pbulk	MAIT	Day 28	CLIC5	-1.05814	3.70733	-2.91086	0.00439393	0.768764	-2.8484
Single-cell pbulk	MAIT	Day 28	CTDP1	-0.536134	5.38087	-2.93028	0.004454	0.768764	-2.84408
Single-cell pbulk	MAIT	Day 28	MNDA	-1.13957	3.58205	-2.9047	0.0045362	0.768764	-2.83825
Single-cell pbulk	MAIT	Day 28	B4GALT3	0.42117	5.5911	2.90681	0.00457529	0.768764	2.83551
Single-cell pbulk	MAIT	Day 28	ARMC10	-0.352958	6.03119	-2.93829	0.00485986	0.776479	-2.81618
Single-cell pbulk	MAIT	Day 28	LAYN	-1.48815	1.37583	-2.91605	0.00502107	0.776479	-2.80568
Single-cell pbulk	MAIT	Day 28	TMEM67	-1.28811	2.82894	-2.86534	0.00510766	0.776479	-2.80016
Single-cell pbulk	MAIT	Day 28	ATXN1	0.552769	5.40207	2.86339	0.00519367	0.776479	2.79477
Single-cell pbulk	MAIT	Day 28	ME1	0.467619	6.30294	2.86195	0.00522181	0.776479	2.79302
Single-cell pbulk	MAIT	Day 28	NPTXR	-1.1594	2.5005	-2.8556	0.00531439	0.776479	-2.78733
Single-cell pbulk	MAIT	Day 28	PLD3	0.374019	6.21064	2.83779	0.00545758	0.779341	2.77871
Single-cell pbulk	MAIT	Day 28	EPB42	-1.31416	1.47155	-2.83314	0.00556589	0.779341	-2.77232
Single-cell pbulk	MAIT	Day 28	C9orf9	-1.26124	2.57958	-2.83897	0.00573276	0.785123	-2.76269
Single-cell pbulk	MAIT	Day 28	RAD51C	0.603356	4.95781	2.83465	0.00588888	0.785123	2.75391
Single-cell pbulk	MAIT	Day 28	PPIP5K2	0.382774	6.12197	2.81904	0.00595764	0.785123	2.7501
Single-cell pbulk	MAIT	Baseline	ZNF696	-1.05685	3.00118	-2.71532	0.00798787	0.787253	-2.65258
Single-cell pbulk	MAIT	Baseline	TTPAL	-0.724033	3.78589	-2.71581	0.0080822	0.787253	-2.64862
Single-cell pbulk	MAIT	Baseline	C1D	0.34216	6.09124	2.71433	0.0082357	0.790745	2.64225
Single-cell pbulk	MAIT	Day 28	GPM6B	-1.25993	1.55737	-2.79088	0.00627977	0.80285	-2.7328
Single-cell pbulk	MAIT	Day 28	ANKRD12	0.189706	8.53085	2.80816	0.00633741	0.80285	2.72979
Single-cell pbulk	MAIT	Day 28	TMEM167B	0.5719	5.4783	2.77523	0.00652187	0.80285	2.72032
Single-cell pbulk	MAIT	Day 28	MBD6	-0.518145	5.12276	-2.781	0.00662177	0.80285	-2.71529
Single-cell pbulk	MAIT	Day 28	CTD-2020K17.3	1.11268	3.26751	2.76147	0.00691645	0.80285	2.70084
Single-cell pbulk	MAIT	Day 28	ZCWPW1	-0.989686	3.43402	-2.73987	0.00721343	0.80285	-2.68683
Single-cell pbulk	MAIT	Day 28	RFC1	0.33332	6.70939	2.73745	0.00728029	0.80285	2.68374
Single-cell pbulk	MAIT	Day 28	C20orf197	-1.18787	1.72507	-2.75085	0.00732847	0.80285	-2.68154
Single-cell pbulk	MAIT	Day 28	ITPKA	-1.24291	2.31945	-2.73838	0.00742636	0.80285	-2.6771
Single-cell pbulk	MAIT	Day 28	RNF135	-0.809293	3.67783	-2.74032	0.00745278	0.80285	-2.6759
Single-cell pbulk	MAIT	Day 28	ASCL2	-1.1507	4.47178	-2.76219	0.00746013	0.80285	-2.67557
Single-cell pbulk	MAIT	Day 28	H3F3B	0.263437	11.0125	2.73577	0.0075256	0.80285	2.67264
Single-cell pbulk	MAIT	Baseline	GTF3C1	0.372827	6.89775	2.68614	0.00861988	0.804361	2.62677
Single-cell pbulk	MAIT	Baseline	CDK20	-1.00532	2.0866	-2.67235	0.0087222	0.804361	-2.62276
Single-cell pbulk	MAIT	Baseline	MIER1	0.230089	7.4577	2.68816	0.00877479	0.804361	2.62071
Single-cell pbulk	MAIT	Baseline	PREX1	0.221222	7.5399	2.68609	0.00885623	0.804361	2.61755
Single-cell pbulk	MAIT	Baseline	ARHGEF1	0.196758	8.53284	2.71237	0.00913937	0.80611	2.6068
Single-cell pbulk	MAIT	Baseline	DUSP8	-1.14985	2.08516	-2.65178	0.00923578	0.80611	-2.6032
Single-cell pbulk	MAIT	Baseline	ENPP4	-0.40151	5.18557	-2.64604	0.00938396	0.80611	-2.59774
Single-cell pbulk	MAIT	Baseline	PTPLB	0.47842	5.13831	2.64287	0.00946672	0.80611	2.59472
Single-cell pbulk	MAIT	Baseline	RBM22	0.31487	6.34361	2.66659	0.00947842	0.80611	2.5943
Single-cell pbulk	MAIT	Baseline	C19orf25	-0.313991	5.82117	-2.63311	0.00972593	0.80611	-2.58542
Single-cell pbulk	MAIT	Baseline	RAP2C-AS1	-1.15622	1.8976	-2.63193	0.00975702	0.80611	-2.58432
Single-cell pbulk	MAIT	Baseline	STRN3	-0.430342	5.09756	-2.65533	0.00983642	0.80611	-2.58153
Single-cell pbulk	MAIT	Baseline	VEZF1	0.329914	6.27711	2.63626	0.0100811	0.80611	2.57303
Single-cell pbulk	MAIT	Baseline	PSMA4	0.324444	6.71246	2.61761	0.0101535	0.80611	2.57056
Single-cell pbulk	MAIT	Baseline	AC005523.2	-1.0478	2.10149	-2.61575	0.0102015	0.80611	-2.56892
Single-cell pbulk	MAIT	Baseline	CNR2	-0.899766	3.36823	-2.62523	0.0103831	0.80611	-2.5628
Single-cell pbulk	MAIT	Baseline	MSH6	-0.479486	4.8984	-2.60123	0.0106164	0.80611	-2.55508
Single-cell pbulk	MAIT	Baseline	CMBL	-1.28221	1.35309	-2.63446	0.0106678	0.80611	-2.55339
Single-cell pbulk	MAIT	Baseline	CYP2F1	-1.21265	1.64873	-2.61388	0.0106905	0.80611	-2.55266
Single-cell pbulk	MAIT	Baseline	C1orf198	-1.0811	2.02841	-2.59677	0.0109148	0.80611	-2.54542
Single-cell pbulk	MAIT	Baseline	YTHDC2	-0.332143	5.78287	-2.58957	0.0109596	0.80611	-2.54398
Single-cell pbulk	MAIT	Baseline	ANKDD1A	-1.31422	2.00586	-2.60402	0.0110464	0.80611	-2.54123
Single-cell pbulk	MAIT	Baseline	DLK2	-1.16767	1.68207	-2.59019	0.0111592	0.80611	-2.53767
Single-cell pbulk	MAIT	Baseline	C11orf74	-1.05802	2.10597	-2.59685	0.0112743	0.80611	-2.53408
Single-cell pbulk	MAIT	Day 28	SYTL1	0.251411	7.97628	2.74991	0.00780866	0.820032	2.66023
Single-cell pbulk	MAIT	Day 1	ZSWIM4	-1.26712	2.97323	-3.38767	0.00104149	0.823027	-3.27907
Single-cell pbulk	MAIT	Day 1	RAB30	-1.20381	3.09151	-3.36982	0.00104997	0.823027	-3.27678
Single-cell pbulk	MAIT	Day 1	RP11-932O9.7	-1.43416	1.55238	-3.35089	0.00111711	0.823027	-3.25924
Single-cell pbulk	MAIT	Day 1	MPP1	1.14027	3.19333	3.32115	0.00123283	0.823027	3.23117
Single-cell pbulk	MAIT	Day 1	SETD9	-1.39379	2.89079	-3.28375	0.00164722	0.823027	-3.14741
Single-cell pbulk	MAIT	Day 1	FAM131A	-1.36299	2.50426	-3.27368	0.00171448	0.823027	-3.13569
Single-cell pbulk	MAIT	Day 1	C1orf122	0.507793	5.8221	3.19007	0.00219033	0.823027	3.06313
Single-cell pbulk	MAIT	Day 1	ZNF432	0.94774	3.23991	3.13885	0.00220016	0.823027	3.06179
Single-cell pbulk	MAIT	Day 1	LRRC1	-1.27511	2.41469	-3.11427	0.00237177	0.823027	-3.03924
Single-cell pbulk	MAIT	Day 1	MARCKS	-1.36372	1.60841	-3.13856	0.00240436	0.823027	-3.03513
Single-cell pbulk	MAIT	Day 1	PNRC1	0.17053	10.7617	3.14268	0.0025111	0.823027	3.022
Single-cell pbulk	MAIT	Day 1	MAP4K5	0.380251	6.35661	3.10173	0.00270852	0.823027	2.99902
Single-cell pbulk	MAIT	Day 1	PLS1	-1.32317	2.13358	-3.05783	0.00282247	0.823027	-2.98644
Single-cell pbulk	MAIT	Day 1	DGAT1	-0.49251	5.45777	-3.09446	0.00287756	0.823027	-2.98052
Single-cell pbulk	MAIT	Day 1	ARHGEF12	-1.12872	2.32263	-3.04182	0.00296409	0.823027	-2.97144
Single-cell pbulk	MAIT	Day 1	AIMP1	0.423172	6.16409	3.04046	0.00298512	0.823027	2.96927
Single-cell pbulk	MAIT	Day 1	CCDC47	0.423283	6.0109	3.06851	0.00308457	0.823027	2.95918
Single-cell pbulk	MAIT	Day 1	PTAR1	0.621431	5.51567	3.08438	0.00311955	0.823027	2.95571
Single-cell pbulk	MAIT	Day 1	MON1A	-0.678097	4.07446	-3.00527	0.00331563	0.823027	-2.93685
Single-cell pbulk	MAIT	Day 1	TK2	-1.0574	3.22054	-2.99202	0.00344763	0.823027	-2.92472
Single-cell pbulk	MAIT	Day 1	ZNF658	-1.36664	2.00407	-2.99271	0.00353007	0.823027	-2.91736
Single-cell pbulk	MAIT	Day 1	NAP1L1	-0.219152	8.30307	-2.9794	0.00388751	0.823027	-2.88715
Single-cell pbulk	MAIT	Day 1	POLR3GL	-0.242284	7.26485	-2.95166	0.00389282	0.823027	-2.88672
Single-cell pbulk	MAIT	Day 1	KRBA2	-1.31666	2.64051	-2.96223	0.0039673	0.823027	-2.88075
Single-cell pbulk	MAIT	Day 1	GOLGA2	-0.43375	5.47934	-2.9403	0.00402607	0.823027	-2.87611
Single-cell pbulk	MAIT	Day 1	E2F3	0.764893	4.43634	2.96998	0.00404453	0.823027	2.87467
Single-cell pbulk	MAIT	Day 1	ROPN1L	-1.2522	2.19855	-2.94882	0.00408634	0.823027	-2.87142
Single-cell pbulk	MAIT	Day 1	RP11-295P9.3	-1.29691	1.99293	-2.94265	0.00418396	0.823027	-2.86395
Single-cell pbulk	MAIT	Day 1	SLC1A5	-0.705771	4.38584	-2.92341	0.0042341	0.823027	-2.86017
Single-cell pbulk	MAIT	Day 1	CROCC	-0.654964	4.98839	-2.96642	0.00430732	0.823027	-2.85473
Single-cell pbulk	MAIT	Day 1	ADRM1	-0.278964	6.94643	-2.9107	0.00440842	0.823027	-2.84735
Single-cell pbulk	MAIT	Day 1	ZNF701	-0.663831	4.10481	-2.89094	0.00466018	0.823449	-2.82963
Single-cell pbulk	MAIT	Day 1	RNF207	-1.35526	1.76649	-2.90119	0.00473687	0.823449	-2.8244
Single-cell pbulk	MAIT	Day 1	RGS2	0.638267	6.30493	2.90832	0.00477823	0.823449	2.82162
Single-cell pbulk	MAIT	Baseline	CDKN2C	-0.976012	3.29451	-2.58571	0.0118097	0.835506	-2.51778
Single-cell pbulk	MAIT	Day 1	CDK20	-1.09597	2.0866	-2.85909	0.00511678	0.837389	-2.79959
Single-cell pbulk	MAIT	Day 1	HAR1B	-1.17644	1.57442	-2.85498	0.00537576	0.837389	-2.78361
Single-cell pbulk	MAIT	Day 1	SAC3D1	-0.857098	3.51619	-2.82613	0.00563234	0.837389	-2.76845
Single-cell pbulk	MAIT	Day 1	H1FX	0.347816	9.06682	2.8319	0.00580988	0.837389	2.75832
Single-cell pbulk	MAIT	Day 1	ALDH4A1	-1.20863	1.56322	-2.8268	0.00595072	0.837389	-2.75048
Single-cell pbulk	MAIT	Day 1	KCNQ1OT1	0.913159	3.29771	2.80918	0.00604633	0.837389	2.74526
Single-cell pbulk	MAIT	Day 1	BAX	0.257116	7.73384	2.844	0.00604897	0.837389	2.74511
Single-cell pbulk	MAIT	Day 1	RP11-38J22.6	-1.4807	1.63061	-2.87105	0.00614343	0.837389	-2.74003
Single-cell pbulk	MAIT	Day 1	AMER1	-1.18346	2.08361	-2.80552	0.00619089	0.837389	-2.7375
Single-cell pbulk	MAIT	Day 1	ZNF304	-1.22676	1.8873	-2.7901	0.00624948	0.837389	-2.7344
Single-cell pbulk	MAIT	Day 1	RNASEK-C17orf49	-1.18366	2.45311	-2.79979	0.00640564	0.837389	-2.72626
Single-cell pbulk	MAIT	Day 1	DCTN1	-0.360501	5.99609	-2.78473	0.00671861	0.837389	-2.71048
Single-cell pbulk	MAIT	Day 1	RP11-262H14.3	-1.70011	1.74	-2.84049	0.00683752	0.837389	-2.70466
Single-cell pbulk	MAIT	Day 1	ZFAND5	0.311689	6.91274	2.75492	0.00691127	0.837389	2.70109
Single-cell pbulk	MAIT	Day 1	GMFG	0.154356	8.93715	2.7782	0.00691411	0.837389	2.70095
Single-cell pbulk	MAIT	Day 1	TMEM55A	-0.610131	4.5614	-2.77886	0.00691681	0.837389	-2.70082
Single-cell pbulk	MAIT	Day 1	IQSEC1	-0.400597	5.92289	-2.74653	0.00767986	0.837389	-2.66583
Single-cell pbulk	MAIT	Day 1	VPS26A	-0.355553	6.08388	-2.71683	0.00769933	0.837389	-2.66498
Single-cell pbulk	MAIT	Day 1	BIK	1.17059	2.53061	2.72859	0.00771825	0.837389	2.66415
Single-cell pbulk	MAIT	Day 1	STRADA	-0.637123	4.11245	-2.73129	0.0081922	0.837389	-2.64404
Single-cell pbulk	MAIT	Day 1	HSPA6	-1.16066	1.62457	-2.70878	0.00820357	0.837389	-2.64357
Single-cell pbulk	MAIT	Day 1	FAM212B	-1.15757	1.49923	-2.69558	0.0084055	0.837389	-2.63533
Single-cell pbulk	MAIT	Day 1	CBLB	0.262746	7.74591	2.72086	0.00846286	0.837389	2.63302
Single-cell pbulk	MAIT	Day 1	ENPP1	-1.25888	1.81541	-2.69527	0.00852426	0.837389	-2.63057
Single-cell pbulk	MAIT	Day 1	E2F5	-1.11269	2.16037	-2.70016	0.00855218	0.837389	-2.62946
Single-cell pbulk	MAIT	Day 1	HSDL2	-0.455671	5.2277	-2.67763	0.00859471	0.837389	-2.62777
Single-cell pbulk	MAIT	Day 1	RP5-1074L1.1	-1.06322	1.83697	-2.67585	0.00864017	0.837389	-2.62597
Single-cell pbulk	MAIT	Day 1	C9orf41	-0.485365	4.94752	-2.67505	0.00865838	0.837389	-2.62526
Single-cell pbulk	MAIT	Day 1	RP11-6J24.6	-1.15418	2.36383	-2.67355	0.00888006	0.837389	-2.61664
Single-cell pbulk	MAIT	Day 1	HNRNPLL	0.425549	6.14008	2.71655	0.00890953	0.837389	2.61551
Single-cell pbulk	MAIT	Day 1	AGAP8	-0.470704	4.91788	-2.67782	0.00904649	0.837389	-2.61029
Single-cell pbulk	MAIT	Day 1	RP11-656D10.3	-1.08373	1.96311	-2.68161	0.00916884	0.837389	-2.60569
Single-cell pbulk	MAIT	Day 1	SCPEP1	0.667859	4.25197	2.64506	0.00940944	0.837389	2.59681
Single-cell pbulk	MAIT	Day 1	ADAP1	0.612779	5.19364	2.66444	0.00968168	0.837389	2.587
Single-cell pbulk	MAIT	Day 1	OSER1	0.489084	5.34108	2.6478	0.00988551	0.837389	2.57981
Single-cell pbulk	MAIT	Day 1	AC015849.2	-1.11206	1.85608	-2.63707	0.00988652	0.837389	-2.57977
Single-cell pbulk	MAIT	Day 1	ACVR1C	-1.17202	2.74897	-2.62349	0.0101869	0.837389	-2.56942
Single-cell pbulk	MAIT	Day 1	RPS17	-1.03025	1.62093	-2.62734	0.0102846	0.837389	-2.56611
Single-cell pbulk	MAIT	Day 1	CCDC121	-1.12769	1.31531	-2.62414	0.0103327	0.837389	-2.56449
Single-cell pbulk	MAIT	Day 1	ZNF257	-1.16918	2.6866	-2.61724	0.0104972	0.837389	-2.55901
Single-cell pbulk	MAIT	Day 1	HDAC7	0.415297	6.07484	2.6027	0.0105737	0.837389	2.55648
Single-cell pbulk	MAIT	Day 1	ZC3HC1	-0.679871	3.71471	-2.62164	0.0106446	0.837389	-2.55415
Single-cell pbulk	MAIT	Day 1	C5orf30	-1.22466	2.28845	-2.60951	0.0107103	0.837389	-2.55201
Single-cell pbulk	MAIT	Day 1	PRRC2C	0.129359	9.02114	2.61439	0.0107317	0.837389	2.55132
Single-cell pbulk	MAIT	Day 1	RP11-89K11.1	-1.19501	1.97828	-2.61057	0.0108692	0.837389	-2.54688
Single-cell pbulk	MAIT	Day 1	VLDLR	-1.08065	2.11391	-2.59044	0.0109355	0.837389	-2.54475
Single-cell pbulk	MAIT	Day 1	SRP19	-0.531002	4.78481	-2.58955	0.0109771	0.837389	-2.54343
Single-cell pbulk	MAIT	Day 1	ERCC6	-1.08976	2.05387	-2.59777	0.0110449	0.837389	-2.54127
Single-cell pbulk	MAIT	Day 1	ARL4C	0.210738	10.3392	2.59762	0.0111381	0.837389	2.53833
Single-cell pbulk	MAIT	Day 1	IFNGR1	-0.276144	7.5388	-2.61987	0.0113307	0.837389	-2.53233
Single-cell pbulk	MAIT	Day 1	SMARCD3	0.785465	4.02179	2.59784	0.0113782	0.837389	2.53086
Single-cell pbulk	MAIT	Day 1	DUSP10	-0.851432	3.85611	-2.58418	0.011387	0.837389	-2.53059
Single-cell pbulk	MAIT	Day 1	ANKDD1A	-1.32461	2.00586	-2.58688	0.0115816	0.837389	-2.52464
Single-cell pbulk	MAIT	Day 1	ALG13	0.299238	6.37058	2.55823	0.0119353	0.837389	2.51405
Single-cell pbulk	MAIT	Day 1	UBASH3A	0.454919	5.80616	2.59491	0.0120289	0.837389	2.5113
Single-cell pbulk	MAIT	Day 1	KLHL17	0.917719	2.98037	2.54546	0.0123598	0.837389	2.5017
Single-cell pbulk	MAIT	Day 1	ADPRM	-0.941591	3.44478	-2.54443	0.0123865	0.837389	-2.50094
Single-cell pbulk	MAIT	Day 1	ZNF439	-1.22711	2.13539	-2.55624	0.0125168	0.837389	-2.49723
Single-cell pbulk	MAIT	Day 1	NT5DC3	-1.05031	2.53648	-2.53249	0.0127923	0.837389	-2.4895
Single-cell pbulk	MAIT	Day 1	OSBPL9	0.352753	6.22599	2.54763	0.0128626	0.837389	2.48755
Single-cell pbulk	MAIT	Day 1	BOLA3	-0.353298	5.91933	-2.56859	0.0128684	0.837389	-2.48739
Single-cell pbulk	MAIT	Day 1	TAF5	-0.826559	3.82508	-2.55022	0.0128695	0.837389	-2.48736
Single-cell pbulk	MAIT	Day 1	CD226	-0.487376	5.43307	-2.55018	0.0129091	0.837389	-2.48627
Single-cell pbulk	MAIT	Day 1	TMEM41B	0.467448	5.10618	2.52822	0.0129384	0.837389	2.48546
Single-cell pbulk	MAIT	Day 1	EFNA4	-1.05239	2.70501	-2.53551	0.0131702	0.837389	-2.47913
Single-cell pbulk	MAIT	Day 1	TRIM32	-0.991284	3.06715	-2.5185	0.01328	0.837389	-2.47617
Single-cell pbulk	MAIT	Day 1	ELMO2	-0.438924	5.42298	-2.54006	0.0133146	0.837389	-2.47524
Single-cell pbulk	MAIT	Day 1	ANP32A	-0.210115	7.32135	-2.50788	0.0136637	0.837389	-2.46598
Single-cell pbulk	MAIT	Day 1	APBA2	-1.14744	1.72525	-2.51153	0.0137672	0.837389	-2.46328
Single-cell pbulk	MAIT	Day 1	PARVG	0.260541	6.82809	2.50394	0.0138068	0.837389	2.46225
Single-cell pbulk	MAIT	Day 1	BRMS1	0.35996	5.89278	2.51949	0.013954	0.837389	2.45844
Single-cell pbulk	MAIT	Day 1	TPRG1	1.04387	2.72751	2.50276	0.0140057	0.837389	2.45712
Single-cell pbulk	MAIT	Day 1	FAM208B	0.27623	6.14474	2.49739	0.014049	0.837389	2.45601
Single-cell pbulk	MAIT	Day 1	HPS4	0.553117	4.84215	2.49337	0.0142102	0.837389	2.4519
Single-cell pbulk	MAIT	Day 1	POLL	0.488692	4.52141	2.49905	0.0143255	0.837389	2.449
Single-cell pbulk	MAIT	Day 1	COLQ	0.405676	6.4122	2.5208	0.0143282	0.837389	2.44893
Single-cell pbulk	MAIT	Day 1	LAMA2	-1.08479	2.41295	-2.49395	0.0144914	0.838105	-2.44485
Single-cell pbulk	MAIT	Day 1	DTX3	0.579378	4.41846	2.48178	0.0146559	0.838105	2.44077
Single-cell pbulk	MAIT	Day 1	SARDH	-1.17119	1.53836	-2.4913	0.0148275	0.838105	-2.43657
Single-cell pbulk	MAIT	Day 1	ZSCAN2	-0.843067	2.8724	-2.47673	0.0148484	0.838105	-2.43606
Single-cell pbulk	MAIT	Day 1	H2AFY	-0.273359	6.91026	-2.49319	0.0149639	0.838105	-2.43325
Single-cell pbulk	MAIT	Baseline	RRP12	0.710296	4.40452	2.5596	0.0120021	0.84027	2.51208
Single-cell pbulk	MAIT	Day 1	EID1	0.24453	7.97038	2.51291	0.0151811	0.843241	2.42803
Single-cell pbulk	MAIT	Day 1	NUDT16L1	0.319394	6.29643	2.46114	0.0154662	0.84622	2.42127
Single-cell pbulk	MAIT	Day 1	RP11-500C11.3	-0.790802	3.4949	-2.48176	0.0154865	0.84622	-2.4208
Single-cell pbulk	MAIT	Day 1	LEKR1	-1.10696	2.26584	-2.46872	0.015615	0.846357	-2.41779
Single-cell pbulk	MAIT	Day 28	CPSF2	0.485	5.44028	2.70189	0.00829962	0.846526	2.63963
Single-cell pbulk	MAIT	Day 28	FAM185A	-1.03274	3.25208	-2.68955	0.00831286	0.846526	-2.63909
Single-cell pbulk	MAIT	Baseline	AL807752.1	-0.949148	2.4338	-2.54821	0.012261	0.846588	-2.50454
Single-cell pbulk	MAIT	Baseline	PPIP5K2	-0.323329	6.12197	-2.56272	0.0123442	0.846588	-2.50215
Single-cell pbulk	MAIT	Baseline	TCTN3	0.42522	5.45724	2.53465	0.0127168	0.854888	2.4916
Single-cell pbulk	MAIT	Baseline	GAK	0.372562	5.91064	2.53479	0.0127197	0.854888	2.49152
Single-cell pbulk	MAIT	Day 28	SNHG15	0.458465	6.24945	2.68893	0.00862622	0.855008	2.62652
Single-cell pbulk	MAIT	Day 28	SCO2	-0.882374	4.18337	-2.67009	0.00877746	0.855008	-2.6206
Single-cell pbulk	MAIT	Day 28	OBSCN	-1.09691	2.53985	-2.67075	0.00877779	0.855008	-2.62059
Single-cell pbulk	MAIT	Baseline	ARHGEF5	-1.21507	2.02643	-2.54341	0.0129058	0.855988	-2.48636
Single-cell pbulk	MAIT	Baseline	RBM10	0.413179	5.49953	2.52685	0.0129907	0.855988	2.48402
Single-cell pbulk	MAIT	Day 1	CD70	0.987442	3.7838	2.47435	0.0159232	0.856157	2.41067
Single-cell pbulk	MAIT	Day 1	KLHDC7B	-0.641527	4.24248	-2.44519	0.0161352	0.856276	-2.40584
Single-cell pbulk	MAIT	Day 1	DTX2	-0.473859	4.89559	-2.44389	0.0161802	0.856276	-2.40483
Single-cell pbulk	MAIT	Baseline	SLU7	0.331693	6.0483	2.51837	0.0132843	0.861184	2.47605
Single-cell pbulk	MAIT	Baseline	SPOPL	0.710916	4.22525	2.51606	0.0133668	0.861184	2.47384
Single-cell pbulk	MAIT	Baseline	LRRC58	-0.413952	5.323	-2.54322	0.0134688	0.861184	-2.47113
Single-cell pbulk	MAIT	Baseline	C9orf91	-0.803209	3.58515	-2.50851	0.0136421	0.861184	-2.46655
Single-cell pbulk	MAIT	Baseline	SLC11A2	-0.696878	3.69659	-2.50344	0.0138247	0.861184	-2.46179
Single-cell pbulk	MAIT	Baseline	HELZ2	0.707112	4.12639	2.50204	0.0138761	0.861184	2.46045
Single-cell pbulk	MAIT	Baseline	ABRACL	0.201814	8.05962	2.52404	0.0139665	0.861184	2.45812
Single-cell pbulk	MAIT	Baseline	SCO2	-0.790113	4.18337	-2.49545	0.0141218	0.862843	-2.45415
Single-cell pbulk	MAIT	Baseline	DND1	-1.08593	1.76868	-2.48926	0.014363	0.864301	-2.44805
Single-cell pbulk	MAIT	Baseline	OSBPL5	-0.893038	3.30088	-2.48802	0.0144029	0.864301	-2.44706
Single-cell pbulk	MAIT	Baseline	FAM154B	-1.27073	1.54598	-2.51579	0.0145777	0.867053	-2.4427
Single-cell pbulk	MAIT	Day 28	MESP1	-1.16048	1.7334	-2.67023	0.00921119	0.867781	-2.60411
Single-cell pbulk	MAIT	Day 28	RP11-467D6.1	-1.15094	1.80914	-2.65323	0.00934165	0.867781	-2.59929
Single-cell pbulk	MAIT	Day 28	ENTPD1-AS1	-0.643849	4.5374	-2.65262	0.00937501	0.867781	-2.59807
Single-cell pbulk	MAIT	Day 28	BMI1	0.326481	6.12678	2.65324	0.00955381	0.867781	2.59157
Single-cell pbulk	MAIT	Day 28	TMEM185B	0.552751	4.75831	2.66124	0.0095545	0.867781	2.59155
Single-cell pbulk	MAIT	Day 28	ARHGAP17	0.472025	5.62803	2.63903	0.0097726	0.87166	2.58377
Single-cell pbulk	MAIT	Day 28	RP11-395B7.4	-1.18129	2.32541	-2.641	0.00985659	0.87166	-2.58082
Single-cell pbulk	MAIT	Baseline	HIST1H2BG	-1.08718	2.10219	-2.47631	0.0148568	0.875902	-2.43585
Single-cell pbulk	MAIT	Day 1	NDUFA10	-0.283208	6.47339	-2.44617	0.0167242	0.876965	-2.39272
Single-cell pbulk	MAIT	Day 1	CUL1	0.272192	6.31788	2.4238	0.0170521	0.876965	2.38558
Single-cell pbulk	MAIT	Day 1	TBC1D9B	-0.456244	5.35139	-2.44276	0.0170816	0.876965	-2.38495
Single-cell pbulk	MAIT	Day 1	SREBF1	0.590489	4.68382	2.44462	0.0170931	0.876965	2.3847
Single-cell pbulk	MAIT	Day 28	ITGA5	-0.542702	4.92645	-2.62405	0.0101732	0.878404	-2.56989
Single-cell pbulk	MAIT	Day 28	RP11-38J22.6	-1.38723	1.63061	-2.67122	0.0101942	0.878404	-2.56917
Single-cell pbulk	MAIT	Day 28	BCORL1	-0.942591	3.2064	-2.61059	0.010347	0.880282	-2.56401
Single-cell pbulk	MAIT	Baseline	AIFM2	-1.07406	1.73665	-2.4644	0.0153312	0.885624	-2.42446
Single-cell pbulk	MAIT	Baseline	ANKRD18A	-1.15109	2.02468	-2.47741	0.0153419	0.885624	-2.4242
Single-cell pbulk	MAIT	Baseline	ZNF584	-0.880786	3.32735	-2.47055	0.0155894	0.885624	-2.41839
Single-cell pbulk	MAIT	Baseline	MPZL2	-1.22369	1.63871	-2.4707	0.0156445	0.885624	-2.41711
Single-cell pbulk	MAIT	Baseline	RSBN1L	-0.212279	7.1414	-2.45375	0.0157837	0.885624	-2.41388
Single-cell pbulk	MAIT	Baseline	ZNF778	0.982838	2.89045	2.46076	0.0159376	0.885624	2.41034
Single-cell pbulk	MAIT	Baseline	ATG16L1	0.525937	4.91909	2.45661	0.0160525	0.885624	2.40772
Single-cell pbulk	MAIT	Baseline	DNMBP	-1.05118	2.65029	-2.4631	0.0160759	0.885624	-2.40719
Single-cell pbulk	MAIT	Baseline	U2AF1L4	0.552498	5.40624	2.467	0.0164076	0.887332	2.39972
Single-cell pbulk	MAIT	Baseline	ZNF225	-0.967746	2.21488	-2.44371	0.0165201	0.887332	-2.39722
Single-cell pbulk	MAIT	Baseline	PHLDB2	0.691716	3.76508	2.43252	0.0166779	0.887332	2.39373
Single-cell pbulk	MAIT	Baseline	PRDX4	-0.429346	5.39678	-2.42955	0.016814	0.887332	-2.39075
Single-cell pbulk	MAIT	Baseline	ENO3	-0.88486	2.52989	-2.43598	0.0168478	0.887332	-2.39001
Single-cell pbulk	MAIT	Baseline	NEFH	-1.19366	2.30084	-2.42518	0.0171734	0.887332	-2.38297
Single-cell pbulk	MAIT	Baseline	LATS1	-0.259506	6.30995	-2.41701	0.017356	0.887332	-2.37908
Single-cell pbulk	MAIT	Baseline	SNHG12	-0.282627	6.32086	-2.43873	0.0173816	0.887332	-2.37853
Single-cell pbulk	MAIT	Baseline	UFSP1	-1.03856	1.84237	-2.4287	0.0173961	0.887332	-2.37823
Single-cell pbulk	MAIT	Baseline	RPL15	0.138279	11.6783	2.46698	0.017582	0.887332	2.37431
Single-cell pbulk	MAIT	Baseline	EZH2	-0.768758	3.19241	-2.41007	0.017672	0.887332	-2.37242
Single-cell pbulk	MAIT	Baseline	ABHD14A	-1.0561	2.76073	-2.40988	0.0176912	0.887332	-2.37202
Single-cell pbulk	MAIT	Baseline	EGLN3	-1.0913	2.00948	-2.41209	0.0180888	0.888373	-2.36379
Single-cell pbulk	MAIT	Baseline	MRPS16	-0.353217	5.95271	-2.41534	0.0182214	0.888373	-2.36109
Single-cell pbulk	MAIT	Baseline	ACAP2	0.168822	7.79448	2.40984	0.0182426	0.888373	2.36066
Single-cell pbulk	MAIT	Baseline	TAF8	-0.438494	4.66639	-2.3961	0.0183294	0.888373	-2.3589
Single-cell pbulk	MAIT	Baseline	TFRC	-0.615111	4.06362	-2.41812	0.018508	0.888373	-2.35529
Single-cell pbulk	MAIT	Baseline	POLM	0.431875	5.14076	2.40038	0.0186329	0.888373	2.35279
Single-cell pbulk	MAIT	Baseline	LZTFL1	-0.594696	3.73172	-2.38951	0.0186372	0.888373	-2.35271
Single-cell pbulk	MAIT	Day 1	ARHGEF40	-1.15379	1.67944	-2.41128	0.0179782	0.890375	-2.36607
Single-cell pbulk	MAIT	Day 1	ZDHHC9	-0.956768	2.4149	-2.39957	0.0181625	0.890375	-2.36229
Single-cell pbulk	MAIT	Day 1	RRAS2	-0.30308	6.40076	-2.41968	0.0183461	0.890375	-2.35856
Single-cell pbulk	MAIT	Day 1	FRS2	0.69046	4.13685	2.39518	0.0183665	0.890375	2.35815
Single-cell pbulk	MAIT	Day 1	FEZ2	-0.645611	4.82877	-2.42921	0.0184993	0.890375	-2.35547
Single-cell pbulk	MAIT	Day 1	GUCD1	0.499917	4.4455	2.39016	0.0186119	0.890375	2.35321
Single-cell pbulk	MAIT	Day 1	SCRN2	0.435744	5.49566	2.38368	0.0189195	0.890375	2.34711
Single-cell pbulk	MAIT	Day 1	NLRP6	-1.04629	2.92101	-2.39652	0.0189855	0.890375	-2.34582
Single-cell pbulk	MAIT	Day 1	TAOK3	0.225578	7.2291	2.40663	0.0192719	0.890375	2.34023
Single-cell pbulk	MAIT	Day 1	RRP9	-0.444378	4.77237	-2.37443	0.0193749	0.890375	-2.33824
Single-cell pbulk	MAIT	Day 1	TMEM104	0.763351	3.34779	2.38353	0.0194521	0.890375	2.33675
Single-cell pbulk	MAIT	Day 1	DNAJB9	0.307618	6.4397	2.37272	0.0194726	0.890375	2.33636
Single-cell pbulk	MAIT	Day 1	WDR78	-1.14534	1.69862	-2.37162	0.0195152	0.890375	-2.33554
Single-cell pbulk	MAIT	Day 1	RTN4R	-0.911935	2.97056	-2.37921	0.019688	0.890375	-2.33224
Single-cell pbulk	MAIT	Day 1	HOXC4	-1.14851	1.55713	-2.37535	0.0198488	0.890375	-2.32919
Single-cell pbulk	MAIT	Day 1	U2AF1L4	0.578462	5.40624	2.38179	0.0198892	0.890375	2.32843
Single-cell pbulk	MAIT	Day 1	MED14-AS1	-1.12572	1.65023	-2.37782	0.0201375	0.890375	-2.32378
Single-cell pbulk	MAIT	Day 1	NFE2L1	-0.548382	4.17338	-2.35928	0.0201418	0.890375	-2.3237
Single-cell pbulk	MAIT	Day 1	LCNL1	-1.06771	2.0172	-2.36346	0.0201848	0.890375	-2.3229
Single-cell pbulk	MAIT	Day 1	GALC	0.329081	6.42669	2.35334	0.0204497	0.890375	2.31799
Single-cell pbulk	MAIT	Day 1	REV1	-0.320144	5.88147	-2.35054	0.0205964	0.890375	-2.3153
Single-cell pbulk	MAIT	Day 1	TRIM17	-0.90664	2.03309	-2.34996	0.0206268	0.890375	-2.31475
Single-cell pbulk	MAIT	Day 1	PRUNE	-0.609914	4.50644	-2.36495	0.020632	0.890375	-2.31465
Single-cell pbulk	MAIT	Day 1	SPATA6L	-0.987	1.85696	-2.34386	0.0209497	0.890375	-2.30889
Single-cell pbulk	MAIT	Day 1	KCTD6	0.571235	4.31429	2.33934	0.0211921	0.890375	2.30454
Single-cell pbulk	MAIT	Day 1	SFXN3	0.467595	5.02042	2.35198	0.0212241	0.890375	2.30397
Single-cell pbulk	MAIT	Day 1	ATP5B	0.15732	8.75892	2.3734	0.0213652	0.890375	2.30147
Single-cell pbulk	MAIT	Day 1	IL27RA	0.307624	6.74312	2.36773	0.0213904	0.890375	2.30102
Single-cell pbulk	MAIT	Day 1	PAXBP1	-0.300683	6.25062	-2.33092	0.0216499	0.890375	-2.29645
Single-cell pbulk	MAIT	Day 1	AMMECR1L	0.744398	3.67455	2.33763	0.0217128	0.890375	2.29536
Single-cell pbulk	MAIT	Day 1	KLHL2	0.609539	4.14785	2.34086	0.0220689	0.890375	2.28918
Single-cell pbulk	MAIT	Day 1	YIPF2	-0.468095	4.64432	-2.31769	0.0223871	0.890375	-2.28374
Single-cell pbulk	MAIT	Day 1	PIP5K1C	0.53544	4.35708	2.31758	0.0223949	0.890375	2.2836
Single-cell pbulk	MAIT	Day 1	FAM84B	0.792217	3.15545	2.31751	0.0224051	0.890375	2.28343
Single-cell pbulk	MAIT	Day 1	MYL5	-1.0354	2.96825	-2.32224	0.0224196	0.890375	-2.28318
Single-cell pbulk	MAIT	Day 1	ZNF256	-0.986985	2.39864	-2.31109	0.022763	0.890375	-2.27739
Single-cell pbulk	MAIT	Day 1	FNBP1	0.17435	8.15128	2.30984	0.0228474	0.890375	2.27598
Single-cell pbulk	MAIT	Day 1	AC006449.1	-1.0983	2.14641	-2.30565	0.023077	0.890375	-2.27216
Single-cell pbulk	MAIT	Day 1	LARP4	-0.430185	5.2959	-2.30577	0.0230931	0.890375	-2.27189
Single-cell pbulk	MAIT	Day 1	IQGAP2	-0.180077	7.69486	-2.339	0.0231702	0.890375	-2.27062
Single-cell pbulk	MAIT	Day 1	SPATA20	-0.66258	4.18197	-2.32719	0.0232218	0.890375	-2.26977
Single-cell pbulk	MAIT	Day 1	TMEM208	0.333419	6.0137	2.32155	0.0234924	0.890375	2.26533
Single-cell pbulk	MAIT	Day 1	PTP4A1	0.299017	6.5784	2.29843	0.0234993	0.890375	2.26522
Single-cell pbulk	MAIT	Day 1	KDM8	-0.740641	2.95126	-2.3147	0.0235502	0.890375	-2.26439
Single-cell pbulk	MAIT	Day 1	PIAS2	0.504949	4.55582	2.31316	0.0236365	0.890375	2.26299
Single-cell pbulk	MAIT	Day 1	GOLPH3	0.218202	6.84077	2.30232	0.0238561	0.890375	2.25944
Single-cell pbulk	MAIT	Day 1	PHLDB2	0.720755	3.76508	2.29156	0.0239177	0.890375	2.25845
Single-cell pbulk	MAIT	Day 1	ACAT2	0.428456	5.16432	2.29022	0.0240068	0.890375	2.25702
Single-cell pbulk	MAIT	Day 1	RBM8A	0.18105	7.70164	2.28933	0.024055	0.890375	2.25625
Single-cell pbulk	MAIT	Day 1	KIAA1586	0.542331	4.55571	2.28803	0.0241201	0.890375	2.25521
Single-cell pbulk	MAIT	Day 1	LZTS1	-0.961941	1.2077	-2.29998	0.0242038	0.890375	-2.25388
Single-cell pbulk	MAIT	Day 1	PCSK7	-0.229501	6.94875	-2.30653	0.0242432	0.890375	-2.25325
Single-cell pbulk	MAIT	Day 1	CENPN	-0.948452	2.60935	-2.28045	0.0245858	0.894346	-2.24785
Single-cell pbulk	MAIT	Day 1	GORASP1	-1.01926	2.75337	-2.27987	0.0246175	0.894346	-2.24735
Single-cell pbulk	MAIT	Day 1	TMED5	-0.246244	6.70804	-2.29	0.0253305	0.900277	-2.23632
Single-cell pbulk	MAIT	Day 1	NICN1	-0.893116	3.04728	-2.26514	0.0255422	0.900277	-2.2331
Single-cell pbulk	MAIT	Day 1	TRNAU1AP	0.378943	5.50335	2.26311	0.0256668	0.900277	2.23122
Single-cell pbulk	MAIT	Day 1	WSB1	0.229321	7.36593	2.2764	0.0257886	0.900277	2.22938
Single-cell pbulk	MAIT	Day 1	ACSL4	-0.495707	4.93718	-2.27134	0.0258153	0.900277	-2.22898
Single-cell pbulk	MAIT	Day 1	ABCC4	0.725658	3.56138	2.26001	0.0258651	0.900277	2.22823
Single-cell pbulk	MAIT	Day 1	MRPS5	-0.30516	6.21172	-2.24926	0.0265802	0.900277	-2.21763
Single-cell pbulk	MAIT	Day 1	CREBBP	0.242975	6.49783	2.26082	0.0266264	0.900277	2.21695
Single-cell pbulk	MAIT	Day 1	PSMD12	-0.269151	6.11445	-2.26807	0.0267802	0.900277	-2.21471
Single-cell pbulk	MAIT	Day 1	DCAKD	0.531363	4.34678	2.2402	0.0271642	0.900277	2.20915
Single-cell pbulk	MAIT	Day 1	CTC-428H11.2	-0.933975	2.43161	-2.24565	0.0271938	0.900277	-2.20872
Single-cell pbulk	MAIT	Day 1	JMJD6	0.437881	5.01168	2.25955	0.0272294	0.900277	2.20821
Single-cell pbulk	MAIT	Day 1	ALG12	0.367438	5.14652	2.23882	0.0272784	0.900277	2.20751
Single-cell pbulk	MAIT	Day 1	MALAT1	0.0844188	14.9004	2.26027	0.0272984	0.900277	2.20722
Single-cell pbulk	MAIT	Day 1	FBXL3	-0.350252	5.39242	-2.2371	0.0273729	0.900277	-2.20616
Single-cell pbulk	MAIT	Day 1	CACNA2D4	0.731805	5.00595	2.25892	0.0274151	0.900277	2.20556
Single-cell pbulk	MAIT	Day 1	DISC1	-0.961725	2.91752	-2.25417	0.0274549	0.900277	-2.20499
Single-cell pbulk	MAIT	Day 1	CCL5	0.345494	11.4104	2.29854	0.0276726	0.900277	2.2019
Single-cell pbulk	MAIT	Day 1	GSTCD	-1.06901	2.38531	-2.2404	0.02778	0.900277	-2.20038
Single-cell pbulk	MAIT	Day 1	TATDN2	0.392326	5.1014	2.23914	0.0280539	0.900277	2.19653
Single-cell pbulk	MAIT	Day 1	MATN2	1.05082	3.44433	2.25143	0.0281081	0.900277	2.19577
Single-cell pbulk	MAIT	Day 1	ZNF133	0.943148	2.72068	2.22622	0.0281162	0.900277	2.19566
Single-cell pbulk	MAIT	Day 1	PRSS35	0.757568	4.67153	2.24326	0.0281554	0.900277	2.19511
Single-cell pbulk	MAIT	Day 1	PIGV	-0.495219	4.24115	-2.22457	0.0282301	0.900277	-2.19407
Single-cell pbulk	MAIT	Day 1	SMIM14	0.30944	5.67579	2.22038	0.0285212	0.900277	2.19004
Single-cell pbulk	MAIT	Day 1	MTA2	-0.275381	6.43508	-2.22057	0.028526	0.900277	-2.18998
Single-cell pbulk	MAIT	Day 1	WIPF1	0.166718	8.48252	2.2404	0.0286595	0.900277	2.18814
Single-cell pbulk	MAIT	Day 1	CASS4	-0.857196	3.73219	-2.24327	0.0289194	0.900277	-2.18458
Single-cell pbulk	MAIT	Day 1	FAM184A	-0.978633	2.76174	-2.22994	0.029034	0.900277	-2.18302
Single-cell pbulk	MAIT	Day 1	KLRC1	-1.3986	4.59017	-2.26943	0.0290473	0.900277	-2.18284
Single-cell pbulk	MAIT	Day 1	SLC12A6	0.530387	3.96734	2.21287	0.0290506	0.900277	2.1828
Single-cell pbulk	MAIT	Day 1	RP1-101K10.6	-0.85862	2.54219	-2.2169	0.0290671	0.900277	-2.18258
Single-cell pbulk	MAIT	Day 1	RP5-1073O3.7	1.04055	1.93153	2.21801	0.0292085	0.900299	2.18066
Single-cell pbulk	MAIT	Day 1	RP11-96H19.1	-1.01066	1.68912	-2.22478	0.0293557	0.900299	-2.17868
Single-cell pbulk	MAIT	Day 1	PRPF19	-0.268469	6.18782	-2.20346	0.0297344	0.900299	-2.17361
Single-cell pbulk	MAIT	Day 1	PLOD3	-0.39208	5.33221	-2.21315	0.0298016	0.900299	-2.17272
Single-cell pbulk	MAIT	Day 1	CDK12	-0.234312	6.59265	-2.21399	0.0298904	0.900299	-2.17154
Single-cell pbulk	MAIT	Day 1	GTF3C1	0.304481	6.89775	2.20936	0.0299066	0.900299	2.17133
Single-cell pbulk	MAIT	Day 1	SNX21	-1.02259	1.70132	-2.21148	0.0300055	0.900299	-2.17002
Single-cell pbulk	MAIT	Day 1	RP11-936I5.1	-0.748615	3.6535	-2.20876	0.0302452	0.90031	-2.16686
Single-cell pbulk	MAIT	Day 1	NUDT7	0.768081	3.381	2.21189	0.0302994	0.90031	2.16615
Single-cell pbulk	MAIT	Day 1	FBXO9	0.237959	6.59534	2.20256	0.0306876	0.90031	2.1611
Single-cell pbulk	MAIT	Day 1	RP11-553L6.5	-0.923658	2.26828	-2.18983	0.030734	0.90031	-2.1605
Single-cell pbulk	MAIT	Day 1	RP11-337C18.8	-0.929449	2.73769	-2.18818	0.0308516	0.90031	-2.15898
Single-cell pbulk	MAIT	Day 1	ZNF486	0.782144	3.25563	2.18139	0.0313644	0.90031	2.15242
Single-cell pbulk	MAIT	Day 1	SETD6	0.667668	3.71275	2.17942	0.0315157	0.90031	2.1505
Single-cell pbulk	MAIT	Day 1	C1D	0.274871	6.09124	2.1976	0.0315451	0.90031	2.15013
Single-cell pbulk	MAIT	Day 1	STXBP1	-0.987463	1.72856	-2.18275	0.0317935	0.90031	-2.147
Single-cell pbulk	MAIT	Day 1	RP5-1028K7.2	-0.954655	2.68726	-2.1909	0.0322169	0.90031	-2.14171
Single-cell pbulk	MAIT	Day 1	BRMS1L	-0.750232	3.17039	-2.16979	0.0322558	0.90031	-2.14123
Single-cell pbulk	MAIT	Day 1	HDHD3	0.442722	5.08047	2.16978	0.0322616	0.90031	2.14115
Single-cell pbulk	MAIT	Day 1	NFKBIZ	0.38698	6.58338	2.1923	0.0323105	0.90031	2.14055
Single-cell pbulk	MAIT	Day 1	KLRK1	-0.766475	2.87929	-2.16928	0.0323123	0.90031	-2.14053
Single-cell pbulk	MAIT	Day 1	TMEM186	0.869177	3.00828	2.16686	0.0324852	0.90031	2.13839
Single-cell pbulk	MAIT	Day 1	TMOD3	-0.181627	7.26161	-2.16371	0.0327585	0.90031	-2.13503
Single-cell pbulk	MAIT	Day 1	SNX32	-1.11731	1.9206	-2.17301	0.0328656	0.90031	-2.13372
Single-cell pbulk	MAIT	Day 1	MICU3	-1.10011	2.95843	-2.17637	0.0330805	0.90031	-2.13111
Single-cell pbulk	MAIT	Day 1	FMN1	-1.22474	1.27922	-2.18904	0.0333855	0.90031	-2.12742
Single-cell pbulk	MAIT	Day 1	FAM73B	0.412801	5.10717	2.15445	0.0334736	0.90031	2.12636
Single-cell pbulk	MAIT	Day 1	EIF4G1	-0.207266	7.07647	-2.17916	0.033565	0.90031	-2.12526
Single-cell pbulk	MAIT	Day 1	MFSD7	-0.979532	1.54425	-2.16693	0.0336791	0.90031	-2.12389
Single-cell pbulk	MAIT	Day 1	AP1S2	0.271352	6.1182	2.16515	0.0338873	0.90031	2.12141
Single-cell pbulk	MAIT	Day 1	NCAM1	-0.929449	3.80234	-2.1687	0.0340188	0.90031	-2.11985
Single-cell pbulk	MAIT	Day 1	NMRK1	0.361792	5.92704	2.15774	0.0341011	0.90031	2.11887
Single-cell pbulk	MAIT	Day 1	GLOD4	0.211496	6.44538	2.14658	0.034108	0.90031	2.11879
Single-cell pbulk	MAIT	Day 1	FARSB	-0.299665	5.5195	-2.14432	0.0342928	0.90031	-2.11661
Single-cell pbulk	MAIT	Day 1	DAPP1	-0.969046	3.06737	-2.15466	0.0344638	0.90031	-2.1146
Single-cell pbulk	MAIT	Day 1	TNFRSF4	-0.749584	3.80789	-2.14384	0.0349721	0.90031	-2.10868
Single-cell pbulk	MAIT	Day 1	PLIN2	0.273396	6.31994	2.15788	0.0352573	0.90031	2.10539
Single-cell pbulk	MAIT	Day 1	ANKMY1	-0.48662	4.18516	-2.14192	0.0353503	0.90031	-2.10432
Single-cell pbulk	MAIT	Day 1	RGPD2	-1.442	2.51655	-2.16926	0.0354524	0.90031	-2.10315
Single-cell pbulk	MAIT	Day 1	GADD45G	-1.11859	1.71301	-2.13867	0.0355186	0.90031	-2.1024
Single-cell pbulk	MAIT	Day 1	ZNF527	-0.606853	3.06714	-2.13967	0.0358065	0.90031	-2.09912
Single-cell pbulk	MAIT	Day 1	RP11-708J19.1	-0.880637	2.22466	-2.13168	0.03584	0.90031	-2.09874
Single-cell pbulk	MAIT	Day 1	RCC2	-0.39356	4.91763	-2.13836	0.0361082	0.90031	-2.09571
Single-cell pbulk	MAIT	Day 1	COX16	0.228997	6.58861	2.12249	0.0361338	0.90031	2.09542
Single-cell pbulk	MAIT	Day 1	LDOC1L	0.650812	3.97243	2.12944	0.0361445	0.90031	2.0953
Single-cell pbulk	MAIT	Day 1	C1RL-AS1	-0.593976	4.33256	-2.14696	0.0362185	0.90031	-2.09447
Single-cell pbulk	MAIT	Day 1	CDKN2C	-0.799368	3.29451	-2.13897	0.0363077	0.90031	-2.09347
Single-cell pbulk	MAIT	Day 1	CROT	0.465964	4.43496	2.11959	0.0363757	0.90031	2.0927
Single-cell pbulk	MAIT	Day 1	RER1	-0.22338	7.04899	-2.1309	0.0364063	0.90031	-2.09236
Single-cell pbulk	MAIT	Day 1	C2orf76	0.684497	3.76751	2.11772	0.036537	0.90031	2.0909
Single-cell pbulk	MAIT	Day 1	TSPAN2	-0.8798	3.09132	-2.12391	0.0367633	0.90031	-2.08838
Single-cell pbulk	MAIT	Day 1	C2CD3	0.514083	4.39183	2.11421	0.0368422	0.90031	2.08751
Single-cell pbulk	MAIT	Day 1	FBXL19	-0.866999	1.99059	-2.1131	0.0369394	0.90031	-2.08643
Single-cell pbulk	MAIT	Day 1	BTG2	0.361365	7.88605	2.12629	0.0369428	0.90031	2.0864
Single-cell pbulk	MAIT	Day 1	MRPL42	0.332986	5.71504	2.12512	0.0370839	0.90031	2.08484
Single-cell pbulk	MAIT	Day 1	B3GNT9	-0.947818	1.88356	-2.11415	0.0372079	0.90031	-2.08348
Single-cell pbulk	MAIT	Day 1	FCHO2	-0.605732	4.03681	-2.12435	0.0372628	0.90031	-2.08287
Single-cell pbulk	MAIT	Day 1	RP11-381K20.2	-1.02328	2.35148	-2.12296	0.0372641	0.90031	-2.08286
Single-cell pbulk	MAIT	Day 1	CST3	0.414848	5.13358	2.10812	0.0374166	0.90031	2.08119
Single-cell pbulk	MAIT	Day 1	NBPF3	-0.527589	4.06322	-2.11301	0.0376329	0.90031	-2.07883
Single-cell pbulk	MAIT	Day 1	RP13-516M14.4	-0.9514	1.56457	-2.11154	0.0376837	0.90031	-2.07828
Single-cell pbulk	MAIT	Day 1	C22orf29	-0.769996	3.03537	-2.11274	0.0378051	0.90031	-2.07696
Single-cell pbulk	MAIT	Day 1	AFF3	-1.03361	3.09154	-2.12041	0.0378695	0.90031	-2.07626
Single-cell pbulk	MAIT	Day 1	MT2A	0.488813	7.71837	2.13545	0.0379989	0.90031	2.07487
Single-cell pbulk	MAIT	Day 1	ZMYND11	-0.20724	6.66713	-2.09928	0.0381676	0.90031	-2.07305
Single-cell pbulk	MAIT	Day 1	SH2B1	0.296072	5.56025	2.09491	0.038578	0.90031	2.06866
Single-cell pbulk	MAIT	Day 1	RP11-326C3.2	-0.545173	4.54525	-2.10662	0.0386498	0.90031	-2.0679
Single-cell pbulk	MAIT	Day 1	NUDT19	0.658358	3.64278	2.09324	0.038714	0.90031	2.06721
Single-cell pbulk	MAIT	Day 1	ZNF687	-0.599277	3.77473	-2.10483	0.0393489	0.90031	-2.06052
Single-cell pbulk	MAIT	Day 1	ASXL1	0.236036	6.74344	2.09233	0.0395841	0.90031	2.05806
Single-cell pbulk	MAIT	Day 1	SMC6	0.390093	5.12779	2.09783	0.0396739	0.90031	2.05713
Single-cell pbulk	MAIT	Day 1	LYPD3	-0.940579	1.75376	-2.08711	0.0397447	0.90031	-2.05639
Single-cell pbulk	MAIT	Day 1	ZSWIM7	0.378792	5.47887	2.10313	0.0397705	0.90031	2.05612
Single-cell pbulk	MAIT	Day 1	ATXN1L	-0.555497	3.91395	-2.08165	0.0397866	0.90031	-2.05596
Single-cell pbulk	MAIT	Day 1	RP11-574F21.2	0.91686	1.68769	2.08788	0.039869	0.90031	2.0551
Single-cell pbulk	MAIT	Day 1	SNX30	-0.577631	4.01872	-2.07781	0.0401422	0.90031	-2.05228
Single-cell pbulk	MAIT	Day 1	ZNRF1	-0.930508	2.87738	-2.08049	0.040236	0.90031	-2.05132
Single-cell pbulk	MAIT	Day 1	PPP1R21	0.305304	5.50595	2.07562	0.0403488	0.90031	2.05016
Single-cell pbulk	MAIT	Day 1	CSPP1	-0.374349	5.03754	-2.07573	0.0403533	0.90031	-2.05011
Single-cell pbulk	MAIT	Day 1	RP1-234P15.4	-0.877565	2.12343	-2.07853	0.0407911	0.90031	-2.04565
Single-cell pbulk	MAIT	Day 1	TFAM	0.261685	6.36165	2.08279	0.0409305	0.90031	2.04423
Single-cell pbulk	MAIT	Day 1	MORC2-AS1	-0.826562	1.35302	-2.06861	0.0410187	0.90031	-2.04334
Single-cell pbulk	MAIT	Day 1	RP11-452L6.7	-0.976382	1.64459	-2.07666	0.041185	0.90031	-2.04166
Single-cell pbulk	MAIT	Day 1	RHOA	-0.101866	9.23181	-2.08061	0.0412636	0.90031	-2.04087
Single-cell pbulk	MAIT	Day 1	SYNE2	0.155567	9.59159	2.09569	0.0414528	0.90031	2.03897
Single-cell pbulk	MAIT	Day 1	NEDD1	0.386893	5.35549	2.06206	0.0416478	0.90031	2.03702
Single-cell pbulk	MAIT	Day 1	TSC22D2	0.368123	5.78123	2.06136	0.0417439	0.90031	2.03606
Single-cell pbulk	MAIT	Day 1	DOLK	-0.955555	2.51563	-2.06317	0.0417893	0.90031	-2.03561
Single-cell pbulk	MAIT	Day 1	POMT1	0.447746	4.72092	2.0652	0.0419054	0.90031	2.03446
Single-cell pbulk	MAIT	Day 1	ACADM	-0.326306	6.02514	-2.07341	0.0420434	0.90031	-2.03309
Single-cell pbulk	MAIT	Day 1	KLRB1	0.141887	11.4473	2.10425	0.0422022	0.90031	2.03152
Single-cell pbulk	MAIT	Day 1	DMXL2	-0.972985	2.23135	-2.06356	0.0422265	0.90031	-2.03128
Single-cell pbulk	MAIT	Day 1	C1GALT1C1	-0.444818	4.6019	-2.05525	0.0423142	0.90031	-2.03042
Single-cell pbulk	MAIT	Day 1	LAPTM5	0.102417	9.98583	2.06596	0.0424782	0.90031	2.0288
Single-cell pbulk	MAIT	Day 1	EIF2B5	-0.290606	5.76644	-2.0511	0.0427259	0.90031	-2.02638
Single-cell pbulk	MAIT	Day 1	GPR108	-0.259529	6.25076	-2.06986	0.042749	0.90031	-2.02615
Single-cell pbulk	MAIT	Day 1	CUL7	0.918602	2.92677	2.05267	0.0427983	0.90031	2.02567
Single-cell pbulk	MAIT	Day 1	ZNHIT2	0.626391	4.15939	2.05006	0.0428327	0.90031	2.02534
Single-cell pbulk	MAIT	Day 1	DUS2	-0.684302	3.1572	-2.05533	0.0428992	0.90031	-2.02469
Single-cell pbulk	MAIT	Day 1	PPP3CB	0.319454	5.95066	2.05727	0.0429099	0.90031	2.02459
Single-cell pbulk	MAIT	Day 1	ALG11	-0.544536	4.44553	-2.0553	0.0430598	0.90031	-2.02313
Single-cell pbulk	MAIT	Day 1	MRPL35	-0.420177	4.51127	-2.04722	0.0431119	0.90031	-2.02262
Single-cell pbulk	MAIT	Day 1	RP11-589C21.5	-0.897924	2.01719	-2.04796	0.0434247	0.90031	-2.0196
Single-cell pbulk	MAIT	Day 1	HOOK2	0.451039	5.78568	2.05059	0.0436841	0.90031	2.01711
Single-cell pbulk	MAIT	Day 1	LITAF	0.238733	8.48798	2.0565	0.0437417	0.90031	2.01656
Single-cell pbulk	MAIT	Day 1	BLZF1	0.544617	4.28883	2.04021	0.0438158	0.90031	2.01585
Single-cell pbulk	MAIT	Day 1	FAM211A	-0.690613	2.72443	-2.04405	0.0438714	0.90031	-2.01532
Single-cell pbulk	MAIT	Day 1	NMU	-1.02726	1.84065	-2.04416	0.0441049	0.90031	-2.01309
Single-cell pbulk	MAIT	Day 1	PDCL3	-0.371552	5.68734	-2.03544	0.044302	0.90031	-2.01122
Single-cell pbulk	MAIT	Day 1	ACACB	-0.843182	2.50284	-2.04398	0.0443038	0.90031	-2.01121
Single-cell pbulk	MAIT	Day 1	TSEN15	0.339818	5.72157	2.04692	0.0443551	0.90031	2.01072
Single-cell pbulk	MAIT	Day 1	ATF4	0.33408	6.42229	2.05002	0.0443647	0.90031	2.01063
Single-cell pbulk	MAIT	Day 1	TRIM16	-0.749369	2.90754	-2.03206	0.0446488	0.90031	-2.00795
Single-cell pbulk	MAIT	Day 1	WDR5	0.361443	4.92068	2.03157	0.0446989	0.90031	2.00748
Single-cell pbulk	MAIT	Day 1	NINL	0.976982	1.50525	2.04809	0.0447651	0.90031	2.00685
Single-cell pbulk	MAIT	Day 1	HNRNPL	0.147542	8.11772	2.04094	0.0452632	0.90031	2.0022
Single-cell pbulk	MAIT	Day 1	DCUN1D2	-0.822934	2.67356	-2.02593	0.0452906	0.90031	-2.00195
Single-cell pbulk	MAIT	Day 1	NOP16	-0.419331	5.04679	-2.03876	0.0453696	0.90031	-2.00121
Single-cell pbulk	MAIT	Day 1	CTNNA1	-0.61833	3.89625	-2.03724	0.0455239	0.90031	-1.99978
Single-cell pbulk	MAIT	Day 1	ZNF821	-0.59351	4.07503	-2.02868	0.0455472	0.90031	-1.99957
Single-cell pbulk	MAIT	Day 1	RAB27A	0.220302	6.86114	2.03135	0.0457297	0.90031	1.99788
Single-cell pbulk	MAIT	Day 1	RAB27B	-0.96317	2.45798	-2.03357	0.0458499	0.90031	-1.99677
Single-cell pbulk	MAIT	Day 1	VPS37B	0.269169	6.35791	2.03002	0.0458534	0.90031	1.99674
Single-cell pbulk	MAIT	Day 1	GPX4	0.172473	8.19727	2.03461	0.0462624	0.90031	1.99299
Single-cell pbulk	MAIT	Day 1	JSRP1	-0.903803	1.8096	-2.01997	0.0465641	0.90031	-1.99024
Single-cell pbulk	MAIT	Day 1	ZYX	-0.196065	7.9446	-2.03262	0.0466336	0.90031	-1.98961
Single-cell pbulk	MAIT	Day 1	ZNHIT6	-0.338972	5.341	-2.01939	0.0466656	0.90031	-1.98932
Single-cell pbulk	MAIT	Day 1	AKAP8	0.29025	5.38514	2.01176	0.046782	0.90031	1.98827
Single-cell pbulk	MAIT	Day 1	CCDC30	-0.944024	2.03	-2.01494	0.0468006	0.90031	-1.9881
Single-cell pbulk	MAIT	Day 1	DPY19L2	-1.0064	2.79197	-2.03905	0.0470354	0.90031	-1.98598
Single-cell pbulk	MAIT	Day 1	RP11-108M9.4	-0.798111	4.21054	-2.02542	0.0471546	0.90031	-1.98491
Single-cell pbulk	MAIT	Day 1	RNU12	0.467373	5.21489	2.00747	0.0472457	0.90031	1.98409
Single-cell pbulk	MAIT	Day 1	COX17	-0.22689	6.58859	-2.00747	0.0472877	0.90031	-1.98371
Single-cell pbulk	MAIT	Day 1	GPAT2	-0.979504	2.08118	-2.02759	0.0474331	0.90031	-1.98241
Single-cell pbulk	MAIT	Day 1	MTHFSD	-0.671799	3.4675	-2.02359	0.047533	0.90031	-1.98152
Single-cell pbulk	MAIT	Day 1	BRAT1	-0.380373	5.11532	-2.00462	0.0475551	0.90031	-1.98132
Single-cell pbulk	MAIT	Day 1	NELFA	0.312507	5.30927	2.00463	0.0475578	0.90031	1.9813
Single-cell pbulk	MAIT	Day 1	LRBA	-0.236118	6.89789	-2.01905	0.0477458	0.90031	-1.97962
Single-cell pbulk	MAIT	Day 1	ATP6V0B	0.205635	7.23037	2.02346	0.0477667	0.90031	1.97944
Single-cell pbulk	MAIT	Day 1	COG6	-0.405116	4.85815	-2.00514	0.0480863	0.90031	-1.97661
Single-cell pbulk	MAIT	Day 1	H3F3B	0.187187	11.0125	2.00731	0.0481356	0.90031	1.97617
Single-cell pbulk	MAIT	Day 1	SUMO2	0.107109	8.83375	2.00653	0.0481875	0.90031	1.97571
Single-cell pbulk	MAIT	Day 1	C12orf79	0.807262	2.46025	1.99952	0.0485167	0.90031	1.97281
Single-cell pbulk	MAIT	Day 1	CNP	0.476845	4.02126	1.99171	0.0489754	0.90031	1.96881
Single-cell pbulk	MAIT	Day 1	PI4KB	0.324678	5.53635	1.99137	0.0490233	0.90031	1.96839
Single-cell pbulk	MAIT	Day 1	CHCHD10	-0.196264	7.68882	-2.01172	0.0491344	0.90031	-1.96742
Single-cell pbulk	MAIT	Day 1	GPR155	-0.625246	3.81025	-1.99011	0.0491761	0.90031	-1.96706
Single-cell pbulk	MAIT	Day 1	SLC16A10	-0.940335	1.52298	-2.00524	0.0492214	0.90031	-1.96667
Single-cell pbulk	MAIT	Day 1	PAM	0.368546	5.33608	1.99832	0.0492775	0.90031	1.96618
Single-cell pbulk	MAIT	Day 1	MBD2	0.175265	7.69138	1.9953	0.0494319	0.90031	1.96485
Single-cell pbulk	MAIT	Day 1	OGT	0.187626	7.38062	1.99704	0.0494698	0.90031	1.96452
Single-cell pbulk	MAIT	Day 1	LINC00944	-0.664416	4.26277	-2.00165	0.0496616	0.90031	-1.96287
Single-cell pbulk	MAIT	Day 1	PTPRJ	0.326336	5.94867	1.99742	0.0496726	0.90031	1.96277
Single-cell pbulk	MAIT	Day 1	CCDC85C	-0.871958	2.02613	-1.9878	0.049773	0.90031	-1.96191
Single-cell pbulk	MAIT	Day 1	PLEKHG1	0.933973	2.31761	1.98868	0.0498472	0.90031	1.96127
Single-cell pbulk	MAIT	Day 1	DUSP2	0.488695	9.79377	1.99625	0.0499651	0.90031	1.96026
Single-cell pbulk	MAIT	Baseline	NIPSNAP3A	-0.707527	4.02845	-2.4096	0.0190228	0.900367	-2.34508
Single-cell pbulk	MAIT	Day 28	LAPTM5	0.129423	9.98583	2.61368	0.0107171	0.900369	2.55179
Single-cell pbulk	MAIT	Day 28	TPT1-AS1	0.622533	4.30792	2.59291	0.0108869	0.903345	2.54631
Single-cell pbulk	MAIT	Baseline	ANO10	-0.748842	3.32741	-2.38405	0.0192295	0.903784	-2.34105
Single-cell pbulk	MAIT	Baseline	CMC2	0.369263	5.74948	2.38981	0.0194994	0.908969	2.33584
Single-cell pbulk	MAIT	Baseline	ADPRH	-0.923918	1.8025	-2.36974	0.0196103	0.908969	-2.33372
Single-cell pbulk	MAIT	Baseline	AL354822.1	-1.10968	1.71465	-2.38088	0.0199006	0.911952	-2.32822
Single-cell pbulk	MAIT	Baseline	CYP3A5	-1.014	1.92348	-2.37944	0.0200268	0.911952	-2.32585
Single-cell pbulk	MAIT	Baseline	RP11-262H14.3	-1.42275	1.74	-2.41778	0.0200817	0.911952	-2.32482
Single-cell pbulk	MAIT	Baseline	EPRS	-0.219835	7.18445	-2.3803	0.0204818	0.919336	-2.3174
Single-cell pbulk	MAIT	Baseline	ZNF429	0.459516	4.83124	2.351	0.0205889	0.919336	2.31544
Single-cell pbulk	MAIT	Baseline	ZNF19	-1.08846	1.77766	-2.35572	0.0206546	0.919336	-2.31424
Single-cell pbulk	MAIT	Day 28	SNX32	-1.33979	1.9206	-2.59326	0.0112624	0.923109	-2.53445
Single-cell pbulk	MAIT	Baseline	EIF1AY	-0.907982	3.19144	-2.34416	0.0209576	0.9232	-2.30875
Single-cell pbulk	MAIT	Baseline	HNRNPL	0.165812	8.11772	2.36019	0.0212625	0.9232	2.30329
Single-cell pbulk	MAIT	Baseline	RP6-206I17.3	-0.966094	1.61041	-2.3378	0.021283	0.9232	-2.30293
Single-cell pbulk	MAIT	Baseline	GPR135	-0.922891	1.55067	-2.33739	0.0216729	0.9232	-2.29605
Single-cell pbulk	MAIT	Baseline	THOC5	-0.436632	4.74264	-2.32375	0.0220565	0.9232	-2.28939
Single-cell pbulk	MAIT	Baseline	CCNY	0.341583	5.5704	2.32289	0.0221116	0.9232	2.28844
Single-cell pbulk	MAIT	Baseline	RRAS2	-0.293288	6.40076	-2.33731	0.022141	0.9232	-2.28794
Single-cell pbulk	MAIT	Baseline	COPS4	-0.314653	5.53965	-2.39742	0.0221882	0.9232	-2.28713
Single-cell pbulk	MAIT	Baseline	ABCA7	0.42833	4.79662	2.31162	0.0227559	0.9232	2.27751
Single-cell pbulk	MAIT	Baseline	TM2D3	0.309097	5.89062	2.32172	0.0227881	0.9232	2.27697
Single-cell pbulk	MAIT	Baseline	MAP4K1	0.215271	6.7342	2.30938	0.0228611	0.9232	2.27575
Single-cell pbulk	MAIT	Baseline	ARHGEF4	-0.992529	1.22251	-2.325	0.0228706	0.9232	-2.27559
Single-cell pbulk	MAIT	Baseline	TPR	0.166642	7.93046	2.30897	0.0229159	0.9232	2.27483
Single-cell pbulk	MAIT	Baseline	ITGAV	-0.579445	3.55446	-2.32615	0.0231224	0.9232	-2.27141
Single-cell pbulk	MAIT	Baseline	DISC1	-0.972713	2.91752	-2.30966	0.0239286	0.9232	-2.25827
Single-cell pbulk	MAIT	Baseline	LGALS2	-1.11913	1.85196	-2.31097	0.0240735	0.9232	-2.25595
Single-cell pbulk	MAIT	Baseline	POLR3H	-0.420871	4.65423	-2.31165	0.0240951	0.9232	-2.25561
Single-cell pbulk	MAIT	Baseline	HIST1H1C	0.433896	6.4672	2.29264	0.0244843	0.9232	2.24944
Single-cell pbulk	MAIT	Baseline	EFCAB5	-0.976544	1.64687	-2.28356	0.0246713	0.9232	-2.24651
Single-cell pbulk	MAIT	Baseline	BTBD10	-0.420821	5.06194	-2.27637	0.0248354	0.9232	-2.24395
Single-cell pbulk	MAIT	Baseline	PRR24	-0.990327	2.20349	-2.27617	0.0248459	0.9232	-2.24379
Single-cell pbulk	MAIT	Baseline	DAPP1	-1.01282	3.06737	-2.28957	0.024868	0.9232	-2.24345
Single-cell pbulk	MAIT	Baseline	ZBP1	0.462685	5.00395	2.2855	0.0249256	0.9232	2.24255
Single-cell pbulk	MAIT	Baseline	FPGS	0.251638	6.28704	2.28393	0.0250549	0.9232	2.24056
Single-cell pbulk	MAIT	Baseline	APBA3	0.412182	4.93789	2.27157	0.0251413	0.9232	2.23922
Single-cell pbulk	MAIT	Baseline	DLST	-0.252187	5.83912	-2.27097	0.0251704	0.9232	-2.23878
Single-cell pbulk	MAIT	Baseline	C1orf172	-1.01661	2.16448	-2.27031	0.0252112	0.9232	-2.23815
Single-cell pbulk	MAIT	Baseline	PACSIN1	-1.0738	2.10215	-2.27922	0.0253473	0.9232	-2.23607
Single-cell pbulk	MAIT	Baseline	ZNF776	-0.831839	2.80773	-2.28236	0.0253583	0.9232	-2.2359
Single-cell pbulk	MAIT	Baseline	STT3A	-0.357058	6.3454	-2.3093	0.0254065	0.9232	-2.23516
Single-cell pbulk	MAIT	Baseline	UBC	0.146274	10.6922	2.28344	0.0254298	0.9232	2.23481
Single-cell pbulk	MAIT	Baseline	NUF2	-0.960219	1.70866	-2.26528	0.0255537	0.9232	-2.23293
Single-cell pbulk	MAIT	Baseline	NDC1	-0.571675	3.96237	-2.27695	0.0255664	0.9232	-2.23274
Single-cell pbulk	MAIT	Baseline	EDRF1	0.288884	5.69852	2.26356	0.0256539	0.9232	2.23141
Single-cell pbulk	MAIT	Baseline	TSEN15	-0.344875	5.72157	-2.28132	0.0258026	0.9232	-2.22917
Single-cell pbulk	MAIT	Baseline	ZNF681	-0.680844	3.50007	-2.285	0.0261078	0.9232	-2.2246
Single-cell pbulk	MAIT	Baseline	IQCG	-0.594964	3.93923	-2.27066	0.0263798	0.9232	-2.22057
Single-cell pbulk	MAIT	Baseline	ZNF791	-0.314103	5.4176	-2.25172	0.0264018	0.9232	-2.22025
Single-cell pbulk	MAIT	Baseline	LRRC40	0.414705	4.60993	2.25974	0.0264291	0.9232	2.21985
Single-cell pbulk	MAIT	Baseline	PIGV	-0.468731	4.24115	-2.24933	0.0265589	0.9232	-2.21794
Single-cell pbulk	MAIT	Baseline	CYFIP1	-0.73255	3.79617	-2.25982	0.0268707	0.9232	-2.21339
Single-cell pbulk	MAIT	Baseline	RP11-1079K10.4	-1.01164	1.38273	-2.25635	0.0270209	0.9232	-2.21122
Single-cell pbulk	MAIT	Baseline	TATDN2	0.378813	5.1014	2.24275	0.0276919	0.9232	2.20162
Single-cell pbulk	MAIT	Baseline	RNF207	-1.04139	1.76649	-2.23886	0.0277037	0.9232	-2.20146
Single-cell pbulk	MAIT	Baseline	DNAJA4	-0.848133	3.17451	-2.23956	0.0278018	0.9232	-2.20007
Single-cell pbulk	MAIT	Baseline	AP000783.1	1.05581	3.10469	2.26015	0.0279175	0.9232	2.19844
Single-cell pbulk	MAIT	Baseline	TMEM205	-0.330938	5.42587	-2.22929	0.0279218	0.9232	-2.19838
Single-cell pbulk	MAIT	Baseline	TIMM10B	-0.408362	4.92282	-2.22702	0.0280605	0.9232	-2.19644
Single-cell pbulk	MAIT	Baseline	PIGF	0.399828	5.1003	2.23212	0.0281117	0.9232	2.19572
Single-cell pbulk	MAIT	Baseline	KDM7A	0.387532	5.44563	2.22468	0.0282218	0.9232	2.19419
Single-cell pbulk	MAIT	Baseline	NRIP1	0.373056	7.50227	2.27163	0.0282634	0.9232	2.19361
Single-cell pbulk	MAIT	Baseline	ZKSCAN4	-0.742078	2.8854	-2.22372	0.0282885	0.9232	-2.19326
Single-cell pbulk	MAIT	Baseline	SNRNP48	-0.438176	4.93541	-2.22257	0.0283704	0.9232	-2.19213
Single-cell pbulk	MAIT	Baseline	RP11-91I20.4	-1.00649	1.88643	-2.2327	0.0284129	0.9232	-2.19154
Single-cell pbulk	MAIT	Baseline	CTD-3074O7.5	-0.626438	3.9008	-2.23975	0.0286558	0.9232	-2.18819
Single-cell pbulk	MAIT	Baseline	RER1	-0.231811	7.04899	-2.22743	0.0286845	0.9232	-2.1878
Single-cell pbulk	MAIT	Baseline	DNLZ	0.42322	5.87463	2.25181	0.0287426	0.9232	2.187
Single-cell pbulk	MAIT	Baseline	RP11-770J1.5	-0.984431	1.7149	-2.21809	0.028848	0.9232	-2.18556
Single-cell pbulk	MAIT	Baseline	ACYP1	0.495042	4.78646	2.21378	0.0289857	0.9232	2.18368
Single-cell pbulk	MAIT	Baseline	EID1	0.212157	7.97038	2.24732	0.0291198	0.9232	2.18186
Single-cell pbulk	MAIT	Baseline	H1FX	0.255176	9.06682	2.2217	0.0291576	0.9232	2.18135
Single-cell pbulk	MAIT	Baseline	TRPM2	-0.896573	1.63385	-2.21266	0.0298223	0.9232	-2.17244
Single-cell pbulk	MAIT	Baseline	AMPD2	0.434912	4.91788	2.2094	0.0301525	0.9232	2.16808
Single-cell pbulk	MAIT	Baseline	MYLPF	-0.957786	1.70127	-2.20064	0.0302874	0.9232	-2.16631
Single-cell pbulk	MAIT	Baseline	RUVBL1	-0.298286	5.9835	-2.20859	0.030311	0.9232	-2.166
Single-cell pbulk	MAIT	Baseline	PIP4K2B	-0.522025	4.53202	-2.19044	0.0306976	0.9232	-2.16097
Single-cell pbulk	MAIT	Baseline	SFR1	-0.556132	4.02191	-2.18997	0.0307178	0.9232	-2.16071
Single-cell pbulk	MAIT	Baseline	PHF13	-0.802044	2.64127	-2.20608	0.0309601	0.9232	-2.15759
Single-cell pbulk	MAIT	Baseline	TAF5	-0.717244	3.82508	-2.19471	0.0310261	0.9232	-2.15674
Single-cell pbulk	MAIT	Baseline	CCDC15	-0.923465	2.56668	-2.19051	0.0310686	0.9232	-2.15619
Single-cell pbulk	MAIT	Baseline	TXNIP	-0.303684	11.7743	-2.23215	0.0312106	0.9232	-2.15438
Single-cell pbulk	MAIT	Baseline	MAFG	-0.770436	2.92537	-2.18253	0.0312774	0.9232	-2.15353
Single-cell pbulk	MAIT	Baseline	PRKCE	-0.576846	3.75561	-2.1817	0.0313462	0.9232	-2.15265
Single-cell pbulk	MAIT	Baseline	INF2	-1.09302	2.13319	-2.20355	0.0314582	0.9232	-2.15123
Single-cell pbulk	MAIT	Baseline	CCDC24	-0.928095	1.50412	-2.18099	0.0316523	0.9232	-2.14877
Single-cell pbulk	MAIT	Baseline	CCL3L3	-1.08575	1.10955	-2.21432	0.0318975	0.9232	-2.14569
Single-cell pbulk	MAIT	Baseline	MICU3	-1.09501	2.95843	-2.19085	0.0319842	0.9232	-2.14461
Single-cell pbulk	MAIT	Baseline	MREG	-0.773339	2.96787	-2.18151	0.032295	0.9232	-2.14074
Single-cell pbulk	MAIT	Baseline	RTN3	-0.246435	6.27936	-2.16816	0.0323832	0.9232	-2.13965
Single-cell pbulk	MAIT	Baseline	HIC2	-0.520947	4.35809	-2.17932	0.0327185	0.9232	-2.13552
Single-cell pbulk	MAIT	Baseline	LINC00863	0.868637	3.48113	2.16828	0.0327764	0.9232	2.13481
Single-cell pbulk	MAIT	Baseline	MGST2	-0.992726	2.0657	-2.17282	0.0329984	0.9232	-2.1321
Single-cell pbulk	MAIT	Baseline	GPR35	-1.06398	1.95511	-2.1755	0.0333725	0.9232	-2.12757
Single-cell pbulk	MAIT	Baseline	RP11-169D4.2	-0.668017	3.99609	-2.16959	0.0333903	0.9232	-2.12736
Single-cell pbulk	MAIT	Baseline	TCF20	0.549384	4.17646	2.15479	0.0334521	0.9232	2.12662
Single-cell pbulk	MAIT	Baseline	RIOK2	-0.406677	4.82031	-2.15424	0.0334963	0.9232	-2.12608
Single-cell pbulk	MAIT	Baseline	PRDM1	-0.272252	8.03004	-2.17287	0.0335477	0.9232	-2.12547
Single-cell pbulk	MAIT	Baseline	DCLRE1A	-0.841897	2.52863	-2.15571	0.0337654	0.9232	-2.12286
Single-cell pbulk	MAIT	Baseline	RSPH3	-0.790832	2.9692	-2.14889	0.0339438	0.9232	-2.12074
Single-cell pbulk	MAIT	Baseline	TXLNB	-1.02271	1.80849	-2.154	0.034006	0.9232	-2.12
Single-cell pbulk	MAIT	Baseline	LRFN4	-1.0126	2.19724	-2.16097	0.0340113	0.9232	-2.11994
Single-cell pbulk	MAIT	Baseline	RGS2	0.434878	6.30493	2.1613	0.0341113	0.9232	2.11875
Single-cell pbulk	MAIT	Baseline	PRPF4B	-0.153189	7.69649	-2.14309	0.0344161	0.9232	-2.11516
Single-cell pbulk	MAIT	Baseline	AKT1S1	0.697602	3.81598	2.14233	0.0344562	0.9232	2.11469
Single-cell pbulk	MAIT	Baseline	PGM1	0.438537	5.29777	2.15057	0.0344798	0.9232	2.11442
Single-cell pbulk	MAIT	Baseline	AQP11	-0.974523	1.48084	-2.14101	0.034565	0.9232	-2.11342
Single-cell pbulk	MAIT	Baseline	SLC38A1	-0.176357	8.061	-2.15801	0.0346813	0.9232	-2.11206
Single-cell pbulk	MAIT	Baseline	DFFA	-0.367136	5.14204	-2.13947	0.0347003	0.9232	-2.11184
Single-cell pbulk	MAIT	Baseline	PAF1	0.302328	5.75548	2.13759	0.0348629	0.9232	2.10995
Single-cell pbulk	MAIT	Baseline	RP11-504P24.4	-1.08314	1.75859	-2.15385	0.034994	0.9232	-2.10843
Single-cell pbulk	MAIT	Baseline	RP11-6J24.6	-0.823534	2.36383	-2.14494	0.0350961	0.9232	-2.10725
Single-cell pbulk	MAIT	Baseline	FAM212B	-0.905534	1.49923	-2.13927	0.0351171	0.9232	-2.10701
Single-cell pbulk	MAIT	Baseline	SLC41A3	-0.437546	4.91984	-2.14408	0.0352868	0.9232	-2.10505
Single-cell pbulk	MAIT	Baseline	CEP68	-0.553295	4.2706	-2.1543	0.0353471	0.9232	-2.10436
Single-cell pbulk	MAIT	Baseline	PDCD11	-0.427397	4.74836	-2.13374	0.0354296	0.9232	-2.10341
Single-cell pbulk	MAIT	Baseline	WDR52	-0.97008	2.19395	-2.13458	0.0355608	0.9232	-2.10191
Single-cell pbulk	MAIT	Baseline	DNTTIP2	0.217987	6.75248	2.13963	0.0355641	0.9232	2.10188
Single-cell pbulk	MAIT	Baseline	DKK3	0.986974	4.07859	2.16314	0.0355764	0.9232	2.10174
Single-cell pbulk	MAIT	Baseline	LZIC	-0.288043	5.67181	-2.12611	0.0358155	0.923461	-2.09902
Single-cell pbulk	MAIT	Baseline	MRPS18B	-0.241198	6.37995	-2.12572	0.0358612	0.923461	-2.0985
Single-cell pbulk	MAIT	Baseline	ARL17A	-0.764336	3.30109	-2.13099	0.0361808	0.927643	-2.09489
Single-cell pbulk	MAIT	Baseline	AC004158.2	-0.930373	1.86805	-2.12047	0.0362997	0.927643	-2.09355
Single-cell pbulk	MAIT	Baseline	RPL34-AS1	-0.881039	2.48521	-2.11488	0.0367845	0.928972	-2.08815
Single-cell pbulk	MAIT	Baseline	ABHD6	-0.65915	3.29034	-2.11049	0.0371683	0.928972	-2.08391
Single-cell pbulk	MAIT	Baseline	FAM46C	0.307239	7.94633	2.12125	0.0372976	0.928972	2.08249
Single-cell pbulk	MAIT	Baseline	MRPL15	-0.425045	4.86064	-2.11323	0.0377679	0.928972	-2.07736
Single-cell pbulk	MAIT	Baseline	SPDYE3	-0.938717	1.64272	-2.11036	0.0377882	0.928972	-2.07714
Single-cell pbulk	MAIT	Baseline	TRIB3	-0.671427	3.40259	-2.10306	0.0378275	0.928972	-2.07672
Single-cell pbulk	MAIT	Baseline	SPARC	-1.00337	1.60552	-2.10213	0.0379104	0.928972	-2.07582
Single-cell pbulk	MAIT	Baseline	UST	-0.879971	2.40659	-2.10095	0.0380394	0.928972	-2.07443
Single-cell pbulk	MAIT	Baseline	PABPC4	-0.246569	6.26579	-2.10228	0.0386196	0.928972	-2.06822
Single-cell pbulk	MAIT	Baseline	FCGRT	-0.483849	4.89127	-2.11186	0.0386411	0.928972	-2.06799
Single-cell pbulk	MAIT	Baseline	ARPC3	0.0981255	9.2044	2.09259	0.038811	0.928972	2.06619
Single-cell pbulk	MAIT	Baseline	SF3B1	0.127158	8.47241	2.092	0.0388269	0.928972	2.06602
Single-cell pbulk	MAIT	Baseline	PAWR	-1.06801	1.75055	-2.09821	0.0389776	0.928972	-2.06442
Single-cell pbulk	MAIT	Baseline	CD8A	0.347494	9.30578	2.14211	0.0391053	0.928972	2.06308
Single-cell pbulk	MAIT	Baseline	NPHP4	-0.993647	2.36848	-2.08896	0.0391057	0.928972	-2.06307
Single-cell pbulk	MAIT	Baseline	RARS2	0.323985	5.30225	2.08624	0.039374	0.928972	2.06026
Single-cell pbulk	MAIT	Baseline	LPXN	0.217241	7.51305	2.10872	0.0396363	0.928972	2.05752
Single-cell pbulk	MAIT	Baseline	RAB22A	0.227254	6.38135	2.08191	0.0397774	0.928972	2.05605
Single-cell pbulk	MAIT	Baseline	CCDC23	0.456149	4.87427	2.08167	0.0397829	0.928972	2.056
Single-cell pbulk	MAIT	Baseline	CR1	-1.11386	3.24707	-2.11837	0.0397929	0.928972	-2.05589
Single-cell pbulk	MAIT	Baseline	MICAL3	-0.605324	3.94807	-2.0809	0.0398532	0.928972	-2.05527
Single-cell pbulk	MAIT	Baseline	FNBP1	0.155145	8.15128	2.08003	0.0399531	0.928972	2.05423
Single-cell pbulk	MAIT	Baseline	DAG1	-0.557873	3.76338	-2.0889	0.0399828	0.928972	-2.05393
Single-cell pbulk	MAIT	Baseline	SF3B5	0.170699	7.92625	2.09596	0.040034	0.928972	2.0534
Single-cell pbulk	MAIT	Baseline	THNSL1	-0.909458	2.75946	-2.09489	0.0401459	0.928972	-2.05224
Single-cell pbulk	MAIT	Baseline	LY6G5C	-0.772791	3.22932	-2.08311	0.0402963	0.928972	-2.0507
Single-cell pbulk	MAIT	Baseline	CTD-2630F21.1	-0.925137	1.62931	-2.0791	0.0404805	0.928972	-2.04881
Single-cell pbulk	MAIT	Baseline	MORC2-AS1	-0.828415	1.35302	-2.0715	0.0407412	0.928972	-2.04615
Single-cell pbulk	MAIT	Baseline	AC068831.15	-0.900991	1.62871	-2.07453	0.0407998	0.928972	-2.04556
Single-cell pbulk	MAIT	Baseline	SORBS1	-0.935585	1.42361	-2.07875	0.0408004	0.928972	-2.04555
Single-cell pbulk	MAIT	Baseline	SLC12A7	-1.39516	3.34122	-2.12236	0.0409354	0.928972	-2.04418
Single-cell pbulk	MAIT	Baseline	NXT1	0.300936	6.23522	2.07937	0.0409813	0.928972	2.04372
Single-cell pbulk	MAIT	Baseline	GNG11	-1.00853	1.43232	-2.06608	0.0412587	0.928972	-2.04092
Single-cell pbulk	MAIT	Baseline	ZNF501	-0.923045	1.98563	-2.06882	0.041294	0.928972	-2.04057
Single-cell pbulk	MAIT	Baseline	PCID2	-0.246683	6.31131	-2.07635	0.0414197	0.928972	-2.0393
Single-cell pbulk	MAIT	Baseline	CDHR1	-0.909185	2.69228	-2.06813	0.0414374	0.928972	-2.03913
Single-cell pbulk	MAIT	Baseline	ATP5G3	0.149359	8.22293	2.08007	0.0414658	0.928972	2.03884
Single-cell pbulk	MAIT	Baseline	RP11-533E19.7	-0.849622	2.05581	-2.07419	0.0416906	0.930906	-2.0366
Single-cell pbulk	MAIT	Baseline	OTUD3	-0.541248	3.91847	-2.07122	0.0421436	0.935151	-2.0321
Single-cell pbulk	MAIT	Baseline	DPY19L1	-0.816222	2.50332	-2.06271	0.042159	0.935151	-2.03195
Single-cell pbulk	MAIT	Baseline	PLEKHF2	0.347182	5.11635	2.05445	0.0424131	0.935812	2.02944
Single-cell pbulk	MAIT	Baseline	TCTN2	-0.862599	2.24715	-2.06017	0.0424904	0.935812	-2.02868
Single-cell pbulk	MAIT	Baseline	METTL4	-0.512818	4.37467	-2.04902	0.0429299	0.935812	-2.02439
Single-cell pbulk	MAIT	Baseline	ADC	0.767106	2.85824	2.04525	0.0434657	0.935812	2.01921
Single-cell pbulk	MAIT	Baseline	KIAA1919	-0.557405	3.64461	-2.04326	0.0435215	0.935812	-2.01867
Single-cell pbulk	MAIT	Baseline	APOO	0.604426	3.94753	2.04278	0.0435812	0.935812	2.0181
Single-cell pbulk	MAIT	Baseline	JMJD6	0.371988	5.01168	2.05988	0.0436871	0.935812	2.01708
Single-cell pbulk	MAIT	Baseline	B3GNT1	-0.613807	3.55773	-2.04667	0.0442619	0.935812	-2.0116
Single-cell pbulk	MAIT	Baseline	PTPN1	0.203158	7.26483	2.03565	0.0442801	0.935812	2.01143
Single-cell pbulk	MAIT	Baseline	MPRIP	0.339353	6.02022	2.04512	0.0443752	0.935812	2.01053
Single-cell pbulk	MAIT	Baseline	C7orf49	0.421821	4.5667	2.04069	0.0444313	0.935812	2.01
Single-cell pbulk	MAIT	Baseline	PRRT2	-0.863151	1.70292	-2.03274	0.044579	0.935812	-2.00861
Single-cell pbulk	MAIT	Baseline	AC006129.2	0.401006	6.54778	2.04939	0.0447552	0.935812	2.00695
Single-cell pbulk	MAIT	Baseline	NMNAT1	-0.805327	2.77201	-2.02626	0.0452615	0.935812	-2.00222
Single-cell pbulk	MAIT	Baseline	TRIM28	0.191385	7.15835	2.02253	0.0456462	0.935812	1.99865
Single-cell pbulk	MAIT	Baseline	SRSF9	0.151298	7.88201	2.0334	0.0458657	0.935812	1.99663
Single-cell pbulk	MAIT	Baseline	ABL2	-0.497012	4.00559	-2.01723	0.0462121	0.935812	-1.99345
Single-cell pbulk	MAIT	Baseline	MANEA-AS1	-0.527171	3.78437	-2.01705	0.0462187	0.935812	-1.99339
Single-cell pbulk	MAIT	Baseline	ITCH	0.259394	7.22277	2.05327	0.0463681	0.935812	1.99203
Single-cell pbulk	MAIT	Baseline	TXK	-0.31467	6.75836	-2.0488	0.0464398	0.935812	-1.99137
Single-cell pbulk	MAIT	Baseline	MIR4453	-0.791141	1.91952	-2.02069	0.0464788	0.935812	-1.99102
Single-cell pbulk	MAIT	Baseline	TEF	-0.811241	2.82165	-2.01341	0.0466063	0.935812	-1.98986
Single-cell pbulk	MAIT	Baseline	SPG20	0.50698	4.61697	2.01736	0.0466421	0.935812	1.98954
Single-cell pbulk	MAIT	Baseline	RAB20	-0.834763	1.8352	-2.01282	0.0466703	0.935812	-1.98928
Single-cell pbulk	MAIT	Baseline	HAR1B	-0.834946	1.57442	-2.01489	0.0468534	0.935812	-1.98762
Single-cell pbulk	MAIT	Baseline	XPR1	0.341354	5.07328	2.01812	0.0468856	0.935812	1.98733
Single-cell pbulk	MAIT	Baseline	SMC1A	0.214316	6.89184	2.01057	0.0469167	0.935812	1.98705
Single-cell pbulk	MAIT	Baseline	WDR78	-0.96805	1.69862	-2.00888	0.0470918	0.935812	-1.98547
Single-cell pbulk	MAIT	Baseline	PAQR8	-0.576683	4.06971	-2.01679	0.0470976	0.935812	-1.98542
Single-cell pbulk	MAIT	Baseline	ACVR1C	-0.808336	2.74897	-2.01612	0.0471015	0.935812	-1.98539
Single-cell pbulk	MAIT	Baseline	C9orf142	0.13148	8.72269	2.02355	0.0472638	0.935812	1.98393
Single-cell pbulk	MAIT	Baseline	CLASP1	0.386941	4.94838	2.00723	0.0472708	0.935812	1.98387
Single-cell pbulk	MAIT	Baseline	HIST1H1B	0.903603	2.40246	2.00461	0.0475858	0.935812	1.98105
Single-cell pbulk	MAIT	Baseline	USP46-AS1	-0.954088	1.58583	-2.00565	0.047632	0.935812	-1.98064
Single-cell pbulk	MAIT	Baseline	FAM98C	-0.364916	5.26926	-2.0033	0.0476966	0.935812	-1.98006
Single-cell pbulk	MAIT	Baseline	RAB5B	-0.235907	6.05305	-2.00293	0.047742	0.935812	-1.97966
Single-cell pbulk	MAIT	Baseline	ASPSCR1	-0.341853	5.04336	-2.01922	0.0478205	0.935812	-1.97896
Single-cell pbulk	MAIT	Baseline	LEKR1	-0.88686	2.26584	-2.00708	0.0479431	0.935812	-1.97787
Single-cell pbulk	MAIT	Baseline	RP11-81N13.1	-0.908352	2.00117	-2.00276	0.0480853	0.935812	-1.97661
Single-cell pbulk	MAIT	Baseline	CEP44	-0.482651	4.62106	-2.00327	0.0481919	0.935812	-1.97567
Single-cell pbulk	MAIT	Baseline	LSM4	0.20454	7.19334	2.00425	0.048616	0.935812	1.97194
Single-cell pbulk	MAIT	Baseline	MEF2C	-0.94008	1.95367	-1.99818	0.0486696	0.935812	-1.97147
Single-cell pbulk	MAIT	Baseline	CORO1C	-0.764893	2.75038	-1.99873	0.0490826	0.935812	-1.96787
Single-cell pbulk	MAIT	Baseline	RP11-23P13.6	0.641251	4.9537	2.03185	0.0491268	0.935812	1.96749
Single-cell pbulk	MAIT	Baseline	HNRNPU-AS1	-0.609341	3.61061	-1.99062	0.0491315	0.935812	-1.96745
Single-cell pbulk	MAIT	Baseline	CKB	-0.891971	1.70396	-1.99142	0.0493956	0.935812	-1.96516
Single-cell pbulk	MAIT	Baseline	CASS4	-0.755281	3.73219	-2.00859	0.04945	0.935812	-1.96469
Single-cell pbulk	MAIT	Baseline	BATF	-0.354651	5.70711	-1.99743	0.0495437	0.935812	-1.96388
Single-cell pbulk	MAIT	Baseline	NASP	-0.21049	6.80544	-1.98531	0.0497149	0.935812	-1.96241
Single-cell pbulk	MAIT	Baseline	CEP128	-0.648352	3.75655	-1.99314	0.0499209	0.935812	-1.96064
Single-cell pbulk	MAIT	Baseline	TRDMT1	-0.386005	5.12391	-1.99118	0.049938	0.935812	-1.96049
Single-cell pbulk	MAIT	Baseline	REC8	0.481762	5.1114	1.99242	0.0499404	0.935812	1.96047
Single-cell pbulk	MAIT	Day 28	IFIT1	-1.32397	2.04454	-2.55908	0.0120371	0.938308	-2.51106
Single-cell pbulk	MAIT	Day 28	FTSJ3	-0.498248	5.55463	-2.55508	0.0123305	0.938308	-2.50254
Single-cell pbulk	MAIT	Day 28	DCAF4	-0.987132	3.2771	-2.54261	0.0124583	0.938308	-2.49889
Single-cell pbulk	MAIT	Day 28	OCIAD1	0.225425	7.5049	2.54485	0.0125867	0.938308	2.49525
Single-cell pbulk	MAIT	Day 28	DDX50	0.294284	6.30782	2.52819	0.0129644	0.938308	2.48475
Single-cell pbulk	MAIT	Day 28	TTI2	-0.758016	3.57951	-2.52573	0.0130617	0.938308	-2.48208
Single-cell pbulk	MAIT	Day 28	GRPEL2	0.900993	3.44683	2.52558	0.0131372	0.938308	2.48003
Single-cell pbulk	MAIT	Day 28	GPR35	-1.25834	1.95511	-2.55073	0.0131396	0.938308	-2.47996
Single-cell pbulk	MAIT	Day 28	GNPAT	0.377688	5.81897	2.51845	0.0132816	0.938308	2.47613
Single-cell pbulk	MAIT	Day 28	LEPRE1	-0.601587	4.39177	-2.52561	0.0133916	0.938308	-2.47318
Single-cell pbulk	MAIT	Day 28	OTUD1	0.682185	4.53709	2.51253	0.0135127	0.938308	2.46996
Single-cell pbulk	MAIT	Day 28	KIF16B	0.946319	4.02716	2.51237	0.0136356	0.938308	2.46672
Single-cell pbulk	MAIT	Day 28	METTL22	-0.728883	3.75452	-2.49384	0.0142128	0.938308	-2.45184
Single-cell pbulk	MAIT	Day 28	OAZ2	0.699735	4.29477	2.48967	0.0143403	0.938308	2.44863
Single-cell pbulk	MAIT	Day 28	PNN	0.245859	7.62717	2.48355	0.0146033	0.938308	2.44207
Single-cell pbulk	MAIT	Day 28	WDR92	-1.0021	1.76228	-2.48164	0.0146691	0.938308	-2.44045
Single-cell pbulk	MAIT	Day 28	NIFK	0.347026	6.49765	2.48043	0.014724	0.938308	2.4391
Single-cell pbulk	MAIT	Day 28	EXOSC9	0.482093	5.53781	2.4746	0.0149242	0.938308	2.43421
Single-cell pbulk	MAIT	Day 28	GTF3C1	0.352585	6.89775	2.4739	0.0151985	0.938308	2.42761
Single-cell pbulk	MAIT	Day 28	EVC2	-1.21223	1.57489	-2.47883	0.0152083	0.938308	-2.42738
Single-cell pbulk	MAIT	Day 28	WDR59	0.443002	5.47054	2.47532	0.0153897	0.938308	2.42308
Single-cell pbulk	MAIT	Day 28	ZNF610	-1.09097	1.78979	-2.47438	0.0153991	0.938308	-2.42285
Single-cell pbulk	MAIT	Day 28	ADRM1	-0.244348	6.94643	-2.45964	0.0155555	0.938308	-2.41918
Single-cell pbulk	MAIT	Day 28	ABHD14A	-1.1428	2.76073	-2.45658	0.0156773	0.938308	-2.41634
Single-cell pbulk	MAIT	Day 28	ARL4C	0.20402	10.3392	2.43219	0.0169104	0.938308	2.38865
Single-cell pbulk	MAIT	Day 28	RABL2A	-1.16029	3.39718	-2.4442	0.0171628	0.938308	-2.3832
Single-cell pbulk	MAIT	Day 28	NR2F6	-1.03285	2.87479	-2.44298	0.017171	0.938308	-2.38303
Single-cell pbulk	MAIT	Day 28	TTC24	-1.38074	1.99461	-2.45942	0.0173057	0.938308	-2.38015
Single-cell pbulk	MAIT	Day 28	ZNF221	-1.08806	1.45997	-2.41738	0.0173394	0.938308	-2.37943
Single-cell pbulk	MAIT	Day 28	ZNF525	0.92828	3.32724	2.41389	0.0176948	0.938308	2.37194
Single-cell pbulk	MAIT	Day 28	PASK	1.04295	3.25944	2.40745	0.0178188	0.938308	2.36936
Single-cell pbulk	MAIT	Day 28	DENND1C	0.277465	6.63421	2.40358	0.0180017	0.938308	2.36558
Single-cell pbulk	MAIT	Day 28	EVI2B	0.498545	5.25468	2.41593	0.0180108	0.938308	2.3654
Single-cell pbulk	MAIT	Day 28	KLHL2	0.670527	4.14785	2.4093	0.018069	0.938308	2.3642
Single-cell pbulk	MAIT	Day 28	WDR34	-1.26603	1.8712	-2.40531	0.0180845	0.938308	-2.36388
Single-cell pbulk	MAIT	Day 28	MPPE1	-0.379977	5.49625	-2.39594	0.0183513	0.938308	-2.35845
Single-cell pbulk	MAIT	Day 28	MIR155HG	-1.02279	2.88904	-2.39539	0.0184513	0.938308	-2.35644
Single-cell pbulk	MAIT	Day 28	POLR3E	0.500217	4.86091	2.38644	0.0188264	0.938308	2.34895
Single-cell pbulk	MAIT	Day 28	ATP2B4	-0.278529	7.05578	-2.39775	0.0188975	0.938308	-2.34755
Single-cell pbulk	MAIT	Day 28	ALDH3A2	-0.558957	4.29052	-2.3948	0.0191413	0.938308	-2.34277
Single-cell pbulk	MAIT	Day 28	ARHGEF2	-0.386263	5.8587	-2.37938	0.0191544	0.938308	-2.34251
Single-cell pbulk	MAIT	Day 28	NGDN	-0.323664	6.11868	-2.37637	0.0192786	0.938308	-2.3401
Single-cell pbulk	MAIT	Day 28	RBM14	-0.622155	4.44659	-2.37663	0.0192982	0.938308	-2.33972
Single-cell pbulk	MAIT	Day 28	RAB24	0.402462	6.11435	2.39007	0.0193069	0.938308	2.33955
Single-cell pbulk	MAIT	Day 28	BBS1	-0.791653	3.34626	-2.37539	0.0193273	0.938308	-2.33916
Single-cell pbulk	MAIT	Day 28	GEMIN2	0.898897	3.48092	2.37391	0.0194287	0.938308	2.3372
Single-cell pbulk	MAIT	Day 28	KDELR2	0.260661	6.83849	2.39687	0.0194518	0.938308	2.33676
Single-cell pbulk	MAIT	Day 28	RAB3D	-0.872026	3.14569	-2.37298	0.0196598	0.938308	-2.33278
Single-cell pbulk	MAIT	Day 28	ZNF619	-0.879535	2.90925	-2.36424	0.0198876	0.938308	-2.32846
Single-cell pbulk	MAIT	Day 28	KCTD5	0.643656	4.01588	2.36988	0.0199374	0.938308	2.32752
Single-cell pbulk	MAIT	Day 28	MPZ	-1.08124	1.59978	-2.36513	0.0199626	0.938308	-2.32705
Single-cell pbulk	MAIT	Day 28	SLC31A2	-0.778743	3.7035	-2.36183	0.0200107	0.938308	-2.32615
Single-cell pbulk	MAIT	Day 28	SAV1	0.738	3.92398	2.35712	0.0202893	0.938308	2.32095
Single-cell pbulk	MAIT	Day 28	RAB20	-1.03316	1.8352	-2.35518	0.0203798	0.938308	-2.31928
Single-cell pbulk	MAIT	Day 28	CHRFAM7A	-1.30071	1.93286	-2.37456	0.0204607	0.938308	-2.31779
Single-cell pbulk	MAIT	Day 28	METTL6	0.843283	3.9391	2.35245	0.0204965	0.938308	2.31713
Single-cell pbulk	MAIT	Day 28	NRBF2	-0.370902	5.63936	-2.36567	0.0206195	0.938308	-2.31488
Single-cell pbulk	MAIT	Day 28	AC005306.3	-1.08828	1.55173	-2.35507	0.0206405	0.938308	-2.3145
Single-cell pbulk	MAIT	Day 28	DHRS11	-0.975515	2.33848	-2.35489	0.0206438	0.938308	-2.31444
Single-cell pbulk	MAIT	Day 28	CCDC115	0.300448	6.06823	2.34906	0.0207083	0.938308	2.31326
Single-cell pbulk	MAIT	Day 28	B3GAT2	-0.930049	2.43847	-2.35184	0.0207383	0.938308	-2.31271
Single-cell pbulk	MAIT	Day 28	PNRC2	-0.741225	3.43365	-2.34369	0.0209932	0.938308	-2.30811
Single-cell pbulk	MAIT	Day 28	PPP6R3	-0.257057	6.35388	-2.33788	0.0213042	0.938308	-2.30255
Single-cell pbulk	MAIT	Day 28	ZNF846	0.768201	3.77466	2.32949	0.0217287	0.938308	2.29508
Single-cell pbulk	MAIT	Day 28	RP11-158M2.2	-1.00555	1.92369	-2.32903	0.0217801	0.938308	-2.29418
Single-cell pbulk	MAIT	Day 28	PRPF18	-0.328907	5.28517	-2.34014	0.0218822	0.938308	-2.29241
Single-cell pbulk	MAIT	Day 28	EPB41	0.17709	7.96746	2.32483	0.0220234	0.938308	2.28996
Single-cell pbulk	MAIT	Day 28	MTG1	-0.341385	5.99287	-2.32416	0.022059	0.938308	-2.28935
Single-cell pbulk	MAIT	Day 28	C11orf24	-0.638255	3.98659	-2.33293	0.02211	0.938308	-2.28847
Single-cell pbulk	MAIT	Day 28	TJP3	-0.77137	2.96668	-2.32905	0.0222993	0.938308	-2.28523
Single-cell pbulk	MAIT	Day 28	BMP2K	-1.05224	2.62335	-2.31858	0.0223369	0.938308	-2.28459
Single-cell pbulk	MAIT	Day 28	TMEM260	-0.577231	4.60675	-2.31666	0.0224451	0.938308	-2.28275
Single-cell pbulk	MAIT	Day 28	LY96	-1.08229	1.56881	-2.3183	0.0224846	0.938308	-2.28208
Single-cell pbulk	MAIT	Day 28	BUD31	0.291966	6.37178	2.31638	0.0224946	0.938308	2.28191
Single-cell pbulk	MAIT	Day 28	OSBPL1A	1.29233	1.78348	2.32394	0.0226508	0.938308	2.27927
Single-cell pbulk	MAIT	Day 28	ANKRD37	0.622059	4.39569	2.31128	0.022752	0.938308	2.27757
Single-cell pbulk	MAIT	Day 28	ACAP2	-0.171752	7.79448	-2.31704	0.0227974	0.938308	-2.27681
Single-cell pbulk	MAIT	Day 28	SPG20	0.595552	4.61697	2.31407	0.0228871	0.938308	2.27531
Single-cell pbulk	MAIT	Day 28	RP11-191L17.1	-1.13289	1.98005	-2.32032	0.02297	0.938308	-2.27393
Single-cell pbulk	MAIT	Day 28	FPGS	0.278702	6.28704	2.30783	0.0232569	0.938308	2.26919
Single-cell pbulk	MAIT	Day 28	HMG20A	-0.448307	5.35971	-2.30695	0.0233285	0.938308	-2.26801
Single-cell pbulk	MAIT	Day 28	PSMB10	0.231187	8.20736	2.30657	0.0234645	0.938308	2.26579
Single-cell pbulk	MAIT	Day 28	HIST1H4J	-0.987171	1.66026	-2.3027	0.0235048	0.938308	-2.26513
Single-cell pbulk	MAIT	Day 28	MFI2	-1.10223	1.68016	-2.29974	0.0235734	0.938308	-2.26401
Single-cell pbulk	MAIT	Day 28	CMBL	-1.15873	1.35309	-2.31439	0.0237433	0.938308	-2.26126
Single-cell pbulk	MAIT	Day 28	MED31	-0.485077	4.84878	-2.29379	0.0238083	0.938308	-2.26021
Single-cell pbulk	MAIT	Day 28	KCNAB2	-0.254377	6.82042	-2.29905	0.0238313	0.938308	-2.25984
Single-cell pbulk	MAIT	Day 28	TOMM40	0.322873	5.87098	2.2926	0.0238829	0.938308	2.25901
Single-cell pbulk	MAIT	Day 28	EBPL	-0.534687	5.77599	-2.32381	0.0239813	0.938308	-2.25743
Single-cell pbulk	MAIT	Day 28	ZSCAN29	0.81465	3.50895	2.28629	0.0242257	0.938308	2.25353
Single-cell pbulk	MAIT	Day 28	RABAC1	0.221215	8.05834	2.31266	0.0242345	0.938308	2.25339
Single-cell pbulk	MAIT	Day 28	CEP164	-0.545484	4.65406	-2.28574	0.0242919	0.938308	-2.25248
Single-cell pbulk	MAIT	Day 28	ATP6V1C1	-0.489847	4.82855	-2.27908	0.0246895	0.94172	-2.24623
Single-cell pbulk	MAIT	Day 28	SGPP1	0.607322	4.33627	2.28069	0.0247857	0.94172	2.24473
Single-cell pbulk	MAIT	Day 28	RGS2	0.479516	6.30493	2.28739	0.0249272	0.94172	2.24253
Single-cell pbulk	MAIT	Day 28	PELI2	0.626201	4.28313	2.27935	0.0249407	0.94172	2.24232
Single-cell pbulk	MAIT	Day 28	MTMR1	0.510818	5.29241	2.27171	0.0251637	0.943764	2.23888
Single-cell pbulk	MAIT	Day 28	HEBP2	0.436129	6.60742	2.31354	0.0253938	0.943764	2.23536
Single-cell pbulk	MAIT	Day 28	ZNF639	0.299096	6.20433	2.27052	0.025574	0.943764	2.23262
Single-cell pbulk	MAIT	Day 28	ZFP36L1	0.176984	8.95657	2.27097	0.0256863	0.943764	2.23092
Single-cell pbulk	MAIT	Day 28	RP5-1028K7.2	-0.968995	2.68726	-2.28782	0.0256969	0.943764	-2.23076
Single-cell pbulk	MAIT	Day 28	RP1-111C20.4	-1.10247	2.51629	-2.25158	0.0267645	0.954364	-2.21494
Single-cell pbulk	MAIT	Day 28	VPS4A	0.290503	6.1483	2.24578	0.0268176	0.954364	2.21416
Single-cell pbulk	MAIT	Day 28	SYAP1	-0.293656	6.06654	-2.24346	0.0269837	0.954364	-2.21175
Single-cell pbulk	MAIT	Day 28	CD274	-0.982986	2.14281	-2.23683	0.0273907	0.954364	-2.2059
Single-cell pbulk	MAIT	Day 28	EGLN3	-1.08292	2.00948	-2.23602	0.0277257	0.954364	-2.20115
Single-cell pbulk	MAIT	Day 28	MAPKAPK5-AS1	0.335604	5.97754	2.23567	0.0281888	0.954364	2.19465
Single-cell pbulk	MAIT	Day 28	TIGD5	-0.69104	3.65274	-2.22459	0.0282281	0.954364	-2.1941
Single-cell pbulk	MAIT	Day 28	C12orf79	0.93488	2.46025	2.22592	0.0282472	0.954364	2.19384
Single-cell pbulk	MAIT	Day 28	ZNF367	-0.950501	2.46139	-2.2271	0.0283527	0.954364	-2.19237
Single-cell pbulk	MAIT	Day 28	RP11-252A24.7	-0.873723	2.27824	-2.22082	0.0284907	0.954364	-2.19046
Single-cell pbulk	MAIT	Day 28	DNAJC3-AS1	-1.01223	2.10795	-2.22115	0.0285688	0.954364	-2.18939
Single-cell pbulk	MAIT	Day 28	RP5-1007M22.2	-0.992226	2.46549	-2.21958	0.028617	0.954364	-2.18872
Single-cell pbulk	MAIT	Day 28	RP11-98D18.15	-1.001	1.51367	-2.22438	0.0286784	0.954364	-2.18788
Single-cell pbulk	MAIT	Day 28	HSPA9	0.193714	7.56481	2.21779	0.0287397	0.954364	2.18704
Single-cell pbulk	MAIT	Day 28	ADCY7	0.361531	5.75351	2.21857	0.0289351	0.954364	2.18437
Single-cell pbulk	MAIT	Day 28	MCM2	0.944807	2.76075	2.21501	0.0289367	0.954364	2.18435
Single-cell pbulk	MAIT	Day 28	NUP50	-0.333421	5.98669	-2.22119	0.0289522	0.954364	-2.18414
Single-cell pbulk	MAIT	Day 28	STRA13	0.313579	6.07346	2.21371	0.0290326	0.954364	2.18304
Single-cell pbulk	MAIT	Day 28	HVCN1	-0.849553	3.1394	-2.2169	0.0292548	0.954364	-2.18004
Single-cell pbulk	MAIT	Day 28	CHMP1A	0.458895	5.36728	2.20986	0.0296414	0.954364	2.17485
Single-cell pbulk	MAIT	Day 28	ATP6AP1	0.273083	6.56339	2.2087	0.0297963	0.954364	2.17279
Single-cell pbulk	MAIT	Day 28	HSPA1L	-0.990047	2.0537	-2.20447	0.0299468	0.954364	-2.17079
Single-cell pbulk	MAIT	Day 28	RBM23	-0.320416	5.87888	-2.22175	0.0301395	0.954364	-2.16825
Single-cell pbulk	MAIT	Day 28	FADS1	-1.03941	1.49205	-2.21109	0.0302213	0.954364	-2.16718
Single-cell pbulk	MAIT	Day 28	CCT6B	-0.908129	2.24384	-2.20226	0.0302427	0.954364	-2.1669
Single-cell pbulk	MAIT	Day 28	TP53INP1	0.966116	3.3798	2.19616	0.0304026	0.954364	2.16481
Single-cell pbulk	MAIT	Day 28	C5orf45	-0.439508	4.947	-2.19347	0.0304734	0.954364	-2.16388
Single-cell pbulk	MAIT	Day 28	NAF1	0.608002	4.47582	2.19199	0.0305679	0.954364	2.16265
Single-cell pbulk	MAIT	Day 28	C20orf112	-0.500983	4.61502	-2.19232	0.0305785	0.954364	-2.16251
Single-cell pbulk	MAIT	Day 28	ARHGAP11B	-1.05956	1.89607	-2.19505	0.0307853	0.954364	-2.15984
Single-cell pbulk	MAIT	Day 28	UBC	0.146325	10.6922	2.19757	0.0309652	0.954364	2.15752
Single-cell pbulk	MAIT	Day 28	NEK6	-0.764444	3.41703	-2.19006	0.0311589	0.954364	-2.15504
Single-cell pbulk	MAIT	Day 28	SUB1	0.127608	8.38039	2.18442	0.0311684	0.954364	2.15492
Single-cell pbulk	MAIT	Day 28	ZACN	-0.937868	1.62005	-2.18349	0.0313398	0.954364	-2.15273
Single-cell pbulk	MAIT	Day 28	DYNC1LI2	-0.392078	5.67028	-2.19094	0.0314364	0.954364	-2.1515
Single-cell pbulk	MAIT	Day 28	RP11-315I20.1	-0.843905	2.72592	-2.18604	0.0315524	0.954364	-2.15004
Single-cell pbulk	MAIT	Day 28	RP11-182L21.6	0.85861	3.81787	2.17824	0.0316044	0.954364	2.14938
Single-cell pbulk	MAIT	Day 28	RNF20	0.443118	5.41702	2.17666	0.0317628	0.954364	2.14738
Single-cell pbulk	MAIT	Day 28	WRNIP1	-0.282192	6.04295	-2.17544	0.0318191	0.954364	-2.14668
Single-cell pbulk	MAIT	Day 28	AC011558.5	-1.10031	1.81676	-2.17576	0.0321258	0.954364	-2.14284
Single-cell pbulk	MAIT	Day 28	HEATR6	0.74681	4.24403	2.16994	0.0323842	0.954364	2.13964
Single-cell pbulk	MAIT	Day 28	AC104532.2	-1.06093	1.77218	-2.16915	0.0324044	0.954364	-2.13939
Single-cell pbulk	MAIT	Day 28	NOXA1	-0.897201	2.53209	-2.16759	0.0328452	0.954364	-2.13397
Single-cell pbulk	MAIT	Day 28	PTGR2	-1.05206	2.14092	-2.1675	0.0328505	0.954364	-2.13391
Single-cell pbulk	MAIT	Day 28	STXBP5	0.816706	3.25558	2.16901	0.0328685	0.954364	2.13369
Single-cell pbulk	MAIT	Day 28	MECR	0.745067	3.80668	2.16417	0.0329023	0.954364	2.13327
Single-cell pbulk	MAIT	Day 28	METTL24	0.732823	4.20236	2.17499	0.0333124	0.954364	2.1283
Single-cell pbulk	MAIT	Day 28	PELI1	0.630013	4.24973	2.15877	0.033459	0.954364	2.12653
Single-cell pbulk	MAIT	Day 28	NR2C2AP	0.475568	4.98891	2.15205	0.0337004	0.954364	2.12364
Single-cell pbulk	MAIT	Day 28	EFTUD2	0.362537	5.47716	2.16343	0.0337224	0.954364	2.12338
Single-cell pbulk	MAIT	Day 28	PIEZO1	0.438307	5.59333	2.15286	0.0338506	0.954364	2.12185
Single-cell pbulk	MAIT	Day 28	THOC3	-0.396538	6.27147	-2.16819	0.0338901	0.954364	-2.12138
Single-cell pbulk	MAIT	Day 28	CHMP1B	0.343543	5.46351	2.16003	0.0339195	0.954364	2.12103
Single-cell pbulk	MAIT	Day 28	LINC00909	0.58304	4.7726	2.15124	0.0339792	0.954364	2.12032
Single-cell pbulk	MAIT	Day 28	DCAF8	0.324161	5.99796	2.14973	0.0340835	0.954364	2.11908
Single-cell pbulk	MAIT	Day 28	GPR82	-0.950532	2.08923	-2.14689	0.0342132	0.954364	-2.11755
Single-cell pbulk	MAIT	Day 28	TTC38	-0.671441	3.96142	-2.15241	0.0342748	0.954364	-2.11682
Single-cell pbulk	MAIT	Day 28	CRY2	-0.452465	4.62457	-2.14273	0.0344695	0.954364	-2.11454
Single-cell pbulk	MAIT	Day 28	ASNS	0.64135	3.61316	2.13692	0.0349465	0.954364	2.10898
Single-cell pbulk	MAIT	Day 28	LYRM1	-0.390447	5.00093	-2.14563	0.0351349	0.954364	-2.1068
Single-cell pbulk	MAIT	Day 28	RP11-664D1.1	-1.20165	2.39364	-2.16475	0.0351966	0.954364	-2.10609
Single-cell pbulk	MAIT	Day 28	ITGAM	-0.915714	3.27873	-2.13788	0.0353043	0.954364	-2.10485
Single-cell pbulk	MAIT	Day 28	BCAS4	-0.494981	4.51279	-2.13504	0.0353721	0.954364	-2.10407
Single-cell pbulk	MAIT	Day 28	THAP6	0.54823	4.82349	2.13657	0.0355685	0.954364	2.10183
Single-cell pbulk	MAIT	Day 28	TRIM14	0.327217	5.82995	2.1262	0.0358523	0.954364	2.0986
Single-cell pbulk	MAIT	Day 28	BBIP1	0.304696	6.04839	2.12603	0.0358594	0.954364	2.09852
Single-cell pbulk	MAIT	Day 28	NCALD	0.402553	5.79847	2.13908	0.0359535	0.954364	2.09745
Single-cell pbulk	MAIT	Day 28	H3F3A	0.0973664	10.0142	2.13012	0.0360063	0.954364	2.09686
Single-cell pbulk	MAIT	Day 28	RP1-3J17.3	1.05342	1.67204	2.12542	0.0360621	0.954364	2.09623
Single-cell pbulk	MAIT	Day 28	SPTLC3	-0.979394	1.67965	-2.13217	0.036072	0.954364	-2.09612
Single-cell pbulk	MAIT	Day 28	GSE1	-0.440556	4.92857	-2.12279	0.0361394	0.954364	-2.09536
Single-cell pbulk	MAIT	Day 28	HINT3	0.615522	4.23353	2.11707	0.0368795	0.954364	2.0871
Single-cell pbulk	MAIT	Day 28	DHRSX	0.503579	4.87033	2.11398	0.0368886	0.954364	2.08699
Single-cell pbulk	MAIT	Day 28	RP11-658F2.8	-0.974487	1.78475	-2.11451	0.0370282	0.954364	-2.08545
Single-cell pbulk	MAIT	Day 28	CCDC24	-0.958516	1.50412	-2.11228	0.0371	0.954364	-2.08466
Single-cell pbulk	MAIT	Day 28	COX6B1	0.134135	8.49627	2.1117	0.0373797	0.954364	2.08159
Single-cell pbulk	MAIT	Day 28	LY6E	-0.194706	8.72622	-2.12742	0.0374073	0.954364	-2.08129
Single-cell pbulk	MAIT	Day 28	BRD8	-0.34457	5.4976	-2.10798	0.0374291	0.954364	-2.08105
Single-cell pbulk	MAIT	Day 28	FBXL3	-0.341264	5.39242	-2.10575	0.0375878	0.954364	-2.07932
Single-cell pbulk	MAIT	Day 28	ANKDD1A	-1.11197	2.00586	-2.11186	0.0376515	0.954364	-2.07863
Single-cell pbulk	MAIT	Day 28	FAF1	0.268398	6.23494	2.11119	0.0383193	0.954364	2.07142
Single-cell pbulk	MAIT	Day 28	FBXL14	0.508017	4.5896	2.09489	0.0386043	0.954364	2.06838
Single-cell pbulk	MAIT	Day 28	POLL	-0.406526	4.52141	-2.09775	0.0386876	0.954364	-2.06749
Single-cell pbulk	MAIT	Day 28	WDR3	0.450743	4.8087	2.09253	0.0387785	0.954364	2.06653
Single-cell pbulk	MAIT	Day 28	GNE	-0.729936	3.667	-2.08919	0.0390843	0.954364	-2.0633
Single-cell pbulk	MAIT	Day 28	ADAT3	-0.971295	2.16302	-2.09047	0.0391421	0.954364	-2.06269
Single-cell pbulk	MAIT	Day 28	EFNA4	-0.873574	2.70501	-2.09252	0.0392562	0.954364	-2.06149
Single-cell pbulk	MAIT	Day 28	FAM184A	0.972286	2.76174	2.09324	0.0393647	0.954364	2.06035
Single-cell pbulk	MAIT	Day 28	PLCB2	0.313744	6.02816	2.09145	0.0393732	0.954364	2.06027
Single-cell pbulk	MAIT	Day 28	SYDE2	-1.03777	1.78575	-2.09752	0.0393901	0.954364	-2.06009
Single-cell pbulk	MAIT	Day 28	DDX39B	0.381121	5.02689	2.08553	0.0394682	0.954364	2.05927
Single-cell pbulk	MAIT	Day 28	QDPR	0.516409	4.85138	2.09069	0.0395747	0.954364	2.05816
Single-cell pbulk	MAIT	Day 28	ABCA7	0.471144	4.79662	2.0827	0.0397294	0.954364	2.05655
Single-cell pbulk	MAIT	Day 28	CYB561A3	0.502271	4.92281	2.08204	0.0397461	0.954364	2.05638
Single-cell pbulk	MAIT	Day 28	MTDH	0.133006	8.16546	2.0811	0.039834	0.954364	2.05547
Single-cell pbulk	MAIT	Day 28	RP11-349A22.5	0.308117	5.83353	2.08236	0.0398751	0.954364	2.05504
Single-cell pbulk	MAIT	Day 28	AP5S1	-0.700876	3.72843	-2.09248	0.0401493	0.954364	-2.05221
Single-cell pbulk	MAIT	Day 28	ESCO1	0.304798	5.99068	2.08207	0.0401773	0.954364	2.05192
Single-cell pbulk	MAIT	Day 28	DNAL4	0.609714	3.96018	2.07585	0.040327	0.954364	2.05038
Single-cell pbulk	MAIT	Day 28	DPP9	-0.32367	5.81904	-2.07596	0.0403544	0.954364	-2.0501
Single-cell pbulk	MAIT	Day 28	ZDBF2	0.56731	3.91135	2.08266	0.0404431	0.954364	2.04919
Single-cell pbulk	MAIT	Day 28	PKD1	-0.677808	3.96823	-2.0747	0.0404802	0.954364	-2.04882
Single-cell pbulk	MAIT	Day 28	GABBR1	-0.85036	3.00221	-2.07316	0.0407975	0.954364	-2.04558
Single-cell pbulk	MAIT	Day 28	GALNS	0.607908	4.06955	2.06992	0.0409302	0.954364	2.04424
Single-cell pbulk	MAIT	Day 28	COTL1	-0.433886	6.8777	-2.0903	0.0409434	0.954364	-2.0441
Single-cell pbulk	MAIT	Day 28	MAPK1IP1L	0.235308	7.11629	2.06018	0.0418661	0.954364	2.03485
Single-cell pbulk	MAIT	Day 28	VPS26A	-0.291264	6.08388	-2.05958	0.0418888	0.954364	-2.03462
Single-cell pbulk	MAIT	Day 28	TCAIM	0.665042	4.20762	2.0591	0.0419355	0.954364	2.03416
Single-cell pbulk	MAIT	Day 28	RP11-572M11.4	-0.961718	2.15596	-2.05787	0.0420862	0.954364	-2.03267
Single-cell pbulk	MAIT	Day 28	ZNF445	0.519221	4.49128	2.05779	0.0421039	0.954364	2.03249
Single-cell pbulk	MAIT	Day 28	NDUFB10	-0.147929	7.73629	-2.05776	0.0421126	0.954364	-2.03241
Single-cell pbulk	MAIT	Day 28	PSMD8	-0.179077	7.28741	-2.06297	0.0422293	0.954364	-2.03125
Single-cell pbulk	MAIT	Day 28	WDR48	-0.302835	5.6342	-2.05318	0.0425175	0.954364	-2.02842
Single-cell pbulk	MAIT	Day 28	RP11-849H4.2	-0.92132	2.61631	-2.05345	0.042518	0.954364	-2.02841
Single-cell pbulk	MAIT	Day 28	RAB2B	-0.418848	4.51883	-2.05299	0.042536	0.954364	-2.02824
Single-cell pbulk	MAIT	Day 28	TTYH2	-0.87063	1.81018	-2.05534	0.0425543	0.954364	-2.02806
Single-cell pbulk	MAIT	Day 28	NUDCD2	-0.263705	6.20876	-2.05012	0.0428557	0.954364	-2.02511
Single-cell pbulk	MAIT	Day 28	ZMIZ1	-0.6552	3.94436	-2.05199	0.0429095	0.954364	-2.02459
Single-cell pbulk	MAIT	Day 28	RP11-382J12.1	-0.825337	2.2113	-2.04978	0.0429473	0.954364	-2.02422
Single-cell pbulk	MAIT	Day 28	ZSWIM3	-0.919955	2.2083	-2.05193	0.0430252	0.954364	-2.02347
Single-cell pbulk	MAIT	Day 28	CD7	-0.173026	9.36042	-2.0646	0.0435203	0.958747	-2.01868
Single-cell pbulk	MAIT	Day 28	NCAM1	-0.900906	3.80234	-2.05486	0.0436421	0.958747	-2.01751
Single-cell pbulk	MAIT	Day 28	DENND2C	-0.902043	1.29312	-2.04463	0.0436507	0.958747	-2.01743
Single-cell pbulk	MAIT	Day 28	CR1	-1.1078	3.24707	-2.06905	0.0440323	0.962788	-2.01378
Single-cell pbulk	MAIT	Day 28	RP11-379H18.1	-0.923844	2.20512	-2.04034	0.0441212	0.962788	-2.01294
Single-cell pbulk	MAIT	Day 28	DYNLL1	-0.270012	7.09025	-2.04863	0.0445057	0.968036	-2.0093
Single-cell pbulk	MAIT	Day 28	FARS2	0.464194	5.03307	2.02725	0.0451461	0.978797	2.00329
Single-cell pbulk	MAIT	Day 28	RP11-815J21.2	-0.838164	2.21521	-2.0265	0.0453629	0.979883	-2.00127
Single-cell pbulk	MAIT	Day 28	ZSCAN9	-0.672035	3.02455	-2.02352	0.0455673	0.979883	-1.99938
Single-cell pbulk	MAIT	Day 28	HDAC7	0.339339	6.07484	2.02296	0.0456336	0.979883	1.99877
Single-cell pbulk	MAIT	Day 28	N4BP2L2	0.148727	8.40964	2.02031	0.0463736	0.984406	1.99198
Single-cell pbulk	MAIT	Day 28	AGPAT2	-0.440781	4.7528	-2.02744	0.0465657	0.984406	-1.99023
Single-cell pbulk	MAIT	Day 28	TMED4	0.188822	7.52317	2.01929	0.0466632	0.984406	1.98934
Single-cell pbulk	MAIT	Day 28	PPP1R8	-0.571038	4.33956	-2.01216	0.0467395	0.984406	-1.98865
Single-cell pbulk	MAIT	Day 28	MXRA7	-0.628547	5.42145	-2.04175	0.0468593	0.984406	-1.98757
Single-cell pbulk	MAIT	Day 28	GALE	0.668942	3.67741	2.00905	0.0471099	0.984406	1.98531
Single-cell pbulk	MAIT	Day 28	RP11-23P13.6	0.693359	4.9537	2.03371	0.0471984	0.984406	1.98452
Single-cell pbulk	MAIT	Day 28	FAU	0.107272	11.8997	2.04602	0.0472463	0.984406	1.98409
Single-cell pbulk	MAIT	Day 28	FAM66C	-0.939128	2.04583	-2.01182	0.0472875	0.984406	-1.98372
Single-cell pbulk	MAIT	Day 28	POR	0.580314	4.77261	2.01748	0.0473089	0.984406	1.98352
Single-cell pbulk	MAIT	Day 28	SKIV2L	-0.385113	5.23496	-2.01581	0.0475616	0.986609	-1.98126
Single-cell pbulk	MAIT	Day 28	PANK3	0.490222	4.7886	2.00423	0.0478109	0.988729	1.97905
Single-cell pbulk	MAIT	Day 28	SLC38A1	0.17925	8.061	2.00602	0.0481662	0.991791	1.9759
Single-cell pbulk	MAIT	Day 28	TMEM86A	-0.840714	1.52556	-1.99624	0.0488446	0.991791	-1.96995
Single-cell pbulk	MAIT	Day 28	POU2F2	0.366334	5.5356	1.9885	0.0493338	0.991791	1.9657
Single-cell pbulk	MAIT	Day 28	ITGAV	0.59843	3.55446	1.99036	0.0494464	0.991791	1.96472
Single-cell pbulk	MAIT	Day 28	STOML2	-0.271684	6.22411	-1.99098	0.0495344	0.991791	-1.96396
Single-cell pbulk	MAIT	Day 28	CCDC174	-0.33737	5.57615	-1.98516	0.0497552	0.991791	-1.96206
Single-cell pbulk	MAIT	Day 28	PGAP3	0.519272	4.21035	1.98889	0.0499571	0.991791	1.96033
Single-cell pbulk	Neut	Day 28	PSENEN	-1.92628	6.49399	-4.06623	0.00010816	0.330733	-3.87152
Single-cell pbulk	Neut	Day 28	PGD	-2.0257	6.83188	-3.97675	0.000173088	0.330733	-3.75537
Single-cell pbulk	Neut	Day 28	ZNF395	-1.58465	5.64349	-3.7787	0.000297174	0.330733	-3.61775
Single-cell pbulk	Neut	Day 28	LPIN2	1.75532	7.3435	3.7462	0.00034061	0.330733	3.58228
Single-cell pbulk	Neut	Day 28	FPR1	-2.00855	6.41502	-3.60673	0.000534143	0.338773	-3.46302
Single-cell pbulk	Neut	Day 28	FYN	1.24227	8.68545	3.55127	0.000637258	0.338773	3.41524
Single-cell pbulk	Neut	Day 28	KLF10	-1.90523	6.42636	-3.46594	0.000839188	0.338773	-3.33953
Single-cell pbulk	Neut	Day 28	CECR1	-1.78606	7.06464	-3.46046	0.000887457	0.338773	-3.32397
Single-cell pbulk	Neut	Day 28	ASNA1	-1.51002	6.19575	-3.44858	0.000906921	0.338773	-3.31792
Single-cell pbulk	Neut	Day 28	WDR83OS	-1.33467	8.05459	-3.43574	0.000925331	0.338773	-3.3123
Single-cell pbulk	Neut	Day 28	YWHAQ	-1.32025	7.55021	-3.39376	0.00106997	0.338773	-3.27145
Single-cell pbulk	Neut	Day 28	LARP7	-1.6876	6.35567	-3.385	0.00108914	0.338773	-3.26643
Single-cell pbulk	Neut	Day 28	PRAM1	-1.85442	6.07294	-3.35051	0.00122405	0.338773	-3.23321
Single-cell pbulk	Neut	Day 28	COX4I1	-0.728182	10.4564	-3.36267	0.00136109	0.338773	-3.20278
Single-cell pbulk	Neut	Day 28	BMS1	1.64715	6.02018	3.30515	0.00142555	0.338773	3.18943
Single-cell pbulk	Neut	Day 28	IL13RA1	-1.47792	5.73388	-3.28752	0.00149142	0.338773	-3.17635
Single-cell pbulk	Neut	Day 28	PILRA	-1.74459	6.30814	-3.27624	0.00154943	0.338773	-3.16526
Single-cell pbulk	Neut	Day 28	MEGF9	-1.3815	6.69441	-3.27168	0.00157001	0.338773	-3.16142
Single-cell pbulk	Neut	Day 28	PPP1R35	1.45487	6.5354	3.22619	0.00179589	0.367117	3.12206
Single-cell pbulk	Neut	Day 28	PURA	1.52745	6.88654	3.16969	0.0021448	0.414084	3.06941
Single-cell pbulk	Neut	Day 28	CD14	-2.26198	7.65578	-3.15691	0.00223887	0.414084	-3.05657
Single-cell pbulk	Neut	Day 28	GPBAR1	-1.37303	5.65681	-3.14157	0.00237333	0.415373	-3.03904
Single-cell pbulk	Neut	Day 28	ZC3H7A	-1.46714	6.69174	-3.11024	0.0025621	0.415373	-3.01591
Single-cell pbulk	Neut	Day 28	TBL1XR1	1.41324	6.6162	3.10716	0.00258607	0.415373	3.01308
Single-cell pbulk	Neut	Day 28	GCA	-1.73715	6.34801	-3.05429	0.00303204	0.415373	-2.96447
Single-cell pbulk	Neut	Day 28	STAT6	-1.39558	7.25692	-3.04453	0.00313671	0.415373	-2.95401
Single-cell pbulk	Neut	Day 28	ZNF335	1.42905	5.88988	3.05149	0.00315442	0.415373	2.95227
Single-cell pbulk	Neut	Day 28	SHOC2	-1.51251	6.61661	-3.04087	0.00317483	0.415373	-2.95028
Single-cell pbulk	Neut	Day 28	HLA-DQB1	-2.07898	6.5772	-3.03434	0.00323352	0.415373	-2.94462
Single-cell pbulk	Neut	Day 28	MIAT	1.39814	5.81623	3.03194	0.00324128	0.415373	2.94388
Single-cell pbulk	Neut	Day 28	C22orf39	-1.51936	6.05428	-3.01822	0.00337626	0.415373	-2.93123
Single-cell pbulk	Neut	Day 28	SH3BGRL3	-0.721883	11.2389	-3.00854	0.00350858	0.415373	-2.91926
Single-cell pbulk	Neut	Day 28	G6PD	-1.60902	6.56923	-3.00447	0.00352917	0.415373	-2.91744
Single-cell pbulk	Neut	Day 28	CLTA	-1.39494	7.3753	-2.98693	0.0037275	0.41583	-2.90035
Single-cell pbulk	Neut	Day 28	COMMD2	1.42892	6.15591	2.97165	0.0038883	0.41583	2.88708
Single-cell pbulk	Neut	Day 28	SERPINB1	-1.27547	8.07784	-2.97442	0.00395922	0.41583	-2.88139
Single-cell pbulk	Neut	Day 28	TSPO	-1.35706	9.06467	-2.99023	0.0039613	0.41583	-2.88123
Single-cell pbulk	Neut	Day 28	ALDOA	-1.03518	8.9352	-2.95769	0.00408746	0.417781	-2.87133
Single-cell pbulk	Neut	Day 28	SAT2	-1.53247	6.87542	-2.94019	0.00426605	0.418328	-2.85779
Single-cell pbulk	Neut	Day 28	ACTB	-0.718748	12.9179	-2.93109	0.00436244	0.418328	-2.85069
Single-cell pbulk	Neut	Day 28	SULT1A1	-1.52788	6.24368	-2.92889	0.00441592	0.418328	-2.84681
Single-cell pbulk	Neut	Day 28	TATDN2	1.3914	5.95775	2.92564	0.0045263	0.418575	2.83895
Single-cell pbulk	Neut	Day 28	SOD2	-1.57704	7.47834	-2.90998	0.00465765	0.420705	-2.8298
Single-cell pbulk	Neut	Day 28	CXorf38	1.31029	6.05585	2.88226	0.00502526	0.443593	2.80541
Single-cell pbulk	Neut	Day 28	HLA-DPB1	-1.83102	8.0863	-2.85903	0.00540561	0.456589	-2.78181
Single-cell pbulk	Neut	Day 28	TM9SF2	-1.43918	7.13788	-2.8577	0.00541271	0.456589	-2.78139
Single-cell pbulk	Neut	Day 28	C1orf162	-1.49376	7.79056	-2.84606	0.00557518	0.456589	-2.77177
Single-cell pbulk	Neut	Day 28	FTL	-1.10733	12.3412	-2.84203	0.0056705	0.456589	-2.76625
Single-cell pbulk	Neut	Day 28	ARIH2	1.4971	6.94569	2.84016	0.00576026	0.456589	2.76113
Single-cell pbulk	Neut	Day 28	LY86	-1.46886	6.1445	-2.82283	0.00602278	0.46785	-2.74654
Single-cell pbulk	Neut	Day 28	IL10RA	1.29425	8.0162	2.80119	0.00633345	0.482336	2.73
Single-cell pbulk	Neut	Day 28	MALAT1	0.437834	15.2342	2.78919	0.00655154	0.48935	2.71882
Single-cell pbulk	Neut	Day 28	VEZF1	-1.47847	6.53636	-2.78714	0.00677581	0.496552	-2.70767
Single-cell pbulk	Neut	Day 28	CEBPD	-1.76141	8.44049	-2.7713	0.00692446	0.498048	-2.70046
Single-cell pbulk	Neut	Day 28	GALNT11	1.24776	5.91397	2.75676	0.00719608	0.503695	2.68763
Single-cell pbulk	Neut	Day 28	USP15	-0.983793	8.28567	-2.75396	0.00726234	0.503695	-2.68457
Single-cell pbulk	Neut	Day 28	TOM1L2	1.1074	5.6483	2.73103	0.00773732	0.519273	2.66332
Single-cell pbulk	Neut	Day 28	ZFP91	-1.3943	6.07484	-2.723	0.00788378	0.519273	-2.65701
Single-cell pbulk	Neut	Day 28	GAPDH	-1.06647	9.90383	-2.70835	0.00831178	0.519273	-2.63914
Single-cell pbulk	Neut	Day 28	CTSZ	-1.66943	7.23374	-2.69611	0.0085304	0.519273	-2.63032
Single-cell pbulk	Neut	Day 28	NOP10	-1.09883	7.33691	-2.69506	0.00855066	0.519273	-2.62952
Single-cell pbulk	Neut	Day 28	PIK3R1	-1.18879	8.18821	-2.69292	0.008596	0.519273	-2.62772
Single-cell pbulk	Neut	Day 28	BLVRB	-1.43933	7.00554	-2.69098	0.00865155	0.519273	-2.62552
Single-cell pbulk	Neut	Day 28	S100A9	-2.4362	10.6948	-2.67915	0.00919528	0.519273	-2.60471
Single-cell pbulk	Neut	Day 28	RHEB	1.21784	6.30474	2.66767	0.00921321	0.519273	2.60404
Single-cell pbulk	Neut	Day 28	GPX1	-1.35075	9.37947	-2.66948	0.00931679	0.519273	-2.60021
Single-cell pbulk	Neut	Day 28	PPTC7	1.27618	5.96415	2.65903	0.00940163	0.519273	2.59709
Single-cell pbulk	Neut	Day 28	COMMD5	-1.24576	5.79712	-2.65633	0.00949463	0.519273	-2.59371
Single-cell pbulk	Neut	Day 28	DNMT3A	1.2442	6.09505	2.654	0.00955953	0.519273	2.59137
Single-cell pbulk	Neut	Day 28	CAPG	-1.52924	6.67863	-2.65391	0.00957179	0.519273	-2.59093
Single-cell pbulk	Neut	Day 28	POLR2G	-1.45859	6.91625	-2.66176	0.00959372	0.519273	-2.59014
Single-cell pbulk	Neut	Day 28	TRERF1	-1.28621	6.15964	-2.6576	0.00976421	0.519273	-2.58407
Single-cell pbulk	Neut	Day 28	VIM	-0.976522	10.6183	-2.6358	0.0102436	0.519273	-2.5675
Single-cell pbulk	Neut	Day 28	COPE	-1.07776	7.92032	-2.62826	0.0103104	0.519273	-2.56524
Single-cell pbulk	Neut	Day 28	CD3G	1.39009	8.26102	2.62248	0.0104245	0.519273	2.56142
Single-cell pbulk	Neut	Day 28	TERF2IP	1.25412	7.724	2.61497	0.0106097	0.519273	2.5553
Single-cell pbulk	Neut	Day 28	LINS	1.16366	5.99626	2.61525	0.0106296	0.519273	2.55465
Single-cell pbulk	Neut	Day 28	RCC1	-1.22158	6.36953	-2.5965	0.0113123	0.519273	-2.5329
Single-cell pbulk	Neut	Day 28	DPP4	1.21794	5.78661	2.58858	0.0113765	0.519273	2.53092
Single-cell pbulk	Neut	Day 28	TALDO1	-1.18911	8.04859	-2.58455	0.0115458	0.519273	-2.52573
Single-cell pbulk	Neut	Day 28	PIBF1	1.12477	6.17155	2.58238	0.0115671	0.519273	2.52508
Single-cell pbulk	Neut	Day 28	KLF4	-1.71816	6.69862	-2.58358	0.0115712	0.519273	-2.52496
Single-cell pbulk	Neut	Day 28	VPRBP	-1.25909	5.73776	-2.58227	0.0116254	0.519273	-2.52332
Single-cell pbulk	Neut	Day 28	TYROBP	-1.48578	10.3217	-2.57258	0.01192	0.519273	-2.51451
Single-cell pbulk	Neut	Day 28	FRAT2	-1.32221	6.13955	-2.56578	0.0120916	0.519273	-2.50946
Single-cell pbulk	Neut	Day 28	DCP1A	1.25978	6.00622	2.56948	0.0121254	0.519273	2.50847
Single-cell pbulk	Neut	Day 28	NBEAL2	-1.27138	7.04547	-2.56957	0.0121345	0.519273	-2.50821
Single-cell pbulk	Neut	Day 28	MS4A6A	-1.62025	7.47792	-2.5579	0.0123928	0.519273	-2.50076
Single-cell pbulk	Neut	Day 28	MED10	1.26395	6.89396	2.55212	0.0125393	0.519273	2.49659
Single-cell pbulk	Neut	Day 28	GLIPR1	-1.23025	7.4766	-2.56043	0.0125399	0.519273	-2.49658
Single-cell pbulk	Neut	Day 28	BBIP1	1.21155	6.15374	2.55045	0.0125952	0.519273	2.49501
Single-cell pbulk	Neut	Day 28	FTH1	-0.920335	11.847	-2.55142	0.0127847	0.519273	-2.48971
Single-cell pbulk	Neut	Day 28	RNASEK	-0.720592	8.80133	-2.5426	0.0129029	0.519273	-2.48644
Single-cell pbulk	Neut	Day 28	TAF10	-0.864745	8.33203	-2.5405	0.0129321	0.519273	-2.48563
Single-cell pbulk	Neut	Day 28	PGPEP1	1.07001	5.70736	2.54022	0.0129794	0.519273	2.48433
Single-cell pbulk	Neut	Day 28	UBE2V2	-1.24986	5.95046	-2.53867	0.013089	0.519273	-2.48134
Single-cell pbulk	Neut	Day 28	STRA13	-1.22687	6.26612	-2.53231	0.0132153	0.519273	-2.47791
Single-cell pbulk	Neut	Day 28	AAMP	1.15008	6.30876	2.54351	0.0132422	0.519273	2.47719
Single-cell pbulk	Neut	Day 28	GMFG	-0.742028	9.05783	-2.53141	0.0132468	0.519273	-2.47707
Single-cell pbulk	Neut	Day 28	BLOC1S4	1.29587	6.26753	2.52876	0.0133695	0.519273	2.47377
Single-cell pbulk	Neut	Day 28	STT3A	-1.09962	5.81982	-2.51619	0.0137893	0.525244	-2.46271
Single-cell pbulk	Neut	Day 28	FAM120A	-1.16644	6.96278	-2.5217	0.0138098	0.525244	-2.46217
Single-cell pbulk	Neut	Day 28	LYZ	-2.08231	10.4374	-2.51357	0.013929	0.525244	-2.45909
Single-cell pbulk	Neut	Day 28	CSE1L	1.13203	5.90448	2.49832	0.0144515	0.531712	2.44584
Single-cell pbulk	Neut	Day 28	ANKRD13D	-1.17011	7.38159	-2.49863	0.0144678	0.531712	-2.44543
Single-cell pbulk	Neut	Day 28	ORAI1	-1.2826	6.96528	-2.49096	0.0147323	0.531712	-2.43889
Single-cell pbulk	Neut	Day 28	HLA-DQA2	-1.17649	5.63023	-2.49354	0.014737	0.531712	-2.43878
Single-cell pbulk	Neut	Day 28	ALDH2	-1.25041	6.13492	-2.49083	0.014785	0.531712	-2.4376
Single-cell pbulk	Neut	Day 28	ATXN10	1.24032	6.58735	2.48223	0.0153062	0.538169	2.42505
Single-cell pbulk	Neut	Day 28	SNRNP200	1.15525	7.34194	2.47789	0.0154311	0.538169	2.4221
Single-cell pbulk	Neut	Day 28	SERPINA1	-1.73772	7.74005	-2.47571	0.0155043	0.538169	-2.42038
Single-cell pbulk	Neut	Day 28	CTC-250I14.6	-1.22173	5.79864	-2.47079	0.0156993	0.538169	-2.41583
Single-cell pbulk	Neut	Day 28	DOCK10	1.21208	7.49506	2.4671	0.0157297	0.538169	2.41513
Single-cell pbulk	Neut	Day 28	METTL9	-1.29552	7.34891	-2.46266	0.0158976	0.538169	-2.41126
Single-cell pbulk	Neut	Day 28	PYGL	-1.1801	5.92484	-2.4574	0.0161259	0.538169	-2.40605
Single-cell pbulk	Neut	Day 28	CALCOCO1	-1.31526	6.41043	-2.45842	0.0162505	0.538169	-2.40324
Single-cell pbulk	Neut	Day 28	S100A8	-2.42297	10.2511	-2.4511	0.0163912	0.538169	-2.40009
Single-cell pbulk	Neut	Day 28	CFP	-1.52834	6.74852	-2.45062	0.0164134	0.538169	-2.39959
Single-cell pbulk	Neut	Day 28	RASSF2	-1.22869	6.35833	-2.4453	0.016588	0.538169	-2.39571
Single-cell pbulk	Neut	Day 28	UQCRFS1	-1.15689	7.61115	-2.44453	0.016802	0.538169	-2.39101
Single-cell pbulk	Neut	Day 28	REPS1	-1.23572	6.00825	-2.43889	0.0169672	0.538169	-2.38742
Single-cell pbulk	Neut	Day 28	NDUFB6	-1.16932	6.75985	-2.43855	0.017018	0.538169	-2.38632
Single-cell pbulk	Neut	Day 28	TOPORS	1.09934	6.04169	2.4377	0.017043	0.538169	2.38578
Single-cell pbulk	Neut	Day 28	PPHLN1	1.23736	6.65287	2.42624	0.0174226	0.545722	2.37766
Single-cell pbulk	Neut	Day 28	DMXL1	1.13027	6.00466	2.42073	0.0178436	0.549867	2.36885
Single-cell pbulk	Neut	Day 28	LAMTOR1	-1.11539	7.77174	-2.4145	0.017955	0.549867	-2.36654
Single-cell pbulk	Neut	Day 28	FNBP4	0.994355	7.80865	2.41915	0.018099	0.549867	2.36359
Single-cell pbulk	Neut	Day 28	ITPR2	1.23311	6.67433	2.41866	0.0181213	0.549867	2.36313
Single-cell pbulk	Neut	Day 28	CD63	-1.16815	7.96317	-2.40114	0.0186333	0.561022	-2.35279
Single-cell pbulk	Neut	Day 28	MCM3	1.11217	5.94079	2.38814	0.0192574	0.56452	2.34051
Single-cell pbulk	Neut	Day 28	H2AFJ	-1.11922	6.69439	-2.38513	0.0193929	0.56452	-2.33789
Single-cell pbulk	Neut	Day 28	GATA3	1.18318	6.63577	2.38515	0.0193998	0.56452	2.33776
Single-cell pbulk	Neut	Day 28	VPS13A	1.26041	6.74927	2.37837	0.0196861	0.56452	2.33228
Single-cell pbulk	Neut	Day 28	BTN2A1	1.10853	5.81993	2.37821	0.0196937	0.56452	2.33213
Single-cell pbulk	Neut	Day 28	TLE4	1.08815	7.17027	2.3855	0.0199341	0.56452	2.32759
Single-cell pbulk	Neut	Day 28	CSTB	-1.01389	7.97486	-2.37392	0.0199633	0.56452	-2.32704
Single-cell pbulk	Neut	Day 28	DGKQ	-1.07974	5.76405	-2.37571	0.0199961	0.56452	-2.32642
Single-cell pbulk	Neut	Day 28	ASGR1	-1.28164	6.2865	-2.37382	0.0201931	0.56452	-2.32274
Single-cell pbulk	Neut	Day 28	YBX3	-1.36948	6.40506	-2.36922	0.020203	0.56452	-2.32256
Single-cell pbulk	Neut	Day 28	TNFSF10	-1.25426	7.21959	-2.36285	0.0205258	0.565604	-2.3166
Single-cell pbulk	Neut	Day 28	WAC-AS1	-1.13216	6.25737	-2.36547	0.020533	0.565604	-2.31646
Single-cell pbulk	Neut	Day 28	ATP5E	-0.577842	10.2622	-2.36576	0.0208626	0.56822	-2.31046
Single-cell pbulk	Neut	Day 28	TLR2	-1.16343	5.84182	-2.35771	0.0209206	0.56822	-2.30941
Single-cell pbulk	Neut	Day 28	RORA	1.17658	7.93347	2.35057	0.0211396	0.570182	2.30548
Single-cell pbulk	Neut	Day 28	ARHGAP27	-1.17843	6.32606	-2.34811	0.0214369	0.570806	-2.3002
Single-cell pbulk	Neut	Day 28	ALAS1	-0.917328	5.70626	-2.33723	0.0218589	0.570806	-2.29281
Single-cell pbulk	Neut	Day 28	MBTD1	1.0496	5.62172	2.33455	0.0220206	0.570806	2.29001
Single-cell pbulk	Neut	Day 28	PKM	-0.851855	8.33645	-2.32514	0.0225718	0.570806	-2.28061
Single-cell pbulk	Neut	Day 28	MYOM2	-1.4508	5.92852	-2.34686	0.0226759	0.570806	-2.27885
Single-cell pbulk	Neut	Day 28	TGFBI	-1.29503	6.24984	-2.31965	0.0228758	0.570806	-2.2755
Single-cell pbulk	Neut	Day 28	TMA7	-0.611407	9.26862	-2.31934	0.022889	0.570806	-2.27528
Single-cell pbulk	Neut	Day 28	ITGA5	-1.08656	6.40888	-2.32443	0.0229334	0.570806	-2.27454
Single-cell pbulk	Neut	Day 28	CPVL	-1.5702	6.70904	-2.31834	0.022948	0.570806	-2.2743
Single-cell pbulk	Neut	Day 28	MED28	1.14118	6.45428	2.3165	0.0229964	0.570806	2.2735
Single-cell pbulk	Neut	Day 28	S100A6	-0.858976	10.9965	-2.31471	0.0233221	0.570806	-2.26812
Single-cell pbulk	Neut	Day 28	LAP3	-1.30895	6.44128	-2.30962	0.0233936	0.570806	-2.26694
Single-cell pbulk	Neut	Day 28	RBCK1	-1.0022	6.99011	-2.30772	0.023504	0.570806	-2.26514
Single-cell pbulk	Neut	Day 28	ABHD14B	-1.17309	6.56647	-2.31367	0.0235576	0.570806	-2.26427
Single-cell pbulk	Neut	Day 28	ARID4B	0.898916	8.05275	2.30676	0.0235745	0.570806	2.26399
Single-cell pbulk	Neut	Day 28	TIMP2	-1.29058	6.40539	-2.3058	0.0236742	0.570806	-2.26238
Single-cell pbulk	Neut	Day 28	ETS2	-1.00301	5.84651	-2.30693	0.0237807	0.570806	-2.26065
Single-cell pbulk	Neut	Day 28	VPS53	1.06546	6.22022	2.30267	0.0238081	0.570806	2.26021
Single-cell pbulk	Neut	Day 28	CDC42EP3	-1.09377	7.34734	-2.29402	0.024415	0.573729	-2.25054
Single-cell pbulk	Neut	Day 28	TMEM30A	1.13287	6.6315	2.28937	0.0246131	0.573729	2.24742
Single-cell pbulk	Neut	Day 28	TMEM203	1.11133	6.37506	2.29519	0.0247339	0.573729	2.24553
Single-cell pbulk	Neut	Day 28	CRNKL1	-1.15114	5.8453	-2.28494	0.0249054	0.573729	-2.24287
Single-cell pbulk	Neut	Day 28	HLA-DPA1	-1.56593	8.02746	-2.28213	0.0251068	0.573729	-2.23976
Single-cell pbulk	Neut	Day 28	TMEM50A	1.03188	8.04911	2.28159	0.0251414	0.573729	2.23922
Single-cell pbulk	Neut	Day 28	CD36	-1.44275	6.66833	-2.27896	0.0252835	0.573729	-2.23704
Single-cell pbulk	Neut	Day 28	CD300E	-1.20869	6.02908	-2.27821	0.0253668	0.573729	-2.23577
Single-cell pbulk	Neut	Day 28	PPP2R5C	0.889599	8.37608	2.2763	0.0254656	0.573729	2.23427
Single-cell pbulk	Neut	Day 28	IGSF6	-1.57989	6.75078	-2.27234	0.0257147	0.573729	-2.23049
Single-cell pbulk	Neut	Day 28	AHSA2	1.13027	6.51934	2.27748	0.025748	0.573729	2.22999
Single-cell pbulk	Neut	Day 28	FAM133B	-1.10838	6.75455	-2.26864	0.0258856	0.573729	-2.22792
Single-cell pbulk	Neut	Day 28	KIF21B	-1.22609	6.22555	-2.26868	0.0259114	0.573729	-2.22754
Single-cell pbulk	Neut	Day 28	GPX4	-0.807121	8.58384	-2.26401	0.0262134	0.573729	-2.22304
Single-cell pbulk	Neut	Day 28	AIP	-1.10754	7.03571	-2.26137	0.0263519	0.573729	-2.22099
Single-cell pbulk	Neut	Day 28	YLPM1	-1.18198	6.70241	-2.26114	0.0263668	0.573729	-2.22077
Single-cell pbulk	Neut	Day 28	FAM104A	0.98727	6.01693	2.25999	0.0264412	0.573729	2.21967
Single-cell pbulk	Neut	Day 28	PTTG1IP	-1.0863	7.11388	-2.24544	0.0274445	0.590835	-2.20514
Single-cell pbulk	Neut	Day 28	THEMIS2	-1.23425	6.81757	-2.24433	0.0275337	0.590835	-2.20387
Single-cell pbulk	Neut	Day 28	NIPBL	0.978769	7.72342	2.23913	0.0279353	0.594951	2.19819
Single-cell pbulk	Neut	Day 28	CERS5	1.01297	5.75236	2.24178	0.028032	0.594951	2.19684
Single-cell pbulk	Neut	Day 28	CHURC1	-0.874153	7.80539	-2.2363	0.0282315	0.595929	-2.19406
Single-cell pbulk	Neut	Day 28	HLA-DQA1	-1.28932	6.26339	-2.22629	0.0287491	0.599911	-2.18691
Single-cell pbulk	Neut	Day 28	FAM60A	1.01176	6.51929	2.22254	0.0290126	0.599911	2.18331
Single-cell pbulk	Neut	Day 28	CD74	-1.27895	10.8406	-2.21748	0.0293935	0.599911	-2.17817
Single-cell pbulk	Neut	Day 28	AP5M1	-0.998106	5.73516	-2.21622	0.0294129	0.599911	-2.17791
Single-cell pbulk	Neut	Day 28	SSBP1	-0.903825	7.47266	-2.2154	0.0294717	0.599911	-2.17712
Single-cell pbulk	Neut	Day 28	STAG1	1.06065	6.47026	2.2121	0.0297074	0.599911	2.17397
Single-cell pbulk	Neut	Day 28	MYO5A	-1.06835	6.20067	-2.20845	0.0301091	0.599911	-2.16865
Single-cell pbulk	Neut	Day 28	MTCH1	1.015	6.81044	2.20215	0.0304289	0.599911	2.16446
Single-cell pbulk	Neut	Day 28	MARCH1	-1.13757	6.09925	-2.19502	0.0309819	0.599911	-2.15731
Single-cell pbulk	Neut	Day 28	RPTOR	0.960405	5.88769	2.1986	0.0309856	0.599911	2.15726
Single-cell pbulk	Neut	Day 28	MKNK1	0.957359	5.87298	2.19399	0.0310318	0.599911	2.15666
Single-cell pbulk	Neut	Day 28	ANGEL2	-1.10162	6.30682	-2.19853	0.0310855	0.599911	-2.15598
Single-cell pbulk	Neut	Day 28	SPTBN1	1.06631	7.15078	2.19598	0.0310988	0.599911	2.15581
Single-cell pbulk	Neut	Day 28	GSTK1	-0.831567	8.68023	-2.19412	0.0312348	0.599911	-2.15407
Single-cell pbulk	Neut	Day 28	IMP4	1.12793	6.37961	2.19568	0.0314398	0.599911	2.15146
Single-cell pbulk	Neut	Day 28	EXOC2	0.99359	6.04554	2.18753	0.031669	0.599911	2.14856
Single-cell pbulk	Neut	Day 28	HLA-DRB5	-1.74301	7.67986	-2.18737	0.0316983	0.599911	-2.14819
Single-cell pbulk	Neut	Day 28	MSL2	1.10378	6.17149	2.18564	0.0317692	0.599911	2.1473
Single-cell pbulk	Neut	Day 28	PDK1	1.05362	5.99644	2.1849	0.0319439	0.599911	2.14511
Single-cell pbulk	Neut	Day 28	RTN4	-1.11681	7.6337	-2.17911	0.032158	0.599911	-2.14244
Single-cell pbulk	Neut	Day 28	PPM1B	1.03064	6.43537	2.17796	0.0322467	0.599911	2.14134
Single-cell pbulk	Neut	Day 28	MBD2	-1.02575	7.50593	-2.17888	0.0323598	0.599911	-2.13994
Single-cell pbulk	Neut	Day 28	TSC1	-1.00329	5.72427	-2.17659	0.0324041	0.599911	-2.13939
Single-cell pbulk	Neut	Day 28	DPEP2	-1.08672	6.40414	-2.17579	0.0324141	0.599911	-2.13927
Single-cell pbulk	Neut	Day 28	RALGAPB	1.00271	6.14971	2.17803	0.0325344	0.599911	2.13778
Single-cell pbulk	Neut	Day 28	TAF1	1.06494	6.3497	2.17681	0.0325644	0.599911	2.13741
Single-cell pbulk	Neut	Day 28	CNOT6	0.998248	5.90309	2.1782	0.0325904	0.599911	2.13709
Single-cell pbulk	Neut	Day 28	TSC22D4	1.16176	7.19558	2.17263	0.0328685	0.602175	2.13369
Single-cell pbulk	Neut	Day 28	PRCC	0.986245	6.11425	2.16488	0.0332687	0.606646	2.12883
Single-cell pbulk	Neut	Day 28	ATP6V0D1	-1.14448	6.99691	-2.16334	0.0335496	0.607341	-2.12544
Single-cell pbulk	Neut	Day 28	A2M-AS1	0.863663	5.55883	2.163	0.0336196	0.607341	2.12461
Single-cell pbulk	Neut	Day 28	MRPL20	-0.839585	7.6165	-2.15634	0.0340097	0.607492	-2.11996
Single-cell pbulk	Neut	Day 28	HLA-DRB1	-1.66392	8.46395	-2.15617	0.0340374	0.607492	-2.11963
Single-cell pbulk	Neut	Day 28	HLA-DRA	-1.9845	8.61644	-2.15377	0.0342219	0.607492	-2.11745
Single-cell pbulk	Neut	Day 28	CCPG1	1.14075	6.42965	2.15516	0.0342536	0.607492	2.11707
Single-cell pbulk	Neut	Day 28	MCL1	-0.738183	8.77493	-2.1476	0.0347238	0.612992	-2.11156
Single-cell pbulk	Neut	Day 28	DOK2	-0.981887	7.64967	-2.14572	0.0349283	0.612992	-2.10919
Single-cell pbulk	Neut	Day 28	TRIM37	0.966861	5.80412	2.14202	0.0351226	0.612992	2.10694
Single-cell pbulk	Neut	Day 28	IFNAR1	-0.958278	6.65782	-2.14184	0.035195	0.612992	-2.10611
Single-cell pbulk	Neut	Day 28	PDCL	-0.938024	5.70036	-2.14216	0.0353691	0.613276	-2.10411
Single-cell pbulk	Neut	Day 28	DPM3	-1.15819	6.40406	-2.14386	0.0355345	0.613404	-2.10221
Single-cell pbulk	Neut	Day 28	ATP6V0C	-0.989837	7.99104	-2.1363	0.0358532	0.616168	-2.09859
Single-cell pbulk	Neut	Day 28	VPS4B	1.0236	7.1217	2.12782	0.0363716	0.622324	2.09275
Single-cell pbulk	Neut	Day 28	PRKCD	-1.08029	6.4005	-2.12558	0.0365808	0.623158	-2.09041
Single-cell pbulk	Neut	Day 28	DDX1	-1.07011	5.95648	-2.11842	0.0371295	0.628159	-2.08434
Single-cell pbulk	Neut	Day 28	UBA5	-0.963158	5.97935	-2.11965	0.0375396	0.628159	-2.07985
Single-cell pbulk	Neut	Day 28	TRIM33	1.11756	6.78771	2.11269	0.0377552	0.628159	2.0775
Single-cell pbulk	Neut	Day 28	RBM4	-1.06528	6.65704	-2.11035	0.0378388	0.628159	-2.0766
Single-cell pbulk	Neut	Day 28	CEP95	1.0133	6.66352	2.10971	0.0378955	0.628159	2.07598
Single-cell pbulk	Neut	Day 28	MAPKAP1	-0.995116	6.30039	-2.11492	0.0379482	0.628159	-2.07541
Single-cell pbulk	Neut	Day 28	NFE2	-1.12815	5.91761	-2.11491	0.0380065	0.628159	-2.07478
Single-cell pbulk	Neut	Day 28	CSNK1D	-1.13475	6.68124	-2.10582	0.0382864	0.629267	-2.07178
Single-cell pbulk	Neut	Day 28	GATAD2A	-0.975586	6.65427	-2.10408	0.0383976	0.629267	-2.07058
Single-cell pbulk	Neut	Day 28	SPIDR	0.926634	6.14158	2.09969	0.0387926	0.630463	2.06638
Single-cell pbulk	Neut	Day 28	AIDA	0.90204	6.03853	2.09967	0.0387952	0.630463	2.06635
Single-cell pbulk	Neut	Day 28	WWP1	1.04423	6.71929	2.09558	0.0391667	0.6332	2.06243
Single-cell pbulk	Neut	Day 28	ZMPSTE24	0.96017	5.8658	2.09749	0.039297	0.6332	2.06106
Single-cell pbulk	Neut	Day 28	EI24	-1.07223	5.81513	-2.09245	0.0394527	0.6332	-2.05943
Single-cell pbulk	Neut	Day 28	ZZEF1	-1.11947	6.78046	-2.08128	0.04049	0.633857	-2.04871
Single-cell pbulk	Neut	Day 28	FOXK1	-1.03835	6.42988	-2.08163	0.0405123	0.633857	-2.04849
Single-cell pbulk	Neut	Day 28	FCN1	-1.62596	8.47364	-2.07947	0.0407366	0.633857	-2.0462
Single-cell pbulk	Neut	Day 28	SLK	1.0327	6.89712	2.07903	0.0408705	0.633857	2.04484
Single-cell pbulk	Neut	Day 28	KDM6B	-1.01204	6.25266	-2.07696	0.0408976	0.633857	-2.04457
Single-cell pbulk	Neut	Day 28	ACSL4	-0.991992	6.08533	-2.07505	0.0410785	0.633857	-2.04274
Single-cell pbulk	Neut	Day 28	SNORD3B-1	-0.914757	5.60977	-2.07541	0.0411104	0.633857	-2.04241
Single-cell pbulk	Neut	Day 28	CUL3	-0.985118	7.18348	-2.07308	0.041267	0.633857	-2.04084
Single-cell pbulk	Neut	Day 28	ARHGAP17	1.08162	6.15064	2.07265	0.041375	0.633857	2.03975
Single-cell pbulk	Neut	Day 28	KCTD10	0.863937	5.6132	2.07075	0.0415481	0.633857	2.03802
Single-cell pbulk	Neut	Day 28	LINC-PINT	1.10746	7.15905	2.06714	0.0419114	0.633857	2.0344
Single-cell pbulk	Neut	Day 28	RP9	1.03728	6.04609	2.06475	0.0420683	0.633857	2.03284
Single-cell pbulk	Neut	Day 28	ZNF639	0.888102	6.47391	2.06445	0.0420978	0.633857	2.03255
Single-cell pbulk	Neut	Day 28	POGK	-0.984653	6.26431	-2.06927	0.0422112	0.633857	-2.03143
Single-cell pbulk	Neut	Day 28	EIF4A1	-0.651486	8.90515	-2.0636	0.0422509	0.633857	-2.03104
Single-cell pbulk	Neut	Day 28	OSTM1	1.11444	6.25447	2.06149	0.0425424	0.633857	2.02817
Single-cell pbulk	Neut	Day 28	NXT1	-1.01865	6.12261	-2.05989	0.0426164	0.633857	-2.02745
Single-cell pbulk	Neut	Day 28	C3orf17	1.1369	5.98951	2.06225	0.0427032	0.633857	2.0266
Single-cell pbulk	Neut	Day 28	FOS	-0.740823	11.2154	-2.05842	0.0427648	0.633857	-2.026
Single-cell pbulk	Neut	Day 28	LINC00116	1.04948	6.50516	2.06338	0.0429967	0.633857	2.02374
Single-cell pbulk	Neut	Day 28	ADRM1	1.0559	6.71011	2.05787	0.0430112	0.633857	2.0236
Single-cell pbulk	Neut	Day 28	IFNGR2	-1.15641	6.34576	-2.05218	0.0433749	0.633857	-2.02008
Single-cell pbulk	Neut	Day 28	C6orf120	0.921748	5.93899	2.05044	0.0434773	0.633857	2.0191
Single-cell pbulk	Neut	Day 28	ATG13	1.03077	6.16344	2.05011	0.04351	0.633857	2.01878
Single-cell pbulk	Neut	Day 28	P4HB	-0.860019	7.64924	-2.04947	0.0435736	0.633857	-2.01817
Single-cell pbulk	Neut	Day 28	FURIN	-1.03694	5.92822	-2.04687	0.0438349	0.634718	-2.01567
Single-cell pbulk	Neut	Day 28	NECAP1	-0.980266	6.50182	-2.04391	0.0441337	0.634718	-2.01282
Single-cell pbulk	Neut	Day 28	EIF3M	-0.89402	7.79104	-2.04271	0.0442546	0.634718	-2.01167
Single-cell pbulk	Neut	Day 28	EHD1	1.00586	6.61153	2.04089	0.0444398	0.634718	2.00992
Single-cell pbulk	Neut	Day 28	MMS19	-0.916883	6.00411	-2.03312	0.0452963	0.634718	-2.00189
Single-cell pbulk	Neut	Day 28	ODF2L	1.13623	6.66332	2.03193	0.045396	0.634718	2.00097
Single-cell pbulk	Neut	Day 28	OXCT1	0.974056	5.8768	2.03771	0.045425	0.634718	2.0007
Single-cell pbulk	Neut	Day 28	BRI3	-1.02398	8.10922	-2.02998	0.0456414	0.634718	-1.99869
Single-cell pbulk	Neut	Day 28	NUS1	-1.03642	6.42611	-2.0291	0.0456528	0.634718	-1.99859
Single-cell pbulk	Neut	Day 28	CYHR1	-0.93569	6.24196	-2.02999	0.045764	0.634718	-1.99756
Single-cell pbulk	Neut	Day 28	FBXO9	0.91706	6.73765	2.0315	0.0457948	0.634718	1.99728
Single-cell pbulk	Neut	Day 28	ZKSCAN1	0.977292	6.57656	2.02871	0.0458567	0.634718	1.99671
Single-cell pbulk	Neut	Day 28	DPYSL2	-0.956301	5.87501	-2.02713	0.0459197	0.634718	-1.99613
Single-cell pbulk	Neut	Day 28	KCNA3	1.12252	6.24648	2.02809	0.0459207	0.634718	1.99612
Single-cell pbulk	Neut	Day 28	FAM53C	0.891755	5.69318	2.02076	0.0469173	0.644449	1.98705
Single-cell pbulk	Neut	Day 28	WBP1L	-0.94129	5.97345	-2.01556	0.0472653	0.644449	-1.98392
Single-cell pbulk	Neut	Day 28	GNG5	-0.947953	8.18135	-2.01446	0.0472799	0.644449	-1.98378
Single-cell pbulk	Neut	Day 28	HMOX1	-0.906151	5.78484	-2.01521	0.0472884	0.644449	-1.98371
Single-cell pbulk	Neut	Day 28	SRGN	-0.70941	9.71161	-2.00896	0.0478397	0.648358	-1.97879
Single-cell pbulk	Neut	Day 28	MIS18BP1	-1.06244	7.03591	-2.00866	0.047909	0.648358	-1.97817
Single-cell pbulk	Neut	Day 28	PRKD3	0.997151	6.01384	2.00676	0.0481757	0.649629	1.97582
Single-cell pbulk	Neut	Day 28	SMURF1	-0.849103	5.54204	-2.00395	0.0483375	0.649629	-1.97439
Single-cell pbulk	Neut	Day 28	HMGB2	0.841767	7.65846	1.99864	0.0492593	0.652294	1.96634
Single-cell pbulk	Neut	Day 28	LFNG	1.10524	6.70075	1.99481	0.0493448	0.652294	1.9656
Single-cell pbulk	Neut	Day 28	CCNDBP1	0.998595	6.74269	1.99347	0.049521	0.652294	1.96408
Single-cell pbulk	Neut	Day 28	ZFAND5	-0.869454	7.39626	-1.99325	0.0495861	0.652294	-1.96352
Single-cell pbulk	Neut	Baseline	ERICH1	-1.48457	7.23085	-3.63409	0.000498857	0.697075	-3.48137
Single-cell pbulk	Neut	Baseline	TOPORS	1.53866	6.04169	3.48548	0.000806568	0.697075	3.35053
Single-cell pbulk	Neut	Baseline	C3orf58	1.46431	5.87553	3.45062	0.000885427	0.697075	3.32461
Single-cell pbulk	Neut	Baseline	RAPGEF1	1.70348	6.97313	3.3772	0.00113705	0.697075	3.25422
Single-cell pbulk	Neut	Baseline	VAMP4	1.37612	5.98896	3.29893	0.00143093	0.697075	3.18834
Single-cell pbulk	Neut	Baseline	LPGAT1	1.56661	6.88533	3.23277	0.0017596	0.697075	3.12807
Single-cell pbulk	Neut	Baseline	UNC50	1.34697	6.02145	3.18952	0.00201127	0.697075	3.08856
Single-cell pbulk	Neut	Baseline	ERCC6L2	-1.54283	6.11839	-3.18623	0.00203178	0.697075	-3.08555
Single-cell pbulk	Neut	Baseline	BLCAP	1.28966	6.24034	3.14074	0.00233538	0.697075	3.04389
Single-cell pbulk	Neut	Baseline	SPIDR	1.33371	6.14158	3.12148	0.00247627	0.697075	3.02623
Single-cell pbulk	Neut	Baseline	RAB3GAP2	-1.39206	6.3902	-3.11203	0.00255042	0.697075	-3.01729
Single-cell pbulk	Neut	Baseline	TRAPPC6A	1.5104	6.95436	3.09347	0.00269531	0.697075	3.00051
Single-cell pbulk	Neut	Baseline	HERPUD2	-1.47498	6.69408	-3.09629	0.00286479	0.697075	-2.98189
Single-cell pbulk	Neut	Baseline	IPO5	-1.38685	6.14894	-3.07296	0.00286699	0.697075	-2.98165
Single-cell pbulk	Neut	Baseline	ITPR3	1.36475	6.00095	3.06986	0.00289379	0.697075	2.9788
Single-cell pbulk	Neut	Baseline	SLC33A1	1.23202	5.65542	3.08284	0.00290129	0.697075	2.97801
Single-cell pbulk	Neut	Baseline	EBPL	-1.49501	6.15719	-3.06743	0.00305105	0.697075	-2.96255
Single-cell pbulk	Neut	Baseline	SNX2	1.44551	6.53861	3.02025	0.00345481	0.705579	2.92408
Single-cell pbulk	Neut	Baseline	PCSK7	1.35699	7.42071	3.00808	0.00348071	0.705579	2.92175
Single-cell pbulk	Neut	Baseline	FAM122B	1.2232	5.8669	2.99345	0.00363326	0.705579	2.90836
Single-cell pbulk	Neut	Day 1	UBE4B	-1.72584	6.05782	-3.77975	0.000294683	0.719129	-3.61993
Single-cell pbulk	Neut	Day 1	NDUFB4	-1.80609	7.17087	-3.68462	0.000407073	0.719129	-3.53546
Single-cell pbulk	Neut	Day 1	CTD-3184A7.4	1.70867	6.40794	3.55777	0.000688521	0.719129	3.39411
Single-cell pbulk	Neut	Day 1	FOXN2	1.68014	6.6028	3.45212	0.000877623	0.719129	3.32708
Single-cell pbulk	Neut	Day 1	BRE	1.48176	5.95416	3.38812	0.00107832	0.719129	3.26925
Single-cell pbulk	Neut	Day 1	ATP1A1	-1.75552	7.32093	-3.29055	0.00155441	0.719129	-3.16433
Single-cell pbulk	Neut	Day 1	MAPRE1	-1.43692	6.45023	-3.19667	0.0021011	0.719129	-3.07556
Single-cell pbulk	Neut	Day 1	TBL1XR1	-1.42892	6.6162	-3.07411	0.0028571	0.719129	-2.98271
Single-cell pbulk	Neut	Day 1	RAP2B	-1.46176	6.99349	-3.04706	0.00309843	0.719129	-2.9578
Single-cell pbulk	Neut	Day 1	TBX21	1.53908	6.48817	3.03324	0.0032343	0.719129	2.94454
Single-cell pbulk	Neut	Day 1	MAGOH	-1.55999	6.54824	-3.04339	0.00329632	0.719129	-2.93866
Single-cell pbulk	Neut	Day 1	SLC7A6	-1.52845	6.17792	-3.00788	0.00348346	0.719129	-2.9215
Single-cell pbulk	Neut	Day 1	ISY1	1.44805	6.33954	2.96423	0.00410681	0.719129	2.86984
Single-cell pbulk	Neut	Day 1	LMNB1	-1.34287	6.07881	-2.946	0.00417673	0.719129	-2.8645
Single-cell pbulk	Neut	Day 1	ZFAND3	-1.40824	6.68634	-2.95241	0.00421547	0.719129	-2.86157
Single-cell pbulk	Neut	Day 1	HMGN3	-1.16414	7.71017	-2.91062	0.00471379	0.719129	-2.82597
Single-cell pbulk	Neut	Day 1	NUDC	-1.35812	6.90145	-2.90795	0.00484592	0.719129	-2.8171
Single-cell pbulk	Neut	Day 1	PPP1R21	-1.33724	6.17363	-2.90018	0.00488344	0.719129	-2.81462
Single-cell pbulk	Neut	Day 1	TVP23B	1.26063	5.71466	2.89438	0.00494228	0.719129	2.81077
Single-cell pbulk	Neut	Day 1	SCAPER	-1.24811	6.20067	-2.86538	0.00528017	0.719129	-2.78942
Single-cell pbulk	Neut	Day 1	SAR1B	1.31258	6.16419	2.86441	0.00528994	0.719129	2.78883
Single-cell pbulk	Neut	Day 1	PHF12	-1.40456	6.33173	-2.85514	0.00551837	0.719129	-2.77511
Single-cell pbulk	Neut	Day 1	SH3GLB2	-1.30628	5.93216	-2.82218	0.00598735	0.719129	-2.74847
Single-cell pbulk	Neut	Day 1	AASDH	-1.22893	5.63249	-2.81683	0.00609799	0.719129	-2.74247
Single-cell pbulk	Neut	Day 1	SUSD3	-1.28401	6.19326	-2.82073	0.0061364	0.719129	-2.7404
Single-cell pbulk	Neut	Day 1	GALNT11	1.2682	5.91397	2.80476	0.00628358	0.719129	2.7326
Single-cell pbulk	Neut	Day 1	VOPP1	-1.25712	6.63342	-2.79894	0.00638509	0.719129	-2.72732
Single-cell pbulk	Neut	Day 1	BIN1	-1.29783	7.13037	-2.79093	0.00665771	0.719129	-2.7135
Single-cell pbulk	Neut	Day 1	B2M	-0.34252	13.904	-2.79748	0.00674264	0.719129	-2.70929
Single-cell pbulk	Neut	Day 1	GNG10	-1.1809	5.886	-2.7785	0.00675433	0.719129	-2.70872
Single-cell pbulk	Neut	Day 1	COA1	-1.3362	6.33925	-2.77626	0.00688761	0.719129	-2.70223
Single-cell pbulk	Neut	Day 1	CD52	-0.826154	10.2258	-2.75515	0.00738572	0.719129	-2.67893
Single-cell pbulk	Neut	Day 1	RPL31	-0.651175	10.2345	-2.74955	0.0074394	0.719129	-2.67651
Single-cell pbulk	Neut	Day 1	NOP56	1.17549	6.55074	2.74067	0.00750583	0.719129	2.67353
Single-cell pbulk	Neut	Day 1	C17orf59	-1.1872	5.59641	-2.74221	0.00751506	0.719129	-2.67311
Single-cell pbulk	Neut	Day 1	PTS	1.29658	6.32228	2.73836	0.0075544	0.719129	2.67136
Single-cell pbulk	Neut	Day 1	ZNF331	-1.63039	6.79557	-2.73625	0.00759876	0.719129	-2.6694
Single-cell pbulk	Neut	Day 1	ZBTB20	-1.31736	6.33473	-2.73923	0.00768394	0.719129	-2.66565
Single-cell pbulk	Neut	Day 1	DOCK2	1.20393	7.11967	2.73158	0.00783606	0.719129	2.65905
Single-cell pbulk	Neut	Day 1	FAF1	1.1873	6.29344	2.74232	0.00784138	0.719129	2.65882
Single-cell pbulk	Neut	Day 1	MRPS26	1.24496	6.38632	2.71792	0.00799561	0.719129	2.65226
Single-cell pbulk	Neut	Day 1	ANK3	-1.50113	5.92547	-2.72125	0.00805675	0.719129	-2.64968
Single-cell pbulk	Neut	Day 1	ANKRD49	1.29504	5.92663	2.72427	0.00807556	0.719129	2.64889
Single-cell pbulk	Neut	Day 1	XPNPEP3	1.0602	5.7646	2.70479	0.00837734	0.719129	2.63647
Single-cell pbulk	Neut	Day 1	SNAPC5	-1.3948	6.12209	-2.69378	0.00855624	0.719129	-2.62929
Single-cell pbulk	Neut	Day 1	NKTR	-0.863892	8.01381	-2.68892	0.00867749	0.719129	-2.62451
Single-cell pbulk	Neut	Day 1	AC159540.1	1.14908	5.8717	2.69737	0.00870213	0.719129	2.62354
Single-cell pbulk	Neut	Day 1	RNF20	-1.18627	6.05793	-2.67652	0.00901964	0.725438	-2.61131
Single-cell pbulk	Neut	Day 1	TMEM14B	-1.20773	7.08314	-2.67595	0.00915202	0.725438	-2.60632
Single-cell pbulk	Neut	Day 1	FKBP8	-1.14814	7.72335	-2.65999	0.00937868	0.726067	-2.59793
Single-cell pbulk	Neut	Day 1	TBC1D10B	-1.21893	5.73765	-2.65205	0.00959942	0.726067	-2.58993
Single-cell pbulk	Neut	Day 1	GAS7	-1.29896	6.29299	-2.65311	0.00972078	0.726067	-2.58561
Single-cell pbulk	Neut	Day 1	PBX2	-1.31866	6.23822	-2.62774	0.0102367	0.75018	-2.56773
Single-cell pbulk	Neut	Baseline	PTGES3	1.15174	8.22763	2.95853	0.00414457	0.75294	2.86694
Single-cell pbulk	Neut	Baseline	USB1	-1.22467	5.9299	-2.93888	0.00426485	0.75294	-2.85788
Single-cell pbulk	Neut	Baseline	POLR2L	1.20892	8.15687	2.92095	0.00449493	0.759057	2.84116
Single-cell pbulk	Neut	Baseline	SUGP2	1.39815	6.41412	2.88782	0.00494532	0.761928	2.81057
Single-cell pbulk	Neut	Baseline	F11R	-1.19086	5.74245	-2.8911	0.00496963	0.761928	-2.809
Single-cell pbulk	Neut	Baseline	SMS	1.31943	6.37822	2.87162	0.00519469	0.761928	2.79471
Single-cell pbulk	Neut	Baseline	RPAIN	1.35573	6.49152	2.86718	0.00540652	0.761928	2.78176
Single-cell pbulk	Neut	Baseline	KIAA0100	-1.24546	6.51994	-2.85554	0.00549279	0.761928	-2.77662
Single-cell pbulk	Neut	Baseline	PPP2CB	-1.31613	5.99383	-2.8293	0.00588862	0.768459	-2.75392
Single-cell pbulk	Neut	Baseline	SF1	-0.719008	9.25181	-2.81314	0.00612279	0.768459	-2.74113
Single-cell pbulk	Neut	Baseline	INO80E	1.37538	6.25268	2.80253	0.00640414	0.768459	2.72634
Single-cell pbulk	Neut	Baseline	LINC00623	-1.27418	5.86617	-2.79404	0.00649742	0.768459	-2.72156
Single-cell pbulk	Neut	Baseline	ZNHIT3	-1.42541	6.23698	-2.76768	0.00708572	0.768459	-2.69279
Single-cell pbulk	Neut	Baseline	SNRPD3	1.40059	7.28661	2.75751	0.00719306	0.768459	2.68777
Single-cell pbulk	Neut	Baseline	DEF8	1.09802	5.8779	2.74811	0.00735185	0.768459	2.68047
Single-cell pbulk	Neut	Baseline	TBL1XR1	1.26121	6.6162	2.74593	0.00739653	0.768459	2.67844
Single-cell pbulk	Neut	Baseline	DDX17	-0.63349	9.3422	-2.76796	0.00742409	0.768459	-2.6772
Single-cell pbulk	Neut	Baseline	VDAC3	1.35434	6.46418	2.74038	0.00759189	0.768459	2.6697
Single-cell pbulk	Neut	Baseline	THOC3	-1.43188	6.53938	-2.73913	0.00771625	0.768459	-2.66424
Single-cell pbulk	Neut	Baseline	DHX9	1.28971	7.12434	2.71931	0.00796788	0.773681	2.65343
Single-cell pbulk	Neut	Baseline	PSMB7	1.20207	6.43277	2.71203	0.00854682	0.791923	2.62967
Single-cell pbulk	Neut	Baseline	MIB2	1.43627	6.33945	2.68473	0.00888057	0.791923	2.61662
Single-cell pbulk	Neut	Baseline	DAP	1.23819	6.02035	2.67546	0.00915886	0.791923	2.60607
Single-cell pbulk	Neut	Baseline	GLOD4	1.356	6.55991	2.6699	0.00935126	0.791923	2.59894
Single-cell pbulk	Neut	Baseline	FAM65B	-0.672398	9.2742	-2.66007	0.00937496	0.791923	-2.59807
Single-cell pbulk	Neut	Baseline	CYHR1	-1.18357	6.24196	-2.66098	0.00943304	0.791923	-2.59595
Single-cell pbulk	Neut	Baseline	RNF139	1.28339	6.38166	2.65203	0.00958301	0.791923	2.59052
Single-cell pbulk	Neut	Baseline	C19orf24	-1.26101	6.96021	-2.64414	0.00992648	0.793005	-2.57838
Single-cell pbulk	Neut	Baseline	TIMP1	1.36068	7.55801	2.63656	0.0100143	0.793005	2.57534
Single-cell pbulk	Neut	Baseline	IPO7	1.25611	6.47541	2.63291	0.0104354	0.793005	2.56106
Single-cell pbulk	Neut	Baseline	CDC123	-1.20396	6.1419	-2.60207	0.0110926	0.793005	-2.53977
Single-cell pbulk	Neut	Baseline	TMEM30A	-1.27726	6.6315	-2.5737	0.0118537	0.793005	-2.51647
Single-cell pbulk	Neut	Baseline	RYK	-1.23006	6.27057	-2.56948	0.0120908	0.793005	-2.50948
Single-cell pbulk	Neut	Baseline	ATP11C	1.18853	5.82711	2.56792	0.0121443	0.793005	2.50792
Single-cell pbulk	Neut	Baseline	MOGS	1.32313	6.48092	2.56425	0.0123804	0.793005	2.50111
Single-cell pbulk	Neut	Baseline	GOLGB1	1.12387	7.31141	2.55669	0.0124319	0.793005	2.49964
Single-cell pbulk	Neut	Baseline	C6orf62	1.16088	7.06185	2.5585	0.0124773	0.793005	2.49835
Single-cell pbulk	Neut	Baseline	FLNA	0.790322	9.46931	2.55305	0.0126193	0.793005	2.49434
Single-cell pbulk	Neut	Baseline	RILPL2	1.27082	6.80215	2.55417	0.0129002	0.793005	2.48651
Single-cell pbulk	Neut	Baseline	NOL9	-1.24969	6.10947	-2.54224	0.0129109	0.793005	-2.48622
Single-cell pbulk	Neut	Baseline	HEBP2	1.20018	7.40564	2.53981	0.0130949	0.793005	2.48118
Single-cell pbulk	Neut	Baseline	UBE2L3	1.25545	7.24151	2.53655	0.0132059	0.793005	2.47817
Single-cell pbulk	Neut	Baseline	FAM204A	1.20937	6.79768	2.5322	0.0132192	0.793005	2.47781
Single-cell pbulk	Neut	Baseline	PPTC7	-1.22438	5.96415	-2.52435	0.0134957	0.793005	-2.47041
Single-cell pbulk	Neut	Baseline	PRDX3	1.24847	6.21106	2.52128	0.0136055	0.793005	2.46751
Single-cell pbulk	Neut	Baseline	CELF1	-0.989404	7.13287	-2.51853	0.0137131	0.793005	-2.46469
Single-cell pbulk	Neut	Baseline	ITM2A	1.35679	6.65005	2.51522	0.0138244	0.793005	2.46179
Single-cell pbulk	Neut	Baseline	TIMM17B	-1.0927	6.40495	-2.51522	0.0139188	0.793005	-2.45935
Single-cell pbulk	Neut	Baseline	ITGB1BP1	1.21637	6.53832	2.50584	0.0143263	0.793005	2.44898
Single-cell pbulk	Neut	Baseline	NUPL2	-1.18458	6.0392	-2.48368	0.0150509	0.793005	-2.43115
Single-cell pbulk	Neut	Baseline	CCDC69	1.18788	7.15826	2.47986	0.0151657	0.793005	2.4284
Single-cell pbulk	Neut	Baseline	MNT	1.08497	5.86137	2.48372	0.0151843	0.793005	2.42795
Single-cell pbulk	Neut	Baseline	GGCT	1.10185	5.82711	2.47735	0.0152844	0.793005	2.42557
Single-cell pbulk	Neut	Baseline	STK10	0.854991	8.31284	2.47584	0.0154078	0.793005	2.42265
Single-cell pbulk	Neut	Baseline	SHOC2	1.24832	6.61661	2.47305	0.0154437	0.793005	2.4218
Single-cell pbulk	Neut	Baseline	CWF19L2	-1.19299	6.35468	-2.47209	0.0156519	0.793005	-2.41693
Single-cell pbulk	Neut	Baseline	SIRT1	1.13696	6.13446	2.46603	0.0157213	0.793005	2.41532
Single-cell pbulk	Neut	Baseline	IFI30	1.16067	5.98737	2.4661	0.0160467	0.799044	2.40785
Single-cell pbulk	Neut	Baseline	AMMECR1	1.04259	5.89237	2.45359	0.0164427	0.808399	2.39894
Single-cell pbulk	Neut	Baseline	TOP2B	1.22163	6.72453	2.4439	0.016712	0.810761	2.39298
Single-cell pbulk	Neut	Baseline	YDJC	1.09833	6.23553	2.44047	0.0169083	0.810761	2.3887
Single-cell pbulk	Neut	Baseline	TRIB2	1.09479	6.09456	2.42581	0.0174675	0.822777	2.37672
Single-cell pbulk	Neut	Baseline	MTHFR	1.08912	5.97686	2.42268	0.0175825	0.822777	2.37429
Single-cell pbulk	Neut	Baseline	MYLIP	1.20193	6.9889	2.41154	0.0180916	0.836523	2.36374
Single-cell pbulk	Neut	Baseline	EMC3	1.20899	6.47436	2.41487	0.01833	0.837571	2.35888
Single-cell pbulk	Neut	Day 1	ZNF280D	-1.06514	6.00866	-2.576	0.0118875	0.838354	-2.51547
Single-cell pbulk	Neut	Day 1	HBP1	-1.36965	6.50121	-2.5691	0.0123497	0.838354	-2.50199
Single-cell pbulk	Neut	Day 1	TMEM123	-0.929599	8.43093	-2.57874	0.0124029	0.838354	-2.50047
Single-cell pbulk	Neut	Day 1	MTPN	-1.01239	8.23666	-2.56268	0.0124105	0.838354	-2.50025
Single-cell pbulk	Neut	Day 1	COPZ1	1.28167	6.37423	2.55138	0.0125639	0.838354	2.4959
Single-cell pbulk	Neut	Day 1	PPP1R9B	-1.22925	6.40955	-2.54084	0.0130732	0.838354	-2.48177
Single-cell pbulk	Neut	Day 1	NOP2	-1.1861	5.95277	-2.52006	0.0136494	0.838354	-2.46636
Single-cell pbulk	Neut	Day 1	ZNF251	-1.00988	5.50804	-2.51652	0.0137994	0.838354	-2.46244
Single-cell pbulk	Neut	Day 1	PRR13	1.21713	7.54588	2.51438	0.0138548	0.838354	2.46101
Single-cell pbulk	Neut	Day 1	OLA1	-1.33951	6.57051	-2.50385	0.0142436	0.838354	-2.45106
Single-cell pbulk	Neut	Day 1	RPS6KA4	1.05092	5.86464	2.50357	0.0142539	0.838354	2.4508
Single-cell pbulk	Neut	Day 1	PPP1R14B	-1.39046	6.46861	-2.50103	0.0143527	0.838354	-2.44831
Single-cell pbulk	Neut	Day 1	ZDHHC5	-1.08362	5.8186	-2.50157	0.0143558	0.838354	-2.44824
Single-cell pbulk	Neut	Day 1	PPIL4	1.18593	6.45133	2.49811	0.0145801	0.838354	2.44264
Single-cell pbulk	Neut	Day 1	METTL10	-1.0853	5.59392	-2.48952	0.0148299	0.838354	-2.43651
Single-cell pbulk	Neut	Day 1	RPL18	-0.446012	12.1945	-2.4904	0.0153729	0.838354	-2.42347
Single-cell pbulk	Neut	Day 1	HSPA9	1.05739	7.22087	2.46612	0.0157203	0.838354	2.41535
Single-cell pbulk	Neut	Day 1	CDC37	-0.918696	7.82706	-2.46917	0.0157405	0.838354	-2.41488
Single-cell pbulk	Neut	Day 1	TNIP2	-1.22634	6.04687	-2.45974	0.0160264	0.838354	-2.40831
Single-cell pbulk	Neut	Day 1	CCR7	-1.46348	7.23625	-2.46037	0.0161391	0.838354	-2.40575
Single-cell pbulk	Neut	Day 1	VPS13A	-1.28798	6.74927	-2.44775	0.0164835	0.838354	-2.39803
Single-cell pbulk	Neut	Day 1	RHOT2	-1.24555	6.24483	-2.45216	0.0164845	0.838354	-2.39801
Single-cell pbulk	Neut	Day 1	C14orf159	-1.19597	6.15864	-2.4467	0.0165283	0.838354	-2.39704
Single-cell pbulk	Neut	Day 1	PLP2	-1.10689	7.35565	-2.45047	0.0167022	0.838354	-2.3932
Single-cell pbulk	Neut	Day 1	OXLD1	-1.16406	6.53979	-2.43749	0.0169255	0.838354	-2.38832
Single-cell pbulk	Neut	Day 1	NARS	1.18948	6.30462	2.43745	0.017052	0.838354	2.38558
Single-cell pbulk	Neut	Baseline	BRD4	1.26182	7.66151	2.40115	0.0186615	0.842049	2.35222
Single-cell pbulk	Neut	Baseline	NKTR	-0.769519	8.01381	-2.38274	0.0194797	0.842049	-2.33622
Single-cell pbulk	Neut	Baseline	FAS	1.1133	5.81993	2.38236	0.0196103	0.842049	2.33372
Single-cell pbulk	Neut	Baseline	GPR155	-1.17049	6.1485	-2.37976	0.0196962	0.842049	-2.33208
Single-cell pbulk	Neut	Baseline	MAF1	-0.949606	7.01506	-2.37001	0.0202575	0.842049	-2.32154
Single-cell pbulk	Neut	Baseline	CHURC1	-0.871029	7.80539	-2.36578	0.0205895	0.842049	-2.31543
Single-cell pbulk	Neut	Baseline	CHMP3	1.14926	6.63637	2.35696	0.0207835	0.842049	2.3119
Single-cell pbulk	Neut	Baseline	RALGAPB	1.09971	6.14971	2.35829	0.0208309	0.842049	2.31104
Single-cell pbulk	Neut	Baseline	HNRNPA1	-0.547739	9.82943	-2.35533	0.020871	0.842049	-2.31031
Single-cell pbulk	Neut	Baseline	MDM4	-1.21096	7.12535	-2.35309	0.0209837	0.842049	-2.30828
Single-cell pbulk	Neut	Baseline	MT-CO1	-0.347878	13.5639	-2.36757	0.0211624	0.842049	-2.30507
Single-cell pbulk	Neut	Baseline	SULF2	-1.06007	6.1679	-2.34942	0.0211783	0.842049	-2.30479
Single-cell pbulk	Neut	Baseline	CASP1	1.18753	7.02943	2.34814	0.0212463	0.842049	2.30358
Single-cell pbulk	Neut	Baseline	VPS4A	1.09623	6.14039	2.34179	0.0217677	0.851172	2.2944
Single-cell pbulk	Neut	Baseline	AC159540.1	0.939506	5.8717	2.33965	0.0221831	0.851172	2.28722
Single-cell pbulk	Neut	Baseline	MARS	1.02682	6.13816	2.33174	0.0223515	0.851172	2.28434
Single-cell pbulk	Neut	Baseline	SLC25A11	-1.08349	6.1884	-2.32788	0.0223531	0.851172	-2.28431
Single-cell pbulk	Neut	Baseline	CCNC	1.01966	6.26345	2.32265	0.0226521	0.853924	2.27925
Single-cell pbulk	Neut	Baseline	HIATL1	1.00345	5.95636	2.32131	0.0229078	0.853924	2.27497
Single-cell pbulk	Neut	Baseline	ANXA2	1.28022	8.06589	2.31541	0.0230867	0.853924	2.272
Single-cell pbulk	Neut	Baseline	PRKCQ-AS1	-1.12091	7.58002	-2.32539	0.0233377	0.853924	-2.26786
Single-cell pbulk	Neut	Baseline	BCL2A1	1.06704	6.16352	2.30747	0.0235247	0.853924	2.2648
Single-cell pbulk	Neut	Baseline	PSMA1	-1.14158	7.10611	-2.29999	0.0239591	0.854466	-2.25779
Single-cell pbulk	Neut	Baseline	SMCO4	1.02412	5.85585	2.28911	0.0246243	0.854466	2.24725
Single-cell pbulk	Neut	Baseline	MCTP2	-1.22232	6.27067	-2.29198	0.0246987	0.854466	-2.24608
Single-cell pbulk	Neut	Baseline	TRA2A	-1.01281	7.21406	-2.28528	0.024853	0.854466	-2.24368
Single-cell pbulk	Neut	Baseline	SULT1A1	1.09419	6.24368	2.27728	0.0253448	0.854466	2.23611
Single-cell pbulk	Neut	Baseline	EDEM1	1.00315	5.98155	2.28809	0.0253461	0.854466	2.23609
Single-cell pbulk	Neut	Baseline	GSS	1.06028	5.79573	2.27634	0.025572	0.854466	2.23265
Single-cell pbulk	Neut	Baseline	RNASEH2C	1.13898	6.42908	2.27964	0.0255855	0.854466	2.23245
Single-cell pbulk	Neut	Baseline	CHMP2B	1.11576	6.35329	2.27177	0.0257182	0.854466	2.23044
Single-cell pbulk	Neut	Baseline	TMSB4X	0.304955	13.4002	2.27423	0.0257396	0.854466	2.23012
Single-cell pbulk	Neut	Baseline	CYC1	1.13118	6.71366	2.26066	0.0264997	0.85884	2.21881
Single-cell pbulk	Neut	Baseline	GLRX3	-1.1014	5.90818	-2.25889	0.0265124	0.85884	-2.21862
Single-cell pbulk	Neut	Baseline	MYD88	1.13304	6.28635	2.25883	0.0268264	0.85884	2.21403
Single-cell pbulk	Neut	Baseline	EIF5B	-0.964397	7.15563	-2.24922	0.0273135	0.85884	-2.20701
Single-cell pbulk	Neut	Baseline	CDK2AP2	1.10084	7.21394	2.24757	0.0273291	0.85884	2.20678
Single-cell pbulk	Neut	Baseline	MT-CO3	-0.406706	12.3995	-2.25781	0.0274623	0.85884	-2.20488
Single-cell pbulk	Neut	Baseline	PKM	0.91522	8.33645	2.23963	0.0278084	0.85884	2.19998
Single-cell pbulk	Neut	Baseline	WBP2	1.07564	6.68168	2.24099	0.027866	0.85884	2.19917
Single-cell pbulk	Neut	Baseline	HMGB2	0.938621	7.65846	2.23404	0.0282835	0.85884	2.19333
Single-cell pbulk	Neut	Baseline	EIF3J	-1.13075	6.35291	-2.23836	0.0282901	0.85884	-2.19324
Single-cell pbulk	Neut	Baseline	CDK9	-1.11263	5.99736	-2.23072	0.0284984	0.85884	-2.19036
Single-cell pbulk	Neut	Baseline	TRIM28	-0.975115	6.93389	-2.23084	0.0285248	0.85884	-2.18999
Single-cell pbulk	Neut	Day 1	CISH	-1.26504	6.1213	-2.41601	0.0178915	0.868631	-2.36786
Single-cell pbulk	Neut	Baseline	ATP6V0D1	1.15784	6.99691	2.21533	0.0295922	0.871964	2.17551
Single-cell pbulk	Neut	Baseline	YWHAE	0.995815	6.71441	2.21016	0.0298467	0.871964	2.17212
Single-cell pbulk	Neut	Baseline	ADTRP	-0.99318	5.4993	-2.20912	0.0299679	0.871964	-2.17051
Single-cell pbulk	Neut	Baseline	ZNF585A	-0.900343	5.86496	-2.20966	0.0301241	0.871964	-2.16845
Single-cell pbulk	Neut	Baseline	PPP2R3C	1.05494	6.08202	2.21205	0.0302492	0.871964	2.16681
Single-cell pbulk	Neut	Baseline	WHSC1L1	-0.839723	7.79609	-2.19938	0.0306323	0.871964	-2.16182
Single-cell pbulk	Neut	Baseline	ELP5	-1.04176	6.12729	-2.20078	0.0307261	0.871964	-2.1606
Single-cell pbulk	Neut	Baseline	C4orf32	0.845738	5.73875	2.19558	0.0309141	0.871964	2.15818
Single-cell pbulk	Neut	Baseline	IKBIP	0.888758	5.8475	2.19273	0.0311429	0.871964	2.15524
Single-cell pbulk	Neut	Baseline	FAM117B	-1.06176	5.89718	-2.18994	0.0314492	0.871964	-2.15134
Single-cell pbulk	Neut	Baseline	ZC3H8	0.910076	6.02643	2.18852	0.0316103	0.871964	2.1493
Single-cell pbulk	Neut	Baseline	L3MBTL3	0.998671	5.8706	2.18571	0.0316547	0.871964	2.14874
Single-cell pbulk	Neut	Baseline	DERL1	1.0379	6.21394	2.18264	0.0319512	0.873933	2.14502
Single-cell pbulk	Neut	Baseline	IL15	0.80534	5.49618	2.17997	0.0321836	0.874132	2.14212
Single-cell pbulk	Neut	Baseline	OXNAD1	-1.11326	7.20088	-2.17883	0.0325238	0.87724	-2.13791
Single-cell pbulk	Neut	Baseline	C21orf33	0.986594	6.11701	2.17415	0.0328835	0.880343	2.1335
Single-cell pbulk	Neut	Baseline	ITGA6	-1.10933	6.86825	-2.16437	0.0336472	0.880343	-2.12427
Single-cell pbulk	Neut	Baseline	CDC42	0.58649	9.01752	2.16108	0.0337008	0.880343	2.12363
Single-cell pbulk	Neut	Baseline	ITK	-1.05018	7.5355	-2.15385	0.0341569	0.880343	-2.11821
Single-cell pbulk	Neut	Baseline	MIR142	-0.957083	7.50524	-2.15019	0.0344917	0.880343	-2.11428
Single-cell pbulk	Neut	Baseline	ATP13A3	1.01869	5.78855	2.1476	0.0346619	0.880343	2.11229
Single-cell pbulk	Neut	Baseline	LAMTOR2	1.13168	6.8095	2.14654	0.0348803	0.880343	2.10975
Single-cell pbulk	Neut	Baseline	SP4	-1.0891	6.16778	-2.13409	0.0357883	0.880343	-2.09933
Single-cell pbulk	Neut	Baseline	PSMG3	0.930122	5.90448	2.13664	0.0358779	0.880343	2.09831
Single-cell pbulk	Neut	Baseline	CCDC59	0.978915	6.70293	2.13612	0.0358844	0.880343	2.09823
Single-cell pbulk	Neut	Baseline	VPS13D	1.10315	6.32836	2.13224	0.0359427	0.880343	2.09758
Single-cell pbulk	Neut	Baseline	ERCC5	-1.09609	6.58182	-2.12866	0.0362465	0.880343	-2.09415
Single-cell pbulk	Neut	Baseline	LAPTM4A	1.08937	6.65704	2.12678	0.0364078	0.880343	2.09234
Single-cell pbulk	Neut	Baseline	AP2S1	1.02506	7.75513	2.12636	0.0364874	0.880343	2.09145
Single-cell pbulk	Neut	Baseline	MSL2	1.07549	6.17149	2.12493	0.0366406	0.880343	2.08975
Single-cell pbulk	Neut	Baseline	XBP1	0.95051	7.66796	2.12755	0.036769	0.880343	2.08832
Single-cell pbulk	Neut	Baseline	URI1	-0.737949	7.97449	-2.12226	0.0367964	0.880343	-2.08802
Single-cell pbulk	Neut	Baseline	VPS52	0.853333	5.73985	2.12308	0.0369211	0.880343	2.08663
Single-cell pbulk	Neut	Baseline	SPTSSA	0.909083	6.01269	2.12003	0.0369903	0.880343	2.08587
Single-cell pbulk	Neut	Baseline	FLI1	0.989322	7.30381	2.1164	0.0373062	0.880343	2.0824
Single-cell pbulk	Neut	Baseline	STOM	1.12571	6.50205	2.11534	0.0373987	0.880343	2.08138
Single-cell pbulk	Neut	Baseline	CTC-228N24.3	-0.961096	5.76295	-2.10897	0.0379757	0.881927	-2.07512
Single-cell pbulk	Neut	Baseline	NOP56	0.876878	6.55074	2.10651	0.0381803	0.881927	2.07291
Single-cell pbulk	Neut	Baseline	NDUFA10	1.1384	6.51783	2.10504	0.0383117	0.881927	2.0715
Single-cell pbulk	Neut	Baseline	ALG5	0.938869	5.8852	2.09941	0.0388179	0.881927	2.06611
Single-cell pbulk	Neut	Baseline	TTL	0.882108	5.69057	2.10155	0.0390723	0.881927	2.06342
Single-cell pbulk	Neut	Baseline	TMEM55A	0.976004	5.7502	2.0846	0.0402666	0.881927	2.051
Single-cell pbulk	Neut	Baseline	TRAPPC5	1.15846	6.95251	2.07716	0.0414131	0.881927	2.03937
Single-cell pbulk	Neut	Baseline	MRFAP1L1	1.03693	6.53428	2.06988	0.0415792	0.881927	2.03771
Single-cell pbulk	Neut	Baseline	PTMS	0.755392	5.53335	2.07291	0.0416116	0.881927	2.03738
Single-cell pbulk	Neut	Baseline	USE1	0.775638	5.95046	2.06788	0.041766	0.881927	2.03584
Single-cell pbulk	Neut	Baseline	CTD-2336O2.1	-1.02206	6.08312	-2.07167	0.0418329	0.881927	-2.03518
Single-cell pbulk	Neut	Baseline	BRF1	0.84539	5.8596	2.07173	0.0419417	0.881927	2.0341
Single-cell pbulk	Neut	Baseline	TMED9	0.919809	7.00436	2.06061	0.0426727	0.881927	2.0269
Single-cell pbulk	Neut	Baseline	HNRNPA2B1	-0.404796	10.1602	-2.05155	0.0433666	0.881927	-2.02016
Single-cell pbulk	Neut	Baseline	HLA-DQA1	-1.14822	6.26339	-2.05012	0.0435094	0.881927	-2.01879
Single-cell pbulk	Neut	Baseline	ILK	-1.03029	6.60773	-2.04873	0.0436482	0.881927	-2.01745
Single-cell pbulk	Neut	Baseline	CSNK1D	-1.09123	6.68124	-2.04666	0.0438595	0.881927	-2.01543
Single-cell pbulk	Neut	Baseline	SUPT3H	0.912928	5.77662	2.04486	0.0440368	0.881927	2.01374
Single-cell pbulk	Neut	Baseline	LEPROTL1	-0.666676	8.22095	-2.04301	0.0442306	0.881927	-2.0119
Single-cell pbulk	Neut	Baseline	MRPL34	0.937323	6.77911	2.04479	0.0442379	0.881927	2.01183
Single-cell pbulk	Neut	Baseline	ZFAND3	0.959601	6.68634	2.04318	0.0444297	0.881927	2.01001
Single-cell pbulk	Neut	Baseline	COA1	-0.974349	6.33925	-2.04196	0.0444461	0.881927	-2.00986
Single-cell pbulk	Neut	Baseline	LASP1	1.01703	6.93843	2.04273	0.0447218	0.881927	2.00726
Single-cell pbulk	Neut	Baseline	CCDC6	0.850181	6.20331	2.04318	0.0447644	0.881927	2.00686
Single-cell pbulk	Neut	Baseline	GIMAP4	-0.777428	8.23891	-2.03315	0.0452329	0.881927	-2.00248
Single-cell pbulk	Neut	Baseline	AQR	-0.942255	6.15799	-2.03236	0.0453506	0.881927	-2.00139
Single-cell pbulk	Neut	Baseline	RPL5	-0.433813	11.2862	-2.03628	0.045448	0.881927	-2.00048
Single-cell pbulk	Neut	Baseline	SLC35B3	0.812868	5.75334	2.02992	0.0455684	0.881927	1.99937
Single-cell pbulk	Neut	Baseline	MITD1	0.923893	6.1811	2.0295	0.0456112	0.881927	1.99897
Single-cell pbulk	Neut	Baseline	RNF216	-0.959124	6.76889	-2.02907	0.0456566	0.881927	-1.99855
Single-cell pbulk	Neut	Baseline	IDH3G	1.09627	6.59599	2.02896	0.0458146	0.881927	1.9971
Single-cell pbulk	Neut	Baseline	ERGIC3	0.904576	6.95366	2.02613	0.0459634	0.881927	1.99573
Single-cell pbulk	Neut	Baseline	C1orf228	1.12642	6.20454	2.03019	0.0460691	0.881927	1.99476
Single-cell pbulk	Neut	Baseline	LARP4	-0.916432	5.93696	-2.02343	0.0462475	0.881927	-1.99313
Single-cell pbulk	Neut	Baseline	RASSF4	1.08419	6.18578	2.02351	0.0462772	0.881927	1.99286
Single-cell pbulk	Neut	Baseline	GPATCH4	-0.944421	6.03865	-2.02231	0.0463644	0.881927	-1.99206
Single-cell pbulk	Neut	Baseline	ZNF83	-0.894991	5.96337	-2.0218	0.0464206	0.881927	-1.99155
Single-cell pbulk	Neut	Baseline	NEDD8	0.913284	7.92677	2.02142	0.0464593	0.881927	1.9912
Single-cell pbulk	Neut	Baseline	GNB1	0.771471	7.9386	2.01877	0.0467593	0.881927	1.98847
Single-cell pbulk	Neut	Baseline	WDR13	0.827488	5.82627	2.01915	0.0468414	0.881927	1.98773
Single-cell pbulk	Neut	Baseline	MIB1	0.846437	5.77743	2.02115	0.0469697	0.881927	1.98657
Single-cell pbulk	Neut	Baseline	TUBGCP2	-0.989305	6.88651	-2.01857	0.0471858	0.881927	-1.98463
Single-cell pbulk	Neut	Baseline	TANK	1.04841	6.51332	2.01902	0.0472299	0.881927	1.98423
Single-cell pbulk	Neut	Baseline	GPX1	1.11618	9.37947	2.01019	0.0477425	0.884561	1.97965
Single-cell pbulk	Neut	Baseline	FTX	-0.897848	5.70377	-2.01054	0.0478264	0.884561	-1.97891
Single-cell pbulk	Neut	Baseline	EED	0.732202	5.67858	2.00619	0.0483536	0.885082	1.97425
Single-cell pbulk	Neut	Baseline	RWDD4	-0.942415	5.75881	-2.00156	0.048599	0.885082	-1.97209
Single-cell pbulk	Neut	Baseline	STK4	-0.676754	8.72488	-2.0018	0.048789	0.885082	-1.97043
Single-cell pbulk	Neut	Baseline	NDUFS6	0.877736	7.37317	1.9984	0.0489476	0.885082	1.96905
Single-cell pbulk	Neut	Baseline	SSBP4	-0.869992	7.29153	-1.99798	0.048994	0.885082	-1.96864
Single-cell pbulk	Neut	Day 1	ZFP90	1.20851	6.13541	2.40259	0.0186518	0.887847	2.35242
Single-cell pbulk	Neut	Day 1	PPM1A	-1.17013	6.1064	-2.3969	0.0187805	0.887847	-2.34986
Single-cell pbulk	Neut	Day 1	SCLT1	1.24701	6.45494	2.37249	0.0199814	0.887847	2.3267
Single-cell pbulk	Neut	Day 1	DGCR6L	-1.0907	6.30566	-2.37803	0.0201148	0.887847	-2.3242
Single-cell pbulk	Neut	Day 1	PTPRJ	-1.17214	6.48276	-2.36247	0.0206443	0.887847	-2.31443
Single-cell pbulk	Neut	Day 1	CHCHD2	-0.507532	9.09186	-2.35951	0.0206474	0.887847	-2.31437
Single-cell pbulk	Neut	Day 1	BCAP31	-1.13425	7.46808	-2.34849	0.0212279	0.887847	-2.30391
Single-cell pbulk	Neut	Day 1	MS4A6A	1.44877	7.47792	2.34761	0.0213197	0.887847	2.30227
Single-cell pbulk	Neut	Day 1	GCC2	-0.93164	7.82319	-2.34396	0.0214743	0.887847	-2.29954
Single-cell pbulk	Neut	Day 1	ATF6	-1.23134	6.28329	-2.34324	0.0215095	0.887847	-2.29892
Single-cell pbulk	Neut	Day 1	PIGT	1.07145	6.16466	2.34689	0.0216053	0.887847	2.29724
Single-cell pbulk	Neut	Day 1	NTPCR	-1.06004	5.68947	-2.34131	0.0216141	0.887847	-2.29708
Single-cell pbulk	Neut	Day 1	FAM160B2	-1.08108	5.82462	-2.33783	0.0218065	0.887847	-2.29372
Single-cell pbulk	Neut	Day 1	ADAM19	-1.11293	5.6326	-2.33427	0.0219985	0.887847	-2.29039
Single-cell pbulk	Neut	Day 1	AMPD2	1.25731	6.0387	2.33041	0.0222121	0.887847	2.28672
Single-cell pbulk	Neut	Day 1	NUDT2	-1.12652	5.70626	-2.32212	0.0227266	0.887847	-2.278
Single-cell pbulk	Neut	Day 1	MRPL18	-1.12159	6.18469	-2.31336	0.023177	0.887847	-2.2705
Single-cell pbulk	Neut	Day 1	ARHGDIA	-0.867446	7.88642	-2.32164	0.023197	0.887847	-2.27018
Single-cell pbulk	Neut	Day 1	RER1	1.04891	6.9514	2.30733	0.0235267	0.887847	2.26477
Single-cell pbulk	Neut	Day 1	TAGLN2	-0.976805	9.2118	-2.30744	0.0236979	0.887847	-2.26199
Single-cell pbulk	Neut	Day 1	NDUFA9	1.04075	5.99201	2.30592	0.0237755	0.887847	2.26074
Single-cell pbulk	Neut	Day 1	ISG20L2	-1.20998	6.0619	-2.30788	0.0237895	0.887847	-2.26051
Single-cell pbulk	Neut	Day 1	GBAS	1.07432	6.24897	2.30155	0.023867	0.887847	2.25926
Single-cell pbulk	Neut	Day 1	SACS	-1.06124	5.86081	-2.29154	0.024466	0.887847	-2.24973
Single-cell pbulk	Neut	Day 1	FBXO11	-1.16003	6.1251	-2.29121	0.0245887	0.887847	-2.2478
Single-cell pbulk	Neut	Day 1	TSTD1	-1.15329	7.45086	-2.29001	0.0245983	0.887847	-2.24765
Single-cell pbulk	Neut	Day 1	CSF1R	1.06936	5.8424	2.2817	0.0250676	0.887847	2.24036
Single-cell pbulk	Neut	Day 1	YTHDC2	-1.1497	6.30372	-2.27947	0.0252056	0.887847	-2.23824
Single-cell pbulk	Neut	Day 1	PIM2	1.26267	6.88677	2.27387	0.0255552	0.887847	2.23291
Single-cell pbulk	Neut	Day 1	MAF	1.33144	6.41652	2.27253	0.025932	0.887847	2.22723
Single-cell pbulk	Neut	Day 1	LAPTM4A	1.20017	6.65704	2.26719	0.0259781	0.887847	2.22654
Single-cell pbulk	Neut	Day 1	THUMPD1	-1.07692	6.95517	-2.26835	0.0260168	0.887847	-2.22596
Single-cell pbulk	Neut	Day 1	RTFDC1	-1.09086	6.81479	-2.27072	0.0260695	0.887847	-2.22518
Single-cell pbulk	Neut	Day 1	SLC25A1	-1.08564	5.92139	-2.26187	0.0264891	0.887847	-2.21896
Single-cell pbulk	Neut	Day 1	AXIN1	-1.0861	5.91658	-2.25915	0.0264955	0.887847	-2.21887
Single-cell pbulk	Neut	Day 1	KRR1	-1.07283	6.23252	-2.25287	0.0269634	0.887847	-2.21205
Single-cell pbulk	Neut	Day 1	ACAA1	1.11091	6.45709	2.25131	0.0270337	0.887847	2.21103
Single-cell pbulk	Neut	Day 1	HNRNPLL	0.933641	5.87298	2.24771	0.0272488	0.887847	2.20794
Single-cell pbulk	Neut	Day 1	PRDX4	-1.10612	5.96378	-2.24204	0.0276434	0.887847	-2.20231
Single-cell pbulk	Neut	Day 1	DTYMK	0.954021	5.71466	2.24429	0.027958	0.887847	2.19788
Single-cell pbulk	Neut	Day 1	SNRPB2	-1.01047	6.54858	-2.23696	0.0279703	0.887847	-2.1977
Single-cell pbulk	Neut	Day 1	KDM5B	1.09358	6.09207	2.2366	0.0280253	0.887847	2.19693
Single-cell pbulk	Neut	Day 1	WRNIP1	-1.12103	6.28765	-2.23494	0.0281167	0.887847	-2.19565
Single-cell pbulk	Neut	Day 1	RANBP9	1.00115	6.07253	2.23118	0.0283659	0.888492	2.19219
Single-cell pbulk	Neut	Day 1	DENND4B	1.11356	6.29648	2.22762	0.0288729	0.889978	2.18522
Single-cell pbulk	Neut	Day 1	ERP29	-0.806384	8.379	-2.22185	0.0290152	0.889978	-2.18328
Single-cell pbulk	Neut	Day 1	MED13	1.00585	6.45354	2.21725	0.0293401	0.889978	2.17889
Single-cell pbulk	Neut	Day 1	THAP5	0.976407	5.79202	2.21913	0.0295529	0.889978	2.17603
Single-cell pbulk	Neut	Day 1	NOP14	-1.07708	6.05637	-2.21434	0.0296427	0.889978	-2.17483
Single-cell pbulk	Neut	Day 1	DCPS	-1.00237	5.92127	-2.21036	0.029832	0.889978	-2.17231
Single-cell pbulk	Neut	Day 1	DNAJA1	-0.954827	7.61542	-2.20983	0.0303434	0.889978	-2.16558
Single-cell pbulk	Neut	Day 1	PIP4K2B	0.92058	5.90187	2.20199	0.0304536	0.889978	2.16414
Single-cell pbulk	Neut	Day 1	SNRPB	0.956861	7.53464	2.20272	0.0307172	0.889978	2.16072
Single-cell pbulk	Neut	Day 1	ATP11A	-0.965447	5.88259	-2.19508	0.0309509	0.889978	-2.1577
Single-cell pbulk	Neut	Day 1	BAZ1B	-0.985469	7.03821	-2.19562	0.0311107	0.889978	-2.15565
Single-cell pbulk	Neut	Day 1	USP48	-1.06572	6.79628	-2.19455	0.031163	0.889978	-2.15499
Single-cell pbulk	Neut	Baseline	TAOK3	0.901707	7.53406	1.99014	0.0498915	0.891277	1.96089
Single-cell pbulk	Neut	Day 1	CLPX	-1.17627	6.25887	-2.19083	0.0315576	0.894669	-2.14997
Single-cell pbulk	Neut	Day 1	SSR3	-1.18168	6.92464	-2.17935	0.0321394	0.895985	-2.14267
Single-cell pbulk	Neut	Day 1	RHOH	-0.823537	7.33958	-2.18239	0.0322954	0.895985	-2.14073
Single-cell pbulk	Neut	Day 1	NUDT16L1	-1.06946	6.30803	-2.18025	0.0322961	0.895985	-2.14073
Single-cell pbulk	Neut	Day 1	RALBP1	1.04447	7.09816	2.1755	0.0329775	0.905689	2.13236
Single-cell pbulk	Neut	Day 1	ARID1A	0.964685	7.46417	2.16686	0.0331122	0.905689	2.13072
Single-cell pbulk	Neut	Day 1	CEBPZ	-0.960988	6.85013	-2.16549	0.0334148	0.907575	-2.12706
Single-cell pbulk	Neut	Day 1	METTL21A	0.926112	5.6604	2.15938	0.0339244	0.908908	2.12097
Single-cell pbulk	Neut	Day 1	MSH6	-1.01274	5.93106	-2.15624	0.0341096	0.908908	-2.11877
Single-cell pbulk	Neut	Day 1	UBE2Q2	-1.14385	6.53212	-2.15465	0.0344184	0.908908	-2.11514
Single-cell pbulk	Neut	Day 1	MRPL14	-1.1496	6.7234	-2.15811	0.0346314	0.908908	-2.11264
Single-cell pbulk	Neut	Day 1	CD27	-1.13956	7.41869	-2.14825	0.034634	0.908908	-2.11261
Single-cell pbulk	Neut	Day 1	PRCC	1.00384	6.11425	2.12978	0.036151	0.912568	2.09523
Single-cell pbulk	Neut	Day 1	PNPLA2	1.049	7.12464	2.12359	0.0369368	0.912568	2.08646
Single-cell pbulk	Neut	Day 1	CALCOCO2	-1.09321	6.83165	-2.12587	0.0369624	0.912568	-2.08618
Single-cell pbulk	Neut	Day 1	NR2C2AP	-0.929843	5.54794	-2.1113	0.0377544	0.912568	-2.07751
Single-cell pbulk	Neut	Day 1	PPP2R2A	-1.03596	6.32671	-2.10951	0.0380648	0.912568	-2.07416
Single-cell pbulk	Neut	Day 1	BEX2	-1.11133	6.10032	-2.10992	0.0380807	0.912568	-2.07399
Single-cell pbulk	Neut	Day 1	NOP58	-1.03898	6.97358	-2.10472	0.0383443	0.912568	-2.07116
Single-cell pbulk	Neut	Day 1	TIMM17A	-0.955045	5.98873	-2.10309	0.0384915	0.912568	-2.06958
Single-cell pbulk	Neut	Day 1	CD36	1.29472	6.66833	2.09877	0.0389012	0.912568	2.06523
Single-cell pbulk	Neut	Day 1	TMEM222	0.827973	5.67488	2.09667	0.039067	0.912568	2.06348
Single-cell pbulk	Neut	Day 1	RPLP2	-0.387219	12.1168	-2.10647	0.0392041	0.912568	-2.06204
Single-cell pbulk	Neut	Day 1	TIMM50	-1.02004	5.87558	-2.09468	0.0392903	0.912568	-2.06113
Single-cell pbulk	Neut	Day 1	RASGRP1	-1.02845	7.2685	-2.09466	0.0392978	0.912568	-2.06105
Single-cell pbulk	Neut	Day 1	RPL6	-0.372388	11.7566	-2.10324	0.0393261	0.912568	-2.06076
Single-cell pbulk	Neut	Day 1	PTPRC	-0.353576	10.8733	-2.09648	0.0394347	0.912568	-2.05962
Single-cell pbulk	Neut	Day 1	SNX14	-0.995463	6.37793	-2.08944	0.0399046	0.912568	-2.05474
Single-cell pbulk	Neut	Day 1	PDIA4	-1.05651	6.41394	-2.08724	0.0399341	0.912568	-2.05443
Single-cell pbulk	Neut	Day 1	HSPA14	0.949784	5.9204	2.08342	0.0402894	0.912568	2.05077
Single-cell pbulk	Neut	Day 1	HDGFRP2	0.904293	5.65808	2.08636	0.0404488	0.912568	2.04914
Single-cell pbulk	Neut	Day 1	PBDC1	0.975229	6.27078	2.07961	0.0406834	0.912568	2.04674
Single-cell pbulk	Neut	Day 1	NSMCE1	-0.950716	6.59377	-2.07755	0.0408418	0.912568	-2.04513
Single-cell pbulk	Neut	Day 1	NFRKB	0.943343	5.83302	2.07251	0.0415682	0.912568	2.03782
Single-cell pbulk	Neut	Day 1	PIM3	1.02058	6.32533	2.06932	0.0416268	0.912568	2.03723
Single-cell pbulk	Neut	Day 1	CEBPZ-AS1	-1.01003	6.1873	-2.06757	0.0418101	0.912568	-2.03541
Single-cell pbulk	Neut	Day 1	RPS12	-0.432355	13.3093	-2.07376	0.0420352	0.912568	-2.03317
Single-cell pbulk	Neut	Day 1	RYK	-1.02599	6.27057	-2.06692	0.0420626	0.912568	-2.0329
Single-cell pbulk	Neut	Day 1	AIDA	0.948479	6.03853	2.06319	0.0422201	0.912568	2.03134
Single-cell pbulk	Neut	Day 1	TNRC6C	1.06301	6.38747	2.0628	0.0422784	0.912568	2.03077
Single-cell pbulk	Neut	Day 1	RPAP2	-1.03713	6.08296	-2.06313	0.0423939	0.912568	-2.02963
Single-cell pbulk	Neut	Day 1	KLF10	1.17044	6.42636	2.05935	0.0425955	0.912568	2.02765
Single-cell pbulk	Neut	Day 1	PDCD10	-1.06391	6.87779	-2.05898	0.0426502	0.912568	-2.02712
Single-cell pbulk	Neut	Day 1	CD300E	1.07137	6.02908	2.05511	0.0431689	0.912568	2.02207
Single-cell pbulk	Neut	Day 1	C1orf86	-0.976233	7.33265	-2.05539	0.0432014	0.912568	-2.02176
Single-cell pbulk	Neut	Day 1	CDC5L	1.0229	6.60223	2.05502	0.0432382	0.912568	2.0214
Single-cell pbulk	Neut	Day 1	EIF3I	-0.93373	6.90564	-2.04916	0.0436048	0.912568	-2.01787
Single-cell pbulk	Neut	Day 1	NDUFC1	0.945336	6.92847	2.04836	0.043685	0.912568	2.0171
Single-cell pbulk	Neut	Day 1	AC084018.1	0.968983	5.90448	2.04777	0.0437444	0.912568	2.01653
Single-cell pbulk	Neut	Day 1	UBN1	1.06264	6.97653	2.0501	0.0438761	0.912568	2.01527
Single-cell pbulk	Neut	Day 1	ZEB2	1.27144	8.09469	2.04302	0.0442739	0.912568	2.01149
Single-cell pbulk	Neut	Day 1	RPS4X	-0.463178	12.0526	-2.05809	0.0444743	0.912568	-2.00959
Single-cell pbulk	Neut	Day 1	JAK1	-0.661909	9.60452	-2.0401	0.0445196	0.912568	-2.00916
Single-cell pbulk	Neut	Day 1	TSHZ2	-1.10057	5.91531	-2.03909	0.0446416	0.912568	-2.00802
Single-cell pbulk	Neut	Day 1	PGAM1	-0.90928	7.53857	-2.0314	0.0454159	0.923535	-2.00078
Single-cell pbulk	Neut	Day 1	TXNDC9	-0.945792	5.87578	-2.02105	0.046555	0.924951	-1.99033
Single-cell pbulk	Neut	Day 1	STT3A	-0.863529	5.81982	-2.01817	0.0468032	0.924951	-1.98808
Single-cell pbulk	Neut	Day 1	RPL5	-0.432996	11.2862	-2.01619	0.0476671	0.924951	-1.98032
Single-cell pbulk	Neut	Day 1	TRRAP	1.16015	6.37964	2.01056	0.0478423	0.924951	1.97877
Single-cell pbulk	Neut	Day 1	KPNB1	-0.921821	7.57551	-2.00452	0.0482747	0.924951	-1.97494
Single-cell pbulk	Neut	Day 1	GNB2L1	-0.43526	11.0295	-2.01037	0.0486044	0.924951	-1.97205
Single-cell pbulk	Neut	Day 1	TMSB4X	-0.261285	13.4002	-2.00612	0.0487168	0.924951	-1.97106
Single-cell pbulk	Neut	Day 1	CASP1	-1.01856	7.02943	-2.00043	0.0487228	0.924951	-1.97101
Single-cell pbulk	Neut	Day 1	MIF	-0.582337	9.3707	-1.99829	0.0489938	0.924951	-1.96865
Single-cell pbulk	Neut	Day 1	MIR142	-0.884429	7.50524	-1.99836	0.0490077	0.924951	-1.96852
Single-cell pbulk	Neut	Day 1	NECAP2	-0.997516	6.84551	-1.9921	0.0496476	0.924951	-1.96299
Single-cell pbulk	Neut	Day 1	YPEL3	-0.790063	8.55853	-1.99058	0.0498187	0.924951	-1.96152
Single-cell pbulk	Neut	Day 1	DYRK2	-1.08731	6.73524	-1.99039	0.049839	0.924951	-1.96134
Single-cell pbulk	Neut	Day 1	SETD3	-0.978319	6.03453	-1.99328	0.0499976	0.924951	-1.95998
Single-cell pbulk	NK_CD16hi	Baseline	CXCR6	-2.2093	1.33129	-4.70799	9.23772e-06	0.0972455	-4.43429
Single-cell pbulk	NK_CD16hi	Baseline	ENY2	0.245191	6.59384	4.14018	7.64412e-05	0.402348	3.95529
Single-cell pbulk	NK_CD16hi	Baseline	PI4KB	0.324693	5.4295	3.70637	0.000363934	0.745142	3.56494
Single-cell pbulk	NK_CD16hi	Baseline	IPCEF1	-0.379114	5.59605	-3.64894	0.000432882	0.745142	-3.51918
Single-cell pbulk	NK_CD16hi	Baseline	AC018816.3	-1.54969	0.616174	-3.60311	0.000480518	0.745142	-3.49139
Single-cell pbulk	NK_CD16hi	Baseline	CSTF2T	-0.330196	5.0169	-3.55727	0.000583113	0.745142	-3.43935
Single-cell pbulk	NK_CD16hi	Baseline	PKNOX1	-0.38539	4.41587	-3.50768	0.000674237	0.745142	-3.39985
Single-cell pbulk	NK_CD16hi	Baseline	AC002467.7	1.03656	1.85366	3.49959	0.000805543	0.745142	3.35088
Single-cell pbulk	NK_CD16hi	Baseline	GPR65	-0.370034	8.06951	-3.52854	0.000826144	0.745142	-3.34388
Single-cell pbulk	NK_CD16hi	Baseline	MFSD8	0.341047	4.75457	3.4616	0.00083593	0.745142	3.34062
Single-cell pbulk	NK_CD16hi	Baseline	TRMT13	-0.381193	4.64069	-3.42825	0.000956514	0.745142	-3.30301
Single-cell pbulk	NK_CD16hi	Baseline	RP11-192H23.4	-1.18172	1.11581	-3.39005	0.000986205	0.745142	-3.29443
Single-cell pbulk	NK_CD16hi	Baseline	ZFYVE19	-0.496993	3.89988	-3.40095	0.00108983	0.745142	-3.26625
Single-cell pbulk	NK_CD16hi	Baseline	ACSL6	1.39546	-0.577292	3.30908	0.00134253	0.745142	3.20673
Single-cell pbulk	NK_CD16hi	Baseline	ZDHHC7	0.31781	5.17084	3.2896	0.00148775	0.745142	3.17706
Single-cell pbulk	NK_CD16hi	Baseline	RP11-178G16.4	1.36366	-0.628014	3.23557	0.00166217	0.745142	3.14477
Single-cell pbulk	NK_CD16hi	Baseline	RNF19A	0.343671	6.94365	3.32324	0.00167888	0.745142	3.14184
Single-cell pbulk	NK_CD16hi	Baseline	LILRA5	-0.891774	1.05576	-3.2047	0.001794	0.745142	-3.12237
Single-cell pbulk	NK_CD16hi	Baseline	SLC16A11	-0.824987	3.06366	-3.27228	0.00181656	0.745142	-3.11869
Single-cell pbulk	NK_CD16hi	Baseline	PSME4	0.277887	6.10633	3.22092	0.00183097	0.745142	3.11636
Single-cell pbulk	NK_CD16hi	Baseline	ZNF808	-0.329796	5.35054	-3.22942	0.00191953	0.745142	-3.10241
Single-cell pbulk	NK_CD16hi	Baseline	SERTAD1	0.500007	6.07618	3.1918	0.0019681	0.745142	3.095
Single-cell pbulk	NK_CD16hi	Baseline	ARAP3	-0.636355	3.08956	-3.2097	0.00197282	0.745142	-3.09429
Single-cell pbulk	NK_CD16hi	Baseline	CHST7	0.72688	2.82656	3.15928	0.00212418	0.745142	3.0723
Single-cell pbulk	NK_CD16hi	Baseline	LGALS4	-1.34342	-0.463095	-3.15017	0.0022856	0.745142	-3.05037
Single-cell pbulk	NK_CD16hi	Baseline	RP11-442H21.2	-0.763902	3.40847	-3.16754	0.00234012	0.745142	-3.04328
Single-cell pbulk	NK_CD16hi	Baseline	ZNF540	0.622304	3.2711	3.13849	0.00234038	0.745142	3.04325
Single-cell pbulk	NK_CD16hi	Baseline	PLXDC1	1.97032	3.05827	3.26287	0.00242634	0.745142	3.03238
Single-cell pbulk	NK_CD16hi	Baseline	PDDC1	0.358441	4.00775	3.09454	0.00252151	0.745142	3.02075
Single-cell pbulk	NK_CD16hi	Baseline	SLMO2	0.259293	5.60256	3.09713	0.0026863	0.745142	3.00153
Single-cell pbulk	NK_CD16hi	Baseline	GRAMD1B	1.39102	-0.579083	3.07029	0.00287032	0.745142	2.9813
Single-cell pbulk	NK_CD16hi	Baseline	RFC1	0.170817	6.64588	3.05127	0.00288738	0.745142	2.97948
Single-cell pbulk	NK_CD16hi	Baseline	AGPAT1	-0.299018	4.99484	-3.06073	0.00291769	0.745142	-2.97628
Single-cell pbulk	NK_CD16hi	Baseline	SKAP1	-0.146088	8.57204	-3.0949	0.0029617	0.745142	-2.97169
Single-cell pbulk	NK_CD16hi	Baseline	FEZ1	-0.571174	5.80862	-3.12594	0.00297188	0.745142	-2.97063
Single-cell pbulk	NK_CD16hi	Baseline	NPC1	-0.262005	6.58873	-3.06287	0.00309001	0.745142	-2.95864
Single-cell pbulk	NK_CD16hi	Baseline	SLC17A5	0.420652	4.34598	3.02821	0.00317003	0.745142	2.95075
Single-cell pbulk	NK_CD16hi	Baseline	FUT7	-0.961057	4.16533	-3.15765	0.00318888	0.745142	-2.94892
Single-cell pbulk	NK_CD16hi	Baseline	HN1L	-0.527062	3.68088	-3.02786	0.00319827	0.745142	-2.94801
Single-cell pbulk	NK_CD16hi	Baseline	GALT	-0.272492	5.26238	-3.01986	0.00324636	0.745142	-2.94339
Single-cell pbulk	NK_CD16hi	Baseline	IKBIP	-0.328967	5.29	-3.01828	0.00330004	0.745142	-2.93831
Single-cell pbulk	NK_CD16hi	Baseline	DTD1	0.285502	5.83209	3.01404	0.00332387	0.745142	2.93608
Single-cell pbulk	NK_CD16hi	Baseline	GTPBP10	0.375796	4.98975	3.02254	0.00340802	0.745142	2.92832
Single-cell pbulk	NK_CD16hi	Baseline	EIF4G2	0.114926	8.29674	2.99627	0.00341593	0.745142	2.9276
Single-cell pbulk	NK_CD16hi	Baseline	TXNIP	-0.379576	11.7109	-3.06896	0.00342288	0.745142	-2.92696
Single-cell pbulk	NK_CD16hi	Baseline	PRPSAP2	-0.258742	5.29417	-2.97774	0.00374044	0.745142	-2.89926
Single-cell pbulk	NK_CD16hi	Baseline	UGP2	-0.172148	6.78956	-2.98106	0.00375282	0.745142	-2.89822
Single-cell pbulk	NK_CD16hi	Baseline	FAM66C	-0.89025	1.5052	-2.97106	0.00381588	0.745142	-2.89299
Single-cell pbulk	NK_CD16hi	Baseline	TDRKH	-0.513956	3.29405	-2.97266	0.00393049	0.745142	-2.88369
Single-cell pbulk	NK_CD16hi	Baseline	PPFIBP1	-1.25226	-0.0178835	-2.94374	0.00398496	0.745142	-2.87935
Single-cell pbulk	NK_CD16hi	Baseline	DUSP5	0.722734	3.8567	3.00378	0.00407029	0.745142	2.87266
Single-cell pbulk	NK_CD16hi	Baseline	RCSD1	-0.173513	7.90928	-2.97422	0.00419012	0.745142	-2.86348
Single-cell pbulk	NK_CD16hi	Baseline	PPP1R10	-0.253622	6.19463	-2.94079	0.004193	0.745142	-2.86327
Single-cell pbulk	NK_CD16hi	Baseline	OSBP	-0.175934	5.998	-2.92052	0.00428043	0.745142	-2.85672
Single-cell pbulk	NK_CD16hi	Baseline	ZNF200	-0.411866	4.11305	-2.91934	0.00428497	0.745142	-2.85638
Single-cell pbulk	NK_CD16hi	Baseline	CTD-3224K15.2	-1.11335	-0.217655	-2.93097	0.00431251	0.745142	-2.85435
Single-cell pbulk	NK_CD16hi	Baseline	UQCRFS1	0.146376	7.39307	2.92141	0.004384	0.745142	2.84912
Single-cell pbulk	NK_CD16hi	Baseline	PDLIM1	0.654538	4.82045	2.98818	0.00443749	0.745142	2.84526
Single-cell pbulk	NK_CD16hi	Baseline	FOXN3-AS1	-0.602867	2.85873	-2.91659	0.00446392	0.745142	-2.84337
Single-cell pbulk	NK_CD16hi	Baseline	PAIP2B	-0.687754	2.33633	-2.89901	0.00455058	0.745142	-2.83724
Single-cell pbulk	NK_CD16hi	Baseline	EEA1	-0.208434	5.79676	-2.9079	0.00459448	0.745142	-2.83417
Single-cell pbulk	NK_CD16hi	Baseline	DPP8	0.208829	5.86354	2.88923	0.00469478	0.745142	2.82726
Single-cell pbulk	NK_CD16hi	Baseline	PRKCQ-AS1	-0.324426	6.43888	-2.94974	0.0047594	0.745142	-2.82288
Single-cell pbulk	NK_CD16hi	Baseline	HSPA1B	-0.690679	2.76517	-2.88424	0.00484712	0.745142	-2.81702
Single-cell pbulk	NK_CD16hi	Baseline	PEX14	-0.260763	4.53566	-2.88507	0.00485067	0.745142	-2.81679
Single-cell pbulk	NK_CD16hi	Baseline	BCLAF1	0.157688	7.81083	2.88808	0.00485334	0.745142	2.81661
Single-cell pbulk	NK_CD16hi	Baseline	RCC1	0.313311	5.4976	2.87733	0.00485899	0.745142	2.81624
Single-cell pbulk	NK_CD16hi	Baseline	MAGT1	-0.208263	5.71113	-2.87132	0.00494708	0.745142	-2.81046
Single-cell pbulk	NK_CD16hi	Baseline	DDA1	0.235876	5.79643	2.88384	0.00496006	0.745142	2.80962
Single-cell pbulk	NK_CD16hi	Baseline	RP11-456K23.1	-1.20758	-0.0263746	-2.85551	0.00517059	0.745142	-2.79621
Single-cell pbulk	NK_CD16hi	Baseline	PRKD3	-0.236017	5.71752	-2.85456	0.00529761	0.745142	-2.78836
Single-cell pbulk	NK_CD16hi	Baseline	CYTIP	-0.275112	8.11022	-2.87963	0.00537508	0.745142	-2.78365
Single-cell pbulk	NK_CD16hi	Baseline	MAP4	0.205662	6.75742	2.87911	0.00541604	0.745142	2.78119
Single-cell pbulk	NK_CD16hi	Baseline	CTNNAL1	-1.21389	1.3622	-2.87815	0.00557069	0.745142	-2.77204
Single-cell pbulk	NK_CD16hi	Baseline	GIMAP1	-0.346459	7.25265	-2.83467	0.00558295	0.745142	-2.77132
Single-cell pbulk	NK_CD16hi	Baseline	LGALS9B	-1.54278	4.86633	-2.97789	0.00560716	0.745142	-2.76991
Single-cell pbulk	NK_CD16hi	Baseline	DENND2D	-0.272703	8.40813	-2.84108	0.00570194	0.745142	-2.76445
Single-cell pbulk	NK_CD16hi	Baseline	AC105760.2	1.19668	0.536084	2.81945	0.00577777	0.745142	2.76013
Single-cell pbulk	NK_CD16hi	Baseline	AKIRIN2	0.187698	6.44499	2.83032	0.00582552	0.745142	2.75744
Single-cell pbulk	NK_CD16hi	Baseline	LIN7B	0.483428	3.16525	2.8211	0.00600151	0.745142	2.7477
Single-cell pbulk	NK_CD16hi	Baseline	ARL4A	0.585927	5.04021	2.8243	0.00610406	0.745142	2.74214
Single-cell pbulk	NK_CD16hi	Baseline	NUP214	0.175879	6.01179	2.80532	0.0061536	0.745142	2.73948
Single-cell pbulk	NK_CD16hi	Baseline	NEDD4	-0.777633	2.6412	-2.84612	0.00616791	0.745142	-2.73872
Single-cell pbulk	NK_CD16hi	Baseline	ENDOG	-0.354183	4.34411	-2.79115	0.00637707	0.745142	-2.72774
Single-cell pbulk	NK_CD16hi	Baseline	TDG	-0.253081	5.83709	-2.80873	0.00641672	0.745142	-2.72569
Single-cell pbulk	NK_CD16hi	Baseline	ZNF786	-0.418001	4.30673	-2.80608	0.00643273	0.745142	-2.72487
Single-cell pbulk	NK_CD16hi	Baseline	TMEM237	0.820147	1.01658	2.78286	0.00651903	0.745142	2.72046
Single-cell pbulk	NK_CD16hi	Baseline	HMG20A	-0.282565	5.2326	-2.78145	0.0065574	0.745142	-2.71852
Single-cell pbulk	NK_CD16hi	Baseline	CTD-2368P22.1	-0.568329	3.64254	-2.80724	0.00661518	0.745142	-2.71562
Single-cell pbulk	NK_CD16hi	Baseline	ZNF391	1.43311	-0.666915	2.77494	0.00673618	0.745142	2.70961
Single-cell pbulk	NK_CD16hi	Baseline	LILRA1	-1.02254	0.264634	-2.76221	0.0067809	0.745142	-2.70742
Single-cell pbulk	NK_CD16hi	Baseline	TANGO6	-0.447829	3.77018	-2.77643	0.00685684	0.745142	-2.70372
Single-cell pbulk	NK_CD16hi	Baseline	LINC01136	-1.10137	0.827363	-2.75308	0.00718561	0.745142	-2.68812
Single-cell pbulk	NK_CD16hi	Baseline	CERS4	-0.213273	5.61648	-2.75818	0.0072131	0.745142	-2.68684
Single-cell pbulk	NK_CD16hi	Baseline	DNPH1	-0.558222	3.52405	-2.77995	0.00729692	0.745142	-2.68298
Single-cell pbulk	NK_CD16hi	Baseline	IRF2BPL	-0.31572	6.04197	-2.76441	0.00738428	0.745142	-2.679
Single-cell pbulk	NK_CD16hi	Baseline	CECR7	-1.27257	1.95405	-2.78063	0.00739965	0.745142	-2.6783
Single-cell pbulk	NK_CD16hi	Baseline	CTD-2532N20.1	1.54158	-0.314009	2.73517	0.00741726	0.745142	2.67751
Single-cell pbulk	NK_CD16hi	Baseline	C12orf79	1.1455	0.690216	2.7436	0.00746578	0.745142	2.67532
Single-cell pbulk	NK_CD16hi	Baseline	SNRPA1	0.199893	6.47144	2.74309	0.0076424	0.745142	2.66747
Single-cell pbulk	NK_CD16hi	Baseline	TBC1D17	0.301381	5.15672	2.73976	0.00765275	0.745142	2.66702
Single-cell pbulk	NK_CD16hi	Baseline	RANBP1	0.156196	6.44562	2.73794	0.00773822	0.745142	2.66328
Single-cell pbulk	NK_CD16hi	Baseline	PPHLN1	0.150091	6.36396	2.71628	0.00779007	0.745142	2.66104
Single-cell pbulk	NK_CD16hi	Baseline	CAPN15	0.367866	5.80035	2.77164	0.00779067	0.745142	2.66101
Single-cell pbulk	NK_CD16hi	Baseline	SND1	-0.190698	6.89197	-2.72965	0.00782846	0.745142	-2.65938
Single-cell pbulk	NK_CD16hi	Baseline	HAUS2	0.293436	4.90838	2.71656	0.00786488	0.745142	2.65782
Single-cell pbulk	NK_CD16hi	Baseline	ZNF616	-0.611321	2.42825	-2.71087	0.00788086	0.745142	-2.65713
Single-cell pbulk	NK_CD16hi	Baseline	ZNF232	-0.641462	2.66507	-2.71584	0.007886	0.745142	-2.65691
Single-cell pbulk	NK_CD16hi	Baseline	ANKRD26	-0.356701	4.46	-2.70729	0.00790906	0.745142	-2.65593
Single-cell pbulk	NK_CD16hi	Baseline	MIER3	0.539375	3.1858	2.71059	0.007971	0.745142	2.6533
Single-cell pbulk	NK_CD16hi	Baseline	AC009404.2	1.34816	0.268417	2.70829	0.00804601	0.745142	2.65013
Single-cell pbulk	NK_CD16hi	Baseline	MTG2	-0.339127	4.12368	-2.71048	0.00810014	0.745142	-2.64787
Single-cell pbulk	NK_CD16hi	Baseline	PCYOX1L	0.481606	3.02516	2.69915	0.00830031	0.745142	2.6396
Single-cell pbulk	NK_CD16hi	Baseline	SFT2D2	0.235309	6.06498	2.70652	0.00834901	0.745142	2.63762
Single-cell pbulk	NK_CD16hi	Baseline	ZNF578	-0.831181	2.09167	-2.70822	0.00837361	0.745142	-2.63662
Single-cell pbulk	NK_CD16hi	Baseline	CEP76	-0.464952	2.96644	-2.67991	0.00877472	0.745142	-2.62071
Single-cell pbulk	NK_CD16hi	Baseline	DDX43	-1.23961	2.18775	-2.73281	0.00879699	0.745142	-2.61984
Single-cell pbulk	NK_CD16hi	Baseline	NOD2	1.15231	0.741799	2.66863	0.00881324	0.745142	2.61922
Single-cell pbulk	NK_CD16hi	Baseline	SSH2	-0.218029	7.71917	-2.71859	0.00887434	0.745142	-2.61686
Single-cell pbulk	NK_CD16hi	Baseline	CNOT2	0.17261	6.84897	2.68719	0.00888994	0.745142	2.61626
Single-cell pbulk	NK_CD16hi	Baseline	PRRT1	-0.906896	1.07934	-2.65667	0.00911137	0.745142	-2.60785
Single-cell pbulk	NK_CD16hi	Baseline	ITK	-0.194238	6.90901	-2.6813	0.00922688	0.745142	-2.60353
Single-cell pbulk	NK_CD16hi	Baseline	TTPAL	-0.37737	3.61505	-2.66358	0.00925957	0.745142	-2.60232
Single-cell pbulk	NK_CD16hi	Baseline	DEGS1	0.254645	5.39266	2.66377	0.00927395	0.745142	2.60179
Single-cell pbulk	NK_CD16hi	Baseline	SMARCD3	-0.931888	1.0525	-2.64729	0.00935146	0.745142	-2.59893
Single-cell pbulk	NK_CD16hi	Baseline	ARID2	-0.205896	5.82668	-2.65467	0.00938115	0.745142	-2.59784
Single-cell pbulk	NK_CD16hi	Baseline	TRAF5	-0.230001	5.92679	-2.67585	0.00946842	0.745142	-2.59466
Single-cell pbulk	NK_CD16hi	Baseline	SAMD1	0.417931	4.48716	2.66819	0.00947038	0.745142	2.59459
Single-cell pbulk	NK_CD16hi	Baseline	LINC00847	-0.454349	3.83714	-2.64236	0.00948009	0.745142	-2.59424
Single-cell pbulk	NK_CD16hi	Baseline	AP003068.23	-0.78757	2.18983	-2.65818	0.00953771	0.745142	-2.59215
Single-cell pbulk	NK_CD16hi	Baseline	DNMBP-AS1	-1.12334	-0.215099	-2.65626	0.0095768	0.745142	-2.59075
Single-cell pbulk	NK_CD16hi	Baseline	URM1	0.184402	6.22449	2.65673	0.00967655	0.745142	2.58718
Single-cell pbulk	NK_CD16hi	Baseline	ABR	0.340921	4.98183	2.66721	0.00973051	0.745142	2.58526
Single-cell pbulk	NK_CD16hi	Baseline	HNRNPA2B1	-0.0813696	10.2303	-2.6625	0.00984076	0.745142	-2.58138
Single-cell pbulk	NK_CD16hi	Baseline	OSBPL1A	1.08006	-0.859508	2.62711	0.00988773	0.745142	2.57973
Single-cell pbulk	NK_CD16hi	Baseline	ZNF300	-0.821286	2.13531	-2.65611	0.00992145	0.745142	-2.57855
Single-cell pbulk	NK_CD16hi	Baseline	SMEK1	0.149611	7.10651	2.63962	0.0100346	0.745142	2.57463
Single-cell pbulk	NK_CD16hi	Baseline	C3orf35	1.25476	-0.5565	2.62773	0.0100923	0.745142	2.57265
Single-cell pbulk	NK_CD16hi	Baseline	CLEC4E	0.990393	-0.181741	2.61496	0.0102308	0.745142	2.56793
Single-cell pbulk	NK_CD16hi	Baseline	MT1X	0.371223	4.64965	2.61957	0.0103415	0.745142	2.5642
Single-cell pbulk	NK_CD16hi	Baseline	RBBP6	0.145056	7.30588	2.60991	0.0103687	0.745142	2.56329
Single-cell pbulk	NK_CD16hi	Baseline	PTGER2	-0.241694	7.52141	-2.65759	0.0103876	0.745142	-2.56265
Single-cell pbulk	NK_CD16hi	Baseline	SBDS	0.287665	6.50222	2.61577	0.0104077	0.745142	2.56198
Single-cell pbulk	NK_CD16hi	Baseline	USP20	-0.257868	5.09545	-2.61857	0.010454	0.745142	-2.56044
Single-cell pbulk	NK_CD16hi	Baseline	CEP44	-0.325473	4.28959	-2.61057	0.0104564	0.745142	-2.56036
Single-cell pbulk	NK_CD16hi	Baseline	SPAG7	0.168758	6.26489	2.61651	0.0105515	0.745142	2.55721
Single-cell pbulk	NK_CD16hi	Baseline	KIF19	1.0134	2.31091	2.65393	0.0106761	0.745142	2.55313
Single-cell pbulk	NK_CD16hi	Baseline	CLDN15	1.09652	0.63368	2.59797	0.010711	0.745142	2.55199
Single-cell pbulk	NK_CD16hi	Baseline	AP000783.1	0.921834	2.01568	2.61161	0.0108888	0.745142	2.54625
Single-cell pbulk	NK_CD16hi	Baseline	POFUT2	0.406919	3.72204	2.59591	0.0109418	0.745142	2.54455
Single-cell pbulk	NK_CD16hi	Baseline	SNHG15	0.258577	5.78906	2.61098	0.0109696	0.745142	2.54366
Single-cell pbulk	NK_CD16hi	Baseline	CUL4B	-0.284809	4.39532	-2.58691	0.0110582	0.745142	-2.54085
Single-cell pbulk	NK_CD16hi	Baseline	BRPF1	0.265012	5.1845	2.59085	0.0111501	0.745142	2.53796
Single-cell pbulk	NK_CD16hi	Baseline	MCOLN2	1.96757	1.33964	2.6412	0.0111696	0.745142	2.53735
Single-cell pbulk	NK_CD16hi	Baseline	PLCL2	-0.22079	7.07427	-2.63696	0.0111751	0.745142	-2.53718
Single-cell pbulk	NK_CD16hi	Baseline	LZTFL1	-0.470787	4.19824	-2.62966	0.0113848	0.745142	-2.53066
Single-cell pbulk	NK_CD16hi	Baseline	RB1CC1	0.171684	6.47739	2.59865	0.0113861	0.745142	2.53062
Single-cell pbulk	NK_CD16hi	Baseline	EFHC1	-0.407492	3.55577	-2.57943	0.0116675	0.745142	-2.52205
Single-cell pbulk	NK_CD16hi	Baseline	KNSTRN	-0.650082	2.20625	-2.57406	0.0117206	0.745142	-2.52045
Single-cell pbulk	NK_CD16hi	Baseline	LEMD2	0.227559	5.24025	2.57149	0.0117936	0.745142	2.51826
Single-cell pbulk	NK_CD16hi	Baseline	HSD17B12	-0.293045	5.26677	-2.56392	0.0120544	0.745142	-2.51055
Single-cell pbulk	NK_CD16hi	Baseline	PRCP	-0.251516	5.5475	-2.57071	0.0121175	0.745142	-2.50871
Single-cell pbulk	NK_CD16hi	Baseline	CEBPD	-0.587721	8.50308	-2.63505	0.0121446	0.745142	-2.50792
Single-cell pbulk	NK_CD16hi	Baseline	SERTAD3	0.553508	4.95817	2.55531	0.0123246	0.745142	2.50271
Single-cell pbulk	NK_CD16hi	Baseline	TXNRD3	-1.12946	0.546977	-2.56049	0.0123565	0.745142	-2.5018
Single-cell pbulk	NK_CD16hi	Baseline	DOHH	-0.329607	3.96632	-2.54844	0.0123777	0.745142	-2.50119
Single-cell pbulk	NK_CD16hi	Baseline	PIK3R5	-0.159137	7.1412	-2.56926	0.0124775	0.745142	-2.49835
Single-cell pbulk	NK_CD16hi	Baseline	NKIRAS2	0.261868	4.60339	2.53616	0.0126739	0.745142	2.4928
Single-cell pbulk	NK_CD16hi	Baseline	OTUD1	0.596136	3.42493	2.55399	0.0126837	0.745142	2.49253
Single-cell pbulk	NK_CD16hi	Baseline	SENP7	-0.230631	5.85502	-2.57394	0.012734	0.745142	-2.49112
Single-cell pbulk	NK_CD16hi	Baseline	DYNLT1	-0.193928	6.49109	-2.5389	0.0127527	0.745142	-2.4906
Single-cell pbulk	NK_CD16hi	Baseline	TAPT1-AS1	-0.751704	2.04485	-2.54146	0.0127647	0.745142	-2.49027
Single-cell pbulk	NK_CD16hi	Baseline	XXYLT1-AS2	-1.2268	0.364556	-2.54507	0.012857	0.745142	-2.48771
Single-cell pbulk	NK_CD16hi	Baseline	RP11-47I22.3	1.26401	-0.278989	2.53391	0.0129024	0.745142	2.48645
Single-cell pbulk	NK_CD16hi	Baseline	RP11-517P14.2	-0.725506	1.85606	-2.53708	0.0129505	0.745142	-2.48513
Single-cell pbulk	NK_CD16hi	Baseline	SMARCA5	0.117756	7.06945	2.53312	0.0130901	0.745142	2.48131
Single-cell pbulk	NK_CD16hi	Baseline	GIMAP7	-0.306206	9.06651	-2.52102	0.0131912	0.745142	-2.47856
Single-cell pbulk	NK_CD16hi	Baseline	CUEDC2	-0.196388	5.84606	-2.53378	0.0132511	0.745142	-2.47695
Single-cell pbulk	NK_CD16hi	Baseline	S1PR4	-0.22768	7.38518	-2.53022	0.013272	0.745142	-2.47639
Single-cell pbulk	NK_CD16hi	Baseline	TRA2A	0.188128	6.84029	2.53137	0.0132774	0.745142	2.47624
Single-cell pbulk	NK_CD16hi	Baseline	LINC00341	1.25177	-0.113975	2.52126	0.0132839	0.745142	2.47607
Single-cell pbulk	NK_CD16hi	Baseline	PHB	-0.174164	6.6537	-2.52395	0.0133274	0.745142	-2.4749
Single-cell pbulk	NK_CD16hi	Baseline	RASGRP4	1.11868	-0.625299	2.52053	0.0133353	0.745142	2.47469
Single-cell pbulk	NK_CD16hi	Baseline	ECE1	-0.390208	4.64722	-2.54135	0.0134518	0.745142	-2.47158
Single-cell pbulk	NK_CD16hi	Baseline	IQCH	-1.01543	-0.117842	-2.51704	0.0134724	0.745142	-2.47103
Single-cell pbulk	NK_CD16hi	Baseline	TMEM165	0.121799	6.51359	2.51125	0.0135658	0.745142	2.46856
Single-cell pbulk	NK_CD16hi	Baseline	PIGV	-0.356032	4.04017	-2.52442	0.0135785	0.745142	-2.46822
Single-cell pbulk	NK_CD16hi	Baseline	WASH4P	-0.463519	3.36398	-2.5082	0.0136725	0.745142	-2.46576
Single-cell pbulk	NK_CD16hi	Baseline	RAP2C	0.243208	5.20149	2.5121	0.013756	0.745142	2.46357
Single-cell pbulk	NK_CD16hi	Baseline	ZNF75A	-0.271387	5.35081	-2.5186	0.0137668	0.745142	-2.46329
Single-cell pbulk	NK_CD16hi	Baseline	COBLL1	1.17187	-0.387897	2.50061	0.0139611	0.745142	2.45826
Single-cell pbulk	NK_CD16hi	Baseline	LRRC8C	-0.371293	4.15712	-2.52072	0.0139879	0.745142	-2.45757
Single-cell pbulk	NK_CD16hi	Baseline	SPTBN5	1.02764	0.140711	2.50198	0.0140998	0.745142	2.45471
Single-cell pbulk	NK_CD16hi	Baseline	RP11-452K12.4	1.0467	-0.444703	2.49772	0.0142949	0.745142	2.44977
Single-cell pbulk	NK_CD16hi	Baseline	H1FX	0.347255	8.28943	2.52677	0.0142958	0.745142	2.44974
Single-cell pbulk	NK_CD16hi	Baseline	ZNF814	-0.51237	3.71296	-2.51766	0.0143053	0.745142	-2.4495
Single-cell pbulk	NK_CD16hi	Baseline	UTY	1.16408	2.65272	2.49385	0.0143751	0.745142	2.44775
Single-cell pbulk	NK_CD16hi	Baseline	ORAI1	-0.190946	7.36479	-2.52224	0.0145594	0.745142	-2.44316
Single-cell pbulk	NK_CD16hi	Baseline	ZNF135	-0.977914	2.36091	-2.55054	0.0145827	0.745142	-2.44258
Single-cell pbulk	NK_CD16hi	Baseline	B4GALT2	0.762651	1.79413	2.4832	0.0145969	0.745142	2.44223
Single-cell pbulk	NK_CD16hi	Baseline	RP1-178F15.4	-0.602765	2.16937	-2.48131	0.0146759	0.745142	-2.44028
Single-cell pbulk	NK_CD16hi	Baseline	MTF2	-0.180331	5.71225	-2.48018	0.0147124	0.745142	-2.43938
Single-cell pbulk	NK_CD16hi	Baseline	C5AR1	1.0477	0.560988	2.47615	0.0148799	0.745142	2.43529
Single-cell pbulk	NK_CD16hi	Baseline	GRAMD1C	0.996554	1.15985	2.49857	0.0149186	0.745142	2.43435
Single-cell pbulk	NK_CD16hi	Baseline	FBXW7	0.19939	6.02321	2.48425	0.0149264	0.745142	2.43416
Single-cell pbulk	NK_CD16hi	Baseline	USP9X	0.18866	5.71514	2.47205	0.0150258	0.745142	2.43176
Single-cell pbulk	NK_CD16hi	Baseline	ZNF615	-0.400716	3.11153	-2.47432	0.015123	0.745142	-2.42942
Single-cell pbulk	NK_CD16hi	Baseline	DAPK2	1.47082	1.66974	2.51854	0.0151387	0.745142	2.42904
Single-cell pbulk	NK_CD16hi	Baseline	DOCK10	-0.159392	7.28242	-2.5019	0.0151736	0.745142	-2.42821
Single-cell pbulk	NK_CD16hi	Baseline	CTC-241F20.3	-0.373444	4.77851	-2.49916	0.0151893	0.745142	-2.42783
Single-cell pbulk	NK_CD16hi	Baseline	ADM2	-1.06536	-0.698838	-2.4732	0.0152253	0.745142	-2.42697
Single-cell pbulk	NK_CD16hi	Baseline	SPATS2L	0.877071	2.01541	2.49138	0.0154038	0.745142	2.42274
Single-cell pbulk	NK_CD16hi	Baseline	GRID2IP	-1.01341	-0.279383	-2.46497	0.0154138	0.745142	-2.42251
Single-cell pbulk	NK_CD16hi	Baseline	GIMAP6	-0.282337	6.3925	-2.46057	0.0154868	0.745142	-2.42079
Single-cell pbulk	NK_CD16hi	Baseline	ZNF721	-0.175571	6.13469	-2.48128	0.0155493	0.745142	-2.41933
Single-cell pbulk	NK_CD16hi	Baseline	ETS1	-0.220524	9.04381	-2.49765	0.0156802	0.745142	-2.41628
Single-cell pbulk	NK_CD16hi	Baseline	PLA2G12A	0.29621	4.38005	2.45891	0.0157168	0.745142	2.41543
Single-cell pbulk	NK_CD16hi	Baseline	SPIN1	0.255758	5.19788	2.47039	0.0157365	0.745142	2.41497
Single-cell pbulk	NK_CD16hi	Baseline	KDM2A	0.166172	6.67174	2.46061	0.0157646	0.745142	2.41432
Single-cell pbulk	NK_CD16hi	Baseline	ADD1	0.118867	8.03307	2.4684	0.0158116	0.745142	2.41324
Single-cell pbulk	NK_CD16hi	Baseline	LINC01115	-1.1387	-1.10652	-2.48951	0.0160967	0.745142	-2.40671
Single-cell pbulk	NK_CD16hi	Baseline	CASC3	0.205517	5.76855	2.45904	0.0161163	0.745142	2.40627
Single-cell pbulk	NK_CD16hi	Baseline	SEL1L	0.181392	6.16743	2.45169	0.0161409	0.745142	2.40571
Single-cell pbulk	NK_CD16hi	Baseline	ZNF274	-0.309921	4.67474	-2.46029	0.0162396	0.745142	-2.40349
Single-cell pbulk	NK_CD16hi	Baseline	CD40LG	-1.01359	-0.0983271	-2.44948	0.0162782	0.745142	-2.40262
Single-cell pbulk	NK_CD16hi	Baseline	AFF4	0.158497	7.00848	2.44797	0.0163041	0.745142	2.40204
Single-cell pbulk	NK_CD16hi	Baseline	CNIH1	-0.191135	5.58163	-2.44091	0.0163083	0.745142	-2.40194
Single-cell pbulk	NK_CD16hi	Baseline	MEST	-1.17005	-0.185984	-2.46005	0.0163348	0.745142	-2.40135
Single-cell pbulk	NK_CD16hi	Baseline	ATMIN	0.26165	5.00281	2.4427	0.0165161	0.745142	2.39731
Single-cell pbulk	NK_CD16hi	Baseline	ATHL1	-0.513404	5.22252	-2.48977	0.0166353	0.745142	-2.39467
Single-cell pbulk	NK_CD16hi	Baseline	PTGER1	-0.999155	-0.555879	-2.43905	0.0166623	0.745142	-2.39408
Single-cell pbulk	NK_CD16hi	Baseline	RP11-944L7.4	1.16593	0.146213	2.43234	0.0167078	0.745142	2.39308
Single-cell pbulk	NK_CD16hi	Baseline	ADRBK1	0.144842	7.61401	2.46812	0.016887	0.745142	2.38916
Single-cell pbulk	NK_CD16hi	Baseline	SLC22A17	-1.11938	-0.69301	-2.4339	0.0170052	0.745142	-2.38659
Single-cell pbulk	NK_CD16hi	Baseline	CALM2	0.124342	8.34563	2.45903	0.0171029	0.745142	2.38449
Single-cell pbulk	NK_CD16hi	Baseline	DCUN1D5	0.19988	5.2141	2.43321	0.0171277	0.745142	2.38396
Single-cell pbulk	NK_CD16hi	Baseline	PPP1R3E	-0.376065	3.91785	-2.42986	0.0171362	0.745142	-2.38377
Single-cell pbulk	NK_CD16hi	Baseline	JARID2-AS1	0.964637	1.01368	2.4258	0.0171686	0.745142	2.38308
Single-cell pbulk	NK_CD16hi	Baseline	MORF4L1	0.118732	7.93754	2.44538	0.0173408	0.745142	2.3794
Single-cell pbulk	NK_CD16hi	Baseline	USP40	-0.522375	2.86033	-2.42658	0.0174051	0.745142	-2.37804
Single-cell pbulk	NK_CD16hi	Baseline	EAF1	0.301081	4.66656	2.42108	0.0174697	0.745142	2.37667
Single-cell pbulk	NK_CD16hi	Baseline	EHD4	0.346277	4.6093	2.42309	0.0176178	0.745142	2.37355
Single-cell pbulk	NK_CD16hi	Baseline	CCNY	0.21375	5.38123	2.42443	0.0176769	0.745142	2.37232
Single-cell pbulk	NK_CD16hi	Baseline	MCAT	-0.496607	2.81477	-2.42	0.0179119	0.745142	-2.36743
Single-cell pbulk	NK_CD16hi	Baseline	CTD-3187F8.14	-0.599973	4.47407	-2.47594	0.0179349	0.745142	-2.36696
Single-cell pbulk	NK_CD16hi	Baseline	DCLRE1A	0.569332	2.52186	2.40754	0.0179452	0.745142	2.36675
Single-cell pbulk	NK_CD16hi	Baseline	ELL	0.228984	4.76301	2.40896	0.0179509	0.745142	2.36663
Single-cell pbulk	NK_CD16hi	Baseline	SNURF.1	0.832823	1.54579	2.40852	0.0179703	0.745142	2.36623
Single-cell pbulk	NK_CD16hi	Baseline	SDHA	0.172646	6.88249	2.42103	0.0179716	0.745142	2.3662
Single-cell pbulk	NK_CD16hi	Baseline	RP11-488L18.10	0.514789	2.82857	2.40766	0.0180236	0.745142	2.36513
Single-cell pbulk	NK_CD16hi	Baseline	MAP7D1	0.147178	7.06955	2.40904	0.0180857	0.745142	2.36386
Single-cell pbulk	NK_CD16hi	Baseline	TXK	-0.211123	8.18625	-2.44606	0.0180891	0.745142	-2.36379
Single-cell pbulk	NK_CD16hi	Baseline	FKBP4	-0.293865	5.05575	-2.40573	0.0181868	0.745142	-2.36179
Single-cell pbulk	NK_CD16hi	Baseline	RP11-543C4.1	1.11026	0.376624	2.39858	0.0182061	0.745142	2.3614
Single-cell pbulk	NK_CD16hi	Baseline	SRPRB	-0.267244	5.13618	-2.40263	0.0182103	0.745142	-2.36131
Single-cell pbulk	NK_CD16hi	Baseline	ZNF589	-0.573043	2.41711	-2.39764	0.0182601	0.745142	-2.3603
Single-cell pbulk	NK_CD16hi	Baseline	FUT4	0.47929	2.64582	2.39754	0.0182608	0.745142	2.36029
Single-cell pbulk	NK_CD16hi	Baseline	UBA6	0.190315	5.99992	2.40383	0.0182622	0.745142	2.36026
Single-cell pbulk	NK_CD16hi	Baseline	SS18	0.182529	5.75961	2.39329	0.0184562	0.748669	2.35634
Single-cell pbulk	NK_CD16hi	Baseline	SPIB	1.09342	-0.4623	2.38878	0.0186724	0.748669	2.35201
Single-cell pbulk	NK_CD16hi	Baseline	DHX58	0.540343	3.32879	2.40703	0.0187744	0.748669	2.34998
Single-cell pbulk	NK_CD16hi	Baseline	BAZ2A	0.130077	7.16595	2.39822	0.0188719	0.748669	2.34805
Single-cell pbulk	NK_CD16hi	Baseline	OSGEPL1-AS1	1.14028	0.327243	2.38096	0.0190655	0.748669	2.34425
Single-cell pbulk	NK_CD16hi	Baseline	VAPA	0.120931	7.20894	2.38514	0.0191496	0.748669	2.34261
Single-cell pbulk	NK_CD16hi	Baseline	MCOLN1	0.326465	3.93622	2.38269	0.0191712	0.748669	2.34219
Single-cell pbulk	NK_CD16hi	Baseline	ZFP28	-0.830461	1.97562	-2.39421	0.0192621	0.748669	-2.34042
Single-cell pbulk	NK_CD16hi	Baseline	XYLB	0.75304	1.83973	2.3857	0.0192869	0.748669	2.33994
Single-cell pbulk	NK_CD16hi	Baseline	TNFAIP8	-0.161537	7.22016	-2.39555	0.0193084	0.748669	-2.33952
Single-cell pbulk	NK_CD16hi	Baseline	TIFA	0.340547	4.12252	2.39085	0.0193834	0.748669	2.33807
Single-cell pbulk	NK_CD16hi	Baseline	LENG1	0.238298	5.37107	2.37879	0.0194478	0.748669	2.33684
Single-cell pbulk	NK_CD16hi	Baseline	CCS	-0.251448	6.09636	-2.41425	0.0194794	0.748669	-2.33623
Single-cell pbulk	NK_CD16hi	Baseline	SYVN1	0.223833	5.1408	2.37797	0.0194865	0.748669	2.33609
Single-cell pbulk	NK_CD16hi	Baseline	KLC1	0.189955	5.74755	2.37764	0.019528	0.748669	2.3353
Single-cell pbulk	NK_CD16hi	Baseline	NCF4	0.927105	0.774918	2.38352	0.0195978	0.748669	2.33396
Single-cell pbulk	NK_CD16hi	Baseline	TAGAP	-0.241049	8.37498	-2.38311	0.0196768	0.748669	-2.33245
Single-cell pbulk	NK_CD16hi	Baseline	BTG1	-0.279041	10.4024	-2.40313	0.0196887	0.748669	-2.33223
Single-cell pbulk	NK_CD16hi	Baseline	RP11-820I16.4	-1.00519	0.337642	-2.36576	0.0198385	0.748669	-2.32939
Single-cell pbulk	NK_CD16hi	Baseline	WDYHV1	0.368875	3.69465	2.36971	0.0199371	0.748669	2.32753
Single-cell pbulk	NK_CD16hi	Baseline	HERC1	0.210925	6.38007	2.39373	0.0199376	0.748669	2.32752
Single-cell pbulk	NK_CD16hi	Baseline	YKT6	0.174317	5.18081	2.36975	0.0199879	0.748669	2.32658
Single-cell pbulk	NK_CD16hi	Baseline	MSH2	-0.25935	5.18075	-2.37819	0.0200523	0.748669	-2.32537
Single-cell pbulk	NK_CD16hi	Baseline	TIMM23B	1.37667	-0.291904	2.38418	0.0201414	0.748669	2.3237
Single-cell pbulk	NK_CD16hi	Baseline	C17orf80	-0.363913	3.57805	-2.37056	0.0201857	0.748669	-2.32288
Single-cell pbulk	NK_CD16hi	Baseline	E2F1	1.19468	-0.278696	2.36033	0.0202692	0.748669	2.32133
Single-cell pbulk	NK_CD16hi	Baseline	DZANK1	-0.607038	2.02203	-2.35668	0.0203429	0.748669	-2.31996
Single-cell pbulk	NK_CD16hi	Baseline	SLC9A8	0.269979	4.7858	2.35489	0.0205026	0.748669	2.31702
Single-cell pbulk	NK_CD16hi	Baseline	NMB	-0.397033	3.93404	-2.37412	0.0206043	0.748669	-2.31516
Single-cell pbulk	NK_CD16hi	Baseline	CCDC59	0.221308	5.92071	2.34923	0.020675	0.748669	2.31387
Single-cell pbulk	NK_CD16hi	Baseline	ZNF358	-0.363069	3.55116	-2.35694	0.0209352	0.748669	-2.30915
Single-cell pbulk	NK_CD16hi	Baseline	LINC00852	0.828507	0.583364	2.34176	0.0210766	0.748669	2.30661
Single-cell pbulk	NK_CD16hi	Baseline	HMGB2	0.245877	6.74239	2.36487	0.0211091	0.748669	2.30603
Single-cell pbulk	NK_CD16hi	Baseline	RP11-108M9.4	-0.572501	4.40688	-2.39308	0.0211364	0.748669	-2.30554
Single-cell pbulk	NK_CD16hi	Baseline	SPTY2D1	0.17218	5.81259	2.34338	0.0211654	0.748669	2.30502
Single-cell pbulk	NK_CD16hi	Baseline	ULBP3	1.1546	-0.267005	2.34012	0.0212597	0.748669	2.30334
Single-cell pbulk	NK_CD16hi	Baseline	NUPL1	0.195716	5.83682	2.34729	0.0213979	0.748669	2.30089
Single-cell pbulk	NK_CD16hi	Baseline	PANK4	-0.320795	4.13489	-2.33572	0.021401	0.748669	-2.30083
Single-cell pbulk	NK_CD16hi	Baseline	IGSF6	0.706197	1.5392	2.3355	0.0214258	0.748669	2.3004
Single-cell pbulk	NK_CD16hi	Baseline	CD55	-0.405089	7.23506	-2.38158	0.0215151	0.748669	-2.29882
Single-cell pbulk	NK_CD16hi	Baseline	RP11-73M7.6	0.984895	-0.13368	2.33185	0.021601	0.748669	2.29731
Single-cell pbulk	NK_CD16hi	Baseline	NUP133	0.190924	5.59765	2.33146	0.0216204	0.748669	2.29697
Single-cell pbulk	NK_CD16hi	Baseline	CTD-2506J14.1	-0.591906	2.92743	-2.35308	0.0216368	0.748669	-2.29668
Single-cell pbulk	NK_CD16hi	Baseline	CLN6	-0.354294	3.46964	-2.33714	0.0216435	0.748669	-2.29657
Single-cell pbulk	NK_CD16hi	Baseline	JUND	0.217777	9.75766	2.3383	0.0216439	0.748669	2.29656
Single-cell pbulk	NK_CD16hi	Baseline	ZNF727	-1.02726	1.24207	-2.36803	0.0216708	0.748669	-2.29609
Single-cell pbulk	NK_CD16hi	Baseline	SMPD2	-0.324292	3.97159	-2.34639	0.0216913	0.748669	-2.29573
Single-cell pbulk	NK_CD16hi	Baseline	ACTR1A	0.16198	6.17359	2.33301	0.021853	0.749278	2.29291
Single-cell pbulk	NK_CD16hi	Baseline	RP11-159G9.5	-0.263043	4.25489	-2.33409	0.0218841	0.749278	-2.29237
Single-cell pbulk	NK_CD16hi	Baseline	MCL1	0.182514	8.03256	2.3389	0.0219225	0.749278	2.29171
Single-cell pbulk	NK_CD16hi	Baseline	MEX3C	-0.195212	5.81434	-2.33856	0.022104	0.752742	-2.28858
Single-cell pbulk	NK_CD16hi	Baseline	ELK4	-0.158235	5.84777	-2.33598	0.0221826	0.752742	-2.28723
Single-cell pbulk	NK_CD16hi	Baseline	HSPH1	-0.269278	5.82373	-2.33097	0.0222383	0.752742	-2.28627
Single-cell pbulk	NK_CD16hi	Baseline	TRIM46	1.19636	0.168362	2.32218	0.0223602	0.754441	2.28419
Single-cell pbulk	NK_CD16hi	Baseline	GINS3	-0.752557	1.24141	-2.31084	0.0227774	0.765215	-2.27715
Single-cell pbulk	NK_CD16hi	Baseline	TNPO3	0.181646	5.43557	2.31032	0.0228249	0.765215	2.27635
Single-cell pbulk	NK_CD16hi	Baseline	NR4A2	0.420562	7.67186	2.31261	0.0229345	0.765467	2.27452
Single-cell pbulk	NK_CD16hi	Baseline	RPL39L	-0.513131	4.09843	-2.33165	0.0231658	0.765467	-2.27069
Single-cell pbulk	NK_CD16hi	Baseline	CTD-2267D19.2	1.05078	1.06604	2.30393	0.0231956	0.765467	2.2702
Single-cell pbulk	NK_CD16hi	Baseline	LRRC8B	0.818434	1.2761	2.3049	0.0232386	0.765467	2.26949
Single-cell pbulk	NK_CD16hi	Baseline	SLBP	0.150229	6.18531	2.3137	0.0232885	0.765467	2.26867
Single-cell pbulk	NK_CD16hi	Baseline	CTD-2666L21.1	-0.756629	1.79756	-2.31861	0.0233535	0.765467	-2.2676
Single-cell pbulk	NK_CD16hi	Baseline	C1orf162	-0.354779	8.17044	-2.37231	0.0233995	0.765467	-2.26685
Single-cell pbulk	NK_CD16hi	Baseline	FCGR2A	-0.682877	1.72389	-2.30626	0.0235312	0.765467	-2.2647
Single-cell pbulk	NK_CD16hi	Baseline	RRP15	-0.346873	3.96641	-2.30188	0.0236572	0.765467	-2.26265
Single-cell pbulk	NK_CD16hi	Baseline	PCCB	0.258194	4.79829	2.30286	0.0236786	0.765467	2.2623
Single-cell pbulk	NK_CD16hi	Baseline	RWDD1	0.108825	7.37788	2.29824	0.0237697	0.765467	2.26083
Single-cell pbulk	NK_CD16hi	Baseline	MICALCL	-0.96758	-0.61961	-2.2911	0.0239357	0.765467	-2.25816
Single-cell pbulk	NK_CD16hi	Baseline	ID2	-0.16646	8.956	-2.31294	0.0240764	0.765467	-2.25591
Single-cell pbulk	NK_CD16hi	Baseline	OSTM1	-0.190131	6.15574	-2.30718	0.0241602	0.765467	-2.25457
Single-cell pbulk	NK_CD16hi	Baseline	PIK3CG	0.190279	6.15922	2.29967	0.0242977	0.765467	2.25239
Single-cell pbulk	NK_CD16hi	Baseline	TBC1D22A	-0.157598	5.86138	-2.2896	0.0243593	0.765467	-2.25141
Single-cell pbulk	NK_CD16hi	Baseline	H1FX-AS1	0.527019	2.97462	2.30437	0.024365	0.765467	2.25132
Single-cell pbulk	NK_CD16hi	Baseline	AC096772.6	0.969522	0.461314	2.2821	0.0245047	0.765467	2.24912
Single-cell pbulk	NK_CD16hi	Baseline	RP11-83A24.2	-0.517325	2.82736	-2.29161	0.0245128	0.765467	-2.249
Single-cell pbulk	NK_CD16hi	Baseline	LTB	-0.389504	6.35727	-2.31237	0.0245605	0.765467	-2.24825
Single-cell pbulk	NK_CD16hi	Baseline	ZNF252P-AS1	-0.972769	-0.352964	-2.28272	0.0246214	0.765467	-2.24729
Single-cell pbulk	NK_CD16hi	Baseline	PDXDC1	-0.263838	6.10249	-2.31921	0.0247092	0.765467	-2.24592
Single-cell pbulk	NK_CD16hi	Baseline	ZBTB24	0.250337	4.93752	2.28122	0.0247131	0.765467	2.24586
Single-cell pbulk	NK_CD16hi	Baseline	RP11-175O19.4	-0.785997	1.07594	-2.28251	0.0247576	0.765467	-2.24516
Single-cell pbulk	NK_CD16hi	Baseline	ZDHHC21	0.292559	4.53824	2.2836	0.0248785	0.765467	2.24328
Single-cell pbulk	NK_CD16hi	Baseline	NOP58	0.159196	6.41353	2.28423	0.0248972	0.765467	2.24299
Single-cell pbulk	NK_CD16hi	Baseline	UBE2I	0.106779	7.61637	2.2873	0.0249299	0.765467	2.24249
Single-cell pbulk	NK_CD16hi	Baseline	ANKRD28	-0.348043	4.93437	-2.31093	0.0250381	0.765467	-2.24082
Single-cell pbulk	NK_CD16hi	Baseline	PPAPDC1B	0.308207	4.43876	2.28894	0.0250804	0.765467	2.24016
Single-cell pbulk	NK_CD16hi	Baseline	CRLF3	-0.228752	6.37771	-2.30814	0.0250986	0.765467	-2.23988
Single-cell pbulk	NK_CD16hi	Baseline	C12orf43	-0.214138	4.79389	-2.27324	0.0251493	0.765467	-2.2391
Single-cell pbulk	NK_CD16hi	Baseline	KATNBL1	0.193361	5.4363	2.27872	0.0251762	0.765467	2.23869
Single-cell pbulk	NK_CD16hi	Baseline	TUBGCP2	0.172543	6.12248	2.27848	0.0253651	0.765467	2.2358
Single-cell pbulk	NK_CD16hi	Baseline	RP11-284M14.1	-0.729505	1.8679	-2.27222	0.0254443	0.765467	-2.23459
Single-cell pbulk	NK_CD16hi	Baseline	RAB43	-0.313216	4.45463	-2.27676	0.0254471	0.765467	-2.23455
Single-cell pbulk	NK_CD16hi	Baseline	PCID2	-0.265737	5.50611	-2.28593	0.025575	0.765467	-2.23261
Single-cell pbulk	NK_CD16hi	Baseline	CFLAR	-0.129026	8.18926	-2.28392	0.0255883	0.765467	-2.2324
Single-cell pbulk	NK_CD16hi	Baseline	CD226	-0.233199	6.53473	-2.2984	0.0256356	0.765467	-2.23169
Single-cell pbulk	NK_CD16hi	Baseline	BHLHE40	0.243633	7.32415	2.27846	0.0256812	0.765467	2.231
Single-cell pbulk	NK_CD16hi	Baseline	EID1	0.132213	7.8355	2.28677	0.0258928	0.765467	2.22782
Single-cell pbulk	NK_CD16hi	Baseline	MYL6B	0.640771	2.28637	2.26276	0.0259286	0.765467	2.22728
Single-cell pbulk	NK_CD16hi	Baseline	MED22	-0.443477	3.24803	-2.27331	0.0259616	0.765467	-2.22679
Single-cell pbulk	NK_CD16hi	Baseline	ATF1	-0.226398	5.32308	-2.26447	0.0262305	0.765467	-2.22278
Single-cell pbulk	NK_CD16hi	Baseline	RPS4Y1	0.631337	5.80552	2.25683	0.026298	0.765467	2.22178
Single-cell pbulk	NK_CD16hi	Baseline	CKAP2L	1.03386	-0.940884	2.25452	0.0263615	0.765467	2.22085
Single-cell pbulk	NK_CD16hi	Baseline	TRIM62	0.620564	2.18626	2.25296	0.0264362	0.765467	2.21974
Single-cell pbulk	NK_CD16hi	Baseline	USP11	-0.140987	6.72512	-2.26216	0.0264929	0.765467	-2.21891
Single-cell pbulk	NK_CD16hi	Baseline	PYGL	-0.751725	0.194687	-2.25929	0.026536	0.765467	-2.21828
Single-cell pbulk	NK_CD16hi	Baseline	CENPW	-1.24352	0.180988	-2.26077	0.0265465	0.765467	-2.21812
Single-cell pbulk	NK_CD16hi	Baseline	TTC13	-0.177451	5.7713	-2.2556	0.026549	0.765467	-2.21808
Single-cell pbulk	NK_CD16hi	Baseline	CCND3	-0.200375	9.47961	-2.2783	0.0265667	0.765467	-2.21783
Single-cell pbulk	NK_CD16hi	Baseline	PDE9A	-1.07943	-0.741177	-2.25898	0.0266135	0.765467	-2.21714
Single-cell pbulk	NK_CD16hi	Baseline	RP11-46D6.1	-1.00574	0.0912885	-2.24821	0.0267565	0.766856	-2.21505
Single-cell pbulk	NK_CD16hi	Baseline	KIAA1551	-0.181109	8.3129	-2.27968	0.026808	0.766856	-2.2143
Single-cell pbulk	NK_CD16hi	Baseline	GUCY1B3	-0.780902	2.43714	-2.28191	0.0270296	0.766856	-2.21109
Single-cell pbulk	NK_CD16hi	Baseline	RNASE2	1.05551	-0.677577	2.25106	0.027037	0.766856	2.21098
Single-cell pbulk	NK_CD16hi	Baseline	RP11-350F4.2	-0.707575	1.84343	-2.24238	0.0270461	0.766856	-2.21085
Single-cell pbulk	NK_CD16hi	Baseline	LZTS2	-0.414619	3.07041	-2.24575	0.0270989	0.766856	-2.21009
Single-cell pbulk	NK_CD16hi	Baseline	TTLL7	1.11517	-1.08157	2.25988	0.0273568	0.77038	2.20639
Single-cell pbulk	NK_CD16hi	Baseline	RP11-689P11.2	-0.936783	-0.71242	-2.23733	0.0273698	0.77038	-2.2062
Single-cell pbulk	NK_CD16hi	Baseline	SMG1	0.138652	7.2874	2.24391	0.0276261	0.771624	2.20256
Single-cell pbulk	NK_CD16hi	Baseline	WDR59	0.237358	4.49653	2.23559	0.0277545	0.771624	2.20074
Single-cell pbulk	NK_CD16hi	Baseline	RASGRF2	-0.774637	2.6239	-2.27011	0.0277666	0.771624	-2.20057
Single-cell pbulk	NK_CD16hi	Baseline	SLAMF6	-0.17207	6.64437	-2.23618	0.0277885	0.771624	-2.20026
Single-cell pbulk	NK_CD16hi	Baseline	YPEL5	0.247259	7.12981	2.2402	0.0278232	0.771624	2.19977
Single-cell pbulk	NK_CD16hi	Baseline	B4GALT5	-0.325312	4.84501	-2.2607	0.0278681	0.771624	-2.19914
Single-cell pbulk	NK_CD16hi	Baseline	HSPA6	-0.54952	3.08223	-2.23045	0.0279271	0.771624	-2.19831
Single-cell pbulk	NK_CD16hi	Baseline	TRAPPC5	0.226056	5.39598	2.24856	0.0281587	0.775985	2.19507
Single-cell pbulk	NK_CD16hi	Baseline	ZFYVE28	0.252314	5.56539	2.24167	0.0283769	0.777344	2.19204
Single-cell pbulk	NK_CD16hi	Baseline	GADD45A	0.393142	4.55156	2.221	0.028494	0.777344	2.19042
Single-cell pbulk	NK_CD16hi	Baseline	ARL3	0.352815	3.74121	2.22567	0.0285356	0.777344	2.18984
Single-cell pbulk	NK_CD16hi	Baseline	ZFAND2A	0.278051	5.42954	2.22504	0.0286019	0.777344	2.18893
Single-cell pbulk	NK_CD16hi	Baseline	CAD	-0.322888	3.5797	-2.21926	0.0287291	0.777344	-2.18718
Single-cell pbulk	NK_CD16hi	Baseline	ARFGEF1	0.12903	6.67478	2.22263	0.0288692	0.777344	2.18527
Single-cell pbulk	NK_CD16hi	Baseline	PFDN2	0.17225	6.04474	2.21813	0.0289897	0.777344	2.18363
Single-cell pbulk	NK_CD16hi	Baseline	RP11-351A11.1	-1.05622	-0.539345	-2.22406	0.028993	0.777344	-2.18358
Single-cell pbulk	NK_CD16hi	Baseline	AC007551.3	1.04907	-0.059037	2.2125	0.0290767	0.777344	2.18245
Single-cell pbulk	NK_CD16hi	Baseline	TMEM87A	0.140109	6.28422	2.22638	0.0290893	0.777344	2.18227
Single-cell pbulk	NK_CD16hi	Baseline	TNFSF10	-0.308255	5.71395	-2.22555	0.02911	0.777344	-2.18199
Single-cell pbulk	NK_CD16hi	Baseline	DUSP11	0.154564	5.68013	2.21046	0.029227	0.777344	2.18041
Single-cell pbulk	NK_CD16hi	Baseline	ZNF22	-0.139571	6.67703	-2.22466	0.0292867	0.777344	-2.17961
Single-cell pbulk	NK_CD16hi	Baseline	CSRNP1	0.533527	5.15676	2.21648	0.0292869	0.777344	2.1796
Single-cell pbulk	NK_CD16hi	Baseline	DDX18	-0.132877	6.71831	-2.2186	0.029498	0.777344	-2.17677
Single-cell pbulk	NK_CD16hi	Baseline	NCF2	0.629047	2.169	2.20897	0.0295433	0.777344	2.17616
Single-cell pbulk	NK_CD16hi	Baseline	ZNF574	0.296009	4.27221	2.21121	0.0295575	0.777344	2.17597
Single-cell pbulk	NK_CD16hi	Baseline	MUS81	-0.217177	5.45703	-2.2144	0.0296168	0.777344	-2.17518
Single-cell pbulk	NK_CD16hi	Baseline	KIAA0922	-0.190551	6.25775	-2.21738	0.0296327	0.777344	-2.17497
Single-cell pbulk	NK_CD16hi	Baseline	ATOX1	-0.196016	6.50223	-2.22378	0.029712	0.777344	-2.17391
Single-cell pbulk	NK_CD16hi	Baseline	ABLIM2	-0.936345	-0.0508396	-2.20794	0.0298879	0.777344	-2.17157
Single-cell pbulk	NK_CD16hi	Baseline	PAN3	-0.194152	5.42029	-2.2074	0.0299009	0.777344	-2.1714
Single-cell pbulk	NK_CD16hi	Baseline	MAPK1	-0.121624	7.85046	-2.22571	0.0299064	0.777344	-2.17133
Single-cell pbulk	NK_CD16hi	Baseline	TTC28	0.933242	0.862684	2.20784	0.0301113	0.780743	2.16862
Single-cell pbulk	NK_CD16hi	Baseline	IPO11	-0.328952	4.36765	-2.21837	0.0302709	0.782953	-2.16653
Single-cell pbulk	NK_CD16hi	Baseline	KCTD9	0.266156	4.27174	2.19851	0.0304012	0.784396	2.16482
Single-cell pbulk	NK_CD16hi	Baseline	ROMO1	-0.147436	6.46369	-2.19751	0.0306736	0.786352	-2.16128
Single-cell pbulk	NK_CD16hi	Baseline	DGCR2	0.201424	4.87007	2.1903	0.0306933	0.786352	2.16103
Single-cell pbulk	NK_CD16hi	Baseline	CNTLN	1.04408	0.605686	2.20024	0.0307011	0.786352	2.16092
Single-cell pbulk	NK_CD16hi	Baseline	HELB	-0.287706	4.70157	-2.19849	0.0310597	0.786582	-2.15631
Single-cell pbulk	NK_CD16hi	Baseline	CWC15	0.144652	6.25288	2.19028	0.0310897	0.786582	2.15592
Single-cell pbulk	NK_CD16hi	Baseline	IGSF8	-0.183593	5.49477	-2.19003	0.0311201	0.786582	-2.15553
Single-cell pbulk	NK_CD16hi	Baseline	XYLT2	0.392356	3.28233	2.18861	0.0312598	0.786582	2.15375
Single-cell pbulk	NK_CD16hi	Baseline	NPIPA1	0.712119	2.05264	2.186	0.0312706	0.786582	2.15361
Single-cell pbulk	NK_CD16hi	Baseline	ARL1	-0.226946	4.82219	-2.17741	0.0316729	0.786582	-2.14851
Single-cell pbulk	NK_CD16hi	Baseline	ABHD17C	0.661593	2.63918	2.17754	0.0317196	0.786582	2.14793
Single-cell pbulk	NK_CD16hi	Baseline	SRGN	-0.144175	10.5268	-2.20627	0.0317608	0.786582	-2.14741
Single-cell pbulk	NK_CD16hi	Baseline	PER2	-0.385926	3.75768	-2.1853	0.031762	0.786582	-2.14739
Single-cell pbulk	NK_CD16hi	Baseline	PIK3C2B	-0.425537	2.57487	-2.17469	0.0318798	0.786582	-2.14591
Single-cell pbulk	NK_CD16hi	Baseline	VPS13A	0.170989	6.13476	2.18687	0.0319565	0.786582	2.14495
Single-cell pbulk	NK_CD16hi	Baseline	MAP3K12	0.358895	3.24367	2.17674	0.0319897	0.786582	2.14454
Single-cell pbulk	NK_CD16hi	Baseline	TOP3A	0.273247	4.09161	2.18141	0.0321809	0.786582	2.14216
Single-cell pbulk	NK_CD16hi	Baseline	THUMPD2	0.272922	4.53534	2.17312	0.0321931	0.786582	2.142
Single-cell pbulk	NK_CD16hi	Baseline	PIM2	-0.251056	6.1872	-2.17471	0.0323041	0.786582	-2.14063
Single-cell pbulk	NK_CD16hi	Baseline	DIS3	0.186912	5.11306	2.1688	0.0323362	0.786582	2.14023
Single-cell pbulk	NK_CD16hi	Baseline	RP5-1112D6.7	0.907577	-0.750881	2.17036	0.0323526	0.786582	2.14003
Single-cell pbulk	NK_CD16hi	Baseline	IFNLR1	1.07178	-0.929932	2.19309	0.0323976	0.786582	2.13947
Single-cell pbulk	NK_CD16hi	Baseline	LTBP3	-0.281071	5.71108	-2.19621	0.0325047	0.786582	-2.13815
Single-cell pbulk	NK_CD16hi	Baseline	GIGYF1	0.329096	3.94335	2.16545	0.0325974	0.786582	2.13701
Single-cell pbulk	NK_CD16hi	Baseline	PTPN7	0.207601	6.68755	2.19287	0.0327976	0.786582	2.13455
Single-cell pbulk	NK_CD16hi	Baseline	ZNF266	0.335488	5.41907	2.1969	0.0328017	0.786582	2.1345
Single-cell pbulk	NK_CD16hi	Baseline	PAXIP1-AS1	0.271859	4.14214	2.16682	0.032808	0.786582	2.13442
Single-cell pbulk	NK_CD16hi	Baseline	KANK3	-0.481469	3.70774	-2.19611	0.0329489	0.786582	-2.13271
Single-cell pbulk	NK_CD16hi	Baseline	ZBTB8OS	0.158851	6.10968	2.16653	0.0329504	0.786582	2.13269
Single-cell pbulk	NK_CD16hi	Baseline	C9orf172	0.540158	2.37158	2.16376	0.0329631	0.786582	2.13253
Single-cell pbulk	NK_CD16hi	Baseline	EPC2	0.214759	4.76783	2.16071	0.0329694	0.786582	2.13246
Single-cell pbulk	NK_CD16hi	Baseline	PDS5A	-0.115537	6.80174	-2.16721	0.0330227	0.786582	-2.13181
Single-cell pbulk	NK_CD16hi	Baseline	RP11-361D15.2	1.05354	0.292199	2.16216	0.0330491	0.786582	2.13149
Single-cell pbulk	NK_CD16hi	Baseline	KIAA2018	0.181975	5.51783	2.16122	0.0334262	0.786582	2.12693
Single-cell pbulk	NK_CD16hi	Baseline	NECAP1	0.22047	5.51847	2.15991	0.0334269	0.786582	2.12692
Single-cell pbulk	NK_CD16hi	Baseline	PTPN4	-0.109269	8.11739	-2.15505	0.033428	0.786582	-2.1269
Single-cell pbulk	NK_CD16hi	Baseline	BTBD10	-0.187935	5.19012	-2.15793	0.033456	0.786582	-2.12657
Single-cell pbulk	NK_CD16hi	Baseline	YIPF5	-0.174617	5.36078	-2.1561	0.0335114	0.786582	-2.1259
Single-cell pbulk	NK_CD16hi	Baseline	E2F6	-0.377643	3.13717	-2.15893	0.0335419	0.786582	-2.12554
Single-cell pbulk	NK_CD16hi	Baseline	ABCA5	-0.260674	4.44986	-2.16235	0.0335588	0.786582	-2.12533
Single-cell pbulk	NK_CD16hi	Baseline	RP11-357H14.17	1.23166	-0.93404	2.18169	0.0337494	0.786582	2.12305
Single-cell pbulk	NK_CD16hi	Baseline	HGSNAT	0.260463	5.20155	2.17155	0.0337771	0.786582	2.12272
Single-cell pbulk	NK_CD16hi	Baseline	YTHDC2	-0.184592	5.43486	-2.15749	0.0337963	0.786582	-2.12249
Single-cell pbulk	NK_CD16hi	Baseline	RP11-634H22.1	0.634735	2.11637	2.14812	0.0339823	0.786582	2.12028
Single-cell pbulk	NK_CD16hi	Baseline	SP140	0.190412	6.58622	2.16545	0.0339854	0.786582	2.12024
Single-cell pbulk	NK_CD16hi	Baseline	YWHAQ	0.136059	8.03011	2.17882	0.0340869	0.786582	2.11904
Single-cell pbulk	NK_CD16hi	Baseline	GZMM	-0.164832	9.69299	-2.19786	0.0341794	0.786582	-2.11795
Single-cell pbulk	NK_CD16hi	Baseline	MRPL44	0.226104	5.27973	2.15216	0.0342166	0.786582	2.11751
Single-cell pbulk	NK_CD16hi	Baseline	GTF2E2	0.19759	5.44608	2.14617	0.034325	0.786582	2.11623
Single-cell pbulk	NK_CD16hi	Baseline	TCEAL4	-0.623262	3.39207	-2.17912	0.0343623	0.786582	-2.11579
Single-cell pbulk	NK_CD16hi	Baseline	FBP1	-0.457491	4.77015	-2.18101	0.0343819	0.786582	-2.11556
Single-cell pbulk	NK_CD16hi	Baseline	ING4	-0.168313	5.51222	-2.14747	0.0344053	0.786582	-2.11529
Single-cell pbulk	NK_CD16hi	Baseline	MAT2B	-0.122652	7.677	-2.15797	0.034494	0.786582	-2.11425
Single-cell pbulk	NK_CD16hi	Baseline	RHBDD2	0.157192	5.8689	2.14403	0.0345185	0.786582	2.11396
Single-cell pbulk	NK_CD16hi	Baseline	MRPS33	-0.245583	4.8362	-2.14776	0.0345675	0.786582	-2.11339
Single-cell pbulk	NK_CD16hi	Baseline	EXOC8	0.219855	4.98909	2.14528	0.0346076	0.786582	2.11292
Single-cell pbulk	NK_CD16hi	Baseline	RP5-1159O4.1	0.599724	2.25334	2.1592	0.0346708	0.786582	2.11218
Single-cell pbulk	NK_CD16hi	Baseline	MGST2	-0.471438	4.30016	-2.18393	0.034745	0.786582	-2.11132
Single-cell pbulk	NK_CD16hi	Baseline	ENOX2	-0.198802	4.55697	-2.13644	0.0349619	0.789794	-2.1088
Single-cell pbulk	NK_CD16hi	Baseline	PPP1R26	-0.790044	1.12925	-2.13508	0.0350627	0.790375	-2.10763
Single-cell pbulk	NK_CD16hi	Baseline	RP11-342D11.3	0.917241	-1.15895	2.14387	0.0352828	0.792621	2.1051
Single-cell pbulk	NK_CD16hi	Baseline	CD5	-0.863155	0.706891	-2.13618	0.035411	0.792621	-2.10363
Single-cell pbulk	NK_CD16hi	Baseline	TSTD2	0.234817	4.63943	2.13521	0.0354126	0.792621	2.10361
Single-cell pbulk	NK_CD16hi	Baseline	GIMAP5	-0.300091	7.24748	-2.13381	0.0354635	0.792621	-2.10303
Single-cell pbulk	NK_CD16hi	Baseline	DMXL2	-0.590096	2.14653	-2.13898	0.0357219	0.79513	-2.10008
Single-cell pbulk	NK_CD16hi	Baseline	ABTB2	-0.945229	-0.568986	-2.12741	0.0357269	0.79513	-2.10002
Single-cell pbulk	NK_CD16hi	Baseline	QRICH1	0.139182	6.049	2.12548	0.0361236	0.801585	2.09553
Single-cell pbulk	NK_CD16hi	Baseline	RP11-169K16.9	-0.290879	4.2536	-2.1317	0.0361692	0.801585	-2.09502
Single-cell pbulk	NK_CD16hi	Baseline	RP11-679C8.2	-0.958463	0.000475314	-2.1242	0.0363427	0.802437	-2.09307
Single-cell pbulk	NK_CD16hi	Baseline	DISP1	-0.571983	1.77108	-2.11855	0.0364654	0.802437	-2.0917
Single-cell pbulk	NK_CD16hi	Baseline	TMEM41B	0.258948	5.25304	2.13611	0.0366368	0.802437	2.08979
Single-cell pbulk	NK_CD16hi	Baseline	NOL7	0.125959	6.67124	2.12545	0.0366502	0.802437	2.08964
Single-cell pbulk	NK_CD16hi	Baseline	RP5-1180E21.5	-0.418295	3.06397	-2.12138	0.0366802	0.802437	-2.08931
Single-cell pbulk	NK_CD16hi	Baseline	AC003075.4	0.728945	2.1082	2.11992	0.0366919	0.802437	2.08918
Single-cell pbulk	NK_CD16hi	Baseline	MSH6	-0.254318	4.67363	-2.1257	0.0367412	0.802437	-2.08863
Single-cell pbulk	NK_CD16hi	Baseline	DBN1	-0.763013	2.5299	-2.1382	0.0369956	0.805814	-2.08581
Single-cell pbulk	NK_CD16hi	Baseline	ZNF280C	0.342227	3.12898	2.11208	0.0371057	0.805814	2.0846
Single-cell pbulk	NK_CD16hi	Baseline	PRKAG1	0.160895	5.67917	2.11412	0.037148	0.805814	2.08413
Single-cell pbulk	NK_CD16hi	Baseline	NME1	-0.447064	3.093	-2.11705	0.0372529	0.805814	-2.08298
Single-cell pbulk	NK_CD16hi	Baseline	PTMS	1.3838	3.39272	2.159	0.0372929	0.805814	2.08254
Single-cell pbulk	NK_CD16hi	Baseline	NR3C1	0.156139	7.57056	2.12937	0.0373551	0.805814	2.08186
Single-cell pbulk	NK_CD16hi	Baseline	TBC1D12	-0.896921	1.26281	-2.12676	0.0375296	0.806451	-2.07996
Single-cell pbulk	NK_CD16hi	Baseline	DBF4	0.190341	5.89595	2.1044	0.0377157	0.806451	2.07793
Single-cell pbulk	NK_CD16hi	Baseline	RP11-457M11.5	-1.0081	-0.046058	-2.10881	0.0378388	0.806451	-2.0766
Single-cell pbulk	NK_CD16hi	Baseline	WHAMM	0.143128	6.41194	2.11158	0.0379682	0.806451	2.0752
Single-cell pbulk	NK_CD16hi	Baseline	ERAL1	-0.185296	4.84165	-2.10461	0.0379992	0.806451	-2.07486
Single-cell pbulk	NK_CD16hi	Baseline	TMEM106A	-0.441025	3.09482	-2.11172	0.0380667	0.806451	-2.07414
Single-cell pbulk	NK_CD16hi	Baseline	AVPI1	0.691362	2.48399	2.10557	0.0381635	0.806451	2.07309
Single-cell pbulk	NK_CD16hi	Baseline	PAM16	0.207097	4.66068	2.10178	0.0383044	0.806451	2.07158
Single-cell pbulk	NK_CD16hi	Baseline	ING2	0.412422	3.66079	2.10152	0.0383149	0.806451	2.07147
Single-cell pbulk	NK_CD16hi	Baseline	SCOC	-0.234299	4.93613	-2.10227	0.0384809	0.806451	-2.0697
Single-cell pbulk	NK_CD16hi	Baseline	DYRK1A	0.141485	5.88134	2.10113	0.0385088	0.806451	2.0694
Single-cell pbulk	NK_CD16hi	Baseline	WDR5	0.24125	4.48693	2.10028	0.0385845	0.806451	2.06859
Single-cell pbulk	NK_CD16hi	Baseline	CTC-428G20.3	0.883531	0.0936765	2.09459	0.0385997	0.806451	2.06843
Single-cell pbulk	NK_CD16hi	Baseline	ENPP5	-0.260942	4.98913	-2.10404	0.0386172	0.806451	-2.06824
Single-cell pbulk	NK_CD16hi	Baseline	AP5B1	0.326228	3.33564	2.09214	0.038816	0.806451	2.06613
Single-cell pbulk	NK_CD16hi	Baseline	NEDD8	-0.1003	7.7624	-2.1038	0.0388184	0.806451	-2.06611
Single-cell pbulk	NK_CD16hi	Baseline	ARID3A	0.485052	3.04983	2.09909	0.0388442	0.806451	2.06583
Single-cell pbulk	NK_CD16hi	Baseline	MAP4K4	0.163703	5.81497	2.09783	0.0390651	0.806451	2.0635
Single-cell pbulk	NK_CD16hi	Baseline	TARDBP	-0.140783	5.70281	-2.08949	0.0390964	0.806451	-2.06317
Single-cell pbulk	NK_CD16hi	Baseline	HEATR5B	-0.221896	5.06582	-2.10345	0.0392196	0.806451	-2.06188
Single-cell pbulk	NK_CD16hi	Baseline	TTBK2	-0.285223	4.26771	-2.0896	0.0393234	0.806451	-2.06079
Single-cell pbulk	NK_CD16hi	Baseline	FLI1	-0.140061	7.55144	-2.09567	0.0394048	0.806451	-2.05994
Single-cell pbulk	NK_CD16hi	Baseline	C1orf109	0.385324	3.39182	2.08483	0.0394961	0.806451	2.05898
Single-cell pbulk	NK_CD16hi	Baseline	ZNF532	0.849904	1.23926	2.09406	0.0394974	0.806451	2.05897
Single-cell pbulk	NK_CD16hi	Baseline	SLC38A5	-0.247256	4.03927	-2.09372	0.0394979	0.806451	-2.05896
Single-cell pbulk	NK_CD16hi	Baseline	MED18	-0.418324	3.39473	-2.08428	0.0395385	0.806451	-2.05854
Single-cell pbulk	NK_CD16hi	Baseline	ZNF23	0.559424	2.4311	2.08432	0.0396052	0.806451	2.05784
Single-cell pbulk	NK_CD16hi	Baseline	LINC00866	-0.836394	0.454678	-2.08305	0.0396524	0.806451	-2.05735
Single-cell pbulk	NK_CD16hi	Baseline	YME1L1	0.141925	6.88978	2.0831	0.0396738	0.806451	2.05713
Single-cell pbulk	NK_CD16hi	Baseline	RP11-254F7.2	0.548249	2.68514	2.11155	0.0397877	0.806451	2.05595
Single-cell pbulk	NK_CD16hi	Baseline	BET1	-0.288572	4.46385	-2.07925	0.0401449	0.806451	-2.05225
Single-cell pbulk	NK_CD16hi	Baseline	RP11-545I5.3	-0.772995	1.30106	-2.08094	0.0401644	0.806451	-2.05205
Single-cell pbulk	NK_CD16hi	Baseline	TAPBP	0.145272	8.45857	2.11239	0.0401844	0.806451	2.05185
Single-cell pbulk	NK_CD16hi	Baseline	SULT1B1	-0.451183	4.66264	-2.12534	0.0402596	0.806451	-2.05108
Single-cell pbulk	NK_CD16hi	Baseline	MMS22L	0.336062	3.27783	2.07902	0.0402846	0.806451	2.05082
Single-cell pbulk	NK_CD16hi	Baseline	MRPL46	-0.257279	4.74545	-2.07608	0.0403082	0.806451	-2.05058
Single-cell pbulk	NK_CD16hi	Baseline	PSMD3	0.157838	5.9303	2.07935	0.0403188	0.806451	2.05047
Single-cell pbulk	NK_CD16hi	Baseline	TVP23B	-0.245947	4.94949	-2.08277	0.0403874	0.806451	-2.04976
Single-cell pbulk	NK_CD16hi	Baseline	TSSC4	0.162597	5.83361	2.0805	0.0405514	0.806451	2.04809
Single-cell pbulk	NK_CD16hi	Baseline	NSRP1	0.164208	5.64518	2.0755	0.0405749	0.806451	2.04785
Single-cell pbulk	NK_CD16hi	Baseline	ZER1	0.215919	4.89413	2.07977	0.0407062	0.806451	2.04651
Single-cell pbulk	NK_CD16hi	Baseline	C7orf26	0.171168	5.25891	2.07512	0.0407556	0.806451	2.04601
Single-cell pbulk	NK_CD16hi	Baseline	DPCD	-0.977603	0.0832042	-2.07356	0.0408275	0.806451	-2.04528
Single-cell pbulk	NK_CD16hi	Baseline	TLR6	-0.862629	1.73281	-2.09829	0.0408597	0.806451	-2.04495
Single-cell pbulk	NK_CD16hi	Baseline	UBC	0.132603	10.4028	2.09059	0.0410409	0.806451	2.04312
Single-cell pbulk	NK_CD16hi	Baseline	MYADM	0.321534	5.85569	2.08003	0.0411166	0.806451	2.04235
Single-cell pbulk	NK_CD16hi	Baseline	UBE2S	0.203332	6.09353	2.0704	0.0411759	0.806451	2.04175
Single-cell pbulk	NK_CD16hi	Baseline	SUN2	0.105387	9.25174	2.08306	0.0413349	0.806451	2.04015
Single-cell pbulk	NK_CD16hi	Baseline	LINC01003	0.233297	4.83111	2.07944	0.0413523	0.806451	2.03998
Single-cell pbulk	NK_CD16hi	Baseline	CTD-2561B21.11	0.817585	0.452839	2.065	0.0413745	0.806451	2.03976
Single-cell pbulk	NK_CD16hi	Baseline	CCDC53	0.176446	5.78137	2.06744	0.0416881	0.806451	2.03662
Single-cell pbulk	NK_CD16hi	Baseline	PHLDB2	-0.210375	4.98	-2.06755	0.0417175	0.806451	-2.03633
Single-cell pbulk	NK_CD16hi	Baseline	COQ10B	0.157219	6.04269	2.06134	0.0417727	0.806451	2.03578
Single-cell pbulk	NK_CD16hi	Baseline	SMAD5	-0.166757	5.4937	-2.06566	0.0417768	0.806451	-2.03574
Single-cell pbulk	NK_CD16hi	Baseline	LINC01137	-0.414014	3.23759	-2.06323	0.0418026	0.806451	-2.03548
Single-cell pbulk	NK_CD16hi	Baseline	SLC12A2	0.235217	4.5588	2.06528	0.041918	0.806451	2.03433
Single-cell pbulk	NK_CD16hi	Baseline	ZNF699	0.246521	4.61329	2.0606	0.0420459	0.806451	2.03307
Single-cell pbulk	NK_CD16hi	Baseline	KRT10	0.148722	7.52279	2.08032	0.0421286	0.806451	2.03225
Single-cell pbulk	NK_CD16hi	Baseline	SOCS1	-0.712667	4.85856	-2.06747	0.0421591	0.806451	-2.03195
Single-cell pbulk	NK_CD16hi	Baseline	MRPS15	0.132148	6.04348	2.05674	0.0421959	0.806451	2.03158
Single-cell pbulk	NK_CD16hi	Baseline	RP5-884G6.2	-0.803856	1.03638	-2.05643	0.0421973	0.806451	-2.03157
Single-cell pbulk	NK_CD16hi	Baseline	RP11-473M20.7	-0.272253	6.21844	-2.09237	0.0422145	0.806451	-2.0314
Single-cell pbulk	NK_CD16hi	Baseline	TNFAIP3	0.412371	8.04798	2.06524	0.0422855	0.806451	2.0307
Single-cell pbulk	NK_CD16hi	Baseline	HIST1H1C	0.281738	6.64755	2.07244	0.0422875	0.806451	2.03068
Single-cell pbulk	NK_CD16hi	Baseline	NUTF2	-0.130092	6.73983	-2.06615	0.0424335	0.807263	-2.02924
Single-cell pbulk	NK_CD16hi	Baseline	KATNAL1	0.392863	3.76345	2.0631	0.0425804	0.807263	2.0278
Single-cell pbulk	NK_CD16hi	Baseline	UBE2L3	0.101407	7.19495	2.06152	0.0426116	0.807263	2.0275
Single-cell pbulk	NK_CD16hi	Baseline	AC120194.1	0.619362	1.5196	2.05187	0.042647	0.807263	2.02715
Single-cell pbulk	NK_CD16hi	Baseline	AHR	0.420945	3.25449	2.06503	0.0427136	0.807263	2.0265
Single-cell pbulk	NK_CD16hi	Baseline	GDPD1	-0.391979	3.16414	-2.0504	0.0428773	0.808906	-2.0249
Single-cell pbulk	NK_CD16hi	Baseline	C1orf204	-0.811533	0.555754	-2.05283	0.0430027	0.809821	-2.02368
Single-cell pbulk	NK_CD16hi	Baseline	SAP30	0.605018	3.02884	2.06965	0.0431448	0.810837	2.02231
Single-cell pbulk	NK_CD16hi	Baseline	UNC13D	-0.105681	6.30749	-2.05383	0.0432303	0.810837	-2.02148
Single-cell pbulk	NK_CD16hi	Baseline	SMIM18	1.0458	-0.595094	2.04576	0.0433604	0.810837	2.02022
Single-cell pbulk	NK_CD16hi	Baseline	FXYD1	0.890475	0.550712	2.05195	0.0433648	0.810837	2.02018
Single-cell pbulk	NK_CD16hi	Baseline	ECHDC2	0.344435	5.13796	2.08972	0.0438879	0.812487	2.01516
Single-cell pbulk	NK_CD16hi	Baseline	ADPRM	-0.334442	3.16167	-2.04409	0.0438935	0.812487	-2.01511
Single-cell pbulk	NK_CD16hi	Baseline	TNPO2	-0.33967	3.11992	-2.03861	0.0439839	0.812487	-2.01424
Single-cell pbulk	NK_CD16hi	Baseline	SAR1B	-0.153361	5.61885	-2.04106	0.0440029	0.812487	-2.01406
Single-cell pbulk	NK_CD16hi	Baseline	GPR107	0.231481	4.46369	2.04133	0.0441544	0.812487	2.01262
Single-cell pbulk	NK_CD16hi	Baseline	RP11-383H13.1	1.00915	-1.06122	2.04637	0.0443338	0.812487	2.01092
Single-cell pbulk	NK_CD16hi	Baseline	NOM1	-0.222183	4.51092	-2.04719	0.0443573	0.812487	-2.0107
Single-cell pbulk	NK_CD16hi	Baseline	SGTB	0.449723	3.28562	2.04099	0.0443787	0.812487	2.0105
Single-cell pbulk	NK_CD16hi	Baseline	ANKDD1A	-0.922382	1.22045	-2.0524	0.0443981	0.812487	-2.01031
Single-cell pbulk	NK_CD16hi	Baseline	ULK2	-0.336174	3.71925	-2.03439	0.044409	0.812487	-2.01021
Single-cell pbulk	NK_CD16hi	Baseline	RSAD2	0.796016	2.86752	2.05055	0.0444207	0.812487	2.0101
Single-cell pbulk	NK_CD16hi	Baseline	DYNC1H1	0.111484	7.5605	2.03781	0.0444432	0.812487	2.00989
Single-cell pbulk	NK_CD16hi	Baseline	TAF9B	-0.328661	3.35636	-2.03948	0.0444564	0.812487	-2.00976
Single-cell pbulk	NK_CD16hi	Baseline	VRK3	-0.159065	5.77669	-2.03729	0.0446624	0.814257	-2.00782
Single-cell pbulk	NK_CD16hi	Baseline	SRSF7	0.155023	8.58255	2.0354	0.0447969	0.814257	2.00656
Single-cell pbulk	NK_CD16hi	Baseline	MPEG1	-0.642764	1.59126	-2.02773	0.0451296	0.814257	-2.00344
Single-cell pbulk	NK_CD16hi	Baseline	TIMM21	-0.273144	3.79202	-2.02745	0.0451374	0.814257	-2.00337
Single-cell pbulk	NK_CD16hi	Baseline	RAB9A	-0.161414	6.51409	-2.03898	0.0451931	0.814257	-2.00285
Single-cell pbulk	NK_CD16hi	Baseline	CCDC137	-0.165016	5.43028	-2.0299	0.0451957	0.814257	-2.00283
Single-cell pbulk	NK_CD16hi	Baseline	TMUB1	0.149864	6.4132	2.036	0.045215	0.814257	2.00265
Single-cell pbulk	NK_CD16hi	Baseline	COX20	-0.167383	6.09552	-2.03452	0.0452407	0.814257	-2.00241
Single-cell pbulk	NK_CD16hi	Baseline	RAD51	1.07225	0.110849	2.03091	0.0452829	0.814257	2.00202
Single-cell pbulk	NK_CD16hi	Baseline	GATA6	0.9239	-0.44434	2.02927	0.0453267	0.814257	2.00161
Single-cell pbulk	NK_CD16hi	Baseline	FAM173A	-0.130748	6.51039	-2.02831	0.0455012	0.815274	-1.99999
Single-cell pbulk	NK_CD16hi	Baseline	NDUFS5	-0.192408	7.16519	-2.05887	0.0456817	0.815274	-1.99832
Single-cell pbulk	NK_CD16hi	Baseline	MT1E	1.44838	0.424612	2.04872	0.0456894	0.815274	1.99825
Single-cell pbulk	NK_CD16hi	Baseline	SLTM	-0.0982557	7.44065	-2.0281	0.0459119	0.815274	-1.9962
Single-cell pbulk	NK_CD16hi	Baseline	ERBB2IP	-0.13338	6.68786	-2.02911	0.045992	0.815274	-1.99547
Single-cell pbulk	NK_CD16hi	Baseline	SPOCK2	-0.414891	7.40389	-2.06582	0.0460725	0.815274	-1.99473
Single-cell pbulk	NK_CD16hi	Baseline	ATF7IP	-0.117333	7.26912	-2.0245	0.0460885	0.815274	-1.99458
Single-cell pbulk	NK_CD16hi	Baseline	LCOR	0.125527	5.95809	2.01911	0.0462779	0.815274	1.99285
Single-cell pbulk	NK_CD16hi	Baseline	TMSB15B	-0.41407	3.01682	-2.02505	0.0463783	0.815274	-1.99193
Single-cell pbulk	NK_CD16hi	Baseline	ZNF585A	-0.218339	4.96537	-2.01941	0.0464204	0.815274	-1.99155
Single-cell pbulk	NK_CD16hi	Baseline	RP11-95D17.1	0.684124	1.22623	2.01493	0.046444	0.815274	1.99134
Single-cell pbulk	NK_CD16hi	Baseline	UHRF2	0.190104	5.50119	2.02457	0.0464667	0.815274	1.99113
Single-cell pbulk	NK_CD16hi	Baseline	LIMS1	0.214931	5.68312	2.03008	0.0465001	0.815274	1.99083
Single-cell pbulk	NK_CD16hi	Baseline	MAST3	0.199914	5.26927	2.0201	0.0465356	0.815274	1.9905
Single-cell pbulk	NK_CD16hi	Baseline	TOR1AIP1	-0.120459	6.4111	-2.01398	0.046545	0.815274	-1.99042
Single-cell pbulk	NK_CD16hi	Baseline	RCOR3	0.168853	5.44387	2.01255	0.0467366	0.815655	1.98868
Single-cell pbulk	NK_CD16hi	Baseline	SETD1A	0.259462	4.07888	2.01181	0.0467896	0.815655	1.9882
Single-cell pbulk	NK_CD16hi	Baseline	ATPIF1	-0.0907227	7.9143	-2.01932	0.0468959	0.815655	-1.98724
Single-cell pbulk	NK_CD16hi	Baseline	MRPL1	-0.210718	4.77743	-2.01132	0.0469806	0.815655	-1.98647
Single-cell pbulk	NK_CD16hi	Baseline	THOC1	0.177993	5.14107	2.01225	0.0471416	0.815655	1.98503
Single-cell pbulk	NK_CD16hi	Baseline	AGAP3	0.467771	2.47242	2.01136	0.0473443	0.815655	1.98321
Single-cell pbulk	NK_CD16hi	Baseline	SSBP4	0.202484	7.59982	2.04399	0.0473605	0.815655	1.98306
Single-cell pbulk	NK_CD16hi	Baseline	SIGLEC7	-0.3887	6.54202	-2.05569	0.0473813	0.815655	-1.98288
Single-cell pbulk	NK_CD16hi	Baseline	SLC27A1	-0.486175	3.29846	-2.02077	0.0474498	0.815655	-1.98226
Single-cell pbulk	NK_CD16hi	Baseline	LENG8-AS1	-0.408992	2.55344	-2.013	0.0476267	0.815655	-1.98068
Single-cell pbulk	NK_CD16hi	Baseline	CUL7	0.390091	2.77982	2.00317	0.0477116	0.815655	1.97993
Single-cell pbulk	NK_CD16hi	Baseline	SLC38A2	-0.167298	7.64289	-2.02225	0.0477282	0.815655	-1.97978
Single-cell pbulk	NK_CD16hi	Baseline	EPOR	0.386171	2.80977	2.00804	0.0477548	0.815655	1.97954
Single-cell pbulk	NK_CD16hi	Baseline	MDM2	0.158955	5.69001	2.00637	0.0477643	0.815655	1.97946
Single-cell pbulk	NK_CD16hi	Baseline	SNRNP200	0.112274	7.03877	2.00565	0.0478085	0.815655	1.97907
Single-cell pbulk	NK_CD16hi	Baseline	FADD	-0.354969	4.34572	-2.00149	0.0478992	0.815655	-1.97826
Single-cell pbulk	NK_CD16hi	Baseline	RP11-545E17.3	-0.380126	2.95123	-2.0083	0.0479359	0.815655	-1.97794
Single-cell pbulk	NK_CD16hi	Baseline	NDUFAF3	-0.139581	6.82903	-2.00633	0.0479615	0.815655	-1.97771
Single-cell pbulk	NK_CD16hi	Baseline	HOXB3	0.668164	1.74337	2.00135	0.0482368	0.817976	1.97528
Single-cell pbulk	NK_CD16hi	Baseline	SLC2A10	-0.944712	-0.0197621	-2.00292	0.0482533	0.817976	-1.97513
Single-cell pbulk	NK_CD16hi	Baseline	BAP1	0.178801	4.8525	1.99662	0.0484466	0.818621	1.97343
Single-cell pbulk	NK_CD16hi	Baseline	EAF2	-0.435365	2.94151	-2.01064	0.0484469	0.818621	-1.97343
Single-cell pbulk	NK_CD16hi	Baseline	VPS45	-0.173526	4.98807	-1.99812	0.0486262	0.820333	-1.97186
Single-cell pbulk	NK_CD16hi	Baseline	CTSA	-0.198557	5.98947	-2.01827	0.048738	0.820904	-1.97088
Single-cell pbulk	NK_CD16hi	Baseline	HGS	0.164784	5.82034	1.99815	0.0489	0.822317	1.96946
Single-cell pbulk	NK_CD16hi	Baseline	PF4V1	1.04514	-0.60817	1.99333	0.0490867	0.823415	1.96784
Single-cell pbulk	NK_CD16hi	Baseline	BTN2A1	-0.184435	5.26157	-1.99479	0.0491218	0.823415	-1.96753
Single-cell pbulk	NK_CD16hi	Baseline	C16orf74	0.711798	0.9454	1.98924	0.0492509	0.823608	1.96641
Single-cell pbulk	NK_CD16hi	Baseline	CDC37	-0.0855909	7.86179	-1.99792	0.0492897	0.823608	-1.96608
Single-cell pbulk	NK_CD16hi	Baseline	ZNF322	-0.239677	4.72773	-1.98925	0.0495181	0.824905	-1.9641
Single-cell pbulk	NK_CD16hi	Baseline	SLC39A6	-0.174265	5.08985	-1.98963	0.0495448	0.824905	-1.96387
Single-cell pbulk	NK_CD16hi	Baseline	CTC-250I14.6	0.269346	4.17394	1.99325	0.04967	0.824905	1.9628
Single-cell pbulk	NK_CD16hi	Baseline	ANKRD44	-0.0935069	8.25029	-1.99389	0.0496808	0.824905	-1.9627
Single-cell pbulk	NK_CD16hi	Day 28	MAGT1	-0.333663	5.71113	-3.98417	0.000125824	0.902484	-3.83449
Single-cell pbulk	NK_CD16hi	Day 28	USP11	-0.259744	6.72512	-3.85565	0.000216569	0.902484	-3.69886
Single-cell pbulk	NK_CD16hi	Day 28	RMRP	1.14347	2.18655	3.78545	0.000257191	0.902484	3.65499
Single-cell pbulk	NK_CD16hi	Day 1	PLXNB2	1.76377	-0.192679	3.90642	0.000165349	0.995821	3.76681
Single-cell pbulk	NK_CD16hi	Day 1	RP1-178F15.4	-0.850103	2.16937	-3.70423	0.000339661	0.995821	-3.58301
Single-cell pbulk	NK_CD16hi	Day 1	ME3	1.01849	2.3964	3.74004	0.000349407	0.995821	3.57561
Single-cell pbulk	NK_CD16hi	Day 1	SGCB	2.13388	0.190824	3.54501	0.000726213	0.995821	3.37949
Single-cell pbulk	NK_CD16hi	Day 1	BMPR1A	0.667786	3.41138	3.43137	0.000920847	0.995821	3.31366
Single-cell pbulk	NK_CD16hi	Day 1	EXOSC10	0.199235	5.90228	3.34849	0.00112579	0.995821	3.25704
Single-cell pbulk	NK_CD16hi	Day 1	C2orf74	0.687868	4.37522	3.38878	0.00116559	0.995821	3.24717
Single-cell pbulk	NK_CD16hi	Day 1	CYB561A3	-0.342076	4.82822	-3.30451	0.0012985	0.995821	-3.21631
Single-cell pbulk	NK_CD16hi	Day 1	TEC	-0.968914	2.53184	-3.33686	0.00132786	0.995821	-3.20989
Single-cell pbulk	NK_CD16hi	Day 1	INTS2	0.452618	3.74535	3.28971	0.00141278	0.995821	3.19203
Single-cell pbulk	NK_CD16hi	Day 1	STAMBP	0.328876	4.95692	3.24983	0.00154785	0.995821	3.16556
Single-cell pbulk	NK_CD16hi	Day 1	SEC61A2	0.682246	2.65161	3.21909	0.00174877	0.995821	3.12988
Single-cell pbulk	NK_CD16hi	Day 1	PLXDC1	1.99948	3.05827	3.32559	0.0020716	0.995821	3.07977
Single-cell pbulk	NK_CD16hi	Day 1	ARHGAP19	1.05346	1.11328	3.16117	0.00208149	0.995821	3.07835
Single-cell pbulk	NK_CD16hi	Day 1	MUM1	-0.324884	4.82172	-3.15838	0.00215468	0.995821	-3.06804
Single-cell pbulk	NK_CD16hi	Day 1	TECPR2	-0.452665	3.43246	-3.14883	0.0022052	0.995821	-3.06111
Single-cell pbulk	NK_CD16hi	Day 1	LAGE3	-0.280613	5.77671	-3.15041	0.00222655	0.995821	-3.05822
Single-cell pbulk	NK_CD16hi	Day 1	EFCAB2	-0.723502	3.73123	-3.14814	0.00237138	0.995821	-3.03929
Single-cell pbulk	NK_CD16hi	Day 1	ITIH4	1.33548	-0.694437	3.10771	0.0024205	0.995821	3.03311
Single-cell pbulk	NK_CD16hi	Day 1	LZTFL1	-0.581497	4.19824	-3.18677	0.00243806	0.995821	-3.03093
Single-cell pbulk	NK_CD16hi	Day 1	RP11-288H12.4	1.14082	1.23095	3.07955	0.00268469	0.995821	3.00171
Single-cell pbulk	NK_CD16hi	Day 1	TBC1D10A	-0.285869	5.54669	-3.10269	0.00273577	0.995821	-2.99597
Single-cell pbulk	NK_CD16hi	Day 1	LAYN	-1.96483	0.163384	-3.1404	0.00278317	0.995821	-2.99072
Single-cell pbulk	NK_CD16hi	Day 1	ZNF335	0.36541	5.1314	3.0781	0.00280697	0.995821	2.98812
Single-cell pbulk	NK_CD16hi	Day 1	ZSWIM3	-0.763199	1.83417	-3.0578	0.00282759	0.995821	-2.98589
Single-cell pbulk	NK_CD16hi	Day 1	XYLT2	0.56906	3.28233	3.06935	0.0028312	0.995821	2.98549
Single-cell pbulk	NK_CD16hi	Day 1	RP11-403I13.8	0.858283	2.24948	3.07778	0.00286529	0.995821	2.98183
Single-cell pbulk	NK_CD16hi	Day 1	MTRF1	-0.4315	3.67235	-3.05046	0.00296783	0.995821	-2.97105
Single-cell pbulk	NK_CD16hi	Day 1	MRPS33	0.358282	4.8362	3.02612	0.00325649	0.995821	2.94243
Single-cell pbulk	NK_CD16hi	Day 1	TIFA	0.465377	4.12252	3.02742	0.00329428	0.995821	2.93885
Single-cell pbulk	NK_CD16hi	Day 1	U91328.21	1.39046	-0.088007	3.00177	0.00334775	0.995821	2.93386
Single-cell pbulk	NK_CD16hi	Day 1	RP11-293A21.1	-1.2533	-0.0615018	-3.00506	0.0034584	0.995821	-2.92375
Single-cell pbulk	NK_CD16hi	Day 1	BCKDK	0.39944	4.19184	2.98571	0.00354166	0.995821	2.91634
Single-cell pbulk	NK_CD16hi	Day 1	METTL23	0.198283	6.2723	3.0073	0.00354196	0.995821	2.91631
Single-cell pbulk	NK_CD16hi	Day 1	C17orf70	0.429919	3.96817	2.98297	0.0036004	0.995821	2.9112
Single-cell pbulk	NK_CD16hi	Day 1	TUBA1B	-0.245394	8.40551	-3.00238	0.00387496	0.995821	-2.88817
Single-cell pbulk	NK_CD16hi	Day 1	HNRNPA2B1	-0.0927868	10.2303	-2.98413	0.0039964	0.995821	-2.87845
Single-cell pbulk	NK_CD16hi	Day 1	TBK1	0.242822	5.84466	2.95207	0.0041221	0.995821	2.86866
Single-cell pbulk	NK_CD16hi	Day 1	TCTN3	-0.284423	5.17685	-2.92975	0.00430808	0.995821	-2.85468
Single-cell pbulk	NK_CD16hi	Day 1	PQLC1	0.35887	4.47884	2.91511	0.00447941	0.995821	2.84227
Single-cell pbulk	NK_CD16hi	Day 1	NUP93	-0.235106	4.87649	-2.89097	0.00466026	0.995821	-2.82962
Single-cell pbulk	NK_CD16hi	Day 1	PRPF31	-0.223951	5.82273	-2.8449	0.00533391	0.995821	-2.78614
Single-cell pbulk	NK_CD16hi	Day 1	AF131216.6	1.04985	-0.642873	2.83538	0.00548283	0.995821	2.77721
Single-cell pbulk	NK_CD16hi	Day 1	ZSCAN18	-0.704546	4.47658	-2.92933	0.00565559	0.995821	-2.76711
Single-cell pbulk	NK_CD16hi	Day 1	FUT11	0.242339	6.62163	2.84204	0.00576674	0.995821	2.76076
Single-cell pbulk	NK_CD16hi	Day 1	AF131215.5	1.23649	0.592919	2.82112	0.00579573	0.995821	2.75912
Single-cell pbulk	NK_CD16hi	Day 1	RP5-1112D6.7	1.18723	-0.750881	2.81282	0.00590953	0.995821	2.75276
Single-cell pbulk	NK_CD16hi	Day 1	FAM157B	-1.53969	-0.0632089	-2.85645	0.00593463	0.995821	-2.75137
Single-cell pbulk	NK_CD16hi	Day 1	ZNF665	0.70736	2.66458	2.82253	0.00597619	0.995821	2.74908
Single-cell pbulk	NK_CD16hi	Day 1	CXCR6	-1.33691	1.33129	-2.8104	0.00608085	0.995821	-2.74339
Single-cell pbulk	NK_CD16hi	Day 1	BBC3	0.380009	5.30821	2.79629	0.00614038	0.995821	2.74019
Single-cell pbulk	NK_CD16hi	Day 1	CCBL2	-0.322519	4.29775	-2.79993	0.00627827	0.995821	-2.73288
Single-cell pbulk	NK_CD16hi	Day 1	CTD-2666L21.1	-0.978416	1.79756	-2.80012	0.00640184	0.995821	-2.72646
Single-cell pbulk	NK_CD16hi	Day 1	UBR5	0.229983	6.01583	2.77304	0.00695868	0.995821	2.69882
Single-cell pbulk	NK_CD16hi	Day 1	C6orf47	-0.287716	5.16925	-2.75922	0.00696556	0.995821	-2.69849
Single-cell pbulk	NK_CD16hi	Day 1	UBXN10	1.4381	0.641559	2.74031	0.00727125	0.995821	2.68416
Single-cell pbulk	NK_CD16hi	Day 1	LRR1	-0.336917	4.17469	-2.74653	0.00731275	0.995821	-2.68226
Single-cell pbulk	NK_CD16hi	Day 1	FAM76A	0.365447	4.44062	2.7454	0.00731586	0.995821	2.68211
Single-cell pbulk	NK_CD16hi	Day 1	RHOU	1.54387	0.604409	2.75487	0.00760503	0.995821	2.66912
Single-cell pbulk	NK_CD16hi	Day 1	PLEKHA8	-0.432773	3.67601	-2.72304	0.00765303	0.995821	-2.66701
Single-cell pbulk	NK_CD16hi	Day 1	THOC7	-0.230406	6.0683	-2.73724	0.00772445	0.995821	-2.66388
Single-cell pbulk	NK_CD16hi	Day 1	RP11-479G22.8	1.35482	-0.073268	2.71506	0.00797525	0.995821	2.65312
Single-cell pbulk	NK_CD16hi	Day 1	ZNF578	-0.851227	2.09167	-2.72167	0.00802807	0.995821	-2.65089
Single-cell pbulk	NK_CD16hi	Day 1	COMMD2	0.199088	5.88349	2.70827	0.00805305	0.995821	2.64984
Single-cell pbulk	NK_CD16hi	Day 1	CSGALNACT2	0.252083	5.73759	2.70551	0.00819216	0.995821	2.64405
Single-cell pbulk	NK_CD16hi	Day 1	DAPK2	1.6217	1.66974	2.75195	0.00824427	0.995821	2.6419
Single-cell pbulk	NK_CD16hi	Day 1	RPF2	-0.330345	3.9596	-2.69892	0.00830137	0.995821	-2.63956
Single-cell pbulk	NK_CD16hi	Day 1	UQCC2	-0.279812	5.12314	-2.70027	0.00850428	0.995821	-2.63136
Single-cell pbulk	NK_CD16hi	Day 1	ACSL4	0.397282	4.81305	2.69356	0.00850783	0.995821	2.63122
Single-cell pbulk	NK_CD16hi	Day 1	RAB4B-EGLN2	1.1118	-0.910273	2.67645	0.00862756	0.995821	2.62647
Single-cell pbulk	NK_CD16hi	Day 1	MAPKBP1	0.309748	4.06148	2.68716	0.00865677	0.995821	2.62532
Single-cell pbulk	NK_CD16hi	Day 1	ATHL1	-0.569119	5.22252	-2.73088	0.00896143	0.995821	-2.61352
Single-cell pbulk	NK_CD16hi	Day 1	HAUS1	0.305672	4.69933	2.66262	0.00896925	0.995821	2.61322
Single-cell pbulk	NK_CD16hi	Day 1	SGOL2	-0.539206	3.07299	-2.66839	0.00909591	0.995821	-2.60843
Single-cell pbulk	NK_CD16hi	Day 1	PPCS	-0.143999	6.65863	-2.6632	0.00918621	0.995821	-2.60505
Single-cell pbulk	NK_CD16hi	Day 1	TDRD7	0.408979	4.06608	2.65525	0.00922847	0.995821	2.60347
Single-cell pbulk	NK_CD16hi	Day 1	NDRG3	0.274397	5.06219	2.65576	0.00934813	0.995821	2.59905
Single-cell pbulk	NK_CD16hi	Day 1	SYNE1	0.154168	8.9115	2.68658	0.0095058	0.995821	2.59331
Single-cell pbulk	NK_CD16hi	Day 1	RP11-458D21.5	1.12285	-0.527434	2.63091	0.00978862	0.995821	2.58321
Single-cell pbulk	NK_CD16hi	Day 1	TSKS	1.15736	-0.846278	2.63953	0.0099721	0.995821	2.5768
Single-cell pbulk	NK_CD16hi	Day 1	FAM127B	0.335011	4.68194	2.6298	0.0101421	0.995821	2.57095
Single-cell pbulk	NK_CD16hi	Day 1	KIAA1429	0.18529	5.94904	2.60815	0.0104213	0.995821	2.56153
Single-cell pbulk	NK_CD16hi	Day 1	RP11-104E19.1	1.2098	-0.572618	2.61082	0.0104888	0.995821	2.55928
Single-cell pbulk	NK_CD16hi	Day 1	FOXN3-AS1	-0.531157	2.85873	-2.61635	0.0105189	0.995821	-2.55829
Single-cell pbulk	NK_CD16hi	Day 1	IMPDH2	-0.296759	5.63059	-2.61098	0.0112559	0.995821	-2.53465
Single-cell pbulk	NK_CD16hi	Day 1	GADD45GIP1	-0.166171	6.57665	-2.58891	0.0113735	0.995821	-2.53101
Single-cell pbulk	NK_CD16hi	Day 1	LGALS9B	-1.39566	4.86633	-2.69038	0.0113897	0.995821	-2.53051
Single-cell pbulk	NK_CD16hi	Day 1	STAC3	1.05202	-0.0229937	2.57207	0.0115933	0.995821	2.52429
Single-cell pbulk	NK_CD16hi	Day 1	SIX5	1.11461	0.0353994	2.57462	0.011619	0.995821	2.52351
Single-cell pbulk	NK_CD16hi	Day 1	RNF214	-0.358669	4.49499	-2.56673	0.0116625	0.995821	-2.5222
Single-cell pbulk	NK_CD16hi	Day 1	RABL2A	-0.946117	3.03515	-2.63852	0.0118072	0.995821	-2.51786
Single-cell pbulk	NK_CD16hi	Day 1	HRASLS2	-0.786399	1.33362	-2.56857	0.0118232	0.995821	-2.51738
Single-cell pbulk	NK_CD16hi	Day 1	HIST1H4J	-0.906373	1.03062	-2.56998	0.0119156	0.995821	-2.51463
Single-cell pbulk	NK_CD16hi	Day 1	RNF19A	0.27457	6.94365	2.60306	0.0119808	0.995821	2.51271
Single-cell pbulk	NK_CD16hi	Day 1	CYP1B1	-1.00696	-0.212114	-2.56815	0.0120055	0.995821	-2.51198
Single-cell pbulk	NK_CD16hi	Day 1	ZNF362	0.276902	4.82931	2.56164	0.0121767	0.995821	2.50698
Single-cell pbulk	NK_CD16hi	Day 1	KIF16B	0.949341	3.35565	2.61316	0.0121892	0.995821	2.50662
Single-cell pbulk	NK_CD16hi	Day 1	DENND1B	0.253619	5.71292	2.5695	0.0122044	0.995821	2.50618
Single-cell pbulk	NK_CD16hi	Day 1	TUBB2A	-1.3825	1.17999	-2.57848	0.0122311	0.995821	-2.50541
Single-cell pbulk	NK_CD16hi	Day 1	SLC12A6	0.313204	4.69945	2.56112	0.012247	0.995821	2.50495
Single-cell pbulk	NK_CD16hi	Day 1	THAP5	-0.3897	4.26338	-2.55367	0.0123732	0.995821	-2.50132
Single-cell pbulk	NK_CD16hi	Day 1	GGH	1.07656	1.13197	2.54917	0.0124165	0.995821	2.50008
Single-cell pbulk	NK_CD16hi	Day 1	TELO2	-0.321336	4.26643	-2.55279	0.012458	0.995821	-2.4989
Single-cell pbulk	NK_CD16hi	Day 1	RPL7L1	-0.158332	6.13062	-2.54614	0.0124723	0.995821	-2.49849
Single-cell pbulk	NK_CD16hi	Day 1	RP5-1184F4.5	1.07253	0.412585	2.53478	0.0127123	0.995821	2.49173
Single-cell pbulk	NK_CD16hi	Day 1	IFI27	1.06169	-1.09214	2.54075	0.0127214	0.995821	2.49148
Single-cell pbulk	NK_CD16hi	Day 1	SLC25A12	0.238333	5.08027	2.53476	0.0128386	0.995821	2.48822
Single-cell pbulk	NK_CD16hi	Day 1	SPOPL	0.267344	4.43892	2.53018	0.0128733	0.995821	2.48726
Single-cell pbulk	NK_CD16hi	Day 1	C9orf139	-0.894899	2.80952	-2.58438	0.0128896	0.995821	-2.4868
Single-cell pbulk	NK_CD16hi	Day 1	WWC2	-0.529684	3.26042	-2.54739	0.0129205	0.995821	-2.48595
Single-cell pbulk	NK_CD16hi	Day 1	AATK	-1.07886	0.649086	-2.52933	0.0129818	0.995821	-2.48427
Single-cell pbulk	NK_CD16hi	Day 1	FBP1	-0.551451	4.77015	-2.57716	0.0130518	0.995821	-2.48235
Single-cell pbulk	NK_CD16hi	Day 1	CCDC30	-0.6936	1.84176	-2.524	0.0132677	0.995821	-2.4765
Single-cell pbulk	NK_CD16hi	Day 1	FKBP1B	1.37899	1.07955	2.54038	0.0132791	0.995821	2.47619
Single-cell pbulk	NK_CD16hi	Day 1	NDUFS5	-0.243341	7.16519	-2.57527	0.0134511	0.995821	-2.4716
Single-cell pbulk	NK_CD16hi	Day 1	DYRK4	0.358911	4.19191	2.51491	0.0134729	0.995821	2.47102
Single-cell pbulk	NK_CD16hi	Day 1	PTGER2	-0.235904	7.52141	-2.54804	0.0136278	0.995821	-2.46693
Single-cell pbulk	NK_CD16hi	Day 1	WDPCP	0.313448	3.75407	2.50844	0.0136415	0.995821	2.46657
Single-cell pbulk	NK_CD16hi	Day 1	DHX36	0.154349	6.84651	2.50732	0.0136824	0.995821	2.4655
Single-cell pbulk	NK_CD16hi	Day 1	AC006042.7	0.966654	-0.111495	2.50662	0.0137129	0.995821	2.4647
Single-cell pbulk	NK_CD16hi	Day 1	NR3C1	0.192036	7.57056	2.53259	0.0137467	0.995821	2.46381
Single-cell pbulk	NK_CD16hi	Day 1	CORO2A	0.943102	2.14792	2.52362	0.0138822	0.995821	2.4603
Single-cell pbulk	NK_CD16hi	Day 1	CETN2	-0.476735	3.24296	-2.50136	0.0139771	0.995821	-2.45785
Single-cell pbulk	NK_CD16hi	Day 1	PRRT1	-0.813548	1.07934	-2.49892	0.013992	0.995821	-2.45747
Single-cell pbulk	NK_CD16hi	Day 1	ZNF77	0.488501	2.93128	2.50087	0.0140033	0.995821	2.45718
Single-cell pbulk	NK_CD16hi	Day 1	TMEM126A	-0.253604	5.15116	-2.49463	0.014159	0.995821	-2.4532
Single-cell pbulk	NK_CD16hi	Day 1	PTPRN2	0.39143	3.90805	2.50585	0.014405	0.995821	2.447
Single-cell pbulk	NK_CD16hi	Day 1	ALPK1	1.09716	-0.243362	2.49485	0.0144148	0.995821	2.44676
Single-cell pbulk	NK_CD16hi	Day 1	FUT7	-0.783079	4.16533	-2.56861	0.0144322	0.995821	-2.44632
Single-cell pbulk	NK_CD16hi	Day 1	SLC25A22	-0.264049	4.51231	-2.48574	0.0145071	0.995821	-2.44446
Single-cell pbulk	NK_CD16hi	Day 1	HIST2H2BE	-0.82966	1.85826	-2.49254	0.0145772	0.995821	-2.44272
Single-cell pbulk	NK_CD16hi	Day 1	FCN1	-0.408975	3.64376	-2.48411	0.0145814	0.995821	-2.44261
Single-cell pbulk	NK_CD16hi	Day 1	FAM167B	0.916519	1.26013	2.48424	0.0145926	0.995821	2.44233
Single-cell pbulk	NK_CD16hi	Day 1	LCOR	0.164037	5.95809	2.48668	0.014602	0.995821	2.4421
Single-cell pbulk	NK_CD16hi	Day 1	HERC1	0.228656	6.38007	2.51	0.0146488	0.995821	2.44095
Single-cell pbulk	NK_CD16hi	Day 1	RYR1	1.31229	-0.462427	2.49738	0.0146577	0.995821	2.44073
Single-cell pbulk	NK_CD16hi	Day 1	PPTC7	0.268186	5.0115	2.48553	0.0146737	0.995821	2.44033
Single-cell pbulk	NK_CD16hi	Day 1	DYRK1A	0.174884	5.88134	2.48718	0.0147273	0.995821	2.43902
Single-cell pbulk	NK_CD16hi	Day 1	KANSL3	0.289306	4.71414	2.47972	0.0147315	0.995821	2.43891
Single-cell pbulk	NK_CD16hi	Day 1	TSC22D4	-0.139544	7.45399	-2.50659	0.0148221	0.995821	-2.4367
Single-cell pbulk	NK_CD16hi	Day 1	DHPS	-0.168377	6.14879	-2.4787	0.0150225	0.995821	-2.43184
Single-cell pbulk	NK_CD16hi	Day 1	ZNF432	0.452157	3.13464	2.4735	0.015105	0.995821	2.42985
Single-cell pbulk	NK_CD16hi	Day 1	ECE1	-0.396625	4.64722	-2.48548	0.0153253	0.995821	-2.4246
Single-cell pbulk	NK_CD16hi	Day 1	SWSAP1	-0.495152	3.07518	-2.46381	0.0154166	0.995821	-2.42244
Single-cell pbulk	NK_CD16hi	Day 1	CHKA	-0.661822	2.95729	-2.4734	0.0158783	0.995821	-2.4117
Single-cell pbulk	NK_CD16hi	Day 1	GPD2	0.429898	3.4039	2.46083	0.0160801	0.995821	2.40709
Single-cell pbulk	NK_CD16hi	Day 1	C19orf66	-0.221003	7.12524	-2.47306	0.0161321	0.995821	-2.40591
Single-cell pbulk	NK_CD16hi	Day 1	SNX16	0.725285	2.37581	2.45444	0.0161499	0.995821	2.40551
Single-cell pbulk	NK_CD16hi	Day 1	WNK1	0.194922	6.77747	2.46122	0.0163521	0.995821	2.40096
Single-cell pbulk	NK_CD16hi	Day 1	RP5-1112D6.8	1.14089	-0.33674	2.44261	0.0163662	0.995821	2.40065
Single-cell pbulk	NK_CD16hi	Day 1	TMEM220	-0.69438	2.77014	-2.475	0.0165029	0.995821	-2.3976
Single-cell pbulk	NK_CD16hi	Day 1	C5AR1	-0.940253	0.560988	-2.43203	0.0167053	0.995821	-2.39313
Single-cell pbulk	NK_CD16hi	Day 1	FKBP15	0.220123	5.22832	2.43234	0.0167253	0.995821	2.39269
Single-cell pbulk	NK_CD16hi	Day 1	RCL1	-0.331674	3.9326	-2.44852	0.0167972	0.995821	-2.39112
Single-cell pbulk	NK_CD16hi	Day 1	SEP15	-0.108467	7.53481	-2.43874	0.0167997	0.995821	-2.39106
Single-cell pbulk	NK_CD16hi	Day 1	CCDC39	1.03407	-0.425529	2.42853	0.0168431	0.995821	2.39012
Single-cell pbulk	NK_CD16hi	Day 1	NUPR1L	-1.25049	-0.892947	-2.46631	0.0171163	0.995821	-2.3842
Single-cell pbulk	NK_CD16hi	Day 1	TP53RK	0.270941	4.72764	2.42399	0.0172848	0.995821	2.38059
Single-cell pbulk	NK_CD16hi	Day 1	TFE3	-0.332805	4.16361	-2.42567	0.0174985	0.995821	-2.37606
Single-cell pbulk	NK_CD16hi	Day 1	KIF1B	0.479574	3.46886	2.43639	0.01751	0.995821	2.37582
Single-cell pbulk	NK_CD16hi	Day 1	NAT1	0.598544	2.2996	2.41433	0.0175858	0.995821	2.37423
Single-cell pbulk	NK_CD16hi	Day 1	RABL5	-0.704409	2.12939	-2.41383	0.0177112	0.995821	-2.3716
Single-cell pbulk	NK_CD16hi	Day 1	RP11-111M22.3	0.653631	2.41201	2.4116	0.0177224	0.995821	2.37137
Single-cell pbulk	NK_CD16hi	Day 1	MED13	0.26093	4.90186	2.41429	0.0177671	0.995821	2.37044
Single-cell pbulk	NK_CD16hi	Day 1	LA16c-366D1.3	0.909602	-0.482601	2.40252	0.0180209	0.995821	2.36519
Single-cell pbulk	NK_CD16hi	Day 1	SEC31B	0.874101	0.971391	2.40589	0.0182378	0.995821	2.36076
Single-cell pbulk	NK_CD16hi	Day 1	PSMD4	-0.135788	7.07118	-2.40945	0.0182515	0.995821	-2.36048
Single-cell pbulk	NK_CD16hi	Day 1	C2orf76	-0.335604	4.32518	-2.41491	0.0182598	0.995821	-2.36031
Single-cell pbulk	NK_CD16hi	Day 1	RP11-130F10.1	1.07277	-0.301897	2.40325	0.0182854	0.995821	2.35979
Single-cell pbulk	NK_CD16hi	Day 1	C12orf42	1.40118	-0.129391	2.40611	0.0184396	0.995821	2.35667
Single-cell pbulk	NK_CD16hi	Day 1	COBLL1	1.11707	-0.387897	2.3906	0.0186257	0.995821	2.35294
Single-cell pbulk	NK_CD16hi	Day 1	MANEA-AS1	-0.354434	3.83089	-2.40152	0.0186374	0.995821	-2.35271
Single-cell pbulk	NK_CD16hi	Day 1	FBXO32	0.271569	5.13665	2.40229	0.0186848	0.995821	2.35176
Single-cell pbulk	NK_CD16hi	Day 1	MREG	-1.10442	0.544849	-2.39869	0.0187116	0.995821	-2.35123
Single-cell pbulk	NK_CD16hi	Day 1	IGF2BP2	1.25467	1.64586	2.42102	0.0187505	0.995821	2.35045
Single-cell pbulk	NK_CD16hi	Day 1	SNAPC1	-0.467984	3.3403	-2.38644	0.0187852	0.995821	-2.34977
Single-cell pbulk	NK_CD16hi	Day 1	RP11-342D11.3	1.0182	-1.15895	2.39922	0.0189658	0.995821	2.3462
Single-cell pbulk	NK_CD16hi	Day 1	NLRP1	0.199614	6.52253	2.3894	0.0190064	0.995821	2.3454
Single-cell pbulk	NK_CD16hi	Day 1	DNAJA1	-0.180874	7.2829	-2.39394	0.0190075	0.995821	-2.34538
Single-cell pbulk	NK_CD16hi	Day 1	ANKRD20A4	1.37626	1.3779	2.41817	0.0192462	0.995821	2.34073
Single-cell pbulk	NK_CD16hi	Day 1	RP11-326G21.1	-0.705305	1.43388	-2.38775	0.0193233	0.995821	-2.33924
Single-cell pbulk	NK_CD16hi	Day 1	CD274	1.03921	0.944622	2.37586	0.0193801	0.995821	2.33814
Single-cell pbulk	NK_CD16hi	Day 1	MSH2	-0.271017	5.18075	-2.38817	0.0193905	0.995821	-2.33794
Single-cell pbulk	NK_CD16hi	Day 1	MMAA	0.382835	3.52334	2.37275	0.0194628	0.995821	2.33655
Single-cell pbulk	NK_CD16hi	Day 1	FBXW7	0.201081	6.02321	2.37618	0.0196161	0.995821	2.33361
Single-cell pbulk	NK_CD16hi	Day 1	ZNF862	0.246113	4.91051	2.37796	0.0196549	0.995821	2.33287
Single-cell pbulk	NK_CD16hi	Day 1	SIPA1L1	0.270125	4.7233	2.3753	0.0196965	0.995821	2.33208
Single-cell pbulk	NK_CD16hi	Day 1	ZNF814	-0.493486	3.71296	-2.38971	0.0197301	0.995821	-2.33144
Single-cell pbulk	NK_CD16hi	Day 1	SLC16A7	0.17082	5.89903	2.3718	0.0197533	0.995821	2.331
Single-cell pbulk	NK_CD16hi	Day 1	INTS5	-0.301751	4.14666	-2.364	0.0199001	0.995821	-2.32823
Single-cell pbulk	NK_CD16hi	Day 1	PRPF40B	-0.740948	2.22664	-2.37236	0.0199478	0.995821	-2.32733
Single-cell pbulk	NK_CD16hi	Day 1	FAM174B	-0.913347	-0.0522617	-2.35924	0.0201535	0.995821	-2.32348
Single-cell pbulk	NK_CD16hi	Day 1	RP11-178G16.4	0.994251	-0.628014	2.36127	0.0202224	0.995821	2.3222
Single-cell pbulk	NK_CD16hi	Day 1	THTPA	-0.505018	2.49437	-2.35701	0.0202588	0.995821	-2.32152
Single-cell pbulk	NK_CD16hi	Day 1	ZC3H6	0.306253	4.9884	2.35591	0.0204788	0.995821	2.31746
Single-cell pbulk	NK_CD16hi	Day 1	CERS4	-0.190416	5.61648	-2.36253	0.0204828	0.995821	-2.31738
Single-cell pbulk	NK_CD16hi	Day 1	TMEM254	-0.295407	3.70078	-2.35113	0.020566	0.995821	-2.31586
Single-cell pbulk	NK_CD16hi	Day 1	LPHN1	-0.681517	1.99255	-2.35078	0.0205842	0.995821	-2.31552
Single-cell pbulk	NK_CD16hi	Day 1	CCDC50	0.5928	4.10075	2.39247	0.0205876	0.995821	2.31546
Single-cell pbulk	NK_CD16hi	Day 1	MECP2	0.181269	6.02041	2.36695	0.0206158	0.995821	2.31495
Single-cell pbulk	NK_CD16hi	Day 1	IL18	-0.802506	3.64552	-2.40347	0.0207493	0.995821	-2.31251
Single-cell pbulk	NK_CD16hi	Day 1	GCSH	-0.326275	3.87556	-2.3531	0.0207522	0.995821	-2.31246
Single-cell pbulk	NK_CD16hi	Day 1	CD82	-0.898692	1.89458	-2.35821	0.0208838	0.995821	-2.31008
Single-cell pbulk	NK_CD16hi	Day 1	AL627309.1	-1.00959	-0.527268	-2.35829	0.0209287	0.995821	-2.30927
Single-cell pbulk	NK_CD16hi	Day 1	DDX11-AS1	1.06756	0.251869	2.34454	0.0210175	0.995821	2.30767
Single-cell pbulk	NK_CD16hi	Day 1	NUTF2	-0.150987	6.73983	-2.35819	0.0210359	0.995821	-2.30734
Single-cell pbulk	NK_CD16hi	Day 1	UGP2	-0.139341	6.78956	-2.34972	0.0210819	0.995821	-2.30651
Single-cell pbulk	NK_CD16hi	Day 1	MAGI3	-1.00656	-0.77008	-2.3445	0.0213533	0.995821	-2.30168
Single-cell pbulk	NK_CD16hi	Day 1	DPH3	-0.181602	5.38942	-2.34605	0.0213793	0.995821	-2.30122
Single-cell pbulk	NK_CD16hi	Day 1	HEBP2	0.402312	6.06609	2.37871	0.0216442	0.995821	2.29655
Single-cell pbulk	NK_CD16hi	Day 1	UBE2Q1	0.162191	6.20907	2.33599	0.0216792	0.995821	2.29594
Single-cell pbulk	NK_CD16hi	Day 1	SARNP	0.557501	2.50212	2.33027	0.0217111	0.995821	2.29538
Single-cell pbulk	NK_CD16hi	Day 1	RCN1	-0.382076	5.08699	-2.37081	0.0217145	0.995821	-2.29533
Single-cell pbulk	NK_CD16hi	Day 1	GPKOW	-0.337031	5.08176	-2.34728	0.021727	0.995821	-2.29511
Single-cell pbulk	NK_CD16hi	Day 1	TIMM23B	1.33929	-0.291904	2.35576	0.0217661	0.995821	2.29442
Single-cell pbulk	NK_CD16hi	Day 1	DNPH1	-0.467165	3.52405	-2.36079	0.021833	0.995821	-2.29326
Single-cell pbulk	NK_CD16hi	Day 1	APOBEC3H	0.427801	3.85871	2.33869	0.0220418	0.995821	2.28965
Single-cell pbulk	NK_CD16hi	Day 1	RHCE	-0.987398	-0.0712892	-2.3306	0.0221583	0.995821	-2.28764
Single-cell pbulk	NK_CD16hi	Day 1	SGSM3	-0.222559	5.31988	-2.33744	0.0221702	0.995821	-2.28744
Single-cell pbulk	NK_CD16hi	Day 1	C16orf72	-0.182642	5.53865	-2.32851	0.022199	0.995821	-2.28695
Single-cell pbulk	NK_CD16hi	Day 1	MAST2	-0.372161	3.47758	-2.32998	0.0222641	0.995821	-2.28583
Single-cell pbulk	NK_CD16hi	Day 1	XXbac-BPG252P9.10	0.947456	0.432287	2.32098	0.0223014	0.995821	2.28519
Single-cell pbulk	NK_CD16hi	Day 1	SPOCK2	-0.483976	7.40389	-2.38174	0.022375	0.995821	-2.28394
Single-cell pbulk	NK_CD16hi	Day 1	AC104820.2	0.436445	3.84076	2.32853	0.0224134	0.995821	2.28329
Single-cell pbulk	NK_CD16hi	Day 1	HMGB2	0.25104	6.74239	2.33623	0.0224297	0.995821	2.28301
Single-cell pbulk	NK_CD16hi	Day 1	ADCK5	0.43688	2.99682	2.32093	0.0226071	0.995821	2.28001
Single-cell pbulk	NK_CD16hi	Day 1	TP53TG1	0.259068	5.44891	2.31843	0.0227697	0.995821	2.27728
Single-cell pbulk	NK_CD16hi	Day 1	MEX3D	-0.920797	0.315573	-2.31372	0.0227771	0.995821	-2.27715
Single-cell pbulk	NK_CD16hi	Day 1	TCEAL3	-0.27414	4.78588	-2.31507	0.0228807	0.995821	-2.27542
Single-cell pbulk	NK_CD16hi	Day 1	POMK	-0.357427	3.06721	-2.31267	0.0230276	0.995821	-2.27298
Single-cell pbulk	NK_CD16hi	Day 1	TAOK1	0.182934	5.36634	2.30695	0.0232298	0.995821	2.26963
Single-cell pbulk	NK_CD16hi	Day 1	PYROXD2	0.37357	4.2278	2.30461	0.0233918	0.995821	2.26697
Single-cell pbulk	NK_CD16hi	Day 1	NLRP7	1.04828	-0.279398	2.29745	0.0235645	0.995821	2.26416
Single-cell pbulk	NK_CD16hi	Day 1	FPGT	0.780373	2.01224	2.30281	0.0235706	0.995821	2.26406
Single-cell pbulk	NK_CD16hi	Day 1	RGS3	-0.184269	6.8276	-2.32706	0.0236442	0.995821	-2.26286
Single-cell pbulk	NK_CD16hi	Day 1	CCDC14	0.230345	5.20412	2.29966	0.0236516	0.995821	2.26274
Single-cell pbulk	NK_CD16hi	Day 1	BYSL	-0.614444	3.17601	-2.30209	0.0238302	0.995821	-2.25986
Single-cell pbulk	NK_CD16hi	Day 1	PIGS	0.205743	5.70046	2.29529	0.0239302	0.995821	2.25825
Single-cell pbulk	NK_CD16hi	Day 1	FKBP2	-0.187722	6.8954	-2.307	0.0240399	0.995821	-2.25649
Single-cell pbulk	NK_CD16hi	Day 1	GLIPR1L2	1.00982	0.23589	2.29586	0.0242433	0.995821	2.25325
Single-cell pbulk	NK_CD16hi	Day 1	TTC34	1.09764	-0.690563	2.2923	0.0242613	0.995821	2.25297
Single-cell pbulk	NK_CD16hi	Day 1	AL133245.2	0.918295	-0.401394	2.28411	0.0243704	0.995821	2.25124
Single-cell pbulk	NK_CD16hi	Day 1	C9orf72	0.519732	2.86038	2.28377	0.0243877	0.995821	2.25097
Single-cell pbulk	NK_CD16hi	Day 1	RP11-462L8.1	1.05753	-0.696759	2.29847	0.024395	0.995821	2.25085
Single-cell pbulk	NK_CD16hi	Day 1	RPS17	0.819292	0.0213717	2.29402	0.0244353	0.995821	2.25022
Single-cell pbulk	NK_CD16hi	Day 1	PTGER1	-0.941249	-0.555879	-2.28771	0.0244693	0.995821	-2.24968
Single-cell pbulk	NK_CD16hi	Day 1	SNAP23	0.14198	6.03949	2.28855	0.0245003	0.995821	2.24919
Single-cell pbulk	NK_CD16hi	Day 1	RPIA	-0.208806	5.90915	-2.29973	0.024583	0.995821	-2.24789
Single-cell pbulk	NK_CD16hi	Day 1	NEK11	-0.915388	0.340492	-2.27898	0.0246723	0.995821	-2.24649
Single-cell pbulk	NK_CD16hi	Day 1	XPO1	0.16273	6.59871	2.28045	0.0249223	0.995821	2.2426
Single-cell pbulk	NK_CD16hi	Day 1	VAMP4	-0.200406	5.50454	-2.28139	0.0249573	0.995821	-2.24206
Single-cell pbulk	NK_CD16hi	Day 1	AKAP1	-0.54906	2.58613	-2.27438	0.02496	0.995821	-2.24202
Single-cell pbulk	NK_CD16hi	Day 1	GNL3L	-0.247273	5.04971	-2.28531	0.0250066	0.995821	-2.2413
Single-cell pbulk	NK_CD16hi	Day 1	VPS37D	0.899102	-0.772959	2.27197	0.0251156	0.995821	2.23962
Single-cell pbulk	NK_CD16hi	Day 1	ING3	-0.208398	5.10421	-2.27612	0.0252217	0.995821	-2.23799
Single-cell pbulk	NK_CD16hi	Day 1	GBP2	-0.186433	7.23865	-2.28136	0.0252674	0.995821	-2.23729
Single-cell pbulk	NK_CD16hi	Day 1	MAFB	-0.658516	1.08328	-2.2681	0.0253769	0.995821	-2.23562
Single-cell pbulk	NK_CD16hi	Day 1	BMF	1.03074	-0.479007	2.26678	0.0255706	0.995821	2.23267
Single-cell pbulk	NK_CD16hi	Day 1	UFC1	-0.123792	7.66319	-2.27151	0.026006	0.995821	-2.22612
Single-cell pbulk	NK_CD16hi	Day 1	PSMD13	-0.116037	6.89096	-2.26468	0.0260626	0.995821	-2.22528
Single-cell pbulk	NK_CD16hi	Day 1	PILRA	0.721761	1.26314	2.25737	0.0260672	0.995821	2.22521
Single-cell pbulk	NK_CD16hi	Day 1	CLEC12B	1.06122	-0.93778	2.26637	0.0261027	0.995821	2.22468
Single-cell pbulk	NK_CD16hi	Day 1	MAP4K1	0.259784	5.63786	2.27239	0.02631	0.995821	2.2216
Single-cell pbulk	NK_CD16hi	Day 1	OR2A1-AS1	1.05006	-0.791208	2.25838	0.0263964	0.995821	2.22033
Single-cell pbulk	NK_CD16hi	Day 1	TTK	-0.835136	-0.722393	-2.25697	0.0264424	0.995821	-2.21965
Single-cell pbulk	NK_CD16hi	Day 1	HIVEP3	0.278856	5.15912	2.26115	0.0270903	0.995821	2.21021
Single-cell pbulk	NK_CD16hi	Day 1	GABPB1	-0.232677	5.09876	-2.24585	0.0273595	0.995821	-2.20635
Single-cell pbulk	NK_CD16hi	Day 1	EMB	0.228553	7.73346	2.27605	0.0274595	0.995821	2.20492
Single-cell pbulk	NK_CD16hi	Day 1	RP11-214O1.3	0.934953	0.883029	2.23145	0.0277651	0.995821	2.20059
Single-cell pbulk	NK_CD16hi	Day 1	TAB3	0.373119	3.58119	2.23308	0.0277987	0.995821	2.20011
Single-cell pbulk	NK_CD16hi	Day 1	GPR65	-0.241948	8.06951	-2.25211	0.0278856	0.995821	-2.19889
Single-cell pbulk	NK_CD16hi	Day 1	IRF2BPL	-0.267865	6.04197	-2.24248	0.027994	0.995821	-2.19737
Single-cell pbulk	NK_CD16hi	Day 1	SPEF2	0.526682	3.53288	2.23823	0.0280011	0.995821	2.19727
Single-cell pbulk	NK_CD16hi	Day 1	JAZF1	0.17872	7.0093	2.25204	0.0281226	0.995821	2.19557
Single-cell pbulk	NK_CD16hi	Day 1	EEPD1	0.996504	-0.64068	2.23019	0.0282274	0.995821	2.19411
Single-cell pbulk	NK_CD16hi	Day 1	CBX6	0.228616	5.11653	2.23432	0.028282	0.995821	2.19335
Single-cell pbulk	NK_CD16hi	Day 1	RP5-935K16.1	0.988561	0.0466485	2.22755	0.0283834	0.995821	2.19195
Single-cell pbulk	NK_CD16hi	Day 1	RP11-1079K10.3	-0.911609	0.432319	-2.22112	0.0284697	0.995821	-2.19075
Single-cell pbulk	NK_CD16hi	Day 1	TBCD	0.252224	4.99777	2.22631	0.0285396	0.995821	2.18979
Single-cell pbulk	NK_CD16hi	Day 1	ZER1	0.244282	4.89413	2.2235	0.0287962	0.995821	2.18627
Single-cell pbulk	NK_CD16hi	Day 1	HM13	-0.157106	6.87805	-2.2282	0.0290334	0.995821	-2.18303
Single-cell pbulk	NK_CD16hi	Day 1	INADL	-0.528237	3.23176	-2.23454	0.0292177	0.995821	-2.18054
Single-cell pbulk	NK_CD16hi	Day 1	ANKH	0.237536	4.53312	2.2148	0.0292248	0.995821	2.18044
Single-cell pbulk	NK_CD16hi	Day 1	PDLIM1	0.497554	4.82045	2.24463	0.0293329	0.995821	2.17898
Single-cell pbulk	NK_CD16hi	Day 1	AP3M2	-0.335809	4.01946	-2.21909	0.0293422	0.995821	-2.17886
Single-cell pbulk	NK_CD16hi	Day 1	FAS	0.588903	4.09181	2.25233	0.0293662	0.995821	2.17853
Single-cell pbulk	NK_CD16hi	Day 1	DUSP11	0.16215	5.68013	2.20519	0.0296105	0.995821	2.17526
Single-cell pbulk	NK_CD16hi	Day 1	LPCAT1	-0.157745	7.61552	-2.2392	0.0296641	0.995821	-2.17455
Single-cell pbulk	NK_CD16hi	Day 1	TPD52L2	-0.229284	5.24622	-2.20952	0.0296729	0.995821	-2.17443
Single-cell pbulk	NK_CD16hi	Day 1	SEC63	-0.128735	6.41183	-2.20642	0.0298959	0.995821	-2.17147
Single-cell pbulk	NK_CD16hi	Day 1	ARPC4-TTLL3	0.729697	2.03045	2.20309	0.0299266	0.995821	2.17106
Single-cell pbulk	NK_CD16hi	Day 1	ARF4	-0.147977	6.95756	-2.20728	0.0300244	0.995821	-2.16977
Single-cell pbulk	NK_CD16hi	Day 1	DISP1	0.693766	1.77108	2.19867	0.0300754	0.995821	2.1691
Single-cell pbulk	NK_CD16hi	Day 1	KAT8	-0.182734	5.73727	-2.20407	0.030189	0.995821	-2.1676
Single-cell pbulk	NK_CD16hi	Day 1	LTB	-0.380639	6.35727	-2.22028	0.0303779	0.995821	-2.16513
Single-cell pbulk	NK_CD16hi	Day 1	FUT10	-0.633138	3.34881	-2.23962	0.0304268	0.995821	-2.16449
Single-cell pbulk	NK_CD16hi	Day 1	SH3GLB1	-0.141311	6.93915	-2.20197	0.0304414	0.995821	-2.1643
Single-cell pbulk	NK_CD16hi	Day 1	NDUFAF6	0.280467	4.26557	2.19888	0.0304542	0.995821	2.16413
Single-cell pbulk	NK_CD16hi	Day 1	EIF1AD	0.240539	4.30944	2.19328	0.0304733	0.995821	2.16388
Single-cell pbulk	NK_CD16hi	Day 1	PIP5K1A	-0.255312	4.39607	-2.19343	0.0304844	0.995821	-2.16374
Single-cell pbulk	NK_CD16hi	Day 1	DOPEY2	0.224702	4.81116	2.19742	0.0305437	0.995821	2.16297
Single-cell pbulk	NK_CD16hi	Day 1	DOCK2	0.143539	6.79006	2.19645	0.0306666	0.995821	2.16137
Single-cell pbulk	NK_CD16hi	Day 1	TSPYL4	-0.310487	4.36797	-2.19572	0.0306791	0.995821	-2.16121
Single-cell pbulk	NK_CD16hi	Day 1	SYMPK	0.220392	4.98379	2.18854	0.0310018	0.995821	2.15705
Single-cell pbulk	NK_CD16hi	Day 1	WDFY4	0.991776	-0.657235	2.18309	0.0312498	0.995821	2.15388
Single-cell pbulk	NK_CD16hi	Day 1	RP11-410L14.2	0.647703	2.04134	2.18248	0.0313949	0.995821	2.15203
Single-cell pbulk	NK_CD16hi	Day 1	GAB2	1.09227	0.68729	2.1786	0.0316776	0.995821	2.14846
Single-cell pbulk	NK_CD16hi	Day 1	TTC1	-0.210636	5.71585	-2.18282	0.031693	0.995821	-2.14826
Single-cell pbulk	NK_CD16hi	Day 1	PSMC4	-0.177404	6.5163	-2.19058	0.0317177	0.995821	-2.14795
Single-cell pbulk	NK_CD16hi	Day 1	SLX1B	0.696752	1.54079	2.17582	0.0318008	0.995821	2.14691
Single-cell pbulk	NK_CD16hi	Day 1	FSIP1	-0.760407	1.33771	-2.17892	0.0318275	0.995821	-2.14657
Single-cell pbulk	NK_CD16hi	Day 1	SLC52A2	0.163653	5.62596	2.17513	0.0318471	0.995821	2.14632
Single-cell pbulk	NK_CD16hi	Day 1	RELT	-0.40649	3.41773	-2.17408	0.0319237	0.995821	-2.14536
Single-cell pbulk	NK_CD16hi	Day 1	SNAI1	0.976301	-0.63792	2.18127	0.0319264	0.995821	2.14533
Single-cell pbulk	NK_CD16hi	Day 1	BCL2L11	0.477024	3.57851	2.18313	0.0319631	0.995821	2.14487
Single-cell pbulk	NK_CD16hi	Day 1	ZFY	0.855517	1.96539	2.17605	0.0320523	0.995821	2.14376
Single-cell pbulk	NK_CD16hi	Day 1	ACAD8	0.308321	4.26342	2.175	0.0320538	0.995821	2.14374
Single-cell pbulk	NK_CD16hi	Day 1	MFSD9	-0.33438	3.41387	-2.16719	0.0324587	0.995821	-2.13872
Single-cell pbulk	NK_CD16hi	Day 1	FAR1	0.159433	5.98727	2.17196	0.0326843	0.995821	2.13594
Single-cell pbulk	NK_CD16hi	Day 1	CTD-2292M16.8	0.985458	-0.56051	2.16633	0.0329825	0.995821	2.1323
Single-cell pbulk	NK_CD16hi	Day 1	SLC30A5	0.162589	5.40905	2.16681	0.0329983	0.995821	2.1321
Single-cell pbulk	NK_CD16hi	Day 1	JDP2	0.874519	-0.166258	2.15936	0.0330766	0.995821	2.13115
Single-cell pbulk	NK_CD16hi	Day 1	WDR5	0.262624	4.48693	2.16342	0.0331345	0.995821	2.13045
Single-cell pbulk	NK_CD16hi	Day 1	C12orf23	-0.200498	5.84304	-2.16574	0.0333253	0.995821	-2.12814
Single-cell pbulk	NK_CD16hi	Day 1	RP11-56B16.5	1.05215	-0.219779	2.15231	0.033676	0.995821	2.12393
Single-cell pbulk	NK_CD16hi	Day 1	WDR5B	0.695706	2.02785	2.15546	0.0337208	0.995821	2.1234
Single-cell pbulk	NK_CD16hi	Day 1	KIF19	0.824067	2.31091	2.18662	0.0337978	0.995821	2.12248
Single-cell pbulk	NK_CD16hi	Day 1	GLO1	-0.203628	5.69789	-2.16094	0.0338468	0.995821	-2.12189
Single-cell pbulk	NK_CD16hi	Day 1	SCPEP1	0.260067	4.58003	2.15475	0.0339057	0.995821	2.12119
Single-cell pbulk	NK_CD16hi	Day 1	TTC30A	-0.532337	2.67658	-2.14838	0.0341089	0.995821	-2.11878
Single-cell pbulk	NK_CD16hi	Day 1	HSP90AB1	-0.170825	9.43938	-2.16025	0.0342609	0.995821	-2.11699
Single-cell pbulk	NK_CD16hi	Day 1	KIF20B	0.317403	4.29148	2.14837	0.0342999	0.995821	2.11653
Single-cell pbulk	NK_CD16hi	Day 1	PAWR	-0.880083	1.25513	-2.15953	0.0344797	0.995821	-2.11442
Single-cell pbulk	NK_CD16hi	Day 1	CEBPG	0.199825	5.25179	2.14693	0.0346547	0.995821	2.11237
Single-cell pbulk	NK_CD16hi	Day 1	RP11-464F9.20	-0.678905	1.49839	-2.13951	0.0348584	0.995821	-2.11
Single-cell pbulk	NK_CD16hi	Day 1	CEP76	0.405969	2.96644	2.14099	0.0348879	0.995821	2.10966
Single-cell pbulk	NK_CD16hi	Day 1	DTX1	-1.17968	1.07996	-2.16691	0.0349187	0.995821	-2.1093
Single-cell pbulk	NK_CD16hi	Day 1	SBF2	-0.252211	4.68096	-2.14511	0.0349347	0.995821	-2.10911
Single-cell pbulk	NK_CD16hi	Day 1	AC005082.12	-1.20852	-0.613556	-2.15267	0.0349553	0.995821	-2.10888
Single-cell pbulk	NK_CD16hi	Day 1	CTD-2330K9.3	0.927506	-0.514499	2.13771	0.0350004	0.995821	2.10835
Single-cell pbulk	NK_CD16hi	Day 1	NARG2	0.292971	5.10238	2.15541	0.0353643	0.995821	2.10416
Single-cell pbulk	NK_CD16hi	Day 1	TGFBR3	0.164054	8.13285	2.15096	0.0353982	0.995821	2.10377
Single-cell pbulk	NK_CD16hi	Day 1	LIN7B	0.389196	3.16525	2.13425	0.0356151	0.995821	2.10129
Single-cell pbulk	NK_CD16hi	Day 1	ACOT13	-0.286109	4.3086	-2.13265	0.0357344	0.995821	-2.09994
Single-cell pbulk	NK_CD16hi	Day 1	PSMG2	0.133502	6.43322	2.13311	0.0358568	0.995821	2.09855
Single-cell pbulk	NK_CD16hi	Day 1	FAM21C	-0.16327	5.87897	-2.13008	0.0358644	0.995821	-2.09846
Single-cell pbulk	NK_CD16hi	Day 1	HPS1	0.172569	6.66042	2.1438	0.0359473	0.995821	2.09752
Single-cell pbulk	NK_CD16hi	Day 1	TMEM97	-0.36673	3.2744	-2.13354	0.0360247	0.995821	-2.09665
Single-cell pbulk	NK_CD16hi	Day 1	TTC24	-0.999818	1.58102	-2.14344	0.0361207	0.995821	-2.09557
Single-cell pbulk	NK_CD16hi	Day 1	C6orf52	-0.766566	0.747908	-2.12169	0.0361947	0.995821	-2.09473
Single-cell pbulk	NK_CD16hi	Day 1	UBA3	-0.131217	6.00376	-2.1277	0.036201	0.995821	-2.09466
Single-cell pbulk	NK_CD16hi	Day 1	ZNF714	-0.748471	3.10809	-2.17329	0.0362054	0.995821	-2.09461
Single-cell pbulk	NK_CD16hi	Day 1	CCDC137	0.179577	5.43028	2.12375	0.0363154	0.995821	2.09338
Single-cell pbulk	NK_CD16hi	Day 1	TMEM164	-0.388159	3.04172	-2.12198	0.0363339	0.995821	-2.09317
Single-cell pbulk	NK_CD16hi	Day 1	NEK6	-0.39685	4.1654	-2.13152	0.0363516	0.995821	-2.09297
Single-cell pbulk	NK_CD16hi	Day 1	ZNF273	0.417153	2.95849	2.12466	0.0363726	0.995821	2.09274
Single-cell pbulk	NK_CD16hi	Day 1	DDX19B	0.270023	4.31283	2.12235	0.0363752	0.995821	2.09271
Single-cell pbulk	NK_CD16hi	Day 1	NDRG1	0.266949	4.56807	2.12724	0.0363759	0.995821	2.0927
Single-cell pbulk	NK_CD16hi	Day 1	TNFAIP8	-0.148272	7.22016	-2.13002	0.036519	0.995821	-2.0911
Single-cell pbulk	NK_CD16hi	Day 1	POC5	0.250445	4.67415	2.12378	0.0365392	0.995821	2.09088
Single-cell pbulk	NK_CD16hi	Day 1	RARA	-0.315149	5.01901	-2.13461	0.0365985	0.995821	-2.09022
Single-cell pbulk	NK_CD16hi	Day 1	FBXL19	0.404826	2.6244	2.11679	0.0366179	0.995821	2.09
Single-cell pbulk	NK_CD16hi	Day 1	SCYL1	0.17101	5.50961	2.12158	0.0366199	0.995821	2.08998
Single-cell pbulk	NK_CD16hi	Day 1	NPHP1	0.938798	-0.635537	2.11775	0.0366471	0.995821	2.08967
Single-cell pbulk	NK_CD16hi	Day 1	USP34	0.137984	6.7864	2.12292	0.0366926	0.995821	2.08917
Single-cell pbulk	NK_CD16hi	Day 1	ACBD6	-0.173736	5.81751	-2.11638	0.0370099	0.995821	-2.08566
Single-cell pbulk	NK_CD16hi	Day 1	ENPP4	-0.242216	6.20008	-2.13634	0.0373206	0.995821	-2.08224
Single-cell pbulk	NK_CD16hi	Day 1	ALDH5A1	-0.455214	3.22841	-2.12063	0.037358	0.995821	-2.08183
Single-cell pbulk	NK_CD16hi	Day 1	CYB5B	-0.147808	6.60685	-2.11284	0.0375407	0.995821	-2.07983
Single-cell pbulk	NK_CD16hi	Day 1	FABP5	-0.392555	4.02393	-2.12742	0.0377267	0.995821	-2.07781
Single-cell pbulk	NK_CD16hi	Day 1	RP11-12J10.3	0.947143	-0.501938	2.10164	0.0379548	0.995821	2.07534
Single-cell pbulk	NK_CD16hi	Day 1	BRF1	0.234043	4.81432	2.10371	0.0380752	0.995821	2.07404
Single-cell pbulk	NK_CD16hi	Day 1	BID	-0.172018	5.93358	-2.10895	0.0380785	0.995821	-2.07401
Single-cell pbulk	NK_CD16hi	Day 1	RP11-573D15.8	0.898813	-0.667844	2.10317	0.038327	0.995821	2.07134
Single-cell pbulk	NK_CD16hi	Day 1	C12orf43	-0.202888	4.79389	-2.09899	0.0383708	0.995821	-2.07087
Single-cell pbulk	NK_CD16hi	Day 1	SCAMP1	0.187881	5.30493	2.10529	0.0384092	0.995821	2.07046
Single-cell pbulk	NK_CD16hi	Day 1	ZRSR2	0.153686	5.2778	2.09638	0.0384572	0.995821	2.06995
Single-cell pbulk	NK_CD16hi	Day 1	RP11-22P6.3	0.7207	1.51635	2.09893	0.0387092	0.995821	2.06726
Single-cell pbulk	NK_CD16hi	Day 1	SKA2	0.253094	4.76917	2.10036	0.0387274	0.995821	2.06707
Single-cell pbulk	NK_CD16hi	Day 1	CCDC96	0.971884	-0.0843799	2.09471	0.0387719	0.995821	2.0666
Single-cell pbulk	NK_CD16hi	Day 1	CPSF3L	-0.151757	6.33537	-2.11328	0.0388653	0.995821	-2.06561
Single-cell pbulk	NK_CD16hi	Day 1	PPP2R5B	-0.277541	4.01342	-2.09114	0.0389224	0.995821	-2.06501
Single-cell pbulk	NK_CD16hi	Day 1	METTL16	-0.207123	5.47251	-2.09757	0.0390055	0.995821	-2.06413
Single-cell pbulk	NK_CD16hi	Day 1	BCAS3	0.181702	4.97849	2.0914	0.0391182	0.995821	2.06294
Single-cell pbulk	NK_CD16hi	Day 1	FUCA1	0.302613	4.10225	2.09331	0.0391512	0.995821	2.06259
Single-cell pbulk	NK_CD16hi	Day 1	SGMS1	0.312189	4.68951	2.09831	0.0391705	0.995821	2.06239
Single-cell pbulk	NK_CD16hi	Day 1	C11orf84	-0.282733	4.26059	-2.09996	0.0392127	0.995821	-2.06195
Single-cell pbulk	NK_CD16hi	Day 1	G3BP1	-0.135907	7.12661	-2.0875	0.0392605	0.995821	-2.06145
Single-cell pbulk	NK_CD16hi	Day 1	CCND3	-0.187405	9.47961	-2.10902	0.039331	0.995821	-2.06071
Single-cell pbulk	NK_CD16hi	Day 1	ERBB2IP	0.143021	6.68786	2.09445	0.0393994	0.995821	2.05999
Single-cell pbulk	NK_CD16hi	Day 1	DDX18	-0.130011	6.71831	-2.09414	0.0394114	0.995821	-2.05987
Single-cell pbulk	NK_CD16hi	Day 1	ATP2C1	0.220452	4.82966	2.09183	0.0394445	0.995821	2.05952
Single-cell pbulk	NK_CD16hi	Day 1	PFKFB3	-0.469786	3.05961	-2.08506	0.0397989	0.995821	-2.05583
Single-cell pbulk	NK_CD16hi	Day 1	SETD6	-0.307256	3.65421	-2.08091	0.0398992	0.995821	-2.05479
Single-cell pbulk	NK_CD16hi	Day 1	MESP1	-0.507769	2.53397	-2.08915	0.039945	0.995821	-2.05432
Single-cell pbulk	NK_CD16hi	Day 1	HIPK3	0.204423	5.20717	2.084	0.0400302	0.995821	2.05344
Single-cell pbulk	NK_CD16hi	Day 1	AL592284.1	-0.276945	5.04354	-2.09082	0.0403077	0.995821	-2.05058
Single-cell pbulk	NK_CD16hi	Day 1	TMEM102	0.322291	4.00437	2.07954	0.040398	0.995821	2.04966
Single-cell pbulk	NK_CD16hi	Day 1	HERC5	0.318463	5.09528	2.08926	0.0403996	0.995821	2.04964
Single-cell pbulk	NK_CD16hi	Day 1	ARIH1	-0.141302	7.15107	-2.07269	0.040628	0.995821	-2.04731
Single-cell pbulk	NK_CD16hi	Day 1	hsa-mir-8072	0.504994	2.74829	2.07461	0.040944	0.995821	2.0441
Single-cell pbulk	NK_CD16hi	Day 1	SLC9A9	0.237687	4.9149	2.07464	0.0410139	0.995821	2.04339
Single-cell pbulk	NK_CD16hi	Day 1	FBXO28	0.235356	4.49451	2.07333	0.0410492	0.995821	2.04303
Single-cell pbulk	NK_CD16hi	Day 1	MICAL2	-0.527869	4.12025	-2.09466	0.0411153	0.995821	-2.04237
Single-cell pbulk	NK_CD16hi	Day 1	RP11-284M14.1	-0.676492	1.8679	-2.07188	0.0411163	0.995821	-2.04235
Single-cell pbulk	NK_CD16hi	Day 1	DPY19L1	0.515013	2.28942	2.06879	0.0411949	0.995821	2.04156
Single-cell pbulk	NK_CD16hi	Day 1	PTMA	-0.0857521	11.4688	-2.08715	0.0412192	0.995821	-2.04132
Single-cell pbulk	NK_CD16hi	Day 1	HEATR2	0.380415	3.01791	2.06397	0.0414623	0.995821	2.03888
Single-cell pbulk	NK_CD16hi	Day 1	WAC-AS1	0.2405	5.49725	2.07417	0.04148	0.995821	2.0387
Single-cell pbulk	NK_CD16hi	Day 1	MKNK1	-0.319136	4.65616	-2.07687	0.0414831	0.995821	-2.03867
Single-cell pbulk	NK_CD16hi	Day 1	SLC39A6	0.196345	5.08985	2.06557	0.0415208	0.995821	2.03829
Single-cell pbulk	NK_CD16hi	Day 1	CCT3	-0.137428	7.12323	-2.06677	0.0416822	0.995821	-2.03668
Single-cell pbulk	NK_CD16hi	Day 1	GAPVD1	0.13504	5.82431	2.07077	0.0417365	0.995821	2.03614
Single-cell pbulk	NK_CD16hi	Day 1	KLHL7-AS1	-0.860227	-0.591792	-2.07062	0.0417778	0.995821	-2.03573
Single-cell pbulk	NK_CD16hi	Day 1	ZNF266	0.326914	5.41907	2.08623	0.0417969	0.995821	2.03554
Single-cell pbulk	NK_CD16hi	Day 1	SMYD2	0.21272	5.00853	2.06364	0.0418184	0.995821	2.03532
Single-cell pbulk	NK_CD16hi	Day 1	BHLHE40	0.227561	7.32415	2.07037	0.0418477	0.995821	2.03503
Single-cell pbulk	NK_CD16hi	Day 1	AKR1A1	-0.171523	6.0124	-2.07367	0.0420452	0.995821	-2.03307
Single-cell pbulk	NK_CD16hi	Day 1	MINOS1	-0.20066	5.42411	-2.06422	0.0422632	0.995821	-2.03092
Single-cell pbulk	NK_CD16hi	Day 1	TOMM40L	0.391946	2.87564	2.05786	0.0422702	0.995821	2.03085
Single-cell pbulk	NK_CD16hi	Day 1	AP001432.14	0.794724	-0.777225	2.0551	0.0423279	0.995821	2.03028
Single-cell pbulk	NK_CD16hi	Day 1	GABARAPL2	-0.107267	7.11025	-2.06739	0.0423867	0.995821	-2.0297
Single-cell pbulk	NK_CD16hi	Day 1	TMTC2	-0.801302	0.314926	-2.05854	0.0424352	0.995821	-2.02923
Single-cell pbulk	NK_CD16hi	Day 1	ATP1A3	0.358621	3.41116	2.06036	0.0426986	0.995821	2.02665
Single-cell pbulk	NK_CD16hi	Day 1	ZNF391	1.06341	-0.666915	2.05575	0.0427498	0.995821	2.02615
Single-cell pbulk	NK_CD16hi	Day 1	NDUFS4	-0.188072	5.30198	-2.05318	0.0428017	0.995821	-2.02564
Single-cell pbulk	NK_CD16hi	Day 1	VPS13A	0.169975	6.13476	2.05649	0.0429748	0.995821	2.02395
Single-cell pbulk	NK_CD16hi	Day 1	RWDD1	-0.0999501	7.37788	-2.05107	0.0430308	0.995821	-2.02341
Single-cell pbulk	NK_CD16hi	Day 1	JAM3	-0.929647	0.783455	-2.05109	0.0430649	0.995821	-2.02308
Single-cell pbulk	NK_CD16hi	Day 1	PAQR6	-0.868733	0.441987	-2.04583	0.0432489	0.995821	-2.0213
Single-cell pbulk	NK_CD16hi	Day 1	PCSK7	0.111692	7.03311	2.04961	0.0432799	0.995821	2.021
Single-cell pbulk	NK_CD16hi	Day 1	C10orf32	-0.200704	5.68231	-2.05317	0.0434793	0.995821	-2.01908
Single-cell pbulk	NK_CD16hi	Day 1	ANP32E	-0.15144	6.81878	-2.05733	0.0435368	0.995821	-2.01852
Single-cell pbulk	NK_CD16hi	Day 1	CACYBP	-0.158591	6.59062	-2.05241	0.0435705	0.995821	-2.0182
Single-cell pbulk	NK_CD16hi	Day 1	ING1	-0.239392	5.0131	-2.0453	0.0436721	0.995821	-2.01722
Single-cell pbulk	NK_CD16hi	Day 1	AARS	-0.250596	4.79175	-2.04252	0.0440725	0.995821	-2.0134
Single-cell pbulk	NK_CD16hi	Day 1	HPCAL1	-0.229192	6.24385	-2.05856	0.0440982	0.995821	-2.01316
Single-cell pbulk	NK_CD16hi	Day 1	KIAA1143	0.177569	5.48372	2.03975	0.0441432	0.995821	2.01273
Single-cell pbulk	NK_CD16hi	Day 1	PKIA	1.05435	0.376036	2.04036	0.0442242	0.995821	2.01196
Single-cell pbulk	NK_CD16hi	Day 1	AP003068.23	-0.602571	2.18983	-2.04634	0.0442468	0.995821	-2.01174
Single-cell pbulk	NK_CD16hi	Day 1	PNPO	-0.493136	2.76275	-2.03855	0.0443484	0.995821	-2.01078
Single-cell pbulk	NK_CD16hi	Day 1	PRSS22	-0.935272	0.529851	-2.04672	0.0443741	0.995821	-2.01054
Single-cell pbulk	NK_CD16hi	Day 1	REEP3	0.279019	4.48596	2.03891	0.0443806	0.995821	2.01048
Single-cell pbulk	NK_CD16hi	Day 1	G6PC3	-0.242167	4.20148	-2.0367	0.0444092	0.995821	-2.01021
Single-cell pbulk	NK_CD16hi	Day 1	ENOPH1	-0.144354	5.52997	-2.04154	0.0444676	0.995821	-2.00966
Single-cell pbulk	NK_CD16hi	Day 1	EIF4EBP3	0.514125	2.84154	2.03526	0.0445097	0.995821	2.00926
Single-cell pbulk	NK_CD16hi	Day 1	RP11-20B24.4	0.698571	0.724961	2.03326	0.0445363	0.995821	2.00901
Single-cell pbulk	NK_CD16hi	Day 1	NUBP1	0.246406	4.31164	2.03316	0.0445457	0.995821	2.00892
Single-cell pbulk	NK_CD16hi	Day 1	PID1	1.00881	-0.206542	2.03516	0.0446395	0.995821	2.00804
Single-cell pbulk	NK_CD16hi	Day 1	RP11-38M8.1	0.937082	0.817267	2.03765	0.0446596	0.995821	2.00785
Single-cell pbulk	NK_CD16hi	Day 1	STARD4	-0.286048	4.51054	-2.05358	0.0447967	0.995821	-2.00656
Single-cell pbulk	NK_CD16hi	Day 1	RFT1	0.328417	3.65733	2.03339	0.0448059	0.995821	2.00647
Single-cell pbulk	NK_CD16hi	Day 1	NMNAT1	-0.445403	2.79194	-2.03744	0.044816	0.995821	-2.00638
Single-cell pbulk	NK_CD16hi	Day 1	SLC43A3	-0.437321	2.34409	-2.03814	0.0449916	0.995821	-2.00473
Single-cell pbulk	NK_CD16hi	Day 1	NOM1	-0.22995	4.51092	-2.03757	0.0451157	0.995821	-2.00357
Single-cell pbulk	NK_CD16hi	Day 1	CEP19	0.614209	2.05198	2.02614	0.0453921	0.995821	2.001
Single-cell pbulk	NK_CD16hi	Day 1	HEBP1	-0.290437	4.12222	-2.03276	0.0454516	0.995821	-2.00045
Single-cell pbulk	NK_CD16hi	Day 1	RPL12	-0.118387	10.8902	-2.05466	0.0455123	0.995821	-1.99989
Single-cell pbulk	NK_CD16hi	Day 1	TRA2A	0.155088	6.84029	2.02845	0.0456814	0.995821	1.99833
Single-cell pbulk	NK_CD16hi	Day 1	SERPINB1	0.161289	8.13594	2.04625	0.0459163	0.995821	1.99616
Single-cell pbulk	NK_CD16hi	Day 1	ASUN	-0.224471	4.50941	-2.02237	0.0460213	0.995821	-1.9952
Single-cell pbulk	NK_CD16hi	Day 1	C1orf162	-0.310202	8.17044	-2.0687	0.0460692	0.995821	-1.99476
Single-cell pbulk	NK_CD16hi	Day 1	VPRBP	0.278389	4.49135	2.01982	0.0461947	0.995821	1.99361
Single-cell pbulk	NK_CD16hi	Day 1	H1FX	0.286123	8.28943	2.03474	0.0462282	0.995821	1.9933
Single-cell pbulk	NK_CD16hi	Day 1	GALNT7	-0.307848	4.0547	-2.02494	0.0462623	0.995821	-1.99299
Single-cell pbulk	NK_CD16hi	Day 1	C11orf1	-0.328	3.70292	-2.01972	0.0464431	0.995821	-1.99134
Single-cell pbulk	NK_CD16hi	Day 1	AGPAT3	0.244011	4.45576	2.01648	0.0466402	0.995821	1.98955
Single-cell pbulk	NK_CD16hi	Day 1	FAM168A	-0.261732	3.8515	-2.01298	0.0466519	0.995821	-1.98945
Single-cell pbulk	NK_CD16hi	Day 1	PCDH9	1.08156	-0.068852	2.01816	0.0467604	0.995821	1.98846
Single-cell pbulk	NK_CD16hi	Day 1	CAD	-0.306304	3.5797	-2.01201	0.0468874	0.995821	-1.98732
Single-cell pbulk	NK_CD16hi	Day 1	BCL2L1	-0.231829	6.27172	-2.03096	0.0472549	0.995821	-1.98401
Single-cell pbulk	NK_CD16hi	Day 1	HNRNPAB	-0.143173	6.9879	-2.02539	0.0473609	0.995821	-1.98306
Single-cell pbulk	NK_CD16hi	Day 1	FAM135A	0.603402	2.48523	2.0129	0.0474641	0.995821	1.98214
Single-cell pbulk	NK_CD16hi	Day 1	MAP3K1	0.20332	5.13385	2.01088	0.0476375	0.995821	1.98059
Single-cell pbulk	NK_CD16hi	Day 1	CD55	-0.353462	7.23506	-2.03092	0.0477418	0.995821	-1.97966
Single-cell pbulk	NK_CD16hi	Day 1	STAB1	0.91101	-0.692914	1.99887	0.0481817	0.995821	1.97576
Single-cell pbulk	NK_CD16hi	Day 1	TCEANC2	0.372808	3.31977	2.00332	0.0481853	0.995821	1.97573
Single-cell pbulk	NK_CD16hi	Day 1	FAM231D	0.896562	-0.245134	1.99964	0.0482695	0.995821	1.97499
Single-cell pbulk	NK_CD16hi	Day 1	RP11-385F7.1	0.908879	-0.0185823	1.99888	0.0482804	0.995821	1.97489
Single-cell pbulk	NK_CD16hi	Day 1	RAPGEFL1	0.911352	-0.593981	2.00441	0.0483241	0.995821	1.97451
Single-cell pbulk	NK_CD16hi	Day 1	RASSF1	0.130102	8.03503	2.01387	0.0483402	0.995821	1.97437
Single-cell pbulk	NK_CD16hi	Day 1	CEP350	0.109306	7.19462	2.00332	0.0483876	0.995821	1.97395
Single-cell pbulk	NK_CD16hi	Day 1	NUCB1	-0.139327	7.4406	-2.00646	0.0485342	0.995821	-1.97266
Single-cell pbulk	NK_CD16hi	Day 1	ZC3H7A	0.150335	5.77927	1.99313	0.0488195	0.995821	1.97016
Single-cell pbulk	NK_CD16hi	Day 1	GATAD2A	-0.135098	6.62767	-2.00563	0.0488604	0.995821	-1.96981
Single-cell pbulk	NK_CD16hi	Day 1	DUSP22	0.24512	5.61202	2.00645	0.0490057	0.995821	1.96854
Single-cell pbulk	NK_CD16hi	Day 1	GBP3	0.314851	5.11375	2.01409	0.0490623	0.995821	1.96805
Single-cell pbulk	NK_CD16hi	Day 1	PFKFB2	-0.756146	1.43382	-2.00254	0.0491616	0.995821	-1.96719
Single-cell pbulk	NK_CD16hi	Day 1	AEN	-0.400291	3.28046	-1.99668	0.0491977	0.995821	-1.96687
Single-cell pbulk	NK_CD16hi	Day 1	CCDC102B	0.371225	3.20661	1.98837	0.0495889	0.995821	1.96349
Single-cell pbulk	NK_CD16hi	Day 1	SIRT1	0.204117	5.02896	1.98556	0.049701	0.995821	1.96253
Single-cell pbulk	NK_CD16hi	Day 1	RP11-417F21.1	-0.900261	-0.56414	-1.98717	0.049782	0.995821	-1.96183
Single-cell pbulk	NK_CD16hi	Day 1	CTD-2616J11.2	0.823994	1.10068	1.98359	0.0498872	0.995821	1.96093
Single-cell pbulk	NK_CD16hi	Day 28	YIF1B	-0.314194	5.41533	-3.52846	0.00062585	0.999818	-3.42016
Single-cell pbulk	NK_CD16hi	Day 28	GLI3	-1.65819	0.602936	-3.52374	0.000694785	0.999818	-3.39163
Single-cell pbulk	NK_CD16hi	Day 28	DLG4	-1.63447	0.574977	-3.46456	0.000771912	0.999818	-3.36267
Single-cell pbulk	NK_CD16hi	Day 28	DPF2	0.283704	5.52502	3.41368	0.000945616	0.999818	3.30623
Single-cell pbulk	NK_CD16hi	Day 28	ZFYVE27	0.34217	5.21403	3.40335	0.000945754	0.999818	3.30619
Single-cell pbulk	NK_CD16hi	Day 28	ZGPAT	0.216445	5.76675	3.28157	0.00142501	0.999818	3.18954
Single-cell pbulk	NK_CD16hi	Day 28	EBAG9	0.38178	4.83511	3.26801	0.00147992	0.999818	3.17859
Single-cell pbulk	NK_CD16hi	Day 28	RTN4IP1	0.866582	2.48362	3.26492	0.00148122	0.999818	3.17834
Single-cell pbulk	NK_CD16hi	Day 28	PIGV	-0.52151	4.04017	-3.24162	0.00162515	0.999818	-3.15135
Single-cell pbulk	NK_CD16hi	Day 28	ANKRD23	-1.38378	-0.28872	-3.22971	0.00165389	0.999818	-3.14623
Single-cell pbulk	NK_CD16hi	Day 28	SNORD3A	-1.33364	1.38189	-3.20691	0.0018145	0.999818	-3.11903
Single-cell pbulk	NK_CD16hi	Day 28	SLC20A2	-0.479197	4.49842	-3.16541	0.00204528	0.999818	-3.08358
Single-cell pbulk	NK_CD16hi	Day 28	PGBD1	1.64604	-0.0777407	3.13216	0.00226639	0.999818	3.0529
Single-cell pbulk	NK_CD16hi	Day 28	CPOX	-0.460086	3.91404	-3.11292	0.00239431	0.999818	-3.03639
Single-cell pbulk	NK_CD16hi	Day 28	DLD	-0.258883	5.69082	-3.08629	0.00260499	0.999818	-3.01087
Single-cell pbulk	NK_CD16hi	Day 28	PNRC2.1	0.674875	3.2982	3.05734	0.00293868	0.999818	2.97408
Single-cell pbulk	NK_CD16hi	Day 28	SERINC3	-0.181368	7.03617	-3.03726	0.00303555	0.999818	-2.96412
Single-cell pbulk	NK_CD16hi	Day 28	CYP2R1	-0.324722	5.12756	-3.03488	0.00307403	0.999818	-2.96024
Single-cell pbulk	NK_CD16hi	Day 28	ZCCHC9	0.515259	3.97631	3.00433	0.0033322	0.999818	2.93531
Single-cell pbulk	NK_CD16hi	Day 28	GLCE	-0.880242	2.18918	-3.00977	0.00341677	0.999818	-2.92752
Single-cell pbulk	NK_CD16hi	Day 28	PLXDC1	1.91514	3.05827	3.09737	0.00359655	0.999818	2.91154
Single-cell pbulk	NK_CD16hi	Day 28	OSGEPL1	-0.510748	3.85344	-2.96881	0.00371037	0.999818	-2.90179
Single-cell pbulk	NK_CD16hi	Day 28	ZNF75D	0.446973	3.99589	2.94178	0.00402239	0.999818	2.8764
Single-cell pbulk	NK_CD16hi	Day 28	DTX2	-0.323432	4.92019	-2.92769	0.00419078	0.999818	-2.86343
Single-cell pbulk	NK_CD16hi	Day 28	GTPBP4	0.36395	5.43883	2.96364	0.00435417	0.999818	2.85129
Single-cell pbulk	NK_CD16hi	Day 28	NEK4	0.52125	3.72397	2.88184	0.00478669	0.999818	2.82105
Single-cell pbulk	NK_CD16hi	Day 28	SLC25A35	0.597955	3.39527	2.86755	0.00500964	0.999818	2.80641
Single-cell pbulk	NK_CD16hi	Day 28	EIF4EBP3	0.672586	2.84154	2.8733	0.00504316	0.999818	2.80426
Single-cell pbulk	NK_CD16hi	Day 28	CCDC50	0.751745	4.10075	2.91436	0.00509943	0.999818	2.80068
Single-cell pbulk	NK_CD16hi	Day 28	SLC30A1	1.00373	0.976375	2.8446	0.00535576	0.999818	2.78482
Single-cell pbulk	NK_CD16hi	Day 28	WDR76	0.680584	3.09663	2.84147	0.00542424	0.999818	2.7807
Single-cell pbulk	NK_CD16hi	Day 28	GRAMD1B	1.36154	-0.579083	2.84338	0.0054812	0.999818	2.7773
Single-cell pbulk	NK_CD16hi	Day 28	KIAA1919	-0.473317	3.64929	-2.81932	0.0057988	0.999818	-2.75895
Single-cell pbulk	NK_CD16hi	Day 28	ORAI1	-0.223043	7.36479	-2.83686	0.00613699	0.999818	-2.74037
Single-cell pbulk	NK_CD16hi	Day 28	NPEPPS	0.242574	5.80361	2.79601	0.006205	0.999818	2.73675
Single-cell pbulk	NK_CD16hi	Day 28	FRMD3	1.3388	0.60092	2.78813	0.00628522	0.999818	2.73252
Single-cell pbulk	NK_CD16hi	Day 28	CXorf56	0.538458	3.43286	2.79122	0.00633511	0.999818	2.72991
Single-cell pbulk	NK_CD16hi	Day 28	AP000783.1	1.01246	2.01568	2.79635	0.00648091	0.999818	2.7224
Single-cell pbulk	NK_CD16hi	Day 28	ARF4	-0.199333	6.95756	-2.77233	0.0066844	0.999818	-2.71217
Single-cell pbulk	NK_CD16hi	Day 28	PEAK1	-0.337162	5.45531	-2.78625	0.00688375	0.999818	-2.70242
Single-cell pbulk	NK_CD16hi	Day 28	LTBP2	1.17632	1.04301	2.75467	0.00695345	0.999818	2.69907
Single-cell pbulk	NK_CD16hi	Day 28	MED30	-0.26513	6.11993	-2.76117	0.00697629	0.999818	-2.69797
Single-cell pbulk	NK_CD16hi	Day 28	LGALS9B	-1.5008	4.86633	-2.88496	0.00701996	0.999818	-2.6959
Single-cell pbulk	NK_CD16hi	Day 28	WRNIP1	-0.217546	5.91935	-2.7477	0.00707818	0.999818	-2.69314
Single-cell pbulk	NK_CD16hi	Day 28	OXSR1	0.270567	5.53757	2.74358	0.0071644	0.999818	2.6891
Single-cell pbulk	NK_CD16hi	Day 28	DIRC3	1.27298	-0.816398	2.74642	0.00717167	0.999818	2.68877
Single-cell pbulk	NK_CD16hi	Day 28	IFT20	0.294736	5.24391	2.74247	0.00722824	0.999818	2.68614
Single-cell pbulk	NK_CD16hi	Day 28	SURF6	0.350046	4.81746	2.71617	0.00776227	0.999818	2.66224
Single-cell pbulk	NK_CD16hi	Day 28	KIF16B	1.05059	3.35565	2.76348	0.00786723	0.999818	2.65772
Single-cell pbulk	NK_CD16hi	Day 28	FEZ1	-0.522718	5.80862	-2.747	0.00806569	0.999818	-2.64931
Single-cell pbulk	NK_CD16hi	Day 28	TTC8	-1.17737	0.683553	-2.68722	0.00843277	0.999818	-2.63423
Single-cell pbulk	NK_CD16hi	Day 28	ERCC6	-0.828225	1.68901	-2.6849	0.00844317	0.999818	-2.63381
Single-cell pbulk	NK_CD16hi	Day 28	ABI1	0.166752	7.04226	2.67522	0.00871907	0.999818	2.62288
Single-cell pbulk	NK_CD16hi	Day 28	TMEM86B	1.19827	0.905142	2.66734	0.00886394	0.999818	2.61726
Single-cell pbulk	NK_CD16hi	Day 28	FAM120A	-0.201026	6.33985	-2.66524	0.00892553	0.999818	-2.61489
Single-cell pbulk	NK_CD16hi	Day 28	CHKB	0.387817	4.81179	2.66385	0.00899664	0.999818	2.61218
Single-cell pbulk	NK_CD16hi	Day 28	BAIAP3	-1.13025	1.49196	-2.66759	0.00901922	0.999818	-2.61132
Single-cell pbulk	NK_CD16hi	Day 28	CHODL	1.35552	-0.230884	2.65538	0.00917634	0.999818	2.60541
Single-cell pbulk	NK_CD16hi	Day 28	CAB39	0.202408	6.27677	2.65346	0.00920094	0.999818	2.6045
Single-cell pbulk	NK_CD16hi	Day 28	CRTC3	-0.22688	5.94397	-2.67159	0.00924334	0.999818	-2.60292
Single-cell pbulk	NK_CD16hi	Day 28	ABHD11	0.462702	4.0136	2.64331	0.00947967	0.999818	2.59425
Single-cell pbulk	NK_CD16hi	Day 28	PDDC1	0.366458	4.00775	2.64237	0.0094966	0.999818	2.59364
Single-cell pbulk	NK_CD16hi	Day 28	DOHH	-0.381931	3.96632	-2.6351	0.00969504	0.999818	-2.58652
Single-cell pbulk	NK_CD16hi	Day 28	CISD2	-0.227298	5.61883	-2.63754	0.00970664	0.999818	-2.58611
Single-cell pbulk	NK_CD16hi	Day 28	ZNF749	-0.692803	3.65911	-2.6783	0.00971689	0.999818	-2.58574
Single-cell pbulk	NK_CD16hi	Day 28	ZSCAN25	0.387388	3.94587	2.62964	0.00982286	0.999818	2.582
Single-cell pbulk	NK_CD16hi	Day 28	SKIL	-0.405397	5.4582	-2.63752	0.00984515	0.999818	-2.58122
Single-cell pbulk	NK_CD16hi	Day 28	FXN	-0.291579	5.53963	-2.64195	0.010044	0.999818	-2.57431
Single-cell pbulk	NK_CD16hi	Day 28	COMMD7	-0.181596	7.11746	-2.65164	0.010286	0.999818	-2.56607
Single-cell pbulk	NK_CD16hi	Day 28	FMNL1	-0.134058	8.30703	-2.62713	0.0103081	0.999818	-2.56532
Single-cell pbulk	NK_CD16hi	Day 28	RP11-166B2.8	-0.772297	2.60515	-2.61196	0.0103924	0.999818	-2.56249
Single-cell pbulk	NK_CD16hi	Day 28	MUC20	1.39201	-0.00271725	2.61589	0.0104283	0.999818	2.5613
Single-cell pbulk	NK_CD16hi	Day 28	GMCL1	-0.237517	6.09446	-2.61318	0.0104629	0.999818	-2.56014
Single-cell pbulk	NK_CD16hi	Day 28	CD68	-0.688939	2.67879	-2.59771	0.0107443	0.999818	-2.55091
Single-cell pbulk	NK_CD16hi	Day 28	NOD2	1.24339	0.741799	2.5885	0.0109915	0.999818	2.54297
Single-cell pbulk	NK_CD16hi	Day 28	HERC1	0.246598	6.38007	2.60777	0.0111004	0.999818	2.53952
Single-cell pbulk	NK_CD16hi	Day 28	CPAMD8	-1.19948	0.96165	-2.58525	0.0113813	0.999818	-2.53077
Single-cell pbulk	NK_CD16hi	Day 28	ME3	0.733442	2.3964	2.58456	0.0114472	0.999818	2.52874
Single-cell pbulk	NK_CD16hi	Day 28	GATSL3	0.617741	3.05634	2.57116	0.0115286	0.999818	2.52626
Single-cell pbulk	NK_CD16hi	Day 28	ARHGAP15	-0.154152	7.32308	-2.57782	0.0115564	0.999818	-2.52541
Single-cell pbulk	NK_CD16hi	Day 28	ING1	-0.339961	5.0131	-2.56839	0.0116509	0.999818	-2.52255
Single-cell pbulk	NK_CD16hi	Day 28	TMEM87A	0.17679	6.28422	2.56337	0.0120411	0.999818	2.51094
Single-cell pbulk	NK_CD16hi	Day 28	GPATCH2	0.29973	4.60459	2.55632	0.0120678	0.999818	2.51016
Single-cell pbulk	NK_CD16hi	Day 28	RABL2B	0.350799	5.10072	2.56081	0.0122719	0.999818	2.50423
Single-cell pbulk	NK_CD16hi	Day 28	DDX50	-0.205276	5.93402	-2.54367	0.0124942	0.999818	-2.49787
Single-cell pbulk	NK_CD16hi	Day 28	GPATCH3	0.29611	4.34935	2.53933	0.0125813	0.999818	2.49541
Single-cell pbulk	NK_CD16hi	Day 28	PERP	1.55825	0.961892	2.55681	0.0126116	0.999818	2.49455
Single-cell pbulk	NK_CD16hi	Day 28	LTB4R	1.00065	2.5113	2.53755	0.0126403	0.999818	2.49374
Single-cell pbulk	NK_CD16hi	Day 28	POFUT2	0.486005	3.72204	2.53665	0.0126488	0.999818	2.49351
Single-cell pbulk	NK_CD16hi	Day 28	STARD9	0.618016	3.56181	2.52889	0.0129394	0.999818	2.48543
Single-cell pbulk	NK_CD16hi	Day 28	DENND1B	0.269733	5.71292	2.53221	0.0131234	0.999818	2.4804
Single-cell pbulk	NK_CD16hi	Day 28	PAIP1	0.210881	5.48074	2.51576	0.0134019	0.999818	2.47291
Single-cell pbulk	NK_CD16hi	Day 28	CCDC142	0.544262	2.90433	2.51225	0.0135293	0.999818	2.46953
Single-cell pbulk	NK_CD16hi	Day 28	STAG3	-0.947531	1.6985	-2.5119	0.0135382	0.999818	-2.46929
Single-cell pbulk	NK_CD16hi	Day 28	TRIM35	0.556825	3.44639	2.51008	0.013582	0.999818	2.46813
Single-cell pbulk	NK_CD16hi	Day 28	FGGY	-0.46927	3.44312	-2.50586	0.0137613	0.999818	-2.46344
Single-cell pbulk	NK_CD16hi	Day 28	CTB-129P6.4	1.1652	-0.593678	2.49999	0.0140311	0.999818	2.45647
Single-cell pbulk	NK_CD16hi	Day 28	SLC43A1	-0.395036	3.6706	-2.50363	0.0140615	0.999818	-2.45569
Single-cell pbulk	NK_CD16hi	Day 28	DIS3L	-0.245412	4.99046	-2.5074	0.0143343	0.999818	-2.44878
Single-cell pbulk	NK_CD16hi	Day 28	XPNPEP3	0.343167	4.28414	2.48559	0.0145366	0.999818	2.44372
Single-cell pbulk	NK_CD16hi	Day 28	IRF2BPL	-0.315552	6.04197	-2.4938	0.0146071	0.999818	-2.44198
Single-cell pbulk	NK_CD16hi	Day 28	DPY19L4	0.515411	3.46509	2.47925	0.0147701	0.999818	2.43797
Single-cell pbulk	NK_CD16hi	Day 28	AP5B1	0.473897	3.33564	2.47366	0.0149898	0.999818	2.43263
Single-cell pbulk	NK_CD16hi	Day 28	RUSC1-AS1	1.00768	1.37203	2.47324	0.0150077	0.999818	2.43219
Single-cell pbulk	NK_CD16hi	Day 28	CLCN2	1.10233	0.0694358	2.47307	0.0150144	0.999818	2.43203
Single-cell pbulk	NK_CD16hi	Day 28	MLYCD	-0.329865	4.19061	-2.47312	0.0150239	0.999818	-2.4318
Single-cell pbulk	NK_CD16hi	Day 28	DCUN1D5	0.226119	5.2141	2.47399	0.0150752	0.999818	2.43057
Single-cell pbulk	NK_CD16hi	Day 28	MAP3K7	-0.299986	5.29523	-2.48368	0.0151217	0.999818	-2.42945
Single-cell pbulk	NK_CD16hi	Day 28	UBALD1	-0.27686	4.8591	-2.46502	0.0153591	0.999818	-2.4238
Single-cell pbulk	NK_CD16hi	Day 28	FUT7	-0.781969	4.16533	-2.53567	0.0154143	0.999818	-2.42249
Single-cell pbulk	NK_CD16hi	Day 28	ACBD5	0.260667	5.65175	2.4675	0.0155314	0.999818	2.41974
Single-cell pbulk	NK_CD16hi	Day 28	G6PC3	0.319435	4.20148	2.45755	0.0156462	0.999818	2.41707
Single-cell pbulk	NK_CD16hi	Day 28	CYB5B	-0.180585	6.60685	-2.4592	0.0157756	0.999818	-2.41407
Single-cell pbulk	NK_CD16hi	Day 28	TBC1D2	0.586482	2.5901	2.45323	0.0158144	0.999818	2.41317
Single-cell pbulk	NK_CD16hi	Day 28	CTC1	0.307833	5.20586	2.45742	0.0159251	0.999818	2.41063
Single-cell pbulk	NK_CD16hi	Day 28	GAPVD1	-0.173694	5.82431	-2.45525	0.015952	0.999818	-2.41001
Single-cell pbulk	NK_CD16hi	Day 28	RP5-1136G13.2	0.887169	1.57398	2.44766	0.0160213	0.999818	2.40843
Single-cell pbulk	NK_CD16hi	Day 28	FAM184B	1.19229	-0.554214	2.44716	0.0161719	0.999818	2.40501
Single-cell pbulk	NK_CD16hi	Day 28	HRH2	1.07865	-0.427879	2.44157	0.0163086	0.999818	2.40194
Single-cell pbulk	NK_CD16hi	Day 28	ZRANB3	-0.592407	2.72246	-2.44193	0.0163257	0.999818	-2.40155
Single-cell pbulk	NK_CD16hi	Day 28	CTC-444N24.11	0.583979	2.52988	2.42991	0.0168402	0.999818	2.39018
Single-cell pbulk	NK_CD16hi	Day 28	AP000692.10	0.963679	1.06652	2.43341	0.0168857	0.999818	2.38919
Single-cell pbulk	NK_CD16hi	Day 28	NAT1	0.675157	2.2996	2.42491	0.0170245	0.999818	2.38618
Single-cell pbulk	NK_CD16hi	Day 28	CSNK1A1	0.120541	7.36239	2.43542	0.017042	0.999818	2.3858
Single-cell pbulk	NK_CD16hi	Day 28	TMEM106C	0.331624	4.60392	2.42471	0.0170956	0.999818	2.38465
Single-cell pbulk	NK_CD16hi	Day 28	ORC1	-1.08098	0.0650198	-2.42419	0.0171955	0.999818	-2.3825
Single-cell pbulk	NK_CD16hi	Day 28	PHF3	0.137062	7.35451	2.42317	0.0173645	0.999818	2.3789
Single-cell pbulk	NK_CD16hi	Day 28	URGCP	-0.418264	3.92698	-2.41352	0.0175519	0.999818	-2.37494
Single-cell pbulk	NK_CD16hi	Day 28	APOM	0.8447	1.45803	2.41003	0.0176739	0.999818	2.37238
Single-cell pbulk	NK_CD16hi	Day 28	KIAA1143	0.225094	5.48372	2.40935	0.0177445	0.999818	2.37091
Single-cell pbulk	NK_CD16hi	Day 28	GEM	-1.23747	-0.682162	-2.42192	0.0178751	0.999818	-2.36819
Single-cell pbulk	NK_CD16hi	Day 28	TCHP	0.18574	5.88986	2.39994	0.0182223	0.999818	2.36107
Single-cell pbulk	NK_CD16hi	Day 28	DBN1	-0.930322	2.5299	-2.41561	0.0183704	0.999818	-2.35807
Single-cell pbulk	NK_CD16hi	Day 28	BRF1	0.307562	4.81432	2.39515	0.0184043	0.999818	2.35738
Single-cell pbulk	NK_CD16hi	Day 28	RNF125	-0.18672	8.12049	-2.41198	0.0184183	0.999818	-2.3571
Single-cell pbulk	NK_CD16hi	Day 28	ELP4	0.278923	4.63352	2.38856	0.018683	0.999818	2.3518
Single-cell pbulk	NK_CD16hi	Day 28	SYNGR2	0.189234	6.44683	2.3904	0.0189843	0.999818	2.34584
Single-cell pbulk	NK_CD16hi	Day 28	CACNA2D4	0.640418	3.87755	2.40067	0.0190797	0.999818	2.34397
Single-cell pbulk	NK_CD16hi	Day 28	CPNE2	-1.1667	1.64783	-2.39393	0.0191466	0.999818	-2.34267
Single-cell pbulk	NK_CD16hi	Day 28	POLR1E	0.298697	4.46205	2.36919	0.0196373	0.999818	2.33321
Single-cell pbulk	NK_CD16hi	Day 28	NAB2	-0.820232	1.83195	-2.36933	0.0196731	0.999818	-2.33252
Single-cell pbulk	NK_CD16hi	Day 28	MAP3K12	0.468376	3.24367	2.36599	0.0198354	0.999818	2.32945
Single-cell pbulk	NK_CD16hi	Day 28	ZBTB8OS	0.18912	6.10968	2.36598	0.0198864	0.999818	2.32848
Single-cell pbulk	NK_CD16hi	Day 28	SNRPA	0.220045	6.2541	2.36507	0.0199456	0.999818	2.32737
Single-cell pbulk	NK_CD16hi	Day 28	CBWD2	-0.354974	4.07663	-2.3632	0.0199756	0.999818	-2.32681
Single-cell pbulk	NK_CD16hi	Day 28	NUDCD2	-0.220724	5.67593	-2.36212	0.0200294	0.999818	-2.3258
Single-cell pbulk	NK_CD16hi	Day 28	NOB1	0.211746	5.21132	2.36401	0.0200553	0.999818	2.32531
Single-cell pbulk	NK_CD16hi	Day 28	FLII	-0.172926	6.05077	-2.36189	0.0200682	0.999818	-2.32507
Single-cell pbulk	NK_CD16hi	Day 28	IER3	0.661068	3.05982	2.35562	0.0204922	0.999818	2.31721
Single-cell pbulk	NK_CD16hi	Day 28	MRPL52	-0.179864	6.07495	-2.35265	0.0207103	0.999818	-2.31322
Single-cell pbulk	NK_CD16hi	Day 28	GIN1	-0.562773	2.81481	-2.3488	0.0207124	0.999818	-2.31319
Single-cell pbulk	NK_CD16hi	Day 28	ZNF491	-0.807276	1.5439	-2.34803	0.0207284	0.999818	-2.3129
Single-cell pbulk	NK_CD16hi	Day 28	FAM57A	1.21291	0.692852	2.35136	0.0207791	0.999818	2.31198
Single-cell pbulk	NK_CD16hi	Day 28	ACTA2	1.06328	3.28248	2.39308	0.0209283	0.999818	2.30928
Single-cell pbulk	NK_CD16hi	Day 28	NPM3	-0.592887	2.88624	-2.33992	0.0211611	0.999818	-2.3051
Single-cell pbulk	NK_CD16hi	Day 28	A1BG-AS1	-0.881644	1.69147	-2.34477	0.0212586	0.999818	-2.30336
Single-cell pbulk	NK_CD16hi	Day 28	MEX3C	-0.215392	5.81434	-2.34321	0.0213578	0.999818	-2.3016
Single-cell pbulk	NK_CD16hi	Day 28	PSMA1	-0.138223	7.1184	-2.33602	0.0215923	0.999818	-2.29746
Single-cell pbulk	NK_CD16hi	Day 28	AL627171.2	0.990257	0.886904	2.33217	0.0216092	0.999818	2.29717
Single-cell pbulk	NK_CD16hi	Day 28	ANKRD20A4	1.34954	1.3779	2.36723	0.0216937	0.999818	2.29569
Single-cell pbulk	NK_CD16hi	Day 28	SIK2	-0.293511	4.5171	-2.33138	0.0216966	0.999818	-2.29564
Single-cell pbulk	NK_CD16hi	Day 28	PCNA	-0.253197	4.95115	-2.3289	0.0217611	0.999818	-2.29451
Single-cell pbulk	NK_CD16hi	Day 28	ZNF266	0.384544	5.41907	2.35058	0.0219845	0.999818	2.29064
Single-cell pbulk	NK_CD16hi	Day 28	C11orf80	-0.663084	2.49657	-2.3243	0.0220478	0.999818	-2.28954
Single-cell pbulk	NK_CD16hi	Day 28	HDAC10	0.311489	4.73253	2.32199	0.0222021	0.999818	2.28689
Single-cell pbulk	NK_CD16hi	Day 28	WWC2	-0.535087	3.26042	-2.32479	0.0222541	0.999818	-2.286
Single-cell pbulk	NK_CD16hi	Day 28	EMB	0.239353	7.73346	2.35897	0.0223798	0.999818	2.28386
Single-cell pbulk	NK_CD16hi	Day 28	PPTC7	0.275665	5.0115	2.31781	0.0224096	0.999818	2.28335
Single-cell pbulk	NK_CD16hi	Day 28	RP11-44N11.2	-1.11581	0.180984	-2.32344	0.0225445	0.999818	-2.28107
Single-cell pbulk	NK_CD16hi	Day 28	EEA1	-0.184518	5.79676	-2.31558	0.0225802	0.999818	-2.28046
Single-cell pbulk	NK_CD16hi	Day 28	NDUFS5	-0.224572	7.16519	-2.35835	0.0227144	0.999818	-2.2782
Single-cell pbulk	NK_CD16hi	Day 28	CRTAP	0.250125	5.4002	2.31322	0.0227899	0.999818	2.27694
Single-cell pbulk	NK_CD16hi	Day 28	BTF3	0.108114	9.29139	2.32861	0.0232325	0.999818	2.26959
Single-cell pbulk	NK_CD16hi	Day 28	C19orf68	0.533847	3.23011	2.30144	0.0233256	0.999818	2.26806
Single-cell pbulk	NK_CD16hi	Day 28	RP11-303E16.7	1.15913	0.182714	2.29907	0.0235208	0.999818	2.26487
Single-cell pbulk	NK_CD16hi	Day 28	RP11-73E17.2	-0.442348	3.65066	-2.3031	0.023554	0.999818	-2.26433
Single-cell pbulk	NK_CD16hi	Day 28	LRRC8D	-0.318762	4.38664	-2.3034	0.0236394	0.999818	-2.26294
Single-cell pbulk	NK_CD16hi	Day 28	RP11-15H20.7	-0.478592	3.19441	-2.29645	0.0238413	0.999818	-2.25968
Single-cell pbulk	NK_CD16hi	Day 28	AC093690.1	-0.969768	0.40282	-2.28875	0.024077	0.999818	-2.2559
Single-cell pbulk	NK_CD16hi	Day 28	AGAP6	0.817963	1.70152	2.28456	0.0243666	0.999818	2.2513
Single-cell pbulk	NK_CD16hi	Day 28	PAXBP1-AS1	-0.947923	0.434352	-2.28306	0.0244223	0.999818	-2.25042
Single-cell pbulk	NK_CD16hi	Day 28	PTPN12	-0.18541	7.79081	-2.3167	0.0245711	0.999818	-2.24808
Single-cell pbulk	NK_CD16hi	Day 28	RP11-426L16.3	-1.05769	-0.259879	-2.28315	0.0246182	0.999818	-2.24734
Single-cell pbulk	NK_CD16hi	Day 28	MAPKAPK5-AS1	0.223442	5.61391	2.27965	0.0247198	0.999818	2.24575
Single-cell pbulk	NK_CD16hi	Day 28	FAM122C	0.365154	4.03072	2.27489	0.0249264	0.999818	2.24254
Single-cell pbulk	NK_CD16hi	Day 28	ATP13A2	0.301944	4.47287	2.2691	0.0253252	0.999818	2.23641
Single-cell pbulk	NK_CD16hi	Day 28	PHF20L1	0.159163	6.61212	2.26959	0.025331	0.999818	2.23632
Single-cell pbulk	NK_CD16hi	Day 28	NANS	-0.340815	4.27157	-2.26773	0.0254187	0.999818	-2.23498
Single-cell pbulk	NK_CD16hi	Day 28	DCLRE1A	-0.689569	2.52186	-2.26763	0.0254228	0.999818	-2.23492
Single-cell pbulk	NK_CD16hi	Day 28	HAUS8	0.670852	2.49108	2.26709	0.0254283	0.999818	2.23483
Single-cell pbulk	NK_CD16hi	Day 28	ZFAND2A	0.331458	5.42954	2.26505	0.0256018	0.999818	2.2322
Single-cell pbulk	NK_CD16hi	Day 28	CCBL2	-0.307032	4.29775	-2.26155	0.0258071	0.999818	-2.2291
Single-cell pbulk	NK_CD16hi	Day 28	TMEM43	0.190591	5.94803	2.26173	0.0258982	0.999818	2.22774
Single-cell pbulk	NK_CD16hi	Day 28	NIT2	0.284827	5.07972	2.25896	0.0259662	0.999818	2.22672
Single-cell pbulk	NK_CD16hi	Day 28	ZNF404	1.12731	-0.481343	2.26137	0.025978	0.999818	2.22654
Single-cell pbulk	NK_CD16hi	Day 28	ZRSR2	-0.174496	5.2778	-2.25506	0.0262232	0.999818	-2.22289
Single-cell pbulk	NK_CD16hi	Day 28	AKIRIN1	-0.186521	6.07015	-2.25525	0.0262476	0.999818	-2.22253
Single-cell pbulk	NK_CD16hi	Day 28	CTD-2616J11.14	1.18848	0.134985	2.25041	0.0265456	0.999818	2.21814
Single-cell pbulk	NK_CD16hi	Day 28	PPP2R3A	-1.04819	0.467275	-2.24607	0.0269431	0.999818	-2.21234
Single-cell pbulk	NK_CD16hi	Day 28	INTS10	0.201453	6.04132	2.24563	0.0270134	0.999818	2.21132
Single-cell pbulk	NK_CD16hi	Day 28	TST	-0.557314	3.02443	-2.244	0.0272662	0.999818	-2.20769
Single-cell pbulk	NK_CD16hi	Day 28	CDV3	-0.110332	7.555	-2.23718	0.0274075	0.999818	-2.20566
Single-cell pbulk	NK_CD16hi	Day 28	PITPNM2	0.325923	4.50442	2.2455	0.0277337	0.999818	2.20103
Single-cell pbulk	NK_CD16hi	Day 28	NMNAT1	-0.525693	2.79194	-2.2351	0.0277712	0.999818	-2.2005
Single-cell pbulk	NK_CD16hi	Day 28	SPRY2	1.05414	1.89378	2.24285	0.0278061	0.999818	2.20001
Single-cell pbulk	NK_CD16hi	Day 28	KIF19	0.907625	2.31091	2.25376	0.0279417	0.999818	2.1981
Single-cell pbulk	NK_CD16hi	Day 28	PACS1	-0.122268	6.91441	-2.22744	0.0281742	0.999818	-2.19485
Single-cell pbulk	NK_CD16hi	Day 28	RP11-308N19.1	-0.816773	2.7071	-2.24637	0.0284974	0.999818	-2.19037
Single-cell pbulk	NK_CD16hi	Day 28	TRMT13	-0.300216	4.64069	-2.22157	0.0285195	0.999818	-2.19006
Single-cell pbulk	NK_CD16hi	Day 28	ZNF362	0.267219	4.82931	2.2219	0.0285425	0.999818	2.18975
Single-cell pbulk	NK_CD16hi	Day 28	TICAM2	-1.08225	0.31343	-2.21985	0.0286067	0.999818	-2.18886
Single-cell pbulk	NK_CD16hi	Day 28	ZNF337-AS1	-0.568263	2.70608	-2.21886	0.0286644	0.999818	-2.18807
Single-cell pbulk	NK_CD16hi	Day 28	TXNDC16	0.460048	3.23267	2.217	0.0287994	0.999818	2.18622
Single-cell pbulk	NK_CD16hi	Day 28	ZNF440	-0.576112	2.36924	-2.21545	0.0288965	0.999818	-2.1849
Single-cell pbulk	NK_CD16hi	Day 28	SAMM50	0.189862	5.65644	2.21708	0.0289298	0.999818	2.18444
Single-cell pbulk	NK_CD16hi	Day 28	AQP11	0.937553	1.06068	2.21157	0.029238	0.999818	2.18026
Single-cell pbulk	NK_CD16hi	Day 28	NCK1	-0.17103	6.25333	-2.21364	0.0292724	0.999818	-2.1798
Single-cell pbulk	NK_CD16hi	Day 28	HNRNPA2B1	-0.0713155	10.2303	-2.22344	0.0293216	0.999818	-2.17914
Single-cell pbulk	NK_CD16hi	Day 28	CKLF	-0.15581	7.30873	-2.22098	0.0293279	0.999818	-2.17905
Single-cell pbulk	NK_CD16hi	Day 28	KIAA1731	-0.313851	4.06783	-2.207	0.029605	0.999818	-2.17534
Single-cell pbulk	NK_CD16hi	Day 28	CSTF2	0.308484	3.9535	2.19996	0.0299806	0.999818	2.17035
Single-cell pbulk	NK_CD16hi	Day 28	CNOT10	-0.208387	5.04212	-2.19905	0.030055	0.999818	-2.16936
Single-cell pbulk	NK_CD16hi	Day 28	OARD1	0.184668	5.46206	2.19856	0.0301233	0.999818	2.16847
Single-cell pbulk	NK_CD16hi	Day 28	HTATIP2	0.225713	5.54715	2.19804	0.0302286	0.999818	2.16708
Single-cell pbulk	NK_CD16hi	Day 28	MED22	-0.460448	3.24803	-2.20319	0.0303027	0.999818	-2.16611
Single-cell pbulk	NK_CD16hi	Day 28	UBR4	0.181502	6.06131	2.1994	0.0306343	0.999818	2.16179
Single-cell pbulk	NK_CD16hi	Day 28	EIF5B	-0.150652	6.6299	-2.19108	0.0308149	0.999818	-2.15945
Single-cell pbulk	NK_CD16hi	Day 28	PPP4R1	-0.252546	4.91141	-2.18968	0.0309185	0.999818	-2.15812
Single-cell pbulk	NK_CD16hi	Day 28	NFE2L2	-0.232758	6.64083	-2.19844	0.0310448	0.999818	-2.1565
Single-cell pbulk	NK_CD16hi	Day 28	NOA1	-0.238221	5.06371	-2.1873	0.0311398	0.999818	-2.15528
Single-cell pbulk	NK_CD16hi	Day 28	SH3GLB2	0.222715	5.44686	2.19374	0.0311932	0.999818	2.1546
Single-cell pbulk	NK_CD16hi	Day 28	CCDC134	0.525099	3.22241	2.18169	0.031362	0.999818	2.15245
Single-cell pbulk	NK_CD16hi	Day 28	KIF5C	1.20589	0.237189	2.18024	0.0316036	0.999818	2.14939
Single-cell pbulk	NK_CD16hi	Day 28	LGALS2	0.878281	1.33821	2.17803	0.0316618	0.999818	2.14866
Single-cell pbulk	NK_CD16hi	Day 28	NQO1	0.547529	2.96063	2.17652	0.0318015	0.999818	2.1469
Single-cell pbulk	NK_CD16hi	Day 28	SP110	0.157709	7.31802	2.19436	0.0318172	0.999818	2.1467
Single-cell pbulk	NK_CD16hi	Day 28	CISD1	-0.298109	4.85852	-2.18212	0.0318769	0.999818	-2.14595
Single-cell pbulk	NK_CD16hi	Day 28	ALDH1A1	1.08867	-0.374487	2.17482	0.031905	0.999818	2.1456
Single-cell pbulk	NK_CD16hi	Day 28	AC009784.3	0.969063	1.63512	2.181	0.0320653	0.999818	2.1436
Single-cell pbulk	NK_CD16hi	Day 28	POLI	0.505198	3.51771	2.16945	0.0323821	0.999818	2.13966
Single-cell pbulk	NK_CD16hi	Day 28	SNX11	0.313376	4.4728	2.1685	0.0323934	0.999818	2.13952
Single-cell pbulk	NK_CD16hi	Day 28	BCL6	-0.484608	2.98861	-2.17161	0.0324503	0.999818	-2.13882
Single-cell pbulk	NK_CD16hi	Day 28	AC005614.3	1.17477	-0.0742854	2.1663	0.0325291	0.999818	2.13785
Single-cell pbulk	NK_CD16hi	Day 28	EPB41L3	1.11047	0.0206973	2.16617	0.0325799	0.999818	2.13722
Single-cell pbulk	NK_CD16hi	Day 28	ME2	-0.186694	5.8624	-2.17363	0.0326885	0.999818	-2.13589
Single-cell pbulk	NK_CD16hi	Day 28	EFCAB5	-0.789158	1.71006	-2.16447	0.0327159	0.999818	-2.13555
Single-cell pbulk	NK_CD16hi	Day 28	MKL1	-0.167294	5.69881	-2.16444	0.0327445	0.999818	-2.1352
Single-cell pbulk	NK_CD16hi	Day 28	ATHL1	-0.483032	5.22252	-2.18779	0.0328831	0.999818	-2.13351
Single-cell pbulk	NK_CD16hi	Day 28	FAM53C	0.309975	4.15931	2.16156	0.0329404	0.999818	2.13281
Single-cell pbulk	NK_CD16hi	Day 28	RP11-219B17.1	-1.07883	1.11445	-2.16305	0.0330079	0.999818	-2.13199
Single-cell pbulk	NK_CD16hi	Day 28	GATAD1	0.201279	5.83301	2.15821	0.0333025	0.999818	2.12842
Single-cell pbulk	NK_CD16hi	Day 28	ZFR2	-0.887926	1.29619	-2.16012	0.0334144	0.999818	-2.12707
Single-cell pbulk	NK_CD16hi	Day 28	RELT	-0.427501	3.41773	-2.15367	0.0335687	0.999818	-2.12522
Single-cell pbulk	NK_CD16hi	Day 28	C21orf67	1.12128	-0.011006	2.1533	0.0336102	0.999818	2.12472
Single-cell pbulk	NK_CD16hi	Day 28	SPOCK2	-0.448849	7.40389	-2.20411	0.0336163	0.999818	-2.12464
Single-cell pbulk	NK_CD16hi	Day 28	GTF2F2	-0.239271	5.01826	-2.14962	0.0339785	0.999818	-2.12033
Single-cell pbulk	NK_CD16hi	Day 28	CMTM7	0.440473	4.13747	2.16301	0.0340669	0.999818	2.11928
Single-cell pbulk	NK_CD16hi	Day 28	RNLS	-0.614962	2.47047	-2.14627	0.0341471	0.999818	-2.11833
Single-cell pbulk	NK_CD16hi	Day 28	KXD1	0.136647	6.31195	2.14573	0.0342207	0.999818	2.11746
Single-cell pbulk	NK_CD16hi	Day 28	C19orf33	1.06076	-0.861984	2.14462	0.0346261	0.999818	2.1127
Single-cell pbulk	NK_CD16hi	Day 28	COG1	0.233581	5.0689	2.14018	0.0346939	0.999818	2.11191
Single-cell pbulk	NK_CD16hi	Day 28	CTD-2054N24.2	-1.00371	0.613489	-2.13934	0.0347035	0.999818	-2.1118
Single-cell pbulk	NK_CD16hi	Day 28	PAN3-AS1	-0.970899	-0.0356164	-2.13776	0.0348343	0.999818	-2.11028
Single-cell pbulk	NK_CD16hi	Day 28	RP11-455F5.3	1.02059	0.0907788	2.13417	0.035315	0.999818	2.10473
Single-cell pbulk	NK_CD16hi	Day 28	RP11-347C12.3	0.898656	0.267456	2.13129	0.0354105	0.999818	2.10363
Single-cell pbulk	NK_CD16hi	Day 28	PCNP	0.145881	6.62749	2.12932	0.0355754	0.999818	2.10175
Single-cell pbulk	NK_CD16hi	Day 28	MAPKBP1	0.283291	4.06148	2.12905	0.0356109	0.999818	2.10134
Single-cell pbulk	NK_CD16hi	Day 28	SRSF2	-0.219451	7.97918	-2.15728	0.0356288	0.999818	-2.10114
Single-cell pbulk	NK_CD16hi	Day 28	GEMIN5	0.363324	4.2146	2.12834	0.0356667	0.999818	2.10071
Single-cell pbulk	NK_CD16hi	Day 28	MCM7	-0.259048	5.15498	-2.12855	0.035669	0.999818	-2.10068
Single-cell pbulk	NK_CD16hi	Day 28	RPS6KB1	-0.243689	5.04922	-2.12422	0.036063	0.999818	-2.09622
Single-cell pbulk	NK_CD16hi	Day 28	RP11-517P14.2	-0.738894	1.85606	-2.12346	0.0360871	0.999818	-2.09594
Single-cell pbulk	NK_CD16hi	Day 28	ANGEL1	0.375348	3.58931	2.12288	0.0360976	0.999818	2.09583
Single-cell pbulk	NK_CD16hi	Day 28	CD109	1.24831	0.0437625	2.1211	0.0363412	0.999818	2.09309
Single-cell pbulk	NK_CD16hi	Day 28	RP11-277L2.3	-0.666306	1.98502	-2.13143	0.03644	0.999818	-2.09198
Single-cell pbulk	NK_CD16hi	Day 28	TAB3-AS2	1.12124	0.408523	2.11878	0.0364752	0.999818	2.09159
Single-cell pbulk	NK_CD16hi	Day 28	IRF4	1.10228	1.8765	2.13269	0.0367471	0.999818	2.08856
Single-cell pbulk	NK_CD16hi	Day 28	CCDC167	-0.274646	5.25784	-2.11759	0.0367644	0.999818	-2.08837
Single-cell pbulk	NK_CD16hi	Day 28	C17orf51	-0.66135	1.88761	-2.11491	0.0368159	0.999818	-2.0878
Single-cell pbulk	NK_CD16hi	Day 28	AL645728.1	-0.653499	2.10859	-2.11454	0.0368525	0.999818	-2.08739
Single-cell pbulk	NK_CD16hi	Day 28	NUPL1	-0.20126	5.83682	-2.10896	0.0374161	0.999818	-2.08119
Single-cell pbulk	NK_CD16hi	Day 28	MMAA	0.390599	3.52334	2.10682	0.037534	0.999818	2.07991
Single-cell pbulk	NK_CD16hi	Day 28	FYTTD1	-0.138949	6.70895	-2.10212	0.0379538	0.999818	-2.07535
Single-cell pbulk	NK_CD16hi	Day 28	SLC19A2	-0.515028	2.85718	-2.10127	0.0380105	0.999818	-2.07474
Single-cell pbulk	NK_CD16hi	Day 28	DUT	0.214373	6.58598	2.12464	0.0380137	0.999818	2.07471
Single-cell pbulk	NK_CD16hi	Day 28	FBXL12	0.293087	4.45455	2.09997	0.0381046	0.999818	2.07373
Single-cell pbulk	NK_CD16hi	Day 28	GTF2H2C	0.33034	4.15196	2.0959	0.0385154	0.999818	2.06933
Single-cell pbulk	NK_CD16hi	Day 28	APOBEC3C	0.178797	6.93933	2.12632	0.0386516	0.999818	2.06788
Single-cell pbulk	NK_CD16hi	Day 28	SSBP2	0.469789	3.56471	2.09562	0.0386747	0.999818	2.06763
Single-cell pbulk	NK_CD16hi	Day 28	SLC25A3	-0.099835	8.35284	-2.10636	0.0387802	0.999818	-2.06651
Single-cell pbulk	NK_CD16hi	Day 28	TEX2	-0.430175	3.20675	-2.09283	0.0388789	0.999818	-2.06547
Single-cell pbulk	NK_CD16hi	Day 28	RBM44	0.956446	-0.168023	2.09101	0.0389175	0.999818	2.06506
Single-cell pbulk	NK_CD16hi	Day 28	HDAC3	0.182151	5.76521	2.089	0.0391364	0.999818	2.06275
Single-cell pbulk	NK_CD16hi	Day 28	RP11-809O17.1	-0.517639	2.88584	-2.09536	0.0391673	0.999818	-2.06243
Single-cell pbulk	NK_CD16hi	Day 28	ZNF678	-0.32377	3.67014	-2.08649	0.0393333	0.999818	-2.06068
Single-cell pbulk	NK_CD16hi	Day 28	SLC22A17	-1.01324	-0.69301	-2.08798	0.039473	0.999818	-2.05922
Single-cell pbulk	NK_CD16hi	Day 28	TLDC2	1.11529	0.221924	2.08422	0.0395954	0.999818	2.05794
Single-cell pbulk	NK_CD16hi	Day 28	AC093627.10	0.953267	1.26058	2.08725	0.0398533	0.999818	2.05527
Single-cell pbulk	NK_CD16hi	Day 28	SETD6	0.380005	3.65421	2.08111	0.0398657	0.999818	2.05514
Single-cell pbulk	NK_CD16hi	Day 28	TMEM206	-0.321025	4.19113	-2.08011	0.040018	0.999818	-2.05356
Single-cell pbulk	NK_CD16hi	Day 28	RP11-91G21.1	0.995454	0.543902	2.07622	0.0402928	0.999818	2.05073
Single-cell pbulk	NK_CD16hi	Day 28	POLK	0.227504	4.83221	2.07802	0.0403484	0.999818	2.05016
Single-cell pbulk	NK_CD16hi	Day 28	NCEH1	-0.457051	2.83533	-2.0754	0.040375	0.999818	-2.04989
Single-cell pbulk	NK_CD16hi	Day 28	WDYHV1	0.356986	3.69465	2.0742	0.0406082	0.999818	2.04751
Single-cell pbulk	NK_CD16hi	Day 28	D2HGDH	0.44659	3.70616	2.07349	0.0406209	0.999818	2.04738
Single-cell pbulk	NK_CD16hi	Day 28	PIGC	0.158077	5.87536	2.07308	0.0406828	0.999818	2.04675
Single-cell pbulk	NK_CD16hi	Day 28	C10orf2	-0.872112	0.936784	-2.07204	0.0407125	0.999818	-2.04645
Single-cell pbulk	NK_CD16hi	Day 28	ZNF496	-0.423649	3.74828	-2.0756	0.0407592	0.999818	-2.04597
Single-cell pbulk	NK_CD16hi	Day 28	RP11-398C13.6	-0.655768	1.71847	-2.07152	0.0407635	0.999818	-2.04593
Single-cell pbulk	NK_CD16hi	Day 28	UVSSA	-0.335186	4.29013	-2.07216	0.0408497	0.999818	-2.04505
Single-cell pbulk	NK_CD16hi	Day 28	C6orf62	0.188255	5.79326	2.07284	0.0409312	0.999818	2.04423
Single-cell pbulk	NK_CD16hi	Day 28	RP11-94L15.2	0.307565	5.6203	2.08168	0.0409747	0.999818	2.04379
Single-cell pbulk	NK_CD16hi	Day 28	SH2B1	0.225768	4.90974	2.06427	0.0415111	0.999818	2.03839
Single-cell pbulk	NK_CD16hi	Day 28	TTYH3	-0.549644	2.94718	-2.0663	0.0415931	0.999818	-2.03757
Single-cell pbulk	NK_CD16hi	Day 28	USP48	-0.143355	6.20755	-2.06392	0.0415965	0.999818	-2.03753
Single-cell pbulk	NK_CD16hi	Day 28	ZNF222	0.81373	0.924524	2.05906	0.0419393	0.999818	2.03412
Single-cell pbulk	NK_CD16hi	Day 28	ZHX2	-0.307291	4.5681	-2.05897	0.0419606	0.999818	-2.03391
Single-cell pbulk	NK_CD16hi	Day 28	ZFP14	0.271663	4.66478	2.05793	0.0420506	0.999818	2.03302
Single-cell pbulk	NK_CD16hi	Day 28	ILVBL	-0.263822	4.26626	-2.05806	0.0422064	0.999818	-2.03148
Single-cell pbulk	NK_CD16hi	Day 28	SOCS2	-0.30856	4.82994	-2.06308	0.0422569	0.999818	-2.03098
Single-cell pbulk	NK_CD16hi	Day 28	HIF1A-AS2	0.995731	-0.515841	2.05823	0.042269	0.999818	2.03086
Single-cell pbulk	NK_CD16hi	Day 28	ANKRD32	0.289457	4.72416	2.06234	0.042322	0.999818	2.03034
Single-cell pbulk	NK_CD16hi	Day 28	BRAT1	0.241194	4.8693	2.05548	0.0423494	0.999818	2.03007
Single-cell pbulk	NK_CD16hi	Day 28	MTAP	0.428907	3.38952	2.05507	0.0423532	0.999818	2.03003
Single-cell pbulk	NK_CD16hi	Day 28	INO80C	-0.401721	3.69317	-2.05463	0.0424108	0.999818	-2.02947
Single-cell pbulk	NK_CD16hi	Day 28	WBP1	0.159935	6.06833	2.05896	0.0425417	0.999818	2.02818
Single-cell pbulk	NK_CD16hi	Day 28	VIPR2	-0.682916	3.70905	-2.05626	0.0425562	0.999818	-2.02804
Single-cell pbulk	NK_CD16hi	Day 28	NRBF2	-0.241196	5.33122	-2.05313	0.0425604	0.999818	-2.028
Single-cell pbulk	NK_CD16hi	Day 28	TTLL7	1.04799	-1.08157	2.06511	0.0427981	0.999818	2.02568
Single-cell pbulk	NK_CD16hi	Day 28	MRPS36	-0.17625	6.04429	-2.05092	0.0429173	0.999818	-2.02451
Single-cell pbulk	NK_CD16hi	Day 28	IFT43	-0.28467	4.31173	-2.04965	0.0430139	0.999818	-2.02357
Single-cell pbulk	NK_CD16hi	Day 28	DRAM2	0.232187	5.17905	2.06093	0.0430493	0.999818	2.02323
Single-cell pbulk	NK_CD16hi	Day 28	VPS45	-0.205188	4.98807	-2.0482	0.0430706	0.999818	-2.02302
Single-cell pbulk	NK_CD16hi	Day 28	HIST1H2AB	0.755636	1.44018	2.04828	0.0430764	0.999818	2.02297
Single-cell pbulk	NK_CD16hi	Day 28	SETD3	-0.242226	6.35633	-2.06355	0.0434208	0.999818	-2.01964
Single-cell pbulk	NK_CD16hi	Day 28	ATP6V1B2	-0.221578	5.34147	-2.04318	0.0435596	0.999818	-2.0183
Single-cell pbulk	NK_CD16hi	Day 28	TNFRSF25	-0.627974	3.60902	-2.06167	0.0435611	0.999818	-2.01829
Single-cell pbulk	NK_CD16hi	Day 28	MAPK13	0.299686	4.79216	2.04512	0.0435643	0.999818	2.01826
Single-cell pbulk	NK_CD16hi	Day 28	VAMP1	0.394839	4.0059	2.0433	0.0435692	0.999818	2.01821
Single-cell pbulk	NK_CD16hi	Day 28	C11orf1	0.357489	3.70292	2.0415	0.0437503	0.999818	2.01648
Single-cell pbulk	NK_CD16hi	Day 28	ZNF451	0.196002	5.66358	2.04029	0.0438736	0.999818	2.0153
Single-cell pbulk	NK_CD16hi	Day 28	SPEF2	0.499516	3.53288	2.04251	0.0440761	0.999818	2.01337
Single-cell pbulk	NK_CD16hi	Day 28	CCNJL	-0.680743	4.57212	-2.08761	0.0442076	0.999818	-2.01212
Single-cell pbulk	NK_CD16hi	Day 28	ALKBH2	-0.435096	3.33737	-2.03457	0.0444197	0.999818	-2.01011
Single-cell pbulk	NK_CD16hi	Day 28	MRPS15	-0.141477	6.04348	-2.02965	0.0449448	0.999818	-2.00517
Single-cell pbulk	NK_CD16hi	Day 28	EPAS1	-1.29686	0.13685	-2.04802	0.0450799	0.999818	-2.00391
Single-cell pbulk	NK_CD16hi	Day 28	RRAS2	-0.185107	6.48875	-2.04149	0.0451256	0.999818	-2.00348
Single-cell pbulk	NK_CD16hi	Day 28	ZNF155	0.65906	2.05092	2.03128	0.045168	0.999818	2.00309
Single-cell pbulk	NK_CD16hi	Day 28	POP7	0.20089	5.30514	2.02498	0.0454303	0.999818	2.00065
Single-cell pbulk	NK_CD16hi	Day 28	RP11-298I3.1	-1.05875	0.0699679	-2.02428	0.0456954	0.999818	-1.9982
Single-cell pbulk	NK_CD16hi	Day 28	AMY2B	0.778526	0.958883	2.02188	0.0457888	0.999818	1.99733
Single-cell pbulk	NK_CD16hi	Day 28	PDE4D	-0.458106	6.81411	-2.03741	0.0459524	0.999818	-1.99583
Single-cell pbulk	NK_CD16hi	Day 28	TIMP2	-0.806301	1.30011	-2.01914	0.0460402	0.999818	-1.99502
Single-cell pbulk	NK_CD16hi	Day 28	F8A3	0.815794	-0.500573	2.01808	0.0461927	0.999818	1.99363
Single-cell pbulk	NK_CD16hi	Day 28	VSIG1	-0.924866	-0.694896	-2.01935	0.0462079	0.999818	-1.99349
Single-cell pbulk	NK_CD16hi	Day 28	CCDC121	-0.945861	-0.00434906	-2.01921	0.0462134	0.999818	-1.99344
Single-cell pbulk	NK_CD16hi	Day 28	TTI1	-0.308733	4.09416	-2.01634	0.0463138	0.999818	-1.99252
Single-cell pbulk	NK_CD16hi	Day 28	RP11-936I5.1	-0.583161	2.31789	-2.03087	0.0463401	0.999818	-1.99228
Single-cell pbulk	NK_CD16hi	Day 28	NRF1	0.248571	4.88569	2.01618	0.046365	0.999818	1.99206
Single-cell pbulk	NK_CD16hi	Day 28	ATXN7L3B	-0.124859	6.96616	-2.02165	0.0463756	0.999818	-1.99196
Single-cell pbulk	NK_CD16hi	Day 28	RP11-379H18.1	0.614765	1.61402	2.0099	0.0469827	0.999818	1.98646
Single-cell pbulk	NK_CD16hi	Day 28	VMAC	0.378926	3.58573	2.00986	0.0471435	0.999818	1.98501
Single-cell pbulk	NK_CD16hi	Day 28	COPS3	0.164714	5.74739	2.00793	0.0472494	0.999818	1.98406
Single-cell pbulk	NK_CD16hi	Day 28	CNNM4	0.484772	2.82875	2.00619	0.0473997	0.999818	1.98271
Single-cell pbulk	NK_CD16hi	Day 28	FCN1	0.463737	3.64376	2.00573	0.0474813	0.999818	1.98198
Single-cell pbulk	NK_CD16hi	Day 28	DMXL2	0.663771	2.14653	2.00638	0.0475277	0.999818	1.98157
Single-cell pbulk	NK_CD16hi	Day 28	GNG10	-0.229578	5.12184	-2.00446	0.0475854	0.999818	-1.98105
Single-cell pbulk	NK_CD16hi	Day 28	SP140	0.192622	6.58622	2.01107	0.0476152	0.999818	1.98079
Single-cell pbulk	NK_CD16hi	Day 28	EIF4G1	-0.162533	6.81829	-2.00558	0.0476353	0.999818	-1.98061
Single-cell pbulk	NK_CD16hi	Day 28	PDLIM5	-0.216144	5.42178	-2.00967	0.0479633	0.999818	-1.97769
Single-cell pbulk	NK_CD16hi	Day 28	MSH2	-0.238386	5.18075	-2.00645	0.0479776	0.999818	-1.97757
Single-cell pbulk	NK_CD16hi	Day 28	RIC8B	-0.281295	4.07877	-2.00213	0.0479804	0.999818	-1.97754
Single-cell pbulk	NK_CD16hi	Day 28	RP11-156E8.1	-0.575127	2.2952	-2.00282	0.0479838	0.999818	-1.97751
Single-cell pbulk	NK_CD16hi	Day 28	TRIM62	0.670657	2.18626	2.00086	0.0480011	0.999818	1.97736
Single-cell pbulk	NK_CD16hi	Day 28	FECH	0.309441	4.23463	2.00152	0.0480452	0.999818	1.97697
Single-cell pbulk	NK_CD16hi	Day 28	LINC00422	0.71167	2.34591	2.00042	0.0481766	0.999818	1.97581
Single-cell pbulk	NK_CD16hi	Day 28	NDUFAF4	0.184257	5.33684	1.99871	0.0483123	0.999818	1.97461
Single-cell pbulk	NK_CD16hi	Day 28	ZNF574	0.287632	4.27221	1.99891	0.048347	0.999818	1.97431
Single-cell pbulk	NK_CD16hi	Day 28	IQSEC3	-1.57878	0.379206	-2.0297	0.0483885	0.999818	-1.97394
Single-cell pbulk	NK_CD16hi	Day 28	TMOD2	1.1108	1.46395	1.99889	0.0483997	0.999818	1.97384
Single-cell pbulk	NK_CD16hi	Day 28	LRBA	0.160265	6.69841	2.00059	0.0484443	0.999818	1.97345
Single-cell pbulk	NK_CD16hi	Day 28	ANKRD35	-0.869449	1.10052	-1.99779	0.0484526	0.999818	-1.97338
Single-cell pbulk	NK_CD16hi	Day 28	TBC1D20	0.179173	5.81294	1.99631	0.0484728	0.999818	1.9732
Single-cell pbulk	NK_CD16hi	Day 28	ATP1A3	0.385295	3.41116	1.99691	0.0487185	0.999818	1.97105
Single-cell pbulk	NK_CD16hi	Day 28	FBP1	-0.443234	4.77015	-2.01731	0.048747	0.999818	-1.9708
Single-cell pbulk	NK_CD16hi	Day 28	ALDH16A1	0.26893	5.07453	2.00377	0.048804	0.999818	1.9703
Single-cell pbulk	NK_CD16hi	Day 28	TMEM222	0.177206	5.5744	1.9934	0.048898	0.999818	1.96948
Single-cell pbulk	NK_CD16hi	Day 28	GTPBP3	-0.348214	3.48389	-1.99287	0.049288	0.999818	-1.96609
Single-cell pbulk	NK_CD16hi	Day 28	SLC9A3R2	-0.48597	3.0073	-1.98912	0.0493934	0.999818	-1.96518
Single-cell pbulk	NK_CD16hi	Day 28	ITSN2	0.106567	7.45245	1.9895	0.0497061	0.999818	1.96248
Single-cell pbulk	NK_CD16hi	Day 28	C2orf74	0.407963	4.37522	1.99487	0.049873	0.999818	1.96105
Single-cell pbulk	NK_CD16hi	Day 28	GS1-124K5.4	0.611451	2.45043	1.98553	0.0498915	0.999818	1.96089
Single-cell pbulk	NK_CD56hiCD16lo	Day 1	SRSF7	-0.428215	8.79316	-4.31166	3.65507e-05	0.237141	-4.12827
Single-cell pbulk	NK_CD56hiCD16lo	Day 1	POLRMT	1.13396	4.9926	3.85325	0.000217243	0.316919	3.69807
Single-cell pbulk	NK_CD56hiCD16lo	Day 1	ZER1	-0.937392	5.17469	-3.7953	0.000247502	0.316919	-3.66483
Single-cell pbulk	NK_CD56hiCD16lo	Day 1	DET1	1.60264	3.26782	3.80352	0.00026834	0.316919	3.64409
Single-cell pbulk	NK_CD56hiCD16lo	Day 1	ZNF561	-1.2297	4.27312	-3.7313	0.000310867	0.316919	-3.60607
Single-cell pbulk	NK_CD56hiCD16lo	Day 1	NAIP	1.54233	4.24243	3.7532	0.000312323	0.316919	3.60486
Single-cell pbulk	NK_CD56hiCD16lo	Day 1	NOP9	1.42964	4.34588	3.71947	0.000341929	0.316919	3.58127
Single-cell pbulk	NK_CD56hiCD16lo	Day 1	TRAPPC13	1.51472	4.04623	3.64496	0.000416105	0.337461	3.52965
Single-cell pbulk	NK_CD56hiCD16lo	Day 28	CRCP	-1.19308	5.96733	-4.19099	5.77042e-05	0.374385	-4.02201
Single-cell pbulk	NK_CD56hiCD16lo	Baseline	TSHZ1	-0.924941	5.8659	-4.06648	0.000127394	0.384051	-3.83144
Single-cell pbulk	NK_CD56hiCD16lo	Baseline	C11orf71	1.56951	3.93589	3.86646	0.000205658	0.384051	3.71196
Single-cell pbulk	NK_CD56hiCD16lo	Baseline	PTP4A1	0.802113	6.35941	3.74608	0.000299955	0.384051	3.61534
Single-cell pbulk	NK_CD56hiCD16lo	Baseline	S100A13	-1.37313	4.17068	-3.82547	0.000324504	0.384051	-3.59491
Single-cell pbulk	NK_CD56hiCD16lo	Baseline	FAM43A	-1.18099	5.46862	-3.81126	0.000326805	0.384051	-3.59307
Single-cell pbulk	NK_CD56hiCD16lo	Baseline	GFI1	1.65383	4.07221	3.70341	0.000355924	0.384051	3.57078
Single-cell pbulk	NK_CD56hiCD16lo	Baseline	MIR4519	1.46536	3.77325	3.65709	0.000414358	0.384051	3.53077
Single-cell pbulk	NK_CD56hiCD16lo	Day 1	ACOT4	1.44322	3.52569	3.51257	0.000653897	0.431809	3.40821
Single-cell pbulk	NK_CD56hiCD16lo	Day 1	ADIPOR1	-0.820178	5.90872	-3.5046	0.000748467	0.431809	-3.37118
Single-cell pbulk	NK_CD56hiCD16lo	Day 1	KDSR	-1.07345	5.77863	-3.50757	0.00080677	0.431809	-3.35046
Single-cell pbulk	NK_CD56hiCD16lo	Day 1	FBXL6	0.972946	5.6565	3.43225	0.000854752	0.431809	3.33443
Single-cell pbulk	NK_CD56hiCD16lo	Day 1	DNAJC3-AS1	1.24365	3.00592	3.43878	0.000865216	0.431809	3.33104
Single-cell pbulk	NK_CD56hiCD16lo	Day 1	FKBP4	-1.2793	4.99679	-3.47332	0.000951216	0.44082	-3.30457
Single-cell pbulk	NK_CD56hiCD16lo	Day 28	LNX2	1.79842	3.82221	3.95664	0.000137684	0.446648	3.81229
Single-cell pbulk	NK_CD56hiCD16lo	Day 1	B2M	-0.154877	14.2798	-3.4404	0.00105049	0.446769	-3.27664
Single-cell pbulk	NK_CD56hiCD16lo	Day 1	SIRT2	-0.643864	6.78947	-3.3014	0.00131157	0.446769	-3.21344
Single-cell pbulk	NK_CD56hiCD16lo	Day 1	KLHL42	1.26845	4.42869	3.27398	0.00143329	0.446769	3.18786
Single-cell pbulk	NK_CD56hiCD16lo	Day 1	HSPA8	-0.328488	10.0023	-3.34049	0.00145394	0.446769	-3.18372
Single-cell pbulk	NK_CD56hiCD16lo	Day 1	RHNO1	1.12884	4.33177	3.23582	0.00162386	0.446769	3.15159
Single-cell pbulk	NK_CD56hiCD16lo	Day 1	IRF7	-0.685715	6.23217	-3.21797	0.00171307	0.446769	-3.13594
Single-cell pbulk	NK_CD56hiCD16lo	Day 1	HOXA10	-1.22175	4.94189	-3.2637	0.0017511	0.446769	-3.12949
Single-cell pbulk	NK_CD56hiCD16lo	Day 1	SLC4A4	1.24331	3.336	3.20809	0.00180941	0.446769	3.11985
Single-cell pbulk	NK_CD56hiCD16lo	Day 1	ENPP3	1.25635	2.89961	3.20324	0.00184853	0.446769	3.11355
Single-cell pbulk	NK_CD56hiCD16lo	Day 1	EFCAB4A	1.50852	3.71553	3.21472	0.00189429	0.446769	3.10632
Single-cell pbulk	NK_CD56hiCD16lo	Day 1	HLA-F	-0.348053	9.32075	-3.23638	0.00199717	0.446769	-3.09065
Single-cell pbulk	NK_CD56hiCD16lo	Day 1	ABCB10	1.26093	4.63466	3.16052	0.0020533	0.446769	3.08241
Single-cell pbulk	NK_CD56hiCD16lo	Day 1	REV1	-0.79012	5.76422	-3.15883	0.0020642	0.446769	-3.08084
Single-cell pbulk	NK_CD56hiCD16lo	Day 1	ZNF212	1.23241	3.65891	3.16528	0.00207953	0.446769	3.07863
Single-cell pbulk	NK_CD56hiCD16lo	Day 1	CALR	-0.428973	8.92299	-3.26051	0.00220262	0.446769	-3.06146
Single-cell pbulk	NK_CD56hiCD16lo	Day 1	MON1B	0.951393	5.20403	3.15657	0.00221389	0.446769	3.05993
Single-cell pbulk	NK_CD56hiCD16lo	Day 1	UBAP2L	-0.813906	5.80292	-3.1643	0.00225229	0.446769	-3.05478
Single-cell pbulk	NK_CD56hiCD16lo	Day 1	PTMA	-0.217992	11.6433	-3.22647	0.00227286	0.446769	-3.05205
Single-cell pbulk	NK_CD56hiCD16lo	Day 1	MID1IP1	-1.02039	4.76686	-3.12012	0.00232913	0.446769	-3.0447
Single-cell pbulk	NK_CD56hiCD16lo	Day 1	ZNF496	1.20758	4.7499	3.11844	0.00234127	0.446769	3.04314
Single-cell pbulk	NK_CD56hiCD16lo	Day 1	ZNF616	1.2786	3.32106	3.10972	0.00250679	0.464687	3.02252
Single-cell pbulk	NK_CD56hiCD16lo	Day 1	LAIR1	-0.708671	7.05563	-3.10627	0.00265361	0.47824	-3.00525
Single-cell pbulk	NK_CD56hiCD16lo	Day 1	ASNSD1	-0.914068	5.36264	-3.06162	0.00279309	0.48574	-2.98964
Single-cell pbulk	NK_CD56hiCD16lo	Day 1	MAP2K3	-0.752075	5.86415	-3.05186	0.00287452	0.48574	-2.98085
Single-cell pbulk	NK_CD56hiCD16lo	Day 1	WDR43	-0.629453	6.30979	-3.09983	0.00293407	0.48574	-2.97456
Single-cell pbulk	NK_CD56hiCD16lo	Day 1	CA5B	-0.738034	6.3736	-3.06303	0.0029947	0.48574	-2.96828
Single-cell pbulk	NK_CD56hiCD16lo	Day 1	RAB28	1.05281	5.41907	3.00225	0.00334274	0.528967	2.93433
Single-cell pbulk	NK_CD56hiCD16lo	Day 1	MARK4	1.11582	4.46352	2.99213	0.00344647	0.532398	2.92483
Single-cell pbulk	NK_CD56hiCD16lo	Baseline	N4BP2L1	-0.734212	6.11431	-3.47523	0.000742485	0.537397	-3.37339
Single-cell pbulk	NK_CD56hiCD16lo	Baseline	FUT7	-0.839943	7.18293	-3.49821	0.000863467	0.537397	-3.3316
Single-cell pbulk	NK_CD56hiCD16lo	Baseline	PSMA7	-0.289344	8.33519	-3.42349	0.000907955	0.537397	-3.3176
Single-cell pbulk	NK_CD56hiCD16lo	Baseline	CHI3L2	2.10812	3.9317	3.50123	0.000927819	0.537397	3.31155
Single-cell pbulk	NK_CD56hiCD16lo	Baseline	LPIN2	-0.641817	6.40089	-3.45123	0.000993952	0.537397	-3.29223
Single-cell pbulk	NK_CD56hiCD16lo	Day 1	PRKAG1	-0.774495	5.72777	-2.97737	0.00360318	0.543662	-2.91096
Single-cell pbulk	NK_CD56hiCD16lo	Baseline	PEX7	1.44683	3.34632	3.33562	0.00124775	0.545465	3.22773
Single-cell pbulk	NK_CD56hiCD16lo	Baseline	SF3B3	-0.848604	6.0859	-3.34355	0.00154075	0.545465	-3.1669
Single-cell pbulk	NK_CD56hiCD16lo	Baseline	TTC19	-0.425265	7.19374	-3.22812	0.00165872	0.545465	-3.14538
Single-cell pbulk	NK_CD56hiCD16lo	Baseline	GIMAP7	-0.599307	8.75134	-3.22597	0.00168331	0.545465	-3.14107
Single-cell pbulk	NK_CD56hiCD16lo	Baseline	IMPDH2	-0.537978	6.68743	-3.22004	0.00170187	0.545465	-3.13786
Single-cell pbulk	NK_CD56hiCD16lo	Baseline	HSPA8	-0.323321	10.0023	-3.275	0.00171665	0.545465	-3.13532
Single-cell pbulk	NK_CD56hiCD16lo	Baseline	TUBA4A	-0.697397	6.79734	-3.22418	0.00182647	0.545465	-3.11709
Single-cell pbulk	NK_CD56hiCD16lo	Baseline	PNPLA4	1.42504	3.85425	3.18472	0.00190294	0.545465	3.10498
Single-cell pbulk	NK_CD56hiCD16lo	Baseline	AREL1	-1.25404	4.29933	-3.17465	0.00196424	0.545465	-3.09559
Single-cell pbulk	NK_CD56hiCD16lo	Baseline	CYTIP	-0.482449	7.83271	-3.21974	0.00200712	0.545465	-3.08918
Single-cell pbulk	NK_CD56hiCD16lo	Baseline	FYTTD1	-0.421315	7.24008	-3.15265	0.0021045	0.545465	-3.07507
Single-cell pbulk	NK_CD56hiCD16lo	Baseline	HSPH1	-0.720022	5.93078	-3.14022	0.00218783	0.545465	-3.06347
Single-cell pbulk	NK_CD56hiCD16lo	Baseline	TXNIP	-0.492327	11.8725	-3.23746	0.00232175	0.545465	-3.04565
Single-cell pbulk	NK_CD56hiCD16lo	Baseline	ZNF689	1.26383	3.64003	3.1019	0.00252257	0.545465	3.02062
Single-cell pbulk	NK_CD56hiCD16lo	Baseline	ZNF595	-1.2563	5.35137	-3.1329	0.00253403	0.545465	-3.01925
Single-cell pbulk	NK_CD56hiCD16lo	Baseline	CNOT7	0.655093	6.53404	3.08397	0.00260465	0.545465	3.01091
Single-cell pbulk	NK_CD56hiCD16lo	Baseline	SHQ1	-1.04667	4.52331	-3.07412	0.00268486	0.545465	-3.00169
Single-cell pbulk	NK_CD56hiCD16lo	Baseline	CGGBP1	-0.507257	7.01844	-3.08055	0.00286804	0.545465	-2.98154
Single-cell pbulk	NK_CD56hiCD16lo	Baseline	SNX16	1.22725	3.40232	3.04912	0.00289884	0.545465	2.97827
Single-cell pbulk	NK_CD56hiCD16lo	Baseline	EXO5	1.25163	3.32834	3.06211	0.0029079	0.545465	2.97731
Single-cell pbulk	NK_CD56hiCD16lo	Baseline	ID2	-0.327538	9.81128	-3.083	0.00298129	0.545465	-2.96966
Single-cell pbulk	NK_CD56hiCD16lo	Baseline	CPNE3	-0.521904	7.09393	-3.03227	0.00305586	0.545465	-2.96206
Single-cell pbulk	NK_CD56hiCD16lo	Baseline	ILF3	-0.489046	7.55587	-3.06193	0.00309222	0.545465	-2.95842
Single-cell pbulk	NK_CD56hiCD16lo	Baseline	PDIA3	-0.289499	9.36754	-3.05322	0.00310213	0.545465	-2.95743
Single-cell pbulk	NK_CD56hiCD16lo	Baseline	CTD-2228K2.5	-1.03895	4.22008	-3.02602	0.0031107	0.545465	-2.95658
Single-cell pbulk	NK_CD56hiCD16lo	Baseline	FAM101B	1.21517	3.52892	3.00617	0.00330335	0.546733	2.938
Single-cell pbulk	NK_CD56hiCD16lo	Baseline	MTHFD1	1.18665	4.78482	3.01152	0.00334739	0.546733	2.93389
Single-cell pbulk	NK_CD56hiCD16lo	Baseline	ATHL1	-0.791989	6.47696	-3.01857	0.00351209	0.546733	-2.91895
Single-cell pbulk	NK_CD56hiCD16lo	Baseline	WDR27	1.13789	3.92168	2.9841	0.00353087	0.546733	2.91729
Single-cell pbulk	NK_CD56hiCD16lo	Baseline	AP3B1	-0.472836	6.90581	-2.97782	0.00359833	0.546733	-2.91138
Single-cell pbulk	NK_CD56hiCD16lo	Baseline	TNFAIP3	0.70113	9.12506	3.04443	0.00362354	0.546733	2.9092
Single-cell pbulk	NK_CD56hiCD16lo	Day 1	DYNC1H1	-0.468654	7.82148	-2.96055	0.00378969	0.553721	-2.89516
Single-cell pbulk	NK_CD56hiCD16lo	Day 1	SLC36A1	1.23489	3.48736	2.96228	0.00387171	0.553721	2.88843
Single-cell pbulk	NK_CD56hiCD16lo	Day 1	CBLB	0.402658	7.92011	2.97168	0.00392589	0.553721	2.88406
Single-cell pbulk	NK_CD56hiCD16lo	Day 1	PLXND1	-1.14692	5.34971	-2.98058	0.00409762	0.565645	-2.87055
Single-cell pbulk	NK_CD56hiCD16lo	Baseline	FAM207A	0.780515	5.36981	2.97493	0.00387579	0.571503	2.8881
Single-cell pbulk	NK_CD56hiCD16lo	Day 1	SNRPB	-0.440967	7.69889	-2.949	0.00425154	0.574666	-2.85887
Single-cell pbulk	NK_CD56hiCD16lo	Day 1	ORAI2	0.594935	6.78121	2.90182	0.00451324	0.591044	2.83987
Single-cell pbulk	NK_CD56hiCD16lo	Day 1	SRSF2	-0.419087	8.31701	-2.94443	0.0045549	0.591044	-2.83693
Single-cell pbulk	NK_CD56hiCD16lo	Day 1	PTMS	1.37831	4.32535	2.90679	0.00465035	0.591598	2.83031
Single-cell pbulk	NK_CD56hiCD16lo	Day 1	RP4-535B20.1	1.20154	3.18878	2.86373	0.00505303	0.615364	2.80363
Single-cell pbulk	NK_CD56hiCD16lo	Day 1	FADS2	1.28518	3.11383	2.89145	0.00511256	0.615364	2.79985
Single-cell pbulk	NK_CD56hiCD16lo	Day 1	PEX16	0.598709	6.08353	2.87817	0.00522382	0.615364	2.7929
Single-cell pbulk	NK_CD56hiCD16lo	Day 1	NDC80	1.17802	3.14166	2.848	0.00528602	0.615364	2.78907
Single-cell pbulk	NK_CD56hiCD16lo	Day 1	KIAA1211L	1.11942	3.05511	2.85488	0.0053114	0.615364	2.78751
Single-cell pbulk	NK_CD56hiCD16lo	Day 1	PPP2R2B	-0.662673	5.95765	-2.8332	0.00551766	0.622381	-2.77515
Single-cell pbulk	NK_CD56hiCD16lo	Day 1	UNC13D	0.628714	6.02749	2.8206	0.00572306	0.622381	2.76324
Single-cell pbulk	NK_CD56hiCD16lo	Day 1	C2CD3	-0.946293	4.78289	-2.79937	0.0060849	0.622381	-2.74317
Single-cell pbulk	NK_CD56hiCD16lo	Day 1	MXI1	-1.0308	4.38538	-2.79845	0.0061012	0.622381	-2.74229
Single-cell pbulk	NK_CD56hiCD16lo	Day 1	CNTROB	1.21148	3.53812	2.81192	0.00611912	0.622381	2.74133
Single-cell pbulk	NK_CD56hiCD16lo	Day 1	SLC1A4	1.17343	4.69862	2.81684	0.00617978	0.622381	2.73809
Single-cell pbulk	NK_CD56hiCD16lo	Day 1	PPIA	-0.212167	10.6262	-2.8251	0.00633345	0.622381	-2.73
Single-cell pbulk	NK_CD56hiCD16lo	Day 1	DDX39A	-0.448803	6.64252	-2.77954	0.00644499	0.622381	-2.72424
Single-cell pbulk	NK_CD56hiCD16lo	Day 1	ENDOG	-1.03971	4.44814	-2.77639	0.00650015	0.622381	-2.72142
Single-cell pbulk	NK_CD56hiCD16lo	Day 1	CYBA	-0.320068	10.4092	-2.83563	0.0065208	0.622381	-2.72037
Single-cell pbulk	NK_CD56hiCD16lo	Day 1	TOMM20	-0.403299	7.5181	-2.77431	0.006539	0.622381	-2.71945
Single-cell pbulk	NK_CD56hiCD16lo	Day 1	MEF2A	-0.695586	5.99099	-2.77173	0.00658735	0.622381	-2.71702
Single-cell pbulk	NK_CD56hiCD16lo	Day 1	RNF115	-0.58214	6.69667	-2.78619	0.00661903	0.622381	-2.71543
Single-cell pbulk	NK_CD56hiCD16lo	Baseline	CNPPD1	-0.500824	6.65345	-2.91025	0.00440192	0.634658	-2.84782
Single-cell pbulk	NK_CD56hiCD16lo	Day 1	LAPTM5	-0.316114	9.04362	-2.76958	0.00711023	0.651346	-2.69164
Single-cell pbulk	NK_CD56hiCD16lo	Day 1	JAKMIP2	-1.03771	5.16841	-2.76068	0.00712786	0.651346	-2.69081
Single-cell pbulk	NK_CD56hiCD16lo	Day 1	RP11-108M9.4	1.26852	4.11644	2.73601	0.00746964	0.65297	2.67515
Single-cell pbulk	NK_CD56hiCD16lo	Day 1	TAF1D	-0.524865	7.15369	-2.73743	0.00768663	0.65297	-2.66553
Single-cell pbulk	NK_CD56hiCD16lo	Day 1	MAP2K4	-0.657171	6.15569	-2.74639	0.007818	0.65297	-2.65983
Single-cell pbulk	NK_CD56hiCD16lo	Day 1	WDR18	-0.916399	5.28876	-2.71855	0.00788497	0.65297	-2.65696
Single-cell pbulk	NK_CD56hiCD16lo	Day 1	PPP1R13B	-0.933287	4.55817	-2.72417	0.00791945	0.65297	-2.65548
Single-cell pbulk	NK_CD56hiCD16lo	Day 1	SIRT1	0.753131	5.27658	2.70585	0.00794434	0.65297	2.65443
Single-cell pbulk	NK_CD56hiCD16lo	Day 1	RP13-580F15.2	1.11066	3.37162	2.72004	0.00813249	0.65297	2.64652
Single-cell pbulk	NK_CD56hiCD16lo	Day 1	B4GALT4	-0.896012	5.24251	-2.71766	0.00823289	0.65297	-2.64237
Single-cell pbulk	NK_CD56hiCD16lo	Day 1	ZNF17	1.15491	3.83021	2.69509	0.00836361	0.65297	2.63703
Single-cell pbulk	NK_CD56hiCD16lo	Day 1	SPTLC2	-0.570667	6.48097	-2.68052	0.00852565	0.65297	-2.63051
Single-cell pbulk	NK_CD56hiCD16lo	Day 1	EI24	0.89659	5.52357	2.67887	0.00857484	0.65297	2.62856
Single-cell pbulk	NK_CD56hiCD16lo	Day 1	MRPL20	-0.416883	7.1336	-2.69757	0.00865846	0.65297	-2.62525
Single-cell pbulk	NK_CD56hiCD16lo	Day 1	ZNF583	1.20389	3.63666	2.67989	0.00872812	0.65297	2.62252
Single-cell pbulk	NK_CD56hiCD16lo	Day 1	PDDC1	1.13252	4.63061	2.67185	0.00874454	0.65297	2.62188
Single-cell pbulk	NK_CD56hiCD16lo	Day 1	CHPF2	-0.970686	4.79129	-2.66327	0.00895097	0.65297	-2.61392
Single-cell pbulk	NK_CD56hiCD16lo	Day 1	MTHFS	-0.604939	5.96797	-2.68618	0.00910326	0.65297	-2.60815
Single-cell pbulk	NK_CD56hiCD16lo	Day 1	CARKD	1.08856	3.55525	2.66819	0.00918995	0.65297	2.60491
Single-cell pbulk	NK_CD56hiCD16lo	Day 1	EEF1G	-0.227522	10.2013	-2.67127	0.00925893	0.65297	-2.60234
Single-cell pbulk	NK_CD56hiCD16lo	Day 1	RP11-977G19.11	1.01128	3.6202	2.64766	0.00934273	0.65297	2.59925
Single-cell pbulk	NK_CD56hiCD16lo	Day 1	SRRD	1.15767	4.14746	2.64702	0.00935924	0.65297	2.59865
Single-cell pbulk	NK_CD56hiCD16lo	Day 1	ZNF778	0.886113	3.79345	2.63862	0.00957865	0.65297	2.59068
Single-cell pbulk	NK_CD56hiCD16lo	Day 1	TXK	-0.364454	8.37258	-2.65605	0.00961026	0.65297	-2.58955
Single-cell pbulk	NK_CD56hiCD16lo	Day 1	AGPAT4	-0.570026	6.21627	-2.65117	0.00966121	0.65297	-2.58772
Single-cell pbulk	NK_CD56hiCD16lo	Day 1	CCNL1	-0.344409	8.63039	-2.64823	0.00973683	0.65297	-2.58504
Single-cell pbulk	NK_CD56hiCD16lo	Day 1	DAPK3	0.766328	5.1906	2.64272	0.00980045	0.65297	2.58279
Single-cell pbulk	NK_CD56hiCD16lo	Day 1	SARM1	1.1699	4.48008	2.63471	0.00983164	0.65297	2.5817
Single-cell pbulk	NK_CD56hiCD16lo	Day 1	TUBA1A	-0.429078	8.12276	-2.64504	0.0100233	0.65297	-2.57502
Single-cell pbulk	NK_CD56hiCD16lo	Day 1	KRTCAP2	-0.265213	8.07323	-2.63765	0.010035	0.65297	-2.57462
Single-cell pbulk	NK_CD56hiCD16lo	Day 1	KLF6	-0.444546	8.98874	-2.6387	0.0100643	0.65297	-2.57361
Single-cell pbulk	NK_CD56hiCD16lo	Baseline	C9orf9	1.30116	3.89079	2.88828	0.00484999	0.653659	2.81683
Single-cell pbulk	NK_CD56hiCD16lo	Baseline	PBX3	0.979382	4.68173	2.8846	0.0049143	0.653659	2.8126
Single-cell pbulk	NK_CD56hiCD16lo	Baseline	NEIL1	-0.934667	5.91486	-2.89608	0.00495868	0.653659	-2.80971
Single-cell pbulk	NK_CD56hiCD16lo	Baseline	MT1X	1.25155	4.35438	2.87699	0.00497552	0.653659	2.80861
Single-cell pbulk	NK_CD56hiCD16lo	Baseline	LRRC37B	1.1463	3.75775	2.87326	0.00509366	0.653659	2.80105
Single-cell pbulk	NK_CD56hiCD16lo	Baseline	ATP1A3	1.32399	3.19172	2.88379	0.00519648	0.653659	2.79459
Single-cell pbulk	NK_CD56hiCD16lo	Baseline	LETM1	0.888133	4.93275	2.85101	0.00523894	0.653659	2.79196
Single-cell pbulk	NK_CD56hiCD16lo	Baseline	IER5L	-0.978382	5.4276	-2.83394	0.00550593	0.668316	-2.77584
Single-cell pbulk	NK_CD56hiCD16lo	Baseline	H3F3B	0.275476	11.3127	2.85769	0.00556243	0.668316	2.77252
Single-cell pbulk	NK_CD56hiCD16lo	Day 1	PBX3	0.889854	4.68173	2.61723	0.0104943	0.674127	2.5591
Single-cell pbulk	NK_CD56hiCD16lo	Day 1	PMAIP1	-1.02275	5.58932	-2.61758	0.0109158	0.693337	-2.54538
Single-cell pbulk	NK_CD56hiCD16lo	Day 1	LMF2	0.596099	6.22	2.58799	0.011007	0.693337	2.54248
Single-cell pbulk	NK_CD56hiCD16lo	Day 1	NCF4	1.10247	3.25341	2.58342	0.0111478	0.695117	2.53803
Single-cell pbulk	NK_CD56hiCD16lo	Day 1	BLOC1S1	0.696827	5.83148	2.5782	0.0116172	0.695117	2.52356
Single-cell pbulk	NK_CD56hiCD16lo	Day 1	SMEK1	-0.444797	7.19148	-2.59922	0.011717	0.695117	-2.52056
Single-cell pbulk	NK_CD56hiCD16lo	Day 1	APOOL	1.05016	3.86156	2.57345	0.0117303	0.695117	2.52016
Single-cell pbulk	NK_CD56hiCD16lo	Day 1	H1FX	0.547163	8.59274	2.57212	0.0120068	0.695117	2.51194
Single-cell pbulk	NK_CD56hiCD16lo	Day 1	ASB6	-0.89321	4.6887	-2.54744	0.0122864	0.695117	-2.50381
Single-cell pbulk	NK_CD56hiCD16lo	Day 1	ACAP2	-0.31867	8.00576	-2.56774	0.0123194	0.695117	-2.50286
Single-cell pbulk	NK_CD56hiCD16lo	Day 1	AIM1	-0.606489	6.3881	-2.56219	0.0123799	0.695117	-2.50113
Single-cell pbulk	NK_CD56hiCD16lo	Day 1	DNTTIP2	-0.451129	6.79764	-2.53521	0.0126986	0.695117	-2.49211
Single-cell pbulk	NK_CD56hiCD16lo	Day 1	COX6B1	0.270705	8.34332	2.53351	0.0127653	0.695117	2.49025
Single-cell pbulk	NK_CD56hiCD16lo	Day 1	SUPT5H	0.527919	6.38663	2.53067	0.0128814	0.695117	2.48703
Single-cell pbulk	NK_CD56hiCD16lo	Day 1	SARNP	1.05135	3.30005	2.5381	0.0128952	0.695117	2.48665
Single-cell pbulk	NK_CD56hiCD16lo	Day 1	ZFPM1	-0.684128	6.57193	-2.54881	0.0129294	0.695117	-2.48571
Single-cell pbulk	NK_CD56hiCD16lo	Day 1	IFRD2	-0.65481	5.34654	-2.52437	0.0130725	0.695117	-2.48179
Single-cell pbulk	NK_CD56hiCD16lo	Day 1	TMEM107	0.918812	4.83999	2.52273	0.0131302	0.695117	2.48022
Single-cell pbulk	NK_CD56hiCD16lo	Day 1	MARS	-0.562334	6.00811	-2.51903	0.0132607	0.695117	-2.47669
Single-cell pbulk	NK_CD56hiCD16lo	Day 1	RNF125	-0.361786	8.10066	-2.52989	0.0132876	0.695117	-2.47597
Single-cell pbulk	NK_CD56hiCD16lo	Day 1	ZNF236	-0.82463	4.89679	-2.51577	0.0134283	0.695117	-2.4722
Single-cell pbulk	NK_CD56hiCD16lo	Day 1	FAM159A	1.12079	4.98391	2.51921	0.0135127	0.695117	2.46996
Single-cell pbulk	NK_CD56hiCD16lo	Day 1	HIATL1	0.801084	5.11237	2.50922	0.0136131	0.695117	2.46731
Single-cell pbulk	NK_CD56hiCD16lo	Day 1	MIR497HG	0.870012	3.85715	2.50428	0.0137938	0.695117	2.46259
Single-cell pbulk	NK_CD56hiCD16lo	Day 1	MAP4K1	0.717745	5.69852	2.5162	0.0138235	0.695117	2.46182
Single-cell pbulk	NK_CD56hiCD16lo	Day 1	MAP4K5	-0.506405	6.54365	-2.50227	0.0138676	0.695117	-2.46068
Single-cell pbulk	NK_CD56hiCD16lo	Day 1	AP3B1	-0.409577	6.90581	-2.50066	0.0139271	0.695117	-2.45914
Single-cell pbulk	NK_CD56hiCD16lo	Day 1	SYNE2	-1.04901	6.62869	-2.53737	0.013965	0.695117	-2.45816
Single-cell pbulk	NK_CD56hiCD16lo	Day 1	RAB21	-0.504091	6.02592	-2.49237	0.014354	0.695117	-2.44828
Single-cell pbulk	NK_CD56hiCD16lo	Day 1	SYNC	-0.568604	6.29829	-2.48922	0.0143582	0.695117	-2.44818
Single-cell pbulk	NK_CD56hiCD16lo	Day 1	SSFA2	-0.815157	4.94409	-2.49554	0.0145334	0.695117	-2.4438
Single-cell pbulk	NK_CD56hiCD16lo	Day 1	CHD3	0.494515	6.71817	2.48992	0.0147043	0.695117	2.43958
Single-cell pbulk	NK_CD56hiCD16lo	Day 1	FAM169A	1.17624	4.07076	2.48312	0.0147436	0.695117	2.43862
Single-cell pbulk	NK_CD56hiCD16lo	Day 1	MTFR1L	0.903605	4.61874	2.48923	0.0147742	0.695117	2.43787
Single-cell pbulk	NK_CD56hiCD16lo	Day 1	ASB7	0.959086	4.41509	2.4767	0.0148415	0.695117	2.43622
Single-cell pbulk	NK_CD56hiCD16lo	Day 1	SHQ1	-0.784917	4.52331	-2.47571	0.0148802	0.695117	-2.43528
Single-cell pbulk	NK_CD56hiCD16lo	Day 1	UBL7-AS1	-1.00145	4.58331	-2.47527	0.0149042	0.695117	-2.4347
Single-cell pbulk	NK_CD56hiCD16lo	Day 1	TMEM121	0.898489	3.34875	2.46796	0.0153376	0.695117	2.42431
Single-cell pbulk	NK_CD56hiCD16lo	Day 1	RFC3	1.01796	3.22732	2.46589	0.0155371	0.695117	2.41961
Single-cell pbulk	NK_CD56hiCD16lo	Day 1	WSB2	0.966749	4.25975	2.46609	0.0155739	0.695117	2.41875
Single-cell pbulk	NK_CD56hiCD16lo	Day 1	AMDHD2	1.07876	4.01722	2.45834	0.0155777	0.695117	2.41866
Single-cell pbulk	NK_CD56hiCD16lo	Day 1	ZNF737	-0.825755	4.93105	-2.45405	0.0157545	0.695117	-2.41455
Single-cell pbulk	NK_CD56hiCD16lo	Day 1	SFR1	1.08339	3.98056	2.46275	0.0157554	0.695117	2.41453
Single-cell pbulk	NK_CD56hiCD16lo	Day 1	HNRNPUL2	0.94608	4.07325	2.45006	0.0159205	0.695117	2.41073
Single-cell pbulk	NK_CD56hiCD16lo	Day 1	SBDS	-0.588891	6.62348	-2.46582	0.0161064	0.695117	-2.40649
Single-cell pbulk	NK_CD56hiCD16lo	Day 1	HLA-C	-0.240235	12.5041	-2.52298	0.0163539	0.695117	-2.40092
Single-cell pbulk	NK_CD56hiCD16lo	Day 1	GPR137	-0.917441	4.31604	-2.43964	0.0163619	0.695117	-2.40074
Single-cell pbulk	NK_CD56hiCD16lo	Day 1	CTU1	-0.687746	5.28619	-2.44227	0.0163717	0.695117	-2.40052
Single-cell pbulk	NK_CD56hiCD16lo	Day 1	YTHDF3	-0.62842	5.55578	-2.4387	0.0164014	0.695117	-2.39986
Single-cell pbulk	NK_CD56hiCD16lo	Day 1	SS18L1	0.971801	3.33122	2.43916	0.0165756	0.695117	2.39599
Single-cell pbulk	NK_CD56hiCD16lo	Day 1	HSH2D	-0.301036	8.2032	-2.43174	0.0167218	0.695117	-2.39277
Single-cell pbulk	NK_CD56hiCD16lo	Day 1	C18orf21	-0.926577	4.52505	-2.43552	0.0168517	0.695117	-2.38993
Single-cell pbulk	NK_CD56hiCD16lo	Day 1	CRCP	-0.542578	5.96733	-2.42498	0.0171629	0.695117	-2.3832
Single-cell pbulk	NK_CD56hiCD16lo	Day 1	GZMB	-0.639413	9.54783	-2.48363	0.0171848	0.695117	-2.38273
Single-cell pbulk	NK_CD56hiCD16lo	Day 1	ZNF234	1.01733	3.93697	2.41719	0.0173481	0.695117	2.37925
Single-cell pbulk	NK_CD56hiCD16lo	Day 1	ADAT2	0.927347	3.53348	2.41534	0.0174319	0.695117	2.37747
Single-cell pbulk	NK_CD56hiCD16lo	Day 1	ACO2	-0.406189	6.03854	-2.41426	0.0174807	0.695117	-2.37644
Single-cell pbulk	NK_CD56hiCD16lo	Day 1	PSMD3	-0.556305	6.13882	-2.41397	0.0174938	0.695117	-2.37616
Single-cell pbulk	NK_CD56hiCD16lo	Day 1	SLC35C1	1.01184	3.98505	2.41845	0.0175052	0.695117	2.37592
Single-cell pbulk	NK_CD56hiCD16lo	Day 1	ARHGAP27	0.622536	5.61448	2.41604	0.0175236	0.695117	2.37553
Single-cell pbulk	NK_CD56hiCD16lo	Day 1	TNFSF13B	1.03505	3.58103	2.41211	0.0175803	0.695117	2.37434
Single-cell pbulk	NK_CD56hiCD16lo	Day 1	MTAP	-0.894076	4.16267	-2.42065	0.0176677	0.695117	-2.37251
Single-cell pbulk	NK_CD56hiCD16lo	Day 1	SCRN3	1.03676	4.52928	2.40945	0.0177004	0.695117	2.37183
Single-cell pbulk	NK_CD56hiCD16lo	Day 1	GFM1	-0.739806	5.42304	-2.43481	0.0177632	0.695117	-2.37052
Single-cell pbulk	NK_CD56hiCD16lo	Day 1	MT-ND2	-0.27757	10.5281	-2.45943	0.0177713	0.695117	-2.37035
Single-cell pbulk	NK_CD56hiCD16lo	Day 1	PMVK	-0.705548	5.48746	-2.44708	0.0178463	0.695117	-2.36879
Single-cell pbulk	NK_CD56hiCD16lo	Day 1	HNRNPA2B1	-0.143278	10.385	-2.42488	0.0179811	0.695117	-2.36601
Single-cell pbulk	NK_CD56hiCD16lo	Day 1	CAMK2D	-0.601698	6.24516	-2.42375	0.0179993	0.695117	-2.36563
Single-cell pbulk	NK_CD56hiCD16lo	Day 1	ZNF540	0.964518	3.99364	2.39937	0.0181689	0.696586	2.36216
Single-cell pbulk	NK_CD56hiCD16lo	Day 1	NINJ1	0.763022	5.32298	2.41527	0.0182521	0.696586	2.36046
Single-cell pbulk	NK_CD56hiCD16lo	Day 1	CWC27	-0.709164	5.50104	-2.40921	0.0185305	0.703076	-2.35484
Single-cell pbulk	NK_CD56hiCD16lo	Day 1	TFB2M	0.756217	4.758	2.38929	0.018648	0.703418	2.35249
Single-cell pbulk	NK_CD56hiCD16lo	Day 1	DUSP7	1.05092	3.44817	2.38637	0.0187888	0.704634	2.34969
Single-cell pbulk	NK_CD56hiCD16lo	Day 1	EIF2AK4	-0.721479	5.47721	-2.37667	0.0192636	0.71546	-2.34039
Single-cell pbulk	NK_CD56hiCD16lo	Day 1	ADD3	0.283853	8.25968	2.37334	0.0194427	0.71546	2.33693
Single-cell pbulk	NK_CD56hiCD16lo	Day 1	FAF2	0.645134	5.56928	2.38104	0.0195455	0.71546	2.33496
Single-cell pbulk	NK_CD56hiCD16lo	Day 1	RBBP7	-0.362289	7.06515	-2.36784	0.0197051	0.71546	-2.33192
Single-cell pbulk	NK_CD56hiCD16lo	Day 1	LINC00847	-0.937347	4.22104	-2.37183	0.0201449	0.71546	-2.32364
Single-cell pbulk	NK_CD56hiCD16lo	Day 1	IST1	-0.449858	6.24565	-2.35454	0.0203883	0.71546	-2.31912
Single-cell pbulk	NK_CD56hiCD16lo	Day 1	RBM39	-0.229712	9.22615	-2.37459	0.0204079	0.71546	-2.31876
Single-cell pbulk	NK_CD56hiCD16lo	Day 1	ANO9	-1.04126	4.91528	-2.3689	0.020489	0.71546	-2.31727
Single-cell pbulk	NK_CD56hiCD16lo	Day 1	SOAT1	-0.521031	5.67927	-2.37446	0.0205183	0.71546	-2.31673
Single-cell pbulk	NK_CD56hiCD16lo	Day 1	RP11-89F3.2	1.16302	3.74915	2.37061	0.0205362	0.71546	2.3164
Single-cell pbulk	NK_CD56hiCD16lo	Day 1	ARL16	0.75212	5.87113	2.36158	0.0205451	0.71546	2.31624
Single-cell pbulk	NK_CD56hiCD16lo	Day 1	MAEA	-0.55079	5.63687	-2.37243	0.0205716	0.71546	-2.31576
Single-cell pbulk	NK_CD56hiCD16lo	Day 1	SLC4A1AP	-0.649337	5.92574	-2.36242	0.0205823	0.71546	-2.31556
Single-cell pbulk	NK_CD56hiCD16lo	Day 1	ARHGEF10	1.03799	3.7571	2.34828	0.0207329	0.71546	2.31281
Single-cell pbulk	NK_CD56hiCD16lo	Day 1	RANBP6	-0.573421	5.54685	-2.34732	0.0207663	0.71546	-2.31221
Single-cell pbulk	NK_CD56hiCD16lo	Day 1	NT5C3A	-0.499529	6.12515	-2.36946	0.0208424	0.71546	-2.31083
Single-cell pbulk	NK_CD56hiCD16lo	Day 1	PLCD1	0.953865	3.92312	2.34382	0.0209521	0.71546	2.30885
Single-cell pbulk	NK_CD56hiCD16lo	Day 1	TOR1AIP1	-0.438724	6.35049	-2.33937	0.0211907	0.716348	-2.30457
Single-cell pbulk	NK_CD56hiCD16lo	Day 1	RBKS	1.03699	4.03156	2.33921	0.021199	0.716348	2.30442
Single-cell pbulk	NK_CD56hiCD16lo	Baseline	DCK	-0.614129	6.63146	-2.8328	0.00609393	0.718863	-2.74268
Single-cell pbulk	NK_CD56hiCD16lo	Day 1	DUS1L	-0.409408	6.86624	-2.33304	0.0215337	0.72378	-2.29849
Single-cell pbulk	NK_CD56hiCD16lo	Day 1	HNRNPDL	-0.211698	9.17317	-2.34098	0.0219112	0.72378	-2.2919
Single-cell pbulk	NK_CD56hiCD16lo	Day 1	PTGER2	-0.590011	6.66361	-2.34554	0.0222311	0.72378	-2.2864
Single-cell pbulk	NK_CD56hiCD16lo	Day 1	RNF121	-0.937897	4.12605	-2.33854	0.0223989	0.72378	-2.28354
Single-cell pbulk	NK_CD56hiCD16lo	Day 1	INO80C	0.952949	4.0281	2.31651	0.022454	0.72378	2.2826
Single-cell pbulk	NK_CD56hiCD16lo	Day 1	IDH1	1.0108	4.21999	2.32391	0.0225326	0.72378	2.28127
Single-cell pbulk	NK_CD56hiCD16lo	Day 1	RAB27B	-0.770275	5.40933	-2.33809	0.022568	0.72378	-2.28067
Single-cell pbulk	NK_CD56hiCD16lo	Day 1	ARL15	0.839899	4.4178	2.31359	0.0226196	0.72378	2.2798
Single-cell pbulk	NK_CD56hiCD16lo	Day 1	GUSB	-0.56438	6.27152	-2.33851	0.0226873	0.72378	-2.27866
Single-cell pbulk	NK_CD56hiCD16lo	Day 1	ZNF286A	0.92315	3.49135	2.3115	0.0227395	0.72378	2.27778
Single-cell pbulk	NK_CD56hiCD16lo	Day 1	TBKBP1	1.02115	4.45264	2.31198	0.0227866	0.72378	2.27699
Single-cell pbulk	NK_CD56hiCD16lo	Day 1	PDRG1	0.955559	4.58643	2.31827	0.0229195	0.72378	2.27477
Single-cell pbulk	NK_CD56hiCD16lo	Day 1	DHFR	0.901854	4.20804	2.31233	0.0231871	0.72378	2.27034
Single-cell pbulk	NK_CD56hiCD16lo	Day 1	SHPK.1	1.04166	3.57233	2.30826	0.0232825	0.72378	2.26877
Single-cell pbulk	NK_CD56hiCD16lo	Day 1	ABI2	0.731205	5.15736	2.29983	0.0234381	0.72378	2.26622
Single-cell pbulk	NK_CD56hiCD16lo	Day 1	SMCO4	0.98714	3.93054	2.31177	0.0236946	0.72378	2.26205
Single-cell pbulk	NK_CD56hiCD16lo	Day 1	LY6E	-0.336322	9.69966	-2.35406	0.0237322	0.72378	-2.26144
Single-cell pbulk	NK_CD56hiCD16lo	Day 1	PPP6C	-0.478698	6.52098	-2.29197	0.0238893	0.72378	-2.25891
Single-cell pbulk	NK_CD56hiCD16lo	Day 1	POLR2C	0.496969	6.2944	2.29122	0.0239284	0.72378	2.25828
Single-cell pbulk	NK_CD56hiCD16lo	Day 1	BAZ2A	-0.328778	7.56633	-2.30103	0.0240598	0.72378	-2.25617
Single-cell pbulk	NK_CD56hiCD16lo	Day 1	C14orf93	0.988941	4.11746	2.28831	0.0241031	0.72378	2.25548
Single-cell pbulk	NK_CD56hiCD16lo	Day 1	TSC22D4	-0.320933	7.61049	-2.28594	0.0242467	0.72378	-2.2532
Single-cell pbulk	NK_CD56hiCD16lo	Day 1	PLEKHO1	-0.636712	5.56328	-2.29606	0.0244934	0.72378	-2.2493
Single-cell pbulk	NK_CD56hiCD16lo	Day 1	ATXN1	1.03088	4.02808	2.28924	0.0245055	0.72378	2.24911
Single-cell pbulk	NK_CD56hiCD16lo	Day 1	MINPP1	-0.798612	4.24781	-2.28924	0.0246679	0.72378	-2.24656
Single-cell pbulk	NK_CD56hiCD16lo	Day 1	PILRB	-0.451551	7.4368	-2.29897	0.0247019	0.72378	-2.24603
Single-cell pbulk	NK_CD56hiCD16lo	Day 1	ZNF345	0.947462	3.74655	2.28304	0.0248538	0.72378	2.24367
Single-cell pbulk	NK_CD56hiCD16lo	Day 1	NPM3	0.989745	3.83998	2.27598	0.0248577	0.72378	2.24361
Single-cell pbulk	NK_CD56hiCD16lo	Day 1	NBPF24	-0.84837	3.97147	-2.27357	0.0250072	0.72378	-2.24129
Single-cell pbulk	NK_CD56hiCD16lo	Day 1	NTAN1	-0.671949	4.97892	-2.27093	0.0251726	0.72378	-2.23874
Single-cell pbulk	NK_CD56hiCD16lo	Day 1	CAPS2	1.02279	3.41358	2.27722	0.0252001	0.72378	2.23832
Single-cell pbulk	NK_CD56hiCD16lo	Day 1	TBXA2R	0.967081	3.50881	2.26933	0.0252896	0.72378	2.23695
Single-cell pbulk	NK_CD56hiCD16lo	Day 1	SEC22A	0.892393	4.51212	2.26879	0.0253067	0.72378	2.23669
Single-cell pbulk	NK_CD56hiCD16lo	Day 1	ZNF260	1.02241	3.88745	2.26861	0.0253199	0.72378	2.23649
Single-cell pbulk	NK_CD56hiCD16lo	Day 1	ZRANB1	0.952904	4.09726	2.27727	0.0253234	0.72378	2.23643
Single-cell pbulk	NK_CD56hiCD16lo	Day 1	RNF111	-0.77487	5.2768	-2.28595	0.025542	0.726827	-2.23311
Single-cell pbulk	NK_CD56hiCD16lo	Baseline	FAM168B	-0.820983	5.30856	-2.78663	0.00634265	0.72723	-2.72952
Single-cell pbulk	NK_CD56hiCD16lo	Baseline	TSTD2	-0.869953	4.91393	-2.77715	0.00648593	0.72723	-2.72215
Single-cell pbulk	NK_CD56hiCD16lo	Baseline	PLCG1	-0.690227	6.15382	-2.81343	0.00658363	0.72723	-2.7172
Single-cell pbulk	NK_CD56hiCD16lo	Baseline	IFNG	1.54903	3.7673	2.80029	0.00671161	0.72723	2.71082
Single-cell pbulk	NK_CD56hiCD16lo	Baseline	MAP3K7CL	1.16988	3.44479	2.76891	0.00674878	0.72723	2.70899
Single-cell pbulk	NK_CD56hiCD16lo	Baseline	WIPF2	-0.964559	4.6274	-2.75975	0.0068393	0.72723	-2.70457
Single-cell pbulk	NK_CD56hiCD16lo	Baseline	EIF4ENIF1	-0.924371	4.72158	-2.74867	0.00703538	0.72723	-2.69516
Single-cell pbulk	NK_CD56hiCD16lo	Baseline	MRPL18	-0.55895	6.06752	-2.74744	0.00706157	0.72723	-2.69393
Single-cell pbulk	NK_CD56hiCD16lo	Day 1	LEF1	-0.545455	6.49587	-2.29564	0.0257737	0.72843	-2.2296
Single-cell pbulk	NK_CD56hiCD16lo	Day 1	CSNK1G3	-0.471737	6.50506	-2.26063	0.0258252	0.72843	-2.22883
Single-cell pbulk	NK_CD56hiCD16lo	Day 1	GTF3C2	-0.675155	5.25263	-2.25695	0.026062	0.72843	-2.22529
Single-cell pbulk	NK_CD56hiCD16lo	Day 1	SLC9A3R2	1.06259	3.57598	2.25676	0.0262245	0.72843	2.22287
Single-cell pbulk	NK_CD56hiCD16lo	Day 1	TPD52	-0.613247	5.87335	-2.26499	0.026325	0.72843	-2.22138
Single-cell pbulk	NK_CD56hiCD16lo	Day 1	RBM23	-0.477041	6.29682	-2.26219	0.026326	0.72843	-2.22137
Single-cell pbulk	NK_CD56hiCD16lo	Day 1	IDE	1.03593	4.32879	2.25794	0.0265449	0.72843	2.21815
Single-cell pbulk	NK_CD56hiCD16lo	Day 1	EHD1	-0.352457	6.8268	-2.24782	0.026658	0.72843	-2.21649
Single-cell pbulk	NK_CD56hiCD16lo	Day 1	C8orf44-SGK3	0.942891	3.47412	2.25186	0.0267472	0.72843	2.21519
Single-cell pbulk	NK_CD56hiCD16lo	Day 1	TSEN2	0.971122	3.91751	2.25122	0.0267847	0.72843	2.21464
Single-cell pbulk	NK_CD56hiCD16lo	Day 1	CHCHD5	0.598899	6.12356	2.25336	0.0268334	0.72843	2.21393
Single-cell pbulk	NK_CD56hiCD16lo	Day 1	SEMA4C	0.843864	4.65296	2.25193	0.0270592	0.731501	2.21066
Single-cell pbulk	NK_CD56hiCD16lo	Baseline	ATPAF1	-0.691726	5.5698	-2.76045	0.00729909	0.73178	-2.68288
Single-cell pbulk	NK_CD56hiCD16lo	Baseline	DDIT4	-0.590299	8.53761	-2.79025	0.00734821	0.73178	-2.68064
Single-cell pbulk	NK_CD56hiCD16lo	Baseline	ZNF737	-0.78146	4.93105	-2.72036	0.00762294	0.73178	-2.66833
Single-cell pbulk	NK_CD56hiCD16lo	Baseline	CCR7	-0.647472	7.20853	-2.74569	0.00772865	0.73178	-2.6637
Single-cell pbulk	NK_CD56hiCD16lo	Baseline	MED10	0.403715	7.12562	2.70779	0.0078979	0.73178	2.6564
Single-cell pbulk	NK_CD56hiCD16lo	Baseline	SMCHD1	-0.368085	8.13228	-2.70139	0.00807222	0.73178	-2.64903
Single-cell pbulk	NK_CD56hiCD16lo	Baseline	UQCRQ	-0.405685	7.46178	-2.7177	0.00818246	0.73178	-2.64445
Single-cell pbulk	NK_CD56hiCD16lo	Baseline	GIMAP6	-0.501248	7.06962	-2.70178	0.00864388	0.73178	-2.62583
Single-cell pbulk	NK_CD56hiCD16lo	Baseline	GPR65	-0.363171	8.17757	-2.68119	0.00907815	0.73178	-2.6091
Single-cell pbulk	NK_CD56hiCD16lo	Baseline	A1BG	-1.02442	5.2187	-2.67895	0.00909235	0.73178	-2.60856
Single-cell pbulk	NK_CD56hiCD16lo	Baseline	RHOH	0.511751	6.78007	2.65689	0.00910584	0.73178	2.60805
Single-cell pbulk	NK_CD56hiCD16lo	Baseline	CYBA	-0.302462	10.4092	-2.70594	0.00925004	0.73178	-2.60267
Single-cell pbulk	NK_CD56hiCD16lo	Baseline	CD37	-0.213059	9.40957	-2.67969	0.00927805	0.73178	-2.60164
Single-cell pbulk	NK_CD56hiCD16lo	Baseline	CCNDBP1	0.383558	7.39353	2.67922	0.00932093	0.73178	2.60005
Single-cell pbulk	NK_CD56hiCD16lo	Baseline	C14orf166	-0.33515	7.52125	-2.66879	0.00936858	0.73178	-2.5983
Single-cell pbulk	NK_CD56hiCD16lo	Baseline	CMIP	0.657532	5.81829	2.66388	0.00939355	0.73178	2.59739
Single-cell pbulk	NK_CD56hiCD16lo	Baseline	KHSRP	0.846978	5.42335	2.64232	0.00949025	0.73178	2.59387
Single-cell pbulk	NK_CD56hiCD16lo	Baseline	ARMCX5	1.03474	4.35819	2.64166	0.00950554	0.73178	2.59332
Single-cell pbulk	NK_CD56hiCD16lo	Baseline	CD160	-1.10595	5.69739	-2.6671	0.00956621	0.73178	-2.59113
Single-cell pbulk	NK_CD56hiCD16lo	Baseline	LGALS9	0.830561	5.69614	2.64261	0.00966823	0.73178	2.58747
Single-cell pbulk	NK_CD56hiCD16lo	Baseline	B3GALTL	-0.988865	4.44597	-2.63028	0.00980157	0.73178	-2.58275
Single-cell pbulk	NK_CD56hiCD16lo	Baseline	CARS	0.798498	5.68847	2.62863	0.00984646	0.73178	2.58118
Single-cell pbulk	NK_CD56hiCD16lo	Baseline	CAST	-0.30793	8.61565	-2.65652	0.0099683	0.73178	-2.57693
Single-cell pbulk	NK_CD56hiCD16lo	Baseline	TBC1D4	1.073	3.1585	2.62847	0.0100173	0.73178	2.57523
Single-cell pbulk	NK_CD56hiCD16lo	Baseline	PEF1	-0.577239	6.14515	-2.62256	0.0100215	0.73178	-2.57509
Single-cell pbulk	NK_CD56hiCD16lo	Baseline	S100A11	-0.491345	7.97766	-2.64468	0.0103285	0.73178	-2.56463
Single-cell pbulk	NK_CD56hiCD16lo	Baseline	SRPRB	-0.862606	5.29732	-2.61083	0.0103405	0.73178	-2.56423
Single-cell pbulk	NK_CD56hiCD16lo	Baseline	MRPL13	-0.805177	5.5197	-2.63352	0.0105063	0.73178	-2.5587
Single-cell pbulk	NK_CD56hiCD16lo	Baseline	EXOC4	-0.427184	6.94781	-2.62085	0.0105434	0.73178	-2.55748
Single-cell pbulk	NK_CD56hiCD16lo	Baseline	VPS45	-0.791941	5.13896	-2.59673	0.0107473	0.73178	-2.55081
Single-cell pbulk	NK_CD56hiCD16lo	Baseline	SH3D19	1.13671	3.24724	2.61124	0.0107684	0.73178	2.55012
Single-cell pbulk	NK_CD56hiCD16lo	Baseline	LARP7	0.530977	6.22106	2.59343	0.0108449	0.73178	2.54766
Single-cell pbulk	NK_CD56hiCD16lo	Baseline	KPNA5	-0.856409	5.1237	-2.62418	0.0108597	0.73178	-2.54718
Single-cell pbulk	NK_CD56hiCD16lo	Baseline	E4F1	-0.766702	5.08017	-2.59021	0.0109406	0.73178	-2.54459
Single-cell pbulk	NK_CD56hiCD16lo	Baseline	MAP1S	-0.760262	5.08602	-2.60194	0.0112006	0.736886	-2.53638
Single-cell pbulk	NK_CD56hiCD16lo	Baseline	EEFSEC	0.743188	5.58859	2.5834	0.0113537	0.736886	2.53162
Single-cell pbulk	NK_CD56hiCD16lo	Baseline	ATP6V0E1	-0.284197	8.24016	-2.5916	0.0113577	0.736886	-2.5315
Single-cell pbulk	NK_CD56hiCD16lo	Day 1	PAQR6	0.991642	3.96488	2.24644	0.0273909	0.736958	2.2059
Single-cell pbulk	NK_CD56hiCD16lo	Day 1	LEPROTL1	-0.335928	7.55493	-2.23418	0.0275947	0.736958	-2.203
Single-cell pbulk	NK_CD56hiCD16lo	Day 1	FBP1	-0.989349	4.57294	-2.23702	0.0276308	0.736958	-2.20249
Single-cell pbulk	NK_CD56hiCD16lo	Day 1	ZC3HAV1	-0.356388	7.65343	-2.23205	0.0277154	0.736958	-2.20129
Single-cell pbulk	NK_CD56hiCD16lo	Baseline	PRF1	-0.256215	10.4569	-2.60273	0.0115136	0.739607	-2.52671
Single-cell pbulk	NK_CD56hiCD16lo	Baseline	MIR22HG	1.13218	4.28946	2.56559	0.0116982	0.739824	2.52112
Single-cell pbulk	NK_CD56hiCD16lo	Baseline	CLP1	1.06167	3.77379	2.56271	0.011793	0.739824	2.51828
Single-cell pbulk	NK_CD56hiCD16lo	Baseline	PYGB	-0.686749	5.54669	-2.55937	0.0118969	0.739824	-2.51519
Single-cell pbulk	NK_CD56hiCD16lo	Baseline	RAD17	0.721631	4.93535	2.55244	0.0121217	0.739824	2.50858
Single-cell pbulk	NK_CD56hiCD16lo	Baseline	LINC00152	1.09623	4.60753	2.54116	0.0124961	0.739824	2.49782
Single-cell pbulk	NK_CD56hiCD16lo	Baseline	SKIV2L2	-0.533483	5.87412	-2.54047	0.0125192	0.739824	-2.49716
Single-cell pbulk	NK_CD56hiCD16lo	Baseline	AC131971.1	0.972827	4.43676	2.55073	0.0125811	0.739824	2.49541
Single-cell pbulk	NK_CD56hiCD16lo	Baseline	EEF2K	-0.970086	4.20576	-2.54896	0.0125868	0.739824	-2.49525
Single-cell pbulk	NK_CD56hiCD16lo	Baseline	ZNF583	-1.13509	3.63666	-2.54453	0.0126238	0.739824	-2.49421
Single-cell pbulk	NK_CD56hiCD16lo	Baseline	RAP1B	-0.210304	9.62275	-2.55358	0.0126573	0.739824	-2.49327
Single-cell pbulk	NK_CD56hiCD16lo	Baseline	OTUD7B	-0.959684	4.21461	-2.55194	0.0129176	0.743209	-2.48603
Single-cell pbulk	NK_CD56hiCD16lo	Baseline	SYNE2	-1.03676	6.62869	-2.57026	0.0130034	0.743209	-2.48368
Single-cell pbulk	NK_CD56hiCD16lo	Baseline	B4GALT4	-0.855169	5.24251	-2.5379	0.0131335	0.743209	-2.48013
Single-cell pbulk	NK_CD56hiCD16lo	Baseline	SESN3	1.03402	3.8104	2.51864	0.013277	0.743209	2.47625
Single-cell pbulk	NK_CD56hiCD16lo	Baseline	ZNF506	-0.707296	5.54378	-2.51836	0.0133149	0.743209	-2.47523
Single-cell pbulk	NK_CD56hiCD16lo	Baseline	ZNF846	1.0772	4.15008	2.52603	0.0134597	0.743209	2.47137
Single-cell pbulk	NK_CD56hiCD16lo	Baseline	GIMAP1	-0.481781	7.44588	-2.52747	0.0135171	0.743209	-2.46985
Single-cell pbulk	NK_CD56hiCD16lo	Day 1	NDUFAF5	0.949084	4.44843	2.22449	0.028235	0.746196	2.19401
Single-cell pbulk	NK_CD56hiCD16lo	Day 1	KLC1	0.521265	5.98714	2.22979	0.0283873	0.746196	2.19189
Single-cell pbulk	NK_CD56hiCD16lo	Day 1	SUV420H1	-0.445694	6.46114	-2.22019	0.0285343	0.746196	-2.18986
Single-cell pbulk	NK_CD56hiCD16lo	Day 1	NFATC2	0.312755	7.84285	2.22572	0.028802	0.746196	2.18619
Single-cell pbulk	NK_CD56hiCD16lo	Day 1	DHX33	1.00724	4.05784	2.22146	0.0289612	0.746196	2.18401
Single-cell pbulk	NK_CD56hiCD16lo	Day 1	TRIQK	0.857849	3.6288	2.20894	0.0293312	0.746196	2.17901
Single-cell pbulk	NK_CD56hiCD16lo	Day 1	MSRB2	-0.930607	3.79069	-2.20825	0.0293806	0.746196	-2.17834
Single-cell pbulk	NK_CD56hiCD16lo	Day 1	SLFN12	0.92106	4.72116	2.20846	0.0294069	0.746196	2.17799
Single-cell pbulk	NK_CD56hiCD16lo	Day 1	C15orf61	-0.631767	5.96876	-2.22022	0.0295168	0.746196	-2.17651
Single-cell pbulk	NK_CD56hiCD16lo	Day 1	DTNB	0.910961	4.65308	2.20675	0.0295952	0.746196	2.17547
Single-cell pbulk	NK_CD56hiCD16lo	Day 1	PCGF5	-0.422428	6.70216	-2.22519	0.0296476	0.746196	-2.17477
Single-cell pbulk	NK_CD56hiCD16lo	Day 1	ABCD1	0.979952	3.44121	2.2045	0.0296504	0.746196	2.17473
Single-cell pbulk	NK_CD56hiCD16lo	Day 1	ATP2B4	-0.368902	6.96236	-2.2236	0.0296812	0.746196	-2.17432
Single-cell pbulk	NK_CD56hiCD16lo	Day 1	ZFP36	-0.504139	9.55144	-2.2112	0.0297399	0.746196	-2.17354
Single-cell pbulk	NK_CD56hiCD16lo	Day 1	CNOT6	0.739911	5.01075	2.20071	0.0300379	0.746196	2.16959
Single-cell pbulk	NK_CD56hiCD16lo	Day 1	RP11-25K19.1	-0.811032	5.25525	-2.21265	0.0300443	0.746196	-2.16951
Single-cell pbulk	NK_CD56hiCD16lo	Day 1	ELF2	-0.370216	7.08244	-2.19494	0.0303494	0.746196	-2.1655
Single-cell pbulk	NK_CD56hiCD16lo	Day 1	HELZ	-0.442173	6.85357	-2.21327	0.0305938	0.746196	-2.16232
Single-cell pbulk	NK_CD56hiCD16lo	Day 1	ZNF140	0.941541	3.85317	2.19215	0.0306305	0.746196	2.16184
Single-cell pbulk	NK_CD56hiCD16lo	Day 1	GZMM	-0.42201	8.62745	-2.22267	0.0307158	0.746196	-2.16074
Single-cell pbulk	NK_CD56hiCD16lo	Day 1	C16orf93	0.978067	3.16586	2.19193	0.0309967	0.746196	2.15712
Single-cell pbulk	NK_CD56hiCD16lo	Day 1	KCTD20	-0.598057	5.50795	-2.20217	0.0310467	0.746196	-2.15647
Single-cell pbulk	NK_CD56hiCD16lo	Day 1	HADH	0.65865	5.5349	2.18467	0.0311158	0.746196	2.15559
Single-cell pbulk	NK_CD56hiCD16lo	Day 1	CUEDC2	-0.457028	6.26669	-2.21521	0.0311158	0.746196	-2.15559
Single-cell pbulk	NK_CD56hiCD16lo	Day 1	MAGOH	0.335361	7.11645	2.18464	0.031121	0.746196	2.15552
Single-cell pbulk	NK_CD56hiCD16lo	Day 1	ELP5	-0.568268	5.81817	-2.18319	0.0312276	0.746196	-2.15416
Single-cell pbulk	NK_CD56hiCD16lo	Day 1	ACAP3	0.933352	3.78377	2.18309	0.0312348	0.746196	2.15407
Single-cell pbulk	NK_CD56hiCD16lo	Day 1	MT-ATP6	-0.195047	11.9975	-2.22874	0.0312832	0.746196	-2.15345
Single-cell pbulk	NK_CD56hiCD16lo	Day 1	FOXJ2	0.856834	4.34902	2.18507	0.0315276	0.749272	2.15035
Single-cell pbulk	NK_CD56hiCD16lo	Day 1	STAT1	-0.689674	7.87129	-2.21517	0.0317605	0.752052	-2.14741
Single-cell pbulk	NK_CD56hiCD16lo	Day 28	TCF3	1.67174	4.89359	3.61908	0.000454905	0.759465	3.50599
Single-cell pbulk	NK_CD56hiCD16lo	Day 28	RAB21	-0.863902	6.02592	-3.60442	0.000478452	0.759465	-3.49254
Single-cell pbulk	NK_CD56hiCD16lo	Day 28	SNX9	-1.55398	4.01162	-3.57134	0.000585284	0.759465	-3.43834
Single-cell pbulk	NK_CD56hiCD16lo	Day 1	SIGLEC7	-0.533361	5.91792	-2.18322	0.0322414	0.760663	-2.1414
Single-cell pbulk	NK_CD56hiCD16lo	Baseline	COLGALT2	1.07292	3.45682	2.50396	0.0140253	0.761741	2.45662
Single-cell pbulk	NK_CD56hiCD16lo	Baseline	CABLES1	-1.06722	4.02857	-2.50911	0.0140889	0.761741	-2.45499
Single-cell pbulk	NK_CD56hiCD16lo	Day 1	CDC25B	0.305236	7.44071	2.18451	0.0325008	0.762797	2.1382
Single-cell pbulk	NK_CD56hiCD16lo	Day 1	FCRLB	0.875646	3.72173	2.17479	0.032567	0.762797	2.13738
Single-cell pbulk	NK_CD56hiCD16lo	Day 1	HSPA5	-0.318565	8.60762	-2.17937	0.032798	0.763697	-2.13455
Single-cell pbulk	NK_CD56hiCD16lo	Day 1	RAP1GAP2	-0.523725	6.16979	-2.1621	0.0328595	0.763697	-2.1338
Single-cell pbulk	NK_CD56hiCD16lo	Day 1	ZNF223.1	0.826089	3.26467	2.16251	0.0331144	0.763697	2.13069
Single-cell pbulk	NK_CD56hiCD16lo	Day 1	PTCD3	0.624739	5.70975	2.1667	0.0331399	0.763697	2.13038
Single-cell pbulk	NK_CD56hiCD16lo	Day 1	TIMP2	0.930927	4.58635	2.16199	0.0332883	0.763697	2.12859
Single-cell pbulk	NK_CD56hiCD16lo	Day 1	SIRT7	0.47747	6.08381	2.15626	0.033327	0.763697	2.12812
Single-cell pbulk	NK_CD56hiCD16lo	Day 1	AKR1C3	-1.12935	4.56842	-2.17951	0.0334294	0.763697	-2.12689
Single-cell pbulk	NK_CD56hiCD16lo	Baseline	SELT	-0.413384	7.07348	-2.51495	0.0142501	0.764086	-2.4509
Single-cell pbulk	NK_CD56hiCD16lo	Day 1	ATMIN	0.778811	5.11221	2.15406	0.0335734	0.764297	2.12516
Single-cell pbulk	NK_CD56hiCD16lo	Baseline	RNASEK-C17orf49	1.04792	3.52365	2.48858	0.0143818	0.764651	2.44758
Single-cell pbulk	NK_CD56hiCD16lo	Baseline	C8orf44-SGK3	-1.02731	3.47412	-2.49388	0.0144963	0.764651	-2.44472
Single-cell pbulk	NK_CD56hiCD16lo	Day 1	ANKRD17	-0.478087	6.39179	-2.16046	0.0338011	0.766061	-2.12244
Single-cell pbulk	NK_CD56hiCD16lo	Day 1	FOS	-0.559954	11.126	-2.15164	0.0344228	0.766061	-2.11508
Single-cell pbulk	NK_CD56hiCD16lo	Day 1	AC131971.1	0.827914	4.43676	2.14956	0.0344769	0.766061	2.11445
Single-cell pbulk	NK_CD56hiCD16lo	Day 1	RP5-886K2.3	0.881239	3.52815	2.14455	0.0345198	0.766061	2.11395
Single-cell pbulk	NK_CD56hiCD16lo	Day 1	IER5	-0.640098	6.35023	-2.15743	0.0345688	0.766061	-2.11337
Single-cell pbulk	NK_CD56hiCD16lo	Day 1	MTPN	0.265948	7.99767	2.15539	0.0345725	0.766061	2.11333
Single-cell pbulk	NK_CD56hiCD16lo	Day 1	TNFRSF18	-0.502319	7.68484	-2.17644	0.0345771	0.766061	-2.11328
Single-cell pbulk	NK_CD56hiCD16lo	Day 1	SLC25A37	0.922106	4.18251	2.14145	0.0345955	0.766061	2.11306
Single-cell pbulk	NK_CD56hiCD16lo	Day 1	HLA-E	-0.123573	11.1688	-2.16406	0.034879	0.76971	-2.10976
Single-cell pbulk	NK_CD56hiCD16lo	Baseline	ABCA2	0.854144	5.38044	2.48585	0.0148359	0.771666	2.43636
Single-cell pbulk	NK_CD56hiCD16lo	Baseline	ACO1	-0.972902	3.8769	-2.47604	0.0148672	0.771666	-2.4356
Single-cell pbulk	NK_CD56hiCD16lo	Baseline	METTL3	-0.850141	5.19346	-2.49074	0.0151828	0.773747	-2.42799
Single-cell pbulk	NK_CD56hiCD16lo	Baseline	ZMYM6NB	-0.438454	6.50075	-2.49203	0.0151851	0.773747	-2.42794
Single-cell pbulk	NK_CD56hiCD16lo	Baseline	BEX5	-1.19194	3.61092	-2.4621	0.015682	0.773747	-2.41623
Single-cell pbulk	NK_CD56hiCD16lo	Baseline	RPL39	-0.143094	11.5135	-2.47668	0.0156896	0.773747	-2.41606
Single-cell pbulk	NK_CD56hiCD16lo	Baseline	ZNF816	-1.03759	3.96621	-2.45412	0.0157518	0.773747	-2.41462
Single-cell pbulk	NK_CD56hiCD16lo	Baseline	NTAN1	-0.692061	4.97892	-2.45302	0.0157973	0.773747	-2.41356
Single-cell pbulk	NK_CD56hiCD16lo	Baseline	FBXO46	-0.851574	4.24506	-2.4631	0.0158573	0.773747	-2.41218
Single-cell pbulk	NK_CD56hiCD16lo	Baseline	CBX6	0.827775	4.99308	2.44543	0.0161427	0.773747	2.40567
Single-cell pbulk	NK_CD56hiCD16lo	Baseline	FAM161B	1.08294	3.79507	2.444	0.0161754	0.773747	2.40493
Single-cell pbulk	NK_CD56hiCD16lo	Baseline	DEDD	0.899116	5.10491	2.45051	0.0162604	0.773747	2.40302
Single-cell pbulk	NK_CD56hiCD16lo	Baseline	MRPL17	-0.854324	4.58149	-2.44104	0.0163012	0.773747	-2.4021
Single-cell pbulk	NK_CD56hiCD16lo	Baseline	MCUR1	0.838567	5.13856	2.45089	0.0163384	0.773747	2.40127
Single-cell pbulk	NK_CD56hiCD16lo	Baseline	FAM115C	1.05776	3.92198	2.4423	0.0164728	0.77446	2.39827
Single-cell pbulk	NK_CD56hiCD16lo	Baseline	MAP3K14-AS1	1.01521	3.38934	2.4399	0.0166071	0.775157	2.39529
Single-cell pbulk	NK_CD56hiCD16lo	Day 1	KDM5C	-0.519785	5.53903	-2.12739	0.0357071	0.785304	-2.10025
Single-cell pbulk	NK_CD56hiCD16lo	Day 1	RNPS1	-0.248222	7.93989	-2.13772	0.0358277	0.785304	-2.09888
Single-cell pbulk	NK_CD56hiCD16lo	Day 1	RALGPS2	-0.793636	5.10588	-2.13358	0.0362425	0.791721	-2.0942
Single-cell pbulk	NK_CD56hiCD16lo	Day 1	UBE2Q1	0.409422	6.44373	2.11708	0.0366325	0.794537	2.08984
Single-cell pbulk	NK_CD56hiCD16lo	Day 1	SCCPDH	-0.647083	5.1367	-2.11459	0.036809	0.794537	-2.08788
Single-cell pbulk	NK_CD56hiCD16lo	Day 1	CHST11	-0.474373	6.20778	-2.12968	0.0368605	0.794537	-2.08731
Single-cell pbulk	NK_CD56hiCD16lo	Day 1	TRIM69	-0.693765	5.09959	-2.12882	0.0368612	0.794537	-2.0873
Single-cell pbulk	NK_CD56hiCD16lo	Day 1	MAPK1	-0.304122	7.6531	-2.12566	0.0370561	0.794879	-2.08515
Single-cell pbulk	NK_CD56hiCD16lo	Day 1	FRMD8	0.777339	5.20782	2.11536	0.0373091	0.794879	2.08237
Single-cell pbulk	NK_CD56hiCD16lo	Day 1	FAM117B	-0.757284	4.81814	-2.1193	0.0373643	0.794879	-2.08176
Single-cell pbulk	NK_CD56hiCD16lo	Day 1	MRPL49	-0.642187	5.12011	-2.12251	0.0373672	0.794879	-2.08173
Single-cell pbulk	NK_CD56hiCD16lo	Baseline	ZNF548	-0.940154	3.83693	-2.43451	0.0172162	0.79524	-2.38206
Single-cell pbulk	NK_CD56hiCD16lo	Baseline	FBXL17	0.485635	6.14394	2.41651	0.0174714	0.79524	2.37663
Single-cell pbulk	NK_CD56hiCD16lo	Baseline	TRPC4AP	0.503662	6.26828	2.40978	0.0176852	0.79524	2.37214
Single-cell pbulk	NK_CD56hiCD16lo	Baseline	ANAPC2	-0.840829	4.31811	-2.40756	0.0177872	0.79524	-2.37002
Single-cell pbulk	NK_CD56hiCD16lo	Baseline	N6AMT1	-0.94018	4.41659	-2.39968	0.0181541	0.79524	-2.36246
Single-cell pbulk	NK_CD56hiCD16lo	Baseline	PAPD5	-0.808631	5.09473	-2.41221	0.018336	0.79524	-2.35876
Single-cell pbulk	NK_CD56hiCD16lo	Baseline	PRPF40A	0.331345	7.53619	2.40477	0.0184041	0.79524	2.35739
Single-cell pbulk	NK_CD56hiCD16lo	Baseline	ERGIC2	-0.641176	5.80993	-2.40542	0.0184737	0.79524	-2.35598
Single-cell pbulk	NK_CD56hiCD16lo	Baseline	NDUFB3	-0.525159	6.39522	-2.39316	0.0185019	0.79524	-2.35542
Single-cell pbulk	NK_CD56hiCD16lo	Baseline	ZNF692	-0.65282	5.45114	-2.37776	0.0192097	0.79524	-2.34144
Single-cell pbulk	NK_CD56hiCD16lo	Baseline	B3GNT7	0.837581	5.38157	2.37692	0.0192529	0.79524	2.3406
Single-cell pbulk	NK_CD56hiCD16lo	Baseline	UBE2L6	0.458153	7.74551	2.39832	0.0192733	0.79524	2.3402
Single-cell pbulk	NK_CD56hiCD16lo	Baseline	VTI1A	0.651635	5.87589	2.37186	0.0196429	0.79524	2.3331
Single-cell pbulk	NK_CD56hiCD16lo	Baseline	GAMT	-0.962306	3.9211	-2.36583	0.0202591	0.79524	-2.32152
Single-cell pbulk	NK_CD56hiCD16lo	Baseline	CTU2	1.00652	4.34324	2.36326	0.0203769	0.79524	2.31933
Single-cell pbulk	NK_CD56hiCD16lo	Baseline	C11orf58	-0.306065	7.94495	-2.35672	0.020379	0.79524	-2.3193
Single-cell pbulk	NK_CD56hiCD16lo	Baseline	NOP9	-0.861348	4.34588	-2.36195	0.0204733	0.79524	-2.31756
Single-cell pbulk	NK_CD56hiCD16lo	Baseline	RP11-809O17.1	1.05956	3.54133	2.34972	0.0206395	0.79524	2.31451
Single-cell pbulk	NK_CD56hiCD16lo	Baseline	RPS18	-0.221192	12.5872	-2.40182	0.0206771	0.79524	-2.31383
Single-cell pbulk	NK_CD56hiCD16lo	Baseline	ZNF853	-0.790037	5.01021	-2.3487	0.0206931	0.79524	-2.31354
Single-cell pbulk	NK_CD56hiCD16lo	Baseline	TXK	-0.320646	8.37258	-2.36148	0.0207255	0.79524	-2.31295
Single-cell pbulk	NK_CD56hiCD16lo	Baseline	SSH2	-0.338568	7.43596	-2.33907	0.0212069	0.79524	-2.30428
Single-cell pbulk	NK_CD56hiCD16lo	Baseline	RRP1B	0.473199	6.53804	2.3375	0.0212917	0.79524	2.30277
Single-cell pbulk	NK_CD56hiCD16lo	Baseline	ACO2	-0.39984	6.03854	-2.33469	0.0214439	0.79524	-2.30008
Single-cell pbulk	NK_CD56hiCD16lo	Baseline	CD33	-1.00554	3.89016	-2.33873	0.0216873	0.79524	-2.2958
Single-cell pbulk	NK_CD56hiCD16lo	Baseline	GEMIN2	-0.933584	3.48887	-2.32874	0.0217731	0.79524	-2.2943
Single-cell pbulk	NK_CD56hiCD16lo	Baseline	INPPL1	0.729743	4.8594	2.32842	0.0217888	0.79524	2.29403
Single-cell pbulk	NK_CD56hiCD16lo	Baseline	AMD1	-0.67045	5.66543	-2.32852	0.0217923	0.79524	-2.29397
Single-cell pbulk	NK_CD56hiCD16lo	Baseline	RP11-222K16.2	0.692083	5.40816	2.33675	0.0218823	0.79524	2.2924
Single-cell pbulk	NK_CD56hiCD16lo	Baseline	KRTCAP2	-0.238561	8.07323	-2.33136	0.0221005	0.79524	-2.28864
Single-cell pbulk	NK_CD56hiCD16lo	Baseline	RP11-611E13.2	0.741624	5.00411	2.33636	0.0221072	0.79524	2.28852
Single-cell pbulk	NK_CD56hiCD16lo	Baseline	UBE2Q1	0.449321	6.44373	2.32138	0.0222127	0.79524	2.28671
Single-cell pbulk	NK_CD56hiCD16lo	Baseline	SPRYD4	0.932312	3.33809	2.3187	0.0223349	0.79524	2.28462
Single-cell pbulk	NK_CD56hiCD16lo	Baseline	RAD50	-0.461132	6.36419	-2.31535	0.0225197	0.79524	-2.28149
Single-cell pbulk	NK_CD56hiCD16lo	Baseline	PCGF6	-1.04634	4.09219	-2.33041	0.0225425	0.79524	-2.2811
Single-cell pbulk	NK_CD56hiCD16lo	Baseline	TPR	-0.242551	8.09632	-2.33328	0.0226781	0.79524	-2.27881
Single-cell pbulk	NK_CD56hiCD16lo	Baseline	TTC39C	0.455662	6.34394	2.30908	0.0228783	0.79524	2.27546
Single-cell pbulk	NK_CD56hiCD16lo	Baseline	MTMR6	0.666659	5.30382	2.31474	0.0229595	0.79524	2.27411
Single-cell pbulk	NK_CD56hiCD16lo	Baseline	MRPL33	-0.517317	6.44981	-2.32781	0.0229748	0.79524	-2.27385
Single-cell pbulk	NK_CD56hiCD16lo	Baseline	PPP1R16A	1.00357	3.66177	2.31032	0.0230577	0.79524	2.27248
Single-cell pbulk	NK_CD56hiCD16lo	Baseline	CA5B	-0.510274	6.3736	-2.32686	0.0230845	0.79524	-2.27203
Single-cell pbulk	NK_CD56hiCD16lo	Baseline	TPGS1	0.620044	5.88138	2.31807	0.0231937	0.79524	2.27023
Single-cell pbulk	NK_CD56hiCD16lo	Baseline	C22orf34	-0.700029	4.72017	-2.30303	0.0232296	0.79524	-2.26964
Single-cell pbulk	NK_CD56hiCD16lo	Baseline	CEP135	-0.723	5.40066	-2.30297	0.0232397	0.79524	-2.26947
Single-cell pbulk	NK_CD56hiCD16lo	Baseline	GNL3L	-0.666005	5.23973	-2.30202	0.0232887	0.79524	-2.26866
Single-cell pbulk	NK_CD56hiCD16lo	Baseline	IKZF1	-0.275879	8.32934	-2.30017	0.0234086	0.79524	-2.2667
Single-cell pbulk	NK_CD56hiCD16lo	Baseline	NT5C3A	0.510749	6.12515	2.31237	0.023516	0.79524	2.26495
Single-cell pbulk	NK_CD56hiCD16lo	Baseline	CCND3	-0.239555	9.3712	-2.31439	0.0235607	0.79524	-2.26422
Single-cell pbulk	NK_CD56hiCD16lo	Baseline	ST6GALNAC6	-0.617914	5.46947	-2.29692	0.0235887	0.79524	-2.26376
Single-cell pbulk	NK_CD56hiCD16lo	Baseline	ZNF717	-1.04206	3.81373	-2.30095	0.0236681	0.79524	-2.26247
Single-cell pbulk	NK_CD56hiCD16lo	Baseline	GTF3C6	0.549052	6.36711	2.30427	0.0236932	0.79524	2.26207
Single-cell pbulk	NK_CD56hiCD16lo	Baseline	GSN	-0.338112	8.00918	-2.31035	0.0238381	0.79524	-2.25973
Single-cell pbulk	NK_CD56hiCD16lo	Baseline	RASSF8	-0.993944	3.16867	-2.30602	0.0238933	0.79524	-2.25884
Single-cell pbulk	NK_CD56hiCD16lo	Baseline	TMEM87B	-0.506308	5.84213	-2.2913	0.023992	0.79524	-2.25726
Single-cell pbulk	NK_CD56hiCD16lo	Baseline	KIAA0355	0.921672	4.02404	2.29337	0.0240607	0.79524	2.25616
Single-cell pbulk	NK_CD56hiCD16lo	Baseline	CFLAR	-0.321811	8.42279	-2.31058	0.0241155	0.79524	-2.25528
Single-cell pbulk	NK_CD56hiCD16lo	Baseline	ADAM17	-0.680479	5.21671	-2.2859	0.0242494	0.79524	-2.25315
Single-cell pbulk	NK_CD56hiCD16lo	Baseline	ZNF169	0.955508	3.61908	2.28551	0.024292	0.79524	2.25248
Single-cell pbulk	NK_CD56hiCD16lo	Baseline	TNFRSF18	-0.538513	7.68484	-2.32138	0.0245517	0.79524	-2.24838
Single-cell pbulk	NK_CD56hiCD16lo	Baseline	MDFIC	-0.49825	6.54792	-2.29488	0.0246046	0.79524	-2.24755
Single-cell pbulk	NK_CD56hiCD16lo	Baseline	PLCD1	0.91266	3.92312	2.28002	0.0246083	0.79524	2.2475
Single-cell pbulk	NK_CD56hiCD16lo	Baseline	SESN1	-0.458103	6.21542	-2.2979	0.0246367	0.79524	-2.24705
Single-cell pbulk	NK_CD56hiCD16lo	Day 1	VPS37B	-0.43577	6.4777	-2.13041	0.0375688	0.796545	-2.07953
Single-cell pbulk	NK_CD56hiCD16lo	Day 1	MIF	-0.234008	9.68805	-2.13065	0.037691	0.796545	-2.0782
Single-cell pbulk	NK_CD56hiCD16lo	Baseline	MICU3	-0.939639	5.08985	-2.29332	0.0249735	0.80118	-2.24181
Single-cell pbulk	NK_CD56hiCD16lo	Baseline	CDK9	0.408579	6.6689	2.27071	0.0251864	0.80118	2.23853
Single-cell pbulk	NK_CD56hiCD16lo	Baseline	SCYL2	-0.547084	5.77012	-2.26573	0.0255002	0.80118	-2.23374
Single-cell pbulk	NK_CD56hiCD16lo	Baseline	ZNF429	0.754402	5.24422	2.26501	0.0255587	0.80118	2.23285
Single-cell pbulk	NK_CD56hiCD16lo	Baseline	BIRC3	-0.873225	5.04656	-2.27899	0.0256754	0.80118	-2.23109
Single-cell pbulk	NK_CD56hiCD16lo	Baseline	IL7R	-0.771029	9.50692	-2.31075	0.0257705	0.80118	-2.22965
Single-cell pbulk	NK_CD56hiCD16lo	Baseline	RGS1	1.09902	4.70194	2.26504	0.0257913	0.80118	2.22934
Single-cell pbulk	NK_CD56hiCD16lo	Baseline	HOXA9	0.973623	3.59827	2.26234	0.0259958	0.80118	2.22627
Single-cell pbulk	NK_CD56hiCD16lo	Baseline	ZNF841	-0.587942	5.50772	-2.25786	0.026131	0.80118	-2.22426
Single-cell pbulk	NK_CD56hiCD16lo	Baseline	RHBDD2	-0.480483	5.989	-2.25502	0.026218	0.80118	-2.22297
Single-cell pbulk	NK_CD56hiCD16lo	Baseline	ZNF665	1.07042	3.79098	2.25729	0.0262596	0.80118	2.22235
Single-cell pbulk	NK_CD56hiCD16lo	Baseline	DAPP1	0.980778	4.43254	2.25324	0.0263026	0.80118	2.22171
Single-cell pbulk	NK_CD56hiCD16lo	Baseline	TNFSF14	-0.644685	5.21222	-2.25121	0.0264407	0.801391	-2.21968
Single-cell pbulk	NK_CD56hiCD16lo	Baseline	TFB2M	0.702482	4.758	2.24936	0.0265566	0.801391	2.21797
Single-cell pbulk	NK_CD56hiCD16lo	Day 1	CLPTM1	-0.558096	5.79296	-2.09903	0.0381895	0.804297	-2.07281
Single-cell pbulk	NK_CD56hiCD16lo	Day 1	MAPRE2	-0.251318	8.46017	-2.10448	0.0383058	0.804297	-2.07157
Single-cell pbulk	NK_CD56hiCD16lo	Day 1	ATP6V1E1	-0.615975	5.60653	-2.09597	0.0384656	0.805047	-2.06986
Single-cell pbulk	NK_CD56hiCD16lo	Day 1	PIDD	0.834654	3.74428	2.09843	0.0386019	0.805297	2.06841
Single-cell pbulk	NK_CD56hiCD16lo	Day 1	ZNF511	-0.570835	5.58669	-2.1065	0.038749	0.805297	-2.06684
Single-cell pbulk	NK_CD56hiCD16lo	Day 1	ATP6V1E2	0.888658	3.46382	2.09236	0.0391196	0.805297	2.06293
Single-cell pbulk	NK_CD56hiCD16lo	Day 1	DNASE1	0.852615	4.63378	2.08813	0.0391823	0.805297	2.06227
Single-cell pbulk	NK_CD56hiCD16lo	Day 1	CTD-2020K17.3	0.901887	3.71663	2.0904	0.0394104	0.805297	2.05988
Single-cell pbulk	NK_CD56hiCD16lo	Day 1	PHC1	0.80313	4.95877	2.08532	0.0395303	0.805297	2.05862
Single-cell pbulk	NK_CD56hiCD16lo	Day 1	CCDC132	0.794293	5.13571	2.08748	0.0395497	0.805297	2.05842
Single-cell pbulk	NK_CD56hiCD16lo	Day 1	RBBP4	-0.269073	7.75352	-2.09711	0.0395563	0.805297	-2.05835
Single-cell pbulk	NK_CD56hiCD16lo	Day 1	MTA3	0.879144	4.16231	2.08637	0.0395946	0.805297	2.05795
Single-cell pbulk	NK_CD56hiCD16lo	Baseline	TCEAL4	-0.823633	4.86992	-2.25827	0.0268516	0.806542	-2.21367
Single-cell pbulk	NK_CD56hiCD16lo	Day 1	PLA2G16	-0.756317	5.50275	-2.10411	0.0398301	0.807555	-2.05551
Single-cell pbulk	NK_CD56hiCD16lo	Day 1	EPHX2	0.864908	3.03059	2.08151	0.039972	0.807574	2.05404
Single-cell pbulk	NK_CD56hiCD16lo	Day 1	RP11-254F7.2	0.833493	3.48796	2.08585	0.04008	0.807574	2.05292
Single-cell pbulk	NK_CD56hiCD16lo	Day 1	MORC3	-0.398837	6.7138	-2.08437	0.0404078	0.811553	-2.04956
Single-cell pbulk	NK_CD56hiCD16lo	Day 1	POLE	0.849382	3.26211	2.07622	0.0405752	0.811553	2.04784
Single-cell pbulk	NK_CD56hiCD16lo	Day 1	DPY19L4	0.832773	4.30053	2.07242	0.0406527	0.811553	2.04705
Single-cell pbulk	NK_CD56hiCD16lo	Baseline	RP11-138A9.2	0.885883	3.1761	2.23713	0.0273709	0.811853	2.20619
Single-cell pbulk	NK_CD56hiCD16lo	Baseline	YPEL5	0.440788	7.15164	2.24289	0.0274193	0.811853	2.2055
Single-cell pbulk	NK_CD56hiCD16lo	Baseline	MAP1LC3A	1.11219	3.50489	2.24303	0.0277115	0.811853	2.20135
Single-cell pbulk	NK_CD56hiCD16lo	Baseline	FBXW8	-0.710081	5.03382	-2.23153	0.0277506	0.811853	-2.20079
Single-cell pbulk	NK_CD56hiCD16lo	Baseline	CACFD1	1.05347	3.55548	2.22955	0.0278861	0.811853	2.19888
Single-cell pbulk	NK_CD56hiCD16lo	Baseline	ZNF207	0.302318	7.77094	2.23525	0.0279547	0.811853	2.19792
Single-cell pbulk	NK_CD56hiCD16lo	Baseline	MAP3K2	-0.404906	6.78885	-2.23236	0.0279993	0.811853	-2.1973
Single-cell pbulk	NK_CD56hiCD16lo	Baseline	CCT3	-0.284801	7.30875	-2.22747	0.0280294	0.811853	-2.19687
Single-cell pbulk	NK_CD56hiCD16lo	Day 1	TAF1B	-0.730526	4.94943	-2.08115	0.0410341	0.813888	-2.04318
Single-cell pbulk	NK_CD56hiCD16lo	Day 1	RAB5C	-0.305383	7.43073	-2.08549	0.0411279	0.813888	-2.04224
Single-cell pbulk	NK_CD56hiCD16lo	Day 1	RP11-326C3.2	-0.982256	4.08175	-2.07137	0.0412609	0.813888	-2.0409
Single-cell pbulk	NK_CD56hiCD16lo	Day 1	KANSL1	-0.582486	6.14705	-2.09314	0.0412928	0.813888	-2.04058
Single-cell pbulk	NK_CD56hiCD16lo	Day 1	ABHD17A	-0.236281	9.06729	-2.0794	0.0414618	0.813888	-2.03888
Single-cell pbulk	NK_CD56hiCD16lo	Day 1	RGS14	-0.578138	6.32112	-2.07537	0.0415224	0.813888	-2.03828
Single-cell pbulk	NK_CD56hiCD16lo	Day 1	PRPF40A	-0.30312	7.53619	-2.062	0.0421313	0.814116	-2.03222
Single-cell pbulk	NK_CD56hiCD16lo	Day 1	PLCB1	-0.542903	6.69317	-2.06674	0.0422183	0.814116	-2.03136
Single-cell pbulk	NK_CD56hiCD16lo	Day 1	CDC27	-0.497379	5.81748	-2.05571	0.0422679	0.814116	-2.03087
Single-cell pbulk	NK_CD56hiCD16lo	Day 1	SSU72	-0.280432	7.39886	-2.05481	0.0424233	0.814116	-2.02934
Single-cell pbulk	NK_CD56hiCD16lo	Day 1	PPCS	-0.335989	7.08617	-2.06479	0.0425359	0.814116	-2.02824
Single-cell pbulk	NK_CD56hiCD16lo	Day 1	GPX1	-0.424583	7.10854	-2.06351	0.0425791	0.814116	-2.02782
Single-cell pbulk	NK_CD56hiCD16lo	Day 1	PAFAH1B3	-0.727538	4.46627	-2.05851	0.0426911	0.814116	-2.02672
Single-cell pbulk	NK_CD56hiCD16lo	Day 1	MMP23B	-0.921103	5.12888	-2.06572	0.0429084	0.814116	-2.0246
Single-cell pbulk	NK_CD56hiCD16lo	Day 1	DEPDC5	-0.799	4.22106	-2.04715	0.0431168	0.814116	-2.02258
Single-cell pbulk	NK_CD56hiCD16lo	Day 1	ATF7IP	-0.353897	7.06419	-2.05793	0.043161	0.814116	-2.02215
Single-cell pbulk	NK_CD56hiCD16lo	Day 1	ETS1	-0.209398	9.37634	-2.05312	0.0431807	0.814116	-2.02196
Single-cell pbulk	NK_CD56hiCD16lo	Day 1	HTATSF1	0.392473	6.99826	2.05245	0.0433751	0.814116	2.02008
Single-cell pbulk	NK_CD56hiCD16lo	Day 1	ZXDC	0.50677	5.76173	2.04406	0.0434266	0.814116	2.01958
Single-cell pbulk	NK_CD56hiCD16lo	Day 1	ZNF197	-0.834259	4.09469	-2.0428	0.0435554	0.814116	-2.01834
Single-cell pbulk	NK_CD56hiCD16lo	Day 1	SERPINI1	0.908878	3.63611	2.04485	0.043652	0.814116	2.01742
Single-cell pbulk	NK_CD56hiCD16lo	Day 1	RPS18	-0.195565	12.5872	-2.07375	0.0436853	0.814116	-2.0171
Single-cell pbulk	NK_CD56hiCD16lo	Day 1	ATP11B	0.429608	6.5311	2.03902	0.0439359	0.814116	2.0147
Single-cell pbulk	NK_CD56hiCD16lo	Day 1	CD97	-0.258098	8.82313	-2.04955	0.0442877	0.814116	-2.01136
Single-cell pbulk	NK_CD56hiCD16lo	Day 1	RAB24	-0.294195	7.31329	-2.03439	0.0444113	0.814116	-2.01019
Single-cell pbulk	NK_CD56hiCD16lo	Day 1	TTL	0.88572	3.88748	2.0388	0.0444339	0.814116	2.00997
Single-cell pbulk	NK_CD56hiCD16lo	Day 1	TGFB1	-0.217438	9.38081	-2.04755	0.0445548	0.814116	-2.00883
Single-cell pbulk	NK_CD56hiCD16lo	Day 1	DLST	0.416065	6.3096	2.03143	0.0447131	0.814116	2.00734
Single-cell pbulk	NK_CD56hiCD16lo	Day 1	PACS2	0.695288	5.19798	2.03113	0.0447441	0.814116	2.00705
Single-cell pbulk	NK_CD56hiCD16lo	Day 1	DENND4C	-0.416024	6.91237	-2.03059	0.0448012	0.814116	-2.00652
Single-cell pbulk	NK_CD56hiCD16lo	Day 1	MCRS1	0.346196	6.66825	2.04064	0.0449264	0.814116	2.00534
Single-cell pbulk	NK_CD56hiCD16lo	Day 1	CROCCP2	0.8253	4.6431	2.031	0.0450025	0.814116	2.00463
Single-cell pbulk	NK_CD56hiCD16lo	Day 1	OPA1	0.568631	5.98998	2.03819	0.0452171	0.814116	2.00263
Single-cell pbulk	NK_CD56hiCD16lo	Day 1	IL17RA	-0.602403	5.6224	-2.02474	0.0454083	0.814116	-2.00085
Single-cell pbulk	NK_CD56hiCD16lo	Day 1	VPS33B	0.817769	3.77065	2.02146	0.0457524	0.814116	1.99767
Single-cell pbulk	NK_CD56hiCD16lo	Day 1	ZNF646	0.806922	3.75408	2.02067	0.0458353	0.814116	1.99691
Single-cell pbulk	NK_CD56hiCD16lo	Day 1	COL6A2	-1.09435	4.39269	-2.03127	0.0458588	0.814116	-1.99669
Single-cell pbulk	NK_CD56hiCD16lo	Day 1	TUBB	-0.295332	8.17517	-2.03076	0.0459078	0.814116	-1.99624
Single-cell pbulk	NK_CD56hiCD16lo	Day 1	CXorf21	0.946201	4.07916	2.02521	0.0459086	0.814116	1.99623
Single-cell pbulk	NK_CD56hiCD16lo	Day 1	RLTPR	0.815753	4.46799	2.01815	0.0461408	0.814116	1.9941
Single-cell pbulk	NK_CD56hiCD16lo	Day 1	NUDT21	0.478941	6.32957	2.02261	0.0462123	0.814116	1.99345
Single-cell pbulk	NK_CD56hiCD16lo	Day 1	FUT7	-0.517714	7.18293	-2.02513	0.046539	0.814116	-1.99047
Single-cell pbulk	NK_CD56hiCD16lo	Day 1	RHBDD3	0.88486	3.71789	2.01766	0.0466461	0.814116	1.9895
Single-cell pbulk	NK_CD56hiCD16lo	Day 1	MUTYH	0.777538	4.55698	2.016	0.0466786	0.814116	1.9892
Single-cell pbulk	NK_CD56hiCD16lo	Day 1	VPS41	0.558598	5.78525	2.00855	0.047128	0.814116	1.98515
Single-cell pbulk	NK_CD56hiCD16lo	Day 1	C2CD2	-0.802202	3.84222	-2.00854	0.0471293	0.814116	-1.98514
Single-cell pbulk	NK_CD56hiCD16lo	Day 1	ZSCAN30	-0.901001	4.27451	-2.01116	0.0472438	0.814116	-1.98411
Single-cell pbulk	NK_CD56hiCD16lo	Day 1	UBE2G1	0.43112	6.29907	2.00716	0.0472777	0.814116	1.9838
Single-cell pbulk	NK_CD56hiCD16lo	Day 1	UBA5	-0.622954	5.67025	-2.00687	0.0473088	0.814116	-1.98353
Single-cell pbulk	NK_CD56hiCD16lo	Day 1	ZBED4	-0.785717	5.17996	-2.01719	0.0473275	0.814116	-1.98336
Single-cell pbulk	NK_CD56hiCD16lo	Day 1	PDE12	-0.608812	5.17798	-2.0211	0.0473817	0.814116	-1.98287
Single-cell pbulk	NK_CD56hiCD16lo	Day 1	GTF2H3	0.663149	5.30645	2.01252	0.0474197	0.814116	1.98253
Single-cell pbulk	NK_CD56hiCD16lo	Day 1	SLAMF8	0.88184	3.42482	2.00845	0.0474315	0.814116	1.98243
Single-cell pbulk	NK_CD56hiCD16lo	Baseline	RPL41	-0.182918	10.2517	-2.25008	0.0283074	0.814974	-2.193
Single-cell pbulk	NK_CD56hiCD16lo	Baseline	SIGIRR	-0.263321	7.7522	-2.21887	0.0286388	0.814974	-2.18842
Single-cell pbulk	NK_CD56hiCD16lo	Baseline	KLF2	-0.246523	10.453	-2.23988	0.0287047	0.814974	-2.18752
Single-cell pbulk	NK_CD56hiCD16lo	Baseline	RPS6	-0.135925	12.0334	-2.24344	0.0287167	0.814974	-2.18735
Single-cell pbulk	NK_CD56hiCD16lo	Baseline	KCNQ5	-0.812981	4.75025	-2.21702	0.0287653	0.814974	-2.18669
Single-cell pbulk	NK_CD56hiCD16lo	Day 1	ECE1	-0.796893	4.52287	-2.00377	0.0476455	0.815631	-1.98052
Single-cell pbulk	NK_CD56hiCD16lo	Baseline	TUBA1A	-0.354286	8.12276	-2.22996	0.0289718	0.817256	-2.18387
Single-cell pbulk	NK_CD56hiCD16lo	Baseline	IMP3	-0.351401	7.2875	-2.23169	0.0291089	0.81757	-2.18201
Single-cell pbulk	NK_CD56hiCD16lo	Day 1	TMEM183A	0.491298	6.25986	2.00042	0.0480194	0.817797	1.9772
Single-cell pbulk	NK_CD56hiCD16lo	Day 1	NAPRT1	0.97277	4.33403	2.01207	0.0481023	0.817797	1.97646
Single-cell pbulk	NK_CD56hiCD16lo	Day 1	TPRKB	-0.642794	5.43108	-1.99804	0.0483258	0.817797	-1.97449
Single-cell pbulk	NK_CD56hiCD16lo	Day 1	NFAT5	-0.371204	6.29351	-1.99972	0.0483304	0.817797	-1.97445
Single-cell pbulk	NK_CD56hiCD16lo	Day 1	SPECC1L	-0.593208	5.2565	-1.99823	0.0484023	0.817797	-1.97382
Single-cell pbulk	NK_CD56hiCD16lo	Baseline	VAMP8	-0.243111	8.13327	-2.22138	0.0293998	0.817821	-2.17808
Single-cell pbulk	NK_CD56hiCD16lo	Baseline	SRSF2	-0.311533	8.31701	-2.22729	0.0296403	0.817821	-2.17486
Single-cell pbulk	NK_CD56hiCD16lo	Baseline	NFATC2	0.298635	7.84285	2.21416	0.0297569	0.817821	2.17331
Single-cell pbulk	NK_CD56hiCD16lo	Baseline	PPM1L	0.754093	4.95851	2.20234	0.0298076	0.817821	2.17264
Single-cell pbulk	NK_CD56hiCD16lo	Baseline	IFT52	-0.728726	5.00509	-2.20519	0.029968	0.817821	-2.17051
Single-cell pbulk	NK_CD56hiCD16lo	Baseline	CYTL1	-1.24913	3.58598	-2.2187	0.0301845	0.817821	-2.16766
Single-cell pbulk	NK_CD56hiCD16lo	Baseline	DDIT3	0.596437	5.78023	2.19703	0.0301951	0.817821	2.16752
Single-cell pbulk	NK_CD56hiCD16lo	Baseline	MYBL1	-0.454422	7.50436	-2.2111	0.0303724	0.817821	-2.1652
Single-cell pbulk	NK_CD56hiCD16lo	Baseline	GPRIN3	0.322464	7.43804	2.19814	0.030383	0.817821	2.16506
Single-cell pbulk	NK_CD56hiCD16lo	Baseline	IRF2BP2	0.68655	5.58174	2.20674	0.0305852	0.817821	2.16243
Single-cell pbulk	NK_CD56hiCD16lo	Baseline	ANKRD36C	-0.520147	6.23428	-2.20646	0.0309223	0.817821	-2.15807
Single-cell pbulk	NK_CD56hiCD16lo	Baseline	DUSP7	-0.968417	3.44817	-2.18708	0.0309344	0.817821	-2.15792
Single-cell pbulk	NK_CD56hiCD16lo	Baseline	SLC37A1	0.754683	4.87398	2.18782	0.0313253	0.817821	2.15292
Single-cell pbulk	NK_CD56hiCD16lo	Baseline	POC1B	-0.510699	5.39315	-2.18204	0.0313277	0.817821	-2.15288
Single-cell pbulk	NK_CD56hiCD16lo	Baseline	SMAD7	0.923222	3.6861	2.18167	0.0313909	0.817821	2.15208
Single-cell pbulk	NK_CD56hiCD16lo	Baseline	PSENEN	0.538451	6.29614	2.1767	0.031726	0.817821	2.14785
Single-cell pbulk	NK_CD56hiCD16lo	Baseline	NARFL	-0.677819	4.61571	-2.19292	0.0317341	0.817821	-2.14774
Single-cell pbulk	NK_CD56hiCD16lo	Baseline	FAM120C	0.927437	4.28143	2.17496	0.0318555	0.817821	2.14622
Single-cell pbulk	NK_CD56hiCD16lo	Baseline	HADH	0.651287	5.5349	2.17432	0.0319053	0.817821	2.1456
Single-cell pbulk	NK_CD56hiCD16lo	Baseline	LIPA	-0.548241	5.49545	-2.18773	0.0320012	0.817821	-2.1444
Single-cell pbulk	NK_CD56hiCD16lo	Baseline	FUNDC2	-0.44266	6.33936	-2.17209	0.0320776	0.817821	-2.14344
Single-cell pbulk	NK_CD56hiCD16lo	Baseline	BTG1	-0.211466	11.276	-2.206	0.0321394	0.817821	-2.14267
Single-cell pbulk	NK_CD56hiCD16lo	Baseline	MAML1	-0.600697	5.74788	-2.16896	0.0323205	0.817821	-2.14042
Single-cell pbulk	NK_CD56hiCD16lo	Baseline	RNF139-AS1	0.967883	3.86163	2.16927	0.0325803	0.817821	2.13722
Single-cell pbulk	NK_CD56hiCD16lo	Baseline	N4BP2L2	-0.231212	8.3691	-2.16495	0.0326378	0.817821	-2.13651
Single-cell pbulk	NK_CD56hiCD16lo	Baseline	ZNF268	0.836548	3.80367	2.16816	0.0327139	0.817821	2.13558
Single-cell pbulk	NK_CD56hiCD16lo	Baseline	DHRS3	-1.09953	4.44988	-2.17113	0.0327253	0.817821	-2.13544
Single-cell pbulk	NK_CD56hiCD16lo	Baseline	C14orf119	-0.450893	6.14293	-2.1625	0.03283	0.817821	-2.13416
Single-cell pbulk	NK_CD56hiCD16lo	Baseline	SEC62	-0.429941	6.89299	-2.16195	0.0328829	0.817821	-2.13351
Single-cell pbulk	NK_CD56hiCD16lo	Baseline	DUS4L	0.963334	3.57844	2.161	0.0329841	0.817821	2.13228
Single-cell pbulk	NK_CD56hiCD16lo	Baseline	EBP	-0.697121	5.1925	-2.16958	0.0331535	0.817821	-2.13022
Single-cell pbulk	NK_CD56hiCD16lo	Baseline	RAB11FIP4	-0.736453	4.95923	-2.1575	0.0332254	0.817821	-2.12935
Single-cell pbulk	NK_CD56hiCD16lo	Baseline	PRAF2	0.708426	4.85232	2.15687	0.0332776	0.817821	2.12872
Single-cell pbulk	NK_CD56hiCD16lo	Day 1	CD83	-0.834736	5.00498	-2.00897	0.0486594	0.820005	-1.97156
Single-cell pbulk	NK_CD56hiCD16lo	Baseline	PPP1R8	0.850013	4.5769	2.15157	0.0337017	0.825119	2.12362
Single-cell pbulk	NK_CD56hiCD16lo	Day 1	PSTK	0.84089	4.19603	1.9925	0.0493422	0.825964	1.96562
Single-cell pbulk	NK_CD56hiCD16lo	Day 1	CHAF1A	0.911882	3.87293	1.99266	0.049391	0.825964	1.9652
Single-cell pbulk	NK_CD56hiCD16lo	Day 1	JPX	-0.398889	6.36188	-1.98711	0.0494903	0.825964	-1.96434
Single-cell pbulk	NK_CD56hiCD16lo	Day 1	SPRYD7	0.891846	4.55005	1.98983	0.0495704	0.825964	1.96365
Single-cell pbulk	NK_CD56hiCD16lo	Day 1	IFI44L	-1.05546	5.15657	-2.02036	0.0497659	0.825964	-1.96197
Single-cell pbulk	NK_CD56hiCD16lo	Day 1	LRRC37A2	0.782322	3.49451	1.98761	0.0497768	0.825964	1.96188
Single-cell pbulk	NK_CD56hiCD16lo	Day 28	LINC00959	-1.46477	4.09621	-3.46592	0.00076417	0.826323	-3.36546
Single-cell pbulk	NK_CD56hiCD16lo	Baseline	C16orf87	0.99258	4.51373	2.15267	0.0339147	0.827212	2.12108
Single-cell pbulk	NK_CD56hiCD16lo	Baseline	EID2	-0.584283	5.32536	-2.14965	0.03474	0.834202	-2.11138
Single-cell pbulk	NK_CD56hiCD16lo	Baseline	DCAF12	-0.742435	5.02154	-2.13227	0.0352958	0.834202	-2.10495
Single-cell pbulk	NK_CD56hiCD16lo	Baseline	ZNF600	-0.576631	7.61456	-2.16744	0.0353846	0.834202	-2.10393
Single-cell pbulk	NK_CD56hiCD16lo	Baseline	BBS1	0.872802	3.50677	2.13685	0.0354533	0.834202	2.10314
Single-cell pbulk	NK_CD56hiCD16lo	Baseline	ZDHHC8	0.900739	4.17271	2.13571	0.0355356	0.834202	2.1022
Single-cell pbulk	NK_CD56hiCD16lo	Baseline	CERS2	-0.469444	6.10697	-2.12848	0.0356145	0.834202	-2.1013
Single-cell pbulk	NK_CD56hiCD16lo	Baseline	AACS	0.977209	4.11351	2.12793	0.0356609	0.834202	2.10077
Single-cell pbulk	NK_CD56hiCD16lo	Baseline	MFHAS1	-0.829334	4.35693	-2.14075	0.0357536	0.834202	-2.09972
Single-cell pbulk	NK_CD56hiCD16lo	Baseline	LRRC42	-0.916722	3.67578	-2.13023	0.0357643	0.834202	-2.0996
Single-cell pbulk	NK_CD56hiCD16lo	Baseline	ARL8B	-0.453606	6.16053	-2.1281	0.0357752	0.834202	-2.09947
Single-cell pbulk	NK_CD56hiCD16lo	Baseline	VHL	0.375943	6.42188	2.14006	0.0359385	0.834202	2.09762
Single-cell pbulk	NK_CD56hiCD16lo	Baseline	ZNF223.1	-0.805446	3.26467	-2.12791	0.0359953	0.834202	-2.09698
Single-cell pbulk	NK_CD56hiCD16lo	Baseline	HDAC3	0.564748	5.91029	2.11754	0.0365525	0.834202	2.09073
Single-cell pbulk	NK_CD56hiCD16lo	Baseline	TAF1D	-0.384652	7.15369	-2.13163	0.0365732	0.834202	-2.0905
Single-cell pbulk	NK_CD56hiCD16lo	Baseline	TMEM87A	0.475048	6.36596	2.11792	0.0367987	0.834202	2.08799
Single-cell pbulk	NK_CD56hiCD16lo	Baseline	SLC35F2	0.887549	3.16769	2.11678	0.0368273	0.834202	2.08767
Single-cell pbulk	NK_CD56hiCD16lo	Baseline	GMPR2	-0.541137	5.68392	-2.12716	0.0368888	0.834202	-2.08699
Single-cell pbulk	NK_CD56hiCD16lo	Baseline	RP11-355B11.2	0.950978	3.42294	2.11487	0.0369272	0.834202	2.08657
Single-cell pbulk	NK_CD56hiCD16lo	Baseline	KIF21A	-0.792699	4.82981	-2.10997	0.0372147	0.834202	-2.0834
Single-cell pbulk	NK_CD56hiCD16lo	Baseline	FBXL8	0.983861	3.81653	2.11878	0.0372254	0.834202	2.08328
Single-cell pbulk	NK_CD56hiCD16lo	Baseline	CLPTM1	-0.509192	5.79296	-2.10439	0.0377091	0.834202	-2.078
Single-cell pbulk	NK_CD56hiCD16lo	Baseline	GFOD2	-0.865547	3.666	-2.10375	0.0377659	0.834202	-2.07739
Single-cell pbulk	NK_CD56hiCD16lo	Baseline	HBB	1.79176	3.57395	2.10753	0.0378969	0.834202	2.07597
Single-cell pbulk	NK_CD56hiCD16lo	Baseline	MAPK1IP1L	0.323205	6.87351	2.10219	0.0379053	0.834202	2.07588
Single-cell pbulk	NK_CD56hiCD16lo	Baseline	GLRX2	-0.750564	4.51772	-2.10198	0.0379241	0.834202	-2.07567
Single-cell pbulk	NK_CD56hiCD16lo	Baseline	SOCS1	-0.816434	6.70834	-2.11416	0.0379282	0.834202	-2.07563
Single-cell pbulk	NK_CD56hiCD16lo	Baseline	LBX2-AS1	0.820606	3.116	2.11054	0.0379378	0.834202	2.07553
Single-cell pbulk	NK_CD56hiCD16lo	Baseline	LINC01137	0.847048	3.62666	2.1014	0.0379759	0.834202	2.07512
Single-cell pbulk	NK_CD56hiCD16lo	Baseline	ROMO1	0.446556	6.77026	2.10951	0.0381038	0.834202	2.07374
Single-cell pbulk	NK_CD56hiCD16lo	Baseline	PHF14	-0.484586	6.36625	-2.09841	0.0383611	0.834202	-2.07098
Single-cell pbulk	NK_CD56hiCD16lo	Baseline	TGFBRAP1	0.656135	5.25767	2.097	0.0383729	0.834202	2.07085
Single-cell pbulk	NK_CD56hiCD16lo	Baseline	IL18RAP	-0.392165	7.79371	-2.10966	0.0386027	0.834202	-2.0684
Single-cell pbulk	NK_CD56hiCD16lo	Baseline	LAMTOR3	-0.508198	5.72671	-2.12149	0.0388915	0.834202	-2.06533
Single-cell pbulk	NK_CD56hiCD16lo	Baseline	TMEM208	-0.486338	5.85107	-2.0861	0.0393693	0.834202	-2.06031
Single-cell pbulk	NK_CD56hiCD16lo	Baseline	FOXP1	-0.393031	7.33072	-2.11993	0.039574	0.834202	-2.05817
Single-cell pbulk	NK_CD56hiCD16lo	Baseline	HERC5	0.770064	5.3402	2.09121	0.0396535	0.834202	2.05734
Single-cell pbulk	NK_CD56hiCD16lo	Baseline	PLEKHF1	-0.611105	5.46162	-2.07941	0.0399921	0.834202	-2.05383
Single-cell pbulk	NK_CD56hiCD16lo	Baseline	HIST1H1C	0.563612	6.73826	2.08467	0.0401382	0.834202	2.05232
Single-cell pbulk	NK_CD56hiCD16lo	Baseline	CD84	0.981079	3.51128	2.08464	0.0401803	0.834202	2.05189
Single-cell pbulk	NK_CD56hiCD16lo	Baseline	DCTN2	-0.349168	6.70878	-2.089	0.0401994	0.834202	-2.05169
Single-cell pbulk	NK_CD56hiCD16lo	Baseline	CRIPT	0.728102	5.36146	2.08882	0.040204	0.834202	2.05165
Single-cell pbulk	NK_CD56hiCD16lo	Baseline	XRCC5	-0.248222	8.42942	-2.08779	0.0402094	0.834202	-2.05159
Single-cell pbulk	NK_CD56hiCD16lo	Baseline	CTBP1-AS2	-0.818247	4.01376	-2.07456	0.0404494	0.834202	-2.04913
Single-cell pbulk	NK_CD56hiCD16lo	Baseline	HLA-DRB1	0.702462	7.53815	2.10541	0.0404841	0.834202	2.04878
Single-cell pbulk	NK_CD56hiCD16lo	Baseline	TMEM161A	-0.674066	4.68728	-2.07386	0.0405876	0.834202	-2.04772
Single-cell pbulk	NK_CD56hiCD16lo	Baseline	ZW10	0.838595	4.18469	2.07231	0.0406629	0.834202	2.04695
Single-cell pbulk	NK_CD56hiCD16lo	Baseline	RBM26	-0.480384	6.27869	-2.07158	0.0407319	0.834202	-2.04625
Single-cell pbulk	NK_CD56hiCD16lo	Baseline	DENND2D	-0.326976	8.10105	-2.07152	0.0407398	0.834202	-2.04617
Single-cell pbulk	NK_CD56hiCD16lo	Baseline	PCID2	-0.629536	5.15627	-2.06864	0.0410133	0.834202	-2.0434
Single-cell pbulk	NK_CD56hiCD16lo	Baseline	CTC-338M12.4	0.752172	3.56283	2.06931	0.0412288	0.834202	2.04122
Single-cell pbulk	NK_CD56hiCD16lo	Baseline	TSSC1	0.795634	5.03004	2.07094	0.0414058	0.834202	2.03944
Single-cell pbulk	NK_CD56hiCD16lo	Baseline	MCOLN2	1.08409	3.04656	2.08204	0.0414289	0.834202	2.03921
Single-cell pbulk	NK_CD56hiCD16lo	Baseline	SLFN5	-0.242435	8.73391	-2.07256	0.0415346	0.834202	-2.03815
Single-cell pbulk	NK_CD56hiCD16lo	Baseline	RPS27L	-0.355368	6.96017	-2.07391	0.0416236	0.834202	-2.03726
Single-cell pbulk	NK_CD56hiCD16lo	Baseline	EFCAB4A	0.98836	3.71553	2.06826	0.0416901	0.834202	2.0366
Single-cell pbulk	NK_CD56hiCD16lo	Baseline	FKBP5	-0.75461	6.01971	-2.08063	0.0417375	0.834202	-2.03613
Single-cell pbulk	NK_CD56hiCD16lo	Baseline	SMG8	0.867658	3.82763	2.06058	0.041792	0.834202	2.03559
Single-cell pbulk	NK_CD56hiCD16lo	Baseline	BCAP29	-0.547616	5.51512	-2.06055	0.0417949	0.834202	-2.03556
Single-cell pbulk	NK_CD56hiCD16lo	Baseline	MFAP1	-0.857834	4.90793	-2.06947	0.0418996	0.834202	-2.03452
Single-cell pbulk	NK_CD56hiCD16lo	Baseline	ZCCHC9	-0.809029	4.56717	-2.05878	0.0419666	0.834202	-2.03385
Single-cell pbulk	NK_CD56hiCD16lo	Baseline	RBM4	-0.322415	7.18369	-2.06136	0.0421003	0.834202	-2.03253
Single-cell pbulk	NK_CD56hiCD16lo	Baseline	NSA2	0.307517	7.53791	2.06867	0.0422929	0.834202	2.03063
Single-cell pbulk	NK_CD56hiCD16lo	Baseline	SEPSECS	0.854244	4.30863	2.05351	0.0424852	0.834202	2.02874
Single-cell pbulk	NK_CD56hiCD16lo	Baseline	SLC25A45	-0.517778	5.9323	-2.06217	0.0424908	0.834202	-2.02868
Single-cell pbulk	NK_CD56hiCD16lo	Baseline	MT-ND2	-0.231494	10.5281	-2.08862	0.0426398	0.834202	-2.02722
Single-cell pbulk	NK_CD56hiCD16lo	Baseline	MAP9	0.739099	5.05648	2.04979	0.0428537	0.834202	2.02513
Single-cell pbulk	NK_CD56hiCD16lo	Baseline	SERBP1	-0.204939	8.75326	-2.06276	0.0428836	0.834202	-2.02484
Single-cell pbulk	NK_CD56hiCD16lo	Baseline	KIAA0232	0.556723	5.51414	2.04662	0.0432455	0.834202	2.02133
Single-cell pbulk	NK_CD56hiCD16lo	Baseline	FRAT2	0.693024	5.36812	2.04764	0.0434715	0.834202	2.01915
Single-cell pbulk	NK_CD56hiCD16lo	Baseline	MRPS11	0.556145	5.69466	2.0425	0.0435886	0.834202	2.01803
Single-cell pbulk	NK_CD56hiCD16lo	Baseline	CCL4	-0.97821	6.39993	-2.05691	0.0436704	0.834202	-2.01724
Single-cell pbulk	NK_CD56hiCD16lo	Baseline	DCAKD	-0.710321	4.70953	-2.04173	0.0436968	0.834202	-2.01699
Single-cell pbulk	NK_CD56hiCD16lo	Baseline	PUF60	0.311443	7.13464	2.04076	0.0437726	0.834202	2.01626
Single-cell pbulk	NK_CD56hiCD16lo	Baseline	PTPN6	0.334844	8.00533	2.05532	0.0438603	0.834202	2.01542
Single-cell pbulk	NK_CD56hiCD16lo	Baseline	RPAP2	-0.37084	6.78552	-2.04768	0.0447917	0.834202	-2.00661
Single-cell pbulk	NK_CD56hiCD16lo	Baseline	SELM	-0.814033	4.3075	-2.03334	0.0449179	0.834202	-2.00542
Single-cell pbulk	NK_CD56hiCD16lo	Baseline	ZDHHC24	-0.448613	5.91984	-2.02842	0.045025	0.834202	-2.00442
Single-cell pbulk	NK_CD56hiCD16lo	Baseline	PRICKLE3	0.88544	3.76172	2.03524	0.0450335	0.834202	2.00434
Single-cell pbulk	NK_CD56hiCD16lo	Baseline	RBM25	-0.221788	8.3152	-2.03775	0.0453033	0.834202	-2.00183
Single-cell pbulk	NK_CD56hiCD16lo	Baseline	CD2	-0.269847	9.29198	-2.03821	0.0455199	0.834202	-1.99982
Single-cell pbulk	NK_CD56hiCD16lo	Baseline	CNTRL	0.346386	6.69377	2.02276	0.0456156	0.834202	1.99893
Single-cell pbulk	NK_CD56hiCD16lo	Baseline	MAPK9	0.576545	5.50433	2.04213	0.0457236	0.834202	1.99794
Single-cell pbulk	NK_CD56hiCD16lo	Baseline	WDR74	-0.588621	6.61897	-2.04484	0.0459525	0.834202	-1.99583
Single-cell pbulk	NK_CD56hiCD16lo	Baseline	RPS16	-0.141179	11.1841	-2.03751	0.045956	0.834202	-1.9958
Single-cell pbulk	NK_CD56hiCD16lo	Baseline	PIM1	-0.443704	7.37006	-2.02524	0.045966	0.834202	-1.99571
Single-cell pbulk	NK_CD56hiCD16lo	Baseline	GNL2	-0.559406	5.67472	-2.0207	0.0459706	0.834202	-1.99566
Single-cell pbulk	NK_CD56hiCD16lo	Baseline	OPTN	-0.265353	7.79789	-2.0256	0.0460505	0.834202	-1.99493
Single-cell pbulk	NK_CD56hiCD16lo	Baseline	KARS	-0.51922	5.7581	-2.03655	0.0462613	0.834202	-1.993
Single-cell pbulk	NK_CD56hiCD16lo	Baseline	UQCC2	0.629474	5.51266	2.01479	0.0464585	0.834202	1.9912
Single-cell pbulk	NK_CD56hiCD16lo	Baseline	NELFA	0.660381	5.11695	2.02037	0.0465268	0.834202	1.99058
Single-cell pbulk	NK_CD56hiCD16lo	Baseline	TNF	0.956452	3.32757	2.02314	0.0465754	0.834202	1.99014
Single-cell pbulk	NK_CD56hiCD16lo	Baseline	IL2RA	-0.939881	3.5555	-2.02032	0.0467569	0.834202	-1.9885
Single-cell pbulk	NK_CD56hiCD16lo	Baseline	NIPBL	-0.310152	7.54582	-2.01174	0.0467846	0.834202	-1.98824
Single-cell pbulk	NK_CD56hiCD16lo	Baseline	TSPO	-0.227824	8.31998	-2.01783	0.0469468	0.834202	-1.98678
Single-cell pbulk	NK_CD56hiCD16lo	Baseline	TRIM22	-0.397918	7.10603	-2.01831	0.0470288	0.834202	-1.98604
Single-cell pbulk	NK_CD56hiCD16lo	Baseline	CASP8	-0.311021	7.4093	-2.02563	0.0470481	0.834202	-1.98587
Single-cell pbulk	NK_CD56hiCD16lo	Baseline	BAZ2A	0.279157	7.56633	2.01853	0.0470669	0.834202	1.9857
Single-cell pbulk	NK_CD56hiCD16lo	Baseline	ZDHHC12	0.571046	5.84435	2.01285	0.0470916	0.834202	1.98548
Single-cell pbulk	NK_CD56hiCD16lo	Baseline	MFSD8	0.649812	5.02067	2.01463	0.0472079	0.834202	1.98443
Single-cell pbulk	NK_CD56hiCD16lo	Baseline	PTK2B	-0.336442	6.88291	-2.01361	0.0474091	0.834202	-1.98263
Single-cell pbulk	NK_CD56hiCD16lo	Baseline	RP11-138I1.4	0.836182	3.71611	2.01251	0.0474382	0.834202	1.98237
Single-cell pbulk	NK_CD56hiCD16lo	Baseline	SLAIN1	0.881191	3.75196	2.00566	0.047713	0.834202	1.97992
Single-cell pbulk	NK_CD56hiCD16lo	Baseline	IWS1	-0.479119	6.02569	-2.00123	0.0479227	0.834202	-1.97805
Single-cell pbulk	NK_CD56hiCD16lo	Baseline	BCL2L2	-0.740704	3.48244	-2.00051	0.0480023	0.834202	-1.97735
Single-cell pbulk	NK_CD56hiCD16lo	Baseline	TMEM115	-0.730757	4.91535	-1.99893	0.0481751	0.834202	-1.97582
Single-cell pbulk	NK_CD56hiCD16lo	Baseline	CCNY	-0.631851	5.49833	-2.02464	0.0483565	0.834202	-1.97422
Single-cell pbulk	NK_CD56hiCD16lo	Baseline	CD69	0.428645	8.8349	2.00455	0.0484243	0.834202	1.97363
Single-cell pbulk	NK_CD56hiCD16lo	Baseline	NUDT4	-0.583837	5.64789	-1.99549	0.0485548	0.834202	-1.97248
Single-cell pbulk	NK_CD56hiCD16lo	Baseline	RP11-81H14.2	-0.888392	5.54697	-2.01128	0.0487596	0.834202	-1.97069
Single-cell pbulk	NK_CD56hiCD16lo	Baseline	CROCCP2	-0.731688	4.6431	-1.99987	0.0488375	0.834202	-1.97001
Single-cell pbulk	NK_CD56hiCD16lo	Baseline	PPP2R5D	0.736396	4.74277	1.99244	0.0490202	0.834202	1.96842
Single-cell pbulk	NK_CD56hiCD16lo	Baseline	RPS19	-0.116177	12.5245	-2.00961	0.0493044	0.834202	-1.96595
Single-cell pbulk	NK_CD56hiCD16lo	Baseline	ARL17A	-0.854591	3.76368	-1.9934	0.0498417	0.834202	-1.96132
Single-cell pbulk	NK_CD56hiCD16lo	Baseline	ATP8B4	0.326264	7.3819	1.98512	0.0499263	0.834202	1.96059
Single-cell pbulk	NK_CD56hiCD16lo	Baseline	NFU1	-0.501988	5.78859	-1.98306	0.0499477	0.834202	-1.96041
Single-cell pbulk	NK_CD56hiCD16lo	Baseline	U2AF2	0.400377	6.73261	1.98817	0.0499936	0.834202	1.96002
Single-cell pbulk	NK_CD56hiCD16lo	Day 28	TSC22D1	-1.34562	4.35301	-3.34704	0.00113107	0.869177	-3.25572
Single-cell pbulk	NK_CD56hiCD16lo	Day 28	RAB31	-1.63047	4.28994	-3.30039	0.00134506	0.869177	-3.20619
Single-cell pbulk	NK_CD56hiCD16lo	Day 28	EIF2B4	-1.2662	4.87055	-3.26542	0.00147579	0.869177	-3.1794
Single-cell pbulk	NK_CD56hiCD16lo	Day 28	TADA2A	-1.50132	4.08988	-3.1704	0.00202717	0.869177	-3.08622
Single-cell pbulk	NK_CD56hiCD16lo	Day 28	DNAJC3	-0.605134	6.73886	-3.15175	0.00211043	0.869177	-3.07424
Single-cell pbulk	NK_CD56hiCD16lo	Day 28	PTS	-0.712284	6.32566	-3.14384	0.00216545	0.869177	-3.06655
Single-cell pbulk	NK_CD56hiCD16lo	Day 28	NUDT16L1	-0.767004	6.23199	-3.1347	0.00222585	0.869177	-3.05832
Single-cell pbulk	NK_CD56hiCD16lo	Day 28	DPM1	-1.21179	4.7878	-3.14565	0.00223581	0.869177	-3.05698
Single-cell pbulk	NK_CD56hiCD16lo	Day 28	RP11-139H15.1	-1.17728	5.1481	-3.12064	0.00232533	0.869177	-3.04519
Single-cell pbulk	NK_CD56hiCD16lo	Day 28	CYP2R1	-1.11044	4.97309	-3.11351	0.00237741	0.869177	-3.03852
Single-cell pbulk	NK_CD56hiCD16lo	Day 28	CDK10	0.943672	5.71893	3.09436	0.00253074	0.869177	3.01964
Single-cell pbulk	NK_CD56hiCD16lo	Day 28	NOP14	-1.02831	5.67729	-3.07156	0.00273166	0.869177	-2.99642
Single-cell pbulk	NK_CD56hiCD16lo	Day 28	KLHL18	-1.09289	4.62913	-3.00322	0.00334367	0.869177	-2.93424
Single-cell pbulk	NK_CD56hiCD16lo	Day 28	MORF4L1	-0.421962	8.06035	-2.98939	0.00348228	0.869177	-2.92161
Single-cell pbulk	NK_CD56hiCD16lo	Day 28	ZNF836	-0.87716	5.47091	-2.98367	0.00353603	0.869177	-2.91684
Single-cell pbulk	NK_CD56hiCD16lo	Day 28	MKNK2	0.448004	7.02281	2.96743	0.0037131	0.869177	2.90156
Single-cell pbulk	NK_CD56hiCD16lo	Day 28	MCTS1	-0.691525	5.8801	-2.95407	0.0038906	0.869177	-2.8869
Single-cell pbulk	NK_CD56hiCD16lo	Day 28	HSPH1	0.886021	5.93078	2.9463	0.00395469	0.869177	2.88175
Single-cell pbulk	NK_CD56hiCD16lo	Day 28	CAND1	-0.666833	6.43786	-2.9478	0.00398491	0.869177	-2.87935
[truncated: 37,452,168 more chars]
