## Extended Data Table 8 for "Influenza vaccination and single cell multiomics reveal sex dimorphic immune imprints of prior mild COVID-19" (part 1 of 3)

### Sheet: COVR-F vs. HC-F
Regression model output for baseline (days -7 and/or 0) and post-vaccination differences between COVR-F and HC-F. Only subjects 65 years of age or above are included.
source.label	type	visit	parameter	logFC	AveExpr	t	P.Value	adj.P.Val	z.std
CBC	Abs	Day 28	Immature.Granulocytes.Abs._K.mcL	0.933935	-5.79519	2.80924	0.00539782	0.102559	2.78228
CBC	Abs	Day 1	Monocytes..Abs_K.mcL	-0.392751	-1.23902	-2.4715	0.0158705	0.301539	-2.41188
CBC	Abs	Day 28	MCHC_g.dL	0.0302691	5.07259	2.12328	0.0364877	0.346633	2.09145
CBC	Abs	Day 1	CD4.CD3._.mcL	-0.439889	9.54088	-2.05949	0.04129	0.392255	-2.04061
CBC	Abs	Day 7	NK.Cell._.mcL	-0.479263	7.81483	-1.88579	0.0624807	0.422219	-1.86287
CBC	Abs	Day 7	CD19.._.mcL	-0.472595	7.46593	-1.8666	0.0661671	0.422219	-1.83729
CBC	Abs	Day 7	Eos.Abs_K.mcL	-0.674534	-3.1786	-1.77623	0.0797223	0.422219	-1.7523
CBC	Abs	Day 7	Lymphocytes..Abs_K.mcL	-0.269691	0.732233	-1.72665	0.0888882	0.422219	-1.70129
CBC	Abs	Day 28	NK.Cell._.mcL	-0.446549	7.81483	-1.75707	0.0822358	0.455498	-1.73786
CBC	Abs	Day 28	Monocytes..Abs_K.mcL	-0.262003	-1.23902	-1.64873	0.103648	0.455498	-1.62742
CBC	Abs	Day 28	MCH_pg	0.0393356	4.92413	1.49193	0.141471	0.455498	1.47033
CBC	Abs	Day 28	Eos.Abs_K.mcL	-0.531875	-3.1786	-1.40057	0.165437	0.455498	-1.38701
CBC	Abs	Day 28	Basophils.Abs_K.mcL	-0.330911	-4.79999	-1.39124	0.167815	0.455498	-1.37926
CBC	Abs	Day 1	CD3._.mcL	-0.385447	10.1998	-1.71681	0.0880242	0.479265	-1.70591
CBC	Abs	Day 1	MCH_pg	0.0389119	4.92413	1.47586	0.145723	0.479265	1.45481
CBC	Abs	Day 1	MCHC_g.dL	0.0209092	5.07259	1.46671	0.145957	0.479265	1.45396
CBC	Abs	Day 1	CD19.._.mcL	-0.367301	7.46593	-1.45072	0.151347	0.479265	-1.43479
CBC	Abs	Day 1	NK.Cell._.mcL	-0.342458	7.81483	-1.34749	0.181133	0.491647	-1.33727
CBC	Abs	Day 28	Lymphocytes..Abs_K.mcL	-0.189272	0.732233	-1.21178	0.229898	0.522746	-1.20062
CBC	Abs	Day 28	CD19.._.mcL	-0.295198	7.46593	-1.16594	0.247617	0.522746	-1.15616
CBC	Abs	Day 28	CD4.CD3._.mcL	-0.224131	9.54088	-1.04934	0.295818	0.562054	-1.04544
CBC	Abs	Baseline	NK.Cell._.mcL	-0.445137	7.81483	-1.90703	0.0608373	0.578478	-1.87468
CBC	Abs	Baseline	Eos.Abs_K.mcL	-0.683442	-3.1786	-1.9087	0.06108	0.578478	-1.87292
CBC	Abs	Baseline	Monocytes..Abs_K.mcL	-0.259851	-1.23902	-1.71671	0.0913386	0.578478	-1.68838
CBC	Abs	Day 100	MCHC_g.dL	0.0358904	5.07259	2.06702	0.0402179	0.603733	2.0515
CBC	Abs	Day 100	Eos.Abs_K.mcL	-0.720088	-3.1786	-1.62895	0.105733	0.603733	-1.61767
CBC	Abs	Day 100	MCH_pg	0.0441123	4.92413	1.60875	0.112612	0.603733	1.58656
CBC	Abs	Day 100	Lymphocytes..Abs_K.mcL	-0.255346	0.732233	-1.46134	0.147024	0.603733	-1.45012
CBC	Abs	Day 100	CD19.._.mcL	-0.387934	7.46593	-1.3489	0.180097	0.603733	-1.34046
CBC	Abs	Day 100	Immature.Granulocytes.Abs._K.mcL	0.626947	-5.79519	1.31109	0.190652	0.603733	1.30865
CBC	Abs	Day 7	MCHC_g.dL	0.0192938	5.07259	1.35339	0.179335	0.634393	1.3428
CBC	Abs	Day 7	CD4.CD3._.mcL	-0.274813	9.54088	-1.28663	0.200334	0.634393	-1.2806
CBC	Abs	Day 70	NK.Cell._.mcL	-0.568831	7.81483	-2.14039	0.0345757	0.656939	-2.11329
CBC	Abs	Day 7	Monocytes..Abs_K.mcL	-0.185101	-1.23902	-1.1648	0.248022	0.657811	-1.15517
CBC	Abs	Day 7	MCH_pg	0.0285934	4.92413	1.08449	0.282909	0.657811	1.07381
CBC	Abs	Day 7	CD3._.mcL	-0.217802	10.1998	-0.970105	0.333515	0.657811	-0.967058
CBC	Abs	Day 7	Immature.Granulocytes.Abs._K.mcL	0.31016	-5.79519	0.932948	0.351835	0.657811	0.931035
CBC	Abs	Day 7	WBC.Count_K.mcL	-0.106456	2.409	-0.88088	0.381063	0.657811	-0.87594
CBC	Abs	Day 7	MPV_fL	0.0297714	3.37726	0.805834	0.423643	0.657811	0.800118
CBC	Abs	Day 7	Basophils.Abs_K.mcL	-0.180487	-4.79999	-0.758812	0.450081	0.657811	-0.755279
CBC	Abs	Baseline	Basophils.Abs_K.mcL	-0.301565	-4.79999	-1.36462	0.177185	0.688037	-1.34947
CBC	Abs	Baseline	CD19.._.mcL	-0.321558	7.46593	-1.33183	0.188141	0.688037	-1.3161
CBC	Abs	Baseline	Lymphocytes..Abs_K.mcL	-0.187087	0.732233	-1.24775	0.217275	0.688037	-1.23381
CBC	Abs	Day 100	Monocytes..Abs_K.mcL	-0.204145	-1.23902	-1.12803	0.261675	0.699671	-1.12244
CBC	Abs	Day 100	Hemoglobin_g.dL	0.0335093	3.77276	0.846463	0.39893	0.699671	0.843534
CBC	Abs	Day 100	MPV_fL	0.0330855	3.37726	0.841888	0.402582	0.699671	0.837019
CBC	Abs	Day 100	Basophils.Abs_K.mcL	-0.231778	-4.79999	-0.812917	0.417493	0.699671	-0.810778
CBC	Abs	Day 100	CD4.CD3._.mcL	-0.230109	9.54088	-0.804808	0.421595	0.699671	-0.803658
CBC	Abs	Day 100	NK.Cell._.mcL	-0.216421	7.81483	-0.695532	0.487621	0.699671	-0.694097
CBC	Abs	Day 100	WBC.Count_K.mcL	-0.0952977	2.409	-0.669759	0.504111	0.699671	-0.668036
CBC	Abs	Day 100	CD3._.mcL	-0.198748	10.1998	-0.650978	0.515547	0.699671	-0.650224
CBC	Abs	Baseline	MCH_pg	0.0269869	4.92413	1.03681	0.30463	0.705719	1.02656
CBC	Abs	Baseline	CD4.CD3._.mcL	-0.189083	9.54088	-1.02257	0.309436	0.705719	-1.01641
CBC	Abs	Baseline	MCHC_g.dL	0.0112166	5.07259	0.854175	0.396123	0.705719	0.848565
CBC	Abs	Baseline	MCV_fL	0.016101	6.49533	0.829347	0.410568	0.705719	0.822895
CBC	Abs	Baseline	Neutrophils..Abs_K.mcL	0.129781	1.5497	0.802546	0.425272	0.705719	0.797309
CBC	Abs	Baseline	Immature.Granulocytes.Abs._K.mcL	0.20607	-5.79519	0.765066	0.445717	0.705719	0.762574
CBC	Abs	Baseline	CD3._.mcL	-0.126895	10.1998	-0.661208	0.510184	0.70617	-0.658552
CBC	Abs	Baseline	RBC.Count_M.mcL	-0.0228073	2.17062	-0.646749	0.520336	0.70617	-0.642828
CBC	Abs	Day 70	Eos.Abs_K.mcL	-0.557631	-3.1786	-1.42181	0.158729	0.719377	-1.40936
CBC	Abs	Day 70	Basophils.Abs_K.mcL	0.346936	-4.79999	1.40231	0.164003	0.719377	1.39173
CBC	Abs	Day 70	Lymphocytes..Abs_K.mcL	-0.189823	0.732233	-1.1876	0.238871	0.719377	-1.17781
CBC	Abs	Day 70	CD4.CD3._.mcL	-0.264785	9.54088	-1.15708	0.248834	0.719377	-1.15319
CBC	Abs	Day 70	Monocytes..Abs_K.mcL	-0.184892	-1.23902	-1.13236	0.260942	0.719377	-1.12417
CBC	Abs	Day 70	CD19.._.mcL	-0.277937	7.46593	-1.06903	0.288394	0.719377	-1.06165
CBC	Abs	Day 70	CD3._.mcL	-0.236745	10.1998	-0.979719	0.328471	0.719377	-0.977198
CBC	Abs	Day 70	MCH_pg	0.0249883	4.92413	0.940576	0.350941	0.719377	0.932767
CBC	Abs	Day 70	Hemoglobin_g.dL	0.0309282	3.77276	0.87465	0.38431	0.719377	0.869983
CBC	Abs	Day 70	Immature.Granulocytes.Abs._K.mcL	0.278975	-5.79519	0.766521	0.444034	0.719377	0.765399
CBC	Abs	Day 70	MCV_fL	0.0149559	6.49533	0.740372	0.461825	0.719377	0.735846
CBC	Abs	Day 70	MCHC_g.dL	0.010261	5.07259	0.689224	0.492206	0.719377	0.686805
CBC	Abs	Day 14	MCHC_g.dL	0.0280865	5.07259	1.95799	0.0532726	0.724126	1.9327
CBC	Abs	Day 14	Monocytes..Abs_K.mcL	-0.286985	-1.23902	-1.79906	0.0762238	0.724126	-1.77303
CBC	Abs	Day 7	RBC.Count_M.mcL	-0.0220221	2.17062	-0.594815	0.553873	0.751685	-0.591966
CBC	Abs	Day 70	WBC.Count_K.mcL	-0.0652651	2.409	-0.521485	0.603314	0.759965	-0.519641
CBC	Abs	Day 70	Platelet.Count_K.mcL	-0.0498503	7.83772	-0.439256	0.662073	0.759965	-0.437052
CBC	Abs	Day 70	MPV_fL	0.014616	3.37726	0.390817	0.697303	0.759965	0.388964
CBC	Abs	Day 70	CD8.CD3._.mcL	-0.0920675	8.55704	-0.36288	0.717576	0.759965	-0.3617
CBC	Abs	Day 70	Neutrophils..Abs_K.mcL	0.0647252	1.5497	0.359581	0.719966	0.759965	0.358504
CBC	Abs	Day 28	Hemoglobin_g.dL	0.0265933	3.77276	0.775076	0.440783	0.760416	0.770871
CBC	Abs	Day 28	CD3._.mcL	-0.146988	10.1998	-0.654695	0.513641	0.760416	-0.653179
CBC	Abs	Day 28	WBC.Count_K.mcL	-0.0778168	2.409	-0.6439	0.521511	0.760416	-0.641018
CBC	Abs	Day 28	Platelet.Count_K.mcL	-0.065772	7.83772	-0.585835	0.560307	0.760416	-0.582386
CBC	Abs	Day 28	MPV_fL	0.0193373	3.37726	0.52341	0.60269	0.763408	0.520535
CBC	Abs	Day 7	MCV_fL	0.00977508	6.49533	0.491005	0.625229	0.791956	0.488454
CBC	Abs	Day 14	MCH_pg	0.0363755	4.92413	1.37821	0.173735	0.792213	1.3603
CBC	Abs	Day 14	Eos.Abs_K.mcL	-0.521683	-3.1786	-1.36748	0.175461	0.792213	-1.35486
CBC	Abs	Day 14	NK.Cell._.mcL	-0.263198	7.81483	-1.02901	0.306111	0.792213	-1.02342
CBC	Abs	Day 14	CD19.._.mcL	-0.250007	7.46593	-0.983771	0.328585	0.792213	-0.976968
CBC	Abs	Day 14	Neutrophils..Abs_K.mcL	0.167602	1.5497	0.961559	0.339044	0.792213	0.956055
CBC	Abs	Day 14	CD4.CD3._.mcL	-0.178993	9.54088	-0.829578	0.408138	0.792213	-0.827175
CBC	Abs	Day 14	Lymphocytes..Abs_K.mcL	-0.124584	0.732233	-0.795052	0.429386	0.792213	-0.790243
CBC	Abs	Day 14	MPV_fL	0.0213254	3.37726	0.576245	0.566673	0.792213	0.572959
CBC	Abs	Day 14	RBC.Count_M.mcL	-0.0207396	2.17062	-0.55804	0.578561	0.792213	-0.555488
CBC	Abs	Day 14	Platelet.Count_K.mcL	-0.0558547	7.83772	-0.496757	0.621266	0.792213	-0.494057
CBC	Abs	Day 14	Hemoglobin_g.dL	0.0161543	3.77276	0.468827	0.64056	0.792213	0.466916
CBC	Abs	Day 14	MCV_fL	0.0086793	6.49533	0.435081	0.665065	0.792213	0.432931
CBC	Abs	Day 14	Immature.Granulocytes.Abs._K.mcL	-0.1367	-5.79519	-0.405623	0.685389	0.792213	-0.40512
CBC	Abs	Day 14	CD8.CD3._.mcL	0.0981349	8.55704	0.398036	0.691691	0.792213	0.396561
CBC	Abs	Day 14	CD3._.mcL	-0.0849087	10.1998	-0.374108	0.708822	0.792213	-0.373439
CBC	Abs	Day 28	MCV_fL	0.00860197	6.49533	0.43208	0.667245	0.792353	0.429932
CBC	Abs	Day 28	RBC.Count_M.mcL	-0.0124685	2.17062	-0.336775	0.737288	0.824028	-0.335447
CBC	Abs	Day 100	MCV_fL	0.00838326	6.49533	0.391414	0.696546	0.833137	0.389988
CBC	Abs	Day 100	CD8.CD3._.mcL	-0.0881903	8.55704	-0.307277	0.759109	0.833137	-0.306651
CBC	Abs	Day 100	RBC.Count_M.mcL	-0.0109983	2.17062	-0.260836	0.79469	0.833137	-0.260225
CBC	Abs	Day 100	Neutrophils..Abs_K.mcL	0.0513088	1.5497	0.248744	0.803899	0.833137	0.248305
CBC	Abs	Day 100	Platelet.Count_K.mcL	0.0250811	7.83772	0.211463	0.833137	0.833137	0.21068
CBC	Abs	Day 1	MCV_fL	0.0185007	6.49533	0.929298	0.356489	0.846662	0.922076
CBC	Abs	Day 1	Basophils.Abs_K.mcL	-0.18908	-4.79999	-0.794941	0.42888	0.856411	-0.791109
CBC	Abs	Day 1	WBC.Count_K.mcL	-0.0916001	2.409	-0.757951	0.450742	0.856411	-0.754178
CBC	Abs	Day 28	Neutrophils..Abs_K.mcL	0.0414423	1.5497	0.239033	0.811677	0.85677	0.238263
CBC	Abs	Day 70	RBC.Count_M.mcL	0.00601155	2.17062	0.158026	0.874844	0.874844	0.157509
CBC	Abs	Day 28	CD8.CD3._.mcL	0.0278833	8.55704	0.113631	0.909828	0.909828	0.113256
CBC	Abs	Day 7	CD8.CD3._.mcL	-0.0691175	8.55704	-0.281669	0.778956	0.911063	-0.280679
CBC	Abs	Day 7	Hemoglobin_g.dL	0.00712654	3.77276	0.207707	0.836033	0.911063	0.206971
CBC	Abs	Day 7	Neutrophils..Abs_K.mcL	0.0203935	1.5497	0.117627	0.906651	0.911063	0.117263
CBC	Abs	Day 7	Platelet.Count_K.mcL	-0.0125963	7.83772	-0.112196	0.911063	0.911063	-0.111698
CBC	Abs	Day 1	RBC.Count_M.mcL	-0.0211299	2.17062	-0.570717	0.570008	0.91299	-0.56804
CBC	Abs	Day 1	Hemoglobin_g.dL	0.017439	3.77276	0.50827	0.612788	0.91299	0.506098
CBC	Abs	Day 1	MPV_fL	0.0166043	3.37726	0.449434	0.6548	0.91299	0.447104
CBC	Abs	Day 1	Lymphocytes..Abs_K.mcL	-0.0411503	0.732233	-0.263458	0.793015	0.91299	-0.262398
CBC	Abs	Day 1	Eos.Abs_K.mcL	-0.0968884	-3.1786	-0.255133	0.799314	0.91299	-0.254235
CBC	Abs	Day 1	CD8.CD3._.mcL	-0.0619433	8.55704	-0.252433	0.801382	0.91299	-0.251558
CBC	Abs	Day 1	Neutrophils..Abs_K.mcL	-0.0402746	1.5497	-0.232298	0.816886	0.91299	-0.231552
CBC	Abs	Baseline	WBC.Count_K.mcL	-0.0285976	2.409	-0.252363	0.801603	0.929609	-0.251273
CBC	Abs	Baseline	CD8.CD3._.mcL	0.0329441	8.55704	0.142715	0.88699	0.929609	0.142114
CBC	Abs	Baseline	Hemoglobin_g.dL	0.00437722	3.77276	0.134739	0.893274	0.929609	0.134163
CBC	Abs	Baseline	Platelet.Count_K.mcL	0.0125848	7.83772	0.114176	0.909532	0.929609	0.113629
CBC	Abs	Baseline	MPV_fL	0.00321125	3.37726	0.0887563	0.929609	0.929609	0.0883369
CBC	Abs	Day 1	Platelet.Count_K.mcL	0.00763905	7.83772	0.0680415	0.945992	0.952145	0.0677413
CBC	Abs	Day 1	Immature.Granulocytes.Abs._K.mcL	-0.0199735	-5.79519	-0.0600793	0.952145	0.952145	-0.0600131
CBC	Abs	Day 14	WBC.Count_K.mcL	0.0118404	2.409	0.0974895	0.922581	0.973835	0.0971834
CBC	Abs	Day 14	Basophils.Abs_K.mcL	0.00220449	-4.79999	0.00921641	0.992668	0.992668	0.00918968
CBC	Pct	Day 28	Immature.Granulocytes.pct_pct	1.0104	-1.8508	2.66396	0.00817637	0.114469	2.6447
CBC	Pct	Day 1	Monocytes..pct_pct	-0.304354	2.99594	-2.58871	0.0113147	0.158406	-2.53283
CBC	Pct	Day 28	RBC.Distribution.Width_pct	-0.0588953	3.67585	-2.32239	0.0234337	0.164036	-2.26629
CBC	Pct	Day 14	Monocytes..pct_pct	-0.296535	2.99594	-2.50772	0.0139944	0.195921	-2.45741
CBC	Pct	Day 100	RBC.Distribution.Width_pct	-0.0680967	3.67585	-2.44004	0.0166161	0.232625	-2.3951
CBC	Pct	Day 1	RBC.Distribution.Width_pct	-0.05435	3.67585	-2.14316	0.0359422	0.238793	-2.09758
CBC	Pct	Day 1	CD4.CD3pct_pct	-0.173824	5.50728	-1.96992	0.0511699	0.238793	-1.95005
CBC	Pct	Baseline	Monocytes..pct_pct	-0.23376	2.99594	-2.1447	0.0357713	0.284726	-2.09952
CBC	Pct	Baseline	Neutrophils..pct_pct	0.158675	5.78449	1.82797	0.0724691	0.284726	1.79616
CBC	Pct	Baseline	CD8.CD3pct_pct	0.2263	4.52334	1.76136	0.0841201	0.284726	1.72726
CBC	Pct	Baseline	Eosinophils.pct_pct	-0.687153	1.01734	-1.72571	0.0895339	0.284726	-1.69786
CBC	Pct	Baseline	RBC.Distribution.Width_pct	-0.0407945	3.67585	-1.66432	0.101688	0.284726	-1.63673
CBC	Pct	Baseline	NLR_pct	0.316823	0.817469	1.48682	0.142294	0.332019	1.4673
CBC	Pct	Baseline	Basophils.pct_pct	-0.258379	-0.565416	-1.3469	0.182307	0.341424	-1.33369
CBC	Pct	Baseline	Immature.Granulocytes.pct_pct	0.377628	-1.8508	1.26751	0.206963	0.341424	1.26196
CBC	Pct	Baseline	Lymphocytes..pct_pct	-0.158973	4.96681	-1.22473	0.225461	0.341424	-1.21213
CBC	Pct	Baseline	NK.Cellpct_pct	-0.251523	3.781	-1.17757	0.243874	0.341424	-1.16536
CBC	Pct	Day 14	RBC.Distribution.Width_pct	-0.0502361	3.67585	-1.97556	0.0525122	0.343901	-1.93891
CBC	Pct	Day 14	CD8.CD3pct_pct	0.225194	4.52334	1.73444	0.0885839	0.343901	1.70292
CBC	Pct	Day 14	Neutrophils..pct_pct	0.155304	5.78449	1.67321	0.0982574	0.343901	1.65336
CBC	Pct	Day 28	CD8.CD3pct_pct	0.224196	4.52334	1.72812	0.089737	0.412188	1.69679
CBC	Pct	Day 28	Monocytes..pct_pct	-0.18577	2.99594	-1.58009	0.117768	0.412188	-1.56421
CBC	Pct	Day 1	CD8.CD3pct_pct	0.203781	4.52334	1.57076	0.122137	0.42748	1.54587
CBC	Pct	Day 7	RBC.Distribution.Width_pct	-0.0497074	3.67585	-1.96009	0.0543815	0.441441	-1.92379
CBC	Pct	Day 7	Immature.Granulocytes.pct_pct	0.60046	-1.8508	1.58314	0.114533	0.441441	1.57814
CBC	Pct	Day 7	CD8.CD3pct_pct	0.206871	4.52334	1.59458	0.1167	0.441441	1.56878
CBC	Pct	Day 7	Eosinophils.pct_pct	-0.615538	1.01734	-1.45772	0.149062	0.441441	-1.44285
CBC	Pct	Day 7	Neutrophils..pct_pct	0.126803	5.78449	1.37272	0.173809	0.441441	1.36007
CBC	Pct	Day 7	NLR_pct	0.29004	0.817469	1.2832	0.203345	0.441441	1.27208
CBC	Pct	Day 7	Lymphocytes..pct_pct	-0.162585	4.96681	-1.18094	0.241335	0.441441	-1.17166
CBC	Pct	Day 7	CD19.pct_pct	-0.199078	3.429	-1.15648	0.252252	0.441441	-1.1449
CBC	Pct	Baseline	CD3pct_pct	0.0660635	6.16625	0.934654	0.352011	0.448014	0.930695
CBC	Pct	Day 1	CD3pct_pct	-0.119682	6.16625	-1.39807	0.163627	0.458156	-1.39298
CBC	Pct	Day 14	Eosinophils.pct_pct	-0.5506	1.01734	-1.29801	0.198165	0.47199	-1.2868
CBC	Pct	Day 14	NLR_pct	0.29202	0.817469	1.28607	0.202281	0.47199	1.27508
CBC	Pct	Day 28	Neutrophils..pct_pct	0.119826	5.78449	1.29719	0.198424	0.477553	1.28606
CBC	Pct	Day 28	Basophils.pct_pct	-0.240738	-0.565416	-1.13316	0.259758	0.477553	-1.12696
CBC	Pct	Day 28	NK.Cellpct_pct	-0.252813	3.781	-1.13544	0.260239	0.477553	-1.12583
CBC	Pct	Day 28	Eosinophils.pct_pct	-0.466381	1.01734	-1.10448	0.272888	0.477553	-1.09644
CBC	Pct	Day 28	NLR_pct	0.23067	0.817469	1.02054	0.310733	0.483362	1.01369
CBC	Pct	Day 70	Basophils.pct_pct	0.422937	-0.565416	1.88954	0.0611488	0.491587	1.87242
CBC	Pct	Day 70	RBC.Distribution.Width_pct	-0.0465409	3.67585	-1.7999	0.0762855	0.491587	-1.77266
CBC	Pct	Day 70	NK.Cellpct_pct	-0.317253	3.781	-1.39186	0.168177	0.491587	-1.37808
CBC	Pct	Day 70	Neutrophils..pct_pct	0.131723	5.78449	1.37846	0.171567	0.491587	1.36719
CBC	Pct	Day 70	CD8.CD3pct_pct	0.157935	4.52334	1.21037	0.231341	0.491587	1.19691
CBC	Pct	Day 70	Eosinophils.pct_pct	-0.517184	1.01734	-1.186	0.238915	0.491587	-1.1777
CBC	Pct	Day 70	NLR_pct	0.259542	0.817469	1.11176	0.269365	0.491587	1.10453
CBC	Pct	Day 70	Immature.Granulocytes.pct_pct	0.43562	-1.8508	1.04073	0.298802	0.491587	1.03901
CBC	Pct	Day 70	Monocytes..pct_pct	-0.123365	2.99594	-1.00775	0.31602	0.491587	-1.00267
CBC	Pct	Day 70	Lymphocytes..pct_pct	-0.130512	4.96681	-0.917871	0.361277	0.505787	-0.912935
CBC	Pct	Baseline	CD19.pct_pct	-0.128941	3.429	-0.764625	0.447875	0.52252	-0.758963
CBC	Pct	Day 28	Lymphocytes..pct_pct	-0.116763	4.96681	-0.848106	0.39906	0.558684	-0.843301
CBC	Pct	Day 7	NK.Cellpct_pct	-0.204355	3.781	-0.917804	0.362017	0.563137	-0.911529
CBC	Pct	Day 100	Immature.Granulocytes.pct_pct	0.868899	-1.8508	1.55226	0.121432	0.616198	1.54879
CBC	Pct	Day 100	Neutrophils..pct_pct	0.147558	5.78449	1.36278	0.1752	0.616198	1.35568
CBC	Pct	Day 100	Eosinophils.pct_pct	-0.652577	1.01734	-1.32792	0.186522	0.616198	-1.32094
CBC	Pct	Day 100	NLR_pct	0.311229	0.817469	1.18252	0.239145	0.616198	1.17713
CBC	Pct	Day 100	CD8.CD3pct_pct	0.143473	4.52334	1.07323	0.287451	0.616198	1.06373
CBC	Pct	Day 100	Lymphocytes..pct_pct	-0.164003	4.96681	-1.02321	0.308099	0.616198	-1.01922
CBC	Pct	Day 7	CD3pct_pct	0.0579479	6.16625	0.676921	0.499231	0.642011	0.675699
CBC	Pct	Day 7	Monocytes..pct_pct	-0.0788126	2.99594	-0.670348	0.504437	0.642011	-0.667525
CBC	Pct	Day 100	CD19.pct_pct	-0.156097	3.429	-0.853209	0.396328	0.655492	-0.848197
CBC	Pct	Day 100	Monocytes..pct_pct	-0.114071	2.99594	-0.806067	0.421388	0.655492	-0.804015
CBC	Pct	Day 14	Lymphocytes..pct_pct	-0.135967	4.96681	-0.983099	0.328645	0.657291	-0.976846
CBC	Pct	Day 28	CD19.pct_pct	-0.0993005	3.429	-0.576853	0.566282	0.670452	-0.573535
CBC	Pct	Day 28	CD3pct_pct	0.0481185	6.16625	0.562098	0.574673	0.670452	0.561183
CBC	Pct	Day 70	Hematocrit_pct	0.0206368	5.34403	0.611985	0.542044	0.689874	0.609725
CBC	Pct	Day 100	Basophils.pct_pct	-0.165407	-0.565416	-0.617901	0.537303	0.752224	-0.616896
CBC	Pct	Day 7	Basophils.pct_pct	-0.0841453	-0.565416	-0.396073	0.692864	0.761082	-0.394972
CBC	Pct	Day 7	Hematocrit_pct	-0.012273	5.34403	-0.377595	0.706719	0.761082	-0.376266
CBC	Pct	Day 14	CD19.pct_pct	-0.125239	3.429	-0.726324	0.470557	0.770912	-0.721573
CBC	Pct	Day 14	NK.Cellpct_pct	-0.136429	3.781	-0.610721	0.543426	0.770912	-0.60764
CBC	Pct	Day 14	CD4.CD3pct_pct	-0.0532664	5.50728	-0.598438	0.550652	0.770912	-0.596784
CBC	Pct	Day 100	CD3pct_pct	0.0593864	6.16625	0.491089	0.623671	0.793763	0.490655
CBC	Pct	Day 28	CD4.CD3pct_pct	-0.02826	5.50728	-0.320265	0.749329	0.80697	-0.319524
CBC	Pct	Day 70	CD3pct_pct	0.0367644	6.16625	0.394487	0.693566	0.80916	0.394021
CBC	Pct	Day 14	CD3pct_pct	0.0400241	6.16625	0.461642	0.64482	0.82068	0.46097
CBC	Pct	Day 14	Hematocrit_pct	-0.0119372	5.34403	-0.365348	0.715785	0.835083	-0.364098
CBC	Pct	Day 14	Immature.Granulocytes.pct_pct	-0.105895	-1.8508	-0.27504	0.783486	0.843754	-0.274779
CBC	Pct	Day 70	CD19.pct_pct	-0.0439746	3.429	-0.252402	0.801586	0.863246	-0.251296
CBC	Pct	Baseline	Hematocrit_pct	-0.00667656	5.34403	-0.219897	0.826671	0.890261	-0.218973
CBC	Pct	Day 28	Hematocrit_pct	-0.00363564	5.34403	-0.111855	0.911215	0.911215	-0.111506
CBC	Pct	Day 14	Basophils.pct_pct	0.0217624	-0.565416	0.101667	0.919212	0.919212	0.101427
CBC	Pct	Day 1	CD19.pct_pct	-0.1341	3.429	-0.779011	0.439156	0.938149	-0.773619
CBC	Pct	Day 1	Neutrophils..pct_pct	0.0529144	5.78449	0.572833	0.568421	0.938149	0.570379
CBC	Pct	Day 1	Basophils.pct_pct	-0.0987664	-0.565416	-0.464895	0.64298	0.938149	-0.463536
CBC	Pct	Day 1	Lymphocytes..pct_pct	0.0503351	4.96681	0.365609	0.715679	0.938149	0.36424
CBC	Pct	Day 1	NK.Cellpct_pct	-0.0774648	3.781	-0.347911	0.728998	0.938149	-0.346458
CBC	Pct	Day 1	Immature.Granulocytes.pct_pct	0.127444	-1.8508	0.336012	0.737117	0.938149	0.335674
CBC	Pct	Day 100	CD4.CD3pct_pct	0.0243746	5.50728	0.213221	0.83133	0.948225	0.212996
CBC	Pct	Day 100	NK.Cellpct_pct	0.0200075	3.781	0.0801936	0.93624	0.948225	0.0799971
CBC	Pct	Day 100	Hematocrit_pct	-0.00250795	5.34403	-0.0650464	0.948225	0.948225	-0.0649357
CBC	Pct	Baseline	CD4.CD3pct_pct	0.00441864	5.50728	0.0564733	0.955112	0.955112	0.0562887
CBC	Pct	Day 7	CD4.CD3pct_pct	0.00117311	5.50728	0.0132947	0.989415	0.989415	0.0132668
CBC	Pct	Day 70	CD4.CD3pct_pct	0.0011527	5.50728	0.012306	0.990198	0.990198	0.0122847
CBC	Pct	Day 1	Hematocrit_pct	-0.00272602	5.34403	-0.0838694	0.933367	0.997074	-0.0836092
CBC	Pct	Day 1	Eosinophils.pct_pct	-0.00733814	1.01734	-0.0173782	0.986181	0.997074	-0.0173208
CBC	Pct	Day 1	NLR_pct	0.000831615	0.817469	0.00367925	0.997074	0.997074	0.00366709
COVID-titer	Neutralization	Baseline	WA.1_IC50	3.0424	4.83902	6.37695	4.53515e-08	5.18606e-08	5.46863
COVID-titer	Neutralization	Baseline	SARS.CoV.2_Spike	4.25158	3.41984	6.27618	5.18606e-08	5.18606e-08	5.44481
COVID-titer	Neutralization	Day 28	WA.1_IC50	2.99657	4.83902	6.2809	6.46215e-08	1.29243e-07	5.40552
COVID-titer	Neutralization	Day 28	SARS.CoV.2_Spike	3.31686	3.41984	4.89635	8.51636e-06	8.51636e-06	4.45177
Flow	36c	Day 7	CD8+CD45RA+CCR7-	1.12738	-5.4248	3.01221	0.00452273	0.208079	2.8392
Flow	36c	Day 7	CD38+HLA-DR+ CD4+T cells	0.491103	-8.01794	2.87316	0.00613024	0.208079	2.74073
Flow	36c	Day 7	CD123+pDCs	-0.803079	-9.19111	-2.86522	0.00618058	0.208079	-2.73804
Flow	36c	Baseline	CD123+pDCs	-0.831657	-9.19111	-2.96718	0.00468698	0.244594	-2.82779
Flow	36c	Baseline	CD38+HLA-DR+ CD4+T cells	0.499391	-8.01794	2.92164	0.00538101	0.244594	2.78329
Flow	36c	Baseline	CD1c+ DCs	-0.626357	-8.97871	-2.7922	0.00726516	0.244594	-2.68444
Flow	36c	Baseline	CD8+CD45RA+CCR7-	0.91613	-5.4248	2.44777	0.0189479	0.394777	2.34655
Flow	36c	Baseline	CD11c+CD16- DCs	-0.524325	-8.59346	-2.40477	0.01979	0.394777	-2.33031
Flow	36c	Baseline	CD1c-CD141+ DCs	-0.580943	-13.0975	-2.2813	0.0271476	0.394777	-2.20939
Flow	36c	Baseline	CD3- TCRgd-	-0.319027	-2.35091	-2.19565	0.0333158	0.394777	-2.12826
Flow	36c	Baseline	PD-1+ CD8+ T cells	0.428819	-5.01164	2.17829	0.0344619	0.394777	2.11463
Flow	36c	Baseline	Mature NK	-0.620167	-3.74638	-2.16698	0.0356582	0.394777	-2.1008
Flow	36c	Baseline	HLA-DR+ CD4+ T cells	0.429319	-6.59396	2.09348	0.0421248	0.394777	2.03228
Flow	36c	Baseline	CD38+ HLA-DR+ CD8+ T cells	0.847539	-8.84716	2.0125	0.0509314	0.394777	1.95206
Flow	36c	Baseline	Lin-DR+	-0.288952	-6.45425	-1.95184	0.0566132	0.394777	-1.90629
Flow	36c	Baseline	CD3-HLA-DR-	-0.47628	-3.32596	-1.94912	0.0578235	0.394777	-1.89703
Flow	36c	Baseline	CD8+	0.311136	-2.72109	1.94957	0.0579295	0.394777	1.89623
Flow	36c	Baseline	CD3-TCRgd-CD19-CD20-	-0.408247	-3.04235	-1.93384	0.0595899	0.394777	-1.88382
Flow	36c	Baseline	CD14-CD123-	-0.448792	-3.291	-1.91131	0.062539	0.394777	-1.86246
Flow	36c	Baseline	HLA-DR+ CD8+ T cells	0.744232	-6.94125	1.76708	0.0849773	0.504865	1.72251
Flow	36c	Baseline	Central Memory CD8+	0.398103	-6.43696	1.66659	0.102232	0.573632	1.63413
Flow	36c	Baseline	CD3+CD56-	0.149339	-1.09501	1.56129	0.124767	0.63403	1.53507
Flow	36c	Baseline	CD8+CD45RA-CCR7+	0.363106	-6.33397	1.54176	0.129823	0.63403	1.5148
Flow	36c	Baseline	CD45RA+ Terminal Effector CD8+	0.873923	-6.77827	1.51416	0.138102	0.63403	1.4829
Flow	36c	Baseline	Effector CD4+	0.639629	-10.4401	1.51065	0.138794	0.63403	1.4803
Flow	36c	Baseline	CD45int CD123+	-0.290099	-5.95499	-1.48477	0.144383	0.63403	-1.45966
Flow	36c	Baseline	CD3-CD19-CD56-	-0.195371	-5.10698	-1.43653	0.157028	0.660824	-1.41514
Flow	36c	Baseline	CD3+TCRgd-	0.125004	-1.00167	1.29221	0.20242	0.817777	1.27469
Flow	36c	Baseline	CD8+CD57-NKT2	0.402136	-6.5985	1.22838	0.226539	0.826644	1.20932
Flow	36c	Baseline	CCR7-CD45RA+TCRgd+	0.665011	-6.76657	1.21194	0.232879	0.826644	1.19297
Flow	36c	Baseline	Plasmablast	-0.355001	-11.6856	-1.13088	0.262752	0.826644	-1.11991
Flow	36c	Baseline	CD57+ CD8+ T cells	0.485757	-5.63313	1.10482	0.27602	0.826644	1.0893
Flow	36c	Baseline	CD11c+DCs	-0.214965	-7.25304	-1.09568	0.278899	0.826644	-1.0828
Flow	36c	Baseline	Tfh: CXCR3+ , CCR6+	-0.488969	-9.19574	-1.07276	0.288224	0.826644	-1.06203
Flow	36c	Baseline	Early NK	-0.322186	-8.41884	-1.07512	0.288335	0.826644	-1.06178
Flow	36c	Baseline	IgD-	-0.212748	-6.20378	-1.03625	0.305928	0.826644	-1.0238
Flow	36c	Baseline	CD11c+CD123-	-0.23651	-7.78342	-1.03032	0.308158	0.826644	-1.0191
Flow	36c	Baseline	Early Effector CD8+	0.316693	-5.29745	1.02823	0.309976	0.826644	1.01527
Flow	36c	Baseline	Th: CXCR3+ , CCR6+	-0.396046	-5.60333	-1.01671	0.314427	0.826644	-1.00598
Flow	36c	Baseline	Tfh: ICOS- , PD-1+	-0.265405	-8.55876	-0.999101	0.321657	0.826644	-0.991058
Flow	36c	Baseline	Non-classical Mono	-0.259989	-7.24	-0.969077	0.33729	0.826644	-0.959533
Flow	36c	Baseline	CD19+CD20+	-0.192308	-3.8934	-0.96563	0.339682	0.826644	-0.954793
Flow	36c	Baseline	Tfh: ICOS+ , PD-1-	0.364653	-11.0264	0.947228	0.347154	0.826644	0.940123
Flow	36c	Baseline	CD38+ CD8+ T cells	0.252259	-5.91376	0.883651	0.381972	0.826644	0.874269
Flow	36c	Baseline	Intermediate Mono	-0.244501	-6.46806	-0.873183	0.386485	0.826644	-0.866009
Flow	36c	Baseline	IgM+	-0.252908	-9.65334	-0.871581	0.388267	0.826644	-0.862765
Flow	36c	Baseline	Terminal NK	-0.336679	-8.73177	-0.862685	0.393172	0.826644	-0.85388
Flow	36c	Baseline	IgD- memory	-0.176315	-6.4087	-0.843405	0.403745	0.826644	-0.834951
Flow	36c	Baseline	CD19+CD27+CD38+	0.248065	-10.3168	0.801433	0.426832	0.826644	0.794625
Flow	36c	Baseline	Early Like Effector CD8+	0.248952	-7.74853	0.801294	0.427671	0.826644	0.793183
Flow	36c	Baseline	Tfh: CXCR3- , CCR6+	-0.296325	-7.78444	-0.787458	0.43461	0.826644	-0.781328
Flow	36c	Baseline	Tfh: ICOS- , PD-1-	-0.185003	-5.61213	-0.786804	0.435125	0.826644	-0.780451
Flow	36c	Baseline	Th: CXCR3+ , CCR6-	-0.155335	-4.18277	-0.758739	0.451616	0.826644	-0.752724
Flow	36c	Baseline	CD4+CD45RA-CXCR5+(Tfh)	-0.172024	-5.35694	-0.742122	0.461276	0.826644	-0.736747
Flow	36c	Baseline	CD4-CD8-	0.248935	-7.21072	0.74366	0.461556	0.826644	0.736287
Flow	36c	Baseline	CD4+CD45RA+CCR7-	0.468123	-9.59838	0.737664	0.465173	0.826644	0.730355
Flow	36c	Baseline	CD45int CD123+ DR- CD38+	-0.206173	-6.74497	-0.713742	0.47888	0.826644	-0.708105
Flow	36c	Baseline	CD57+ PD-1+ CD4+ T cells	0.539978	-9.88878	0.712092	0.480652	0.826644	0.705254
Flow	36c	Baseline	CD4+CD8+	0.238347	-9.21346	0.708552	0.482697	0.826644	0.701972
Flow	36c	Baseline	CD1c-CD141- DCs	-0.251886	-11.3648	-0.691147	0.492167	0.826644	-0.686866
Flow	36c	Baseline	Terminal Effector CD8+	-0.468767	-7.69006	-0.692544	0.49276	0.826644	-0.685926
Flow	36c	Baseline	CD8+CD45RA-CCR7-	0.196303	-4.44115	0.690049	0.49424	0.826644	0.68358
Flow	36c	Baseline	Tfh: CXCR3+ , CCR6-	-0.185698	-6.87881	-0.680865	0.498748	0.826644	-0.676461
Flow	36c	Baseline	Treg CD45RA+HLA-DR-	0.213869	-7.37311	0.681659	0.49926	0.826644	0.675654
Flow	36c	Baseline	IgD+CD27-	-0.146886	-4.36958	-0.632533	0.530519	0.845767	-0.627215
Flow	36c	Baseline	Th: CXCR3- , CCR6-	0.112805	-4.26557	0.627019	0.533674	0.845767	0.622408
Flow	36c	Baseline	CD4+CD45RA-CCR7-	-0.119247	-4.22446	-0.624094	0.535931	0.845767	-0.618977
Flow	36c	Baseline	Tfh: ICOS+ , PD-1+	0.220082	-11.0446	0.584547	0.560467	0.858143	0.582149
Flow	36c	Baseline	CD8+CD45RA+CCR7+	0.170619	-4.46174	0.573892	0.569048	0.858143	0.569453
Flow	36c	Baseline	Naive CD8+	0.168043	-4.46694	0.564269	0.57552	0.858143	0.559941
Flow	36c	Baseline	CD4+CD127lowCD25high	0.119324	-5.98225	0.560399	0.578032	0.858143	0.556261
Flow	36c	Baseline	IgG+	-0.135389	-7.45879	-0.548585	0.586256	0.858143	-0.544269
Flow	36c	Day 7	CD38+ HLA-DR+ CD8+ T cells	0.808994	-8.84716	1.92098	0.0618797	0.901607	1.86716
Flow	36c	Day 7	CD45RA+ Terminal Effector CD8+	1.08452	-6.77827	1.87904	0.0677762	0.901607	1.82649
Flow	36c	Day 7	HLA-DR+ CD8+ T cells	0.748216	-6.94125	1.77655	0.0833831	0.901607	1.73139
Flow	36c	Day 7	Effector CD4+	0.713738	-10.4401	1.68568	0.0997006	0.901607	1.64631
Flow	36c	Day 7	CD8+	0.261743	-2.72109	1.64008	0.108464	0.901607	1.60513
Flow	36c	Day 7	HLA-DR+ CD4+ T cells	0.328857	-6.59396	1.6036	0.115984	0.901607	1.57186
Flow	36c	Day 7	CD45+	0.0170821	-0.0327172	1.56915	0.120617	0.901607	1.55219
Flow	36c	Day 7	CD45int CD123+	-0.305745	-5.95499	-1.56486	0.124429	0.901607	-1.53644
Flow	36c	Day 7	Mature NK	-0.404594	-3.74638	-1.41373	0.164436	0.901607	-1.39031
Flow	36c	Day 7	CD3-HLA-DR-	-0.340456	-3.32596	-1.39328	0.170696	0.901607	-1.36997
Flow	36c	Day 7	Tfh: ICOS- , PD-1+	-0.362818	-8.55876	-1.36581	0.17697	0.901607	-1.35014
Flow	36c	Day 7	CD57+ CD8+ T cells	0.602534	-5.63313	1.37042	0.178407	0.901607	1.34568
Flow	36c	Day 7	Tfh: CXCR3+ , CCR6+	-0.61666	-9.19574	-1.35291	0.181811	0.901607	-1.3352
Flow	36c	Day 7	CD8+CD57-NKT2	0.434355	-6.5985	1.32679	0.192159	0.901607	1.30422
Flow	36c	Day 7	CCR7-CD45RA+TCRgd+	0.725299	-6.76657	1.32181	0.193988	0.901607	1.29887
Flow	36c	Day 7	CD1c+ DCs	-0.293581	-8.97871	-1.30874	0.196268	0.901607	-1.29226
Flow	36c	Day 7	CD3- TCRgd-	-0.190462	-2.35091	-1.31082	0.196571	0.901607	-1.29138
Flow	36c	Day 7	Treg HLA-DR-CD45RA-	-0.30218	-7.57864	-1.30146	0.199669	0.901607	-1.2825
Flow	36c	Day 7	CD11c+CD16- DCs	-0.280674	-8.59346	-1.28729	0.203713	0.901607	-1.27104
Flow	36c	Day 7	Tfh: CXCR3- , CCR6+	-0.473192	-7.78444	-1.25747	0.214236	0.901607	-1.242
Flow	36c	Day 7	CD14-CD123-	-0.290404	-3.291	-1.23677	0.222779	0.901607	-1.21917
Flow	36c	Day 7	Plasmablast	-0.38258	-11.6856	-1.21873	0.227871	0.901607	-1.20586
Flow	36c	Day 7	PD-1+ CD8+ T cells	0.235777	-5.01164	1.19769	0.237076	0.901607	1.18233
Flow	36c	Day 7	Tfh: ICOS+ , PD-1+	-0.437741	-11.0446	-1.16266	0.248361	0.901607	-1.15434
Flow	36c	Day 7	CD3-TCRgd-CD19-CD20-	-0.246126	-3.04235	-1.16589	0.24995	0.901607	-1.15047
Flow	36c	Baseline	CD8+CD57+ NKT1	0.298419	-7.93765	0.475702	0.636942	0.919017	0.471978
Flow	36c	Day 7	CD11c+CD16+ DCs	0.374606	-8.40294	1.06467	0.292978	0.921552	1.05161
Flow	36c	Day 7	Th: CXCR3+ , CCR6+	-0.408995	-5.60333	-1.04996	0.299037	0.921552	-1.0385
Flow	36c	Day 7	Early Like Effector CD8+	0.317926	-7.74853	1.0233	0.312284	0.921552	1.01044
Flow	36c	Day 7	CD1c-CD141+ DCs	-0.257368	-13.0975	-1.01066	0.317401	0.921552	-0.999813
Flow	36c	Day 7	CD19+CD20+	-0.183965	-3.8934	-0.923735	0.36083	0.921552	-0.913785
Flow	36c	Day 7	CD3+CD56-	0.0849825	-1.09501	0.888469	0.378546	0.921552	0.880579
Flow	36c	Day 7	CD4-CD8-	0.297537	-7.21072	0.888851	0.379554	0.921552	0.878719
Flow	36c	Day 7	PD-1+ CD4+ T cells	-0.157614	-4.09788	-0.885572	0.379969	0.921552	-0.877953
Flow	36c	Day 7	CD4+CD45RA-CXCR5+(Tfh)	-0.194026	-5.35694	-0.837036	0.406315	0.921552	-0.830396
Flow	36c	Day 7	CD8+CD57+ NKT1	0.516303	-7.93765	0.823025	0.415501	0.921552	0.814251
Flow	36c	Day 7	CD4+CD45RA+CCR7-	0.521879	-9.59838	0.822371	0.415909	0.921552	0.813539
Flow	36c	Day 7	CD4+CD45RA-	-0.133745	-2.71399	-0.820294	0.416225	0.921552	-0.812989
Flow	36c	Day 7	CD11c+DCs	0.160775	-7.25304	0.819475	0.416724	0.921552	0.812118
Flow	36c	Day 7	CD45int CD123+ DR- CD38+	-0.220526	-6.74497	-0.763431	0.448983	0.921552	-0.757112
Flow	36c	Day 7	Th: CXCR3- , CCR6+	-0.229997	-5.86876	-0.759643	0.450965	0.921552	-0.753807
Flow	36c	Day 7	Central Memory CD8+	0.179105	-6.43696	0.749794	0.457107	0.921552	0.743619
Flow	36c	Day 7	Tfh: ICOS- , PD-1-	-0.170789	-5.61213	-0.726352	0.471024	0.921552	-0.720814
Flow	36c	Day 7	Terminal Effector CD8+	-0.487892	-7.69006	-0.720799	0.475395	0.921552	-0.713728
Flow	36c	Day 7	CD3+TCRgd-	0.0693973	-1.00167	0.717385	0.476584	0.921552	0.711807
Flow	36c	Day 7	CD4+CD45RA-CCR7-	-0.134776	-4.22446	-0.705367	0.484465	0.921552	-0.699139
Flow	36c	Day 7	Early Effector CD8+	0.215253	-5.29745	0.69888	0.488644	0.921552	0.692467
Flow	36c	Day 7	Th: CXCR3+ , CCR6-	-0.142585	-4.18277	-0.696464	0.489405	0.921552	-0.691256
Flow	36c	Day 7	CD11c+CD123-	0.157496	-7.78342	0.686108	0.496032	0.921552	0.680746
Flow	36c	Day 7	IgD+CD27-	-0.155993	-4.36958	-0.671749	0.505476	0.921552	-0.665898
Flow	36c	Day 7	CD8+CD45RA-CCR7+	0.15342	-6.33397	0.651428	0.517935	0.921552	0.646532
Flow	36c	Day 7	IgD-	-0.133455	-6.20378	-0.650027	0.519161	0.921552	-0.644639
Flow	36c	Day 7	Intermediate Effector CD8+	0.244639	-7.43684	0.606886	0.547439	0.921552	0.601603
Flow	36c	Day 7	CD4+CD45RA-CCR7+	-0.0984193	-3.24999	-0.588883	0.558583	0.921552	-0.584948
Flow	36c	Day 7	Central Memory CD4+	-0.0983815	-3.25794	-0.5858	0.560635	0.921552	-0.581898
Flow	36c	Day 7	CD19+CD27+CD38+	0.18076	-10.3168	0.583989	0.561963	0.921552	0.579929
Flow	36c	Day 7	CD11c+CD123+	0.341265	-9.63773	0.544877	0.588856	0.921552	0.540495
Flow	36c	Day 7	IgD+CD27+	-0.200626	-8.69036	-0.53013	0.598868	0.921552	-0.526029
Flow	36c	Day 7	Tfh: CXCR3+ , CCR6-	-0.14245	-6.87881	-0.522294	0.603515	0.921552	-0.519353
Flow	36c	Day 7	CCR7+TCRgd+	-0.210969	-8.58893	-0.521977	0.604612	0.921552	-0.51778
Flow	36c	Day 7	CD57+ PD-1+ CD4+ T cells	0.371532	-9.88878	0.489955	0.626915	0.921552	0.486074
Flow	36c	Day 7	Treg HLA-DR+CD45RA-	-0.117425	-8.28124	-0.468246	0.641894	0.921552	-0.465053
Flow	36c	Day 7	CD8+CD45RA-CCR7-	0.13203	-4.44115	0.464117	0.645139	0.921552	0.460526
Flow	36c	Day 7	CD3+CD56+	0.135688	-5.44074	0.444874	0.658823	0.921552	0.441538
Flow	36c	Day 7	IgD- memory	-0.0914194	-6.4087	-0.437305	0.664114	0.921552	-0.43424
Flow	36c	Day 7	Early NK	-0.12907	-8.41884	-0.430703	0.668842	0.921552	-0.427737
Flow	36c	Day 7	CD4+CD127lowCD25high	-0.0808171	-5.98225	-0.379553	0.706092	0.921552	-0.37711
Flow	36c	Day 7	CD38+ CD8+ T cells	0.105833	-5.91376	0.37073	0.712723	0.921552	0.368201
Flow	36c	Day 7	IgG+	-0.0909217	-7.45879	-0.368406	0.71446	0.921552	-0.365872
Flow	36c	Day 7	Tfh: CXCR3- , CCR6-	-0.0827088	-6.89326	-0.36701	0.715217	0.921552	-0.364859
Flow	36c	Day 7	CD4+CD45RA+CCR7+	0.0798085	-2.80186	0.355979	0.723694	0.921552	0.353526
Flow	36c	Day 7	Treg CD45RA+HLA-DR-	0.110837	-7.37311	0.353267	0.725685	0.921552	0.350871
Flow	36c	Day 7	Naive CD4+	0.0792987	-2.80662	0.352587	0.726216	0.921552	0.350164
Flow	36c	Day 7	CD3+TCRgd+	0.156499	-5.44994	0.350467	0.727889	0.921552	0.347935
Flow	36c	Day 7	CCR7-CD45RA-TCRgd+	-0.21043	-7.36612	-0.337785	0.737364	0.921552	-0.335346
Flow	36c	Day 7	CD3-CD19-CD56-	0.0442798	-5.10698	0.325582	0.746088	0.921552	0.323802
Flow	36c	Day 7	Terminal Effector memoryCD4+	-0.315112	-10.1831	-0.320235	0.750524	0.921552	-0.317948
Flow	36c	Day 7	CD57+ PD-1+ CD8+ T cells	0.110213	-7.69714	0.309843	0.758307	0.921552	0.307705
Flow	36c	Day 7	Early Like Effector memoryCD4+	-0.0732993	-6.35436	-0.30648	0.760803	0.921552	-0.304427
Flow	36c	Day 7	Non-classical Mono	-0.0809345	-7.24	-0.301673	0.764184	0.921552	-0.29999
Flow	36c	Day 7	CD19+CD27+CD38+CD20lowCD21low	0.0915312	-11.617	0.298549	0.766321	0.921552	0.29719
Flow	36c	Day 7	Terminal NK	-0.11604	-8.73177	-0.297334	0.767666	0.921552	-0.295429
Flow	36c	Day 7	Early Effector memoryCD4+	-0.062508	-4.86795	-0.286901	0.775563	0.921552	-0.285105
Flow	36c	Baseline	Treg HLA-DR+CD45RA-	0.113706	-8.28124	0.453413	0.652454	0.928139	0.450356
Flow	36c	Baseline	Intermediate Effector CD8+	0.163889	-7.43684	0.406566	0.686546	0.938319	0.403547
Flow	36c	Baseline	CCR7-CD45RA-TCRgd+	-0.250759	-7.36612	-0.40252	0.689532	0.938319	-0.39949
Flow	36c	Baseline	CD4+	0.0434274	-1.62831	0.392485	0.696397	0.938319	0.390189
Flow	36c	Baseline	Tfh: CXCR3- , CCR6-	-0.0878899	-6.89326	-0.39	0.698253	0.938319	-0.38768
Flow	36c	Baseline	Treg HLA-DR-CD45RA-	-0.0841536	-7.57864	-0.362442	0.718704	0.938319	-0.360191
Flow	36c	Baseline	CCR7+TCRgd+	-0.144459	-8.58893	-0.35742	0.722687	0.938319	-0.35487
Flow	36c	Baseline	CD4+CD45RA+CCR7+	0.0760189	-2.80186	0.339076	0.736295	0.938319	0.336764
Flow	36c	Baseline	Naive CD4+	0.0749846	-2.80662	0.333405	0.740539	0.938319	0.33114
Flow	36c	Baseline	Terminal Effector memoryCD4+	-0.319415	-10.1831	-0.324607	0.747238	0.938319	-0.322284
Flow	36c	Baseline	CD3+TCRgd+	0.141813	-5.44994	0.317577	0.752513	0.938319	0.315328
Flow	36c	Baseline	IgD+CD27+	-0.110356	-8.69036	-0.291604	0.772053	0.950943	-0.28969
Flow	36c	Baseline	Monocytes	-0.0431857	-2.36931	-0.268983	0.788996	0.958153	-0.267615
Flow	36c	Baseline	CD57+ CD4+ T cells	0.201139	-9.18924	0.259177	0.79688	0.958153	0.257387
Flow	36c	Baseline	Total ILCs	-0.0493285	-7.83337	-0.238364	0.812715	0.958587	-0.236926
Flow	36c	Baseline	CD4+CD45RA-	-0.0358767	-2.71399	-0.220041	0.826801	0.958587	-0.218807
Flow	36c	Baseline	CD38+ CD4+ T cells	0.0383332	-2.63407	0.209989	0.834684	0.958587	0.208697
Flow	36c	Baseline	CD45+	0.00224206	-0.0327172	0.205954	0.837358	0.958587	0.205274
Flow	36c	Baseline	CD11c+CD123+	-0.115782	-9.63773	-0.184863	0.854269	0.958587	-0.183675
Flow	36c	Baseline	Central Memory CD4+	0.029244	-3.25794	0.17413	0.862464	0.958587	0.173238
Flow	36c	Baseline	Early Like Effector memoryCD4+	-0.0396258	-6.35436	-0.165684	0.869227	0.958587	-0.164641
Flow	36c	Baseline	CD4+CD45RA-CCR7+	0.0268163	-3.24999	0.160453	0.873169	0.958587	0.159635
Flow	36c	Baseline	PD-1+ CD4+ T cells	0.0242875	-4.09788	0.136462	0.891989	0.968719	0.135788
Flow	36c	Baseline	CD3+CD56+	0.0307255	-5.44074	0.100738	0.920265	0.975945	0.1001
Flow	36c	Baseline	Early Effector memoryCD4+	-0.0182156	-4.86795	-0.0836066	0.933756	0.975945	-0.0831195
Flow	36c	Baseline	Lymphocytes	-0.00336953	-0.427448	-0.0706783	0.943934	0.975945	-0.0703257
Flow	36c	Baseline	Classical Mono	-0.0103755	-2.6638	-0.0549774	0.956364	0.975945	-0.0547169
Flow	36c	Baseline	Th: CXCR3- , CCR6+	-0.0165601	-5.86876	-0.0546953	0.956595	0.975945	-0.054427
Flow	36c	Baseline	CD11c+CD16+ DCs	0.0192515	-8.40294	0.054715	0.956619	0.975945	0.0543963
Flow	36c	Day 7	Intermediate Mono	0.0576886	-6.46806	0.206023	0.837559	0.983645	0.205017
Flow	36c	Baseline	CD19+CD27+CD38+CD20lowCD21low	-0.00661375	-11.617	-0.0215722	0.982861	0.986989	-0.0214819
Flow	36c	Baseline	CD57+ PD-1+ CD8+ T cells	0.00583738	-7.69714	0.0164107	0.986989	0.986989	0.0163073
Flow	36c	Day 7	CD8+CD45RA+CCR7+	0.0473941	-4.46174	0.159415	0.874093	0.990727	0.158461
Flow	36c	Day 7	Naive CD8+	0.0451031	-4.46694	0.151451	0.880333	0.990727	0.150548
Flow	36c	Day 7	Classical Mono	0.0253105	-2.6638	0.134114	0.893822	0.990727	0.133469
Flow	36c	Day 7	CD1c-CD141- DCs	0.0478993	-11.3648	0.13143	0.895879	0.990727	0.130868
Flow	36c	Day 7	Th: CXCR3- , CCR6-	-0.0211158	-4.26557	-0.11737	0.907066	0.990727	-0.116741
Flow	36c	Day 7	Lymphocytes	0.00418813	-0.427448	0.0878489	0.930346	0.990727	0.0874095
Flow	36c	Day 7	Tfh: ICOS+ , PD-1-	0.0313396	-11.0264	0.0814083	0.935376	0.990727	0.0810826
Flow	36c	Day 7	CD4+	-0.00877091	-1.62831	-0.0792692	0.93714	0.990727	-0.0788645
Flow	36c	Day 7	Monocytes	0.0124836	-2.36931	0.0777542	0.938319	0.990727	0.0773831
Flow	36c	Day 7	Total ILCs	-0.0131947	-7.83337	-0.0637591	0.949453	0.990727	-0.0633934
Flow	36c	Day 7	Lin-DR+	0.00528341	-6.45425	0.0356889	0.971674	0.990727	0.0355093
Flow	36c	Day 7	IgM+	0.00785767	-9.65334	0.0270794	0.978521	0.990727	0.0269227
Flow	36c	Day 7	CD38+ CD4+ T cells	-0.00474389	-2.63407	-0.025987	0.97939	0.990727	-0.0258337
Flow	36c	Day 7	CD4+CD8+	0.00739661	-9.21346	0.0219885	0.982566	0.990727	0.021852
Flow	36c	Day 7	CD57+ CD4+ T cells	0.00907873	-9.18924	0.0116984	0.990727	0.990727	0.0116226
Flow	Bmem	Day 7	H3+FluB-(CD20+CD38low IgD-CD71low Bmem).of.lymphocytes	-0.895874	-16.4864	-2.47194	0.0169077	0.363238	-2.38871
Flow	Bmem	Day 7	H3+H1-(CD20+CD38low IgD-CD71low Bmem).of.lymphocytes	-0.8928	-16.5392	-2.46036	0.0173714	0.363238	-2.37875
Flow	Bmem	Day 7	H3+H1-(IgG+Bmem).of.lymphocytes	-0.919778	-16.3167	-1.97838	0.0522902	0.363238	-1.94074
Flow	Bmem	Day 7	All HA+ (IgG+Bmem).of.lymphocytes	-0.765863	-13.9723	-1.95849	0.054365	0.363238	-1.92392
Flow	Bmem	Day 7	H3+FluB-(IgG+Bmem).of.lymphocytes	-0.867491	-16.1946	-1.91929	0.0595073	0.363238	-1.88443
Flow	Bmem	Day 7	H3+H1- (IgG+CD19+CD20+).of.lymphocytes	-0.823901	-16.15	-1.83534	0.0711588	0.363238	-1.80446
Flow	Bmem	Day 7	H3+FluB- (IgG+CD19+CD20+).of.lymphocytes	-0.818811	-16.1028	-1.81379	0.0744694	0.363238	-1.78372
Flow	Bmem	Day 7	All HA+(CD20+CD38lowIgD-CD71low Bmem).of.lymphocytes	-0.544444	-14.0285	-1.80622	0.0763385	0.363238	-1.77234
Flow	Bmem	Day 7	IgD-CD71low (All HA+ IgG+Bmem).of.lymphocytes	-0.636525	-14.6225	-1.79198	0.07895	0.363238	-1.75681
Flow	Bmem	Day 7	All HA+(CD20+CD38low IgD-CD71hi Bmem).of.lymphocytes	-0.772923	-16.0963	-1.75159	0.0836392	0.363238	-1.72995
Flow	Bmem	Day 7	All HA+(IgG+CD19+CD20+).of.lymphocytes	-0.646587	-13.6721	-1.7476	0.0850254	0.363238	-1.72224
Flow	Bmem	Day 7	RM (All HA+ IgG+ Bmem).of.lymphocytes	-0.696457	-14.673	-1.72718	0.0892968	0.363238	-1.69912
Flow	Bmem	Day 7	H1+H3-(CD20+CD38low IgD-CD71hi Bmem).of.lymphocytes	-0.955366	-18.6506	-1.70034	0.0929691	0.363238	-1.67994
Flow	Bmem	Day 7	H1+H3-(IgM+Bmem).of.lymphocytes	-0.846869	-14.2211	-1.70831	0.0935893	0.363238	-1.67676
Flow	Bmem	Day 7	IgD-CD71hi (All HA+ IgG+ Bmem).of.lymphocytes	-0.800972	-17.0647	-1.64574	0.103599	0.363238	-1.62765
Flow	Bmem	Day 7	H1+H3-(IgM+CD19+CD20+).of.lymphocytes	-0.671912	-12.7384	-1.65527	0.103882	0.363238	-1.62632
Flow	Bmem	Day 7	H1+H3-(IgG+Bmem).of.lymphocytes	-0.753833	-15.6494	-1.64837	0.104248	0.363238	-1.6246
Flow	Bmem	Day 7	FluB+H3-(IgG+Bmem).of.lymphocytes	-0.624586	-15.232	-1.61549	0.110937	0.363238	-1.594
Flow	Bmem	Day 7	Bmem.of.lymphocytes	-0.373231	-5.63381	-1.62406	0.112086	0.363238	-1.58889
Flow	Bmem	Day 7	RM (IgD-CD71hi All HA+ IgG+ Bmem).of.lymphocytes	-0.757434	-17.6576	-1.59106	0.115486	0.363238	-1.57401
Flow	Bmem	Day 7	IgD-CD71hi (RM All HA+ IgG+ Bmem).of.lymphocytes	-0.755494	-17.7107	-1.58454	0.116962	0.363238	-1.56766
Flow	Bmem	Day 7	H1+H3-(IgG+CD19+CD20+).of.lymphocytes	-0.69791	-15.4075	-1.58646	0.117518	0.363238	-1.56528
Flow	Bmem	Day 7	FluB+H3-(CD20+CD38low IgD-CD71hi Bmem).of.lymphocytes	-0.684258	-16.8768	-1.52057	0.132168	0.385758	-1.50561
Flow	Bmem	Day 7	All HA+(IgM+Bmem).of.lymphocytes	-0.613538	-13.1139	-1.47774	0.14556	0.385758	-1.45539
Flow	Bmem	Day 7	AM (IgD-CD71hi All HA+ IgG+Bmem).of.lymphocytes	-0.732888	-19.092	-1.45189	0.150301	0.385758	-1.43847
Flow	Bmem	Day 7	IgD-HA+CD71low (RM All HA+ IgG+ Bmem).of.lymphocytes	-0.549361	-15.1781	-1.42201	0.161629	0.385758	-1.39961
Flow	Bmem	Day 7	CD20+CD21low (IgD-CD71hi All HA+ IgG+Bmem).of.lymphocytes	-0.692729	-18.98	-1.40338	0.164235	0.385758	-1.39097
Flow	Bmem	Day 7	FluB+H3- (IgM+Bmem).of.lymphocytes	-0.584273	-14.4882	-1.40154	0.166368	0.385758	-1.38397
Flow	Bmem	Day 7	CD19+CD20+.of.lymphocytes	-0.279892	-3.6811	-1.39735	0.169825	0.385758	-1.37277
Flow	Bmem	Day 7	FluB+H3-(CD20+CD38low IgD-CD71low Bmem).of.lymphocytes	-0.423323	-14.9924	-1.38991	0.170187	0.385758	-1.3716
Flow	Bmem	Day 7	IgD-CD71hi (AM All HA+ IgG+Bmem).of.lymphocytes	-0.694497	-18.9444	-1.32972	0.187254	0.410751	-1.31875
Flow	Bmem	Day 7	FluB+H3- (IgG+CD19+CD20+).of.lymphocytes	-0.440596	-14.7791	-1.23963	0.219337	0.442959	-1.22829
Flow	Bmem	Day 7	TLM (All HA+ IgG+ Bmem).of.lymphocytes	-0.507748	-17.3065	-1.24416	0.219454	0.442959	-1.22798
Flow	Bmem	Day 7	FluB+H3- (IgA+Bmem).of.lymphocytes	-0.43373	-16.4921	-1.23202	0.222452	0.442959	-1.22003
Flow	Bmem	Day 7	IgD-CD71low (TLM All HA+ IgG+ Bmem).of.lymphocytes	-0.496604	-17.3977	-1.22146	0.227994	0.442959	-1.20554
Flow	Bmem	Day 7	H3+FluB-(CD20+CD38low IgD-CD71hi Bmem).of.lymphocytes	-0.614994	-19.1388	-1.18219	0.240717	0.45456	-1.1732
Flow	Bmem	Day 7	CD20+CD21low (All HA+ IgG+Bmem).of.lymphocytes	-0.56306	-15.7999	-1.1657	0.247834	0.45456	-1.15563
Flow	Bmem	Day 7	H1+H3-(CD20+CD38low IgD-CD71low Bmem).of.lymphocytes	-0.447127	-16.0016	-1.12849	0.264527	0.45456	-1.11576
Flow	Bmem	Day 7	CD20+CD38low IgD-CD71low Bmem.of.lymphocytes	-0.266087	-6.64435	-1.08256	0.285341	0.45456	-1.0684
Flow	Bmem	Day 7	IgD-CD71low Bmem.of.lymphocytes	-0.266665	-6.62452	-1.07546	0.288453	0.45456	-1.06152
Flow	Bmem	Day 7	H3+H1-(CD20+CD38low IgD-CD71hi Bmem).of.lymphocytes	-0.573202	-19.0733	-1.06105	0.292189	0.45456	-1.05333
Flow	Bmem	Day 7	IgA+Bmem.of.lymphocytes	-0.307734	-8.48799	-1.06148	0.294704	0.45456	-1.04786
Flow	Bmem	Day 7	FluB+H3- (IgA+CD19+CD20+).of.lymphocytes	-0.369494	-16.6734	-1.03939	0.302662	0.45456	-1.03074
Flow	Bmem	Day 7	CD19+CD20+IgA+.of.lymphocytes	-0.298135	-8.48513	-1.03368	0.307369	0.45456	-1.02076
Flow	Bmem	Day 7	H1+H3-(IgA+Bmem).of.lymphocytes	-0.473581	-18.6783	-1.02179	0.310174	0.45456	-1.01486
Flow	Bmem	Day 7	AM (All HA+ IgG+Bmem).of.lymphocytes	-0.557137	-17.1692	-1.01878	0.311607	0.45456	-1.01186
Flow	Bmem	Day 7	CD19+CD20+IgM+.of.lymphocytes	-0.241439	-4.86174	-1.01859	0.314181	0.45456	-1.00649
Flow	Bmem	Day 7	H1+H3-(IgA+CD19+CD20+).of.lymphocytes	-0.458565	-18.6549	-0.987546	0.326715	0.462846	-0.980752
Flow	Bmem	Day 7	IgD-CD71hi (TLM All HA+ IgG+ Bmem).of.lymphocytes	-0.462757	-22.8365	-0.972494	0.333703	0.463097	-0.966683
Flow	Bmem	Day 7	IgM+Bmem.of.lymphocytes	-0.317012	-7.01103	-0.961063	0.342322	0.465558	-0.949588
Flow	Bmem	Day 7	All HA+(IgA+Bmem).of.lymphocytes	-0.305976	-15.8422	-0.868695	0.387925	0.517233	-0.863386
Flow	Bmem	Day 7	All HA+(IgM+CD19+CD20+).of.lymphocytes	-0.264075	-11.2832	-0.747545	0.45824	0.589992	-0.741749
Flow	Bmem	Day 7	IgD-CD71low (AM All HA+ IgG+Bmem).of.lymphocytes	-0.414573	-18.6773	-0.731603	0.466809	0.589992	-0.727681
Flow	Bmem	Day 7	All HA+(IgA+CD19+CD20+).of.lymphocytes	-0.252037	-15.9364	-0.728837	0.468523	0.589992	-0.724884
Flow	Bmem	Day 7	IgG+Bmem.of.lymphocytes	-0.17796	-7.2887	-0.707213	0.483532	0.595366	-0.700634
Flow	Bmem	Day 7	H3+FluB- (IgM+CD19+CD20+).of.lymphocytes	-0.220698	-16.182	-0.695293	0.490301	0.595366	-0.689829
Flow	Bmem	Day 7	CD19+CD20+IgG+.of.lymphocytes	-0.169483	-7.27144	-0.670772	0.506186	0.603872	-0.664787
Flow	Bmem	Day 7	H3+FluB- (IgM+Bmem).of.lymphocytes	-0.234651	-16.5597	-0.54514	0.588398	0.689846	-0.541159
Flow	Bmem	Day 7	H3+FluB- (IgA+Bmem).of.lymphocytes	-0.243161	-18.5666	-0.526127	0.600284	0.691853	-0.523991
Flow	Bmem	Day 7	CD20+CD38low IgD-CD71hi Bmem.of.lymphocytes	-0.131651	-10.275	-0.485268	0.629835	0.713813	-0.481959
Flow	Bmem	Day 7	H3+H1- (IgA+CD19+CD20+).of.lymphocytes	-0.224622	-18.7035	-0.465933	0.642592	0.716332	-0.464078
Flow	Bmem	Day 7	H3+FluB- (IgA+CD19+CD20+).of.lymphocytes	-0.180018	-18.5284	-0.391027	0.696851	0.764289	-0.389574
Flow	Bmem	Day 7	H3+H1- (IgA+Bmem).of.lymphocytes	-0.152962	-18.5429	-0.325077	0.745973	0.805177	-0.323954
Flow	Bmem	Day 7	H3+H1- (IgM+CD19+CD20+).of.lymphocytes	-0.0897317	-16.1722	-0.276163	0.783597	0.832572	-0.274635
Flow	Bmem	Day 7	FluB+H3- (IgM+CD19+CD20+).of.lymphocytes	-0.0919832	-12.1033	-0.232736	0.816898	0.854601	-0.231536
Flow	Bmem	Day 7	IgD-CD71hi Bmem.of.lymphocytes	-0.0463698	-10.0172	-0.178081	0.859405	0.880754	-0.177131
Flow	Bmem	Day 7	TLM (IgD-CD71hi All HA+IgG+ Bmem).of.lymphocytes	-0.0810968	-23.0139	-0.166978	0.867801	0.880754	-0.166452
Flow	Bmem	Baseline	H3+H1-(CD20+CD38low IgD-CD71low Bmem).of.lymphocytes	-0.6907	-16.5392	-1.90342	0.0627393	0.959409	-1.86103
Flow	Bmem	Baseline	H3+FluB-(CD20+CD38low IgD-CD71low Bmem).of.lymphocytes	-0.674198	-16.4864	-1.86028	0.0687683	0.959409	-1.81994
Flow	Bmem	Baseline	Bmem.of.lymphocytes	-0.314521	-5.63381	-1.3686	0.178636	0.959409	-1.34497
Flow	Bmem	Baseline	H3+H1-(IgG+Bmem).of.lymphocytes	-0.609152	-16.3167	-1.31025	0.1949	0.959409	-1.29622
Flow	Bmem	Baseline	H3+FluB-(IgG+Bmem).of.lymphocytes	-0.526509	-16.1946	-1.16488	0.248487	0.959409	-1.15403
Flow	Bmem	Baseline	H3+H1- (IgG+CD19+CD20+).of.lymphocytes	-0.515056	-16.15	-1.14735	0.255559	0.959409	-1.13695
Flow	Bmem	Baseline	All HA+(CD20+CD38lowIgD-CD71low Bmem).of.lymphocytes	-0.336101	-14.0285	-1.11503	0.269669	0.959409	-1.10382
Flow	Bmem	Baseline	H3+FluB- (IgG+CD19+CD20+).of.lymphocytes	-0.484886	-16.1028	-1.0741	0.286874	0.959409	-1.065
Flow	Bmem	Baseline	IgD-CD71low (All HA+ IgG+Bmem).of.lymphocytes	-0.371446	-14.6225	-1.04572	0.300524	0.959409	-1.03531
Flow	Bmem	Baseline	H3+FluB- (IgA+Bmem).of.lymphocytes	-0.480781	-18.5666	-1.04026	0.301413	0.959409	-1.03341
Flow	Bmem	Baseline	CD19+CD20+IgA+.of.lymphocytes	-0.300606	-8.48513	-1.04225	0.303429	0.959409	-1.02911
Flow	Bmem	Baseline	IgA+Bmem.of.lymphocytes	-0.300143	-8.48799	-1.0353	0.306617	0.959409	-1.02235
Flow	Bmem	Baseline	CD19+CD20+.of.lymphocytes	-0.205784	-3.6811	-1.02737	0.310271	0.959409	-1.01465
Flow	Bmem	Baseline	H1+H3-(CD20+CD38low IgD-CD71low Bmem).of.lymphocytes	-0.40142	-16.0016	-1.01313	0.315901	0.959409	-1.00292
Flow	Bmem	Baseline	H3+FluB- (IgA+CD19+CD20+).of.lymphocytes	-0.418072	-18.5284	-0.908117	0.366634	0.959409	-0.902795
Flow	Bmem	Baseline	H1+H3-(IgG+CD19+CD20+).of.lymphocytes	-0.39814	-15.4075	-0.905034	0.36881	0.959409	-0.898705
Flow	Bmem	Baseline	IgD-HA+CD71low (RM All HA+ IgG+ Bmem).of.lymphocytes	-0.349694	-15.1781	-0.905178	0.369991	0.959409	-0.89649
Flow	Bmem	Baseline	IgD-CD71low Bmem.of.lymphocytes	-0.215843	-6.62452	-0.870495	0.389095	0.959409	-0.86126
Flow	Bmem	Baseline	CD20+CD38low IgD-CD71low Bmem.of.lymphocytes	-0.206408	-6.64435	-0.839759	0.405922	0.959409	-0.831092
Flow	Bmem	Baseline	FluB+H3- (IgM+CD19+CD20+).of.lymphocytes	0.318302	-12.1033	0.805368	0.424347	0.959409	0.798903
Flow	Bmem	Baseline	H1+H3-(IgG+Bmem).of.lymphocytes	-0.344911	-15.6494	-0.7542	0.453535	0.959409	-0.749534
Flow	Bmem	Baseline	All HA+ (IgG+Bmem).of.lymphocytes	-0.287416	-13.9723	-0.734992	0.464926	0.959409	-0.730759
Flow	Bmem	Baseline	H1+H3-(IgA+CD19+CD20+).of.lymphocytes	-0.339737	-18.6549	-0.731642	0.466785	0.959409	-0.727719
Flow	Bmem	Baseline	RM (All HA+ IgG+ Bmem).of.lymphocytes	-0.282382	-14.673	-0.700292	0.48646	0.959409	-0.69595
Flow	Bmem	Baseline	IgD-CD71low (TLM All HA+ IgG+ Bmem).of.lymphocytes	-0.279011	-17.3977	-0.686263	0.495913	0.959409	-0.680934
Flow	Bmem	Baseline	FluB+H3-(CD20+CD38low IgD-CD71hi Bmem).of.lymphocytes	0.293796	-16.8768	0.652877	0.51564	0.959409	0.650081
Flow	Bmem	Baseline	All HA+(IgG+CD19+CD20+).of.lymphocytes	-0.230768	-13.6721	-0.623722	0.534887	0.959409	-0.620564
Flow	Bmem	Baseline	H1+H3-(IgM+CD19+CD20+).of.lymphocytes	-0.249288	-12.7384	-0.614127	0.541804	0.959409	-0.610087
Flow	Bmem	Baseline	TLM (All HA+ IgG+ Bmem).of.lymphocytes	-0.246056	-17.3065	-0.602923	0.549385	0.959409	-0.598682
Flow	Bmem	Baseline	H3+H1- (IgA+Bmem).of.lymphocytes	-0.279522	-18.5429	-0.594044	0.554162	0.959409	-0.591535
Flow	Bmem	Baseline	IgM+Bmem.of.lymphocytes	-0.193058	-7.01103	-0.585282	0.561662	0.959409	-0.580375
Flow	Bmem	Baseline	H3+H1- (IgM+CD19+CD20+).of.lymphocytes	0.1885	-16.1722	0.580135	0.56451	0.959409	0.576155
Flow	Bmem	Baseline	AM (All HA+ IgG+Bmem).of.lymphocytes	0.315059	-17.1692	0.576118	0.566273	0.959409	0.573549
Flow	Bmem	Baseline	FluB+H3-(CD20+CD38low IgD-CD71low Bmem).of.lymphocytes	-0.167877	-14.9924	-0.551198	0.583743	0.959409	-0.547926
Flow	Bmem	Baseline	H3+H1- (IgA+CD19+CD20+).of.lymphocytes	-0.26184	-18.7035	-0.543136	0.588621	0.959409	-0.540836
Flow	Bmem	Baseline	H3+FluB- (IgM+CD19+CD20+).of.lymphocytes	0.162509	-16.182	0.511972	0.611072	0.959409	0.508543
Flow	Bmem	Baseline	IgD-CD71low (AM All HA+ IgG+Bmem).of.lymphocytes	0.289218	-18.6773	0.510387	0.611357	0.959409	0.508137
Flow	Bmem	Baseline	CD19+CD20+IgM+.of.lymphocytes	-0.120375	-4.86174	-0.507841	0.614199	0.959409	-0.504089
Flow	Bmem	Baseline	All HA+(CD20+CD38low IgD-CD71hi Bmem).of.lymphocytes	0.213513	-16.0963	0.483859	0.629795	0.959409	0.482016
Flow	Bmem	Baseline	H3+FluB-(CD20+CD38low IgD-CD71hi Bmem).of.lymphocytes	-0.214476	-19.1388	-0.412284	0.681261	0.959409	-0.410742
Flow	Bmem	Baseline	IgD-CD71hi (AM All HA+ IgG+Bmem).of.lymphocytes	0.212694	-18.9444	0.407234	0.684884	0.959409	0.405807
Flow	Bmem	Baseline	All HA+(IgA+Bmem).of.lymphocytes	-0.138702	-15.8422	-0.393788	0.694911	0.959409	-0.392199
Flow	Bmem	Baseline	FluB+H3- (IgA+Bmem).of.lymphocytes	-0.132229	-16.4921	-0.375601	0.708457	0.959409	-0.373929
Flow	Bmem	Baseline	All HA+(IgA+CD19+CD20+).of.lymphocytes	-0.126898	-15.9364	-0.366963	0.714749	0.959409	-0.365485
Flow	Bmem	Baseline	H3+H1- (IgM+Bmem).of.lymphocytes	0.156117	-17.191	0.366709	0.715447	0.959409	0.364551
Flow	Bmem	Baseline	IgG+Bmem.of.lymphocytes	-0.0863393	-7.2887	-0.343112	0.73331	0.959409	-0.340726
Flow	Bmem	Baseline	H1+H3-(CD20+CD38low IgD-CD71hi Bmem).of.lymphocytes	-0.18712	-18.6506	-0.333033	0.739985	0.959409	-0.331874
Flow	Bmem	Baseline	CD19+CD20+IgG+.of.lymphocytes	-0.0818064	-7.27144	-0.323769	0.747785	0.959409	-0.321562
Flow	Bmem	Baseline	All HA+(IgM+Bmem).of.lymphocytes	-0.132497	-13.1139	-0.319127	0.750919	0.959409	-0.317427
Flow	Bmem	Baseline	RM (IgD-CD71hi All HA+ IgG+ Bmem).of.lymphocytes	0.147135	-17.6576	0.30907	0.758061	0.959409	0.308028
Flow	Bmem	Baseline	FluB+H3-(IgG+Bmem).of.lymphocytes	-0.114045	-15.232	-0.294975	0.768931	0.959409	-0.293773
Flow	Bmem	Baseline	H1+H3-(IgM+Bmem).of.lymphocytes	-0.140029	-14.2211	-0.282466	0.778716	0.959409	-0.280993
Flow	Bmem	Baseline	H1+H3-(IgA+Bmem).of.lymphocytes	-0.122568	-18.6783	-0.26445	0.79216	0.959409	-0.263507
Flow	Bmem	Baseline	FluB+H3- (IgA+CD19+CD20+).of.lymphocytes	-0.0909307	-16.6734	-0.255789	0.798961	0.959409	-0.254692
Flow	Bmem	Baseline	CD20+CD21low (All HA+ IgG+Bmem).of.lymphocytes	-0.110629	-15.7999	-0.229034	0.819534	0.959409	-0.228145
Flow	Bmem	Baseline	IgD-CD71hi (TLM All HA+ IgG+ Bmem).of.lymphocytes	0.0995017	-22.8365	0.209105	0.834892	0.959409	0.208432
Flow	Bmem	Baseline	IgD-CD71hi Bmem.of.lymphocytes	0.0509559	-10.0172	0.195694	0.845672	0.959409	0.194643
Flow	Bmem	Baseline	FluB+H3- (IgM+Bmem).of.lymphocytes	0.0807842	-14.4882	0.193783	0.847021	0.959409	0.192921
Flow	Bmem	Baseline	FluB+H3- (IgG+CD19+CD20+).of.lymphocytes	-0.0540829	-14.7791	-0.152164	0.879504	0.959409	-0.151597
Flow	Bmem	Baseline	IgD-CD71hi (RM All HA+ IgG+ Bmem).of.lymphocytes	0.0647044	-17.7107	0.135708	0.892388	0.959409	0.135283
Flow	Bmem	Baseline	IgD-CD71hi (All HA+ IgG+ Bmem).of.lymphocytes	0.0639636	-17.0647	0.131425	0.895757	0.959409	0.131023
Flow	Bmem	Baseline	H3+FluB- (IgM+Bmem).of.lymphocytes	-0.0564119	-16.5597	-0.131056	0.896326	0.959409	-0.130304
Flow	Bmem	Baseline	H3+H1-(CD20+CD38low IgD-CD71hi Bmem).of.lymphocytes	0.0631453	-19.0733	0.116888	0.907272	0.959409	0.11648
Flow	Bmem	Baseline	All HA+(IgM+CD19+CD20+).of.lymphocytes	0.0386685	-11.2832	0.109463	0.913274	0.959409	0.10891
Flow	Bmem	Baseline	CD20+CD21low (IgD-CD71hi All HA+ IgG+Bmem).of.lymphocytes	0.0515472	-18.98	0.104428	0.917082	0.959409	0.10411
Flow	Bmem	Baseline	AM (IgD-CD71hi All HA+ IgG+Bmem).of.lymphocytes	-0.0284129	-19.092	-0.0562876	0.955248	0.975891	-0.0561177
Flow	Bmem	Baseline	TLM (IgD-CD71hi All HA+IgG+ Bmem).of.lymphocytes	0.0234921	-23.0139	0.0483701	0.96154	0.975891	0.0482214
Flow	Bmem	Baseline	CD20+CD38low IgD-CD71hi Bmem.of.lymphocytes	0.00741398	-10.275	0.027328	0.978319	0.978319	0.0271768
Flow	Bmem	Day 7	H3+H1- (IgM+Bmem).of.lymphocytes	-0.00877524	-17.191	-0.0206125	0.98364	0.98364	-0.0205055
Flow	PB	Day 7	FluB+H3-.of.lymphocytes	-1.18586	-18.6793	-1.71666	0.0897708	0.628396	-1.69661
Flow	PB	Day 7	All HA+(CD20lowCD21low PB).of.lymphocytes	-0.59769	-17.1385	-0.973279	0.333242	0.840534	-0.967603
Flow	PB	Day 7	H1+H3-.of.lymphocytes	-0.621861	-19.3983	-0.915596	0.362531	0.840534	-0.910552
Flow	PB	Day 7	CD20low CD21low (Plasmablast).of.lymphocytes	-0.238107	-10.5061	-0.553954	0.581156	0.840534	-0.551697
Flow	PB	Day 7	Plasmablast (CD27+CD38+).of.lymphocytes	-0.18216	-10.0251	-0.474948	0.636121	0.840534	-0.47313
Flow	PB	Day 7	H3+FluB-.of.lymphocytes	-0.209006	-18.8424	-0.309517	0.757704	0.840534	-0.308497
Flow	PB	Day 7	H3+H1-.of.lymphocytes	-0.141943	-18.6846	-0.201843	0.840534	0.840534	-0.201211
Flow	PB	Baseline	H3+FluB-.of.lymphocytes	-0.809673	-18.8424	-1.19905	0.233922	0.84953	-1.19032
Flow	PB	Baseline	H1+H3-.of.lymphocytes	-0.535648	-19.3983	-0.78866	0.432558	0.84953	-0.784822
Flow	PB	Baseline	All HA+(CD20lowCD21low PB).of.lymphocytes	-0.432358	-17.1385	-0.704052	0.483371	0.84953	-0.700891
Flow	PB	Baseline	H3+H1-.of.lymphocytes	-0.492762	-18.6846	-0.700707	0.485446	0.84953	-0.69757
Flow	PB	Baseline	FluB+H3-.of.lymphocytes	-0.123589	-18.6793	-0.178908	0.858446	0.976112	-0.178352
Flow	PB	Baseline	CD20low CD21low (Plasmablast).of.lymphocytes	-0.0324845	-10.5061	-0.075575	0.939946	0.976112	-0.0753377
Flow	PB	Baseline	Plasmablast (CD27+CD38+).of.lymphocytes	-0.0115205	-10.0251	-0.0300376	0.976112	0.976112	-0.0299436
OLINK	Serum Proteins	Day 28	LIF	-0.364407	-0.222238	-3.51333	0.000766821	0.108122	-3.3645
OLINK	Serum Proteins	Day 28	IL4	0.548536	0.343398	3.11016	0.00240239	0.169368	3.03537
OLINK	Serum Proteins	Day 1	SULT1A1	1.00996	2.60212	3.09974	0.00236155	0.219111	3.04054
OLINK	Serum Proteins	Day 1	CXCL12	0.225597	0.9789	3.01845	0.00310796	0.219111	2.95685
OLINK	Serum Proteins	Baseline	LIF	-0.317059	-0.222238	-3.07175	0.00302921	0.427119	-2.96476
OLINK	Serum Proteins	Day 1	LIF	-0.269531	-0.222238	-2.59861	0.0113351	0.499256	-2.53219
OLINK	Serum Proteins	Day 1	IL15	-0.224504	4.59316	-2.47114	0.0148789	0.499256	-2.43531
OLINK	Serum Proteins	Day 1	PDGFB	-0.163812	10.6627	-2.39135	0.0177041	0.499256	-2.37175
OLINK	Serum Proteins	Day 70	CCL20	-1.06334	6.39809	-2.91447	0.00402301	0.55344	-2.87635
OLINK	Serum Proteins	Day 70	LIF	-0.303466	-0.222238	-2.71736	0.00785021	0.55344	-2.65845
OLINK	Serum Proteins	Day 1	LGALS9	0.21458	7.34555	2.15588	0.0351712	0.663705	2.10638
OLINK	Serum Proteins	Day 1	CSF1	-0.160941	9.70002	-2.11316	0.0369523	0.663705	-2.08629
OLINK	Serum Proteins	Day 1	NCR1	-0.268511	3.67216	-2.12211	0.037657	0.663705	-2.07857
OLINK	Serum Proteins	Day 1	TNFRSF11B	-0.27981	10.0716	-1.94103	0.0551255	0.734825	-1.91789
OLINK	Serum Proteins	Day 1	KIR3DL1	-0.689745	1.23126	-1.95146	0.0563705	0.734825	-1.90816
OLINK	Serum Proteins	Day 1	ANGPT1	-0.217256	10.8254	-1.91471	0.0573268	0.734825	-1.90081
OLINK	Serum Proteins	Day 1	IL10	-0.24653	3.17883	-1.82571	0.070994	0.77563	-1.80552
OLINK	Serum Proteins	Day 1	CCL25	-0.348973	6.08302	-1.7817	0.0798819	0.77563	-1.75137
OLINK	Serum Proteins	Day 1	IL4	0.30907	0.343398	1.7524	0.0825967	0.77563	1.73581
OLINK	Serum Proteins	Day 1	IL22RA1	-0.547608	1.98877	-1.74543	0.0861005	0.77563	-1.71634
OLINK	Serum Proteins	Day 1	CA9	-0.260577	4.73203	-1.71323	0.0915741	0.77563	-1.68715
OLINK	Serum Proteins	Day 1	LGALS1	0.119534	6.70793	1.69119	0.0935157	0.77563	1.67714
OLINK	Serum Proteins	Day 1	IL2RB	-0.157726	0.673864	-1.62824	0.105383	0.795505	-1.6193
OLINK	Serum Proteins	Day 1	CD244	0.163814	5.98653	1.63541	0.107196	0.795505	1.61093
OLINK	Serum Proteins	Day 1	CXCL6	0.296682	9.19891	1.60479	0.11347	0.799966	1.58279
OLINK	Serum Proteins	Day 70	CCL11	-0.331719	7.91323	-2.39927	0.01832	0.86104	-2.35909
OLINK	Serum Proteins	Day 1	IL33	0.150272	0.951462	1.51041	0.13534	0.865732	1.49337
OLINK	Serum Proteins	Day 1	CD274	-0.178257	5.18058	-1.48813	0.142106	0.865732	-1.46799
OLINK	Serum Proteins	Day 1	TEK	0.134524	7.48405	1.47353	0.145025	0.865732	1.45733
OLINK	Serum Proteins	Day 1	SIRT2	0.322066	2.73434	1.44802	0.149391	0.865732	1.44169
OLINK	Serum Proteins	Day 1	IFNG	-0.483418	6.66547	-1.42858	0.156056	0.865732	-1.41846
OLINK	Serum Proteins	Day 1	CCL8	0.30544	8.96601	1.41629	0.162088	0.865732	1.39808
OLINK	Serum Proteins	Day 1	IL1A	0.133156	-0.510393	1.38403	0.16868	0.865732	1.37646
OLINK	Serum Proteins	Day 1	IL6	-0.230723	1.6763	-1.3721	0.173085	0.865732	-1.36236
OLINK	Serum Proteins	Day 1	IL18	-0.260044	8.22344	-1.36414	0.178058	0.865732	-1.34676
OLINK	Serum Proteins	Day 70	CCL25	-0.466834	6.08302	-2.29384	0.0248528	0.876062	-2.24368
OLINK	Serum Proteins	Day 1	STAMBP	0.217687	3.78339	1.27845	0.202875	0.939372	1.2734
OLINK	Serum Proteins	Day 1	ADA	-0.14484	5.01926	-1.23671	0.22108	0.939372	-1.22366
OLINK	Serum Proteins	Day 1	CCL23	-0.191086	9.54915	-1.22864	0.223159	0.939372	-1.21817
OLINK	Serum Proteins	Day 1	AXIN1	0.321015	2.2282	1.22194	0.223472	0.939372	1.21735
OLINK	Serum Proteins	Day 1	MMP1	-0.387965	15.0019	-1.2155	0.228265	0.939372	-1.20484
OLINK	Serum Proteins	Day 1	ADGRG1	0.121779	1.69586	1.18241	0.240493	0.939372	1.17376
OLINK	Serum Proteins	Day 1	CRTAM	0.22865	5.07245	1.1719	0.245977	0.939372	1.16018
OLINK	Serum Proteins	Day 1	CXCL9	-0.216329	6.44393	-1.16497	0.24745	0.939372	-1.15657
OLINK	Serum Proteins	Day 1	HGF	-0.159249	8.7836	-1.11527	0.268806	0.939372	-1.10582
OLINK	Serum Proteins	Day 1	CXCL8	-0.150499	6.34199	-1.1038	0.273043	0.939372	-1.09608
OLINK	Serum Proteins	Day 1	CD6	0.167332	6.10775	1.0979	0.276605	0.939372	1.08798
OLINK	Serum Proteins	Day 1	TNFRSF21	-0.0787377	7.39999	-1.07286	0.28663	0.939372	-1.06554
OLINK	Serum Proteins	Day 1	LTA	-0.117787	4.9891	-1.06469	0.290756	0.939372	-1.05646
OLINK	Serum Proteins	Day 1	CD8A	0.187306	9.31763	0.979732	0.331305	0.939372	0.971489
OLINK	Serum Proteins	Day 1	LAG3	-0.185474	2.51072	-0.979337	0.331524	0.939372	-0.971049
OLINK	Serum Proteins	Day 1	IL18R1	-0.133143	8.1276	-0.967826	0.336891	0.939372	-0.960327
OLINK	Serum Proteins	Day 1	CD40LG	0.238249	8.07085	0.915287	0.361616	0.939372	0.91229
OLINK	Serum Proteins	Day 1	EGF	0.251929	10.0486	0.912521	0.362798	0.939372	0.910046
OLINK	Serum Proteins	Day 1	IL7	-0.12314	4.39513	-0.896895	0.372751	0.939372	-0.891332
OLINK	Serum Proteins	Day 1	TGFB1	0.128874	8.26969	0.871112	0.385457	0.939372	0.867886
OLINK	Serum Proteins	Day 1	IL17C	0.161568	2.9092	0.865704	0.388109	0.939372	0.863051
OLINK	Serum Proteins	Day 1	FASLG	-0.106831	6.23699	-0.851702	0.397717	0.939372	-0.845705
OLINK	Serum Proteins	Day 1	CCL2	-0.134282	11.573	-0.847291	0.399498	0.939372	-0.842519
OLINK	Serum Proteins	Day 1	CASP8	0.136578	2.92655	0.843212	0.400495	0.939372	0.840738
OLINK	Serum Proteins	Day 1	TNFSF11	0.180856	4.65621	0.843753	0.401449	0.939372	0.839037
OLINK	Serum Proteins	Day 1	CCL28	0.145362	2.46085	0.840552	0.403895	0.939372	0.834685
OLINK	Serum Proteins	Day 1	FGF19	-0.285506	8.7667	-0.836287	0.404974	0.939372	-0.832771
OLINK	Serum Proteins	Day 1	CXCL11	-0.153814	7.83833	-0.797185	0.428033	0.939372	-0.792562
OLINK	Serum Proteins	Day 1	IL13	0.245956	0.685929	0.796173	0.429323	0.939372	0.79035
OLINK	Serum Proteins	Day 1	LAMP3	-0.143609	4.55289	-0.775988	0.440901	0.939372	-0.770673
OLINK	Serum Proteins	Day 1	CD83	-0.0742404	2.80379	-0.768538	0.444696	0.939372	-0.764287
OLINK	Serum Proteins	Day 1	CCL13	-0.164459	12.2709	-0.76569	0.446279	0.939372	-0.761633
OLINK	Serum Proteins	Day 1	FGF5	0.0499746	0.954725	0.74302	0.459851	0.939372	0.739092
OLINK	Serum Proteins	Day 1	CD5	-0.0713536	5.05631	-0.706964	0.482371	0.939372	-0.702494
OLINK	Serum Proteins	Day 1	TNFSF12	-0.0619004	9.04725	-0.691856	0.491229	0.939372	-0.688355
OLINK	Serum Proteins	Day 1	CXCL10	-0.15101	9.80635	-0.685087	0.495723	0.939372	-0.681235
OLINK	Serum Proteins	Day 1	KLRD1	-0.134555	5.60749	-0.669547	0.505896	0.939372	-0.665241
OLINK	Serum Proteins	Day 1	MMP7	-0.0713965	11.8306	-0.663785	0.50832	0.939372	-0.661455
OLINK	Serum Proteins	Day 1	CCL11	-0.0839854	7.91323	-0.657621	0.512782	0.939372	-0.654512
OLINK	Serum Proteins	Day 1	IL12A/IL12B	-0.114419	6.74116	-0.636165	0.527011	0.939372	-0.632576
OLINK	Serum Proteins	Day 1	ARG1	0.148105	3.34817	0.6261	0.532618	0.939372	0.624015
OLINK	Serum Proteins	Day 1	IL24	-0.173685	0.926196	-0.613016	0.541487	0.939372	-0.610566
OLINK	Serum Proteins	Day 1	IL17A	0.11522	1.51882	0.613101	0.541848	0.939372	0.61002
OLINK	Serum Proteins	Day 1	CXCL1	0.116058	9.37857	0.606195	0.54653	0.939372	0.602968
OLINK	Serum Proteins	Day 1	TNFRSF4	-0.0733501	5.37095	-0.60544	0.546892	0.939372	-0.602424
OLINK	Serum Proteins	Day 1	PDCD1	0.0891489	4.28662	0.60025	0.550581	0.939372	0.596889
OLINK	Serum Proteins	Day 1	NOS3	0.0903736	1.8321	0.597435	0.551488	0.939372	0.595532
OLINK	Serum Proteins	Day 1	EIF4EBP1	0.198022	7.06682	0.596341	0.551796	0.939372	0.595072
OLINK	Serum Proteins	Day 1	GZMB	-0.171678	4.31753	-0.592214	0.555948	0.939372	-0.588871
OLINK	Serum Proteins	Day 1	NRTN	-0.138118	0.568309	-0.567638	0.572622	0.939372	-0.564195
OLINK	Serum Proteins	Day 1	PTN	0.114524	0.453169	0.566935	0.572864	0.939372	0.563839
OLINK	Serum Proteins	Day 1	MICA/MICB	0.328571	3.81836	0.56343	0.575647	0.939372	0.559755
OLINK	Serum Proteins	Day 1	NGF	-0.031744	0.114739	-0.551045	0.583606	0.939372	-0.548125
OLINK	Serum Proteins	Day 1	NTF3	0.0835955	1.95995	0.548759	0.585177	0.939372	0.545838
OLINK	Serum Proteins	Day 1	ICOSLG	-0.0378679	5.94427	-0.54776	0.585383	0.939372	-0.545539
OLINK	Serum Proteins	Day 1	HMOX1	-0.0743694	10.9658	-0.532716	0.596149	0.939372	-0.529946
OLINK	Serum Proteins	Day 1	IL15RA	-0.0407335	1.23395	-0.523579	0.60184	0.939372	-0.521756
OLINK	Serum Proteins	Day 1	CCL20	-0.160665	6.39809	-0.521264	0.603008	0.939372	-0.520079
OLINK	Serum Proteins	Day 1	CCL17	-0.128049	10.1049	-0.518359	0.605939	0.939372	-0.515878
OLINK	Serum Proteins	Day 1	CCL4	-0.0893371	6.939	-0.512675	0.610088	0.939372	-0.509948
OLINK	Serum Proteins	Day 1	IL12RB1	0.0698472	1.47802	0.490592	0.625498	0.939372	0.488073
OLINK	Serum Proteins	Day 1	DNER	-0.0390085	8.83359	-0.489117	0.626149	0.939372	-0.487155
OLINK	Serum Proteins	Day 1	TGFA	-0.100536	4.98266	-0.440709	0.660818	0.939372	-0.438784
OLINK	Serum Proteins	Day 1	CD40	0.0455179	10.1426	0.429694	0.66863	0.939372	0.428029
OLINK	Serum Proteins	Day 1	TNFRSF12A	-0.0605049	4.29788	-0.422225	0.673681	0.939372	-0.421102
OLINK	Serum Proteins	Day 1	IL12B	-0.0726708	6.18322	-0.417019	0.678205	0.939372	-0.414914
OLINK	Serum Proteins	Day 1	TNF	-0.0414555	2.42116	-0.408903	0.683877	0.939372	-0.407179
OLINK	Serum Proteins	Day 1	PDCD1LG2	0.0403029	1.67583	0.401651	0.689314	0.939372	0.399786
OLINK	Serum Proteins	Day 1	IL5	0.15707	0.910284	0.390739	0.697563	0.939372	0.388612
OLINK	Serum Proteins	Day 1	CCL3	-0.0700383	5.96423	-0.389509	0.698162	0.939372	-0.387803
OLINK	Serum Proteins	Day 1	CD28	0.0254491	0.956934	0.386389	0.700313	0.939372	0.384898
OLINK	Serum Proteins	Day 1	MMP10	0.0928789	9.09629	0.38402	0.702221	0.939372	0.382324
OLINK	Serum Proteins	Day 1	FGF2	0.0565926	0.255522	0.383069	0.702812	0.939372	0.381527
OLINK	Serum Proteins	Day 1	KITLG	0.0468778	9.27973	0.381662	0.704079	0.939372	0.379821
OLINK	Serum Proteins	Day 1	CX3CL1	-0.0441411	5.65285	-0.378861	0.70609	0.939372	-0.377113
OLINK	Serum Proteins	Day 1	TSLP	-0.0589345	1.14253	-0.376679	0.706937	0.939372	-0.375973
OLINK	Serum Proteins	Day 1	MMP12	-0.0660143	6.66083	-0.372536	0.710809	0.939372	-0.37077
OLINK	Serum Proteins	Day 1	SLAMF1	0.0431769	2.27505	0.369339	0.712857	0.939372	0.368022
OLINK	Serum Proteins	Day 28	TSLP	-0.301791	1.14253	-1.92889	0.0556069	0.949842	-1.9141
OLINK	Serum Proteins	Day 28	IL33	0.189983	0.951462	1.90955	0.060198	0.949842	1.87934
OLINK	Serum Proteins	Day 28	EIF4EBP1	-0.627443	7.06682	-1.88954	0.0606396	0.949842	-1.87611
OLINK	Serum Proteins	Day 28	LGALS9	0.188283	7.34555	1.89168	0.0634325	0.949842	1.85615
OLINK	Serum Proteins	Day 28	NCR1	-0.236827	3.67216	-1.8717	0.0657638	0.949842	-1.84003
OLINK	Serum Proteins	Day 28	CCL25	-0.351773	6.08302	-1.796	0.077553	0.949842	-1.76506
OLINK	Serum Proteins	Day 28	LTA	-0.196449	4.9891	-1.77572	0.080221	0.949842	-1.7494
OLINK	Serum Proteins	Day 28	CCL8	0.376392	8.96601	1.74529	0.0862802	0.949842	1.71535
OLINK	Serum Proteins	Day 28	KIR3DL1	-0.616479	1.23126	-1.74417	0.0870077	0.949842	-1.7114
OLINK	Serum Proteins	Day 28	ADA	-0.199224	5.01926	-1.70107	0.094181	0.949842	-1.67374
OLINK	Serum Proteins	Day 28	IL15RA	-0.12737	1.23395	-1.63719	0.105035	0.949842	-1.62092
OLINK	Serum Proteins	Day 28	CXCL12	0.116968	0.9789	1.56502	0.120231	0.949842	1.55381
OLINK	Serum Proteins	Day 28	IL18	-0.29626	8.22344	-1.55412	0.125869	0.949842	-1.5306
OLINK	Serum Proteins	Day 28	SULT1A1	0.453145	2.60212	1.39078	0.1666	0.949842	1.38321
OLINK	Serum Proteins	Day 28	CRTAM	0.268099	5.07245	1.37409	0.174647	0.949842	1.35742
OLINK	Serum Proteins	Day 28	NOS3	-0.205584	1.8321	-1.35906	0.177005	0.949842	-1.35003
OLINK	Serum Proteins	Day 28	TEK	0.122981	7.48405	1.34709	0.182232	0.949842	1.33391
OLINK	Serum Proteins	Day 28	TNFRSF12A	0.191403	4.29788	1.33568	0.184398	0.949842	1.32733
OLINK	Serum Proteins	Day 28	SIRT2	-0.281136	2.73434	-1.26399	0.207902	0.949842	-1.25935
OLINK	Serum Proteins	Day 28	TNFSF10	0.118348	8.37548	1.22407	0.224941	0.949842	1.21349
OLINK	Serum Proteins	Day 28	LAG3	-0.231835	2.51072	-1.22413	0.225905	0.949842	-1.21098
OLINK	Serum Proteins	Day 28	TNFRSF11B	-0.174599	10.0716	-1.21119	0.228735	0.949842	-1.20362
OLINK	Serum Proteins	Day 28	ARG1	-0.284561	3.34817	-1.20296	0.231717	0.949842	-1.19595
OLINK	Serum Proteins	Day 28	CCL11	-0.149912	7.91323	-1.17384	0.244149	0.949842	-1.16468
OLINK	Serum Proteins	Day 28	STAMBP	-0.196965	3.78339	-1.15675	0.249035	0.949842	-1.1527
OLINK	Serum Proteins	Day 28	TNFSF12	-0.103696	9.04725	-1.159	0.250244	0.949842	-1.14976
OLINK	Serum Proteins	Day 28	S100A12	-0.260091	5.41754	-1.09177	0.277418	0.949842	-1.08614
OLINK	Serum Proteins	Day 28	CCL19	0.244713	9.00315	1.09356	0.27865	0.949842	1.08336
OLINK	Serum Proteins	Day 28	CD40LG	0.275204	8.07085	1.05726	0.292216	0.949842	1.05327
OLINK	Serum Proteins	Day 28	IL1A	-0.0991447	-0.510393	-1.03051	0.304649	0.949842	-1.02652
OLINK	Serum Proteins	Day 28	IL12B	-0.179525	6.18322	-1.0302	0.307195	0.949842	-1.02113
OLINK	Serum Proteins	Day 28	TGFA	-0.23269	4.98266	-1.02001	0.311329	0.949842	-1.01244
OLINK	Serum Proteins	Day 28	CA9	-0.153921	4.73203	-1.012	0.315401	0.949842	-1.00395
OLINK	Serum Proteins	Day 28	CD274	-0.11954	5.18058	-0.997946	0.32243	0.949842	-0.989476
OLINK	Serum Proteins	Day 28	MUC16	-0.267674	1.37615	-0.994291	0.324282	0.949842	-0.985696
OLINK	Serum Proteins	Day 28	CDCP1	-0.144697	2.15114	-0.990654	0.32571	0.949842	-0.982792
OLINK	Serum Proteins	Day 28	CD5	-0.0995969	5.05631	-0.986796	0.327771	0.949842	-0.978613
OLINK	Serum Proteins	Day 28	PGF	0.0864849	6.75822	0.978458	0.330484	0.949842	0.97314
OLINK	Serum Proteins	Day 28	LGALS1	0.0682626	6.70793	0.96579	0.33618	0.949842	0.96174
OLINK	Serum Proteins	Day 28	CCL23	-0.150012	9.54915	-0.964544	0.337964	0.949842	-0.958196
OLINK	Serum Proteins	Day 28	CD8A	0.18263	9.31763	0.955278	0.343419	0.949842	0.947432
OLINK	Serum Proteins	Day 28	IL17C	0.177388	2.9092	0.950468	0.343486	0.949842	0.9473
OLINK	Serum Proteins	Day 28	CD244	0.0951598	5.98653	0.95001	0.345916	0.949842	0.942541
OLINK	Serum Proteins	Day 28	PTN	0.190937	0.453169	0.945207	0.348327	0.949842	0.93784
OLINK	Serum Proteins	Day 28	GDNF	-0.116326	2.01293	-0.930453	0.355042	0.949842	-0.924855
OLINK	Serum Proteins	Day 28	TNFSF14	-0.213912	5.85315	-0.919859	0.36035	0.949842	-0.914698
OLINK	Serum Proteins	Day 28	CXCL1	0.176247	9.37857	0.920572	0.360732	0.949842	0.913971
OLINK	Serum Proteins	Day 28	CXCL6	0.167049	9.19891	0.90359	0.369607	0.949842	0.89721
OLINK	Serum Proteins	Day 28	IL13	0.273946	0.685929	0.886777	0.379025	0.949842	0.879694
OLINK	Serum Proteins	Day 28	CSF1	-0.0664208	9.70002	-0.872105	0.385137	0.949842	-0.86847
OLINK	Serum Proteins	Day 28	NGF	-0.0482368	0.114739	-0.837345	0.405652	0.949842	-0.831569
OLINK	Serum Proteins	Day 28	NRTN	-0.201532	0.568309	-0.828255	0.411153	0.949842	-0.821866
OLINK	Serum Proteins	Day 28	IL18R1	-0.113466	8.1276	-0.824797	0.412648	0.949842	-0.819242
OLINK	Serum Proteins	Day 28	CCL3	0.147347	5.96423	0.819455	0.415496	0.949842	0.81426
OLINK	Serum Proteins	Day 28	CD27	0.0836628	7.42955	0.811654	0.419953	0.949842	0.806502
OLINK	Serum Proteins	Day 28	CXCL8	-0.108663	6.34199	-0.796962	0.427872	0.949842	-0.792839
OLINK	Serum Proteins	Day 28	MMP7	0.0816683	11.8306	0.759284	0.449428	0.949842	0.756369
OLINK	Serum Proteins	Day 28	FGF23	-0.0527153	1.46547	-0.743559	0.458664	0.949842	-0.741048
OLINK	Serum Proteins	Day 28	TNFSF11	0.159453	4.65621	0.743901	0.459224	0.949842	0.740125
OLINK	Serum Proteins	Day 28	DNER	-0.0577615	8.83359	-0.724255	0.471102	0.949842	-0.720687
OLINK	Serum Proteins	Day 28	IFNG	-0.242855	6.66547	-0.71768	0.474529	0.949842	-0.71513
OLINK	Serum Proteins	Day 28	IL12RB1	0.102177	1.47802	0.717673	0.475734	0.949842	0.713181
OLINK	Serum Proteins	Day 28	DCN	0.0394309	4.56673	0.713172	0.477153	0.949842	0.710889
OLINK	Serum Proteins	Day 28	MICA/MICB	0.403926	3.81836	0.692649	0.491717	0.949842	0.68758
OLINK	Serum Proteins	Day 28	CXCL5	0.14258	12.0191	0.660129	0.511296	0.949842	0.656821
OLINK	Serum Proteins	Day 28	MMP10	-0.154134	9.09629	-0.637289	0.526182	0.949842	-0.633844
OLINK	Serum Proteins	Day 28	ANGPT2	0.098291	5.39613	0.617214	0.539252	0.949842	0.613945
OLINK	Serum Proteins	Day 28	HGF	-0.0854412	8.7836	-0.598374	0.551653	0.949842	-0.595285
OLINK	Serum Proteins	Day 28	VEGFA	0.101052	9.77527	0.598339	0.551725	0.949842	0.595178
OLINK	Serum Proteins	Day 28	CASP8	-0.0946902	2.92655	-0.584605	0.559719	0.949842	-0.583258
OLINK	Serum Proteins	Day 28	CD40	0.061095	10.1426	0.576744	0.565812	0.949842	0.574231
OLINK	Serum Proteins	Day 28	IL12A/IL12B	-0.103472	6.74116	-0.575298	0.567172	0.949842	-0.572221
OLINK	Serum Proteins	Day 28	IL24	0.159939	0.926196	0.5645	0.573886	0.949842	0.562337
OLINK	Serum Proteins	Day 28	CST5	-0.106128	6.6029	-0.560415	0.577463	0.949842	-0.557095
OLINK	Serum Proteins	Day 28	IL20	-0.0635955	0.338224	-0.552437	0.582539	0.949842	-0.54968
OLINK	Serum Proteins	Day 28	CD6	0.0816117	6.10775	0.535473	0.59429	0.949842	0.53263
OLINK	Serum Proteins	Day 28	CD4	0.0536208	3.56588	0.526869	0.599953	0.949842	0.524468
OLINK	Serum Proteins	Day 28	PDCD1LG2	0.0508242	1.67583	0.506504	0.61429	0.949842	0.50396
OLINK	Serum Proteins	Day 28	TNF	-0.0489753	2.42116	-0.483077	0.63057	0.949842	-0.480925
OLINK	Serum Proteins	Day 28	KLRD1	-0.0954964	5.60749	-0.475192	0.636498	0.949842	-0.472601
OLINK	Serum Proteins	Day 28	IL17A	0.0883491	1.51882	0.470118	0.63977	0.949842	0.46802
OLINK	Serum Proteins	Day 28	ICOSLG	0.0323531	5.94427	0.467988	0.641066	0.949842	0.466208
OLINK	Serum Proteins	Day 28	PDCD1	0.0687549	4.28662	0.462935	0.645072	0.949842	0.460619
OLINK	Serum Proteins	Day 28	FGF19	-0.153456	8.7667	-0.449493	0.654042	0.949842	-0.448154
OLINK	Serum Proteins	Day 28	CD28	-0.0293831	0.956934	-0.446119	0.656809	0.949842	-0.444324
OLINK	Serum Proteins	Day 28	IL20RA	-0.0713727	0.935426	-0.442487	0.659728	0.949842	-0.440289
OLINK	Serum Proteins	Day 28	TNFRSF21	-0.0321014	7.39999	-0.437406	0.663021	0.949842	-0.435746
OLINK	Serum Proteins	Day 28	OSM	-0.0986123	6.55418	-0.421979	0.674336	0.949842	-0.420205
OLINK	Serum Proteins	Day 28	MMP12	0.0739099	6.66083	0.417092	0.678102	0.949842	0.415055
OLINK	Serum Proteins	Day 28	CD70	0.0680203	4.10931	0.415736	0.679082	0.949842	0.413717
OLINK	Serum Proteins	Day 28	IL22RA1	-0.127409	1.98877	-0.406099	0.686134	0.949842	-0.404107
OLINK	Serum Proteins	Day 28	ANGPT1	-0.0452512	10.8254	-0.398807	0.690571	0.949842	-0.39808
OLINK	Serum Proteins	Day 28	SLAMF1	-0.0466366	2.27505	-0.398933	0.691012	0.949842	-0.397482
OLINK	Serum Proteins	Day 28	TNFRSF9	0.044414	6.27658	0.399183	0.691081	0.949842	0.397389
OLINK	Serum Proteins	Day 28	TNFRSF4	-0.0475923	5.37095	-0.392832	0.695666	0.949842	-0.391178
OLINK	Serum Proteins	Day 28	CCL20	0.115494	6.39809	0.374711	0.708444	0.949842	0.373947
OLINK	Serum Proteins	Day 28	MMP1	-0.119674	15.0019	-0.374942	0.708839	0.949842	-0.373416
OLINK	Serum Proteins	Day 28	IL6	-0.0627381	1.6763	-0.3731	0.709859	0.949842	-0.372046
OLINK	Serum Proteins	Day 28	PLAU	-0.0683047	9.634	-0.372346	0.711019	0.949842	-0.370488
OLINK	Serum Proteins	Day 28	CXCL9	-0.0673351	6.44393	-0.36261	0.71784	0.949842	-0.361347
OLINK	Serum Proteins	Day 28	CCL7	0.044601	2.25399	0.362111	0.718196	0.949842	0.360871
OLINK	Serum Proteins	Day 28	CCL28	-0.0569593	2.46085	-0.329367	0.743011	0.949842	-0.327868
OLINK	Serum Proteins	Day 28	FLT3LG	0.0422603	9.06909	0.322644	0.747996	0.949842	0.321283
OLINK	Serum Proteins	Day 28	IL15	0.0291464	4.59316	0.320818	0.748909	0.949842	0.320079
OLINK	Serum Proteins	Day 28	ADGRG1	0.0319412	1.69586	0.310133	0.757254	0.949842	0.309089
OLINK	Serum Proteins	Day 28	IL2RB	-0.0294319	0.673864	-0.303832	0.761639	0.949842	-0.303329
OLINK	Serum Proteins	Day 28	CXCL13	-0.0465211	8.13722	-0.301857	0.763595	0.949842	-0.300764
OLINK	Serum Proteins	Day 28	IL10RB	-0.0289658	5.97873	-0.298182	0.766467	0.949842	-0.296999
OLINK	Serum Proteins	Day 28	FGF21	0.135025	4.84453	0.295111	0.768699	0.949842	0.294078
OLINK	Serum Proteins	Day 28	GZMH	-0.0859974	3.88863	-0.292204	0.771227	0.949842	-0.29077
OLINK	Serum Proteins	Day 28	CXCL11	-0.055334	7.83833	-0.286784	0.775123	0.949842	-0.285681
OLINK	Serum Proteins	Day 28	KITLG	0.0347257	9.27973	0.282723	0.778375	0.949842	0.281437
OLINK	Serum Proteins	Day 28	CCL4	0.0488827	6.939	0.280521	0.780056	0.949842	0.279246
OLINK	Serum Proteins	Day 28	CXCL10	0.0598473	9.80635	0.271509	0.786859	0.949842	0.270391
OLINK	Serum Proteins	Day 28	GZMB	-0.0782427	4.31753	-0.269904	0.788167	0.949842	-0.268692
OLINK	Serum Proteins	Day 28	GZMA	0.0318008	6.27166	0.250023	0.803367	0.951177	0.248992
OLINK	Serum Proteins	Day 28	EGF	0.0668676	10.0486	0.242203	0.808917	0.951177	0.241823
OLINK	Serum Proteins	Day 28	PDGFB	-0.0151791	10.6627	-0.221587	0.824859	0.951177	-0.2213
OLINK	Serum Proteins	Day 28	IL10	-0.0287031	3.17883	-0.212566	0.832115	0.951177	-0.211989
OLINK	Serum Proteins	Day 28	IL2	-0.0185584	0.262344	-0.20863	0.835041	0.951177	-0.208241
OLINK	Serum Proteins	Day 28	CD83	-0.0198239	2.80379	-0.205217	0.837985	0.951177	-0.204472
OLINK	Serum Proteins	Day 28	LIFR	-0.0154481	4.09446	-0.191764	0.84839	0.951177	-0.191174
OLINK	Serum Proteins	Day 28	AXIN1	0.0501881	2.2282	0.19104	0.848729	0.951177	0.190741
OLINK	Serum Proteins	Day 28	CCL2	-0.0300771	11.573	-0.18978	0.849988	0.951177	-0.189133
OLINK	Serum Proteins	Day 28	CX3CL1	0.0206346	5.65285	0.177106	0.860005	0.954808	0.176368
OLINK	Serum Proteins	Day 70	FGF23	-0.167909	1.46547	-2.06138	0.0409538	0.962758	-2.044
OLINK	Serum Proteins	Day 70	IL18	-0.407063	8.22344	-2.08879	0.0409684	0.962758	-2.04385
OLINK	Serum Proteins	Day 1	GDNF	-0.0404819	2.01293	-0.323802	0.746965	0.963527	-0.322644
OLINK	Serum Proteins	Day 1	TNFSF10	0.0309122	8.37548	0.319724	0.75011	0.963527	0.318494
OLINK	Serum Proteins	Day 1	CST5	-0.0598476	6.6029	-0.316028	0.753173	0.963527	-0.314459
OLINK	Serum Proteins	Day 1	CCL7	0.0379912	2.25399	0.308447	0.758521	0.963527	0.307424
OLINK	Serum Proteins	Day 1	PGF	-0.0255283	6.75822	-0.288818	0.773388	0.963543	-0.287946
OLINK	Serum Proteins	Day 1	CXCL13	-0.042677	8.13722	-0.276915	0.782606	0.963543	-0.275925
OLINK	Serum Proteins	Day 1	GZMA	0.0348816	6.27166	0.274244	0.784777	0.963543	0.273099
OLINK	Serum Proteins	Day 1	LIFR	0.0219559	4.09446	0.272549	0.785869	0.963543	0.271679
OLINK	Serum Proteins	Day 1	CDCP1	-0.0381249	2.15114	-0.261019	0.794944	0.966268	-0.259896
OLINK	Serum Proteins	Day 1	CD70	-0.0394089	4.10931	-0.240865	0.810478	0.97673	-0.239809
OLINK	Serum Proteins	Day 28	IL10RA	-0.0221596	0.854516	-0.130367	0.896715	0.977424	-0.129812
OLINK	Serum Proteins	Day 28	CCL13	-0.0274382	12.2709	-0.127747	0.898693	0.977424	-0.127312
OLINK	Serum Proteins	Day 28	FGF2	0.0151463	0.255522	0.102523	0.91863	0.977424	0.10216
OLINK	Serum Proteins	Day 28	NTF3	0.0151531	1.95995	0.0994717	0.921091	0.977424	0.0990601
OLINK	Serum Proteins	Day 28	LAMP3	-0.0180992	4.55289	-0.0977985	0.922429	0.977424	-0.0973749
OLINK	Serum Proteins	Day 28	IL5	-0.0339327	0.910284	-0.0844134	0.933047	0.977424	-0.0840118
OLINK	Serum Proteins	Day 28	FASLG	0.00937076	6.23699	0.0747076	0.940692	0.977424	0.0743998
OLINK	Serum Proteins	Day 28	ARTN	0.0128163	0.927307	0.0739601	0.941271	0.977424	0.073673
OLINK	Serum Proteins	Day 28	IL7	-0.00989183	4.39513	-0.0720473	0.942763	0.977424	-0.0717974
OLINK	Serum Proteins	Day 1	DCN	-0.0118713	4.56673	-0.214712	0.830364	0.978078	-0.214235
OLINK	Serum Proteins	Day 1	ANGPT2	0.0338533	5.39613	0.21258	0.83232	0.978078	0.211727
OLINK	Serum Proteins	Day 1	CCL19	0.0461655	9.00315	0.2063	0.837275	0.978078	0.20538
OLINK	Serum Proteins	Day 1	IL20RA	-0.0327575	0.935426	-0.203086	0.839755	0.978078	-0.202207
OLINK	Serum Proteins	Day 1	S100A12	-0.045435	5.41754	-0.19072	0.849111	0.978078	-0.190253
OLINK	Serum Proteins	Day 1	IL2	-0.0142217	0.262344	-0.159877	0.873209	0.978078	-0.159584
OLINK	Serum Proteins	Day 1	OSM	-0.0365698	6.55418	-0.156488	0.876099	0.978078	-0.155916
OLINK	Serum Proteins	Day 1	IL10RB	-0.0151553	5.97873	-0.156013	0.876482	0.978078	-0.155431
OLINK	Serum Proteins	Day 1	FLT3LG	-0.0202061	9.06909	-0.154267	0.877875	0.978078	-0.153664
OLINK	Serum Proteins	Day 1	IL20	-0.0172614	0.338224	-0.149945	0.881271	0.978078	-0.149359
OLINK	Serum Proteins	Day 1	TNFRSF9	0.0155282	6.27658	0.139564	0.889441	0.978078	0.139012
OLINK	Serum Proteins	Day 1	GZMH	-0.0377235	3.88863	-0.128178	0.898475	0.978078	-0.127589
OLINK	Serum Proteins	Day 1	PLAU	-0.022742	9.634	-0.123972	0.901774	0.978078	-0.12342
OLINK	Serum Proteins	Day 1	VEGFA	-0.0189558	9.77527	-0.11224	0.910984	0.980525	-0.111797
OLINK	Serum Proteins	Day 28	KDR	0.00403498	8.42988	0.0448685	0.964338	0.992494	0.0447107
OLINK	Serum Proteins	Day 1	FGF21	0.0392233	4.84453	0.0857265	0.931905	0.995444	0.0854482
OLINK	Serum Proteins	Day 28	CCL17	0.00797042	10.1049	0.0322653	0.974358	0.995539	0.0321433
OLINK	Serum Proteins	Day 1	MUC16	-0.0165425	1.37615	-0.0614481	0.951217	0.996572	-0.0611782
OLINK	Serum Proteins	Day 1	FGF23	-0.00362043	1.46547	-0.0510668	0.959361	0.996572	-0.0509553
OLINK	Serum Proteins	Day 1	ARTN	0.00702629	0.927307	0.040547	0.967782	0.996572	0.0403903
OLINK	Serum Proteins	Day 1	TNFSF14	0.00706432	5.85315	0.0303778	0.97584	0.996572	0.0302851
OLINK	Serum Proteins	Day 1	CD4	-0.00217715	3.56588	-0.0213923	0.982994	0.996572	-0.0213159
OLINK	Serum Proteins	Day 1	IL10RA	-0.00288107	0.854516	-0.0169496	0.986533	0.996572	-0.0168786
OLINK	Serum Proteins	Day 1	KDR	0.000524863	8.42988	0.00583642	0.99536	0.996572	0.00581593
OLINK	Serum Proteins	Day 1	CD27	-0.000596334	7.42955	-0.00578533	0.995402	0.996572	-0.00576311
OLINK	Serum Proteins	Day 1	CXCL5	-0.000931184	12.0191	-0.00431126	0.996572	0.996572	-0.00429619
OLINK	Serum Proteins	Baseline	IL4	0.388421	0.343398	2.23694	0.0275629	0.996869	2.20345
OLINK	Serum Proteins	Baseline	CCL8	0.447576	8.96601	2.07755	0.0422699	0.996869	2.03085
OLINK	Serum Proteins	Baseline	KIR3DL1	-0.705665	1.23126	-1.99652	0.0510996	0.996869	-1.95064
OLINK	Serum Proteins	Baseline	LGALS9	0.188784	7.34555	1.89904	0.0624889	0.996869	1.86281
OLINK	Serum Proteins	Baseline	IL15RA	-0.144265	1.23395	-1.87646	0.064014	0.996869	-1.85208
OLINK	Serum Proteins	Baseline	CD8A	0.354962	9.31763	1.85836	0.0682562	0.996869	1.82331
OLINK	Serum Proteins	Baseline	IL2RB	-0.165577	0.673864	-1.77066	0.078691	0.996869	-1.75833
OLINK	Serum Proteins	Baseline	NCR1	-0.221537	3.67216	-1.7555	0.0839935	0.996869	-1.72797
OLINK	Serum Proteins	Baseline	CXCL6	0.322663	9.19891	1.74917	0.0851439	0.996869	1.72159
OLINK	Serum Proteins	Baseline	TGFB1	0.237724	8.26969	1.63806	0.10432	0.996869	1.62426
OLINK	Serum Proteins	Baseline	TNFSF10	0.155147	8.37548	1.61198	0.111508	0.996869	1.59145
OLINK	Serum Proteins	Baseline	CA9	-0.244454	4.73203	-1.61134	0.112188	0.996869	-1.58844
OLINK	Serum Proteins	Baseline	CCL19	0.356301	9.00315	1.59361	0.116475	0.996869	1.56974
OLINK	Serum Proteins	Baseline	CD40LG	0.38023	8.07085	1.4994	0.136275	0.996869	1.48981
OLINK	Serum Proteins	Baseline	SULT1A1	0.472714	2.60212	1.4864	0.139781	0.996869	1.47661
OLINK	Serum Proteins	Baseline	CCL25	-0.282205	6.08302	-1.44255	0.154424	0.996869	-1.42408
OLINK	Serum Proteins	Baseline	IL6	-0.227733	1.6763	-1.37351	0.172887	0.996869	-1.36299
OLINK	Serum Proteins	Baseline	TEK	0.12309	7.48405	1.3544	0.180037	0.996869	1.34064
OLINK	Serum Proteins	Baseline	CD244	0.13273	5.98653	1.32836	0.189183	0.996869	1.313
OLINK	Serum Proteins	Baseline	CXCL1	0.253399	9.37857	1.32683	0.189369	0.996869	1.31245
OLINK	Serum Proteins	Baseline	TNFSF11	0.278759	4.65621	1.30852	0.19479	0.996869	1.29654
OLINK	Serum Proteins	Baseline	TSLP	-0.196394	1.14253	-1.29712	0.196828	0.996869	-1.29064
OLINK	Serum Proteins	Baseline	IL33	0.121167	0.951462	1.22355	0.225261	0.996869	1.21266
OLINK	Serum Proteins	Baseline	CD274	-0.146574	5.18058	-1.22503	0.225538	0.996869	-1.21193
OLINK	Serum Proteins	Baseline	TNFRSF11B	-0.167174	10.0716	-1.1752	0.242976	0.996869	-1.16758
OLINK	Serum Proteins	Baseline	IL18	-0.206623	8.22344	-1.08425	0.282983	0.996869	-1.07364
OLINK	Serum Proteins	Baseline	CRTAM	0.21076	5.07245	1.08121	0.284066	0.996869	1.07123
OLINK	Serum Proteins	Baseline	IL22RA1	-0.327118	1.98877	-1.0445	0.300561	0.996869	-1.03523
OLINK	Serum Proteins	Baseline	CCL23	-0.161146	9.54915	-1.0423	0.300857	0.996869	-1.0346
OLINK	Serum Proteins	Baseline	FGF21	-0.465616	4.84453	-1.02489	0.308755	0.996869	-1.01784
OLINK	Serum Proteins	Baseline	FGF19	-0.335705	8.7667	-0.997254	0.32122	0.996869	-0.991954
OLINK	Serum Proteins	Baseline	TGFA	-0.226195	4.98266	-0.995259	0.323224	0.996869	-0.987854
OLINK	Serum Proteins	Baseline	CXCL8	-0.133193	6.34199	-0.983994	0.328276	0.996869	-0.977591
OLINK	Serum Proteins	Baseline	LAG3	-0.185768	2.51072	-0.981598	0.330444	0.996869	-0.973219
OLINK	Serum Proteins	Baseline	GZMB	-0.279073	4.31753	-0.964737	0.338641	0.996869	-0.956854
OLINK	Serum Proteins	Baseline	ADA	-0.112552	5.01926	-0.962602	0.339717	0.996869	-0.954725
OLINK	Serum Proteins	Baseline	VEGFA	0.15962	9.77527	0.947569	0.34698	0.996869	0.940462
OLINK	Serum Proteins	Baseline	CD6	0.137561	6.10775	0.904089	0.369589	0.996869	0.897244
OLINK	Serum Proteins	Baseline	IL12RB1	0.125247	1.47802	0.880769	0.381979	0.996869	0.874256
OLINK	Serum Proteins	Baseline	MMP7	0.0895516	11.8306	0.844811	0.400346	0.996869	0.841004
OLINK	Serum Proteins	Baseline	NRTN	-0.200207	0.568309	-0.823004	0.414116	0.996869	-0.816671
OLINK	Serum Proteins	Baseline	MMP12	0.137076	6.66083	0.774637	0.441635	0.996869	0.769434
OLINK	Serum Proteins	Baseline	IL10	0.099842	3.17883	0.749161	0.455726	0.996869	0.745904
OLINK	Serum Proteins	Baseline	EIF4EBP1	-0.233493	7.06682	-0.727263	0.46827	0.996869	-0.725297
OLINK	Serum Proteins	Baseline	NTF3	0.110173	1.95995	0.724534	0.471552	0.996869	0.719956
OLINK	Serum Proteins	Baseline	SIRT2	-0.15383	2.73434	-0.72104	0.471971	0.996869	-0.719276
OLINK	Serum Proteins	Baseline	KITLG	0.087111	9.27973	0.709981	0.480527	0.996869	0.705454
OLINK	Serum Proteins	Baseline	IL13	0.217618	0.685929	0.704717	0.483944	0.996869	0.699973
OLINK	Serum Proteins	Baseline	CD40	0.0729691	10.1426	0.693088	0.490446	0.996869	0.6896
OLINK	Serum Proteins	Baseline	FGF23	-0.0479431	1.46547	-0.688486	0.492664	0.996869	-0.686077
OLINK	Serum Proteins	Baseline	ARG1	0.15871	3.34817	0.681024	0.497489	0.996869	0.678446
OLINK	Serum Proteins	Baseline	CCL7	0.0827106	2.25399	0.677211	0.500271	0.996869	0.674063
OLINK	Serum Proteins	Baseline	ARTN	0.115874	0.927307	0.670455	0.505004	0.996869	0.666637
OLINK	Serum Proteins	Baseline	IL7	0.0903702	4.39513	0.661392	0.510532	0.996869	0.65801
OLINK	Serum Proteins	Baseline	CSF1	-0.048099	9.70002	-0.641257	0.522866	0.996869	-0.638934
OLINK	Serum Proteins	Baseline	CXCL11	0.123062	7.83833	0.641261	0.523521	0.996869	0.637928
OLINK	Serum Proteins	Baseline	IL20	-0.0731377	0.338224	-0.637129	0.526319	0.996869	-0.633634
OLINK	Serum Proteins	Baseline	S100A12	0.147416	5.41754	0.628138	0.53138	0.996869	0.625901
OLINK	Serum Proteins	Baseline	NGF	-0.0350568	0.114739	-0.609736	0.544325	0.996869	-0.606286
OLINK	Serum Proteins	Baseline	IL2	0.0525265	0.262344	0.606373	0.545365	0.996869	0.604721
OLINK	Serum Proteins	Baseline	MICA/MICB	0.342634	3.81836	0.587536	0.559474	0.996869	0.583623
OLINK	Serum Proteins	Baseline	LIFR	0.0462403	4.09446	0.579041	0.564195	0.996869	0.576622
OLINK	Serum Proteins	Baseline	CD28	-0.0378495	0.956934	-0.578076	0.565031	0.996869	-0.575385
OLINK	Serum Proteins	Baseline	CCL28	0.0972074	2.46085	0.563272	0.575357	0.996869	0.56018
OLINK	Serum Proteins	Baseline	LGALS1	0.0378455	6.70793	0.54591	0.586294	0.996869	0.544214
OLINK	Serum Proteins	Baseline	CD83	-0.0520217	2.80379	-0.541005	0.590237	0.996869	-0.538492
OLINK	Serum Proteins	Baseline	CCL3	0.0966299	5.96423	0.539301	0.591553	0.996869	0.536587
OLINK	Serum Proteins	Baseline	PDCD1	0.0796639	4.28662	0.537172	0.593142	0.996869	0.534288
OLINK	Serum Proteins	Baseline	CXCL5	0.114278	12.0191	0.531714	0.596632	0.996869	0.529251
OLINK	Serum Proteins	Baseline	TNFRSF21	-0.0380967	7.39999	-0.522754	0.602689	0.996869	-0.520537
OLINK	Serum Proteins	Baseline	IL17A	0.0976243	1.51882	0.521811	0.603546	0.996869	0.519308
OLINK	Serum Proteins	Baseline	EGF	0.135502	10.0486	0.508974	0.611516	0.996869	0.507911
OLINK	Serum Proteins	Baseline	CD5	-0.0494959	5.05631	-0.491264	0.625087	0.996869	-0.488653
OLINK	Serum Proteins	Baseline	KLRD1	-0.0973422	5.60749	-0.484589	0.629865	0.996869	-0.481917
OLINK	Serum Proteins	Baseline	MMP10	0.11535	9.09629	0.478155	0.63418	0.996869	0.475852
OLINK	Serum Proteins	Baseline	IL24	-0.130026	0.926196	-0.463358	0.64435	0.996869	-0.461625
OLINK	Serum Proteins	Baseline	ADGRG1	0.0469745	1.69586	0.460016	0.646802	0.996869	0.45821
OLINK	Serum Proteins	Baseline	IL17C	0.0831311	2.9092	0.45777	0.647897	0.996869	0.456685
OLINK	Serum Proteins	Baseline	TNFRSF9	0.0503219	6.27658	0.45348	0.65176	0.996869	0.451318
OLINK	Serum Proteins	Baseline	TNFRSF4	-0.0535486	5.37095	-0.443549	0.658804	0.996869	-0.441565
OLINK	Serum Proteins	Baseline	IFNG	-0.146388	6.66547	-0.439804	0.661052	0.996869	-0.438461
OLINK	Serum Proteins	Baseline	TNFSF14	-0.0947633	5.85315	-0.410764	0.682374	0.996869	-0.409226
OLINK	Serum Proteins	Baseline	CCL4	0.0702643	6.939	0.403971	0.687712	0.996869	0.401962
OLINK	Serum Proteins	Baseline	CD27	0.0413856	7.42955	0.402605	0.688587	0.996869	0.400773
OLINK	Serum Proteins	Baseline	GZMA	0.0500832	6.27166	0.394797	0.694326	0.996869	0.392991
OLINK	Serum Proteins	Baseline	FGF2	0.0571989	0.255522	0.389244	0.698303	0.996869	0.387613
OLINK	Serum Proteins	Baseline	LAMP3	-0.0719282	4.55289	-0.388996	0.698711	0.996869	-0.387061
OLINK	Serum Proteins	Baseline	IL15	-0.033665	4.59316	-0.378024	0.706151	0.996869	-0.377031
OLINK	Serum Proteins	Baseline	HGF	-0.0525932	8.7836	-0.36938	0.71306	0.996869	-0.36775
OLINK	Serum Proteins	Baseline	PDGFB	-0.0235125	10.6627	-0.365694	0.714976	0.996869	-0.365181
OLINK	Serum Proteins	Baseline	AXIN1	-0.0924939	2.2282	-0.364791	0.715791	0.996869	-0.36409
OLINK	Serum Proteins	Baseline	KDR	-0.0325187	8.42988	-0.363238	0.717539	0.996869	-0.36175
OLINK	Serum Proteins	Baseline	GZMH	-0.106791	3.88863	-0.363001	0.717998	0.996869	-0.361136
OLINK	Serum Proteins	Baseline	CXCL9	0.0666046	6.44393	0.361594	0.718645	0.996869	0.36027
OLINK	Serum Proteins	Baseline	PTN	0.0721322	0.453169	0.357753	0.721797	0.996869	0.356059
OLINK	Serum Proteins	Baseline	SLAMF1	0.0379574	2.27505	0.32696	0.744596	0.996869	0.325773
OLINK	Serum Proteins	Baseline	HMOX1	-0.0437117	10.9658	-0.313757	0.754784	0.996869	-0.312337
OLINK	Serum Proteins	Baseline	ANGPT1	-0.0342414	10.8254	-0.311835	0.755624	0.996869	-0.311232
OLINK	Serum Proteins	Baseline	CCL20	-0.0933298	6.39809	-0.311502	0.755944	0.996869	-0.310811
OLINK	Serum Proteins	Baseline	FASLG	-0.0387298	6.23699	-0.309306	0.75816	0.996869	-0.307899
OLINK	Serum Proteins	Baseline	CXCL12	0.0222862	0.9789	0.305304	0.760735	0.996869	0.304516
OLINK	Serum Proteins	Baseline	CCL17	0.0746315	10.1049	0.302969	0.762885	0.996869	0.301694
OLINK	Serum Proteins	Baseline	CASP8	-0.0471896	2.92655	-0.299449	0.765073	0.996869	-0.298826
OLINK	Serum Proteins	Baseline	OSM	-0.0696729	6.55418	-0.299424	0.765532	0.996869	-0.298224
OLINK	Serum Proteins	Baseline	MUC16	-0.0795023	1.37615	-0.295492	0.768698	0.996869	-0.294079
OLINK	Serum Proteins	Baseline	IL18R1	-0.040116	8.1276	-0.292178	0.771141	0.996869	-0.290883
OLINK	Serum Proteins	Baseline	IL12A/IL12B	-0.0480162	6.74116	-0.267473	0.790006	0.996869	-0.266303
OLINK	Serum Proteins	Baseline	IL12B	-0.0454444	6.18322	-0.261032	0.795	0.996869	-0.259823
OLINK	Serum Proteins	Baseline	TNFSF12	-0.0230794	9.04725	-0.259397	0.796089	0.996869	-0.258411
OLINK	Serum Proteins	Baseline	STAMBP	-0.0420301	3.78339	-0.255818	0.798447	0.996869	-0.255357
OLINK	Serum Proteins	Baseline	TNFRSF12A	0.0343581	4.29788	0.243883	0.807814	0.996869	0.243247
OLINK	Serum Proteins	Baseline	FGF5	0.0145505	0.954725	0.217652	0.828332	0.996869	0.216841
OLINK	Serum Proteins	Baseline	LTA	-0.0225745	4.9891	-0.204947	0.83824	0.996869	-0.204146
OLINK	Serum Proteins	Baseline	IL1A	0.0190956	-0.510393	0.203307	0.839242	0.996869	0.202864
OLINK	Serum Proteins	Baseline	DNER	-0.0158928	8.83359	-0.200545	0.841605	0.996869	-0.199841
OLINK	Serum Proteins	Baseline	NOS3	0.0297203	1.8321	0.199698	0.842132	0.996869	0.199167
OLINK	Serum Proteins	Baseline	PDCD1LG2	0.0190762	1.67583	0.190463	0.849574	0.996869	0.189662
OLINK	Serum Proteins	Baseline	CCL2	0.026353	11.573	0.167278	0.867614	0.996869	0.16669
OLINK	Serum Proteins	Baseline	CX3CL1	0.0193291	5.65285	0.166183	0.868563	0.996869	0.165485
OLINK	Serum Proteins	Baseline	CXCL10	-0.0353011	9.80635	-0.160832	0.872739	0.996869	-0.16018
OLINK	Serum Proteins	Baseline	PGF	0.0139638	6.75822	0.159616	0.873566	0.996869	0.159131
OLINK	Serum Proteins	Baseline	TNF	-0.015761	2.42116	-0.156266	0.876296	0.996869	-0.155666
OLINK	Serum Proteins	Baseline	FLT3LG	0.0194739	9.06909	0.149156	0.881902	0.996869	0.148559
OLINK	Serum Proteins	Baseline	ANGPT2	0.0227114	5.39613	0.143006	0.886737	0.996869	0.142434
OLINK	Serum Proteins	Baseline	CCL11	-0.0144347	7.91323	-0.113664	0.909817	0.996869	-0.11327
OLINK	Serum Proteins	Baseline	CCL13	0.0225679	12.2709	0.105632	0.916168	0.996869	0.105262
OLINK	Serum Proteins	Baseline	IL20RA	-0.0154599	0.935426	-0.0959862	0.923855	0.996869	-0.0955788
OLINK	Serum Proteins	Baseline	GDNF	-0.00991973	2.01293	-0.079892	0.93654	0.996869	-0.0796199
OLINK	Serum Proteins	Baseline	IL10RB	-0.00697114	5.97873	-0.072052	0.942776	0.996869	-0.0717807
OLINK	Serum Proteins	Baseline	PLAU	0.0126734	9.634	0.0691225	0.945136	0.996869	0.0688165
OLINK	Serum Proteins	Baseline	IL5	-0.0253517	0.910284	-0.0630704	0.949949	0.996869	-0.0627709
OLINK	Serum Proteins	Baseline	DCN	-0.00298417	4.56673	-0.0550163	0.956228	0.996869	-0.0548878
OLINK	Serum Proteins	Baseline	ICOSLG	-0.00280108	5.94427	-0.0408391	0.967531	0.996869	-0.040705
OLINK	Serum Proteins	Baseline	CD4	-0.00407825	3.56588	-0.0402364	0.968023	0.996869	-0.0400883
OLINK	Serum Proteins	Baseline	CD70	-0.00569898	4.10931	-0.0348803	0.972292	0.996869	-0.0347339
OLINK	Serum Proteins	Baseline	CST5	0.00513898	6.6029	0.0271528	0.978436	0.996869	0.0270294
OLINK	Serum Proteins	Baseline	CXCL13	-0.00333321	8.13722	-0.0217785	0.982685	0.996869	-0.0217028
OLINK	Serum Proteins	Baseline	MMP1	-0.0031838	15.0019	-0.0100238	0.992032	0.996869	-0.0099868
OLINK	Serum Proteins	Baseline	IL10RA	0.00094508	0.854516	0.00556654	0.995577	0.996869	0.00554301
OLINK	Serum Proteins	Baseline	CDCP1	-0.000574135	2.15114	-0.00394064	0.996869	0.996869	-0.00392446
OLINK	Serum Proteins	Day 70	FGF19	-0.651929	8.7667	-1.68701	0.0938703	0.998728	-1.67533
OLINK	Serum Proteins	Day 70	LAG3	-0.331749	2.51072	-1.69872	0.0941916	0.998728	-1.67369
OLINK	Serum Proteins	Day 70	NCR1	-0.226233	3.67216	-1.69205	0.0945773	0.998728	-1.67173
OLINK	Serum Proteins	Day 70	CCL8	0.371425	8.96601	1.66102	0.101457	0.998728	1.63783
OLINK	Serum Proteins	Day 70	KIR3DL1	-0.580475	1.23126	-1.62518	0.109896	0.998728	-1.59866
OLINK	Serum Proteins	Day 70	CXCL12	0.13516	0.9789	1.54618	0.124011	0.998728	1.53815
OLINK	Serum Proteins	Day 70	IL33	0.165142	0.951462	1.54411	0.126012	0.998728	1.53002
OLINK	Serum Proteins	Day 70	LGALS9	0.159904	7.34555	1.54567	0.126799	0.998728	1.52685
OLINK	Serum Proteins	Day 70	TNFRSF21	-0.121131	7.39999	-1.51085	0.133865	0.998728	-1.49903
OLINK	Serum Proteins	Day 70	TNFSF12	-0.144127	9.04725	-1.48865	0.139896	0.998728	-1.47618
OLINK	Serum Proteins	Day 70	IL17C	-0.315157	2.9092	-1.42989	0.154502	0.998728	-1.42381
OLINK	Serum Proteins	Day 70	CXCL8	-0.209033	6.34199	-1.40131	0.164078	0.998728	-1.39149
OLINK	Serum Proteins	Day 70	CA9	-0.222888	4.73203	-1.38815	0.169097	0.998728	-1.37511
OLINK	Serum Proteins	Day 70	CD28	-0.0971732	0.956934	-1.36012	0.176934	0.998728	-1.35026
OLINK	Serum Proteins	Day 70	IL15RA	-0.116228	1.23395	-1.33279	0.185015	0.998728	-1.32547
OLINK	Serum Proteins	Day 70	CD8A	0.264105	9.31763	1.33554	0.186312	0.998728	1.32157
OLINK	Serum Proteins	Day 70	CASP8	-0.250889	2.92655	-1.31125	0.191448	0.998728	-1.30631
OLINK	Serum Proteins	Day 70	S100A12	-0.350063	5.41754	-1.29331	0.197993	0.998728	-1.28729
OLINK	Serum Proteins	Day 70	TNFRSF11B	-0.209236	10.0716	-1.28649	0.200489	0.998728	-1.28016
OLINK	Serum Proteins	Day 70	FASLG	-0.168236	6.23699	-1.28195	0.203974	0.998728	-1.27031
OLINK	Serum Proteins	Day 70	LGALS1	0.101489	6.70793	1.24366	0.215501	0.998728	1.23858
OLINK	Serum Proteins	Day 70	FGF2	0.193525	0.255522	1.21253	0.228399	0.998728	1.20449
OLINK	Serum Proteins	Day 70	IL22RA1	-0.391884	1.98877	-1.1932	0.236802	0.998728	-1.18302
OLINK	Serum Proteins	Day 70	GDNF	-0.148673	2.01293	-1.08956	0.278467	0.998728	-1.08377
OLINK	Serum Proteins	Day 70	ADA	-0.133621	5.01926	-1.09168	0.278727	0.998728	-1.08318
OLINK	Serum Proteins	Day 70	IL2RB	-0.124141	0.673864	-1.06807	0.286843	0.998728	-1.06507
OLINK	Serum Proteins	Day 70	IL17A	0.202322	1.51882	1.00274	0.318751	0.998728	0.997027
OLINK	Serum Proteins	Day 70	NRTN	-0.238714	0.568309	-0.961698	0.340149	0.998728	-0.95387
OLINK	Serum Proteins	Day 70	TNFSF14	-0.241989	5.85315	-0.94711	0.34567	0.998728	-0.943022
OLINK	Serum Proteins	Day 70	CD5	-0.0999943	5.05631	-0.946624	0.347084	0.998728	-0.94026
OLINK	Serum Proteins	Day 70	CD274	-0.113788	5.18058	-0.915032	0.363449	0.998728	-0.908813
OLINK	Serum Proteins	Day 70	MMP10	-0.231595	9.09629	-0.906972	0.367189	0.998728	-0.901752
OLINK	Serum Proteins	Day 70	CXCL13	0.14922	8.13722	0.88674	0.37734	0.998728	0.882809
OLINK	Serum Proteins	Day 70	VEGFA	0.15776	9.77527	0.88463	0.379076	0.998728	0.8796
OLINK	Serum Proteins	Day 70	CXCL1	0.171161	9.37857	0.847579	0.399279	0.998728	0.84291
OLINK	Serum Proteins	Day 70	CRTAM	0.161734	5.07245	0.801069	0.425937	0.998728	0.796163
OLINK	Serum Proteins	Day 70	IL12B	-0.144196	6.18322	-0.799229	0.427019	0.998728	-0.794304
OLINK	Serum Proteins	Day 70	PTN	0.167347	0.453169	0.790411	0.43189	0.998728	0.785961
OLINK	Serum Proteins	Day 70	SLAMF1	-0.0988196	2.27505	-0.77405	0.440641	0.998728	-0.771111
OLINK	Serum Proteins	Day 70	LTA	-0.0901494	4.9891	-0.75964	0.449512	0.998728	-0.756229
OLINK	Serum Proteins	Day 70	IL18R1	-0.109387	8.1276	-0.758016	0.450851	0.998728	-0.753997
OLINK	Serum Proteins	Day 70	NOS3	0.124915	1.8321	0.723099	0.470783	0.998728	0.721205
OLINK	Serum Proteins	Day 70	EIF4EBP1	0.285829	7.06682	0.719317	0.47284	0.998728	0.717866
OLINK	Serum Proteins	Day 70	PGF	0.0687827	6.75822	0.699495	0.485582	0.998728	0.697353
OLINK	Serum Proteins	Day 70	MMP7	0.083635	11.8306	0.685448	0.494197	0.998728	0.683648
OLINK	Serum Proteins	Day 70	TEK	0.0668463	7.48405	0.68183	0.497086	0.998728	0.679082
OLINK	Serum Proteins	Day 70	DNER	-0.0580892	8.83359	-0.669563	0.504662	0.998728	-0.667173
OLINK	Serum Proteins	Day 70	PLAU	-0.125486	9.634	-0.665774	0.507982	0.998728	-0.661983
OLINK	Serum Proteins	Day 70	TNFSF10	0.0679813	8.37548	0.65464	0.514347	0.998728	0.652083
OLINK	Serum Proteins	Day 70	IFNG	-0.25245	6.66547	-0.652707	0.514976	0.998728	-0.651109
OLINK	Serum Proteins	Day 70	KLRD1	-0.131852	5.60749	-0.639877	0.524622	0.998728	-0.636237
OLINK	Serum Proteins	Day 70	HMOX1	-0.0929446	10.9658	-0.633972	0.528062	0.998728	-0.630966
OLINK	Serum Proteins	Day 70	CCL2	-0.10751	11.573	-0.625165	0.5333	0.998728	-0.622977
OLINK	Serum Proteins	Day 70	IL12RB1	0.0920403	1.47802	0.622138	0.535887	0.998728	0.619044
OLINK	Serum Proteins	Day 70	CD244	0.0651325	5.98653	0.61646	0.539501	0.998728	0.613567
OLINK	Serum Proteins	Day 70	ICOSLG	-0.0463634	5.94427	-0.610656	0.542718	0.998728	-0.608708
OLINK	Serum Proteins	Day 70	CD83	-0.060864	2.80379	-0.586422	0.559039	0.998728	-0.58427
OLINK	Serum Proteins	Day 70	IL12A/IL12B	-0.110307	6.74116	-0.585082	0.560279	0.998728	-0.582427
OLINK	Serum Proteins	Day 70	IL13	0.179604	0.685929	0.567609	0.572387	0.998728	0.564539
OLINK	Serum Proteins	Day 70	MICA/MICB	0.3281	3.81836	0.561534	0.576909	0.998728	0.557905
OLINK	Serum Proteins	Day 70	TNF	-0.0607267	2.42116	-0.555132	0.580184	0.998728	-0.553117
OLINK	Serum Proteins	Day 70	MUC16	-0.152441	1.37615	-0.550439	0.583949	0.998728	-0.547626
OLINK	Serum Proteins	Day 70	FGF21	-0.272007	4.84453	-0.543982	0.587629	0.998728	-0.542276
OLINK	Serum Proteins	Day 70	GZMH	-0.160175	3.88863	-0.531289	0.597163	0.998728	-0.528484
OLINK	Serum Proteins	Day 70	TNFRSF4	-0.0678866	5.37095	-0.526104	0.600182	0.998728	-0.524138
OLINK	Serum Proteins	Day 70	GZMB	-0.152103	4.31753	-0.499196	0.619167	0.998728	-0.497031
OLINK	Serum Proteins	Day 70	LIFR	-0.0439086	4.09446	-0.493968	0.622287	0.998728	-0.492612
OLINK	Serum Proteins	Day 70	IL6	-0.0928798	1.6763	-0.48795	0.626363	0.998728	-0.486853
OLINK	Serum Proteins	Day 70	HGF	0.0736274	8.7836	0.487016	0.627572	0.998728	0.485147
OLINK	Serum Proteins	Day 70	CCL13	-0.112353	12.2709	-0.484236	0.629319	0.998728	-0.482686
OLINK	Serum Proteins	Day 70	LAMP3	-0.09172	4.55289	-0.479498	0.633172	0.998728	-0.477267
OLINK	Serum Proteins	Day 70	CCL3	0.0893856	5.96423	0.466606	0.642016	0.998728	0.464882
OLINK	Serum Proteins	Day 70	CXCL10	0.107933	9.80635	0.456922	0.648915	0.998728	0.45527
OLINK	Serum Proteins	Day 70	IL20	-0.0552982	0.338224	-0.45379	0.651209	0.998728	-0.452083
OLINK	Serum Proteins	Day 70	TNFSF11	0.104347	4.65621	0.448119	0.655039	0.998728	0.446773
OLINK	Serum Proteins	Day 70	SIRT2	-0.120365	2.73434	-0.447046	0.655338	0.998728	-0.446358
OLINK	Serum Proteins	Day 70	GZMA	0.0581665	6.27166	0.432881	0.666291	0.998728	0.431244
OLINK	Serum Proteins	Day 70	FLT3LG	-0.059085	9.06909	-0.424642	0.672223	0.998728	-0.423099
OLINK	Serum Proteins	Day 70	CCL4	0.0754804	6.939	0.413421	0.680553	0.998728	0.411708
OLINK	Serum Proteins	Day 70	CCL23	-0.067678	9.54915	-0.401129	0.689219	0.998728	-0.399915
OLINK	Serum Proteins	Day 70	IL4	0.0738596	0.343398	0.367676	0.713655	0.998728	0.366952
OLINK	Serum Proteins	Day 70	IL1A	-0.0410702	-0.510393	-0.364544	0.715903	0.998728	-0.363939
OLINK	Serum Proteins	Day 70	IL2	0.0373709	0.262344	0.356426	0.721948	0.998728	0.355857
OLINK	Serum Proteins	Day 70	IL24	-0.110624	0.926196	-0.352178	0.725341	0.998728	-0.35133
OLINK	Serum Proteins	Day 70	CDCP1	-0.0534547	2.15114	-0.346824	0.729688	0.998728	-0.34554
OLINK	Serum Proteins	Day 70	FGF5	-0.0246878	0.954725	-0.338068	0.736048	0.998728	-0.337092
OLINK	Serum Proteins	Day 70	PDCD1	-0.051947	4.28662	-0.335428	0.738296	0.998728	-0.334111
OLINK	Serum Proteins	Day 70	CXCL5	0.0776091	12.0191	0.33354	0.739486	0.998728	0.332534
OLINK	Serum Proteins	Day 70	EGF	-0.11046	10.0486	-0.332881	0.739588	0.998728	-0.332399
OLINK	Serum Proteins	Day 70	OSM	0.0824117	6.55418	0.328979	0.742946	0.998728	0.327955
OLINK	Serum Proteins	Day 70	ADGRG1	0.0365259	1.69586	0.321743	0.748259	0.998728	0.320936
OLINK	Serum Proteins	Day 70	CD40LG	0.0967513	8.07085	0.315666	0.75263	0.998728	0.315173
OLINK	Serum Proteins	Day 70	ANGPT1	-0.0391238	10.8254	-0.288619	0.773192	0.998728	-0.288202
OLINK	Serum Proteins	Day 70	ARG1	0.0767647	3.34817	0.285671	0.775547	0.998728	0.285127
OLINK	Serum Proteins	Day 70	TGFA	-0.0695716	4.98266	-0.285773	0.775742	0.998728	-0.284872
OLINK	Serum Proteins	Day 70	IL7	0.0396157	4.39513	0.268087	0.789228	0.998728	0.267313
OLINK	Serum Proteins	Day 70	CD70	-0.0449122	4.10931	-0.263503	0.792935	0.998728	-0.262501
OLINK	Serum Proteins	Day 70	SULT1A1	0.0970415	2.60212	0.254213	0.799635	0.998728	0.253819
OLINK	Serum Proteins	Day 70	CXCL6	0.0451892	9.19891	0.232403	0.816843	0.998728	0.231607
OLINK	Serum Proteins	Day 70	KDR	-0.0223642	8.42988	-0.231599	0.817371	0.998728	-0.230927
OLINK	Serum Proteins	Day 70	ANGPT2	-0.0384076	5.39613	-0.228049	0.820195	0.998728	-0.227295
OLINK	Serum Proteins	Day 70	TNFRSF12A	-0.0359965	4.29788	-0.219344	0.826681	0.998728	-0.21896
OLINK	Serum Proteins	Day 70	IL20RA	0.0344509	0.935426	0.204841	0.838289	0.998728	0.204082
OLINK	Serum Proteins	Day 70	DCN	-0.0126092	4.56673	-0.197677	0.843553	0.998728	-0.19735
OLINK	Serum Proteins	Day 70	IL10RA	-0.0287825	0.854516	-0.163028	0.870975	0.998728	-0.16242
OLINK	Serum Proteins	Day 70	KITLG	-0.0199957	9.27973	-0.156992	0.875718	0.998728	-0.1564
OLINK	Serum Proteins	Day 70	IL10RB	-0.0152859	5.97873	-0.147107	0.883389	0.998728	-0.146674
OLINK	Serum Proteins	Day 70	NGF	0.00858381	0.114739	0.14207	0.887416	0.998728	0.141575
OLINK	Serum Proteins	Day 70	CCL19	0.0328681	9.00315	0.142057	0.887467	0.998728	0.14151
OLINK	Serum Proteins	Day 70	NTF3	0.0186577	1.95995	0.116966	0.907211	0.998728	0.116557
OLINK	Serum Proteins	Day 70	MMP12	-0.0214728	6.66083	-0.116306	0.907744	0.998728	-0.115885
OLINK	Serum Proteins	Day 70	CST5	-0.0216398	6.6029	-0.11108	0.911914	0.998728	-0.110624
OLINK	Serum Proteins	Day 70	IL15	-0.0115261	4.59316	-0.10967	0.912809	0.998728	-0.109496
OLINK	Serum Proteins	Day 70	CD40	0.0113014	10.1426	0.0982011	0.921969	0.998728	0.0979532
OLINK	Serum Proteins	Day 70	CXCL9	0.019168	6.44393	0.0938833	0.925374	0.998728	0.093666
OLINK	Serum Proteins	Day 70	CCL7	0.011532	2.25399	0.084992	0.932421	0.998728	0.0847992
OLINK	Serum Proteins	Day 70	CX3CL1	-0.0103262	5.65285	-0.0847436	0.932698	0.998728	-0.0844514
OLINK	Serum Proteins	Day 70	MMP1	-0.0282884	15.0019	-0.082301	0.93459	0.998728	-0.0820716
OLINK	Serum Proteins	Day 70	CCL28	0.0144578	2.46085	0.0795874	0.936783	0.998728	0.0793133
OLINK	Serum Proteins	Day 70	PDGFB	-0.00615994	10.6627	-0.0733801	0.941576	0.998728	-0.0732889
OLINK	Serum Proteins	Day 70	PDCD1LG2	0.00771211	1.67583	0.0733512	0.941725	0.998728	0.0731024
OLINK	Serum Proteins	Day 70	TNFRSF9	0.00853261	6.27658	0.0725791	0.942326	0.998728	0.072347
OLINK	Serum Proteins	Day 70	ARTN	-0.0131716	0.927307	-0.0719309	0.942839	0.998728	-0.071702
OLINK	Serum Proteins	Day 70	CXCL11	-0.0137673	7.83833	-0.0660139	0.94751	0.998728	-0.0658334
OLINK	Serum Proteins	Day 70	CD4	-0.00633719	3.56588	-0.0581799	0.953737	0.998728	-0.0580149
OLINK	Serum Proteins	Day 70	CD27	0.00618168	7.42955	0.0567023	0.954925	0.998728	0.0565237
OLINK	Serum Proteins	Day 70	IL5	0.0215255	0.910284	0.0528446	0.958045	0.998728	0.0526069
OLINK	Serum Proteins	Day 70	CCL17	-0.0127567	10.1049	-0.0487926	0.961205	0.998728	-0.0486416
OLINK	Serum Proteins	Day 70	STAMBP	0.00852336	3.78339	0.0416875	0.966791	0.998728	0.0416328
OLINK	Serum Proteins	Day 70	TGFB1	0.00557022	8.26969	0.0326257	0.974014	0.998728	0.0325739
OLINK	Serum Proteins	Day 70	CD6	0.00419544	6.10775	0.0263275	0.97907	0.998728	0.0262352
OLINK	Serum Proteins	Day 70	TSLP	0.0048599	1.14253	0.0259993	0.979286	0.998728	0.0259641
OLINK	Serum Proteins	Day 70	CSF1	-0.000481587	9.70002	-0.00555886	0.995572	0.998728	-0.00554914
OLINK	Serum Proteins	Day 70	AXIN1	-0.00114065	2.2282	-0.00361742	0.997118	0.998728	-0.00361268
OLINK	Serum Proteins	Day 70	IL10	0.000243074	3.17883	0.00159674	0.998728	0.998728	0.00159372
OLINK	Serum Proteins	Day 28	HMOX1	-0.00222621	10.9658	-0.0159466	0.987329	0.998972	-0.0158819
OLINK	Serum Proteins	Day 28	TGFB1	-0.0014478	8.26969	-0.00978624	0.992208	0.998972	-0.00976559
OLINK	Serum Proteins	Day 28	FGF5	-8.69939e-05	0.954725	-0.00129342	0.998972	0.998972	-0.00128901
RNAseq	Whole Blood	Baseline	gene10570 (DPYSL4)	-2.15542	0.397808	-4.55225	3.08066e-05	0.30859	-4.16742
RNAseq	Whole Blood	Day 1	gene10570 (DPYSL4)	-2.18315	0.397808	-4.50864	3.17407e-05	0.317946	-4.1606
RNAseq	Whole Blood	Day 28	gene10570 (DPYSL4)	-2.15976	0.397808	-4.44738	3.87472e-05	0.388131	-4.11483
RNAseq	Whole Blood	Day 7	gene10570 (DPYSL4)	-2.1218	0.397808	-4.37271	5.04068e-05	0.504925	-4.05373
RNAseq	Whole Blood	Day 1	gene7871 (SLMAP)	0.116181	6.21887	3.8931	0.000149088	0.577613	3.79258
RNAseq	Whole Blood	Day 1	gene348094 (ANKDD1A)	-0.948454	2.25725	-3.9957	0.00017299	0.577613	-3.75551
RNAseq	Whole Blood	Baseline	gene348094 (ANKDD1A)	-0.948382	2.25725	-4.11563	0.000129299	0.647593	-3.82779
RNAseq	Whole Blood	Day 7	gene348094 (ANKDD1A)	-0.957283	2.25725	-3.98529	0.000172443	0.86368	-3.7563
RNAseq	Whole Blood	Day 1	gene83879 (CDCA7)	0.630567	1.29445	3.67841	0.000358202	0.897027	3.56911
RNAseq	Whole Blood	Day 1	gene57561 (ARRDC3)	0.336294	7.54851	3.55775	0.000539211	0.970873	3.46048
RNAseq	Whole Blood	Day 1	gene768211 (RELL1)	0.365461	5.8104	3.43172	0.000923959	0.970873	3.31271
RNAseq	Whole Blood	Day 1	gene96610 (BMS1P20)	-0.580189	5.00887	-3.35394	0.000974343	0.970873	-3.29783
RNAseq	Whole Blood	Day 1	gene5728 (PTEN)	0.163773	8.38202	3.33298	0.00108486	0.970873	3.26754
RNAseq	Whole Blood	Day 1	gene57222 (ERGIC1)	0.192414	8.22034	3.32243	0.00127755	0.970873	3.22097
RNAseq	Whole Blood	Day 1	gene58513 (EPS15L1)	0.125886	6.71454	3.2888	0.00139778	0.970873	3.19511
RNAseq	Whole Blood	Day 1	gene140609 (NEK7)	0.153938	6.05059	3.22154	0.00154038	0.970873	3.16697
RNAseq	Whole Blood	Day 1	gene400360 (C15orf54)	1.01434	0.744547	3.2833	0.00156748	0.970873	3.16189
RNAseq	Whole Blood	Day 1	gene55723 (ASF1B)	0.277242	4.39032	3.21695	0.00164794	0.970873	3.14729
RNAseq	Whole Blood	Day 1	gene56475 (RPRM)	-1.64051	-3.30634	-3.1949	0.00186032	0.970873	-3.11167
RNAseq	Whole Blood	Day 1	gene54900 (LAX1)	0.199531	5.21979	3.13384	0.00223925	0.970873	3.05652
RNAseq	Whole Blood	Day 1	gene284233 (CYP4F35P)	0.50469	1.57124	3.12862	0.00229347	0.970873	3.04934
RNAseq	Whole Blood	Day 1	gene102465249 (MIR6502)	0.45048	1.35004	3.08099	0.00238585	0.970873	3.03746
RNAseq	Whole Blood	Day 1	gene5885 (RAD21)	0.0934229	7.83705	3.10502	0.00238674	0.970873	3.03734
RNAseq	Whole Blood	Day 1	gene28820 (IGLV1-51)	-0.867468	3.74694	-3.08057	0.00240203	0.970873	-3.03542
RNAseq	Whole Blood	Day 1	gene11067 (DEPP1)	1.27661	-0.932444	3.106	0.00257627	0.970873	3.01424
RNAseq	Whole Blood	Day 1	gene6733 (SRPK2)	0.130416	6.9698	3.04651	0.00287709	0.970873	2.98057
RNAseq	Whole Blood	Day 1	gene84287 (ZDHHC16)	-0.141662	4.16226	-3.01725	0.00289684	0.970873	-2.97848
RNAseq	Whole Blood	Day 1	gene6935 (ZEB1)	0.162498	5.33956	3.02959	0.00302988	0.970873	2.96469
RNAseq	Whole Blood	Day 1	gene4907 (NT5E)	-0.420694	3.89332	-3.07298	0.00312736	0.970873	-2.95493
RNAseq	Whole Blood	Day 1	gene7508 (XPC)	0.120959	6.9995	3.01078	0.00314401	0.970873	2.9533
RNAseq	Whole Blood	Day 1	gene55924 (INKA2)	0.191623	7.57501	3.02177	0.00323292	0.970873	2.94468
RNAseq	Whole Blood	Day 1	gene124583 (CANT1)	0.0860298	7.25994	2.97273	0.0034392	0.970873	2.92548
RNAseq	Whole Blood	Day 1	gene8848 (TSC22D1)	0.318966	5.95882	3.0344	0.00346328	0.970873	2.92331
RNAseq	Whole Blood	Day 1	gene55529 (PIP4P2)	0.138404	5.50454	2.95931	0.0036588	0.970873	2.90617
RNAseq	Whole Blood	Day 1	gene84302 (PGAP4)	1.24366	-3.1315	2.93699	0.00366502	0.970873	2.90564
RNAseq	Whole Blood	Day 1	gene841 (CASP8)	0.14162	7.71996	2.97766	0.00376897	0.970873	2.89688
RNAseq	Whole Blood	Day 1	gene80223 (RAB11FIP1)	0.153343	9.01809	2.96717	0.00387302	0.970873	2.88832
RNAseq	Whole Blood	Day 1	gene383 (ARG1)	0.831718	2.67149	2.99323	0.00398324	0.970873	2.87949
RNAseq	Whole Blood	Day 1	gene100129196 (MATN1-AS1)	0.315318	2.01417	2.90818	0.00412243	0.970873	2.86864
RNAseq	Whole Blood	Day 1	gene56255 (TMX4)	0.178141	7.27872	2.89807	0.0045224	0.970873	2.83922
RNAseq	Whole Blood	Day 1	gene6171 (RPL41)	0.16543	8.57956	2.86208	0.00462665	0.970873	2.83194
RNAseq	Whole Blood	Day 1	gene646762 (LOC646762)	-0.382748	2.06886	-2.90322	0.00474542	0.970873	-2.82383
RNAseq	Whole Blood	Day 1	gene28778 (IGLV6-57)	-0.985438	1.50087	-2.85931	0.00497447	0.970873	-2.80868
RNAseq	Whole Blood	Day 1	gene9898 (UBAP2L)	-0.0933142	7.73234	-2.8384	0.00507289	0.970873	-2.80237
RNAseq	Whole Blood	Day 1	gene3475 (IFRD1)	0.219122	6.12053	2.88095	0.00510256	0.970873	2.80049
RNAseq	Whole Blood	Day 1	gene3423 (IDS)	0.13994	8.67318	2.85994	0.00514803	0.970873	2.79762
RNAseq	Whole Blood	Day 1	gene4794 (NFKBIE)	-0.209599	4.92408	-2.85643	0.00528456	0.970873	-2.78916
RNAseq	Whole Blood	Day 1	gene128611 (ZNF831)	0.171823	6.05453	2.85287	0.00530094	0.970873	2.78815
RNAseq	Whole Blood	Day 1	gene64400 (AKTIP)	0.2585	4.68702	2.86103	0.0054484	0.970873	2.77925
RNAseq	Whole Blood	Day 1	gene64407 (RGS18)	0.297728	7.18612	2.85301	0.0055277	0.970873	2.77456
RNAseq	Whole Blood	Day 1	gene9267 (CYTH1)	0.0862242	8.98201	2.83316	0.00564029	0.970873	2.76799
RNAseq	Whole Blood	Day 1	gene11116 (FGFR1OP)	0.271074	4.29145	2.84306	0.00565915	0.970873	2.7669
RNAseq	Whole Blood	Day 1	gene9885 (OSBPL2)	0.092961	7.17807	2.81848	0.00569604	0.970873	2.76478
RNAseq	Whole Blood	Day 1	gene4211 (MEIS1)	0.557692	3.02319	2.86437	0.00570259	0.970873	2.76441
RNAseq	Whole Blood	Day 1	gene1759 (DNM1)	-0.563867	1.49154	-2.83871	0.00580966	0.970873	-2.75834
RNAseq	Whole Blood	Day 1	gene114876 (OSBPL1A)	0.243232	3.27761	2.81244	0.00591778	0.970873	2.7523
RNAseq	Whole Blood	Day 1	gene55466 (DNAJA4)	-0.299971	4.80323	-2.82239	0.00602151	0.970873	-2.74661
RNAseq	Whole Blood	Day 1	gene10385 (BTN2A2)	-0.195219	5.16491	-2.7972	0.0063097	0.970873	-2.73124
RNAseq	Whole Blood	Day 1	gene6334 (SCN8A)	-0.855307	-0.720592	-2.76689	0.006363	0.970873	-2.72846
RNAseq	Whole Blood	Day 1	gene115811 (IQCD)	-0.794562	-1.0383	-2.7531	0.00647345	0.970873	-2.72278
RNAseq	Whole Blood	Day 1	gene57501 (KIAA1257)	0.242476	2.89719	2.76657	0.00647791	0.970873	2.72256
RNAseq	Whole Blood	Day 1	gene155061 (ZNF746)	0.114628	6.8632	2.75351	0.00663674	0.970873	2.71454
RNAseq	Whole Blood	Day 1	gene121457 (IKBIP)	0.30281	5.35442	2.78003	0.00672664	0.970873	2.71008
RNAseq	Whole Blood	Day 1	gene57153 (SLC44A2)	0.0917534	9.38046	2.76723	0.00675853	0.970873	2.70851
RNAseq	Whole Blood	Day 1	gene9807 (IP6K1)	0.0781753	6.97504	2.75001	0.00686498	0.970873	2.70332
RNAseq	Whole Blood	Day 1	gene23642 (SNHG1)	0.25378	5.0635	2.77527	0.00696254	0.970873	2.69863
RNAseq	Whole Blood	Day 1	gene734 (OSGIN2)	0.205968	5.17199	2.766	0.00703035	0.970873	2.6954
RNAseq	Whole Blood	Day 1	gene57458 (TMCC3)	0.209838	6.50792	2.74687	0.00717899	0.970873	2.68843
RNAseq	Whole Blood	Day 1	gene5534 (PPP3R1)	0.107233	6.9278	2.72576	0.00727988	0.970873	2.68376
RNAseq	Whole Blood	Day 1	gene339287 (MSL1)	0.129917	8.76131	2.73936	0.00732332	0.970873	2.68177
RNAseq	Whole Blood	Day 1	gene164668 (APOBEC3H)	0.493473	1.17084	2.72855	0.00746402	0.970873	2.6754
RNAseq	Whole Blood	Day 1	gene8407 (TAGLN2)	0.191427	10.3069	2.7435	0.00762898	0.970873	2.66806
RNAseq	Whole Blood	Day 1	gene3148 (HMGB2)	0.170119	7.3328	2.70867	0.00768088	0.970873	2.66578
RNAseq	Whole Blood	Day 1	gene134957 (STXBP5)	0.157894	6.14172	2.70152	0.0077068	0.970873	2.66465
RNAseq	Whole Blood	Day 1	gene4084 (MXD1)	0.14591	9.70374	2.71936	0.00774641	0.970873	2.66293
RNAseq	Whole Blood	Day 1	gene994 (CDC25B)	0.141639	7.93698	2.72537	0.00788733	0.970873	2.65686
RNAseq	Whole Blood	Day 1	gene51307 (FAM53C)	0.121439	7.29946	2.70764	0.0079211	0.970873	2.65541
RNAseq	Whole Blood	Day 1	gene23288 (IQCE)	0.221825	5.55408	2.73611	0.00796126	0.970873	2.65371
RNAseq	Whole Blood	Day 1	gene101927260 (NA)	0.388784	1.68365	2.70394	0.00803596	0.970873	2.65056
RNAseq	Whole Blood	Day 1	gene64805 (P2RY12)	0.491285	2.53325	2.72202	0.0081416	0.970873	2.64614
RNAseq	Whole Blood	Day 1	gene118924 (FRA10AC1)	0.21302	3.84134	2.67515	0.00837249	0.970873	2.63667
RNAseq	Whole Blood	Day 1	gene55591 (VEZT)	0.111024	4.73442	2.66323	0.00837638	0.970873	2.63651
RNAseq	Whole Blood	Day 1	gene51646 (YPEL5)	0.13398	7.03355	2.67054	0.00847681	0.970873	2.63246
RNAseq	Whole Blood	Day 1	gene220929 (ZNF438)	-0.195469	4.70867	-2.68151	0.00871516	0.970873	-2.62303
RNAseq	Whole Blood	Day 1	gene100130992 (LOC100130992)	-0.45957	0.280334	-2.65212	0.00871899	0.970873	-2.62288
RNAseq	Whole Blood	Day 1	gene10529 (NEBL)	-2.02536	-0.332851	-2.72049	0.0087563	0.970873	-2.62142
RNAseq	Whole Blood	Day 1	gene3163 (HMOX2)	0.117908	5.42395	2.65631	0.00877474	0.970873	2.62071
RNAseq	Whole Blood	Day 1	gene972 (CD74)	-0.193091	11.8797	-2.67297	0.00878162	0.970873	-2.62044
RNAseq	Whole Blood	Day 1	gene5296 (PIK3R2)	-0.162888	5.54622	-2.66415	0.00887083	0.970873	-2.61699
RNAseq	Whole Blood	Day 1	gene6016 (RIT1)	0.0874482	6.30557	2.64244	0.00899143	0.970873	2.61238
RNAseq	Whole Blood	Day 1	gene9185 (REPS2)	0.210347	5.70748	2.66571	0.00911742	0.970873	2.60762
RNAseq	Whole Blood	Day 1	gene4033 (LRMP)	0.100614	7.40073	2.6396	0.00917557	0.970873	2.60544
RNAseq	Whole Blood	Day 1	gene8408 (ULK1)	0.115666	7.76943	2.64084	0.0091758	0.970873	2.60543
RNAseq	Whole Blood	Day 1	gene4924 (NUCB1)	-0.156865	8.29893	-2.66011	0.00918006	0.970873	-2.60527
RNAseq	Whole Blood	Day 1	gene101928893 (LOC101928893)	1.47181	0.250253	2.7	0.00930512	0.970873	2.60064
RNAseq	Whole Blood	Day 1	gene59341 (TRPV4)	-0.61807	0.38101	-2.65724	0.0093292	0.970873	-2.59975
RNAseq	Whole Blood	Day 1	gene256302 (NATD1)	0.264618	6.88333	2.67384	0.00940376	0.970873	2.59702
RNAseq	Whole Blood	Day 1	gene400709 (SIGLEC16)	-0.563978	0.968716	-2.65299	0.00942895	0.970873	-2.5961
RNAseq	Whole Blood	Day 1	gene64844 (MARCHF7)	0.0885262	6.87367	2.62895	0.00943736	0.970873	2.59579
RNAseq	Whole Blood	Day 1	gene101927153 (LINC02207)	0.571306	1.01701	2.6479	0.00966301	0.970873	2.58766
RNAseq	Whole Blood	Day 1	gene5664 (PSEN2)	-0.246393	2.80168	-2.62798	0.00966676	0.970873	-2.58753
RNAseq	Whole Blood	Day 1	gene7570 (ZNF22)	0.129708	4.5788	2.61308	0.00972045	0.970873	2.58562
RNAseq	Whole Blood	Day 1	gene64748 (PLPPR2)	0.175459	7.24486	2.64895	0.00979485	0.970873	2.58299
RNAseq	Whole Blood	Day 1	gene195827 (PRXL2C)	-0.204955	2.39793	-2.59297	0.0101342	0.970873	-2.57122
RNAseq	Whole Blood	Day 1	gene60493 (FASTKD5)	-0.110311	4.89816	-2.59933	0.0101787	0.970873	-2.5697
RNAseq	Whole Blood	Day 1	gene440823 (MIAT)	0.430561	6.60209	2.65108	0.0102594	0.970873	2.56696
RNAseq	Whole Blood	Day 1	gene100500847 (MIR3615)	0.183019	5.01151	2.59247	0.0103444	0.970873	2.5641
RNAseq	Whole Blood	Day 1	gene54795 (TRPM4)	-0.590383	1.30808	-2.63943	0.0104199	0.970873	-2.56157
RNAseq	Whole Blood	Day 1	gene55260 (TMEM143)	0.203559	2.95428	2.58406	0.0105455	0.970873	2.55741
RNAseq	Whole Blood	Day 1	gene81671 (VMP1)	0.137731	8.74058	2.60921	0.0105604	0.970873	2.55692
RNAseq	Whole Blood	Day 1	gene116159 (CYYR1)	0.637447	-0.187693	2.58424	0.0106403	0.970873	2.5543
RNAseq	Whole Blood	Day 1	gene10100 (TSPAN2)	0.309419	4.54547	2.59869	0.0108236	0.970873	2.54834
RNAseq	Whole Blood	Day 1	gene10314 (LANCL1)	0.168331	4.2955	2.57799	0.0108982	0.970873	2.54595
RNAseq	Whole Blood	Day 1	gene158293 (FAM120AOS)	0.0800236	5.85498	2.56653	0.0112336	0.970873	2.53535
RNAseq	Whole Blood	Day 1	gene645212 (EIF3J-DT)	0.201827	3.09311	2.54847	0.0115903	0.970873	2.52438
RNAseq	Whole Blood	Day 1	gene5997 (RGS2)	0.233843	9.67015	2.56653	0.0116838	0.970873	2.52155
RNAseq	Whole Blood	Day 1	gene80817 (CEP44)	0.151431	3.49993	2.53868	0.0119079	0.970873	2.51486
RNAseq	Whole Blood	Day 1	gene29125 (C11orf21)	0.241019	7.01543	2.59477	0.0119129	0.970873	2.51471
RNAseq	Whole Blood	Day 1	gene6840 (SVIL)	0.138873	7.67969	2.55912	0.011985	0.970873	2.51259
RNAseq	Whole Blood	Day 1	gene9778 (KIAA0232)	0.0949123	7.02655	2.5438	0.0120604	0.970873	2.51037
RNAseq	Whole Blood	Day 1	gene84548 (TMEM185A)	0.161496	3.65181	2.54672	0.0120728	0.970873	2.51001
RNAseq	Whole Blood	Day 1	gene54093 (SETD4)	0.147257	3.87946	2.53205	0.012081	0.970873	2.50977
RNAseq	Whole Blood	Day 1	gene64174 (DPEP2)	0.208143	8.16819	2.56475	0.0121599	0.970873	2.50747
RNAseq	Whole Blood	Day 1	gene26740 (OR1J2)	1.57952	-2.5068	2.5766	0.0122115	0.970873	2.50597
RNAseq	Whole Blood	Day 1	gene89894 (TMEM116)	0.19755	2.98698	2.53243	0.012244	0.970873	2.50503
RNAseq	Whole Blood	Day 1	gene8317 (CDC7)	0.261345	2.69531	2.54324	0.0122989	0.970873	2.50345
RNAseq	Whole Blood	Day 1	gene28624 (TRBJ2-5)	0.704346	-1.69625	2.50617	0.0128066	0.970873	2.4891
RNAseq	Whole Blood	Day 1	gene6158 (RPL28)	-0.157727	10.2394	-2.53573	0.0129228	0.970873	-2.48589
RNAseq	Whole Blood	Day 1	gene84002 (B3GNT5)	0.256203	3.51238	2.52781	0.0129568	0.970873	2.48496
RNAseq	Whole Blood	Day 1	gene100533483 (DNAAF4-CCPG1)	0.129251	7.47727	2.51425	0.0130787	0.970873	2.48162
RNAseq	Whole Blood	Day 1	gene9578 (CDC42BPB)	-0.19888	5.07999	-2.53659	0.0131221	0.970873	-2.48044
RNAseq	Whole Blood	Day 1	gene51274 (KLF3)	0.102088	7.81298	2.51811	0.0131806	0.970873	2.47885
RNAseq	Whole Blood	Day 1	gene60412 (EXOC4)	-0.150052	5.81268	-2.53894	0.013302	0.970873	-2.47558
RNAseq	Whole Blood	Day 1	gene55672 (NBPF1)	0.369175	3.64338	2.5389	0.013387	0.970873	2.4733
RNAseq	Whole Blood	Day 1	gene55108 (BSDC1)	0.0712981	6.57329	2.49721	0.0134205	0.970873	2.47241
RNAseq	Whole Blood	Day 1	gene5594 (MAPK1)	0.0874552	8.13273	2.50332	0.0135575	0.970873	2.46878
RNAseq	Whole Blood	Day 1	gene192670 (AGO4)	0.095677	8.20084	2.49973	0.0137981	0.970873	2.46248
RNAseq	Whole Blood	Day 1	gene23259 (DDHD2)	0.101876	5.17853	2.48566	0.0138352	0.970873	2.46151
RNAseq	Whole Blood	Day 1	gene730152 (GSTA7P)	0.903039	-3.7437	2.50058	0.0140908	0.970873	2.45494
RNAseq	Whole Blood	Day 1	gene23299 (BICD2)	0.105765	7.39839	2.50724	0.0141019	0.970873	2.45466
RNAseq	Whole Blood	Day 1	gene6539 (SLC6A12)	-0.438477	2.87821	-2.54529	0.0141293	0.970873	-2.45396
RNAseq	Whole Blood	Day 1	gene101929302 (RFX3-AS1)	0.402241	0.720814	2.47141	0.0145348	0.970873	2.44377
RNAseq	Whole Blood	Day 1	gene55092 (TMEM51)	-0.666893	0.907135	-2.50246	0.0146379	0.970873	-2.44122
RNAseq	Whole Blood	Day 1	gene10778 (ZNF271P)	0.126751	4.97799	2.46938	0.0146605	0.970873	2.44066
RNAseq	Whole Blood	Day 1	gene79712 (GTDC1)	0.143532	4.41313	2.47636	0.0147812	0.970873	2.4377
RNAseq	Whole Blood	Day 1	gene79672 (FN3KRP)	-0.207887	4.64103	-2.49977	0.0148837	0.970873	-2.4352
RNAseq	Whole Blood	Day 1	gene7039 (TGFA)	0.248073	4.61208	2.47582	0.0149092	0.970873	2.43458
RNAseq	Whole Blood	Day 1	gene7136 (TNNI2)	0.220212	3.10899	2.46954	0.0149206	0.970873	2.4343
RNAseq	Whole Blood	Day 1	gene10178 (TENM1)	0.561369	2.53052	2.50083	0.0149697	0.970873	2.43311
RNAseq	Whole Blood	Day 1	gene1316 (KLF6)	0.107457	8.7704	2.46529	0.0150902	0.970873	2.43021
RNAseq	Whole Blood	Day 1	gene133308 (SLC9B2)	0.210197	2.80269	2.45706	0.0152684	0.970873	2.42595
RNAseq	Whole Blood	Day 1	gene23208 (SYT11)	0.273894	5.34733	2.49182	0.015373	0.970873	2.42347
RNAseq	Whole Blood	Day 1	gene285456 (RPL34-AS1)	0.569763	-0.855414	2.4416	0.0153731	0.970873	2.42347
RNAseq	Whole Blood	Day 1	gene10746 (MAP3K2)	0.10866	7.2258	2.45046	0.0155081	0.970873	2.42029
RNAseq	Whole Blood	Day 1	gene114904 (C1QTNF6)	0.28254	3.44239	2.46311	0.0157325	0.970873	2.41506
RNAseq	Whole Blood	Day 1	gene29028 (ATAD2)	0.139599	4.09807	2.43644	0.015827	0.970873	2.41288
RNAseq	Whole Blood	Day 1	gene94241 (TP53INP1)	0.129993	6.9334	2.43863	0.0159027	0.970873	2.41114
RNAseq	Whole Blood	Day 1	gene84787 (KMT5C)	0.204481	3.54407	2.44601	0.0159254	0.970873	2.41062
RNAseq	Whole Blood	Day 1	gene64422 (ATG3)	-0.0946976	6.8111	-2.43803	0.0159493	0.970873	-2.41007
RNAseq	Whole Blood	Day 1	gene112936 (VPS26B)	0.0805943	6.70752	2.44292	0.0161584	0.970873	2.40532
RNAseq	Whole Blood	Day 1	gene26959 (HBP1)	0.0941778	6.85442	2.43468	0.0162248	0.970873	2.40382
RNAseq	Whole Blood	Day 1	gene23523 (CABIN1)	0.128317	7.86572	2.44616	0.0164328	0.970873	2.39916
RNAseq	Whole Blood	Day 1	gene3920 (LAMP2)	0.101796	7.9623	2.4344	0.0164876	0.970873	2.39794
RNAseq	Whole Blood	Day 1	gene7375 (USP4)	0.0794824	7.66147	2.43222	0.0164937	0.970873	2.3978
RNAseq	Whole Blood	Day 1	gene93622 (LOC93622)	0.177215	4.67515	2.44047	0.0165385	0.970873	2.39681
RNAseq	Whole Blood	Day 1	gene7410 (VAV2)	-0.207933	5.19275	-2.45157	0.0166127	0.970873	-2.39517
RNAseq	Whole Blood	Day 1	gene80149 (ZC3H12A)	-0.130014	5.26611	-2.43348	0.0166858	0.970873	-2.39356
RNAseq	Whole Blood	Day 1	gene23411 (SIRT1)	0.116015	5.23325	2.43406	0.0166903	0.970873	2.39346
RNAseq	Whole Blood	Day 1	gene9236 (CCPG1)	0.121657	7.62764	2.42142	0.0167283	0.970873	2.39263
RNAseq	Whole Blood	Day 1	gene3569 (IL6)	-0.897967	-2.08335	-2.4172	0.0167386	0.970873	-2.3924
RNAseq	Whole Blood	Day 1	gene83931 (STK40)	0.0849028	8.53431	2.42844	0.016748	0.970873	2.39219
RNAseq	Whole Blood	Day 1	gene83700 (JAM3)	-0.360558	3.47033	-2.45339	0.0168701	0.970873	-2.38953
RNAseq	Whole Blood	Day 1	gene255403 (ZNF718)	0.516987	3.55114	2.46478	0.0168751	0.970873	2.38942
RNAseq	Whole Blood	Day 1	gene84236 (RHBDD1)	-0.116562	4.89188	-2.41981	0.0169158	0.970873	-2.38853
RNAseq	Whole Blood	Day 1	gene27067 (STAU2)	0.109061	4.60112	2.41119	0.0173954	0.970873	2.37824
RNAseq	Whole Blood	Day 1	gene115572 (TENT5B)	0.880841	-2.23662	2.39617	0.0174403	0.970873	2.37729
RNAseq	Whole Blood	Day 1	gene4493 (MT1E)	0.734168	0.242012	2.43105	0.0176483	0.970873	2.37292
RNAseq	Whole Blood	Day 1	gene23503 (ZFYVE26)	-0.121721	5.99089	-2.4016	0.017674	0.970873	-2.37238
RNAseq	Whole Blood	Day 1	gene29015 (SLC43A3)	-0.193562	5.53624	-2.4167	0.0177616	0.970873	-2.37055
RNAseq	Whole Blood	Day 1	gene53917 (RAB24)	-0.152162	7.50809	-2.40466	0.0181203	0.970873	-2.36315
RNAseq	Whole Blood	Day 1	gene57497 (LRFN2)	0.915689	-0.796259	2.39353	0.0183393	0.970873	2.3587
RNAseq	Whole Blood	Day 1	gene692099 (FAM86DP)	0.458887	2.04601	2.41792	0.0185341	0.970873	2.35477
RNAseq	Whole Blood	Day 1	gene1912 (PHC2)	0.146153	8.49901	2.38457	0.0186137	0.970873	2.35318
RNAseq	Whole Blood	Day 1	gene8334 (H2AC6)	0.199065	6.50966	2.39518	0.0189024	0.970873	2.34745
RNAseq	Whole Blood	Day 1	gene93 (ACVR2B)	0.354455	3.53394	2.4039	0.0191151	0.970873	2.34328
RNAseq	Whole Blood	Day 1	gene377 (ARF3)	-0.0871495	7.86198	-2.3838	0.0192265	0.970873	-2.34111
RNAseq	Whole Blood	Day 1	gene25976 (TIPARP)	0.140339	5.06265	2.37792	0.0192308	0.970873	2.34103
RNAseq	Whole Blood	Day 1	gene79188 (TMEM43)	0.0993431	7.4763	2.37703	0.0194871	0.970873	2.33608
RNAseq	Whole Blood	Day 1	gene28821 (IGLV1-50)	-0.878637	-1.36211	-2.35187	0.019516	0.970873	-2.33552
RNAseq	Whole Blood	Day 1	gene100287177 (EML2-AS1)	0.708197	0.468616	2.38974	0.0195545	0.970873	2.33479
RNAseq	Whole Blood	Day 1	gene10672 (GNA13)	0.105873	7.31415	2.36861	0.0196042	0.970873	2.33384
RNAseq	Whole Blood	Day 1	gene9134 (CCNE2)	0.525507	-0.549398	2.34939	0.0196259	0.970873	2.33342
RNAseq	Whole Blood	Day 1	gene4671 (NAIP)	-0.44647	3.78437	-2.39265	0.0196514	0.970873	-2.33294
RNAseq	Whole Blood	Day 1	gene91663 (MYADM)	0.228446	9.18959	2.37387	0.0199193	0.970873	2.32786
RNAseq	Whole Blood	Day 1	gene100507218 (RNF157-AS1)	0.403027	0.660263	2.35251	0.020108	0.970873	2.32433
RNAseq	Whole Blood	Day 1	gene6386 (SDCBP)	0.105334	8.77348	2.35175	0.0202082	0.970873	2.32246
RNAseq	Whole Blood	Day 1	gene101929693 (RARA-AS1)	0.18495	3.44344	2.34859	0.020267	0.970873	2.32137
RNAseq	Whole Blood	Day 1	gene84740 (AFAP1-AS1)	0.838844	-1.71814	2.33894	0.0203579	0.970873	2.31969
RNAseq	Whole Blood	Day 1	gene29886 (SNX8)	-0.154421	4.59985	-2.34907	0.0206767	0.970873	-2.31384
RNAseq	Whole Blood	Day 1	gene5514 (PPP1R10)	-0.0865013	5.81975	-2.33528	0.0207378	0.970873	-2.31272
RNAseq	Whole Blood	Day 1	gene55113 (XKR8)	0.144909	6.294	2.35358	0.020882	0.970873	2.31011
RNAseq	Whole Blood	Day 1	gene9545 (RAB3D)	0.132122	8.01335	2.35836	0.0208862	0.970873	2.31004
RNAseq	Whole Blood	Day 1	gene122786 (FRMD6)	-0.576743	-1.004	-2.33441	0.0209601	0.970873	-2.3087
RNAseq	Whole Blood	Day 1	gene196403 (DTX3)	0.155638	4.2218	2.33871	0.0209918	0.970873	2.30813
RNAseq	Whole Blood	Day 1	gene23230 (VPS13A)	0.134593	5.13881	2.32821	0.0212324	0.970873	2.30383
RNAseq	Whole Blood	Day 1	gene8934 (RAB29)	0.136121	6.46943	2.35306	0.0212631	0.970873	2.30328
RNAseq	Whole Blood	Day 1	gene80714 (PBX4)	0.240602	3.31878	2.33823	0.0214276	0.970873	2.30036
RNAseq	Whole Blood	Day 1	gene26230 (TIAM2)	0.515825	2.68588	2.35815	0.0216454	0.970873	2.29653
RNAseq	Whole Blood	Day 1	gene197358 (NLRC3)	0.120033	7.27303	2.33096	0.0218875	0.970873	2.29231
RNAseq	Whole Blood	Day 1	gene440482 (ANKRD20A5P)	0.381392	1.02335	2.31576	0.0221001	0.970873	2.28864
RNAseq	Whole Blood	Day 1	gene5021 (OXTR)	0.561176	0.231123	2.32335	0.0222622	0.970873	2.28586
RNAseq	Whole Blood	Day 1	gene404636 (DENND10)	0.132361	5.4706	2.32988	0.0223034	0.970873	2.28516
RNAseq	Whole Blood	Day 1	gene101928307 (LOC101928307)	1.02937	-1.4725	2.32183	0.0224249	0.970873	2.28309
RNAseq	Whole Blood	Day 1	gene114836 (SLAMF6)	0.171378	6.44718	2.33583	0.0224878	0.970873	2.28203
RNAseq	Whole Blood	Day 1	gene57648 (KIAA1522)	-0.399913	2.37507	-2.33353	0.0227991	0.970873	-2.27678
RNAseq	Whole Blood	Day 1	gene23373 (CRTC1)	-0.129511	5.65178	-2.3034	0.0229669	0.970873	-2.27399
RNAseq	Whole Blood	Day 1	gene57128 (LYRM4)	-0.205736	3.58304	-2.31356	0.0230587	0.970873	-2.27246
RNAseq	Whole Blood	Day 1	gene4714 (NDUFB8)	0.079661	5.9245	2.29163	0.0232126	0.970873	2.26992
RNAseq	Whole Blood	Day 1	gene10023 (FRAT1)	0.13992	6.79103	2.30949	0.0232203	0.970873	2.26979
RNAseq	Whole Blood	Day 1	gene8972 (MGAM)	0.27463	8.31426	2.31348	0.02338	0.970873	2.26717
RNAseq	Whole Blood	Day 1	gene5778 (PTPN7)	0.172305	6.30367	2.3134	0.0235051	0.970873	2.26512
RNAseq	Whole Blood	Day 1	gene23385 (NCSTN)	-0.0943531	7.50958	-2.30053	0.0236854	0.970873	-2.26219
RNAseq	Whole Blood	Day 1	gene6416 (MAP2K4)	0.0862485	6.00626	2.28186	0.0238388	0.970873	2.25972
RNAseq	Whole Blood	Day 1	gene23179 (RGL1)	-0.251132	2.61056	-2.2854	0.023951	0.970873	-2.25791
RNAseq	Whole Blood	Day 1	gene5441 (POLR2L)	-0.112326	5.38192	-2.27983	0.0240043	0.970873	-2.25706
RNAseq	Whole Blood	Day 1	gene647121 (EMBP1)	0.677235	2.9224	2.32119	0.0240331	0.970873	2.2566
RNAseq	Whole Blood	Day 1	gene644050 (LINC01529)	0.946289	-2.27642	2.27546	0.0240815	0.970873	2.25583
RNAseq	Whole Blood	Day 1	gene28631 (TRBJ1-5)	0.387909	1.69278	2.29806	0.0240853	0.970873	2.25577
RNAseq	Whole Blood	Day 1	gene79042 (TSEN34)	0.138054	5.35979	2.28937	0.0241163	0.970873	2.25527
RNAseq	Whole Blood	Day 1	gene26790 (SNORD58B)	0.24599	3.03731	2.29537	0.0241341	0.970873	2.25499
RNAseq	Whole Blood	Day 1	gene5990 (RFX2)	0.316062	5.19223	2.29558	0.0242286	0.970873	2.25348
RNAseq	Whole Blood	Day 1	gene8357 (H3C10)	0.421252	3.65115	2.30398	0.0243349	0.970873	2.2518
RNAseq	Whole Blood	Day 1	gene23023 (TMCC1)	0.155543	6.32401	2.29433	0.024367	0.970873	2.25129
RNAseq	Whole Blood	Day 1	gene22809 (ATF5)	-0.207935	4.35333	-2.27608	0.0244071	0.970873	-2.25066
RNAseq	Whole Blood	Day 1	gene64225 (ATL2)	0.135496	4.36614	2.27596	0.0244102	0.970873	2.25061
RNAseq	Whole Blood	Day 1	gene123036 (TC2N)	0.168207	5.53344	2.28688	0.0246327	0.970873	2.24711
RNAseq	Whole Blood	Day 1	gene4579 (TRNY)	0.381753	2.69062	2.29198	0.0246358	0.970873	2.24707
RNAseq	Whole Blood	Day 1	gene8578 (SCARF1)	-0.322621	4.26132	-2.28537	0.0246836	0.970873	-2.24632
RNAseq	Whole Blood	Day 1	gene84276 (NICN1)	0.139802	4.17831	2.26709	0.0248069	0.970873	2.2444
RNAseq	Whole Blood	Day 1	gene28643 (TRAV38-2DV8)	0.343981	1.85136	2.27626	0.0248435	0.970873	2.24383
RNAseq	Whole Blood	Day 1	gene8787 (RGS9)	0.41413	2.55512	2.28368	0.0249731	0.970873	2.24182
RNAseq	Whole Blood	Day 1	gene23593 (HEBP2)	0.185734	5.43542	2.28625	0.0251443	0.970873	2.23918
RNAseq	Whole Blood	Day 1	gene3932 (LCK)	0.112518	7.9139	2.27708	0.0251612	0.970873	2.23892
RNAseq	Whole Blood	Day 1	gene4097 (MAFG)	-0.152894	5.1908	-2.27549	0.025251	0.970873	-2.23754
RNAseq	Whole Blood	Day 1	gene100996634 (NA)	0.910406	-2.31628	2.24896	0.0253553	0.970873	2.23595
RNAseq	Whole Blood	Day 1	gene728 (C5AR1)	0.0983545	9.16055	2.2537	0.0253848	0.970873	2.2355
RNAseq	Whole Blood	Day 1	gene644215 (LOC644215)	0.263319	1.94598	2.26606	0.025405	0.970873	2.23519
RNAseq	Whole Blood	Day 1	gene3015 (H2AZ1)	0.0995392	6.35794	2.26138	0.0255257	0.970873	2.23335
RNAseq	Whole Blood	Day 1	gene54682 (MANSC1)	0.215541	5.60554	2.26374	0.0255349	0.970873	2.23321
RNAseq	Whole Blood	Day 1	gene57580 (PREX1)	0.0997843	10.2459	2.26825	0.0255641	0.970873	2.23277
RNAseq	Whole Blood	Day 1	gene1027 (CDKN1B)	0.108007	7.42061	2.26528	0.0257871	0.970873	2.2294
RNAseq	Whole Blood	Day 1	gene3017 (H2BC5)	0.375029	3.35351	2.27899	0.0262045	0.970873	2.22317
RNAseq	Whole Blood	Day 1	gene10398 (MYL9)	-0.681153	4.96937	-2.28451	0.0262182	0.970873	-2.22296
RNAseq	Whole Blood	Day 1	gene4576 (TRNT)	0.358945	2.70891	2.25657	0.026495	0.970873	2.21888
RNAseq	Whole Blood	Day 1	gene10123 (ARL4C)	0.147414	7.89783	2.2551	0.0265123	0.970873	2.21862
RNAseq	Whole Blood	Day 1	gene30061 (SLC40A1)	0.160117	6.70494	2.26322	0.0265384	0.970873	2.21824
RNAseq	Whole Blood	Day 1	gene102465834 (MIR7844)	0.222731	2.65165	2.2383	0.0267117	0.970873	2.2157
RNAseq	Whole Blood	Day 1	gene144423 (GLT1D1)	0.128984	7.46273	2.24343	0.0268855	0.970873	2.21318
RNAseq	Whole Blood	Day 1	gene3633 (INPP5B)	0.173529	5.70387	2.26461	0.0269334	0.970873	2.21248
RNAseq	Whole Blood	Day 1	gene9260 (PDLIM7)	0.137806	7.63545	2.23973	0.0269514	0.970873	2.21222
RNAseq	Whole Blood	Day 1	gene9922 (IQSEC1)	-0.0855775	9.05877	-2.23986	0.0269895	0.970873	-2.21167
RNAseq	Whole Blood	Day 1	gene5414 (SEPTIN4)	-0.420351	1.78534	-2.24887	0.0270796	0.970873	-2.21037
RNAseq	Whole Blood	Day 1	gene54558 (SPATA6)	0.299527	2.83541	2.24414	0.0272545	0.970873	2.20785
RNAseq	Whole Blood	Day 1	gene3021 (H3-3B)	0.102581	9.68732	2.23297	0.0272868	0.970873	2.20739
RNAseq	Whole Blood	Day 1	gene6019 (RLN2)	-0.516625	0.0936047	-2.24291	0.0273147	0.970873	-2.20699
RNAseq	Whole Blood	Day 1	gene63922 (CHTF18)	0.17158	4.13351	2.23132	0.0273202	0.970873	2.20691
RNAseq	Whole Blood	Day 1	gene28582 (TRBV11-1)	0.838688	-2.22622	2.22511	0.0274191	0.970873	2.2055
RNAseq	Whole Blood	Day 1	gene777 (CACNA1E)	-0.361663	2.84448	-2.25126	0.0277168	0.970873	-2.20127
RNAseq	Whole Blood	Day 1	gene162427 (RETREG3)	0.0703816	6.62374	2.22514	0.0277923	0.970873	2.20021
RNAseq	Whole Blood	Day 1	gene9937 (DCLRE1A)	0.178381	2.98863	2.2222	0.0278538	0.970873	2.19934
RNAseq	Whole Blood	Day 1	gene100500853 (MIR3605)	0.156785	4.93584	2.22302	0.0279341	0.970873	2.19821
RNAseq	Whole Blood	Day 1	gene94234 (FOXQ1)	-1.15196	-3.59503	-2.23943	0.0279394	0.970873	-2.19814
RNAseq	Whole Blood	Day 1	gene246329 (STAC3)	-0.236421	3.78649	-2.24148	0.0279454	0.970873	-2.19805
RNAseq	Whole Blood	Day 1	gene3109 (HLA-DMB)	-0.190231	5.61264	-2.23077	0.0279541	0.970873	-2.19793
RNAseq	Whole Blood	Day 1	gene59352 (LGR6)	0.47236	3.36188	2.23761	0.0279724	0.970873	2.19767
RNAseq	Whole Blood	Day 1	gene4170 (MCL1)	0.111751	10.5799	2.23268	0.0279735	0.970873	2.19766
RNAseq	Whole Blood	Day 1	gene6517 (SLC2A4)	0.704247	-1.74149	2.20944	0.028044	0.970873	2.19667
RNAseq	Whole Blood	Day 1	gene54543 (TOMM7)	0.170422	6.98966	2.23145	0.0281517	0.970873	2.19517
RNAseq	Whole Blood	Day 1	gene9391 (CIAO1)	0.0601857	6.75736	2.21784	0.0281561	0.970873	2.19511
RNAseq	Whole Blood	Day 1	gene22914 (KLRK1)	0.252474	6.91506	2.24181	0.0282118	0.970873	2.19433
RNAseq	Whole Blood	Day 1	gene102724023 (GATD3B)	-0.59294	2.90086	-2.25536	0.028339	0.970873	-2.19256
RNAseq	Whole Blood	Day 1	gene221476 (PI16)	-0.440682	3.10524	-2.24824	0.0283648	0.970873	-2.1922
RNAseq	Whole Blood	Day 1	gene654 (BMP6)	0.310489	4.06766	2.23911	0.0283991	0.970873	2.19173
RNAseq	Whole Blood	Day 1	gene4572 (TRNQ)	0.412151	2.21458	2.22487	0.0284976	0.970873	2.19037
RNAseq	Whole Blood	Day 1	gene317648 (NOP14-AS1)	0.171431	3.30826	2.20774	0.0287314	0.970873	2.18715
RNAseq	Whole Blood	Day 1	gene54545 (MTMR12)	0.100394	5.64913	2.21409	0.028741	0.970873	2.18702
RNAseq	Whole Blood	Day 1	gene5511 (PPP1R8)	0.0689457	5.31694	2.20127	0.028782	0.970873	2.18646
RNAseq	Whole Blood	Day 1	gene3156 (HMGCR)	0.11534	6.00905	2.21474	0.0289181	0.970873	2.1846
RNAseq	Whole Blood	Day 1	gene55582 (KIF27)	0.242595	3.79482	2.21774	0.0289908	0.970873	2.18361
RNAseq	Whole Blood	Day 1	gene125144 (SNHG29)	0.148569	7.14824	2.20784	0.0290348	0.970873	2.18301
RNAseq	Whole Blood	Day 1	gene1960 (EGR3)	-0.40528	0.879976	-2.20573	0.029146	0.970873	-2.18151
RNAseq	Whole Blood	Day 1	gene146862 (UNC45B)	0.540432	0.158695	2.20804	0.0291756	0.970873	2.18111
RNAseq	Whole Blood	Day 1	gene8815 (BANF1)	-0.113001	5.75137	-2.20348	0.0293	0.970873	-2.17943
RNAseq	Whole Blood	Day 1	gene5984 (RFC4)	0.166179	2.89495	2.1957	0.0296376	0.970873	2.1749
RNAseq	Whole Blood	Day 1	gene22807 (IKZF2)	0.247426	4.08984	2.20832	0.0296803	0.970873	2.17433
RNAseq	Whole Blood	Day 1	gene6768 (ST14)	-0.306477	5.49816	-2.214	0.0297577	0.970873	-2.1733
RNAseq	Whole Blood	Day 1	gene23107 (MRPS27)	0.0851813	5.23668	2.19019	0.0297724	0.970873	2.17311
RNAseq	Whole Blood	Day 1	gene79567 (RIPOR1)	-0.132038	7.30506	-2.21232	0.0297819	0.970873	-2.17298
RNAseq	Whole Blood	Day 1	gene56925 (LXN)	0.218059	2.90951	2.20139	0.0297904	0.970873	2.17287
RNAseq	Whole Blood	Day 1	gene4068 (SH2D1A)	0.182175	5.33167	2.2093	0.029874	0.970873	2.17176
RNAseq	Whole Blood	Day 1	gene87 (ACTN1)	0.105221	9.1144	2.20779	0.0299507	0.970873	2.17074
RNAseq	Whole Blood	Day 1	gene4856 (CCN3)	0.366229	3.80576	2.20465	0.0299646	0.970873	2.17056
RNAseq	Whole Blood	Day 1	gene23205 (ACSBG1)	-0.57851	-0.00494514	-2.20305	0.0299651	0.970873	-2.17055
RNAseq	Whole Blood	Day 1	gene100507600 (LCT-AS1)	1.22367	-2.63756	2.21203	0.0299902	0.970873	2.17022
RNAseq	Whole Blood	Day 1	gene51233 (DRICH1)	0.537365	1.21699	2.22322	0.030116	0.970873	2.16856
RNAseq	Whole Blood	Day 1	gene1725 (DHPS)	0.0781246	5.63305	2.1901	0.0301837	0.970873	2.16767
RNAseq	Whole Blood	Day 1	gene100528032 (KLRC4-KLRK1)	0.252133	6.98119	2.21233	0.0303275	0.970873	2.16579
RNAseq	Whole Blood	Day 1	gene64780 (MICAL1)	0.132114	7.9978	2.20234	0.0305282	0.970873	2.16317
RNAseq	Whole Blood	Day 1	gene3128 (HLA-DRB6)	-0.55081	2.51613	-2.21822	0.0305315	0.970873	-2.16313
RNAseq	Whole Blood	Day 1	gene23505 (TMEM131)	-0.0727337	7.04053	-2.18376	0.0306592	0.970873	-2.16147
RNAseq	Whole Blood	Day 1	gene25849 (PARM1)	-0.37953	1.88935	-2.19093	0.0306826	0.970873	-2.16116
RNAseq	Whole Blood	Day 1	gene58528 (RRAGD)	0.144052	4.70983	2.18392	0.0307016	0.970873	2.16092
RNAseq	Whole Blood	Day 1	gene54475 (NLE1)	0.169806	3.26131	2.18309	0.0308197	0.970873	2.15939
RNAseq	Whole Blood	Day 1	gene7076 (TIMP1)	-0.201047	6.83655	-2.20437	0.0309628	0.970873	-2.15755
RNAseq	Whole Blood	Day 1	gene346007 (EYS)	0.49544	-0.881998	2.169	0.0310208	0.970873	2.15681
RNAseq	Whole Blood	Day 1	gene693220 (MIR635)	0.556997	-1.21107	2.16888	0.0311018	0.970873	2.15577
RNAseq	Whole Blood	Day 1	gene57787 (MARK4)	0.141943	5.71524	2.19737	0.0311808	0.970873	2.15476
RNAseq	Whole Blood	Day 1	gene5156 (PDGFRA)	0.583133	-0.450545	2.17382	0.0315912	0.970873	2.14955
RNAseq	Whole Blood	Day 1	gene100129482 (ZNF37BP)	0.147688	5.16397	2.16938	0.0317082	0.970873	2.14807
RNAseq	Whole Blood	Day 1	gene84129 (ACAD11)	0.166404	3.85775	2.16996	0.031767	0.970873	2.14733
RNAseq	Whole Blood	Day 1	gene23583 (SMUG1)	-0.129616	3.78058	-2.16825	0.0318033	0.970873	-2.14687
RNAseq	Whole Blood	Day 1	gene5197 (PF4V1)	0.718315	2.79353	2.20019	0.0319817	0.970873	2.14464
RNAseq	Whole Blood	Day 1	gene643529 (LINC00865)	0.440918	1.06923	2.17662	0.0319972	0.970873	2.14445
RNAseq	Whole Blood	Day 1	gene83719 (YPEL3)	0.117208	9.08785	2.17299	0.0322479	0.970873	2.14132
RNAseq	Whole Blood	Day 1	gene51606 (ATP6V1H)	-0.0892812	4.75802	-2.15634	0.032474	0.970873	-2.13853
RNAseq	Whole Blood	Day 1	gene9945 (GFPT2)	0.974308	-1.1681	2.16756	0.0324986	0.970873	2.13822
RNAseq	Whole Blood	Day 1	gene8880 (FUBP1)	-0.0643281	6.79538	-2.15203	0.0325404	0.970873	-2.13771
RNAseq	Whole Blood	Day 1	gene22931 (RAB18)	0.119368	6.03402	2.15913	0.0325736	0.970873	2.1373
RNAseq	Whole Blood	Day 1	gene5573 (PRKAR1A)	0.0893499	8.59909	2.16823	0.0325959	0.970873	2.13703
RNAseq	Whole Blood	Day 1	gene9679 (FAM53B)	0.0964547	7.80822	2.16773	0.0326486	0.970873	2.13638
RNAseq	Whole Blood	Day 1	gene23254 (KAZN)	0.701707	2.95824	2.19137	0.0326519	0.970873	2.13634
RNAseq	Whole Blood	Day 1	gene5830 (PEX5)	0.124732	4.75054	2.16797	0.032768	0.970873	2.13491
RNAseq	Whole Blood	Day 1	gene152789 (JAKMIP1)	0.436522	3.17123	2.18304	0.0329271	0.970873	2.13297
RNAseq	Whole Blood	Day 1	gene100507062 (PSMD6-AS2)	-0.225871	3.54152	-2.15664	0.0329972	0.970873	-2.13212
RNAseq	Whole Blood	Day 1	gene5797 (PTPRM)	0.432141	3.055	2.18314	0.0330813	0.970873	2.13109
RNAseq	Whole Blood	Day 1	gene105372824 (LOC105372824)	-0.447996	0.205902	-2.15271	0.0331627	0.970873	-2.13011
RNAseq	Whole Blood	Day 1	gene51593 (SRRT)	-0.076013	7.21228	-2.15007	0.0331787	0.970873	-2.12991
RNAseq	Whole Blood	Day 1	gene283989 (TSEN54)	0.176239	5.12697	2.1664	0.0331871	0.970873	2.12981
RNAseq	Whole Blood	Day 1	gene113829 (SLC35A4)	-0.0764745	6.37286	-2.14711	0.0336904	0.970873	-2.12376
RNAseq	Whole Blood	Day 1	gene54820 (NDE1)	0.119789	5.63538	2.15369	0.0339563	0.970873	2.12059
RNAseq	Whole Blood	Day 1	gene79925 (SPEF2)	0.229252	2.5762	2.14568	0.0340661	0.970873	2.11929
RNAseq	Whole Blood	Day 1	gene65123 (INTS3)	-0.0900911	6.38505	-2.14108	0.034162	0.970873	-2.11815
RNAseq	Whole Blood	Day 1	gene79080 (CCDC86)	-0.139917	3.80552	-2.1388	0.0342045	0.970873	-2.11765
RNAseq	Whole Blood	Day 1	gene285540 (SEPSECS-AS1)	0.569226	0.650138	2.16826	0.0342915	0.970873	2.11663
RNAseq	Whole Blood	Day 1	gene5709 (PSMD3)	-0.072603	6.17555	-2.13957	0.0343643	0.970873	-2.11577
RNAseq	Whole Blood	Day 1	gene901 (CCNG2)	0.124369	6.23693	2.13174	0.0343767	0.970873	2.11563
RNAseq	Whole Blood	Day 1	gene22821 (RASA3)	0.0910398	8.25677	2.15727	0.0345433	0.970873	2.11367
RNAseq	Whole Blood	Day 1	gene101929574 (LOC101929574)	-0.596543	0.0215292	-2.14903	0.0346008	0.970873	-2.113
RNAseq	Whole Blood	Day 1	gene55114 (ARHGAP17)	-0.127953	6.75027	-2.14008	0.0346495	0.970873	-2.11243
RNAseq	Whole Blood	Day 1	gene55313 (CPPED1)	0.160007	8.94783	2.15445	0.034745	0.970873	2.11132
RNAseq	Whole Blood	Day 1	gene374977 (MROH7)	-0.500443	0.0630716	-2.13112	0.0347603	0.970873	-2.11114
RNAseq	Whole Blood	Day 1	gene9053 (MAP7)	0.415526	2.82568	2.15558	0.0347648	0.970873	2.11109
RNAseq	Whole Blood	Day 1	gene255231 (MCOLN2)	0.335243	3.51859	2.1539	0.0348983	0.970873	2.10954
RNAseq	Whole Blood	Day 1	gene3003 (GZMK)	0.363604	5.35184	2.15743	0.0350841	0.970873	2.10739
RNAseq	Whole Blood	Day 1	gene441733 (PRKXP1)	0.792947	4.78536	2.16439	0.0350961	0.970873	2.10725
RNAseq	Whole Blood	Day 1	gene51143 (DYNC1LI1)	0.130355	5.98791	2.14451	0.0351999	0.970873	2.10605
RNAseq	Whole Blood	Day 1	gene10585 (POMT1)	0.106073	4.95199	2.12611	0.0352163	0.970873	2.10586
RNAseq	Whole Blood	Day 1	gene79762 (C1orf115)	0.32945	2.21425	2.14156	0.0352916	0.970873	2.105
RNAseq	Whole Blood	Day 1	gene55198 (APPL2)	0.103726	5.50462	2.13036	0.0352989	0.970873	2.10491
RNAseq	Whole Blood	Day 1	gene29994 (BAZ2B)	-0.143341	7.09181	-2.14151	0.0353121	0.970873	-2.10476
RNAseq	Whole Blood	Day 1	gene6443 (SGCB)	0.241631	2.07591	2.13352	0.0353413	0.970873	2.10443
RNAseq	Whole Blood	Day 1	gene583 (BBS2)	0.176413	5.25139	2.14766	0.0353748	0.970873	2.10404
RNAseq	Whole Blood	Day 1	gene100507347 (VIM-AS1)	0.145149	5.31097	2.13234	0.0354549	0.970873	2.10312
RNAseq	Whole Blood	Day 1	gene25842 (ASF1A)	0.116789	4.28079	2.11823	0.035558	0.970873	2.10195
RNAseq	Whole Blood	Day 1	gene5382 (PMS2P4)	0.286853	0.916566	2.11361	0.0356709	0.970873	2.10066
RNAseq	Whole Blood	Day 1	gene283481 (FGF14-AS2)	0.630238	-1.5971	2.11236	0.0357014	0.970873	2.10031
RNAseq	Whole Blood	Day 1	gene100820829 (MYZAP)	0.780983	3.16503	2.15364	0.035776	0.970873	2.09946
RNAseq	Whole Blood	Day 1	gene386758 (ZNF582-AS1)	-0.328284	0.58787	-2.12144	0.0358002	0.970873	-2.09919
RNAseq	Whole Blood	Day 1	gene84919 (PPP1R15B)	0.0605263	6.83105	2.11645	0.0358117	0.970873	2.09906
RNAseq	Whole Blood	Day 1	gene9043 (SPAG9)	0.0719864	7.07048	2.11582	0.0359223	0.970873	2.09781
RNAseq	Whole Blood	Day 1	gene100288778 (WASH8P)	-0.544999	4.43236	-2.15008	0.0362096	0.970873	-2.09457
RNAseq	Whole Blood	Day 1	gene2057 (EPOR)	0.187304	4.15398	2.12697	0.0362376	0.970873	2.09425
RNAseq	Whole Blood	Day 1	gene51755 (CDK12)	-0.0721425	7.28887	-2.11253	0.0363372	0.970873	-2.09313
RNAseq	Whole Blood	Day 1	gene550112 (UBA6-AS1)	0.225911	2.82764	2.12831	0.0364255	0.970873	2.09215
RNAseq	Whole Blood	Day 1	gene9567 (GTPBP1)	-0.111204	7.04168	-2.12044	0.0366086	0.970873	-2.0901
RNAseq	Whole Blood	Day 1	gene8682 (PEA15)	-0.141908	6.50841	-2.1145	0.0369359	0.970873	-2.08647
RNAseq	Whole Blood	Day 1	gene132299 (OCIAD2)	0.125458	4.03317	2.101	0.0369935	0.970873	2.08584
RNAseq	Whole Blood	Day 1	gene84062 (DTNBP1)	-0.120371	4.54125	-2.10895	0.0370218	0.970873	-2.08552
RNAseq	Whole Blood	Day 1	gene6795 (AURKC)	-0.441095	-0.414521	-2.09512	0.037182	0.970873	-2.08376
RNAseq	Whole Blood	Day 1	gene11343 (MGLL)	-0.317858	4.78313	-2.127	0.037182	0.970873	-2.08376
RNAseq	Whole Blood	Day 1	gene8527 (DGKD)	0.104128	7.81757	2.11405	0.037211	0.970873	2.08344
RNAseq	Whole Blood	Day 1	gene6940 (ZNF354A)	0.243314	4.37135	2.12278	0.037281	0.970873	2.08267
RNAseq	Whole Blood	Day 1	gene140876 (RIPOR3)	0.463528	1.39405	2.11678	0.0373403	0.970873	2.08202
RNAseq	Whole Blood	Day 1	gene219293 (ATAD3C)	-0.452713	0.489288	-2.11017	0.0373471	0.970873	-2.08195
RNAseq	Whole Blood	Day 1	gene3603 (IL16)	0.0723232	8.99532	2.1045	0.0373864	0.970873	2.08152
RNAseq	Whole Blood	Day 1	gene84542 (KIAA1841)	0.171329	2.69971	2.09556	0.0374327	0.970873	2.08101
RNAseq	Whole Blood	Day 1	gene2912 (GRM2)	0.428327	0.407126	2.10187	0.0375667	0.970873	2.07955
RNAseq	Whole Blood	Day 1	gene10714 (POLD3)	0.114592	4.79022	2.10595	0.0375733	0.970873	2.07948
RNAseq	Whole Blood	Day 1	gene55614 (KIF16B)	0.242789	3.92551	2.11973	0.037653	0.970873	2.07861
RNAseq	Whole Blood	Day 1	gene1496 (CTNNA2)	0.957612	-2.73148	2.10543	0.0376845	0.970873	2.07827
RNAseq	Whole Blood	Day 1	gene28951 (TRIB2)	0.151613	6.46568	2.11422	0.0378803	0.970873	2.07615
RNAseq	Whole Blood	Day 1	gene9625 (AATK)	0.250302	7.08217	2.11764	0.0379667	0.970873	2.07521
RNAseq	Whole Blood	Day 1	gene26065 (LSM14A)	0.0556574	6.58564	2.09259	0.0381112	0.970873	2.07366
RNAseq	Whole Blood	Day 1	gene64744 (SMAP2)	0.172935	10.1584	2.09746	0.0383499	0.970873	2.0711
RNAseq	Whole Blood	Day 1	gene634 (CEACAM1)	-0.338344	5.16465	-2.10829	0.0384186	0.970873	-2.07036
RNAseq	Whole Blood	Day 1	gene55966 (AJAP1)	0.707197	0.139497	2.10066	0.038703	0.970873	2.06733
RNAseq	Whole Blood	Day 1	gene1456 (CSNK1G3)	0.0906564	4.42701	2.07843	0.0389725	0.970873	2.06448
RNAseq	Whole Blood	Day 1	gene5524 (PTPA)	-0.104777	6.11323	-2.09208	0.0390729	0.970873	-2.06342
RNAseq	Whole Blood	Day 1	gene4641 (MYO1C)	-0.160982	4.81901	-2.0942	0.0394182	0.970873	-2.05979
RNAseq	Whole Blood	Day 1	gene1318 (SLC31A2)	0.201457	6.35003	2.0884	0.0398175	0.970873	2.05564
RNAseq	Whole Blood	Day 1	gene389125 (MUSTN1)	0.243545	2.41358	2.0764	0.0398361	0.970873	2.05544
RNAseq	Whole Blood	Day 1	gene3902 (LAG3)	0.431718	3.33687	2.10138	0.0399054	0.970873	2.05473
RNAseq	Whole Blood	Day 1	gene84072 (HORMAD1)	-0.364434	0.991422	-2.08036	0.0399822	0.970873	-2.05393
RNAseq	Whole Blood	Day 1	gene102723854 (LINC01819)	0.468305	0.0135599	2.07341	0.0400509	0.970873	2.05322
RNAseq	Whole Blood	Day 1	gene760 (CA2)	0.413789	4.88142	2.10007	0.0401606	0.970873	2.05209
RNAseq	Whole Blood	Day 1	gene7536 (SF1)	-0.0563814	8.99546	-2.0706	0.0401755	0.970873	-2.05194
RNAseq	Whole Blood	Day 1	gene262 (AMD1)	0.104442	6.72605	2.07568	0.0401813	0.970873	2.05188
RNAseq	Whole Blood	Day 1	gene6853 (SYN1)	-0.626152	-0.788858	-2.06955	0.0402182	0.970873	-2.0515
RNAseq	Whole Blood	Day 1	gene5066 (PAM)	0.396097	4.86825	2.1008	0.0402588	0.970873	2.05108
RNAseq	Whole Blood	Day 1	gene2672 (GFI1)	0.291539	4.24856	2.09001	0.0403657	0.970873	2.04999
RNAseq	Whole Blood	Day 1	gene56666 (PANX2)	0.205061	5.50688	2.07972	0.0405496	0.970873	2.04811
RNAseq	Whole Blood	Day 1	gene55787 (TXLNG)	0.0896528	4.71867	2.06156	0.0407256	0.970873	2.04631
RNAseq	Whole Blood	Day 1	gene79612 (NAA16)	0.126599	4.70768	2.07297	0.0407286	0.970873	2.04628
RNAseq	Whole Blood	Day 1	gene59 (ACTA2)	0.47926	3.06876	2.09332	0.0408928	0.970873	2.04462
RNAseq	Whole Blood	Day 1	gene7582 (ZNF33B)	0.12653	5.19923	2.0685	0.0410759	0.970873	2.04276
RNAseq	Whole Blood	Day 1	gene2207 (FCER1G)	-0.218669	8.1746	-2.08172	0.0412456	0.970873	-2.04105
RNAseq	Whole Blood	Day 1	gene126917 (IFFO2)	0.0979439	5.9564	2.06022	0.0413915	0.970873	2.03959
RNAseq	Whole Blood	Day 1	gene112 (ADCY6)	-0.46697	0.201035	-2.05795	0.0415013	0.970873	-2.03849
RNAseq	Whole Blood	Day 1	gene1186 (CLCN7)	-0.14457	7.09317	-2.07275	0.0416389	0.970873	-2.03711
RNAseq	Whole Blood	Day 1	gene151230 (KLHL23)	-0.405231	-0.287308	-2.04911	0.0416445	0.970873	-2.03705
RNAseq	Whole Blood	Day 1	gene3006 (H1-2)	0.313753	4.15934	2.07304	0.0416771	0.970873	2.03673
RNAseq	Whole Blood	Day 1	gene10008 (KCNE3)	0.100994	7.04535	2.0655	0.0417338	0.970873	2.03617
RNAseq	Whole Blood	Day 1	gene93100 (NAPRT)	-0.258949	5.49346	-2.07966	0.0419658	0.970873	-2.03386
RNAseq	Whole Blood	Day 1	gene100033416 (SNORD116-4)	0.622082	-1.58583	2.04319	0.0420253	0.970873	2.03327
RNAseq	Whole Blood	Day 1	gene54923 (LIME1)	0.169177	6.40127	2.06362	0.042048	0.970873	2.03305
RNAseq	Whole Blood	Day 1	gene93624 (TADA2B)	0.0715314	6.49209	2.04915	0.0421421	0.970873	2.03211
RNAseq	Whole Blood	Day 1	gene7187 (TRAF3)	-0.0919681	6.23559	-2.05348	0.04222	0.970873	-2.03134
RNAseq	Whole Blood	Day 1	gene286122 (C8orf31)	-0.81192	-1.31867	-2.05963	0.0422446	0.970873	-2.0311
RNAseq	Whole Blood	Day 1	gene101928603 (ARMH2)	-0.343596	0.965265	-2.04949	0.0425996	0.970873	-2.02761
RNAseq	Whole Blood	Day 1	gene374443 (LOC374443)	0.116324	4.50741	2.04547	0.0428519	0.970873	2.02515
RNAseq	Whole Blood	Day 1	gene4575 (TRNS2)	0.443549	3.11732	2.06569	0.0430404	0.970873	2.02332
RNAseq	Whole Blood	Day 1	gene201191 (SAMD14)	-0.660995	2.00467	-2.06802	0.0430832	0.970873	-2.0229
RNAseq	Whole Blood	Day 1	gene51112 (TRAPPC12)	0.080455	5.72975	2.04639	0.043165	0.970873	2.02211
RNAseq	Whole Blood	Day 1	gene1901 (S1PR1)	0.105555	7.44191	2.04856	0.0432573	0.970873	2.02122
RNAseq	Whole Blood	Day 1	gene148022 (TICAM1)	-0.114011	4.97788	-2.04456	0.043351	0.970873	-2.02031
RNAseq	Whole Blood	Day 1	gene5775 (PTPN4)	0.15043	6.09859	2.04963	0.0434519	0.970873	2.01934
RNAseq	Whole Blood	Day 1	gene113510 (HELQ)	0.109259	3.97813	2.03107	0.0435795	0.970873	2.01811
RNAseq	Whole Blood	Day 1	gene150159 (SLC9B1)	0.385257	-0.571589	2.02714	0.0436429	0.970873	2.0175
RNAseq	Whole Blood	Day 1	gene81606 (LBH)	0.099563	8.18786	2.04158	0.0437348	0.970873	2.01662
RNAseq	Whole Blood	Day 1	gene124602 (KIF19)	0.620375	1.07307	2.05126	0.0438028	0.970873	2.01597
RNAseq	Whole Blood	Day 1	gene4155 (MBP)	0.0891472	8.77842	2.04927	0.0439529	0.970873	2.01454
RNAseq	Whole Blood	Day 1	gene103625681 (LLPH-DT)	1.17275	-0.836137	2.06102	0.0439786	0.970873	2.0143
RNAseq	Whole Blood	Day 1	gene55812 (SPATA7)	0.27501	0.790555	2.02375	0.0440211	0.970873	2.01389
RNAseq	Whole Blood	Day 1	gene53635 (PTOV1)	0.105599	6.18215	2.03543	0.0441409	0.970873	2.01275
RNAseq	Whole Blood	Day 1	gene155400 (NSUN5P1)	0.188904	4.78563	2.04082	0.0442087	0.970873	2.01211
RNAseq	Whole Blood	Day 1	gene26190 (FBXW2)	0.0700295	6.8782	2.03031	0.0442383	0.970873	2.01183
RNAseq	Whole Blood	Day 1	gene5567 (PRKACB)	0.103571	6.46169	2.02737	0.0442926	0.970873	2.01131
RNAseq	Whole Blood	Day 1	gene55920 (RCC2)	-0.0977533	7.16913	-2.03784	0.0443109	0.970873	-2.01114
RNAseq	Whole Blood	Day 1	gene5888 (RAD51)	0.462739	0.0748598	2.02708	0.0443311	0.970873	2.01095
RNAseq	Whole Blood	Day 1	gene54210 (TREM1)	0.205012	7.51621	2.0454	0.0445793	0.970873	2.0086
RNAseq	Whole Blood	Day 1	gene283897 (C16orf54)	0.0943401	8.24411	2.03175	0.0445917	0.970873	2.00849
RNAseq	Whole Blood	Day 1	gene56851 (EMC7)	0.0779042	4.82661	2.02161	0.0446161	0.970873	2.00826
RNAseq	Whole Blood	Day 1	gene151306 (GPBAR1)	-0.255664	5.0392	-2.04055	0.0447701	0.970873	-2.00681
RNAseq	Whole Blood	Day 1	gene10737 (RFPL3S)	-0.520046	-0.621689	-2.02303	0.0447816	0.970873	-2.0067
RNAseq	Whole Blood	Day 1	gene8826 (IQGAP1)	0.0959142	10.0083	2.03918	0.0448115	0.970873	2.00642
RNAseq	Whole Blood	Day 1	gene8515 (ITGA10)	-0.270002	1.72971	-2.02359	0.0448298	0.970873	-2.00625
RNAseq	Whole Blood	Day 1	gene6613 (SUMO2)	0.0638858	7.07677	2.02302	0.0448905	0.970873	2.00568
RNAseq	Whole Blood	Day 1	gene160760 (PPTC7)	0.0928383	6.23525	2.02756	0.0448914	0.970873	2.00567
RNAseq	Whole Blood	Day 1	gene1345 (COX6C)	-0.139072	5.33854	-2.027	0.0451398	0.970873	-2.00335
RNAseq	Whole Blood	Day 1	gene1362 (CPD)	0.148436	7.87404	2.03489	0.045196	0.970873	2.00283
RNAseq	Whole Blood	Day 1	gene8508 (NIPSNAP1)	0.0952008	5.01705	2.0173	0.0454746	0.970873	2.00024
RNAseq	Whole Blood	Day 1	gene5579 (PRKCB)	-0.0975399	9.0186	-2.03658	0.0455428	0.970873	-1.99961
RNAseq	Whole Blood	Day 1	gene84243 (ZDHHC18)	0.100883	8.9687	2.0307	0.0456768	0.970873	1.99837
RNAseq	Whole Blood	Day 1	gene100131176 (WDR86-AS1)	0.39712	2.16448	2.03243	0.0457744	0.970873	1.99747
RNAseq	Whole Blood	Day 1	gene3539 (IGLC3)	-0.656385	5.29559	-2.02683	0.0458093	0.970873	-1.99715
RNAseq	Whole Blood	Day 1	gene90485 (ZNF835)	-0.411475	1.17189	-2.02828	0.0458096	0.970873	-1.99714
RNAseq	Whole Blood	Day 1	gene4511 (TRNC)	0.342557	2.50161	2.02778	0.0458358	0.970873	1.9969
RNAseq	Whole Blood	Day 1	gene83862 (TMEM120A)	0.141594	5.64046	2.02439	0.0461468	0.970873	1.99405
RNAseq	Whole Blood	Day 1	gene23765 (IL17RA)	-0.0859825	9.71574	-2.01571	0.0462341	0.970873	-1.99325
RNAseq	Whole Blood	Day 1	gene4222 (MEOX1)	0.370639	1.26929	2.02239	0.0463187	0.970873	1.99248
RNAseq	Whole Blood	Day 1	gene154141 (MBOAT1)	0.120582	5.60061	2.01409	0.0465339	0.970873	1.99052
RNAseq	Whole Blood	Day 1	gene83988 (NCALD)	0.251827	4.41897	2.02384	0.0465956	0.970873	1.98996
RNAseq	Whole Blood	Day 1	gene9910 (RABGAP1L)	0.117162	7.08621	2.01575	0.0466363	0.970873	1.98959
RNAseq	Whole Blood	Day 1	gene817 (CAMK2D)	-0.139824	5.17363	-2.01095	0.0466738	0.970873	-1.98925
RNAseq	Whole Blood	Day 1	gene2760 (GM2A)	-0.29939	6.38807	-2.02876	0.0468845	0.970873	-1.98734
RNAseq	Whole Blood	Day 1	gene6966 (TRGC1)	0.341328	4.10455	2.02485	0.0469176	0.970873	1.98704
RNAseq	Whole Blood	Day 1	gene8698 (S1PR4)	0.121338	7.90775	2.00409	0.0469407	0.970873	1.98684
RNAseq	Whole Blood	Day 1	gene1845 (DUSP3)	-0.157692	5.73708	-2.01419	0.0470408	0.970873	-1.98593
RNAseq	Whole Blood	Day 1	gene3275 (PRMT2)	0.137978	7.85	2.02871	0.04721	0.970873	1.98441
RNAseq	Whole Blood	Day 1	gene10733 (PLK4)	0.26177	0.895955	1.99419	0.0472674	0.970873	1.9839
RNAseq	Whole Blood	Day 1	gene54861 (SNRK)	0.0841256	7.66481	2.0066	0.0474314	0.970873	1.98243
RNAseq	Whole Blood	Day 1	gene4055 (LTBR)	-0.141484	6.72595	-2.0139	0.047459	0.970873	-1.98218
RNAseq	Whole Blood	Day 1	gene3537 (IGLC1)	-0.544716	5.76464	-2.00222	0.0475203	0.970873	-1.98163
RNAseq	Whole Blood	Day 1	gene84281 (C2orf88)	0.298394	5.19051	2.01633	0.0476171	0.970873	1.98077
RNAseq	Whole Blood	Day 1	gene137695 (TMEM68)	0.146168	2.73507	1.99069	0.0477023	0.970873	1.98001
RNAseq	Whole Blood	Day 1	gene401612 (SLC25A53)	0.245551	2.80764	2.00817	0.0480657	0.970873	1.97679
RNAseq	Whole Blood	Day 1	gene57234 (LINC00869)	0.168884	4.24039	2.01109	0.048067	0.970873	1.97678
RNAseq	Whole Blood	Day 1	gene11238 (CA5B)	0.0946893	5.11408	1.99986	0.0480872	0.970873	1.9766
RNAseq	Whole Blood	Day 1	gene219670 (ENKUR)	0.352347	3.38663	2.01626	0.0481084	0.970873	1.97641
RNAseq	Whole Blood	Day 1	gene719 (C3AR1)	-0.419179	5.18245	-2.01818	0.0482947	0.970873	-1.97477
RNAseq	Whole Blood	Day 1	gene207 (AKT1)	0.0880891	8.09607	2.00828	0.0483072	0.970873	1.97466
RNAseq	Whole Blood	Day 1	gene284486 (THEM5)	-0.550173	-0.103774	-1.99741	0.0484149	0.970873	-1.97371
RNAseq	Whole Blood	Day 1	gene255043 (TMEM86B)	-0.164161	4.44295	-1.99331	0.0487748	0.970873	-1.97056
RNAseq	Whole Blood	Day 1	gene23287 (AGTPBP1)	0.106484	7.14002	1.99647	0.0488217	0.970873	1.97015
RNAseq	Whole Blood	Day 1	gene55748 (CNDP2)	-0.123064	7.1865	-1.9846	0.0488279	0.970873	-1.97009
RNAseq	Whole Blood	Day 1	gene113235 (SLC46A1)	-0.23309	2.87196	-1.99278	0.0489735	0.970873	-1.96882
RNAseq	Whole Blood	Day 1	gene148808 (MFSD4A)	0.354652	-0.175897	1.97946	0.0490787	0.970873	1.96791
RNAseq	Whole Blood	Day 1	gene7531 (YWHAE)	-0.0877714	6.38697	-1.99029	0.0492363	0.970873	-1.96654
RNAseq	Whole Blood	Day 1	gene8379 (MAD1L1)	0.127939	5.52603	1.99953	0.0493108	0.970873	1.96589
RNAseq	Whole Blood	Day 1	gene493900 (TMEM9B-AS1)	0.342284	1.4175	1.9893	0.0493311	0.970873	1.96572
RNAseq	Whole Blood	Day 1	gene7694 (ZNF135)	-0.384568	1.43046	-1.99738	0.049544	0.970873	-1.96388
RNAseq	Whole Blood	Day 1	gene441951 (ZFAS1)	0.118494	6.07441	1.98764	0.0495488	0.970873	1.96384
RNAseq	Whole Blood	Day 1	gene197320 (ZNF778)	0.117739	3.63895	1.97597	0.0495734	0.970873	1.96363
RNAseq	Whole Blood	Day 1	gene28701 (TRAJ54)	0.381299	0.332592	1.97881	0.049761	0.970873	1.96201
RNAseq	Whole Blood	Day 1	gene22937 (SCAP)	0.083763	7.39337	1.98654	0.0497957	0.970873	1.96172
RNAseq	Whole Blood	Day 1	gene2908 (NR3C1)	0.0677943	7.28096	1.98122	0.0499096	0.970873	1.96074
RNAseq	Whole Blood	Day 1	gene1647 (GADD45A)	0.187315	3.73237	1.982	0.0500828	0.970873	1.95926
RNAseq	Whole Blood	Day 1	gene9554 (SEC22B)	0.073063	5.68036	1.97903	0.0501901	0.970873	1.95834
RNAseq	Whole Blood	Day 1	gene55679 (LIMS2)	0.323678	2.39327	1.99659	0.0501967	0.970873	1.95828
RNAseq	Whole Blood	Day 1	gene811 (CALR)	-0.105185	8.54673	-1.97808	0.0502687	0.970873	-1.95767
RNAseq	Whole Blood	Day 1	gene25946 (ZNF385A)	-0.202873	7.38397	-1.99059	0.050287	0.970873	-1.95751
RNAseq	Whole Blood	Day 1	gene3937 (LCP2)	-0.0854675	8.63501	-1.97158	0.0504459	0.970873	-1.95616
RNAseq	Whole Blood	Day 1	gene57706 (DENND1A)	-0.108928	6.26585	-1.97232	0.0505315	0.970873	-1.95544
RNAseq	Whole Blood	Day 1	gene10581 (IFITM2)	0.158085	10.8343	1.98391	0.0505446	0.970873	1.95533
RNAseq	Whole Blood	Day 1	gene27351 (DESI1)	-0.0885456	5.58203	-1.97575	0.0508003	0.970873	-1.95316
RNAseq	Whole Blood	Day 1	gene5476 (CTSA)	-0.120197	8.07547	-1.98488	0.0509773	0.970873	-1.95167
RNAseq	Whole Blood	Day 1	gene105371478 (NA)	-0.231708	2.45839	-1.9683	0.0510857	0.970873	-1.95076
RNAseq	Whole Blood	Day 1	gene55577 (NAGK)	-0.18363	7.57178	-1.99006	0.0511809	0.970873	-1.94996
RNAseq	Whole Blood	Day 1	gene54014 (BRWD1)	0.0847039	6.28165	1.96786	0.0512058	0.970873	1.94975
RNAseq	Whole Blood	Day 1	gene90135 (BTBD6)	0.118398	4.83609	1.97167	0.0513416	0.970873	1.94861
RNAseq	Whole Blood	Day 1	gene5909 (RAP1GAP)	-1.44996	1.60117	-1.98909	0.0516295	0.970873	-1.94621
RNAseq	Whole Blood	Day 1	gene728233 (PI4KAP1)	-0.707262	3.55044	-1.98946	0.0518329	0.970873	-1.94452
RNAseq	Whole Blood	Day 1	gene541471 (MIR4435-2HG)	-0.216489	3.22838	-1.97234	0.0518561	0.970873	-1.94433
RNAseq	Whole Blood	Day 1	gene3293 (HSD17B3)	0.415593	-0.0292748	1.95403	0.0521516	0.970873	1.94188
RNAseq	Whole Blood	Day 1	gene50614 (GALNT9)	-0.898106	-3.38661	-1.95577	0.0522791	0.970873	-1.94083
RNAseq	Whole Blood	Day 1	gene85028 (SNHG12)	0.139204	3.93054	1.95996	0.0524241	0.970873	1.93963
RNAseq	Whole Blood	Day 1	gene28876 (IGKV3D-11)	-0.528673	1.10173	-1.95058	0.0524892	0.970873	-1.9391
RNAseq	Whole Blood	Day 1	gene113263 (GLCCI1)	0.118479	5.04583	1.95314	0.0528321	0.970873	1.93629
RNAseq	Whole Blood	Day 1	gene6976 (TRGV3)	0.484301	1.66086	1.97273	0.0529296	0.970873	1.9355
RNAseq	Whole Blood	Day 1	gene728489 (DNLZ)	0.261883	3.35219	1.96796	0.0529417	0.970873	1.9354
RNAseq	Whole Blood	Day 1	gene389643 (NUGGC)	0.318363	2.35107	1.96333	0.0530015	0.970873	1.93491
RNAseq	Whole Blood	Day 1	gene100128905 (LINC01960)	0.523071	-1.6933	1.94345	0.0530251	0.970873	1.93472
RNAseq	Whole Blood	Day 1	gene84634 (KISS1R)	0.47488	0.34538	1.95611	0.0531576	0.970873	1.93364
RNAseq	Whole Blood	Day 1	gene79912 (PYROXD1)	0.161745	3.79986	1.95316	0.0531985	0.970873	1.93331
RNAseq	Whole Blood	Day 1	gene51155 (JPT1)	0.0988621	6.49572	1.95017	0.0533648	0.970873	1.93196
RNAseq	Whole Blood	Day 1	gene941 (CD80)	-0.497303	-0.817592	-1.94351	0.0536254	0.970873	-1.92985
RNAseq	Whole Blood	Day 1	gene56052 (ALG1)	-0.0903884	4.24616	-1.93929	0.0538385	0.970873	-1.92813
RNAseq	Whole Blood	Day 1	gene11164 (NUDT5)	0.11277	5.70416	1.95472	0.0538517	0.970873	1.92803
RNAseq	Whole Blood	Day 1	gene9019 (MPZL1)	0.229979	7.00537	1.96495	0.0540461	0.970873	1.92647
RNAseq	Whole Blood	Day 1	gene308 (ANXA5)	-0.149534	7.52098	-1.95605	0.0542002	0.970873	-1.92523
RNAseq	Whole Blood	Day 1	gene23582 (CCNDBP1)	0.0760648	7.16326	1.94808	0.0542963	0.970873	1.92447
RNAseq	Whole Blood	Day 1	gene9184 (BUB3)	0.0734111	5.98594	1.93954	0.0543457	0.970873	1.92407
RNAseq	Whole Blood	Day 1	gene6777 (STAT5B)	0.0827173	8.91153	1.9436	0.0543849	0.970873	1.92376
RNAseq	Whole Blood	Day 1	gene115992 (RNF166)	0.13867	8.15495	1.95529	0.0544199	0.970873	1.92348
RNAseq	Whole Blood	Day 1	gene445347 (TARP)	0.308592	5.09298	1.95864	0.0544327	0.970873	1.92338
RNAseq	Whole Blood	Day 1	gene9441 (MED26)	0.0864765	4.3776	1.93292	0.0544948	0.970873	1.92288
RNAseq	Whole Blood	Day 1	gene51567 (TDP2)	0.124147	6.28277	1.94581	0.0545859	0.970873	1.92216
RNAseq	Whole Blood	Day 1	gene9987 (HNRNPDL)	0.0766935	7.87488	1.93551	0.0546219	0.970873	1.92187
RNAseq	Whole Blood	Day 1	gene6604 (SMARCD3)	-0.160457	5.10955	-1.95008	0.0547981	0.970873	-1.92047
RNAseq	Whole Blood	Day 1	gene3925 (STMN1)	0.148149	4.3429	1.94019	0.0548413	0.970873	1.92013
RNAseq	Whole Blood	Day 1	gene689 (BTF3)	0.0980953	8.70196	1.94251	0.0549425	0.970873	1.91933
RNAseq	Whole Blood	Day 1	gene101928068 (LOC101928068)	-0.372948	0.394627	-1.93318	0.055308	0.970873	-1.91645
RNAseq	Whole Blood	Day 1	gene53944 (CSNK1G1)	0.0695022	5.53483	1.92926	0.0554303	0.970873	1.91549
RNAseq	Whole Blood	Day 1	gene2140 (EYA3)	-0.112031	5.56375	-1.93901	0.05549	0.970873	-1.91502
RNAseq	Whole Blood	Day 1	gene10681 (GNB5)	-0.147099	4.60094	-1.94019	0.0555579	0.970873	-1.91449
RNAseq	Whole Blood	Day 1	gene10723 (SLC12A7)	-0.382653	5.76337	-1.95679	0.0555669	0.970873	-1.91442
RNAseq	Whole Blood	Day 1	gene9672 (SDC3)	-0.374562	2.56977	-1.93647	0.0555877	0.970873	-1.91425
RNAseq	Whole Blood	Day 1	gene6670 (SP3)	0.0549157	7.33192	1.9288	0.0555998	0.970873	1.91416
RNAseq	Whole Blood	Day 1	gene105377206 (NA)	0.215938	2.20675	1.92996	0.0556691	0.970873	1.91362
RNAseq	Whole Blood	Day 1	gene23136 (EPB41L3)	-0.208271	5.35062	-1.93102	0.0560204	0.970873	-1.91088
RNAseq	Whole Blood	Day 1	gene63874 (ABHD4)	0.0965408	5.79212	1.92991	0.0562101	0.970873	1.9094
RNAseq	Whole Blood	Day 1	gene57699 (CPNE5)	-0.256017	4.88441	-1.93813	0.0562145	0.970873	-1.90937
RNAseq	Whole Blood	Day 1	gene128346 (C1orf162)	-0.142703	7.00668	-1.93584	0.0562276	0.970873	-1.90927
RNAseq	Whole Blood	Day 1	gene641638 (SNHG6)	0.123535	5.52415	1.92558	0.0563468	0.970873	1.90834
RNAseq	Whole Blood	Day 1	gene11273 (ATXN2L)	-0.0664522	8.17061	-1.92533	0.0563884	0.970873	-1.90802
RNAseq	Whole Blood	Day 1	gene113201 (CASC4)	0.0694797	6.49495	1.92473	0.056417	0.970873	1.9078
RNAseq	Whole Blood	Day 1	gene79027 (ZNF655)	0.0624657	6.78783	1.91918	0.0566237	0.970873	1.9062
RNAseq	Whole Blood	Day 1	gene100302133 (MIR1287)	0.611276	-1.69762	1.91355	0.0567256	0.970873	1.90542
RNAseq	Whole Blood	Day 1	gene6550 (SLC9A3)	0.151178	3.5111	1.92472	0.0568054	0.970873	1.90481
RNAseq	Whole Blood	Day 1	gene9804 (TOMM20)	0.0896552	6.14611	1.92074	0.0570008	0.970873	1.9033
RNAseq	Whole Blood	Day 1	gene54677 (CROT)	0.12351	3.15108	1.91425	0.0571245	0.970873	1.90236
RNAseq	Whole Blood	Day 1	gene925 (CD8A)	0.329394	7.2861	1.94249	0.057274	0.970873	1.90121
RNAseq	Whole Blood	Day 1	gene388588 (SMIM1)	-0.875895	2.57515	-1.94072	0.0572756	0.970873	-1.9012
RNAseq	Whole Blood	Day 1	gene10577 (NPC2)	-0.133877	6.93283	-1.91848	0.0572778	0.970873	-1.90119
RNAseq	Whole Blood	Day 1	gene4570 (TRNN)	0.344524	1.66309	1.92339	0.0572878	0.970873	1.90111
RNAseq	Whole Blood	Day 1	gene5468 (PPARG)	-0.65422	-1.48247	-1.91626	0.0573139	0.970873	-1.90091
RNAseq	Whole Blood	Day 1	gene89944 (GLB1L2)	0.543521	0.578748	1.92731	0.0575732	0.970873	1.89893
RNAseq	Whole Blood	Day 1	gene100423062 (IGLL5)	-0.496643	5.96878	-1.91681	0.057597	0.970873	-1.89875
RNAseq	Whole Blood	Day 1	gene55646 (LYAR)	0.119456	4.80453	1.92107	0.0576095	0.970873	1.89866
RNAseq	Whole Blood	Day 1	gene3757 (KCNH2)	-0.300376	2.64715	-1.92329	0.0578654	0.970873	-1.89672
RNAseq	Whole Blood	Day 1	gene100533184 (ARHGAP19-SLIT1)	0.150194	3.8048	1.91207	0.0579134	0.970873	1.89635
RNAseq	Whole Blood	Day 1	gene6948 (TCN2)	-0.324861	3.14505	-1.92291	0.0579352	0.970873	-1.89619
RNAseq	Whole Blood	Day 1	gene4357 (MPST)	0.131673	4.41737	1.91399	0.0580152	0.970873	1.89558
RNAseq	Whole Blood	Day 1	gene713 (C1QB)	-0.723937	0.968925	-1.93313	0.0580891	0.970873	-1.89502
RNAseq	Whole Blood	Day 1	gene6285 (S100B)	1.01582	1.83864	1.93827	0.0581398	0.970873	1.89464
RNAseq	Whole Blood	Day 1	gene28779 (IGLV5-52)	-0.292993	1.94774	-1.91695	0.0582074	0.970873	-1.89413
RNAseq	Whole Blood	Day 1	gene53349 (ZFYVE1)	0.064798	5.35236	1.90653	0.0583552	0.970873	1.89302
RNAseq	Whole Blood	Day 1	gene3702 (ITK)	0.100239	7.45374	1.91381	0.0586625	0.970873	1.89071
RNAseq	Whole Blood	Day 1	gene8459 (TPST2)	0.124984	6.29308	1.91642	0.0588764	0.970873	1.88911
RNAseq	Whole Blood	Day 1	gene5966 (REL)	-0.130034	6.24008	-1.90565	0.0590166	0.970873	-1.88807
RNAseq	Whole Blood	Day 1	gene8722 (CTSF)	0.213164	3.49343	1.91416	0.0591233	0.970873	1.88728
RNAseq	Whole Blood	Day 1	gene8875 (VNN2)	0.242391	9.08856	1.92252	0.0591288	0.970873	1.88723
RNAseq	Whole Blood	Day 1	gene55276 (PGM2)	0.110705	5.58185	1.909	0.0591741	0.970873	1.8869
RNAseq	Whole Blood	Day 1	gene346157 (ZNF391)	0.367952	1.08997	1.91122	0.0592306	0.970873	1.88648
RNAseq	Whole Blood	Day 1	gene8634 (RTCA)	0.0726504	4.84299	1.89553	0.0593703	0.970873	1.88544
RNAseq	Whole Blood	Day 1	gene9935 (MAFB)	-0.238207	6.34088	-1.91177	0.0593775	0.970873	-1.88539
RNAseq	Whole Blood	Day 1	gene79772 (MCTP1)	-0.0991162	5.045	-1.90061	0.059519	0.970873	-1.88434
RNAseq	Whole Blood	Day 1	gene284194 (LGALS9B)	-0.781712	1.16455	-1.9218	0.059524	0.970873	-1.8843
RNAseq	Whole Blood	Day 1	gene10460 (TACC3)	0.129656	7.79628	1.91826	0.0595496	0.970873	1.88411
RNAseq	Whole Blood	Day 1	gene63979 (FIGNL1)	-0.178301	2.72982	-1.90513	0.0595567	0.970873	-1.88406
RNAseq	Whole Blood	Day 1	gene4064 (CD180)	-0.283692	5.27298	-1.91557	0.0595941	0.970873	-1.88378
RNAseq	Whole Blood	Day 1	gene5188 (GATB)	-0.132366	3.31629	-1.89742	0.0597402	0.970873	-1.88271
RNAseq	Whole Blood	Day 1	gene79760 (GEMIN7)	-0.143179	3.90545	-1.90276	0.0598691	0.970873	-1.88176
RNAseq	Whole Blood	Day 1	gene90809 (PIP4P1)	0.0728168	5.52138	1.89622	0.0599139	0.970873	1.88143
RNAseq	Whole Blood	Day 1	gene23345 (SYNE1)	0.13086	8.36375	1.90914	0.0599739	0.970873	1.88099
RNAseq	Whole Blood	Day 1	gene80325 (ABTB1)	0.117125	9.27337	1.90836	0.0600039	0.970873	1.88076
RNAseq	Whole Blood	Day 1	gene79616 (CCNJL)	0.220092	6.01871	1.90576	0.0601941	0.970873	1.87937
RNAseq	Whole Blood	Day 1	gene57447 (NDRG2)	-0.168931	3.77656	-1.90409	0.0601958	0.970873	-1.87936
RNAseq	Whole Blood	Day 1	gene100996291 (LINC01993)	0.838102	-3.30186	1.89438	0.060278	0.970873	1.87875
RNAseq	Whole Blood	Day 1	gene100216545 (KMT2E-AS1)	-0.142056	3.33356	-1.88957	0.0604022	0.970873	-1.87785
RNAseq	Whole Blood	Day 1	gene57583 (TMEM181)	0.118975	5.47044	1.89541	0.0605536	0.970873	1.87674
RNAseq	Whole Blood	Day 1	gene5829 (PXN)	0.0564205	9.5571	1.89419	0.0605832	0.970873	1.87653
RNAseq	Whole Blood	Day 1	gene11201 (POLI)	0.215048	3.87083	1.90471	0.0606634	0.970873	1.87594
RNAseq	Whole Blood	Day 1	gene124491 (TMEM170A)	0.0817839	5.33705	1.88899	0.060676	0.970873	1.87585
RNAseq	Whole Blood	Day 1	gene1769 (DNAH8)	0.594526	-1.10949	1.88923	0.0607019	0.970873	1.87566
RNAseq	Whole Blood	Day 1	gene5894 (RAF1)	0.0731495	8.20639	1.89185	0.0610437	0.970873	1.87318
RNAseq	Whole Blood	Day 1	gene401431 (ATP6V0E2-AS1)	0.269586	1.6542	1.89426	0.0611098	0.970873	1.8727
RNAseq	Whole Blood	Day 1	gene201163 (FLCN)	-0.14114	6.06398	-1.90333	0.0611333	0.970873	-1.87253
RNAseq	Whole Blood	Day 1	gene141 (ADPRH)	-0.17853	4.10829	-1.89897	0.0611865	0.970873	-1.87215
RNAseq	Whole Blood	Day 1	gene285180 (RUFY4)	-0.344381	1.9066	-1.89401	0.0612546	0.970873	-1.87165
RNAseq	Whole Blood	Day 1	gene100532746 (PPT2-EGFL8)	0.171153	2.5456	1.8832	0.0614125	0.970873	1.87051
RNAseq	Whole Blood	Day 1	gene3326 (HSP90AB1)	-0.0999602	8.85482	-1.88106	0.0614825	0.970873	-1.87001
RNAseq	Whole Blood	Day 1	gene5527 (PPP2R5C)	0.080301	7.64082	1.89413	0.0615889	0.970873	1.86924
RNAseq	Whole Blood	Day 1	gene2043 (EPHA4)	0.234434	4.09355	1.90153	0.0617108	0.970873	1.86837
RNAseq	Whole Blood	Day 1	gene9535 (GMFG)	0.0816561	8.22091	1.88683	0.0617693	0.970873	1.86795
RNAseq	Whole Blood	Day 1	gene11344 (TWF2)	0.0747886	7.40632	1.88861	0.0618142	0.970873	1.86763
RNAseq	Whole Blood	Day 1	gene6160 (RPL31)	0.105733	9.37834	1.88019	0.0618624	0.970873	1.86728
RNAseq	Whole Blood	Day 1	gene4569 (TRNM)	0.254353	8.02385	1.89475	0.062099	0.970873	1.86559
RNAseq	Whole Blood	Day 1	gene23258 (DENND5A)	0.0687564	8.23957	1.87818	0.0621601	0.970873	1.86515
RNAseq	Whole Blood	Day 1	gene9760 (TOX)	0.229041	3.80496	1.89391	0.0621665	0.970873	1.86511
RNAseq	Whole Blood	Day 1	gene4836 (NMT1)	-0.0634967	6.97747	-1.88262	0.0624347	0.970873	-1.8632
RNAseq	Whole Blood	Day 1	gene100534612 (C1QTNF3-AMACR)	0.14617	3.4728	1.87772	0.0625464	0.970873	1.8624
RNAseq	Whole Blood	Day 1	gene1522 (CTSZ)	-0.104523	8.88446	-1.88441	0.0626169	0.970873	-1.8619
RNAseq	Whole Blood	Day 1	gene23286 (WWC1)	0.484866	0.183981	1.88294	0.0626725	0.970873	1.86151
RNAseq	Whole Blood	Day 1	gene54910 (SEMA4C)	0.121622	5.23507	1.87846	0.0626972	0.970873	1.86133
RNAseq	Whole Blood	Day 1	gene5051 (PAFAH2)	0.111213	5.15798	1.88411	0.0627202	0.970873	1.86117
RNAseq	Whole Blood	Day 1	gene51170 (HSD17B11)	0.0942383	7.09995	1.88544	0.0627439	0.970873	1.861
RNAseq	Whole Blood	Day 1	gene84973 (SNHG7)	0.172976	4.5806	1.88614	0.0628908	0.970873	1.85996
RNAseq	Whole Blood	Day 1	gene28721 (TRAJ34)	0.319766	0.343004	1.87047	0.0629492	0.970873	1.85955
RNAseq	Whole Blood	Day 1	gene28408 (IGHV3-74)	-0.5436	1.54948	-1.87424	0.062953	0.970873	-1.85952
RNAseq	Whole Blood	Day 1	gene8481 (OFD1)	0.110732	5.78837	1.88139	0.0630236	0.970873	1.85903
RNAseq	Whole Blood	Day 1	gene51678 (MPP6)	0.174028	2.78229	1.87598	0.0632768	0.970873	1.85724
RNAseq	Whole Blood	Day 1	gene79652 (TMEM204)	0.267029	5.46797	1.89191	0.0633393	0.970873	1.8568
RNAseq	Whole Blood	Day 1	gene26121 (PRPF31)	-0.0815678	5.60646	-1.874	0.0634252	0.970873	-1.8562
RNAseq	Whole Blood	Day 1	gene100128252 (ZNF667-AS1)	-0.381134	0.957212	-1.88239	0.0634443	0.970873	-1.85606
RNAseq	Whole Blood	Day 1	gene1267 (CNP)	-0.119073	5.91047	-1.88008	0.0636275	0.970873	-1.85478
RNAseq	Whole Blood	Day 1	gene283970 (PDXDC2P-NPIPB14P)	0.198026	4.46058	1.87983	0.0639805	0.970873	1.85232
RNAseq	Whole Blood	Day 1	gene54914 (FOCAD)	0.142109	4.37978	1.8783	0.0640725	0.970873	1.85167
RNAseq	Whole Blood	Day 1	gene427 (ASAH1)	0.122436	8.12926	1.88314	0.0641058	0.970873	1.85144
RNAseq	Whole Blood	Day 1	gene6888 (TALDO1)	0.107413	9.2545	1.87974	0.0642886	0.970873	1.85017
RNAseq	Whole Blood	Day 1	gene28772 (IGLV10-54)	-1.02481	0.369729	-1.88133	0.0643364	0.970873	-1.84984
RNAseq	Whole Blood	Day 1	gene51111 (KMT5B)	0.0597266	6.32579	1.86243	0.06438	0.970873	1.84954
RNAseq	Whole Blood	Day 1	gene375690 (WASH5P)	-0.431462	1.49587	-1.88259	0.0644075	0.970873	-1.84935
RNAseq	Whole Blood	Day 1	gene64769 (MEAF6)	0.0875726	5.65086	1.86943	0.0644979	0.970873	1.84872
RNAseq	Whole Blood	Day 1	gene403 (ARL3)	0.125757	3.4685	1.85807	0.0646554	0.970873	1.84763
RNAseq	Whole Blood	Day 1	gene55762 (ZNF701)	-0.105852	4.42544	-1.86378	0.0646701	0.970873	-1.84753
RNAseq	Whole Blood	Day 1	gene90231 (KIAA2013)	0.0850107	6.90336	1.86689	0.0652108	0.970873	1.84381
RNAseq	Whole Blood	Day 1	gene3632 (INPP5A)	0.100355	4.81145	1.85661	0.0652615	0.970873	1.84346
RNAseq	Whole Blood	Day 1	gene4218 (RAB8A)	-0.0731261	7.58218	-1.86428	0.0653069	0.970873	-1.84315
RNAseq	Whole Blood	Day 1	gene53346 (TM6SF1)	0.136645	4.78238	1.86159	0.0654201	0.970873	1.84238
RNAseq	Whole Blood	Day 1	gene23030 (KDM4B)	0.0784419	7.85309	1.8611	0.0656055	0.970873	1.84111
RNAseq	Whole Blood	Day 1	gene6165 (RPL35A)	0.0862428	8.55441	1.85231	0.065807	0.970873	1.83974
RNAseq	Whole Blood	Day 1	gene388969 (C2orf68)	0.0662971	6.4671	1.85563	0.0660555	0.970873	1.83805
RNAseq	Whole Blood	Day 1	gene9903 (KLHL21)	0.0808075	7.02208	1.85157	0.06609	0.970873	1.83781
RNAseq	Whole Blood	Day 1	gene6655 (SOS2)	0.0823068	6.85895	1.85569	0.0662306	0.970873	1.83686
RNAseq	Whole Blood	Day 1	gene51099 (ABHD5)	0.114675	6.30784	1.85024	0.0664822	0.970873	1.83516
RNAseq	Whole Blood	Day 1	gene349136 (WDR86)	0.440269	1.76995	1.86432	0.066602	0.970873	1.83435
RNAseq	Whole Blood	Day 1	gene257101 (ZNF683)	0.689788	3.17875	1.87139	0.0666965	0.970873	1.83371
RNAseq	Whole Blood	Day 1	gene6710 (SPTB)	-0.460933	5.94147	-1.86271	0.0667067	0.970873	-1.83365
RNAseq	Whole Blood	Day 1	gene677847 (SNORA81)	0.419266	-1.037	1.84077	0.0668646	0.970873	1.83258
RNAseq	Whole Blood	Day 1	gene7053 (TGM3)	0.485815	2.61303	1.85842	0.0668879	0.970873	1.83243
RNAseq	Whole Blood	Day 1	gene145781 (GCOM1)	0.183672	5.19378	1.86462	0.0668903	0.970873	1.83241
RNAseq	Whole Blood	Day 1	gene84179 (SLC49A3)	-0.196218	4.01773	-1.85605	0.0669108	0.970873	-1.83227
RNAseq	Whole Blood	Day 1	gene56850 (GRIPAP1)	-0.0813487	7.03734	-1.8492	0.0673107	0.970873	-1.82959
RNAseq	Whole Blood	Day 1	gene84074 (QRICH2)	-0.290426	2.28295	-1.85452	0.0673449	0.970873	-1.82937
RNAseq	Whole Blood	Day 1	gene5547 (PRCP)	-0.0961979	6.67859	-1.85334	0.0674954	0.970873	-1.82836
RNAseq	Whole Blood	Day 1	gene2258 (FGF13)	0.839811	-1.08112	1.86046	0.067513	0.970873	1.82824
RNAseq	Whole Blood	Day 1	gene55093 (WDYHV1)	0.187811	1.59398	1.83701	0.0676794	0.970873	1.82714
RNAseq	Whole Blood	Day 1	gene56911 (MAP3K7CL)	0.297513	6.16882	1.85754	0.0678379	0.970873	1.82608
RNAseq	Whole Blood	Day 1	gene29941 (PKN3)	0.295996	2.22089	1.8502	0.0679208	0.970873	1.82553
RNAseq	Whole Blood	Day 1	gene10788 (IQGAP2)	0.140768	7.76478	1.85649	0.0679269	0.970873	1.82549
RNAseq	Whole Blood	Day 1	gene9429 (ABCG2)	-0.54271	0.355006	-1.84846	0.0680512	0.970873	-1.82467
RNAseq	Whole Blood	Day 1	gene5155 (PDGFB)	0.244433	2.64699	1.84822	0.0680663	0.970873	1.82457
RNAseq	Whole Blood	Day 1	gene4670 (HNRNPM)	-0.0567861	7.96285	-1.83825	0.0681539	0.970873	-1.82399
RNAseq	Whole Blood	Day 1	gene80218 (NAA50)	0.102543	6.30559	1.83484	0.0684163	0.970873	1.82226
RNAseq	Whole Blood	Day 1	gene57708 (MIER1)	0.0736858	6.23708	1.83556	0.0687026	0.970873	1.82037
RNAseq	Whole Blood	Day 1	gene56894 (AGPAT3)	-0.103282	6.97751	-1.83396	0.0688753	0.970873	-1.81924
RNAseq	Whole Blood	Day 1	gene5365 (PLXNB3)	-0.47788	1.18432	-1.84522	0.0688881	0.970873	-1.81915
RNAseq	Whole Blood	Day 1	gene51557 (LGSN)	-0.802616	-0.880906	-1.84779	0.0689618	0.970873	-1.81867
RNAseq	Whole Blood	Day 1	gene55170 (PRMT6)	0.139504	3.6584	1.83826	0.0689693	0.970873	1.81862
RNAseq	Whole Blood	Day 1	gene23710 (GABARAPL1)	0.138267	6.25933	1.83873	0.0689878	0.970873	1.8185
RNAseq	Whole Blood	Day 1	gene4920 (ROR2)	0.889864	-1.91547	1.84265	0.069029	0.970873	1.81823
RNAseq	Whole Blood	Day 1	gene6404 (SELPLG)	0.0761657	10.0362	1.83908	0.0690624	0.970873	1.81801
RNAseq	Whole Blood	Day 1	gene7535 (ZAP70)	0.114033	8.05711	1.84194	0.0691528	0.970873	1.81742
RNAseq	Whole Blood	Day 1	gene2752 (GLUL)	0.0992924	9.43046	1.84029	0.0692479	0.970873	1.8168
RNAseq	Whole Blood	Day 1	gene57646 (USP28)	0.166859	5.48252	1.84073	0.0696728	0.970873	1.81403
RNAseq	Whole Blood	Day 1	gene6817 (SULT1A1)	0.453124	6.21208	1.85084	0.069854	0.970873	1.81286
RNAseq	Whole Blood	Day 1	gene84815 (MGC12916)	0.284901	1.36867	1.83355	0.0700321	0.970873	1.8117
RNAseq	Whole Blood	Day 1	gene26020 (LRP10)	0.0728517	9.72469	1.83402	0.0704057	0.970873	1.80929
RNAseq	Whole Blood	Day 1	gene642475 (MROH6)	-0.258888	2.47446	-1.83346	0.0704511	0.970873	-1.809
RNAseq	Whole Blood	Day 1	gene151987 (PPP4R2)	0.0818212	5.1695	1.82145	0.0704822	0.970873	1.8088
RNAseq	Whole Blood	Day 1	gene221756 (SERPINB9P1)	-0.281226	2.95688	-1.83585	0.0705682	0.970873	-1.80825
RNAseq	Whole Blood	Day 1	gene94235 (GNG8)	0.404291	-0.0135897	1.8263	0.0706648	0.970873	1.80763
RNAseq	Whole Blood	Day 1	gene2185 (PTK2B)	-0.0649261	8.79866	-1.82992	0.070709	0.970873	-1.80734
RNAseq	Whole Blood	Day 1	gene366 (AQP9)	0.134925	9.31061	1.83011	0.0707104	0.970873	1.80733
RNAseq	Whole Blood	Day 1	gene100130097 (KIF28P)	0.341063	2.1587	1.83696	0.070754	0.970873	1.80705
RNAseq	Whole Blood	Day 1	gene1493 (CTLA4)	0.219509	2.47771	1.82116	0.0714033	0.970873	1.8029
RNAseq	Whole Blood	Day 1	gene729220 (FLJ45513)	-0.255915	1.97062	-1.82047	0.0714343	0.970873	-1.80271
RNAseq	Whole Blood	Day 1	gene26578 (OSTF1)	0.0694262	7.51912	1.81937	0.0715582	0.970873	1.80192
RNAseq	Whole Blood	Day 1	gene9587 (MAD2L1BP)	-0.0893608	4.14398	-1.81202	0.0715728	0.970873	-1.80183
RNAseq	Whole Blood	Day 1	gene116447 (TOP1MT)	-0.173459	4.89474	-1.8281	0.0715767	0.970873	-1.8018
RNAseq	Whole Blood	Day 1	gene275 (AMT)	0.172458	3.87071	1.81799	0.0715933	0.970873	1.8017
RNAseq	Whole Blood	Day 1	gene6203 (RPS9)	0.110763	9.26339	1.82622	0.0716472	0.970873	1.80135
RNAseq	Whole Blood	Day 1	gene9770 (RASSF2)	0.0797398	9.92947	1.82261	0.0716563	0.970873	1.8013
RNAseq	Whole Blood	Day 1	gene5430 (POLR2A)	-0.078512	9.20214	-1.81638	0.0717344	0.970873	-1.8008
RNAseq	Whole Blood	Day 1	gene9135 (RABEP1)	0.063444	6.49652	1.81733	0.0718865	0.970873	1.79984
RNAseq	Whole Blood	Day 1	gene255394 (TCP11L2)	0.131806	6.19686	1.82177	0.071908	0.970873	1.7997
RNAseq	Whole Blood	Day 1	gene80896 (NPL)	0.155049	6.6375	1.82765	0.07195	0.970873	1.79943
RNAseq	Whole Blood	Day 1	gene100272147 (CMC4)	0.129107	2.85413	1.80569	0.0721973	0.970873	1.79787
RNAseq	Whole Blood	Day 1	gene80019 (UBTD1)	0.135123	3.87172	1.80947	0.0723399	0.970873	1.79697
RNAseq	Whole Blood	Day 1	gene54952 (TRNAU1AP)	0.0841772	4.18661	1.80393	0.0724612	0.970873	1.79621
RNAseq	Whole Blood	Day 1	gene23094 (SIPA1L3)	-0.111297	6.22429	-1.81954	0.0724844	0.970873	-1.79606
RNAseq	Whole Blood	Day 1	gene6683 (SPAST)	0.0751269	5.00062	1.80515	0.0726308	0.970873	1.79514
RNAseq	Whole Blood	Day 1	gene9846 (GAB2)	0.0679835	7.9785	1.80865	0.0728115	0.970873	1.79401
RNAseq	Whole Blood	Day 1	gene8313 (AXIN2)	-0.207768	4.23368	-1.82083	0.0728151	0.970873	-1.79399
RNAseq	Whole Blood	Day 1	gene79689 (STEAP4)	0.154836	7.61418	1.81445	0.072851	0.970873	1.79376
RNAseq	Whole Blood	Day 1	gene3512 (JCHAIN)	-0.458457	5.75546	-1.80888	0.0728919	0.970873	-1.79351
RNAseq	Whole Blood	Day 1	gene10618 (TGOLN2)	-0.0527185	9.28206	-1.81029	0.073029	0.970873	-1.79265
RNAseq	Whole Blood	Day 1	gene55160 (ARHGEF10L)	-0.201423	5.12912	-1.81932	0.0730765	0.970873	-1.79235
RNAseq	Whole Blood	Day 1	gene10919 (EHMT2)	0.0693138	5.79291	1.80175	0.0732171	0.970873	1.79147
RNAseq	Whole Blood	Day 1	gene23506 (BICRAL)	0.069158	6.67914	1.80806	0.073238	0.970873	1.79134
RNAseq	Whole Blood	Day 1	gene55602 (CDKN2AIP)	0.0762086	4.80992	1.8016	0.0733571	0.970873	1.7906
RNAseq	Whole Blood	Day 1	gene114132 (SIGLEC11)	-0.58203	0.293963	-1.81695	0.0734711	0.970873	-1.78989
RNAseq	Whole Blood	Day 1	gene27297 (CRCP)	0.0733596	5.53494	1.80442	0.0734754	0.970873	1.78987
RNAseq	Whole Blood	Day 1	gene6331 (SCN5A)	0.865436	-2.76553	1.80519	0.0737039	0.970873	1.78845
RNAseq	Whole Blood	Day 1	gene5271 (SERPINB8)	-0.147321	5.10269	-1.81247	0.073975	0.970873	-1.78677
RNAseq	Whole Blood	Day 1	gene2350 (FOLR2)	-0.277055	2.01197	-1.81311	0.0740278	0.970873	-1.78644
RNAseq	Whole Blood	Day 1	gene285533 (RNF175)	-0.430162	0.703121	-1.81	0.074031	0.970873	-1.78642
RNAseq	Whole Blood	Day 1	gene55238 (SLC38A7)	-0.12555	4.02785	-1.80118	0.0740665	0.970873	-1.7862
RNAseq	Whole Blood	Day 1	gene51635 (DHRS7)	0.0982608	7.01691	1.80142	0.0740856	0.970873	1.78608
RNAseq	Whole Blood	Day 1	gene347734 (SLC35B2)	-0.0848971	4.70212	-1.79797	0.0742416	0.970873	-1.78512
RNAseq	Whole Blood	Day 1	gene220359 (TIGD3)	0.185305	4.3081	1.80975	0.0742722	0.970873	1.78493
RNAseq	Whole Blood	Day 1	gene3897 (L1CAM)	-0.327978	0.612654	-1.80133	0.0743247	0.970873	-1.78461
RNAseq	Whole Blood	Day 1	gene8986 (RPS6KA4)	-0.140146	6.65796	-1.8091	0.0743736	0.970873	-1.78431
RNAseq	Whole Blood	Day 1	gene122416 (ANKRD9)	-0.335323	3.61982	-1.80827	0.0744802	0.970873	-1.78365
RNAseq	Whole Blood	Day 1	gene100270804 (LINC00653)	0.23449	1.05156	1.79293	0.0745927	0.970873	1.78296
RNAseq	Whole Blood	Day 1	gene5450 (POU2AF1)	-0.296731	5.01672	-1.80834	0.07467	0.970873	-1.78249
RNAseq	Whole Blood	Day 1	gene728392 (LOC728392)	0.129234	5.9685	1.79893	0.0749869	0.970873	1.78054
RNAseq	Whole Blood	Day 1	gene9235 (IL32)	0.200877	8.06232	1.81286	0.0750446	0.970873	1.78019
RNAseq	Whole Blood	Day 1	gene51125 (GOLGA7)	0.0630167	6.37937	1.79332	0.0751488	0.970873	1.77956
RNAseq	Whole Blood	Day 1	gene114987 (WDR31)	0.439294	-0.97281	1.78618	0.0753989	0.970873	1.77803
RNAseq	Whole Blood	Day 1	gene84221 (SPATC1L)	-0.450806	1.3191	-1.80886	0.0754068	0.970873	-1.77798
RNAseq	Whole Blood	Day 1	gene2274 (FHL2)	0.371753	0.782713	1.79753	0.0754943	0.970873	1.77745
RNAseq	Whole Blood	Day 1	gene93589 (CACNA2D4)	0.191703	3.93926	1.80318	0.0755284	0.970873	1.77724
RNAseq	Whole Blood	Day 1	gene8804 (CREG1)	-0.136796	6.14147	-1.79461	0.0757688	0.970873	-1.77578
RNAseq	Whole Blood	Day 1	gene202 (CRYBG1)	-0.0938036	7.32387	-1.79656	0.0758695	0.970873	-1.77517
RNAseq	Whole Blood	Day 1	gene5921 (RASA1)	0.0748181	5.28394	1.78528	0.0759311	0.970873	1.7748
RNAseq	Whole Blood	Day 1	gene79664 (ICE2)	0.085736	5.06872	1.78502	0.0759956	0.970873	1.77441
RNAseq	Whole Blood	Day 1	gene56163 (RNF17)	1.0329	-3.59341	1.80386	0.0760732	0.970873	1.77394
RNAseq	Whole Blood	Day 1	gene79598 (CEP97)	0.130244	3.50846	1.78333	0.0760956	0.970873	1.7738
RNAseq	Whole Blood	Day 1	gene100996273 (NA)	-0.253416	3.61908	-1.78388	0.0761618	0.970873	-1.7734
RNAseq	Whole Blood	Day 1	gene56890 (MDM1)	0.111413	4.42771	1.79091	0.0761965	0.970873	1.77319
RNAseq	Whole Blood	Day 1	gene157378 (TMEM65)	0.114355	4.3646	1.78462	0.0765012	0.970873	1.77136
RNAseq	Whole Blood	Day 1	gene6459 (SH3GL1P2)	0.826107	-0.944693	1.80152	0.0766251	0.970873	1.77061
RNAseq	Whole Blood	Day 1	gene4726 (NDUFS6)	-0.0970848	5.19769	-1.78535	0.0766643	0.970873	-1.77038
RNAseq	Whole Blood	Day 1	gene147172 (LRRC37BP1)	0.109518	3.89258	1.78367	0.0767631	0.970873	1.76978
RNAseq	Whole Blood	Day 1	gene4568 (TRNL2)	0.27531	5.71115	1.79614	0.0768876	0.970873	1.76904
RNAseq	Whole Blood	Day 1	gene93145 (OLFM2)	0.163383	3.61233	1.78985	0.0768968	0.970873	1.76898
RNAseq	Whole Blood	Day 1	gene64645 (MFSD14A)	0.0541836	5.89733	1.77748	0.076966	0.970873	1.76857
RNAseq	Whole Blood	Day 1	gene25790 (CFAP45)	0.2481	2.92439	1.79061	0.0770321	0.970873	1.76817
RNAseq	Whole Blood	Day 1	gene64078 (SLC28A3)	-0.6474	-0.662279	-1.78885	0.0771112	0.970873	-1.7677
RNAseq	Whole Blood	Day 1	gene171546 (SPTSSA)	-0.142866	3.66501	-1.78269	0.0771861	0.970873	-1.76725
RNAseq	Whole Blood	Day 1	gene1200 (TPP1)	-0.107151	8.6657	-1.79213	0.0772922	0.970873	-1.76662
RNAseq	Whole Blood	Day 1	gene2153 (F5)	-0.22621	6.775	-1.794	0.0773188	0.970873	-1.76646
RNAseq	Whole Blood	Day 1	gene121355 (GTSF1)	0.33317	0.917525	1.78746	0.0773235	0.970873	1.76643
RNAseq	Whole Blood	Day 1	gene83637 (ZMIZ2)	-0.0843431	7.32413	-1.78085	0.0773919	0.970873	-1.76602
RNAseq	Whole Blood	Day 1	gene101929559 (LINC00211)	0.376056	2.0863	1.7884	0.0775088	0.970873	1.76533
RNAseq	Whole Blood	Day 1	gene153241 (CEP120)	0.0620132	5.30739	1.7744	0.077705	0.970873	1.76416
RNAseq	Whole Blood	Day 1	gene643723 (LYPLAL1-DT)	0.383399	0.362948	1.78205	0.0778914	0.970873	1.76305
RNAseq	Whole Blood	Day 1	gene10735 (STAG2)	0.0629225	7.86056	1.77706	0.0779764	0.970873	1.76255
RNAseq	Whole Blood	Day 1	gene84549 (MAK16)	0.0920711	4.11367	1.77087	0.0781301	0.970873	1.76164
RNAseq	Whole Blood	Day 1	gene3820 (KLRB1)	0.27742	5.66132	1.79139	0.0782021	0.970873	1.76121
RNAseq	Whole Blood	Day 1	gene6263 (RYR3)	0.509735	-0.627359	1.77442	0.0782269	0.970873	1.76107
RNAseq	Whole Blood	Day 1	gene664 (BNIP3)	-0.134746	3.15809	-1.77305	0.0785535	0.970873	-1.75914
RNAseq	Whole Blood	Day 1	gene9149 (DYRK1B)	0.0842454	5.31094	1.76956	0.0789011	0.970873	1.7571
RNAseq	Whole Blood	Day 1	gene83715 (ESPN)	-0.651257	4.00762	-1.78917	0.0789298	0.970873	-1.75693
RNAseq	Whole Blood	Day 1	gene23295 (MGRN1)	0.142245	7.74685	1.78605	0.079083	0.970873	1.75603
RNAseq	Whole Blood	Day 1	gene6546 (SLC8A1)	0.141696	5.47932	1.7748	0.0790912	0.970873	1.75598
RNAseq	Whole Blood	Day 1	gene222696 (ZSCAN23)	0.462002	0.150008	1.77492	0.0791468	0.970873	1.75566
RNAseq	Whole Blood	Day 1	gene54583 (EGLN1)	0.128266	7.13816	1.77522	0.0794957	0.970873	1.75362
RNAseq	Whole Blood	Day 1	gene5498 (PPOX)	0.109277	4.11487	1.76227	0.0795284	0.970873	1.75343
RNAseq	Whole Blood	Day 1	gene503538 (A1BG-AS1)	-0.193139	2.67606	-1.7727	0.0796791	0.970873	-1.75255
RNAseq	Whole Blood	Day 1	gene55697 (VAC14)	-0.079037	5.58421	-1.76784	0.0796879	0.970873	-1.7525
RNAseq	Whole Blood	Day 1	gene2124 (EVI2B)	0.0795216	9.86153	1.76428	0.0797476	0.970873	1.75215
RNAseq	Whole Blood	Day 1	gene10241 (CALCOCO2)	-0.0747524	7.33518	-1.7628	0.0798467	0.970873	-1.75158
RNAseq	Whole Blood	Day 1	gene5557 (PRIM1)	0.123737	2.71946	1.75958	0.0798531	0.970873	1.75154
RNAseq	Whole Blood	Day 1	gene6464 (SHC1)	-0.0634587	6.56732	-1.76978	0.0798556	0.970873	-1.75152
RNAseq	Whole Blood	Day 1	gene55711 (FAR2)	0.147634	4.71416	1.7712	0.0799211	0.970873	1.75114
RNAseq	Whole Blood	Day 1	gene5923 (RASGRF1)	-0.5558	-0.957294	-1.76401	0.0799339	0.970873	-1.75107
RNAseq	Whole Blood	Day 1	gene23304 (UBR2)	0.0659352	8.06232	1.76289	0.0800921	0.970873	1.75015
RNAseq	Whole Blood	Day 1	gene3836 (KPNA1)	0.0606834	6.42992	1.76174	0.0804566	0.970873	1.74804
RNAseq	Whole Blood	Day 1	gene57655 (GRAMD1A)	-0.103411	7.60166	-1.76913	0.0805003	0.970873	-1.74779
RNAseq	Whole Blood	Day 1	gene57677 (ZFP14)	0.0918524	4.14323	1.75631	0.0806174	0.970873	1.74712
RNAseq	Whole Blood	Day 1	gene154881 (KCTD7)	0.107323	5.24668	1.76304	0.0807612	0.970873	1.74629
RNAseq	Whole Blood	Day 1	gene22858 (ICK)	0.0854563	4.68898	1.75706	0.0808905	0.970873	1.74554
RNAseq	Whole Blood	Day 1	gene92070 (CTBP1-DT)	0.134234	4.05831	1.76357	0.0809066	0.970873	1.74545
RNAseq	Whole Blood	Day 1	gene84263 (HSDL2)	0.099172	5.87765	1.75981	0.0809445	0.970873	1.74523
RNAseq	Whole Blood	Day 1	gene285386 (TPRG1)	0.373631	1.34135	1.76638	0.0809893	0.970873	1.74497
RNAseq	Whole Blood	Day 1	gene387254 (SLC7A5P2)	-0.256204	2.52945	-1.76068	0.0811152	0.970873	-1.74425
RNAseq	Whole Blood	Day 1	gene115817 (DHRS1)	-0.120473	4.28658	-1.76489	0.0811323	0.970873	-1.74415
RNAseq	Whole Blood	Day 1	gene3419 (IDH3A)	-0.0956952	5.07541	-1.75808	0.0811463	0.970873	-1.74407
RNAseq	Whole Blood	Day 1	gene2790 (GNG10)	0.168431	5.36092	1.76064	0.0812117	0.970873	1.7437
RNAseq	Whole Blood	Day 1	gene149628 (PYHIN1)	0.193173	5.44253	1.76686	0.0812297	0.970873	1.7436
RNAseq	Whole Blood	Day 1	gene8178 (ELL)	0.0935783	6.80886	1.7609	0.0812812	0.970873	1.7433
RNAseq	Whole Blood	Day 1	gene81615 (TMEM163)	-0.456869	-0.569226	-1.75225	0.0813312	0.970873	-1.74301
RNAseq	Whole Blood	Day 1	gene29851 (ICOS)	0.171202	3.8152	1.76052	0.0815317	0.970873	1.74187
RNAseq	Whole Blood	Day 1	gene57761 (TRIB3)	-0.22776	3.27243	-1.76589	0.081596	0.970873	-1.7415
RNAseq	Whole Blood	Day 1	gene133418 (EMB)	0.101364	6.99654	1.75184	0.0816135	0.970873	1.7414
RNAseq	Whole Blood	Day 1	gene643008 (SMIM5)	0.229161	3.25423	1.76108	0.0816355	0.970873	1.74127
RNAseq	Whole Blood	Day 1	gene5724 (PTAFR)	0.0873574	9.07353	1.76133	0.0818431	0.970873	1.74009
RNAseq	Whole Blood	Day 1	gene54734 (RAB39A)	-0.246224	1.10137	-1.75021	0.0819005	0.970873	-1.73976
RNAseq	Whole Blood	Day 1	gene146225 (CMTM2)	0.165375	5.8407	1.75507	0.081916	0.970873	1.73968
RNAseq	Whole Blood	Day 1	gene28896 (IGKV1D-33)	-0.734115	-0.787883	-1.74878	0.081986	0.970873	-1.73928
RNAseq	Whole Blood	Day 1	gene9302 (SNORD26)	0.351962	-0.796786	1.74572	0.0819987	0.970873	1.73921
RNAseq	Whole Blood	Day 1	gene80335 (WDR82)	0.0456109	8.3053	1.75297	0.0821749	0.970873	1.7382
RNAseq	Whole Blood	Day 1	gene968 (CD68)	-0.163754	8.80395	-1.76037	0.0822743	0.970873	-1.73764
RNAseq	Whole Blood	Day 1	gene28388 (IGHV5-51)	-0.4867	2.52659	-1.74672	0.0823259	0.970873	-1.73735
RNAseq	Whole Blood	Day 1	gene6402 (SELL)	-0.133639	10.4559	-1.76366	0.0823525	0.970873	-1.7372
RNAseq	Whole Blood	Day 1	gene8189 (SYMPK)	-0.0669238	6.82495	-1.75142	0.0823798	0.970873	-1.73704
RNAseq	Whole Blood	Day 1	gene100506343 (INKA2-AS1)	0.355927	1.47574	1.76042	0.0826002	0.970873	1.73579
RNAseq	Whole Blood	Day 1	gene6714 (SRC)	-0.194987	5.5921	-1.75984	0.0826027	0.970873	-1.73578
RNAseq	Whole Blood	Day 1	gene91624 (NEXN)	0.264424	3.98266	1.75565	0.0829527	0.970873	1.7338
RNAseq	Whole Blood	Day 1	gene374872 (PEAK3)	0.111117	5.50529	1.75133	0.0829808	0.970873	1.73365
RNAseq	Whole Blood	Day 1	gene552891 (DNAJC25-GNG10)	0.1648	5.37673	1.75011	0.0829911	0.970873	1.73359
RNAseq	Whole Blood	Day 1	gene25845 (PP7080)	0.14143	3.25164	1.74768	0.0829961	0.970873	1.73356
RNAseq	Whole Blood	Day 1	gene951 (CD37)	-0.0862371	9.62023	-1.76166	0.0830377	0.970873	-1.73333
RNAseq	Whole Blood	Day 1	gene23568 (ARL2BP)	0.0711613	5.57433	1.74364	0.0832477	0.970873	1.73215
RNAseq	Whole Blood	Day 1	gene4040 (LRP6)	-0.332093	1.73096	-1.75651	0.0832612	0.970873	-1.73207
RNAseq	Whole Blood	Day 1	gene401541 (CENPP)	-0.33198	0.862829	-1.7518	0.0832898	0.970873	-1.73191
RNAseq	Whole Blood	Day 1	gene4541 (ND6)	0.24232	6.90856	1.75138	0.0833064	0.970873	1.73182
RNAseq	Whole Blood	Day 1	gene6310 (ATXN1)	0.07839	6.45534	1.74397	0.0834309	0.970873	1.73112
RNAseq	Whole Blood	Day 1	gene28833 (IGLJ1)	-0.460805	4.07778	-1.74342	0.0834324	0.970873	-1.73111
RNAseq	Whole Blood	Day 1	gene90799 (CEP95)	0.0932151	5.07024	1.74469	0.0835011	0.970873	1.73072
RNAseq	Whole Blood	Day 1	gene112399 (EGLN3)	0.288657	1.52256	1.75083	0.0835205	0.970873	1.73061
RNAseq	Whole Blood	Day 1	gene64699 (TMPRSS3)	-0.539793	0.460795	-1.75522	0.0835969	0.970873	-1.73019
RNAseq	Whole Blood	Day 1	gene285313 (IGSF10)	-0.881947	-1.56135	-1.75462	0.0836653	0.970873	-1.7298
RNAseq	Whole Blood	Day 1	gene23097 (CDK19)	0.0765141	6.0678	1.74063	0.0838624	0.970873	1.7287
RNAseq	Whole Blood	Day 1	gene64446 (DNAI2)	0.368592	-0.0550997	1.73778	0.0838789	0.970873	1.72861
RNAseq	Whole Blood	Day 1	gene5787 (PTPRB)	-0.622285	-1.00541	-1.73885	0.08396	0.970873	-1.72816
RNAseq	Whole Blood	Day 1	gene3113 (HLA-DPA1)	-0.183513	7.97512	-1.74837	0.0839924	0.970873	-1.72798
RNAseq	Whole Blood	Day 1	gene57509 (MTUS1)	0.444877	1.94355	1.7546	0.0842693	0.970873	1.72643
RNAseq	Whole Blood	Day 1	gene22888 (UBOX5)	0.0838249	4.54528	1.73883	0.0843213	0.970873	1.72614
RNAseq	Whole Blood	Day 1	gene92211 (CDHR1)	0.348768	2.16653	1.75065	0.0843339	0.970873	1.72607
RNAseq	Whole Blood	Day 1	gene28906 (IGKV6-21)	-0.678068	-0.168714	-1.73795	0.0843783	0.970873	-1.72583
RNAseq	Whole Blood	Day 1	gene147727 (ILF3-DT)	0.143107	4.09256	1.74079	0.0845403	0.970873	1.72493
RNAseq	Whole Blood	Day 1	gene27284 (SULT1B1)	0.173779	4.75413	1.73995	0.0849884	0.970873	1.72245
RNAseq	Whole Blood	Day 1	gene10026 (PIGK)	0.0905787	4.25893	1.72949	0.0853451	0.970873	1.72048
RNAseq	Whole Blood	Day 1	gene9175 (MAP3K13)	-0.207449	3.17777	-1.7454	0.0853581	0.970873	-1.72041
RNAseq	Whole Blood	Day 1	gene158248 (TTC16)	0.364005	3.67113	1.74996	0.0854853	0.970873	1.71971
RNAseq	Whole Blood	Day 1	gene2049 (EPHB3)	0.415973	1.54887	1.74458	0.0857111	0.970873	1.71847
RNAseq	Whole Blood	Day 1	gene63934 (ZNF667)	-0.362676	0.258304	-1.73426	0.085846	0.970873	-1.71773
RNAseq	Whole Blood	Day 1	gene8330 (H2AC15)	0.355995	-0.216273	1.72447	0.0861195	0.970873	1.71623
RNAseq	Whole Blood	Day 1	gene57082 (KNL1)	0.268352	1.14892	1.72402	0.086182	0.970873	1.71589
RNAseq	Whole Blood	Day 1	gene1476 (CSTB)	-0.1231	6.4201	-1.74266	0.0862128	0.970873	-1.71572
RNAseq	Whole Blood	Day 1	gene55240 (STEAP3)	-0.34014	2.63304	-1.74325	0.0862655	0.970873	-1.71544
RNAseq	Whole Blood	Day 1	gene25870 (SUMF2)	0.101195	6.50623	1.73738	0.0863164	0.970873	1.71516
RNAseq	Whole Blood	Day 1	gene57590 (WDFY1)	-0.12032	6.02739	-1.72785	0.0863312	0.970873	-1.71508
RNAseq	Whole Blood	Day 1	gene7185 (TRAF1)	0.127443	6.11466	1.73489	0.086578	0.970873	1.71373
RNAseq	Whole Blood	Day 1	gene27153 (ZNF777)	-0.0793849	4.58221	-1.72062	0.086852	0.970873	-1.71224
RNAseq	Whole Blood	Day 1	gene25886 (POC1A)	0.231697	1.00573	1.72112	0.0869123	0.970873	1.71192
RNAseq	Whole Blood	Day 1	gene5321 (PLA2G4A)	-0.187726	2.47878	-1.72516	0.0870098	0.970873	-1.71139
RNAseq	Whole Blood	Day 1	gene25805 (BAMBI)	0.554293	-0.440721	1.72914	0.0870397	0.970873	1.71122
RNAseq	Whole Blood	Day 1	gene53838 (C11orf24)	-0.0967428	4.4438	-1.72385	0.0871062	0.970873	-1.71086
RNAseq	Whole Blood	Day 1	gene6903 (TBCC)	0.0598936	5.53599	1.72228	0.0871385	0.970873	1.71069
RNAseq	Whole Blood	Day 1	gene79738 (BBS10)	0.133216	3.20315	1.71968	0.0871687	0.970873	1.71053
RNAseq	Whole Blood	Day 1	gene55332 (DRAM1)	-0.117315	4.41219	-1.72726	0.0873825	0.970873	-1.70937
RNAseq	Whole Blood	Day 1	gene1998 (ELF2)	0.0651974	6.10132	1.72178	0.0873884	0.970873	1.70934
RNAseq	Whole Blood	Day 1	gene7049 (TGFBR3)	0.243737	5.38353	1.7305	0.0875002	0.970873	1.70873
RNAseq	Whole Blood	Day 1	gene10616 (RBCK1)	-0.130637	7.77104	-1.73041	0.0878083	0.970873	-1.70707
RNAseq	Whole Blood	Day 1	gene10198 (MPHOSPH9)	0.0818766	4.72904	1.7145	0.0880482	0.970873	1.70578
RNAseq	Whole Blood	Day 1	gene51316 (PLAC8)	-0.113751	6.78196	-1.72238	0.0880581	0.970873	-1.70573
RNAseq	Whole Blood	Day 1	gene79671 (NLRX1)	0.10479	5.20185	1.71489	0.0881441	0.970873	1.70527
RNAseq	Whole Blood	Day 1	gene25907 (TMEM158)	-0.385695	2.19375	-1.73075	0.0882862	0.970873	-1.70451
RNAseq	Whole Blood	Day 1	gene2870 (GRK6)	0.0549501	8.42153	1.71889	0.0884035	0.970873	1.70388
RNAseq	Whole Blood	Day 1	gene51181 (DCXR)	-0.125236	4.56609	-1.72342	0.0884596	0.970873	-1.70358
RNAseq	Whole Blood	Day 1	gene836 (CASP3)	0.12564	5.27863	1.72265	0.0884812	0.970873	1.70346
RNAseq	Whole Blood	Day 1	gene51669 (SARAF)	0.0702691	9.10046	1.72538	0.0885149	0.970873	1.70328
RNAseq	Whole Blood	Day 1	gene64115 (VSIR)	0.0700417	10.3389	1.71535	0.0888427	0.970873	1.70153
RNAseq	Whole Blood	Day 1	gene50506 (DUOX2)	0.621946	-2.46613	1.71042	0.0888475	0.970873	1.70151
RNAseq	Whole Blood	Day 1	gene8825 (LIN7A)	0.146417	5.05442	1.72532	0.0888482	0.970873	1.70151
RNAseq	Whole Blood	Day 1	gene10482 (NXF1)	-0.0864233	7.38901	-1.71404	0.0890733	0.970873	-1.70031
RNAseq	Whole Blood	Day 1	gene1837 (DTNA)	0.432196	-0.479051	1.71162	0.089352	0.970873	1.69883
RNAseq	Whole Blood	Day 1	gene10399 (RACK1)	0.0801137	10.1434	1.71453	0.0895225	0.970873	1.69792
RNAseq	Whole Blood	Day 1	gene9842 (PLEKHM1)	0.0630234	5.34084	1.70601	0.0895486	0.970873	1.69778
RNAseq	Whole Blood	Day 1	gene50807 (ASAP1)	0.114535	7.72748	1.71748	0.0895844	0.970873	1.69759
RNAseq	Whole Blood	Day 1	gene5412 (UBL3)	0.0677671	5.92388	1.71308	0.0895891	0.970873	1.69757
RNAseq	Whole Blood	Day 1	gene10845 (CLPX)	0.0563892	5.3985	1.70511	0.0897859	0.970873	1.69653
RNAseq	Whole Blood	Day 1	gene80139 (ZNF703)	-0.248281	4.34237	-1.71692	0.0898709	0.970873	-1.69608
RNAseq	Whole Blood	Day 1	gene249 (ALPL)	0.328398	8.28745	1.71781	0.0899843	0.970873	1.69548
RNAseq	Whole Blood	Day 1	gene5791 (PTPRE)	-0.0647798	8.18028	-1.71233	0.089997	0.970873	-1.69541
RNAseq	Whole Blood	Day 1	gene710 (SERPING1)	-0.54345	4.7439	-1.71802	0.0901706	0.970873	-1.6945
RNAseq	Whole Blood	Day 1	gene730051 (ZNF814)	-0.187941	3.53726	-1.71692	0.0904169	0.970873	-1.6932
RNAseq	Whole Blood	Day 1	gene57679 (ALS2)	-0.11692	4.39344	-1.71099	0.090547	0.970873	-1.69252
RNAseq	Whole Blood	Day 1	gene10610 (ST6GALNAC2)	0.148177	5.75238	1.71603	0.0908503	0.970873	1.69093
RNAseq	Whole Blood	Day 1	gene56937 (PMEPA1)	-0.225609	2.69329	-1.70915	0.0908993	0.970873	-1.69067
RNAseq	Whole Blood	Day 1	gene23636 (NUP62)	-0.0762483	6.86497	-1.70403	0.0910106	0.970873	-1.69009
RNAseq	Whole Blood	Day 1	gene7453 (WARS1)	-0.267453	8.17207	-1.70263	0.0911247	0.970873	-1.68949
RNAseq	Whole Blood	Day 1	gene23355 (VPS8)	0.0691053	6.33347	1.70295	0.0911487	0.970873	1.68937
RNAseq	Whole Blood	Day 1	gene56895 (AGPAT4)	0.208039	4.05158	1.7036	0.0914485	0.970873	1.68781
RNAseq	Whole Blood	Day 1	gene8651 (SOCS1)	-0.239506	3.35669	-1.69654	0.0918388	0.970873	-1.68578
RNAseq	Whole Blood	Day 1	gene132864 (CPEB2)	0.127922	4.74772	1.70016	0.0918491	0.970873	1.68572
RNAseq	Whole Blood	Day 1	gene8877 (SPHK1)	-0.257316	2.85587	-1.70917	0.0918644	0.970873	-1.68564
RNAseq	Whole Blood	Day 1	gene389206 (BEND4)	-0.319475	1.23089	-1.70364	0.0918703	0.970873	-1.68561
RNAseq	Whole Blood	Day 1	gene1536 (CYBB)	-0.16621	9.32814	-1.70287	0.0919957	0.970873	-1.68496
RNAseq	Whole Blood	Day 1	gene57466 (SCAF4)	-0.0490843	6.4394	-1.6922	0.0921849	0.970873	-1.68398
RNAseq	Whole Blood	Day 1	gene353238 (PADI6)	-0.94306	-1.80707	-1.70689	0.0923342	0.970873	-1.68321
RNAseq	Whole Blood	Day 1	gene23401 (FRAT2)	0.12293	8.39499	1.70358	0.0923508	0.970873	1.68313
RNAseq	Whole Blood	Day 1	gene116369 (SLC26A8)	-0.323071	2.74675	-1.70762	0.0924485	0.970873	-1.68262
RNAseq	Whole Blood	Day 1	gene9220 (TIAF1)	0.0763853	5.27963	1.6957	0.0925067	0.970873	1.68232
RNAseq	Whole Blood	Day 1	gene51280 (GOLM1)	-0.338541	4.14191	-1.70975	0.0927947	0.970873	-1.68084
RNAseq	Whole Blood	Day 1	gene2635 (GBP3)	0.337317	5.29978	1.70797	0.0928947	0.970873	1.68032
RNAseq	Whole Blood	Day 1	gene4598 (MVK)	0.125687	2.73141	1.68834	0.0929232	0.970873	1.68018
RNAseq	Whole Blood	Day 1	gene286437 (LOC286437)	0.116658	3.77584	1.6885	0.0929446	0.970873	1.68007
RNAseq	Whole Blood	Day 1	gene3494 (IGHA2)	-0.565941	4.04536	-1.70172	0.0930631	0.970873	-1.67946
RNAseq	Whole Blood	Day 1	gene25934 (NIPSNAP3A)	-0.15574	3.24048	-1.6962	0.0930742	0.970873	-1.6794
RNAseq	Whole Blood	Day 1	gene4175 (MCM6)	0.11269	4.60008	1.69406	0.0932902	0.970873	1.67829
RNAseq	Whole Blood	Day 1	gene9926 (LPGAT1)	0.071176	7.48778	1.69369	0.0933371	0.970873	1.67805
RNAseq	Whole Blood	Day 1	gene87769 (GGACT)	0.220387	2.43294	1.69407	0.0934031	0.970873	1.67771
RNAseq	Whole Blood	Day 1	gene147686 (ZNF418)	-0.313762	2.30742	-1.70227	0.0934471	0.970873	-1.67749
RNAseq	Whole Blood	Day 1	gene4830 (NME1)	0.151796	3.50923	1.69318	0.0934512	0.970873	1.67747
RNAseq	Whole Blood	Day 1	gene55844 (PPP2R2D)	-0.0558598	5.88777	-1.68731	0.0937063	0.970873	-1.67616
RNAseq	Whole Blood	Day 1	gene137835 (TMEM71)	0.104014	7.01912	1.69064	0.0937343	0.970873	1.67602
RNAseq	Whole Blood	Day 1	gene89858 (SIGLEC12)	-0.954681	-0.612702	-1.70012	0.0937434	0.970873	-1.67597
RNAseq	Whole Blood	Day 1	gene29956 (CERS2)	0.0628177	7.37845	1.69457	0.0938952	0.970873	1.6752
RNAseq	Whole Blood	Day 1	gene84926 (SPRYD3)	0.065794	6.31752	1.69302	0.0939792	0.970873	1.67477
RNAseq	Whole Blood	Day 1	gene9989 (PPP4R1)	0.109463	7.14996	1.69276	0.0940394	0.970873	1.67446
RNAseq	Whole Blood	Day 1	gene5786 (PTPRA)	0.0526784	7.18724	1.68998	0.0941104	0.970873	1.6741
RNAseq	Whole Blood	Day 1	gene9953 (HS3ST3B1)	0.129295	4.52611	1.69156	0.0941238	0.970873	1.67403
RNAseq	Whole Blood	Day 1	gene1959 (EGR2)	-0.316811	0.203755	-1.68508	0.0941979	0.970873	-1.67366
RNAseq	Whole Blood	Day 1	gene100506311 (HOTAIRM1)	-0.33184	4.26435	-1.70123	0.094341	0.970873	-1.67293
RNAseq	Whole Blood	Day 1	gene7008 (TEF)	-0.144475	4.00799	-1.68837	0.094582	0.970873	-1.67171
RNAseq	Whole Blood	Day 1	gene6834 (SURF1)	0.086324	5.0427	1.68899	0.0946583	0.970873	1.67132
RNAseq	Whole Blood	Day 1	gene647135 (SRGAP2B)	0.163334	2.76804	1.68419	0.0948433	0.970873	1.67038
RNAseq	Whole Blood	Day 1	gene26047 (CNTNAP2)	-0.67328	-1.49966	-1.69013	0.0949949	0.970873	-1.66962
RNAseq	Whole Blood	Day 1	gene5395 (PMS2)	0.103186	4.08708	1.68392	0.0950721	0.970873	1.66923
RNAseq	Whole Blood	Day 1	gene202781 (PAXIP1-AS1)	0.148003	2.8259	1.67927	0.0950838	0.970873	1.66917
RNAseq	Whole Blood	Day 1	gene29099 (COMMD9)	-0.109326	5.24086	-1.6876	0.0953321	0.970873	-1.66792
RNAseq	Whole Blood	Day 1	gene958 (CD40)	-0.198089	3.77793	-1.68767	0.0953791	0.970873	-1.66768
RNAseq	Whole Blood	Day 1	gene9605 (VPS9D1)	-0.164521	5.9661	-1.68424	0.0954375	0.970873	-1.66739
RNAseq	Whole Blood	Day 1	gene170954 (PPP1R18)	0.0754907	6.47164	1.68322	0.095658	0.970873	1.66628
RNAseq	Whole Blood	Day 1	gene79828 (METTL8)	-0.132723	3.65491	-1.68175	0.0957376	0.970873	-1.66588
RNAseq	Whole Blood	Day 1	gene26548 (ITGB1BP2)	-0.375734	-1.08619	-1.67112	0.0958735	0.970873	-1.6652
RNAseq	Whole Blood	Day 1	gene7320 (UBE2B)	0.122607	6.44414	1.67563	0.0959708	0.970873	1.66471
RNAseq	Whole Blood	Day 1	gene117177 (RAB3IP)	0.130653	3.93689	1.67972	0.0960038	0.970873	1.66454
RNAseq	Whole Blood	Day 1	gene84734 (FAM167B)	0.455417	-1.22495	1.67099	0.0962013	0.970873	1.66356
RNAseq	Whole Blood	Day 1	gene84932 (RAB2B)	-0.115367	4.70868	-1.67326	0.096417	0.970873	-1.66248
RNAseq	Whole Blood	Day 1	gene255104 (TMCO4)	-0.0929193	4.43748	-1.67525	0.0964897	0.970873	-1.66212
RNAseq	Whole Blood	Day 1	gene353189 (SLCO4C1)	0.219621	4.57712	1.67445	0.0965118	0.970873	1.66201
RNAseq	Whole Blood	Day 1	gene535 (ATP6V0A1)	-0.102446	6.26022	-1.67987	0.0966833	0.970873	-1.66115
RNAseq	Whole Blood	Day 1	gene10144 (FAM13A)	-0.196956	4.52455	-1.68069	0.0967628	0.970873	-1.66075
RNAseq	Whole Blood	Day 1	gene7292 (TNFSF4)	0.290082	3.16554	1.68289	0.0970715	0.970873	1.65922
RNAseq	Whole Blood	Day 1	gene7504 (XK)	-0.333424	3.68263	-1.68021	0.0973124	0.970873	-1.65803
RNAseq	Whole Blood	Day 1	gene5335 (PLCG1)	0.102005	7.65924	1.67632	0.0974869	0.970873	1.65716
RNAseq	Whole Blood	Day 1	gene84830 (ADTRP)	0.334151	2.91512	1.68283	0.0975651	0.970873	1.65677
RNAseq	Whole Blood	Day 1	gene1314 (COPA)	-0.0685714	7.83339	-1.67355	0.0975668	0.970873	-1.65677
RNAseq	Whole Blood	Day 1	gene7374 (UNG)	0.136953	3.72599	1.67282	0.0976099	0.970873	1.65655
RNAseq	Whole Blood	Day 1	gene2210 (FCGR1B)	-0.317696	3.81429	-1.67222	0.0977224	0.970873	-1.656
RNAseq	Whole Blood	Day 1	gene4704 (NDUFA9)	-0.0834081	4.83705	-1.6655	0.0977838	0.970873	-1.65569
RNAseq	Whole Blood	Day 1	gene4792 (NFKBIA)	-0.126574	7.61855	-1.66872	0.0978292	0.970873	-1.65547
RNAseq	Whole Blood	Day 1	gene10220 (GDF11)	0.111914	4.3049	1.66852	0.0978532	0.970873	1.65535
RNAseq	Whole Blood	Day 1	gene56882 (CDC42SE1)	0.0566064	9.73941	1.67046	0.0978568	0.970873	1.65533
RNAseq	Whole Blood	Day 1	gene57326 (PBXIP1)	0.102033	9.03289	1.67115	0.0978976	0.970873	1.65513
RNAseq	Whole Blood	Day 1	gene2273 (FHL1)	-0.223206	4.21197	-1.67991	0.0980129	0.970873	-1.65456
RNAseq	Whole Blood	Day 1	gene90139 (TSPAN18)	-0.157275	5.47844	-1.67404	0.0980188	0.970873	-1.65454
RNAseq	Whole Blood	Day 1	gene162972 (ZNF550)	0.121296	3.78951	1.66612	0.0980934	0.970873	1.65417
RNAseq	Whole Blood	Day 1	gene144348 (ZNF664)	0.0819892	5.70542	1.66914	0.098158	0.970873	1.65385
RNAseq	Whole Blood	Day 1	gene284 (ANGPT1)	0.342005	1.77168	1.67031	0.0983325	0.970873	1.65299
RNAseq	Whole Blood	Day 1	gene1513 (CTSK)	-0.22762	2.80713	-1.6713	0.098509	0.970873	-1.65213
RNAseq	Whole Blood	Day 1	gene4193 (MDM2)	0.105632	6.74597	1.67027	0.098582	0.970873	1.65177
RNAseq	Whole Blood	Day 1	gene259230 (SGMS1)	0.0863287	4.76204	1.66443	0.0985928	0.970873	1.65171
RNAseq	Whole Blood	Day 1	gene4688 (NCF2)	0.0557192	10.1949	1.66404	0.0987992	0.970873	1.6507
RNAseq	Whole Blood	Day 1	gene339745 (SPOPL)	0.0687836	6.05105	1.65958	0.0988014	0.970873	1.65069
RNAseq	Whole Blood	Day 1	gene4566 (TRNK)	0.27874	6.14479	1.67393	0.0989841	0.970873	1.6498
RNAseq	Whole Blood	Day 1	gene9972 (NUP153)	0.054075	6.93545	1.65706	0.0990357	0.970873	1.64955
RNAseq	Whole Blood	Day 1	gene7404 (UTY)	0.444275	0.18613	1.65477	0.0991463	0.970873	1.64901
RNAseq	Whole Blood	Day 1	gene51281 (ANKMY1)	-0.121909	4.39647	-1.66457	0.099243	0.970873	-1.64853
RNAseq	Whole Blood	Day 1	gene26993 (AKAP8L)	0.0516679	6.73847	1.65508	0.0993345	0.970873	1.64809
RNAseq	Whole Blood	Day 1	gene79183 (TTPAL)	0.0850257	4.90771	1.66077	0.0994741	0.970873	1.64741
RNAseq	Whole Blood	Day 1	gene28626 (TRBJ2-3)	0.578705	0.450267	1.67312	0.0994914	0.970873	1.64732
RNAseq	Whole Blood	Day 1	gene9525 (VPS4B)	0.0466706	6.83715	1.65675	0.099501	0.970873	1.64728
RNAseq	Whole Blood	Day 1	gene219833 (C11orf45)	0.355907	-0.150321	1.6558	0.0996459	0.970873	1.64657
RNAseq	Whole Blood	Day 1	gene23074 (UHRF1BP1L)	0.0737491	5.6501	1.66016	0.0997212	0.970873	1.64621
RNAseq	Whole Blood	Day 1	gene3580 (CXCR2P1)	-0.284858	5.22616	-1.67091	0.0998215	0.970873	-1.64572
RNAseq	Whole Blood	Day 1	gene440498 (HSBP1L1)	0.210074	2.25682	1.66186	0.099833	0.970873	1.64566
RNAseq	Whole Blood	Day 1	gene51199 (NIN)	0.0603953	8.54603	1.6566	0.100111	0.970873	1.64432
RNAseq	Whole Blood	Day 1	gene64770 (CCDC14)	0.103586	4.47231	1.65215	0.100172	0.970873	1.64402
RNAseq	Whole Blood	Day 1	gene9374 (PPT2)	0.174963	1.80357	1.65137	0.100281	0.970873	1.64349
RNAseq	Whole Blood	Day 1	gene3320 (HSP90AA1)	-0.101095	9.01099	-1.65258	0.100297	0.970873	-1.64342
RNAseq	Whole Blood	Day 1	gene1285 (COL4A3)	-0.431645	1.46987	-1.66338	0.10036	0.970873	-1.64311
RNAseq	Whole Blood	Day 1	gene340120 (ANKRD34B)	0.665211	0.649039	1.67182	0.100486	0.970873	1.6425
RNAseq	Whole Blood	Day 1	gene54542 (RC3H2)	-0.105517	5.31712	-1.65034	0.100584	0.970873	-1.64203
RNAseq	Whole Blood	Day 1	gene100271874 (ZNRF2P2)	-0.522713	-1.52649	-1.64762	0.100728	0.970873	-1.64133
RNAseq	Whole Blood	Day 1	gene645638 (WFDC21P)	-0.514931	-1.34603	-1.65024	0.100849	0.970873	-1.64075
RNAseq	Whole Blood	Day 1	gene5538 (PPT1)	-0.242129	8.29191	-1.6697	0.100849	0.970873	-1.64075
RNAseq	Whole Blood	Day 1	gene439994 (LINC00863)	0.220239	2.05031	1.65744	0.100958	0.970873	1.64023
RNAseq	Whole Blood	Day 1	gene79102 (RNF26)	0.0745283	4.79378	1.64841	0.10105	0.970873	1.63979
RNAseq	Whole Blood	Day 1	gene3108 (HLA-DMA)	-0.16486	5.98834	-1.66008	0.101067	0.970873	-1.6397
RNAseq	Whole Blood	Day 1	gene121274 (ZNF641)	-0.178586	6.85221	-1.66715	0.101121	0.970873	-1.63944
RNAseq	Whole Blood	Day 1	gene6732 (SRPK1)	0.127538	6.33445	1.65837	0.101253	0.970873	1.63881
RNAseq	Whole Blood	Day 1	gene60626 (RIC8A)	0.0420595	6.65457	1.65084	0.10126	0.970873	1.63878
RNAseq	Whole Blood	Day 1	gene3614 (IMPDH1)	0.0667838	8.27419	1.6503	0.10153	0.970873	1.63748
RNAseq	Whole Blood	Day 1	gene143384 (CACUL1)	0.0623465	6.47052	1.64633	0.10169	0.970873	1.63672
RNAseq	Whole Blood	Day 1	gene83853 (ROPN1L)	0.168848	3.05334	1.65053	0.101784	0.970873	1.63626
RNAseq	Whole Blood	Day 1	gene9451 (EIF2AK3)	0.079666	4.93504	1.64661	0.101839	0.970873	1.636
RNAseq	Whole Blood	Day 1	gene10260 (DENND4A)	0.0692657	6.30453	1.64692	0.102048	0.970873	1.635
RNAseq	Whole Blood	Day 1	gene3240 (HP)	-0.633274	2.10137	-1.66321	0.102193	0.970873	-1.63431
RNAseq	Whole Blood	Day 1	gene7581 (ZNF33A)	0.080671	7.18482	1.64703	0.102276	0.970873	1.63392
RNAseq	Whole Blood	Day 1	gene23492 (CBX7)	0.0770638	7.17239	1.64386	0.102493	0.970873	1.63289
RNAseq	Whole Blood	Day 1	gene8871 (SYNJ2)	-0.13774	4.9597	-1.65325	0.102538	0.970873	-1.63267
RNAseq	Whole Blood	Day 1	gene5281 (PIGF)	0.10772	2.69173	1.63811	0.102554	0.970873	1.6326
RNAseq	Whole Blood	Day 1	gene6352 (CCL5)	0.227947	7.55005	1.6559	0.102647	0.970873	1.63216
RNAseq	Whole Blood	Day 1	gene80179 (MYO19)	0.104007	3.79042	1.64145	0.102688	0.970873	1.63196
RNAseq	Whole Blood	Day 1	gene1741 (DLG3)	0.132401	3.79435	1.64515	0.102827	0.970873	1.6313
RNAseq	Whole Blood	Day 1	gene5899 (RALB)	0.0851504	7.45352	1.64828	0.102857	0.970873	1.63116
RNAseq	Whole Blood	Day 1	gene11278 (KLF12)	0.0945841	6.16907	1.64562	0.103028	0.970873	1.63035
RNAseq	Whole Blood	Day 1	gene642846 (LOC642846)	0.40588	2.66593	1.65629	0.10306	0.970873	1.6302
RNAseq	Whole Blood	Day 1	gene6421 (SFPQ)	-0.0551476	8.08743	-1.63775	0.103097	0.970873	-1.63002
RNAseq	Whole Blood	Day 1	gene646719 (NIPBL-DT)	0.128298	3.5386	1.6414	0.10326	0.970873	1.62925
RNAseq	Whole Blood	Day 1	gene57407 (NMRAL1)	0.130786	3.6703	1.64266	0.103273	0.970873	1.62919
RNAseq	Whole Blood	Day 1	gene138151 (NACC2)	0.101268	7.12431	1.64907	0.103284	0.970873	1.62914
RNAseq	Whole Blood	Day 1	gene80310 (PDGFD)	0.327131	2.4832	1.64492	0.103658	0.970873	1.62737
RNAseq	Whole Blood	Day 1	gene10664 (CTCF)	0.0405626	6.94523	1.63429	0.103853	0.970873	1.62646
RNAseq	Whole Blood	Day 1	gene54918 (CMTM6)	0.0758065	8.17116	1.63607	0.103922	0.970873	1.62613
RNAseq	Whole Blood	Day 1	gene100505865 (LINC00920)	0.292033	0.990049	1.63946	0.104049	0.970873	1.62553
RNAseq	Whole Blood	Day 1	gene200420 (ALMS1P1)	-0.48495	-1.40027	-1.63388	0.104069	0.970873	-1.62544
RNAseq	Whole Blood	Day 1	gene1491 (CTH)	-0.353836	-0.0914496	-1.63618	0.104189	0.970873	-1.62487
RNAseq	Whole Blood	Day 1	gene8079 (MLF2)	0.0619942	7.26715	1.63712	0.10425	0.970873	1.62459
RNAseq	Whole Blood	Day 1	gene79865 (TREML2)	0.128274	6.77814	1.64158	0.104284	0.970873	1.62443
RNAseq	Whole Blood	Day 1	gene57519 (STARD9)	0.156313	3.97834	1.64267	0.10445	0.970873	1.62365
RNAseq	Whole Blood	Day 1	gene3674 (ITGA2B)	-0.396081	6.68372	-1.64936	0.104534	0.970873	-1.62326
RNAseq	Whole Blood	Day 1	gene26511 (CHIC2)	0.0904464	4.76154	1.63266	0.104707	0.970873	1.62245
RNAseq	Whole Blood	Day 1	gene1084 (CEACAM3)	-0.107586	6.81958	-1.63899	0.104995	0.970873	-1.6211
RNAseq	Whole Blood	Day 1	gene915 (CD3D)	0.117593	6.56068	1.64076	0.105093	0.970873	1.62065
RNAseq	Whole Blood	Day 1	gene326624 (RAB37)	0.0962934	7.55225	1.63876	0.105383	0.970873	1.6193
RNAseq	Whole Blood	Day 1	gene10765 (KDM5B)	0.0697398	5.90262	1.63019	0.105484	0.970873	1.61883
RNAseq	Whole Blood	Day 1	gene4648 (MYO7B)	0.275298	3.75926	1.64435	0.105546	0.970873	1.61854
RNAseq	Whole Blood	Day 1	gene55540 (IL17RB)	-0.576927	-1.38485	-1.62942	0.105803	0.970873	-1.61735
RNAseq	Whole Blood	Day 1	gene10748 (KLRA1P)	0.337371	0.819692	1.63022	0.105818	0.970873	1.61728
RNAseq	Whole Blood	Day 1	gene163882 (CNST)	0.0985354	6.07534	1.63495	0.105876	0.970873	1.61701
RNAseq	Whole Blood	Day 1	gene83982 (IFI27L2)	0.139812	3.43645	1.63014	0.105895	0.970873	1.61692
RNAseq	Whole Blood	Day 1	gene25937 (WWTR1)	0.53095	-1.6881	1.62271	0.106084	0.970873	1.61605
RNAseq	Whole Blood	Day 1	gene85378 (TUBGCP6)	0.085105	6.99823	1.62622	0.106147	0.970873	1.61576
RNAseq	Whole Blood	Day 1	gene7038 (TG)	-0.347584	0.941641	-1.63378	0.106188	0.970873	-1.61557
RNAseq	Whole Blood	Day 1	gene6093 (ROCK1)	0.0528339	8.06819	1.62721	0.106417	0.970873	1.61451
RNAseq	Whole Blood	Day 1	gene4261 (CIITA)	-0.148402	6.77948	-1.62594	0.106721	0.970873	-1.61311
RNAseq	Whole Blood	Day 1	gene653677 (SEC1P)	-0.605787	-1.48147	-1.63029	0.106747	0.970873	-1.61299
RNAseq	Whole Blood	Day 1	gene51132 (RLIM)	-0.0509648	6.28115	-1.62251	0.106799	0.970873	-1.61275
RNAseq	Whole Blood	Day 1	gene138428 (PTRH1)	0.180813	2.54409	1.62454	0.106984	0.970873	1.6119
RNAseq	Whole Blood	Day 1	gene400960 (PCBP1-AS1)	-0.145318	4.46173	-1.6292	0.107022	0.970873	-1.61173
RNAseq	Whole Blood	Day 1	gene81855 (SFXN3)	0.110699	5.56306	1.63137	0.107133	0.970873	1.61122
RNAseq	Whole Blood	Day 1	gene9927 (MFN2)	0.163142	7.36105	1.63805	0.107185	0.970873	1.61097
RNAseq	Whole Blood	Day 1	gene4150 (MAZ)	0.0616181	7.76655	1.62142	0.107222	0.970873	1.6108
RNAseq	Whole Blood	Day 1	gene989 (SEPTIN7)	0.0556853	7.47902	1.62378	0.10745	0.970873	1.60976
RNAseq	Whole Blood	Day 1	gene64782 (AEN)	-0.0839248	4.36595	-1.62008	0.107465	0.970873	-1.60969
RNAseq	Whole Blood	Day 1	gene643836 (ZFP62)	0.090403	4.88436	1.6182	0.107497	0.970873	1.60954
RNAseq	Whole Blood	Day 1	gene493 (ATP2B4)	0.10527	7.99788	1.62467	0.107765	0.970873	1.60832
RNAseq	Whole Blood	Day 1	gene57542 (KLHL42)	0.103744	4.20794	1.619	0.107808	0.970873	1.60812
RNAseq	Whole Blood	Day 1	gene123103 (KLHL33)	-0.451343	-0.251353	-1.62392	0.107884	0.970873	-1.60778
RNAseq	Whole Blood	Day 1	gene10869 (USP19)	0.0485913	7.12018	1.61797	0.107942	0.970873	1.60751
RNAseq	Whole Blood	Day 1	gene729178 (STXBP5-AS1)	0.215269	1.02866	1.61373	0.107954	0.970873	1.60746
RNAseq	Whole Blood	Day 1	gene100287102 (DDX11L1)	-0.658305	0.227881	-1.62515	0.108086	0.970873	-1.60686
RNAseq	Whole Blood	Day 1	gene219699 (UNC5B)	-0.779479	-0.210387	-1.62994	0.108356	0.970873	-1.60563
RNAseq	Whole Blood	Day 1	gene6646 (SOAT1)	-0.0695682	6.02312	-1.6156	0.108441	0.970873	-1.60524
RNAseq	Whole Blood	Day 1	gene11226 (GALNT6)	-0.152924	5.14944	-1.62605	0.108448	0.970873	-1.60521
RNAseq	Whole Blood	Day 1	gene22801 (ITGA11)	0.600792	-3.93473	1.61682	0.108664	0.970873	1.60423
RNAseq	Whole Blood	Day 1	gene8660 (IRS2)	0.190381	6.92786	1.61496	0.108726	0.970873	1.60394
RNAseq	Whole Blood	Day 1	gene1981 (EIF4G1)	-0.0585698	8.63477	-1.61445	0.108729	0.970873	-1.60393
RNAseq	Whole Blood	Day 1	gene2888 (GRB14)	0.468349	0.0670184	1.61995	0.108778	0.970873	1.60371
RNAseq	Whole Blood	Day 1	gene1039 (CDR2)	0.118484	5.12967	1.61969	0.108809	0.970873	1.60357
RNAseq	Whole Blood	Day 1	gene3133 (HLA-E)	0.0763225	10.6681	1.62308	0.108838	0.970873	1.60344
RNAseq	Whole Blood	Day 1	gene51440 (HPCAL4)	0.336922	2.73478	1.62645	0.108854	0.970873	1.60337
RNAseq	Whole Blood	Day 1	gene54760 (PCSK4)	0.30235	0.953746	1.61741	0.108973	0.970873	1.60283
RNAseq	Whole Blood	Day 1	gene113828 (FAM83F)	0.507123	-1.67835	1.60911	0.108975	0.970873	1.60282
RNAseq	Whole Blood	Day 1	gene23218 (NBEAL2)	-0.0741779	9.96622	-1.61533	0.109046	0.970873	-1.6025
RNAseq	Whole Blood	Day 1	gene917 (CD3G)	0.112867	6.14852	1.62098	0.10921	0.970873	1.60175
RNAseq	Whole Blood	Day 1	gene55729 (ATF7IP)	0.0582066	7.43158	1.60989	0.10922	0.970873	1.60171
RNAseq	Whole Blood	Day 1	gene285848 (PNPLA1)	0.220809	3.19223	1.6144	0.109297	0.970873	1.60136
RNAseq	Whole Blood	Day 1	gene284402 (SCGB2B2)	0.309263	-0.305804	1.60796	0.109376	0.970873	1.60101
RNAseq	Whole Blood	Day 1	gene57716 (PRX)	0.176312	2.75403	1.61647	0.109412	0.970873	1.60084
RNAseq	Whole Blood	Day 1	gene7290 (HIRA)	0.0645168	6.31806	1.61506	0.109438	0.970873	1.60072
RNAseq	Whole Blood	Day 1	gene6535 (SLC6A8)	-0.381404	5.9669	-1.62172	0.109501	0.970873	-1.60044
RNAseq	Whole Blood	Day 1	gene118433 (RPL23AP7)	-0.389728	2.59423	-1.62501	0.109628	0.970873	-1.59987
RNAseq	Whole Blood	Day 1	gene64210 (MMS19)	0.0612779	5.94715	1.60863	0.109697	0.970873	1.59955
RNAseq	Whole Blood	Day 1	gene4007 (PRICKLE3)	-0.115837	4.04982	-1.61494	0.109754	0.970873	-1.5993
RNAseq	Whole Blood	Day 1	gene23210 (JMJD6)	-0.0952672	5.17776	-1.61376	0.109789	0.970873	-1.59914
RNAseq	Whole Blood	Day 1	gene246175 (CNOT6L)	0.0807657	6.82798	1.61159	0.109918	0.970873	1.59856
RNAseq	Whole Blood	Day 1	gene654434 (SNHG20)	0.119404	3.35393	1.60806	0.109939	0.970873	1.59847
RNAseq	Whole Blood	Day 1	gene51167 (CYB5R4)	0.0667418	6.14804	1.60754	0.109952	0.970873	1.59841
RNAseq	Whole Blood	Day 1	gene56905 (C15orf39)	-0.0869706	8.54752	-1.61496	0.110077	0.970873	-1.59785
RNAseq	Whole Blood	Day 1	gene644794 (LINC02604)	0.189013	2.93036	1.61143	0.110303	0.970873	1.59683
RNAseq	Whole Blood	Day 1	gene10620 (ARID3B)	0.0575495	6.27553	1.60584	0.110561	0.970873	1.59568
RNAseq	Whole Blood	Day 1	gene6144 (RPL21)	0.104789	9.5547	1.60629	0.110852	0.970873	1.59437
RNAseq	Whole Blood	Day 1	gene114932 (MRFAP1L1)	0.062428	6.3847	1.60243	0.110868	0.970873	1.5943
RNAseq	Whole Blood	Day 1	gene101928039 (LOC101928039)	1.0554	-2.27802	1.6157	0.111027	0.970873	1.59359
RNAseq	Whole Blood	Day 1	gene6132 (RPL8)	0.110882	10.2612	1.61157	0.111162	0.970873	1.59299
RNAseq	Whole Blood	Day 1	gene10636 (RGS14)	0.0749802	8.06219	1.60518	0.111202	0.970873	1.59281
RNAseq	Whole Blood	Day 1	gene8790 (FPGT)	0.136011	3.26192	1.60276	0.111344	0.970873	1.59218
RNAseq	Whole Blood	Day 1	gene7555 (CNBP)	0.0495442	8.55954	1.60209	0.111622	0.970873	1.59094
RNAseq	Whole Blood	Day 1	gene3620 (IDO1)	-0.559713	2.57312	-1.61247	0.1117	0.970873	-1.5906
RNAseq	Whole Blood	Day 1	gene9923 (ZBTB40)	0.0753343	6.55784	1.60208	0.111714	0.970873	1.59054
RNAseq	Whole Blood	Day 1	gene116449 (CLNK)	-0.472606	-1.3657	-1.59551	0.111818	0.970873	-1.59008
RNAseq	Whole Blood	Day 1	gene54552 (GNL3L)	-0.0973068	6.52682	-1.60063	0.111848	0.970873	-1.58994
RNAseq	Whole Blood	Day 1	gene10867 (TSPAN9)	-0.299323	3.42768	-1.61179	0.111914	0.970873	-1.58965
RNAseq	Whole Blood	Day 1	gene389197 (C4orf50)	0.500696	-0.895526	1.60218	0.11205	0.970873	1.58905
RNAseq	Whole Blood	Day 1	gene10439 (OLFM1)	-0.560272	2.12281	-1.61527	0.112057	0.970873	-1.58902
RNAseq	Whole Blood	Day 1	gene54899 (PXK)	0.103923	5.8785	1.60274	0.112273	0.970873	1.58806
RNAseq	Whole Blood	Day 1	gene7465 (WEE1)	0.181157	2.89795	1.60199	0.112367	0.970873	1.58765
RNAseq	Whole Blood	Day 1	gene79591 (ARMH3)	-0.0695601	5.19347	-1.5973	0.112374	0.970873	-1.58761
RNAseq	Whole Blood	Day 1	gene3742 (KCNA6)	0.344629	1.09271	1.60515	0.112484	0.970873	1.58713
RNAseq	Whole Blood	Day 1	gene7710 (ZNF154)	-0.350308	3.3726	-1.61224	0.112563	0.970873	-1.58678
RNAseq	Whole Blood	Day 1	gene684 (BST2)	-0.149778	6.49647	-1.60183	0.112678	0.970873	-1.58627
RNAseq	Whole Blood	Day 1	gene96459 (FNIP1)	0.0707392	6.21807	1.59638	0.112785	0.970873	1.5858
RNAseq	Whole Blood	Day 1	gene5531 (PPP4C)	0.062669	7.25034	1.59832	0.112899	0.970873	1.5853
RNAseq	Whole Blood	Day 1	gene84836 (ABHD14B)	0.0757293	5.83318	1.59605	0.113143	0.970873	1.58422
RNAseq	Whole Blood	Day 1	gene8635 (RNASET2)	0.187351	8.77514	1.60973	0.113249	0.970873	1.58376
RNAseq	Whole Blood	Day 1	gene100499483 (CCDC180)	0.156709	3.02314	1.59502	0.113257	0.970873	1.58372
RNAseq	Whole Blood	Day 1	gene23181 (DIP2A)	0.155763	7.03959	1.60611	0.113275	0.970873	1.58364
RNAseq	Whole Blood	Day 1	gene9368 (SLC9A3R1)	0.0707292	8.61122	1.59634	0.113408	0.970873	1.58306
RNAseq	Whole Blood	Day 1	gene53347 (UBASH3A)	0.153823	5.62326	1.60279	0.113467	0.970873	1.5828
RNAseq	Whole Blood	Day 1	gene6978 (TRGV5)	0.645613	0.308062	1.60788	0.113476	0.970873	1.58276
RNAseq	Whole Blood	Day 1	gene8477 (GPR65)	-0.121208	5.95807	-1.59588	0.113573	0.970873	-1.58234
RNAseq	Whole Blood	Day 1	gene4638 (MYLK)	0.288255	4.41325	1.60437	0.113577	0.970873	1.58232
RNAseq	Whole Blood	Day 1	gene284422 (SMIM24)	0.416079	2.36848	1.60098	0.113925	0.970873	1.58079
RNAseq	Whole Blood	Day 1	gene5036 (PA2G4)	-0.0705423	7.11919	-1.59164	0.113993	0.970873	-1.5805
RNAseq	Whole Blood	Day 1	gene84451 (MAP3K21)	0.257347	1.76694	1.59703	0.114112	0.970873	1.57998
RNAseq	Whole Blood	Day 1	gene3068 (HDGF)	-0.113761	7.96752	-1.59722	0.114126	0.970873	-1.57991
RNAseq	Whole Blood	Day 1	gene9167 (COX7A2L)	0.0718011	5.91173	1.59004	0.114275	0.970873	1.57927
RNAseq	Whole Blood	Day 1	gene116236 (ABHD15)	0.10102	4.93306	1.59365	0.114373	0.970873	1.57884
RNAseq	Whole Blood	Day 1	gene3824 (KLRD1)	0.278137	5.98237	1.59688	0.114477	0.970873	1.57839
RNAseq	Whole Blood	Day 1	gene201292 (TRIM65)	0.0917568	5.24403	1.59239	0.114515	0.970873	1.57822
RNAseq	Whole Blood	Day 1	gene51734 (MSRB1)	0.0821171	8.15327	1.58997	0.114603	0.970873	1.57784
RNAseq	Whole Blood	Day 1	gene51303 (FKBP11)	-0.0939985	5.01059	-1.58667	0.114691	0.970873	-1.57745
RNAseq	Whole Blood	Day 1	gene27300 (ZNF544)	-0.0981637	4.19835	-1.58752	0.114839	0.970873	-1.57681
RNAseq	Whole Blood	Day 1	gene9990 (SLC12A6)	0.0585448	8.60562	1.59032	0.114842	0.970873	1.5768
RNAseq	Whole Blood	Day 1	gene80071 (CCDC15)	-0.201513	1.72186	-1.58545	0.11503	0.970873	-1.57598
RNAseq	Whole Blood	Day 1	gene3640 (INSL3)	-0.27971	1.55587	-1.59428	0.115128	0.970873	-1.57556
RNAseq	Whole Blood	Day 1	gene25797 (QPCT)	0.156416	6.24791	1.59191	0.115276	0.970873	1.57492
RNAseq	Whole Blood	Day 1	gene114625 (ERMAP)	0.120079	4.40936	1.59132	0.115352	0.970873	1.57459
RNAseq	Whole Blood	Day 1	gene6894 (TARBP1)	0.121243	5.00457	1.5883	0.115441	0.970873	1.5742
RNAseq	Whole Blood	Day 1	gene23621 (BACE1)	-0.209235	3.08804	-1.59498	0.115502	0.970873	-1.57394
RNAseq	Whole Blood	Day 1	gene5905 (RANGAP1)	-0.0681286	6.50882	-1.58447	0.11555	0.970873	-1.57373
RNAseq	Whole Blood	Day 1	gene22876 (INPP5F)	-0.0962433	3.84456	-1.58327	0.115628	0.970873	-1.57339
RNAseq	Whole Blood	Day 1	gene1652 (DDT)	0.150671	3.41795	1.59065	0.115748	0.970873	1.57287
RNAseq	Whole Blood	Day 1	gene27334 (P2RY10)	0.145731	5.78229	1.59155	0.115796	0.970873	1.57267
RNAseq	Whole Blood	Day 1	gene79365 (BHLHE41)	-0.392778	1.05845	-1.59022	0.115801	0.970873	-1.57265
RNAseq	Whole Blood	Day 1	gene381 (ARF5)	-0.102477	7.00092	-1.59179	0.115804	0.970873	-1.57263
RNAseq	Whole Blood	Day 1	gene55824 (PAG1)	-0.117991	7.094	-1.59194	0.115816	0.970873	-1.57258
RNAseq	Whole Blood	Day 1	gene340390 (WDR97)	0.273924	1.602	1.59094	0.11583	0.970873	1.57252
RNAseq	Whole Blood	Day 1	gene9968 (MED12)	-0.068084	7.42477	-1.58391	0.115918	0.970873	-1.57214
RNAseq	Whole Blood	Day 1	gene5583 (PRKCH)	0.090196	7.58584	1.5876	0.115936	0.970873	1.57206
RNAseq	Whole Blood	Day 1	gene8812 (CCNK)	-0.0489232	6.74421	-1.57727	0.116154	0.970873	-1.57112
RNAseq	Whole Blood	Day 1	gene23395 (LARS2)	-0.0833918	4.21627	-1.57865	0.116162	0.970873	-1.57109
RNAseq	Whole Blood	Day 1	gene656 (BMP8B)	-0.264184	1.90664	-1.58717	0.116231	0.970873	-1.57079
RNAseq	Whole Blood	Day 1	gene3984 (LIMK1)	-0.116665	6.23915	-1.58849	0.116256	0.970873	-1.57068
RNAseq	Whole Blood	Day 1	gene389634 (LINC00937)	-0.373211	3.2575	-1.59444	0.116331	0.970873	-1.57036
RNAseq	Whole Blood	Day 1	gene147138 (TMC8)	0.0933046	8.98355	1.58857	0.116414	0.970873	1.57
RNAseq	Whole Blood	Day 1	gene25777 (SUN2)	0.0535454	9.80274	1.58306	0.116449	0.970873	1.56986
RNAseq	Whole Blood	Day 1	gene29946 (SERTAD3)	-0.0918744	4.74253	-1.58518	0.116498	0.970873	-1.56964
RNAseq	Whole Blood	Day 1	gene28521 (TRDJ2)	0.33205	1.02266	1.58327	0.116599	0.970873	1.56921
RNAseq	Whole Blood	Day 1	gene10608 (MXD4)	0.0851183	6.83337	1.582	0.116621	0.970873	1.56912
RNAseq	Whole Blood	Day 1	gene28785 (IGLV4-60)	-0.77271	-0.602676	-1.58397	0.11666	0.970873	-1.56895
RNAseq	Whole Blood	Day 1	gene11320 (MGAT4A)	0.0852048	6.94515	1.58434	0.116888	0.970873	1.56797
RNAseq	Whole Blood	Day 1	gene440359 (YBX3P1)	0.534625	-1.45292	1.57462	0.116927	0.970873	1.5678
RNAseq	Whole Blood	Day 1	gene9641 (IKBKE)	-0.0970712	5.81307	-1.58352	0.117051	0.970873	-1.56727
RNAseq	Whole Blood	Day 1	gene23031 (MAST3)	0.0761471	8.66928	1.58312	0.11718	0.970873	1.56672
RNAseq	Whole Blood	Day 1	gene145773 (FAM81A)	0.331716	-0.579457	1.57372	0.117463	0.970873	1.56551
RNAseq	Whole Blood	Day 1	gene3497 (IGHE)	-0.639931	-0.832285	-1.58169	0.117551	0.970873	-1.56513
RNAseq	Whole Blood	Day 1	gene730091 (LINC00886)	0.39807	0.559802	1.58149	0.117614	0.970873	1.56487
RNAseq	Whole Blood	Day 1	gene3959 (LGALS3BP)	-0.229037	5.34928	-1.58426	0.117692	0.970873	-1.56453
RNAseq	Whole Blood	Day 1	gene4565 (TRNI)	0.269696	5.96961	1.5857	0.117745	0.970873	1.56431
RNAseq	Whole Blood	Day 1	gene10781 (ZNF266)	0.19968	6.07552	1.5876	0.117771	0.970873	1.5642
RNAseq	Whole Blood	Day 1	gene1727 (CYB5R3)	-0.0849614	7.31853	-1.57954	0.117928	0.970873	-1.56353
RNAseq	Whole Blood	Day 1	gene84765 (ZNF577)	-0.152784	3.16436	-1.57883	0.117996	0.970873	-1.56324
RNAseq	Whole Blood	Day 1	gene3916 (LAMP1)	-0.054821	8.29144	-1.57723	0.118076	0.970873	-1.5629
RNAseq	Whole Blood	Day 1	gene64750 (SMURF2)	0.0573809	5.32741	1.57006	0.118167	0.970873	1.56251
RNAseq	Whole Blood	Day 1	gene2321 (FLT1)	0.331587	1.22022	1.57756	0.118235	0.970873	1.56223
RNAseq	Whole Blood	Day 1	gene10094 (ARPC3)	0.0649346	8.78554	1.57558	0.118267	0.970873	1.56209
RNAseq	Whole Blood	Day 1	gene998 (CDC42)	0.0590732	8.549	1.57394	0.11827	0.970873	1.56208
RNAseq	Whole Blood	Day 1	gene57380 (MRS2)	0.0739034	4.30228	1.56855	0.118334	0.970873	1.5618
RNAseq	Whole Blood	Day 1	gene57727 (NCOA5)	-0.0482125	6.03247	-1.56833	0.118419	0.970873	-1.56145
RNAseq	Whole Blood	Day 1	gene8495 (PPFIBP2)	-0.189012	4.60451	-1.5824	0.118422	0.970873	-1.56143
RNAseq	Whole Blood	Day 1	gene2166 (FAAH)	-0.189582	3.53307	-1.57843	0.118489	0.970873	-1.56115
RNAseq	Whole Blood	Day 1	gene2120 (ETV6)	-0.0742298	6.9445	-1.57382	0.118551	0.970873	-1.56088
RNAseq	Whole Blood	Day 1	gene201633 (TIGIT)	0.216823	5.06554	1.58156	0.118783	0.970873	1.5599
RNAseq	Whole Blood	Day 1	gene5588 (PRKCQ)	0.0680214	5.80484	1.56942	0.118795	0.970873	1.55985
RNAseq	Whole Blood	Day 1	gene84918 (LRP11)	-0.251073	0.488755	-1.56535	0.11903	0.970873	-1.55886
RNAseq	Whole Blood	Day 1	gene9869 (SETDB1)	-0.0619727	6.41442	-1.57112	0.119141	0.970873	-1.55839
RNAseq	Whole Blood	Day 1	gene10056 (FARSB)	0.0943063	4.35996	1.56721	0.11924	0.970873	1.55797
RNAseq	Whole Blood	Day 1	gene10480 (EIF3M)	0.0789978	6.54211	1.56969	0.119277	0.970873	1.55782
RNAseq	Whole Blood	Day 1	gene10873 (ME3)	0.356357	0.737806	1.57265	0.119291	0.970873	1.55776
RNAseq	Whole Blood	Day 1	gene4605 (MYBL2)	0.421604	2.48709	1.57442	0.119335	0.970873	1.55757
RNAseq	Whole Blood	Day 1	gene57136 (APMAP)	0.13628	7.7748	1.57428	0.119387	0.970873	1.55735
RNAseq	Whole Blood	Day 1	gene147011 (PROCA1)	-0.157968	2.90546	-1.56934	0.11959	0.970873	-1.5565
RNAseq	Whole Blood	Day 1	gene340146 (SLC35D3)	0.52964	-0.902868	1.56725	0.11962	0.970873	1.55637
RNAseq	Whole Blood	Day 1	gene28691 (TRAV2)	0.237824	1.13949	1.5651	0.119717	0.970873	1.55596
RNAseq	Whole Blood	Day 1	gene4131 (MAP1B)	-0.757304	-1.49003	-1.57557	0.119739	0.970873	-1.55587
RNAseq	Whole Blood	Day 1	gene10274 (STAG1)	0.0521233	5.86384	1.56265	0.119922	0.970873	1.5551
RNAseq	Whole Blood	Day 1	gene317749 (DHRS4L2)	-0.13695	3.7617	-1.57035	0.119985	0.970873	-1.55484
RNAseq	Whole Blood	Day 1	gene56650 (CLDND1)	0.0826761	5.54642	1.56492	0.120029	0.970873	1.55465
RNAseq	Whole Blood	Day 1	gene115294 (PCMTD1)	0.0854463	6.07429	1.5637	0.120304	0.970873	1.5535
RNAseq	Whole Blood	Day 1	gene23362 (PSD3)	-0.252879	1.24528	-1.56244	0.120514	0.970873	-1.55262
RNAseq	Whole Blood	Day 1	gene6598 (SMARCB1)	-0.0760462	5.05657	-1.56275	0.120918	0.970873	-1.55093
RNAseq	Whole Blood	Day 1	gene83737 (ITCH)	0.0620659	6.85039	1.56296	0.121042	0.970873	1.55042
RNAseq	Whole Blood	Day 1	gene339263 (LINC02693)	-0.229904	2.99348	-1.56915	0.12113	0.970873	-1.55005
RNAseq	Whole Blood	Day 1	gene221079 (ARL5B)	0.123087	3.57059	1.55544	0.121423	0.970873	1.54883
RNAseq	Whole Blood	Day 1	gene2130 (EWSR1)	-0.0405154	8.19251	-1.5581	0.121621	0.970873	-1.548
RNAseq	Whole Blood	Day 1	gene26052 (DNM3)	0.269887	3.12299	1.56732	0.121646	0.970873	1.5479
RNAseq	Whole Blood	Day 1	gene123283 (TARS3)	0.0849604	4.25903	1.55641	0.121666	0.970873	1.54782
RNAseq	Whole Blood	Day 1	gene79660 (PPP1R3B)	0.111293	6.98004	1.56196	0.121794	0.970873	1.54729
RNAseq	Whole Blood	Day 1	gene2197 (FAU)	0.0740435	8.2585	1.5565	0.121902	0.970873	1.54684
RNAseq	Whole Blood	Day 1	gene3012 (H2AC8)	0.356274	0.605792	1.56224	0.12208	0.970873	1.5461
RNAseq	Whole Blood	Day 1	gene387119 (CEP85L)	0.0915989	5.31159	1.55457	0.122511	0.970873	1.54432
RNAseq	Whole Blood	Day 1	gene28960 (DCPS)	-0.101937	4.33892	-1.55667	0.122664	0.970873	-1.54369
RNAseq	Whole Blood	Day 1	gene10105 (PPIF)	-0.12841	6.32894	-1.56154	0.123112	0.970873	-1.54184
RNAseq	Whole Blood	Day 1	gene7052 (TGM2)	-0.358548	3.2109	-1.55974	0.123147	0.970873	-1.5417
RNAseq	Whole Blood	Day 1	gene400668 (PRSS57)	0.382215	0.515566	1.55659	0.12328	0.970873	1.54115
RNAseq	Whole Blood	Day 1	gene254102 (EHBP1L1)	-0.0791032	9.41414	-1.55366	0.123335	0.970873	-1.54092
RNAseq	Whole Blood	Day 1	gene51144 (HSD17B12)	-0.171145	4.4284	-1.56042	0.123365	0.970873	-1.5408
RNAseq	Whole Blood	Day 1	gene25989 (ULK3)	0.0730207	5.58241	1.54838	0.123628	0.970873	1.53972
RNAseq	Whole Blood	Day 1	gene6897 (TARS1)	-0.0908399	5.69335	-1.55416	0.123728	0.970873	-1.53931
RNAseq	Whole Blood	Day 1	gene121260 (SLC15A4)	0.100872	6.6537	1.55366	0.123775	0.970873	1.53912
RNAseq	Whole Blood	Day 1	gene2113 (ETS1)	0.0756564	9.84539	1.54751	0.123921	0.970873	1.53852
RNAseq	Whole Blood	Day 1	gene28667 (TRAV16)	0.194929	1.29731	1.54577	0.123958	0.970873	1.53837
RNAseq	Whole Blood	Day 1	gene83641 (FAM107B)	0.053303	7.58726	1.5482	0.124006	0.970873	1.53817
RNAseq	Whole Blood	Day 1	gene79872 (CBLL1)	-0.0589086	5.8923	-1.54706	0.12402	0.970873	-1.53812
RNAseq	Whole Blood	Day 1	gene3778 (KCNMA1)	-0.783364	-0.73456	-1.55822	0.124095	0.970873	-1.53781
RNAseq	Whole Blood	Day 1	gene79031 (PDCL3)	-0.0825896	4.12897	-1.54443	0.124153	0.970873	-1.53757
RNAseq	Whole Blood	Day 1	gene2209 (FCGR1A)	-0.327106	4.37617	-1.55239	0.124217	0.970873	-1.53731
RNAseq	Whole Blood	Day 1	gene9580 (SOX13)	0.212533	3.48338	1.55252	0.124263	0.970873	1.53712
RNAseq	Whole Blood	Day 1	gene57139 (RGL3)	0.343162	1.44154	1.55289	0.124474	0.970873	1.53626
RNAseq	Whole Blood	Day 1	gene80820 (EEPD1)	0.11652	5.51928	1.54713	0.124638	0.970873	1.53559
RNAseq	Whole Blood	Day 1	gene57568 (SIPA1L2)	0.183867	5.20236	1.5518	0.124851	0.970873	1.53473
RNAseq	Whole Blood	Day 1	gene5368 (PNOC)	-0.229083	2.11624	-1.54963	0.124931	0.970873	-1.5344
RNAseq	Whole Blood	Day 1	gene1375 (CPT1B)	-0.19791	5.75415	-1.55505	0.124953	0.970873	-1.53431
RNAseq	Whole Blood	Day 1	gene3248 (HPGD)	0.25396	2.12915	1.55103	0.12503	0.970873	1.534
RNAseq	Whole Blood	Day 1	gene8078 (USP5)	-0.0516469	6.11125	-1.54053	0.125163	0.970873	-1.53346
RNAseq	Whole Blood	Day 1	gene838 (CASP5)	-0.301463	3.97059	-1.55103	0.125212	0.970873	-1.53326
RNAseq	Whole Blood	Day 1	gene285172 (FAM126B)	0.140057	6.3214	1.54755	0.125335	0.970873	1.53276
RNAseq	Whole Blood	Day 1	gene23252 (OTUD3)	0.113122	3.83433	1.54277	0.125345	0.970873	1.53272
RNAseq	Whole Blood	Day 1	gene285600 (KIAA0825)	0.178489	2.59652	1.5456	0.12548	0.970873	1.53217
RNAseq	Whole Blood	Day 1	gene4703 (NEB)	-0.283536	1.63827	-1.5467	0.125545	0.970873	-1.53191
RNAseq	Whole Blood	Day 1	gene4330 (MN1)	0.399924	0.151788	1.54608	0.125631	0.970873	1.53156
RNAseq	Whole Blood	Day 1	gene317 (APAF1)	0.0748655	7.3052	1.54469	0.125794	0.970873	1.5309
RNAseq	Whole Blood	Day 1	gene6397 (SEC14L1)	0.0762487	9.70857	1.5445	0.126015	0.970873	1.53001
RNAseq	Whole Blood	Day 1	gene113791 (PIK3IP1)	0.132534	7.66341	1.54389	0.126099	0.970873	1.52967
RNAseq	Whole Blood	Day 1	gene285237 (C3orf38)	-0.0726572	4.37854	-1.53669	0.126176	0.970873	-1.52936
RNAseq	Whole Blood	Day 1	gene9404 (LPXN)	0.0823539	6.52455	1.54476	0.126382	0.970873	1.52853
RNAseq	Whole Blood	Day 1	gene92370 (PXYLP1)	0.153356	3.86681	1.5441	0.126777	0.970873	1.52694
RNAseq	Whole Blood	Day 1	gene10019 (SH2B3)	-0.0813987	7.93073	-1.54091	0.126869	0.970873	-1.52657
RNAseq	Whole Blood	Day 1	gene8542 (APOL1)	-0.221836	6.31806	-1.542	0.126905	0.970873	-1.52642
RNAseq	Whole Blood	Day 1	gene25897 (RNF19A)	0.072283	6.06804	1.53826	0.126997	0.970873	1.52605
RNAseq	Whole Blood	Day 1	gene26277 (TINF2)	0.0415591	6.6851	1.53405	0.127248	0.970873	1.52505
RNAseq	Whole Blood	Day 1	gene90853 (SPOCD1)	0.39708	2.63893	1.54726	0.127348	0.970873	1.52464
RNAseq	Whole Blood	Day 1	gene51335 (NGRN)	0.0543	5.5948	1.53052	0.127617	0.970873	1.52357
RNAseq	Whole Blood	Day 1	gene51447 (IP6K2)	0.0654727	5.96019	1.53523	0.127652	0.970873	1.52343
RNAseq	Whole Blood	Day 1	gene3690 (ITGB3)	-0.360162	6.55846	-1.54598	0.127681	0.970873	-1.52331
RNAseq	Whole Blood	Day 1	gene149371 (EXOC8)	0.064007	5.45265	1.53168	0.127722	0.970873	1.52315
RNAseq	Whole Blood	Day 1	gene9936 (CD302)	0.135055	7.23735	1.53654	0.127729	0.970873	1.52312
RNAseq	Whole Blood	Day 1	gene91607 (SLFN11)	-0.121794	5.55659	-1.53636	0.127827	0.970873	-1.52273
RNAseq	Whole Blood	Day 1	gene353116 (RILPL1)	0.186881	2.9809	1.53491	0.127906	0.970873	1.52241
RNAseq	Whole Blood	Day 1	gene442582 (STAG3L2)	-0.155241	3.18045	-1.53356	0.127952	0.970873	-1.52223
RNAseq	Whole Blood	Day 1	gene3054 (HCFC1)	-0.0651129	7.73202	-1.52985	0.127978	0.970873	-1.52213
RNAseq	Whole Blood	Day 1	gene9717 (SEC14L5)	-0.388926	2.3016	-1.54055	0.128137	0.970873	-1.52149
RNAseq	Whole Blood	Day 1	gene692087 (SNORD49B)	0.316443	2.69918	1.54273	0.128294	0.970873	1.52087
RNAseq	Whole Blood	Day 1	gene5315 (PKM)	-0.0848025	9.44237	-1.5348	0.128481	0.970873	-1.52012
RNAseq	Whole Blood	Day 1	gene646214 (LOC646214)	-0.534077	-0.699165	-1.53752	0.128513	0.970873	-1.51999
RNAseq	Whole Blood	Day 1	gene9841 (ZBTB24)	-0.0688918	4.88904	-1.52556	0.129003	0.970873	-1.51804
RNAseq	Whole Blood	Day 1	gene1719 (DHFR)	0.154419	3.80716	1.53507	0.129117	0.970873	1.51759
RNAseq	Whole Blood	Day 1	gene4791 (NFKB2)	-0.0808412	7.53596	-1.53067	0.129127	0.970873	-1.51755
RNAseq	Whole Blood	Day 1	gene79644 (SRD5A3)	-0.286751	2.90276	-1.539	0.129165	0.970873	-1.5174
RNAseq	Whole Blood	Day 1	gene28774 (IGLV8-61)	-0.786728	1.40033	-1.53718	0.129302	0.970873	-1.51686
RNAseq	Whole Blood	Day 1	gene3993 (LLGL2)	0.149236	5.14168	1.53222	0.129311	0.970873	1.51682
RNAseq	Whole Blood	Day 1	gene55315 (SLC29A3)	-0.132659	3.54152	-1.53092	0.129365	0.970873	-1.51661
RNAseq	Whole Blood	Day 1	gene151295 (SLC23A3)	-0.251331	1.22965	-1.5277	0.129427	0.970873	-1.51636
RNAseq	Whole Blood	Day 1	gene818 (CAMK2G)	0.0684573	7.49679	1.52619	0.12951	0.970873	1.51604
RNAseq	Whole Blood	Day 1	gene57211 (ADGRG6)	0.407751	-0.463225	1.52683	0.129548	0.970873	1.51589
RNAseq	Whole Blood	Day 1	gene146722 (CD300LF)	-0.116159	6.6082	-1.53437	0.129563	0.970873	-1.51583
RNAseq	Whole Blood	Day 1	gene6188 (RPS3)	0.0806794	10.0599	1.52593	0.12967	0.970873	1.51541
RNAseq	Whole Blood	Day 1	gene10802 (SEC24A)	-0.0798655	4.68496	-1.52158	0.12973	0.970873	-1.51517
RNAseq	Whole Blood	Day 1	gene401207 (C5orf63)	0.159519	2.2239	1.52261	0.129762	0.970873	1.51504
RNAseq	Whole Blood	Day 1	gene2193 (FARSA)	-0.0642983	5.63308	-1.52334	0.129872	0.970873	-1.51461
RNAseq	Whole Blood	Day 1	gene2317 (FLNB)	-0.127771	6.50259	-1.5313	0.129902	0.970873	-1.51449
RNAseq	Whole Blood	Day 1	gene9761 (MLEC)	-0.0754382	7.10594	-1.5296	0.129982	0.970873	-1.51417
RNAseq	Whole Blood	Day 1	gene221687 (RNF182)	-1.32817	0.313502	-1.53716	0.130167	0.970873	-1.51344
RNAseq	Whole Blood	Day 1	gene28823 (IGLV1-44)	-0.450518	2.94334	-1.52016	0.130263	0.970873	-1.51306
RNAseq	Whole Blood	Day 1	gene91351 (DDX60L)	0.190687	7.31088	1.53132	0.130396	0.970873	1.51254
RNAseq	Whole Blood	Day 1	gene80305 (TRABD)	0.080956	7.32306	1.5253	0.130444	0.970873	1.51235
RNAseq	Whole Blood	Day 1	gene102724159 (LOC102724159)	-0.424742	2.92018	-1.53724	0.130526	0.970873	-1.51203
RNAseq	Whole Blood	Day 1	gene5792 (PTPRF)	-0.322691	1.64758	-1.5282	0.130638	0.970873	-1.51159
RNAseq	Whole Blood	Day 1	gene140612 (ZFP28)	-0.186893	2.31494	-1.52332	0.130652	0.970873	-1.51154
RNAseq	Whole Blood	Day 1	gene4700 (NDUFA6)	0.0889208	4.2923	1.52246	0.13076	0.970873	1.51111
RNAseq	Whole Blood	Day 1	gene1000 (CDH2)	0.50645	0.770156	1.52991	0.130867	0.970873	1.51069
RNAseq	Whole Blood	Day 1	gene5800 (PTPRO)	-0.193147	3.40956	-1.52336	0.130936	0.970873	-1.51042
RNAseq	Whole Blood	Day 1	gene83786 (FRMD8)	0.0652383	6.70314	1.52467	0.130955	0.970873	1.51034
RNAseq	Whole Blood	Day 1	gene552 (AVPR1A)	0.406281	0.819735	1.5264	0.131065	0.970873	1.50992
RNAseq	Whole Blood	Day 1	gene54888 (NSUN2)	0.0802655	6.31939	1.52673	0.131123	0.970873	1.50969
RNAseq	Whole Blood	Day 1	gene253714 (MMS22L)	0.11003	2.8258	1.51526	0.1313	0.970873	1.509
RNAseq	Whole Blood	Day 1	gene6868 (ADAM17)	0.0762633	5.67633	1.52087	0.131445	0.970873	1.50843
RNAseq	Whole Blood	Day 1	gene84443 (FRMPD3)	0.314118	2.37156	1.5254	0.131539	0.970873	1.50806
RNAseq	Whole Blood	Day 1	gene84940 (CORO6)	0.251289	1.31552	1.51772	0.131739	0.970873	1.50728
RNAseq	Whole Blood	Day 1	gene64101 (LRRC4)	0.118455	5.77196	1.52009	0.131861	0.970873	1.5068
RNAseq	Whole Blood	Day 1	gene84516 (DCTN5)	0.106458	5.79511	1.52443	0.131972	0.970873	1.50637
RNAseq	Whole Blood	Day 1	gene92154 (MTSS2)	0.225489	1.95736	1.51879	0.132122	0.970873	1.50579
RNAseq	Whole Blood	Day 1	gene10184 (LHFPL2)	-0.154769	4.39485	-1.51476	0.132146	0.970873	-1.50569
RNAseq	Whole Blood	Day 1	gene286144 (TRIQK)	0.104889	3.55379	1.51454	0.132332	0.970873	1.50497
RNAseq	Whole Blood	Day 1	gene57711 (ZNF529)	0.0917529	3.83029	1.51034	0.13236	0.970873	1.50486
RNAseq	Whole Blood	Day 1	gene28409 (IGHV3-73)	-0.430985	-0.0793948	-1.51276	0.132374	0.970873	-1.50481
RNAseq	Whole Blood	Day 1	gene28660 (TRAV23DV6)	-0.274593	2.06492	-1.52643	0.132383	0.970873	-1.50477
RNAseq	Whole Blood	Day 1	gene8131 (NPRL3)	-0.268808	7.62846	-1.52485	0.132496	0.970873	-1.50433
RNAseq	Whole Blood	Day 1	gene57107 (PDSS2)	-0.0935711	3.26179	-1.51114	0.132507	0.970873	-1.50429
RNAseq	Whole Blood	Day 1	gene253769 (WDR27)	0.123594	3.61363	1.51197	0.13261	0.970873	1.50389
RNAseq	Whole Blood	Day 1	gene2831 (NPBWR1)	-0.634566	-3.56645	-1.51184	0.132705	0.970873	-1.50352
RNAseq	Whole Blood	Day 1	gene84958 (SYTL1)	0.0731314	7.38975	1.51057	0.133266	0.970873	1.50135
RNAseq	Whole Blood	Day 1	gene80727 (TTYH3)	-0.125942	7.59212	-1.51575	0.133267	0.970873	-1.50134
RNAseq	Whole Blood	Day 1	gene144193 (AMDHD1)	0.299103	0.414157	1.51311	0.133284	0.970873	1.50128
RNAseq	Whole Blood	Day 1	gene25939 (SAMHD1)	-0.104418	8.94748	-1.51208	0.133378	0.970873	-1.50091
RNAseq	Whole Blood	Day 1	gene5164 (PDK2)	0.123584	4.7759	1.51479	0.133748	0.970873	1.49948
RNAseq	Whole Blood	Day 1	gene10124 (ARL4A)	0.171645	3.27565	1.51376	0.133758	0.970873	1.49945
RNAseq	Whole Blood	Day 1	gene56253 (CRTAM)	0.193948	3.68894	1.51662	0.133896	0.970873	1.49891
RNAseq	Whole Blood	Day 1	gene4238 (MFAP3)	0.0605938	4.8841	1.5046	0.134049	0.970873	1.49832
RNAseq	Whole Blood	Day 1	gene10014 (HDAC5)	0.0667158	7.19689	1.50839	0.134119	0.970873	1.49805
RNAseq	Whole Blood	Day 1	gene5837 (PYGM)	-0.12183	3.73753	-1.50796	0.134366	0.970873	-1.49711
RNAseq	Whole Blood	Day 1	gene115704 (EVI5L)	-0.0762588	4.52543	-1.50533	0.134684	0.970873	-1.49588
RNAseq	Whole Blood	Day 1	gene81620 (CDT1)	0.300915	0.967515	1.50442	0.134712	0.970873	1.49577
RNAseq	Whole Blood	Day 1	gene11329 (STK38)	0.0460647	8.46704	1.50562	0.134898	0.970873	1.49506
RNAseq	Whole Blood	Day 1	gene9644 (SH3PXD2A)	0.189315	4.55136	1.51426	0.134971	0.970873	1.49478
RNAseq	Whole Blood	Day 1	gene9241 (NOG)	0.276424	3.64501	1.5137	0.135038	0.970873	1.49453
RNAseq	Whole Blood	Day 1	gene8842 (PROM1)	0.558173	-1.96512	1.49994	0.135205	0.970873	1.49389
RNAseq	Whole Blood	Day 1	gene7444 (VRK2)	-0.111872	4.06603	-1.50274	0.135318	0.970873	-1.49346
RNAseq	Whole Blood	Day 1	gene54463 (RETREG1)	0.148101	3.6505	1.50808	0.135339	0.970873	1.49338
RNAseq	Whole Blood	Day 1	gene101929147 (WARS2-AS1)	0.142718	2.49017	1.50247	0.135352	0.970873	1.49333
RNAseq	Whole Blood	Day 1	gene117289 (TAGAP)	0.0988229	8.98435	1.5058	0.135448	0.970873	1.49296
RNAseq	Whole Blood	Day 1	gene80833 (APOL3)	-0.126989	6.91971	-1.50066	0.135532	0.970873	-1.49264
RNAseq	Whole Blood	Day 1	gene254225 (RNF169)	0.052236	6.11024	1.50019	0.13563	0.970873	1.49226
RNAseq	Whole Blood	Day 1	gene80312 (TET1)	0.178562	1.38704	1.49825	0.135655	0.970873	1.49217
RNAseq	Whole Blood	Day 1	gene8940 (TOP3B)	0.0915989	4.93919	1.5046	0.135704	0.970873	1.49198
RNAseq	Whole Blood	Day 1	gene100526737 (RBM14-RBM4)	-0.0561805	6.48922	-1.502	0.13586	0.970873	-1.49139
RNAseq	Whole Blood	Day 1	gene28610 (TRBV5-5)	0.346678	-0.173623	1.49877	0.136233	0.970873	1.48997
RNAseq	Whole Blood	Day 1	gene65005 (MRPL9)	0.0591775	4.99367	1.4953	0.13646	0.970873	1.4891
RNAseq	Whole Blood	Day 1	gene403323 (LERFS)	-1.05048	-1.67597	-1.51007	0.136497	0.970873	-1.48896
RNAseq	Whole Blood	Day 1	gene339541 (ARMH1)	-0.156466	4.68058	-1.50604	0.136668	0.970873	-1.48831
RNAseq	Whole Blood	Day 1	gene150356 (CHADL)	-0.318706	-0.283112	-1.49286	0.136754	0.970873	-1.48799
RNAseq	Whole Blood	Day 1	gene63893 (UBE2O)	-0.149679	6.60989	-1.50132	0.136879	0.970873	-1.48751
RNAseq	Whole Blood	Day 1	gene84895 (MIGA2)	0.0745329	5.21298	1.49594	0.137057	0.970873	1.48684
RNAseq	Whole Blood	Day 1	gene7818 (DAP3)	0.0530985	6.40445	1.49801	0.137067	0.970873	1.4868
RNAseq	Whole Blood	Day 1	gene25959 (KANK2)	-0.345037	3.00975	-1.50322	0.137085	0.970873	-1.48673
RNAseq	Whole Blood	Day 1	gene5743 (PTGS2)	0.148541	4.79772	1.50249	0.137182	0.970873	1.48637
RNAseq	Whole Blood	Day 1	gene89795 (NAV3)	0.504962	-0.353068	1.50113	0.137238	0.970873	1.48616
RNAseq	Whole Blood	Day 1	gene100128822 (LINC01003)	0.147819	2.89414	1.49581	0.137254	0.970873	1.4861
RNAseq	Whole Blood	Day 1	gene2744 (GLS)	0.0822263	6.31312	1.49658	0.137256	0.970873	1.48609
RNAseq	Whole Blood	Day 1	gene2322 (FLT3)	0.293544	3.36381	1.49698	0.137294	0.970873	1.48594
RNAseq	Whole Blood	Day 1	gene58526 (MID1IP1)	0.0821267	6.9609	1.49595	0.13733	0.970873	1.48581
RNAseq	Whole Blood	Day 1	gene23774 (BRD1)	0.0556236	6.64973	1.49631	0.137448	0.970873	1.48536
RNAseq	Whole Blood	Day 1	gene3329 (HSPD1)	-0.0685448	6.75061	-1.49232	0.137595	0.970873	-1.48481
RNAseq	Whole Blood	Day 1	gene79960 (JADE1)	0.0775896	6.40283	1.49477	0.13796	0.970873	1.48343
RNAseq	Whole Blood	Day 1	gene23221 (RHOBTB2)	-0.140581	4.50823	-1.49929	0.138055	0.970873	-1.48307
RNAseq	Whole Blood	Day 1	gene2621 (GAS6)	-0.215256	3.01951	-1.49569	0.138279	0.970873	-1.48223
RNAseq	Whole Blood	Day 1	gene54971 (BANP)	0.0669673	5.92358	1.49182	0.13838	0.970873	1.48185
RNAseq	Whole Blood	Day 1	gene100093630 (SNHG8)	0.24142	4.80936	1.50154	0.138746	0.970873	1.48048
RNAseq	Whole Blood	Day 1	gene914 (CD2)	0.110063	7.27017	1.49805	0.13894	0.970873	1.47975
RNAseq	Whole Blood	Day 1	gene55027 (HEATR3)	-0.182322	4.24759	-1.49817	0.138963	0.970873	-1.47966
RNAseq	Whole Blood	Day 1	gene100128782 (LINC00476)	-0.276233	3.30478	-1.50065	0.138966	0.970873	-1.47965
RNAseq	Whole Blood	Day 1	gene2145 (EZH1)	0.0685494	7.09846	1.48913	0.139378	0.970873	1.47811
RNAseq	Whole Blood	Day 1	gene9710 (KIAA0355)	0.100393	4.49441	1.48791	0.139403	0.970873	1.47802
RNAseq	Whole Blood	Day 1	gene91662 (NLRP12)	0.100228	7.18431	1.48958	0.139404	0.970873	1.47801
RNAseq	Whole Blood	Day 1	gene114882 (OSBPL8)	0.107515	7.39734	1.49391	0.139419	0.970873	1.47796
RNAseq	Whole Blood	Day 1	gene6444 (SGCD)	0.72718	-1.53216	1.48815	0.139675	0.970873	1.477
RNAseq	Whole Blood	Day 1	gene81928 (CABLES2)	-0.0962333	3.94868	-1.4882	0.139732	0.970873	-1.47679
RNAseq	Whole Blood	Day 1	gene3557 (IL1RN)	-0.118021	6.35719	-1.48786	0.139984	0.970873	-1.47585
RNAseq	Whole Blood	Day 1	gene9848 (MFAP3L)	0.245467	4.46219	1.49488	0.13999	0.970873	1.47583
RNAseq	Whole Blood	Day 1	gene285513 (GPRIN3)	0.122109	5.40815	1.48958	0.140093	0.970873	1.47544
RNAseq	Whole Blood	Day 1	gene23351 (KHNYN)	0.0666867	7.48569	1.49252	0.140109	0.970873	1.47539
RNAseq	Whole Blood	Day 1	gene2999 (GZMH)	0.447453	5.98913	1.49641	0.140131	0.970873	1.4753
RNAseq	Whole Blood	Day 1	gene221178 (SPATA13)	0.0688351	7.68781	1.48853	0.140364	0.970873	1.47444
RNAseq	Whole Blood	Day 1	gene4069 (LYZ)	-0.258078	11.9735	-1.49519	0.140367	0.970873	-1.47443
RNAseq	Whole Blood	Day 1	gene9552 (SPAG7)	0.0856607	5.4348	1.48804	0.140422	0.970873	1.47422
RNAseq	Whole Blood	Day 1	gene10659 (CELF2)	0.0473269	8.8572	1.48057	0.140518	0.970873	1.47386
RNAseq	Whole Blood	Day 1	gene79918 (SETD6)	0.102301	3.20094	1.47951	0.140572	0.970873	1.47366
RNAseq	Whole Blood	Day 1	gene256643 (BCLAF3)	0.133165	4.53877	1.48904	0.140619	0.970873	1.47349
RNAseq	Whole Blood	Day 1	gene4524 (MTHFR)	-0.100846	6.26502	-1.48859	0.140865	0.970873	-1.47258
RNAseq	Whole Blood	Day 1	gene2012 (EMP1)	0.293846	1.22001	1.48364	0.140892	0.970873	1.47248
RNAseq	Whole Blood	Day 1	gene23410 (SIRT3)	0.0819431	4.11826	1.48101	0.14097	0.970873	1.47219
RNAseq	Whole Blood	Day 1	gene10791 (VAMP5)	-0.182267	3.62428	-1.47985	0.141256	0.970873	-1.47113
RNAseq	Whole Blood	Day 1	gene8942 (KYNU)	-0.170745	4.16136	-1.48206	0.141554	0.970873	-1.47003
RNAseq	Whole Blood	Day 1	gene10200 (MPHOSPH6)	-0.154565	3.08355	-1.48171	0.141586	0.970873	-1.46991
RNAseq	Whole Blood	Day 1	gene2157 (F8)	0.186397	2.08977	1.4816	0.141725	0.970873	1.4694
RNAseq	Whole Blood	Day 1	gene28825 (IGLV1-40)	-0.495278	3.32344	-1.47413	0.141912	0.970873	-1.46871
RNAseq	Whole Blood	Day 1	gene284439 (SLC25A42)	0.0889554	4.70601	1.47856	0.141937	0.970873	1.46861
RNAseq	Whole Blood	Day 1	gene440026 (TMEM41B)	0.119015	4.28527	1.48078	0.142056	0.970873	1.46818
RNAseq	Whole Blood	Day 1	gene133746 (JMY)	0.0945223	4.54801	1.47601	0.142139	0.970873	1.46787
RNAseq	Whole Blood	Day 1	gene57573 (ZNF471)	-0.295943	0.565172	-1.47882	0.142268	0.970873	-1.4674
RNAseq	Whole Blood	Day 1	gene1123 (CHN1)	-0.32939	0.72134	-1.48412	0.142417	0.970873	-1.46685
RNAseq	Whole Blood	Day 1	gene100289279 (CNTNAP3C)	0.417565	0.805325	1.48383	0.14252	0.970873	1.46647
RNAseq	Whole Blood	Day 1	gene22837 (COBLL1)	-0.220862	3.32535	-1.48137	0.142625	0.970873	-1.46609
RNAseq	Whole Blood	Day 1	gene1184 (CLCN5)	-0.126064	3.89418	-1.4767	0.142651	0.970873	-1.46599
RNAseq	Whole Blood	Day 1	gene81539 (SLC38A1)	0.0655787	7.79023	1.47626	0.1428	0.970873	1.46544
RNAseq	Whole Blood	Day 1	gene8732 (RNGTT)	0.0727875	4.58663	1.47284	0.142899	0.970873	1.46508
RNAseq	Whole Blood	Day 1	gene51192 (CKLF)	0.0662699	6.26092	1.47152	0.143101	0.970873	1.46434
RNAseq	Whole Blood	Day 1	gene28935 (IGKV1-27)	-0.451917	2.28263	-1.47479	0.143115	0.970873	-1.46429
RNAseq	Whole Blood	Day 1	gene114899 (C1QTNF3)	0.151839	1.82534	1.46933	0.143117	0.970873	1.46428
RNAseq	Whole Blood	Day 1	gene4205 (MEF2A)	-0.0806548	6.08772	-1.47638	0.14313	0.970873	-1.46423
RNAseq	Whole Blood	Day 1	gene441307 (HRAT92)	0.266109	2.40906	1.48002	0.143159	0.970873	1.46413
RNAseq	Whole Blood	Day 1	gene2063 (NR2F6)	-0.250432	2.11756	-1.47975	0.143234	0.970873	-1.46385
RNAseq	Whole Blood	Day 1	gene5031 (P2RY6)	-0.280918	1.26744	-1.47638	0.143247	0.970873	-1.46381
RNAseq	Whole Blood	Day 1	gene6696 (SPP1)	0.75285	0.772187	1.48373	0.143429	0.970873	1.46314
RNAseq	Whole Blood	Day 1	gene100271722 (LINC00899)	0.23275	1.62171	1.47536	0.143467	0.970873	1.463
RNAseq	Whole Blood	Day 1	gene3750 (KCND1)	-0.153356	2.70172	-1.47285	0.143512	0.970873	-1.46284
RNAseq	Whole Blood	Day 1	gene4574 (TRNS1)	0.31773	2.70079	1.47977	0.143699	0.970873	1.46216
RNAseq	Whole Blood	Day 1	gene5612 (THAP12)	0.0681812	6.0144	1.46846	0.143958	0.970873	1.46121
RNAseq	Whole Blood	Day 1	gene10762 (NUP50)	0.0760093	7.77336	1.47752	0.14397	0.970873	1.46117
RNAseq	Whole Blood	Day 1	gene440104 (TMEM198B)	0.0959252	4.77926	1.46814	0.14406	0.970873	1.46084
RNAseq	Whole Blood	Day 1	gene440461 (ARHGAP27P2)	0.29049	0.589088	1.46998	0.144298	0.970873	1.45997
RNAseq	Whole Blood	Day 1	gene10653 (SPINT2)	-0.0983939	6.03096	-1.47521	0.144318	0.970873	-1.4599
RNAseq	Whole Blood	Day 1	gene23164 (MPRIP)	0.055263	7.81864	1.46701	0.144825	0.970873	1.45806
RNAseq	Whole Blood	Day 1	gene80709 (AKNA)	0.047355	10.18	1.46985	0.144834	0.970873	1.45802
RNAseq	Whole Blood	Day 1	gene6232 (RPS27)	0.0807384	10.6296	1.4647	0.145149	0.970873	1.45688
RNAseq	Whole Blood	Day 1	gene27287 (VENTX)	-0.230203	4.28821	-1.47376	0.145171	0.970873	-1.4568
RNAseq	Whole Blood	Day 1	gene79666 (PLEKHF2)	0.0775622	5.17564	1.46678	0.145218	0.970873	1.45663
RNAseq	Whole Blood	Day 1	gene5106 (PCK2)	-0.0985112	4.80809	-1.46986	0.145229	0.970873	-1.45659
RNAseq	Whole Blood	Day 1	gene6804 (STX1A)	-0.166266	2.1882	-1.46489	0.145378	0.970873	-1.45605
RNAseq	Whole Blood	Day 1	gene2305 (FOXM1)	0.291674	0.675447	1.4639	0.145465	0.970873	1.45574
RNAseq	Whole Blood	Day 1	gene4725 (NDUFS5)	-0.0807846	5.41985	-1.46834	0.145508	0.970873	-1.45558
RNAseq	Whole Blood	Day 1	gene55752 (SEPTIN11)	0.095403	5.08094	1.46769	0.145636	0.970873	1.45512
RNAseq	Whole Blood	Day 1	gene54979 (PLAAT2)	-0.491884	-1.54289	-1.45914	0.145811	0.970873	-1.45449
RNAseq	Whole Blood	Day 1	gene10168 (ZNF197)	0.0840435	4.05404	1.46183	0.14588	0.970873	1.45424
RNAseq	Whole Blood	Day 1	gene400660 (LINC00683)	0.600108	-2.29756	1.46012	0.145939	0.970873	1.45403
RNAseq	Whole Blood	Day 1	gene1378 (CR1)	0.120754	7.74258	1.46572	0.145984	0.970873	1.45387
RNAseq	Whole Blood	Day 1	gene54097 (FAM3B)	1.1882	-2.55032	1.4735	0.14601	0.970873	1.45377
RNAseq	Whole Blood	Day 1	gene23731 (TMEM245)	0.088238	5.91872	1.46553	0.146332	0.970873	1.45261
RNAseq	Whole Blood	Day 1	gene100130357 (LOC100130357)	0.205019	2.2046	1.46239	0.146363	0.970873	1.4525
RNAseq	Whole Blood	Day 1	gene11017 (SNRNP27)	-0.0745044	4.44533	-1.45784	0.146442	0.970873	-1.45221
RNAseq	Whole Blood	Day 1	gene100529251 (CKLF-CMTM1)	0.0733857	6.04415	1.45917	0.146461	0.970873	1.45215
RNAseq	Whole Blood	Day 1	gene717 (C2)	-0.354321	1.98723	-1.46606	0.146511	0.970873	-1.45197
RNAseq	Whole Blood	Day 1	gene602 (BCL3)	-0.114127	6.99467	-1.46309	0.146515	0.970873	-1.45195
RNAseq	Whole Blood	Day 1	gene23112 (TNRC6B)	-0.056615	7.74679	-1.4589	0.146704	0.970873	-1.45127
RNAseq	Whole Blood	Day 1	gene1646 (AKR1C2)	0.869592	-3.51913	1.46628	0.146728	0.970873	1.45119
RNAseq	Whole Blood	Day 1	gene5311 (PKD2)	0.116518	3.40315	1.46118	0.146771	0.970873	1.45103
RNAseq	Whole Blood	Day 1	gene55508 (SLC35E3)	0.111879	3.63266	1.46025	0.146841	0.970873	1.45078
RNAseq	Whole Blood	Day 1	gene199675 (MCEMP1)	-0.215926	4.5955	-1.46709	0.146955	0.970873	-1.45037
RNAseq	Whole Blood	Day 1	gene2275 (FHL3)	0.231744	5.64076	1.47046	0.146993	0.970873	1.45024
RNAseq	Whole Blood	Day 1	gene9914 (ATP2C2)	-0.823205	-1.0637	-1.46689	0.147164	0.970873	-1.44962
RNAseq	Whole Blood	Day 1	gene160622 (GRASP)	-0.134913	2.90204	-1.45815	0.147239	0.970873	-1.44935
RNAseq	Whole Blood	Day 1	gene11094 (CACFD1)	0.15761	2.65516	1.46083	0.147409	0.970873	1.44875
RNAseq	Whole Blood	Day 1	gene5184 (PEPD)	-0.0806756	5.47801	-1.45849	0.147687	0.970873	-1.44775
RNAseq	Whole Blood	Day 1	gene51585 (PCF11)	-0.0475289	7.15121	-1.45424	0.147948	0.970873	-1.44682
RNAseq	Whole Blood	Day 1	gene23191 (CYFIP1)	-0.144097	5.73401	-1.46095	0.148003	0.970873	-1.44662
RNAseq	Whole Blood	Day 1	gene4705 (NDUFA10)	-0.069256	5.71262	-1.45931	0.148082	0.970873	-1.44634
RNAseq	Whole Blood	Day 1	gene4898 (NRDC)	0.0487296	7.91709	1.45757	0.148093	0.970873	1.4463
RNAseq	Whole Blood	Day 1	gene115207 (KCTD12)	-0.12154	7.41046	-1.45829	0.14812	0.970873	-1.4462
RNAseq	Whole Blood	Day 1	gene5089 (PBX2)	0.075775	6.87533	1.46123	0.148149	0.970873	1.4461
RNAseq	Whole Blood	Day 1	gene138255 (C9orf135)	-0.722685	-4.02951	-1.4644	0.14827	0.970873	-1.44567
RNAseq	Whole Blood	Day 1	gene54884 (RETSAT)	0.104888	4.95826	1.4609	0.148532	0.970873	1.44474
RNAseq	Whole Blood	Day 1	gene7327 (UBE2G2)	0.0582708	6.69948	1.45414	0.148556	0.970873	1.44465
RNAseq	Whole Blood	Day 1	gene114825 (PWWP2A)	0.0549298	5.27904	1.45111	0.148561	0.970873	1.44463
RNAseq	Whole Blood	Day 1	gene9934 (P2RY14)	-0.28996	3.77717	-1.45877	0.148625	0.970873	-1.4444
RNAseq	Whole Blood	Day 1	gene3960 (LGALS4)	-0.340913	0.378458	-1.45527	0.148788	0.970873	-1.44382
RNAseq	Whole Blood	Day 1	gene53 (ACP2)	-0.122563	4.55267	-1.45796	0.148798	0.970873	-1.44379
RNAseq	Whole Blood	Day 1	gene2773 (GNAI3)	0.0528906	6.69396	1.45148	0.148826	0.970873	1.44369
RNAseq	Whole Blood	Day 1	gene11182 (SLC2A6)	-0.135479	5.35315	-1.45722	0.149021	0.970873	-1.443
RNAseq	Whole Blood	Day 1	gene5788 (PTPRC)	0.0521755	11.083	1.45062	0.149051	0.970873	1.44289
RNAseq	Whole Blood	Day 1	gene408 (ARRB1)	-0.0979295	7.83362	-1.45899	0.149337	0.970873	-1.44188
RNAseq	Whole Blood	Day 1	gene11214 (AKAP13)	-0.0566473	9.49453	-1.44962	0.149338	0.970873	-1.44187
RNAseq	Whole Blood	Day 1	gene1234 (CCR5)	0.196331	5.4502	1.46097	0.14934	0.970873	1.44187
RNAseq	Whole Blood	Day 1	gene60674 (GAS5)	0.106042	5.42243	1.44969	0.149509	0.970873	1.44127
RNAseq	Whole Blood	Day 1	gene5836 (PYGL)	0.10715	8.32037	1.45455	0.149531	0.970873	1.44119
RNAseq	Whole Blood	Day 1	gene1975 (EIF4B)	0.0687174	9.71843	1.45392	0.14955	0.970873	1.44112
RNAseq	Whole Blood	Day 1	gene22797 (TFEC)	-0.144312	4.11342	-1.44957	0.149661	0.970873	-1.44073
RNAseq	Whole Blood	Day 1	gene148206 (ZNF714)	-0.198359	3.26418	-1.45726	0.149769	0.970873	-1.44035
RNAseq	Whole Blood	Day 1	gene57799 (RAB40C)	0.0776077	5.01304	1.44904	0.14986	0.970873	1.44003
RNAseq	Whole Blood	Day 1	gene9711 (RUBCN)	-0.0695859	6.7289	-1.45019	0.149879	0.970873	-1.43996
RNAseq	Whole Blood	Day 1	gene10663 (CXCR6)	0.299727	3.15502	1.45781	0.14988	0.970873	1.43996
RNAseq	Whole Blood	Day 1	gene7529 (YWHAB)	-0.0545389	8.87755	-1.45257	0.14988	0.970873	-1.43995
RNAseq	Whole Blood	Day 1	gene8347 (H2BC4)	0.129348	4.14223	1.45173	0.14997	0.970873	1.43964
RNAseq	Whole Blood	Day 1	gene100505783 (OSER1-DT)	0.135725	3.50953	1.45088	0.149971	0.970873	1.43963
RNAseq	Whole Blood	Day 1	gene23082 (PPRC1)	-0.0591161	5.78021	-1.44642	0.149984	0.970873	-1.43959
RNAseq	Whole Blood	Day 1	gene79723 (SUV39H2)	-0.212697	0.57061	-1.44464	0.150027	0.970873	-1.43944
RNAseq	Whole Blood	Day 1	gene80022 (MYO15B)	0.156144	7.88874	1.45638	0.150048	0.970873	1.43936
RNAseq	Whole Blood	Day 1	gene2011 (MARK2)	0.0375513	7.95671	1.44735	0.150133	0.970873	1.43906
RNAseq	Whole Blood	Day 1	gene25821 (MTO1)	-0.0740837	4.87461	-1.44863	0.150136	0.970873	-1.43905
RNAseq	Whole Blood	Day 1	gene79961 (DENND2D)	0.0756939	7.48949	1.45367	0.150342	0.970873	1.43832
RNAseq	Whole Blood	Day 1	gene3693 (ITGB5)	-0.265702	4.72156	-1.45626	0.150434	0.970873	-1.438
RNAseq	Whole Blood	Day 1	gene84273 (NOA1)	0.0601026	5.14502	1.44642	0.15044	0.970873	1.43798
RNAseq	Whole Blood	Day 1	gene23243 (ANKRD28)	0.0953913	5.16543	1.44893	0.150445	0.970873	1.43796
RNAseq	Whole Blood	Day 1	gene152579 (SCFD2)	-0.128365	4.03374	-1.45224	0.150487	0.970873	-1.43781
RNAseq	Whole Blood	Day 1	gene6167 (RPL37)	0.0687049	9.36706	1.44558	0.150572	0.970873	1.43751
RNAseq	Whole Blood	Day 1	gene4258 (MGST2)	-0.153374	3.80231	-1.45234	0.150784	0.970873	-1.43677
RNAseq	Whole Blood	Day 1	gene54413 (NLGN3)	-0.110468	3.6955	-1.44532	0.150903	0.970873	-1.43635
RNAseq	Whole Blood	Day 1	gene390937 (ERFL)	0.189952	1.63702	1.44206	0.151076	0.970873	1.43574
RNAseq	Whole Blood	Day 1	gene50515 (CHST11)	0.0670012	7.90092	1.44574	0.151203	0.970873	1.43529
RNAseq	Whole Blood	Day 1	gene80219 (COQ10B)	0.0676743	4.82006	1.44111	0.151265	0.970873	1.43508
RNAseq	Whole Blood	Day 1	gene79073 (TMEM109)	-0.059649	6.22425	-1.44222	0.151452	0.970873	-1.43442
RNAseq	Whole Blood	Day 1	gene79879 (CCDC134)	0.0889634	4.96533	1.4448	0.151491	0.970873	1.43429
RNAseq	Whole Blood	Day 1	gene55139 (ANKZF1)	0.0720499	6.51551	1.44393	0.151534	0.970873	1.43413
RNAseq	Whole Blood	Day 1	gene3081 (HGD)	0.263051	1.89858	1.4485	0.151588	0.970873	1.43394
RNAseq	Whole Blood	Day 1	gene10970 (CKAP4)	0.115025	6.87144	1.44969	0.151588	0.970873	1.43394
RNAseq	Whole Blood	Day 1	gene54467 (ANKIB1)	0.0610973	5.29708	1.4401	0.151634	0.970873	1.43378
RNAseq	Whole Blood	Day 1	gene3720 (JARID2)	0.0721122	7.52879	1.44687	0.151932	0.970873	1.43274
RNAseq	Whole Blood	Day 1	gene23127 (COLGALT2)	0.446083	1.61731	1.45025	0.152023	0.970873	1.43242
RNAseq	Whole Blood	Day 1	gene653784 (MZT2A)	0.170496	4.98632	1.44966	0.1521	0.970873	1.43215
RNAseq	Whole Blood	Day 1	gene23089 (PEG10)	-0.343954	1.39026	-1.44688	0.152128	0.970873	-1.43205
RNAseq	Whole Blood	Day 1	gene105376114 (LOC105376114)	-0.4154	-0.153488	-1.44367	0.15245	0.970873	-1.43093
RNAseq	Whole Blood	Day 1	gene100499177 (THAP9-AS1)	0.110917	4.47126	1.44331	0.152571	0.970873	1.43051
RNAseq	Whole Blood	Day 1	gene2817 (GPC1)	0.308585	-0.254828	1.43612	0.152606	0.970873	1.43039
RNAseq	Whole Blood	Day 1	gene26505 (CNNM3)	0.0593318	6.08126	1.43845	0.152802	0.970873	1.4297
RNAseq	Whole Blood	Day 1	gene55647 (RAB20)	-0.189087	3.73398	-1.44048	0.15281	0.970873	-1.42968
RNAseq	Whole Blood	Day 1	gene84464 (SLX4)	0.0631293	4.88183	1.43644	0.152872	0.970873	1.42946
RNAseq	Whole Blood	Day 1	gene8031 (NCOA4)	0.0847919	9.84617	1.44307	0.153031	0.970873	1.42891
RNAseq	Whole Blood	Day 1	gene2188 (FANCF)	0.0724679	4.11737	1.43399	0.153078	0.970873	1.42874
RNAseq	Whole Blood	Day 1	gene6231 (RPS26)	-0.706389	7.34667	-1.45039	0.153134	0.970873	-1.42855
RNAseq	Whole Blood	Day 1	gene10062 (NR1H3)	-0.153275	2.43738	-1.43878	0.153267	0.970873	-1.42809
RNAseq	Whole Blood	Day 1	gene400927 (TPTEP2)	0.129691	2.08978	1.43265	0.153393	0.970873	1.42765
RNAseq	Whole Blood	Day 1	gene79009 (DDX50)	0.0522532	5.31404	1.43266	0.153396	0.970873	1.42764
RNAseq	Whole Blood	Day 1	gene9929 (JOSD1)	0.0731349	5.8889	1.43537	0.153559	0.970873	1.42707
RNAseq	Whole Blood	Day 1	gene10432 (RBM14)	-0.0657242	6.51015	-1.43516	0.15358	0.970873	-1.427
RNAseq	Whole Blood	Day 1	gene23294 (ANKS1A)	0.0645697	5.66714	1.43459	0.153661	0.970873	1.42672
RNAseq	Whole Blood	Day 1	gene149013 (NBPF12)	0.0968428	4.94107	1.43668	0.153841	0.970873	1.42609
RNAseq	Whole Blood	Day 1	gene7541 (ZBTB14)	0.0558395	4.89194	1.43065	0.153892	0.970873	1.42592
RNAseq	Whole Blood	Day 1	gene735301 (SNHG9)	-0.179403	2.12965	-1.43686	0.153901	0.970873	-1.42589
RNAseq	Whole Blood	Day 1	gene113402 (SFT2D1)	0.0852642	4.60907	1.4343	0.153938	0.970873	1.42576
RNAseq	Whole Blood	Day 1	gene115024 (NT5C3B)	0.277259	3.41601	1.44538	0.153986	0.970873	1.42559
RNAseq	Whole Blood	Day 1	gene58480 (RHOU)	0.136477	4.5137	1.43898	0.154011	0.970873	1.42551
RNAseq	Whole Blood	Day 1	gene714 (C1QC)	-0.476266	-0.303251	-1.43991	0.154047	0.970873	-1.42538
RNAseq	Whole Blood	Day 1	gene523 (ATP6V1A)	0.0652697	6.96479	1.43465	0.154345	0.970873	1.42435
RNAseq	Whole Blood	Day 1	gene840 (CASP7)	-0.132323	4.23247	-1.43471	0.154427	0.970873	-1.42407
RNAseq	Whole Blood	Day 1	gene23200 (ATP11B)	0.0684154	6.99748	1.43464	0.154493	0.970873	1.42384
RNAseq	Whole Blood	Day 1	gene120 (ADD3)	0.0563927	7.98604	1.43379	0.154598	0.970873	1.42348
RNAseq	Whole Blood	Day 1	gene23240 (TMEM131L)	-0.0474997	7.49997	-1.4333	0.154647	0.970873	-1.42331
RNAseq	Whole Blood	Day 1	gene51665 (ASB1)	0.0585064	5.39664	1.4295	0.154667	0.970873	1.42324
RNAseq	Whole Blood	Day 1	gene10670 (RRAGA)	0.0458731	5.4425	1.42731	0.154803	0.970873	1.42277
RNAseq	Whole Blood	Day 1	gene1831 (TSC22D3)	0.148576	9.75788	1.4323	0.154877	0.970873	1.42251
RNAseq	Whole Blood	Day 1	gene3804 (KIR2DL3)	0.497886	-0.00852342	1.43439	0.154892	0.970873	1.42246
RNAseq	Whole Blood	Day 1	gene100132111 (C2CD4D-AS1)	0.22884	2.02083	1.4343	0.154948	0.970873	1.42227
RNAseq	Whole Blood	Day 1	gene2737 (GLI3)	-0.535083	-1.24375	-1.43363	0.155005	0.970873	-1.42207
RNAseq	Whole Blood	Day 1	gene2589 (GALNT1)	0.0561181	5.9588	1.42965	0.155096	0.970873	1.42176
RNAseq	Whole Blood	Day 1	gene10250 (SRRM1)	-0.0494884	7.24435	-1.42846	0.15515	0.970873	-1.42158
RNAseq	Whole Blood	Day 1	gene27347 (STK39)	0.095735	5.02674	1.43364	0.155196	0.970873	1.42142
RNAseq	Whole Blood	Day 1	gene6602 (SMARCD1)	-0.0407847	6.13595	-1.42724	0.155199	0.970873	-1.42141
RNAseq	Whole Blood	Day 1	gene102465432 (NA)	0.710438	-3.15652	1.43454	0.155309	0.970873	1.42103
RNAseq	Whole Blood	Day 1	gene6533 (SLC6A6)	0.0629127	9.32608	1.42905	0.155522	0.970873	1.42029
RNAseq	Whole Blood	Day 1	gene29924 (EPN1)	-0.0574462	7.26148	-1.43133	0.155529	0.970873	-1.42027
RNAseq	Whole Blood	Day 1	gene54978 (SLC35F6)	-0.0687484	5.50127	-1.43061	0.155588	0.970873	-1.42007
RNAseq	Whole Blood	Day 1	gene256536 (TCERG1L)	0.620993	-3.63822	1.42629	0.155621	0.970873	1.41995
RNAseq	Whole Blood	Day 1	gene27239 (GPR162)	0.286346	4.57469	1.43875	0.155752	0.970873	1.41951
RNAseq	Whole Blood	Day 1	gene554223 (NA)	-1.42419	-2.29983	-1.43991	0.155801	0.970873	-1.41933
RNAseq	Whole Blood	Day 1	gene10677 (AVIL)	-0.190162	5.06151	-1.43369	0.155866	0.970873	-1.41911
RNAseq	Whole Blood	Day 1	gene10520 (ZNF211)	-0.0868759	4.74735	-1.42931	0.155917	0.970873	-1.41894
RNAseq	Whole Blood	Day 1	gene51326 (ARL17A)	-0.427938	-0.378979	-1.42944	0.155976	0.970873	-1.41874
RNAseq	Whole Blood	Day 1	gene100421577 (FAM21EP)	-0.428599	-1.47082	-1.42411	0.156013	0.970873	-1.41861
RNAseq	Whole Blood	Day 1	gene55793 (MINDY1)	0.0726423	7.15795	1.42884	0.156044	0.970873	1.4185
RNAseq	Whole Blood	Day 1	gene1955 (MEGF9)	0.0788423	8.83065	1.42933	0.156082	0.970873	1.41837
RNAseq	Whole Blood	Day 1	gene57472 (CNOT6)	0.0627885	5.62193	1.42759	0.156092	0.970873	1.41834
RNAseq	Whole Blood	Day 1	gene55006 (TRMT61B)	-0.0903217	2.74691	-1.42273	0.156146	0.970873	-1.41815
RNAseq	Whole Blood	Day 1	gene64065 (PERP)	0.225965	1.366	1.42697	0.156261	0.970873	1.41776
RNAseq	Whole Blood	Day 1	gene26270 (FBXO6)	-0.181253	4.44337	-1.42873	0.156264	0.970873	-1.41775
RNAseq	Whole Blood	Day 1	gene10531 (PITRM1)	-0.0919098	5.80239	-1.4338	0.156281	0.970873	-1.41769
RNAseq	Whole Blood	Day 1	gene4783 (NFIL3)	0.100268	5.74224	1.42945	0.156291	0.970873	1.41766
RNAseq	Whole Blood	Day 1	gene50854 (SNHG32)	0.091433	5.48906	1.42772	0.156313	0.970873	1.41758
RNAseq	Whole Blood	Day 1	gene84668 (FAM126A)	0.101938	4.38266	1.42986	0.156329	0.970873	1.41753
RNAseq	Whole Blood	Day 1	gene55558 (PLXNA3)	0.123228	5.19065	1.42921	0.156334	0.970873	1.41751
RNAseq	Whole Blood	Day 1	gene3001 (GZMA)	0.193112	6.3278	1.432	0.156438	0.970873	1.41715
RNAseq	Whole Blood	Day 1	gene91179 (SCARF2)	0.174316	1.97028	1.42226	0.156493	0.970873	1.41696
RNAseq	Whole Blood	Day 1	gene57653 (SUGT1P4-STRA6LP-CCDC180)	0.13391	3.25362	1.42627	0.156529	0.970873	1.41684
RNAseq	Whole Blood	Day 1	gene256957 (HEATR9)	0.390831	-0.589611	1.42166	0.156558	0.970873	1.41674
RNAseq	Whole Blood	Day 1	gene57184 (FAM219B)	0.0681185	5.57736	1.4232	0.156571	0.970873	1.4167
RNAseq	Whole Blood	Day 1	gene6138 (RPL15)	0.0697898	9.52797	1.42516	0.156703	0.970873	1.41625
RNAseq	Whole Blood	Day 1	gene874 (CBR3)	0.31915	1.47182	1.43205	0.156738	0.970873	1.41613
RNAseq	Whole Blood	Day 1	gene11316 (COPE)	0.0539481	7.19411	1.42546	0.156824	0.970873	1.41584
RNAseq	Whole Blood	Day 1	gene84225 (ZMYND15)	-0.184298	2.41056	-1.42786	0.156851	0.970873	-1.41574
RNAseq	Whole Blood	Day 1	gene102724246 (TTC39C-AS1)	0.38445	-0.0578767	1.43035	0.15687	0.970873	1.41568
RNAseq	Whole Blood	Day 1	gene10768 (AHCYL1)	0.0514542	6.59081	1.42687	0.15693	0.970873	1.41547
RNAseq	Whole Blood	Day 1	gene390927 (ZNF793)	-0.154968	2.32574	-1.42374	0.156932	0.970873	-1.41547
RNAseq	Whole Blood	Day 1	gene338785 (KRT79)	0.947051	-1.58548	1.43094	0.156989	0.970873	1.41527
RNAseq	Whole Blood	Day 1	gene2532 (ACKR1)	-0.403973	0.204715	-1.42763	0.156992	0.970873	-1.41526
RNAseq	Whole Blood	Day 1	gene329 (BIRC2)	0.0625159	5.97502	1.42007	0.157146	0.970873	1.41473
RNAseq	Whole Blood	Day 1	gene3716 (JAK1)	0.0469115	9.37157	1.42517	0.157365	0.970873	1.41399
RNAseq	Whole Blood	Day 1	gene9061 (PAPSS1)	0.203774	5.57301	1.43244	0.157458	0.970873	1.41367
RNAseq	Whole Blood	Day 1	gene3848 (KRT1)	-0.540733	4.81587	-1.43149	0.157517	0.970873	-1.41347
RNAseq	Whole Blood	Day 1	gene252969 (NEIL2)	0.1171	3.53146	1.42434	0.157613	0.970873	1.41315
RNAseq	Whole Blood	Day 1	gene8766 (RAB11A)	0.0546986	6.5257	1.421	0.157645	0.970873	1.41304
RNAseq	Whole Blood	Day 1	gene399 (RHOH)	0.0815884	5.82045	1.42392	0.157744	0.970873	1.4127
RNAseq	Whole Blood	Day 1	gene388325 (SCIMP)	-0.138576	6.4306	-1.42282	0.157998	0.970873	-1.41184
RNAseq	Whole Blood	Day 1	gene8870 (IER3)	0.281057	1.47368	1.42534	0.158093	0.970873	1.41151
RNAseq	Whole Blood	Day 1	gene9984 (THOC1)	0.0757843	4.53164	1.41552	0.1584	0.970873	1.41047
RNAseq	Whole Blood	Day 1	gene729230 (CCR2)	-0.146863	7.10556	-1.42126	0.158646	0.970873	-1.40964
RNAseq	Whole Blood	Day 1	gene65251 (ZNF649)	0.0830912	3.21552	1.41507	0.158665	0.970873	1.40958
RNAseq	Whole Blood	Day 1	gene100288152 (SLC9A3-AS1)	0.352034	2.92574	1.42794	0.158676	0.970873	1.40954
RNAseq	Whole Blood	Day 1	gene165186 (TOGARAM2)	0.213437	2.81243	1.41909	0.15884	0.970873	1.40898
RNAseq	Whole Blood	Day 1	gene25893 (TRIM58)	-0.355826	8.45486	-1.42548	0.158884	0.970873	-1.40884
RNAseq	Whole Blood	Day 1	gene221442 (ADCY10P1)	-0.124094	3.83904	-1.4169	0.159208	0.970873	-1.40774
RNAseq	Whole Blood	Day 1	gene54753 (ZNF853)	0.130212	3.3702	1.41698	0.159233	0.970873	1.40766
RNAseq	Whole Blood	Day 1	gene29799 (YPEL1)	0.149161	4.83379	1.41847	0.159314	0.970873	1.40738
RNAseq	Whole Blood	Day 1	gene55204 (GOLPH3L)	-0.108798	4.32223	-1.41806	0.159428	0.970873	-1.407
RNAseq	Whole Blood	Day 1	gene11217 (NA)	-0.132224	5.35775	-1.42145	0.159456	0.970873	-1.4069
RNAseq	Whole Blood	Day 1	gene51277 (DNAJC27)	0.111626	2.74242	1.4126	0.159477	0.970873	1.40683
RNAseq	Whole Blood	Day 1	gene8936 (WASF1)	-0.203117	0.971207	-1.41536	0.159504	0.970873	-1.40674
RNAseq	Whole Blood	Day 1	gene5586 (PKN2)	0.0662315	6.34328	1.41479	0.159533	0.970873	1.40665
RNAseq	Whole Blood	Day 1	gene80207 (OPA3)	-0.0649325	5.11798	-1.41235	0.159674	0.970873	-1.40617
RNAseq	Whole Blood	Day 1	gene7048 (TGFBR2)	0.0587486	8.68094	1.41874	0.159768	0.970873	1.40585
RNAseq	Whole Blood	Day 1	gene28635 (TRBJ1-1)	0.265733	1.35713	1.41836	0.15989	0.970873	1.40544
RNAseq	Whole Blood	Day 1	gene2288 (FKBP4)	-0.113482	5.42375	-1.41284	0.159918	0.970873	-1.40535
RNAseq	Whole Blood	Day 1	gene26996 (GPR160)	-0.166556	3.91426	-1.41776	0.160193	0.970873	-1.40442
RNAseq	Whole Blood	Day 1	gene84984 (CEP19)	0.141295	5.61083	1.41871	0.160459	0.970873	1.40353
RNAseq	Whole Blood	Day 1	gene822 (CAPG)	-0.151297	6.84344	-1.41945	0.160582	0.970873	-1.40312
RNAseq	Whole Blood	Day 1	gene101929125 (LINC01730)	0.567026	0.763696	1.42129	0.160712	0.970873	1.40268
RNAseq	Whole Blood	Day 1	gene27202 (C5AR2)	0.0896032	5.95593	1.41074	0.160775	0.970873	1.40247
RNAseq	Whole Blood	Day 1	gene8533 (COPS3)	-0.0880785	5.6181	-1.41363	0.161051	0.970873	-1.40155
RNAseq	Whole Blood	Day 1	gene467 (ATF3)	-0.301022	1.33391	-1.412	0.161243	0.970873	-1.4009
RNAseq	Whole Blood	Day 1	gene4300 (MLLT3)	0.0875149	4.48536	1.40874	0.161561	0.970873	1.39984
RNAseq	Whole Blood	Day 1	gene150165 (XKR3)	-0.819251	-1.19618	-1.41694	0.161645	0.970873	-1.39956
RNAseq	Whole Blood	Day 1	gene11076 (TPPP)	0.268315	2.1482	1.41242	0.16175	0.970873	1.39921
RNAseq	Whole Blood	Day 1	gene9789 (SPCS2)	-0.0574112	5.40233	-1.40195	0.162603	0.970873	-1.39637
RNAseq	Whole Blood	Day 1	gene100505530 (LINC02520)	0.754628	0.745855	1.41595	0.162607	0.970873	1.39636
RNAseq	Whole Blood	Day 1	gene22934 (RPIA)	-0.140276	5.51302	-1.40962	0.162658	0.970873	-1.39619
RNAseq	Whole Blood	Day 1	gene284900 (TTC28-AS1)	0.11044	3.35804	1.40346	0.162799	0.970873	1.39572
RNAseq	Whole Blood	Day 1	gene27074 (LAMP3)	-0.390819	1.65121	-1.41148	0.162843	0.970873	-1.39557
RNAseq	Whole Blood	Day 1	gene1349 (COX7B)	-0.0691907	4.81436	-1.40002	0.162983	0.970873	-1.39511
RNAseq	Whole Blood	Day 1	gene51249 (TMEM69)	0.089626	4.03954	1.40596	0.163048	0.970873	1.39489
RNAseq	Whole Blood	Day 1	gene83442 (SH3BGRL3)	-0.0677643	9.53442	-1.40302	0.163102	0.970873	-1.39471
RNAseq	Whole Blood	Day 1	gene10210 (TOPORS)	0.0670543	6.11353	1.40468	0.163106	0.970873	1.3947
RNAseq	Whole Blood	Day 1	gene9100 (USP10)	0.0879448	7.04899	1.40865	0.163146	0.970873	1.39457
RNAseq	Whole Blood	Day 1	gene4556 (TRNE)	0.24149	4.43064	1.4064	0.163188	0.970873	1.39443
RNAseq	Whole Blood	Day 1	gene2731 (GLDC)	-0.565584	-0.265385	-1.40384	0.163244	0.970873	-1.39424
RNAseq	Whole Blood	Day 1	gene29126 (CD274)	-0.309359	3.43033	-1.40729	0.163397	0.970873	-1.39374
RNAseq	Whole Blood	Day 1	gene6342 (SCP2)	0.0720669	5.66572	1.40419	0.163633	0.970873	1.39296
RNAseq	Whole Blood	Day 1	gene55818 (KDM3A)	0.0516859	6.96785	1.39971	0.163648	0.970873	1.39291
RNAseq	Whole Blood	Day 1	gene10045 (SH2D3A)	0.0965915	4.40316	1.40255	0.163679	0.970873	1.3928
RNAseq	Whole Blood	Day 1	gene10006 (ABI1)	0.03587	6.90204	1.3991	0.163713	0.970873	1.39269
RNAseq	Whole Blood	Day 1	gene283377 (SPRYD4)	0.137181	2.3964	1.40074	0.163728	0.970873	1.39264
RNAseq	Whole Blood	Day 1	gene85455 (DISP2)	-0.451366	-1.2428	-1.4016	0.163783	0.970873	-1.39246
RNAseq	Whole Blood	Day 1	gene3020 (H3-3A)	0.0950505	8.79628	1.4044	0.163801	0.970873	1.3924
RNAseq	Whole Blood	Day 1	gene8672 (EIF4G3)	-0.0824402	6.5847	-1.40265	0.163819	0.970873	-1.39234
RNAseq	Whole Blood	Day 1	gene2260 (FGFR1)	0.221868	3.20657	1.40766	0.163944	0.970873	1.39193
RNAseq	Whole Blood	Day 1	gene4332 (MNDA)	0.104169	10.7379	1.40412	0.164028	0.970873	1.39165
RNAseq	Whole Blood	Day 1	gene51611 (DPH5)	0.084089	4.13342	1.39747	0.164044	0.970873	1.3916
RNAseq	Whole Blood	Day 1	gene57121 (LPAR5)	-0.0951899	4.86938	-1.40218	0.164063	0.970873	-1.39153
RNAseq	Whole Blood	Day 1	gene445815 (PALM2AKAP2)	-0.13055	5.35574	-1.40538	0.164164	0.970873	-1.3912
RNAseq	Whole Blood	Day 1	gene89782 (LMLN)	-0.129392	2.40466	-1.39692	0.164213	0.970873	-1.39104
RNAseq	Whole Blood	Day 1	gene10219 (KLRG1)	0.227894	4.73586	1.4071	0.164404	0.970873	1.39041
RNAseq	Whole Blood	Day 1	gene3417 (IDH1)	-0.117411	5.10927	-1.40371	0.164417	0.970873	-1.39037
RNAseq	Whole Blood	Day 1	gene7764 (ZNF217)	0.0520942	8.04871	1.40019	0.164543	0.970873	1.38995
RNAseq	Whole Blood	Day 1	gene3835 (KIF22)	0.0670913	5.2858	1.39623	0.16459	0.970873	1.3898
RNAseq	Whole Blood	Day 1	gene6867 (TACC1)	0.0521176	7.83001	1.39767	0.16466	0.970873	1.38957
RNAseq	Whole Blood	Day 1	gene2783 (GNB2)	0.0516981	8.82612	1.39803	0.164836	0.970873	1.38899
RNAseq	Whole Blood	Day 1	gene56983 (POGLUT1)	0.0944291	4.30668	1.39706	0.164945	0.970873	1.38863
RNAseq	Whole Blood	Day 1	gene57091 (CASS4)	0.101342	6.22013	1.39798	0.165115	0.970873	1.38807
RNAseq	Whole Blood	Day 1	gene51162 (EGFL7)	0.241821	1.90477	1.39928	0.16516	0.970873	1.38793
RNAseq	Whole Blood	Day 1	gene3787 (KCNS1)	0.478157	-0.72117	1.39989	0.165184	0.970873	1.38785
RNAseq	Whole Blood	Day 1	gene29 (ABR)	-0.0524993	6.60683	-1.39792	0.165197	0.970873	-1.3878
RNAseq	Whole Blood	Day 1	gene79921 (TCEAL4)	-0.126545	3.65414	-1.39812	0.165745	0.970873	-1.38601
RNAseq	Whole Blood	Day 1	gene54976 (C20orf27)	0.214899	5.47119	1.40266	0.165752	0.970873	1.38598
RNAseq	Whole Blood	Day 1	gene23405 (DICER1)	0.065233	7.65285	1.39306	0.16576	0.970873	1.38596
RNAseq	Whole Blood	Day 1	gene2584 (GALK1)	0.0996606	4.65518	1.39588	0.16581	0.970873	1.38579
RNAseq	Whole Blood	Day 1	gene10061 (ABCF2)	0.0578044	5.66028	1.39252	0.165817	0.970873	1.38577
RNAseq	Whole Blood	Day 1	gene80301 (PLEKHO2)	-0.0565359	8.44398	-1.3973	0.165941	0.970873	-1.38537
RNAseq	Whole Blood	Day 1	gene23216 (TBC1D1)	0.0599895	7.37336	1.39805	0.166032	0.970873	1.38507
RNAseq	Whole Blood	Day 1	gene57476 (GRAMD1B)	-0.155806	4.46461	-1.39802	0.166076	0.970873	-1.38492
RNAseq	Whole Blood	Day 1	gene254042 (METAP1D)	0.152737	2.42256	1.39302	0.166204	0.970873	1.38451
RNAseq	Whole Blood	Day 1	gene126326 (GIPC3)	-0.235936	2.48564	-1.40121	0.166426	0.970873	-1.38378
RNAseq	Whole Blood	Day 1	gene28563 (TRBV24-1)	0.264282	0.331582	1.39105	0.166431	0.970873	1.38376
RNAseq	Whole Blood	Day 1	gene93663 (ARHGAP18)	0.130453	4.46786	1.39862	0.166435	0.970873	1.38375
RNAseq	Whole Blood	Day 1	gene6195 (RPS6KA1)	0.0404577	8.72149	1.39403	0.166518	0.970873	1.38348
RNAseq	Whole Blood	Day 1	gene2535 (FZD2)	-0.185983	3.31528	-1.39545	0.166637	0.970873	-1.38309
RNAseq	Whole Blood	Day 1	gene3399 (ID3)	0.15071	3.94266	1.39311	0.166728	0.970873	1.38279
RNAseq	Whole Blood	Day 1	gene10135 (NAMPT)	0.119926	10.5281	1.39465	0.166776	0.970873	1.38264
RNAseq	Whole Blood	Day 1	gene3538 (IGLC2)	-0.312751	6.39764	-1.38941	0.166786	0.970873	-1.38261
RNAseq	Whole Blood	Day 1	gene256021 (LINC01619)	0.177877	1.41121	1.38791	0.166919	0.970873	1.38217
RNAseq	Whole Blood	Day 1	gene6764 (DENND2B)	0.406461	0.15234	1.39384	0.167067	0.970873	1.38169
RNAseq	Whole Blood	Day 1	gene5046 (PCSK6)	-0.298585	3.76629	-1.39825	0.167274	0.970873	-1.38102
RNAseq	Whole Blood	Day 1	gene27018 (BEX3)	0.192374	4.08693	1.397	0.167296	0.970873	1.38095
RNAseq	Whole Blood	Day 1	gene2149 (F2R)	0.20813	4.96484	1.39482	0.167476	0.970873	1.38036
RNAseq	Whole Blood	Day 1	gene201595 (STT3B)	0.0574474	7.17643	1.38904	0.167509	0.970873	1.38025
RNAseq	Whole Blood	Day 1	gene3313 (HSPA9)	-0.0481804	7.22311	-1.38607	0.167612	0.970873	-1.37992
RNAseq	Whole Blood	Day 1	gene28400 (IGHV4-28)	0.534529	-0.833619	1.38563	0.167625	0.970873	1.37987
RNAseq	Whole Blood	Day 1	gene3601 (IL15RA)	-0.14096	3.76	-1.38786	0.167742	0.970873	-1.37949
RNAseq	Whole Blood	Day 1	gene56954 (NIT2)	0.0897646	3.42072	1.3848	0.167832	0.970873	1.3792
RNAseq	Whole Blood	Day 1	gene348093 (RBPMS2)	-0.601956	1.1599	-1.39759	0.167863	0.970873	-1.3791
RNAseq	Whole Blood	Day 1	gene10256 (CNKSR1)	-0.20813	1.40346	-1.38506	0.168304	0.970873	-1.37767
RNAseq	Whole Blood	Day 1	gene10847 (SRCAP)	-0.0476697	8.69261	-1.38303	0.168424	0.970873	-1.37729
RNAseq	Whole Blood	Day 1	gene105369195 (NA)	-0.153018	3.07436	-1.38674	0.168454	0.970873	-1.37719
RNAseq	Whole Blood	Day 1	gene134359 (POC5)	0.0942919	3.52888	1.38448	0.168581	0.970873	1.37678
RNAseq	Whole Blood	Day 1	gene3991 (LIPE)	-0.109344	3.33245	-1.38352	0.168684	0.970873	-1.37645
RNAseq	Whole Blood	Day 1	gene339804 (C2orf74)	0.227299	3.16126	1.39274	0.168707	0.970873	1.37637
RNAseq	Whole Blood	Day 1	gene54981 (NMRK1)	0.144363	4.49717	1.39057	0.168946	0.970873	1.3756
RNAseq	Whole Blood	Day 1	gene375387 (NRROS)	-0.101938	6.1834	-1.38838	0.169042	0.970873	-1.37529
RNAseq	Whole Blood	Day 1	gene3383 (ICAM1)	-0.108992	6.154	-1.38487	0.169059	0.970873	-1.37523
RNAseq	Whole Blood	Day 1	gene353376 (TICAM2)	-0.112899	4.21215	-1.38589	0.169068	0.970873	-1.3752
RNAseq	Whole Blood	Day 1	gene29101 (SSU72)	0.0591458	6.74717	1.38844	0.169148	0.970873	1.37495
RNAseq	Whole Blood	Day 1	gene80346 (REEP4)	-0.0915934	5.095	-1.38634	0.169307	0.970873	-1.37443
RNAseq	Whole Blood	Day 1	gene399687 (MYO18A)	0.0512941	7.60213	1.38415	0.169607	0.970873	1.37347
RNAseq	Whole Blood	Day 1	gene5201 (PFDN1)	-0.0651863	4.66391	-1.37969	0.169731	0.970873	-1.37307
RNAseq	Whole Blood	Day 1	gene80014 (WWC2)	-0.180591	2.62794	-1.38652	0.169787	0.970873	-1.37289
RNAseq	Whole Blood	Day 1	gene3308 (HSPA4)	-0.0544652	6.3961	-1.38183	0.16998	0.970873	-1.37227
RNAseq	Whole Blood	Day 1	gene9751 (SNPH)	-0.157815	4.10005	-1.38586	0.170211	0.970873	-1.37153
RNAseq	Whole Blood	Day 1	gene6799 (SULT1A2)	0.352468	2.64565	1.3876	0.170263	0.970873	1.37136
RNAseq	Whole Blood	Day 1	gene29929 (ALG6)	0.128996	3.30506	1.37629	0.170466	0.970873	1.37071
RNAseq	Whole Blood	Day 1	gene11025 (LILRB3)	0.15366	7.79006	1.38901	0.170475	0.970873	1.37068
RNAseq	Whole Blood	Day 1	gene29802 (VPREB3)	-0.257031	2.52017	-1.38506	0.170487	0.970873	-1.37064
RNAseq	Whole Blood	Day 1	gene65981 (CAPRIN2)	0.0767301	4.73479	1.37531	0.17051	0.970873	1.37057
RNAseq	Whole Blood	Day 1	gene7110 (TMF1)	0.0412015	6.26218	1.37664	0.170545	0.970873	1.37045
RNAseq	Whole Blood	Day 1	gene23052 (ENDOD1)	-0.146076	5.17285	-1.38491	0.170598	0.970873	-1.37029
RNAseq	Whole Blood	Day 1	gene121551 (BTBD11)	-0.139351	4.65828	-1.3838	0.170901	0.970873	-1.36931
RNAseq	Whole Blood	Day 1	gene4299 (AFF1)	-0.104797	7.25779	-1.3781	0.170924	0.970873	-1.36924
RNAseq	Whole Blood	Day 1	gene5685 (PSMA4)	-0.0768695	6.32224	-1.37452	0.170954	0.970873	-1.36914
RNAseq	Whole Blood	Day 1	gene55605 (KIF21A)	0.151971	3.61601	1.38159	0.170973	0.970873	1.36908
RNAseq	Whole Blood	Day 1	gene339390 (CLEC4G)	-0.406138	0.218547	-1.38095	0.17115	0.970873	-1.36852
RNAseq	Whole Blood	Day 1	gene6617 (SNAPC1)	-0.159254	2.78921	-1.37993	0.171163	0.970873	-1.36848
RNAseq	Whole Blood	Day 1	gene349565 (NMNAT3)	0.217559	1.429	1.38022	0.171311	0.970873	1.368
RNAseq	Whole Blood	Day 1	gene30819 (KCNIP2)	-0.19809	1.71001	-1.3752	0.17138	0.970873	-1.36778
RNAseq	Whole Blood	Day 1	gene11079 (RER1)	0.0422075	7.23264	1.37471	0.171619	0.970873	1.36702
RNAseq	Whole Blood	Day 1	gene23336 (SYNM)	0.361886	3.20615	1.3838	0.171689	0.970873	1.3668
RNAseq	Whole Blood	Day 1	gene64864 (RFX7)	0.0803896	5.22114	1.37433	0.171736	0.970873	1.36665
RNAseq	Whole Blood	Day 1	gene8320 (EOMES)	0.200576	5.39194	1.38247	0.171806	0.970873	1.36642
RNAseq	Whole Blood	Day 1	gene27130 (INVS)	0.0826059	4.01577	1.37296	0.171934	0.970873	1.36602
RNAseq	Whole Blood	Day 1	gene196264 (MPZL3)	0.0988504	6.48056	1.37487	0.172061	0.970873	1.36561
RNAseq	Whole Blood	Day 1	gene29760 (BLNK)	-0.179363	3.80274	-1.37892	0.172153	0.970873	-1.36532
RNAseq	Whole Blood	Day 1	gene100528021 (ST20-MTHFS)	0.103311	5.24835	1.37477	0.172219	0.970873	1.36511
RNAseq	Whole Blood	Day 1	gene1359 (CPA3)	0.281472	2.83234	1.38005	0.172257	0.970873	1.36499
RNAseq	Whole Blood	Day 1	gene23608 (MKRN1)	-0.174897	9.13241	-1.37853	0.172295	0.970873	-1.36487
RNAseq	Whole Blood	Day 1	gene9652 (TTC37)	0.0646614	5.99643	1.37362	0.172369	0.970873	1.36463
RNAseq	Whole Blood	Day 1	gene79774 (GRTP1)	-0.39208	-0.719033	-1.37386	0.172507	0.970873	-1.36419
RNAseq	Whole Blood	Day 1	gene5781 (PTPN11)	0.0408638	6.49056	1.36868	0.172577	0.970873	1.36397
RNAseq	Whole Blood	Day 1	gene9452 (ITM2A)	0.148791	5.22275	1.37951	0.172619	0.970873	1.36384
RNAseq	Whole Blood	Day 1	gene80746 (TSEN2)	-0.108355	2.72567	-1.36861	0.172626	0.970873	-1.36381
RNAseq	Whole Blood	Day 1	gene5763 (PTMS)	0.161576	5.3977	1.37366	0.172853	0.970873	1.36309
RNAseq	Whole Blood	Day 1	gene22835 (ZFP30)	0.125265	2.70681	1.37027	0.172884	0.970873	1.36299
RNAseq	Whole Blood	Day 1	gene219972 (MPEG1)	-0.12265	10.0408	-1.37572	0.172954	0.970873	-1.36277
RNAseq	Whole Blood	Day 1	gene84818 (IL17RC)	-0.214298	1.85861	-1.37317	0.172974	0.970873	-1.36271
RNAseq	Whole Blood	Day 1	gene8454 (CUL1)	-0.0745944	6.12963	-1.36762	0.173123	0.970873	-1.36224
RNAseq	Whole Blood	Day 1	gene22856 (CHSY1)	-0.109991	6.15122	-1.37357	0.173211	0.970873	-1.36196
RNAseq	Whole Blood	Day 1	gene26580 (BSCL2)	-0.132754	4.6513	-1.37738	0.173247	0.970873	-1.36185
RNAseq	Whole Blood	Day 1	gene10244 (RABEPK)	0.0874319	4.07808	1.3695	0.173314	0.970873	1.36163
RNAseq	Whole Blood	Day 1	gene23158 (TBC1D9)	-0.134712	5.75702	-1.37546	0.173403	0.970873	-1.36135
RNAseq	Whole Blood	Day 1	gene51092 (SIDT2)	-0.193044	6.73321	-1.37853	0.173442	0.970873	-1.36123
RNAseq	Whole Blood	Day 1	gene102723872 (LOC102723872)	-0.152273	2.89912	-1.36934	0.173525	0.970873	-1.36096
RNAseq	Whole Blood	Day 1	gene100507472 (LOC100507472)	-0.368468	-0.168354	-1.36929	0.173585	0.970873	-1.36077
RNAseq	Whole Blood	Day 1	gene28560 (TRBV27)	0.235458	1.3514	1.37006	0.173701	0.970873	1.36041
RNAseq	Whole Blood	Day 1	gene6720 (SREBF1)	-0.121479	6.36308	-1.37283	0.173979	0.970873	-1.35953
RNAseq	Whole Blood	Day 1	gene3613 (IMPA2)	0.129914	5.91969	1.36984	0.174133	0.970873	1.35904
RNAseq	Whole Blood	Day 1	gene9678 (PHF14)	0.0585266	4.9422	1.36315	0.174224	0.970873	1.35876
RNAseq	Whole Blood	Day 1	gene8453 (CUL2)	0.0552021	4.95564	1.36384	0.174265	0.970873	1.35863
RNAseq	Whole Blood	Day 1	gene23531 (MMD)	0.180738	5.33681	1.37035	0.174628	0.970873	1.35748
RNAseq	Whole Blood	Day 1	gene10771 (ZMYND11)	0.0566913	5.62857	1.36261	0.174885	0.970873	1.35667
RNAseq	Whole Blood	Day 1	gene1135 (CHRNA2)	0.381983	-0.0355246	1.36564	0.174901	0.970873	1.35662
RNAseq	Whole Blood	Day 1	gene30848 (CTAG2)	-0.776727	-4.18846	-1.37394	0.174994	0.970873	-1.35633
RNAseq	Whole Blood	Day 1	gene55088 (CCDC186)	0.0591394	5.81586	1.36332	0.175173	0.970873	1.35577
RNAseq	Whole Blood	Day 1	gene284440 (LINC00663)	0.159943	1.53338	1.3624	0.175345	0.970873	1.35523
RNAseq	Whole Blood	Day 1	gene7297 (TYK2)	0.0583234	8.66345	1.36495	0.175388	0.970873	1.35509
RNAseq	Whole Blood	Day 1	gene5509 (PPP1R3D)	0.0602226	5.03331	1.36035	0.175409	0.970873	1.35503
RNAseq	Whole Blood	Day 1	gene27068 (PPA2)	-0.0935386	4.00875	-1.36274	0.175422	0.970873	-1.35499
RNAseq	Whole Blood	Day 1	gene401321 (LINC00997)	-0.455635	0.5069	-1.37087	0.175465	0.970873	-1.35485
RNAseq	Whole Blood	Day 1	gene944 (TNFSF8)	0.111662	5.94491	1.36553	0.17549	0.970873	1.35477
RNAseq	Whole Blood	Day 1	gene6275 (S100A4)	0.0920666	8.86452	1.36378	0.175568	0.970873	1.35453
RNAseq	Whole Blood	Day 1	gene55900 (ZNF302)	0.10809	4.60924	1.36438	0.175787	0.970873	1.35384
RNAseq	Whole Blood	Day 1	gene11267 (SNF8)	-0.053285	5.3479	-1.35947	0.175988	0.970873	-1.35321
RNAseq	Whole Blood	Day 1	gene9550 (ATP6V1G1)	-0.0555811	6.71211	-1.35946	0.175997	0.970873	-1.35318
RNAseq	Whole Blood	Day 1	gene7503 (XIST)	0.0727842	2.50793	1.37066	0.17608	0.970873	1.35292
RNAseq	Whole Blood	Day 1	gene433 (ASGR2)	-0.255154	4.58794	-1.36891	0.176107	0.970873	-1.35284
RNAseq	Whole Blood	Day 1	gene7316 (UBC)	0.0433262	9.97408	1.36112	0.176195	0.970873	1.35256
RNAseq	Whole Blood	Day 1	gene63917 (GALNT11)	0.0661184	5.03603	1.36122	0.176227	0.970873	1.35246
RNAseq	Whole Blood	Day 1	gene5303 (PIN4)	-0.101862	3.56791	-1.36086	0.176297	0.970873	-1.35225
RNAseq	Whole Blood	Day 1	gene9455 (HOMER2)	-0.245741	2.41668	-1.36666	0.17641	0.970873	-1.35189
RNAseq	Whole Blood	Day 1	gene148932 (MOB3C)	-0.0696779	5.5971	-1.36117	0.176448	0.970873	-1.35177
RNAseq	Whole Blood	Day 1	gene51667 (NUB1)	-0.101639	7.19089	-1.36162	0.176451	0.970873	-1.35176
RNAseq	Whole Blood	Day 1	gene7130 (TNFAIP6)	-0.255702	3.85729	-1.36695	0.176521	0.970873	-1.35154
RNAseq	Whole Blood	Day 1	gene100507419 (MMP25-AS1)	0.13163	5.10444	1.36275	0.176669	0.970873	1.35108
RNAseq	Whole Blood	Day 1	gene57514 (ARHGAP31)	-0.126576	5.32546	-1.36069	0.176777	0.970873	-1.35075
RNAseq	Whole Blood	Day 1	gene26164 (MTG2)	-0.0595141	5.8322	-1.35951	0.177178	0.970873	-1.3495
RNAseq	Whole Blood	Day 1	gene20 (ABCA2)	0.118841	7.34048	1.36276	0.177291	0.970873	1.34914
RNAseq	Whole Blood	Day 1	gene83606 (GUCD1)	-0.0712244	7.14323	-1.36191	0.177398	0.970873	-1.34881
RNAseq	Whole Blood	Day 1	gene8897 (MTMR3)	0.0444172	8.19946	1.35596	0.177508	0.970873	1.34847
RNAseq	Whole Blood	Day 1	gene54994 (GID8)	0.0420565	6.47903	1.35452	0.178259	0.970873	1.34614
RNAseq	Whole Blood	Day 1	gene220972 (MARCHF8)	-0.215592	5.85148	-1.35914	0.178432	0.970873	-1.3456
RNAseq	Whole Blood	Day 1	gene733 (C8G)	0.491319	-1.03425	1.35395	0.17852	0.970873	1.34532
RNAseq	Whole Blood	Day 1	gene92610 (TIFA)	-0.130841	4.17385	-1.35529	0.178552	0.970873	-1.34523
RNAseq	Whole Blood	Day 1	gene100506714 (NUP50-DT)	0.17589	4.19295	1.35969	0.178725	0.970873	1.34469
RNAseq	Whole Blood	Day 1	gene5550 (PREP)	-0.0617712	5.44598	-1.35082	0.178759	0.970873	-1.34458
RNAseq	Whole Blood	Day 1	gene55146 (ZDHHC4)	0.0933803	3.85766	1.35191	0.178867	0.970873	1.34425
RNAseq	Whole Blood	Day 1	gene5710 (PSMD4)	0.0599144	7.16517	1.35485	0.178887	0.970873	1.34419
RNAseq	Whole Blood	Day 1	gene113277 (TMEM106A)	-0.107367	4.64858	-1.35355	0.178888	0.970873	-1.34419
RNAseq	Whole Blood	Day 1	gene100506622 (LINC00540)	-0.436824	-0.570517	-1.35467	0.179155	0.970873	-1.34336
RNAseq	Whole Blood	Day 1	gene2539 (G6PD)	0.0452284	7.93811	1.35068	0.179175	0.970873	1.3433
RNAseq	Whole Blood	Day 1	gene28664 (TRAV19)	0.205657	2.43491	1.35593	0.179178	0.970873	1.34329
RNAseq	Whole Blood	Day 1	gene29855 (UBN1)	0.0772778	8.25544	1.35505	0.179314	0.970873	1.34287
RNAseq	Whole Blood	Day 1	gene10473 (HMGN4)	0.0695311	6.01593	1.35065	0.179349	0.970873	1.34276
RNAseq	Whole Blood	Day 1	gene9703 (KIAA0100)	-0.0552302	8.03941	-1.35186	0.179375	0.970873	-1.34268
RNAseq	Whole Blood	Day 1	gene7094 (TLN1)	-0.0589455	11.0708	-1.3539	0.179425	0.970873	-1.34253
RNAseq	Whole Blood	Day 1	gene65996 (CENPBD1P1)	0.0592231	5.17925	1.35159	0.17946	0.970873	1.34242
RNAseq	Whole Blood	Day 1	gene9940 (DLEC1)	0.154481	2.67795	1.34896	0.179473	0.970873	1.34238
RNAseq	Whole Blood	Day 1	gene6294 (SAFB)	-0.0559297	7.6962	-1.35257	0.179582	0.970873	-1.34204
RNAseq	Whole Blood	Day 1	gene246330 (PELI3)	-0.129331	3.57638	-1.35191	0.179594	0.970873	-1.34201
RNAseq	Whole Blood	Day 1	gene5737 (PTGFR)	0.668201	-2.3885	1.35288	0.179773	0.970873	1.34145
RNAseq	Whole Blood	Day 1	gene83463 (MXD3)	-0.114487	5.42781	-1.35202	0.180058	0.970873	-1.34058
RNAseq	Whole Blood	Day 1	gene80308 (FLAD1)	0.0589106	4.7532	1.34466	0.180282	0.970873	1.33989
RNAseq	Whole Blood	Day 1	gene1268 (CNR1)	-0.391799	0.113655	-1.35202	0.180295	0.970873	-1.33985
RNAseq	Whole Blood	Day 1	gene5828 (PEX2)	0.0568076	4.67502	1.34411	0.18034	0.970873	1.33971
RNAseq	Whole Blood	Day 1	gene6510 (SLC1A5)	-0.140139	6.2382	-1.3499	0.180733	0.970873	-1.3385
RNAseq	Whole Blood	Day 1	gene11260 (XPOT)	0.0460568	5.92128	1.34397	0.180798	0.970873	1.3383
RNAseq	Whole Blood	Day 1	gene5644 (PRSS1)	0.198212	2.194	1.34953	0.180839	0.970873	1.33818
RNAseq	Whole Blood	Day 1	gene51406 (NOL7)	-0.0502704	5.02032	-1.34174	0.180939	0.970873	-1.33787
RNAseq	Whole Blood	Day 1	gene9891 (NUAK1)	0.616214	-0.381584	1.34934	0.180971	0.970873	1.33777
RNAseq	Whole Blood	Day 1	gene89857 (KLHL6)	-0.0735342	6.47044	-1.34813	0.181119	0.970873	-1.33732
RNAseq	Whole Blood	Day 1	gene26994 (RNF11)	-0.139612	6.60331	-1.35017	0.181535	0.970873	-1.33604
RNAseq	Whole Blood	Day 1	gene25938 (HEATR5A)	0.0931599	4.92397	1.34586	0.18156	0.970873	1.33597
RNAseq	Whole Blood	Day 1	gene10928 (RALBP1)	0.0762182	7.66854	1.34605	0.181956	0.970873	1.33476
RNAseq	Whole Blood	Day 1	gene55294 (FBXW7)	0.0495322	5.76635	1.34179	0.181967	0.970873	1.33472
RNAseq	Whole Blood	Day 1	gene23189 (KANK1)	-0.271493	3.09076	-1.35067	0.182014	0.970873	-1.33458
RNAseq	Whole Blood	Day 1	gene100526664 (LY75-CD302)	0.090081	8.07371	1.34649	0.182179	0.970873	1.33408
RNAseq	Whole Blood	Day 1	gene284837 (AATBC)	-0.163414	4.87415	-1.34479	0.18249	0.970873	-1.33313
RNAseq	Whole Blood	Day 1	gene84034 (EMILIN2)	-0.127718	7.50139	-1.34453	0.18257	0.970873	-1.33288
RNAseq	Whole Blood	Day 1	gene762 (CA4)	0.186112	3.51428	1.34238	0.182698	0.970873	1.33249
RNAseq	Whole Blood	Day 1	gene28813 (IGLV2-23)	-0.373397	3.40146	-1.33795	0.182767	0.970873	-1.33228
RNAseq	Whole Blood	Day 1	gene6767 (ST13)	-0.0764628	7.81376	-1.34303	0.182895	0.970873	-1.33189
RNAseq	Whole Blood	Day 1	gene81573 (ANKRD13C)	-0.0589304	4.40852	-1.33626	0.182904	0.970873	-1.33187
RNAseq	Whole Blood	Day 1	gene6041 (RNASEL)	0.0577356	6.17066	1.34049	0.182933	0.970873	1.33178
RNAseq	Whole Blood	Day 1	gene414328 (IDNK)	0.0978805	2.96774	1.33635	0.182982	0.970873	1.33163
RNAseq	Whole Blood	Day 1	gene2550 (GABBR1)	-0.134028	5.19059	-1.34269	0.183041	0.970873	-1.33145
RNAseq	Whole Blood	Day 1	gene2037 (EPB41L2)	-0.121858	4.23407	-1.34324	0.1831	0.970873	-1.33127
RNAseq	Whole Blood	Day 1	gene28956 (LAMTOR2)	-0.0705179	4.95288	-1.33861	0.183134	0.970873	-1.33117
RNAseq	Whole Blood	Day 1	gene432369 (ATP5F1EP2)	-0.23493	1.15236	-1.33631	0.183172	0.970873	-1.33105
RNAseq	Whole Blood	Day 1	gene25875 (LETMD1)	0.0657805	5.3443	1.33786	0.18318	0.970873	1.33103
RNAseq	Whole Blood	Day 1	gene646278 (PDCD6IPP2)	-0.367313	-0.491982	-1.3378	0.183202	0.970873	-1.33096
RNAseq	Whole Blood	Day 1	gene8339 (H2BC8)	0.293664	1.25709	1.34301	0.183345	0.970873	1.33053
RNAseq	Whole Blood	Day 1	gene29082 (CHMP4A)	-0.0691883	5.77575	-1.34088	0.183381	0.970873	-1.33042
RNAseq	Whole Blood	Day 1	gene25906 (ANAPC15)	-0.0830367	4.51007	-1.339	0.183396	0.970873	-1.33037
RNAseq	Whole Blood	Day 1	gene100616256 (MIR4721)	0.100383	3.86331	1.34045	0.183478	0.970873	1.33012
RNAseq	Whole Blood	Day 1	gene6907 (TBL1X)	0.0622205	7.79459	1.33903	0.183705	0.970873	1.32943
RNAseq	Whole Blood	Day 1	gene9724 (UTP14C)	0.049395	5.15552	1.33328	0.183815	0.970873	1.3291
RNAseq	Whole Blood	Day 1	gene57282 (SLC4A10)	0.438323	2.89821	1.34627	0.183879	0.970873	1.32891
RNAseq	Whole Blood	Day 1	gene114884 (OSBPL10)	-0.251278	3.48562	-1.3433	0.183907	0.970873	-1.32882
RNAseq	Whole Blood	Day 1	gene54757 (FAM20A)	-0.440046	-0.398164	-1.3377	0.183972	0.970873	-1.32862
RNAseq	Whole Blood	Day 1	gene64427 (TTC31)	0.0635656	5.35789	1.33626	0.183984	0.970873	1.32859
RNAseq	Whole Blood	Day 1	gene6497 (SKI)	0.0711167	7.57442	1.3363	0.184051	0.970873	1.32838
RNAseq	Whole Blood	Day 1	gene23169 (SLC35D1)	0.0814416	4.31267	1.33397	0.18419	0.970873	1.32796
RNAseq	Whole Blood	Day 1	gene105375109 (NA)	0.162986	2.5947	1.33488	0.184248	0.970873	1.32779
RNAseq	Whole Blood	Day 1	gene51304 (ZDHHC3)	-0.0395064	6.36707	-1.33498	0.184635	0.970873	-1.32662
RNAseq	Whole Blood	Day 1	gene256356 (GK5)	0.127066	4.76999	1.33594	0.184747	0.970873	1.32628
RNAseq	Whole Blood	Day 1	gene54832 (VPS13C)	-0.0812345	7.53634	-1.33285	0.184755	0.970873	-1.32625
RNAseq	Whole Blood	Day 1	gene23368 (PPP1R13B)	0.0747043	4.22399	1.33238	0.184776	0.970873	1.32619
RNAseq	Whole Blood	Day 1	gene4293 (MAP3K9)	-0.122981	3.21196	-1.33396	0.184991	0.970873	-1.32554
RNAseq	Whole Blood	Day 1	gene169355 (IDO2)	-0.3951	-1.82753	-1.33057	0.185061	0.970873	-1.32533
RNAseq	Whole Blood	Day 1	gene3077 (HFE)	-0.159679	2.8204	-1.33589	0.185084	0.970873	-1.32526
RNAseq	Whole Blood	Day 1	gene51379 (CRLF3)	0.0423775	7.1432	1.33256	0.185122	0.970873	1.32515
RNAseq	Whole Blood	Day 1	gene51752 (ERAP1)	0.142442	7.30323	1.34089	0.185159	0.970873	1.32504
RNAseq	Whole Blood	Day 1	gene25780 (RASGRP3)	-0.153062	3.59929	-1.33648	0.185223	0.970873	-1.32484
RNAseq	Whole Blood	Day 1	gene222389 (BEND7)	0.316419	1.272	1.33758	0.185322	0.970873	1.32455
RNAseq	Whole Blood	Day 1	gene79803 (HPS6)	-0.0612081	5.16935	-1.32998	0.185468	0.970873	-1.32411
RNAseq	Whole Blood	Day 1	gene9890 (PLPPR4)	0.599211	-3.19427	1.32958	0.185506	0.970873	1.32399
RNAseq	Whole Blood	Day 1	gene345757 (FAM174A)	0.136531	4.09666	1.33418	0.185595	0.970873	1.32372
RNAseq	Whole Blood	Day 1	gene28445 (IGHV3-20)	-0.483788	-0.372228	-1.33014	0.185596	0.970873	-1.32372
RNAseq	Whole Blood	Day 1	gene23062 (GGA2)	-0.0674095	6.8595	-1.33338	0.185626	0.970873	-1.32363
RNAseq	Whole Blood	Day 1	gene2814 (GP5)	-0.177548	2.47956	-1.33286	0.185727	0.970873	-1.32333
RNAseq	Whole Blood	Day 1	gene58190 (CTDSP1)	0.0412489	8.34893	1.33169	0.185798	0.970873	1.32311
RNAseq	Whole Blood	Day 1	gene8518 (ELP1)	0.0517583	5.61336	1.32819	0.185804	0.970873	1.32309
RNAseq	Whole Blood	Day 1	gene782 (CACNB1)	0.0892913	3.42813	1.3293	0.185818	0.970873	1.32305
RNAseq	Whole Blood	Day 1	gene51090 (PLLP)	0.337273	-0.178439	1.33193	0.185949	0.970873	1.32266
RNAseq	Whole Blood	Day 1	gene55791 (LRIF1)	0.0640438	4.7549	1.32848	0.186091	0.970873	1.32223
RNAseq	Whole Blood	Day 1	gene56957 (OTUD7B)	0.0980227	3.28742	1.32848	0.186118	0.970873	1.32215
RNAseq	Whole Blood	Day 1	gene55803 (ADAP2)	-0.15154	4.91011	-1.33372	0.186168	0.970873	-1.322
RNAseq	Whole Blood	Day 1	gene10039 (PARP3)	-0.10213	3.5953	-1.32888	0.186266	0.970873	-1.32171
RNAseq	Whole Blood	Day 1	gene10856 (RUVBL2)	-0.0604604	5.04738	-1.32715	0.186309	0.970873	-1.32158
RNAseq	Whole Blood	Day 1	gene29123 (ANKRD11)	-0.0419967	8.17412	-1.32666	0.186565	0.970873	-1.32081
RNAseq	Whole Blood	Day 1	gene10455 (ECI2)	0.0658934	4.36031	1.32535	0.186862	0.970873	1.31992
RNAseq	Whole Blood	Day 1	gene101929241 (LINC02325)	0.186577	0.794403	1.32351	0.186905	0.970873	1.31979
RNAseq	Whole Blood	Day 1	gene2048 (EPHB2)	-0.302197	2.49084	-1.33297	0.186963	0.970873	-1.31962
RNAseq	Whole Blood	Day 1	gene84265 (POLR3GL)	0.0572243	5.49245	1.32501	0.186998	0.970873	1.31951
RNAseq	Whole Blood	Day 1	gene25839 (COG4)	0.0605352	5.66102	1.32501	0.187335	0.970873	1.3185
RNAseq	Whole Blood	Day 1	gene1407 (CRY1)	0.0826791	4.03542	1.32548	0.187456	0.970873	1.31814
RNAseq	Whole Blood	Day 1	gene4929 (NR4A2)	0.253708	1.70713	1.32468	0.18753	0.970873	1.31792
RNAseq	Whole Blood	Day 1	gene28831 (IGLJ3)	-0.36878	3.00726	-1.32547	0.187565	0.970873	-1.31782
RNAseq	Whole Blood	Day 1	gene55001 (TTC22)	0.110125	4.25521	1.32793	0.18763	0.970873	1.31762
RNAseq	Whole Blood	Day 1	gene28558 (TRBV29-1)	0.194213	2.18864	1.32825	0.187757	0.970873	1.31724
RNAseq	Whole Blood	Day 1	gene84269 (CHCHD5)	0.0875355	3.27827	1.32194	0.187807	0.970873	1.31709
RNAseq	Whole Blood	Day 1	gene55349 (CHDH)	-0.427289	-1.27547	-1.32221	0.188023	0.970873	-1.31645
RNAseq	Whole Blood	Day 1	gene5516 (PPP2CB)	-0.0918331	4.76733	-1.32704	0.188036	0.970873	-1.31641
RNAseq	Whole Blood	Day 1	gene128646 (SIRPD)	-0.121217	3.26075	-1.32429	0.188055	0.970873	-1.31636
RNAseq	Whole Blood	Day 1	gene10963 (STIP1)	-0.0756943	6.57089	-1.32321	0.188166	0.970873	-1.31602
RNAseq	Whole Blood	Day 1	gene25766 (PRPF40B)	0.107246	2.53689	1.32064	0.188188	0.970873	1.31596
RNAseq	Whole Blood	Day 1	gene8773 (SNAP23)	0.0481318	7.29027	1.32586	0.188255	0.970873	1.31576
RNAseq	Whole Blood	Day 1	gene79841 (AGBL2)	0.172267	1.03863	1.32036	0.188331	0.970873	1.31553
RNAseq	Whole Blood	Day 1	gene3398 (ID2)	0.100806	6.4532	1.32464	0.188484	0.970873	1.31508
RNAseq	Whole Blood	Day 1	gene102465841 (MIR7855)	-0.410592	0.411479	-1.32496	0.188529	0.970873	-1.31494
RNAseq	Whole Blood	Day 1	gene7171 (TPM4)	-0.0805283	8.48978	-1.32912	0.188608	0.970873	-1.31471
RNAseq	Whole Blood	Day 1	gene10072 (DPP3)	-0.0721348	4.82205	-1.32182	0.188711	0.970873	-1.3144
RNAseq	Whole Blood	Day 1	gene317649 (EIF4E3)	-0.111041	6.72612	-1.32814	0.188737	0.970873	-1.31433
RNAseq	Whole Blood	Day 1	gene6626 (SNRPA)	-0.0539207	5.5343	-1.32045	0.18892	0.970873	-1.31378
RNAseq	Whole Blood	Day 1	gene3082 (HGF)	-0.134731	2.75814	-1.3212	0.189102	0.970873	-1.31324
RNAseq	Whole Blood	Day 1	gene955 (ENTPD6)	-0.0692985	5.54751	-1.32163	0.189138	0.970873	-1.31313
RNAseq	Whole Blood	Day 1	gene57473 (ZNF512B)	0.0722977	4.91214	1.32131	0.189163	0.970873	1.31306
RNAseq	Whole Blood	Day 1	gene22834 (ZNF652)	0.0579401	7.33289	1.32373	0.189344	0.970873	1.31252
RNAseq	Whole Blood	Day 1	gene50862 (RNF141)	0.0822572	5.95997	1.31861	0.189409	0.970873	1.31233
RNAseq	Whole Blood	Day 1	gene55002 (TMCO3)	0.0758198	5.61318	1.32165	0.189424	0.970873	1.31228
RNAseq	Whole Blood	Day 1	gene113246 (C12orf57)	0.0983974	5.24057	1.32003	0.189481	0.970873	1.31212
RNAseq	Whole Blood	Day 1	gene8828 (NRP2)	-0.24216	0.832968	-1.31987	0.189488	0.970873	-1.31209
RNAseq	Whole Blood	Day 1	gene84747 (UNC119B)	0.0660262	5.48198	1.32106	0.189536	0.970873	1.31195
RNAseq	Whole Blood	Day 1	gene253461 (ZBTB38)	0.10535	6.25736	1.32373	0.18961	0.970873	1.31173
RNAseq	Whole Blood	Day 1	gene4353 (MPO)	-0.431325	3.38326	-1.32611	0.189611	0.970873	-1.31173
RNAseq	Whole Blood	Day 1	gene11275 (KLHL2)	0.0905673	6.03615	1.31952	0.189891	0.970873	1.3109
RNAseq	Whole Blood	Day 1	gene64328 (XPO4)	0.0584813	4.88082	1.31509	0.189903	0.970873	1.31087
RNAseq	Whole Blood	Day 1	gene85442 (KNDC1)	0.446134	1.88465	1.32681	0.189929	0.970873	1.31079
RNAseq	Whole Blood	Day 1	gene1776 (DNASE1L3)	-0.281325	0.677575	-1.31795	0.190013	0.970873	-1.31054
RNAseq	Whole Blood	Day 1	gene6382 (SDC1)	-0.608178	-1.82646	-1.31417	0.190091	0.970873	-1.31031
RNAseq	Whole Blood	Day 1	gene285286 (LINC00877)	-0.121554	3.88161	-1.32005	0.190162	0.970873	-1.3101
RNAseq	Whole Blood	Day 1	gene1452 (CSNK1A1)	0.0412448	6.91559	1.31723	0.19018	0.970873	1.31005
RNAseq	Whole Blood	Day 1	gene9993 (DGCR2)	0.042142	7.82047	1.31943	0.190259	0.970873	1.30981
RNAseq	Whole Blood	Day 1	gene154075 (SAMD3)	0.168649	5.62614	1.32262	0.190327	0.970873	1.30961
RNAseq	Whole Blood	Day 1	gene28522 (TRDJ1)	0.279562	2.97484	1.3212	0.190428	0.970873	1.30931
RNAseq	Whole Blood	Day 1	gene2330 (FMO5)	-0.121581	3.03921	-1.31663	0.190494	0.970873	-1.30912
RNAseq	Whole Blood	Day 1	gene10087 (CERT1)	0.0398108	6.45955	1.31557	0.190503	0.970873	1.30909
RNAseq	Whole Blood	Day 1	gene345778 (MTX3)	0.0925772	4.02731	1.3147	0.190662	0.970873	1.30862
RNAseq	Whole Blood	Day 1	gene6744 (ITPRID2)	0.0552464	6.56143	1.31529	0.191028	0.970873	1.30754
RNAseq	Whole Blood	Day 1	gene79710 (MORC4)	0.116713	2.93854	1.31379	0.191409	0.970873	1.30642
RNAseq	Whole Blood	Day 1	gene338692 (ANKRD13D)	0.0559343	7.82128	1.31317	0.191413	0.970873	1.30641
RNAseq	Whole Blood	Day 1	gene2137 (EXTL3)	0.0729693	6.72918	1.31612	0.191436	0.970873	1.30634
RNAseq	Whole Blood	Day 1	gene23658 (LSM5)	0.112213	3.13524	1.3107	0.191464	0.970873	1.30626
RNAseq	Whole Blood	Day 1	gene64743 (WDR13)	0.050505	5.85923	1.31197	0.191517	0.970873	1.30611
RNAseq	Whole Blood	Day 1	gene7784 (ZP3)	0.262343	1.3725	1.31671	0.191877	0.970873	1.30505
RNAseq	Whole Blood	Day 1	gene114792 (KLHL32)	0.234803	0.199347	1.30946	0.191905	0.970873	1.30497
RNAseq	Whole Blood	Day 1	gene6974 (TRGV2)	0.482383	0.909303	1.31912	0.19204	0.970873	1.30457
RNAseq	Whole Blood	Day 1	gene63971 (KIF13A)	0.0645169	6.71981	1.31317	0.192053	0.970873	1.30453
RNAseq	Whole Blood	Day 1	gene51026 (GOLT1B)	0.124927	3.28022	1.30893	0.1921	0.970873	1.30439
RNAseq	Whole Blood	Day 1	gene54855 (TENT5C)	-0.219689	7.34184	-1.31516	0.19225	0.970873	-1.30395
RNAseq	Whole Blood	Day 1	gene113451 (AZIN2)	0.167239	1.59351	1.3099	0.192513	0.970873	1.30318
RNAseq	Whole Blood	Day 1	gene10673 (TNFSF13B)	-0.136101	6.19549	-1.31487	0.192553	0.970873	-1.30306
RNAseq	Whole Blood	Day 1	gene10588 (MTHFS)	0.105943	5.04259	1.31203	0.192592	0.970873	1.30295
RNAseq	Whole Blood	Day 1	gene3214 (HOXB4)	-0.17836	2.00857	-1.3115	0.192597	0.970873	-1.30293
RNAseq	Whole Blood	Day 1	gene22853 (LMTK2)	-0.101055	6.45959	-1.3124	0.192836	0.970873	-1.30224
RNAseq	Whole Blood	Day 1	gene5331 (PLCB3)	-0.0966683	5.02446	-1.31254	0.193081	0.970873	-1.30152
RNAseq	Whole Blood	Day 1	gene3646 (EIF3E)	0.0765009	7.92353	1.30878	0.193119	0.970873	1.30141
RNAseq	Whole Blood	Day 1	gene7086 (TKT)	0.0869755	9.84522	1.31532	0.193153	0.970873	1.30131
RNAseq	Whole Blood	Day 1	gene152100 (CMC1)	0.157262	3.05709	1.30961	0.193266	0.970873	1.30098
RNAseq	Whole Blood	Day 1	gene28875 (IGKV3D-15)	-0.374708	1.09722	-1.30639	0.193318	0.970873	-1.30083
RNAseq	Whole Blood	Day 1	gene100130231 (LINC00861)	0.108561	7.18419	1.30923	0.193356	0.970873	1.30071
RNAseq	Whole Blood	Day 1	gene148811 (PM20D1)	0.65795	-0.855484	1.31594	0.193369	0.970873	1.30068
RNAseq	Whole Blood	Day 1	gene55014 (STX17)	0.067613	5.29286	1.30714	0.193395	0.970873	1.3006
RNAseq	Whole Blood	Day 1	gene4580 (MTX1)	0.0901338	4.26989	1.30809	0.1934	0.970873	1.30059
RNAseq	Whole Blood	Day 1	gene100526842 (RPL17-C18orf32)	0.0692209	8.61188	1.30696	0.193411	0.970873	1.30055
RNAseq	Whole Blood	Day 1	gene79891 (ZNF671)	-0.0851194	4.43903	-1.30925	0.193595	0.970873	-1.30002
RNAseq	Whole Blood	Day 1	gene219899 (TBCEL)	0.116694	3.98851	1.30861	0.193791	0.970873	1.29945
RNAseq	Whole Blood	Day 1	gene8530 (CST7)	0.185168	7.1355	1.3111	0.193795	0.970873	1.29943
RNAseq	Whole Blood	Day 1	gene4947 (OAZ2)	0.066203	7.52055	1.30694	0.194003	0.970873	1.29883
RNAseq	Whole Blood	Day 1	gene84365 (NIFK)	0.0648335	4.57323	1.30434	0.194154	0.970873	1.29839
RNAseq	Whole Blood	Day 1	gene2241 (FER)	-0.158155	1.209	-1.30243	0.194229	0.970873	-1.29817
RNAseq	Whole Blood	Day 1	gene58488 (PCTP)	0.0977167	5.06375	1.30765	0.194235	0.970873	1.29815
RNAseq	Whole Blood	Day 1	gene8111 (GPR68)	0.142505	4.00942	1.3085	0.194342	0.970873	1.29784
RNAseq	Whole Blood	Day 1	gene339483 (MTMR9LP)	0.369468	-0.52567	1.30552	0.194364	0.970873	1.29778
RNAseq	Whole Blood	Day 1	gene4999 (ORC2)	-0.060611	4.69305	-1.30205	0.194444	0.970873	-1.29754
RNAseq	Whole Blood	Day 1	gene23361 (ZNF629)	-0.120741	3.76155	-1.30571	0.194685	0.970873	-1.29684
RNAseq	Whole Blood	Day 1	gene100287596 (DDX11L5)	0.43566	-0.551713	1.30732	0.194705	0.970873	1.29678
RNAseq	Whole Blood	Day 1	gene200879 (LIPH)	0.342563	-0.483432	1.30374	0.194885	0.970873	1.29626
RNAseq	Whole Blood	Day 1	gene7280 (TUBB2A)	-0.786448	3.4628	-1.31243	0.194982	0.970873	-1.29598
RNAseq	Whole Blood	Day 1	gene1915 (EEF1A1)	0.0633664	13.1417	1.30275	0.195012	0.970873	1.29589
RNAseq	Whole Blood	Day 1	gene4283 (CXCL9)	-0.350624	-0.502303	-1.30103	0.195134	0.970873	-1.29554
RNAseq	Whole Blood	Day 1	gene51177 (PLEKHO1)	-0.0635353	8.07649	-1.30255	0.195237	0.970873	-1.29524
RNAseq	Whole Blood	Day 1	gene58533 (SNX6)	0.0666307	6.17714	1.30195	0.195533	0.970873	1.29438
RNAseq	Whole Blood	Day 1	gene255967 (PAN3)	0.0428396	6.6249	1.29824	0.195579	0.970873	1.29425
RNAseq	Whole Blood	Day 1	gene8671 (SLC4A4)	0.248004	1.31517	1.30175	0.195628	0.970873	1.29411
RNAseq	Whole Blood	Day 1	gene83443 (SF3B5)	0.0519979	5.55066	1.2986	0.195736	0.970873	1.29379
RNAseq	Whole Blood	Day 1	gene10536 (P3H3)	0.238565	1.3113	1.303	0.195959	0.970873	1.29315
RNAseq	Whole Blood	Day 1	gene5050 (PAFAH1B3)	0.100318	3.11246	1.29776	0.196023	0.970873	1.29297
RNAseq	Whole Blood	Day 1	gene85001 (MGC16275)	-0.143588	2.29347	-1.29927	0.196319	0.970873	-1.29211
RNAseq	Whole Blood	Day 1	gene8460 (TPST1)	0.301129	3.44702	1.30184	0.196678	0.970873	1.29108
RNAseq	Whole Blood	Day 1	gene2591 (GALNT3)	0.101878	4.51423	1.30149	0.196778	0.970873	1.29079
RNAseq	Whole Blood	Day 1	gene221443 (OARD1)	0.0585758	4.30051	1.29488	0.196813	0.970873	1.29069
RNAseq	Whole Blood	Day 1	gene400566 (C17orf97)	0.638926	1.18886	1.30662	0.197023	0.970873	1.29008
RNAseq	Whole Blood	Day 1	gene8772 (FADD)	0.0650369	5.27559	1.29605	0.197046	0.970873	1.29001
RNAseq	Whole Blood	Day 1	gene6642 (SNX1)	0.0364591	7.55771	1.29822	0.197069	0.970873	1.28995
RNAseq	Whole Blood	Day 1	gene79754 (ASB13)	-0.120979	4.02074	-1.29912	0.197729	0.970873	-1.28805
RNAseq	Whole Blood	Day 1	gene26240 (FAM50B)	0.107611	3.52382	1.29744	0.197769	0.970873	1.28793
RNAseq	Whole Blood	Day 1	gene4591 (TRIM37)	0.0793063	4.3321	1.29752	0.197785	0.970873	1.28789
RNAseq	Whole Blood	Day 1	gene1514 (CTSL)	-0.222969	3.78091	-1.29994	0.197867	0.970873	-1.28765
RNAseq	Whole Blood	Day 1	gene100506710 (EBLN3P)	0.0606319	6.33364	1.29403	0.198138	0.970873	1.28687
RNAseq	Whole Blood	Day 1	gene22936 (ELL2)	-0.09237	4.18234	-1.29121	0.19822	0.970873	-1.28664
RNAseq	Whole Blood	Day 1	gene51639 (SF3B6)	0.0500029	5.28911	1.29137	0.198322	0.970873	1.28635
RNAseq	Whole Blood	Day 1	gene5920 (PLAAT4)	-0.11014	6.11521	-1.29287	0.19843	0.970873	-1.28604
RNAseq	Whole Blood	Day 1	gene3652 (IPP)	0.0850905	3.07872	1.28951	0.198472	0.970873	1.28592
RNAseq	Whole Blood	Day 1	gene92342 (METTL18)	0.146354	2.53258	1.29457	0.198477	0.970873	1.2859
RNAseq	Whole Blood	Day 1	gene9422 (ZNF264)	-0.0694926	5.8177	-1.29315	0.198479	0.970873	-1.2859
RNAseq	Whole Blood	Day 1	gene10844 (TUBGCP2)	0.0709922	6.71864	1.29865	0.198484	0.970873	1.28588
RNAseq	Whole Blood	Day 1	gene3658 (IREB2)	-0.0557958	6.10197	-1.29247	0.198551	0.970873	-1.28569
RNAseq	Whole Blood	Day 1	gene100129396 (FAM106C)	0.694808	-2.88772	1.29674	0.198627	0.970873	1.28547
RNAseq	Whole Blood	Day 1	gene26031 (OSBPL3)	0.0920859	4.89593	1.29606	0.198717	0.970873	1.28522
RNAseq	Whole Blood	Day 1	gene10542 (LAMTOR5)	0.068641	4.96927	1.29051	0.198771	0.970873	1.28506
RNAseq	Whole Blood	Day 1	gene8685 (MARCO)	-0.431051	3.91988	-1.30124	0.198781	0.970873	-1.28503
RNAseq	Whole Blood	Day 1	gene9938 (ARHGAP25)	0.0525699	9.14878	1.29526	0.198815	0.970873	1.28494
RNAseq	Whole Blood	Day 1	gene27185 (DISC1)	-0.129544	5.08693	-1.29609	0.198843	0.970873	-1.28485
RNAseq	Whole Blood	Day 1	gene5359 (PLSCR1)	-0.17684	5.48616	-1.2959	0.198863	0.970873	-1.2848
RNAseq	Whole Blood	Day 1	gene79632 (FAM184A)	0.189173	0.915535	1.29228	0.199029	0.970873	1.28432
RNAseq	Whole Blood	Day 1	gene6130 (RPL7A)	0.0550878	10.0373	1.29048	0.19903	0.970873	1.28432
RNAseq	Whole Blood	Day 1	gene59307 (SIGIRR)	0.0705147	7.07394	1.29276	0.199084	0.970873	1.28417
RNAseq	Whole Blood	Day 1	gene283232 (TMEM80)	0.116907	4.34428	1.29594	0.199226	0.970873	1.28376
RNAseq	Whole Blood	Day 1	gene9904 (RBM19)	-0.0554157	5.5438	-1.28823	0.199364	0.970873	-1.28337
RNAseq	Whole Blood	Day 1	gene90390 (MED30)	0.072506	3.90704	1.28825	0.199388	0.970873	1.2833
RNAseq	Whole Blood	Day 1	gene3136 (HLA-H)	-0.344367	6.84252	-1.29955	0.199502	0.970873	-1.28297
RNAseq	Whole Blood	Day 1	gene132160 (PPM1M)	0.0617805	7.09023	1.29389	0.199517	0.970873	1.28293
RNAseq	Whole Blood	Day 1	gene631 (BFSP1)	0.322199	0.496208	1.29254	0.199521	0.970873	1.28292
RNAseq	Whole Blood	Day 1	gene4125 (MAN2B1)	-0.0916438	8.4837	-1.29621	0.199532	0.970873	-1.28289
RNAseq	Whole Blood	Day 1	gene79621 (RNASEH2B)	0.0715077	4.9924	1.28974	0.199545	0.970873	1.28285
RNAseq	Whole Blood	Day 1	gene9899 (SV2B)	-0.526441	-2.89349	-1.28612	0.199716	0.970873	-1.28236
RNAseq	Whole Blood	Day 1	gene4288 (MKI67)	0.231295	3.91473	1.28984	0.199886	0.970873	1.28188
RNAseq	Whole Blood	Day 1	gene116986 (AGAP2)	0.0651831	7.05494	1.28948	0.200107	0.970873	1.28125
RNAseq	Whole Blood	Day 1	gene63901 (FAM111A)	-0.0843167	6.57844	-1.28688	0.200281	0.970873	-1.28075
RNAseq	Whole Blood	Day 1	gene9781 (RNF144A)	0.0871997	5.30482	1.29042	0.200315	0.970873	1.28066
RNAseq	Whole Blood	Day 1	gene8843 (HCAR3)	-0.193549	6.28086	-1.29361	0.200382	0.970873	-1.28046
RNAseq	Whole Blood	Day 1	gene57053 (CHRNA10)	-0.125899	2.39267	-1.2847	0.200452	0.970873	-1.28026
RNAseq	Whole Blood	Day 1	gene23637 (RABGAP1)	-0.040911	5.79763	-1.28517	0.200488	0.970873	-1.28016
RNAseq	Whole Blood	Day 1	gene9919 (SEC16A)	-0.0470322	7.93306	-1.28768	0.200544	0.970873	-1.28
RNAseq	Whole Blood	Day 1	gene57531 (HACE1)	-0.0908605	2.7863	-1.28378	0.200601	0.970873	-1.27984
RNAseq	Whole Blood	Day 1	gene5730 (PTGDS)	-0.319362	4.49481	-1.29321	0.200679	0.970873	-1.27962
RNAseq	Whole Blood	Day 1	gene9232 (PTTG1)	0.178258	1.54394	1.28638	0.20076	0.970873	1.27939
RNAseq	Whole Blood	Day 1	gene51 (ACOX1)	0.101564	7.15694	1.29268	0.200835	0.970873	1.27918
RNAseq	Whole Blood	Day 1	gene55810 (FOXJ2)	-0.0440233	6.36332	-1.28469	0.200889	0.970873	-1.27902
RNAseq	Whole Blood	Day 1	gene10929 (SRSF8)	0.0640883	6.06661	1.28691	0.200904	0.970873	1.27898
RNAseq	Whole Blood	Day 1	gene54965 (PIGX)	0.0988212	5.3822	1.28845	0.201227	0.970873	1.27806
RNAseq	Whole Blood	Day 1	gene23224 (SYNE2)	0.106494	8.82743	1.28931	0.20127	0.970873	1.27794
RNAseq	Whole Blood	Day 1	gene5595 (MAPK3)	0.0745878	6.88128	1.28795	0.201304	0.970873	1.27784
RNAseq	Whole Blood	Day 1	gene6487 (ST3GAL3)	-0.0990532	3.39238	-1.28466	0.201587	0.970873	-1.27704
RNAseq	Whole Blood	Day 1	gene221960 (CCZ1B)	-0.279655	3.59029	-1.29222	0.201795	0.970873	-1.27645
RNAseq	Whole Blood	Day 1	gene7706 (TRIM25)	-0.0854226	8.09708	-1.28449	0.201839	0.970873	-1.27633
RNAseq	Whole Blood	Day 1	gene7037 (TFRC)	-0.0779354	4.77336	-1.28286	0.201858	0.970873	-1.27628
RNAseq	Whole Blood	Day 1	gene84418 (CYSTM1)	0.118759	4.97599	1.28371	0.20206	0.970873	1.2757
RNAseq	Whole Blood	Day 1	gene23111 (SPART)	-0.0834039	5.45928	-1.28609	0.202133	0.970873	-1.2755
RNAseq	Whole Blood	Day 1	gene26586 (CKAP2)	0.119546	4.02001	1.28664	0.202162	0.970873	1.27542
RNAseq	Whole Blood	Day 1	gene23217 (ZFR2)	-0.273441	0.0981619	-1.2797	0.202499	0.970873	-1.27446
RNAseq	Whole Blood	Day 1	gene10782 (ZNF274)	0.0619244	5.47728	1.28158	0.202619	0.970873	1.27413
RNAseq	Whole Blood	Day 1	gene55619 (DOCK10)	-0.0622555	7.4952	-1.28109	0.202709	0.970873	-1.27387
RNAseq	Whole Blood	Day 1	gene28690 (TRAV3)	-0.182851	1.64934	-1.2807	0.20298	0.970873	-1.27311
RNAseq	Whole Blood	Day 1	gene55707 (NECAP2)	-0.0539511	7.02695	-1.28084	0.203113	0.970873	-1.27273
RNAseq	Whole Blood	Day 1	gene9610 (RIN1)	0.199495	3.82989	1.28648	0.203185	0.970873	1.27253
RNAseq	Whole Blood	Day 1	gene10540 (DCTN2)	0.0419214	6.30303	1.28021	0.203202	0.970873	1.27248
RNAseq	Whole Blood	Day 1	gene54887 (UHRF1BP1)	-0.143373	4.72226	-1.28547	0.203208	0.970873	-1.27246
RNAseq	Whole Blood	Day 1	gene10437 (IFI30)	-0.109481	9.36994	-1.28002	0.203315	0.970873	-1.27216
RNAseq	Whole Blood	Day 1	gene23215 (PRRC2C)	-0.0498696	9.17145	-1.27715	0.203332	0.970873	-1.27212
RNAseq	Whole Blood	Day 1	gene119504 (ANAPC16)	0.0481335	6.66399	1.27918	0.203349	0.970873	1.27207
RNAseq	Whole Blood	Day 1	gene6139 (RPL17)	0.0717957	8.51544	1.27817	0.203363	0.970873	1.27203
RNAseq	Whole Blood	Day 1	gene103091866 (LINC01145)	-0.110667	4.21973	-1.2809	0.203688	0.970873	-1.27111
RNAseq	Whole Blood	Day 1	gene7372 (UMPS)	-0.0771175	4.21308	-1.27915	0.203739	0.970873	-1.27097
RNAseq	Whole Blood	Day 1	gene23042 (PDXDC1)	-0.0764311	5.50349	-1.28037	0.203788	0.970873	-1.27083
RNAseq	Whole Blood	Day 1	gene130507 (UBR3)	0.0514873	5.53145	1.27473	0.204272	0.970873	1.26947
RNAseq	Whole Blood	Day 1	gene439 (GET3)	-0.0466995	5.61208	-1.27459	0.204373	0.970873	-1.26919
RNAseq	Whole Blood	Day 1	gene64793 (CEP85)	0.0774111	4.52932	1.2767	0.204382	0.970873	1.26917
RNAseq	Whole Blood	Day 1	gene140460 (ASB7)	0.044758	4.8411	1.27302	0.204562	0.970873	1.26866
RNAseq	Whole Blood	Day 1	gene401124 (DTHD1)	0.280036	2.91202	1.28009	0.204595	0.970873	1.26857
RNAseq	Whole Blood	Day 1	gene374654 (KIF7)	0.351071	-1.0694	1.27199	0.204721	0.970873	1.26822
RNAseq	Whole Blood	Day 1	gene10592 (SMC2)	0.0756243	3.93112	1.27265	0.204785	0.970873	1.26804
RNAseq	Whole Blood	Day 1	gene271 (AMPD2)	0.0792234	8.50251	1.27777	0.204788	0.970873	1.26803
RNAseq	Whole Blood	Day 1	gene23268 (DNMBP)	0.0977799	4.75608	1.27702	0.204968	0.970873	1.26752
RNAseq	Whole Blood	Day 1	gene6398 (SECTM1)	-0.141517	8.07004	-1.27513	0.205007	0.970873	-1.26741
RNAseq	Whole Blood	Day 1	gene4094 (MAF)	0.104191	5.74469	1.27616	0.205011	0.970873	1.2674
RNAseq	Whole Blood	Day 1	gene2889 (RAPGEF1)	0.0722627	8.34513	1.27924	0.205028	0.970873	1.26736
RNAseq	Whole Blood	Day 1	gene6184 (RPN1)	0.0538223	7.79564	1.27901	0.205044	0.970873	1.26731
RNAseq	Whole Blood	Day 1	gene57623 (ZFAT)	-0.0740268	4.47767	-1.2756	0.20505	0.970873	-1.2673
RNAseq	Whole Blood	Day 1	gene828 (CAPS)	0.0937733	4.67159	1.27416	0.205087	0.970873	1.26719
RNAseq	Whole Blood	Day 1	gene64852 (TUT1)	0.0660009	4.76553	1.27199	0.205276	0.970873	1.26666
RNAseq	Whole Blood	Day 1	gene7203 (CCT3)	-0.0575854	6.7131	-1.27204	0.205563	0.970873	-1.26586
RNAseq	Whole Blood	Day 1	gene53373 (TPCN1)	-0.0995237	6.43999	-1.27538	0.205683	0.970873	-1.26553
RNAseq	Whole Blood	Day 1	gene83643 (CCDC3)	0.535655	-1.83562	1.27083	0.205752	0.970873	1.26533
RNAseq	Whole Blood	Day 1	gene102723373 (LOC102723373)	-0.261376	1.77982	-1.27793	0.205851	0.970873	-1.26506
RNAseq	Whole Blood	Day 1	gene85403 (EAF1)	0.0430843	5.65102	1.2703	0.205948	0.970873	1.26479
RNAseq	Whole Blood	Day 1	gene170384 (FUT11)	0.0940992	4.69548	1.27178	0.206021	0.970873	1.26458
RNAseq	Whole Blood	Day 1	gene102465801 (MIR7703)	-0.155633	3.98676	-1.27134	0.206033	0.970873	-1.26455
RNAseq	Whole Blood	Day 1	gene27248 (ERLEC1)	0.0523209	4.89876	1.26801	0.206149	0.970873	1.26423
RNAseq	Whole Blood	Day 1	gene55640 (FLVCR2)	-0.157637	3.80884	-1.27362	0.20616	0.970873	-1.2642
RNAseq	Whole Blood	Day 1	gene89848 (FCHSD1)	0.0654286	6.66778	1.27212	0.206179	0.970873	1.26414
RNAseq	Whole Blood	Day 1	gene55125 (CEP192)	0.0962721	5.50257	1.2754	0.206285	0.970873	1.26385
RNAseq	Whole Blood	Day 1	gene4820 (NKTR)	0.0760828	7.79895	1.26956	0.206355	0.970873	1.26365
RNAseq	Whole Blood	Day 1	gene215 (ABCD1)	-0.0750162	5.54132	-1.27353	0.206409	0.970873	-1.2635
RNAseq	Whole Blood	Day 1	gene321 (APBA2)	0.140514	4.90499	1.27483	0.20654	0.970873	1.26314
RNAseq	Whole Blood	Day 1	gene3554 (IL1R1)	0.13537	5.01659	1.272	0.206575	0.970873	1.26304
RNAseq	Whole Blood	Day 1	gene113178 (SCAMP4)	-0.0706785	5.56753	-1.27331	0.206622	0.970873	-1.26291
RNAseq	Whole Blood	Day 1	gene26509 (MYOF)	-0.213107	5.54471	-1.26936	0.206675	0.970873	-1.26276
RNAseq	Whole Blood	Day 1	gene338442 (HCAR2)	-0.166688	6.07567	-1.2742	0.20699	0.970873	-1.26188
RNAseq	Whole Blood	Day 1	gene9810 (RNF40)	-0.0312857	7.58039	-1.268	0.20701	0.970873	-1.26183
RNAseq	Whole Blood	Day 1	gene102464833 (MIR6084)	0.152751	3.91415	1.26862	0.20729	0.970873	1.26105
RNAseq	Whole Blood	Day 1	gene8654 (PDE5A)	0.200732	3.50046	1.2728	0.207434	0.970873	1.26065
RNAseq	Whole Blood	Day 1	gene29904 (EEF2K)	-0.0739165	4.90869	-1.26817	0.207453	0.970873	-1.2606
RNAseq	Whole Blood	Day 1	gene8123 (PWAR5)	-0.191014	1.55965	-1.26387	0.207455	0.970873	-1.26059
RNAseq	Whole Blood	Day 1	gene23429 (RYBP)	0.0701248	6.48908	1.26988	0.207524	0.970873	1.2604
RNAseq	Whole Blood	Day 1	gene10509 (SEMA4B)	-0.058027	7.13391	-1.27046	0.207554	0.970873	-1.26032
RNAseq	Whole Blood	Day 1	gene284751 (LINC01270)	-0.239169	3.59412	-1.2725	0.207835	0.970873	-1.25954
RNAseq	Whole Blood	Day 1	gene26207 (PITPNC1)	0.0576542	6.46624	1.26712	0.207859	0.970873	1.25947
RNAseq	Whole Blood	Day 1	gene93627 (TBCK)	-0.098043	3.62245	-1.26589	0.207878	0.970873	-1.25942
RNAseq	Whole Blood	Day 1	gene7480 (WNT10B)	0.161761	2.27837	1.26473	0.208198	0.970873	1.25854
RNAseq	Whole Blood	Day 1	gene4086 (SMAD1)	0.199575	1.88475	1.26755	0.20829	0.970873	1.25828
RNAseq	Whole Blood	Day 1	gene1337 (COX6A1)	0.0550614	5.98684	1.26582	0.208377	0.970873	1.25804
RNAseq	Whole Blood	Day 1	gene143244 (EIF5AL1)	0.303066	1.95668	1.27027	0.208464	0.970873	1.2578
RNAseq	Whole Blood	Day 1	gene5158 (PDE6B)	0.0961694	2.78645	1.26229	0.208533	0.970873	1.25761
RNAseq	Whole Blood	Day 1	gene28567 (TRBV20-1)	0.199297	2.63146	1.26862	0.208611	0.970873	1.25739
RNAseq	Whole Blood	Day 1	gene8650 (NUMB)	0.047272	8.43039	1.26417	0.208678	0.970873	1.25721
RNAseq	Whole Blood	Day 1	gene5300 (PIN1)	0.0577907	5.35691	1.26297	0.208698	0.970873	1.25715
RNAseq	Whole Blood	Day 1	gene65061 (CDK15)	0.495509	-1.23188	1.26393	0.208889	0.970873	1.25663
RNAseq	Whole Blood	Day 1	gene4144 (MAT2A)	-0.0605237	7.07616	-1.2634	0.208898	0.970873	-1.2566
RNAseq	Whole Blood	Day 1	gene50650 (ARHGEF3)	0.065017	7.15513	1.26468	0.2089	0.970873	1.2566
RNAseq	Whole Blood	Day 1	gene51128 (SAR1B)	-0.0565658	4.78515	-1.26097	0.208927	0.970873	-1.25652
RNAseq	Whole Blood	Day 1	gene731424 (MIR3945HG)	-0.217997	3.00931	-1.26768	0.208961	0.970873	-1.25643
RNAseq	Whole Blood	Day 1	gene8673 (VAMP8)	-0.070575	6.41166	-1.26171	0.209495	0.970873	-1.25496
RNAseq	Whole Blood	Day 1	gene100499405 (LINC00987)	0.275754	1.95743	1.26616	0.209537	0.970873	1.25484
RNAseq	Whole Blood	Day 1	gene55039 (TRMT12)	0.116182	3.37643	1.26449	0.209706	0.970873	1.25437
RNAseq	Whole Blood	Day 1	gene2235 (FECH)	-0.265231	5.73753	-1.2668	0.209736	0.970873	-1.25429
RNAseq	Whole Blood	Day 1	gene3903 (LAIR1)	-0.143402	5.17965	-1.26631	0.209786	0.970873	-1.25415
RNAseq	Whole Blood	Day 1	gene1974 (EIF4A2)	0.0469262	8.1683	1.26016	0.209797	0.970873	1.25412
RNAseq	Whole Blood	Day 1	gene216 (ALDH1A1)	-0.175063	5.08522	-1.26512	0.209804	0.970873	-1.2541
RNAseq	Whole Blood	Day 1	gene5702 (PSMC3)	0.0494746	5.73046	1.25927	0.209822	0.970873	1.25406
RNAseq	Whole Blood	Day 1	gene219771 (CCNY)	0.0594916	7.49012	1.26399	0.209866	0.970873	1.25393
RNAseq	Whole Blood	Day 1	gene1511 (CTSG)	-0.634655	0.755413	-1.26655	0.209919	0.970873	-1.25379
RNAseq	Whole Blood	Day 1	gene5018 (OXA1L)	0.0718842	7.16336	1.26573	0.20995	0.970873	1.2537
RNAseq	Whole Blood	Day 1	gene375341 (C3orf62)	0.0706729	5.43857	1.26125	0.209985	0.970873	1.25361
RNAseq	Whole Blood	Day 1	gene310 (ANXA7)	0.0491857	6.64176	1.26178	0.210101	0.970873	1.25329
RNAseq	Whole Blood	Day 1	gene6035 (RNASE1)	0.490712	-0.893178	1.2612	0.210299	0.970873	1.25274
RNAseq	Whole Blood	Day 1	gene4311 (MME)	0.14916	8.03243	1.26169	0.210498	0.970873	1.2522
RNAseq	Whole Blood	Day 1	gene7515 (XRCC1)	0.0434426	5.71882	1.25755	0.210655	0.970873	1.25177
RNAseq	Whole Blood	Day 1	gene10154 (PLXNC1)	0.0652681	8.96841	1.2576	0.210793	0.970873	1.25139
RNAseq	Whole Blood	Day 1	gene57492 (ARID1B)	-0.0398893	7.13649	-1.25647	0.210796	0.970873	-1.25138
RNAseq	Whole Blood	Day 1	gene7222 (TRPC3)	0.598934	-2.92584	1.25781	0.210844	0.970873	1.25125
RNAseq	Whole Blood	Day 1	gene55692 (LUC7L)	0.0734765	5.6758	1.25657	0.210911	0.970873	1.25107
RNAseq	Whole Blood	Day 1	gene10263 (CDK2AP2)	-0.0697546	5.94609	-1.25828	0.211098	0.970873	-1.25055
RNAseq	Whole Blood	Day 1	gene11151 (CORO1A)	0.0497525	10.7337	1.25949	0.211116	0.970873	1.2505
RNAseq	Whole Blood	Day 1	gene1793 (DOCK1)	-0.227054	0.255903	-1.25522	0.211148	0.970873	-1.25041
RNAseq	Whole Blood	Day 1	gene84868 (HAVCR2)	-0.129261	4.8737	-1.2613	0.211159	0.970873	-1.25039
RNAseq	Whole Blood	Day 1	gene25994 (HIGD1A)	0.0658783	4.84566	1.25588	0.211217	0.970873	1.25023
RNAseq	Whole Blood	Day 1	gene28676 (TRAV10)	0.229089	0.720147	1.25626	0.211271	0.970873	1.25008
RNAseq	Whole Blood	Day 1	gene123099 (DEGS2)	-0.366277	-0.859929	-1.25558	0.211339	0.970873	-1.24989
RNAseq	Whole Blood	Day 1	gene201501 (ZBTB7C)	0.581148	-1.9337	1.25708	0.211435	0.970873	1.24963
RNAseq	Whole Blood	Day 1	gene5326 (PLAGL2)	-0.100894	6.64198	-1.26048	0.211521	0.970873	-1.2494
RNAseq	Whole Blood	Day 1	gene79148 (MMP28)	0.316174	-0.458926	1.25632	0.211551	0.970873	1.24931
RNAseq	Whole Blood	Day 1	gene25960 (ADGRA2)	-0.196917	3.34576	-1.26043	0.211582	0.970873	-1.24923
RNAseq	Whole Blood	Day 1	gene165918 (RNF168)	0.0449212	5.78207	1.2549	0.211614	0.970873	1.24914
RNAseq	Whole Blood	Day 1	gene54996 (MARC2)	-0.279869	-0.541491	-1.25405	0.211623	0.970873	-1.24912
RNAseq	Whole Blood	Day 1	gene202020 (TAPT1-AS1)	-0.147694	2.27027	-1.25704	0.211667	0.970873	-1.24899
RNAseq	Whole Blood	Day 1	gene643680 (MS4A4E)	-0.182246	3.14621	-1.25831	0.211744	0.970873	-1.24878
RNAseq	Whole Blood	Day 1	gene84131 (CEP78)	0.153827	4.4053	1.25858	0.211894	0.970873	1.24837
RNAseq	Whole Blood	Day 1	gene55278 (QRSL1)	-0.0890692	4.08598	-1.2558	0.21199	0.970873	-1.24811
RNAseq	Whole Blood	Day 1	gene1462 (VCAN)	-0.168685	10.1761	-1.25791	0.212018	0.970873	-1.24804
RNAseq	Whole Blood	Day 1	gene54885 (TBC1D8B)	0.303124	-0.46719	1.25239	0.212089	0.970873	1.24784
RNAseq	Whole Blood	Day 1	gene8993 (PGLYRP1)	0.246954	4.59091	1.25864	0.212247	0.970873	1.24741
RNAseq	Whole Blood	Day 1	gene9902 (MRC2)	-0.255868	4.03111	-1.2566	0.212462	0.970873	-1.24682
RNAseq	Whole Blood	Day 1	gene25822 (DNAJB5)	0.207866	2.3363	1.25641	0.212485	0.970873	1.24676
RNAseq	Whole Blood	Day 1	gene246 (ALOX15)	0.594962	4.56585	1.26266	0.212504	0.970873	1.24671
RNAseq	Whole Blood	Day 1	gene84456 (L3MBTL3)	0.101266	4.83558	1.25722	0.212506	0.970873	1.2467
RNAseq	Whole Blood	Day 1	gene25953 (PNKD)	-0.144465	5.75846	-1.25987	0.212666	0.970873	-1.24627
RNAseq	Whole Blood	Day 1	gene11321 (GPN1)	0.0547122	4.78855	1.2501	0.212825	0.970873	1.24584
RNAseq	Whole Blood	Day 1	gene116496 (NIBAN1)	0.0963225	9.44735	1.25417	0.212972	0.970873	1.24544
RNAseq	Whole Blood	Day 1	gene23192 (ATG4B)	0.0545563	6.46381	1.25305	0.213043	0.970873	1.24524
RNAseq	Whole Blood	Day 1	gene4046 (LSP1)	-0.0655718	10.2674	-1.2549	0.213117	0.970873	-1.24504
RNAseq	Whole Blood	Day 1	gene100847079 (MIR5193)	0.0909308	3.68324	1.25061	0.213238	0.970873	1.24471
RNAseq	Whole Blood	Day 1	gene8573 (CASK)	0.0810714	4.32657	1.25066	0.213247	0.970873	1.24469
RNAseq	Whole Blood	Day 1	gene202181 (LOC202181)	-0.111396	3.52875	-1.24997	0.213323	0.970873	-1.24448
RNAseq	Whole Blood	Day 1	gene826 (CAPNS1)	-0.0721047	8.14839	-1.25408	0.21341	0.970873	-1.24424
RNAseq	Whole Blood	Day 1	gene51097 (SCCPDH)	0.13629	3.69549	1.25622	0.213469	0.970873	1.24408
RNAseq	Whole Blood	Day 1	gene57595 (PDZD4)	0.173369	5.4505	1.25509	0.213526	0.970873	1.24393
RNAseq	Whole Blood	Day 1	gene2298 (FOXD4)	-0.401394	-2.04009	-1.24815	0.213613	0.970873	-1.24369
RNAseq	Whole Blood	Day 1	gene399512 (SLC25A35)	-0.102433	3.2061	-1.24804	0.213769	0.970873	-1.24327
RNAseq	Whole Blood	Day 1	gene9520 (NPEPPS)	0.0484209	7.18724	1.25065	0.213883	0.970873	1.24296
RNAseq	Whole Blood	Day 1	gene4092 (SMAD7)	0.116526	4.26729	1.25095	0.213943	0.970873	1.2428
RNAseq	Whole Blood	Day 1	gene26259 (FBXW8)	0.101239	4.31485	1.25305	0.213979	0.970873	1.2427
RNAseq	Whole Blood	Day 1	gene9472 (AKAP6)	-0.280514	0.866111	-1.25243	0.214037	0.970873	-1.24254
RNAseq	Whole Blood	Day 1	gene5341 (PLEK)	-0.0787351	8.59809	-1.25284	0.214066	0.970873	-1.24246
RNAseq	Whole Blood	Day 1	gene5431 (POLR2B)	0.0464031	7.16273	1.25014	0.214143	0.970873	1.24225
RNAseq	Whole Blood	Day 1	gene973 (CD79A)	-0.217433	6.9821	-1.2551	0.214434	0.970873	-1.24146
RNAseq	Whole Blood	Day 1	gene9383 (TSIX)	0.24197	-2.17729	1.24837	0.214492	0.970873	1.24131
RNAseq	Whole Blood	Day 1	gene26015 (RPAP1)	0.0622261	4.88368	1.24784	0.214556	0.970873	1.24114
RNAseq	Whole Blood	Day 1	gene91319 (DERL3)	-0.228887	1.58479	-1.24508	0.214564	0.970873	-1.24111
RNAseq	Whole Blood	Day 1	gene55220 (KLHDC8A)	-0.34461	-0.153009	-1.24768	0.214568	0.970873	-1.2411
RNAseq	Whole Blood	Day 1	gene23390 (ZDHHC17)	0.0691647	4.9968	1.24557	0.214681	0.970873	1.2408
RNAseq	Whole Blood	Day 1	gene5936 (RBM4)	-0.0360247	6.88478	-1.24679	0.214713	0.970873	-1.24071
RNAseq	Whole Blood	Day 1	gene79068 (FTO)	-0.0656653	4.80325	-1.24784	0.214741	0.970873	-1.24063
RNAseq	Whole Blood	Day 1	gene9240 (PNMA1)	0.0946549	5.38615	1.25039	0.214755	0.970873	1.2406
RNAseq	Whole Blood	Day 1	gene100506084 (ARL17B)	-0.419324	-0.401755	-1.24921	0.214916	0.970873	-1.24016
RNAseq	Whole Blood	Day 1	gene3998 (LMAN1)	0.0717305	5.38544	1.2457	0.215004	0.970873	1.23992
RNAseq	Whole Blood	Day 1	gene84134 (TOMM40L)	-0.0991811	3.79751	-1.24827	0.215048	0.970873	-1.2398
RNAseq	Whole Blood	Day 1	gene94031 (HTRA3)	0.560203	-1.55392	1.24705	0.215167	0.970873	1.23948
RNAseq	Whole Blood	Day 1	gene7100 (TLR5)	-0.133616	4.65518	-1.24913	0.215189	0.970873	-1.23942
RNAseq	Whole Blood	Day 1	gene4607 (MYBPC3)	-0.154314	4.11977	-1.25056	0.21523	0.970873	-1.23931
RNAseq	Whole Blood	Day 1	gene55625 (ZDHHC7)	0.0611984	7.56489	1.25037	0.215364	0.970873	1.23895
RNAseq	Whole Blood	Day 1	gene6892 (TAPBP)	-0.0712712	7.34885	-1.24637	0.215374	0.970873	-1.23892
RNAseq	Whole Blood	Day 1	gene9446 (GSTO1)	-0.0915145	5.47619	-1.24653	0.215604	0.970873	-1.2383
RNAseq	Whole Blood	Day 1	gene79845 (RNF122)	0.0789018	4.60326	1.24543	0.215747	0.970873	1.23792
RNAseq	Whole Blood	Day 1	gene5593 (PRKG2)	0.321097	-0.0586462	1.24617	0.21575	0.970873	1.23791
RNAseq	Whole Blood	Day 1	gene152195 (NUDT16P1)	-0.184543	2.97231	-1.24986	0.215841	0.970873	-1.23766
RNAseq	Whole Blood	Day 1	gene84247 (RTL6)	0.0939547	5.06894	1.24743	0.216043	0.970873	1.23712
RNAseq	Whole Blood	Day 1	gene100527949 (GIMAP1-GIMAP5)	0.0609301	8.37849	1.24547	0.216065	0.970873	1.23706
RNAseq	Whole Blood	Day 1	gene28653 (TRAV29DV5)	0.161309	2.17382	1.24376	0.216183	0.970873	1.23674
RNAseq	Whole Blood	Day 1	gene147495 (APCDD1)	0.310132	1.14495	1.2461	0.216186	0.970873	1.23673
RNAseq	Whole Blood	Day 1	gene100529207 (RAD51L3-RFFL)	0.0538201	6.78326	1.24306	0.216418	0.970873	1.23611
RNAseq	Whole Blood	Day 1	gene282973 (JAKMIP3)	0.298419	-0.0843401	1.24239	0.216428	0.970873	1.23608
RNAseq	Whole Blood	Day 1	gene151516 (ASPRV1)	-0.149373	3.6292	-1.24658	0.216502	0.970873	-1.23588
RNAseq	Whole Blood	Day 1	gene7572 (ZNF24)	0.0422962	6.67025	1.24181	0.216523	0.970873	1.23583
RNAseq	Whole Blood	Day 1	gene28622 (TRBJ2-7)	0.298693	2.98005	1.252	0.216536	0.970873	1.23579
RNAseq	Whole Blood	Day 1	gene100287932 (TIMM23)	-0.0586759	4.45538	-1.23995	0.216543	0.970873	-1.23577
RNAseq	Whole Blood	Day 1	gene6654 (SOS1)	-0.0551334	6.2516	-1.24203	0.216569	0.970873	-1.2357
RNAseq	Whole Blood	Day 1	gene9647 (PPM1F)	0.110526	8.07943	1.24853	0.216793	0.970873	1.2351
RNAseq	Whole Blood	Day 1	gene8520 (HAT1)	0.0787948	4.88422	1.23991	0.216868	0.970873	1.2349
RNAseq	Whole Blood	Day 1	gene27339 (PRPF19)	-0.0491637	6.48233	-1.23927	0.217039	0.970873	-1.23444
RNAseq	Whole Blood	Day 1	gene3812 (KIR3DL2)	0.43686	0.847324	1.2452	0.217067	0.970873	1.23436
RNAseq	Whole Blood	Day 1	gene1774 (DNASE1L1)	0.070698	5.7308	1.24283	0.217532	0.970873	1.23312
RNAseq	Whole Blood	Day 1	gene115201 (ATG4A)	0.0660195	3.58732	1.23572	0.217723	0.970873	1.23261
RNAseq	Whole Blood	Day 1	gene55799 (CACNA2D3)	-0.193015	2.86051	-1.24259	0.217798	0.970873	-1.2324
RNAseq	Whole Blood	Day 1	gene10376 (TUBA1B)	-0.0598657	7.80682	-1.2392	0.217876	0.970873	-1.2322
RNAseq	Whole Blood	Day 1	gene196500 (PIANP)	-0.319984	-0.309614	-1.23939	0.21789	0.970873	-1.23216
RNAseq	Whole Blood	Day 1	gene53827 (FXYD5)	-0.0639729	8.50969	-1.24115	0.217908	0.970873	-1.23211
RNAseq	Whole Blood	Day 1	gene2014 (EMP3)	-0.0574486	7.44316	-1.24044	0.217928	0.970873	-1.23206
RNAseq	Whole Blood	Day 1	gene9867 (PJA2)	0.0456198	7.38757	1.23855	0.21804	0.970873	1.23176
RNAseq	Whole Blood	Day 1	gene28822 (IGLV1-47)	-0.375011	3.1973	-1.23549	0.218156	0.970873	-1.23145
RNAseq	Whole Blood	Day 1	gene10068 (IL18BP)	-0.0833647	4.58803	-1.2395	0.218282	0.970873	-1.23111
RNAseq	Whole Blood	Day 1	gene395 (ARHGAP6)	0.201897	3.05072	1.24145	0.218505	0.970873	1.23051
RNAseq	Whole Blood	Day 1	gene8436 (CAVIN2)	0.184783	7.16767	1.24298	0.218515	0.970873	1.23049
RNAseq	Whole Blood	Day 1	gene868 (CBLB)	0.0790845	5.87657	1.23712	0.218652	0.970873	1.23012
RNAseq	Whole Blood	Day 1	gene11183 (MAP4K5)	0.0649436	4.9275	1.23572	0.218789	0.970873	1.22975
RNAseq	Whole Blood	Day 1	gene79713 (IGFLR1)	-0.0667865	5.94055	-1.23663	0.218883	0.970873	-1.2295
RNAseq	Whole Blood	Day 1	gene387895 (LINC00944)	-0.337302	0.41545	-1.23843	0.218908	0.970873	-1.22944
RNAseq	Whole Blood	Day 1	gene9495 (AKAP5)	0.358886	1.43917	1.23873	0.218937	0.970873	1.22936
RNAseq	Whole Blood	Day 1	gene7431 (VIM)	0.0846558	10.6834	1.23946	0.219073	0.970873	1.229
RNAseq	Whole Blood	Day 1	gene116448 (OLIG1)	-0.240738	4.68703	-1.24049	0.219208	0.970873	-1.22864
RNAseq	Whole Blood	Day 1	gene10497 (UNC13B)	-0.191018	0.988421	-1.23481	0.219222	0.970873	-1.2286
RNAseq	Whole Blood	Day 1	gene5911 (RAP2A)	0.129099	4.69896	1.23803	0.219227	0.970873	1.22859
RNAseq	Whole Blood	Day 1	gene11168 (PSIP1)	0.0589181	6.95525	1.2347	0.21923	0.970873	1.22858
RNAseq	Whole Blood	Day 1	gene51507 (RTF2)	0.0364881	7.32507	1.2356	0.219254	0.970873	1.22852
RNAseq	Whole Blood	Day 1	gene1757 (SARDH)	-0.210205	2.48696	-1.23921	0.219386	0.970873	-1.22816
RNAseq	Whole Blood	Day 1	gene286223 (C9orf47)	-0.209224	1.26068	-1.23406	0.219722	0.970873	-1.22727
RNAseq	Whole Blood	Day 1	gene11096 (ADAMTS5)	-0.281619	0.961855	-1.2371	0.219727	0.970873	-1.22725
RNAseq	Whole Blood	Day 1	gene9536 (PTGES)	0.449277	0.0637995	1.23635	0.219838	0.970873	1.22696
RNAseq	Whole Blood	Day 1	gene8994 (LIMD1)	-0.0664113	6.2706	-1.23504	0.219866	0.970873	-1.22689
RNAseq	Whole Blood	Day 1	gene84262 (PSMG3)	0.0802449	3.51035	1.23019	0.220226	0.970873	1.22593
RNAseq	Whole Blood	Day 1	gene79152 (FA2H)	-0.37608	-1.19312	-1.23112	0.22026	0.970873	-1.22584
RNAseq	Whole Blood	Day 1	gene2729 (GCLC)	-0.0819361	4.71816	-1.23351	0.220303	0.970873	-1.22572
RNAseq	Whole Blood	Day 1	gene100507433 (ZNF571-AS1)	-0.325729	-1.05788	-1.23026	0.220507	0.970873	-1.22518
RNAseq	Whole Blood	Day 1	gene124599 (CD300LB)	-0.11586	6.29358	-1.23708	0.220546	0.970873	-1.22508
RNAseq	Whole Blood	Day 1	gene324 (APC)	0.0544305	6.38873	1.23109	0.220585	0.970873	1.22497
RNAseq	Whole Blood	Day 1	gene3604 (TNFRSF9)	-0.179886	3.40434	-1.23545	0.220747	0.970873	-1.22454
RNAseq	Whole Blood	Day 1	gene3394 (IRF8)	-0.0991799	6.8959	-1.23392	0.220823	0.970873	-1.22434
RNAseq	Whole Blood	Day 1	gene5152 (PDE9A)	-0.250662	2.31517	-1.23595	0.220823	0.970873	-1.22434
RNAseq	Whole Blood	Day 1	gene7298 (TYMS)	0.248237	1.63901	1.23101	0.220825	0.970873	1.22434
RNAseq	Whole Blood	Day 1	gene114294 (LACTB)	-0.0937271	5.05003	-1.23087	0.22083	0.970873	-1.22432
RNAseq	Whole Blood	Day 1	gene1519 (CTSO)	-0.103976	3.73761	-1.23076	0.22085	0.970873	-1.22427
RNAseq	Whole Blood	Day 1	gene400499 (LOC400499)	-0.201977	6.94882	-1.23587	0.220862	0.970873	-1.22424
RNAseq	Whole Blood	Day 1	gene7011 (TEP1)	-0.07878	7.3429	-1.23015	0.220906	0.970873	-1.22412
RNAseq	Whole Blood	Day 1	gene9112 (MTA1)	0.0486489	6.25862	1.22992	0.220933	0.970873	1.22405
RNAseq	Whole Blood	Day 1	gene55274 (PHF10)	0.0618578	5.05642	1.23038	0.221003	0.970873	1.22387
RNAseq	Whole Blood	Day 1	gene1230 (CCR1)	-0.147142	7.2948	-1.23605	0.22104	0.970873	-1.22377
RNAseq	Whole Blood	Day 1	gene7638 (ZNF221)	-0.255628	-0.372714	-1.22692	0.221055	0.970873	-1.22373
RNAseq	Whole Blood	Day 1	gene2710 (GK)	-0.11269	6.14736	-1.23139	0.221112	0.970873	-1.22358
RNAseq	Whole Blood	Day 1	gene5704 (PSMC4)	-0.0427423	5.73963	-1.22852	0.221112	0.970873	-1.22358
RNAseq	Whole Blood	Day 1	gene55667 (DENND4C)	0.0563677	5.83699	1.22913	0.221116	0.970873	1.22357
RNAseq	Whole Blood	Day 1	gene28557 (TRBV30)	0.589481	0.24743	1.2394	0.221167	0.970873	1.22343
RNAseq	Whole Blood	Day 1	gene100303453 (TSNAX-DISC1)	-0.0860769	5.72296	-1.2321	0.221182	0.970873	-1.22339
RNAseq	Whole Blood	Day 1	gene84658 (ADGRE3)	0.1016	7.43703	1.23124	0.221278	0.970873	1.22314
RNAseq	Whole Blood	Day 1	gene643802 (LOC643802)	0.142637	4.97357	1.23067	0.221439	0.970873	1.22271
RNAseq	Whole Blood	Day 1	gene84251 (SGIP1)	0.552213	-0.441115	1.23557	0.221517	0.970873	1.2225
RNAseq	Whole Blood	Day 1	gene8741 (TNFSF13)	-0.112625	6.8897	-1.23378	0.221526	0.970873	-1.22248
RNAseq	Whole Blood	Day 1	gene6689 (SPIB)	-0.154898	5.12725	-1.23359	0.22157	0.970873	-1.22236
RNAseq	Whole Blood	Day 1	gene80777 (CYB5B)	-0.04884	5.36595	-1.22635	0.221573	0.970873	-1.22236
RNAseq	Whole Blood	Day 1	gene729603 (LOC729603)	-0.105896	3.84124	-1.22848	0.221623	0.970873	-1.22222
RNAseq	Whole Blood	Day 1	gene8854 (ALDH1A2)	0.338928	-1.56716	1.22545	0.221815	0.970873	1.22172
RNAseq	Whole Blood	Day 1	gene9551 (ATP5MF)	-0.0529136	5.86489	-1.22592	0.221903	0.970873	-1.22148
RNAseq	Whole Blood	Day 1	gene5202 (PFDN2)	-0.0604029	4.49556	-1.22582	0.221967	0.970873	-1.22132
RNAseq	Whole Blood	Day 1	gene8736 (MYOM1)	0.17139	3.03261	1.23209	0.222111	0.970873	1.22093
RNAseq	Whole Blood	Day 1	gene639 (PRDM1)	-0.0960521	6.44733	-1.22901	0.222303	0.970873	-1.22043
RNAseq	Whole Blood	Day 1	gene92797 (HELB)	-0.124106	4.04041	-1.22403	0.222353	0.970873	-1.2203
RNAseq	Whole Blood	Day 1	gene28439 (IGHV3-30)	-0.36904	1.88701	-1.22552	0.222385	0.970873	-1.22021
RNAseq	Whole Blood	Day 1	gene80313 (LRRC27)	-0.137667	2.62912	-1.22895	0.222454	0.970873	-1.22003
RNAseq	Whole Blood	Day 1	gene57161 (PELI2)	0.059225	6.08754	1.22668	0.222503	0.970873	1.2199
RNAseq	Whole Blood	Day 1	gene79895 (ATP8B4)	-0.137491	3.98576	-1.2301	0.222565	0.970873	-1.21974
RNAseq	Whole Blood	Day 1	gene4140 (MARK3)	0.079816	7.201	1.23016	0.222645	0.970873	1.21953
RNAseq	Whole Blood	Day 1	gene100847028 (MIR5587)	0.337286	-1.30686	1.2228	0.222722	0.970873	1.21932
RNAseq	Whole Blood	Day 1	gene55287 (TMEM40)	0.194977	3.48822	1.22946	0.222893	0.970873	1.21887
RNAseq	Whole Blood	Day 1	gene6208 (RPS14)	0.0920631	8.90372	1.22578	0.222992	0.970873	1.21861
RNAseq	Whole Blood	Day 1	gene2534 (FYN)	0.0494317	8.1323	1.22634	0.223381	0.970873	1.21759
RNAseq	Whole Blood	Day 1	gene5394 (EXOSC10)	0.0391428	6.21428	1.22251	0.223417	0.970873	1.21749
RNAseq	Whole Blood	Day 1	gene100049587 (SIGLEC14)	0.722349	5.84558	1.23259	0.223512	0.970873	1.21724
RNAseq	Whole Blood	Day 1	gene3718 (JAK3)	-0.0825051	8.70341	-1.22635	0.223558	0.970873	-1.21712
RNAseq	Whole Blood	Day 1	gene7704 (ZBTB16)	0.195336	3.98548	1.22322	0.223578	0.970873	1.21707
RNAseq	Whole Blood	Day 1	gene117245 (PLAAT5)	0.372484	-0.134887	1.22422	0.223725	0.970873	1.21668
RNAseq	Whole Blood	Day 1	gene84246 (MED10)	0.0546448	4.36473	1.21979	0.223984	0.970873	1.216
RNAseq	Whole Blood	Day 1	gene220001 (VWCE)	-0.337734	3.78314	-1.22804	0.224029	0.970873	-1.21589
RNAseq	Whole Blood	Day 1	gene1487 (CTBP1)	0.0411009	7.98641	1.22223	0.224061	0.970873	1.2158
RNAseq	Whole Blood	Day 1	gene27034 (ACAD8)	0.0623791	4.65643	1.22068	0.224062	0.970873	1.2158
RNAseq	Whole Blood	Day 1	gene5510 (PPP1R7)	0.045684	5.78093	1.22206	0.224091	0.970873	1.21572
RNAseq	Whole Blood	Day 1	gene2949 (GSTM5)	-0.558038	-2.36482	-1.22255	0.224163	0.970873	-1.21553
RNAseq	Whole Blood	Day 1	gene28457 (IGHV2-5)	-0.335993	2.19952	-1.22063	0.224435	0.970873	-1.21482
RNAseq	Whole Blood	Day 1	gene285464 (NA)	-0.177536	4.53151	-1.22697	0.224447	0.970873	-1.21479
RNAseq	Whole Blood	Day 1	gene55959 (SULF2)	-0.129157	8.38542	-1.22697	0.224462	0.970873	-1.21475
RNAseq	Whole Blood	Day 1	gene8844 (KSR1)	-0.127464	6.61599	-1.2272	0.224482	0.970873	-1.2147
RNAseq	Whole Blood	Day 1	gene5037 (PEBP1)	0.0614645	6.30282	1.22038	0.224492	0.970873	1.21467
RNAseq	Whole Blood	Day 1	gene6050 (RNH1)	-0.0862968	6.87958	-1.22302	0.224558	0.970873	-1.2145
RNAseq	Whole Blood	Day 1	gene26278 (SACS)	0.0651999	4.9381	1.21822	0.224628	0.970873	1.21431
RNAseq	Whole Blood	Day 1	gene124454 (EARS2)	-0.067329	3.80133	-1.21798	0.224808	0.970873	-1.21384
RNAseq	Whole Blood	Day 1	gene10973 (ASCC3)	-0.0663282	5.47942	-1.21853	0.224896	0.970873	-1.21361
RNAseq	Whole Blood	Day 1	gene4828 (NMB)	0.180965	0.475927	1.21736	0.224947	0.970873	1.21348
RNAseq	Whole Blood	Day 1	gene89122 (TRIM4)	0.0632225	5.66402	1.22264	0.225065	0.970873	1.21317
RNAseq	Whole Blood	Day 1	gene9715 (FAM131B)	0.172371	2.26842	1.221	0.225077	0.970873	1.21314
RNAseq	Whole Blood	Day 1	gene2681 (GGTA1P)	0.222558	3.69941	1.22553	0.225109	0.970873	1.21305
RNAseq	Whole Blood	Day 1	gene51479 (ANKFY1)	-0.0637419	6.95318	-1.21941	0.225112	0.970873	-1.21305
RNAseq	Whole Blood	Day 1	gene5875 (RABGGTA)	-0.0593651	4.96212	-1.21957	0.225123	0.970873	-1.21302
RNAseq	Whole Blood	Day 1	gene6209 (RPS15)	0.0631323	9.04235	1.21837	0.225141	0.970873	1.21297
RNAseq	Whole Blood	Day 1	gene140710 (SOGA1)	-0.118042	4.16316	-1.22072	0.225203	0.970873	-1.21281
RNAseq	Whole Blood	Day 1	gene84824 (FCRLA)	-0.227723	4.44821	-1.22516	0.225284	0.970873	-1.2126
RNAseq	Whole Blood	Day 1	gene4938 (OAS1)	-0.246965	6.49853	-1.22387	0.225383	0.970873	-1.21234
RNAseq	Whole Blood	Day 1	gene127254 (ERICH3)	0.526103	-2.34852	1.21645	0.225418	0.970873	1.21225
RNAseq	Whole Blood	Day 1	gene1022 (CDK7)	0.0747399	3.67268	1.21584	0.225659	0.970873	1.21162
RNAseq	Whole Blood	Day 1	gene200030 (NBPF11)	0.0874411	4.36206	1.21745	0.225746	0.970873	1.21139
RNAseq	Whole Blood	Day 1	gene55917 (CTTNBP2NL)	0.150783	2.00691	1.21703	0.22585	0.970873	1.21112
RNAseq	Whole Blood	Day 1	gene64398 (MPP5)	0.0835768	2.95676	1.21477	0.225938	0.970873	1.21089
RNAseq	Whole Blood	Day 1	gene8525 (DGKZ)	0.0471145	8.77069	1.21767	0.226172	0.970873	1.21028
RNAseq	Whole Blood	Day 1	gene101927069 (LOC101927069)	0.143176	2.92433	1.21927	0.226196	0.970873	1.21022
RNAseq	Whole Blood	Day 1	gene54825 (CDHR2)	0.178768	0.411241	1.21346	0.226233	0.970873	1.21012
RNAseq	Whole Blood	Day 1	gene51195 (RAPGEFL1)	-0.0904485	3.87418	-1.21591	0.22628	0.970873	-1.21
RNAseq	Whole Blood	Day 1	gene7182 (NR2C2)	0.0440828	6.9155	1.21325	0.226552	0.970873	1.20929
RNAseq	Whole Blood	Day 1	gene283777 (FAM169B)	0.412051	-1.52919	1.21226	0.226557	0.970873	1.20928
RNAseq	Whole Blood	Day 1	gene22990 (PCNX1)	0.0794346	7.80537	1.21619	0.226777	0.970873	1.2087
RNAseq	Whole Blood	Day 1	gene6314 (ATXN7)	-0.0688341	6.90741	-1.21556	0.22683	0.970873	-1.20857
RNAseq	Whole Blood	Day 1	gene9649 (RALGPS1)	-0.0894148	3.60528	-1.21393	0.226955	0.970873	-1.20824
RNAseq	Whole Blood	Day 1	gene79979 (TRMT2B)	0.0566637	5.00202	1.21349	0.227049	0.970873	1.208
RNAseq	Whole Blood	Day 1	gene7691 (ZNF132)	0.211114	1.43032	1.21657	0.227052	0.970873	1.20799
RNAseq	Whole Blood	Day 1	gene1788 (DNMT3A)	0.0576723	6.18031	1.21557	0.227371	0.970873	1.20716
RNAseq	Whole Blood	Day 1	gene28602 (TRBV6-5)	0.19488	1.37906	1.2142	0.227528	0.970873	1.20675
RNAseq	Whole Blood	Day 1	gene23244 (PDS5A)	0.0445311	6.91606	1.213	0.227628	0.970873	1.20649
RNAseq	Whole Blood	Day 1	gene801 (CALM1)	0.0427007	8.74001	1.21228	0.227796	0.970873	1.20606
RNAseq	Whole Blood	Day 1	gene140947 (DCANP1)	-0.202149	2.12464	-1.21539	0.227835	0.970873	-1.20596
RNAseq	Whole Blood	Day 1	gene11033 (ADAP1)	0.0787661	6.48947	1.21599	0.227919	0.970873	1.20574
RNAseq	Whole Blood	Day 1	gene7417 (VDAC2)	0.0557944	5.41235	1.21051	0.228283	0.970873	1.20479
RNAseq	Whole Blood	Day 1	gene9123 (SLC16A3)	0.0695385	8.27019	1.21191	0.228357	0.970873	1.2046
RNAseq	Whole Blood	Day 1	gene50853 (VILL)	0.0641138	4.91669	1.2095	0.228565	0.970873	1.20406
RNAseq	Whole Blood	Day 1	gene5257 (PHKB)	-0.0550839	6.08721	-1.21118	0.228617	0.970873	-1.20393
RNAseq	Whole Blood	Day 1	gene3955 (LFNG)	0.0784341	7.87153	1.21261	0.228711	0.970873	1.20369
RNAseq	Whole Blood	Day 1	gene124446 (TMEM219)	-0.0518456	5.83195	-1.21028	0.228784	0.970873	-1.2035
RNAseq	Whole Blood	Day 1	gene23026 (MYO16)	0.534998	-0.899286	1.21254	0.228858	0.970873	1.20331
RNAseq	Whole Blood	Day 1	gene221078 (NSUN6)	0.102122	3.91125	1.21046	0.22898	0.970873	1.20299
RNAseq	Whole Blood	Day 1	gene50619 (DEF6)	0.0542247	7.99724	1.21131	0.22908	0.970873	1.20273
RNAseq	Whole Blood	Day 1	gene11145 (PLAAT3)	-0.214127	3.1686	-1.21453	0.229104	0.970873	-1.20267
RNAseq	Whole Blood	Day 1	gene283234 (CCDC88B)	-0.0660557	9.17917	-1.21017	0.229176	0.970873	-1.20249
RNAseq	Whole Blood	Day 1	gene114881 (OSBPL7)	0.0722951	4.86828	1.20716	0.229231	0.970873	1.20234
RNAseq	Whole Blood	Day 1	gene79036 (KXD1)	-0.036403	6.42179	-1.20739	0.229338	0.970873	-1.20207
RNAseq	Whole Blood	Day 1	gene64478 (CSMD1)	-0.912945	-1.36879	-1.21572	0.229496	0.970873	-1.20166
RNAseq	Whole Blood	Day 1	gene8566 (PDXK)	-0.0760785	6.96998	-1.21076	0.229527	0.970873	-1.20158
RNAseq	Whole Blood	Day 1	gene25956 (SEC31B)	0.0855186	5.4753	1.20692	0.229554	0.970873	1.20151
RNAseq	Whole Blood	Day 1	gene23354 (HAUS5)	0.082826	4.33994	1.2071	0.229618	0.970873	1.20134
RNAseq	Whole Blood	Day 1	gene85021 (REPS1)	0.0533079	5.43496	1.20778	0.229692	0.970873	1.20115
RNAseq	Whole Blood	Day 1	gene100996455 (LINC02724)	-0.14949	1.68408	-1.20656	0.229731	0.970873	-1.20105
RNAseq	Whole Blood	Day 1	gene6328 (SCN3A)	-0.291424	1.32104	-1.21204	0.229958	0.970873	-1.20047
RNAseq	Whole Blood	Day 1	gene9961 (MVP)	-0.0573873	8.78068	-1.20586	0.230052	0.970873	-1.20022
RNAseq	Whole Blood	Day 1	gene55222 (LRRC20)	-0.121268	1.68425	-1.20388	0.230057	0.970873	-1.20021
RNAseq	Whole Blood	Day 1	gene55728 (N4BP2)	0.0766314	4.15017	1.20525	0.230109	0.970873	1.20008
RNAseq	Whole Blood	Day 1	gene26504 (CNNM4)	-0.0689038	4.38645	-1.20588	0.230114	0.970873	-1.20007
RNAseq	Whole Blood	Day 1	gene7407 (VARS1)	0.0567186	5.80687	1.20553	0.230325	0.970873	1.19952
RNAseq	Whole Blood	Day 1	gene390072 (OR52N4)	0.290317	-0.446635	1.20333	0.230335	0.970873	1.1995
RNAseq	Whole Blood	Day 1	gene5452 (POU2F2)	-0.0978967	7.93055	-1.20908	0.230403	0.970873	-1.19932
RNAseq	Whole Blood	Day 1	gene55607 (PPP1R9A)	-0.339062	0.0619167	-1.20715	0.230422	0.970873	-1.19927
RNAseq	Whole Blood	Day 1	gene23609 (MKRN2)	0.050746	4.93417	1.20354	0.230448	0.970873	1.1992
RNAseq	Whole Blood	Day 1	gene29948 (OSGIN1)	0.184794	1.91304	1.2071	0.23057	0.970873	1.19889
RNAseq	Whole Blood	Day 1	gene54187 (NANS)	-0.0705143	4.89102	-1.20498	0.230646	0.970873	-1.1987
RNAseq	Whole Blood	Day 1	gene3507 (IGHM)	-0.219401	8.35978	-1.21017	0.230661	0.970873	-1.19866
RNAseq	Whole Blood	Day 1	gene23600 (AMACR)	0.108873	3.28384	1.20425	0.230744	0.970873	1.19844
RNAseq	Whole Blood	Day 1	gene130617 (ZFAND2B)	0.043307	5.66159	1.20255	0.230831	0.970873	1.19822
RNAseq	Whole Blood	Day 1	gene6157 (RPL27A)	0.0551132	10.0343	1.20306	0.230844	0.970873	1.19819
RNAseq	Whole Blood	Day 1	gene9045 (RPL14)	0.0574407	9.25884	1.20363	0.230876	0.970873	1.19811
RNAseq	Whole Blood	Day 1	gene347918 (EP400P1)	0.125066	2.27419	1.20356	0.2309	0.970873	1.19804
RNAseq	Whole Blood	Day 1	gene57801 (HES4)	-0.327187	1.81265	-1.20783	0.231028	0.970873	-1.19772
RNAseq	Whole Blood	Day 1	gene55176 (SEC61A2)	0.125153	3.45789	1.20528	0.231031	0.970873	1.19771
RNAseq	Whole Blood	Day 1	gene406 (ARNTL)	-0.0673759	5.71232	-1.20555	0.231255	0.970873	-1.19713
RNAseq	Whole Blood	Day 1	gene51278 (IER5)	-0.0852178	6.36587	-1.20683	0.231407	0.970873	-1.19674
RNAseq	Whole Blood	Day 1	gene200014 (CC2D1B)	0.0576436	6.09213	1.20546	0.231407	0.970873	1.19674
RNAseq	Whole Blood	Day 1	gene2956 (MSH6)	-0.06351	5.50248	-1.20355	0.231477	0.970873	-1.19656
RNAseq	Whole Blood	Day 1	gene643418 (LIPN)	0.214333	2.73506	1.20727	0.231499	0.970873	1.19651
RNAseq	Whole Blood	Day 1	gene55193 (PBRM1)	-0.0444806	6.46912	-1.20116	0.231578	0.970873	-1.1963
RNAseq	Whole Blood	Day 1	gene28395 (IGHV4-34)	-0.390616	2.24226	-1.20309	0.23191	0.970873	-1.19545
RNAseq	Whole Blood	Day 1	gene92140 (MTDH)	-0.045791	7.16315	-1.20094	0.232041	0.970873	-1.19512
RNAseq	Whole Blood	Day 1	gene7917 (BAG6)	-0.0801737	8.45581	-1.20578	0.232046	0.970873	-1.1951
RNAseq	Whole Blood	Day 1	gene1072 (CFL1)	-0.0424609	9.96711	-1.20245	0.232102	0.970873	-1.19496
RNAseq	Whole Blood	Day 1	gene22930 (RAB3GAP1)	-0.0517044	6.01766	-1.20158	0.232235	0.970873	-1.19462
RNAseq	Whole Blood	Day 1	gene28947 (IGKJ4)	-0.262075	4.16908	-1.19902	0.232476	0.970873	-1.194
RNAseq	Whole Blood	Day 1	gene23275 (POFUT2)	0.0655399	5.23146	1.19945	0.232517	0.970873	1.1939
RNAseq	Whole Blood	Day 1	gene440311 (LOC440311)	-0.243215	0.497755	-1.19903	0.232549	0.970873	-1.19382
RNAseq	Whole Blood	Day 1	gene374395 (TMEM179B)	-0.0606275	5.24983	-1.20052	0.23261	0.970873	-1.19366
RNAseq	Whole Blood	Day 1	gene27030 (MLH3)	0.0845817	4.85228	1.20209	0.232767	0.970873	1.19326
RNAseq	Whole Blood	Day 1	gene51272 (BET1L)	0.060366	6.42015	1.20254	0.232941	0.970873	1.19282
RNAseq	Whole Blood	Day 1	gene6675 (UAP1)	0.0845084	3.86149	1.19773	0.233011	0.970873	1.19264
RNAseq	Whole Blood	Day 1	gene10535 (RNASEH2A)	-0.0842988	3.06638	-1.196	0.233261	0.970873	-1.192
RNAseq	Whole Blood	Day 1	gene6192 (RPS4Y1)	0.328335	1.11837	1.19461	0.233289	0.970873	1.19193
RNAseq	Whole Blood	Day 1	gene54969 (HPF1)	0.0926124	3.12899	1.1962	0.233317	0.970873	1.19186
RNAseq	Whole Blood	Day 1	gene64753 (CCDC136)	-0.125499	2.68332	-1.19752	0.233462	0.970873	-1.19149
RNAseq	Whole Blood	Day 1	gene85027 (SMIM3)	0.107557	4.29136	1.20031	0.233479	0.970873	1.19144
RNAseq	Whole Blood	Day 1	gene64577 (ALDH8A1)	-0.254875	0.0706643	-1.19659	0.233735	0.970873	-1.19079
RNAseq	Whole Blood	Day 1	gene57616 (TSHZ3)	-0.112042	4.44262	-1.20028	0.233968	0.970873	-1.1902
RNAseq	Whole Blood	Day 1	gene28655 (TRAV27)	0.202315	1.36964	1.19675	0.234205	0.970873	1.1896
RNAseq	Whole Blood	Day 1	gene201266 (SLC39A11)	-0.0834136	4.5194	-1.19719	0.234208	0.970873	-1.18959
RNAseq	Whole Blood	Day 1	gene3556 (IL1RAP)	0.135275	5.98228	1.19885	0.234432	0.970873	1.18902
RNAseq	Whole Blood	Day 1	gene23347 (SMCHD1)	0.0659571	9.41603	1.19607	0.234439	0.970873	1.189
RNAseq	Whole Blood	Day 1	gene100132077 (LOC100132077)	-0.359109	0.190155	-1.19888	0.234498	0.970873	-1.18885
RNAseq	Whole Blood	Day 1	gene440 (ASNS)	0.103918	4.13879	1.19601	0.23456	0.970873	1.18869
RNAseq	Whole Blood	Day 1	gene4051 (CYP4F3)	0.140957	7.08577	1.19743	0.234575	0.970873	1.18866
RNAseq	Whole Blood	Day 1	gene57506 (MAVS)	-0.0480918	7.77567	-1.19553	0.234779	0.970873	-1.18814
RNAseq	Whole Blood	Day 1	gene4001 (LMNB1)	-0.0856748	6.77582	-1.19619	0.234993	0.970873	-1.1876
RNAseq	Whole Blood	Day 1	gene339366 (ADAMTSL5)	-0.186029	1.42995	-1.19449	0.235016	0.970873	-1.18754
RNAseq	Whole Blood	Day 1	gene3709 (ITPR2)	-0.0524414	6.48164	-1.19291	0.235075	0.970873	-1.18739
RNAseq	Whole Blood	Day 1	gene863 (CBFA2T3)	-0.0902522	6.70449	-1.19526	0.23522	0.970873	-1.18702
RNAseq	Whole Blood	Day 1	gene92579 (G6PC3)	-0.094934	3.88603	-1.19353	0.235239	0.970873	-1.18697
RNAseq	Whole Blood	Day 1	gene4013 (VWA5A)	-0.114703	3.23584	-1.19475	0.235292	0.970873	-1.18684
RNAseq	Whole Blood	Day 1	gene245812 (CNPY4)	0.0780966	3.7929	1.19131	0.235326	0.970873	1.18675
RNAseq	Whole Blood	Day 1	gene100129316 (LOC100129316)	0.481333	-1.32959	1.1907	0.23533	0.970873	1.18674
RNAseq	Whole Blood	Day 1	gene26118 (WSB1)	-0.0631618	7.42595	-1.19229	0.235352	0.970873	-1.18668
RNAseq	Whole Blood	Day 1	gene7752 (ZNF200)	0.0844334	4.77968	1.19441	0.235379	0.970873	1.18662
RNAseq	Whole Blood	Day 1	gene57688 (ZSWIM6)	-0.0627894	5.84465	-1.19268	0.235554	0.970873	-1.18617
RNAseq	Whole Blood	Day 1	gene58494 (JAM2)	-0.368562	-1.99958	-1.18932	0.235576	0.970873	-1.18612
RNAseq	Whole Blood	Day 1	gene53947 (A4GALT)	-0.770893	-2.09645	-1.19618	0.235723	0.970873	-1.18575
RNAseq	Whole Blood	Day 1	gene1116 (CHI3L1)	0.264373	7.60516	1.19778	0.235893	0.970873	1.18531
RNAseq	Whole Blood	Day 1	gene5796 (PTPRK)	-0.196819	1.68897	-1.19377	0.235918	0.970873	-1.18525
RNAseq	Whole Blood	Day 1	gene10223 (GPA33)	0.122399	3.72935	1.19179	0.236169	0.970873	1.18462
RNAseq	Whole Blood	Day 1	gene8473 (OGT)	0.0664983	8.71659	1.18957	0.236241	0.970873	1.18443
RNAseq	Whole Blood	Day 1	gene9351 (SLC9A3R2)	-0.149238	1.87428	-1.18899	0.236306	0.970873	-1.18427
RNAseq	Whole Blood	Day 1	gene11152 (WDR45)	0.0856461	6.46461	1.19471	0.236392	0.970873	1.18405
RNAseq	Whole Blood	Day 1	gene9731 (CEP104)	0.064288	5.47708	1.1914	0.236465	0.970873	1.18387
RNAseq	Whole Blood	Day 1	gene100132417 (FCGR1CP)	-0.307891	1.54692	-1.19372	0.236494	0.970873	-1.1838
RNAseq	Whole Blood	Day 1	gene10057 (ABCC5)	0.143154	5.80028	1.19211	0.236568	0.970873	1.18361
RNAseq	Whole Blood	Day 1	gene3714 (JAG2)	0.191933	0.922657	1.18788	0.23684	0.970873	1.18292
RNAseq	Whole Blood	Day 1	gene301 (ANXA1)	0.0904519	8.2394	1.18993	0.236918	0.970873	1.18273
RNAseq	Whole Blood	Day 1	gene118788 (PIK3AP1)	-0.0855704	7.92638	-1.19004	0.23694	0.970873	-1.18267
RNAseq	Whole Blood	Day 1	gene29978 (UBQLN2)	-0.0483278	6.26256	-1.18841	0.236944	0.970873	-1.18266
RNAseq	Whole Blood	Day 1	gene5193 (PEX12)	0.0798887	2.7426	1.18579	0.23695	0.970873	1.18264
RNAseq	Whole Blood	Day 1	gene27344 (PCSK1N)	-0.269906	2.46001	-1.19106	0.237032	0.970873	-1.18244
RNAseq	Whole Blood	Day 1	gene9909 (DENND4B)	-0.0456378	8.20831	-1.18921	0.237058	0.970873	-1.18237
RNAseq	Whole Blood	Day 1	gene4117 (MAK)	0.194056	3.67281	1.19213	0.237089	0.970873	1.18229
RNAseq	Whole Blood	Day 1	gene7756 (ZNF207)	-0.0412614	6.96165	-1.18636	0.237532	0.970873	-1.18118
RNAseq	Whole Blood	Day 1	gene23317 (DNAJC13)	-0.0458684	6.7011	-1.1868	0.237549	0.970873	-1.18114
RNAseq	Whole Blood	Day 1	gene10133 (OPTN)	0.16116	7.99353	1.19166	0.237575	0.970873	1.18107
RNAseq	Whole Blood	Day 1	gene6687 (SPG7)	0.0503952	6.61332	1.18609	0.23758	0.970873	1.18106
RNAseq	Whole Blood	Day 1	gene6924 (ELOA)	-0.0594467	5.88641	-1.18846	0.237596	0.970873	-1.18102
RNAseq	Whole Blood	Day 1	gene10203 (CALCRL)	-0.231588	0.355353	-1.18643	0.237668	0.970873	-1.18084
RNAseq	Whole Blood	Day 1	gene83696 (TRAPPC9)	-0.0686991	5.68757	-1.18965	0.237833	0.970873	-1.18042
RNAseq	Whole Blood	Day 1	gene2150 (F2RL1)	0.218001	5.20878	1.19292	0.23805	0.970873	1.17987
RNAseq	Whole Blood	Day 1	gene114787 (GPRIN1)	-0.235942	0.357184	-1.18597	0.23808	0.970873	-1.1798
RNAseq	Whole Blood	Day 1	gene5438 (POLR2I)	0.0762337	3.44695	1.18471	0.238088	0.970873	1.17978
RNAseq	Whole Blood	Day 1	gene221692 (PHACTR1)	-0.147991	4.05887	-1.18724	0.238095	0.970873	-1.17976
RNAseq	Whole Blood	Day 1	gene7098 (TLR3)	0.278375	0.443653	1.18604	0.238213	0.970873	1.17947
RNAseq	Whole Blood	Day 1	gene9398 (CD101)	0.2263	5.13495	1.19179	0.238256	0.970873	1.17936
RNAseq	Whole Blood	Day 1	gene11188 (NISCH)	0.0466886	7.24491	1.18334	0.238798	0.970873	1.178
RNAseq	Whole Blood	Day 1	gene23536 (ADAT1)	-0.0893449	4.7332	-1.1868	0.238859	0.970873	-1.17784
RNAseq	Whole Blood	Day 1	gene6874 (TAF4)	0.0544977	5.2663	1.18148	0.239074	0.970873	1.1773
RNAseq	Whole Blood	Day 1	gene11262 (SP140)	-0.119949	6.21848	-1.18634	0.239181	0.970873	-1.17704
RNAseq	Whole Blood	Day 1	gene83605 (CCM2)	0.0587184	7.36513	1.18563	0.239207	0.970873	1.17697
RNAseq	Whole Blood	Day 1	gene81543 (LRRC3)	-0.193711	0.470985	-1.18108	0.23925	0.970873	-1.17686
RNAseq	Whole Blood	Day 1	gene11040 (PIM2)	-0.0808976	7.49754	-1.18428	0.239405	0.970873	-1.17648
RNAseq	Whole Blood	Day 1	gene161253 (REM2)	0.110468	4.88844	1.18521	0.239502	0.970873	1.17623
RNAseq	Whole Blood	Day 1	gene57396 (CLK4)	0.0692463	5.43108	1.18071	0.239591	0.970873	1.17601
RNAseq	Whole Blood	Day 1	gene66035 (SLC2A11)	-0.126318	2.03582	-1.18035	0.23963	0.970873	-1.17591
RNAseq	Whole Blood	Day 1	gene112398 (EGLN2)	0.0664113	7.85526	1.18499	0.239699	0.970873	1.17574
RNAseq	Whole Blood	Day 1	gene123041 (SLC24A4)	-0.180211	6.33705	-1.18709	0.239744	0.970873	-1.17563
RNAseq	Whole Blood	Day 1	gene100533106 (ZHX1-C8orf76)	0.0582792	3.7917	1.17821	0.239923	0.970873	1.17518
RNAseq	Whole Blood	Day 1	gene23228 (PLCL2)	0.0517734	6.95357	1.18344	0.240109	0.970873	1.17471
RNAseq	Whole Blood	Day 1	gene6674 (SPAG1)	-0.152933	2.28452	-1.18097	0.240319	0.970873	-1.17419
RNAseq	Whole Blood	Day 1	gene53340 (SPA17)	-0.221981	-0.131032	-1.17732	0.24043	0.970873	-1.17391
RNAseq	Whole Blood	Day 1	gene728658 (RPL13AP5)	0.0999129	5.9532	1.18074	0.240464	0.970873	1.17383
RNAseq	Whole Blood	Day 1	gene1063 (CENPF)	0.152676	2.59248	1.17999	0.240604	0.970873	1.17348
RNAseq	Whole Blood	Day 1	gene3508 (IGHMBP2)	-0.142511	4.84136	-1.18537	0.240644	0.970873	-1.17338
RNAseq	Whole Blood	Day 1	gene4520 (MTF1)	-0.0468042	6.30968	-1.1778	0.240872	0.970873	-1.17281
RNAseq	Whole Blood	Day 1	gene100130418 (CECR7)	-0.36714	0.0879523	-1.18121	0.241062	0.970873	-1.17234
RNAseq	Whole Blood	Day 1	gene388341 (LRRC75A)	-0.166837	3.44167	-1.17836	0.241174	0.970873	-1.17206
RNAseq	Whole Blood	Day 1	gene101927157 (LOC101927157)	-0.458073	-1.5769	-1.17925	0.241278	0.970873	-1.1718
RNAseq	Whole Blood	Day 1	gene57654 (UVSSA)	-0.114104	5.72919	-1.18184	0.241282	0.970873	-1.17179
RNAseq	Whole Blood	Day 1	gene2010 (EMD)	-0.0500079	5.5058	-1.17643	0.241338	0.970873	-1.17165
RNAseq	Whole Blood	Day 1	gene6812 (STXBP1)	-0.162347	1.82101	-1.17791	0.241408	0.970873	-1.17147
RNAseq	Whole Blood	Day 1	gene440503 (PLIN5)	-0.130145	4.49683	-1.17887	0.241695	0.970873	-1.17076
RNAseq	Whole Blood	Day 1	gene102465537 (MIR6891)	-0.550447	3.95217	-1.18438	0.241746	0.970873	-1.17063
RNAseq	Whole Blood	Day 1	gene105371162 (NA)	-0.417674	-1.60235	-1.17597	0.241832	0.970873	-1.17042
RNAseq	Whole Blood	Day 1	gene131601 (TPRA1)	0.0782173	4.45601	1.17821	0.241907	0.970873	1.17023
RNAseq	Whole Blood	Day 1	gene22994 (CEP131)	-0.0731323	4.19429	-1.17426	0.241967	0.970873	-1.17009
RNAseq	Whole Blood	Day 1	gene3421 (IDH3G)	-0.0504121	6.01352	-1.17747	0.242009	0.970873	-1.16998
RNAseq	Whole Blood	Day 1	gene7024 (TFCP2)	-0.0428107	6.03772	-1.17591	0.242162	0.970873	-1.1696
RNAseq	Whole Blood	Day 1	gene100131755 (ARMCX4)	-0.0994051	3.11254	-1.17489	0.242172	0.970873	-1.16958
RNAseq	Whole Blood	Day 1	gene342618 (SLFN14)	0.216225	2.72764	1.18002	0.242224	0.970873	1.16945
RNAseq	Whole Blood	Day 1	gene55819 (RNF130)	0.0575075	8.24429	1.17742	0.242453	0.970873	1.16888
RNAseq	Whole Blood	Day 1	gene28776 (IGLV7-43)	-0.369283	0.916935	-1.17288	0.242653	0.970873	-1.16838
RNAseq	Whole Blood	Day 1	gene51284 (TLR7)	-0.139979	4.63912	-1.17576	0.242914	0.970873	-1.16773
RNAseq	Whole Blood	Day 1	gene8653 (DDX3Y)	0.418015	1.43406	1.17014	0.242993	0.970873	1.16754
RNAseq	Whole Blood	Day 1	gene644242 (LINC00622)	-0.389478	-1.80946	-1.17177	0.243019	0.970873	-1.16747
RNAseq	Whole Blood	Day 1	gene84889 (SLC7A3)	0.46608	-2.92832	1.17315	0.243059	0.970873	1.16738
RNAseq	Whole Blood	Day 1	gene10079 (ATP9A)	0.209295	3.35751	1.17771	0.243101	0.970873	1.16727
RNAseq	Whole Blood	Day 1	gene1953 (MEGF6)	0.12257	6.41851	1.1758	0.243133	0.970873	1.16719
RNAseq	Whole Blood	Day 1	gene331 (XIAP)	-0.0411435	6.38825	-1.17028	0.243288	0.970873	-1.16681
RNAseq	Whole Blood	Day 1	gene8888 (MCM3AP)	-0.0356379	7.18309	-1.17209	0.243327	0.970873	-1.16671
RNAseq	Whole Blood	Day 1	gene65003 (MRPL11)	0.0586965	4.26932	1.1692	0.24359	0.970873	1.16606
RNAseq	Whole Blood	Day 1	gene326 (AIRE)	0.423555	-1.59327	1.17199	0.243633	0.970873	1.16595
RNAseq	Whole Blood	Day 1	gene53831 (GPR84)	-0.160849	1.23269	-1.1711	0.243713	0.970873	-1.16576
RNAseq	Whole Blood	Day 1	gene929 (CD14)	-0.115277	8.49833	-1.17455	0.243817	0.970873	-1.1655
RNAseq	Whole Blood	Day 1	gene115004 (CGAS)	-0.0877089	3.63131	-1.16947	0.243903	0.970873	-1.16529
RNAseq	Whole Blood	Day 1	gene57643 (ZSWIM5)	0.157159	1.57848	1.16991	0.243928	0.970873	1.16522
RNAseq	Whole Blood	Day 1	gene388685 (LINC01138)	0.0907339	4.5188	1.17198	0.243996	0.970873	1.16506
RNAseq	Whole Blood	Day 1	gene4548 (MTR)	0.0489987	6.23413	1.17052	0.244052	0.970873	1.16492
RNAseq	Whole Blood	Day 1	gene55215 (FANCI)	0.0938495	3.18161	1.16936	0.244072	0.970873	1.16487
RNAseq	Whole Blood	Day 1	gene136227 (COL26A1)	-0.951513	-0.763576	-1.17808	0.244242	0.970873	-1.16445
RNAseq	Whole Blood	Day 1	gene10147 (SUGP2)	0.0598846	6.80892	1.16818	0.244366	0.970873	1.16414
RNAseq	Whole Blood	Day 1	gene642826 (BMS1P2)	-0.247302	1.07009	-1.17182	0.244383	0.970873	-1.1641
RNAseq	Whole Blood	Day 1	gene3939 (LDHA)	-0.054378	7.56508	-1.17097	0.244425	0.970873	-1.164
RNAseq	Whole Blood	Day 1	gene51157 (ZNF580)	-0.0643023	5.77979	-1.16841	0.244589	0.970873	-1.16359
RNAseq	Whole Blood	Day 1	gene540 (ATP7B)	0.1708	1.55764	1.17061	0.244597	0.970873	1.16357
RNAseq	Whole Blood	Day 1	gene204851 (HIPK1)	0.0525699	7.94359	1.1694	0.244629	0.970873	1.16349
RNAseq	Whole Blood	Day 1	gene3503 (IGHG4)	0.641123	1.56616	1.17222	0.244644	0.970873	1.16346
RNAseq	Whole Blood	Day 1	gene100507217 (LINC01578)	0.0915428	5.83144	1.16809	0.244863	0.970873	1.16292
RNAseq	Whole Blood	Day 1	gene440352 (SNX29P2)	-0.141623	2.48787	-1.16848	0.24494	0.970873	-1.16273
RNAseq	Whole Blood	Day 1	gene22997 (IGSF9B)	-0.149245	2.48647	-1.16918	0.245013	0.970873	-1.16255
RNAseq	Whole Blood	Day 1	gene2632 (GBE1)	0.0618186	4.14567	1.16664	0.245039	0.970873	1.16248
RNAseq	Whole Blood	Day 1	gene114819 (CROCCP3)	0.100072	3.71661	1.1665	0.245108	0.970873	1.16231
RNAseq	Whole Blood	Day 1	gene6633 (SNRPD2)	0.0625117	5.74678	1.16683	0.245131	0.970873	1.16226
RNAseq	Whole Blood	Day 1	gene115352 (FCRL3)	0.160299	5.94268	1.17402	0.245189	0.970873	1.16211
RNAseq	Whole Blood	Day 1	gene10322 (SMYD5)	0.0638163	4.21889	1.16567	0.2454	0.970873	1.1616
RNAseq	Whole Blood	Day 1	gene112869 (SGF29)	-0.0641617	4.64167	-1.16849	0.245407	0.970873	-1.16158
RNAseq	Whole Blood	Day 1	gene29121 (CLEC2D)	0.080195	7.14654	1.16895	0.245592	0.970873	1.16112
RNAseq	Whole Blood	Day 1	gene88455 (ANKRD13A)	0.039208	7.89755	1.16669	0.245636	0.970873	1.16102
RNAseq	Whole Blood	Day 1	gene2923 (PDIA3)	-0.0581306	8.13104	-1.16676	0.245639	0.970873	-1.16101
RNAseq	Whole Blood	Day 1	gene55651 (NHP2)	0.0555492	5.04168	1.16491	0.245765	0.970873	1.1607
RNAseq	Whole Blood	Day 1	gene83888 (FGFBP2)	0.292045	6.37275	1.17092	0.24587	0.970873	1.16044
RNAseq	Whole Blood	Day 1	gene7421 (VDR)	-0.0860241	5.47375	-1.17061	0.245904	0.970873	-1.16036
RNAseq	Whole Blood	Day 1	gene65250 (CPLANE1)	0.0827205	3.74037	1.16506	0.245927	0.970873	1.1603
RNAseq	Whole Blood	Day 1	gene441108 (IRF1-AS1)	-0.133178	4.27741	-1.16898	0.245957	0.970873	-1.16022
RNAseq	Whole Blood	Day 1	gene340526 (RTL5)	-0.177194	2.7229	-1.16984	0.24604	0.970873	-1.16002
RNAseq	Whole Blood	Day 1	gene28988 (DBNL)	-0.0389986	8.2013	-1.1673	0.246047	0.970873	-1.16
RNAseq	Whole Blood	Day 1	gene8463 (TEAD2)	-0.348689	-0.0945788	-1.16846	0.246076	0.970873	-1.15993
RNAseq	Whole Blood	Day 1	gene79087 (ALG12)	0.057375	4.80828	1.16547	0.246253	0.970873	1.1595
RNAseq	Whole Blood	Day 1	gene23589 (CARHSP1)	0.0787078	5.43432	1.1659	0.246264	0.970873	1.15947
RNAseq	Whole Blood	Day 1	gene11235 (PDCD10)	0.0573129	5.28247	1.16291	0.246451	0.970873	1.15901
RNAseq	Whole Blood	Day 1	gene9798 (IST1)	0.0309797	7.64958	1.16426	0.246478	0.970873	1.15895
RNAseq	Whole Blood	Day 1	gene158405 (KIAA1958)	-0.119345	2.53382	-1.16431	0.246531	0.970873	-1.15882
RNAseq	Whole Blood	Day 1	gene163732 (CITED4)	0.159191	2.67605	1.16634	0.246537	0.970873	1.1588
RNAseq	Whole Blood	Day 1	gene1604 (CD55)	0.121597	7.7928	1.16952	0.24668	0.970873	1.15845
RNAseq	Whole Blood	Day 1	gene221472 (FGD2)	-0.116586	7.19156	-1.16576	0.246867	0.970873	-1.15799
RNAseq	Whole Blood	Day 1	gene101929623 (LINC01215)	0.10137	3.87077	1.16511	0.246914	0.970873	1.15788
RNAseq	Whole Blood	Day 1	gene5634 (PRPS2)	0.0560502	4.36394	1.16073	0.246959	0.970873	1.15777
RNAseq	Whole Blood	Day 1	gene100996724 (LOC100996724)	0.140495	3.59742	1.16638	0.247019	0.970873	1.15762
RNAseq	Whole Blood	Day 1	gene574406 (ADAMTSL4-AS1)	-0.170406	3.53724	-1.16496	0.247043	0.970873	-1.15756
RNAseq	Whole Blood	Day 1	gene55653 (BCAS4)	0.143778	3.40441	1.16672	0.247235	0.970873	1.15709
RNAseq	Whole Blood	Day 1	gene7884 (SLBP)	0.0572785	5.64183	1.16385	0.247357	0.970873	1.15679
RNAseq	Whole Blood	Day 1	gene23603 (CORO1C)	0.0754843	7.39522	1.16577	0.247747	0.970873	1.15584
RNAseq	Whole Blood	Day 1	gene23567 (ZNF346)	-0.0612898	4.22509	-1.16092	0.247758	0.970873	-1.15581
RNAseq	Whole Blood	Day 1	gene653113 (FAM86FP)	0.267702	0.391265	1.16347	0.247867	0.970873	1.15555
RNAseq	Whole Blood	Day 1	gene497190 (CLEC18B)	-0.402286	-0.00157118	-1.16696	0.247914	0.970873	-1.15543
RNAseq	Whole Blood	Day 1	gene151473 (SLC16A14)	0.367943	-0.732306	1.15918	0.248163	0.970873	1.15482
RNAseq	Whole Blood	Day 1	gene10150 (MBNL2)	0.076184	4.56821	1.15923	0.248267	0.970873	1.15457
RNAseq	Whole Blood	Day 1	gene3611 (ILK)	-0.0527851	7.3188	-1.16298	0.248399	0.970873	-1.15425
RNAseq	Whole Blood	Day 1	gene5204 (PFDN5)	0.0670266	7.91126	1.15794	0.248415	0.970873	1.15421
RNAseq	Whole Blood	Day 1	gene8911 (CACNA1I)	0.169506	4.90139	1.16418	0.248439	0.970873	1.15415
RNAseq	Whole Blood	Day 1	gene64843 (ISL2)	-0.201253	2.67272	-1.16372	0.248512	0.970873	-1.15397
RNAseq	Whole Blood	Day 1	gene9866 (TRIM66)	0.121344	5.17276	1.16274	0.248514	0.970873	1.15397
RNAseq	Whole Blood	Day 1	gene100130872 (LOC100130872)	0.178724	3.52221	1.16033	0.248597	0.970873	1.15376
RNAseq	Whole Blood	Day 1	gene10916 (MAGED2)	0.051845	5.75493	1.161	0.248691	0.970873	1.15353
RNAseq	Whole Blood	Day 1	gene599 (BCL2L2)	-0.0944819	3.593	-1.15945	0.248744	0.970873	-1.1534
RNAseq	Whole Blood	Day 1	gene113835 (ZNF257)	-0.256768	0.713263	-1.16134	0.248837	0.970873	-1.15318
RNAseq	Whole Blood	Day 1	gene10734 (STAG3)	-0.20383	1.35114	-1.1592	0.249147	0.970873	-1.15242
RNAseq	Whole Blood	Day 1	gene101060391 (SNTG2-AS1)	-0.445259	-1.45149	-1.15809	0.249169	0.970873	-1.15237
RNAseq	Whole Blood	Day 1	gene55022 (PID1)	-0.176303	4.7064	-1.16245	0.249223	0.970873	-1.15224
RNAseq	Whole Blood	Day 1	gene25961 (NUDT13)	-0.178105	1.15507	-1.1564	0.249317	0.970873	-1.15201
RNAseq	Whole Blood	Day 1	gene100506334 (LINC00649)	0.186794	3.30576	1.16227	0.249457	0.970873	1.15167
RNAseq	Whole Blood	Day 1	gene93164 (HTR7P1)	-0.153057	1.83142	-1.15709	0.249653	0.970873	-1.15119
RNAseq	Whole Blood	Day 1	gene100101267 (POM121C)	0.0495289	7.01862	1.15665	0.249902	0.970873	1.15059
RNAseq	Whole Blood	Day 1	gene4752 (NEK3)	-0.139259	2.49764	-1.15744	0.249976	0.970873	-1.15041
RNAseq	Whole Blood	Day 1	gene1373 (CPS1)	-0.400965	-2.36042	-1.15229	0.25022	0.970873	-1.14981
RNAseq	Whole Blood	Day 1	gene92181 (UBTD2)	0.0855198	3.21066	1.15461	0.250316	0.970873	1.14958
RNAseq	Whole Blood	Day 1	gene49855 (SCAPER)	-0.0591462	4.22113	-1.15321	0.250388	0.970873	-1.14941
RNAseq	Whole Blood	Day 1	gene23313 (KIAA0930)	-0.0970543	7.72805	-1.15852	0.25058	0.970873	-1.14894
RNAseq	Whole Blood	Day 1	gene1043 (CD52)	-0.073012	8.75528	-1.15534	0.250614	0.970873	-1.14886
RNAseq	Whole Blood	Day 1	gene753 (LDLRAD4)	0.0849899	5.13854	1.15557	0.25088	0.970873	1.14822
RNAseq	Whole Blood	Day 1	gene6915 (TBXA2R)	0.142112	2.87114	1.1543	0.251016	0.970873	1.14789
RNAseq	Whole Blood	Day 1	gene25949 (SYF2)	0.0384601	6.80406	1.15108	0.25107	0.970873	1.14775
RNAseq	Whole Blood	Day 1	gene6385 (SDC4)	-0.181702	1.40612	-1.15316	0.251116	0.970873	-1.14764
RNAseq	Whole Blood	Day 1	gene25840 (METTL7A)	-0.101489	6.4875	-1.15727	0.251139	0.970873	-1.14759
RNAseq	Whole Blood	Day 1	gene54055 (CYP4F29P)	0.725028	1.49344	1.1605	0.251149	0.970873	1.14756
RNAseq	Whole Blood	Day 1	gene9702 (CEP57)	0.0485499	5.29379	1.1512	0.251305	0.970873	1.14718
RNAseq	Whole Blood	Day 1	gene7266 (DNAJC7)	-0.0495255	6.37551	-1.15324	0.251472	0.970873	-1.14678
RNAseq	Whole Blood	Day 1	gene79168 (LILRA6)	-0.255298	6.05356	-1.15971	0.251477	0.970873	-1.14677
RNAseq	Whole Blood	Day 1	gene119559 (SFXN4)	0.11009	2.93737	1.15327	0.251537	0.970873	1.14662
RNAseq	Whole Blood	Day 1	gene28692 (TRAV1-2)	0.274883	2.28498	1.15736	0.251564	0.970873	1.14656
RNAseq	Whole Blood	Day 1	gene8742 (TNFSF12)	-0.073494	6.39031	-1.15548	0.25161	0.970873	-1.14645
RNAseq	Whole Blood	Day 1	gene55248 (PACC1)	-0.0762831	3.3281	-1.14962	0.251718	0.970873	-1.14619
RNAseq	Whole Blood	Day 1	gene5816 (PVALB)	0.497031	-0.495239	1.15553	0.251744	0.970873	1.14612
RNAseq	Whole Blood	Day 1	gene343413 (FCRL6)	0.273238	5.06342	1.15663	0.251873	0.970873	1.14581
RNAseq	Whole Blood	Day 1	gene54863 (TOR4A)	-0.0819442	6.10704	-1.15344	0.252042	0.970873	-1.1454
RNAseq	Whole Blood	Day 1	gene154790 (CLEC2L)	-0.453016	-0.0119793	-1.15535	0.252063	0.970873	-1.14535
RNAseq	Whole Blood	Day 1	gene401331 (RASA4CP)	0.122188	3.03085	1.15154	0.25224	0.970873	1.14493
RNAseq	Whole Blood	Day 1	gene149478 (BTBD19)	-0.146442	2.01539	-1.15167	0.252248	0.970873	-1.14491
RNAseq	Whole Blood	Day 1	gene2264 (FGFR4)	0.227717	-0.297258	1.14927	0.252251	0.970873	1.1449
RNAseq	Whole Blood	Day 1	gene80790 (CMIP)	-0.0557957	7.94106	-1.15086	0.252318	0.970873	-1.14474
RNAseq	Whole Blood	Day 1	gene28751 (TRAJ4)	0.182287	0.496922	1.14904	0.252367	0.970873	1.14462
RNAseq	Whole Blood	Day 1	gene9289 (ADGRG1)	0.239168	7.20575	1.15399	0.252434	0.970873	1.14446
RNAseq	Whole Blood	Day 1	gene100529264 (RAB4B-EGLN2)	0.0565639	8.12947	1.15204	0.252718	0.970873	1.14377
RNAseq	Whole Blood	Day 1	gene26228 (STAP1)	-0.15242	3.12745	-1.15325	0.252726	0.970873	-1.14375
RNAseq	Whole Blood	Day 1	gene91404 (SESTD1)	-0.0922336	4.61488	-1.15146	0.252859	0.970873	-1.14343
RNAseq	Whole Blood	Day 1	gene54906 (TASOR2)	-0.0603781	6.07947	-1.14657	0.253012	0.970873	-1.14306
RNAseq	Whole Blood	Day 1	gene5434 (POLR2E)	0.0486368	6.81216	1.15028	0.253226	0.970873	1.14255
RNAseq	Whole Blood	Day 1	gene10130 (PDIA6)	-0.0603562	6.80312	-1.14866	0.253239	0.970873	-1.14252
RNAseq	Whole Blood	Day 1	gene23495 (TNFRSF13B)	-0.283652	1.75809	-1.15041	0.253336	0.970873	-1.14228
RNAseq	Whole Blood	Day 1	gene6956 (TRAV6)	-0.196881	0.830465	-1.14621	0.253659	0.970873	-1.14151
RNAseq	Whole Blood	Day 1	gene84317 (CCDC115)	0.0469472	5.4845	1.14604	0.253679	0.970873	1.14146
RNAseq	Whole Blood	Day 1	gene1545 (CYP1B1)	-0.202339	5.87373	-1.15122	0.253724	0.970873	-1.14135
RNAseq	Whole Blood	Day 1	gene79789 (CLMN)	-0.137833	4.98211	-1.15067	0.253781	0.970873	-1.14121
RNAseq	Whole Blood	Day 1	gene160518 (DENND5B)	-0.198969	2.80095	-1.14816	0.254013	0.970873	-1.14066
RNAseq	Whole Blood	Day 1	gene7294 (TXK)	0.104849	5.67232	1.14904	0.254024	0.970873	1.14063
RNAseq	Whole Blood	Day 1	gene79651 (RHBDF2)	-0.101441	7.23935	-1.14625	0.254147	0.970873	-1.14033
RNAseq	Whole Blood	Day 1	gene55080 (TAPBPL)	0.0873064	6.35607	1.14965	0.254159	0.970873	1.14031
RNAseq	Whole Blood	Day 1	gene5160 (PDHA1)	-0.0417534	5.5526	-1.14322	0.254373	0.970873	-1.13979
RNAseq	Whole Blood	Day 1	gene84278 (MFSD14C)	-0.117192	2.32313	-1.14349	0.254389	0.970873	-1.13975
RNAseq	Whole Blood	Day 1	gene1066 (CES1)	-0.428336	4.5154	-1.15327	0.25445	0.970873	-1.13961
RNAseq	Whole Blood	Day 1	gene53335 (BCL11A)	-0.100272	4.61741	-1.14709	0.254495	0.970873	-1.1395
RNAseq	Whole Blood	Day 1	gene64710 (NUCKS1)	0.0464671	7.01124	1.14347	0.254574	0.970873	1.13931
RNAseq	Whole Blood	Day 1	gene60559 (SPCS3)	0.0547628	6.7714	1.14285	0.254717	0.970873	1.13897
RNAseq	Whole Blood	Day 1	gene2004 (ELK3)	-0.059161	6.07019	-1.14542	0.254857	0.970873	-1.13863
RNAseq	Whole Blood	Day 1	gene55701 (ARHGEF40)	0.134486	7.25354	1.14811	0.254887	0.970873	1.13856
RNAseq	Whole Blood	Day 1	gene51411 (BIN2)	0.0403205	9.36245	1.14671	0.254945	0.970873	1.13842
RNAseq	Whole Blood	Day 1	gene51520 (LARS1)	0.0493668	6.51438	1.14389	0.255072	0.970873	1.13812
RNAseq	Whole Blood	Day 1	gene3312 (HSPA8)	-0.0635883	10.0371	-1.14117	0.255285	0.970873	-1.13761
RNAseq	Whole Blood	Day 1	gene55507 (GPRC5D)	-0.420488	-1.37961	-1.14099	0.255324	0.970873	-1.13751
RNAseq	Whole Blood	Day 1	gene976 (ADGRE5)	0.0670545	10.3249	1.14469	0.255404	0.970873	1.13732
RNAseq	Whole Blood	Day 1	gene11019 (LIAS)	0.0689161	3.16519	1.14051	0.255406	0.970873	1.13732
RNAseq	Whole Blood	Day 1	gene942 (CD86)	-0.114777	6.03596	-1.14571	0.255559	0.970873	-1.13695
RNAseq	Whole Blood	Day 1	gene9191 (DEDD)	0.0327849	5.91794	1.14117	0.255629	0.970873	1.13678
RNAseq	Whole Blood	Day 1	gene1690 (COCH)	-0.268057	1.23118	-1.14563	0.255689	0.970873	-1.13664
RNAseq	Whole Blood	Day 1	gene81603 (TRIM8)	0.0554965	7.72658	1.14247	0.25583	0.970873	1.1363
RNAseq	Whole Blood	Day 1	gene51493 (RTCB)	-0.0488164	5.5784	-1.14011	0.255871	0.970873	-1.1362
RNAseq	Whole Blood	Day 1	gene641977 (SEPTIN7P2)	-0.0856735	3.23832	-1.13944	0.25608	0.970873	-1.13571
RNAseq	Whole Blood	Day 1	gene126308 (MOB3A)	0.0350018	9.4529	1.14101	0.256098	0.970873	1.13566
RNAseq	Whole Blood	Day 1	gene63897 (HEATR6)	-0.104102	4.30351	-1.14452	0.256153	0.970873	-1.13553
RNAseq	Whole Blood	Day 1	gene28948 (IGKJ3)	-0.259476	3.04025	-1.1401	0.256421	0.970873	-1.13489
RNAseq	Whole Blood	Day 1	gene199221 (DZIP1L)	0.315427	-0.698245	1.13989	0.256424	0.970873	1.13488
RNAseq	Whole Blood	Day 1	gene220158 (GTSCR1)	0.343917	-0.845083	1.14075	0.256581	0.970873	1.13451
RNAseq	Whole Blood	Day 1	gene85377 (MICALL1)	-0.0822709	5.41193	-1.14224	0.256654	0.970873	-1.13433
RNAseq	Whole Blood	Day 1	gene9877 (ZC3H11A)	0.0340597	7.97079	1.13862	0.256698	0.970873	1.13423
RNAseq	Whole Blood	Day 1	gene16 (AARS1)	-0.0511006	5.84053	-1.13878	0.256736	0.970873	-1.13414
RNAseq	Whole Blood	Day 1	gene345462 (ZNF879)	-0.103031	2.25881	-1.13828	0.256749	0.970873	-1.13411
RNAseq	Whole Blood	Day 1	gene1674 (DES)	-0.33905	-0.284142	-1.14225	0.256823	0.970873	-1.13393
RNAseq	Whole Blood	Day 1	gene6483 (ST3GAL2)	0.0507155	7.13945	1.13878	0.256896	0.970873	1.13376
RNAseq	Whole Blood	Day 1	gene203068 (TUBB)	0.0567771	5.55678	1.13922	0.256911	0.970873	1.13372
RNAseq	Whole Blood	Day 1	gene22861 (NLRP1)	0.0651103	9.07814	1.14058	0.256915	0.970873	1.13371
RNAseq	Whole Blood	Day 1	gene80199 (FUZ)	0.0853787	4.27148	1.13893	0.257132	0.970873	1.1332
RNAseq	Whole Blood	Day 1	gene2885 (GRB2)	0.0323571	9.21425	1.14025	0.257142	0.970873	1.13317
RNAseq	Whole Blood	Day 1	gene2108 (ETFA)	0.0629563	5.39384	1.14029	0.257331	0.970873	1.13272
RNAseq	Whole Blood	Day 1	gene152485 (ZNF827)	0.0832879	3.83359	1.1368	0.257391	0.970873	1.13258
RNAseq	Whole Blood	Day 1	gene9826 (ARHGEF11)	0.0522286	7.09838	1.14045	0.257502	0.970873	1.13231
RNAseq	Whole Blood	Day 1	gene389493 (NUPR2)	-0.692991	-2.2846	-1.14198	0.257644	0.970873	-1.13198
RNAseq	Whole Blood	Day 1	gene7318 (UBA7)	0.069189	7.43813	1.13987	0.25776	0.970873	1.1317
RNAseq	Whole Blood	Day 1	gene221937 (FOXK1)	0.0562919	6.90989	1.13648	0.257763	0.970873	1.13169
RNAseq	Whole Blood	Day 1	gene100996573 (NA)	-0.129773	2.50476	-1.13492	0.257871	0.970873	-1.13144
RNAseq	Whole Blood	Day 1	gene79709 (COLGALT1)	-0.0672204	7.09382	-1.14009	0.257991	0.970873	-1.13115
RNAseq	Whole Blood	Day 1	gene284802 (FRG1BP)	0.202296	3.7842	1.1419	0.25842	0.970873	1.13013
RNAseq	Whole Blood	Day 1	gene728411 (GUSBP1)	0.126304	2.56364	1.1349	0.258797	0.970873	1.12924
RNAseq	Whole Blood	Day 1	gene6876 (TAGLN)	-0.219093	3.92454	-1.14022	0.2588	0.970873	-1.12923
RNAseq	Whole Blood	Day 1	gene65980 (BRD9)	0.0500248	5.65708	1.13405	0.258877	0.970873	1.12905
RNAseq	Whole Blood	Day 1	gene6155 (RPL27)	0.0583959	8.93609	1.13245	0.258909	0.970873	1.12897
RNAseq	Whole Blood	Day 1	gene439931 (THAP7-AS1)	0.301347	0.862833	1.13896	0.258979	0.970873	1.12881
RNAseq	Whole Blood	Day 1	gene6967 (TRGC2)	0.25611	4.62568	1.13978	0.259146	0.970873	1.12841
RNAseq	Whole Blood	Day 1	gene28812 (IGLV2-28)	0.641621	0.438803	1.13831	0.259181	0.970873	1.12833
RNAseq	Whole Blood	Day 1	gene966 (CD59)	-0.0880497	5.80014	-1.13576	0.259202	0.970873	-1.12828
RNAseq	Whole Blood	Day 1	gene9103 (FCGR2C)	-0.183547	5.76057	-1.13671	0.259207	0.970873	-1.12827
RNAseq	Whole Blood	Day 1	gene10981 (RAB32)	0.0793852	4.74099	1.13456	0.259301	0.970873	1.12804
RNAseq	Whole Blood	Day 1	gene79758 (DHRS12)	0.111821	4.62026	1.13651	0.259403	0.970873	1.1278
RNAseq	Whole Blood	Day 1	gene51154 (MRTO4)	0.0638231	4.27197	1.13157	0.259511	0.970873	1.12755
RNAseq	Whole Blood	Day 1	gene7462 (LAT2)	-0.0536091	7.79132	-1.13522	0.25959	0.970873	-1.12736
RNAseq	Whole Blood	Day 1	gene26099 (SZRD1)	-0.0276785	7.53788	-1.13139	0.259601	0.970873	-1.12733
RNAseq	Whole Blood	Day 1	gene8933 (RTL8C)	-0.0615915	4.64814	-1.13171	0.259664	0.970873	-1.12718
RNAseq	Whole Blood	Day 1	gene9540 (TP53I3)	-0.151658	2.48636	-1.13512	0.259701	0.970873	-1.1271
RNAseq	Whole Blood	Day 1	gene144715 (RAD9B)	-0.203288	-0.104018	-1.13064	0.259782	0.970873	-1.12691
RNAseq	Whole Blood	Day 1	gene728927 (ZNF736)	0.0951249	4.41752	1.13448	0.259794	0.970873	1.12688
RNAseq	Whole Blood	Day 1	gene11092 (SPACA9)	0.139323	1.0908	1.12957	0.259989	0.970873	1.12642
RNAseq	Whole Blood	Day 1	gene23175 (LPIN1)	-0.0636696	5.97212	-1.13453	0.260001	0.970873	-1.12639
RNAseq	Whole Blood	Day 1	gene115330 (GPR146)	-0.237982	4.66292	-1.13594	0.260021	0.970873	-1.12634
RNAseq	Whole Blood	Day 1	gene55851 (PSENEN)	0.0549392	5.4416	1.12901	0.260093	0.970873	1.12617
RNAseq	Whole Blood	Day 1	gene25923 (ATL3)	0.0514197	5.77041	1.13009	0.26017	0.970873	1.12599
RNAseq	Whole Blood	Day 1	gene51703 (ACSL5)	-0.0577663	6.26392	-1.13176	0.260369	0.970873	-1.12552
RNAseq	Whole Blood	Day 1	gene10573 (MRPL28)	0.0683691	5.16525	1.13205	0.260487	0.970873	1.12524
RNAseq	Whole Blood	Day 1	gene2199 (FBLN2)	-0.202689	2.32886	-1.13397	0.260547	0.970873	-1.1251
RNAseq	Whole Blood	Day 1	gene7516 (XRCC2)	0.260664	-0.404663	1.12949	0.260549	0.970873	1.12509
RNAseq	Whole Blood	Day 1	gene8502 (PKP4)	0.106752	4.92894	1.13558	0.260557	0.970873	1.12508
RNAseq	Whole Blood	Day 1	gene5690 (PSMB2)	-0.0516863	5.94482	-1.12954	0.260872	0.970873	-1.12433
RNAseq	Whole Blood	Day 1	gene1968 (EIF2S3)	0.0454414	8.13389	1.13081	0.261021	0.970873	1.12398
RNAseq	Whole Blood	Day 1	gene57010 (CABP4)	0.174554	1.62533	1.12901	0.261052	0.970873	1.12391
RNAseq	Whole Blood	Day 1	gene805 (CALM2)	0.0653774	8.17265	1.1304	0.261159	0.970873	1.12366
RNAseq	Whole Blood	Day 1	gene122970 (ACOT4)	-0.27807	-0.0422833	-1.12752	0.261313	0.970873	-1.12329
RNAseq	Whole Blood	Day 1	gene430 (ASCL2)	-0.186792	3.72822	-1.13234	0.261446	0.970873	-1.12298
RNAseq	Whole Blood	Day 1	gene5175 (PECAM1)	0.0664573	9.8395	1.13139	0.261486	0.970873	1.12289
RNAseq	Whole Blood	Day 1	gene5295 (PIK3R1)	0.0579919	7.44621	1.12842	0.261491	0.970873	1.12287
RNAseq	Whole Blood	Day 1	gene65986 (ZBTB10)	-0.0836306	3.18099	-1.12561	0.261701	0.970873	-1.12238
RNAseq	Whole Blood	Day 1	gene100131096 (TNRC6C-AS1)	0.0734234	6.69556	1.12939	0.261753	0.970873	1.12226
RNAseq	Whole Blood	Day 1	gene440288 (UBL7-AS1)	0.103925	1.84265	1.12473	0.261773	0.970873	1.12221
RNAseq	Whole Blood	Day 1	gene7965 (AIMP2)	-0.0740002	3.57267	-1.12603	0.261778	0.970873	-1.1222
RNAseq	Whole Blood	Day 1	gene100288142 (NBPF20)	0.16436	2.35553	1.12978	0.262048	0.970873	1.12156
RNAseq	Whole Blood	Day 1	gene6383 (SDC2)	0.263514	1.5469	1.12921	0.262198	0.970873	1.12121
RNAseq	Whole Blood	Day 1	gene6843 (VAMP1)	-0.0993439	5.77316	-1.12836	0.262274	0.970873	-1.12103
RNAseq	Whole Blood	Day 1	gene1523 (CUX1)	-0.0634404	7.46784	-1.12976	0.262487	0.970873	-1.12053
RNAseq	Whole Blood	Day 1	gene10475 (TRIM38)	-0.0722272	7.27161	-1.12851	0.262494	0.970873	-1.12052
RNAseq	Whole Blood	Day 1	gene8970 (H2BC11)	0.168236	2.67431	1.12896	0.262561	0.970873	1.12036
RNAseq	Whole Blood	Day 1	gene120224 (TMEM45B)	0.167474	2.92006	1.12856	0.262589	0.970873	1.12029
RNAseq	Whole Blood	Day 1	gene23075 (SWAP70)	-0.102038	5.962	-1.12982	0.262658	0.970873	-1.12013
RNAseq	Whole Blood	Day 1	gene84953 (MICALCL)	-0.143449	3.7383	-1.12667	0.262917	0.970873	-1.11952
RNAseq	Whole Blood	Day 1	gene29780 (PARVB)	-0.152737	5.09855	-1.13007	0.263168	0.970873	-1.11894
RNAseq	Whole Blood	Day 1	gene117584 (RFFL)	0.0491518	7.03649	1.12489	0.263307	0.970873	1.11861
RNAseq	Whole Blood	Day 1	gene6134 (RPL10)	0.0681668	10.3675	1.12388	0.263335	0.970873	1.11854
RNAseq	Whole Blood	Day 1	gene4851 (NOTCH1)	0.059781	9.36548	1.12571	0.263378	0.970873	1.11844
RNAseq	Whole Blood	Day 1	gene3705 (ITPK1)	0.0659054	6.44066	1.12542	0.263443	0.970873	1.11829
RNAseq	Whole Blood	Day 1	gene84649 (DGAT2)	0.0768792	7.16982	1.12328	0.26351	0.970873	1.11813
RNAseq	Whole Blood	Day 1	gene728769 (SCAMP1-AS1)	0.0895911	2.55395	1.12176	0.263592	0.970873	1.11794
RNAseq	Whole Blood	Day 1	gene22992 (KDM2A)	-0.0259066	8.63786	-1.12213	0.263663	0.970873	-1.11778
RNAseq	Whole Blood	Day 1	gene7791 (ZYX)	0.076434	10.1284	1.12751	0.263673	0.970873	1.11775
RNAseq	Whole Blood	Day 1	gene28672 (TRAV12-3)	0.143072	2.61727	1.12457	0.26377	0.970873	1.11752
RNAseq	Whole Blood	Day 1	gene1232 (CCR3)	0.263374	5.5038	1.12883	0.263857	0.970873	1.11732
RNAseq	Whole Blood	Day 1	gene64981 (MRPL34)	0.0688193	4.65753	1.12191	0.263884	0.970873	1.11726
RNAseq	Whole Blood	Day 1	gene57532 (NUFIP2)	-0.0436765	7.40977	-1.12138	0.264002	0.970873	-1.11698
RNAseq	Whole Blood	Day 1	gene6461 (SHB)	0.184345	0.602293	1.12004	0.264008	0.970873	1.11697
RNAseq	Whole Blood	Day 1	gene8284 (KDM5D)	0.433736	0.61634	1.11914	0.264066	0.970873	1.11683
RNAseq	Whole Blood	Day 1	gene4666 (NACA)	0.0558914	9.34239	1.12144	0.264245	0.970873	1.11641
RNAseq	Whole Blood	Day 1	gene55907 (CMAS)	-0.0633363	4.25335	-1.1202	0.264289	0.970873	-1.11631
RNAseq	Whole Blood	Day 1	gene8912 (CACNA1H)	-0.208746	2.40405	-1.12546	0.264488	0.970873	-1.11585
RNAseq	Whole Blood	Day 1	gene28638 (TRBC2)	0.0869354	7.27856	1.12375	0.264646	0.970873	1.11548
RNAseq	Whole Blood	Day 1	gene6403 (SELP)	-0.173669	3.88905	-1.12508	0.264695	0.970873	-1.11536
RNAseq	Whole Blood	Day 1	gene4815 (NINJ2)	-0.122856	4.41143	-1.12326	0.264858	0.970873	-1.11498
RNAseq	Whole Blood	Day 1	gene387837 (CLEC12B)	0.376986	2.74114	1.12663	0.264938	0.970873	1.1148
RNAseq	Whole Blood	Day 1	gene23569 (PADI4)	0.151172	7.34325	1.12191	0.265	0.970873	1.11465
RNAseq	Whole Blood	Day 1	gene6202 (RPS8)	0.0589667	9.6208	1.1189	0.265078	0.970873	1.11447
RNAseq	Whole Blood	Day 1	gene100507006 (LOC100507006)	-0.166824	5.70957	-1.12493	0.265118	0.970873	-1.11438
RNAseq	Whole Blood	Day 1	gene641649 (TMEM91)	0.084532	5.25865	1.12142	0.265216	0.970873	1.11415
RNAseq	Whole Blood	Day 1	gene51006 (SLC35C2)	0.0437294	6.1816	1.11949	0.26523	0.970873	1.11412
RNAseq	Whole Blood	Day 1	gene28394 (IGHV4-39)	0.358133	2.85506	1.12298	0.265396	0.970873	1.11373
RNAseq	Whole Blood	Day 1	gene6498 (SKIL)	-0.0662496	4.52233	-1.11765	0.26546	0.970873	-1.11358
RNAseq	Whole Blood	Day 1	gene130916 (MTERF4)	-0.0670228	5.81726	-1.12	0.265465	0.970873	-1.11357
RNAseq	Whole Blood	Day 1	gene100128420 (LINC00892)	0.171676	0.784485	1.11765	0.265517	0.970873	1.11344
RNAseq	Whole Blood	Day 1	gene6272 (SORT1)	-0.106591	6.50392	-1.11864	0.265685	0.970873	-1.11306
RNAseq	Whole Blood	Day 1	gene57696 (DDX55)	0.0784032	4.70862	1.11984	0.265876	0.970873	1.11261
RNAseq	Whole Blood	Day 1	gene84807 (NFKBID)	-0.0622024	4.80399	-1.11708	0.265889	0.970873	-1.11258
RNAseq	Whole Blood	Day 1	gene1289 (COL5A1)	0.307607	0.429361	1.12053	0.266009	0.970873	1.1123
RNAseq	Whole Blood	Day 1	gene4643 (MYO1E)	-0.138183	4.06099	-1.11877	0.266179	0.970873	-1.11191
RNAseq	Whole Blood	Day 1	gene85414 (SLC45A3)	0.182155	3.91205	1.1212	0.26639	0.970873	1.11141
RNAseq	Whole Blood	Day 1	gene9424 (KCNK6)	-0.078014	5.04279	-1.11933	0.266517	0.970873	-1.11112
RNAseq	Whole Blood	Day 1	gene11213 (IRAK3)	0.112284	7.18221	1.11843	0.266577	0.970873	1.11098
RNAseq	Whole Blood	Day 1	gene4121 (MAN1A1)	0.0999702	6.34059	1.11829	0.266654	0.970873	1.1108
RNAseq	Whole Blood	Day 1	gene4863 (NPAT)	0.0535054	5.49119	1.11477	0.266678	0.970873	1.11075
RNAseq	Whole Blood	Day 1	gene126432 (RINL)	0.0638553	5.7414	1.11832	0.266678	0.970873	1.11075
RNAseq	Whole Blood	Day 1	gene219738 (FAM241B)	0.152148	0.866304	1.11464	0.266709	0.970873	1.11067
RNAseq	Whole Blood	Day 1	gene29992 (PILRA)	-0.0459158	7.95274	-1.11658	0.266874	0.970873	-1.11029
RNAseq	Whole Blood	Day 1	gene3703 (STT3A)	-0.0624697	6.15069	-1.11783	0.26693	0.970873	-1.11016
RNAseq	Whole Blood	Day 1	gene7227 (TRPS1)	-0.0820963	4.73709	-1.11672	0.266933	0.970873	-1.11015
RNAseq	Whole Blood	Day 1	gene9399 (STOML1)	0.0970426	2.58565	1.11342	0.266935	0.970873	1.11015
RNAseq	Whole Blood	Day 1	gene7538 (ZFP36)	-0.0487029	8.86949	-1.11547	0.266981	0.970873	-1.11004
RNAseq	Whole Blood	Day 1	gene8452 (CUL3)	0.0408977	6.87734	1.11509	0.26704	0.970873	1.1099
RNAseq	Whole Blood	Day 1	gene27333 (GOLIM4)	-0.095917	3.93263	-1.11601	0.267103	0.970873	-1.10976
RNAseq	Whole Blood	Day 1	gene124401 (ANKS3)	0.0777194	3.58333	1.11353	0.267225	0.970873	1.10948
RNAseq	Whole Blood	Day 1	gene167465 (ZNF366)	-0.174903	2.72961	-1.11579	0.267292	0.970873	-1.10932
RNAseq	Whole Blood	Day 1	gene92703 (TMEM183A)	0.0406895	5.65668	1.11244	0.267393	0.970873	1.10909
RNAseq	Whole Blood	Day 1	gene64342 (HS1BP3)	0.0543242	5.29203	1.1163	0.267396	0.970873	1.10908
RNAseq	Whole Blood	Day 1	gene84193 (SETD3)	0.0535541	5.80931	1.11712	0.267403	0.970873	1.10906
RNAseq	Whole Blood	Day 1	gene28605 (TRBV6-2)	0.267213	0.737271	1.11676	0.267511	0.970873	1.10881
RNAseq	Whole Blood	Day 1	gene126789 (PUSL1)	-0.0719438	3.35102	-1.11298	0.267562	0.970873	-1.10869
RNAseq	Whole Blood	Day 1	gene6614 (SIGLEC1)	-0.393917	4.4449	-1.11897	0.267652	0.970873	-1.10849
RNAseq	Whole Blood	Day 1	gene100129722 (STPG3-AS1)	-0.254422	-0.816993	-1.11079	0.267666	0.970873	-1.10845
RNAseq	Whole Blood	Day 1	gene3588 (IL10RB)	-0.0435466	7.12744	-1.11508	0.267685	0.970873	-1.10841
RNAseq	Whole Blood	Day 1	gene282969 (FUOM)	-0.114152	2.8843	-1.1144	0.267689	0.970873	-1.1084
RNAseq	Whole Blood	Day 1	gene1844 (DUSP2)	0.223001	3.82734	1.11509	0.267887	0.970873	1.10794
RNAseq	Whole Blood	Day 1	gene10553 (HTATIP2)	0.0560775	5.57958	1.11539	0.267917	0.970873	1.10787
RNAseq	Whole Blood	Day 1	gene83854 (ANGPTL6)	-0.160889	0.841915	-1.11093	0.267977	0.970873	-1.10773
RNAseq	Whole Blood	Day 1	gene23645 (PPP1R15A)	0.0809643	7.3765	1.11403	0.268307	0.970873	1.10697
RNAseq	Whole Blood	Day 1	gene407977 (TNFSF12-TNFSF13)	-0.0865402	7.15599	-1.1161	0.26833	0.970873	-1.10692
RNAseq	Whole Blood	Day 1	gene102 (ADAM10)	0.0427517	7.68571	1.11416	0.26833	0.970873	1.10692
RNAseq	Whole Blood	Day 1	gene84525 (HOPX)	0.171403	4.49	1.11469	0.268379	0.970873	1.1068
RNAseq	Whole Blood	Day 1	gene9663 (LPIN2)	0.0925038	8.02552	1.11619	0.268452	0.970873	1.10663
RNAseq	Whole Blood	Day 1	gene7145 (TNS1)	-0.255348	6.90939	-1.11606	0.268459	0.970873	-1.10662
RNAseq	Whole Blood	Day 1	gene488 (ATP2A2)	-0.0522988	6.88118	-1.11136	0.268579	0.970873	-1.10634
RNAseq	Whole Blood	Day 1	gene4071 (TM4SF1)	0.510813	-2.88984	1.11087	0.268607	0.970873	1.10628
RNAseq	Whole Blood	Day 1	gene26191 (PTPN22)	0.085666	5.4897	1.11237	0.26864	0.970873	1.1062
RNAseq	Whole Blood	Day 1	gene2313 (FLI1)	0.0307591	8.58217	1.10948	0.268645	0.970873	1.10619
RNAseq	Whole Blood	Day 1	gene790 (CAD)	0.0557458	5.95984	1.11238	0.2687	0.970873	1.10606
RNAseq	Whole Blood	Day 1	gene2131 (EXT1)	-0.0840332	4.16436	-1.11121	0.268702	0.970873	-1.10606
RNAseq	Whole Blood	Day 1	gene7106 (TSPAN4)	-0.143206	3.59682	-1.11327	0.268852	0.970873	-1.10571
RNAseq	Whole Blood	Day 1	gene653464 (SRGAP2C)	-0.129343	3.31947	-1.11406	0.269019	0.970873	-1.10532
RNAseq	Whole Blood	Day 1	gene1902 (LPAR1)	-0.255582	2.78244	-1.11564	0.269037	0.970873	-1.10528
RNAseq	Whole Blood	Day 1	gene55081 (IFT57)	-0.0853307	4.17687	-1.11171	0.269124	0.970873	-1.10508
RNAseq	Whole Blood	Day 1	gene3301 (DNAJA1)	-0.0761118	7.33627	-1.10969	0.269177	0.970873	-1.10496
RNAseq	Whole Blood	Day 1	gene2975 (GTF3C1)	0.0398364	6.7965	1.10966	0.269656	0.970873	1.10386
RNAseq	Whole Blood	Day 1	gene94005 (PIGS)	-0.058205	6.24676	-1.11188	0.269771	0.970873	-1.10359
RNAseq	Whole Blood	Day 1	gene84961 (FBXL20)	0.0557083	6.26939	1.10757	0.269795	0.970873	1.10354
RNAseq	Whole Blood	Day 1	gene55326 (AGPAT5)	-0.0616087	3.93768	-1.10715	0.269872	0.970873	-1.10336
RNAseq	Whole Blood	Day 1	gene8816 (DCAF5)	0.0306391	6.9082	1.10711	0.269944	0.970873	1.10319
RNAseq	Whole Blood	Day 1	gene29079 (MED4)	0.0530824	5.15662	1.10753	0.269949	0.970873	1.10318
RNAseq	Whole Blood	Day 1	gene80306 (MED28)	-0.0505328	5.9987	-1.10881	0.269981	0.970873	-1.10311
RNAseq	Whole Blood	Day 1	gene439996 (IFIT1B)	-0.24786	3.95944	-1.11196	0.270025	0.970873	-1.103
RNAseq	Whole Blood	Day 1	gene388566 (ZNF470)	-0.101157	2.40708	-1.10757	0.270089	0.970873	-1.10286
RNAseq	Whole Blood	Day 1	gene85464 (SSH2)	0.058254	9.31413	1.10781	0.27014	0.970873	1.10274
RNAseq	Whole Blood	Day 1	gene4352 (MPL)	-0.25665	1.18914	-1.11015	0.270297	0.970873	-1.10238
RNAseq	Whole Blood	Day 1	gene728498 (GOLGA8H)	-0.279148	-0.333689	-1.10811	0.270379	0.970873	-1.10219
RNAseq	Whole Blood	Day 1	gene51605 (TRMT6)	-0.0567774	4.26566	-1.10601	0.270508	0.970873	-1.10189
RNAseq	Whole Blood	Day 1	gene80146 (UXS1)	0.0569583	5.55813	1.10754	0.270583	0.970873	1.10172
RNAseq	Whole Blood	Day 1	gene51444 (RNF138)	0.0599785	4.82441	1.10413	0.270879	0.970873	1.10104
RNAseq	Whole Blood	Day 1	gene11176 (BAZ2A)	-0.0441612	8.86727	-1.10491	0.270935	0.970873	-1.10091
RNAseq	Whole Blood	Day 1	gene389813 (AJM1)	0.194383	2.99412	1.10737	0.270942	0.970873	1.10089
RNAseq	Whole Blood	Day 1	gene11037 (STON1)	0.165744	1.37905	1.10592	0.27105	0.970873	1.10065
RNAseq	Whole Blood	Day 1	gene284611 (FAM102B)	0.0707042	4.49553	1.10497	0.271184	0.970873	1.10034
RNAseq	Whole Blood	Day 1	gene6283 (S100A12)	0.174554	6.73704	1.1097	0.271274	0.970873	1.10013
RNAseq	Whole Blood	Day 1	gene6399 (TRAPPC2)	0.052167	4.63901	1.10359	0.271368	0.970873	1.09992
RNAseq	Whole Blood	Day 1	gene57567 (ZNF319)	0.0556152	5.63629	1.10488	0.271648	0.970873	1.09928
RNAseq	Whole Blood	Day 1	gene8711 (TNK1)	0.160927	1.72598	1.10445	0.271769	0.970873	1.099
RNAseq	Whole Blood	Day 1	gene144100 (PLEKHA7)	-0.183888	2.10444	-1.10662	0.271819	0.970873	-1.09888
RNAseq	Whole Blood	Day 1	gene4070 (TACSTD2)	-0.686005	0.457153	-1.11007	0.271898	0.970873	-1.0987
RNAseq	Whole Blood	Day 1	gene80221 (ACSF2)	-0.090929	3.84592	-1.1038	0.272055	0.970873	-1.09834
RNAseq	Whole Blood	Day 1	gene80148 (SLC66A2)	-0.0853242	6.00966	-1.10602	0.272189	0.970873	-1.09804
RNAseq	Whole Blood	Day 1	gene285908 (LINC00174)	-0.119993	3.7662	-1.10504	0.272196	0.970873	-1.09802
RNAseq	Whole Blood	Day 1	gene10290 (SPEG)	-0.197907	2.37395	-1.10729	0.272243	0.970873	-1.09791
RNAseq	Whole Blood	Day 1	gene359845 (RFLNB)	0.119906	7.71437	1.10437	0.272569	0.970873	1.09717
RNAseq	Whole Blood	Day 1	gene25813 (SAMM50)	-0.0560163	4.97011	-1.10294	0.27259	0.970873	-1.09712
RNAseq	Whole Blood	Day 1	gene100302143 (MIR1248)	0.288011	-1.4249	1.09918	0.272753	0.970873	1.09674
RNAseq	Whole Blood	Day 1	gene5216 (PFN1)	-0.0418818	10.4552	-1.09999	0.272952	0.970873	-1.09629
RNAseq	Whole Blood	Day 1	gene726 (CAPN5)	-0.15232	3.68894	-1.10369	0.273009	0.970873	-1.09616
RNAseq	Whole Blood	Day 1	gene3097 (HIVEP2)	-0.0761997	7.2524	-1.10089	0.273371	0.970873	-1.09533
RNAseq	Whole Blood	Day 1	gene4600 (MX2)	-0.107864	8.12948	-1.10486	0.273406	0.970873	-1.09525
RNAseq	Whole Blood	Day 1	gene6118 (RPA2)	-0.0577567	6.19905	-1.10227	0.273488	0.970873	-1.09507
RNAseq	Whole Blood	Day 1	gene83992 (CTTNBP2)	0.446867	-1.91382	1.09859	0.273659	0.970873	1.09468
RNAseq	Whole Blood	Day 1	gene3094 (HINT1)	0.0476111	6.42256	1.09841	0.273714	0.970873	1.09455
RNAseq	Whole Blood	Day 1	gene6159 (RPL29)	0.0565984	9.00295	1.09951	0.273755	0.970873	1.09446
RNAseq	Whole Blood	Day 1	gene116443 (GRIN3A)	-0.209492	0.0381643	-1.09911	0.273915	0.970873	-1.09409
RNAseq	Whole Blood	Day 1	gene253018 (HCG27)	0.443442	-1.85682	1.10091	0.273999	0.970873	1.0939
RNAseq	Whole Blood	Day 1	gene389792 (IER5L)	0.138391	3.68063	1.09908	0.274136	0.970873	1.09359
RNAseq	Whole Blood	Day 1	gene3550 (IK)	-0.0341134	7.79542	-1.0978	0.274157	0.970873	-1.09354
RNAseq	Whole Blood	Day 1	gene55740 (ENAH)	-0.316115	-1.18335	-1.09784	0.274249	0.970873	-1.09333
RNAseq	Whole Blood	Day 1	gene28468 (IGHV1-18)	-0.315571	2.18635	-1.09773	0.274315	0.970873	-1.09318
RNAseq	Whole Blood	Day 1	gene55770 (EXOC2)	0.049899	5.61503	1.098	0.27451	0.970873	1.09274
RNAseq	Whole Blood	Day 1	gene4884 (NPTX1)	0.415937	-1.19471	1.09857	0.274541	0.970873	1.09267
RNAseq	Whole Blood	Day 1	gene100188988 (TRH-GTG1-8)	-0.367711	-1.39271	-1.09503	0.2747	0.970873	-1.0923
RNAseq	Whole Blood	Day 1	gene9262 (STK17B)	0.0568652	8.20147	1.09826	0.274709	0.970873	1.09228
RNAseq	Whole Blood	Day 1	gene6282 (S100A11)	0.052169	9.15248	1.09656	0.274874	0.970873	1.09191
RNAseq	Whole Blood	Day 1	gene221037 (JMJD1C)	0.0544854	8.14162	1.09657	0.274973	0.970873	1.09168
RNAseq	Whole Blood	Day 1	gene6653 (SORL1)	0.0614902	11.1067	1.09678	0.27517	0.970873	1.09123
RNAseq	Whole Blood	Day 1	gene388695 (LYSMD1)	-0.159219	0.870098	-1.09508	0.275283	0.970873	-1.09098
RNAseq	Whole Blood	Day 1	gene30011 (SH3KBP1)	0.0307985	8.32632	1.09662	0.275388	0.970873	1.09074
RNAseq	Whole Blood	Day 1	gene54587 (MXRA8)	0.388181	0.111639	1.1003	0.275463	0.970873	1.09057
RNAseq	Whole Blood	Day 1	gene1102 (RCBTB2)	0.0618877	5.83906	1.0959	0.275553	0.970873	1.09036
RNAseq	Whole Blood	Day 1	gene5318 (PKP2)	0.24562	0.771517	1.0968	0.275563	0.970873	1.09034
RNAseq	Whole Blood	Day 1	gene28630 (TRBJ1-6)	0.630791	0.234155	1.10179	0.275626	0.970873	1.0902
RNAseq	Whole Blood	Day 1	gene9693 (RAPGEF2)	0.0647978	6.6687	1.09512	0.275741	0.970873	1.08994
RNAseq	Whole Blood	Day 1	gene8819 (SAP30)	0.124274	3.01912	1.09421	0.275885	0.970873	1.08961
RNAseq	Whole Blood	Day 1	gene9177 (HTR3B)	-0.423818	-3.28333	-1.09299	0.276028	0.970873	-1.08929
RNAseq	Whole Blood	Day 1	gene26054 (SENP6)	0.0675803	6.85492	1.0972	0.276068	0.970873	1.08919
RNAseq	Whole Blood	Day 1	gene9450 (LY86)	-0.136343	4.86906	-1.09824	0.27611	0.970873	-1.0891
RNAseq	Whole Blood	Day 1	gene112840 (WDR89)	0.0680145	3.95656	1.09136	0.276337	0.970873	1.08858
RNAseq	Whole Blood	Day 1	gene284361 (EMC10)	-0.051193	6.67457	-1.09383	0.276481	0.970873	-1.08826
RNAseq	Whole Blood	Day 1	gene3140 (MR1)	-0.0551067	6.26814	-1.09321	0.27657	0.970873	-1.08806
RNAseq	Whole Blood	Day 1	gene2628 (GATM)	-0.243006	1.27311	-1.09623	0.276625	0.970873	-1.08793
RNAseq	Whole Blood	Day 1	gene112939 (NACC1)	-0.0411387	6.30973	-1.09151	0.276678	0.970873	-1.08781
RNAseq	Whole Blood	Day 1	gene63875 (MRPL17)	-0.0552116	3.99091	-1.09127	0.276737	0.970873	-1.08768
RNAseq	Whole Blood	Day 1	gene729262 (NUTM2B)	0.275461	-0.317023	1.09297	0.276825	0.970873	1.08748
RNAseq	Whole Blood	Day 1	gene7486 (WRN)	0.0647296	3.67945	1.09079	0.276842	0.970873	1.08744
RNAseq	Whole Blood	Day 1	gene80216 (ALPK1)	-0.0836091	6.91225	-1.09299	0.27687	0.970873	-1.08738
RNAseq	Whole Blood	Day 1	gene319101 (KRT73)	-0.494108	3.07169	-1.09849	0.277079	0.970873	-1.08691
RNAseq	Whole Blood	Day 1	gene9858 (PPP1R26)	-0.103862	3.1848	-1.09344	0.277185	0.970873	-1.08667
RNAseq	Whole Blood	Day 1	gene11284 (PNKP)	0.0538839	5.92619	1.0906	0.277353	0.970873	1.08629
RNAseq	Whole Blood	Day 1	gene11252 (PACSIN2)	0.0661764	7.81252	1.09484	0.277363	0.970873	1.08626
RNAseq	Whole Blood	Day 1	gene85439 (STON2)	0.166949	3.97102	1.09398	0.277489	0.970873	1.08598
RNAseq	Whole Blood	Day 1	gene7155 (TOP2B)	0.0317796	7.98077	1.08976	0.277648	0.970873	1.08562
RNAseq	Whole Blood	Day 1	gene55636 (CHD7)	0.0551178	6.48088	1.08985	0.277674	0.970873	1.08556
RNAseq	Whole Blood	Day 1	gene129080 (EMID1)	0.306913	0.398359	1.09168	0.277707	0.970873	1.08549
RNAseq	Whole Blood	Day 1	gene5214 (PFKP)	-0.0770716	5.58541	-1.0924	0.277808	0.970873	-1.08526
RNAseq	Whole Blood	Day 1	gene105369140 (LOC105369140)	-0.49976	-1.66132	-1.09195	0.277916	0.970873	-1.08501
RNAseq	Whole Blood	Day 1	gene1240 (CMKLR1)	-0.185935	5.1563	-1.09333	0.278069	0.970873	-1.08467
RNAseq	Whole Blood	Day 1	gene54476 (RNF216)	0.0389461	7.0344	1.08999	0.278273	0.970873	1.08421
RNAseq	Whole Blood	Day 1	gene23032 (USP33)	0.0400106	5.96271	1.08727	0.278368	0.970873	1.08399
RNAseq	Whole Blood	Day 1	gene8907 (AP1M1)	0.0386752	6.73857	1.08921	0.278529	0.970873	1.08363
RNAseq	Whole Blood	Day 1	gene28775 (IGLV7-46)	-0.400811	1.78414	-1.08717	0.278591	0.970873	-1.08349
RNAseq	Whole Blood	Day 1	gene374403 (TBC1D10C)	0.0582431	8.01183	1.08837	0.278673	0.970873	1.0833
RNAseq	Whole Blood	Day 1	gene5684 (PSMA3)	-0.0611857	5.0283	-1.08655	0.278701	0.970873	-1.08324
RNAseq	Whole Blood	Day 1	gene57724 (EPG5)	-0.0629512	6.50062	-1.08736	0.278773	0.970873	-1.08308
RNAseq	Whole Blood	Day 1	gene2571 (GAD1)	0.507245	-4.00878	1.08905	0.27883	0.970873	1.08295
RNAseq	Whole Blood	Day 1	gene89849 (ATG16L2)	0.069447	9.70467	1.08818	0.279043	0.970873	1.08247
RNAseq	Whole Blood	Day 1	gene6122 (RPL3)	0.0541715	10.9603	1.08651	0.279257	0.970873	1.08199
RNAseq	Whole Blood	Day 1	gene5293 (PIK3CD)	0.0374989	9.70988	1.08771	0.279341	0.970873	1.0818
RNAseq	Whole Blood	Day 1	gene5611 (DNAJC3)	0.0596508	6.7839	1.08841	0.279365	0.970873	1.08175
RNAseq	Whole Blood	Day 1	gene169834 (ZNF883)	-0.224332	-0.286977	-1.0851	0.279449	0.970873	-1.08156
RNAseq	Whole Blood	Day 1	gene126068 (ZNF441)	0.105005	3.49757	1.08462	0.279547	0.970873	1.08134
RNAseq	Whole Blood	Day 1	gene126328 (NDUFA11)	-0.0415068	5.62249	-1.08463	0.279908	0.970873	-1.08053
RNAseq	Whole Blood	Day 1	gene5133 (PDCD1)	0.215194	1.02489	1.08681	0.280117	0.970873	1.08006
RNAseq	Whole Blood	Day 1	gene4615 (MYD88)	-0.0503519	8.43972	-1.08664	0.280196	0.970873	-1.07988
RNAseq	Whole Blood	Day 1	gene100506930 (LINC00665)	0.249647	0.822764	1.08661	0.280218	0.970873	1.07983
RNAseq	Whole Blood	Day 1	gene1284 (COL4A2)	-0.520643	-1.64226	-1.08694	0.280302	0.970873	-1.07964
RNAseq	Whole Blood	Day 1	gene201164 (PLD6)	0.131313	2.71652	1.08697	0.280439	0.970873	1.07933
RNAseq	Whole Blood	Day 1	gene7036 (TFR2)	-0.124997	2.54705	-1.08437	0.280495	0.970873	-1.07921
RNAseq	Whole Blood	Day 1	gene54453 (RIN2)	-0.118305	4.84875	-1.08707	0.280536	0.970873	-1.07912
RNAseq	Whole Blood	Day 1	gene25901 (CCDC28A)	0.0474257	5.22625	1.08286	0.280579	0.970873	1.07902
RNAseq	Whole Blood	Day 1	gene163351 (GBP6)	-0.322057	0.613101	-1.08697	0.280681	0.970873	-1.07879
RNAseq	Whole Blood	Day 1	gene4747 (NEFL)	-0.303717	1.99883	-1.0888	0.280956	0.970873	-1.07817
RNAseq	Whole Blood	Day 1	gene6156 (RPL30)	0.047052	9.80057	1.08187	0.281225	0.970873	1.07757
RNAseq	Whole Blood	Day 1	gene54704 (PDP1)	0.057937	5.09521	1.08269	0.281299	0.970873	1.07741
RNAseq	Whole Blood	Day 1	gene9528 (TMEM59)	0.0414398	7.0597	1.08139	0.281642	0.970873	1.07664
RNAseq	Whole Blood	Day 1	gene85013 (TMEM128)	0.0673896	3.68677	1.07992	0.281664	0.970873	1.07659
RNAseq	Whole Blood	Day 1	gene11119 (BTN3A1)	-0.0901849	8.57717	-1.08382	0.281742	0.970873	-1.07641
RNAseq	Whole Blood	Day 1	gene256380 (SCML4)	0.0696665	6.24642	1.0838	0.281861	0.970873	1.07615
RNAseq	Whole Blood	Day 1	gene1506 (CTRL)	-0.112562	3.22452	-1.08064	0.282072	0.970873	-1.07568
RNAseq	Whole Blood	Day 1	gene90427 (BMF)	-0.0771078	6.05612	-1.0833	0.282219	0.970873	-1.07535
RNAseq	Whole Blood	Day 1	gene7326 (UBE2G1)	0.0387266	5.84444	1.07788	0.282334	0.970873	1.07509
RNAseq	Whole Blood	Day 1	gene10232 (MSLN)	-0.608756	-2.33397	-1.08123	0.282452	0.970873	-1.07483
RNAseq	Whole Blood	Day 1	gene55163 (PNPO)	-0.0612304	4.35785	-1.07961	0.282532	0.970873	-1.07465
RNAseq	Whole Blood	Day 1	gene1263 (PLK3)	0.077804	5.05535	1.08077	0.282648	0.970873	1.07439
RNAseq	Whole Blood	Day 1	gene730092 (RRN3P1)	0.11971	3.27535	1.08017	0.282684	0.970873	1.07431
RNAseq	Whole Blood	Day 1	gene80758 (PRR7)	-0.086546	3.73036	-1.0788	0.282687	0.970873	-1.0743
RNAseq	Whole Blood	Day 1	gene84557 (MAP1LC3A)	0.136114	3.56368	1.08166	0.282785	0.970873	1.07408
RNAseq	Whole Blood	Day 1	gene51384 (WNT16)	-0.413101	-0.4474	-1.08183	0.283104	0.970873	-1.07337
RNAseq	Whole Blood	Day 1	gene79007 (DBNDD1)	-0.227238	2.29375	-1.08239	0.283234	0.970873	-1.07308
RNAseq	Whole Blood	Day 1	gene9445 (ITM2B)	0.0616653	10.3404	1.07579	0.283685	0.970873	1.07208
RNAseq	Whole Blood	Day 1	gene50808 (AK3)	0.0788368	4.27268	1.07751	0.28371	0.970873	1.07202
RNAseq	Whole Blood	Day 1	gene89797 (NAV2)	-0.273231	-0.259245	-1.07608	0.283737	0.970873	-1.07196
RNAseq	Whole Blood	Day 1	gene3431 (SP110)	-0.0700779	7.87806	-1.07817	0.283829	0.970873	-1.07176
RNAseq	Whole Blood	Day 1	gene5832 (ALDH18A1)	0.0543261	4.85897	1.07544	0.283913	0.970873	1.07157
RNAseq	Whole Blood	Day 1	gene2334 (AFF2)	0.143709	1.88908	1.07634	0.284142	0.970873	1.07106
RNAseq	Whole Blood	Day 1	gene5274 (SERPINI1)	-0.112871	1.73398	-1.07373	0.284352	0.970873	-1.07059
RNAseq	Whole Blood	Day 1	gene19 (ABCA1)	-0.169386	5.70332	-1.07758	0.284382	0.970873	-1.07053
RNAseq	Whole Blood	Day 1	gene4595 (MUTYH)	0.0600505	4.30917	1.07443	0.284472	0.970873	1.07033
RNAseq	Whole Blood	Day 1	gene3653 (IPW)	0.111025	1.97559	1.07399	0.284543	0.970873	1.07017
RNAseq	Whole Blood	Day 1	gene5689 (PSMB1)	0.0362327	6.44221	1.07325	0.284551	0.970873	1.07015
RNAseq	Whole Blood	Day 1	gene51726 (DNAJB11)	-0.0571813	5.5906	-1.07434	0.284625	0.970873	-1.06999
RNAseq	Whole Blood	Day 1	gene6425 (SFRP5)	0.414791	-0.195638	1.07861	0.284683	0.970873	1.06986
RNAseq	Whole Blood	Day 1	gene100506585 (LOC100506585)	-0.14706	3.98969	-1.07542	0.284765	0.970873	-1.06968
RNAseq	Whole Blood	Day 1	gene100131211 (NEMP2)	0.095469	3.69802	1.07668	0.284895	0.970873	1.06939
RNAseq	Whole Blood	Day 1	gene85026 (ARRDC1-AS1)	0.072908	3.47831	1.07226	0.285011	0.970873	1.06913
RNAseq	Whole Blood	Day 1	gene11027 (LILRA2)	-0.0863304	7.05323	-1.07803	0.285092	0.970873	-1.06895
RNAseq	Whole Blood	Day 1	gene22902 (RUFY3)	-0.0666345	4.75253	-1.07259	0.285178	0.970873	-1.06876
RNAseq	Whole Blood	Day 1	gene118987 (PDZD8)	0.0881784	5.56094	1.07584	0.28526	0.970873	1.06858
RNAseq	Whole Blood	Day 1	gene60672 (MIIP)	-0.0583626	5.31293	-1.07376	0.285426	0.970873	-1.06821
RNAseq	Whole Blood	Day 1	gene83787 (ARMC10)	-0.0674285	3.75284	-1.07207	0.285428	0.970873	-1.0682
RNAseq	Whole Blood	Day 1	gene6175 (RPLP0)	0.0601505	9.8962	1.07361	0.285445	0.970873	1.06817
RNAseq	Whole Blood	Day 1	gene10313 (RTN3)	0.0699999	8.42772	1.07451	0.285602	0.970873	1.06782
RNAseq	Whole Blood	Day 1	gene3257 (HPS1)	-0.0845924	7.35467	-1.07589	0.285628	0.970873	-1.06776
RNAseq	Whole Blood	Day 1	gene3384 (ICAM2)	-0.0470714	6.09659	-1.07183	0.285708	0.970873	-1.06758
RNAseq	Whole Blood	Day 1	gene55785 (FGD6)	-0.148631	3.55195	-1.07477	0.285964	0.970873	-1.06702
RNAseq	Whole Blood	Day 1	gene4242 (MFNG)	0.0447418	7.36809	1.073	0.285989	0.970873	1.06696
RNAseq	Whole Blood	Day 1	gene10092 (ARPC5)	0.0707449	8.52432	1.074	0.285989	0.970873	1.06696
RNAseq	Whole Blood	Day 1	gene134637 (ADAT2)	0.0925355	3.74302	1.07179	0.285992	0.970873	1.06696
RNAseq	Whole Blood	Day 1	gene5922 (RASA2)	0.0582999	6.15185	1.0712	0.286069	0.970873	1.06678
RNAseq	Whole Blood	Day 1	gene2194 (FASN)	-0.0712991	6.45786	-1.07342	0.286237	0.970873	-1.06641
RNAseq	Whole Blood	Day 1	gene671 (BPI)	-0.352456	3.70176	-1.07604	0.286255	0.970873	-1.06637
RNAseq	Whole Blood	Day 1	gene54962 (TIPIN)	0.127274	1.23452	1.06926	0.286464	0.970873	1.06591
RNAseq	Whole Blood	Day 1	gene253832 (ZDHHC20)	-0.0622967	6.28376	-1.07106	0.286803	0.970873	-1.06516
RNAseq	Whole Blood	Day 1	gene58484 (NLRC4)	-0.0889372	5.54273	-1.07169	0.286864	0.970873	-1.06503
RNAseq	Whole Blood	Day 1	gene10412 (NSA2)	0.0718283	6.52162	1.07228	0.286943	0.970873	1.06485
RNAseq	Whole Blood	Day 1	gene8793 (TNFRSF10D)	-0.104357	3.45258	-1.07118	0.286995	0.970873	-1.06474
RNAseq	Whole Blood	Day 1	gene6672 (SP100)	-0.0603629	8.13577	-1.07274	0.287059	0.970873	-1.0646
RNAseq	Whole Blood	Day 1	gene84795 (PYROXD2)	0.0953465	4.01419	1.0698	0.287092	0.970873	1.06452
RNAseq	Whole Blood	Day 1	gene375035 (SFT2D2)	-0.111277	3.15792	-1.0673	0.28735	0.970873	-1.06395
RNAseq	Whole Blood	Day 1	gene8985 (PLOD3)	-0.052831	5.62262	-1.06936	0.287359	0.970873	-1.06393
RNAseq	Whole Blood	Day 1	gene6253 (RTN2)	-0.0952329	3.47648	-1.07074	0.28736	0.970873	-1.06393
RNAseq	Whole Blood	Day 1	gene100131733 (USP30-AS1)	0.115708	2.29845	1.06819	0.28747	0.970873	1.06369
RNAseq	Whole Blood	Day 1	gene1667 (DEFA1)	-0.631957	0.744512	-1.07185	0.28749	0.970873	-1.06364
RNAseq	Whole Blood	Day 1	gene283420 (CLEC9A)	0.198051	1.72675	1.07168	0.287599	0.970873	1.0634
RNAseq	Whole Blood	Day 1	gene728358 (DEFA1B)	-0.631619	0.743207	-1.07099	0.287874	0.970873	-1.0628
RNAseq	Whole Blood	Day 1	gene23214 (XPO6)	0.0472658	9.7197	1.068	0.288014	0.970873	1.06249
RNAseq	Whole Blood	Day 1	gene7019 (TFAM)	0.0667609	5.02456	1.06812	0.288043	0.970873	1.06242
RNAseq	Whole Blood	Day 1	gene57132 (CHMP1B)	0.0435271	7.05928	1.06742	0.288073	0.970873	1.06236
RNAseq	Whole Blood	Day 1	gene79720 (VPS37B)	0.0567386	6.87954	1.06807	0.288092	0.970873	1.06232
RNAseq	Whole Blood	Day 1	gene10409 (BASP1)	0.109373	8.65268	1.06846	0.28815	0.970873	1.06219
RNAseq	Whole Blood	Day 1	gene100529144 (CORO7-PAM16)	0.0475012	7.68732	1.06791	0.288221	0.970873	1.06203
RNAseq	Whole Blood	Day 1	gene2213 (FCGR2B)	-0.181912	4.378	-1.07191	0.288275	0.970873	-1.06191
RNAseq	Whole Blood	Day 1	gene118429 (ANTXR2)	0.0505849	7.33218	1.06755	0.288379	0.970873	1.06168
RNAseq	Whole Blood	Day 1	gene26205 (GMEB2)	0.0357352	5.70364	1.0646	0.28845	0.970873	1.06153
RNAseq	Whole Blood	Day 1	gene91947 (ARRDC4)	0.217216	4.74041	1.07142	0.288455	0.970873	1.06152
RNAseq	Whole Blood	Day 1	gene645644 (FLJ42627)	-0.219578	2.31296	-1.07051	0.288661	0.970873	-1.06106
RNAseq	Whole Blood	Day 1	gene1742 (DLG4)	-0.0874227	4.66283	-1.0676	0.288732	0.970873	-1.06091
RNAseq	Whole Blood	Day 1	gene8553 (BHLHE40)	0.0827762	6.89802	1.06751	0.288778	0.970873	1.06081
RNAseq	Whole Blood	Day 1	gene5330 (PLCB2)	-0.0586082	9.244	-1.06513	0.288927	0.970873	-1.06048
RNAseq	Whole Blood	Day 1	gene9791 (PTDSS1)	-0.04702	6.6148	-1.06563	0.289017	0.970873	-1.06028
RNAseq	Whole Blood	Day 1	gene389289 (ANXA2R)	0.0751947	4.12866	1.06567	0.289252	0.970873	1.05976
RNAseq	Whole Blood	Day 1	gene10959 (TMED2)	0.0383022	6.8755	1.0637	0.28926	0.970873	1.05975
RNAseq	Whole Blood	Day 1	gene54841 (BIVM)	0.108549	3.0458	1.06568	0.289368	0.970873	1.05951
RNAseq	Whole Blood	Day 1	gene1052 (CEBPD)	0.10917	8.08882	1.06312	0.289458	0.970873	1.05931
RNAseq	Whole Blood	Day 1	gene3838 (KPNA2)	-0.0752922	4.333	-1.06257	0.290019	0.970873	-1.05808
RNAseq	Whole Blood	Day 1	gene79623 (GALNT14)	0.270719	1.4997	1.06413	0.290028	0.970873	1.05806
RNAseq	Whole Blood	Day 1	gene100129716 (ARRDC3-AS1)	0.191916	-0.178197	1.06021	0.290038	0.970873	1.05804
RNAseq	Whole Blood	Day 1	gene135228 (CD109)	0.176457	0.625137	1.06148	0.290172	0.970873	1.05774
RNAseq	Whole Blood	Day 1	gene920 (CD4)	-0.0845271	8.68378	-1.06623	0.29021	0.970873	-1.05766
RNAseq	Whole Blood	Day 1	gene64582 (GPR135)	0.149719	1.23634	1.06071	0.290308	0.970873	1.05745
RNAseq	Whole Blood	Day 1	gene55280 (CWF19L1)	0.0500026	5.45345	1.06346	0.290311	0.970873	1.05744
RNAseq	Whole Blood	Day 1	gene3683 (ITGAL)	0.0566925	9.83953	1.06396	0.29048	0.970873	1.05707
RNAseq	Whole Blood	Day 1	gene10327 (AKR1A1)	-0.0583838	5.39668	-1.06131	0.290488	0.970873	-1.05705
RNAseq	Whole Blood	Day 1	gene10699 (CORIN)	-0.518899	-1.38996	-1.06479	0.290589	0.970873	-1.05683
RNAseq	Whole Blood	Day 1	gene84874 (ZNF514)	0.129611	4.26721	1.06453	0.290597	0.970873	1.05681
RNAseq	Whole Blood	Day 1	gene1917 (EEF1A2)	-0.335967	-1.0463	-1.06092	0.290856	0.970873	-1.05625
RNAseq	Whole Blood	Day 1	gene9854 (C2CD2L)	-0.0646507	6.14534	-1.06346	0.290942	0.970873	-1.05606
RNAseq	Whole Blood	Day 1	gene400961 (PAIP2B)	-0.0847064	3.00112	-1.06009	0.290988	0.970873	-1.05596
RNAseq	Whole Blood	Day 1	gene112611 (RWDD2A)	0.105601	1.70353	1.05849	0.291069	0.970873	1.05578
RNAseq	Whole Blood	Day 1	gene51329 (ARL6IP4)	0.0517634	6.94159	1.06157	0.291122	0.970873	1.05566
RNAseq	Whole Blood	Day 1	gene402415 (XKRX)	0.187721	1.69179	1.06253	0.29113	0.970873	1.05565
RNAseq	Whole Blood	Day 1	gene57674 (RNF213)	-0.127091	10.3778	-1.06202	0.291169	0.970873	-1.05556
RNAseq	Whole Blood	Day 1	gene117247 (SLC16A10)	0.200446	0.681993	1.06026	0.29139	0.970873	1.05508
RNAseq	Whole Blood	Day 1	gene30844 (EHD4)	-0.0753031	4.97908	-1.06115	0.291462	0.970873	-1.05492
RNAseq	Whole Blood	Day 1	gene4343 (MOV10)	-0.107115	6.02147	-1.05976	0.29188	0.970873	-1.05401
RNAseq	Whole Blood	Day 1	gene4696 (NDUFA3)	0.0625303	5.02707	1.05995	0.292015	0.970873	1.05371
RNAseq	Whole Blood	Day 1	gene4053 (LTBP2)	0.146118	3.13353	1.05991	0.292232	0.970873	1.05324
RNAseq	Whole Blood	Day 1	gene11057 (ABHD2)	0.0604932	8.92388	1.05855	0.292281	0.970873	1.05313
RNAseq	Whole Blood	Day 1	gene727758 (ROCK1P1)	-0.209727	0.814638	-1.05727	0.292344	0.970873	-1.05299
RNAseq	Whole Blood	Day 1	gene89822 (KCNK17)	0.652714	-0.634586	1.06241	0.292571	0.970873	1.0525
RNAseq	Whole Blood	Day 1	gene643180 (CCT6P3)	-0.168777	2.52178	-1.06059	0.292595	0.970873	-1.05245
RNAseq	Whole Blood	Day 1	gene10859 (LILRB1)	-0.110933	5.84086	-1.05849	0.292646	0.970873	-1.05234
RNAseq	Whole Blood	Day 1	gene6988 (TCTA)	0.0462729	5.0729	1.05627	0.292816	0.970873	1.05196
RNAseq	Whole Blood	Day 1	gene118472 (ZNF511)	-0.0555239	4.24876	-1.05508	0.2931	0.970873	-1.05135
RNAseq	Whole Blood	Day 1	gene860 (RUNX2)	0.0815034	5.86028	1.05851	0.293223	0.970873	1.05108
RNAseq	Whole Blood	Day 1	gene63939 (FAM217B)	0.052745	5.20196	1.05445	0.293234	0.970873	1.05105
RNAseq	Whole Blood	Day 1	gene100506190 (LINC00963)	0.112818	4.76897	1.05865	0.293334	0.970873	1.05084
RNAseq	Whole Blood	Day 1	gene374986 (MIGA1)	0.0568635	3.66348	1.05261	0.293542	0.970873	1.05038
RNAseq	Whole Blood	Day 1	gene283624 (LINC00641)	-0.081968	3.71875	-1.05357	0.293588	0.970873	-1.05028
RNAseq	Whole Blood	Day 1	gene1903 (S1PR3)	-0.162132	4.19304	-1.05744	0.293652	0.970873	-1.05014
RNAseq	Whole Blood	Day 1	gene23149 (FCHO1)	0.0521011	7.12845	1.0559	0.293664	0.970873	1.05012
RNAseq	Whole Blood	Day 1	gene1936 (EEF1D)	0.0462891	8.84037	1.05654	0.29372	0.970873	1.05
RNAseq	Whole Blood	Day 1	gene94274 (PPP1R14A)	-0.180076	1.83693	-1.05642	0.293725	0.970873	-1.04998
RNAseq	Whole Blood	Day 1	gene3004 (GZMM)	0.101421	5.51946	1.05605	0.293915	0.970873	1.04957
RNAseq	Whole Blood	Day 1	gene84913 (ATOH8)	-0.505583	1.3322	-1.05994	0.294013	0.970873	-1.04936
RNAseq	Whole Blood	Day 1	gene100996763 (NOTCH2NLB)	-0.200949	2.58112	-1.05756	0.294209	0.970873	-1.04893
RNAseq	Whole Blood	Day 1	gene3034 (HAL)	0.0937224	6.32734	1.05439	0.294892	0.970873	1.04745
RNAseq	Whole Blood	Day 1	gene79829 (NAA40)	0.0571347	4.91188	1.0517	0.294951	0.970873	1.04732
RNAseq	Whole Blood	Day 1	gene10392 (NOD1)	-0.0706669	4.90328	-1.05255	0.294973	0.970873	-1.04728
RNAseq	Whole Blood	Day 1	gene55340 (GIMAP5)	0.0566232	7.95966	1.0535	0.295071	0.970873	1.04706
RNAseq	Whole Blood	Day 1	gene58160 (NFE4)	0.173829	2.65433	1.0552	0.295115	0.970873	1.04697
RNAseq	Whole Blood	Day 1	gene23329 (TBC1D30)	-0.115368	2.15656	-1.05133	0.29521	0.970873	-1.04676
RNAseq	Whole Blood	Day 1	gene94104 (PAXBP1)	0.0703722	4.67549	1.05106	0.295392	0.970873	1.04637
RNAseq	Whole Blood	Day 1	gene440584 (SLC2A1-AS1)	0.289866	-0.495171	1.04983	0.295404	0.970873	1.04634
RNAseq	Whole Blood	Day 1	gene6596 (HLTF)	0.0602051	3.98385	1.04991	0.295452	0.970873	1.04624
RNAseq	Whole Blood	Day 1	gene127550 (A3GALT2)	-0.35956	-1.16076	-1.05037	0.295849	0.970873	-1.04538
RNAseq	Whole Blood	Day 1	gene5210 (PFKFB4)	0.0507347	6.6005	1.04992	0.295909	0.970873	1.04525
RNAseq	Whole Blood	Day 1	gene90324 (CCDC97)	-0.0292784	6.64431	-1.04819	0.295961	0.970873	-1.04513
RNAseq	Whole Blood	Day 1	gene10644 (IGF2BP2)	-0.182424	5.98419	-1.0529	0.296039	0.970873	-1.04497
RNAseq	Whole Blood	Day 1	gene81553 (FAM49A)	0.0579718	6.79093	1.05136	0.296153	0.970873	1.04472
RNAseq	Whole Blood	Day 1	gene220323 (OAF)	-0.114388	4.50546	-1.05104	0.296352	0.970873	-1.04429
RNAseq	Whole Blood	Day 1	gene51079 (NDUFA13)	-0.0476493	6.10093	-1.04834	0.296389	0.970873	-1.04421
RNAseq	Whole Blood	Day 1	gene401149 (LINC01061)	-0.256197	3.68738	-1.05393	0.296443	0.970873	-1.04409
RNAseq	Whole Blood	Day 1	gene100996348 (CA3-AS1)	-0.304454	-0.954659	-1.04721	0.296573	0.970873	-1.04381
RNAseq	Whole Blood	Day 1	gene127435 (PODN)	0.30021	0.673589	1.04964	0.29659	0.970873	1.04377
RNAseq	Whole Blood	Day 1	gene6730 (SRP68)	0.0378262	6.00221	1.04746	0.296623	0.970873	1.0437
RNAseq	Whole Blood	Day 1	gene2039 (DMTN)	-0.207469	9.07244	-1.05167	0.296698	0.970873	-1.04354
RNAseq	Whole Blood	Day 1	gene843 (CASP10)	-0.0658828	6.09527	-1.04923	0.296707	0.970873	-1.04352
RNAseq	Whole Blood	Day 1	gene79932 (KIAA0319L)	0.0549177	7.04983	1.05092	0.296732	0.970873	1.04347
RNAseq	Whole Blood	Day 1	gene83861 (RSPH3)	0.124868	3.15536	1.05082	0.296796	0.970873	1.04333
RNAseq	Whole Blood	Day 1	gene80351 (TNKS2)	0.0299552	6.65554	1.04581	0.296927	0.970873	1.04305
RNAseq	Whole Blood	Day 1	gene51042 (ZNF593)	0.110873	2.46776	1.04804	0.297075	0.970873	1.04273
RNAseq	Whole Blood	Day 1	gene80003 (PCNX2)	0.0713565	4.58712	1.04797	0.297118	0.970873	1.04263
RNAseq	Whole Blood	Day 1	gene79585 (CORO7)	0.0476466	7.63912	1.04809	0.297237	0.970873	1.04238
RNAseq	Whole Blood	Day 1	gene399979 (SNX19)	0.0747725	6.43931	1.05042	0.297268	0.970873	1.04231
RNAseq	Whole Blood	Day 1	gene25972 (UNC50)	0.0522678	4.59014	1.0451	0.297271	0.970873	1.0423
RNAseq	Whole Blood	Day 1	gene7045 (TGFBI)	-0.146229	7.94867	-1.05089	0.297417	0.970873	-1.04199
RNAseq	Whole Blood	Day 1	gene57026 (PDXP)	-0.0688751	3.33499	-1.04449	0.297461	0.970873	-1.04189
RNAseq	Whole Blood	Day 1	gene158234 (TRMT10B)	0.068793	3.82321	1.04492	0.297667	0.970873	1.04145
RNAseq	Whole Blood	Day 1	gene23635 (SSBP2)	-0.0641136	4.58632	-1.04641	0.297688	0.970873	-1.0414
RNAseq	Whole Blood	Day 1	gene54842 (MFSD6)	0.0612593	5.40657	1.04848	0.297689	0.970873	1.0414
RNAseq	Whole Blood	Day 1	gene388 (RHOB)	0.0886054	7.14503	1.04664	0.297707	0.970873	1.04136
RNAseq	Whole Blood	Day 1	gene54464 (XRN1)	-0.0806407	6.67121	-1.0451	0.29777	0.970873	-1.04123
RNAseq	Whole Blood	Day 1	gene23521 (RPL13A)	0.0520028	11.3153	1.04572	0.297814	0.970873	1.04113
RNAseq	Whole Blood	Day 1	gene1286 (COL4A4)	-0.213202	1.29046	-1.04637	0.297814	0.970873	-1.04113
RNAseq	Whole Blood	Day 1	gene54930 (HAUS4)	0.128294	5.95455	1.05043	0.297946	0.970873	1.04085
RNAseq	Whole Blood	Day 1	gene81567 (TXNDC5)	-0.163973	6.42082	-1.04376	0.297991	0.970873	-1.04075
RNAseq	Whole Blood	Day 1	gene162998 (OR7D2)	-0.67451	-3.5866	-1.04943	0.298038	0.970873	-1.04065
RNAseq	Whole Blood	Day 1	gene5605 (MAP2K2)	0.034733	7.42745	1.04579	0.298042	0.970873	1.04064
RNAseq	Whole Blood	Day 1	gene81565 (NDEL1)	0.041641	7.38509	1.04487	0.298052	0.970873	1.04062
RNAseq	Whole Blood	Day 1	gene23306 (NEMP1)	0.0649727	4.42344	1.04503	0.298097	0.970873	1.04052
RNAseq	Whole Blood	Day 1	gene28937 (IGKV1-17)	-0.347956	2.36064	-1.04571	0.298138	0.970873	-1.04043
RNAseq	Whole Blood	Day 1	gene5756 (TWF1)	-0.0561938	3.88279	-1.0429	0.29824	0.970873	-1.04022
RNAseq	Whole Blood	Day 1	gene6879 (TAF7)	0.0457101	7.08405	1.04636	0.29849	0.970873	1.03968
RNAseq	Whole Blood	Day 1	gene5866 (RAB3IL1)	-0.272952	1.838	-1.04674	0.298611	0.970873	-1.03942
RNAseq	Whole Blood	Day 1	gene23788 (MTCH2)	-0.0600662	4.82841	-1.04376	0.298711	0.970873	-1.0392
RNAseq	Whole Blood	Day 1	gene7178 (TPT1)	0.0610065	11.54	1.04391	0.29878	0.970873	1.03905
RNAseq	Whole Blood	Day 1	gene100506776 (TRG-AS1)	0.101549	4.66976	1.04639	0.298782	0.970873	1.03905
RNAseq	Whole Blood	Day 1	gene101928635 (NA)	-0.332963	-1.17825	-1.04285	0.298821	0.970873	-1.03896
RNAseq	Whole Blood	Day 1	gene127262 (TPRG1L)	0.0403503	6.62575	1.04349	0.298887	0.970873	1.03882
RNAseq	Whole Blood	Day 1	gene28834 (IGLC7)	-0.485553	0.385911	-1.04583	0.298915	0.970873	-1.03876
RNAseq	Whole Blood	Day 1	gene55285 (RBM41)	0.0697215	4.43052	1.0415	0.298928	0.970873	1.03873
RNAseq	Whole Blood	Day 1	gene130367 (SGPP2)	0.176823	1.73386	1.04515	0.298944	0.970873	1.0387
RNAseq	Whole Blood	Day 1	gene54920 (DUS2)	0.0787872	4.61548	1.04525	0.298966	0.970873	1.03865
RNAseq	Whole Blood	Day 1	gene834 (CASP1)	-0.0727364	7.90493	-1.044	0.299158	0.970873	-1.03824
RNAseq	Whole Blood	Day 1	gene5912 (RAP2B)	0.0515411	7.20485	1.04374	0.299217	0.970873	1.03811
RNAseq	Whole Blood	Day 1	gene128553 (TSHZ2)	0.173791	3.51872	1.04681	0.299269	0.970873	1.038
RNAseq	Whole Blood	Day 1	gene25909 (AHCTF1)	0.0507556	7.19322	1.04256	0.299517	0.970873	1.03747
RNAseq	Whole Blood	Day 1	gene4058 (LTK)	0.243231	3.74101	1.04648	0.299545	0.970873	1.03741
RNAseq	Whole Blood	Day 1	gene441250 (TYW1B)	-0.249674	2.24191	-1.04634	0.299707	0.970873	-1.03706
RNAseq	Whole Blood	Day 1	gene3707 (ITPKB)	0.0427796	7.91164	1.04218	0.299978	0.970873	1.03648
RNAseq	Whole Blood	Day 1	gene161497 (STRC)	0.304273	-1.04128	1.03888	0.300018	0.970873	1.0364
RNAseq	Whole Blood	Day 1	gene3663 (IRF5)	-0.0877944	6.22688	-1.04266	0.300233	0.970873	-1.03593
RNAseq	Whole Blood	Day 1	gene4035 (LRP1)	-0.12335	9.60109	-1.04263	0.30053	0.970873	-1.0353
RNAseq	Whole Blood	Day 1	gene1760 (DMPK)	0.0884725	4.33817	1.04134	0.300598	0.970873	1.03515
RNAseq	Whole Blood	Day 1	gene2766 (GMPR)	-0.208646	5.80407	-1.04254	0.300635	0.970873	-1.03507
RNAseq	Whole Blood	Day 1	gene27430 (MAT2B)	0.0429305	6.98872	1.03841	0.300672	0.970873	1.03499
RNAseq	Whole Blood	Day 1	gene9767 (JADE3)	-0.182549	1.39373	-1.04011	0.300673	0.970873	-1.03499
RNAseq	Whole Blood	Day 1	gene84726 (PRRC2B)	0.0359365	8.68449	1.03885	0.300732	0.970873	1.03486
RNAseq	Whole Blood	Day 1	gene159 (ADSS2)	0.0585322	5.87833	1.03974	0.300754	0.970873	1.03482
RNAseq	Whole Blood	Day 1	gene5996 (RGS1)	0.22197	1.10363	1.03953	0.300757	0.970873	1.03481
RNAseq	Whole Blood	Day 1	gene23231 (SEL1L3)	-0.078879	6.63075	-1.04003	0.300811	0.970873	-1.03469
RNAseq	Whole Blood	Day 1	gene51147 (ING4)	0.0411163	5.22711	1.03745	0.300897	0.970873	1.03451
RNAseq	Whole Blood	Day 1	gene8302 (KLRC4)	0.205512	3.25865	1.04285	0.301051	0.970873	1.03418
RNAseq	Whole Blood	Day 1	gene1984 (EIF5A)	-0.0483642	7.73865	-1.039	0.30108	0.970873	-1.03412
RNAseq	Whole Blood	Day 1	gene10917 (BTNL3)	0.87449	1.5221	1.04489	0.301089	0.970873	1.0341
RNAseq	Whole Blood	Day 1	gene90780 (PYGO2)	0.0345698	6.16144	1.03612	0.301409	0.970873	1.03342
RNAseq	Whole Blood	Day 1	gene375790 (AGRN)	-0.214013	3.63717	-1.04176	0.301422	0.970873	-1.03339
RNAseq	Whole Blood	Day 1	gene79973 (ZNF442)	0.18946	-0.123309	1.03617	0.301548	0.970873	1.03312
RNAseq	Whole Blood	Day 1	gene4900 (NRGN)	-0.169377	9.06479	-1.04195	0.301572	0.970873	-1.03307
RNAseq	Whole Blood	Day 1	gene55610 (VPS50)	-0.0514801	4.34695	-1.03554	0.301577	0.970873	-1.03306
RNAseq	Whole Blood	Day 1	gene162 (AP1B1)	-0.0525001	7.33991	-1.03874	0.301604	0.970873	-1.033
RNAseq	Whole Blood	Day 1	gene4176 (MCM7)	0.0435044	6.35686	1.0371	0.30165	0.970873	1.0329
RNAseq	Whole Blood	Day 1	gene101060691 (NUTM2B-AS1)	-0.108924	4.00707	-1.04128	0.301669	0.970873	-1.03286
RNAseq	Whole Blood	Day 1	gene5880 (RAC2)	0.0311513	9.96223	1.03874	0.301689	0.970873	1.03282
RNAseq	Whole Blood	Day 1	gene54749 (EPDR1)	0.237874	0.273915	1.03682	0.30173	0.970873	1.03273
RNAseq	Whole Blood	Day 1	gene4294 (MAP3K10)	-0.0691846	4.42733	-1.03731	0.301778	0.970873	-1.03263
RNAseq	Whole Blood	Day 1	gene3823 (KLRC3)	0.317136	2.27425	1.04066	0.302075	0.970873	1.03199
RNAseq	Whole Blood	Day 1	gene84669 (USP32)	0.0460403	7.61778	1.03714	0.302283	0.970873	1.03155
RNAseq	Whole Blood	Day 1	gene100190939 (TPT1-AS1)	0.0715819	3.59109	1.03569	0.302329	0.970873	1.03145
RNAseq	Whole Blood	Day 1	gene153 (ADRB1)	-0.444024	-1.56443	-1.03723	0.302382	0.970873	-1.03134
RNAseq	Whole Blood	Day 1	gene79791 (FBXO31)	0.0469355	5.1139	1.03436	0.302541	0.970873	1.031
RNAseq	Whole Blood	Day 1	gene100287482 (SMKR1)	0.201471	0.169865	1.03399	0.302599	0.970873	1.03088
RNAseq	Whole Blood	Day 1	gene84255 (SLC37A3)	0.100006	4.24149	1.03638	0.302623	0.970873	1.03083
RNAseq	Whole Blood	Day 1	gene10612 (TRIM3)	0.0665387	3.50209	1.03427	0.30265	0.970873	1.03077
RNAseq	Whole Blood	Day 1	gene101927051 (LOC101927051)	0.24676	-0.370776	1.03354	0.302668	0.970873	1.03073
RNAseq	Whole Blood	Day 1	gene57713 (SFMBT2)	0.0713692	5.41943	1.03637	0.302695	0.970873	1.03067
RNAseq	Whole Blood	Day 1	gene3339 (HSPG2)	0.129041	2.9764	1.03557	0.303147	0.970873	1.02971
RNAseq	Whole Blood	Day 1	gene92335 (STRADA)	-0.0379893	5.51605	-1.03269	0.303275	0.970873	-1.02944
RNAseq	Whole Blood	Day 1	gene4722 (NDUFS3)	0.0510434	4.57174	1.03233	0.303275	0.970873	1.02943
RNAseq	Whole Blood	Day 1	gene101928419 (LOC101928419)	0.250425	0.249165	1.03559	0.303312	0.970873	1.02936
RNAseq	Whole Blood	Day 1	gene9918 (NCAPD2)	0.0468658	6.62594	1.03444	0.303509	0.970873	1.02894
RNAseq	Whole Blood	Day 1	gene84910 (TMEM87B)	0.0613054	5.06485	1.03458	0.303553	0.970873	1.02884
RNAseq	Whole Blood	Day 1	gene219855 (SLC37A2)	-0.119397	5.80038	-1.03608	0.30359	0.970873	-1.02876
RNAseq	Whole Blood	Day 1	gene9246 (UBE2L6)	-0.135974	7.27337	-1.03392	0.303668	0.970873	-1.0286
RNAseq	Whole Blood	Day 1	gene100129617 (LOC100129617)	0.197973	-0.0464953	1.03115	0.303748	0.970873	1.02843
RNAseq	Whole Blood	Day 1	gene155370 (SBDSP1)	0.0725618	4.10918	1.03234	0.30413	0.970873	1.02762
RNAseq	Whole Blood	Day 1	gene29062 (WDR91)	0.0579425	5.29716	1.03263	0.304141	0.970873	1.02759
RNAseq	Whole Blood	Day 1	gene1389 (CREBL2)	0.0510594	5.71704	1.03205	0.304361	0.970873	1.02713
RNAseq	Whole Blood	Day 1	gene28832 (IGLJ2)	-0.22709	4.42368	-1.02995	0.304514	0.970873	-1.0268
RNAseq	Whole Blood	Day 1	gene3579 (CXCR2)	0.0677588	10.5095	1.03211	0.304622	0.970873	1.02657
RNAseq	Whole Blood	Day 1	gene10137 (RBM12)	-0.0292386	6.78409	-1.02946	0.304683	0.970873	-1.02644
RNAseq	Whole Blood	Day 1	gene6813 (STXBP2)	-0.0328547	8.51338	-1.03244	0.304717	0.970873	-1.02637
RNAseq	Whole Blood	Day 1	gene598 (BCL2L1)	-0.226141	8.97747	-1.03437	0.304735	0.970873	-1.02633
RNAseq	Whole Blood	Day 1	gene7580 (ZNF32)	0.061355	3.77448	1.02937	0.304763	0.970873	1.02627
RNAseq	Whole Blood	Day 1	gene81857 (MED25)	0.055184	7.83104	1.03116	0.304833	0.970873	1.02613
RNAseq	Whole Blood	Day 1	gene55196 (RESF1)	0.0599028	9.62358	1.03086	0.305006	0.970873	1.02576
RNAseq	Whole Blood	Day 1	gene92906 (HNRNPLL)	0.062628	4.59916	1.03071	0.305058	0.970873	1.02565
RNAseq	Whole Blood	Day 1	gene254887 (ZDHHC23)	-0.115668	2.3006	-1.03044	0.305065	0.970873	-1.02563
RNAseq	Whole Blood	Day 1	gene730268 (LOC730268)	0.185961	1.82973	1.03218	0.305071	0.970873	1.02562
RNAseq	Whole Blood	Day 1	gene22885 (ABLIM3)	-0.212908	4.25921	-1.03462	0.30508	0.970873	-1.0256
RNAseq	Whole Blood	Day 1	gene313 (AOAH)	-0.0845678	8.05612	-1.03371	0.305116	0.970873	-1.02552
RNAseq	Whole Blood	Day 1	gene23002 (DAAM1)	0.0713894	3.82932	1.02991	0.305177	0.970873	1.02539
RNAseq	Whole Blood	Day 1	gene84632 (AFAP1L2)	0.121648	2.25271	1.02908	0.305553	0.970873	1.0246
RNAseq	Whole Blood	Day 1	gene84280 (BTBD10)	0.0470405	5.17288	1.02898	0.305593	0.970873	1.02451
RNAseq	Whole Blood	Day 1	gene8329 (H2AC13)	0.25785	-0.596082	1.02797	0.305659	0.970873	1.02437
RNAseq	Whole Blood	Day 1	gene9777 (TM9SF4)	-0.0538696	6.93232	-1.0299	0.305698	0.970873	-1.02429
RNAseq	Whole Blood	Day 1	gene51260 (PBDC1)	0.0510545	4.03039	1.027	0.305793	0.970873	1.02409
RNAseq	Whole Blood	Day 1	gene51526 (OSER1)	0.0560684	5.99164	1.02953	0.305895	0.970873	1.02387
RNAseq	Whole Blood	Day 1	gene653238 (GTF2H2B)	-0.520298	0.114814	-1.03323	0.30615	0.970873	-1.02333
RNAseq	Whole Blood	Day 1	gene374882 (TMEM205)	-0.0741553	4.65392	-1.03002	0.306151	0.970873	-1.02333
RNAseq	Whole Blood	Day 1	gene79847 (MFSD13A)	-0.102729	3.59338	-1.02894	0.306428	0.970873	-1.02275
RNAseq	Whole Blood	Day 1	gene10346 (TRIM22)	-0.137729	8.13485	-1.02863	0.306496	0.970873	-1.0226
RNAseq	Whole Blood	Day 1	gene58476 (TP53INP2)	0.130569	5.17806	1.02939	0.306558	0.970873	1.02247
RNAseq	Whole Blood	Day 1	gene56833 (SLAMF8)	-0.203095	2.98086	-1.02779	0.306561	0.970873	-1.02247
RNAseq	Whole Blood	Day 1	gene102725121 (LOC102725121)	-0.324594	0.707073	-1.02927	0.306561	0.970873	-1.02247
RNAseq	Whole Blood	Day 1	gene150472 (CBWD2)	-0.0769116	3.93547	-1.02565	0.306652	0.970873	-1.02227
RNAseq	Whole Blood	Day 1	gene5721 (PSME2)	-0.118261	7.01708	-1.02614	0.30674	0.970873	-1.02209
RNAseq	Whole Blood	Day 1	gene168455 (CCDC71L)	0.104848	4.5896	1.02768	0.306758	0.970873	1.02205
RNAseq	Whole Blood	Day 1	gene91373 (UAP1L1)	-0.165457	4.7183	-1.03108	0.306813	0.970873	-1.02193
RNAseq	Whole Blood	Day 1	gene25802 (LMOD1)	-0.562514	-1.06623	-1.02794	0.306914	0.970873	-1.02172
RNAseq	Whole Blood	Day 1	gene9603 (NFE2L3)	0.174252	3.49152	1.03053	0.30694	0.970873	1.02166
RNAseq	Whole Blood	Day 1	gene100131434 (LINC00893)	0.141344	2.63711	1.02751	0.306985	0.970873	1.02157
RNAseq	Whole Blood	Day 1	gene152002 (XXYLT1)	0.0903008	3.70701	1.02654	0.307036	0.970873	1.02146
RNAseq	Whole Blood	Day 1	gene80208 (SPG11)	-0.0362933	7.3856	-1.02562	0.307064	0.970873	-1.0214
RNAseq	Whole Blood	Day 1	gene93974 (ATP5IF1)	-0.0402829	5.97225	-1.02404	0.307421	0.970873	-1.02065
RNAseq	Whole Blood	Day 1	gene286006 (LSMEM1)	-0.115956	3.20686	-1.02587	0.307453	0.970873	-1.02058
RNAseq	Whole Blood	Day 1	gene38 (ACAT1)	-0.0793623	4.12439	-1.02686	0.307587	0.970873	-1.0203
RNAseq	Whole Blood	Day 1	gene55971 (BAIAP2L1)	0.251759	-0.510452	1.02473	0.307657	0.970873	1.02015
RNAseq	Whole Blood	Day 1	gene23070 (CMTR1)	-0.0778212	6.22907	-1.02588	0.307681	0.970873	-1.0201
RNAseq	Whole Blood	Day 1	gene26018 (LRIG1)	0.0815452	5.38011	1.0268	0.307693	0.970873	1.02007
RNAseq	Whole Blood	Day 1	gene6224 (RPS20)	0.0613211	9.43692	1.02306	0.307783	0.970873	1.01988
RNAseq	Whole Blood	Day 1	gene51690 (LSM7)	-0.0584049	5.02713	-1.02508	0.307796	0.970873	-1.01986
RNAseq	Whole Blood	Day 1	gene57533 (TBC1D14)	0.0530482	7.94219	1.02601	0.307805	0.970873	1.01984
RNAseq	Whole Blood	Day 1	gene8792 (TNFRSF11A)	-0.208331	0.898081	-1.02506	0.307984	0.970873	-1.01946
RNAseq	Whole Blood	Day 1	gene55823 (VPS11)	0.0363953	6.30835	1.02421	0.308027	0.970873	1.01937
RNAseq	Whole Blood	Day 1	gene27101 (CACYBP)	-0.0560644	5.42114	-1.02258	0.3081	0.970873	-1.01922
RNAseq	Whole Blood	Day 1	gene3921 (RPSA)	0.0721186	9.42087	1.02468	0.308179	0.970873	1.01905
RNAseq	Whole Blood	Day 1	gene28949 (IGKJ2)	-0.229986	3.86965	-1.02177	0.308512	0.970873	-1.01835
RNAseq	Whole Blood	Day 1	gene6929 (TCF3)	-0.0584234	6.82812	-1.02377	0.308719	0.970873	-1.01791
RNAseq	Whole Blood	Day 1	gene3493 (IGHA1)	-0.316381	6.89347	-1.0245	0.308779	0.970873	-1.01779
RNAseq	Whole Blood	Day 1	gene102724297 (CCR5AS)	-0.188124	0.66719	-1.02298	0.308819	0.970873	-1.0177
RNAseq	Whole Blood	Day 1	gene10090 (UST)	-0.103295	2.85138	-1.02332	0.308846	0.970873	-1.01765
RNAseq	Whole Blood	Day 1	gene7099 (TLR4)	0.0674735	7.92428	1.02444	0.308858	0.970873	1.01762
RNAseq	Whole Blood	Day 1	gene468 (ATF4)	-0.0371797	7.45182	-1.02207	0.308989	0.970873	-1.01735
RNAseq	Whole Blood	Day 1	gene6541 (SLC7A1)	0.0623435	5.27784	1.02234	0.309025	0.970873	1.01727
RNAseq	Whole Blood	Day 1	gene96597 (TBC1D27P)	-0.269933	1.68818	-1.02333	0.309189	0.970873	-1.01693
RNAseq	Whole Blood	Day 1	gene51427 (ZNF107)	-0.159355	5.753	-1.02565	0.309216	0.970873	-1.01687
RNAseq	Whole Blood	Day 1	gene323 (APBB2)	0.407884	-0.939164	1.02246	0.309377	0.970873	1.01653
RNAseq	Whole Blood	Day 1	gene160851 (DGKH)	0.0880282	3.16628	1.0201	0.309393	0.970873	1.0165
RNAseq	Whole Blood	Day 1	gene3071 (NCKAP1L)	-0.0504841	8.07218	-1.02161	0.309477	0.970873	-1.01632
RNAseq	Whole Blood	Day 1	gene3796 (KIF2A)	0.0684083	6.6397	1.02327	0.309524	0.970873	1.01622
RNAseq	Whole Blood	Day 1	gene84876 (ORAI1)	-0.0641939	6.32216	-1.02247	0.309528	0.970873	-1.01621
RNAseq	Whole Blood	Day 1	gene6580 (SLC22A1)	-0.159787	2.34646	-1.02292	0.309575	0.970873	-1.01611
RNAseq	Whole Blood	Day 1	gene56997 (COQ8A)	0.0705527	6.45403	1.02346	0.309596	0.970873	1.01607
RNAseq	Whole Blood	Day 1	gene105378948 (LOC105378948)	-0.218329	0.792426	-1.02137	0.309613	0.970873	-1.01603
RNAseq	Whole Blood	Day 1	gene3176 (HNMT)	-0.118339	4.27209	-1.0227	0.309651	0.970873	-1.01595
RNAseq	Whole Blood	Day 1	gene1089 (CEACAM4)	-0.107855	5.1917	-1.02307	0.309701	0.970873	-1.01585
RNAseq	Whole Blood	Day 1	gene57456 (KIAA1143)	0.0445948	5.38641	1.01999	0.30971	0.970873	1.01583
RNAseq	Whole Blood	Day 1	gene896 (CCND3)	0.0723115	8.65861	1.01969	0.309867	0.970873	1.0155
RNAseq	Whole Blood	Day 1	gene60370 (AVPI1)	0.19977	0.633521	1.01858	0.31017	0.970873	1.01486
RNAseq	Whole Blood	Day 1	gene6284 (S100A13)	-0.122308	1.83692	-1.01826	0.310214	0.970873	-1.01477
RNAseq	Whole Blood	Day 1	gene8629 (JRK)	-0.0448647	5.28155	-1.01746	0.310261	0.970873	-1.01467
RNAseq	Whole Blood	Day 1	gene4430 (MYO1B)	-0.222276	0.301794	-1.01902	0.310338	0.970873	-1.01451
RNAseq	Whole Blood	Day 1	gene79085 (SLC25A23)	0.0733954	4.25599	1.01932	0.310389	0.970873	1.01441
RNAseq	Whole Blood	Day 1	gene23524 (SRRM2)	-0.0490564	10.7743	-1.01827	0.310408	0.970873	-1.01437
RNAseq	Whole Blood	Day 1	gene4939 (OAS2)	-0.202905	7.85438	-1.02197	0.310424	0.970873	-1.01433
RNAseq	Whole Blood	Day 1	gene23479 (ISCU)	0.0598717	6.72375	1.0207	0.310556	0.970873	1.01406
RNAseq	Whole Blood	Day 1	gene10865 (ARID5A)	0.0605703	6.68882	1.02022	0.310807	0.970873	1.01353
RNAseq	Whole Blood	Day 1	gene10946 (SF3A3)	0.0577359	6.53313	1.01961	0.310872	0.970873	1.01339
RNAseq	Whole Blood	Day 1	gene28802 (IGLV3-12)	-0.74099	-0.13961	-1.02234	0.311016	0.970873	-1.01309
RNAseq	Whole Blood	Day 1	gene7296 (TXNRD1)	0.0526151	6.84569	1.01789	0.311154	0.970873	1.0128
RNAseq	Whole Blood	Day 1	gene152137 (CCDC50)	-0.0920255	4.96388	-1.01979	0.311236	0.970873	-1.01263
RNAseq	Whole Blood	Day 1	gene757 (TMEM50B)	-0.0693284	3.76629	-1.01652	0.311368	0.970873	-1.01236
RNAseq	Whole Blood	Day 1	gene8345 (H2BC9)	0.220597	2.19688	1.02008	0.311561	0.970873	1.01195
RNAseq	Whole Blood	Day 1	gene4869 (NPM1)	0.0492582	8.44779	1.01613	0.311566	0.970873	1.01194
RNAseq	Whole Blood	Day 1	gene1192 (CLIC1)	0.0439631	8.26188	1.01703	0.311716	0.970873	1.01163
RNAseq	Whole Blood	Day 1	gene163255 (ZNF540)	0.0884451	2.43148	1.01338	0.311943	0.970873	1.01115
RNAseq	Whole Blood	Day 1	gene28870 (IGKV6D-21)	-0.523203	-1.65009	-1.01456	0.311969	0.970873	-1.0111
RNAseq	Whole Blood	Day 1	gene90102 (PHLDB2)	0.135208	2.74413	1.01581	0.312196	0.970873	1.01063
RNAseq	Whole Blood	Day 1	gene84073 (MYCBPAP)	0.350453	-0.307436	1.01637	0.312533	0.970873	1.00992
RNAseq	Whole Blood	Day 1	gene3514 (IGKC)	-0.218958	8.51243	-1.01417	0.31254	0.970873	-1.00991
RNAseq	Whole Blood	Day 1	gene9044 (BTAF1)	0.0538556	6.40725	1.01311	0.312777	0.970873	1.00941
RNAseq	Whole Blood	Day 1	gene112464 (CAVIN3)	0.343679	-0.336723	1.01516	0.312848	0.970873	1.00926
RNAseq	Whole Blood	Day 1	gene285016 (ALKAL2)	0.422156	-2.13559	1.01234	0.312867	0.970873	1.00922
RNAseq	Whole Blood	Day 1	gene54843 (SYTL2)	0.16182	4.88677	1.01782	0.312892	0.970873	1.00917
RNAseq	Whole Blood	Day 1	gene25793 (FBXO7)	0.197502	9.86813	1.01649	0.313352	0.970873	1.00821
RNAseq	Whole Blood	Day 1	gene2324 (FLT4)	0.251309	3.31762	1.01731	0.313531	0.970873	1.00784
RNAseq	Whole Blood	Day 1	gene60 (ACTB)	-0.0420224	13.2797	-1.01301	0.313566	0.970873	-1.00777
RNAseq	Whole Blood	Day 1	gene54765 (TRIM44)	-0.0419392	6.92614	-1.01193	0.313622	0.970873	-1.00765
RNAseq	Whole Blood	Day 1	gene10328 (EMC8)	0.0490132	4.33391	1.01025	0.313754	0.970873	1.00738
RNAseq	Whole Blood	Day 1	gene6229 (RPS24)	0.0535236	9.7414	1.01162	0.313818	0.970873	1.00724
RNAseq	Whole Blood	Day 1	gene9750 (RIPOR2)	0.045093	10.2141	1.01077	0.313906	0.970873	1.00706
RNAseq	Whole Blood	Day 1	gene81788 (NUAK2)	0.0505106	7.20244	1.01282	0.313973	0.970873	1.00692
RNAseq	Whole Blood	Day 1	gene51075 (TMX2)	-0.0436133	5.45775	-1.01048	0.31407	0.970873	-1.00672
RNAseq	Whole Blood	Day 1	gene57658 (CALCOCO1)	0.0397249	7.67441	1.01155	0.314114	0.970873	1.00663
RNAseq	Whole Blood	Day 1	gene55359 (STYK1)	0.254117	0.478127	1.01266	0.314149	0.970873	1.00655
RNAseq	Whole Blood	Day 1	gene84229 (DRC7)	-0.223679	-0.274487	-1.0093	0.314267	0.970873	-1.00631
RNAseq	Whole Blood	Day 1	gene6983 (TRGV9)	0.284631	2.17552	1.01474	0.314313	0.970873	1.00621
RNAseq	Whole Blood	Day 1	gene3135 (HLA-G)	-0.371806	3.55735	-1.01602	0.314361	0.970873	-1.00611
RNAseq	Whole Blood	Day 1	gene28625 (TRBJ2-4)	0.526299	-1.31592	1.01436	0.314428	0.970873	1.00597
RNAseq	Whole Blood	Day 1	gene1282 (COL4A1)	0.390777	-1.5211	1.00955	0.314479	0.970873	1.00587
RNAseq	Whole Blood	Day 1	gene3930 (LBR)	0.0556724	7.73378	1.00968	0.314601	0.970873	1.00561
RNAseq	Whole Blood	Day 1	gene8761 (PABPC4)	0.0513238	7.2558	1.01154	0.314618	0.970873	1.00558
RNAseq	Whole Blood	Day 1	gene29035 (C16orf72)	0.0391755	7.62124	1.00838	0.314768	0.970873	1.00527
RNAseq	Whole Blood	Day 1	gene3802 (KIR2DL1)	0.356414	0.529758	1.01195	0.314775	0.970873	1.00525
RNAseq	Whole Blood	Day 1	gene3957 (LGALS2)	-0.38642	4.86793	-1.01515	0.3148	0.970873	-1.0052
RNAseq	Whole Blood	Day 1	gene587 (BCAT2)	0.0561257	3.8766	1.00765	0.3149	0.970873	1.00499
RNAseq	Whole Blood	Day 1	gene10125 (RASGRP1)	0.0541709	6.4383	1.00915	0.315065	0.970873	1.00465
RNAseq	Whole Blood	Day 1	gene55716 (LMBR1L)	0.0484207	5.80534	1.00784	0.315087	0.970873	1.0046
RNAseq	Whole Blood	Day 1	gene79109 (MAPKAP1)	0.0305481	6.09855	1.00746	0.315097	0.970873	1.00458
RNAseq	Whole Blood	Day 1	gene3748 (KCNC3)	-0.129014	4.03928	-1.01115	0.315185	0.970873	-1.0044
RNAseq	Whole Blood	Day 1	gene56658 (TRIM39)	0.0679637	3.31329	1.00753	0.315327	0.970873	1.00411
RNAseq	Whole Blood	Day 1	gene55683 (KANSL3)	0.0427357	6.44388	1.00801	0.315358	0.970873	1.00404
RNAseq	Whole Blood	Day 1	gene3800 (KIF5C)	0.149651	2.85731	1.01125	0.315442	0.970873	1.00387
RNAseq	Whole Blood	Day 1	gene1120 (CHKB)	0.0624032	6.68622	1.00869	0.315489	0.970873	1.00377
RNAseq	Whole Blood	Day 1	gene712 (C1QA)	-0.30635	1.83406	-1.01165	0.315535	0.970873	-1.00368
RNAseq	Whole Blood	Day 1	gene102723750 (LOC102723750)	-0.280178	3.93195	-1.01102	0.31555	0.970873	-1.00364
RNAseq	Whole Blood	Day 1	gene51061 (TXNDC11)	-0.0449891	5.87359	-1.00608	0.315555	0.970873	-1.00363
RNAseq	Whole Blood	Day 1	gene11221 (DUSP10)	-0.0762355	3.23988	-1.00697	0.315565	0.970873	-1.00361
RNAseq	Whole Blood	Day 1	gene10533 (ATG7)	-0.0608248	5.71594	-1.01	0.315616	0.970873	-1.00351
RNAseq	Whole Blood	Day 1	gene23193 (GANAB)	-0.0290471	8.15254	-1.00887	0.315626	0.970873	-1.00349
RNAseq	Whole Blood	Day 1	gene54487 (DGCR8)	0.0412447	5.51812	1.0072	0.31563	0.970873	1.00348
RNAseq	Whole Blood	Day 1	gene29887 (SNX10)	0.0574519	5.941	1.00684	0.315677	0.970873	1.00338
RNAseq	Whole Blood	Day 1	gene290 (ANPEP)	0.125235	9.29657	1.01055	0.31604	0.970873	1.00263
RNAseq	Whole Blood	Day 1	gene10254 (STAM2)	-0.0372684	5.09939	-1.00577	0.3161	0.970873	-1.00251
RNAseq	Whole Blood	Day 1	gene3185 (HNRNPF)	-0.0338382	8.18544	-1.00562	0.316415	0.970873	-1.00185
RNAseq	Whole Blood	Day 1	gene10525 (HYOU1)	-0.0505766	6.95413	-1.0062	0.316505	0.970873	-1.00167
RNAseq	Whole Blood	Day 1	gene100507632 (LINC00968)	-0.165256	0.357619	-1.00455	0.316537	0.970873	-1.0016
RNAseq	Whole Blood	Day 1	gene56919 (DHX33)	-0.0487763	4.33327	-1.00381	0.316844	0.970873	-1.00096
RNAseq	Whole Blood	Day 1	gene2547 (XRCC6)	-0.0348078	7.75879	-1.0045	0.316877	0.970873	-1.0009
RNAseq	Whole Blood	Day 1	gene79873 (NUDT18)	0.0882039	3.62207	1.00592	0.316915	0.970873	1.00082
RNAseq	Whole Blood	Day 1	gene4818 (NKG7)	0.167248	7.78515	1.00783	0.317014	0.970873	1.00061
RNAseq	Whole Blood	Day 1	gene284417 (TMEM150B)	-0.126817	3.83025	-1.00597	0.317079	0.970873	-1.00048
RNAseq	Whole Blood	Day 1	gene23126 (POGZ)	-0.041477	6.77698	-1.00427	0.317273	0.970873	-1.00008
RNAseq	Whole Blood	Day 1	gene78996 (CYREN)	0.0524113	4.73587	1.00378	0.317323	0.970873	0.999975
RNAseq	Whole Blood	Day 1	gene10493 (VAT1)	0.0560678	5.39922	1.00429	0.31767	0.970873	0.999258
RNAseq	Whole Blood	Day 1	gene283349 (RASSF3)	0.0402434	8.42234	1.00231	0.317818	0.970873	0.998952
RNAseq	Whole Blood	Day 1	gene4952 (OCRL)	-0.0937959	3.23771	-1.00395	0.317984	0.970873	-0.99861
RNAseq	Whole Blood	Day 1	gene84293 (PRXL2A)	0.112335	2.21135	1.00324	0.318066	0.970873	0.998441
RNAseq	Whole Blood	Day 1	gene4897 (NRCAM)	0.269639	1.36402	1.00557	0.318097	0.970873	0.998376
RNAseq	Whole Blood	Day 1	gene55671 (PPP4R3A)	0.0320911	7.33363	1.00209	0.318353	0.970873	0.997847
RNAseq	Whole Blood	Day 1	gene1808 (DPYSL2)	-0.103244	6.72455	-1.00391	0.31842	0.970873	-0.99771
RNAseq	Whole Blood	Day 1	gene7739 (ZNF185)	-0.122109	6.63482	-1.00607	0.318572	0.970873	-0.997397
RNAseq	Whole Blood	Day 1	gene170463 (SSBP4)	0.0740118	6.39896	1.00334	0.318654	0.970873	0.997227
RNAseq	Whole Blood	Day 1	gene28620 (TRBV2)	-0.130456	1.96048	-1.00212	0.318777	0.970873	-0.996975
RNAseq	Whole Blood	Day 1	gene6201 (RPS7)	0.058326	8.5064	0.999667	0.318816	0.970873	0.996894
RNAseq	Whole Blood	Day 1	gene123 (PLIN2)	0.0787782	5.23222	1.00143	0.318899	0.970873	0.996724
RNAseq	Whole Blood	Day 1	gene6223 (RPS19)	0.0519954	9.00603	1.00012	0.318977	0.970873	0.996563
RNAseq	Whole Blood	Day 1	gene6731 (SRP72)	-0.0439928	6.37965	-1.00163	0.319066	0.970873	-0.99638
RNAseq	Whole Blood	Day 1	gene340205 (TREML1)	-0.216916	4.73305	-1.00483	0.31918	0.970873	-0.996144
RNAseq	Whole Blood	Day 1	gene8841 (HDAC3)	0.0336456	5.82314	1.00011	0.319312	0.970873	0.995872
RNAseq	Whole Blood	Day 1	gene6217 (RPS16)	0.0522592	9.39953	0.998912	0.319459	0.970873	0.99557
RNAseq	Whole Blood	Day 1	gene2023 (ENO1)	-0.0497612	9.07647	-1.00089	0.319525	0.970873	-0.995435
RNAseq	Whole Blood	Day 1	gene79018 (GID4)	-0.0781292	4.79355	-1.00019	0.319652	0.970873	-0.995173
RNAseq	Whole Blood	Day 1	gene10930 (APOBEC2)	-0.435432	-2.28938	-0.998511	0.319726	0.970873	-0.99502
RNAseq	Whole Blood	Day 1	gene91694 (LONRF1)	0.0692898	4.16089	0.999354	0.319811	0.970873	0.994846
RNAseq	Whole Blood	Day 1	gene55384 (MEG3)	0.504733	0.320402	1.00292	0.319874	0.970873	0.994717
RNAseq	Whole Blood	Day 1	gene5199 (CFP)	-0.0624259	8.21912	-1.00029	0.320172	0.970873	-0.994104
RNAseq	Whole Blood	Day 1	gene144404 (TMEM120B)	-0.075954	3.48913	-0.997599	0.320218	0.970873	-0.99401
RNAseq	Whole Blood	Day 1	gene55596 (ZCCHC8)	0.0397935	5.23465	0.996263	0.320479	0.970873	0.993474
RNAseq	Whole Blood	Day 1	gene100874158 (LINC00398)	0.237905	-0.871359	0.995421	0.320548	0.970873	0.993332
RNAseq	Whole Blood	Day 1	gene28680 (TRAV8-6)	0.153996	1.91787	0.998618	0.320721	0.970873	0.992977
RNAseq	Whole Blood	Day 1	gene2938 (GSTA1)	0.541939	-2.90013	0.998744	0.320741	0.970873	0.992936
RNAseq	Whole Blood	Day 1	gene902 (CCNH)	-0.0485542	4.44941	-0.995589	0.320876	0.970873	-0.99266
RNAseq	Whole Blood	Day 1	gene619499 (SNORA27)	0.227212	-1.18121	0.994251	0.320938	0.970873	0.992531
RNAseq	Whole Blood	Day 1	gene340206 (TREML3P)	0.340088	2.55524	1.00144	0.321036	0.970873	0.992331
RNAseq	Whole Blood	Day 1	gene2495 (FTH1)	0.0539034	12.0046	0.997988	0.321068	0.970873	0.992267
RNAseq	Whole Blood	Day 1	gene9755 (TBKBP1)	0.133511	5.48742	1.00015	0.321281	0.970873	0.991828
RNAseq	Whole Blood	Day 1	gene723778 (MIR650)	-0.318323	2.4919	-0.995593	0.321456	0.970873	-0.991469
RNAseq	Whole Blood	Day 1	gene22974 (TPX2)	0.175325	1.51012	0.995124	0.321469	0.970873	0.991444
RNAseq	Whole Blood	Day 1	gene28793 (IGLV3-25)	-0.314251	2.74324	-0.994199	0.321549	0.970873	-0.991281
RNAseq	Whole Blood	Day 1	gene4602 (MYB)	0.119068	2.7953	0.996794	0.321617	0.970873	0.99114
RNAseq	Whole Blood	Day 1	gene55106 (SLFN12)	-0.113241	3.94956	-0.997987	0.321686	0.970873	-0.991
RNAseq	Whole Blood	Day 1	gene7979 (SEM1)	-0.0569708	4.40895	-0.993654	0.32177	0.970873	-0.990827
RNAseq	Whole Blood	Day 1	gene54540 (FAM193B)	0.0616381	7.10032	0.994943	0.321841	0.970873	0.990683
RNAseq	Whole Blood	Day 1	gene51393 (TRPV2)	0.0353574	6.27997	0.993507	0.321847	0.970873	0.990669
RNAseq	Whole Blood	Day 1	gene63826 (SRR)	0.122235	1.98937	0.995197	0.322092	0.970873	0.990167
RNAseq	Whole Blood	Day 1	gene147646 (C19orf84)	-0.372441	-1.77945	-0.993245	0.322219	0.970873	-0.989908
RNAseq	Whole Blood	Day 1	gene28601 (TRBV6-6)	0.185794	1.10614	0.995896	0.322231	0.970873	0.989885
RNAseq	Whole Blood	Day 1	gene27072 (VPS41)	0.0467078	6.00089	0.995118	0.322325	0.970873	0.989691
RNAseq	Whole Blood	Day 1	gene105373984 (LINC01918)	-0.421555	-2.54522	-0.992009	0.322575	0.970873	-0.989181
RNAseq	Whole Blood	Day 1	gene124460 (SNX20)	-0.0476329	6.7441	-0.993994	0.322661	0.970873	-0.989004
RNAseq	Whole Blood	Day 1	gene23204 (ARL6IP1)	0.048179	6.53588	0.993764	0.322815	0.970873	0.988689
RNAseq	Whole Blood	Day 1	gene64783 (RBM15)	-0.0426985	4.84564	-0.991054	0.322942	0.970873	-0.988431
RNAseq	Whole Blood	Day 1	gene10425 (ARIH2)	0.0347	6.67384	0.99261	0.323033	0.970873	0.988244
RNAseq	Whole Blood	Day 1	gene3708 (ITPR1)	-0.0575689	6.35007	-0.990351	0.323807	0.970873	-0.986665
RNAseq	Whole Blood	Day 1	gene6904 (TBCD)	0.0522514	5.82234	0.9927	0.323837	0.970873	0.986604
RNAseq	Whole Blood	Day 1	gene66002 (CYP4F12)	-0.23697	2.55371	-0.9941	0.323842	0.970873	-0.986593
RNAseq	Whole Blood	Day 1	gene7057 (THBS1)	0.252089	6.22876	0.994168	0.323918	0.970873	0.986438
RNAseq	Whole Blood	Day 1	gene57146 (TMEM159)	0.0878337	3.33562	0.991194	0.324003	0.970873	0.986264
RNAseq	Whole Blood	Day 1	gene5937 (RBMS1)	0.0322423	6.83929	0.989169	0.324143	0.970873	0.985981
RNAseq	Whole Blood	Day 1	gene6872 (TAF1)	-0.0321003	7.07474	-0.9883	0.324196	0.970873	-0.985871
RNAseq	Whole Blood	Day 1	gene400863 (NA)	0.193294	1.78026	0.992482	0.324324	0.970873	0.98561
RNAseq	Whole Blood	Day 1	gene39 (ACAT2)	-0.0563518	4.01017	-0.988452	0.324407	0.970873	-0.985443
RNAseq	Whole Blood	Day 1	gene4236 (MFAP1)	-0.0367166	5.44075	-0.987421	0.324533	0.970873	-0.985186
RNAseq	Whole Blood	Day 1	gene23168 (RTF1)	0.0302187	6.66396	0.988898	0.324556	0.970873	0.985139
RNAseq	Whole Blood	Day 1	gene1294 (COL7A1)	-0.139182	1.83076	-0.989529	0.324591	0.970873	-0.985067
RNAseq	Whole Blood	Day 1	gene22874 (PLEKHA6)	-0.181985	0.3523	-0.98813	0.324706	0.970873	-0.984833
RNAseq	Whole Blood	Day 1	gene100861555 (LINC00565)	0.218997	2.00386	0.99207	0.324877	0.970873	0.984486
RNAseq	Whole Blood	Day 1	gene131544 (CRYBG3)	-0.0984203	4.57623	-0.990822	0.324981	0.970873	-0.984273
RNAseq	Whole Blood	Day 1	gene51651 (PTRH2)	-0.0634082	3.59907	-0.987466	0.324988	0.970873	-0.98426
RNAseq	Whole Blood	Day 1	gene23420 (NOMO1)	-0.0628277	4.75312	-0.988675	0.325071	0.970873	-0.984091
RNAseq	Whole Blood	Day 1	gene1991 (ELANE)	-0.482853	0.714984	-0.991713	0.325081	0.970873	-0.98407
RNAseq	Whole Blood	Day 1	gene25861 (WHRN)	-0.215845	2.98963	-0.99134	0.325404	0.970873	-0.983414
RNAseq	Whole Blood	Day 1	gene8605 (PLA2G4C)	-0.40464	1.4276	-0.992457	0.325456	0.970873	-0.983307
RNAseq	Whole Blood	Day 1	gene5879 (RAC1)	-0.0425389	7.73386	-0.989234	0.325487	0.970873	-0.983244
RNAseq	Whole Blood	Day 1	gene54407 (SLC38A2)	-0.0751158	6.94008	-0.987406	0.325567	0.970873	-0.983082
RNAseq	Whole Blood	Day 1	gene11034 (DSTN)	0.0619792	5.01128	0.986818	0.325673	0.970873	0.982868
RNAseq	Whole Blood	Day 1	gene4708 (NDUFB2)	-0.0590141	4.83303	-0.985683	0.325811	0.970873	-0.982587
RNAseq	Whole Blood	Day 1	gene158471 (PRUNE2)	-0.475547	0.610161	-0.99128	0.325833	0.970873	-0.982543
RNAseq	Whole Blood	Day 1	gene9651 (PLCH2)	0.11727	3.64747	0.987745	0.325847	0.970873	0.982513
RNAseq	Whole Blood	Day 1	gene160364 (CLEC12A)	0.352862	6.70127	0.99193	0.325875	0.970873	0.982457
RNAseq	Whole Blood	Day 1	gene239 (ALOX12)	-0.198458	3.89922	-0.990474	0.325886	0.970873	-0.982435
RNAseq	Whole Blood	Day 1	gene57571 (CARNS1)	0.107848	4.56862	0.989258	0.325892	0.970873	0.982422
RNAseq	Whole Blood	Day 1	gene6773 (STAT2)	-0.127793	8.09034	-0.98745	0.326015	0.970873	-0.982172
RNAseq	Whole Blood	Day 1	gene84245 (MRI1)	-0.086895	5.03649	-0.988248	0.326065	0.970873	-0.982071
RNAseq	Whole Blood	Day 1	gene9816 (URB2)	-0.0586921	3.64299	-0.984216	0.326143	0.970873	-0.981912
RNAseq	Whole Blood	Day 1	gene2098 (ESD)	0.0659005	5.00086	0.986957	0.326311	0.970873	0.981572
RNAseq	Whole Blood	Day 1	gene80830 (APOL6)	-0.125866	7.83933	-0.985793	0.326495	0.970873	-0.981199
RNAseq	Whole Blood	Day 1	gene150209 (AIFM3)	-0.235842	2.58249	-0.990126	0.326524	0.970873	-0.981139
RNAseq	Whole Blood	Day 1	gene3982 (LIM2)	0.27888	-0.425834	0.985212	0.326558	0.970873	0.98107
RNAseq	Whole Blood	Day 1	gene25984 (KRT23)	0.165559	5.45667	0.989378	0.326625	0.970873	0.980934
RNAseq	Whole Blood	Day 1	gene81618 (ITM2C)	-0.105409	5.55372	-0.984766	0.326664	0.970873	-0.980856
RNAseq	Whole Blood	Day 1	gene84937 (ZNRF1)	0.0977072	2.99526	0.98493	0.32691	0.970873	0.980357
RNAseq	Whole Blood	Day 1	gene153396 (TMEM161B)	0.0677187	3.4165	0.982349	0.327003	0.970873	0.980169
RNAseq	Whole Blood	Day 1	gene9748 (SLK)	0.0442222	6.95003	0.98395	0.327166	0.970873	0.979837
RNAseq	Whole Blood	Day 1	gene57333 (RCN3)	-0.0938106	5.9453	-0.985778	0.327178	0.970873	-0.979814
RNAseq	Whole Blood	Day 1	gene6478 (SIAH2)	-0.120288	6.54668	-0.986666	0.327203	0.970873	-0.979764
RNAseq	Whole Blood	Day 1	gene5062 (PAK2)	0.0288609	8.37449	0.982646	0.32768	0.970873	0.978798
RNAseq	Whole Blood	Day 1	gene1911 (PHC1)	-0.0789855	4.48226	-0.983471	0.327749	0.970873	-0.978659
RNAseq	Whole Blood	Day 1	gene338440 (ANO9)	0.0935212	5.39884	0.983392	0.327764	0.970873	0.978628
RNAseq	Whole Blood	Day 1	gene5742 (PTGS1)	-0.160441	7.16706	-0.986911	0.327986	0.970873	-0.978179
RNAseq	Whole Blood	Day 1	gene6191 (RPS4X)	0.0568393	10.1344	0.982821	0.328039	0.970873	0.978071
RNAseq	Whole Blood	Day 1	gene607 (BCL9)	-0.0760589	4.50348	-0.983232	0.328324	0.970873	-0.977495
RNAseq	Whole Blood	Day 1	gene9300 (SNORD28)	-0.277881	-1.76152	-0.979062	0.328516	0.970873	-0.977108
RNAseq	Whole Blood	Day 1	gene80832 (APOL4)	-0.276786	0.697042	-0.98245	0.328693	0.970873	-0.976749
RNAseq	Whole Blood	Day 1	gene21 (ABCA3)	-0.0744001	3.61353	-0.980528	0.328732	0.970873	-0.97667
RNAseq	Whole Blood	Day 1	gene101927550 (LOC101927550)	0.0653051	3.37109	0.978668	0.32916	0.970873	0.975807
RNAseq	Whole Blood	Day 1	gene55253 (TYW1)	-0.0507615	4.54267	-0.979136	0.329293	0.970873	-0.975539
RNAseq	Whole Blood	Day 1	gene83695 (RHNO1)	0.0674416	4.11686	0.980357	0.329432	0.970873	0.975258
RNAseq	Whole Blood	Day 1	gene79867 (TCTN2)	-0.113833	2.26598	-0.980398	0.329576	0.970873	-0.974968
RNAseq	Whole Blood	Day 1	gene158747 (MOSPD2)	0.0749687	5.79936	0.981163	0.329676	0.970873	0.974766
RNAseq	Whole Blood	Day 1	gene1731 (SEPTIN1)	0.0462798	7.12081	0.979551	0.329806	0.970873	0.974505
RNAseq	Whole Blood	Day 1	gene79269 (DCAF10)	0.0525038	5.1187	0.977234	0.329809	0.970873	0.974498
RNAseq	Whole Blood	Day 1	gene7249 (TSC2)	0.0306365	7.22479	0.977424	0.330012	0.970873	0.97409
RNAseq	Whole Blood	Day 1	gene81926 (ABHD17A)	0.0665926	7.72902	0.979712	0.330023	0.970873	0.974067
RNAseq	Whole Blood	Day 1	gene6324 (SCN1B)	-0.163639	2.0233	-0.980051	0.330143	0.970873	-0.973826
RNAseq	Whole Blood	Day 1	gene57410 (SCYL1)	0.0400552	6.91896	0.978654	0.330279	0.970873	0.973552
RNAseq	Whole Blood	Day 1	gene7111 (TMOD1)	-0.249437	4.90294	-0.980667	0.33033	0.970873	-0.973449
RNAseq	Whole Blood	Day 1	gene100526836 (BLOC1S5-TXNDC5)	-0.145487	6.45339	-0.975454	0.330603	0.970873	-0.9729
RNAseq	Whole Blood	Day 1	gene729967 (MORN2)	-0.179104	-0.0748657	-0.975214	0.330603	0.970873	-0.9729
RNAseq	Whole Blood	Day 1	gene5873 (RAB27A)	0.0505344	7.12062	0.977131	0.330683	0.970873	0.972739
RNAseq	Whole Blood	Day 1	gene3615 (IMPDH2)	0.0458534	6.10332	0.977468	0.330693	0.970873	0.972719
RNAseq	Whole Blood	Day 1	gene401563 (C9orf139)	-0.0775652	4.41847	-0.976016	0.330881	0.970873	-0.972341
RNAseq	Whole Blood	Day 1	gene11243 (PMF1)	0.0356331	5.68742	0.97635	0.331001	0.970873	0.9721
RNAseq	Whole Blood	Day 1	gene116071 (BATF2)	-0.299395	3.11931	-0.979021	0.331018	0.970873	-0.972065
RNAseq	Whole Blood	Day 1	gene84282 (RNF135)	-0.0654928	5.30196	-0.97863	0.331022	0.970873	-0.972057
RNAseq	Whole Blood	Day 1	gene3738 (KCNA3)	0.0611641	6.47006	0.977011	0.331135	0.970873	0.971829
RNAseq	Whole Blood	Day 1	gene28636 (TRBD2)	0.453011	-2.97746	0.97764	0.331146	0.970873	0.971808
RNAseq	Whole Blood	Day 1	gene22872 (SEC31A)	-0.0452903	6.93719	-0.97618	0.33132	0.970873	-0.971459
RNAseq	Whole Blood	Day 1	gene10562 (OLFM4)	0.644539	1.10671	0.97995	0.331342	0.970873	0.971415
RNAseq	Whole Blood	Day 1	gene374470 (C12orf42)	0.138253	1.25796	0.974963	0.331356	0.970873	0.971386
RNAseq	Whole Blood	Day 1	gene84750 (FUT10)	-0.219202	1.86461	-0.978999	0.331422	0.970873	-0.971253
RNAseq	Whole Blood	Day 1	gene136319 (MTPN)	0.0432383	8.10859	0.977148	0.33147	0.970873	0.971156
RNAseq	Whole Blood	Day 1	gene767558 (LUZP6)	0.0432383	8.10859	0.977148	0.33147	0.970873	0.971156
RNAseq	Whole Blood	Day 1	gene8416 (ANXA9)	-0.212307	-0.308535	-0.972869	0.331784	0.970873	-0.970526
RNAseq	Whole Blood	Day 1	gene5243 (ABCB1)	0.131609	4.47794	0.977078	0.332072	0.970873	0.969949
RNAseq	Whole Blood	Day 1	gene338557 (FFAR4)	-0.318765	-0.67122	-0.974868	0.332198	0.970873	-0.969696
RNAseq	Whole Blood	Day 1	gene260294 (NSUN5P2)	-0.101227	4.59731	-0.975165	0.332308	0.970873	-0.969476
RNAseq	Whole Blood	Day 1	gene6612 (SUMO3)	-0.0543418	6.0514	-0.973624	0.332564	0.970873	-0.968962
RNAseq	Whole Blood	Day 1	gene197259 (MLKL)	-0.0659629	6.52376	-0.973419	0.33293	0.970873	-0.96823
RNAseq	Whole Blood	Day 1	gene113612 (CYP2U1)	-0.0689482	3.32481	-0.971449	0.333011	0.970873	-0.968066
RNAseq	Whole Blood	Day 1	gene2268 (FGR)	-0.0553255	9.80665	-0.973408	0.333168	0.970873	-0.967752
RNAseq	Whole Blood	Day 1	gene2907 (GRINA)	-0.0874374	8.05867	-0.974162	0.33334	0.970873	-0.967409
RNAseq	Whole Blood	Day 1	gene4940 (OAS3)	-0.286362	7.18835	-0.974763	0.333393	0.970873	-0.967301
RNAseq	Whole Blood	Day 1	gene3965 (LGALS9)	0.121992	7.72143	0.974658	0.333661	0.970873	0.966766
RNAseq	Whole Blood	Day 1	gene23177 (CEP68)	0.0588626	5.03723	0.971059	0.333861	0.970873	0.966367
RNAseq	Whole Blood	Day 1	gene57826 (RAP2C)	0.0464125	5.60433	0.96967	0.334159	0.970873	0.96577
RNAseq	Whole Blood	Day 1	gene29078 (NDUFAF4)	0.0783203	2.6513	0.968513	0.334169	0.970873	0.965751
RNAseq	Whole Blood	Day 1	gene4437 (MSH3)	-0.0711658	4.15233	-0.971472	0.334185	0.970873	-0.965718
RNAseq	Whole Blood	Day 1	gene10382 (TUBB4A)	0.192965	1.9325	0.971952	0.334199	0.970873	0.965691
RNAseq	Whole Blood	Day 1	gene4542 (MYO1F)	0.0300601	11.0105	0.969327	0.334479	0.970873	0.965132
RNAseq	Whole Blood	Day 1	gene57701 (NCKAP5L)	-0.0634673	5.66151	-0.970513	0.334602	0.970873	-0.964886
RNAseq	Whole Blood	Day 1	gene27065 (NSG1)	0.320773	3.57832	0.973276	0.334905	0.970873	0.964282
RNAseq	Whole Blood	Day 1	gene55630 (SLC39A4)	0.130837	2.4084	0.970183	0.335137	0.970873	0.963817
RNAseq	Whole Blood	Day 1	gene9308 (CD83)	-0.0981735	3.36334	-0.969049	0.335138	0.970873	-0.963816
RNAseq	Whole Blood	Day 1	gene28817 (IGLV2-8)	-0.296607	3.46179	-0.967065	0.335506	0.970873	-0.963083
RNAseq	Whole Blood	Day 1	gene644353 (ZCCHC18)	0.139012	1.62272	0.967597	0.335601	0.970873	0.962894
RNAseq	Whole Blood	Day 1	gene259197 (NCR3)	0.167373	2.85205	0.969552	0.335735	0.970873	0.962627
RNAseq	Whole Blood	Day 1	gene84771 (DDX11L2)	-0.480811	1.59034	-0.971022	0.336064	0.970873	-0.961972
RNAseq	Whole Blood	Day 1	gene23533 (PIK3R5)	0.0282616	8.47475	0.966125	0.336138	0.970873	0.961824
RNAseq	Whole Blood	Day 1	gene104326191 (NA)	-0.173011	0.203659	-0.9644	0.33614	0.970873	-0.961821
RNAseq	Whole Blood	Day 1	gene7060 (THBS4)	0.301638	0.00387333	0.967658	0.33614	0.970873	0.961821
RNAseq	Whole Blood	Day 1	gene10999 (SLC27A4)	-0.0545961	4.4193	-0.964544	0.336319	0.970873	-0.961464
RNAseq	Whole Blood	Day 1	gene2857 (GPR34)	0.185377	2.06752	0.967787	0.336385	0.970873	0.961332
RNAseq	Whole Blood	Day 1	gene81894 (SLC25A28)	-0.0516465	5.53348	-0.964221	0.336587	0.970873	-0.960931
RNAseq	Whole Blood	Day 1	gene3875 (KRT18)	0.138241	1.32918	0.964114	0.336901	0.970873	0.960306
RNAseq	Whole Blood	Day 1	gene3551 (IKBKB)	0.033119	7.19175	0.963614	0.336915	0.970873	0.960278
RNAseq	Whole Blood	Day 1	gene9828 (ARHGEF17)	-0.378003	0.949247	-0.967923	0.337157	0.970873	-0.959799
RNAseq	Whole Blood	Day 1	gene3137 (HLA-J)	-0.410446	4.00206	-0.968983	0.337174	0.970873	-0.959764
RNAseq	Whole Blood	Day 1	gene254428 (SLC41A1)	0.0522718	4.60404	0.962985	0.33718	0.970873	0.959753
RNAseq	Whole Blood	Day 1	gene146691 (TOM1L2)	0.042491	5.73178	0.963366	0.337406	0.970873	0.959304
RNAseq	Whole Blood	Day 1	gene2820 (GPD2)	-0.0595233	4.71768	-0.963869	0.337484	0.970873	-0.959149
RNAseq	Whole Blood	Day 1	gene553158 (PRR5-ARHGAP8)	0.0979861	4.10587	0.963415	0.33768	0.970873	0.95876
RNAseq	Whole Blood	Day 1	gene54509 (RHOF)	0.0419913	6.79013	0.962999	0.337727	0.970873	0.958666
RNAseq	Whole Blood	Day 1	gene7730 (ZNF177)	-0.146837	0.880938	-0.961017	0.337815	0.970873	-0.958491
RNAseq	Whole Blood	Day 1	gene440275 (EIF2AK4)	-0.0792648	5.28201	-0.965597	0.337911	0.970873	-0.9583
RNAseq	Whole Blood	Day 1	gene57680 (CHD8)	-0.0257883	7.6628	-0.960257	0.337964	0.970873	-0.958195
RNAseq	Whole Blood	Day 1	gene79801 (SHCBP1)	-0.142746	1.16412	-0.959938	0.338159	0.970873	-0.95781
RNAseq	Whole Blood	Day 1	gene54957 (TXNL4B)	0.0481982	4.24611	0.96037	0.338254	0.970873	0.957621
RNAseq	Whole Blood	Day 1	gene2526 (FUT4)	-0.061257	4.34763	-0.961611	0.338263	0.970873	-0.957603
RNAseq	Whole Blood	Day 1	gene56342 (PPAN)	-0.0435906	5.15755	-0.960527	0.338292	0.970873	-0.957545
RNAseq	Whole Blood	Day 1	gene5954 (RCN1)	-0.0889668	4.02818	-0.961415	0.338434	0.970873	-0.957264
RNAseq	Whole Blood	Day 1	gene388507 (ZNF788P)	-0.182626	0.457901	-0.961444	0.338434	0.970873	-0.957263
RNAseq	Whole Blood	Day 1	gene161145 (TMEM229B)	-0.0627711	5.44607	-0.961402	0.338492	0.970873	-0.957148
RNAseq	Whole Blood	Day 1	gene100887750 (MRPS31P5)	0.0696136	3.05473	0.958861	0.338752	0.970873	0.956634
RNAseq	Whole Blood	Day 1	gene1854 (DUT)	0.0680794	5.29607	0.961568	0.338849	0.970873	0.956442
RNAseq	Whole Blood	Day 1	gene101928932 (LOC101928932)	-0.448863	-2.21205	-0.960342	0.338913	0.970873	-0.956315
RNAseq	Whole Blood	Day 1	gene27173 (SLC39A1)	-0.0408745	6.05865	-0.960696	0.339124	0.970873	-0.955897
RNAseq	Whole Blood	Day 1	gene90362 (FAM110B)	0.158056	1.12292	0.959709	0.339169	0.970873	0.955808
RNAseq	Whole Blood	Day 1	gene64499 (TPSB2)	0.501185	-2.54834	0.961153	0.339395	0.970873	0.955362
RNAseq	Whole Blood	Day 1	gene8935 (SKAP2)	-0.0874304	7.26936	-0.963042	0.339574	0.970873	-0.955008
RNAseq	Whole Blood	Day 1	gene10397 (NDRG1)	0.0406642	7.23375	0.960094	0.339704	0.970873	0.954749
RNAseq	Whole Blood	Day 1	gene29916 (SNX11)	0.0515377	5.58189	0.958722	0.339928	0.970873	0.954307
RNAseq	Whole Blood	Day 1	gene643837 (LINC01128)	0.0604505	3.72565	0.956307	0.340366	0.970873	0.953443
RNAseq	Whole Blood	Day 1	gene26038 (CHD5)	0.323779	-0.436408	0.958156	0.340552	0.970873	0.953075
RNAseq	Whole Blood	Day 1	gene81563 (C1orf21)	0.187405	4.00226	0.958518	0.340667	0.970873	0.952848
RNAseq	Whole Blood	Day 1	gene1668 (DEFA3)	0.710704	3.48139	0.962362	0.340775	0.970873	0.952635
RNAseq	Whole Blood	Day 1	gene90835 (CCDC189)	0.0960611	2.34455	0.955792	0.340795	0.970873	0.952596
RNAseq	Whole Blood	Day 1	gene642946 (FLVCR1-DT)	-0.328783	1.16523	-0.960475	0.34095	0.970873	-0.952289
RNAseq	Whole Blood	Day 1	gene51070 (NOSIP)	0.0681984	7.06284	0.958679	0.341014	0.970873	0.952163
RNAseq	Whole Blood	Day 1	gene550 (AUP1)	-0.0361159	6.96617	-0.955847	0.341021	0.970873	-0.95215
RNAseq	Whole Blood	Day 1	gene100861437 (NA)	0.139679	2.52889	0.957382	0.341025	0.970873	0.952142
RNAseq	Whole Blood	Day 1	gene1857 (DVL3)	-0.0351192	6.76832	-0.955695	0.341098	0.970873	-0.951999
RNAseq	Whole Blood	Day 1	gene85236 (H2BC12)	0.0801257	5.37109	0.95797	0.34112	0.970873	0.951954
RNAseq	Whole Blood	Day 1	gene64837 (KLC2)	-0.0602314	4.43294	-0.954937	0.341216	0.970873	-0.951765
RNAseq	Whole Blood	Day 1	gene10063 (COX17)	-0.0507033	3.7799	-0.954182	0.341221	0.970873	-0.951756
RNAseq	Whole Blood	Day 1	gene5738 (PTGFRN)	0.201561	1.52346	0.957334	0.341345	0.970873	0.951511
RNAseq	Whole Blood	Day 1	gene64760 (FAM160B2)	-0.0457274	5.75235	-0.954752	0.341432	0.970873	-0.95134
RNAseq	Whole Blood	Day 1	gene8706 (B3GALNT1)	-0.237273	-0.604323	-0.953603	0.341745	0.970873	-0.950722
RNAseq	Whole Blood	Day 1	gene80213 (TM2D3)	0.0364165	5.02537	0.95272	0.341893	0.970873	0.950431
RNAseq	Whole Blood	Day 1	gene3688 (ITGB1)	0.0691599	8.16253	0.95748	0.341897	0.970873	0.950424
RNAseq	Whole Blood	Day 1	gene4145 (MATK)	0.11985	6.18157	0.95664	0.341898	0.970873	0.950422
RNAseq	Whole Blood	Day 1	gene1030 (CDKN2B)	0.143008	2.22383	0.95517	0.341996	0.970873	0.950229
RNAseq	Whole Blood	Day 1	gene29979 (UBQLN1)	-0.0259426	7.03067	-0.953467	0.342019	0.970873	-0.950184
RNAseq	Whole Blood	Day 1	gene55909 (BIN3)	-0.0407556	5.67945	-0.954703	0.342068	0.970873	-0.950086
RNAseq	Whole Blood	Day 1	gene113730 (KLHDC7B)	-0.108931	3.46829	-0.954749	0.34222	0.970873	-0.949789
RNAseq	Whole Blood	Day 1	gene5747 (PTK2)	-0.0923667	3.94287	-0.955838	0.342262	0.970873	-0.949706
RNAseq	Whole Blood	Day 1	gene4141 (MARS1)	-0.0418777	7.22876	-0.954081	0.342279	0.970873	-0.949672
RNAseq	Whole Blood	Day 1	gene23585 (TMEM50A)	0.0540988	7.22369	0.956506	0.342336	0.970873	0.949561
RNAseq	Whole Blood	Day 1	gene10628 (TXNIP)	0.0660963	12.0298	0.954374	0.342404	0.970873	0.949426
RNAseq	Whole Blood	Day 1	gene1050 (CEBPA)	-0.095323	6.14843	-0.954673	0.342667	0.970873	-0.948908
RNAseq	Whole Blood	Day 1	gene7700 (ZNF141)	0.071415	2.87239	0.950853	0.34272	0.970873	0.948804
RNAseq	Whole Blood	Day 1	gene5151 (PDE8A)	-0.0639109	4.65068	-0.952495	0.342754	0.970873	-0.948738
RNAseq	Whole Blood	Day 1	gene6129 (RPL7)	0.0496456	9.7839	0.952945	0.34276	0.970873	0.948727
RNAseq	Whole Blood	Day 1	gene132321 (C4orf33)	-0.0952134	3.29336	-0.953688	0.34297	0.970873	-0.948312
RNAseq	Whole Blood	Day 1	gene54033 (RBM11)	0.229757	-0.156265	0.952488	0.343037	0.970873	0.948182
RNAseq	Whole Blood	Day 1	gene390963 (ZNF818P)	0.102541	4.19678	0.954586	0.343063	0.970873	0.94813
RNAseq	Whole Blood	Day 1	gene6993 (DYNLT1)	-0.0540252	5.67334	-0.951829	0.343069	0.970873	-0.94812
RNAseq	Whole Blood	Day 1	gene4087 (SMAD2)	0.029501	6.33092	0.950773	0.343304	0.970873	0.947656
RNAseq	Whole Blood	Day 1	gene9170 (LPAR2)	-0.078811	7.48784	-0.953624	0.343333	0.970873	-0.9476
RNAseq	Whole Blood	Day 1	gene51460 (SFMBT1)	0.0567284	4.75366	0.951696	0.343448	0.970873	0.947375
RNAseq	Whole Blood	Day 1	gene50640 (PNPLA8)	0.0396837	5.24955	0.950318	0.343449	0.970873	0.947373
RNAseq	Whole Blood	Day 1	gene11190 (CEP250)	0.042542	6.71387	0.951976	0.343454	0.970873	0.947363
RNAseq	Whole Blood	Day 1	gene7543 (ZFX)	0.0322698	5.98587	0.949855	0.343517	0.970873	0.947239
RNAseq	Whole Blood	Day 1	gene57003 (CCDC47)	0.029628	6.04068	0.950001	0.343571	0.970873	0.947134
RNAseq	Whole Blood	Day 1	gene100533467 (BIVM-ERCC5)	0.0285629	7.2008	0.950266	0.343571	0.970873	0.947134
RNAseq	Whole Blood	Day 1	gene132660 (LIN54)	0.044671	4.56198	0.949083	0.343973	0.970873	0.946345
RNAseq	Whole Blood	Day 1	gene3908 (LAMA2)	0.190234	0.911573	0.950651	0.344073	0.970873	0.946148
RNAseq	Whole Blood	Day 1	gene7994 (KAT6A)	0.0431283	8.21863	0.94979	0.344097	0.970873	0.946102
RNAseq	Whole Blood	Day 1	gene64968 (MRPS6)	0.0554467	4.92302	0.948971	0.344446	0.970873	0.945417
RNAseq	Whole Blood	Day 1	gene57168 (ASPHD2)	-0.0809415	3.83331	-0.948383	0.344521	0.970873	-0.94527
RNAseq	Whole Blood	Day 1	gene8445 (DYRK2)	0.0479225	6.25272	0.94896	0.344693	0.970873	0.944933
RNAseq	Whole Blood	Day 1	gene10477 (UBE2E3)	-0.0601876	4.95276	-0.950573	0.344699	0.970873	-0.944921
RNAseq	Whole Blood	Day 1	gene140807 (KRT72)	-0.430037	3.3177	-0.953642	0.344746	0.970873	-0.94483
RNAseq	Whole Blood	Day 1	gene56603 (CYP26B1)	1.07033	-2.67972	0.953424	0.34484	0.970873	0.944645
RNAseq	Whole Blood	Day 1	gene147694 (ZNF548)	0.0719628	4.44086	0.948688	0.344864	0.970873	0.944599
RNAseq	Whole Blood	Day 1	gene102723566 (LOC102723566)	0.112685	2.29732	0.947744	0.344956	0.970873	0.944418
RNAseq	Whole Blood	Day 1	gene23483 (TGDS)	0.0742844	3.20339	0.945716	0.345246	0.970873	0.94385
RNAseq	Whole Blood	Day 1	gene5536 (PPP5C)	0.0672769	5.14703	0.94981	0.345363	0.970873	0.943622
RNAseq	Whole Blood	Day 1	gene6206 (RPS12)	0.0684776	9.89921	0.947706	0.345496	0.970873	0.943362
RNAseq	Whole Blood	Day 1	gene116173 (CMTM5)	-0.189547	3.24341	-0.950165	0.345692	0.970873	-0.942978
RNAseq	Whole Blood	Day 1	gene50632 (CALY)	-0.24791	-0.900219	-0.944999	0.345845	0.970873	-0.94268
RNAseq	Whole Blood	Day 1	gene9646 (CTR9)	0.0285122	6.71951	0.945853	0.345889	0.970873	0.942594
RNAseq	Whole Blood	Day 1	gene5026 (P2RX5)	-0.1462	5.42745	-0.949439	0.346108	0.970873	-0.942166
RNAseq	Whole Blood	Day 1	gene318 (NUDT2)	0.128528	2.96427	0.9485	0.346125	0.970873	0.942131
RNAseq	Whole Blood	Day 1	gene3188 (HNRNPH2)	0.0289115	7.30692	0.945175	0.346176	0.970873	0.942032
RNAseq	Whole Blood	Day 1	gene79156 (PLEKHF1)	0.105602	4.77196	0.946975	0.34633	0.970873	0.941733
RNAseq	Whole Blood	Day 1	gene829 (CAPZA1)	0.0389492	8.28917	0.944746	0.346428	0.970873	0.941541
RNAseq	Whole Blood	Day 1	gene1302 (COL11A2)	-0.230777	0.896894	-0.946413	0.346749	0.970873	-0.940913
RNAseq	Whole Blood	Day 1	gene7915 (ALDH5A1)	-0.105455	4.83405	-0.946657	0.346758	0.970873	-0.940896
RNAseq	Whole Blood	Day 1	gene6227 (RPS21)	0.0548106	7.00824	0.943854	0.346947	0.970873	0.940527
RNAseq	Whole Blood	Day 1	gene23077 (MYCBP2)	-0.0475915	8.1533	-0.943148	0.346949	0.970873	-0.940525
RNAseq	Whole Blood	Day 1	gene286336 (FAM78A)	0.0316275	7.93482	0.943862	0.347189	0.970873	0.940055
RNAseq	Whole Blood	Day 1	gene51735 (RAPGEF6)	0.0503512	6.34533	0.944494	0.347286	0.970873	0.939867
RNAseq	Whole Blood	Day 1	gene891 (CCNB1)	0.149697	1.10459	0.941744	0.347422	0.970873	0.939601
RNAseq	Whole Blood	Day 1	gene4790 (NFKB1)	-0.0401139	7.37487	-0.943228	0.347725	0.970873	-0.939012
RNAseq	Whole Blood	Day 1	gene91445 (RNF185)	0.0396469	5.76279	0.943096	0.347811	0.970873	0.938843
RNAseq	Whole Blood	Day 1	gene10969 (EBNA1BP2)	-0.0468425	4.40822	-0.941257	0.347969	0.970873	-0.938537
RNAseq	Whole Blood	Day 1	gene101927620 (LOC101927620)	0.253806	-1.1274	0.939569	0.348341	0.970873	0.937812
RNAseq	Whole Blood	Day 1	gene284029 (LINC00324)	-0.0521805	4.09122	-0.940481	0.348394	0.970873	-0.937709
RNAseq	Whole Blood	Day 1	gene100131801 (PET100)	-0.05629	5.15659	-0.94171	0.348456	0.970873	-0.937589
RNAseq	Whole Blood	Day 1	gene5979 (RET)	0.239919	-0.0425222	0.941586	0.348514	0.970873	0.937475
RNAseq	Whole Blood	Day 1	gene80054 (CEBPA-DT)	-0.176403	0.991518	-0.941819	0.34866	0.970873	-0.937192
RNAseq	Whole Blood	Day 1	gene24139 (EML2)	0.0492624	5.43111	0.942019	0.348697	0.970873	0.937119
RNAseq	Whole Blood	Day 1	gene28454 (IGHV2-70)	0.497061	0.732148	0.940387	0.348834	0.970873	0.936854
RNAseq	Whole Blood	Day 1	gene11046 (SLC35D2)	0.0598791	4.39766	0.940649	0.348837	0.970873	0.936848
RNAseq	Whole Blood	Day 1	gene6721 (SREBF2)	-0.0623939	7.07515	-0.941301	0.348946	0.970873	-0.936635
RNAseq	Whole Blood	Day 1	gene28914 (IGKV3-11)	-0.230554	4.65312	-0.939245	0.349	0.970873	-0.936531
RNAseq	Whole Blood	Day 1	gene28952 (CCDC22)	-0.0442522	5.28938	-0.939715	0.349107	0.970873	-0.936324
RNAseq	Whole Blood	Day 1	gene63027 (SLC22A23)	-0.114933	3.30191	-0.941973	0.349207	0.970873	-0.936129
RNAseq	Whole Blood	Day 1	gene1291 (COL6A1)	-0.202326	2.30479	-0.943431	0.34921	0.970873	-0.936122
RNAseq	Whole Blood	Day 1	gene200186 (CRTC2)	-0.0301303	7.24634	-0.93866	0.349211	0.970873	-0.93612
RNAseq	Whole Blood	Day 1	gene5552 (SRGN)	0.0455512	9.8405	0.940171	0.349434	0.970873	0.935687
RNAseq	Whole Blood	Day 1	gene7414 (VCL)	-0.0786867	8.18904	-0.942344	0.349548	0.970873	-0.935467
RNAseq	Whole Blood	Day 1	gene54816 (ZNF280D)	0.0520053	4.1584	0.93727	0.349634	0.970873	0.9353
RNAseq	Whole Blood	Day 1	gene9402 (GRAP2)	-0.0694594	7.32811	-0.941163	0.349907	0.970873	-0.93477
RNAseq	Whole Blood	Day 1	gene1879 (EBF1)	-0.172886	2.12275	-0.941227	0.34995	0.970873	-0.934686
RNAseq	Whole Blood	Day 1	gene55016 (MARCHF1)	-0.0865233	5.95672	-0.938924	0.35019	0.970873	-0.93422
RNAseq	Whole Blood	Day 1	gene23670 (CEMIP2)	0.0665532	7.34801	0.939281	0.350338	0.970873	0.933934
RNAseq	Whole Blood	Day 1	gene8220 (ESS2)	0.0471045	5.15	0.938683	0.350346	0.970873	0.933919
RNAseq	Whole Blood	Day 1	gene22981 (NINL)	0.211888	1.42741	0.939532	0.350508	0.970873	0.933605
RNAseq	Whole Blood	Day 1	gene80724 (ACAD10)	0.0451076	5.07413	0.936819	0.350576	0.970873	0.933473
RNAseq	Whole Blood	Day 1	gene83716 (CRISPLD2)	0.125264	7.42224	0.939803	0.350745	0.970873	0.933144
RNAseq	Whole Blood	Day 1	gene170371 (TMEM273)	-0.155486	5.21841	-0.940394	0.3509	0.970873	-0.932846
RNAseq	Whole Blood	Day 1	gene11129 (CLASRP)	-0.0471866	6.87403	-0.937258	0.350914	0.970873	-0.932819
RNAseq	Whole Blood	Day 1	gene6916 (TBXAS1)	0.0581829	7.63686	0.938845	0.350917	0.970873	0.932812
RNAseq	Whole Blood	Day 1	gene729737 (LOC729737)	-0.128789	8.56221	-0.93981	0.350947	0.970873	-0.932753
RNAseq	Whole Blood	Day 1	gene56477 (CCL28)	0.0762914	2.85188	0.935014	0.351163	0.970873	0.932336
RNAseq	Whole Blood	Day 1	gene51222 (ZNF219)	-0.0986271	2.99581	-0.935917	0.351347	0.970873	-0.931979
RNAseq	Whole Blood	Day 1	gene5128 (CDK17)	0.0441716	5.39158	0.934939	0.351489	0.970873	0.931704
RNAseq	Whole Blood	Day 1	gene1185 (CLCN6)	-0.0673443	5.07487	-0.936739	0.351512	0.970873	-0.931661
RNAseq	Whole Blood	Day 1	gene84859 (LRCH3)	-0.0408717	5.26604	-0.934152	0.351543	0.970873	-0.931601
RNAseq	Whole Blood	Day 1	gene5810 (RAD1)	0.0459044	3.83328	0.93333	0.351558	0.970873	0.931572
RNAseq	Whole Blood	Day 1	gene26973 (CHORDC1)	-0.059896	5.05789	-0.934819	0.351583	0.970873	-0.931522
RNAseq	Whole Blood	Day 1	gene27166 (PRELID1)	-0.0652331	7.51094	-0.937197	0.352029	0.970873	-0.930661
RNAseq	Whole Blood	Day 1	gene4967 (OGDH)	-0.0398359	7.6705	-0.935399	0.352135	0.970873	-0.930456
RNAseq	Whole Blood	Day 1	gene7690 (ZNF131)	0.0354703	5.09436	0.932302	0.352307	0.970873	0.930125
RNAseq	Whole Blood	Day 1	gene158160 (HSD17B7P2)	0.136057	2.02447	0.934793	0.352391	0.970873	0.929962
RNAseq	Whole Blood	Day 1	gene403313 (PLPP6)	0.0708655	3.83019	0.93278	0.352836	0.970873	0.929103
RNAseq	Whole Blood	Day 1	gene54893 (MTMR10)	0.071769	5.41838	0.935145	0.352839	0.970873	0.929098
RNAseq	Whole Blood	Day 1	gene28474 (IGHV1-2)	-0.442241	1.9521	-0.93541	0.353131	0.970873	-0.928533
RNAseq	Whole Blood	Day 1	gene4061 (LY6E)	-0.178727	5.8402	-0.934866	0.353185	0.970873	-0.928429
RNAseq	Whole Blood	Day 1	gene84679 (SLC9A7)	-0.0829314	4.45996	-0.933772	0.3532	0.970873	-0.9284
RNAseq	Whole Blood	Day 1	gene2633 (GBP1)	-0.204544	7.26544	-0.932586	0.353347	0.970873	-0.928118
RNAseq	Whole Blood	Day 1	gene389906 (LOC389906)	0.118306	2.64691	0.93448	0.353444	0.970873	0.92793
RNAseq	Whole Blood	Day 1	gene55057 (CRYBG2)	0.173987	0.736542	0.931668	0.35348	0.970873	0.92786
RNAseq	Whole Blood	Day 1	gene80150 (ASRGL1)	0.114349	3.53699	0.933912	0.353678	0.970873	0.927479
RNAseq	Whole Blood	Day 1	gene5054 (SERPINE1)	0.212231	1.21753	0.932914	0.353766	0.970873	0.927309
RNAseq	Whole Blood	Day 1	gene89891 (WDR34)	-0.112707	2.46964	-0.931024	0.353849	0.970873	-0.927149
RNAseq	Whole Blood	Day 1	gene1154 (CISH)	-0.0803617	6.25516	-0.931591	0.353893	0.970873	-0.927064
RNAseq	Whole Blood	Day 1	gene28684 (TRAV8-2)	0.108037	2.23065	0.930573	0.354011	0.970873	0.926837
RNAseq	Whole Blood	Day 1	gene388165 (UBE2Q2P1)	-0.153458	0.993232	-0.929803	0.354013	0.970873	-0.926833
RNAseq	Whole Blood	Day 1	gene100506516 (LINC01176)	0.141791	1.17998	0.930051	0.354149	0.970873	0.926571
RNAseq	Whole Blood	Day 1	gene84218 (TBC1D3F)	0.663747	-3.54484	0.934151	0.354246	0.970873	0.926385
RNAseq	Whole Blood	Day 1	gene26750 (RPS6KC1)	-0.0472177	4.34413	-0.928844	0.354425	0.970873	-0.92604
RNAseq	Whole Blood	Day 1	gene23085 (ERC1)	-0.0559605	5.4565	-0.930639	0.354444	0.970873	-0.926004
RNAseq	Whole Blood	Day 1	gene9517 (SPTLC2)	-0.0547977	7.3728	-0.930614	0.354656	0.970873	-0.925597
RNAseq	Whole Blood	Day 1	gene6652 (SORD)	0.12486	3.93799	0.932054	0.354721	0.970873	0.925471
RNAseq	Whole Blood	Day 1	gene9440 (MED17)	0.036907	5.04178	0.92793	0.354794	0.970873	0.925331
RNAseq	Whole Blood	Day 1	gene23029 (RBM34)	0.0394335	5.18216	0.927787	0.35481	0.970873	0.9253
RNAseq	Whole Blood	Day 1	gene26225 (ARL5A)	0.0643083	4.32732	0.927443	0.354875	0.970873	0.925174
RNAseq	Whole Blood	Day 1	gene2051 (EPHB6)	0.077435	4.75461	0.93058	0.354915	0.970873	0.925098
RNAseq	Whole Blood	Day 1	gene388115 (CCDC9B)	-0.100493	2.9522	-0.928493	0.354935	0.970873	-0.925059
RNAseq	Whole Blood	Day 1	gene23141 (ANKLE2)	0.0298929	6.34407	0.929197	0.354982	0.970873	0.92497
RNAseq	Whole Blood	Day 1	gene10307 (APBB3)	-0.0613367	5.12773	-0.927695	0.355337	0.970873	-0.924287
RNAseq	Whole Blood	Day 1	gene1601 (DAB2)	0.119114	4.87892	0.93075	0.355352	0.970873	0.924259
RNAseq	Whole Blood	Day 1	gene10015 (PDCD6IP)	-0.0362155	7.23025	-0.929204	0.35555	0.970873	-0.923877
RNAseq	Whole Blood	Day 1	gene191 (AHCY)	-0.0515068	5.27043	-0.927574	0.355596	0.970873	-0.92379
RNAseq	Whole Blood	Day 1	gene26003 (GORASP2)	-0.0362123	6.23401	-0.92663	0.355712	0.970873	-0.923567
RNAseq	Whole Blood	Day 1	gene91584 (PLXNA4)	-0.195085	2.95756	-0.930683	0.355791	0.970873	-0.923415
RNAseq	Whole Blood	Day 1	gene8030 (CCDC6)	0.0452043	5.15327	0.926236	0.355952	0.970873	0.923106
RNAseq	Whole Blood	Day 1	gene23223 (RRP12)	0.115527	6.58744	0.929926	0.356116	0.970873	0.922792
RNAseq	Whole Blood	Day 1	gene6503 (SLA)	0.0523237	8.8602	0.926969	0.356146	0.970873	0.922735
RNAseq	Whole Blood	Day 1	gene84436 (ZNF528)	-0.0933352	3.2966	-0.92723	0.356207	0.970873	-0.922617
RNAseq	Whole Blood	Day 1	gene7799 (PRDM2)	-0.0278932	7.17629	-0.924434	0.356328	0.970873	-0.922384
RNAseq	Whole Blood	Day 1	gene7114 (TMSB4X)	0.0472758	11.2012	0.924976	0.35637	0.970873	0.922304
RNAseq	Whole Blood	Day 1	gene5627 (PROS1)	-0.25486	2.23927	-0.92907	0.356569	0.970873	-0.921922
RNAseq	Whole Blood	Day 1	gene29944 (PNMA3)	0.221549	3.11972	0.928603	0.356968	0.970873	0.921158
RNAseq	Whole Blood	Day 1	gene729218 (LOC729218)	-0.0850397	4.95743	-0.926773	0.356979	0.970873	-0.921136
RNAseq	Whole Blood	Day 1	gene57805 (CCAR2)	-0.0217483	7.32679	-0.92335	0.357173	0.970873	-0.920765
RNAseq	Whole Blood	Day 1	gene80152 (CENPT)	0.0452128	5.56543	0.923307	0.357201	0.970873	0.920712
RNAseq	Whole Blood	Day 1	gene80020 (FOXRED2)	-0.16922	2.39182	-0.927032	0.357332	0.970873	-0.920461
RNAseq	Whole Blood	Day 1	gene51676 (ASB2)	0.168537	1.21578	0.925054	0.357353	0.970873	0.92042
RNAseq	Whole Blood	Day 1	gene259307 (IL4I1)	-0.0618346	4.33495	-0.923565	0.357463	0.970873	-0.920211
RNAseq	Whole Blood	Day 1	gene64005 (MYO1G)	0.0485038	8.48859	0.925667	0.357622	0.970873	0.919907
RNAseq	Whole Blood	Day 1	gene9145 (SYNGR1)	-0.147292	3.1003	-0.925156	0.358058	0.970873	-0.919072
RNAseq	Whole Blood	Day 1	gene9479 (MAPK8IP1)	0.225421	-0.0701283	0.923072	0.358091	0.970873	0.919009
RNAseq	Whole Blood	Day 1	gene80254 (CEP63)	0.0537081	6.69071	0.924595	0.358189	0.970873	0.918822
RNAseq	Whole Blood	Day 1	gene11064 (CNTRL)	-0.041543	7.26134	-0.922484	0.358242	0.970873	-0.918719
RNAseq	Whole Blood	Day 1	gene25831 (HECTD1)	0.0339665	7.02353	0.921548	0.358288	0.970873	0.918632
RNAseq	Whole Blood	Day 1	gene9697 (TRAM2)	0.0605216	5.25538	0.921685	0.358295	0.970873	0.918619
RNAseq	Whole Blood	Day 1	gene28619 (TRBV3-1)	-0.119752	1.84766	-0.922378	0.358313	0.970873	-0.918585
RNAseq	Whole Blood	Day 1	gene51604 (PIGT)	-0.0380481	6.19053	-0.922362	0.358317	0.970873	-0.918577
RNAseq	Whole Blood	Day 1	gene79894 (ZNF672)	-0.0331786	5.84185	-0.920359	0.358555	0.970873	-0.918121
RNAseq	Whole Blood	Day 1	gene25885 (POLR1A)	-0.0575646	5.02384	-0.921498	0.358595	0.970873	-0.918045
RNAseq	Whole Blood	Day 1	gene57489 (ODF2L)	0.0678626	4.49093	0.921175	0.358629	0.970873	0.917981
RNAseq	Whole Blood	Day 1	gene23659 (PLA2G15)	-0.0820437	3.80278	-0.921914	0.358794	0.970873	-0.917666
RNAseq	Whole Blood	Day 1	gene79037 (PVRIG)	0.0727164	5.53088	0.923665	0.358807	0.970873	0.91764
RNAseq	Whole Blood	Day 1	gene2833 (CXCR3)	0.0996209	4.84867	0.922994	0.359154	0.970873	0.916978
RNAseq	Whole Blood	Day 1	gene100861548 (PINK1-AS)	0.0434416	4.85062	0.920113	0.359155	0.970873	0.916975
RNAseq	Whole Blood	Day 1	gene100189011 (TRG-TCC2-6)	-0.273233	-0.497472	-0.921931	0.359299	0.970873	-0.916703
RNAseq	Whole Blood	Day 1	gene4326 (MMP17)	0.126313	3.6758	0.922562	0.359489	0.970873	0.91634
RNAseq	Whole Blood	Day 1	gene27102 (EIF2AK1)	-0.0811486	7.78165	-0.921561	0.359723	0.970873	-0.915893
RNAseq	Whole Blood	Day 1	gene3107 (HLA-C)	0.373008	9.78713	0.924246	0.359745	0.970873	0.915852
RNAseq	Whole Blood	Day 1	gene56993 (TOMM22)	0.0421843	5.66594	0.918303	0.359783	0.970873	0.915778
RNAseq	Whole Blood	Day 1	gene199 (AIF1)	-0.068645	7.71723	-0.920693	0.359791	0.970873	-0.915763
RNAseq	Whole Blood	Day 1	gene100506606 (LOC100506606)	-0.205584	1.59834	-0.92156	0.359989	0.970873	-0.915387
RNAseq	Whole Blood	Day 1	gene10971 (YWHAQ)	0.0494097	6.9164	0.919937	0.360037	0.970873	0.915294
RNAseq	Whole Blood	Day 1	gene91775 (NXPE3)	-0.0554162	5.98695	-0.921581	0.36005	0.970873	-0.91527
RNAseq	Whole Blood	Day 1	gene64072 (CDH23)	-0.0968321	5.76379	-0.920701	0.360556	0.970873	-0.914307
RNAseq	Whole Blood	Day 1	gene54879 (ST7L)	0.0803427	2.84728	0.917694	0.360587	0.970873	0.914247
RNAseq	Whole Blood	Day 1	gene6280 (S100A9)	0.0669346	11.9108	0.917948	0.360665	0.970873	0.914098
RNAseq	Whole Blood	Day 1	gene2548 (GAA)	0.092436	7.69241	0.921461	0.360666	0.970873	0.914096
RNAseq	Whole Blood	Day 1	gene100616164 (MIR4420)	-0.298076	-1.35557	-0.915749	0.360927	0.970873	-0.913601
RNAseq	Whole Blood	Day 1	gene4552 (MTRR)	0.0681242	4.78493	0.918454	0.360949	0.970873	0.913558
RNAseq	Whole Blood	Day 1	gene10423 (CDIPT)	0.0333515	6.70357	0.916205	0.361151	0.970873	0.913173
RNAseq	Whole Blood	Day 1	gene100128288 (LOC100128288)	0.139426	0.900952	0.915475	0.361215	0.970873	0.913052
RNAseq	Whole Blood	Day 1	gene58508 (KMT2C)	-0.0469438	8.31255	-0.915445	0.361384	0.970873	-0.912731
RNAseq	Whole Blood	Day 1	gene163786 (SASS6)	0.0762222	2.43351	0.914764	0.361438	0.970873	0.912629
RNAseq	Whole Blood	Day 1	gene79607 (FAM118B)	-0.0851154	3.41539	-0.91695	0.361645	0.970873	-0.912236
RNAseq	Whole Blood	Day 1	gene1819 (DRG2)	0.0361368	4.87237	0.914208	0.361707	0.970873	0.912117
RNAseq	Whole Blood	Day 1	gene23271 (CAMSAP2)	0.111435	2.33014	0.915838	0.36175	0.970873	0.912036
RNAseq	Whole Blood	Day 1	gene5052 (PRDX1)	-0.0510941	6.21259	-0.915129	0.361783	0.970873	-0.911973
RNAseq	Whole Blood	Day 1	gene60490 (PPCDC)	-0.0678686	5.12451	-0.916811	0.361786	0.970873	-0.911968
RNAseq	Whole Blood	Day 1	gene6786 (STIM1)	0.0279166	7.33527	0.915942	0.361798	0.970873	0.911944
RNAseq	Whole Blood	Day 1	gene81502 (HM13)	-0.0504722	7.27502	-0.917434	0.361889	0.970873	-0.911772
RNAseq	Whole Blood	Day 1	gene64763 (ZNF574)	0.0391567	4.75052	0.913627	0.361951	0.970873	0.911654
RNAseq	Whole Blood	Day 1	gene28815 (IGLV2-14)	-0.229497	4.90318	-0.914317	0.362113	0.970873	-0.911347
RNAseq	Whole Blood	Day 1	gene9811 (CTIF)	-0.0734503	3.97496	-0.916163	0.362196	0.970873	-0.911188
RNAseq	Whole Blood	Day 1	gene387 (RHOA)	0.0282583	9.48317	0.916237	0.362228	0.970873	0.911128
RNAseq	Whole Blood	Day 1	gene90634 (N4BP2L1)	0.0494246	5.11161	0.913314	0.362299	0.970873	0.910993
RNAseq	Whole Blood	Day 1	gene1107 (CHD3)	-0.0434135	8.7584	-0.91646	0.362316	0.970873	-0.910961
RNAseq	Whole Blood	Day 1	gene80012 (PHC3)	-0.0416159	6.69253	-0.91294	0.362416	0.970873	-0.910772
RNAseq	Whole Blood	Day 1	gene1153 (CIRBP)	0.047909	8.33411	0.913992	0.362479	0.970873	0.910652
RNAseq	Whole Blood	Day 1	gene199223 (TTC21A)	-0.11408	2.82666	-0.914727	0.362552	0.970873	-0.910512
RNAseq	Whole Blood	Day 1	gene143570 (XRRA1)	-0.282433	3.29193	-0.918449	0.362562	0.970873	-0.910493
RNAseq	Whole Blood	Day 1	gene55743 (CHFR)	0.0250649	6.68104	0.912749	0.362657	0.970873	0.910314
RNAseq	Whole Blood	Day 1	gene57544 (TXNDC16)	0.0682423	3.0993	0.913654	0.362714	0.970873	0.910205
RNAseq	Whole Blood	Day 1	gene3904 (LAIR2)	0.307544	0.84123	0.916125	0.363016	0.970873	0.909634
RNAseq	Whole Blood	Day 1	gene2615 (LRRC32)	-0.20172	-0.549114	-0.911357	0.363246	0.970873	-0.909198
RNAseq	Whole Blood	Day 1	gene1656 (DDX6)	0.032656	8.53184	0.912876	0.363248	0.970873	0.909194
RNAseq	Whole Blood	Day 1	gene3841 (KPNA5)	0.0785204	2.64123	0.911293	0.363432	0.970873	0.908844
RNAseq	Whole Blood	Day 1	gene133383 (SETD9)	-0.217865	1.01496	-0.915447	0.363435	0.970873	-0.908838
RNAseq	Whole Blood	Day 1	gene11006 (LILRB4)	-0.119301	4.55394	-0.913876	0.363606	0.970873	-0.908516
RNAseq	Whole Blood	Day 1	gene54518 (APBB1IP)	0.0416474	8.78187	0.912541	0.363623	0.970873	0.908483
RNAseq	Whole Blood	Day 1	gene28452 (IGHV3-7)	-0.227138	2.79202	-0.911286	0.363776	0.970873	-0.908193
RNAseq	Whole Blood	Day 1	gene283358 (B4GALNT3)	0.423337	1.28498	0.916009	0.363786	0.970873	0.908175
RNAseq	Whole Blood	Day 1	gene653361 (NCF1)	-0.0768132	9.0927	-0.913534	0.36382	0.970873	-0.90811
RNAseq	Whole Blood	Day 1	gene51294 (PCDH12)	0.198213	0.87104	0.912702	0.363867	0.970873	0.90802
RNAseq	Whole Blood	Day 1	gene79656 (BEND5)	0.122326	1.32343	0.911603	0.363878	0.970873	0.908001
RNAseq	Whole Blood	Day 1	gene154043 (CNKSR3)	0.320849	-1.32912	0.911602	0.364004	0.970873	0.907763
RNAseq	Whole Blood	Day 1	gene3028 (HSD17B10)	-0.0513113	5.00198	-0.910554	0.364073	0.970873	-0.907631
RNAseq	Whole Blood	Day 1	gene11186 (RASSF1)	0.0651259	6.83065	0.912046	0.364151	0.970873	0.907484
RNAseq	Whole Blood	Day 1	gene81576 (CCDC130)	0.0420541	5.67045	0.91018	0.364152	0.970873	0.907482
RNAseq	Whole Blood	Day 1	gene81890 (QTRT1)	0.0547653	4.27877	0.910654	0.364158	0.970873	0.907472
RNAseq	Whole Blood	Day 1	gene8821 (INPP4B)	-0.0995494	4.75075	-0.912123	0.364377	0.970873	-0.907056
RNAseq	Whole Blood	Day 1	gene23598 (PATZ1)	-0.032825	5.63258	-0.908636	0.364704	0.970873	-0.906437
RNAseq	Whole Blood	Day 1	gene10225 (CD96)	0.0566402	6.8005	0.912077	0.364776	0.970873	0.906302
RNAseq	Whole Blood	Day 1	gene56904 (SH3GLB2)	-0.0594086	6.14737	-0.91079	0.364942	0.970873	-0.905989
RNAseq	Whole Blood	Day 1	gene27106 (ARRDC2)	0.0350314	7.00376	0.909755	0.365002	0.970873	0.905875
RNAseq	Whole Blood	Day 1	gene51562 (MBIP)	0.0653657	3.07045	0.907997	0.365072	0.970873	0.905743
RNAseq	Whole Blood	Day 1	gene79966 (SCD5)	-0.22148	1.18674	-0.910298	0.365265	0.970873	-0.905378
RNAseq	Whole Blood	Day 1	gene79033 (ERI3)	-0.0422578	3.88986	-0.907191	0.365326	0.970873	-0.905262
RNAseq	Whole Blood	Day 1	gene3678 (ITGA5)	0.0452422	8.26562	0.910397	0.365363	0.970873	0.905194
RNAseq	Whole Blood	Day 1	gene58485 (TRAPPC1)	-0.0288212	6.83776	-0.907258	0.365475	0.970873	-0.904982
RNAseq	Whole Blood	Day 1	gene8874 (ARHGEF7)	-0.0341148	6.03964	-0.908089	0.365482	0.970873	-0.904968
RNAseq	Whole Blood	Day 1	gene170691 (ADAMTS17)	-0.127888	1.28251	-0.908488	0.365487	0.970873	-0.90496
RNAseq	Whole Blood	Day 1	gene6233 (RPS27A)	0.051506	9.33645	0.907919	0.365499	0.970873	0.904937
RNAseq	Whole Blood	Day 1	gene3695 (ITGB7)	-0.0554872	7.5581	-0.911316	0.365523	0.970873	-0.904891
RNAseq	Whole Blood	Day 1	gene1611 (DAP)	-0.0501173	6.66952	-0.911037	0.365602	0.970873	-0.904742
RNAseq	Whole Blood	Day 1	gene7525 (YES1)	0.0955615	2.84285	0.907931	0.365658	0.970873	0.904637
RNAseq	Whole Blood	Day 1	gene5683 (PSMA2)	0.0430824	5.65455	0.90684	0.365658	0.970873	0.904636
RNAseq	Whole Blood	Day 1	gene79750 (ZNF385D)	0.253304	0.781805	0.91098	0.365752	0.970873	0.904458
RNAseq	Whole Blood	Day 1	gene254559 (MIR9-3HG)	0.147032	2.12292	0.909866	0.365819	0.970873	0.904333
RNAseq	Whole Blood	Day 1	gene80127 (BBOF1)	0.165307	3.91309	0.910137	0.36584	0.970873	0.904293
RNAseq	Whole Blood	Day 1	gene9410 (SNRNP40)	0.0314428	5.33848	0.905843	0.365954	0.970873	0.904078
RNAseq	Whole Blood	Day 1	gene3310 (HSPA6)	0.0895576	7.4472	0.910797	0.366093	0.970873	0.903817
RNAseq	Whole Blood	Day 1	gene28964 (GIT1)	0.0423323	6.56317	0.908708	0.366139	0.970873	0.903729
RNAseq	Whole Blood	Day 1	gene92999 (ZBTB47)	-0.078449	4.18008	-0.90943	0.366192	0.970873	-0.903628
RNAseq	Whole Blood	Day 1	gene8662 (EIF3B)	-0.0365364	7.3054	-0.907083	0.366205	0.970873	-0.903605
RNAseq	Whole Blood	Day 1	gene63877 (FAM204A)	0.0400127	4.85809	0.905915	0.366292	0.970873	0.903441
RNAseq	Whole Blood	Day 1	gene93343 (MVB12A)	0.0489838	4.76083	0.906738	0.366377	0.970873	0.903281
RNAseq	Whole Blood	Day 1	gene7850 (IL1R2)	0.101776	6.17451	0.907519	0.366532	0.970873	0.902989
RNAseq	Whole Blood	Day 1	gene23406 (COTL1)	-0.0443488	10.5789	-0.908316	0.366585	0.970873	-0.902888
RNAseq	Whole Blood	Day 1	gene28526 (TRDC)	0.170426	6.0592	0.908918	0.366791	0.970873	0.9025
RNAseq	Whole Blood	Day 1	gene23201 (FAM168A)	-0.0335977	5.94827	-0.905476	0.366878	0.970873	-0.902338
RNAseq	Whole Blood	Day 1	gene8497 (PPFIA4)	-0.246596	1.57785	-0.908478	0.366946	0.970873	-0.902208
RNAseq	Whole Blood	Day 1	gene51251 (NT5C3A)	0.0966171	5.50643	0.906842	0.366988	0.970873	0.902129
RNAseq	Whole Blood	Day 1	gene8784 (TNFRSF18)	-0.177064	2.6378	-0.90848	0.367057	0.970873	-0.901999
RNAseq	Whole Blood	Day 1	gene91782 (CHMP7)	0.0598687	7.20513	0.90809	0.367075	0.970873	0.901967
RNAseq	Whole Blood	Day 1	gene4773 (NFATC2)	0.0644749	7.10011	0.906613	0.367185	0.970873	0.90176
RNAseq	Whole Blood	Day 1	gene266747 (RGL4)	0.092789	4.69072	0.90611	0.367322	0.970873	0.9015
RNAseq	Whole Blood	Day 1	gene10235 (RASGRP2)	0.0443484	8.6326	0.906241	0.367356	0.970873	0.901436
RNAseq	Whole Blood	Day 1	gene2896 (GRN)	-0.0785001	9.81603	-0.907279	0.36755	0.970873	-0.901071
RNAseq	Whole Blood	Day 1	gene56940 (DUSP22)	0.0605522	6.45634	0.907926	0.36763	0.970873	0.900922
RNAseq	Whole Blood	Day 1	gene283194 (LOC283194)	0.167724	0.481742	0.903143	0.367884	0.970873	0.900444
RNAseq	Whole Blood	Day 1	gene81619 (TSPAN14)	-0.0353499	8.26731	-0.904338	0.367893	0.970873	-0.900427
RNAseq	Whole Blood	Day 1	gene23530 (NNT)	0.05329	5.77607	0.904952	0.367905	0.970873	0.900404
RNAseq	Whole Blood	Day 1	gene200958 (MUC20)	0.293375	0.156195	0.905795	0.368331	0.970873	0.899604
RNAseq	Whole Blood	Day 1	gene55761 (TTC17)	0.034317	6.52597	0.902805	0.368358	0.970873	0.899552
RNAseq	Whole Blood	Day 1	gene54739 (XAF1)	-0.183542	7.1573	-0.905507	0.368381	0.970873	-0.89951
RNAseq	Whole Blood	Day 1	gene9051 (PSTPIP1)	0.0448327	7.66659	0.903928	0.368471	0.970873	0.899341
RNAseq	Whole Blood	Day 1	gene285331 (CCDC66)	0.0645738	4.47421	0.903083	0.368486	0.970873	0.899313
RNAseq	Whole Blood	Day 1	gene203260 (CCDC107)	0.0543914	4.60348	0.902782	0.368506	0.970873	0.899276
RNAseq	Whole Blood	Day 1	gene10527 (IPO7)	0.0397518	6.28514	0.902253	0.368524	0.970873	0.899241
RNAseq	Whole Blood	Day 1	gene79958 (DENND1C)	0.0286759	7.5851	0.901851	0.368593	0.970873	0.899112
RNAseq	Whole Blood	Day 1	gene283385 (MORN3)	-0.145319	2.26816	-0.903606	0.368867	0.970873	-0.898597
RNAseq	Whole Blood	Day 1	gene4601 (MXI1)	-0.151785	7.09074	-0.904413	0.369029	0.970873	-0.898293
RNAseq	Whole Blood	Day 1	gene374868 (ATP9B)	0.053711	4.84011	0.902939	0.369053	0.970873	0.898248
RNAseq	Whole Blood	Day 1	gene3105 (HLA-A)	-0.381409	10.016	-0.906325	0.369084	0.970873	-0.89819
RNAseq	Whole Blood	Day 1	gene7027 (TFDP1)	-0.0747963	6.07793	-0.902495	0.369435	0.970873	-0.897533
RNAseq	Whole Blood	Day 1	gene55755 (CDK5RAP2)	-0.0312336	6.10539	-0.900213	0.36944	0.970873	-0.897523
RNAseq	Whole Blood	Day 1	gene84881 (RPUSD4)	0.0459368	4.45834	0.900711	0.369479	0.970873	0.89745
RNAseq	Whole Blood	Day 1	gene647979 (NORAD)	0.0402883	8.22342	0.902055	0.3695	0.970873	0.89741
RNAseq	Whole Blood	Day 1	gene10418 (SPON1)	0.180674	1.12294	0.901748	0.369512	0.970873	0.897387
RNAseq	Whole Blood	Day 1	gene100500827 (MIR3614)	-0.0710463	3.4164	-0.898969	0.369965	0.970873	-0.896539
RNAseq	Whole Blood	Day 1	gene57060 (PCBP4)	0.0663764	3.80579	0.899531	0.370143	0.970873	0.896205
RNAseq	Whole Blood	Day 1	gene387066 (SNHG5)	-0.215384	5.08529	-0.903638	0.370203	0.970873	-0.896093
RNAseq	Whole Blood	Day 1	gene23122 (CLASP2)	0.041449	5.34381	0.898818	0.370258	0.970873	0.89599
RNAseq	Whole Blood	Day 1	gene6574 (SLC20A1)	-0.0648232	6.86819	-0.901028	0.370288	0.970873	-0.895935
RNAseq	Whole Blood	Day 1	gene347735 (SERINC2)	0.323431	2.38979	0.903547	0.37031	0.970873	0.895893
RNAseq	Whole Blood	Day 1	gene3096 (HIVEP1)	-0.0540901	5.6832	-0.899636	0.370347	0.970873	-0.895823
RNAseq	Whole Blood	Day 1	gene2944 (GSTM1)	0.809025	1.934	0.903739	0.370449	0.970873	0.895633
RNAseq	Whole Blood	Day 1	gene7841 (MOGS)	0.0336037	6.54408	0.898407	0.37061	0.970873	0.895331
RNAseq	Whole Blood	Day 1	gene51377 (UCHL5)	0.0549116	4.35299	0.897762	0.370656	0.970873	0.895246
RNAseq	Whole Blood	Day 1	gene201176 (ARHGAP27)	0.03317	7.33228	0.898649	0.370852	0.970873	0.894879
RNAseq	Whole Blood	Day 1	gene2651 (GCNT2)	0.128585	3.22799	0.901134	0.370853	0.970873	0.894876
RNAseq	Whole Blood	Day 1	gene643699 (GOLGA8N)	0.295234	-0.127226	0.899909	0.370889	0.970873	0.894809
RNAseq	Whole Blood	Day 1	gene51161 (C3orf18)	0.0594739	3.23952	0.896859	0.370925	0.970873	0.894743
RNAseq	Whole Blood	Day 1	gene112937 (GLB1L3)	0.227574	-0.561945	0.896541	0.371136	0.970873	0.894347
RNAseq	Whole Blood	Day 1	gene100129827 (MRVI1-AS1)	0.212178	-0.0550293	0.897616	0.371153	0.970873	0.894315
RNAseq	Whole Blood	Day 1	gene2768 (GNA12)	-0.0815101	6.21318	-0.899439	0.371176	0.970873	-0.894272
RNAseq	Whole Blood	Day 1	gene10903 (MTMR11)	-0.0996179	4.4974	-0.899615	0.371247	0.970873	-0.89414
RNAseq	Whole Blood	Day 1	gene149840 (SHLD1)	0.0742209	2.97079	0.896659	0.371372	0.970873	0.893907
RNAseq	Whole Blood	Day 1	gene9973 (CCS)	-0.0548098	5.21941	-0.89762	0.371723	0.970873	-0.893251
RNAseq	Whole Blood	Day 1	gene286140 (RNF5P1)	0.53044	-0.613445	0.900238	0.371775	0.970873	0.893153
RNAseq	Whole Blood	Day 1	gene648 (BMI1)	0.0464739	4.9418	0.89572	0.371809	0.970873	0.893091
RNAseq	Whole Blood	Day 1	gene205717 (USF3)	-0.0387634	6.38557	-0.895364	0.372125	0.970873	-0.8925
RNAseq	Whole Blood	Day 1	gene346171 (ZFP57)	-0.532494	-3.29228	-0.898412	0.372229	0.970873	-0.892307
RNAseq	Whole Blood	Day 1	gene3607 (FOXK2)	-0.0309365	5.89618	-0.894718	0.372291	0.970873	-0.89219
RNAseq	Whole Blood	Day 1	gene145482 (PTGR2)	-0.138146	1.60277	-0.896811	0.372316	0.970873	-0.892144
RNAseq	Whole Blood	Day 1	gene2982 (GUCY1A1)	-0.148403	3.18469	-0.897701	0.372558	0.970873	-0.891692
RNAseq	Whole Blood	Day 1	gene729732 (LOC729732)	0.256273	0.0827394	0.895628	0.372828	0.970873	0.891189
RNAseq	Whole Blood	Day 1	gene54926 (UBE2R2)	0.0372408	7.79947	0.894831	0.372898	0.970873	0.891059
RNAseq	Whole Blood	Day 1	gene29989 (OBP2B)	-0.416805	-1.87393	-0.895787	0.373079	0.970873	-0.890721
RNAseq	Whole Blood	Day 1	gene3577 (CXCR1)	0.0609862	9.35034	0.894342	0.373221	0.970873	0.890456
RNAseq	Whole Blood	Day 1	gene91452 (ACBD5)	0.0396605	4.95949	0.893771	0.373234	0.970873	0.890431
RNAseq	Whole Blood	Day 1	gene100132815 (IPO5P1)	-0.066058	3.48915	-0.892924	0.373394	0.970873	-0.890135
RNAseq	Whole Blood	Day 1	gene83481 (EPPK1)	0.188199	2.85601	0.896657	0.373446	0.970873	0.890038
RNAseq	Whole Blood	Day 1	gene79746 (ECHDC3)	-0.137317	2.36935	-0.894051	0.373641	0.970873	-0.889674
RNAseq	Whole Blood	Day 1	gene25963 (TMEM87A)	0.0353682	5.42861	0.892117	0.373768	0.970873	0.889438
RNAseq	Whole Blood	Day 1	gene79680 (RTL10)	0.0516654	4.78722	0.893446	0.373846	0.970873	0.889292
RNAseq	Whole Blood	Day 1	gene105377774 (NA)	-0.233785	2.58933	-0.896059	0.374015	0.970873	-0.888978
RNAseq	Whole Blood	Day 1	gene6793 (STK10)	0.0236359	9.60881	0.893234	0.37407	0.970873	0.888875
RNAseq	Whole Blood	Day 1	gene9343 (EFTUD2)	-0.0465849	6.83347	-0.893462	0.37425	0.970873	-0.888541
RNAseq	Whole Blood	Day 1	gene56994 (CHPT1)	0.122556	5.39685	0.893448	0.374253	0.970873	0.888534
RNAseq	Whole Blood	Day 1	gene101928589 (LOC101928589)	0.1398	6.56919	0.895958	0.374346	0.970873	0.888363
RNAseq	Whole Blood	Day 1	gene388591 (RNF207)	-0.209553	1.4385	-0.894064	0.374462	0.970873	-0.888146
RNAseq	Whole Blood	Day 1	gene5013 (OTX1)	0.184352	1.90507	0.892955	0.374497	0.970873	0.888081
RNAseq	Whole Blood	Day 1	gene957 (ENTPD5)	0.0762683	3.83143	0.891911	0.374547	0.970873	0.887988
RNAseq	Whole Blood	Day 1	gene84159 (ARID5B)	0.0601061	5.60106	0.892257	0.374774	0.970873	0.887567
RNAseq	Whole Blood	Day 1	gene6576 (SLC25A1)	0.0628385	5.28306	0.893018	0.37479	0.970873	0.887537
RNAseq	Whole Blood	Day 1	gene3797 (KIF3C)	0.0812455	4.16322	0.891282	0.374798	0.970873	0.887522
RNAseq	Whole Blood	Day 1	gene23132 (RAD54L2)	0.0358056	5.87315	0.889551	0.374972	0.970873	0.887199
RNAseq	Whole Blood	Day 1	gene55930 (MYO5C)	0.182803	0.737929	0.890432	0.374995	0.970873	0.887155
RNAseq	Whole Blood	Day 1	gene1821 (DRP2)	0.470443	-2.7064	0.890486	0.375004	0.970873	0.88714
RNAseq	Whole Blood	Day 1	gene54856 (GON4L)	-0.0339982	6.88091	-0.890033	0.37506	0.970873	-0.887035
RNAseq	Whole Blood	Day 1	gene8930 (MBD4)	0.039658	6.07049	0.890372	0.375134	0.970873	0.886897
RNAseq	Whole Blood	Day 1	gene57232 (ZNF630)	0.107603	1.53016	0.889623	0.375372	0.970873	0.886456
RNAseq	Whole Blood	Day 1	gene83541 (FAM110A)	-0.0579805	6.12294	-0.890714	0.375385	0.970873	-0.886431
RNAseq	Whole Blood	Day 1	gene100130581 (LINC00910)	0.0925506	2.25525	0.889136	0.375386	0.970873	0.88643
RNAseq	Whole Blood	Day 1	gene28969 (BZW2)	0.0459666	4.65595	0.889345	0.375389	0.970873	0.886424
RNAseq	Whole Blood	Day 1	gene291 (SLC25A4)	0.094045	1.95639	0.888603	0.3755	0.970873	0.886218
RNAseq	Whole Blood	Day 1	gene8085 (KMT2D)	-0.0428727	9.23786	-0.888331	0.375741	0.970873	-0.885771
RNAseq	Whole Blood	Day 1	gene114785 (MBD6)	-0.0469556	8.46088	-0.889189	0.375834	0.970873	-0.885598
RNAseq	Whole Blood	Day 1	gene7181 (NR2C1)	0.0525603	3.79618	0.887344	0.375958	0.970873	0.885369
RNAseq	Whole Blood	Day 1	gene6556 (SLC11A1)	0.0891297	9.08387	0.890769	0.375963	0.970873	0.885359
RNAseq	Whole Blood	Day 1	gene53637 (S1PR5)	0.158325	6.08322	0.890654	0.375996	0.970873	0.885298
RNAseq	Whole Blood	Day 1	gene9447 (AIM2)	-0.151325	3.81111	-0.890939	0.37602	0.970873	-0.885252
RNAseq	Whole Blood	Day 1	gene6375 (XCL1)	-0.268175	1.62032	-0.891681	0.376136	0.970873	-0.885038
RNAseq	Whole Blood	Day 1	gene28479 (IGHJ3)	-0.273517	0.140795	-0.887308	0.376201	0.970873	-0.884919
RNAseq	Whole Blood	Day 1	gene9892 (SNAP91)	-0.363354	-4.13106	-0.890323	0.376269	0.970873	-0.884792
RNAseq	Whole Blood	Day 1	gene3575 (IL7R)	0.0837893	9.63048	0.889044	0.376716	0.970873	0.883963
RNAseq	Whole Blood	Day 1	gene401494 (HACD4)	-0.0562832	6.62247	-0.888765	0.376805	0.970873	-0.883798
RNAseq	Whole Blood	Day 1	gene51086 (TNNI3K)	0.299087	-1.66023	0.885506	0.376837	0.970873	0.883739
RNAseq	Whole Blood	Day 1	gene155066 (ATP6V0E2)	0.0710083	5.25573	0.888767	0.37693	0.970873	0.883567
RNAseq	Whole Blood	Day 1	gene100302736 (TMED7-TICAM2)	-0.0521455	5.0333	-0.886877	0.376939	0.970873	-0.88355
RNAseq	Whole Blood	Day 1	gene57226 (LYRM2)	-0.0611648	4.51319	-0.887311	0.3772	0.970873	-0.883067
RNAseq	Whole Blood	Day 1	gene1290 (COL5A2)	0.240899	-0.387446	0.885852	0.377526	0.970873	0.882464
RNAseq	Whole Blood	Day 1	gene23087 (TRIM35)	0.0473082	5.14916	0.886443	0.377558	0.970873	0.882405
RNAseq	Whole Blood	Day 1	gene376497 (SLC27A1)	-0.080376	5.12495	-0.887806	0.37765	0.970873	-0.882235
RNAseq	Whole Blood	Day 1	gene53918 (PELO)	0.0541478	4.13883	0.885918	0.377675	0.970873	0.882188
RNAseq	Whole Blood	Day 1	gene7566 (ZNF18)	0.044338	4.37471	0.883889	0.377751	0.970873	0.882048
RNAseq	Whole Blood	Day 1	gene137872 (ADHFE1)	0.10543	3.34551	0.885971	0.377759	0.970873	0.882034
RNAseq	Whole Blood	Day 1	gene79650 (USB1)	-0.0500398	6.43655	-0.886385	0.377779	0.970873	-0.881996
RNAseq	Whole Blood	Day 1	gene1717 (DHCR7)	-0.0596883	3.25481	-0.883685	0.377829	0.970873	-0.881903
RNAseq	Whole Blood	Day 1	gene2065 (ERBB3)	0.226046	-0.619002	0.884009	0.377972	0.970873	0.88164
RNAseq	Whole Blood	Day 1	gene149076 (ZNF362)	0.0448494	5.55425	0.884696	0.37798	0.970873	0.881625
RNAseq	Whole Blood	Day 1	gene373156 (GSTK1)	-0.0393074	7.78269	-0.883989	0.378263	0.970873	-0.881101
RNAseq	Whole Blood	Day 1	gene65264 (UBE2Z)	-0.036792	6.79129	-0.884978	0.378339	0.970873	-0.88096
RNAseq	Whole Blood	Day 1	gene9657 (IQCB1)	-0.0702394	4.14521	-0.885559	0.378496	0.970873	-0.880671
RNAseq	Whole Blood	Day 1	gene50848 (F11R)	-0.0445785	7.37702	-0.884556	0.378524	0.970873	-0.880618
RNAseq	Whole Blood	Day 1	gene8926 (SNURF)	-0.0415714	6.62345	-0.885182	0.378586	0.970873	-0.880504
RNAseq	Whole Blood	Day 1	gene440836 (ODF3B)	-0.147813	5.89328	-0.884974	0.37876	0.970873	-0.880183
RNAseq	Whole Blood	Day 1	gene26469 (PTPN18)	-0.0435029	8.34232	-0.884731	0.378873	0.970873	-0.879974
RNAseq	Whole Blood	Day 1	gene54665 (RSBN1)	0.0405599	5.27137	0.881813	0.378911	0.970873	0.879905
RNAseq	Whole Blood	Day 1	gene3182 (HNRNPAB)	-0.0452996	6.29985	-0.88338	0.379023	0.970873	-0.879698
RNAseq	Whole Blood	Day 1	gene10252 (SPRY1)	0.148125	0.661317	0.88184	0.379213	0.970873	0.879348
RNAseq	Whole Blood	Day 1	gene593 (BCKDHA)	-0.0536533	5.79522	-0.883747	0.379219	0.970873	-0.879337
RNAseq	Whole Blood	Day 1	gene11326 (VSIG4)	0.203981	1.33243	0.883614	0.37925	0.970873	0.879279
RNAseq	Whole Blood	Day 1	gene353511 (PKD1P6)	0.106611	3.35217	0.884898	0.37926	0.970873	0.879261
RNAseq	Whole Blood	Day 1	gene23381 (SMG5)	0.0646657	7.01955	0.885384	0.379398	0.970873	0.879005
RNAseq	Whole Blood	Day 1	gene6638 (SNRPN)	-0.0414959	6.62327	-0.883562	0.379455	0.970873	-0.8789
RNAseq	Whole Blood	Day 1	gene129563 (DIS3L2)	-0.0360485	4.65776	-0.880583	0.379504	0.970873	-0.87881
RNAseq	Whole Blood	Day 1	gene8310 (ACOX3)	-0.0529116	3.94147	-0.880883	0.379615	0.970873	-0.878607
RNAseq	Whole Blood	Day 1	gene10598 (AHSA1)	-0.0434546	6.2678	-0.88077	0.37986	0.970873	-0.878154
RNAseq	Whole Blood	Day 1	gene29094 (LGALSL)	0.147086	4.35214	0.884912	0.379958	0.970873	0.877973
RNAseq	Whole Blood	Day 1	gene127544 (RNF19B)	0.0422344	7.54791	0.882166	0.380056	0.970873	0.877792
RNAseq	Whole Blood	Day 1	gene256586 (LYSMD2)	0.0683363	5.19081	0.881736	0.380266	0.970873	0.877405
RNAseq	Whole Blood	Day 1	gene132884 (EVC2)	-0.188731	0.20971	-0.879994	0.380397	0.970873	-0.877165
RNAseq	Whole Blood	Day 1	gene439921 (MXRA7)	-0.256912	3.22958	-0.883753	0.380647	0.970873	-0.876705
RNAseq	Whole Blood	Day 1	gene1459 (CSNK2A2)	0.039132	4.6637	0.878577	0.380678	0.970873	0.876649
RNAseq	Whole Blood	Day 1	gene100507195 (LINC02384)	0.241673	1.51509	0.881779	0.380987	0.970873	0.876079
RNAseq	Whole Blood	Day 1	gene115548 (FCHO2)	-0.081897	4.73244	-0.881093	0.381144	0.970873	-0.87579
RNAseq	Whole Blood	Day 1	gene208 (AKT2)	-0.0198704	7.52047	-0.877686	0.38119	0.970873	-0.875706
RNAseq	Whole Blood	Day 1	gene400954 (EML6)	-0.178434	1.85972	-0.88066	0.381291	0.970873	-0.87552
RNAseq	Whole Blood	Day 1	gene22846 (VASH1)	-0.220827	5.32124	-0.882852	0.381323	0.970873	-0.875461
RNAseq	Whole Blood	Day 1	gene6830 (SUPT6H)	-0.0236659	8.16135	-0.878291	0.381343	0.970873	-0.875425
RNAseq	Whole Blood	Day 1	gene286205 (SCAI)	0.0681691	3.453	0.877701	0.38137	0.970873	0.875376
RNAseq	Whole Blood	Day 1	gene100505881 (MAGI2-AS3)	0.318828	0.548445	0.881446	0.381418	0.970873	0.875286
RNAseq	Whole Blood	Day 1	gene6252 (RTN1)	-0.11812	5.42383	-0.881668	0.381427	0.970873	-0.875271
RNAseq	Whole Blood	Day 1	gene100506054 (RNASEH1-AS1)	0.104973	1.89056	0.878163	0.381771	0.970873	0.874638
RNAseq	Whole Blood	Day 1	gene57486 (NLN)	-0.10946	3.98952	-0.879181	0.381923	0.970873	-0.874359
RNAseq	Whole Blood	Day 1	gene9859 (CEP170)	-0.0631323	4.05273	-0.876402	0.382009	0.970873	-0.874201
RNAseq	Whole Blood	Day 1	gene51399 (TRAPPC4)	0.0511802	4.73424	0.877695	0.382176	0.970873	0.873895
RNAseq	Whole Blood	Day 1	gene55364 (IMPACT)	0.061917	3.94867	0.877045	0.382208	0.970873	0.873835
RNAseq	Whole Blood	Day 1	gene101927854 (LOC101927854)	0.177377	2.70998	0.879692	0.382297	0.970873	0.873671
RNAseq	Whole Blood	Day 1	gene10726 (NUDC)	-0.0355432	6.35758	-0.876167	0.382329	0.970873	-0.873613
RNAseq	Whole Blood	Day 1	gene28987 (NOB1)	0.0334252	5.33988	0.875032	0.382709	0.970873	0.872916
RNAseq	Whole Blood	Day 1	gene404550 (C16orf74)	0.0951873	2.73576	0.875661	0.382893	0.970873	0.872578
RNAseq	Whole Blood	Day 1	gene23199 (GSE1)	-0.0507253	6.88234	-0.876766	0.38292	0.970873	-0.872528
RNAseq	Whole Blood	Day 1	gene292 (SLC25A5)	0.0492287	7.02765	0.876561	0.383002	0.970873	0.872378
RNAseq	Whole Blood	Day 1	gene7422 (VEGFA)	-0.0995734	3.93999	-0.877692	0.383095	0.970873	-0.872208
RNAseq	Whole Blood	Day 1	gene1762 (DMWD)	0.0644859	4.45588	0.87594	0.383135	0.970873	0.872135
RNAseq	Whole Blood	Day 1	gene22921 (MSRB2)	-0.0893217	3.88676	-0.877106	0.383195	0.970873	-0.872024
RNAseq	Whole Blood	Day 1	gene4207 (BORCS8-MEF2B)	0.0521254	5.09082	0.875971	0.383566	0.970873	0.871344
RNAseq	Whole Blood	Day 1	gene375287 (RBM43)	0.0979463	3.54143	0.875219	0.383967	0.970873	0.87061
RNAseq	Whole Blood	Day 1	gene7184 (HSP90B1)	-0.0506468	8.46578	-0.87337	0.384009	0.970873	-0.870533
RNAseq	Whole Blood	Day 1	gene120425 (JAML)	-0.0453795	9.53601	-0.874849	0.384147	0.970873	-0.87028
RNAseq	Whole Blood	Day 1	gene51109 (RDH11)	-0.0467589	5.71409	-0.874531	0.38431	0.970873	-0.869983
RNAseq	Whole Blood	Day 1	gene59084 (ENPP5)	0.151401	1.73833	0.872739	0.384502	0.970873	0.86963
RNAseq	Whole Blood	Day 1	gene3476 (IGBP1)	0.0444572	6.13095	0.874559	0.384527	0.970873	0.869585
RNAseq	Whole Blood	Day 1	gene926 (CD8B)	0.143765	5.69373	0.876459	0.384572	0.970873	0.869503
RNAseq	Whole Blood	Day 1	gene1454 (CSNK1E)	0.0481754	5.36466	0.872911	0.384704	0.970873	0.869261
RNAseq	Whole Blood	Day 1	gene8661 (EIF3A)	-0.0334884	8.62798	-0.871794	0.384749	0.970873	-0.86918
RNAseq	Whole Blood	Day 1	gene80336 (PABPC1L)	0.0678803	5.05801	0.872975	0.384762	0.970873	0.869156
RNAseq	Whole Blood	Day 1	gene3098 (HK1)	-0.0495082	8.16655	-0.873341	0.384827	0.970873	-0.869037
RNAseq	Whole Blood	Day 1	gene9146 (HGS)	0.0321713	7.29378	0.872498	0.38484	0.970873	0.869013
RNAseq	Whole Blood	Day 1	gene79415 (CYBC1)	-0.0418478	7.88451	-0.873077	0.385018	0.970873	-0.868688
RNAseq	Whole Blood	Day 1	gene10162 (LPCAT3)	-0.0500534	5.49642	-0.872233	0.385075	0.970873	-0.868583
RNAseq	Whole Blood	Day 1	gene199745 (THAP8)	0.06703	2.35809	0.869995	0.385112	0.970873	0.868516
RNAseq	Whole Blood	Day 1	gene54498 (SMOX)	0.122971	5.12331	0.873957	0.385239	0.970873	0.868283
RNAseq	Whole Blood	Day 1	gene55780 (ERMARD)	0.0556786	3.30011	0.869436	0.385464	0.970873	0.867872
RNAseq	Whole Blood	Day 1	gene2289 (FKBP5)	0.151928	8.06178	0.871025	0.385559	0.970873	0.8677
RNAseq	Whole Blood	Day 1	gene9159 (PCSK7)	0.0356103	7.12863	0.871411	0.385613	0.970873	0.867601
RNAseq	Whole Blood	Day 1	gene23762 (OSBP2)	-0.224378	5.72494	-0.873326	0.385693	0.970873	-0.867454
RNAseq	Whole Blood	Day 1	gene284297 (SSC5D)	-0.238388	-1.10254	-0.86973	0.385821	0.970873	-0.867222
RNAseq	Whole Blood	Day 1	gene29920 (PYCR2)	-0.0384119	6.57717	-0.872241	0.385828	0.970873	-0.867208
RNAseq	Whole Blood	Day 1	gene55796 (MBNL3)	-0.128867	7.26414	-0.873098	0.385834	0.970873	-0.867197
RNAseq	Whole Blood	Day 1	gene283337 (ZNF740)	0.0258641	6.22096	0.869495	0.385925	0.970873	0.867031
RNAseq	Whole Blood	Day 1	gene100423037 (MIR3176)	-0.174305	0.161188	-0.869158	0.38595	0.970873	-0.866986
RNAseq	Whole Blood	Day 1	gene100131187 (TSTD1)	0.0589061	4.40446	0.869458	0.386064	0.970873	0.866778
RNAseq	Whole Blood	Day 1	gene1964 (EIF1AX)	0.0422066	5.24762	0.869161	0.386146	0.970873	0.866627
RNAseq	Whole Blood	Day 1	gene54784 (ALKBH4)	0.0462513	3.53106	0.867789	0.386391	0.970873	0.86618
RNAseq	Whole Blood	Day 1	gene694 (BTG1)	0.0489961	9.2735	0.869164	0.3867	0.970873	0.865618
RNAseq	Whole Blood	Day 1	gene139886 (SPIN4)	0.088173	1.92612	0.866865	0.386857	0.970873	0.865332
RNAseq	Whole Blood	Day 1	gene127703 (C1orf216)	0.0688259	3.55338	0.868698	0.38687	0.970873	0.865308
RNAseq	Whole Blood	Day 1	gene150290 (DUSP18)	-0.0715356	4.39713	-0.869914	0.386963	0.970873	-0.865137
RNAseq	Whole Blood	Day 1	gene10483 (SEC23B)	0.035064	6.00941	0.869114	0.387054	0.970873	0.864972
RNAseq	Whole Blood	Day 1	gene11232 (POLG2)	0.0526234	3.64202	0.866567	0.38707	0.970873	0.864944
RNAseq	Whole Blood	Day 1	gene8667 (EIF3H)	0.0354406	7.8589	0.86842	0.387077	0.970873	0.86493
RNAseq	Whole Blood	Day 1	gene56927 (GPR108)	0.0311025	6.55482	0.868903	0.387099	0.970873	0.86489
RNAseq	Whole Blood	Day 1	gene150094 (SIK1)	-0.505823	-1.18634	-0.871132	0.387139	0.970873	-0.864818
RNAseq	Whole Blood	Day 1	gene23464 (GCAT)	-0.275787	1.09582	-0.870436	0.387171	0.970873	-0.864758
RNAseq	Whole Blood	Day 1	gene2921 (CXCL3)	0.265336	-1.45064	0.866427	0.387308	0.970873	0.86451
RNAseq	Whole Blood	Day 1	gene7637 (ZNF84)	0.0548778	4.38512	0.867242	0.387386	0.970873	0.864368
RNAseq	Whole Blood	Day 1	gene56108 (PCDHGA7)	-0.182139	1.28743	-0.868658	0.387506	0.970873	-0.864148
RNAseq	Whole Blood	Day 1	gene100131017 (ZNF316)	-0.0554661	6.98231	-0.868221	0.387509	0.970873	-0.864144
RNAseq	Whole Blood	Day 1	gene55194 (EVA1B)	0.0903895	3.38146	0.867866	0.387576	0.970873	0.864021
RNAseq	Whole Blood	Day 1	gene729857 (RGPD2)	-0.513947	0.0858714	-0.871112	0.387685	0.970873	-0.863823
RNAseq	Whole Blood	Day 1	gene65059 (RAPH1)	-0.138913	2.30714	-0.867655	0.387746	0.970873	-0.863712
RNAseq	Whole Blood	Day 1	gene330 (BIRC3)	-0.0718054	6.96728	-0.868153	0.38776	0.970873	-0.863687
RNAseq	Whole Blood	Day 1	gene100874253 (LINC00853)	0.201722	0.482858	0.86801	0.387764	0.970873	0.86368
RNAseq	Whole Blood	Day 1	gene11277 (TREX1)	-0.0793505	4.9423	-0.86836	0.38808	0.970873	-0.863104
RNAseq	Whole Blood	Day 1	gene55898 (UNC45A)	0.0304463	6.18303	0.865767	0.38831	0.970873	0.862687
RNAseq	Whole Blood	Day 1	gene10927 (SPIN1)	0.0429838	4.80114	0.864694	0.38834	0.970873	0.862632
RNAseq	Whole Blood	Day 1	gene84914 (ZNF587)	0.0536988	5.38835	0.864875	0.388551	0.970873	0.862248
RNAseq	Whole Blood	Day 1	gene6709 (SPTAN1)	0.0369139	8.71078	0.865143	0.388571	0.970873	0.862211
RNAseq	Whole Blood	Day 1	gene51622 (CCZ1)	0.12686	3.67948	0.868546	0.388575	0.970873	0.862205
RNAseq	Whole Blood	Day 1	gene283174 (MIR4697HG)	-0.0973238	3.38596	-0.865928	0.388609	0.970873	-0.862143
RNAseq	Whole Blood	Day 1	gene115703 (ARHGAP33)	0.0882392	3.9875	0.866438	0.388699	0.970873	0.861979
RNAseq	Whole Blood	Day 1	gene26010 (SPATS2L)	-0.140796	2.95217	-0.866413	0.388851	0.970873	-0.861704
RNAseq	Whole Blood	Day 1	gene84501 (SPIRE2)	-0.237539	-0.211269	-0.864446	0.389031	0.970873	-0.861376
RNAseq	Whole Blood	Day 1	gene8788 (DLK1)	-0.486456	-3.11824	-0.864823	0.389043	0.970873	-0.861354
RNAseq	Whole Blood	Day 1	gene3635 (INPP5D)	0.0337701	8.99418	0.865081	0.389258	0.970873	0.860963
RNAseq	Whole Blood	Day 1	gene23507 (LRRC8B)	0.0976108	4.12029	0.866753	0.38936	0.970873	0.860779
RNAseq	Whole Blood	Day 1	gene9314 (KLF4)	-0.110928	5.46762	-0.866177	0.389381	0.970873	-0.86074
RNAseq	Whole Blood	Day 1	gene3676 (ITGA4)	-0.0578047	8.15284	-0.865258	0.389553	0.970873	-0.860429
RNAseq	Whole Blood	Day 1	gene122961 (ISCA2)	0.0583553	3.75661	0.863139	0.38965	0.970873	0.860253
RNAseq	Whole Blood	Day 1	gene4122 (MAN2A2)	0.0524417	8.04858	0.865144	0.389683	0.970873	0.860192
RNAseq	Whole Blood	Day 1	gene80315 (CPEB4)	0.0421108	6.25722	0.863254	0.389697	0.970873	0.860166
RNAseq	Whole Blood	Day 1	gene356 (FASLG)	0.13599	3.89733	0.864237	0.389882	0.970873	0.859831
RNAseq	Whole Blood	Day 1	gene54625 (PARP14)	-0.139521	8.63591	-0.863932	0.389948	0.970873	-0.859712
RNAseq	Whole Blood	Day 1	gene57634 (EP400)	-0.0352283	7.45841	-0.861969	0.389991	0.970873	-0.859633
RNAseq	Whole Blood	Day 1	gene28420 (IGHV3-53)	-0.468949	-0.458411	-0.862466	0.390071	0.970873	-0.859489
RNAseq	Whole Blood	Day 1	gene51116 (MRPS2)	-0.0370233	4.47849	-0.861207	0.390127	0.970873	-0.859387
RNAseq	Whole Blood	Day 1	gene2015 (ADGRE1)	0.149476	6.09032	0.865315	0.390301	0.970873	0.859072
RNAseq	Whole Blood	Day 1	gene246721 (POLR2J2)	0.217461	4.6127	0.866192	0.390322	0.970873	0.859034
RNAseq	Whole Blood	Day 1	gene1880 (GPR183)	0.0714872	5.64286	0.863034	0.390364	0.970873	0.858957
RNAseq	Whole Blood	Day 1	gene55082 (ARGLU1)	0.0433605	6.94513	0.861308	0.390397	0.970873	0.858897
RNAseq	Whole Blood	Day 1	gene9341 (VAMP3)	-0.0331828	6.23256	-0.861702	0.39049	0.970873	-0.85873
RNAseq	Whole Blood	Day 1	gene284459 (ZNF875)	0.0653232	4.7875	0.863212	0.390528	0.970873	0.858661
RNAseq	Whole Blood	Day 1	gene56886 (UGGT1)	-0.0365781	7.33584	-0.861336	0.390583	0.970873	-0.85856
RNAseq	Whole Blood	Day 1	gene571 (BACH1)	0.0417639	7.81001	0.861596	0.390653	0.970873	0.858434
RNAseq	Whole Blood	Day 1	gene6249 (CLIP1)	0.027127	6.94815	0.861272	0.39073	0.970873	0.858295
RNAseq	Whole Blood	Day 1	gene51513 (ETV7)	-0.323148	2.50686	-0.864126	0.390891	0.970873	-0.858003
RNAseq	Whole Blood	Day 1	gene54629 (MINDY2)	0.0487404	4.58624	0.859259	0.391314	0.970873	0.857237
RNAseq	Whole Blood	Day 1	gene9836 (LCMT2)	-0.0602375	3.2558	-0.859616	0.391318	0.970873	-0.85723
RNAseq	Whole Blood	Day 1	gene5720 (PSME1)	-0.0516229	8.07801	-0.859447	0.391393	0.970873	-0.857094
RNAseq	Whole Blood	Day 1	gene283870 (BRICD5)	0.0669956	4.48273	0.860428	0.39141	0.970873	0.857064
RNAseq	Whole Blood	Day 1	gene51237 (MZB1)	-0.181008	3.54896	-0.858804	0.391458	0.970873	-0.856976
RNAseq	Whole Blood	Day 1	gene4810 (NHS)	0.0993435	3.85301	0.861506	0.391498	0.970873	0.856903
RNAseq	Whole Blood	Day 1	gene26235 (FBXL4)	-0.0492995	3.80921	-0.859013	0.391508	0.970873	-0.856885
RNAseq	Whole Blood	Day 1	gene1520 (CTSS)	-0.0493803	10.9792	-0.860935	0.391583	0.970873	-0.85675
RNAseq	Whole Blood	Day 1	gene326625 (MMAB)	0.0596978	3.03448	0.858977	0.391677	0.970873	0.85658
RNAseq	Whole Blood	Day 1	gene79144 (PPDPF)	-0.110843	7.60773	-0.862437	0.391691	0.970873	-0.856555
RNAseq	Whole Blood	Day 1	gene51659 (GINS2)	-0.200093	-0.100595	-0.858979	0.391695	0.970873	-0.856547
RNAseq	Whole Blood	Day 1	gene54434 (SSH1)	0.0436774	6.82474	0.859753	0.391775	0.970873	0.856403
RNAseq	Whole Blood	Day 1	gene157 (GRK3)	-0.0636647	6.63294	-0.860939	0.391867	0.970873	-0.856236
RNAseq	Whole Blood	Day 1	gene23061 (TBC1D9B)	-0.0426195	7.09775	-0.86086	0.391896	0.970873	-0.856184
RNAseq	Whole Blood	Day 1	gene51727 (CMPK1)	0.043218	6.77395	0.859317	0.391942	0.970873	0.8561
RNAseq	Whole Blood	Day 1	gene5933 (RBL1)	0.0455525	4.07299	0.857973	0.392124	0.970873	0.855772
RNAseq	Whole Blood	Day 1	gene4134 (MAP4)	-0.0396647	6.88987	-0.860125	0.392145	0.970873	-0.855734
RNAseq	Whole Blood	Day 1	gene22915 (MMRN1)	-0.19374	2.35248	-0.861179	0.392304	0.970873	-0.855447
RNAseq	Whole Blood	Day 1	gene79722 (ANKRD55)	0.169732	3.15964	0.861824	0.392308	0.970873	0.855439
RNAseq	Whole Blood	Day 1	gene28423 (IGHV3-49)	-0.252344	0.394987	-0.857744	0.392365	0.970873	-0.855336
RNAseq	Whole Blood	Day 1	gene1374 (CPT1A)	-0.121692	7.04174	-0.857214	0.392624	0.970873	-0.854868
RNAseq	Whole Blood	Day 1	gene2180 (ACSL1)	0.0865027	9.2519	0.859585	0.392662	0.970873	0.854799
RNAseq	Whole Blood	Day 1	gene63915 (BLOC1S5)	0.0418466	4.16183	0.85683	0.392744	0.970873	0.854651
RNAseq	Whole Blood	Day 1	gene8243 (SMC1A)	-0.0382386	7.60136	-0.856852	0.393081	0.970873	-0.854044
RNAseq	Whole Blood	Day 1	gene9688 (NUP93)	-0.0452873	5.50225	-0.857123	0.393206	0.970873	-0.853817
RNAseq	Whole Blood	Day 1	gene8824 (CES2)	-0.0412417	5.99225	-0.857539	0.393321	0.970873	-0.853611
RNAseq	Whole Blood	Day 1	gene3274 (HRH2)	-0.074009	7.90002	-0.857463	0.393358	0.970873	-0.853543
RNAseq	Whole Blood	Day 1	gene54935 (DUSP23)	-0.0632192	3.8295	-0.856203	0.393437	0.970873	-0.8534
RNAseq	Whole Blood	Day 1	gene340527 (NHSL2)	0.0437097	8.05783	0.856148	0.393531	0.970873	0.853232
RNAseq	Whole Blood	Day 1	gene340554 (ZC3H12B)	-0.100083	1.54431	-0.855331	0.393564	0.970873	-0.853172
RNAseq	Whole Blood	Day 1	gene7429 (VIL1)	-0.21021	1.84663	-0.858698	0.393776	0.970873	-0.852789
RNAseq	Whole Blood	Day 1	gene8462 (KLF11)	0.0923757	4.60986	0.857086	0.393788	0.970873	0.852768
RNAseq	Whole Blood	Day 1	gene51203 (NUSAP1)	0.0983715	2.1796	0.854647	0.393839	0.970873	0.852676
RNAseq	Whole Blood	Day 1	gene9557 (CHD1L)	0.0437076	5.04673	0.855398	0.393888	0.970873	0.852587
RNAseq	Whole Blood	Day 1	gene1849 (DUSP7)	-0.0504521	6.06474	-0.855648	0.394149	0.970873	-0.852117
RNAseq	Whole Blood	Day 1	gene754 (PTTG1IP)	-0.0360913	7.54735	-0.857294	0.394381	0.970873	-0.8517
RNAseq	Whole Blood	Day 1	gene2117 (ETV3)	0.0305191	5.81544	0.854211	0.394446	0.970873	0.851583
RNAseq	Whole Blood	Day 1	gene4162 (MCAM)	0.241771	-0.996261	0.85397	0.394474	0.970873	0.851531
RNAseq	Whole Blood	Day 1	gene2961 (GTF2E2)	-0.0355208	4.7999	-0.853676	0.394536	0.970873	-0.851419
RNAseq	Whole Blood	Day 1	gene6837 (MED22)	-0.0429981	5.8191	-0.85574	0.394548	0.970873	-0.851398
RNAseq	Whole Blood	Day 1	gene23028 (KDM1A)	0.0309901	5.80727	0.853447	0.394748	0.970873	0.851039
RNAseq	Whole Blood	Day 1	gene2531 (KDSR)	-0.0716353	4.54579	-0.855866	0.394762	0.970873	-0.851013
RNAseq	Whole Blood	Day 1	gene91 (ACVR1B)	-0.0578564	5.30827	-0.854962	0.394988	0.970873	-0.850606
RNAseq	Whole Blood	Day 1	gene1104 (RCC1)	0.0456708	4.83467	0.853266	0.395022	0.970873	0.850546
RNAseq	Whole Blood	Day 1	gene64410 (KLHL25)	0.0751379	2.59359	0.852964	0.39503	0.970873	0.850531
RNAseq	Whole Blood	Day 1	gene83451 (ABHD11)	-0.0739286	3.3092	-0.854304	0.39514	0.970873	-0.850333
RNAseq	Whole Blood	Day 1	gene101055625 (OVCH1-AS1)	-0.484374	-0.221901	-0.857019	0.395186	0.970873	-0.850251
RNAseq	Whole Blood	Day 1	gene7322 (UBE2D2)	0.0345382	6.81085	0.852785	0.395203	0.970873	0.85022
RNAseq	Whole Blood	Day 1	gene6123 (RPL3L)	-0.513269	-2.26314	-0.854424	0.395308	0.970873	-0.850031
RNAseq	Whole Blood	Day 1	gene10725 (NFAT5)	-0.044106	6.71296	-0.852323	0.395357	0.970873	-0.849942
RNAseq	Whole Blood	Day 1	gene199786 (NIBAN3)	-0.129435	5.82971	-0.855671	0.395382	0.970873	-0.849897
RNAseq	Whole Blood	Day 1	gene126731 (CCSAP)	0.0719246	4.80848	0.855131	0.395412	0.970873	0.849844
RNAseq	Whole Blood	Day 1	gene6775 (STAT4)	0.0538603	5.92022	0.853467	0.395413	0.970873	0.849842
RNAseq	Whole Blood	Day 1	gene6218 (RPS17)	0.0514664	9.33433	0.853145	0.395438	0.970873	0.849796
RNAseq	Whole Blood	Day 1	gene23305 (ACSL6)	-0.0964007	3.95808	-0.854073	0.395507	0.970873	-0.849673
RNAseq	Whole Blood	Day 1	gene34 (ACADM)	-0.0522551	4.519	-0.85315	0.395531	0.970873	-0.84963
RNAseq	Whole Blood	Day 1	gene51232 (CRIM1)	0.121805	3.03047	0.854307	0.395589	0.970873	0.849526
RNAseq	Whole Blood	Day 1	gene28657 (TRAV26-1)	0.144442	2.25228	0.854123	0.395802	0.970873	0.849142
RNAseq	Whole Blood	Day 1	gene7127 (TNFAIP2)	-0.0602547	10.1695	-0.852319	0.395964	0.970873	-0.848851
RNAseq	Whole Blood	Day 1	gene140707 (BRI3BP)	0.0710058	3.4374	0.851451	0.395976	0.970873	0.84883
RNAseq	Whole Blood	Day 1	gene171586 (ABHD3)	0.0447001	5.51191	0.851502	0.396003	0.970873	0.848781
RNAseq	Whole Blood	Day 1	gene84939 (PWWP3A)	-0.0441376	4.89463	-0.851034	0.396187	0.970873	-0.848451
RNAseq	Whole Blood	Day 1	gene58477 (SRPRB)	0.0419488	4.79646	0.850056	0.396365	0.970873	0.848131
RNAseq	Whole Blood	Day 1	gene78991 (PCYOX1L)	0.061911	4.92173	0.85238	0.396459	0.970873	0.847963
RNAseq	Whole Blood	Day 1	gene6103 (RPGR)	0.056709	4.58683	0.850868	0.396496	0.970873	0.847896
RNAseq	Whole Blood	Day 1	gene28232 (SLCO3A1)	0.0361702	7.09715	0.852427	0.396551	0.970873	0.847796
RNAseq	Whole Blood	Day 1	gene54929 (TMEM161A)	-0.0506254	3.61949	-0.849698	0.396574	0.970873	-0.847755
RNAseq	Whole Blood	Day 1	gene1500 (CTNND1)	-0.0774779	5.72631	-0.852494	0.3966	0.970873	-0.847708
RNAseq	Whole Blood	Day 1	gene101928489 (LOC101928489)	0.346167	-2.37344	0.849155	0.396853	0.970873	0.847256
RNAseq	Whole Blood	Day 1	gene57591 (MRTFA)	-0.0299399	7.79366	-0.851102	0.39691	0.970873	-0.847153
RNAseq	Whole Blood	Day 1	gene100529097 (RPL36A-HNRNPH2)	0.0275797	9.06944	0.849732	0.39693	0.970873	0.847117
RNAseq	Whole Blood	Day 1	gene219681 (ARMC3)	0.230342	-0.0100377	0.851296	0.397105	0.970873	0.846802
RNAseq	Whole Blood	Day 1	gene10233 (LRRC23)	-0.101473	2.07459	-0.850776	0.397127	0.970873	-0.846763
RNAseq	Whole Blood	Day 1	gene3700 (ITIH4)	0.102893	4.59857	0.851995	0.397137	0.970873	0.846745
RNAseq	Whole Blood	Day 1	gene728661 (SLC35E2B)	0.0945083	7.09925	0.852959	0.397243	0.970873	0.846555
RNAseq	Whole Blood	Day 1	gene221294 (NT5DC1)	0.0452262	4.25984	0.8491	0.397276	0.970873	0.846497
RNAseq	Whole Blood	Day 1	gene60509 (AGBL5)	-0.0472704	3.81042	-0.848122	0.397512	0.970873	-0.846074
RNAseq	Whole Blood	Day 1	gene140597 (TCEAL2)	0.38432	-1.68497	0.850516	0.397574	0.970873	0.845962
RNAseq	Whole Blood	Day 1	gene26 (AOC1)	0.612867	0.383742	0.852979	0.397576	0.970873	0.845959
RNAseq	Whole Blood	Day 1	gene3600 (IL15)	-0.0938266	2.39631	-0.848465	0.397695	0.970873	-0.845744
RNAseq	Whole Blood	Day 1	gene64375 (IKZF4)	-0.0641605	3.30754	-0.847959	0.397848	0.970873	-0.845471
RNAseq	Whole Blood	Day 1	gene93099 (DMKN)	-0.249508	-0.583857	-0.848657	0.397914	0.970873	-0.845353
RNAseq	Whole Blood	Day 1	gene114796 (PSMG3-AS1)	-0.0795023	3.30187	-0.848494	0.398188	0.970873	-0.844862
RNAseq	Whole Blood	Day 1	gene653691 (TCAF2P1)	0.194481	-0.382744	0.846808	0.398422	0.970873	0.844443
RNAseq	Whole Blood	Day 1	gene11101 (ATE1)	0.0418959	4.48846	0.846774	0.398435	0.970873	0.844419
RNAseq	Whole Blood	Day 1	gene5116 (PCNT)	0.0340618	6.39194	0.847213	0.398451	0.970873	0.844391
RNAseq	Whole Blood	Day 1	gene440926 (H3P6)	0.114339	6.67117	0.849784	0.3985	0.970873	0.844304
RNAseq	Whole Blood	Day 1	gene728047 (GOLGA8O)	-0.282237	0.204455	-0.849196	0.398505	0.970873	-0.844295
RNAseq	Whole Blood	Day 1	gene439949 (PRKCQ-AS1)	0.0669897	4.53428	0.848097	0.398618	0.970873	0.844092
RNAseq	Whole Blood	Day 1	gene9588 (PRDX6)	0.121867	7.24211	0.850225	0.398657	0.970873	0.844021
RNAseq	Whole Blood	Day 1	gene51422 (PRKAG2)	-0.037626	5.91891	-0.847918	0.398754	0.970873	-0.843848
RNAseq	Whole Blood	Day 1	gene387778 (SPDYC)	0.522096	-0.902304	0.850581	0.398766	0.970873	0.843826
RNAseq	Whole Blood	Day 1	gene4987 (OPRL1)	0.0762971	2.74079	0.846867	0.398872	0.970873	0.843637
RNAseq	Whole Blood	Day 1	gene375449 (MAST4)	0.084189	4.69355	0.848324	0.398969	0.970873	0.843463
RNAseq	Whole Blood	Day 1	gene100134938 (UPK3BL1)	0.207947	4.52782	0.850114	0.399094	0.970873	0.84324
RNAseq	Whole Blood	Day 1	gene10795 (ZNF268)	0.0639947	3.98253	0.845868	0.399494	0.970873	0.842526
RNAseq	Whole Blood	Day 1	gene64430 (PCNX4)	0.0415329	5.00444	0.84465	0.399734	0.970873	0.842097
RNAseq	Whole Blood	Day 1	gene57157 (PHTF2)	-0.0524817	4.624	-0.844857	0.399825	0.970873	-0.841933
RNAseq	Whole Blood	Day 1	gene9139 (CBFA2T2)	0.0332484	5.56918	0.843702	0.399993	0.970873	0.841634
RNAseq	Whole Blood	Day 1	gene128178 (EDARADD)	0.117371	2.13171	0.845398	0.400053	0.970873	0.841527
RNAseq	Whole Blood	Day 1	gene25895 (EEF1AKMT3)	-0.146006	1.44097	-0.845637	0.400201	0.970873	-0.841262
RNAseq	Whole Blood	Day 1	gene64127 (NOD2)	-0.101417	6.3288	-0.846577	0.400331	0.970873	-0.841031
RNAseq	Whole Blood	Day 1	gene2677 (GGCX)	-0.0481089	4.73538	-0.844363	0.400336	0.970873	-0.841022
RNAseq	Whole Blood	Day 1	gene28874 (IGKV3D-20)	-0.263604	1.10006	-0.842416	0.400668	0.970873	-0.840429
RNAseq	Whole Blood	Day 1	gene3735 (KARS1)	-0.0391939	6.93801	-0.842307	0.400707	0.970873	-0.840358
RNAseq	Whole Blood	Day 1	gene3570 (IL6R)	0.0303142	9.50118	0.844	0.400748	0.970873	0.840286
RNAseq	Whole Blood	Day 1	gene6977 (TRGV4)	0.329778	1.09585	0.847144	0.40075	0.970873	0.840282
RNAseq	Whole Blood	Day 1	gene7311 (UBA52)	0.0834807	10.4537	0.845058	0.400836	0.970873	0.840129
RNAseq	Whole Blood	Day 1	gene94120 (SYTL3)	0.0802938	6.00677	0.844442	0.400848	0.970873	0.840107
RNAseq	Whole Blood	Day 1	gene6173 (RPL36A)	0.0392064	8.55877	0.842126	0.401058	0.970873	0.839734
RNAseq	Whole Blood	Day 1	gene22838 (RNF44)	0.0334404	8.58712	0.842675	0.4011	0.970873	0.839659
RNAseq	Whole Blood	Day 1	gene2342 (FNTB)	0.0784326	4.26006	0.844738	0.401209	0.970873	0.839464
RNAseq	Whole Blood	Day 1	gene8120 (AP3B2)	0.433546	-0.675029	0.845156	0.401315	0.970873	0.839276
RNAseq	Whole Blood	Day 1	gene6125 (RPL5)	0.045418	9.57857	0.842154	0.401365	0.970873	0.839186
RNAseq	Whole Blood	Day 1	gene23607 (CD2AP)	-0.047154	4.85688	-0.841294	0.401374	0.970873	-0.83917
RNAseq	Whole Blood	Day 1	gene102465689 (MIR7152)	0.229139	-0.962645	0.841079	0.401402	0.970873	0.83912
RNAseq	Whole Blood	Day 1	gene4048 (LTA4H)	-0.103193	8.15209	-0.845452	0.401426	0.970873	-0.839077
RNAseq	Whole Blood	Day 1	gene22875 (ENPP4)	0.094796	3.52415	0.841899	0.401492	0.970873	0.83896
RNAseq	Whole Blood	Day 1	gene55638 (SYBU)	0.249523	-1.09265	0.840102	0.401814	0.970873	0.838387
RNAseq	Whole Blood	Day 1	gene112574 (SNX18)	0.0545123	6.79195	0.841283	0.401931	0.970873	0.838177
RNAseq	Whole Blood	Day 1	gene26253 (CLEC4E)	0.107585	6.71419	0.842625	0.402134	0.970873	0.837816
RNAseq	Whole Blood	Day 1	gene5525 (PPP2R5A)	0.0724985	7.09701	0.842201	0.40239	0.970873	0.83736
RNAseq	Whole Blood	Day 1	gene100507399 (NA)	0.411861	-3.8531	0.841666	0.402451	0.970873	0.837252
RNAseq	Whole Blood	Day 1	gene11098 (PRSS23)	0.209104	4.1179	0.842203	0.402667	0.970873	0.836868
RNAseq	Whole Blood	Day 1	gene7317 (UBA1)	-0.0158809	8.57032	-0.839386	0.402724	0.970873	-0.836766
RNAseq	Whole Blood	Day 1	gene84969 (TOX2)	0.144876	1.58118	0.840888	0.402837	0.970873	0.836565
RNAseq	Whole Blood	Day 1	gene57449 (PLEKHG5)	0.107065	3.28257	0.840579	0.402883	0.970873	0.836483
RNAseq	Whole Blood	Day 1	gene4914 (NTRK1)	0.154764	0.50851	0.839605	0.402963	0.970873	0.836341
RNAseq	Whole Blood	Day 1	gene619505 (SNORA21)	0.262607	-2.03778	0.837375	0.403118	0.970873	0.836066
RNAseq	Whole Blood	Day 1	gene23001 (WDFY3)	-0.0547113	7.0972	-0.838922	0.403222	0.970873	-0.835881
RNAseq	Whole Blood	Day 1	gene646450 (ARIH2OS)	0.104886	1.04814	0.83718	0.403233	0.970873	0.835861
RNAseq	Whole Blood	Day 1	gene114659 (LRRC37B)	0.0386102	4.60333	0.83742	0.40332	0.970873	0.835707
RNAseq	Whole Blood	Day 1	gene9121 (SLC16A5)	0.0520627	5.79786	0.839247	0.403512	0.970873	0.835365
RNAseq	Whole Blood	Day 1	gene112479 (ERI2)	-0.0916687	1.31837	-0.836912	0.403551	0.970873	-0.835296
RNAseq	Whole Blood	Day 1	gene206358 (SLC36A1)	0.0823374	5.72109	0.840501	0.403606	0.970873	0.835198
RNAseq	Whole Blood	Day 1	gene28640 (TRAV41)	0.133267	1.50196	0.838953	0.403632	0.970873	0.835152
RNAseq	Whole Blood	Day 1	gene54902 (TTC19)	-0.0556101	4.68459	-0.839149	0.403669	0.970873	-0.835086
RNAseq	Whole Blood	Day 1	gene26147 (PHF19)	0.0376142	5.62163	0.837896	0.403895	0.970873	0.834685
RNAseq	Whole Blood	Day 1	gene9618 (TRAF4)	-0.0677235	3.59381	-0.83735	0.403903	0.970873	-0.834672
RNAseq	Whole Blood	Day 1	gene4668 (NAGA)	-0.0780803	6.68696	-0.83979	0.403952	0.970873	-0.834584
RNAseq	Whole Blood	Day 1	gene29842 (TFCP2L1)	0.313078	0.720342	0.839918	0.404026	0.970873	0.834453
RNAseq	Whole Blood	Day 1	gene26149 (ZNF658)	0.091633	1.32515	0.836172	0.404172	0.970873	0.834193
RNAseq	Whole Blood	Day 1	gene51523 (CXXC5)	-0.075259	5.08591	-0.838367	0.404177	0.970873	-0.834185
RNAseq	Whole Blood	Day 1	gene5269 (SERPINB6)	-0.0664039	6.09202	-0.839726	0.404192	0.970873	-0.834157
RNAseq	Whole Blood	Day 1	gene81537 (SGPP1)	0.058125	3.96913	0.835958	0.404242	0.970873	0.83407
RNAseq	Whole Blood	Day 1	gene57335 (ZNF286A)	0.0679556	3.15471	0.836823	0.404267	0.970873	0.834025
RNAseq	Whole Blood	Day 1	gene2643 (GCH1)	-0.0815927	5.37631	-0.836538	0.404395	0.970873	-0.833798
RNAseq	Whole Blood	Day 1	gene51506 (UFC1)	0.034516	6.06789	0.836126	0.404498	0.970873	0.833615
RNAseq	Whole Blood	Day 1	gene9435 (CHST2)	0.117042	6.03524	0.838291	0.404602	0.970873	0.833431
RNAseq	Whole Blood	Day 1	gene55968 (NSFL1C)	0.0541193	6.91424	0.838846	0.404704	0.970873	0.83325
RNAseq	Whole Blood	Day 1	gene84187 (TMEM164)	0.13304	7.6948	0.83991	0.404766	0.970873	0.83314
RNAseq	Whole Blood	Day 1	gene4082 (MARCKS)	-0.079156	7.58591	-0.836933	0.404774	0.970873	-0.833126
RNAseq	Whole Blood	Day 1	gene7157 (TP53)	-0.0396562	6.22749	-0.836372	0.404967	0.970873	-0.832784
RNAseq	Whole Blood	Day 1	gene28461 (IGHV1-69)	-0.425603	-0.912638	-0.834992	0.404977	0.970873	-0.832766
RNAseq	Whole Blood	Day 1	gene23059 (CLUAP1)	-0.0806169	3.62797	-0.837208	0.405118	0.970873	-0.832516
RNAseq	Whole Blood	Day 1	gene65010 (SLC26A6)	-0.054672	4.3854	-0.835119	0.405142	0.970873	-0.832473
RNAseq	Whole Blood	Day 1	gene158228 (FAM201A)	-0.215481	-0.339434	-0.834696	0.405222	0.970873	-0.832332
RNAseq	Whole Blood	Day 1	gene28523 (TRDD3)	-0.318641	-1.58235	-0.834287	0.405277	0.970873	-0.832234
RNAseq	Whole Blood	Day 1	gene6982 (TRGV8)	0.179073	1.50991	0.835867	0.4055	0.970873	0.831839
RNAseq	Whole Blood	Day 1	gene153830 (RNF145)	0.0317308	6.93771	0.834978	0.405507	0.970873	0.831826
RNAseq	Whole Blood	Day 1	gene23195 (MDN1)	0.0492845	6.8276	0.834163	0.405691	0.970873	0.831501
RNAseq	Whole Blood	Day 1	gene30845 (EHD3)	-0.090748	4.99174	-0.835934	0.405698	0.970873	-0.831488
RNAseq	Whole Blood	Day 1	gene9658 (ZNF516)	0.0446963	7.2624	0.834772	0.405763	0.970873	0.831373
RNAseq	Whole Blood	Day 1	gene5250 (SLC25A3)	0.0369513	7.60284	0.835214	0.405803	0.970873	0.831302
RNAseq	Whole Blood	Day 1	gene3295 (HSD17B4)	-0.0595561	6.21146	-0.836435	0.405849	0.970873	-0.83122
RNAseq	Whole Blood	Day 1	gene51266 (CLEC1B)	0.181181	2.64748	0.836579	0.405922	0.970873	0.831092
RNAseq	Whole Blood	Day 1	gene10526 (IPO8)	0.0299722	6.02152	0.834507	0.405936	0.970873	0.831066
RNAseq	Whole Blood	Day 1	gene2073 (ERCC5)	0.0251783	7.20394	0.833591	0.405945	0.970873	0.83105
RNAseq	Whole Blood	Day 1	gene9818 (NUP58)	0.03144	5.72551	0.833805	0.40597	0.970873	0.831006
RNAseq	Whole Blood	Day 1	gene157695 (TDRP)	0.194808	1.14041	0.835442	0.406089	0.970873	0.830796
RNAseq	Whole Blood	Day 1	gene199800 (ADM5)	0.144684	0.475702	0.8323	0.406363	0.970873	0.83031
RNAseq	Whole Blood	Day 1	gene11060 (WWP2)	0.0199702	7.80551	0.832815	0.406373	0.970873	0.830292
RNAseq	Whole Blood	Day 1	gene129607 (CMPK2)	-0.274525	4.1886	-0.836048	0.406462	0.970873	-0.830135
RNAseq	Whole Blood	Day 1	gene1508 (CTSB)	-0.0637903	9.16864	-0.834309	0.406542	0.970873	-0.829994
RNAseq	Whole Blood	Day 1	gene197135 (PATL2)	0.111815	4.77785	0.835562	0.406572	0.970873	0.829941
RNAseq	Whole Blood	Day 1	gene29968 (PSAT1)	0.114049	1.84085	0.833387	0.406624	0.970873	0.829849
RNAseq	Whole Blood	Day 1	gene10013 (HDAC6)	-0.0295338	5.90047	-0.831781	0.406845	0.970873	-0.829458
RNAseq	Whole Blood	Day 1	gene5226 (PGD)	0.0534418	8.65184	0.833467	0.406994	0.970873	0.829195
RNAseq	Whole Blood	Day 1	gene3837 (KPNB1)	-0.0322446	8.86635	-0.83267	0.407125	0.970873	-0.828963
RNAseq	Whole Blood	Day 1	gene7494 (XBP1)	0.0601977	7.0936	0.832816	0.407127	0.970873	0.82896
RNAseq	Whole Blood	Day 1	gene6097 (RORC)	0.190056	3.29041	0.834896	0.407207	0.970873	0.828819
RNAseq	Whole Blood	Day 1	gene55357 (TBC1D2)	-0.0620668	5.54127	-0.832712	0.407254	0.970873	-0.828736
RNAseq	Whole Blood	Day 1	gene388753 (COA6)	0.074198	2.97592	0.831599	0.407265	0.970873	0.828717
RNAseq	Whole Blood	Day 1	gene2212 (FCGR2A)	0.0579226	9.76237	0.833788	0.407291	0.970873	0.828671
RNAseq	Whole Blood	Day 1	gene165679 (SPTSSB)	-0.203901	0.877277	-0.832912	0.407405	0.970873	-0.828468
RNAseq	Whole Blood	Day 1	gene1145 (CHRNE)	0.127756	2.05465	0.83186	0.407689	0.970873	0.827968
RNAseq	Whole Blood	Day 1	gene11223 (MST1L)	-0.285083	-0.556121	-0.831614	0.407908	0.970873	-0.82758
RNAseq	Whole Blood	Day 1	gene25992 (SNED1)	0.1038	3.61353	0.831834	0.40807	0.970873	0.827294
RNAseq	Whole Blood	Day 1	gene23117 (NPIPB3)	-0.122438	5.17546	-0.83188	0.408291	0.970873	-0.826905
RNAseq	Whole Blood	Day 1	gene3030 (HADHA)	0.0442085	7.87578	0.831555	0.408351	0.970873	0.826798
RNAseq	Whole Blood	Day 1	gene5886 (RAD23A)	-0.0595573	6.95845	-0.82988	0.408953	0.970873	-0.825738
RNAseq	Whole Blood	Day 1	gene348235 (SKA2)	0.0565336	3.62925	0.827932	0.408971	0.970873	0.825706
RNAseq	Whole Blood	Day 1	gene5660 (PSAP)	-0.0521627	11.6303	-0.830296	0.408976	0.970873	-0.825697
RNAseq	Whole Blood	Day 1	gene64777 (RMND5B)	-0.0421167	4.61131	-0.828836	0.408976	0.970873	-0.825697
RNAseq	Whole Blood	Day 1	gene26057 (ANKRD17)	-0.0338052	7.17534	-0.827549	0.409129	0.970873	-0.825427
RNAseq	Whole Blood	Day 1	gene60312 (AFAP1)	-0.174166	4.49941	-0.831558	0.409254	0.970873	-0.825207
RNAseq	Whole Blood	Day 1	gene79143 (MBOAT7)	0.04353	8.11139	0.828763	0.409261	0.970873	0.825196
RNAseq	Whole Blood	Day 1	gene56102 (PCDHGB3)	-0.173079	1.32003	-0.82937	0.409311	0.970873	-0.825106
RNAseq	Whole Blood	Day 1	gene2081 (ERN1)	0.0860464	6.32774	0.828972	0.409529	0.970873	0.824724
RNAseq	Whole Blood	Day 1	gene10239 (AP3S2)	0.0704511	5.74745	0.830264	0.409608	0.970873	0.824583
RNAseq	Whole Blood	Day 1	gene9381 (OTOF)	0.331468	0.864693	0.829279	0.409614	0.970873	0.824573
RNAseq	Whole Blood	Day 1	gene115286 (SLC25A26)	0.0582611	3.47599	0.827107	0.409632	0.970873	0.824542
RNAseq	Whole Blood	Day 1	gene800 (CALD1)	-0.189282	2.08554	-0.830088	0.409725	0.970873	-0.824378
RNAseq	Whole Blood	Day 1	gene2040 (STOM)	-0.0793571	6.76132	-0.82916	0.409772	0.970873	-0.824294
RNAseq	Whole Blood	Day 1	gene149345 (SHISA4)	0.275101	2.98177	0.83004	0.409781	0.970873	0.824279
RNAseq	Whole Blood	Day 1	gene84925 (SLC49A4)	0.0681368	4.08434	0.828443	0.409799	0.970873	0.824248
RNAseq	Whole Blood	Day 1	gene3064 (HTT)	-0.0332551	7.44043	-0.826518	0.409912	0.970873	-0.824049
RNAseq	Whole Blood	Day 1	gene100128398 (LOC100128398)	-0.0996419	2.10433	-0.827119	0.410159	0.970873	-0.823614
RNAseq	Whole Blood	Day 1	gene6228 (RPS23)	0.0528108	9.4391	0.827212	0.410359	0.970873	0.823262
RNAseq	Whole Blood	Day 1	gene147199 (SCGB1C1)	0.386674	-1.48592	0.827049	0.410467	0.970873	0.823072
RNAseq	Whole Blood	Day 1	gene100506115 (SMIM25)	-0.0692824	6.89345	-0.827147	0.410474	0.970873	-0.82306
RNAseq	Whole Blood	Day 1	gene875 (CBS)	0.420245	-2.31414	0.827831	0.410618	0.970873	0.822807
RNAseq	Whole Blood	Day 1	gene3612 (IMPA1)	0.0543086	3.47244	0.825199	0.410674	0.970873	0.822709
RNAseq	Whole Blood	Day 1	gene147968 (CAPN12)	-0.132229	3.11606	-0.827723	0.410825	0.970873	-0.822442
RNAseq	Whole Blood	Day 1	gene404093 (CUEDC1)	0.0677477	5.00041	0.826798	0.410838	0.970873	0.82242
RNAseq	Whole Blood	Day 1	gene483 (ATP1B3)	-0.0564199	5.47761	-0.824994	0.410921	0.970873	-0.822274
RNAseq	Whole Blood	Day 1	gene57419 (SLC24A3)	-0.155811	2.35369	-0.827335	0.410978	0.970873	-0.822174
RNAseq	Whole Blood	Day 1	gene100188949 (LINC00426)	0.0951832	2.77576	0.82559	0.411026	0.970873	0.822089
RNAseq	Whole Blood	Day 1	gene55191 (NADSYN1)	-0.0319162	6.57321	-0.824922	0.411093	0.970873	-0.821972
RNAseq	Whole Blood	Day 1	gene3636 (INPPL1)	-0.0409034	7.58124	-0.826131	0.411149	0.970873	-0.821873
RNAseq	Whole Blood	Day 1	gene5163 (PDK1)	0.0606512	4.747	0.825292	0.411498	0.970873	0.821261
RNAseq	Whole Blood	Day 1	gene729083 (LINC02158)	0.136384	2.36347	0.825749	0.411561	0.970873	0.82115
RNAseq	Whole Blood	Day 1	gene28921 (IGKV2-28)	-0.213158	2.29409	-0.82282	0.411755	0.970873	-0.82081
RNAseq	Whole Blood	Day 1	gene5339 (PLEC)	0.0606311	9.98453	0.824835	0.412068	0.970873	0.82026
RNAseq	Whole Blood	Day 1	gene26286 (ARFGAP3)	0.0378284	5.72047	0.823848	0.412078	0.970873	0.820243
RNAseq	Whole Blood	Day 1	gene23397 (NCAPH)	0.136834	0.931839	0.822405	0.412097	0.970873	0.820209
RNAseq	Whole Blood	Day 1	gene622 (BDH1)	0.0831232	2.36753	0.822228	0.412169	0.970873	0.820083
RNAseq	Whole Blood	Day 1	gene8420 (SNHG3)	-0.0655349	4.34432	-0.822858	0.412214	0.970873	-0.820004
RNAseq	Whole Blood	Day 1	gene29940 (DSE)	-0.0674442	5.41801	-0.825074	0.412433	0.970873	-0.819619
RNAseq	Whole Blood	Day 1	gene56103 (PCDHGB2)	-0.170225	1.30968	-0.823649	0.412472	0.970873	-0.819551
RNAseq	Whole Blood	Day 1	gene1032 (CDKN2D)	0.0550999	6.97274	0.82309	0.412601	0.970873	0.819325
RNAseq	Whole Blood	Day 1	gene200316 (APOBEC3F)	-0.0619523	4.93168	-0.822782	0.412694	0.970873	-0.819161
RNAseq	Whole Blood	Day 1	gene23037 (PDZD2)	-0.170486	0.772598	-0.82261	0.412797	0.970873	-0.818981
RNAseq	Whole Blood	Day 1	gene6526 (SLC5A3)	0.0569745	5.42126	0.82225	0.412922	0.970873	0.818763
RNAseq	Whole Blood	Day 1	gene5413 (SEPTIN5)	-0.106528	5.54458	-0.823271	0.413109	0.970873	-0.818434
RNAseq	Whole Blood	Day 1	gene10131 (TRAP1)	0.0587439	5.27039	0.823044	0.413177	0.970873	0.818316
RNAseq	Whole Blood	Day 1	gene414152 (C10orf105)	0.107746	4.49277	0.823217	0.413197	0.970873	0.81828
RNAseq	Whole Blood	Day 1	gene116984 (ARAP2)	0.0632509	5.97528	0.822611	0.41329	0.970873	0.818117
RNAseq	Whole Blood	Day 1	gene112849 (L3HYPDH)	0.102696	3.39421	0.822419	0.413296	0.970873	0.818108
RNAseq	Whole Blood	Day 1	gene80114 (BICC1)	0.317344	-1.90767	0.821218	0.413316	0.970873	0.818072
RNAseq	Whole Blood	Day 1	gene8829 (NRP1)	-0.235671	2.10919	-0.824014	0.41335	0.970873	-0.818013
RNAseq	Whole Blood	Day 1	gene347902 (AMIGO2)	0.0639716	3.65466	0.821242	0.413478	0.970873	0.817788
RNAseq	Whole Blood	Day 1	gene4232 (MEST)	0.114521	2.19971	0.821593	0.413546	0.970873	0.81767
RNAseq	Whole Blood	Day 1	gene92799 (SHKBP1)	-0.0713449	8.7531	-0.823678	0.413583	0.970873	-0.817605
RNAseq	Whole Blood	Day 1	gene3311 (HSPA7)	-0.174586	5.57471	-0.823569	0.41368	0.970873	-0.817435
RNAseq	Whole Blood	Day 1	gene203197 (TMEM268)	-0.0640027	5.13055	-0.820157	0.41369	0.970873	-0.817417
RNAseq	Whole Blood	Day 1	gene50615 (IL21R)	0.0481625	5.54373	0.820872	0.413711	0.970873	0.81738
RNAseq	Whole Blood	Day 1	gene23096 (IQSEC2)	-0.0902719	4.4333	-0.82194	0.413753	0.970873	-0.817307
RNAseq	Whole Blood	Day 1	gene767 (CA8)	-0.180346	0.648867	-0.821387	0.413784	0.970873	-0.817253
RNAseq	Whole Blood	Day 1	gene8737 (RIPK1)	0.0340535	6.47462	0.821089	0.413827	0.970873	0.817178
RNAseq	Whole Blood	Day 1	gene5236 (PGM1)	0.0465383	5.23863	0.820597	0.413846	0.970873	0.817145
RNAseq	Whole Blood	Day 1	gene100529239 (RPS10-NUDT3)	0.042788	9.0702	0.820076	0.413849	0.970873	0.817138
RNAseq	Whole Blood	Day 1	gene10957 (PNRC1)	0.0522843	8.44387	0.821651	0.413884	0.970873	0.817078
RNAseq	Whole Blood	Day 1	gene29781 (NCAPH2)	-0.0485703	5.32117	-0.820385	0.413988	0.970873	-0.816895
RNAseq	Whole Blood	Day 1	gene5521 (PPP2R2B)	0.133515	3.17755	0.821045	0.414056	0.970873	0.816777
RNAseq	Whole Blood	Day 1	gene64788 (LMF1)	-0.0833353	4.41926	-0.821724	0.414058	0.970873	-0.816774
RNAseq	Whole Blood	Day 1	gene102466732 (MIR6774)	0.153078	-0.201085	0.81827	0.41422	0.970873	0.816491
RNAseq	Whole Blood	Day 1	gene10890 (RAB10)	-0.0337389	7.05573	-0.819622	0.414244	0.970873	-0.816447
RNAseq	Whole Blood	Day 1	gene23604 (DAPK2)	0.0826508	6.05457	0.818974	0.414489	0.970873	0.816019
RNAseq	Whole Blood	Day 1	gene4779 (NFE2L1)	-0.026037	7.24454	-0.81969	0.414509	0.970873	-0.815984
RNAseq	Whole Blood	Day 1	gene166929 (SGMS2)	0.125366	3.85083	0.819725	0.414747	0.970873	0.815569
RNAseq	Whole Blood	Day 1	gene203100 (HTRA4)	-0.262931	-1.92433	-0.816829	0.414813	0.970873	-0.815453
RNAseq	Whole Blood	Day 1	gene286467 (FIRRE)	-0.157783	-0.362774	-0.816994	0.414869	0.970873	-0.815355
RNAseq	Whole Blood	Day 1	gene81577 (GFOD2)	0.0495552	4.94581	0.817647	0.415146	0.970873	0.814871
RNAseq	Whole Blood	Day 1	gene5826 (ABCD4)	0.0353226	5.30636	0.817035	0.415158	0.970873	0.81485
RNAseq	Whole Blood	Day 1	gene55230 (USP40)	0.0527685	4.23937	0.81776	0.415181	0.970873	0.81481
RNAseq	Whole Blood	Day 1	gene101928728 (LOC101928728)	-0.16248	-0.286156	-0.816123	0.415231	0.970873	-0.814722
RNAseq	Whole Blood	Day 1	gene51320 (MEX3C)	0.0522157	5.52113	0.81826	0.415269	0.970873	0.814656
RNAseq	Whole Blood	Day 1	gene5029 (P2RY2)	-0.13093	4.95972	-0.819303	0.415393	0.970873	-0.81444
RNAseq	Whole Blood	Day 1	gene1791 (DNTT)	0.313156	-2.22814	0.817199	0.415474	0.970873	0.814298
RNAseq	Whole Blood	Day 1	gene8641 (PCDHGB4)	-0.174443	1.2547	-0.81837	0.415509	0.970873	-0.814238
RNAseq	Whole Blood	Day 1	gene7329 (UBE2I)	-0.0237248	7.04163	-0.817467	0.415524	0.970873	-0.814211
RNAseq	Whole Blood	Day 1	gene79786 (KLHL36)	0.0339881	6.63333	0.816992	0.415681	0.970873	0.813937
RNAseq	Whole Blood	Day 1	gene26771 (SNORD102)	-0.226986	-1.0777	-0.815749	0.415764	0.970873	-0.813791
RNAseq	Whole Blood	Day 1	gene253827 (MSRB3)	0.0885463	2.8811	0.817197	0.415932	0.970873	0.813499
RNAseq	Whole Blood	Day 1	gene476 (ATP1A1)	-0.0320984	8.60251	-0.815548	0.416428	0.970873	-0.812634
RNAseq	Whole Blood	Day 1	gene375 (ARF1)	0.0199348	8.82013	0.814908	0.416819	0.970873	0.811952
RNAseq	Whole Blood	Day 1	gene54961 (SSH3)	0.051989	5.42019	0.81561	0.41689	0.970873	0.811828
RNAseq	Whole Blood	Day 1	gene8287 (USP9Y)	0.241939	0.158215	0.812986	0.416935	0.970873	0.81175
RNAseq	Whole Blood	Day 1	gene116151 (FAM210B)	-0.158072	8.02037	-0.816618	0.417085	0.970873	-0.811489
RNAseq	Whole Blood	Day 1	gene9275 (BCL7B)	-0.0262342	5.72916	-0.813228	0.417125	0.970873	-0.811419
RNAseq	Whole Blood	Day 1	gene196883 (ADCY4)	-0.0673729	3.58683	-0.814248	0.417132	0.970873	-0.811406
RNAseq	Whole Blood	Day 1	gene10157 (AASS)	0.138526	1.9288	0.815657	0.417236	0.970873	0.811226
RNAseq	Whole Blood	Day 1	gene6708 (SPTA1)	-0.146403	2.7446	-0.815109	0.417393	0.970873	-0.810953
RNAseq	Whole Blood	Day 1	gene90627 (STARD13)	-0.202607	-0.744061	-0.812448	0.417419	0.970873	-0.810908
RNAseq	Whole Blood	Day 1	gene56829 (ZC3HAV1)	-0.0431863	7.77752	-0.814597	0.417428	0.970873	-0.810892
RNAseq	Whole Blood	Day 1	gene170482 (CLEC4C)	-0.236286	2.30605	-0.816459	0.41744	0.970873	-0.810871
RNAseq	Whole Blood	Day 1	gene25962 (VIRMA)	0.0283594	6.06918	0.813629	0.417472	0.970873	0.810815
RNAseq	Whole Blood	Day 1	gene2033 (EP300)	-0.0361994	8.61869	-0.812586	0.417539	0.970873	-0.810698
RNAseq	Whole Blood	Day 1	gene3481 (IGF2)	0.320125	0.0291711	0.814659	0.41758	0.970873	0.810626
RNAseq	Whole Blood	Day 1	gene60494 (CCDC81)	-0.264399	-1.86111	-0.811627	0.417716	0.970873	-0.81039
RNAseq	Whole Blood	Day 1	gene7343 (UBTF)	0.0265817	7.8871	0.812605	0.417778	0.970873	0.810282
RNAseq	Whole Blood	Day 1	gene2678 (GGT1)	0.0963374	4.44483	0.815531	0.417799	0.970873	0.810246
RNAseq	Whole Blood	Day 1	gene101 (ADAM8)	0.0444269	9.46351	0.813593	0.417852	0.970873	0.810153
RNAseq	Whole Blood	Day 1	gene7088 (TLE1)	0.0953511	4.13626	0.813132	0.417994	0.970873	0.809906
RNAseq	Whole Blood	Day 1	gene90268 (OTULIN)	-0.0352337	5.49069	-0.812901	0.418002	0.970873	-0.809893
RNAseq	Whole Blood	Day 1	gene2971 (GTF3A)	0.0352525	6.79258	0.812883	0.418222	0.970873	0.80951
RNAseq	Whole Blood	Day 1	gene808 (CALM3)	-0.0315938	8.91656	-0.813388	0.418249	0.970873	-0.809462
RNAseq	Whole Blood	Day 1	gene8395 (PIP5K1B)	-0.0834515	3.36592	-0.812998	0.418433	0.970873	-0.809142
RNAseq	Whole Blood	Day 1	gene9819 (TSC22D2)	-0.0373841	5.22051	-0.81104	0.418528	0.970873	-0.808978
RNAseq	Whole Blood	Day 1	gene91937 (TIMD4)	0.184401	-0.407744	0.810806	0.418582	0.970873	0.808884
RNAseq	Whole Blood	Day 1	gene23033 (DOP1A)	0.0534746	5.06059	0.812105	0.418652	0.970873	0.808763
RNAseq	Whole Blood	Day 1	gene128372 (OR6N1)	-0.351658	-3.00515	-0.810545	0.418685	0.970873	-0.808705
RNAseq	Whole Blood	Day 1	gene150759 (LINC00342)	0.0739871	3.48619	0.810475	0.41886	0.970873	0.8084
RNAseq	Whole Blood	Day 1	gene8851 (CDK5R1)	0.126269	4.51842	0.813691	0.418864	0.970873	0.808393
RNAseq	Whole Blood	Day 1	gene83639 (TEX101)	-0.283434	-1.48923	-0.811269	0.419043	0.970873	-0.808082
RNAseq	Whole Blood	Day 1	gene84886 (C1orf198)	0.0991341	3.35566	0.812389	0.419072	0.970873	0.808033
RNAseq	Whole Blood	Day 1	gene201895 (SMIM14)	-0.0417908	5.37907	-0.810911	0.419122	0.970873	-0.807946
RNAseq	Whole Blood	Day 1	gene102724279 (CLEC4O)	0.545954	-0.624138	0.814166	0.419292	0.970873	0.807651
RNAseq	Whole Blood	Day 1	gene100528016 (TMX2-CTNND1)	-0.0628834	6.04073	-0.811424	0.419469	0.970873	-0.807342
RNAseq	Whole Blood	Day 1	gene8509 (NDST2)	-0.0340512	6.48404	-0.809536	0.419541	0.970873	-0.807219
RNAseq	Whole Blood	Day 1	gene642273 (FAM110C)	-0.250129	-0.307549	-0.810145	0.41976	0.970873	-0.806838
RNAseq	Whole Blood	Day 1	gene149111 (CNIH3)	0.133331	1.15439	0.808855	0.420032	0.970873	0.806365
RNAseq	Whole Blood	Day 1	gene6607 (SMN2)	0.37111	-0.612912	0.811674	0.420413	0.970873	0.805706
RNAseq	Whole Blood	Day 1	gene90649 (ZNF486)	0.0886296	3.95734	0.809889	0.420636	0.970873	0.805318
RNAseq	Whole Blood	Day 1	gene84461 (NEURL4)	0.0331807	5.7501	0.807618	0.420687	0.970873	0.80523
RNAseq	Whole Blood	Day 1	gene28913 (IGKV3-15)	-0.195241	4.11294	-0.807177	0.420739	0.970873	-0.805139
RNAseq	Whole Blood	Day 1	gene493856 (CISD2)	-0.0727516	3.58426	-0.80791	0.420801	0.970873	-0.805033
RNAseq	Whole Blood	Day 1	gene327 (APEH)	0.0277043	6.40376	0.808016	0.420864	0.970873	0.804923
RNAseq	Whole Blood	Day 1	gene63891 (RNF123)	-0.0641757	6.2754	-0.808988	0.420933	0.970873	-0.804803
RNAseq	Whole Blood	Day 1	gene1509 (CTSD)	-0.0563368	9.5573	-0.809002	0.420971	0.970873	-0.804738
RNAseq	Whole Blood	Day 1	gene9985 (REC8)	-0.0848294	5.19652	-0.80913	0.421013	0.970873	-0.804666
RNAseq	Whole Blood	Day 1	gene55734 (ZFP64)	-0.0494303	3.84661	-0.806804	0.421032	0.970873	-0.804633
RNAseq	Whole Blood	Day 1	gene26232 (FBXO2)	0.155279	1.87226	0.809326	0.4211	0.970873	0.804514
RNAseq	Whole Blood	Day 1	gene10578 (GNLY)	-0.178022	8.21022	-0.809831	0.421176	0.970873	-0.804382
RNAseq	Whole Blood	Day 1	gene79802 (HHIPL2)	-0.291008	-2.17876	-0.805762	0.421255	0.970873	-0.804246
RNAseq	Whole Blood	Day 1	gene10000 (AKT3)	0.0605505	3.26036	0.806108	0.421308	0.970873	0.804154
RNAseq	Whole Blood	Day 1	gene1152 (CKB)	0.19459	2.2869	0.808932	0.421382	0.970873	0.804026
RNAseq	Whole Blood	Day 1	gene2319 (FLOT2)	-0.0405041	8.96875	-0.807056	0.421429	0.970873	-0.803945
RNAseq	Whole Blood	Day 1	gene10384 (BTN3A3)	-0.0589159	6.97254	-0.807809	0.421468	0.970873	-0.803877
RNAseq	Whole Blood	Day 1	gene54020 (SLC37A1)	-0.0449861	5.22048	-0.807473	0.421545	0.970873	-0.803743
RNAseq	Whole Blood	Day 1	gene8607 (RUVBL1)	0.039401	4.61975	0.80546	0.42155	0.970873	0.803735
RNAseq	Whole Blood	Day 1	gene399818 (EEF1AKMT2)	0.0609058	3.37777	0.806149	0.421602	0.970873	0.803646
RNAseq	Whole Blood	Day 1	gene100129550 (LINC02035)	0.0640573	4.86407	0.807092	0.421625	0.970873	0.803605
RNAseq	Whole Blood	Day 1	gene54758 (KLHDC4)	0.0501293	5.17032	0.807209	0.421722	0.970873	0.803438
RNAseq	Whole Blood	Day 1	gene23113 (CUL9)	0.0342237	6.14355	0.805641	0.421742	0.970873	0.803403
RNAseq	Whole Blood	Day 1	gene124976 (SPNS2)	0.129436	1.82274	0.806373	0.421809	0.970873	0.803287
RNAseq	Whole Blood	Day 1	gene2733 (GLE1)	0.0245071	6.17042	0.805346	0.421951	0.970873	0.803041
RNAseq	Whole Blood	Day 1	gene2665 (GDI2)	0.0364126	8.17057	0.807386	0.422176	0.970873	0.802651
RNAseq	Whole Blood	Day 1	gene10661 (KLF1)	-0.219803	3.41482	-0.806724	0.42259	0.970873	-0.801936
RNAseq	Whole Blood	Day 1	gene29909 (GPR171)	0.0909481	3.91969	0.806174	0.422634	0.970873	0.801861
RNAseq	Whole Blood	Day 1	gene959 (CD40LG)	-0.0694862	5.01469	-0.805629	0.422634	0.970873	-0.801859
RNAseq	Whole Blood	Day 1	gene1978 (EIF4EBP1)	-0.0697768	3.886	-0.805172	0.422679	0.970873	-0.801782
RNAseq	Whole Blood	Day 1	gene9636 (ISG15)	-0.266663	5.42005	-0.807211	0.422746	0.970873	-0.801667
RNAseq	Whole Blood	Day 1	gene80177 (MYCT1)	0.168501	0.843889	0.805135	0.422809	0.970873	0.801558
RNAseq	Whole Blood	Day 1	gene91252 (SLC39A13)	0.0379975	4.99979	0.803684	0.422878	0.970873	0.801438
RNAseq	Whole Blood	Day 1	gene64327 (LMBR1)	-0.0459194	4.51347	-0.804445	0.422887	0.970873	-0.801423
RNAseq	Whole Blood	Day 1	gene101927547 (ANKRD44-IT1)	-0.151524	2.02075	-0.803277	0.422906	0.970873	-0.80139
RNAseq	Whole Blood	Day 1	gene84153 (RNASEH2C)	-0.0406751	4.93165	-0.803919	0.42292	0.970873	-0.801365
RNAseq	Whole Blood	Day 1	gene78987 (CRELD1)	-0.0550382	4.48937	-0.80495	0.422933	0.970873	-0.801344
RNAseq	Whole Blood	Day 1	gene55914 (ERBIN)	0.0274311	7.78481	0.803338	0.423332	0.970873	0.800654
RNAseq	Whole Blood	Day 1	gene51715 (RAB23)	0.166641	0.0290603	0.802962	0.423425	0.970873	0.800493
RNAseq	Whole Blood	Day 1	gene22880 (MORC2)	-0.0351359	6.00611	-0.803975	0.423477	0.970873	-0.800403
RNAseq	Whole Blood	Day 1	gene30009 (TBX21)	0.130888	6.53836	0.804952	0.423578	0.970873	0.80023
RNAseq	Whole Blood	Day 1	gene79778 (MICALL2)	0.0936097	2.12428	0.802495	0.423688	0.970873	0.80004
RNAseq	Whole Blood	Day 1	gene219347 (TMEM254-AS1)	0.191493	0.031081	0.803361	0.423708	0.970873	0.800006
RNAseq	Whole Blood	Day 1	gene10267 (RAMP1)	0.220073	0.279839	0.803247	0.423839	0.970873	0.799779
RNAseq	Whole Blood	Day 1	gene117178 (SSX2IP)	0.0859362	3.44054	0.803622	0.423839	0.970873	0.799778
RNAseq	Whole Blood	Day 1	gene23365 (ARHGEF12)	-0.0984693	6.28309	-0.804147	0.423927	0.970873	-0.799627
RNAseq	Whole Blood	Day 1	gene5930 (RBBP6)	-0.0265218	6.79247	-0.801601	0.423976	0.970873	-0.799543
RNAseq	Whole Blood	Day 1	gene84515 (MCM8)	0.0777536	3.2556	0.802656	0.423996	0.970873	0.799508
RNAseq	Whole Blood	Day 1	gene23682 (RAB38)	0.187761	-0.337637	0.801758	0.423998	0.970873	0.799504
RNAseq	Whole Blood	Day 1	gene57732 (ZFYVE28)	0.0708773	4.56719	0.803462	0.424007	0.970873	0.799489
RNAseq	Whole Blood	Day 1	gene115761 (ARL11)	0.0408516	5.37826	0.80237	0.424134	0.970873	0.79927
RNAseq	Whole Blood	Day 1	gene166336 (PRICKLE2)	-0.289876	-1.25156	-0.801619	0.42433	0.970873	-0.798931
RNAseq	Whole Blood	Day 1	gene60681 (FKBP10)	0.253142	-1.22456	0.800602	0.424354	0.970873	0.79889
RNAseq	Whole Blood	Day 1	gene389538 (CCZ1P-OR7E38P)	0.0595837	3.00409	0.800381	0.424376	0.970873	0.798853
RNAseq	Whole Blood	Day 1	gene22995 (CEP152)	-0.0567377	3.49932	-0.801673	0.424415	0.970873	-0.798785
RNAseq	Whole Blood	Day 1	gene28991 (COMMD5)	-0.0413307	4.48695	-0.801791	0.424508	0.970873	-0.798625
RNAseq	Whole Blood	Day 1	gene969 (CD69)	0.0822884	3.74961	0.801333	0.424518	0.970873	0.798608
RNAseq	Whole Blood	Day 1	gene55288 (RHOT1)	0.0362928	5.58939	0.801384	0.424579	0.970873	0.798503
RNAseq	Whole Blood	Day 1	gene58497 (PRUNE1)	0.0480076	5.48508	0.802563	0.424635	0.970873	0.798406
RNAseq	Whole Blood	Day 1	gene10230 (NBR2)	0.0968188	2.76388	0.802346	0.424728	0.970873	0.798245
RNAseq	Whole Blood	Day 1	gene56623 (INPP5E)	0.0540719	4.53999	0.80091	0.424793	0.970873	0.798134
RNAseq	Whole Blood	Day 1	gene153020 (RASGEF1B)	-0.0754006	2.91224	-0.800353	0.42486	0.970873	-0.798018
RNAseq	Whole Blood	Day 1	gene9958 (USP15)	0.047882	8.3372	0.801932	0.424892	0.970873	0.797962
RNAseq	Whole Blood	Day 1	gene6583 (SLC22A4)	0.0897903	4.0503	0.802173	0.424979	0.970873	0.797813
RNAseq	Whole Blood	Day 1	gene55205 (ZNF532)	-0.0889186	3.87271	-0.80184	0.425003	0.970873	-0.797772
RNAseq	Whole Blood	Day 1	gene117246 (FTSJ3)	-0.0363773	5.91329	-0.800853	0.425221	0.970873	-0.797395
RNAseq	Whole Blood	Day 1	gene8743 (TNFSF10)	-0.0753969	7.82276	-0.800876	0.425277	0.970873	-0.797301
RNAseq	Whole Blood	Day 1	gene79777 (ACBD4)	0.0513832	4.07392	0.799762	0.425291	0.970873	0.797275
RNAseq	Whole Blood	Day 1	gene84622 (ZNF594)	0.0566333	2.97327	0.79807	0.425783	0.970873	0.796429
RNAseq	Whole Blood	Day 1	gene7090 (TLE3)	0.0456823	8.9301	0.799283	0.425863	0.970873	0.79629
RNAseq	Whole Blood	Day 1	gene399844 (LINC01002)	-0.130237	5.07701	-0.801142	0.425937	0.970873	-0.796164
RNAseq	Whole Blood	Day 1	gene100302174 (MIR1307)	-0.373527	-0.339721	-0.801134	0.425971	0.970873	-0.796105
RNAseq	Whole Blood	Day 1	gene4047 (LSS)	-0.0645395	4.4436	-0.799759	0.426121	0.970873	-0.795847
RNAseq	Whole Blood	Day 1	gene401261 (LOC401261)	-0.0676739	2.95319	-0.797224	0.426253	0.970873	-0.795621
RNAseq	Whole Blood	Day 1	gene2775 (GNAO1)	0.130805	2.81808	0.799731	0.426431	0.970873	0.795314
RNAseq	Whole Blood	Day 1	gene7644 (ZNF91)	0.0459259	4.72384	0.796928	0.426448	0.970873	0.795285
RNAseq	Whole Blood	Day 1	gene10336 (PCGF3)	0.0820482	6.21098	0.800614	0.426469	0.970873	0.795249
RNAseq	Whole Blood	Day 1	gene4831 (NME2)	-0.0528212	6.59743	-0.799465	0.426496	0.970873	-0.795203
RNAseq	Whole Blood	Day 1	gene55929 (DMAP1)	0.0352328	5.09992	0.797211	0.426727	0.970873	0.794805
RNAseq	Whole Blood	Day 1	gene85453 (TSPYL5)	-0.132829	1.74388	-0.798778	0.426749	0.970873	-0.794767
RNAseq	Whole Blood	Day 1	gene80824 (DUSP16)	0.074149	5.87345	0.799638	0.426905	0.970873	0.794499
RNAseq	Whole Blood	Day 1	gene283284 (IGSF22)	0.193048	-0.624584	0.795938	0.426929	0.970873	0.794458
RNAseq	Whole Blood	Day 1	gene5028 (P2RY1)	0.145498	1.12674	0.797506	0.427065	0.970873	0.794224
RNAseq	Whole Blood	Day 1	gene23764 (MAFF)	0.0801689	3.30068	0.79756	0.427103	0.970873	0.794159
RNAseq	Whole Blood	Day 1	gene2029 (ENSA)	0.024908	6.83161	0.796387	0.427187	0.970873	0.794015
RNAseq	Whole Blood	Day 1	gene2957 (GTF2A1)	0.0356327	5.2091	0.796189	0.427236	0.970873	0.793931
RNAseq	Whole Blood	Day 1	gene2308 (FOXO1)	0.0471166	6.41036	0.797345	0.427252	0.970873	0.793903
RNAseq	Whole Blood	Day 1	gene10474 (TADA3)	0.030483	6.90708	0.797886	0.427295	0.970873	0.793829
RNAseq	Whole Blood	Day 1	gene5654 (HTRA1)	0.207008	0.102379	0.797145	0.427374	0.970873	0.793692
RNAseq	Whole Blood	Day 1	gene51083 (GAL)	0.297702	-4.2191	0.797515	0.42739	0.970873	0.793666
RNAseq	Whole Blood	Day 1	gene84885 (ZDHHC12)	0.0382793	5.01637	0.795948	0.427469	0.970873	0.79353
RNAseq	Whole Blood	Day 1	gene6128 (RPL6)	0.0385875	9.71729	0.796502	0.427472	0.970873	0.793526
RNAseq	Whole Blood	Day 1	gene100652740 (PYCARD-AS1)	0.102911	1.46292	0.794632	0.427778	0.970873	0.792999
RNAseq	Whole Blood	Day 1	gene64771 (ILRUN)	-0.0251249	7.22722	-0.795716	0.427799	0.970873	-0.792964
RNAseq	Whole Blood	Day 1	gene8681 (JMJD7-PLA2G4B)	-0.0513375	5.69263	-0.79552	0.427977	0.970873	-0.792659
RNAseq	Whole Blood	Day 1	gene54872 (PIGG)	-0.0403878	5.40568	-0.79465	0.428064	0.970873	-0.792508
RNAseq	Whole Blood	Day 1	gene9980 (DOP1B)	-0.0476925	6.05951	-0.795983	0.428072	0.970873	-0.792496
RNAseq	Whole Blood	Day 1	gene27341 (RRP7A)	-0.0845484	5.81191	-0.798001	0.428143	0.970873	-0.792374
RNAseq	Whole Blood	Day 1	gene29841 (GRHL1)	0.193692	0.805142	0.796925	0.428146	0.970873	0.792368
RNAseq	Whole Blood	Day 1	gene1191 (CLU)	-0.162491	7.13647	-0.797631	0.428338	0.970873	-0.792039
RNAseq	Whole Blood	Day 1	gene55024 (BANK1)	-0.11408	5.49215	-0.797453	0.428372	0.970873	-0.791981
RNAseq	Whole Blood	Day 1	gene26088 (GGA1)	-0.0338035	6.15538	-0.795266	0.428392	0.970873	-0.791946
RNAseq	Whole Blood	Day 1	gene677 (ZFP36L1)	0.0490168	9.46415	0.795639	0.428433	0.970873	0.791877
RNAseq	Whole Blood	Day 1	gene28996 (HIPK2)	-0.0622276	7.32422	-0.794618	0.428698	0.970873	-0.791421
RNAseq	Whole Blood	Day 1	gene51621 (KLF13)	0.186179	5.70456	0.797393	0.428875	0.970873	0.791119
RNAseq	Whole Blood	Day 1	gene57587 (CFAP97)	0.0476954	4.5465	0.793888	0.428926	0.970873	0.79103
RNAseq	Whole Blood	Day 1	gene283 (ANG)	-0.150243	2.00863	-0.795003	0.428928	0.970873	-0.791028
RNAseq	Whole Blood	Day 1	gene654817 (NCF1C)	0.0924641	7.86321	0.796091	0.429008	0.970873	0.790891
RNAseq	Whole Blood	Day 1	gene101060341 (LOC101060341)	-0.394005	-2.56102	-0.794175	0.429171	0.970873	-0.790611
RNAseq	Whole Blood	Day 1	gene10924 (SMPDL3A)	-0.105632	2.76234	-0.79461	0.429234	0.970873	-0.790503
RNAseq	Whole Blood	Day 1	gene5910 (RAP1GDS1)	0.0404918	5.20205	0.792848	0.429242	0.970873	0.79049
RNAseq	Whole Blood	Day 1	gene51477 (ISYNA1)	-0.0703408	3.96786	-0.79319	0.429402	0.970873	-0.790215
RNAseq	Whole Blood	Day 1	gene54741 (LEPROT)	-0.0570267	6.08475	-0.795101	0.42954	0.970873	-0.789979
RNAseq	Whole Blood	Day 1	gene642517 (AGAP9)	-0.158134	3.30106	-0.794796	0.429958	0.970873	-0.789264
RNAseq	Whole Blood	Day 1	gene5265 (SERPINA1)	-0.0564244	9.4482	-0.79387	0.430036	0.970873	-0.789131
RNAseq	Whole Blood	Day 1	gene375513 (GUSBP4)	0.0908018	2.7576	0.793206	0.430104	0.970873	0.789013
RNAseq	Whole Blood	Day 1	gene254050 (LRRC43)	-0.235066	-0.439956	-0.791485	0.430314	0.970873	-0.788654
RNAseq	Whole Blood	Day 1	gene203259 (FAM219A)	0.0320019	4.98511	0.790858	0.430329	0.970873	0.788628
RNAseq	Whole Blood	Day 1	gene3177 (SLC29A2)	0.080982	2.8535	0.791773	0.430362	0.970873	0.788573
RNAseq	Whole Blood	Day 1	gene54870 (QRICH1)	-0.0217382	6.88374	-0.790335	0.430587	0.970873	-0.788187
RNAseq	Whole Blood	Day 1	gene652968 (CASTOR1)	0.0694635	2.87955	0.790402	0.430662	0.970873	0.788059
RNAseq	Whole Blood	Day 1	gene9908 (G3BP2)	0.0295383	7.00597	0.790062	0.430681	0.970873	0.788028
RNAseq	Whole Blood	Day 1	gene100507602 (TRIM52-AS1)	0.117623	3.32154	0.792867	0.430797	0.970873	0.787829
RNAseq	Whole Blood	Day 1	gene160365 (CLECL1)	-0.160136	1.26669	-0.791545	0.430968	0.970873	-0.787537
RNAseq	Whole Blood	Day 1	gene23161 (SNX13)	0.0322932	5.28023	0.789268	0.431119	0.970873	0.787278
RNAseq	Whole Blood	Day 1	gene54947 (LPCAT2)	-0.0557702	6.38449	-0.78994	0.431247	0.970873	-0.787059
RNAseq	Whole Blood	Day 1	gene23508 (TTC9)	-0.115838	5.6173	-0.792555	0.431302	0.970873	-0.786966
RNAseq	Whole Blood	Day 1	gene283089 (WDR11-AS1)	0.177759	0.739868	0.79023	0.431318	0.970873	0.786938
RNAseq	Whole Blood	Day 1	gene23360 (FNBP4)	0.0362326	7.08184	0.789552	0.431364	0.970873	0.786859
RNAseq	Whole Blood	Day 1	gene129450 (TYW5)	0.0654988	3.15413	0.788328	0.431484	0.970873	0.786655
RNAseq	Whole Blood	Day 1	gene84188 (FAR1)	0.0287668	6.15986	0.78836	0.431541	0.970873	0.786557
RNAseq	Whole Blood	Day 1	gene140680 (C20orf96)	-0.0980048	2.04501	-0.788814	0.43159	0.970873	-0.786474
RNAseq	Whole Blood	Day 1	gene100287171 (WASHC1)	0.187508	4.21718	0.792346	0.431624	0.970873	0.786416
RNAseq	Whole Blood	Day 1	gene2585 (GALK2)	-0.0389126	3.76766	-0.78795	0.431625	0.970873	-0.786414
RNAseq	Whole Blood	Day 1	gene8832 (CD84)	0.0608386	6.57561	0.790717	0.431744	0.970873	0.786211
RNAseq	Whole Blood	Day 1	gene10603 (SH2B2)	-0.0556194	5.51956	-0.789929	0.431804	0.970873	-0.786108
RNAseq	Whole Blood	Day 1	gene4681 (NBL1)	-0.180595	1.79504	-0.790958	0.432022	0.970873	-0.785737
RNAseq	Whole Blood	Day 1	gene7862 (BRPF1)	0.0283277	6.1435	0.788279	0.432051	0.970873	0.785688
RNAseq	Whole Blood	Day 1	gene28559 (TRBV28)	0.298518	2.32501	0.79186	0.432054	0.970873	0.785681
RNAseq	Whole Blood	Day 1	gene80005 (DOCK5)	0.0453184	8.54434	0.788631	0.432128	0.970873	0.785555
RNAseq	Whole Blood	Day 1	gene5970 (RELA)	-0.0185648	7.20813	-0.787065	0.432214	0.970873	-0.785409
RNAseq	Whole Blood	Day 1	gene60685 (ZFAND3)	0.0229154	7.24625	0.787851	0.432329	0.970873	0.785212
RNAseq	Whole Blood	Day 1	gene90637 (ZFAND2A)	0.07697	3.21637	0.788462	0.432381	0.970873	0.785123
RNAseq	Whole Blood	Day 1	gene55814 (BDP1)	0.0495591	4.74314	0.7866	0.432511	0.970873	0.784902
RNAseq	Whole Blood	Day 1	gene121512 (FGD4)	-0.0521007	5.33486	-0.78708	0.432648	0.970873	-0.784668
RNAseq	Whole Blood	Day 1	gene5927 (KDM5A)	0.029043	7.55304	0.787228	0.432659	0.970873	0.78465
RNAseq	Whole Blood	Day 1	gene118 (ADD1)	-0.0246092	8.61479	-0.788024	0.432718	0.970873	-0.78455
RNAseq	Whole Blood	Day 1	gene55009 (FAM174C)	-0.0484169	4.90908	-0.786608	0.432835	0.970873	-0.784349
RNAseq	Whole Blood	Day 1	gene22866 (CNKSR2)	-0.0830763	1.86204	-0.78687	0.432894	0.970873	-0.784248
RNAseq	Whole Blood	Day 1	gene388677 (NOTCH2NLA)	0.111456	2.93031	0.788233	0.432961	0.970873	0.784136
RNAseq	Whole Blood	Day 1	gene83706 (FERMT3)	-0.0413333	8.70572	-0.788327	0.432981	0.970873	-0.784101
RNAseq	Whole Blood	Day 1	gene974 (CD79B)	-0.108958	5.95152	-0.789183	0.433012	0.970873	-0.784047
RNAseq	Whole Blood	Day 1	gene25832 (NBPF14)	-0.0813963	5.29514	-0.789098	0.433136	0.970873	-0.783837
RNAseq	Whole Blood	Day 1	gene7534 (YWHAZ)	0.0234459	9.54805	0.786693	0.433321	0.970873	0.783521
RNAseq	Whole Blood	Day 1	gene55504 (TNFRSF19)	0.254958	-2.08791	0.784816	0.433323	0.970873	0.783519
RNAseq	Whole Blood	Day 1	gene155038 (GIMAP8)	-0.0569926	7.62713	-0.786839	0.433328	0.970873	-0.783509
RNAseq	Whole Blood	Day 1	gene10289 (EIF1B)	-0.0596869	6.25422	-0.787328	0.43358	0.970873	-0.783081
RNAseq	Whole Blood	Day 1	gene211 (ALAS1)	-0.0476788	5.50543	-0.785842	0.433601	0.970873	-0.783045
RNAseq	Whole Blood	Day 1	gene55809 (TRERF1)	0.0365085	6.58889	0.785729	0.433724	0.970873	0.782835
RNAseq	Whole Blood	Day 1	gene9939 (RBM8A)	-0.0251812	6.96634	-0.78571	0.433727	0.970873	-0.78283
RNAseq	Whole Blood	Day 1	gene6584 (SLC22A5)	0.104796	2.82049	0.787043	0.433869	0.970873	0.782589
RNAseq	Whole Blood	Day 1	gene463 (ZFHX3)	-0.0967571	5.07922	-0.787196	0.433919	0.970873	-0.782503
RNAseq	Whole Blood	Day 1	gene55568 (GALNT10)	-0.0411293	6.33022	-0.786372	0.433922	0.970873	-0.782498
RNAseq	Whole Blood	Day 1	gene83416 (FCRL5)	-0.231371	3.79575	-0.788137	0.433924	0.970873	-0.782494
RNAseq	Whole Blood	Day 1	gene79631 (EFL1)	-0.035937	4.49933	-0.783607	0.434222	0.970873	-0.781987
RNAseq	Whole Blood	Day 1	gene5606 (MAP2K3)	-0.0561018	8.01367	-0.785524	0.434351	0.970873	-0.781769
RNAseq	Whole Blood	Day 1	gene7140 (TNNT3)	0.12314	2.45615	0.78417	0.434868	0.970873	0.780889
RNAseq	Whole Blood	Day 1	gene100506159 (LINC02470)	0.637324	-1.0073	0.786697	0.434933	0.970873	0.780778
RNAseq	Whole Blood	Day 1	gene89846 (FGD3)	0.0296269	9.03081	0.784245	0.434962	0.970873	0.78073
RNAseq	Whole Blood	Day 1	gene84295 (PHF6)	-0.0401197	4.15894	-0.781821	0.435208	0.970873	-0.780311
RNAseq	Whole Blood	Day 1	gene4485 (MST1)	0.0897897	1.83185	0.781779	0.435227	0.970873	0.780279
RNAseq	Whole Blood	Day 1	gene9261 (MAPKAPK2)	0.0354216	7.58882	0.783823	0.435305	0.970873	0.780146
RNAseq	Whole Blood	Day 1	gene55905 (RNF114)	-0.0321447	6.52427	-0.782345	0.435321	0.970873	-0.780118
RNAseq	Whole Blood	Day 1	gene728841 (NBPF8)	-0.0940597	4.76161	-0.784353	0.43554	0.970873	-0.779747
RNAseq	Whole Blood	Day 1	gene89890 (KBTBD6)	0.0505344	3.38616	0.78101	0.43575	0.970873	0.779389
RNAseq	Whole Blood	Day 1	gene81488 (POLR2M)	0.0372525	4.85683	0.781236	0.43576	0.970873	0.779372
RNAseq	Whole Blood	Day 1	gene3454 (IFNAR1)	0.0462453	7.31124	0.782652	0.435956	0.970873	0.779041
RNAseq	Whole Blood	Day 1	gene347404 (LANCL3)	0.164187	0.340432	0.781534	0.435998	0.970873	0.778968
RNAseq	Whole Blood	Day 1	gene5978 (REST)	0.0317824	5.84379	0.780811	0.436022	0.970873	0.778928
RNAseq	Whole Blood	Day 1	gene105372843 (NA)	0.203652	-0.389907	0.781859	0.436042	0.970873	0.778894
RNAseq	Whole Blood	Day 1	gene64759 (TNS3)	-0.0771694	5.69561	-0.781734	0.436456	0.970873	-0.778191
RNAseq	Whole Blood	Day 1	gene8775 (NAPA)	-0.0569587	7.45995	-0.78161	0.436581	0.970873	-0.77798
RNAseq	Whole Blood	Day 1	gene84916 (UTP4)	0.0386579	4.02115	0.779429	0.436632	0.970873	0.777892
RNAseq	Whole Blood	Day 1	gene10106 (CTDSP2)	0.0349229	8.93146	0.781123	0.436847	0.970873	0.777529
RNAseq	Whole Blood	Day 1	gene83858 (ATAD3B)	-0.0697297	4.7521	-0.781406	0.436922	0.970873	-0.777402
RNAseq	Whole Blood	Day 1	gene54847 (SIDT1)	0.0438054	5.43498	0.779988	0.437044	0.970873	0.777194
RNAseq	Whole Blood	Day 1	gene85391 (SNORD14E)	-0.266149	-1.82673	-0.778286	0.437077	0.970873	-0.777139
RNAseq	Whole Blood	Day 1	gene56935 (SMCO4)	-0.0770322	4.0953	-0.779916	0.437132	0.970873	-0.777045
RNAseq	Whole Blood	Day 1	gene6855 (SYP)	-0.148011	0.324995	-0.779904	0.437149	0.970873	-0.777017
RNAseq	Whole Blood	Day 1	gene105370943 (LOC105370943)	-0.155573	-0.653669	-0.778117	0.437188	0.970873	-0.77695
RNAseq	Whole Blood	Day 1	gene121441 (NEDD1)	0.0502195	4.44042	0.779746	0.437279	0.970873	0.776797
RNAseq	Whole Blood	Day 1	gene9701 (PPP6R2)	0.0267294	7.00964	0.779272	0.437293	0.970873	0.776772
RNAseq	Whole Blood	Day 1	gene24144 (TFIP11)	0.0555119	6.18492	0.782054	0.437328	0.970873	0.776713
RNAseq	Whole Blood	Day 1	gene606495 (CYB5RL)	-0.0784907	2.05423	-0.778084	0.437377	0.970873	-0.77663
RNAseq	Whole Blood	Day 1	gene9489 (PGS1)	-0.041755	6.29382	-0.779152	0.437436	0.970873	-0.77653
RNAseq	Whole Blood	Day 1	gene10170 (DHRS9)	-0.155631	4.63488	-0.781228	0.437532	0.970873	-0.776368
RNAseq	Whole Blood	Day 1	gene28634 (TRBJ1-2)	0.14327	0.801146	0.779067	0.437571	0.970873	0.776301
RNAseq	Whole Blood	Day 1	gene27 (ABL2)	-0.0398721	4.97161	-0.778941	0.437829	0.970873	-0.775864
RNAseq	Whole Blood	Day 1	gene55308 (DDX19A)	-0.032712	5.27966	-0.777868	0.437853	0.970873	-0.775823
RNAseq	Whole Blood	Day 1	gene9706 (ULK2)	-0.0561714	4.77025	-0.779375	0.437962	0.970873	-0.775639
RNAseq	Whole Blood	Day 1	gene120534 (ARL14EP)	0.0591456	4.72532	0.779164	0.437969	0.970873	0.775627
RNAseq	Whole Blood	Day 1	gene4204 (MECP2)	0.0240768	7.45421	0.777612	0.438108	0.970873	0.775393
RNAseq	Whole Blood	Day 1	gene6204 (RPS10)	0.0452541	8.92856	0.777827	0.438196	0.970873	0.775242
RNAseq	Whole Blood	Day 1	gene23180 (RFTN1)	0.0449437	6.15811	0.778378	0.438455	0.970873	0.774805
RNAseq	Whole Blood	Day 1	gene26112 (CCDC69)	0.03332	8.17727	0.778842	0.438457	0.970873	0.774802
RNAseq	Whole Blood	Day 1	gene100874043 (TPRG1-AS1)	-0.258286	-1.01724	-0.776743	0.438571	0.970873	-0.774609
RNAseq	Whole Blood	Day 1	gene55346 (TCP11L1)	-0.0817015	4.0498	-0.778367	0.438655	0.970873	-0.774466
RNAseq	Whole Blood	Day 1	gene5079 (PAX5)	-0.138791	6.12531	-0.779632	0.438748	0.970873	-0.774309
RNAseq	Whole Blood	Day 1	gene987 (LRBA)	0.0414298	6.5056	0.77659	0.438891	0.970873	0.774068
RNAseq	Whole Blood	Day 1	gene26523 (AGO1)	0.036975	6.63437	0.776598	0.439012	0.970873	0.773863
RNAseq	Whole Blood	Day 1	gene54936 (ADPRHL2)	0.0380125	5.22296	0.776875	0.43904	0.970873	0.773816
RNAseq	Whole Blood	Day 1	gene10875 (FGL2)	-0.0542842	9.3395	-0.776081	0.439118	0.970873	-0.773683
RNAseq	Whole Blood	Day 1	gene129642 (MBOAT2)	0.0580465	5.22321	0.777179	0.439173	0.970873	0.77359
RNAseq	Whole Blood	Day 1	gene7621 (ZNF70)	-0.0740893	2.30004	-0.775146	0.439241	0.970873	-0.773476
RNAseq	Whole Blood	Day 1	gene5687 (PSMA6)	-0.03846	5.83974	-0.775344	0.43938	0.970873	-0.773241
RNAseq	Whole Blood	Day 1	gene378938 (MALAT1)	-0.0802715	11.4428	-0.77483	0.439486	0.970873	-0.773062
RNAseq	Whole Blood	Day 1	gene28385 (IGHV6-1)	-0.24088	0.291541	-0.774642	0.439511	0.970873	-0.773019
RNAseq	Whole Blood	Day 1	gene146429 (SLC22A31)	0.30971	-1.39507	0.77568	0.439682	0.970873	0.772731
RNAseq	Whole Blood	Day 1	gene54550 (NECAB2)	0.157699	3.13543	0.777121	0.439697	0.970873	0.772704
RNAseq	Whole Blood	Day 1	gene84804 (MFSD9)	0.113199	4.27403	0.777451	0.439839	0.970873	0.772465
RNAseq	Whole Blood	Day 1	gene100132832 (PMS2P9)	-0.118161	1.43753	-0.775419	0.439951	0.970873	-0.772276
RNAseq	Whole Blood	Day 1	gene7161 (TP73)	-0.255042	-1.20124	-0.7742	0.44003	0.970873	-0.772143
RNAseq	Whole Blood	Day 1	gene221955 (DAGLB)	-0.0438736	5.55243	-0.775846	0.440039	0.970873	-0.772128
RNAseq	Whole Blood	Day 1	gene9516 (LITAF)	0.0499101	10.1434	0.775777	0.440047	0.970873	0.772114
RNAseq	Whole Blood	Day 1	gene64083 (GOLPH3)	0.0236575	6.4158	0.773654	0.44022	0.970873	0.771822
RNAseq	Whole Blood	Day 1	gene79695 (GALNT12)	0.0623988	2.87155	0.773716	0.440306	0.970873	0.771677
RNAseq	Whole Blood	Day 1	gene5874 (RAB27B)	0.126055	3.90826	0.77631	0.440326	0.970873	0.771643
RNAseq	Whole Blood	Day 1	gene3516 (RBPJ)	-0.0382121	6.81823	-0.773682	0.440432	0.970873	-0.771463
RNAseq	Whole Blood	Day 1	gene10201 (NME6)	0.0425118	4.49224	0.773757	0.440433	0.970873	0.771462
RNAseq	Whole Blood	Day 1	gene50856 (CLEC4A)	-0.0598331	5.42871	-0.77519	0.440652	0.970873	-0.771093
RNAseq	Whole Blood	Day 1	gene100507487 (LINC02615)	-0.167772	-0.775262	-0.772062	0.440775	0.970873	-0.770886
RNAseq	Whole Blood	Day 1	gene11020 (IFT27)	0.0548999	3.14433	0.772567	0.441056	0.970873	0.770411
RNAseq	Whole Blood	Day 1	gene85363 (TRIM5)	-0.0655804	5.2973	-0.773799	0.441097	0.970873	-0.770341
RNAseq	Whole Blood	Day 1	gene9047 (SH2D2A)	0.107395	5.60594	0.77406	0.441104	0.970873	0.77033
RNAseq	Whole Blood	Day 1	gene11184 (MAP4K1)	0.0373207	6.84803	0.773794	0.441127	0.970873	0.770291
RNAseq	Whole Blood	Day 1	gene2581 (GALC)	-0.0415656	5.36834	-0.77338	0.441365	0.970873	-0.76989
RNAseq	Whole Blood	Day 1	gene143686 (SESN3)	0.0707525	7.16771	0.773941	0.441441	0.970873	0.769763
RNAseq	Whole Blood	Day 1	gene100507458 (ZNF213-AS1)	0.0721535	2.57849	0.771446	0.441451	0.970873	0.769746
RNAseq	Whole Blood	Day 1	gene81793 (TLR10)	-0.0886678	4.21992	-0.773583	0.441479	0.970873	-0.769699
RNAseq	Whole Blood	Day 1	gene28715 (TRAJ40)	0.125111	0.249719	0.771168	0.441654	0.970873	0.769403
RNAseq	Whole Blood	Day 1	gene466 (ATF1)	-0.0353317	4.57348	-0.770895	0.441659	0.970873	-0.769395
RNAseq	Whole Blood	Day 1	gene9764 (KIAA0513)	-0.0477129	8.17198	-0.773792	0.441691	0.970873	-0.769341
RNAseq	Whole Blood	Day 1	gene10308 (ZNF267)	0.0522277	5.84279	0.77198	0.441773	0.970873	0.769203
RNAseq	Whole Blood	Day 1	gene116988 (AGAP3)	-0.0606052	5.34463	-0.773144	0.441789	0.970873	-0.769176
RNAseq	Whole Blood	Day 1	gene220930 (ZEB1-AS1)	0.089723	1.69147	0.770871	0.441825	0.970873	0.769115
RNAseq	Whole Blood	Day 1	gene100289678 (ZNF783)	0.0392034	5.04279	0.770854	0.442114	0.970873	0.768628
RNAseq	Whole Blood	Day 1	gene7029 (TFDP2)	0.0562972	5.40295	0.771902	0.442169	0.970873	0.768536
RNAseq	Whole Blood	Day 1	gene30851 (TAX1BP3)	0.0477715	4.92456	0.771365	0.442605	0.970873	0.767801
RNAseq	Whole Blood	Day 1	gene28517 (TRDV2)	0.399129	2.40063	0.773678	0.442672	0.970873	0.767689
RNAseq	Whole Blood	Day 1	gene9497 (SLC4A7)	0.0492197	4.66451	0.770344	0.442753	0.970873	0.767552
RNAseq	Whole Blood	Day 1	gene51552 (RAB14)	0.0266992	6.81398	0.769317	0.442791	0.970873	0.767488
RNAseq	Whole Blood	Day 1	gene54956 (PARP16)	0.063879	4.42019	0.77073	0.442845	0.970873	0.767397
RNAseq	Whole Blood	Day 1	gene28933 (IGKV1-33)	-0.257127	1.60351	-0.768948	0.44298	0.970873	-0.76717
RNAseq	Whole Blood	Day 1	gene149837 (LINC00654)	0.147391	1.07608	0.770502	0.443047	0.970873	0.767059
RNAseq	Whole Blood	Day 1	gene257194 (NEGR1)	-0.228365	0.0653815	-0.770416	0.443193	0.970873	-0.766812
RNAseq	Whole Blood	Day 1	gene101929698 (LOC101929698)	0.169999	1.54936	0.771568	0.443194	0.970873	0.766811
RNAseq	Whole Blood	Day 1	gene51098 (IFT52)	-0.0480091	3.80262	-0.768835	0.443207	0.970873	-0.76679
RNAseq	Whole Blood	Day 1	gene5336 (PLCG2)	0.0350266	7.95614	0.769737	0.443282	0.970873	0.766663
RNAseq	Whole Blood	Day 1	gene10602 (CDC42EP3)	-0.0696798	7.61124	-0.769975	0.443369	0.970873	-0.766516
RNAseq	Whole Blood	Day 1	gene64077 (LHPP)	-0.0692282	4.81588	-0.770846	0.443392	0.970873	-0.766479
RNAseq	Whole Blood	Day 1	gene1723 (DHODH)	0.0590134	2.75686	0.768028	0.443408	0.970873	0.766451
RNAseq	Whole Blood	Day 1	gene83648 (FAM167A)	-0.23803	1.17343	-0.771164	0.443521	0.970873	-0.76626
RNAseq	Whole Blood	Day 1	gene26030 (PLEKHG3)	0.047597	8.03248	0.769636	0.443593	0.970873	0.76614
RNAseq	Whole Blood	Day 1	gene83638 (C11orf68)	0.0411635	5.59487	0.769898	0.443669	0.970873	0.766013
RNAseq	Whole Blood	Day 1	gene9871 (SEC24D)	-0.0412011	5.59952	-0.768244	0.443738	0.970873	-0.765896
RNAseq	Whole Blood	Day 1	gene64222 (TOR3A)	-0.0440867	5.26154	-0.769027	0.443754	0.970873	-0.76587
RNAseq	Whole Blood	Day 1	gene81669 (CCNL2)	0.0401817	7.35411	0.768159	0.443869	0.970873	0.765677
RNAseq	Whole Blood	Day 1	gene57535 (KIAA1324)	-0.288289	6.32673	-0.771406	0.444008	0.970873	-0.765442
RNAseq	Whole Blood	Day 1	gene116840 (CNTROB)	0.0353718	4.93615	0.76734	0.444092	0.970873	0.765301
RNAseq	Whole Blood	Day 1	gene3684 (ITGAM)	0.0592219	9.05403	0.769422	0.444287	0.970873	0.764974
RNAseq	Whole Blood	Day 1	gene10947 (AP3M2)	0.0552862	4.21049	0.767741	0.444322	0.970873	0.764915
RNAseq	Whole Blood	Day 1	gene22800 (RRAS2)	0.0835627	3.59037	0.768782	0.444354	0.970873	0.764862
RNAseq	Whole Blood	Day 1	gene80217 (CFAP43)	0.275029	-3.501	0.765793	0.444429	0.970873	0.764735
RNAseq	Whole Blood	Day 1	gene8760 (CDS2)	0.0386379	7.28393	0.768582	0.444632	0.970873	0.764395
RNAseq	Whole Blood	Day 1	gene116362 (RBP7)	0.0847589	4.83641	0.767359	0.445084	0.970873	0.763637
RNAseq	Whole Blood	Day 1	gene285489 (DOK7)	-0.162501	0.342653	-0.76644	0.445108	0.970873	-0.763596
RNAseq	Whole Blood	Day 1	gene4179 (CD46)	0.0395935	8.2435	0.765549	0.445285	0.970873	0.763298
RNAseq	Whole Blood	Day 1	gene29777 (ABT1)	0.0310138	5.3771	0.76608	0.445335	0.970873	0.763216
RNAseq	Whole Blood	Day 1	gene8864 (PER2)	-0.040668	4.54737	-0.764878	0.445519	0.970873	-0.762906
RNAseq	Whole Blood	Day 1	gene9700 (ESPL1)	0.147073	0.560766	0.76432	0.445576	0.970873	0.762812
RNAseq	Whole Blood	Day 1	gene56926 (NCLN)	-0.0371007	6.64898	-0.766034	0.445608	0.970873	-0.762758
RNAseq	Whole Blood	Day 1	gene79899 (PRR5L)	0.094184	5.4418	0.766717	0.445619	0.970873	0.762739
RNAseq	Whole Blood	Day 1	gene55432 (YOD1)	-0.0861872	4.84903	-0.765587	0.445959	0.970873	-0.762168
RNAseq	Whole Blood	Day 1	gene8514 (KCNAB2)	-0.0378359	8.42442	-0.766503	0.445974	0.970873	-0.762144
RNAseq	Whole Blood	Day 1	gene51768 (TM7SF3)	-0.0369168	5.26417	-0.764783	0.445986	0.970873	-0.762123
RNAseq	Whole Blood	Day 1	gene1675 (CFD)	0.245179	6.68731	0.767828	0.446029	0.970873	0.762051
RNAseq	Whole Blood	Day 1	gene91012 (CERS5)	0.0342522	5.39178	0.764758	0.446031	0.970873	0.762049
RNAseq	Whole Blood	Day 1	gene124997 (WDR81)	-0.0878424	4.99569	-0.767064	0.446064	0.970873	-0.761993
RNAseq	Whole Blood	Day 1	gene100381270 (ZBED6)	-0.0604678	4.25874	-0.763357	0.446201	0.970873	-0.761764
RNAseq	Whole Blood	Day 1	gene4287 (ATXN3)	-0.0398369	4.93879	-0.763998	0.446434	0.970873	-0.761373
RNAseq	Whole Blood	Day 1	gene22794 (CASC3)	0.0351929	8.20497	0.764892	0.446447	0.970873	0.761352
RNAseq	Whole Blood	Day 1	gene440073 (IQSEC3)	-0.386495	0.129075	-0.766679	0.446492	0.970873	-0.761276
RNAseq	Whole Blood	Day 1	gene5646 (PRSS3)	0.305688	-2.89614	0.762485	0.446605	0.970873	0.761088
RNAseq	Whole Blood	Day 1	gene79814 (AGMAT)	0.0794994	2.8819	0.764031	0.446662	0.970873	0.760991
RNAseq	Whole Blood	Day 1	gene1350 (COX7C)	0.039214	6.20347	0.762487	0.44672	0.970873	0.760895
RNAseq	Whole Blood	Day 1	gene23463 (ICMT)	-0.0403924	5.25648	-0.763402	0.446741	0.970873	-0.76086
RNAseq	Whole Blood	Day 1	gene56005 (MYDGF)	-0.04716	5.26883	-0.762751	0.446781	0.970873	-0.760793
RNAseq	Whole Blood	Day 1	gene92270 (ATP6AP1L)	-0.182274	1.16025	-0.764697	0.446841	0.970873	-0.760693
RNAseq	Whole Blood	Day 1	gene389114 (ZNF662)	0.141675	1.05877	0.763977	0.446901	0.970873	0.760592
RNAseq	Whole Blood	Day 1	gene57418 (WDR18)	-0.0518501	4.07404	-0.762894	0.446988	0.970873	-0.760446
RNAseq	Whole Blood	Day 1	gene145748 (LYSMD4)	-0.0795796	3.08602	-0.763931	0.446998	0.970873	-0.760429
RNAseq	Whole Blood	Day 1	gene55245 (UQCC1)	-0.035898	4.28661	-0.76207	0.447059	0.970873	-0.760328
RNAseq	Whole Blood	Day 1	gene2932 (GSK3B)	0.02653	6.78818	0.762598	0.447125	0.970873	0.760216
RNAseq	Whole Blood	Day 1	gene113540 (CMTM1)	-0.0620349	4.44006	-0.762699	0.447133	0.970873	-0.760203
RNAseq	Whole Blood	Day 1	gene302 (ANXA2)	-0.0637731	8.15516	-0.76377	0.447253	0.970873	-0.760003
RNAseq	Whole Blood	Day 1	gene28586 (TRBV9)	-0.142203	1.3705	-0.763947	0.44728	0.970873	-0.759958
RNAseq	Whole Blood	Day 1	gene343990 (KIAA1211L)	0.109934	2.03117	0.763182	0.447379	0.970873	0.759792
RNAseq	Whole Blood	Day 1	gene723961 (INS-IGF2)	0.301417	-0.045647	0.763281	0.447419	0.970873	0.759726
RNAseq	Whole Blood	Day 1	gene27340 (UTP20)	-0.0395896	4.61535	-0.761433	0.447478	0.970873	-0.759627
RNAseq	Whole Blood	Day 1	gene9274 (BCL7C)	0.0435528	4.92773	0.761382	0.447586	0.970873	0.759446
RNAseq	Whole Blood	Day 1	gene29800 (ZDHHC1)	0.124746	1.77406	0.76257	0.447701	0.970873	0.759254
RNAseq	Whole Blood	Day 1	gene4217 (MAP3K5)	-0.0300556	6.81853	-0.762567	0.447826	0.970873	-0.759045
RNAseq	Whole Blood	Day 1	gene387680 (WASHC2A)	-0.0516315	6.20536	-0.762891	0.447998	0.970873	-0.758757
RNAseq	Whole Blood	Day 1	gene28670 (TRAV13-2)	-0.093153	2.01161	-0.76104	0.448023	0.970873	-0.758715
RNAseq	Whole Blood	Day 1	gene10750 (GRAP)	-0.0605043	5.48985	-0.762478	0.448062	0.970873	-0.75865
RNAseq	Whole Blood	Day 1	gene84272 (YIPF4)	0.0335265	5.17399	0.759974	0.448136	0.970873	0.758527
RNAseq	Whole Blood	Day 1	gene10743 (RAI1)	-0.0415426	5.5766	-0.761155	0.448179	0.970873	-0.758454
RNAseq	Whole Blood	Day 1	gene57471 (ERMN)	0.0806794	3.11601	0.760183	0.448252	0.970873	0.758332
RNAseq	Whole Blood	Day 1	gene1198 (CLK3)	0.0211483	6.84459	0.760167	0.448333	0.970873	0.758197
RNAseq	Whole Blood	Day 1	gene29988 (SLC2A8)	-0.0801767	2.19755	-0.760268	0.448411	0.970873	-0.758067
RNAseq	Whole Blood	Day 1	gene28939 (IGKV1-13)	-0.414339	-0.610451	-0.761834	0.448412	0.970873	-0.758065
RNAseq	Whole Blood	Day 1	gene8038 (ADAM12)	-0.202062	1.60874	-0.7625	0.44857	0.970873	-0.757802
RNAseq	Whole Blood	Day 1	gene23129 (PLXND1)	-0.0783144	7.31911	-0.761581	0.448888	0.970873	-0.75727
RNAseq	Whole Blood	Day 1	gene6164 (RPL34)	0.0569287	8.08434	0.759535	0.449177	0.970873	0.756788
RNAseq	Whole Blood	Day 1	gene344558 (SH3RF3)	-0.105528	3.4931	-0.759934	0.449177	0.970873	-0.756787
RNAseq	Whole Blood	Day 1	gene27232 (GNMT)	-0.0418895	4.73953	-0.758662	0.449211	0.970873	-0.756731
RNAseq	Whole Blood	Day 1	gene83666 (PARP9)	-0.104647	7.6474	-0.760074	0.44927	0.970873	-0.756633
RNAseq	Whole Blood	Day 1	gene26034 (IPCEF1)	0.0396732	6.66501	0.759215	0.449382	0.970873	0.756445
RNAseq	Whole Blood	Day 1	gene253943 (YTHDF3)	-0.0284023	6.3168	-0.75813	0.449433	0.970873	-0.75636
RNAseq	Whole Blood	Day 1	gene11167 (FSTL1)	-0.19861	2.34197	-0.761099	0.44961	0.970873	-0.756066
RNAseq	Whole Blood	Day 1	gene1806 (DPYD)	-0.0468536	7.00719	-0.758291	0.449706	0.970873	-0.755905
RNAseq	Whole Blood	Day 1	gene9467 (SH3BP5)	-0.0428527	6.96684	-0.759137	0.449708	0.970873	-0.755901
RNAseq	Whole Blood	Day 1	gene1636 (ACE)	-0.116132	2.63569	-0.759441	0.449987	0.970873	-0.755437
RNAseq	Whole Blood	Day 1	gene3151 (HMGN2)	0.0340386	7.79966	0.757367	0.450155	0.970873	0.755157
RNAseq	Whole Blood	Day 1	gene55615 (PRR5)	0.0701514	5.62013	0.758622	0.450249	0.970873	0.754999
RNAseq	Whole Blood	Day 1	gene27123 (DKK2)	-0.32325	-2.77015	-0.756792	0.450258	0.970873	-0.754985
RNAseq	Whole Blood	Day 1	gene3067 (HDC)	0.161079	4.09555	0.75996	0.450273	0.970873	0.75496
RNAseq	Whole Blood	Day 1	gene10468 (FST)	-0.444858	-3.22451	-0.758697	0.45028	0.970873	-0.754949
RNAseq	Whole Blood	Day 1	gene116841 (SNAP47)	0.0340294	4.03979	0.756195	0.45035	0.970873	0.754832
RNAseq	Whole Blood	Day 1	gene7702 (ZNF143)	0.0300301	5.20182	0.757209	0.450414	0.970873	0.754725
RNAseq	Whole Blood	Day 1	gene64919 (BCL11B)	0.0527565	7.13814	0.758219	0.450458	0.970873	0.754652
RNAseq	Whole Blood	Day 1	gene7567 (ZNF19)	-0.0860391	1.35361	-0.755727	0.450478	0.970873	-0.754618
RNAseq	Whole Blood	Day 1	gene23649 (POLA2)	0.0537424	4.21334	0.757711	0.450501	0.970873	0.75458
RNAseq	Whole Blood	Day 1	gene26157 (GIMAP2)	-0.0411666	6.3153	-0.756703	0.450589	0.970873	-0.754434
RNAseq	Whole Blood	Day 1	gene347746 (PWARSN)	0.114172	1.43971	0.755847	0.450627	0.970873	0.754371
RNAseq	Whole Blood	Day 1	gene2222 (FDFT1)	0.041447	6.48263	0.758698	0.450632	0.970873	0.754361
RNAseq	Whole Blood	Day 1	gene57190 (SELENON)	-0.0485535	6.41007	-0.758054	0.450647	0.970873	-0.754336
RNAseq	Whole Blood	Day 1	gene63916 (ELMO2)	0.0287295	6.53965	0.756462	0.450751	0.970873	0.754163
RNAseq	Whole Blood	Day 1	gene143458 (LDLRAD3)	0.113078	2.50605	0.757719	0.450793	0.970873	0.754093
RNAseq	Whole Blood	Day 1	gene883 (KYAT1)	-0.0466075	3.43232	-0.755431	0.450878	0.970873	-0.753953
RNAseq	Whole Blood	Day 1	gene5373 (PMM2)	0.065753	4.76654	0.757835	0.450937	0.970873	0.753854
RNAseq	Whole Blood	Day 1	gene36 (ACADSB)	0.0373613	4.64502	0.755468	0.451201	0.970873	0.753414
RNAseq	Whole Blood	Day 1	gene9887 (SMG7)	-0.0235781	7.33709	-0.755442	0.451272	0.970873	-0.753295
RNAseq	Whole Blood	Day 1	gene100137049 (PLA2G4B)	-0.0511003	5.32139	-0.755418	0.451472	0.970873	-0.752964
RNAseq	Whole Blood	Day 1	gene4775 (NFATC3)	0.0296896	7.80473	0.755572	0.45153	0.970873	0.752867
RNAseq	Whole Blood	Day 1	gene11165 (NUDT3)	0.0343107	5.90379	0.755472	0.451641	0.970873	0.752682
RNAseq	Whole Blood	Day 1	gene79989 (TTC26)	0.159794	1.33491	0.756015	0.451945	0.970873	0.752176
RNAseq	Whole Blood	Day 1	gene10908 (PNPLA6)	-0.0406416	7.60057	-0.755444	0.451978	0.970873	-0.752122
RNAseq	Whole Blood	Day 1	gene51719 (CAB39)	0.0298551	7.84622	0.755073	0.45203	0.970873	0.752036
RNAseq	Whole Blood	Day 1	gene203286 (ANKS6)	0.0515502	3.58961	0.754464	0.452077	0.970873	0.751958
RNAseq	Whole Blood	Day 1	gene6647 (SOD1)	-0.0332776	6.32497	-0.753645	0.45214	0.970873	-0.751852
RNAseq	Whole Blood	Day 1	gene2239 (GPC4)	-0.320205	-0.601611	-0.756411	0.452169	0.970873	-0.751804
RNAseq	Whole Blood	Day 1	gene23020 (SNRNP200)	0.023476	8.60917	0.753871	0.452278	0.970873	0.751623
RNAseq	Whole Blood	Day 1	gene57622 (LRFN1)	0.0567873	5.44026	0.754708	0.452406	0.970873	0.75141
RNAseq	Whole Blood	Day 1	gene133522 (PPARGC1B)	-0.083797	3.99851	-0.753957	0.45242	0.970873	-0.751386
RNAseq	Whole Blood	Day 1	gene100288486 (DDX11L9)	-0.41387	-0.100154	-0.756721	0.452432	0.970873	-0.751366
RNAseq	Whole Blood	Day 1	gene101928150 (LINC02648)	-0.110822	2.5098	-0.754871	0.45247	0.970873	-0.751303
RNAseq	Whole Blood	Day 1	gene130872 (AHSA2P)	-0.0510337	6.46434	-0.753998	0.452489	0.970873	-0.751273
RNAseq	Whole Blood	Day 1	gene170622 (COMMD6)	0.0511973	5.09108	0.752891	0.452506	0.970873	0.751243
RNAseq	Whole Blood	Day 1	gene105372267 (LINC01862)	0.222639	-0.478673	0.754211	0.452692	0.970873	0.750935
RNAseq	Whole Blood	Day 1	gene940 (CD28)	0.0671367	6.28253	0.754781	0.452761	0.970873	0.75082
RNAseq	Whole Blood	Day 1	gene3725 (JUN)	0.0818634	4.2477	0.753488	0.452901	0.970873	0.750587
RNAseq	Whole Blood	Day 1	gene1848 (DUSP6)	-0.0658834	8.16418	-0.754185	0.453064	0.970873	-0.750317
RNAseq	Whole Blood	Day 1	gene51339 (DACT1)	-0.182839	1.93532	-0.755347	0.453068	0.970873	-0.75031
RNAseq	Whole Blood	Day 1	gene55604 (CARMIL1)	0.12607	2.93526	0.754923	0.453136	0.970873	0.750196
RNAseq	Whole Blood	Day 1	gene6117 (RPA1)	0.0273891	6.75712	0.753082	0.453137	0.970873	0.750195
RNAseq	Whole Blood	Day 1	gene57291 (DANCR)	0.0553107	3.94047	0.752989	0.453139	0.970873	0.750193
RNAseq	Whole Blood	Day 1	gene84162 (KIAA1109)	-0.04395	7.62862	-0.752434	0.45317	0.970873	-0.75014
RNAseq	Whole Blood	Day 1	gene440345 (NPIPB4)	-0.0962227	5.56968	-0.754442	0.453202	0.970873	-0.750087
RNAseq	Whole Blood	Day 1	gene50649 (ARHGEF4)	0.125227	1.09131	0.75234	0.453285	0.970873	0.749949
RNAseq	Whole Blood	Day 1	gene145258 (GSC)	0.357214	-3.08838	0.751205	0.453493	0.970873	0.749604
RNAseq	Whole Blood	Day 1	gene29092 (LINC00339)	0.0821923	3.25712	0.753461	0.453543	0.970873	0.749521
RNAseq	Whole Blood	Day 1	gene100093631 (GTF2IP4)	0.062501	5.04557	0.753143	0.453645	0.970873	0.749353
RNAseq	Whole Blood	Day 1	gene79970 (ZNF767P)	0.0481897	5.00293	0.751063	0.453794	0.970873	0.749105
RNAseq	Whole Blood	Day 1	gene7466 (WFS1)	0.0714729	2.27437	0.750475	0.4539	0.970873	0.74893
RNAseq	Whole Blood	Day 1	gene5695 (PSMB7)	0.0309236	5.65383	0.750764	0.453908	0.970873	0.748915
RNAseq	Whole Blood	Day 1	gene90507 (SCRN2)	-0.0658624	4.15051	-0.752509	0.453912	0.970873	-0.748908
RNAseq	Whole Blood	Day 1	gene916 (CD3E)	0.0477796	8.65775	0.752339	0.453969	0.970873	0.748814
RNAseq	Whole Blood	Day 1	gene6945 (MLX)	0.0286004	6.33236	0.751152	0.454069	0.970873	0.748648
RNAseq	Whole Blood	Day 1	gene10217 (CTDSPL)	-0.127034	4.19955	-0.753315	0.454147	0.970873	-0.748519
RNAseq	Whole Blood	Day 1	gene728609 (SDHAP3)	-0.0756876	2.4183	-0.75061	0.454291	0.970873	-0.748281
RNAseq	Whole Blood	Day 1	gene51341 (ZBTB7A)	-0.030266	7.71115	-0.749664	0.454375	0.970873	-0.74814
RNAseq	Whole Blood	Day 1	gene10484 (SEC23A)	0.0272492	5.31184	0.749698	0.454399	0.970873	0.748102
RNAseq	Whole Blood	Day 1	gene388387 (LINC00671)	0.151535	1.01277	0.749747	0.454559	0.970873	0.747837
RNAseq	Whole Blood	Day 1	gene83636 (C19orf12)	-0.0483163	4.78721	-0.750141	0.455026	0.970873	-0.747063
RNAseq	Whole Blood	Day 1	gene9249 (DHRS3)	-0.0600403	4.68609	-0.750352	0.455121	0.970873	-0.746905
RNAseq	Whole Blood	Day 1	gene220002 (CYB561A3)	-0.0412971	6.42318	-0.750697	0.4552	0.970873	-0.746775
RNAseq	Whole Blood	Day 1	gene4784 (NFIX)	-0.158277	5.73582	-0.751204	0.455217	0.970873	-0.746747
RNAseq	Whole Blood	Day 1	gene202134 (FAM153B)	-0.229731	1.71821	-0.751643	0.455339	0.970873	-0.746544
RNAseq	Whole Blood	Day 1	gene695 (BTK)	-0.0516887	6.72057	-0.750658	0.455483	0.970873	-0.746305
RNAseq	Whole Blood	Day 1	gene1810 (DR1)	0.0333017	6.11681	0.748904	0.455493	0.970873	0.746288
RNAseq	Whole Blood	Day 1	gene51063 (CALHM2)	-0.0623291	6.21817	-0.750145	0.45565	0.970873	-0.746029
RNAseq	Whole Blood	Day 1	gene55064 (SPATA6L)	0.163801	-0.439759	0.74749	0.45577	0.970873	0.74583
RNAseq	Whole Blood	Day 1	gene23095 (KIF1B)	0.0588774	6.26715	0.750377	0.455782	0.970873	0.745811
RNAseq	Whole Blood	Day 1	gene28569 (TRBV18)	-0.175265	0.865137	-0.749544	0.455808	0.970873	-0.745768
RNAseq	Whole Blood	Day 1	gene28784 (IGLV4-69)	-0.277413	1.65724	-0.747916	0.455811	0.970873	-0.745762
RNAseq	Whole Blood	Day 1	gene54554 (WDR5B)	0.0643825	3.12767	0.747591	0.455884	0.970873	0.745642
RNAseq	Whole Blood	Day 1	gene100289635 (ZNF605)	0.0725968	3.77773	0.74929	0.455929	0.970873	0.745567
RNAseq	Whole Blood	Day 1	gene102725022 (LINC02352)	-0.202776	-0.0270318	-0.748832	0.455931	0.970873	-0.745564
RNAseq	Whole Blood	Day 1	gene3430 (IFI35)	-0.105745	5.59613	-0.7489	0.45602	0.970873	-0.745416
RNAseq	Whole Blood	Day 1	gene26502 (NARF)	0.0438581	6.55524	0.748772	0.456108	0.970873	0.745271
RNAseq	Whole Blood	Day 1	gene7328 (UBE2H)	0.0357177	7.3868	0.748757	0.456382	0.970873	0.744817
RNAseq	Whole Blood	Day 1	gene7169 (TPM2)	-0.107575	4.0973	-0.749225	0.456438	0.970873	-0.744725
RNAseq	Whole Blood	Day 1	gene50624 (CUZD1)	-0.11801	0.562241	-0.745999	0.456571	0.970873	-0.744505
RNAseq	Whole Blood	Day 1	gene343171 (OR2W3)	-0.256821	4.98621	-0.750131	0.456715	0.970873	-0.744268
RNAseq	Whole Blood	Day 1	gene28930 (IGKV1-39)	-0.205964	2.88286	-0.746378	0.456731	0.970873	-0.74424
RNAseq	Whole Blood	Day 1	gene5790 (PTPRCAP)	0.0509856	7.97155	0.74721	0.456804	0.970873	0.744119
RNAseq	Whole Blood	Day 1	gene11314 (CD300A)	-0.0613373	8.0141	-0.747677	0.457192	0.970873	-0.743479
RNAseq	Whole Blood	Day 1	gene102465993 (MIR7847)	-0.0559235	8.06694	-0.745823	0.457377	0.970873	-0.743173
RNAseq	Whole Blood	Day 1	gene80775 (TMEM177)	0.0760021	1.57075	0.744536	0.457534	0.970873	0.742913
RNAseq	Whole Blood	Day 1	gene28801 (IGLV3-13)	-0.453053	-0.733403	-0.747611	0.457604	0.970873	-0.742799
RNAseq	Whole Blood	Day 1	gene5860 (QDPR)	-0.0683779	3.45468	-0.746212	0.457714	0.970873	-0.742616
RNAseq	Whole Blood	Day 1	gene2859 (GPR35)	-0.103819	3.69434	-0.746809	0.458005	0.970873	-0.742136
RNAseq	Whole Blood	Day 1	gene971 (CD72)	-0.125104	4.37564	-0.747162	0.458008	0.970873	-0.742131
RNAseq	Whole Blood	Day 1	gene79368 (FCRL2)	-0.153778	4.12366	-0.746536	0.458177	0.970873	-0.741852
RNAseq	Whole Blood	Day 1	gene6722 (SRF)	-0.0243784	6.49826	-0.74346	0.458242	0.970873	-0.741745
RNAseq	Whole Blood	Day 1	gene353088 (ZNF429)	0.141899	3.83774	0.746592	0.458285	0.970873	0.741674
RNAseq	Whole Blood	Day 1	gene101928323 (LOC101928323)	0.138457	-0.146289	0.743112	0.458307	0.970873	0.741638
RNAseq	Whole Blood	Day 1	gene374879 (ZNF699)	0.048584	3.10818	0.743037	0.45844	0.970873	0.741418
RNAseq	Whole Blood	Day 1	gene28950 (IGKJ1)	-0.159116	4.75132	-0.74342	0.458461	0.970873	-0.741384
RNAseq	Whole Blood	Day 1	gene8569 (MKNK1)	-0.048735	6.60027	-0.744607	0.458614	0.970873	-0.74113
RNAseq	Whole Blood	Day 1	gene8560 (DEGS1)	-0.033135	5.80891	-0.743909	0.458665	0.970873	-0.741047
RNAseq	Whole Blood	Day 1	gene146754 (DNAH2)	-0.286995	-1.9941	-0.742887	0.458963	0.970873	-0.740555
RNAseq	Whole Blood	Day 1	gene6521 (SLC4A1)	-0.212958	9.04255	-0.744601	0.459218	0.970873	-0.740135
RNAseq	Whole Blood	Day 1	gene25998 (IBTK)	0.0376929	5.30993	0.741792	0.459326	0.970873	0.739957
RNAseq	Whole Blood	Day 1	gene60481 (ELOVL5)	0.0285936	7.80783	0.742777	0.459329	0.970873	0.739952
RNAseq	Whole Blood	Day 1	gene255488 (RNF144B)	0.0701845	6.40657	0.742551	0.45941	0.970873	0.739819
RNAseq	Whole Blood	Day 1	gene4713 (NDUFB7)	-0.0359317	5.38941	-0.741809	0.459597	0.970873	-0.73951
RNAseq	Whole Blood	Day 1	gene2841 (GPR18)	0.0549999	3.77667	0.741465	0.459611	0.970873	0.739488
RNAseq	Whole Blood	Day 1	gene390598 (SKOR1)	0.179567	-0.860241	0.740112	0.4599	0.970873	0.739012
RNAseq	Whole Blood	Day 1	gene79609 (VCPKMT)	0.0493442	4.27891	0.741027	0.460051	0.970873	0.738763
RNAseq	Whole Blood	Day 1	gene4706 (NDUFAB1)	0.0367024	4.08069	0.740176	0.460058	0.970873	0.738752
RNAseq	Whole Blood	Day 1	gene22884 (WDR37)	-0.0273307	6.31148	-0.74099	0.460162	0.970873	-0.73858
RNAseq	Whole Blood	Day 1	gene64097 (EPB41L4A)	-0.191131	1.54773	-0.742931	0.460172	0.970873	-0.738564
RNAseq	Whole Blood	Day 1	gene5729 (PTGDR)	0.116217	3.66776	0.741524	0.460353	0.970873	0.738265
RNAseq	Whole Blood	Day 1	gene5694 (PSMB6)	0.0367196	5.38425	0.739762	0.460473	0.970873	0.738068
RNAseq	Whole Blood	Day 1	gene81545 (FBXO38)	-0.0286258	6.21044	-0.740153	0.460576	0.970873	-0.737898
RNAseq	Whole Blood	Day 1	gene55593 (OTUD5)	-0.0240773	7.49621	-0.740574	0.460603	0.970873	-0.737855
RNAseq	Whole Blood	Day 1	gene8763 (CD164)	0.0453517	7.27223	0.739578	0.460612	0.970873	0.737839
RNAseq	Whole Blood	Day 1	gene6207 (RPS13)	0.0447835	7.95142	0.740311	0.460706	0.970873	0.737685
RNAseq	Whole Blood	Day 1	gene9400 (RECQL5)	-0.0357373	4.95457	-0.739577	0.460763	0.970873	-0.737591
RNAseq	Whole Blood	Day 1	gene7050 (TGIF1)	0.0513322	4.56098	0.740302	0.460865	0.970873	0.737423
RNAseq	Whole Blood	Day 1	gene9686 (VGLL4)	-0.0351285	5.34187	-0.739259	0.461317	0.970873	-0.73668
RNAseq	Whole Blood	Day 1	gene100131564 (CCDC18-AS1)	0.0795003	4.89101	0.740176	0.461389	0.970873	0.736562
RNAseq	Whole Blood	Day 1	gene55601 (DDX60)	-0.12297	5.60963	-0.740381	0.461494	0.970873	-0.736389
RNAseq	Whole Blood	Day 1	gene5351 (PLOD1)	0.064843	6.28732	0.739974	0.461664	0.970873	0.73611
RNAseq	Whole Blood	Day 1	gene100505876 (CEBPZOS)	-0.0436676	4.44608	-0.737639	0.461708	0.970873	-0.736037
RNAseq	Whole Blood	Day 1	gene9595 (CYTIP)	0.0302724	7.93157	0.738705	0.461734	0.970873	0.735994
RNAseq	Whole Blood	Day 1	gene100132247 (NPIPB5)	-0.105211	5.66048	-0.74043	0.461817	0.970873	-0.735859
RNAseq	Whole Blood	Day 1	gene5496 (PPM1G)	-0.0223391	6.7688	-0.736928	0.462205	0.970873	-0.735221
RNAseq	Whole Blood	Day 1	gene4208 (MEF2C)	-0.0534009	6.25002	-0.738984	0.462216	0.970873	-0.735202
RNAseq	Whole Blood	Day 1	gene3665 (IRF7)	-0.102441	5.81733	-0.739232	0.46225	0.970873	-0.735146
RNAseq	Whole Blood	Day 1	gene55337 (SHFL)	-0.0505385	6.3176	-0.738738	0.462323	0.970873	-0.735027
RNAseq	Whole Blood	Day 1	gene6396 (SEC13)	0.0279542	6.11465	0.737398	0.462397	0.970873	0.734906
RNAseq	Whole Blood	Day 1	gene284106 (CISD3)	-0.0603399	2.87209	-0.7364	0.462492	0.970873	-0.73475
RNAseq	Whole Blood	Day 1	gene284185 (LINC00482)	-0.137968	1.77104	-0.737989	0.462554	0.970873	-0.734648
RNAseq	Whole Blood	Day 1	gene84680 (ACCS)	-0.212806	3.928	-0.739753	0.462619	0.970873	-0.734541
RNAseq	Whole Blood	Day 1	gene51088 (KLHL5)	-0.0546596	5.86124	-0.73854	0.462668	0.970873	-0.734461
RNAseq	Whole Blood	Day 1	gene84106 (PRAM1)	-0.0602623	7.66066	-0.738298	0.462719	0.970873	-0.734378
RNAseq	Whole Blood	Day 1	gene3178 (HNRNPA1)	0.0296018	9.74559	0.736615	0.462743	0.970873	0.734338
RNAseq	Whole Blood	Day 1	gene284996 (RNF149)	0.0454156	8.72464	0.737421	0.462786	0.970873	0.734268
RNAseq	Whole Blood	Day 1	gene2947 (GSTM3)	-0.315029	2.08589	-0.739781	0.462872	0.970873	-0.734126
RNAseq	Whole Blood	Day 1	gene945 (CD33)	-0.0867586	5.69163	-0.738613	0.462881	0.970873	-0.734111
RNAseq	Whole Blood	Day 1	gene1025 (CDK9)	0.0221133	6.38285	0.735658	0.462923	0.970873	0.734042
RNAseq	Whole Blood	Day 1	gene7461 (CLIP2)	-0.0679931	5.19326	-0.738005	0.46315	0.970873	-0.73367
RNAseq	Whole Blood	Day 1	gene1432 (MAPK14)	0.0428127	7.56689	0.736754	0.463208	0.970873	0.733574
RNAseq	Whole Blood	Day 1	gene730102 (CRYZL2P)	0.10141	2.01289	0.736416	0.463277	0.970873	0.733462
RNAseq	Whole Blood	Day 1	gene1233 (CCR4)	0.115692	4.22547	0.73786	0.463325	0.970873	0.733383
RNAseq	Whole Blood	Day 1	gene144203 (OVOS2)	-0.44345	-1.33067	-0.737785	0.463479	0.970873	-0.73313
RNAseq	Whole Blood	Day 1	gene54331 (GNG2)	0.0517552	7.60824	0.735346	0.463503	0.970873	0.73309
RNAseq	Whole Blood	Day 1	gene51696 (HECA)	0.0310619	7.75393	0.735469	0.463612	0.970873	0.732912
RNAseq	Whole Blood	Day 1	gene1393 (CRHBP)	0.165893	-0.24683	0.73476	0.463696	0.970873	0.732774
RNAseq	Whole Blood	Day 1	gene2203 (FBP1)	-0.0911122	4.96814	-0.736366	0.463774	0.970873	-0.732647
RNAseq	Whole Blood	Day 1	gene163154 (PRR22)	-0.0977141	0.913056	-0.733574	0.463953	0.970873	-0.732353
RNAseq	Whole Blood	Day 1	gene6183 (MRPS12)	-0.043782	3.76072	-0.733806	0.464021	0.970873	-0.732242
RNAseq	Whole Blood	Day 1	gene8543 (LMO4)	-0.0423924	5.1653	-0.735209	0.464303	0.970873	-0.731779
RNAseq	Whole Blood	Day 1	gene57104 (PNPLA2)	-0.0388179	8.06045	-0.734209	0.464383	0.970873	-0.731648
RNAseq	Whole Blood	Day 1	gene100616438 (MIR4632)	-0.077082	1.38942	-0.732499	0.464645	0.970873	-0.73122
RNAseq	Whole Blood	Day 1	gene5757 (PTMA)	-0.0296967	10.0274	-0.732813	0.464676	0.970873	-0.731169
RNAseq	Whole Blood	Day 1	gene84271 (POLDIP3)	0.021001	7.11556	0.732736	0.464997	0.970873	0.730643
RNAseq	Whole Blood	Day 1	gene5064 (PALM)	-0.343079	-1.1977	-0.734306	0.46507	0.970873	-0.730524
RNAseq	Whole Blood	Day 1	gene56110 (PCDHGA5)	-0.156361	1.27161	-0.733671	0.465239	0.970873	-0.730248
RNAseq	Whole Blood	Day 1	gene7903 (ST8SIA4)	0.05134	7.22631	0.733497	0.465455	0.970873	0.729893
RNAseq	Whole Blood	Day 1	gene57630 (SH3RF1)	-0.123492	2.27185	-0.732916	0.465462	0.970873	-0.729882
RNAseq	Whole Blood	Day 1	gene5291 (PIK3CB)	0.0382368	5.71516	0.733511	0.465468	0.970873	0.729873
RNAseq	Whole Blood	Day 1	gene2537 (IFI6)	-0.227893	6.33183	-0.734358	0.46563	0.970873	-0.729608
RNAseq	Whole Blood	Day 1	gene3680 (ITGA9)	0.199001	-0.394662	0.731441	0.465942	0.970873	0.729097
RNAseq	Whole Blood	Day 1	gene4739 (NEDD9)	0.0322723	7.25444	0.731215	0.466113	0.970873	0.728819
RNAseq	Whole Blood	Day 1	gene147798 (TMC4)	-0.163425	0.880707	-0.732888	0.466171	0.970873	-0.728723
RNAseq	Whole Blood	Day 1	gene3190 (HNRNPK)	0.0187581	9.49255	0.731914	0.466279	0.970873	0.728547
RNAseq	Whole Blood	Day 1	gene22862 (FNDC3A)	-0.0375357	5.75262	-0.730629	0.466282	0.970873	-0.728542
RNAseq	Whole Blood	Day 1	gene100506658 (OCLN)	-0.452954	-2.24407	-0.732664	0.466423	0.970873	-0.728311
RNAseq	Whole Blood	Day 1	gene285074 (LOC285074)	0.0839841	3.79257	0.732109	0.466494	0.970873	0.728196
RNAseq	Whole Blood	Day 1	gene100526693 (ARPC4-TTLL3)	0.0217072	7.8026	0.730712	0.466504	0.970873	0.728179
RNAseq	Whole Blood	Day 1	gene5569 (PKIA)	0.0763927	3.17712	0.731007	0.466605	0.970873	0.728013
RNAseq	Whole Blood	Day 1	gene10420 (TESK2)	0.0547383	4.21384	0.730731	0.466677	0.970873	0.727896
RNAseq	Whole Blood	Day 1	gene100500842 (MIR3652)	-0.0594449	5.2326	-0.729729	0.466758	0.970873	-0.727764
RNAseq	Whole Blood	Day 1	gene6934 (TCF7L2)	-0.0925307	5.23888	-0.730992	0.466763	0.970873	-0.727755
RNAseq	Whole Blood	Day 1	gene58504 (ARHGAP22)	-0.158967	1.60884	-0.731929	0.466775	0.970873	-0.727737
RNAseq	Whole Blood	Day 1	gene57343 (ZNF304)	-0.0632033	3.92194	-0.730823	0.467025	0.970873	-0.727328
RNAseq	Whole Blood	Day 1	gene79685 (SAP30L)	0.0368131	6.01612	0.730623	0.467312	0.970873	0.726859
RNAseq	Whole Blood	Day 1	gene284021 (MILR1)	-0.0909602	4.31227	-0.731175	0.467337	0.970873	-0.726819
RNAseq	Whole Blood	Day 1	gene56975 (FAM20C)	-0.130973	3.47755	-0.73051	0.467461	0.970873	-0.726616
RNAseq	Whole Blood	Day 1	gene254531 (LPCAT4)	0.0430961	5.16716	0.728729	0.467472	0.970873	0.726599
RNAseq	Whole Blood	Day 1	gene79622 (SNRNP25)	-0.068825	3.11156	-0.729253	0.467536	0.970873	-0.726494
RNAseq	Whole Blood	Day 1	gene168620 (BHLHA15)	-0.244591	-1.00314	-0.727575	0.467581	0.970873	-0.726421
RNAseq	Whole Blood	Day 1	gene56109 (PCDHGA6)	-0.149282	1.37329	-0.729739	0.467594	0.970873	-0.726399
RNAseq	Whole Blood	Day 1	gene947 (CD34)	0.213975	0.197018	0.729828	0.467639	0.970873	0.726326
RNAseq	Whole Blood	Day 1	gene645513 (LOC645513)	0.0857973	2.57614	0.729674	0.467657	0.970873	0.726297
RNAseq	Whole Blood	Day 1	gene10811 (NOXA1)	0.0747749	3.28705	0.728659	0.467866	0.970873	0.725956
RNAseq	Whole Blood	Day 1	gene55622 (TTC27)	-0.0440803	3.75701	-0.72754	0.467918	0.970873	-0.725871
RNAseq	Whole Blood	Day 1	gene29896 (TRA2A)	0.0395805	6.55078	0.727481	0.467981	0.970873	0.725767
RNAseq	Whole Blood	Day 1	gene150000 (ABCC13)	0.232344	1.79293	0.729739	0.468109	0.970873	0.725559
RNAseq	Whole Blood	Day 1	gene23043 (TNIK)	0.0425282	5.81946	0.727845	0.468316	0.970873	0.725223
RNAseq	Whole Blood	Day 1	gene28520 (TRDJ3)	0.192022	0.0410095	0.727878	0.468386	0.970873	0.725108
RNAseq	Whole Blood	Day 1	gene8991 (SELENBP1)	-0.22614	6.0274	-0.729185	0.468517	0.970873	-0.724894
RNAseq	Whole Blood	Day 1	gene9482 (STX8)	0.048185	4.08068	0.726803	0.468647	0.970873	0.724682
RNAseq	Whole Blood	Day 1	gene5500 (PPP1CB)	0.0392851	7.30522	0.725593	0.469037	0.970873	0.724047
RNAseq	Whole Blood	Day 1	gene388646 (GBP7)	0.3235	0.102496	0.728421	0.469249	0.970873	0.723702
RNAseq	Whole Blood	Day 1	gene162989 (DEDD2)	0.0283709	7.21024	0.725753	0.469531	0.970873	0.723243
RNAseq	Whole Blood	Day 1	gene1211 (CLTA)	-0.0326935	6.15685	-0.726183	0.469571	0.970873	-0.723177
RNAseq	Whole Blood	Day 1	gene84628 (NTNG2)	-0.0832245	5.94707	-0.727069	0.469648	0.970873	-0.723052
RNAseq	Whole Blood	Day 1	gene26156 (RSL1D1)	0.0508867	7.32904	0.726958	0.46967	0.970873	0.723016
RNAseq	Whole Blood	Day 1	gene5688 (PSMA7)	0.0249329	6.919	0.724773	0.469878	0.970873	0.722678
RNAseq	Whole Blood	Day 1	gene23560 (GTPBP4)	0.0308921	5.12737	0.724798	0.469895	0.970873	0.722649
RNAseq	Whole Blood	Day 1	gene116138 (KLHDC3)	-0.0265576	6.10086	-0.724287	0.469925	0.970873	-0.7226
RNAseq	Whole Blood	Day 1	gene51566 (ARMCX3)	0.0353522	5.00819	0.724436	0.470076	0.970873	0.722355
RNAseq	Whole Blood	Day 1	gene6320 (CLEC11A)	-0.131291	2.08088	-0.726165	0.470119	0.970873	-0.722286
RNAseq	Whole Blood	Day 1	gene3809 (KIR2DS4)	0.363728	-0.206021	0.726832	0.470186	0.970873	0.722176
RNAseq	Whole Blood	Day 1	gene140606 (SELENOM)	0.0775835	2.83712	0.724741	0.470257	0.970873	0.722061
RNAseq	Whole Blood	Day 1	gene7295 (TXN)	0.0549897	5.36114	0.724874	0.470264	0.970873	0.72205
RNAseq	Whole Blood	Day 1	gene4635 (MYL4)	0.170581	5.38651	0.726256	0.470346	0.970873	0.721915
RNAseq	Whole Blood	Day 1	gene25902 (MTHFD1L)	0.0779556	2.32388	0.724233	0.470387	0.970873	0.721849
RNAseq	Whole Blood	Day 1	gene6423 (SFRP2)	-0.237267	1.11422	-0.72511	0.470722	0.970873	-0.721304
RNAseq	Whole Blood	Day 1	gene7434 (VIPR2)	-0.183653	0.264936	-0.723967	0.470766	0.970873	-0.721234
RNAseq	Whole Blood	Day 1	gene83440 (ADPGK)	0.0311948	6.83328	0.723429	0.471111	0.970873	0.720672
RNAseq	Whole Blood	Day 1	gene89872 (AQP10)	-0.186639	1.80916	-0.724458	0.471251	0.970873	-0.720445
RNAseq	Whole Blood	Day 1	gene924 (CD7)	-0.0583226	7.41809	-0.724088	0.47129	0.970873	-0.720382
RNAseq	Whole Blood	Day 1	gene392 (ARHGAP1)	-0.0224756	7.57148	-0.722374	0.471301	0.970873	-0.720364
RNAseq	Whole Blood	Day 1	gene60468 (BACH2)	-0.0659969	6.15452	-0.724189	0.471337	0.970873	-0.720305
RNAseq	Whole Blood	Day 1	gene28703 (TRAJ52)	0.149146	0.142905	0.721769	0.47139	0.970873	0.720219
RNAseq	Whole Blood	Day 1	gene129790 (NA)	-0.160554	0.469783	-0.723184	0.471407	0.970873	-0.720191
RNAseq	Whole Blood	Day 1	gene57179 (KIAA1191)	0.0213671	5.66177	0.721588	0.471431	0.970873	0.720152
RNAseq	Whole Blood	Day 1	gene23514 (SPIDR)	-0.0454509	5.39751	-0.722858	0.471469	0.970873	-0.720091
RNAseq	Whole Blood	Day 1	gene28467 (IGHV1-24)	-0.288824	-0.334483	-0.721491	0.471588	0.970873	-0.719898
RNAseq	Whole Blood	Day 1	gene284004 (HEXD)	-0.0590181	5.34826	-0.722908	0.471756	0.970873	-0.719626
RNAseq	Whole Blood	Day 1	gene10467 (ZNHIT1)	0.0285071	5.11681	0.721255	0.471759	0.970873	0.71962
RNAseq	Whole Blood	Day 1	gene10277 (UBE4B)	0.0252845	6.82551	0.72185	0.471772	0.970873	0.719599
RNAseq	Whole Blood	Day 1	gene8632 (DNAH17)	0.226159	-0.46585	0.722021	0.471813	0.970873	0.719532
RNAseq	Whole Blood	Day 1	gene79957 (PAQR6)	0.14607	2.87799	0.723611	0.472079	0.970873	0.719101
RNAseq	Whole Blood	Day 1	gene10326 (SIRPB1)	-0.0937995	8.24965	-0.724172	0.472081	0.970873	-0.719097
RNAseq	Whole Blood	Day 1	gene150771 (ITPRIPL1)	0.0880892	2.91214	0.721841	0.472139	0.970873	0.719004
RNAseq	Whole Blood	Day 1	gene23522 (KAT6B)	0.0350418	5.97362	0.720779	0.47216	0.970873	0.718968
RNAseq	Whole Blood	Day 1	gene165530 (CLEC4F)	0.545612	0.443432	0.724068	0.472213	0.970873	0.718883
RNAseq	Whole Blood	Day 1	gene79640 (C22orf46)	-0.0417937	4.52438	-0.721138	0.472218	0.970873	-0.718874
RNAseq	Whole Blood	Day 1	gene6494 (SIPA1)	0.0323576	8.85458	0.721252	0.472337	0.970873	0.718682
RNAseq	Whole Blood	Day 1	gene26267 (FBXO10)	0.0823619	2.76849	0.72108	0.472654	0.970873	0.718167
RNAseq	Whole Blood	Day 1	gene27044 (SND1)	-0.0396989	7.55674	-0.721653	0.472792	0.970873	-0.717944
RNAseq	Whole Blood	Day 1	gene11021 (RAB35)	0.0192958	6.84334	0.72004	0.472952	0.970873	0.717684
RNAseq	Whole Blood	Day 1	gene7552 (ZNF711)	0.111441	0.683168	0.719256	0.473099	0.970873	0.717447
RNAseq	Whole Blood	Day 1	gene3597 (IL13RA1)	0.0681691	7.91408	0.720151	0.473138	0.970873	0.717382
RNAseq	Whole Blood	Day 1	gene192286 (HIGD2A)	0.0495144	6.07378	0.720676	0.473171	0.970873	0.717329
RNAseq	Whole Blood	Day 1	gene28796 (IGLV3-21)	-0.308682	3.45274	-0.719144	0.473251	0.970873	-0.717199
RNAseq	Whole Blood	Day 1	gene10093 (ARPC4)	0.0237943	8.37001	0.71919	0.473348	0.970873	0.717043
RNAseq	Whole Blood	Day 1	gene51816 (ADA2)	-0.0654943	8.69142	-0.720678	0.473392	0.970873	-0.716972
RNAseq	Whole Blood	Day 1	gene8718 (TNFRSF25)	0.0757135	5.75312	0.720371	0.473395	0.970873	0.716966
RNAseq	Whole Blood	Day 1	gene246243 (RNASEH1)	0.0374416	4.05822	0.718253	0.473397	0.970873	0.716963
RNAseq	Whole Blood	Day 1	gene10321 (CRISP3)	-0.270408	1.25855	-0.720647	0.473411	0.970873	-0.71694
RNAseq	Whole Blood	Day 1	gene320 (APBA1)	0.16509	-0.651186	0.719134	0.473501	0.970873	0.716794
RNAseq	Whole Blood	Day 1	gene84230 (LRRC8C)	-0.0379325	5.87288	-0.718965	0.473629	0.970873	-0.716588
RNAseq	Whole Blood	Day 1	gene6433 (SFSWAP)	0.0240062	6.47655	0.718518	0.473669	0.970873	0.716522
RNAseq	Whole Blood	Day 1	gene5002 (SLC22A18)	0.114607	4.46567	0.721282	0.473704	0.970873	0.716466
RNAseq	Whole Blood	Day 1	gene79180 (EFHD2)	-0.0360504	9.90167	-0.719431	0.473748	0.970873	-0.716394
RNAseq	Whole Blood	Day 1	gene27335 (EIF3K)	0.0287395	7.22928	0.718503	0.473755	0.970873	0.716383
RNAseq	Whole Blood	Day 1	gene170960 (ZNF721)	0.0344727	5.41399	0.718854	0.473786	0.970873	0.716332
RNAseq	Whole Blood	Day 1	gene10749 (KIF1C)	-0.0326924	6.17605	-0.718402	0.47398	0.970873	-0.716019
RNAseq	Whole Blood	Day 1	gene6854 (SYN2)	-0.220825	-1.5263	-0.717443	0.47403	0.970873	-0.715938
RNAseq	Whole Blood	Day 1	gene9905 (SGSM2)	0.0360894	6.59781	0.717551	0.474289	0.970873	0.715518
RNAseq	Whole Blood	Day 1	gene2067 (ERCC1)	0.0381441	5.72108	0.71827	0.47437	0.970873	0.715387
RNAseq	Whole Blood	Day 1	gene100128553 (CTAGE4)	-0.307356	-3.01277	-0.717323	0.474403	0.970873	-0.715333
RNAseq	Whole Blood	Day 1	gene9674 (KIAA0040)	-0.0405022	7.92591	-0.717868	0.474811	0.970873	-0.714673
RNAseq	Whole Blood	Day 1	gene85329 (LGALS12)	0.121875	3.82703	0.718074	0.475015	0.970873	0.714343
RNAseq	Whole Blood	Day 1	gene3990 (LIPC)	-0.186869	1.2789	-0.718657	0.475093	0.970873	-0.714217
RNAseq	Whole Blood	Day 1	gene83938 (LRMDA)	-0.105818	2.00722	-0.717628	0.47513	0.970873	-0.714157
RNAseq	Whole Blood	Day 1	gene11107 (PRDM5)	0.16992	1.88943	0.718379	0.475237	0.970873	0.713984
RNAseq	Whole Blood	Day 1	gene84775 (ZNF607)	-0.0653107	2.56336	-0.716309	0.475419	0.970873	-0.71369
RNAseq	Whole Blood	Day 1	gene4682 (NUBP1)	0.0401292	4.9846	0.715898	0.475485	0.970873	0.713583
RNAseq	Whole Blood	Day 1	gene217 (ALDH2)	-0.0874927	6.80461	-0.717672	0.475575	0.970873	-0.713438
RNAseq	Whole Blood	Day 1	gene28639 (TRBC1)	0.0668934	6.96803	0.717465	0.475652	0.970873	0.713313
RNAseq	Whole Blood	Day 1	gene101927221 (UBR5-AS1)	0.0685567	3.27173	0.716119	0.475671	0.970873	0.713282
RNAseq	Whole Blood	Day 1	gene391 (RHOG)	0.0253602	8.24456	0.715556	0.475733	0.970873	0.713182
RNAseq	Whole Blood	Day 1	gene138311 (DIPK1B)	0.155207	1.78739	0.71701	0.475748	0.970873	0.713158
RNAseq	Whole Blood	Day 1	gene54059 (YBEY)	-0.0991753	3.12275	-0.71742	0.475811	0.970873	-0.713057
RNAseq	Whole Blood	Day 1	gene145864 (HAPLN3)	-0.0778494	5.03173	-0.715881	0.475874	0.970873	-0.712954
RNAseq	Whole Blood	Day 1	gene7368 (UGT8)	-0.147396	0.123931	-0.715417	0.475886	0.970873	-0.712935
RNAseq	Whole Blood	Day 1	gene952 (CD38)	-0.126769	3.09565	-0.715026	0.475895	0.970873	-0.71292
RNAseq	Whole Blood	Day 1	gene5443 (POMC)	0.167258	1.40947	0.716775	0.475898	0.970873	0.712916
RNAseq	Whole Blood	Day 1	gene143187 (VTI1A)	-0.0269325	5.79236	-0.714662	0.476007	0.970873	-0.712739
RNAseq	Whole Blood	Day 1	gene10036 (CHAF1A)	-0.0512742	4.49061	-0.715615	0.476044	0.970873	-0.712679
RNAseq	Whole Blood	Day 1	gene2630 (GBAP1)	-0.105346	1.66552	-0.715151	0.476057	0.970873	-0.712659
RNAseq	Whole Blood	Day 1	gene64784 (CRTC3)	-0.030859	6.47633	-0.715169	0.476063	0.970873	-0.712649
RNAseq	Whole Blood	Day 1	gene64926 (RASAL3)	0.0428263	7.74451	0.71621	0.476206	0.970873	0.712418
RNAseq	Whole Blood	Day 1	gene84875 (PARP10)	-0.0723524	7.29454	-0.715971	0.476239	0.970873	-0.712365
RNAseq	Whole Blood	Day 1	gene151194 (METTL21A)	0.0480683	3.7555	0.714243	0.476373	0.970873	0.712148
RNAseq	Whole Blood	Day 1	gene667 (DST)	-0.098932	4.08471	-0.716139	0.476408	0.970873	-0.712092
RNAseq	Whole Blood	Day 1	gene284904 (SEC14L4)	-0.244668	0.450621	-0.715782	0.476476	0.970873	-0.711982
RNAseq	Whole Blood	Day 1	gene101410538 (MMP24OS)	-0.0491579	6.14946	-0.71494	0.476541	0.970873	-0.711877
RNAseq	Whole Blood	Day 1	gene3766 (KCNJ10)	-0.305276	-2.6224	-0.714417	0.476613	0.970873	-0.711761
RNAseq	Whole Blood	Day 1	gene9730 (DCAF1)	-0.0243491	5.9242	-0.712669	0.476769	0.970873	-0.711508
RNAseq	Whole Blood	Day 1	gene2358 (FPR2)	-0.0687873	7.91008	-0.71559	0.476773	0.970873	-0.711502
RNAseq	Whole Blood	Day 1	gene101928433 (ATXN1-AS1)	0.0883729	1.48428	0.712659	0.476863	0.970873	0.711356
RNAseq	Whole Blood	Day 1	gene4317 (MMP8)	-0.339718	1.55329	-0.715614	0.476933	0.970873	-0.711244
RNAseq	Whole Blood	Day 1	gene282997 (PDCD4-AS1)	-0.0645063	4.31632	-0.714932	0.476972	0.970873	-0.711181
RNAseq	Whole Blood	Day 1	gene54868 (TMEM104)	-0.0419513	5.41386	-0.713144	0.477101	0.970873	-0.710973
RNAseq	Whole Blood	Day 1	gene8558 (CDK10)	0.0581983	5.79856	0.714113	0.477231	0.970873	0.710763
RNAseq	Whole Blood	Day 1	gene83394 (PITPNM3)	0.145034	0.00665286	0.71226	0.477241	0.970873	0.710747
RNAseq	Whole Blood	Day 1	gene9704 (DHX34)	0.0396989	7.2856	0.713183	0.477246	0.970873	0.710738
RNAseq	Whole Blood	Day 1	gene5798 (PTPRN)	-0.214857	0.0383019	-0.714249	0.477304	0.970873	-0.710645
RNAseq	Whole Blood	Day 1	gene3422 (IDI1)	0.0402923	5.52238	0.712384	0.477589	0.970873	0.710185
RNAseq	Whole Blood	Day 1	gene57615 (ZNF492)	0.244276	-1.95018	0.711977	0.477704	0.970873	0.71
RNAseq	Whole Blood	Day 1	gene55603 (TENT5A)	-0.0531285	5.38723	-0.712851	0.477891	0.970873	-0.709698
RNAseq	Whole Blood	Day 1	gene29952 (DPP7)	-0.0395181	6.99813	-0.712956	0.477909	0.970873	-0.709669
RNAseq	Whole Blood	Day 1	gene23140 (ZZEF1)	0.0238423	7.9919	0.711075	0.478058	0.970873	0.709429
RNAseq	Whole Blood	Day 1	gene28982 (FLVCR1)	0.101203	4.18847	0.713574	0.478079	0.970873	0.709396
RNAseq	Whole Blood	Day 1	gene283551 (LINC01588)	0.0716662	3.38473	0.712949	0.478088	0.970873	0.709382
RNAseq	Whole Blood	Day 1	gene572 (BAD)	0.0491996	3.58772	0.710875	0.478119	0.970873	0.709331
RNAseq	Whole Blood	Day 1	gene23013 (SPEN)	-0.0311456	8.49217	-0.71129	0.478261	0.970873	-0.709102
RNAseq	Whole Blood	Day 1	gene100528007 (BORCS7-ASMT)	-0.0704845	2.97752	-0.711621	0.478523	0.970873	-0.708681
RNAseq	Whole Blood	Day 1	gene115 (ADCY9)	0.0721076	4.76099	0.712719	0.478539	0.970873	0.708655
RNAseq	Whole Blood	Day 1	gene441168 (CALHM6)	-0.143618	4.37578	-0.712603	0.478555	0.970873	-0.708629
RNAseq	Whole Blood	Day 1	gene9215 (LARGE1)	-0.135348	1.98053	-0.712434	0.478628	0.970873	-0.708511
RNAseq	Whole Blood	Day 1	gene55122 (AKIRIN2)	0.0253258	6.57175	0.709582	0.478727	0.970873	0.708352
RNAseq	Whole Blood	Day 1	gene101928710 (SCAT1)	0.187142	-0.555722	0.710127	0.478777	0.970873	0.70827
RNAseq	Whole Blood	Day 1	gene6169 (RPL38)	0.0352044	8.55151	0.710438	0.478795	0.970873	0.708242
RNAseq	Whole Blood	Day 1	gene8174 (MADCAM1)	0.224761	0.191174	0.711721	0.478801	0.970873	0.708232
RNAseq	Whole Blood	Day 1	gene27033 (ZBTB32)	-0.167109	1.06804	-0.711353	0.478859	0.970873	-0.708139
RNAseq	Whole Blood	Day 1	gene81832 (NETO1)	-0.202313	0.135096	-0.710798	0.478879	0.970873	-0.708107
RNAseq	Whole Blood	Day 1	gene28434 (IGHV3-33)	-0.207528	2.97886	-0.710192	0.478924	0.970873	-0.708035
RNAseq	Whole Blood	Day 1	gene170591 (S100Z)	-0.0933936	3.00599	-0.711749	0.478928	0.970873	-0.708028
RNAseq	Whole Blood	Day 1	gene401105 (FLJ42393)	0.261638	-0.243895	0.710762	0.478963	0.970873	0.707971
RNAseq	Whole Blood	Day 1	gene8228 (PNPLA4)	-0.0607369	2.30421	-0.709533	0.479123	0.970873	-0.707714
RNAseq	Whole Blood	Day 1	gene54541 (DDIT4)	-0.115251	5.89986	-0.709495	0.47926	0.970873	-0.707493
RNAseq	Whole Blood	Day 1	gene55847 (CISD1)	0.0620219	2.32048	0.708835	0.479362	0.970873	0.70733
RNAseq	Whole Blood	Day 1	gene200734 (SPRED2)	-0.0731202	2.28653	-0.709407	0.479365	0.970873	-0.707324
RNAseq	Whole Blood	Day 1	gene493812 (HCG11)	-0.0649603	4.01142	-0.710686	0.479457	0.970873	-0.707176
RNAseq	Whole Blood	Day 1	gene9148 (NEURL1)	-0.129573	3.70124	-0.710971	0.479473	0.970873	-0.70715
RNAseq	Whole Blood	Day 1	gene4613 (MYCN)	0.242033	-1.76265	0.70855	0.479574	0.970873	0.706988
RNAseq	Whole Blood	Day 1	gene10956 (OS9)	-0.0219726	8.73122	-0.710289	0.479741	0.970873	-0.706719
RNAseq	Whole Blood	Day 1	gene2027 (ENO3)	-0.059737	2.83463	-0.707546	0.480087	0.970873	-0.706163
RNAseq	Whole Blood	Day 1	gene146705 (TEPSIN)	0.0379984	6.35785	0.707683	0.480226	0.970873	0.70594
RNAseq	Whole Blood	Day 1	gene3691 (ITGB4)	0.17923	2.21067	0.709684	0.480239	0.970873	0.705918
RNAseq	Whole Blood	Day 1	gene84809 (CROCCP2)	0.0928804	5.25369	0.710307	0.480371	0.970873	0.705706
RNAseq	Whole Blood	Day 1	gene1475 (CSTA)	-0.0611498	6.31733	-0.708715	0.480383	0.970873	-0.705687
RNAseq	Whole Blood	Day 1	gene6536 (SLC6A9)	-0.210909	1.28797	-0.7088	0.480483	0.970873	-0.705526
RNAseq	Whole Blood	Day 1	gene105369190 (NA)	0.125288	2.44089	0.709521	0.480514	0.970873	0.705477
RNAseq	Whole Blood	Day 1	gene100506881 (MKLN1-AS)	0.0929484	0.631699	0.706052	0.480793	0.970873	0.705028
RNAseq	Whole Blood	Day 1	gene56548 (CHST7)	0.081825	4.5548	0.708798	0.48086	0.970873	0.70492
RNAseq	Whole Blood	Day 1	gene124359 (CDYL2)	0.0696395	3.74141	0.707975	0.480907	0.970873	0.704845
RNAseq	Whole Blood	Day 1	gene54596 (L1TD1)	0.277027	0.154668	0.709262	0.480907	0.970873	0.704845
RNAseq	Whole Blood	Day 1	gene2874 (GPS2)	-0.0305148	6.76704	-0.706935	0.480961	0.970873	-0.704758
RNAseq	Whole Blood	Day 1	gene83892 (KCTD10)	-0.0492909	5.8299	-0.708899	0.480991	0.970873	-0.70471
RNAseq	Whole Blood	Day 1	gene23022 (PALLD)	0.117614	3.30165	0.706831	0.481233	0.970873	0.704321
RNAseq	Whole Blood	Day 1	gene10463 (SLC30A9)	0.0388091	4.74749	0.706025	0.481386	0.970873	0.704074
RNAseq	Whole Blood	Day 1	gene3608 (ILF2)	-0.0283131	6.47781	-0.705844	0.481497	0.970873	-0.703897
RNAseq	Whole Blood	Day 1	gene57639 (CCDC146)	-0.122602	3.99763	-0.708599	0.481519	0.970873	-0.703861
RNAseq	Whole Blood	Day 1	gene83452 (RAB33B)	0.0407831	4.20761	0.705722	0.481629	0.970873	0.703685
RNAseq	Whole Blood	Day 1	gene9736 (USP34)	0.0233204	8.06747	0.705375	0.481654	0.970873	0.703646
RNAseq	Whole Blood	Day 1	gene7323 (UBE2D3)	0.0338197	8.58807	0.705408	0.481723	0.970873	0.703534
RNAseq	Whole Blood	Day 1	gene401474 (SAMD12)	-0.129912	1.8246	-0.70726	0.48175	0.970873	-0.703491
RNAseq	Whole Blood	Day 1	gene84248 (FYTTD1)	-0.0296698	5.77528	-0.705156	0.48177	0.970873	-0.703458
RNAseq	Whole Blood	Day 1	gene80205 (CHD9)	-0.0369898	5.66769	-0.705548	0.48182	0.970873	-0.703378
RNAseq	Whole Blood	Day 1	gene8707 (B3GALT2)	0.166502	1.15847	0.707034	0.481841	0.970873	0.703345
RNAseq	Whole Blood	Day 1	gene3964 (LGALS8)	0.0383716	6.87109	0.706227	0.481917	0.970873	0.703223
RNAseq	Whole Blood	Day 1	gene201229 (LYRM9)	-0.0742002	2.74596	-0.70554	0.481973	0.970873	-0.703133
RNAseq	Whole Blood	Day 1	gene10044 (SH2D3C)	0.0353834	7.69984	0.706271	0.482078	0.970873	0.702964
RNAseq	Whole Blood	Day 1	gene3795 (KHK)	-0.0969565	2.10096	-0.705939	0.482139	0.970873	-0.702866
RNAseq	Whole Blood	Day 1	gene51225 (ABI3)	-0.0663984	6.39252	-0.705475	0.482271	0.970873	-0.702655
RNAseq	Whole Blood	Day 1	gene283982 (LINC00469)	0.266289	-1.64605	0.704568	0.482445	0.970873	0.702375
RNAseq	Whole Blood	Day 1	gene23379 (ICE1)	-0.0249069	6.29256	-0.703267	0.482634	0.970873	-0.702072
RNAseq	Whole Blood	Day 1	gene4215 (MAP3K3)	0.0256704	8.06088	0.704157	0.482714	0.970873	0.701944
RNAseq	Whole Blood	Day 1	gene7846 (TUBA1A)	0.0511671	8.33056	0.704748	0.482788	0.970873	0.701825
RNAseq	Whole Blood	Day 1	gene1655 (DDX5)	-0.0373901	9.83749	-0.704362	0.482984	0.970873	-0.701511
RNAseq	Whole Blood	Day 1	gene5467 (PPARD)	-0.0365721	6.03514	-0.704077	0.483154	0.970873	-0.701239
RNAseq	Whole Blood	Day 1	gene125875 (CLDND2)	0.130291	2.99939	0.703951	0.483177	0.970873	0.701201
RNAseq	Whole Blood	Day 1	gene3205 (HOXA9)	0.152074	-0.281214	0.702808	0.483252	0.970873	0.701082
RNAseq	Whole Blood	Day 1	gene5140 (PDE3B)	0.0640895	6.47635	0.704257	0.483325	0.970873	0.700964
RNAseq	Whole Blood	Day 1	gene55127 (HEATR1)	0.0311589	5.67805	0.702596	0.48335	0.970873	0.700925
RNAseq	Whole Blood	Day 1	gene9843 (HEPH)	0.173886	-2.00827	0.702333	0.48368	0.970873	0.700396
RNAseq	Whole Blood	Day 1	gene720 (C4A)	-0.183769	0.162592	-0.70347	0.483739	0.970873	-0.700301
RNAseq	Whole Blood	Day 1	gene5328 (PLAU)	0.15118	0.530067	0.702918	0.483751	0.970873	0.700282
RNAseq	Whole Blood	Day 1	gene80726 (IQCN)	0.109614	3.14602	0.703908	0.483802	0.970873	0.700201
RNAseq	Whole Blood	Day 1	gene105376851 (NA)	0.247598	-0.522883	0.703999	0.483803	0.970873	0.700198
RNAseq	Whole Blood	Day 1	gene221477 (C6orf89)	-0.0165734	7.20555	-0.701862	0.483808	0.970873	-0.700191
RNAseq	Whole Blood	Day 1	gene84929 (FIBCD1)	0.365022	-2.75373	0.70277	0.484058	0.970873	0.699791
RNAseq	Whole Blood	Day 1	gene55303 (GIMAP4)	0.0384714	8.74617	0.7028	0.484117	0.970873	0.699696
RNAseq	Whole Blood	Day 1	gene9882 (TBC1D4)	0.0669675	5.4276	0.703042	0.484282	0.970873	0.699432
RNAseq	Whole Blood	Day 1	gene6038 (RNASE4)	-0.129007	2.6872	-0.703009	0.48435	0.970873	-0.699323
RNAseq	Whole Blood	Day 1	gene100996664 (LOC100996664)	0.166059	-0.442867	0.700829	0.484439	0.970873	0.69918
RNAseq	Whole Blood	Day 1	gene286 (ANK1)	-0.147791	6.27031	-0.703029	0.48444	0.970873	-0.69918
RNAseq	Whole Blood	Day 1	gene23451 (SF3B1)	0.0264003	9.1347	0.700826	0.48449	0.970873	0.699099
RNAseq	Whole Blood	Day 1	gene124222 (PAQR4)	-0.0718868	3.2997	-0.70169	0.484565	0.970873	-0.698979
RNAseq	Whole Blood	Day 1	gene117144 (CATSPER1)	-0.0831508	2.64694	-0.701916	0.484583	0.970873	-0.69895
RNAseq	Whole Blood	Day 1	gene11000 (SLC27A3)	-0.0660965	4.77371	-0.701797	0.484643	0.970873	-0.698855
RNAseq	Whole Blood	Day 1	gene1823 (DSC1)	0.227557	1.50011	0.703901	0.48467	0.970873	0.698811
RNAseq	Whole Blood	Day 1	gene66005 (CHID1)	0.0378934	4.59664	0.700699	0.484676	0.970873	0.698801
RNAseq	Whole Blood	Day 1	gene129685 (TAF8)	-0.0446112	5.87102	-0.700249	0.484678	0.970873	-0.698798
RNAseq	Whole Blood	Day 1	gene80017 (DGLUCY)	0.0476716	6.94066	0.702049	0.484754	0.970873	0.698677
RNAseq	Whole Blood	Day 1	gene654364 (NME1-NME2)	-0.0449467	6.716	-0.701885	0.484778	0.970873	-0.698638
RNAseq	Whole Blood	Day 1	gene23065 (EMC1)	-0.0336833	5.37557	-0.700513	0.484838	0.970873	-0.698542
RNAseq	Whole Blood	Day 1	gene6303 (SAT1)	-0.0402321	8.63292	-0.700898	0.485092	0.970873	-0.698135
RNAseq	Whole Blood	Day 1	gene93134 (ZNF561)	0.0387466	4.66281	0.699989	0.485147	0.970873	0.698048
RNAseq	Whole Blood	Day 1	gene6772 (STAT1)	-0.109863	8.61579	-0.699732	0.485539	0.970873	-0.697421
RNAseq	Whole Blood	Day 1	gene55226 (NAT10)	-0.0262901	6.0921	-0.698984	0.4857	0.970873	-0.697164
RNAseq	Whole Blood	Day 1	gene360200 (TMPRSS9)	-0.252823	1.29058	-0.700605	0.485808	0.970873	-0.696991
RNAseq	Whole Blood	Day 1	gene56101 (PCDHGB5)	-0.152745	1.33003	-0.699867	0.486	0.970873	-0.696684
RNAseq	Whole Blood	Day 1	gene10449 (ACAA2)	-0.0541922	5.23348	-0.699021	0.486033	0.970873	-0.696632
RNAseq	Whole Blood	Day 1	gene89958 (SAPCD2)	-0.268027	2.00059	-0.701512	0.486128	0.970873	-0.69648
RNAseq	Whole Blood	Day 1	gene10654 (PMVK)	-0.0404634	4.42426	-0.697904	0.486231	0.970873	-0.696316
RNAseq	Whole Blood	Day 1	gene79668 (PARP8)	0.0366417	7.75121	0.69944	0.486238	0.970873	0.696304
RNAseq	Whole Blood	Day 1	gene1891 (ECH1)	-0.0333644	6.42685	-0.698182	0.486283	0.970873	-0.696233
RNAseq	Whole Blood	Day 1	gene51084 (CRYL1)	-0.0592205	4.03604	-0.699122	0.486338	0.970873	-0.696145
RNAseq	Whole Blood	Day 1	gene57786 (RBAK)	0.0343581	4.79015	0.697695	0.486447	0.970873	0.695971
RNAseq	Whole Blood	Day 1	gene57556 (SEMA6A)	0.260403	-2.52775	0.697237	0.486483	0.970873	0.695913
RNAseq	Whole Blood	Day 1	gene5074 (PAWR)	-0.0952561	2.059	-0.698537	0.486489	0.970873	-0.695905
RNAseq	Whole Blood	Day 1	gene375056 (MIA3)	-0.0230338	6.9722	-0.697424	0.486664	0.970873	-0.695625
RNAseq	Whole Blood	Day 1	gene4637 (MYL6)	0.0262619	9.39536	0.696768	0.486953	0.970873	0.695163
RNAseq	Whole Blood	Day 1	gene5144 (PDE4D)	0.0840004	4.41325	0.696794	0.487497	0.970873	0.694296
RNAseq	Whole Blood	Day 1	gene6185 (RPN2)	-0.0323214	7.2907	-0.696784	0.487514	0.970873	-0.694269
RNAseq	Whole Blood	Day 1	gene3101 (HK3)	-0.0538498	7.8403	-0.697443	0.487636	0.970873	-0.694073
RNAseq	Whole Blood	Day 1	gene7096 (TLR1)	0.0317239	6.81397	0.696301	0.487711	0.970873	0.693953
RNAseq	Whole Blood	Day 1	gene2355 (FOSL2)	0.0537143	8.19776	0.696551	0.48791	0.970873	0.693636
RNAseq	Whole Blood	Day 1	gene152926 (PPM1K)	-0.0413299	5.96252	-0.695927	0.48796	0.970873	-0.693558
RNAseq	Whole Blood	Day 1	gene57555 (NLGN2)	0.0909829	2.68445	0.696332	0.488081	0.970873	0.693364
RNAseq	Whole Blood	Day 1	gene6400 (SEL1L)	0.0222844	7.13541	0.69526	0.488084	0.970873	0.693359
RNAseq	Whole Blood	Day 1	gene28743 (TRAJ12)	-0.111202	0.483287	-0.694269	0.48821	0.970873	-0.693159
RNAseq	Whole Blood	Day 1	gene144321 (GLIPR1L2)	-0.260776	-1.5555	-0.69561	0.488332	0.970873	-0.692964
RNAseq	Whole Blood	Day 1	gene55370 (PPP4R1L)	0.0878452	3.3804	0.696546	0.488422	0.970873	0.692821
RNAseq	Whole Blood	Day 1	gene26354 (GNL3)	0.0339473	5.55646	0.694759	0.488662	0.970873	0.692439
RNAseq	Whole Blood	Day 1	gene10555 (AGPAT2)	0.0431197	5.33364	0.694905	0.488796	0.970873	0.692225
RNAseq	Whole Blood	Day 1	gene100534589 (HOXA10-HOXA9)	0.160044	-0.52676	0.693286	0.489073	0.970873	0.691783
RNAseq	Whole Blood	Day 1	gene4077 (NBR1)	0.0180774	7.80918	0.69432	0.489117	0.970873	0.691713
RNAseq	Whole Blood	Day 1	gene3913 (LAMB2)	-0.138463	2.53828	-0.695623	0.489193	0.970873	-0.691594
RNAseq	Whole Blood	Day 1	gene28573 (TRBV14)	0.172739	0.226196	0.694113	0.489291	0.970873	0.691438
RNAseq	Whole Blood	Day 1	gene5976 (UPF1)	0.0209778	8.40878	0.693571	0.489322	0.970873	0.691388
RNAseq	Whole Blood	Day 1	gene23646 (PLD3)	-0.0497819	7.15824	-0.694826	0.489554	0.970873	-0.691019
RNAseq	Whole Blood	Day 1	gene10099 (TSPAN3)	-0.0601784	5.14333	-0.69463	0.489661	0.970873	-0.690848
RNAseq	Whole Blood	Day 1	gene1718 (DHCR24)	-0.119299	3.42007	-0.69396	0.489843	0.970873	-0.690558
RNAseq	Whole Blood	Day 1	gene51279 (C1RL)	0.0377729	6.80135	0.693736	0.489877	0.970873	0.690505
RNAseq	Whole Blood	Day 1	gene27161 (AGO2)	0.0374397	7.32669	0.692967	0.489931	0.970873	0.690419
RNAseq	Whole Blood	Day 1	gene57130 (ATP13A1)	-0.0281828	6.79698	-0.69262	0.490027	0.970873	-0.690266
RNAseq	Whole Blood	Day 1	gene8204 (NRIP1)	-0.0463183	4.89514	-0.692339	0.490235	0.970873	-0.689936
RNAseq	Whole Blood	Day 1	gene8776 (MTMR1)	-0.0244068	6.17899	-0.691829	0.490433	0.970873	-0.68962
RNAseq	Whole Blood	Day 1	gene1540 (CYLD)	-0.0271379	8.05498	-0.691783	0.490461	0.970873	-0.689576
RNAseq	Whole Blood	Day 1	gene58515 (SELENOK)	0.057438	4.658	0.692421	0.490481	0.970873	0.689543
RNAseq	Whole Blood	Day 1	gene27031 (NPHP3)	-0.0706474	4.65229	-0.693237	0.490483	0.970873	-0.689541
RNAseq	Whole Blood	Day 1	gene4005 (LMO2)	-0.0545265	6.19437	-0.692465	0.490577	0.970873	-0.689391
RNAseq	Whole Blood	Day 1	gene81552 (VOPP1)	-0.0379136	6.32796	-0.692596	0.490625	0.970873	-0.689315
RNAseq	Whole Blood	Day 1	gene83538 (TTC25)	0.17248	1.92817	0.692995	0.490669	0.970873	0.689244
RNAseq	Whole Blood	Day 1	gene375704 (ENHO)	-0.14143	0.930559	-0.691299	0.490715	0.970873	-0.689173
RNAseq	Whole Blood	Day 1	gene64857 (PLEKHG2)	0.0368565	5.56273	0.69105	0.490866	0.970873	0.688932
RNAseq	Whole Blood	Day 1	gene11261 (CHP1)	0.0412693	6.91012	0.692587	0.490916	0.970873	0.688852
RNAseq	Whole Blood	Day 1	gene100652833 (LOC100652833)	-0.221558	-4.22249	-0.691088	0.490977	0.970873	-0.688755
RNAseq	Whole Blood	Day 1	gene51314 (NME8)	-0.105523	2.80154	-0.691235	0.490991	0.970873	-0.688734
RNAseq	Whole Blood	Day 1	gene5481 (PPID)	-0.027212	5.41583	-0.689681	0.491175	0.970873	-0.688442
RNAseq	Whole Blood	Day 1	gene128989 (TANGO2)	0.0404619	6.4916	0.691768	0.491185	0.970873	0.688426
RNAseq	Whole Blood	Day 1	gene10857 (PGRMC1)	0.0780997	5.8579	0.692354	0.491241	0.970873	0.688337
RNAseq	Whole Blood	Day 1	gene90594 (ZNF439)	-0.0721142	3.44857	-0.691255	0.491272	0.970873	-0.688287
RNAseq	Whole Blood	Day 1	gene26140 (TTLL3)	-0.0417467	6.21396	-0.690168	0.49141	0.970873	-0.688068
RNAseq	Whole Blood	Day 1	gene355 (FAS)	0.0664652	5.68189	0.690878	0.491436	0.970873	0.688027
RNAseq	Whole Blood	Day 1	gene7957 (EPM2A)	0.0587521	2.62165	0.689578	0.491473	0.970873	0.687967
RNAseq	Whole Blood	Day 1	gene55311 (ZNF444)	-0.0384816	4.55698	-0.689456	0.491564	0.970873	-0.687824
RNAseq	Whole Blood	Day 1	gene8506 (CNTNAP1)	-0.126131	2.81085	-0.691277	0.491764	0.970873	-0.687506
RNAseq	Whole Blood	Day 1	gene100506035 (LINC00989)	-0.125237	3.23586	-0.691473	0.491781	0.970873	-0.68748
RNAseq	Whole Blood	Day 1	gene4646 (MYO6)	0.151692	2.28654	0.690998	0.491906	0.970873	0.687281
RNAseq	Whole Blood	Day 1	gene6780 (STAU1)	-0.017906	6.81795	-0.688773	0.491922	0.970873	-0.687255
RNAseq	Whole Blood	Day 1	gene57125 (PLXDC1)	0.0858642	4.109	0.690875	0.491932	0.970873	0.68724
RNAseq	Whole Blood	Day 1	gene10347 (ABCA7)	0.0696298	8.46886	0.690811	0.492146	0.970873	0.6869
RNAseq	Whole Blood	Day 1	gene9138 (ARHGEF1)	0.0286714	9.8819	0.689277	0.492178	0.970873	0.686849
RNAseq	Whole Blood	Day 1	gene257106 (ARHGAP30)	0.0163181	9.80415	0.689477	0.492275	0.970873	0.686694
RNAseq	Whole Blood	Day 1	gene91419 (ATP23)	0.122665	0.836822	0.688911	0.492511	0.970873	0.68632
RNAseq	Whole Blood	Day 1	gene51465 (UBE2J1)	-0.0643473	6.91136	-0.689203	0.492531	0.970873	-0.686289
RNAseq	Whole Blood	Day 1	gene388564 (TMEM238)	0.089942	2.16066	0.688049	0.492544	0.970873	0.686268
RNAseq	Whole Blood	Day 1	gene9173 (IL1RL1)	0.193034	1.21633	0.689067	0.492577	0.970873	0.686217
RNAseq	Whole Blood	Day 1	gene1861 (TOR1A)	0.0306262	5.60307	0.688921	0.492594	0.970873	0.68619
RNAseq	Whole Blood	Day 1	gene9124 (PDLIM1)	0.0737669	5.44964	0.689566	0.492717	0.970873	0.685993
RNAseq	Whole Blood	Day 1	gene64847 (SPATA20)	0.163221	4.26001	0.6908	0.49272	0.970873	0.685989
RNAseq	Whole Blood	Day 1	gene4864 (NPC1)	0.0464185	5.93447	0.688146	0.492909	0.970873	0.68569
RNAseq	Whole Blood	Day 1	gene149603 (RNF187)	-0.0548217	6.87739	-0.688817	0.49309	0.970873	-0.685402
RNAseq	Whole Blood	Day 1	gene2983 (GUCY1B1)	-0.116389	3.31313	-0.689064	0.493095	0.970873	-0.685395
RNAseq	Whole Blood	Day 1	gene7072 (TIA1)	0.0343839	5.90635	0.686476	0.493272	0.970873	0.685114
RNAseq	Whole Blood	Day 1	gene1871 (E2F3)	0.0375677	6.07033	0.687856	0.493276	0.970873	0.685108
RNAseq	Whole Blood	Day 1	gene10645 (CAMKK2)	-0.0408783	7.47671	-0.689032	0.493303	0.970873	-0.685065
RNAseq	Whole Blood	Day 1	gene1269 (CNR2)	-0.0900103	3.85459	-0.688529	0.493321	0.970873	-0.685037
RNAseq	Whole Blood	Day 1	gene9894 (TELO2)	-0.0398213	5.39254	-0.686472	0.493698	0.970873	-0.68444
RNAseq	Whole Blood	Day 1	gene388403 (YPEL2)	0.0377189	5.78961	0.686784	0.493706	0.970873	0.684426
RNAseq	Whole Blood	Day 1	gene3298 (HSF2)	0.0468642	3.55692	0.686517	0.493723	0.970873	0.6844
RNAseq	Whole Blood	Day 1	gene5290 (PIK3CA)	0.0276761	5.70356	0.685892	0.493764	0.970873	0.684334
RNAseq	Whole Blood	Day 1	gene403341 (ZBTB34)	0.0323375	6.20974	0.6864	0.49377	0.970873	0.684325
RNAseq	Whole Blood	Day 1	gene358 (AQP1)	-0.179992	1.48924	-0.687764	0.493802	0.970873	-0.684275
RNAseq	Whole Blood	Day 1	gene375133 (PI4KAP2)	0.0729918	3.892	0.687095	0.494314	0.970873	0.683464
RNAseq	Whole Blood	Day 1	gene105376847 (NA)	-0.316534	-2.6396	-0.68487	0.494379	0.970873	-0.68336
RNAseq	Whole Blood	Day 1	gene57198 (ATP8B2)	0.0409448	7.64996	0.686248	0.49455	0.970873	0.68309
RNAseq	Whole Blood	Day 1	gene51363 (CHST15)	0.04011	8.28297	0.685762	0.4946	0.970873	0.68301
RNAseq	Whole Blood	Day 1	gene928 (CD9)	0.149157	4.83988	0.687305	0.494689	0.970873	0.68287
RNAseq	Whole Blood	Day 1	gene79142 (PHF23)	-0.0265821	6.01818	-0.684142	0.495167	0.970873	-0.682114
RNAseq	Whole Blood	Day 1	gene4780 (NFE2L2)	0.027575	6.85496	0.684723	0.495177	0.970873	0.682097
RNAseq	Whole Blood	Day 1	gene51023 (MRPS18C)	-0.0407875	3.4204	-0.683161	0.495359	0.970873	-0.68181
RNAseq	Whole Blood	Day 1	gene340371 (NRBP2)	0.0542161	4.11472	0.684078	0.495386	0.970873	0.681767
RNAseq	Whole Blood	Day 1	gene3728 (JUP)	-0.239298	5.501	-0.686434	0.4955	0.970873	-0.681587
RNAseq	Whole Blood	Day 1	gene9158 (FIBP)	-0.0340993	5.18298	-0.683933	0.495572	0.970873	-0.681474
RNAseq	Whole Blood	Day 1	gene9375 (TM9SF2)	0.0290968	7.76068	0.683646	0.495659	0.970873	0.681337
RNAseq	Whole Blood	Day 1	gene100130890 (TSTD3)	0.166716	-0.03543	0.684151	0.495736	0.970873	0.681214
RNAseq	Whole Blood	Day 1	gene1595 (CYP51A1)	0.0601275	3.63222	0.682252	0.496105	0.970873	0.680631
RNAseq	Whole Blood	Day 1	gene55846 (ITFG2)	-0.0326356	5.07256	-0.682261	0.496124	0.970873	-0.680601
RNAseq	Whole Blood	Day 1	gene81839 (VANGL1)	0.0713286	2.74667	0.682316	0.496192	0.970873	0.680493
RNAseq	Whole Blood	Day 1	gene1859 (DYRK1A)	0.0185158	7.106	0.682484	0.49623	0.970873	0.680434
RNAseq	Whole Blood	Day 1	gene146206 (CARMIL2)	0.0490483	6.50009	0.683194	0.49627	0.970873	0.680371
RNAseq	Whole Blood	Day 1	gene100133991 (MAP3K14-AS1)	0.0736271	2.06416	0.682251	0.496305	0.970873	0.680315
RNAseq	Whole Blood	Day 1	gene9086 (EIF1AY)	0.270857	0.217498	0.681198	0.496322	0.970873	0.680289
RNAseq	Whole Blood	Day 1	gene23358 (USP24)	0.0238126	7.36288	0.681904	0.496388	0.970873	0.680183
RNAseq	Whole Blood	Day 1	gene57185 (NIPAL3)	0.0366812	6.04635	0.682891	0.496415	0.970873	0.680142
RNAseq	Whole Blood	Day 1	gene115426 (UHRF2)	0.0305529	5.29536	0.681693	0.496467	0.970873	0.680059
RNAseq	Whole Blood	Day 1	gene28942 (IGKV1-8)	0.15695	1.46676	0.682301	0.496501	0.970873	0.680006
RNAseq	Whole Blood	Day 1	gene6277 (S100A6)	0.0438569	8.88052	0.682628	0.496567	0.970873	0.679901
RNAseq	Whole Blood	Day 1	gene84700 (MYO18B)	-0.361861	-1.64353	-0.68279	0.496715	0.970873	-0.679668
RNAseq	Whole Blood	Day 1	gene1896 (EDA)	0.129993	1.20933	0.682616	0.49675	0.970873	0.679612
RNAseq	Whole Blood	Day 1	gene54504 (CPVL)	-0.0790325	7.42678	-0.683048	0.496801	0.970873	-0.679531
RNAseq	Whole Blood	Day 1	gene9732 (DOCK4)	-0.113549	4.21932	-0.682592	0.496914	0.970873	-0.679353
RNAseq	Whole Blood	Day 1	gene7163 (TPD52)	0.0785849	3.84113	0.681721	0.497182	0.970873	0.678931
RNAseq	Whole Blood	Day 1	gene5928 (RBBP4)	0.0257274	7.21359	0.681462	0.497203	0.970873	0.678897
RNAseq	Whole Blood	Day 1	gene7102 (TSPAN7)	-0.234445	-0.337228	-0.681551	0.497315	0.970873	-0.67872
RNAseq	Whole Blood	Day 1	gene4807 (NHLH1)	-0.133	-0.104662	-0.679856	0.49739	0.970873	-0.678601
RNAseq	Whole Blood	Day 1	gene51733 (UPB1)	0.142854	1.67524	0.681615	0.497412	0.970873	0.678568
RNAseq	Whole Blood	Day 1	gene148156 (ZNF558)	0.0460604	3.72246	0.67974	0.497437	0.970873	0.678528
RNAseq	Whole Blood	Day 1	gene130399 (ACVR1C)	0.106644	0.972179	0.680852	0.497498	0.970873	0.678431
RNAseq	Whole Blood	Day 1	gene7458 (EIF4H)	0.0199099	8.02525	0.679913	0.497847	0.970873	0.677881
RNAseq	Whole Blood	Day 1	gene29789 (OLA1)	-0.0369278	5.02793	-0.679671	0.497847	0.970873	-0.677881
RNAseq	Whole Blood	Day 1	gene10894 (LYVE1)	0.138209	-0.0638482	0.679168	0.497877	0.970873	0.677834
RNAseq	Whole Blood	Day 1	gene55339 (WDR33)	-0.0175711	6.65429	-0.679203	0.497943	0.970873	-0.677729
RNAseq	Whole Blood	Day 1	gene728888 (NPIPB11)	-0.117712	3.23837	-0.680519	0.498405	0.970873	-0.677002
RNAseq	Whole Blood	Day 1	gene55066 (PDPR)	0.0908147	6.74633	0.68148	0.498421	0.970873	0.676976
RNAseq	Whole Blood	Day 1	gene9298 (SNORD31)	0.103425	0.510273	0.67788	0.498481	0.970873	0.676882
RNAseq	Whole Blood	Day 1	gene55233 (MOB1A)	0.0286097	7.19131	0.678589	0.498499	0.970873	0.676853
RNAseq	Whole Blood	Day 1	gene25996 (REXO2)	0.0538356	4.35119	0.679079	0.498515	0.970873	0.676829
RNAseq	Whole Blood	Day 1	gene6124 (RPL4)	0.0349817	10.7097	0.67895	0.498531	0.970873	0.676803
RNAseq	Whole Blood	Day 1	gene101928378 (PTOV1-AS2)	0.0449293	4.92793	0.678509	0.49854	0.970873	0.676789
RNAseq	Whole Blood	Day 1	gene57120 (GOPC)	0.0309552	5.16603	0.677963	0.49856	0.970873	0.676758
RNAseq	Whole Blood	Day 1	gene6500 (SKP1)	0.0274044	7.00856	0.678551	0.49865	0.970873	0.676615
RNAseq	Whole Blood	Day 1	gene285362 (SUMF1)	0.0559506	4.89239	0.679896	0.498851	0.970873	0.676299
RNAseq	Whole Blood	Day 1	gene10975 (UQCR11)	0.0324124	6.52559	0.678066	0.498874	0.970873	0.676263
RNAseq	Whole Blood	Day 1	gene8867 (SYNJ1)	-0.0274649	5.61026	-0.677804	0.499002	0.970873	-0.676061
RNAseq	Whole Blood	Day 1	gene84930 (MASTL)	0.10336	3.13926	0.679855	0.499145	0.970873	0.675836
RNAseq	Whole Blood	Day 1	gene285852 (TREML4)	0.838746	-0.687762	0.680714	0.499151	0.970873	0.675825
RNAseq	Whole Blood	Day 1	gene131450 (CD200R1)	0.0677771	3.06758	0.678024	0.499288	0.970873	0.67561
RNAseq	Whole Blood	Day 1	gene26056 (RAB11FIP5)	-0.114608	3.66943	-0.679733	0.499391	0.970873	-0.675448
RNAseq	Whole Blood	Day 1	gene23515 (MORC3)	-0.0333568	6.48392	-0.67878	0.499447	0.970873	-0.67536
RNAseq	Whole Blood	Day 1	gene101752334 (PVRIG2P)	0.052074	5.48762	0.677642	0.499597	0.970873	0.675123
RNAseq	Whole Blood	Day 1	gene10912 (GADD45G)	0.105338	0.950758	0.676726	0.499897	0.970873	0.674652
RNAseq	Whole Blood	Day 1	gene23064 (SETX)	-0.0237754	8.56881	-0.676587	0.49995	0.970873	-0.674568
RNAseq	Whole Blood	Day 1	gene3145 (HMBS)	-0.0871758	3.86515	-0.67747	0.500034	0.970873	-0.674436
RNAseq	Whole Blood	Day 1	gene1347 (COX7A2)	-0.0269225	6.35955	-0.676092	0.500048	0.970873	-0.674414
RNAseq	Whole Blood	Day 1	gene162514 (TRPV3)	0.183882	0.152185	0.676214	0.500166	0.970873	0.674229
RNAseq	Whole Blood	Day 1	gene163 (AP2B1)	-0.027022	7.87047	-0.675941	0.50042	0.970873	-0.673829
RNAseq	Whole Blood	Day 1	gene28781 (IGLV5-45)	0.211232	-0.0741953	0.674828	0.500757	0.970873	0.673298
RNAseq	Whole Blood	Day 1	gene51765 (STK26)	0.0319225	5.66638	0.67521	0.500826	0.970873	0.67319
RNAseq	Whole Blood	Day 1	gene54101 (RIPK4)	0.207096	-0.747601	0.675418	0.500864	0.970873	0.673131
RNAseq	Whole Blood	Day 1	gene933 (CD22)	-0.125636	6.58571	-0.677152	0.501046	0.970873	-0.672845
RNAseq	Whole Blood	Day 1	gene348174 (CLEC18A)	0.208271	0.668172	0.676837	0.501155	0.970873	0.672674
RNAseq	Whole Blood	Day 1	gene7247 (TSN)	0.0290864	5.53549	0.674087	0.501194	0.970873	0.672612
RNAseq	Whole Blood	Day 1	gene5861 (RAB1A)	0.0225513	6.60836	0.674024	0.501302	0.970873	0.672443
RNAseq	Whole Blood	Day 1	gene79065 (ATG9A)	-0.0224244	6.4564	-0.674324	0.501336	0.970873	-0.67239
RNAseq	Whole Blood	Day 1	gene64374 (SIL1)	-0.0486435	4.04085	-0.674343	0.501377	0.970873	-0.672325
RNAseq	Whole Blood	Day 1	gene78999 (LRFN4)	-0.091013	2.67254	-0.675131	0.501483	0.970873	-0.672158
RNAseq	Whole Blood	Day 1	gene100132341 (CLUHP3)	0.0883822	2.89373	0.675207	0.501496	0.970873	0.672138
RNAseq	Whole Blood	Day 1	gene246777 (SPESP1)	-0.302089	-1.83121	-0.674184	0.501511	0.970873	-0.672115
RNAseq	Whole Blood	Day 1	gene401233 (HTATSF1P2)	0.263145	4.10935	0.676884	0.50155	0.970873	0.672053
RNAseq	Whole Blood	Day 1	gene4608 (MYBPH)	0.163308	1.89698	0.675297	0.501653	0.970873	0.671891
RNAseq	Whole Blood	Day 1	gene11044 (TENT4A)	-0.0288655	5.40544	-0.673176	0.501769	0.970873	-0.671708
RNAseq	Whole Blood	Day 1	gene9403 (SELENOF)	0.0289073	6.15683	0.672624	0.502054	0.970873	0.671261
RNAseq	Whole Blood	Day 1	gene8428 (STK24)	0.0259819	7.52749	0.674491	0.502057	0.970873	0.671256
RNAseq	Whole Blood	Day 1	gene100132406 (NBPF10)	-0.0802484	3.64995	-0.674367	0.502067	0.970873	-0.671241
RNAseq	Whole Blood	Day 1	gene79187 (FSD1)	0.1432	0.823145	0.673716	0.502178	0.970873	0.671066
RNAseq	Whole Blood	Day 1	gene55863 (TMEM126B)	0.0456497	3.56767	0.672233	0.50223	0.970873	0.670985
RNAseq	Whole Blood	Day 1	gene85440 (DOCK7)	0.0677402	2.92593	0.673417	0.502309	0.970873	0.670862
RNAseq	Whole Blood	Day 1	gene58472 (SQOR)	0.033389	6.62167	0.672441	0.50249	0.970873	0.670578
RNAseq	Whole Blood	Day 1	gene122618 (PLD4)	-0.0851168	5.36127	-0.67353	0.502588	0.970873	-0.670424
RNAseq	Whole Blood	Day 1	gene60489 (APOBEC3G)	0.0536703	6.14932	0.673153	0.502723	0.970873	0.670211
RNAseq	Whole Blood	Day 1	gene6809 (STX3)	0.028988	7.92065	0.672383	0.502725	0.970873	0.670208
RNAseq	Whole Blood	Day 1	gene81566 (CSRNP2)	0.0283902	4.65193	0.671432	0.502778	0.970873	0.670125
RNAseq	Whole Blood	Day 1	gene84181 (CHD6)	0.0314831	6.27703	0.671617	0.502826	0.970873	0.67005
RNAseq	Whole Blood	Day 1	gene5591 (PRKDC)	0.0385564	7.90174	0.672312	0.502929	0.970873	0.669888
RNAseq	Whole Blood	Day 1	gene100529257 (SYNJ2BP-COX16)	0.0372352	3.96021	0.671031	0.502945	0.970873	0.669863
RNAseq	Whole Blood	Day 1	gene56344 (CABP5)	-0.179969	2.30735	-0.673987	0.502962	0.970873	-0.669837
RNAseq	Whole Blood	Day 1	gene533 (ATP6V0B)	0.0292344	7.51855	0.67181	0.503092	0.970873	0.669632
RNAseq	Whole Blood	Day 1	gene220906 (WAC-AS1)	0.0612521	5.24698	0.67254	0.503114	0.970873	0.669598
RNAseq	Whole Blood	Day 1	gene64897 (C12orf43)	-0.0397682	3.86726	-0.671264	0.503236	0.970873	-0.669406
RNAseq	Whole Blood	Day 1	gene8893 (EIF2B5)	0.0231691	5.88806	0.670992	0.503243	0.970873	0.669397
RNAseq	Whole Blood	Day 1	gene5604 (MAP2K1)	-0.0324538	6.63605	-0.672051	0.503293	0.970873	-0.669317
RNAseq	Whole Blood	Day 1	gene8887 (TAX1BP1)	0.0253537	7.29697	0.67119	0.50332	0.970873	0.669275
RNAseq	Whole Blood	Day 1	gene4302 (MLLT6)	-0.0352549	7.4862	-0.672041	0.503355	0.970873	-0.66922
RNAseq	Whole Blood	Day 1	gene285989 (ZNF789)	0.0518919	3.27703	0.670487	0.503363	0.970873	0.669208
RNAseq	Whole Blood	Day 1	gene11130 (ZWINT)	-0.0898765	1.42505	-0.670336	0.503496	0.970873	-0.669
RNAseq	Whole Blood	Day 1	gene54107 (POLE3)	-0.0276155	5.76233	-0.669588	0.504122	0.970873	-0.668018
RNAseq	Whole Blood	Day 1	gene4192 (MDK)	0.0970642	0.793451	0.669348	0.504154	0.970873	0.667969
RNAseq	Whole Blood	Day 1	gene84080 (ENKD1)	0.0528863	3.05508	0.669849	0.504168	0.970873	0.667946
RNAseq	Whole Blood	Day 1	gene5993 (RFX5)	-0.0292118	6.15193	-0.669607	0.504222	0.970873	-0.667862
RNAseq	Whole Blood	Day 1	gene79637 (ARMC7)	-0.0339297	4.96217	-0.670206	0.504242	0.970873	-0.667831
RNAseq	Whole Blood	Day 1	gene5576 (PRKAR2A)	0.0263725	6.15099	0.669679	0.504338	0.970873	0.66768
RNAseq	Whole Blood	Day 1	gene79661 (NEIL1)	-0.0932862	3.10416	-0.670579	0.50444	0.970873	-0.66752
RNAseq	Whole Blood	Day 1	gene7593 (MZF1)	0.0460072	4.89358	0.669561	0.50455	0.970873	0.667348
RNAseq	Whole Blood	Day 1	gene28592 (TRBV7-6)	0.170627	0.750089	0.670339	0.504682	0.970873	0.667142
RNAseq	Whole Blood	Day 1	gene6446 (SGK1)	0.0685024	6.65481	0.670179	0.504692	0.970873	0.667126
RNAseq	Whole Blood	Day 1	gene861 (RUNX1)	-0.0263236	6.57517	-0.668637	0.504745	0.970873	-0.667042
RNAseq	Whole Blood	Day 1	gene6329 (SCN4A)	0.169032	-0.861937	0.668319	0.504777	0.970873	0.666993
RNAseq	Whole Blood	Day 1	gene51428 (DDX41)	-0.0255627	6.10933	-0.668576	0.505171	0.970873	-0.666375
RNAseq	Whole Blood	Day 1	gene54674 (LRRN3)	0.147882	3.78669	0.670355	0.505285	0.970873	0.666197
RNAseq	Whole Blood	Day 1	gene4023 (LPL)	0.28729	0.541351	0.669843	0.505405	0.970873	0.666009
RNAseq	Whole Blood	Day 1	gene100616194 (MIR4477B)	-0.145832	0.741446	-0.66829	0.505568	0.970873	-0.665754
RNAseq	Whole Blood	Day 1	gene4927 (NUP88)	-0.0347904	5.2601	-0.667979	0.505588	0.970873	-0.665723
RNAseq	Whole Blood	Day 1	gene51319 (RSRC1)	-0.0505801	3.71699	-0.667715	0.505632	0.970873	-0.665654
RNAseq	Whole Blood	Day 1	gene3565 (IL4)	-0.208614	-1.26554	-0.667448	0.505655	0.970873	-0.665619
RNAseq	Whole Blood	Day 1	gene202243 (CCDC125)	-0.0514956	3.59353	-0.667636	0.505808	0.970873	-0.665379
RNAseq	Whole Blood	Day 1	gene8642 (DCHS1)	-0.0993049	4.59641	-0.669168	0.505898	0.970873	-0.665239
RNAseq	Whole Blood	Day 1	gene6558 (SLC12A2)	-0.0439626	3.31755	-0.666191	0.505982	0.970873	-0.665107
RNAseq	Whole Blood	Day 1	gene105375110 (NA)	0.106518	2.66158	0.666558	0.50601	0.970873	0.665064
RNAseq	Whole Blood	Day 1	gene3014 (H2AX)	0.0537391	4.30976	0.666761	0.506148	0.970873	0.664847
RNAseq	Whole Blood	Day 1	gene6938 (TCF12)	0.0299677	5.57334	0.66572	0.506431	0.970873	0.664405
RNAseq	Whole Blood	Day 1	gene5504 (PPP1R2)	0.0339124	5.94557	0.666198	0.506442	0.970873	0.664388
RNAseq	Whole Blood	Day 1	gene342926 (ZNF677)	-0.127296	0.663743	-0.666565	0.506584	0.970873	-0.664167
RNAseq	Whole Blood	Day 1	gene50484 (RRM2B)	0.0365042	5.26831	0.665802	0.506642	0.970873	0.664075
RNAseq	Whole Blood	Day 1	gene9120 (SLC16A6)	0.0543495	4.76834	0.66613	0.506797	0.970873	0.663833
RNAseq	Whole Blood	Day 1	gene59283 (CACNG8)	-0.168179	2.6599	-0.667525	0.506841	0.970873	-0.663765
RNAseq	Whole Blood	Day 1	gene143689 (PIWIL4)	0.0818131	1.86402	0.665355	0.507112	0.970873	0.663341
RNAseq	Whole Blood	Day 1	gene285203 (EOGT)	0.0487524	3.11129	0.664911	0.507273	0.970873	0.663089
RNAseq	Whole Blood	Day 1	gene84674 (CARD6)	-0.0411406	5.05097	-0.665401	0.507293	0.970873	-0.663059
RNAseq	Whole Blood	Day 1	gene284757 (MIR646HG)	0.0974986	1.72093	0.66499	0.507521	0.970873	0.662703
RNAseq	Whole Blood	Day 1	gene7005 (TEAD3)	0.202111	-1.58873	0.66411	0.507559	0.970873	0.662643
RNAseq	Whole Blood	Day 1	gene23170 (TTLL12)	-0.0359332	5.43454	-0.665013	0.507784	0.970873	-0.662291
RNAseq	Whole Blood	Day 1	gene79020 (C7orf25)	0.0655934	3.57604	0.664907	0.507997	0.970873	0.661959
RNAseq	Whole Blood	Day 1	gene79869 (CPSF7)	0.0343024	7.47019	0.66418	0.508046	0.970873	0.661884
RNAseq	Whole Blood	Day 1	gene284086 (NEK8)	-0.049637	3.36114	-0.663262	0.508145	0.970873	-0.661728
RNAseq	Whole Blood	Day 1	gene2799 (GNS)	-0.0415549	7.95507	-0.6639	0.508213	0.970873	-0.661622
RNAseq	Whole Blood	Day 1	gene55228 (PNMA8A)	0.452044	-3.4445	0.665492	0.508261	0.970873	0.661548
RNAseq	Whole Blood	Day 1	gene80279 (CDK5RAP3)	-0.0373727	7.65478	-0.662918	0.508593	0.970873	-0.661031
RNAseq	Whole Blood	Day 1	gene8224 (SYN3)	0.272291	-1.81865	0.663161	0.508665	0.970873	0.660918
RNAseq	Whole Blood	Day 1	gene81579 (PLA2G12A)	0.0555514	4.24416	0.663631	0.508742	0.970873	0.660798
RNAseq	Whole Blood	Day 1	gene4599 (MX1)	-0.220651	7.2715	-0.664985	0.508812	0.970873	-0.660689
RNAseq	Whole Blood	Day 1	gene100306951 (PITPNA-AS1)	0.0563725	2.07661	0.661763	0.508867	0.970873	0.660602
RNAseq	Whole Blood	Day 1	gene9917 (FAM20B)	-0.0330277	5.39032	-0.662187	0.50899	0.970873	-0.660411
RNAseq	Whole Blood	Day 1	gene100127967 (KRT73-AS1)	0.165973	0.456614	0.662833	0.509138	0.970873	0.660181
RNAseq	Whole Blood	Day 1	gene57585 (CRAMP1)	0.0324815	5.87112	0.662232	0.509191	0.970873	0.660098
RNAseq	Whole Blood	Day 1	gene2219 (FCN1)	-0.0834732	10.3487	-0.663733	0.509204	0.970873	-0.660078
RNAseq	Whole Blood	Day 1	gene7156 (TOP3A)	0.0253733	5.84274	0.662368	0.509209	0.970873	0.66007
RNAseq	Whole Blood	Day 1	gene105374860 (NA)	-0.189848	-1.15673	-0.661593	0.509262	0.970873	-0.659988
RNAseq	Whole Blood	Day 1	gene51115 (RMDN1)	0.0409671	4.63332	0.662133	0.509374	0.970873	0.659812
RNAseq	Whole Blood	Day 1	gene2214 (FCGR3A)	0.0931328	9.73563	0.663363	0.509604	0.970873	0.659455
RNAseq	Whole Blood	Day 1	gene11024 (LILRA1)	-0.0540055	5.79968	-0.662396	0.509614	0.970873	-0.659439
RNAseq	Whole Blood	Day 1	gene150275 (CCDC117)	-0.038298	5.2714	-0.661592	0.509628	0.970873	-0.659417
RNAseq	Whole Blood	Day 1	gene64135 (IFIH1)	-0.0879105	5.97688	-0.662611	0.509643	0.970873	-0.659394
RNAseq	Whole Blood	Day 1	gene193629 (LINC00189)	-0.276748	0.981061	-0.663414	0.509898	0.970873	-0.658997
RNAseq	Whole Blood	Day 1	gene1649 (DDIT3)	0.04828	4.1523	0.661174	0.50999	0.970873	0.658854
RNAseq	Whole Blood	Day 1	gene23499 (MACF1)	0.0404188	9.03244	0.661198	0.510005	0.970873	0.65883
RNAseq	Whole Blood	Day 1	gene147991 (DPY19L3)	0.0538136	4.27005	0.660481	0.510035	0.970873	0.658783
RNAseq	Whole Blood	Day 1	gene55061 (SUSD4)	-0.128057	1.78438	-0.662242	0.510046	0.970873	-0.658766
RNAseq	Whole Blood	Day 1	gene79041 (TMEM38A)	-0.095155	1.65759	-0.661594	0.510076	0.970873	-0.65872
RNAseq	Whole Blood	Day 1	gene168537 (GIMAP7)	0.0332568	8.12386	0.660675	0.510097	0.970873	0.658687
RNAseq	Whole Blood	Day 1	gene79134 (TMEM185B)	-0.0299457	5.57938	-0.660346	0.510154	0.970873	-0.658598
RNAseq	Whole Blood	Day 1	gene1645 (AKR1C1)	-0.171293	-0.560111	-0.65953	0.510402	0.970873	-0.658212
RNAseq	Whole Blood	Day 1	gene5239 (PGM5)	-0.272745	1.68506	-0.662523	0.510543	0.970873	-0.657993
RNAseq	Whole Blood	Day 1	gene7391 (USF1)	-0.0374787	7.06694	-0.661069	0.510682	0.970873	-0.657776
RNAseq	Whole Blood	Day 1	gene55589 (BMP2K)	-0.0392971	6.12128	-0.660533	0.510708	0.970873	-0.657736
RNAseq	Whole Blood	Day 1	gene124540 (MSI2)	0.0308086	5.62716	0.659368	0.51073	0.970873	0.657702
RNAseq	Whole Blood	Day 1	gene2625 (GATA3)	0.0448044	5.87893	0.659877	0.510761	0.970873	0.657653
RNAseq	Whole Blood	Day 1	gene7754 (ZNF204P)	0.0757658	2.49371	0.659889	0.51078	0.970873	0.657624
RNAseq	Whole Blood	Day 1	gene79618 (HMBOX1)	-0.0335584	6.96344	-0.659131	0.510787	0.970873	-0.657612
RNAseq	Whole Blood	Day 1	gene7188 (TRAF5)	0.0381476	5.61674	0.65949	0.51082	0.970873	0.657562
RNAseq	Whole Blood	Day 1	gene23327 (NEDD4L)	-0.101436	3.38217	-0.660347	0.510845	0.970873	-0.657522
RNAseq	Whole Blood	Day 1	gene285973 (ATG9B)	0.0788924	3.19192	0.660706	0.510855	0.970873	0.657506
RNAseq	Whole Blood	Day 1	gene5473 (PPBP)	-0.141562	6.83413	-0.66136	0.511088	0.970873	-0.657145
RNAseq	Whole Blood	Day 1	gene100996342 (LINC01664)	0.223672	-1.4314	0.658999	0.511197	0.970873	0.656975
RNAseq	Whole Blood	Day 1	gene10900 (RUNDC3A)	-0.179921	5.40361	-0.660729	0.51123	0.970873	-0.656923
RNAseq	Whole Blood	Day 1	gene11322 (TMC6)	0.0375447	8.24197	0.659782	0.511234	0.970873	0.656917
RNAseq	Whole Blood	Day 1	gene65244 (SPATS2)	-0.0638386	2.76682	-0.657772	0.511386	0.970873	-0.656681
RNAseq	Whole Blood	Day 1	gene10964 (IFI44L)	-0.278591	4.72998	-0.660699	0.511427	0.970873	-0.656618
RNAseq	Whole Blood	Day 1	gene55049 (REX1BD)	0.0437296	5.43863	0.658597	0.511502	0.970873	0.656501
RNAseq	Whole Blood	Day 1	gene2215 (FCGR3B)	0.098834	11.3654	0.660559	0.511664	0.970873	0.656248
RNAseq	Whole Blood	Day 1	gene165 (AEBP1)	-0.0755076	4.31349	-0.659617	0.511845	0.970873	-0.655967
RNAseq	Whole Blood	Day 1	gene51043 (ZBTB7B)	-0.0266361	8.03231	-0.658068	0.511892	0.970873	-0.655894
RNAseq	Whole Blood	Day 1	gene54853 (WDR55)	0.0225717	5.7427	0.657372	0.512034	0.970873	0.655674
RNAseq	Whole Blood	Day 1	gene100420587 (LOC100420587)	-0.207683	0.0298766	-0.658357	0.512124	0.970873	-0.655535
RNAseq	Whole Blood	Day 1	gene2200 (FBN1)	0.152163	0.224127	0.657973	0.512248	0.970873	0.655342
RNAseq	Whole Blood	Day 1	gene25844 (YIPF3)	0.0171716	7.04217	0.65698	0.512252	0.970873	0.655336
RNAseq	Whole Blood	Day 1	gene51024 (FIS1)	0.0527606	6.36619	0.658203	0.512408	0.970873	0.655093
RNAseq	Whole Blood	Day 1	gene102723927 (LINC01238)	0.190408	-0.165948	0.657854	0.512426	0.970873	0.655065
RNAseq	Whole Blood	Day 1	gene4063 (LY9)	0.0392669	5.87652	0.657188	0.512582	0.970873	0.654823
RNAseq	Whole Blood	Day 1	gene84612 (PARD6B)	0.0812048	1.14641	0.655682	0.512668	0.970873	0.654689
RNAseq	Whole Blood	Day 1	gene131870 (NUDT16)	-0.0537075	6.59875	-0.656995	0.512696	0.970873	-0.654646
RNAseq	Whole Blood	Day 1	gene55843 (ARHGAP15)	0.0512353	6.63015	0.657675	0.512715	0.970873	0.654615
RNAseq	Whole Blood	Day 1	gene377677 (CA13)	-0.085645	1.12524	-0.655975	0.512809	0.970873	-0.65447
RNAseq	Whole Blood	Day 1	gene6947 (TCN1)	0.161684	2.71641	0.657935	0.512873	0.970873	0.654371
RNAseq	Whole Blood	Day 1	gene57182 (ANKRD50)	-0.0702708	3.82792	-0.657181	0.512875	0.970873	-0.654368
RNAseq	Whole Blood	Day 1	gene518 (ATP5MC3)	-0.0323135	5.7727	-0.655936	0.512974	0.970873	-0.654214
RNAseq	Whole Blood	Day 1	gene27040 (LAT)	0.0346656	7.08488	0.656293	0.513291	0.970873	0.653722
RNAseq	Whole Blood	Day 1	gene105375057 (NA)	0.665314	-1.85306	0.658104	0.51341	0.970873	0.653538
RNAseq	Whole Blood	Day 1	gene28391 (IGHV4-61)	-0.256129	1.35361	-0.656177	0.513542	0.970873	-0.653332
RNAseq	Whole Blood	Day 1	gene126410 (CYP4F22)	0.165649	2.06308	0.65641	0.513666	0.970873	0.65314
RNAseq	Whole Blood	Day 1	gene51490 (SPOUT1)	0.0306507	5.46821	0.655145	0.513806	0.970873	0.652923
RNAseq	Whole Blood	Day 1	gene80039 (FAM106A)	-0.381309	-1.7661	-0.65664	0.51383	0.970873	-0.652886
RNAseq	Whole Blood	Day 1	gene118813 (ZFYVE27)	0.0262122	5.90174	0.654421	0.513845	0.970873	0.652862
RNAseq	Whole Blood	Day 1	gene1020 (CDK5)	-0.0521375	3.10234	-0.65418	0.514057	0.970873	-0.652534
RNAseq	Whole Blood	Day 1	gene57600 (FNIP2)	-0.0538739	4.49846	-0.654405	0.514279	0.970873	-0.652189
RNAseq	Whole Blood	Day 1	gene55275 (VPS53)	-0.046162	6.39698	-0.655857	0.514305	0.970873	-0.652149
RNAseq	Whole Blood	Day 1	gene7485 (GET1)	-0.0750367	2.9067	-0.655065	0.514339	0.970873	-0.652096
RNAseq	Whole Blood	Day 1	gene28804 (IGLV3-9)	-0.295686	0.857721	-0.653553	0.514403	0.970873	-0.651998
RNAseq	Whole Blood	Day 1	gene83857 (TMTC1)	0.404573	2.24176	0.656593	0.514446	0.970873	0.65193
RNAseq	Whole Blood	Day 1	gene283267 (LINC00294)	-0.0677555	4.05985	-0.655015	0.51453	0.970873	-0.651801
RNAseq	Whole Blood	Day 1	gene151636 (DTX3L)	-0.0659205	7.51627	-0.654239	0.514563	0.970873	-0.65175
RNAseq	Whole Blood	Day 1	gene2287 (FKBP3)	0.0351306	4.48947	0.652794	0.514769	0.970873	0.65143
RNAseq	Whole Blood	Day 1	gene64108 (RTP4)	-0.103322	3.08044	-0.653836	0.514918	0.970873	-0.651199
RNAseq	Whole Blood	Day 1	gene388931 (MFSD2B)	-0.131548	2.86316	-0.654651	0.514935	0.970873	-0.651172
RNAseq	Whole Blood	Day 1	gene6811 (STX5)	-0.0205696	5.79239	-0.652445	0.51514	0.970873	-0.650856
RNAseq	Whole Blood	Day 1	gene1965 (EIF2S1)	0.0262164	5.42952	0.652092	0.515217	0.970873	0.650736
RNAseq	Whole Blood	Day 1	gene100272228 (LINC00894)	-0.0590037	2.6434	-0.651929	0.515297	0.970873	-0.650612
RNAseq	Whole Blood	Day 1	gene57804 (POLD4)	0.0288823	6.29011	0.65307	0.515308	0.970873	0.650594
RNAseq	Whole Blood	Day 1	gene92400 (RBM18)	0.0286989	4.34875	0.65202	0.51532	0.970873	0.650576
RNAseq	Whole Blood	Day 1	gene29985 (SLC39A3)	0.0402635	4.51392	0.652553	0.515572	0.970873	0.650186
RNAseq	Whole Blood	Day 1	gene7941 (PLA2G7)	-0.120492	3.36375	-0.653681	0.515592	0.970873	-0.650155
RNAseq	Whole Blood	Day 1	gene9021 (SOCS3)	-0.0919849	5.46827	-0.652749	0.515677	0.970873	-0.650024
RNAseq	Whole Blood	Day 1	gene25957 (PNISR)	-0.0327078	7.85218	-0.651524	0.515785	0.970873	-0.649856
RNAseq	Whole Blood	Day 1	gene997 (CDC34)	0.0892987	7.07304	0.65307	0.515866	0.970873	0.649731
RNAseq	Whole Blood	Day 1	gene79817 (MOB3B)	-0.069372	2.67874	-0.651587	0.515935	0.970873	-0.649624
RNAseq	Whole Blood	Day 1	gene7380 (UPK3A)	0.159472	1.2532	0.653242	0.516002	0.970873	0.649521
RNAseq	Whole Blood	Day 1	gene9628 (RGS6)	-0.101423	2.97095	-0.652607	0.516008	0.970873	-0.649511
RNAseq	Whole Blood	Day 1	gene127933 (UHMK1)	0.0358683	6.76286	0.651111	0.516034	0.970873	0.649471
RNAseq	Whole Blood	Day 1	gene102724316 (SVIL-AS1)	-0.0520861	3.36414	-0.651812	0.516056	0.970873	-0.649437
RNAseq	Whole Blood	Day 1	gene145567 (TTC7B)	-0.0904046	3.41831	-0.652622	0.516234	0.970873	-0.649162
RNAseq	Whole Blood	Day 1	gene2353 (FOS)	0.0680768	6.92668	0.651231	0.516518	0.970873	0.648722
RNAseq	Whole Blood	Day 1	gene54997 (TESC)	0.129149	6.72783	0.652238	0.51652	0.970873	0.648718
RNAseq	Whole Blood	Day 1	gene219931 (TPCN2)	-0.0531109	5.6075	-0.651311	0.516975	0.970873	-0.648016
RNAseq	Whole Blood	Day 1	gene5575 (PRKAR1B)	0.063864	4.22613	0.651292	0.517057	0.970873	0.647888
RNAseq	Whole Blood	Day 1	gene54849 (DEF8)	0.0338131	7.7228	0.649765	0.51706	0.970873	0.647884
RNAseq	Whole Blood	Day 1	gene683 (BST1)	-0.040891	6.76755	-0.64995	0.517332	0.970873	-0.647463
RNAseq	Whole Blood	Day 1	gene64895 (PAPOLG)	0.0243504	5.41272	0.648517	0.517407	0.970873	0.647347
RNAseq	Whole Blood	Day 1	gene54462 (CCSER2)	0.0371918	5.79663	0.649785	0.517435	0.970873	0.647304
RNAseq	Whole Blood	Day 1	gene9500 (MAGED1)	0.0297477	4.95103	0.648757	0.517582	0.970873	0.647078
RNAseq	Whole Blood	Day 1	gene4664 (NAB1)	0.0322781	4.92201	0.648553	0.517743	0.970873	0.646828
RNAseq	Whole Blood	Day 1	gene204 (AK2)	-0.0261303	6.59645	-0.649171	0.517772	0.970873	-0.646783
RNAseq	Whole Blood	Day 1	gene283638 (CEP170B)	-0.160247	1.95216	-0.650502	0.517904	0.970873	-0.646579
RNAseq	Whole Blood	Day 1	gene79071 (ELOVL6)	0.0994703	2.25455	0.648941	0.517985	0.970873	0.646455
RNAseq	Whole Blood	Day 1	gene64859 (NABP1)	0.0470222	6.46126	0.649167	0.518106	0.970873	0.646268
RNAseq	Whole Blood	Day 1	gene388796 (SNHG17)	-0.0934986	3.42464	-0.649855	0.518118	0.970873	-0.646249
RNAseq	Whole Blood	Day 1	gene11142 (PKIG)	-0.0816685	3.22468	-0.648857	0.518302	0.970873	-0.645965
RNAseq	Whole Blood	Day 1	gene2217 (FCGRT)	-0.0289126	8.48895	-0.64881	0.518314	0.970873	-0.645946
RNAseq	Whole Blood	Day 1	gene100505994 (LUCAT1)	-0.0472437	5.25497	-0.64764	0.518338	0.970873	-0.645909
RNAseq	Whole Blood	Day 1	gene204962 (SLC44A5)	-0.369804	-2.01082	-0.649142	0.518622	0.970873	-0.645472
RNAseq	Whole Blood	Day 1	gene147339 (C18orf25)	-0.0332881	5.53382	-0.647219	0.518848	0.970873	-0.645122
RNAseq	Whole Blood	Day 1	gene83933 (HDAC10)	-0.0332462	6.17242	-0.646888	0.51887	0.970873	-0.645088
RNAseq	Whole Blood	Day 1	gene6513 (SLC2A1)	0.045744	5.83449	0.647555	0.518973	0.970873	0.644929
RNAseq	Whole Blood	Day 1	gene114783 (LMTK3)	0.0699712	3.42076	0.647577	0.518975	0.970873	0.644926
RNAseq	Whole Blood	Day 1	gene3002 (GZMB)	0.136737	6.57939	0.647866	0.519016	0.970873	0.644863
RNAseq	Whole Blood	Day 1	gene124935 (SLC43A2)	0.0303588	7.20391	0.646793	0.519168	0.970873	0.644628
RNAseq	Whole Blood	Day 1	gene85302 (FBF1)	0.0439342	3.90946	0.645382	0.519651	0.970873	0.643884
RNAseq	Whole Blood	Day 1	gene8312 (AXIN1)	0.0265019	6.85026	0.64589	0.519716	0.970873	0.643783
RNAseq	Whole Blood	Day 1	gene143884 (CWF19L2)	-0.0369719	5.08214	-0.644985	0.519832	0.970873	-0.643605
RNAseq	Whole Blood	Day 1	gene930 (CD19)	-0.124247	4.31801	-0.647452	0.519876	0.970873	-0.643537
RNAseq	Whole Blood	Day 1	gene154 (ADRB2)	0.0712106	4.61408	0.646095	0.519883	0.970873	0.643525
RNAseq	Whole Blood	Day 1	gene5795 (PTPRJ)	-0.0328605	8.9759	-0.645648	0.52013	0.970873	-0.643145
RNAseq	Whole Blood	Day 1	gene2059 (EPS8)	-0.137088	1.77265	-0.64589	0.520173	0.970873	-0.643079
RNAseq	Whole Blood	Day 1	gene9921 (RNF10)	-0.0871472	9.25992	-0.646243	0.520265	0.970873	-0.642938
RNAseq	Whole Blood	Day 1	gene932 (MS4A3)	0.142778	2.85007	0.646433	0.520305	0.970873	0.642875
RNAseq	Whole Blood	Day 1	gene9463 (PICK1)	0.0543334	4.10389	0.645549	0.52033	0.970873	0.642836
RNAseq	Whole Blood	Day 1	gene10519 (CIB1)	0.0457475	6.32153	0.646318	0.52037	0.970873	0.642776
RNAseq	Whole Blood	Day 1	gene84627 (ZNF469)	-0.0826189	3.04839	-0.645109	0.520617	0.970873	-0.642394
RNAseq	Whole Blood	Day 1	gene151556 (GPR155)	-0.0477681	5.98717	-0.64504	0.520743	0.970873	-0.6422
RNAseq	Whole Blood	Day 1	gene102724594 (U2AF1L5)	0.558898	-0.398952	0.646685	0.520758	0.970873	0.642177
RNAseq	Whole Blood	Day 1	gene51291 (GMIP)	-0.0205609	8.98743	-0.643894	0.521057	0.970873	-0.641717
RNAseq	Whole Blood	Day 1	gene100133941 (CD24)	-0.135955	4.26332	-0.644799	0.52137	0.970873	-0.641235
RNAseq	Whole Blood	Day 1	gene23475 (QPRT)	-0.0394549	5.90803	-0.642539	0.521641	0.970873	-0.640818
RNAseq	Whole Blood	Day 1	gene1366 (CLDN7)	0.106049	0.519459	0.642077	0.521758	0.970873	0.640638
RNAseq	Whole Blood	Day 1	gene340061 (STING1)	-0.0344901	6.88216	-0.643258	0.521813	0.970873	-0.640553
RNAseq	Whole Blood	Day 1	gene9806 (SPOCK2)	0.0417494	9.28253	0.643541	0.521851	0.970873	0.640495
RNAseq	Whole Blood	Day 1	gene1028 (CDKN1C)	0.154229	3.38862	0.643756	0.521857	0.970873	0.640486
RNAseq	Whole Blood	Day 1	gene65985 (AACS)	0.0443886	3.91296	0.642466	0.521923	0.970873	0.640385
RNAseq	Whole Blood	Day 1	gene126661 (CCDC163)	0.236711	1.31297	0.644231	0.5221	0.970873	0.640112
RNAseq	Whole Blood	Day 1	gene79797 (ZNF408)	0.0286907	4.07819	0.641207	0.522169	0.970873	0.640006
RNAseq	Whole Blood	Day 1	gene89941 (RHOT2)	0.0289683	6.80957	0.64193	0.522221	0.970873	0.639925
RNAseq	Whole Blood	Day 1	gene56114 (PCDHGA1)	-0.135746	1.23536	-0.642582	0.522238	0.970873	-0.6399
RNAseq	Whole Blood	Day 1	gene201799 (TMEM154)	0.0421167	7.98661	0.642977	0.522321	0.970873	0.639772
RNAseq	Whole Blood	Day 1	gene8559 (PRPF18)	0.027483	4.6332	0.640872	0.522423	0.970873	0.639615
RNAseq	Whole Blood	Day 1	gene283373 (ANKRD52)	0.0212926	6.49476	0.640818	0.522425	0.970873	0.639611
RNAseq	Whole Blood	Day 1	gene282974 (STK32C)	-0.0992055	3.86337	-0.643225	0.522533	0.970873	-0.639446
RNAseq	Whole Blood	Day 1	gene283987 (HID1)	-0.0819769	2.00713	-0.640494	0.522727	0.970873	-0.639148
RNAseq	Whole Blood	Day 1	gene10810 (WASF3)	-0.155485	1.34743	-0.642162	0.522827	0.970873	-0.638994
RNAseq	Whole Blood	Day 1	gene830 (CAPZA2)	0.029595	6.73367	0.640671	0.522843	0.970873	0.638969
RNAseq	Whole Blood	Day 1	gene11337 (GABARAP)	-0.0262242	8.89744	-0.640945	0.523023	0.970873	-0.638693
RNAseq	Whole Blood	Day 1	gene8740 (TNFSF14)	0.0415108	6.50345	0.640994	0.523162	0.970873	0.638479
RNAseq	Whole Blood	Day 1	gene83480 (PUS3)	-0.0425114	3.35979	-0.638931	0.523607	0.970873	-0.637795
RNAseq	Whole Blood	Day 1	gene3336 (HSPE1)	-0.0351802	4.87996	-0.638862	0.523628	0.970873	-0.637764
RNAseq	Whole Blood	Day 1	gene1471 (CST3)	-0.0781287	8.68382	-0.641332	0.523663	0.970873	-0.63771
RNAseq	Whole Blood	Day 1	gene8938 (BAIAP3)	-0.135332	5.1549	-0.641337	0.523729	0.970873	-0.637608
RNAseq	Whole Blood	Day 1	gene93426 (SYCE1)	-0.403716	-1.81575	-0.641143	0.523801	0.970873	-0.637497
RNAseq	Whole Blood	Day 1	gene1997 (ELF1)	0.0247998	7.68813	0.638779	0.523883	0.970873	0.637371
RNAseq	Whole Blood	Day 1	gene57169 (ZNFX1)	0.0363863	8.25372	0.639357	0.523941	0.970873	0.637282
RNAseq	Whole Blood	Day 1	gene28972 (SPCS1)	0.028331	5.79437	0.638503	0.523962	0.970873	0.637251
RNAseq	Whole Blood	Day 1	gene5355 (PLP2)	-0.0467055	7.57643	-0.64	0.524077	0.970873	-0.637074
RNAseq	Whole Blood	Day 1	gene5027 (P2RX7)	-0.0680469	4.99163	-0.638533	0.52425	0.970873	-0.636808
RNAseq	Whole Blood	Day 1	gene10342 (TFG)	0.0271581	5.2984	0.639222	0.524267	0.970873	0.636781
RNAseq	Whole Blood	Day 1	gene2533 (FYB1)	-0.0297807	9.67437	-0.638121	0.524351	0.970873	-0.636653
RNAseq	Whole Blood	Day 1	gene2887 (GRB10)	0.078951	3.3731	0.639212	0.524373	0.970873	0.636619
RNAseq	Whole Blood	Day 1	gene3628 (INPP1)	0.0530898	3.53634	0.63874	0.524399	0.970873	0.63658
RNAseq	Whole Blood	Day 1	gene105377650 (LOC105377650)	-0.0703588	2.4778	-0.638676	0.524414	0.970873	-0.636555
RNAseq	Whole Blood	Day 1	gene63940 (GPSM3)	0.0319457	7.98587	0.638903	0.524448	0.970873	0.636504
RNAseq	Whole Blood	Day 1	gene473 (RERE)	-0.0334075	8.62171	-0.638397	0.524595	0.970873	-0.636279
RNAseq	Whole Blood	Day 1	gene199720 (GGN)	-0.184051	-1.82066	-0.63711	0.524689	0.970873	-0.636134
RNAseq	Whole Blood	Day 1	gene22806 (IKZF3)	0.042994	8.14633	0.63959	0.524759	0.970873	0.636026
RNAseq	Whole Blood	Day 1	gene23307 (FKBP15)	-0.0334462	7.23368	-0.638305	0.524799	0.970873	-0.635965
RNAseq	Whole Blood	Day 1	gene219749 (ZNF25)	0.0364748	3.77817	0.636994	0.524879	0.970873	0.635843
RNAseq	Whole Blood	Day 1	gene51364 (ZMYND10)	0.0912312	1.24562	0.637169	0.524947	0.970873	0.635738
RNAseq	Whole Blood	Day 1	gene22795 (NID2)	0.168349	-0.81301	0.636561	0.525097	0.970873	0.635508
RNAseq	Whole Blood	Day 1	gene79145 (CHCHD7)	-0.0318335	4.6529	-0.636809	0.525259	0.970873	-0.635259
RNAseq	Whole Blood	Day 1	gene57035 (RSRP1)	0.0505393	7.73483	0.637371	0.525321	0.970873	0.635165
RNAseq	Whole Blood	Day 1	gene2781 (GNAZ)	-0.116189	4.79683	-0.638712	0.525387	0.970873	-0.635064
RNAseq	Whole Blood	Day 1	gene8292 (COLQ)	0.119385	4.09389	0.638766	0.525477	0.970873	0.634925
RNAseq	Whole Blood	Day 1	gene101927289 (LINC01237)	0.0956139	1.1812	0.636231	0.525601	0.970873	0.634736
RNAseq	Whole Blood	Day 1	gene3899 (AFF3)	-0.0751996	4.8107	-0.637702	0.525754	0.970873	-0.6345
RNAseq	Whole Blood	Day 1	gene1951 (CELSR3)	-0.0932342	2.87617	-0.637664	0.525832	0.970873	-0.634381
RNAseq	Whole Blood	Day 1	gene2263 (FGFR2)	0.247324	0.695369	0.638122	0.525864	0.970873	0.634332
RNAseq	Whole Blood	Day 1	gene131540 (ZDHHC19)	-0.143904	0.684526	-0.63697	0.52588	0.970873	-0.634308
RNAseq	Whole Blood	Day 1	gene283459 (GATC)	-0.0322972	5.23387	-0.636513	0.525967	0.970873	-0.634174
RNAseq	Whole Blood	Day 1	gene28912 (IGKV3-20)	-0.146658	5.23623	-0.635753	0.526141	0.970873	-0.633908
RNAseq	Whole Blood	Day 1	gene6136 (RPL12)	0.0404878	9.69946	0.636554	0.526273	0.970873	0.633705
RNAseq	Whole Blood	Day 1	gene85379 (KIAA1671)	0.144556	3.30018	0.637498	0.526289	0.970873	0.63368
RNAseq	Whole Blood	Day 1	gene113444 (SMIM12)	0.0229642	5.20589	0.635352	0.526295	0.970873	0.633672
RNAseq	Whole Blood	Day 1	gene573 (BAG1)	0.10198	8.58674	0.636652	0.52646	0.970873	0.633419
RNAseq	Whole Blood	Day 1	gene27434 (POLM)	0.0432248	5.47859	0.63633	0.526541	0.970873	0.633295
RNAseq	Whole Blood	Day 1	gene1938 (EEF2)	0.0307125	11.6062	0.635149	0.526716	0.970873	0.633028
RNAseq	Whole Blood	Day 1	gene9708 (PCDHGA8)	-0.139457	1.20433	-0.635468	0.526871	0.970873	-0.632789
RNAseq	Whole Blood	Day 1	gene101060684 (NBPF26)	0.100746	5.077	0.636091	0.527259	0.970873	0.632196
RNAseq	Whole Blood	Day 1	gene23344 (ESYT1)	0.0270295	8.21292	0.633931	0.527499	0.970873	0.631828
RNAseq	Whole Blood	Day 1	gene1175 (AP2S1)	-0.0365836	5.74092	-0.633693	0.527543	0.970873	-0.631761
RNAseq	Whole Blood	Day 1	gene2146 (EZH2)	0.0497633	3.20585	0.632943	0.527546	0.970873	0.631756
RNAseq	Whole Blood	Day 1	gene5471 (PPAT)	0.0407491	3.03129	0.632523	0.527662	0.970873	0.631579
RNAseq	Whole Blood	Day 1	gene5727 (PTCH1)	-0.0758129	4.93296	-0.634608	0.527686	0.970873	-0.631542
RNAseq	Whole Blood	Day 1	gene115727 (RASGRP4)	0.0228387	8.23949	0.633391	0.527699	0.970873	0.631523
RNAseq	Whole Blood	Day 1	gene84689 (MS4A14)	0.0880021	4.28676	0.634187	0.527759	0.970873	0.631431
RNAseq	Whole Blood	Day 1	gene9477 (MED20)	-0.0402564	3.64523	-0.632891	0.527869	0.970873	-0.631263
RNAseq	Whole Blood	Day 1	gene81037 (CLPTM1L)	0.0223248	6.23119	0.6326	0.527891	0.970873	0.631229
RNAseq	Whole Blood	Day 1	gene55561 (CDC42BPG)	0.0537251	3.406	0.632986	0.527922	0.970873	0.631182
RNAseq	Whole Blood	Day 1	gene100526833 (SEPT5-GP1BB)	-0.100047	7.22669	-0.634428	0.527963	0.970873	-0.631118
RNAseq	Whole Blood	Day 1	gene221188 (ADGRG5)	0.0719414	5.27054	0.63406	0.527984	0.970873	0.631087
RNAseq	Whole Blood	Day 1	gene57118 (CAMK1D)	0.0583715	7.60074	0.634318	0.528122	0.970873	0.630875
RNAseq	Whole Blood	Day 1	gene2026 (ENO2)	0.0500653	5.07233	0.633291	0.528126	0.970873	0.63087
RNAseq	Whole Blood	Day 1	gene6141 (RPL18)	0.0310973	9.37202	0.632584	0.528145	0.970873	0.630841
RNAseq	Whole Blood	Day 1	gene5613 (PRKX)	-0.036126	6.76782	-0.633699	0.528159	0.970873	-0.630818
RNAseq	Whole Blood	Day 1	gene51330 (TNFRSF12A)	0.0728588	2.038	0.631865	0.528365	0.970873	0.630504
RNAseq	Whole Blood	Day 1	gene26122 (EPC2)	-0.0199476	5.69547	-0.631557	0.528456	0.970873	-0.630365
RNAseq	Whole Blood	Day 1	gene51571 (FAM49B)	0.0262829	8.05075	0.632227	0.528482	0.970873	0.630325
RNAseq	Whole Blood	Day 1	gene55778 (ZNF839)	0.034951	4.61879	0.631666	0.528574	0.970873	0.630184
RNAseq	Whole Blood	Day 1	gene57096 (RPGRIP1)	0.0764792	3.87055	0.632381	0.528716	0.970873	0.629968
RNAseq	Whole Blood	Day 1	gene5610 (EIF2AK2)	-0.116005	5.50224	-0.633094	0.529044	0.970873	-0.629466
RNAseq	Whole Blood	Day 1	gene284454 (LOC284454)	0.0731857	5.21112	0.631642	0.529114	0.970873	0.629359
RNAseq	Whole Blood	Day 1	gene3069 (HDLBP)	-0.0254902	8.19252	-0.63175	0.529244	0.970873	-0.62916
RNAseq	Whole Blood	Day 1	gene7307 (U2AF1)	-0.371496	0.233301	-0.633477	0.52937	0.970873	-0.628968
RNAseq	Whole Blood	Day 1	gene57474 (ZNF490)	-0.037003	4.04999	-0.630402	0.529414	0.970873	-0.628901
RNAseq	Whole Blood	Day 1	gene54821 (ERCC6L)	0.115961	-0.692512	0.630006	0.529461	0.970873	0.62883
RNAseq	Whole Blood	Day 1	gene161424 (NOP9)	-0.0253505	5.94383	-0.630169	0.529491	0.970873	-0.628783
RNAseq	Whole Blood	Day 1	gene56946 (EMSY)	0.0281893	5.37739	0.629895	0.529614	0.970873	0.628595
RNAseq	Whole Blood	Day 1	gene54529 (ASNSD1)	-0.0570022	5.26703	-0.631592	0.529739	0.970873	-0.628405
RNAseq	Whole Blood	Day 1	gene83547 (RILP)	-0.10152	4.72857	-0.631195	0.529836	0.970873	-0.628256
RNAseq	Whole Blood	Day 1	gene57463 (AMIGO1)	-0.0592871	4.73067	-0.630785	0.530125	0.970873	-0.627814
RNAseq	Whole Blood	Day 1	gene4157 (MC1R)	-0.0909984	2.25785	-0.62975	0.530413	0.970873	-0.627376
RNAseq	Whole Blood	Day 1	gene79633 (FAT4)	-0.185763	0.664966	-0.630095	0.530434	0.970873	-0.627343
RNAseq	Whole Blood	Day 1	gene59269 (HIVEP3)	-0.0697666	5.65698	-0.629679	0.530444	0.970873	-0.627328
RNAseq	Whole Blood	Day 1	gene642658 (SCX)	0.0859761	1.35769	0.628702	0.530569	0.970873	0.627138
RNAseq	Whole Blood	Day 1	gene93035 (PKHD1L1)	-0.124807	2.63106	-0.629994	0.530625	0.970873	-0.627052
RNAseq	Whole Blood	Day 1	gene401232 (LINC01011)	0.06175	3.08296	0.629423	0.530639	0.970873	0.627031
RNAseq	Whole Blood	Day 1	gene6187 (RPS2)	0.0387353	10.7004	0.629349	0.530663	0.970873	0.626994
RNAseq	Whole Blood	Day 1	gene9475 (ROCK2)	0.0286828	5.5287	0.628551	0.530789	0.970873	0.626803
RNAseq	Whole Blood	Day 1	gene4983 (OPHN1)	-0.115058	1.23798	-0.628944	0.530903	0.970873	-0.626628
RNAseq	Whole Blood	Day 1	gene55689 (YEATS2)	0.0260084	5.99428	0.628215	0.531153	0.970873	0.626246
RNAseq	Whole Blood	Day 1	gene613266 (LOC613266)	-0.212827	-1.16196	-0.627907	0.531198	0.970873	-0.626179
RNAseq	Whole Blood	Day 1	gene23035 (PHLPP2)	-0.0431657	3.92273	-0.627634	0.531214	0.970873	-0.626154
RNAseq	Whole Blood	Day 1	gene1992 (SERPINB1)	0.031218	7.71697	0.628505	0.531238	0.970873	0.626117
RNAseq	Whole Blood	Day 1	gene142891 (SAMD8)	0.0246669	5.5617	0.62758	0.531285	0.970873	0.626046
RNAseq	Whole Blood	Day 1	gene90011 (KIR3DX1)	0.260825	-1.20347	0.628007	0.53138	0.970873	0.625901
RNAseq	Whole Blood	Day 1	gene3759 (KCNJ2)	-0.0693021	6.30091	-0.628265	0.531476	0.970873	-0.625755
RNAseq	Whole Blood	Day 1	gene3568 (IL5RA)	0.168528	4.12166	0.628675	0.531819	0.970873	0.625231
RNAseq	Whole Blood	Day 1	gene23601 (CLEC5A)	-0.125925	2.88965	-0.628364	0.531879	0.970873	-0.62514
RNAseq	Whole Blood	Day 1	gene22906 (TRAK1)	0.0277395	6.43243	0.626975	0.532129	0.970873	0.624759
RNAseq	Whole Blood	Day 1	gene91050 (CCDC149)	-0.0741479	4.11274	-0.627665	0.532168	0.970873	-0.6247
RNAseq	Whole Blood	Day 1	gene3206 (HOXA10)	0.157541	-0.247434	0.626088	0.53228	0.970873	0.62453
RNAseq	Whole Blood	Day 1	gene54676 (GTPBP2)	-0.0296771	6.47555	-0.627196	0.532363	0.970873	-0.624403
RNAseq	Whole Blood	Day 1	gene100529261 (CHURC1-FNTB)	0.0365148	5.32774	0.627327	0.532365	0.970873	0.6244
RNAseq	Whole Blood	Day 1	gene28596 (TRBV7-2)	0.123918	2.23097	0.627504	0.53249	0.970873	0.624209
RNAseq	Whole Blood	Day 1	gene241 (ALOX5AP)	-0.0620212	7.84534	-0.625984	0.532642	0.970873	-0.623978
RNAseq	Whole Blood	Day 1	gene388419 (BTBD17)	0.277815	-3.01915	0.625085	0.532851	0.970873	0.623659
RNAseq	Whole Blood	Day 1	gene120892 (LRRK2)	0.0379232	9.06531	0.625188	0.533211	0.970873	0.623112
RNAseq	Whole Blood	Day 1	gene101243555 (PTENP1-AS)	0.222665	-2.32453	0.624316	0.533223	0.970873	0.623093
RNAseq	Whole Blood	Day 1	gene7083 (TK1)	0.119666	0.959409	0.624438	0.533232	0.970873	0.62308
RNAseq	Whole Blood	Day 1	gene9060 (PAPSS2)	0.0893433	2.38039	0.62511	0.533234	0.970873	0.623077
RNAseq	Whole Blood	Day 1	gene63908 (NAPB)	0.0415571	3.69704	0.624343	0.533338	0.970873	0.622919
RNAseq	Whole Blood	Day 1	gene89910 (UBE3B)	-0.0251765	6.10905	-0.624882	0.533357	0.970873	-0.622889
RNAseq	Whole Blood	Day 1	gene100131067 (CKMT2-AS1)	-0.0825561	2.40641	-0.625756	0.533387	0.970873	-0.622843
RNAseq	Whole Blood	Day 1	gene51716 (CES1P1)	0.284744	-1.7958	0.625623	0.533466	0.970873	0.622724
RNAseq	Whole Blood	Day 1	gene8739 (HRK)	0.286216	-1.43476	0.625185	0.533599	0.970873	0.622521
RNAseq	Whole Blood	Day 1	gene23131 (GPATCH8)	-0.025257	7.02867	-0.623882	0.533603	0.970873	-0.622515
RNAseq	Whole Blood	Day 1	gene3717 (JAK2)	-0.0473971	6.30973	-0.623857	0.533698	0.970873	-0.62237
RNAseq	Whole Blood	Day 1	gene1803 (DPP4)	0.0635973	5.30009	0.625663	0.533729	0.970873	0.622323
RNAseq	Whole Blood	Day 1	gene28677 (TRAV9-2)	0.0847903	2.7283	0.624892	0.533942	0.970873	0.622
RNAseq	Whole Blood	Day 1	gene284323 (ZNF780A)	0.0392469	4.73793	0.624016	0.533952	0.970873	0.621985
RNAseq	Whole Blood	Day 1	gene100113393 (SNORD12B)	-0.148278	-0.359889	-0.62323	0.534302	0.970873	-0.621453
RNAseq	Whole Blood	Day 1	gene56897 (WRNIP1)	-0.0257606	5.88753	-0.623251	0.534456	0.970873	-0.621219
RNAseq	Whole Blood	Day 1	gene57613 (FAM234B)	0.0505879	2.61701	0.622505	0.534497	0.970873	0.621156
RNAseq	Whole Blood	Day 1	gene165140 (OXER1)	0.0825497	4.5132	0.623693	0.53462	0.970873	0.620969
RNAseq	Whole Blood	Day 1	gene25904 (CNOT10)	0.0262679	4.92067	0.622054	0.534726	0.970873	0.620809
RNAseq	Whole Blood	Day 1	gene5663 (PSEN1)	0.0229013	7.47229	0.623678	0.534743	0.970873	0.620783
RNAseq	Whole Blood	Day 1	gene3675 (ITGA3)	0.0701723	2.79924	0.622786	0.53477	0.970873	0.620741
RNAseq	Whole Blood	Day 1	gene54663 (WDR74)	0.0275355	4.83735	0.621969	0.534859	0.970873	0.620606
RNAseq	Whole Blood	Day 1	gene2778 (GNAS)	0.0421987	10.2411	0.623477	0.534877	0.970873	0.620578
RNAseq	Whole Blood	Day 1	gene94137 (RP1L1)	-0.270053	-3.05128	-0.621742	0.535001	0.970873	-0.62039
RNAseq	Whole Blood	Day 1	gene100132707 (PAXIP1-AS2)	-0.0483842	3.5682	-0.621942	0.535041	0.970873	-0.620329
RNAseq	Whole Blood	Day 1	gene29982 (NRBF2)	0.0349694	6.78257	0.622722	0.535051	0.970873	0.620314
RNAseq	Whole Blood	Day 1	gene2000 (ELF4)	-0.0238517	7.86269	-0.621794	0.535212	0.970873	-0.62007
RNAseq	Whole Blood	Day 1	gene119 (ADD2)	-0.0740636	3.15572	-0.622661	0.535317	0.970873	-0.61991
RNAseq	Whole Blood	Day 1	gene8500 (PPFIA1)	0.031428	6.28803	0.621636	0.535657	0.970873	0.619394
RNAseq	Whole Blood	Day 1	gene9813 (EFCAB14)	-0.0205976	7.56523	-0.620942	0.535713	0.970873	-0.619309
RNAseq	Whole Blood	Day 1	gene170959 (ZNF431)	0.043546	4.06874	0.621198	0.535741	0.970873	0.619266
RNAseq	Whole Blood	Day 1	gene1270 (CNTF)	-0.109937	-0.361127	-0.619956	0.535881	0.970873	-0.619054
RNAseq	Whole Blood	Day 1	gene55095 (SAMD4B)	-0.0260307	6.75305	-0.620652	0.535984	0.970873	-0.618897
RNAseq	Whole Blood	Day 1	gene114908 (TMEM123)	-0.0464724	8.02869	-0.621271	0.535996	0.970873	-0.618879
RNAseq	Whole Blood	Day 1	gene3792 (KEL)	-0.151913	2.04975	-0.621555	0.536139	0.970873	-0.618662
RNAseq	Whole Blood	Day 1	gene6146 (RPL22)	0.0343499	8.55401	0.620311	0.53629	0.970873	0.618433
RNAseq	Whole Blood	Day 1	gene820 (CAMP)	0.178753	3.14511	0.621409	0.536335	0.970873	0.618365
RNAseq	Whole Blood	Day 1	gene9733 (SART3)	0.0188284	6.26916	0.61953	0.536341	0.970873	0.618356
RNAseq	Whole Blood	Day 1	gene2041 (EPHA1)	0.0761993	4.3879	0.621716	0.536377	0.970873	0.618302
RNAseq	Whole Blood	Day 1	gene8458 (TTF2)	-0.0546822	4.07717	-0.620815	0.536407	0.970873	-0.618255
RNAseq	Whole Blood	Day 1	gene2782 (GNB1)	0.0129774	9.06452	0.62037	0.536449	0.970873	0.618192
RNAseq	Whole Blood	Day 1	gene9729 (KIAA0408)	-0.114268	1.01994	-0.620352	0.536487	0.970873	-0.618133
RNAseq	Whole Blood	Day 1	gene7812 (CSDE1)	0.0171919	9.23463	0.620749	0.536584	0.970873	0.617987
RNAseq	Whole Blood	Day 1	gene9659 (PDE4DIP)	0.0484805	4.77736	0.620342	0.53665	0.970873	0.617887
RNAseq	Whole Blood	Day 1	gene960 (CD44)	0.0311436	9.38988	0.620583	0.536705	0.970873	0.617803
RNAseq	Whole Blood	Day 1	gene56980 (PRDM10)	0.0314614	4.51028	0.618709	0.536755	0.970873	0.617728
RNAseq	Whole Blood	Day 1	gene3672 (ITGA1)	0.128175	1.69521	0.620882	0.53686	0.970873	0.617569
RNAseq	Whole Blood	Day 1	gene115509 (ZNF689)	-0.0315581	4.44027	-0.618909	0.536874	0.970873	-0.617547
RNAseq	Whole Blood	Day 1	gene100529215 (ZNF559-ZNF177)	-0.0672972	2.12695	-0.619045	0.536989	0.970873	-0.617372
RNAseq	Whole Blood	Day 1	gene284129 (SLC26A11)	0.0506541	4.65404	0.619057	0.537097	0.970873	0.617209
RNAseq	Whole Blood	Day 1	gene55353 (LAPTM4B)	0.0981499	2.03157	0.620201	0.537108	0.970873	0.617193
RNAseq	Whole Blood	Day 1	gene10146 (G3BP1)	0.0200512	7.02623	0.617948	0.537355	0.970873	0.616817
RNAseq	Whole Blood	Day 1	gene84254 (CAMKK1)	0.0683644	4.96456	0.618389	0.537552	0.970873	0.61652
RNAseq	Whole Blood	Day 1	gene112858 (TP53RK)	0.0254322	4.59479	0.617205	0.537675	0.970873	0.616332
RNAseq	Whole Blood	Day 1	gene100507404 (TMLHE-AS1)	-0.167008	-1.48235	-0.617374	0.537701	0.970873	-0.616293
RNAseq	Whole Blood	Day 1	gene79147 (FKRP)	0.0454809	4.37456	0.618552	0.537835	0.970873	0.61609
RNAseq	Whole Blood	Day 1	gene55388 (MCM10)	0.157331	-0.808066	0.616833	0.538018	0.970873	0.615812
RNAseq	Whole Blood	Day 1	gene63933 (MCUR1)	-0.0613547	4.35951	-0.618648	0.538117	0.970873	-0.615663
RNAseq	Whole Blood	Day 1	gene7314 (UBB)	0.114676	10.1935	0.618914	0.53816	0.970873	0.615598
RNAseq	Whole Blood	Day 1	gene3852 (KRT5)	0.258618	0.725178	0.619242	0.538217	0.970873	0.615512
RNAseq	Whole Blood	Day 1	gene619207 (SCART1)	0.152006	3.51546	0.61903	0.538288	0.970873	0.615404
RNAseq	Whole Blood	Day 1	gene54149 (C21orf91)	0.0453155	4.5982	0.616985	0.538396	0.970873	0.615241
RNAseq	Whole Blood	Day 1	gene50804 (MYEF2)	0.102953	2.58296	0.617375	0.538493	0.970873	0.615094
RNAseq	Whole Blood	Day 1	gene6051 (RNPEP)	-0.0651105	6.71821	-0.618358	0.538871	0.970873	-0.614521
RNAseq	Whole Blood	Day 1	gene28882 (IGKV2D-29)	-0.209581	0.474611	-0.616491	0.538993	0.970873	-0.614336
RNAseq	Whole Blood	Day 1	gene23349 (PHF24)	0.19442	0.852454	0.617123	0.539049	0.970873	0.614252
RNAseq	Whole Blood	Day 1	gene912 (CD1D)	-0.066721	5.80609	-0.616773	0.539106	0.970873	-0.614166
RNAseq	Whole Blood	Day 1	gene6222 (RPS18)	0.0608102	9.54127	0.61633	0.539434	0.970873	0.61367
RNAseq	Whole Blood	Day 1	gene4800 (NFYA)	0.0252042	6.03504	0.616014	0.539486	0.970873	0.61359
RNAseq	Whole Blood	Day 1	gene105 (ADARB2)	-0.688739	-0.204295	-0.617759	0.539526	0.970873	-0.61353
RNAseq	Whole Blood	Day 1	gene813 (CALU)	-0.0324207	5.15554	-0.615109	0.539616	0.970873	-0.613394
RNAseq	Whole Blood	Day 1	gene1635 (DCTD)	-0.027067	5.33506	-0.614899	0.539755	0.970873	-0.613183
RNAseq	Whole Blood	Day 1	gene6452 (SH3BP2)	-0.0262256	8.67011	-0.615312	0.539808	0.970873	-0.613104
RNAseq	Whole Blood	Day 1	gene253430 (IPMK)	0.0455379	5.01052	0.615125	0.539898	0.970873	0.612968
RNAseq	Whole Blood	Day 1	gene911 (CD1C)	-0.0874499	4.00811	-0.615895	0.539958	0.970873	-0.612876
RNAseq	Whole Blood	Day 1	gene1730 (DIAPH2)	-0.0384472	4.26771	-0.614311	0.540046	0.970873	-0.612743
RNAseq	Whole Blood	Day 1	gene8833 (GMPS)	0.0253594	5.15971	0.613857	0.540072	0.970873	0.612703
RNAseq	Whole Blood	Day 1	gene4957 (ODF2)	-0.025584	5.77607	-0.61394	0.540233	0.970873	-0.612461
RNAseq	Whole Blood	Day 1	gene5292 (PIM1)	0.0454051	8.29658	0.615258	0.540376	0.970873	0.612245
RNAseq	Whole Blood	Day 1	gene147841 (SPC24)	0.144882	-0.453776	0.6132	0.540483	0.970873	0.612083
RNAseq	Whole Blood	Day 1	gene7405 (UVRAG)	-0.025714	5.61906	-0.613739	0.540526	0.970873	-0.612017
RNAseq	Whole Blood	Day 1	gene8693 (GALNT4)	-0.0377505	4.09167	-0.613321	0.540575	0.970873	-0.611944
RNAseq	Whole Blood	Day 1	gene284756 (C20orf197)	0.0869256	1.56127	0.613406	0.540579	0.970873	0.611937
RNAseq	Whole Blood	Day 1	gene92558 (BICDL1)	0.05507	5.07104	0.614452	0.540678	0.970873	0.611787
RNAseq	Whole Blood	Day 1	gene11224 (RPL35)	-0.0370278	7.74041	-0.612727	0.540849	0.970873	-0.611529
RNAseq	Whole Blood	Day 1	gene10818 (FRS2)	0.0273414	4.25746	0.612405	0.540887	0.970873	0.611473
RNAseq	Whole Blood	Day 1	gene25979 (DHRS7B)	-0.036782	3.47571	-0.612531	0.540926	0.970873	-0.611413
RNAseq	Whole Blood	Day 1	gene55379 (LRRC59)	-0.0294738	5.83222	-0.612693	0.541425	0.970873	-0.610659
RNAseq	Whole Blood	Day 1	gene5914 (RARA)	0.0285687	8.32742	0.612604	0.54157	0.970873	0.61044
RNAseq	Whole Blood	Day 1	gene5530 (PPP3CA)	0.0245436	6.60252	0.611393	0.541727	0.970873	0.610203
RNAseq	Whole Blood	Day 1	gene3142 (HLX)	-0.0468348	5.92442	-0.611406	0.541846	0.970873	-0.610023
RNAseq	Whole Blood	Day 1	gene57563 (KLHL8)	0.0365849	5.17728	0.611422	0.542205	0.970873	0.609482
RNAseq	Whole Blood	Day 1	gene4172 (MCM3)	0.0271375	5.92586	0.610985	0.542394	0.970873	0.609197
RNAseq	Whole Blood	Day 1	gene54737 (MPHOSPH8)	0.0314743	7.38288	0.610796	0.542436	0.970873	0.609134
RNAseq	Whole Blood	Day 1	gene6095 (RORA)	0.0564162	5.79003	0.611553	0.542515	0.970873	0.609015
RNAseq	Whole Blood	Day 1	gene5139 (PDE3A)	-0.164106	0.437188	-0.611629	0.542619	0.970873	-0.608858
RNAseq	Whole Blood	Day 1	gene8668 (EIF3I)	-0.0229807	6.52028	-0.610157	0.542696	0.970873	-0.608741
RNAseq	Whole Blood	Day 1	gene1108 (CHD4)	-0.0204426	8.49125	-0.609965	0.542707	0.970873	-0.608724
RNAseq	Whole Blood	Day 1	gene1662 (DDX10)	-0.0338874	4.18197	-0.609675	0.54277	0.970873	-0.608629
RNAseq	Whole Blood	Day 1	gene2868 (GRK4)	0.119557	-0.0157758	0.609651	0.542777	0.970873	0.608619
RNAseq	Whole Blood	Day 1	gene90007 (MIDN)	0.0268559	8.3907	0.610162	0.542807	0.970873	0.608573
RNAseq	Whole Blood	Day 1	gene54502 (RBM47)	0.0322791	7.29209	0.610793	0.542826	0.970873	0.608544
RNAseq	Whole Blood	Day 1	gene100996928 (FMC1-LUC7L2)	0.0192042	6.62645	0.609905	0.542871	0.970873	0.608478
RNAseq	Whole Blood	Day 1	gene134266 (GRPEL2)	0.040769	3.82316	0.60959	0.542918	0.970873	0.608407
RNAseq	Whole Blood	Day 1	gene51187 (RSL24D1)	0.0344333	5.43507	0.609402	0.542998	0.970873	0.608286
RNAseq	Whole Blood	Day 1	gene90233 (ZNF551)	-0.0451881	3.58052	-0.609673	0.543174	0.970873	-0.60802
RNAseq	Whole Blood	Day 1	gene6235 (RPS29)	0.0358621	7.8895	0.609256	0.543214	0.970873	0.60796
RNAseq	Whole Blood	Day 1	gene10906 (TRAFD1)	-0.0455066	6.91477	-0.609688	0.543258	0.970873	-0.607893
RNAseq	Whole Blood	Day 1	gene538 (ATP7A)	0.0256174	5.17923	0.608731	0.543417	0.970873	0.607655
RNAseq	Whole Blood	Day 1	gene83891 (SNX25)	-0.0586501	3.50491	-0.609857	0.543632	0.970873	-0.607329
RNAseq	Whole Blood	Day 1	gene825 (CAPN3)	-0.0565648	4.73391	-0.609841	0.543651	0.970873	-0.607301
RNAseq	Whole Blood	Day 1	gene5699 (PSMB10)	-0.0373173	7.39999	-0.608602	0.543694	0.970873	-0.607236
RNAseq	Whole Blood	Day 1	gene112724 (RDH13)	0.0959812	1.79448	0.609665	0.543746	0.970873	0.607157
RNAseq	Whole Blood	Day 1	gene3385 (ICAM3)	0.0295892	9.88918	0.609374	0.543857	0.970873	0.606991
RNAseq	Whole Blood	Day 1	gene139105 (BEND2)	-0.133805	3.49038	-0.610543	0.543941	0.970873	-0.606865
RNAseq	Whole Blood	Day 1	gene79832 (QSER1)	-0.0402649	4.61014	-0.608733	0.543945	0.970873	-0.606858
RNAseq	Whole Blood	Day 1	gene100874362 (HOXB-AS1)	0.102277	1.85285	0.609179	0.543991	0.970873	0.606789
RNAseq	Whole Blood	Day 1	gene120103 (SLC36A4)	0.0479271	3.61998	0.608385	0.54401	0.970873	0.606761
RNAseq	Whole Blood	Day 1	gene4240 (MFGE8)	0.0637736	3.91219	0.608987	0.544072	0.970873	0.606667
RNAseq	Whole Blood	Day 1	gene9604 (RNF14)	0.0352767	4.90661	0.60838	0.544089	0.970873	0.606641
RNAseq	Whole Blood	Day 1	gene55255 (WDR41)	0.0457388	4.20598	0.609076	0.544107	0.970873	0.606614
RNAseq	Whole Blood	Day 1	gene10438 (C1D)	-0.0403523	3.48867	-0.607586	0.544138	0.970873	-0.606567
RNAseq	Whole Blood	Day 1	gene3059 (HCLS1)	0.0240241	9.94222	0.609238	0.544226	0.970873	0.606434
RNAseq	Whole Blood	Day 1	gene7204 (TRIO)	-0.0497881	5.88894	-0.608908	0.544354	0.970873	-0.606243
RNAseq	Whole Blood	Day 1	gene6814 (STXBP3)	0.0352369	5.84041	0.608893	0.544411	0.970873	0.606157
RNAseq	Whole Blood	Day 1	gene54764 (ZRANB1)	0.0283321	6.34729	0.607919	0.544482	0.970873	0.606049
RNAseq	Whole Blood	Day 1	gene1537 (CYC1)	-0.0295115	5.46902	-0.607924	0.544493	0.970873	-0.606033
RNAseq	Whole Blood	Day 1	gene4057 (LTF)	-0.291508	5.13887	-0.609481	0.54461	0.970873	-0.605857
RNAseq	Whole Blood	Day 1	gene65110 (UPF3A)	0.0368012	5.32683	0.608149	0.544616	0.970873	0.605847
RNAseq	Whole Blood	Day 1	gene387496 (RASL11A)	0.10211	1.70719	0.608357	0.544741	0.970873	0.605659
RNAseq	Whole Blood	Day 1	gene954 (ENTPD2)	0.225232	1.14709	0.608709	0.544942	0.970873	0.605356
RNAseq	Whole Blood	Day 1	gene83699 (SH3BGRL2)	-0.111152	5.13653	-0.608423	0.545179	0.970873	-0.605
RNAseq	Whole Blood	Day 1	gene3159 (HMGA1)	0.029728	7.01814	0.606815	0.545194	0.970873	0.604977
RNAseq	Whole Blood	Day 1	gene5469 (MED1)	-0.0233697	6.66684	-0.606218	0.545319	0.970873	-0.604789
RNAseq	Whole Blood	Day 1	gene23080 (AVL9)	0.019284	6.14118	0.606084	0.545321	0.970873	0.604787
RNAseq	Whole Blood	Day 1	gene25851 (TECPR1)	0.0243652	7.30236	0.606907	0.545343	0.970873	0.604753
RNAseq	Whole Blood	Day 1	gene28299 (IGKV1-5)	-0.16124	4.9962	-0.605679	0.545591	0.970873	-0.604379
RNAseq	Whole Blood	Day 1	gene9231 (DLG5)	0.106622	2.91131	0.607069	0.545592	0.970873	0.604379
RNAseq	Whole Blood	Day 1	gene3112 (HLA-DOB)	-0.108383	2.86364	-0.607516	0.545639	0.970873	-0.604308
RNAseq	Whole Blood	Day 1	gene28589 (TRBV7-9)	-0.113464	2.21589	-0.607213	0.545714	0.970873	-0.604195
RNAseq	Whole Blood	Day 1	gene56113 (PCDHGA2)	-0.132617	1.1965	-0.606479	0.545824	0.970873	-0.604029
RNAseq	Whole Blood	Day 1	gene28426 (IGHV3-43)	-0.266568	0.0350277	-0.605792	0.54592	0.970873	-0.603885
RNAseq	Whole Blood	Day 1	gene9611 (NCOR1)	0.0223126	8.14263	0.605726	0.545971	0.970873	0.603809
RNAseq	Whole Blood	Day 1	gene4259 (MGST3)	-0.0568648	4.39922	-0.606601	0.545979	0.970873	-0.603797
RNAseq	Whole Blood	Day 1	gene23263 (MCF2L)	-0.0726154	3.33702	-0.606272	0.546087	0.970873	-0.603634
RNAseq	Whole Blood	Day 1	gene64761 (PARP12)	-0.0808024	6.15327	-0.606657	0.546128	0.970873	-0.603573
RNAseq	Whole Blood	Day 1	gene4734 (NEDD4)	0.0864181	2.6012	0.606333	0.546195	0.970873	0.603472
RNAseq	Whole Blood	Day 1	gene22919 (MAPRE1)	0.02219	6.88082	0.605303	0.54627	0.970873	0.603358
RNAseq	Whole Blood	Day 1	gene5515 (PPP2CA)	0.020255	6.8546	0.604645	0.546336	0.970873	0.60326
RNAseq	Whole Blood	Day 1	gene283383 (ADGRD1)	-0.123636	2.9328	-0.606239	0.546359	0.970873	-0.603224
RNAseq	Whole Blood	Day 1	gene4763 (NF1)	-0.0294189	5.79166	-0.604797	0.54637	0.970873	-0.603208
RNAseq	Whole Blood	Day 1	gene8754 (ADAM9)	-0.0508725	4.26643	-0.605103	0.546426	0.970873	-0.603124
RNAseq	Whole Blood	Day 1	gene54948 (MRPL16)	0.0281262	4.51462	0.604033	0.546455	0.970873	0.603081
RNAseq	Whole Blood	Day 1	gene171023 (ASXL1)	0.0231106	6.66719	0.60386	0.546724	0.970873	0.602677
RNAseq	Whole Blood	Day 1	gene23580 (CDC42EP4)	-0.0466637	3.67542	-0.604469	0.546734	0.970873	-0.602662
RNAseq	Whole Blood	Day 1	gene55827 (DCAF6)	-0.0453606	6.05678	-0.605135	0.546812	0.970873	-0.602544
RNAseq	Whole Blood	Day 1	gene126792 (B3GALT6)	-0.0353354	4.57142	-0.604265	0.54695	0.970873	-0.602337
RNAseq	Whole Blood	Day 1	gene28673 (TRAV12-2)	0.0957362	2.59206	0.604982	0.547087	0.970873	0.602131
RNAseq	Whole Blood	Day 1	gene84947 (SERAC1)	0.0527481	2.72866	0.603704	0.547215	0.970873	0.601939
RNAseq	Whole Blood	Day 1	gene2720 (GLB1)	-0.0343058	6.30459	-0.604601	0.547218	0.970873	-0.601934
RNAseq	Whole Blood	Day 1	gene10902 (BRD8)	0.0269081	6.09651	0.603619	0.547246	0.970873	0.601893
RNAseq	Whole Blood	Day 1	gene100132074 (FOXO6)	0.208907	-1.95047	0.603015	0.547324	0.970873	0.601775
RNAseq	Whole Blood	Day 1	gene6135 (RPL11)	0.028161	10.3438	0.603351	0.547326	0.970873	0.601771
RNAseq	Whole Blood	Day 1	gene57105 (CYSLTR2)	0.0893166	3.44301	0.604457	0.547336	0.970873	0.601757
RNAseq	Whole Blood	Day 1	gene10550 (ARL6IP5)	0.0231062	7.49911	0.603546	0.54736	0.970873	0.601721
RNAseq	Whole Blood	Day 1	gene105371932 (LOC105371932)	-0.0749683	1.71318	-0.603469	0.547365	0.970873	-0.601714
RNAseq	Whole Blood	Day 1	gene2675 (GFRA2)	-0.158212	1.24575	-0.604463	0.547408	0.970873	-0.601648
RNAseq	Whole Blood	Day 1	gene7071 (KLF10)	0.0719574	5.40946	0.603246	0.547589	0.970873	0.601377
RNAseq	Whole Blood	Day 1	gene11075 (STMN2)	-0.228821	-4.23554	-0.60328	0.547785	0.970873	-0.601083
RNAseq	Whole Blood	Day 1	gene79654 (HECTD3)	-0.0242484	5.95163	-0.602729	0.547906	0.970873	-0.600901
RNAseq	Whole Blood	Day 1	gene9129 (PRPF3)	-0.0270262	6.20233	-0.602609	0.547946	0.970873	-0.60084
RNAseq	Whole Blood	Day 1	gene101927759 (LOC101927759)	-0.108278	2.17238	-0.6038	0.547982	0.970873	-0.600787
RNAseq	Whole Blood	Day 1	gene7805 (LAPTM5)	0.0184811	10.8012	0.603013	0.548315	0.970873	0.600288
RNAseq	Whole Blood	Day 1	gene4689 (NCF4)	0.0351683	8.17084	0.602539	0.548355	0.970873	0.600227
RNAseq	Whole Blood	Day 1	gene55363 (HEMGN)	0.124318	5.98777	0.603282	0.548398	0.970873	0.600162
RNAseq	Whole Blood	Day 1	gene8563 (THOC5)	0.0252915	6.00535	0.601712	0.548502	0.970873	0.600007
RNAseq	Whole Blood	Day 1	gene693206 (MIR621)	0.1094	-0.37541	0.600767	0.54854	0.970873	0.59995
RNAseq	Whole Blood	Day 1	gene51657 (STYXL1)	-0.0599148	4.33623	-0.603095	0.548567	0.970873	-0.599909
RNAseq	Whole Blood	Day 1	gene22933 (SIRT2)	0.0209961	6.10677	0.601473	0.548684	0.970873	0.599733
RNAseq	Whole Blood	Day 1	gene54058 (C21orf58)	0.0512012	2.61243	0.600418	0.548914	0.970873	0.599388
RNAseq	Whole Blood	Day 1	gene399948 (COLCA1)	-0.265176	-1.63238	-0.601456	0.549053	0.970873	-0.59918
RNAseq	Whole Blood	Day 1	gene10367 (MICU1)	-0.0343348	6.00693	-0.601249	0.549136	0.970873	-0.599056
RNAseq	Whole Blood	Day 1	gene55213 (RCBTB1)	0.0502348	4.6121	0.601879	0.549283	0.970873	0.598834
RNAseq	Whole Blood	Day 1	gene116211 (TM4SF19)	0.237553	-0.584793	0.600896	0.549386	0.970873	0.598681
RNAseq	Whole Blood	Day 1	gene8665 (EIF3F)	0.0315218	7.70887	0.600893	0.549426	0.970873	0.59862
RNAseq	Whole Blood	Day 1	gene55 (ACPP)	0.0793522	4.78372	0.601649	0.549599	0.970873	0.598362
RNAseq	Whole Blood	Day 1	gene23446 (SLC44A1)	-0.0386835	5.21823	-0.600291	0.549627	0.970873	-0.598319
RNAseq	Whole Blood	Day 1	gene101929355 (CFAP97D2)	0.225231	0.179371	0.601364	0.549725	0.970873	0.598173
RNAseq	Whole Blood	Day 1	gene54874 (FNBP1L)	0.0688195	2.22294	0.599874	0.549743	0.970873	0.598145
RNAseq	Whole Blood	Day 1	gene1663 (DDX11)	-0.179526	4.59754	-0.60166	0.550041	0.970873	-0.597698
RNAseq	Whole Blood	Day 1	gene100528030 (POC1B-GALNT4)	-0.0351931	4.25785	-0.598591	0.55042	0.970873	-0.597131
RNAseq	Whole Blood	Day 1	gene79888 (LPCAT1)	0.042938	6.49523	0.599463	0.550444	0.970873	0.597095
RNAseq	Whole Blood	Day 1	gene51643 (TMBIM4)	0.0369057	6.39787	0.599228	0.55049	0.970873	0.597026
RNAseq	Whole Blood	Day 1	gene50 (ACO2)	-0.022803	6.7388	-0.598457	0.550634	0.970873	-0.59681
RNAseq	Whole Blood	Day 1	gene100533181 (FXYD6-FXYD2)	0.0974563	2.08173	0.599537	0.550634	0.970873	0.59681
RNAseq	Whole Blood	Day 1	gene6846 (XCL2)	0.155517	2.4294	0.600044	0.550763	0.970873	0.596617
RNAseq	Whole Blood	Day 1	gene391267 (ANKRD20A11P)	0.360654	-1.27763	0.599315	0.550814	0.970873	0.596542
RNAseq	Whole Blood	Day 1	gene4715 (NDUFB9)	0.0281919	5.59504	0.598018	0.55085	0.970873	0.596487
RNAseq	Whole Blood	Day 1	gene100130520 (CD300H)	-0.206764	3.96293	-0.600142	0.550948	0.970873	-0.59634
RNAseq	Whole Blood	Day 1	gene170575 (GIMAP1)	0.0350776	7.82042	0.598656	0.550995	0.970873	0.596269
RNAseq	Whole Blood	Day 1	gene9209 (LRRFIP2)	-0.0274501	5.59801	-0.598397	0.551068	0.970873	-0.596161
RNAseq	Whole Blood	Day 1	gene10011 (SRA1)	-0.0327171	5.33466	-0.598639	0.551071	0.970873	-0.596156
RNAseq	Whole Blood	Day 1	gene101927777 (SATB1-AS1)	0.0641907	2.31784	0.597951	0.551148	0.970873	0.596041
RNAseq	Whole Blood	Day 1	gene23527 (ACAP2)	0.0187396	7.31258	0.597084	0.551184	0.970873	0.595987
RNAseq	Whole Blood	Day 1	gene643641 (ZNF862)	0.0345006	5.86584	0.597768	0.551288	0.970873	0.595831
RNAseq	Whole Blood	Day 1	gene10732 (TCFL5)	0.0411104	4.02655	0.597563	0.551435	0.970873	0.595611
RNAseq	Whole Blood	Day 1	gene92304 (SCGB3A1)	0.376604	-0.953035	0.598755	0.55153	0.970873	0.595469
RNAseq	Whole Blood	Day 1	gene3931 (LCAT)	0.0483513	2.9414	0.596815	0.551662	0.970873	0.595271
RNAseq	Whole Blood	Day 1	gene22908 (SACM1L)	0.0321673	5.86521	0.597683	0.55172	0.970873	0.595185
RNAseq	Whole Blood	Day 1	gene608 (TNFRSF17)	-0.150746	0.910406	-0.596141	0.55182	0.970873	-0.595036
RNAseq	Whole Blood	Day 1	gene197370 (NSMCE1)	0.0349076	4.83461	0.596733	0.551881	0.970873	0.594944
RNAseq	Whole Blood	Day 1	gene6143 (RPL19)	0.0274126	10.4972	0.596318	0.551963	0.970873	0.594821
RNAseq	Whole Blood	Day 1	gene78989 (COLEC11)	-0.256027	-3.59176	-0.596137	0.551967	0.970873	-0.594815
RNAseq	Whole Blood	Day 1	gene7319 (UBE2A)	0.0230879	5.58689	0.596101	0.552046	0.970873	0.594697
RNAseq	Whole Blood	Day 1	gene7122 (CLDN5)	-0.112334	2.83059	-0.597488	0.552052	0.970873	-0.594688
RNAseq	Whole Blood	Day 1	gene6297 (SALL2)	-0.0593307	2.35342	-0.595843	0.552245	0.970873	-0.5944
RNAseq	Whole Blood	Day 1	gene442075 (EMC3-AS1)	0.0557629	2.51936	0.595516	0.552378	0.970873	0.594201
RNAseq	Whole Blood	Day 1	gene80145 (THOC7)	-0.0320518	4.62418	-0.595365	0.552386	0.970873	-0.594189
RNAseq	Whole Blood	Day 1	gene1499 (CTNNB1)	0.0184218	7.34742	0.59549	0.552448	0.970873	0.594096
RNAseq	Whole Blood	Day 1	gene137964 (GPAT4)	0.0226864	6.39471	0.596168	0.552454	0.970873	0.594087
RNAseq	Whole Blood	Day 1	gene147948 (ZNF582)	-0.0613651	1.55822	-0.594811	0.552548	0.970873	-0.593947
RNAseq	Whole Blood	Day 1	gene55779 (CFAP44)	0.0549411	3.50934	0.595642	0.55255	0.970873	0.593943
RNAseq	Whole Blood	Day 1	gene51142 (CHCHD2)	0.0295299	6.85017	0.595864	0.552582	0.970873	0.593895
RNAseq	Whole Blood	Day 1	gene1183 (CLCN4)	0.125863	3.65905	0.597228	0.552742	0.970873	0.593656
RNAseq	Whole Blood	Day 1	gene28669 (TRAV14DV4)	0.106998	2.21744	0.596275	0.552844	0.970873	0.593503
RNAseq	Whole Blood	Day 1	gene116985 (ARAP1)	0.0172339	9.94076	0.595723	0.552892	0.970873	0.593432
RNAseq	Whole Blood	Day 1	gene4074 (M6PR)	-0.0271107	7.41204	-0.594881	0.553291	0.970873	-0.592836
RNAseq	Whole Blood	Day 1	gene64772 (ENGASE)	0.0546338	6.32882	0.595458	0.553354	0.970873	0.592741
RNAseq	Whole Blood	Day 1	gene219988 (PATL1)	-0.0238081	6.67168	-0.594101	0.553387	0.970873	-0.592693
RNAseq	Whole Blood	Day 1	gene596 (BCL2)	0.0415163	6.92265	0.594065	0.553534	0.970873	0.592472
RNAseq	Whole Blood	Day 1	gene140809 (SRXN1)	0.100915	6.19203	0.595996	0.553557	0.970873	0.592439
RNAseq	Whole Blood	Day 1	gene7920 (ABHD16A)	0.024679	5.69488	0.594299	0.553594	0.970873	0.592383
RNAseq	Whole Blood	Day 1	gene118460 (EXOSC6)	0.0433148	4.29736	0.594633	0.553596	0.970873	0.592381
RNAseq	Whole Blood	Day 1	gene60673 (ATG101)	-0.0313155	4.49464	-0.593648	0.55373	0.970873	-0.592181
RNAseq	Whole Blood	Day 1	gene84449 (ZNF333)	0.0453279	5.15622	0.594723	0.553822	0.970873	0.592042
RNAseq	Whole Blood	Day 1	gene79820 (CATSPERB)	0.196312	-1.23081	0.593409	0.553838	0.970873	0.592018
RNAseq	Whole Blood	Day 1	gene8703 (B4GALT3)	0.0264398	5.94638	0.593615	0.553998	0.970873	0.59178
RNAseq	Whole Blood	Day 1	gene84936 (ZFYVE19)	0.0353813	4.57909	0.593075	0.554236	0.970873	0.591424
RNAseq	Whole Blood	Day 1	gene407013 (MIR24-2)	0.0961655	1.07653	0.592924	0.554344	0.970873	0.591264
RNAseq	Whole Blood	Day 1	gene8021 (NUP214)	-0.0157262	7.62233	-0.592759	0.554372	0.970873	-0.591222
RNAseq	Whole Blood	Day 1	gene344787 (ZNF860)	-0.126928	1.51401	-0.593926	0.554389	0.970873	-0.591196
RNAseq	Whole Blood	Day 1	gene729582 (DIRC3)	-0.137447	-0.604422	-0.592032	0.554527	0.970873	-0.59099
RNAseq	Whole Blood	Day 1	gene10121 (ACTR1A)	0.016114	6.92345	0.592546	0.554588	0.970873	0.5909
RNAseq	Whole Blood	Day 1	gene284161 (GDPD1)	0.0687909	1.00422	0.591507	0.554706	0.970873	0.590723
RNAseq	Whole Blood	Day 1	gene84817 (TXNDC17)	0.0362224	3.72218	0.591804	0.554739	0.970873	0.590674
RNAseq	Whole Blood	Day 1	gene284001 (CCDC57)	0.0430508	5.06567	0.592668	0.554864	0.970873	0.590487
RNAseq	Whole Blood	Day 1	gene10055 (SAE1)	0.0260155	5.88675	0.592157	0.554882	0.970873	0.590461
RNAseq	Whole Blood	Day 1	gene729873 (TBC1D3)	-0.278294	-4.01196	-0.593008	0.555051	0.971	-0.590208
RNAseq	Whole Blood	Day 1	gene64425 (POLR1E)	0.0366582	4.47448	0.591491	0.555303	0.971271	0.589833
RNAseq	Whole Blood	Day 1	gene1534 (CYB561)	0.0572293	5.05904	0.592507	0.55542	0.971307	0.589657
RNAseq	Whole Blood	Day 1	gene342510 (CD300E)	-0.0706817	7.81227	-0.591876	0.555609	0.971468	-0.589376
RNAseq	Whole Blood	Day 1	gene22859 (ADGRL1)	0.0428697	5.12854	0.591783	0.555856	0.97151	0.589007
RNAseq	Whole Blood	Day 1	gene9895 (TECPR2)	-0.0416097	7.41113	-0.591149	0.555956	0.97151	-0.588859
RNAseq	Whole Blood	Day 1	gene669 (BPGM)	-0.118769	5.5873	-0.591686	0.556034	0.97151	-0.588743
RNAseq	Whole Blood	Day 1	gene8675 (STX16)	-0.0280435	7.74011	-0.590191	0.556079	0.97151	-0.588675
RNAseq	Whole Blood	Day 1	gene6009 (RHEB)	0.0264377	4.98929	0.589483	0.556167	0.97151	0.588544
RNAseq	Whole Blood	Day 1	gene56107 (PCDHGA9)	-0.127302	1.23518	-0.590139	0.556702	0.97151	-0.587747
RNAseq	Whole Blood	Day 1	gene114885 (OSBPL11)	0.0204346	6.51951	0.589104	0.556717	0.97151	0.587725
RNAseq	Whole Blood	Day 1	gene51599 (LSR)	-0.053934	4.5914	-0.589921	0.55677	0.97151	-0.587645
RNAseq	Whole Blood	Day 1	gene90784 (NA)	0.0811478	3.49284	0.590931	0.556788	0.97151	0.58762
RNAseq	Whole Blood	Day 1	gene9510 (ADAMTS1)	-0.147374	2.69817	-0.590708	0.556804	0.97151	-0.587595
RNAseq	Whole Blood	Day 1	gene51332 (SPTBN5)	-0.0980558	2.49585	-0.590071	0.556907	0.97151	-0.587442
RNAseq	Whole Blood	Day 1	gene22877 (MLXIP)	-0.0302125	7.91409	-0.589775	0.556939	0.97151	-0.587394
RNAseq	Whole Blood	Day 1	gene25828 (TXN2)	-0.0263986	5.64319	-0.588791	0.557178	0.97151	-0.587038
RNAseq	Whole Blood	Day 1	gene56112 (PCDHGA3)	-0.128461	1.19212	-0.58936	0.557196	0.97151	-0.587011
RNAseq	Whole Blood	Day 1	gene81622 (UNC93B1)	-0.0424591	7.31854	-0.589444	0.557243	0.97151	-0.586942
RNAseq	Whole Blood	Day 1	gene285958 (SNHG15)	0.0389679	3.31393	0.58769	0.557377	0.97151	0.586742
RNAseq	Whole Blood	Day 1	gene4675 (NAP1L3)	0.0907865	1.46188	0.58841	0.55752	0.97151	0.586529
RNAseq	Whole Blood	Day 1	gene91300 (R3HDM4)	0.0509109	9.6548	0.588621	0.55778	0.97151	0.586143
RNAseq	Whole Blood	Day 1	gene79629 (OCEL1)	-0.0386004	4.31008	-0.587815	0.557826	0.97151	-0.586074
RNAseq	Whole Blood	Day 1	gene3948 (LDHC)	-0.321274	-3.63003	-0.588887	0.557895	0.97151	-0.585971
RNAseq	Whole Blood	Day 1	gene10096 (ACTR3)	-0.0169899	8.81715	-0.587753	0.558031	0.97151	-0.585769
RNAseq	Whole Blood	Day 1	gene85456 (TNKS1BP1)	-0.0441659	3.53349	-0.587412	0.558101	0.97151	-0.585664
RNAseq	Whole Blood	Day 1	gene79699 (ZYG11B)	0.035539	5.22817	0.587347	0.558272	0.97151	0.58541
RNAseq	Whole Blood	Day 1	gene84941 (HSH2D)	-0.0474736	8.15475	-0.587734	0.558382	0.97151	-0.585246
RNAseq	Whole Blood	Day 1	gene50865 (HEBP1)	-0.0500129	4.78125	-0.587258	0.558587	0.97151	-0.584942
RNAseq	Whole Blood	Day 1	gene5170 (PDPK1)	0.0220741	6.91278	0.586122	0.558614	0.97151	0.584902
RNAseq	Whole Blood	Day 1	gene5198 (PFAS)	0.0334604	4.74453	0.586258	0.558654	0.97151	0.584841
RNAseq	Whole Blood	Day 1	gene55133 (SRBD1)	-0.0452977	4.53788	-0.586806	0.558794	0.97151	-0.584634
RNAseq	Whole Blood	Day 1	gene6789 (STK4)	0.0165497	8.94269	0.585578	0.559141	0.97151	0.584118
RNAseq	Whole Blood	Day 1	gene1465 (CSRP1)	-0.0338186	5.51887	-0.586298	0.559202	0.97151	-0.584027
RNAseq	Whole Blood	Day 1	gene65258 (MPPE1)	-0.044585	6.70979	-0.586482	0.55928	0.97151	-0.583911
RNAseq	Whole Blood	Day 1	gene94103 (ORMDL3)	0.05334	6.43197	0.587129	0.559317	0.97151	0.583856
RNAseq	Whole Blood	Day 1	gene50509 (COL5A3)	0.352754	2.92088	0.587705	0.559382	0.97151	0.583759
RNAseq	Whole Blood	Day 1	gene3643 (INSR)	-0.0669151	4.54068	-0.586315	0.559485	0.97151	-0.583607
RNAseq	Whole Blood	Day 1	gene9252 (RPS6KA5)	-0.0353069	5.26046	-0.585302	0.559636	0.97151	-0.583382
RNAseq	Whole Blood	Day 1	gene10236 (HNRNPR)	-0.0207533	7.07506	-0.584343	0.559716	0.97151	-0.583263
RNAseq	Whole Blood	Day 1	gene440348 (NPIPB15)	0.404522	1.49683	0.587132	0.559784	0.97151	0.583162
RNAseq	Whole Blood	Day 1	gene9670 (IPO13)	-0.0229294	4.878	-0.584454	0.5598	0.97151	-0.583138
RNAseq	Whole Blood	Day 1	gene64428 (CIAO3)	0.0467222	4.45642	0.585445	0.559846	0.97151	0.58307
RNAseq	Whole Blood	Day 1	gene55687 (TRMU)	0.0312954	4.41963	0.584032	0.560066	0.97151	0.582744
RNAseq	Whole Blood	Day 1	gene28908 (IGKV4-1)	-0.138868	4.58819	-0.584215	0.560135	0.97151	-0.582641
RNAseq	Whole Blood	Day 1	gene51559 (NT5DC3)	-0.0983832	2.93366	-0.585641	0.560174	0.97151	-0.582582
RNAseq	Whole Blood	Day 1	gene441666 (LOC441666)	-0.206762	-1.57006	-0.584151	0.560196	0.97151	-0.58255
RNAseq	Whole Blood	Day 1	gene57537 (SORCS2)	-0.136371	0.113974	-0.584008	0.560222	0.97151	-0.582511
RNAseq	Whole Blood	Day 1	gene10800 (CYSLTR1)	-0.0476622	4.47123	-0.584591	0.560257	0.97151	-0.58246
RNAseq	Whole Blood	Day 1	gene55007 (FAM118A)	0.171267	5.60951	0.586161	0.560287	0.97151	0.582416
RNAseq	Whole Blood	Day 1	gene396 (ARHGDIA)	-0.019912	8.71953	-0.583973	0.560447	0.97151	-0.582177
RNAseq	Whole Blood	Day 1	gene6391 (SDHC)	-0.0326532	5.07821	-0.583922	0.56047	0.97151	-0.582144
RNAseq	Whole Blood	Day 1	gene1388 (ATF6B)	-0.0177653	7.16749	-0.583799	0.560527	0.97151	-0.582058
RNAseq	Whole Blood	Day 1	gene57480 (PLEKHG1)	-0.107264	3.01015	-0.584789	0.560644	0.97151	-0.581885
RNAseq	Whole Blood	Day 1	gene9537 (TP53I11)	-0.0615526	6.39087	-0.583846	0.560734	0.97151	-0.581752
RNAseq	Whole Blood	Day 1	gene87178 (PNPT1)	-0.0576647	4.37305	-0.584158	0.560838	0.97151	-0.581598
RNAseq	Whole Blood	Day 1	gene80326 (WNT10A)	-0.0834712	1.82116	-0.583521	0.560864	0.97151	-0.581559
RNAseq	Whole Blood	Day 1	gene51673 (TPPP3)	0.105765	3.69073	0.58413	0.560871	0.97151	0.581548
RNAseq	Whole Blood	Day 1	gene91543 (RSAD2)	-0.267598	4.94106	-0.584737	0.560996	0.971558	-0.581363
RNAseq	Whole Blood	Day 1	gene54106 (TLR9)	-0.0539762	4.28517	-0.583499	0.56119	0.971726	-0.581075
RNAseq	Whole Blood	Day 1	gene85388 (SNORD14B)	-0.114103	-0.585021	-0.581611	0.561313	0.971772	-0.580892
RNAseq	Whole Blood	Day 1	gene147804 (TPM3P9)	-0.0757871	3.58944	-0.583164	0.561902	0.972142	-0.580018
RNAseq	Whole Blood	Day 1	gene10766 (TOB2)	-0.0283738	6.46858	-0.581373	0.562048	0.972142	-0.579802
RNAseq	Whole Blood	Day 1	gene57633 (LRRN1)	-0.118739	1.74465	-0.582201	0.562213	0.972142	-0.579558
RNAseq	Whole Blood	Day 1	gene23053 (ZSWIM8)	-0.0204157	7.56439	-0.580991	0.562219	0.972142	-0.579548
RNAseq	Whole Blood	Day 1	gene83401 (ELOVL3)	-0.147636	-0.740541	-0.580573	0.56222	0.972142	-0.579547
RNAseq	Whole Blood	Day 1	gene64855 (NIBAN2)	-0.0640282	5.89658	-0.581897	0.562252	0.972142	-0.579499
RNAseq	Whole Blood	Day 1	gene79944 (L2HGDH)	-0.0487661	2.01867	-0.579894	0.562543	0.972142	-0.579069
RNAseq	Whole Blood	Day 1	gene112483 (SAT2)	-0.0365183	5.02	-0.580855	0.56268	0.972142	-0.578865
RNAseq	Whole Blood	Day 1	gene11282 (MGAT4B)	-0.0360636	6.5078	-0.581722	0.562695	0.972142	-0.578843
RNAseq	Whole Blood	Day 1	gene1768 (DNAH6)	0.122464	0.549258	0.581033	0.562753	0.972142	0.578758
RNAseq	Whole Blood	Day 1	gene7402 (UTRN)	-0.0377748	8.09411	-0.58053	0.56279	0.972142	-0.578703
RNAseq	Whole Blood	Day 1	gene8028 (MLLT10)	0.024401	5.33684	0.579863	0.562825	0.972142	0.578651
RNAseq	Whole Blood	Day 1	gene3150 (HMGN1)	0.0323806	6.64821	0.580314	0.562841	0.972142	0.578626
RNAseq	Whole Blood	Day 1	gene81932 (HDHD3)	0.0615793	3.30903	0.581102	0.562885	0.972142	0.578561
RNAseq	Whole Blood	Day 1	gene387751 (GVINP1)	-0.0469977	6.8546	-0.580296	0.563015	0.972177	-0.578369
RNAseq	Whole Blood	Day 1	gene91056 (AP5B1)	-0.0330941	7.8922	-0.580535	0.563227	0.972177	-0.578054
RNAseq	Whole Blood	Day 1	gene283314 (C1RL-AS1)	0.0781312	4.00954	0.580952	0.563244	0.972177	0.57803
RNAseq	Whole Blood	Day 1	gene55365 (TMEM176A)	0.37747	3.97642	0.581598	0.563453	0.972177	0.577721
RNAseq	Whole Blood	Day 1	gene139065 (SLITRK4)	-0.106075	1.97744	-0.580106	0.563606	0.972177	-0.577493
RNAseq	Whole Blood	Day 1	gene2201 (FBN2)	-0.12065	4.72931	-0.580782	0.563653	0.972177	-0.577424
RNAseq	Whole Blood	Day 1	gene100289341 (MAN1B1-DT)	0.089851	0.709179	0.578753	0.563661	0.972177	0.577412
RNAseq	Whole Blood	Day 1	gene7532 (YWHAG)	-0.0324684	6.79796	-0.579332	0.563791	0.972177	-0.577219
RNAseq	Whole Blood	Day 1	gene9881 (TRANK1)	-0.047365	8.8196	-0.579224	0.563854	0.972177	-0.577127
RNAseq	Whole Blood	Day 1	gene80739 (MPIG6B)	-0.114557	3.59454	-0.580188	0.563876	0.972177	-0.577093
RNAseq	Whole Blood	Day 1	gene25841 (ABTB2)	-0.114249	2.51555	-0.579293	0.56423	0.97262	-0.57657
RNAseq	Whole Blood	Day 1	gene54790 (TET2)	0.0341691	7.51456	0.577173	0.56476	0.972711	0.575785
RNAseq	Whole Blood	Day 1	gene10140 (TOB1)	0.0311978	6.13919	0.577649	0.564773	0.972711	0.575766
RNAseq	Whole Blood	Day 1	gene54084 (TSPEAR)	-0.172791	0.841757	-0.578678	0.564901	0.972711	-0.575577
RNAseq	Whole Blood	Day 1	gene388886 (LRRC75B)	-0.140594	-0.385724	-0.576636	0.564921	0.972711	-0.575548
RNAseq	Whole Blood	Day 1	gene506 (ATP5F1B)	0.0232452	8.2068	0.577286	0.564958	0.972711	0.575493
RNAseq	Whole Blood	Day 1	gene23239 (PHLPP1)	0.0536909	4.21115	0.577571	0.565181	0.972711	0.575164
RNAseq	Whole Blood	Day 1	gene4130 (MAP1A)	-0.0870976	4.15761	-0.578136	0.56522	0.972711	-0.575105
RNAseq	Whole Blood	Day 1	gene56104 (PCDHGB1)	-0.126539	1.19368	-0.576981	0.565521	0.972711	-0.57466
RNAseq	Whole Blood	Day 1	gene27087 (B3GAT1)	0.215696	3.16312	0.577885	0.565562	0.972711	0.5746
RNAseq	Whole Blood	Day 1	gene29894 (CPSF1)	-0.0476076	6.88096	-0.577479	0.565679	0.972711	-0.574427
RNAseq	Whole Blood	Day 1	gene23596 (OPN3)	-0.0470901	4.22409	-0.576623	0.56568	0.972711	-0.574426
RNAseq	Whole Blood	Day 1	gene10817 (FRS3)	0.0426448	2.75826	0.575215	0.565709	0.972711	0.574383
RNAseq	Whole Blood	Day 1	gene55004 (LAMTOR1)	-0.0261359	6.56728	-0.576389	0.565816	0.972711	-0.574224
RNAseq	Whole Blood	Day 1	gene84301 (DDI2)	-0.0459972	4.15626	-0.575751	0.565871	0.972711	-0.574144
RNAseq	Whole Blood	Day 1	gene1384 (CRAT)	-0.0755431	5.10042	-0.577335	0.565918	0.972711	-0.574074
RNAseq	Whole Blood	Day 1	gene84641 (MFSD14B)	-0.0534816	6.5379	-0.576884	0.566183	0.972711	-0.573682
RNAseq	Whole Blood	Day 1	gene23040 (MYT1L)	-0.304031	-3.27483	-0.576402	0.566222	0.972711	-0.573625
RNAseq	Whole Blood	Day 1	gene10554 (AGPAT1)	0.0406828	4.74007	0.575908	0.566231	0.972711	0.573611
RNAseq	Whole Blood	Day 1	gene4149 (MAX)	0.0271889	7.86052	0.575796	0.56627	0.972711	0.573554
RNAseq	Whole Blood	Day 1	gene23517 (MTREX)	0.0211763	5.81558	0.574496	0.566481	0.972711	0.573242
RNAseq	Whole Blood	Day 1	gene9188 (DDX21)	-0.0281541	6.83163	-0.574407	0.566584	0.972711	-0.57309
RNAseq	Whole Blood	Day 1	gene56970 (ATXN7L3)	0.0144381	7.16741	0.573988	0.566694	0.972711	0.572927
RNAseq	Whole Blood	Day 1	gene1869 (E2F1)	0.113452	2.327	0.57523	0.566938	0.972711	0.572567
RNAseq	Whole Blood	Day 1	gene30815 (ST6GALNAC6)	-0.0402766	5.96645	-0.574876	0.567111	0.972711	-0.572311
RNAseq	Whole Blood	Day 1	gene51301 (GCNT4)	0.0687388	2.74772	0.574259	0.567161	0.972711	0.572238
RNAseq	Whole Blood	Day 1	gene93109 (TMEM44)	0.112519	0.292058	0.573818	0.567179	0.972711	0.572211
RNAseq	Whole Blood	Day 1	gene51071 (DERA)	0.0343048	3.74372	0.573469	0.567186	0.972711	0.5722
RNAseq	Whole Blood	Day 1	gene2946 (GSTM2)	0.0981616	4.00711	0.575173	0.567248	0.972711	0.57211
RNAseq	Whole Blood	Day 1	gene10238 (DCAF7)	-0.0215146	7.68891	-0.57373	0.567301	0.972711	-0.57203
RNAseq	Whole Blood	Day 1	gene84445 (LZTS2)	-0.0340452	4.61171	-0.573203	0.567487	0.972711	-0.571756
RNAseq	Whole Blood	Day 1	gene23331 (TTC28)	-0.0746393	2.48195	-0.574086	0.56753	0.972711	-0.571693
RNAseq	Whole Blood	Day 1	gene6193 (RPS5)	0.0390604	8.26922	0.573286	0.56757	0.972711	0.571634
RNAseq	Whole Blood	Day 1	gene7175 (TPR)	0.0189289	8.38502	0.572318	0.567927	0.972711	0.571107
RNAseq	Whole Blood	Day 1	gene84519 (ACRBP)	0.0644991	5.23637	0.573738	0.567955	0.972711	0.571066
RNAseq	Whole Blood	Day 1	gene11054 (OGFR)	-0.0277623	7.79654	-0.572563	0.568088	0.972711	-0.57087
RNAseq	Whole Blood	Day 1	gene56105 (PCDHGA11)	-0.124281	1.25318	-0.573134	0.568111	0.972711	-0.570836
RNAseq	Whole Blood	Day 1	gene100529211 (TMEM256-PLSCR3)	-0.0279187	6.639	-0.572367	0.56847	0.972711	-0.570306
RNAseq	Whole Blood	Day 1	gene100289097 (FRG1CP)	0.104255	3.63896	0.57323	0.568776	0.972711	0.569856
RNAseq	Whole Blood	Day 1	gene100130298 (LOC100130298)	0.11011	0.748306	0.571551	0.568865	0.972711	0.569724
RNAseq	Whole Blood	Day 1	gene6351 (CCL4)	0.108578	3.07948	0.571953	0.568883	0.972711	0.569697
RNAseq	Whole Blood	Day 1	gene5955 (RCN2)	0.0324983	4.01659	0.570402	0.569074	0.972711	0.569416
RNAseq	Whole Blood	Day 1	gene814 (CAMK4)	0.06165	4.36357	0.571871	0.569171	0.972711	0.569273
RNAseq	Whole Blood	Day 1	gene85315 (PAQR8)	0.0442359	5.31689	0.571825	0.569221	0.972711	0.5692
RNAseq	Whole Blood	Day 1	gene5110 (PCMT1)	0.0243573	5.6923	0.570568	0.569337	0.972711	0.569028
RNAseq	Whole Blood	Day 1	gene5868 (RAB5A)	-0.0237311	6.07099	-0.570513	0.569382	0.972711	-0.568962
RNAseq	Whole Blood	Day 1	gene6279 (S100A8)	0.0495134	9.99107	0.570518	0.569546	0.972711	0.56872
RNAseq	Whole Blood	Day 1	gene7707 (ZNF148)	0.0193021	6.18665	0.569681	0.569588	0.972711	0.568659
RNAseq	Whole Blood	Day 1	gene54732 (TMED9)	-0.0281757	6.60666	-0.570226	0.569721	0.972711	-0.568463
RNAseq	Whole Blood	Day 1	gene3805 (KIR2DL4)	0.240567	-1.00567	0.570525	0.569904	0.972711	0.568193
RNAseq	Whole Blood	Day 1	gene23529 (CLCF1)	0.059776	2.81051	0.569439	0.570067	0.972711	0.567952
RNAseq	Whole Blood	Day 1	gene2519 (FUCA2)	-0.0487348	4.83888	-0.570413	0.570069	0.972711	-0.567951
RNAseq	Whole Blood	Day 1	gene2683 (B4GALT1)	0.0276643	7.61864	0.569851	0.570143	0.972711	0.567841
RNAseq	Whole Blood	Day 1	gene8202 (NCOA3)	-0.0252639	7.35809	-0.569251	0.570227	0.972711	-0.567718
RNAseq	Whole Blood	Day 1	gene23384 (SPECC1L)	-0.0232977	6.17856	-0.569489	0.570361	0.972711	-0.56752
RNAseq	Whole Blood	Day 1	gene85413 (SLC22A16)	-0.172373	0.525276	-0.570209	0.570474	0.972711	-0.567353
RNAseq	Whole Blood	Day 1	gene9459 (ARHGEF6)	0.0231341	7.67777	0.569275	0.570542	0.972711	0.567253
RNAseq	Whole Blood	Day 1	gene100616439 (MIR4658)	-0.0452323	3.37165	-0.568071	0.570725	0.972711	-0.566984
RNAseq	Whole Blood	Day 1	gene3587 (IL10RA)	0.0328749	8.67244	0.569219	0.570751	0.972711	0.566946
RNAseq	Whole Blood	Day 1	gene23007 (PLCH1)	-0.18061	-0.184759	-0.569148	0.570797	0.972711	-0.566879
RNAseq	Whole Blood	Day 1	gene23167 (EFR3A)	-0.0245197	6.27021	-0.567703	0.57115	0.972711	-0.566358
RNAseq	Whole Blood	Day 1	gene9294 (S1PR2)	-0.0484332	2.61349	-0.567273	0.571334	0.972711	-0.566088
RNAseq	Whole Blood	Day 1	gene7984 (ARHGEF5)	-0.0734828	1.92137	-0.568009	0.571416	0.972711	-0.565968
RNAseq	Whole Blood	Day 1	gene8717 (TRADD)	0.0301165	5.88405	0.567465	0.57146	0.972711	0.565903
RNAseq	Whole Blood	Day 1	gene348180 (CTU2)	0.0407541	3.28558	0.567003	0.5718	0.972711	0.565402
RNAseq	Whole Blood	Day 1	gene388558 (ZNF808)	-0.041682	3.74762	-0.566209	0.571922	0.972711	-0.565224
RNAseq	Whole Blood	Day 1	gene100233209 (PCED1B-AS1)	0.0361609	5.94718	0.56785	0.572027	0.972711	0.565069
RNAseq	Whole Blood	Day 1	gene9529 (BAG5)	0.0197108	5.59128	0.566527	0.572069	0.972711	0.565007
RNAseq	Whole Blood	Day 1	gene91582 (RPS19BP1)	-0.0296672	5.50727	-0.566503	0.57209	0.972711	-0.564976
RNAseq	Whole Blood	Day 1	gene30812 (SOX8)	-0.120216	1.44457	-0.567715	0.572187	0.972711	-0.564833
RNAseq	Whole Blood	Day 1	gene163259 (DENND2C)	0.11292	0.753273	0.566995	0.572194	0.972711	0.564824
RNAseq	Whole Blood	Day 1	gene1990 (CELA1)	-0.162708	-0.536309	-0.566428	0.572256	0.972711	-0.564732
RNAseq	Whole Blood	Day 1	gene4171 (MCM2)	0.0463887	3.92712	0.566185	0.572354	0.972711	0.564588
RNAseq	Whole Blood	Day 1	gene6692 (SPINT1)	-0.062459	5.08097	-0.567203	0.572414	0.972711	-0.5645
RNAseq	Whole Blood	Day 1	gene51275 (MAPKAPK5-AS1)	0.0351988	4.15215	0.56586	0.572471	0.972711	0.564416
RNAseq	Whole Blood	Day 1	gene6322 (SCML1)	-0.0669851	3.09146	-0.566366	0.572495	0.972711	-0.564381
RNAseq	Whole Blood	Day 1	gene2941 (GSTA4)	0.116738	-0.135882	0.565266	0.572565	0.972711	0.564279
RNAseq	Whole Blood	Day 1	gene54332 (GDAP1)	0.0860684	1.75185	0.566214	0.572781	0.972711	0.563961
RNAseq	Whole Blood	Day 1	gene7511 (XPNPEP1)	0.0380019	5.45835	0.566281	0.572815	0.972711	0.56391
RNAseq	Whole Blood	Day 1	gene11043 (MID2)	-0.0589521	2.93675	-0.5656	0.572974	0.972711	-0.563677
RNAseq	Whole Blood	Day 1	gene3337 (DNAJB1)	0.030952	6.9074	0.56522	0.573136	0.972711	0.563439
RNAseq	Whole Blood	Day 1	gene3892 (KRT86)	-0.188306	-1.21131	-0.564943	0.573281	0.972711	-0.563226
RNAseq	Whole Blood	Day 1	gene348938 (NIPAL4)	0.167923	-0.70433	0.56484	0.573341	0.972711	0.563137
RNAseq	Whole Blood	Day 1	gene51310 (SLC22A17)	-0.076027	2.33318	-0.565086	0.573385	0.972711	-0.563073
RNAseq	Whole Blood	Day 1	gene2624 (GATA2)	0.0917846	5.77369	0.565929	0.5735	0.972711	0.562904
RNAseq	Whole Blood	Day 1	gene22909 (FAN1)	0.0535785	2.954	0.564292	0.573567	0.972711	0.562806
RNAseq	Whole Blood	Day 1	gene51361 (HOOK1)	-0.0614632	2.58929	-0.564262	0.573661	0.972711	-0.562668
RNAseq	Whole Blood	Day 1	gene414 (ARSD)	-0.0500677	5.21317	-0.565162	0.573754	0.972711	-0.562531
RNAseq	Whole Blood	Day 1	gene647859 (OCLNP1)	-0.377523	-1.57798	-0.565735	0.573885	0.972711	-0.562339
RNAseq	Whole Blood	Day 1	gene6455 (SH3GL1)	-0.0217972	6.14689	-0.563165	0.574156	0.972711	-0.561941
RNAseq	Whole Blood	Day 1	gene9853 (RUSC2)	-0.0721969	3.80797	-0.564694	0.574178	0.972711	-0.561909
RNAseq	Whole Blood	Day 1	gene175 (AGA)	0.0523841	3.97629	0.563882	0.574595	0.972711	0.561297
RNAseq	Whole Blood	Day 1	gene285613 (RELL2)	-0.0421479	4.07073	-0.562597	0.574682	0.972711	-0.56117
RNAseq	Whole Blood	Day 1	gene984 (CDK11B)	0.0310399	6.60324	0.563243	0.575089	0.972711	0.560573
RNAseq	Whole Blood	Day 1	gene29914 (UBIAD1)	0.0241625	5.05491	0.561837	0.57512	0.972711	0.560528
RNAseq	Whole Blood	Day 1	gene55367 (PIDD1)	0.0379542	4.68023	0.561807	0.575179	0.972711	0.560441
RNAseq	Whole Blood	Day 1	gene51313 (GASK1B)	-0.0838535	5.38742	-0.562907	0.57524	0.972711	-0.560351
RNAseq	Whole Blood	Day 1	gene687 (KLF9)	0.0517834	5.062	0.561166	0.575365	0.972711	0.560167
RNAseq	Whole Blood	Day 1	gene6499 (SKIV2L)	0.0264398	5.99641	0.562049	0.575415	0.972711	0.560095
RNAseq	Whole Blood	Day 1	gene2804 (GOLGB1)	0.0208434	7.28651	0.561005	0.575531	0.972711	0.559925
RNAseq	Whole Blood	Day 1	gene100506233 (RAB30-DT)	-0.0636655	1.58114	-0.56077	0.575885	0.972711	-0.559405
RNAseq	Whole Blood	Day 1	gene5713 (PSMD7)	0.0204996	5.86188	0.560434	0.576094	0.972711	0.559099
RNAseq	Whole Blood	Day 1	gene55795 (PCID2)	0.0274831	5.00467	0.559798	0.576603	0.972711	0.558354
RNAseq	Whole Blood	Day 1	gene253782 (CERS6)	0.0397069	5.34865	0.55995	0.576927	0.972711	0.557879
RNAseq	Whole Blood	Day 1	gene49856 (WRAP73)	0.0305787	5.02428	0.559889	0.576942	0.972711	0.557856
RNAseq	Whole Blood	Day 1	gene1486 (CTBS)	0.0287357	5.74217	0.559425	0.576971	0.972711	0.557815
RNAseq	Whole Blood	Day 1	gene3553 (IL1B)	-0.0629418	5.94612	-0.560188	0.577029	0.972711	-0.55773
RNAseq	Whole Blood	Day 1	gene9712 (USP6NL)	-0.0454296	3.90443	-0.559511	0.577249	0.972711	-0.557408
RNAseq	Whole Blood	Day 1	gene219790 (RTKN2)	0.109414	2.67684	0.560381	0.577257	0.972711	0.557396
RNAseq	Whole Blood	Day 1	gene339803 (LOC339803)	0.0552953	1.90113	0.558139	0.577453	0.972711	0.557109
RNAseq	Whole Blood	Day 1	gene5783 (PTPN13)	-0.10673	2.78384	-0.559986	0.577489	0.972711	-0.557056
RNAseq	Whole Blood	Day 1	gene56106 (PCDHGA10)	-0.124872	1.33389	-0.559341	0.577518	0.972711	-0.557013
RNAseq	Whole Blood	Day 1	gene4723 (NDUFV1)	0.0210657	6.50284	0.558482	0.577684	0.972711	0.556771
RNAseq	Whole Blood	Day 1	gene7779 (SLC30A1)	-0.0481416	3.69082	-0.558069	0.577692	0.972711	-0.556759
RNAseq	Whole Blood	Day 1	gene28455 (IGHV2-26)	-0.188061	-0.236906	-0.557826	0.577824	0.972711	-0.556566
RNAseq	Whole Blood	Day 1	gene84446 (BRSK1)	0.0935169	0.750661	0.557789	0.577872	0.972711	0.556495
RNAseq	Whole Blood	Day 1	gene4691 (NCL)	-0.0180541	8.96103	-0.557613	0.577884	0.972711	-0.556478
RNAseq	Whole Blood	Day 1	gene23076 (RRP1B)	0.0201694	6.14857	0.557191	0.578041	0.972711	0.556249
RNAseq	Whole Blood	Day 1	gene138948 (DBH-AS1)	-0.103513	1.74524	-0.55879	0.578056	0.972711	-0.556226
RNAseq	Whole Blood	Day 1	gene57609 (DIP2B)	0.0245173	7.01816	0.557362	0.578208	0.972711	0.556004
RNAseq	Whole Blood	Day 1	gene79090 (TRAPPC6A)	-0.0302128	4.47105	-0.556761	0.578425	0.972711	-0.555686
RNAseq	Whole Blood	Day 1	gene10606 (PAICS)	0.0293742	4.94258	0.557033	0.578639	0.972711	0.555374
RNAseq	Whole Blood	Day 1	gene23370 (ARHGEF18)	0.0305563	8.70119	0.557676	0.578711	0.972711	0.555268
RNAseq	Whole Blood	Day 1	gene6821 (SUOX)	-0.0478336	3.60901	-0.557183	0.578742	0.972711	-0.555223
RNAseq	Whole Blood	Day 1	gene1178 (CLC)	0.139845	5.83515	0.557932	0.57876	0.972711	0.555197
RNAseq	Whole Blood	Day 1	gene2899 (GRIK3)	-0.297486	-2.87446	-0.557083	0.578854	0.972711	-0.555059
RNAseq	Whole Blood	Day 1	gene123720 (WHAMM)	0.0229857	5.28791	0.556083	0.578998	0.972711	0.554849
RNAseq	Whole Blood	Day 1	gene93655 (ST7-OT3)	-0.0784018	0.771567	-0.55562	0.579027	0.972711	-0.554806
RNAseq	Whole Blood	Day 1	gene90338 (ZNF160)	0.0317099	5.77265	0.556919	0.579039	0.972711	0.554789
RNAseq	Whole Blood	Day 1	gene28516 (TRDV3)	0.236078	-1.75457	0.556432	0.579093	0.972711	0.55471
RNAseq	Whole Blood	Day 1	gene9957 (HS3ST1)	0.120702	0.429982	0.556321	0.579261	0.972711	0.554464
RNAseq	Whole Blood	Day 1	gene64781 (CERK)	0.0250288	7.63781	0.556509	0.579343	0.972711	0.554344
RNAseq	Whole Blood	Day 1	gene196968 (DNM1P46)	0.141186	-0.587449	0.555428	0.57936	0.972711	0.55432
RNAseq	Whole Blood	Day 1	gene539 (ATP5PO)	-0.0277665	5.93159	-0.555455	0.579407	0.972711	-0.554252
RNAseq	Whole Blood	Day 1	gene6920 (TCEA3)	0.075789	3.33239	0.557052	0.579416	0.972711	0.554239
RNAseq	Whole Blood	Day 1	gene728989 (LOC728989)	-0.487163	-0.831812	-0.557546	0.579561	0.972711	-0.554026
RNAseq	Whole Blood	Day 1	gene57602 (USP36)	0.0276977	6.36355	0.555966	0.57959	0.972711	0.553984
RNAseq	Whole Blood	Day 1	gene3576 (CXCL8)	-0.14278	3.46204	-0.556637	0.579691	0.972711	-0.553836
RNAseq	Whole Blood	Day 1	gene722 (C4BPA)	0.488536	0.801486	0.557388	0.579692	0.972711	0.553835
RNAseq	Whole Blood	Day 1	gene8996 (NOL3)	-0.0779516	1.86449	-0.555721	0.579693	0.972711	-0.553832
RNAseq	Whole Blood	Day 1	gene37 (ACADVL)	-0.0344304	7.59138	-0.55566	0.579709	0.972711	-0.55381
RNAseq	Whole Blood	Day 1	gene80183 (RUBCNL)	-0.0682821	5.73608	-0.555525	0.579773	0.972711	-0.553716
RNAseq	Whole Blood	Day 1	gene2791 (GNG11)	0.100049	4.95258	0.556335	0.579953	0.972711	0.553454
RNAseq	Whole Blood	Day 1	gene4651 (MYO10)	-0.113398	1.2451	-0.555669	0.580028	0.972711	-0.553343
RNAseq	Whole Blood	Day 1	gene27327 (TNRC6A)	-0.0218715	6.65067	-0.554691	0.580123	0.972711	-0.553205
RNAseq	Whole Blood	Day 1	gene169693 (TMEM252)	-0.0921223	1.91445	-0.555747	0.580202	0.972711	-0.55309
RNAseq	Whole Blood	Day 1	gene79132 (DHX58)	-0.0749514	4.98735	-0.555717	0.580217	0.972711	-0.553067
RNAseq	Whole Blood	Day 1	gene10541 (ANP32B)	-0.0283079	7.80161	-0.554493	0.580278	0.972711	-0.552979
RNAseq	Whole Blood	Day 1	gene27246 (RNF115)	-0.0251312	4.6933	-0.554151	0.580332	0.972711	-0.5529
RNAseq	Whole Blood	Day 1	gene285148 (IAH1)	0.0255209	3.91521	0.553197	0.58062	0.972711	0.552479
RNAseq	Whole Blood	Day 1	gene322 (APBB1)	0.0483209	5.71327	0.555001	0.580782	0.972711	0.552243
RNAseq	Whole Blood	Day 1	gene79690 (GAL3ST4)	0.0699228	3.47701	0.554591	0.580807	0.972711	0.552206
RNAseq	Whole Blood	Day 1	gene10333 (TLR6)	-0.0341422	6.83019	-0.554484	0.580825	0.972711	-0.55218
RNAseq	Whole Blood	Day 1	gene3822 (KLRC2)	0.185124	1.44482	0.554999	0.580832	0.972711	0.55217
RNAseq	Whole Blood	Day 1	gene586 (BCAT1)	0.119155	2.85003	0.554869	0.580938	0.972711	0.552015
RNAseq	Whole Blood	Day 1	gene2054 (STX2)	0.0612289	4.2438	0.554689	0.580942	0.972711	0.552009
RNAseq	Whole Blood	Day 1	gene51776 (MAP3K20)	-0.0592491	4.24509	-0.5544	0.581019	0.972711	-0.551897
RNAseq	Whole Blood	Day 1	gene9759 (HDAC4)	0.0290501	6.68406	0.552769	0.581057	0.972711	0.551841
RNAseq	Whole Blood	Day 1	gene27010 (TPK1)	0.042954	3.92095	0.554088	0.581063	0.972711	0.551833
RNAseq	Whole Blood	Day 1	gene100526740 (ATP5MF-PTCD1)	-0.0212266	5.82351	-0.552831	0.58107	0.972711	-0.551822
RNAseq	Whole Blood	Day 1	gene6432 (SRSF7)	0.026247	6.53345	0.55276	0.58115	0.972711	0.551706
RNAseq	Whole Blood	Day 1	gene83594 (NUDT12)	0.119789	0.00821626	0.553325	0.581289	0.972711	0.551503
RNAseq	Whole Blood	Day 1	gene79626 (TNFAIP8L2)	-0.0238083	6.51145	-0.553704	0.581295	0.972711	-0.551493
RNAseq	Whole Blood	Day 1	gene56948 (SDR39U1)	0.0296612	5.25091	0.552917	0.581375	0.972711	0.551378
RNAseq	Whole Blood	Day 1	gene645432 (ARRDC5)	-0.0471484	4.45589	-0.553021	0.581479	0.972711	-0.551226
RNAseq	Whole Blood	Day 1	gene80231 (CXorf21)	-0.0334509	5.33335	-0.552789	0.581511	0.972711	-0.551179
RNAseq	Whole Blood	Day 1	gene56099 (PCDHGB7)	-0.122795	1.23663	-0.553314	0.581574	0.972711	-0.551086
RNAseq	Whole Blood	Day 1	gene1874 (E2F4)	-0.014809	6.73036	-0.55214	0.581625	0.972711	-0.551012
RNAseq	Whole Blood	Day 1	gene131034 (CPNE4)	0.209641	-2.3025	0.552054	0.581671	0.972711	0.550945
RNAseq	Whole Blood	Day 1	gene100289019 (SLC25A25-AS1)	-0.0468462	4.3948	-0.552738	0.58169	0.972711	-0.550918
RNAseq	Whole Blood	Day 1	gene4174 (MCM5)	0.0243701	6.10028	0.552351	0.581834	0.972711	0.550708
RNAseq	Whole Blood	Day 1	gene9349 (RPL23)	0.0280507	9.41603	0.552145	0.581869	0.972711	0.550657
RNAseq	Whole Blood	Day 1	gene2077 (ERF)	0.0310951	6.27853	0.552035	0.581885	0.972711	0.550633
RNAseq	Whole Blood	Day 1	gene22993 (HMGXB3)	-0.0230543	5.37578	-0.551727	0.5819	0.972711	-0.550611
RNAseq	Whole Blood	Day 1	gene143630 (UBQLNL)	0.121577	-0.12429	0.55195	0.582114	0.972711	0.550299
RNAseq	Whole Blood	Day 1	gene83742 (MARVELD1)	-0.0831025	4.28584	-0.552727	0.582138	0.972711	-0.550265
RNAseq	Whole Blood	Day 1	gene153090 (DAB2IP)	0.173675	0.846203	0.552703	0.582245	0.972711	0.550109
RNAseq	Whole Blood	Day 1	gene9130 (FAM50A)	-0.0231873	5.94303	-0.551506	0.582281	0.972711	-0.550056
RNAseq	Whole Blood	Day 1	gene55144 (LRRC8D)	-0.0309074	5.62692	-0.551884	0.582283	0.972711	-0.550054
RNAseq	Whole Blood	Day 1	gene51439 (FAM8A1)	0.0535678	6.53969	0.552233	0.582315	0.972711	0.550007
RNAseq	Whole Blood	Day 1	gene259215 (LY6G6F)	-0.106884	2.12218	-0.552339	0.582431	0.972711	-0.549837
RNAseq	Whole Blood	Day 1	gene9788 (MTSS1)	-0.0551345	6.5594	-0.552318	0.582482	0.972711	-0.549763
RNAseq	Whole Blood	Day 1	gene6484 (ST3GAL4)	0.0452379	5.06122	0.551385	0.582565	0.972711	0.549641
RNAseq	Whole Blood	Day 1	gene10992 (SF3B2)	-0.0121526	8.34015	-0.550972	0.582844	0.972711	-0.549236
RNAseq	Whole Blood	Day 1	gene659 (BMPR2)	-0.0348061	5.13476	-0.551086	0.58289	0.972711	-0.549168
RNAseq	Whole Blood	Day 1	gene100526783 (ARPIN-AP3S2)	0.050121	5.86096	0.552155	0.58291	0.972711	0.549139
RNAseq	Whole Blood	Day 1	gene5371 (PML)	-0.0606665	6.95854	-0.550748	0.58317	0.972711	-0.548761
RNAseq	Whole Blood	Day 1	gene25801 (GCA)	0.037795	8.04767	0.550344	0.583296	0.972711	0.548577
RNAseq	Whole Blood	Day 1	gene1317 (SLC31A1)	0.0491437	5.05888	0.550879	0.583384	0.972711	0.548448
RNAseq	Whole Blood	Day 1	gene28475 (IGHJ6)	0.180929	1.06766	0.549307	0.583668	0.972711	0.548035
RNAseq	Whole Blood	Day 1	gene10838 (ZNF275)	-0.0302951	4.77296	-0.549451	0.583723	0.972711	-0.547955
RNAseq	Whole Blood	Day 1	gene256714 (MAP7D2)	0.0956137	-1.44978	0.548882	0.583747	0.972711	0.54792
RNAseq	Whole Blood	Day 1	gene727956 (SDHAP2)	0.0847782	3.24233	0.550699	0.583797	0.972711	0.547846
RNAseq	Whole Blood	Day 1	gene8905 (AP1S2)	-0.0507623	6.73178	-0.549751	0.583936	0.972711	-0.547645
RNAseq	Whole Blood	Day 1	gene394 (ARHGAP5)	0.0385636	4.56418	0.548919	0.584139	0.972711	0.547348
RNAseq	Whole Blood	Day 1	gene124245 (ZC3H18)	-0.0178739	7.07199	-0.548565	0.58419	0.972711	-0.547274
RNAseq	Whole Blood	Day 1	gene101927147 (NA)	-0.124689	0.433829	-0.54881	0.584408	0.972711	-0.546957
RNAseq	Whole Blood	Day 1	gene100128081 (JAZF1-AS1)	0.139591	-0.764732	0.548188	0.584433	0.972711	0.546921
RNAseq	Whole Blood	Day 1	gene8727 (CTNNAL1)	0.0365162	5.13336	0.548271	0.584626	0.972711	0.54664
RNAseq	Whole Blood	Day 1	gene7905 (REEP5)	-0.0267616	6.49819	-0.548122	0.584707	0.972711	-0.546523
RNAseq	Whole Blood	Day 1	gene28923 (IGKV2-24)	-0.240674	1.91493	-0.547497	0.584713	0.972711	-0.546513
RNAseq	Whole Blood	Day 1	gene8767 (RIPK2)	-0.0330408	4.51344	-0.547906	0.584718	0.972711	-0.546506
RNAseq	Whole Blood	Day 1	gene152518 (NFXL1)	-0.152567	4.08827	-0.549751	0.584779	0.972711	-0.546417
RNAseq	Whole Blood	Day 1	gene28755 (TRAC)	0.0405606	8.48263	0.548133	0.584973	0.972711	0.546136
RNAseq	Whole Blood	Day 1	gene81544 (GDPD5)	0.0700151	5.4062	0.548306	0.585444	0.972711	0.54545
RNAseq	Whole Blood	Day 1	gene340547 (VSIG1)	-0.0533026	3.50024	-0.547098	0.58559	0.972711	-0.545237
RNAseq	Whole Blood	Day 1	gene56978 (PRDM8)	-0.0533613	4.29526	-0.547549	0.58561	0.972711	-0.545209
RNAseq	Whole Blood	Day 1	gene203062 (TSNARE1)	0.0498604	4.31594	0.547523	0.585615	0.972711	0.545202
RNAseq	Whole Blood	Day 1	gene23321 (TRIM2)	-0.0914845	1.43133	-0.546989	0.585669	0.972711	-0.545123
RNAseq	Whole Blood	Day 1	gene348654 (GEN1)	-0.0833049	2.88874	-0.547127	0.585685	0.972711	-0.5451
RNAseq	Whole Blood	Day 1	gene9091 (PIGQ)	0.0316325	4.91635	0.546565	0.585723	0.972711	0.545044
RNAseq	Whole Blood	Day 1	gene85025 (TMEM60)	-0.0452637	3.12099	-0.54625	0.585855	0.972711	-0.544853
RNAseq	Whole Blood	Day 1	gene65065 (NBEAL1)	0.0430226	3.84403	0.545956	0.585898	0.972711	0.54479
RNAseq	Whole Blood	Day 1	gene6448 (SGSH)	0.0356134	6.04645	0.546685	0.585946	0.972711	0.544721
RNAseq	Whole Blood	Day 1	gene2161 (F12)	-0.0801361	1.62555	-0.546208	0.586075	0.972711	-0.544532
RNAseq	Whole Blood	Day 1	gene101927412 (LINC01781)	-0.144647	0.147714	-0.546312	0.586085	0.972711	-0.544518
RNAseq	Whole Blood	Day 1	gene23424 (TDRD7)	-0.0433439	5.10004	-0.546648	0.586094	0.972711	-0.544505
RNAseq	Whole Blood	Day 1	gene7760 (ZNF213)	0.030962	5.20712	0.545948	0.586159	0.972711	0.544411
RNAseq	Whole Blood	Day 1	gene8140 (SLC7A5)	-0.0519238	5.02348	-0.546354	0.586162	0.972711	-0.544406
RNAseq	Whole Blood	Day 1	gene23246 (BOP1)	0.0311262	4.80893	0.545559	0.586227	0.972711	0.544311
RNAseq	Whole Blood	Day 1	gene5893 (RAD52)	0.0433281	3.43913	0.545517	0.586383	0.972711	0.544085
RNAseq	Whole Blood	Day 1	gene84173 (ELMOD3)	0.0261501	4.69887	0.545011	0.586396	0.972711	0.544066
RNAseq	Whole Blood	Day 1	gene5342 (PLGLB2)	0.172408	-0.671282	0.545969	0.586446	0.972711	0.543993
RNAseq	Whole Blood	Day 1	gene51005 (AMDHD2)	0.0360606	5.03915	0.545562	0.586464	0.972711	0.543967
RNAseq	Whole Blood	Day 1	gene51347 (TAOK3)	-0.0150019	7.54622	-0.545134	0.586466	0.972711	-0.543965
RNAseq	Whole Blood	Day 1	gene51807 (TUBA8)	-0.0749327	4.32921	-0.546345	0.586577	0.972711	-0.543804
RNAseq	Whole Blood	Day 1	gene56097 (PCDHGC5)	-0.121006	1.20877	-0.545656	0.586748	0.972711	-0.543555
RNAseq	Whole Blood	Day 1	gene90624 (LYRM7)	0.0320976	4.35799	0.544739	0.586748	0.972711	0.543554
RNAseq	Whole Blood	Day 1	gene254778 (VXN)	-0.147378	-0.748644	-0.545005	0.586757	0.972711	-0.543542
RNAseq	Whole Blood	Day 1	gene56888 (KCMF1)	0.0175498	6.13985	0.54463	0.586784	0.972711	0.543502
RNAseq	Whole Blood	Day 1	gene157922 (CAMSAP1)	0.0244926	5.28438	0.544685	0.586803	0.972711	0.543474
RNAseq	Whole Blood	Day 1	gene57464 (STRIP2)	-0.115542	-0.184902	-0.544056	0.587029	0.972711	-0.543147
RNAseq	Whole Blood	Day 1	gene5325 (PLAGL1)	-0.0397158	5.00912	-0.544756	0.587191	0.972711	-0.542911
RNAseq	Whole Blood	Day 1	gene6468 (FBXW4)	0.0261695	5.23288	0.543808	0.587399	0.972711	0.542609
RNAseq	Whole Blood	Day 1	gene102723390 (FRG1EP)	0.164137	0.519986	0.544701	0.587711	0.972711	0.542156
RNAseq	Whole Blood	Day 1	gene28976 (ACAD9)	-0.0527119	4.83115	-0.544783	0.587723	0.972711	-0.542139
RNAseq	Whole Blood	Day 1	gene55837 (EAPP)	0.0218336	5.56512	0.543008	0.587891	0.972711	0.541895
RNAseq	Whole Blood	Day 1	gene3501 (IGHG2)	-0.17796	5.30933	-0.54371	0.587947	0.972711	-0.541814
RNAseq	Whole Blood	Day 1	gene5034 (P4HB)	-0.0252582	8.50248	-0.544045	0.587986	0.972711	-0.541758
RNAseq	Whole Blood	Day 1	gene2687 (GGT5)	0.161414	1.11552	0.54465	0.588006	0.972711	0.541728
RNAseq	Whole Blood	Day 1	gene4736 (RPL10A)	0.0316795	9.14884	0.543382	0.588114	0.972711	0.54157
RNAseq	Whole Blood	Day 1	gene51226 (COPZ2)	-0.108075	0.509154	-0.542778	0.588128	0.972711	-0.54155
RNAseq	Whole Blood	Day 1	gene56100 (PCDHGB6)	-0.119212	1.39686	-0.543581	0.588247	0.972711	-0.541378
RNAseq	Whole Blood	Day 1	gene54521 (WDR44)	-0.0233551	4.94708	-0.542418	0.588343	0.972711	-0.541239
RNAseq	Whole Blood	Day 1	gene84897 (TBRG1)	0.0250107	6.34472	0.542346	0.58845	0.972711	0.541083
RNAseq	Whole Blood	Day 1	gene7125 (TNNC2)	0.115173	0.720532	0.542793	0.588616	0.972711	0.540843
RNAseq	Whole Blood	Day 1	gene169981 (SPIN3)	0.0430523	3.28687	0.54157	0.588881	0.972711	0.540458
RNAseq	Whole Blood	Day 1	gene51171 (HSD17B14)	0.202329	-1.47424	0.542005	0.588898	0.972711	0.540434
RNAseq	Whole Blood	Day 1	gene101927117 (PLCG1-AS1)	0.0949608	-0.0965588	0.54075	0.589216	0.972711	0.539973
RNAseq	Whole Blood	Day 1	gene64175 (P3H1)	0.0291608	4.86936	0.541658	0.58925	0.972711	0.539922
RNAseq	Whole Blood	Day 1	gene10464 (PIBF1)	0.0381471	3.52279	0.540938	0.589281	0.972711	0.539878
RNAseq	Whole Blood	Day 1	gene3710 (ITPR3)	0.0432245	6.70524	0.542349	0.58933	0.972711	0.539808
RNAseq	Whole Blood	Day 1	gene10745 (PHTF1)	0.0336264	4.27578	0.541304	0.589415	0.972711	0.539684
RNAseq	Whole Blood	Day 1	gene55020 (TTC38)	-0.098609	5.49097	-0.542271	0.589541	0.972711	-0.539502
RNAseq	Whole Blood	Day 1	gene57605 (PITPNM2)	-0.0425522	5.86152	-0.541886	0.589575	0.972711	-0.539452
RNAseq	Whole Blood	Day 1	gene8295 (TRRAP)	-0.0247833	7.43722	-0.540435	0.589797	0.972711	-0.53913
RNAseq	Whole Blood	Day 1	gene51759 (C9orf78)	0.0988958	8.8185	0.541851	0.589821	0.972711	0.539096
RNAseq	Whole Blood	Day 1	gene56963 (RGMA)	0.188242	-1.42281	0.540516	0.589914	0.972711	0.538961
RNAseq	Whole Blood	Day 1	gene23142 (DCUN1D4)	0.0344717	3.35427	0.539608	0.59	0.972711	0.538836
RNAseq	Whole Blood	Day 1	gene1265 (CNN2)	0.0335326	9.79573	0.541466	0.59003	0.972711	0.538793
RNAseq	Whole Blood	Day 1	gene10855 (HPSE)	-0.0564164	5.76009	-0.541324	0.590059	0.972711	-0.53875
RNAseq	Whole Blood	Day 1	gene51253 (MRPL37)	0.0252615	4.90097	0.539801	0.59011	0.972711	0.538677
RNAseq	Whole Blood	Day 1	gene9378 (NRXN1)	0.183201	-1.35304	0.539993	0.590166	0.972711	0.538595
RNAseq	Whole Blood	Day 1	gene23046 (KIF21B)	0.0243474	8.17046	0.539823	0.59022	0.972711	0.538518
RNAseq	Whole Blood	Day 1	gene285761 (DCBLD1)	-0.0730088	2.14113	-0.540153	0.590606	0.972711	-0.537958
RNAseq	Whole Blood	Day 1	gene56681 (SAR1A)	-0.0212055	6.52574	-0.538911	0.590988	0.972711	-0.537405
RNAseq	Whole Blood	Day 1	gene3689 (ITGB2)	0.0340511	11.3631	0.539641	0.591271	0.972711	0.536995
RNAseq	Whole Blood	Day 1	gene7159 (TP53BP2)	0.019999	5.9089	0.538329	0.591354	0.972711	0.536875
RNAseq	Whole Blood	Day 1	gene6737 (TRIM21)	-0.0380266	6.77151	-0.538588	0.591378	0.972711	-0.53684
RNAseq	Whole Blood	Day 1	gene114915 (EPB41L4A-AS1)	0.0350109	3.74213	0.537759	0.591481	0.972711	0.536692
RNAseq	Whole Blood	Day 1	gene28410 (IGHV3-72)	-0.186942	-0.322036	-0.538139	0.591523	0.972711	-0.53663
RNAseq	Whole Blood	Day 1	gene7284 (TUFM)	0.0344939	6.93486	0.538943	0.591858	0.972711	0.536146
RNAseq	Whole Blood	Day 1	gene79089 (TMUB2)	0.0192224	6.402	0.537439	0.591941	0.972711	0.536026
RNAseq	Whole Blood	Day 1	gene10476 (ATP5PD)	0.0265692	5.56122	0.537363	0.591996	0.972711	0.535945
RNAseq	Whole Blood	Day 1	gene7392 (USF2)	-0.0204942	8.02357	-0.537795	0.592012	0.972711	-0.535922
RNAseq	Whole Blood	Day 1	gene55000 (TUG1)	0.0220333	7.49563	0.536989	0.592203	0.972711	0.535647
RNAseq	Whole Blood	Day 1	gene9786 (KIAA0586)	0.0266002	4.67265	0.536426	0.592308	0.972711	0.535494
RNAseq	Whole Blood	Day 1	gene114790 (STK11IP)	-0.0279296	5.48063	-0.537144	0.592308	0.972711	-0.535494
RNAseq	Whole Blood	Day 1	gene84790 (TUBA1C)	-0.0407145	5.10825	-0.537474	0.592459	0.972711	-0.535277
RNAseq	Whole Blood	Day 1	gene578 (BAK1)	0.0436838	5.44936	0.537293	0.592619	0.972711	0.535044
RNAseq	Whole Blood	Day 1	gene222487 (ADGRG3)	0.0633066	7.49966	0.536852	0.592657	0.972711	0.534989
RNAseq	Whole Blood	Day 1	gene23152 (CIC)	-0.0199343	8.14268	-0.53595	0.592701	0.972711	-0.534926
RNAseq	Whole Blood	Day 1	gene3191 (HNRNPL)	0.0148047	7.85696	0.536494	0.592711	0.972711	0.534912
RNAseq	Whole Blood	Day 1	gene2038 (EPB42)	-0.152863	5.7887	-0.537382	0.592843	0.972711	-0.534721
RNAseq	Whole Blood	Day 1	gene728642 (CDK11A)	0.0462875	6.45376	0.537506	0.592846	0.972711	0.534716
RNAseq	Whole Blood	Day 1	gene57048 (PLSCR3)	-0.0280297	6.51899	-0.536236	0.593143	0.972711	-0.534287
RNAseq	Whole Blood	Day 1	gene388512 (CLEC17A)	-0.0872867	3.22431	-0.536232	0.593323	0.972711	-0.534026
RNAseq	Whole Blood	Day 1	gene11279 (KLF8)	-0.0793241	2.55063	-0.536185	0.593345	0.972711	-0.533995
RNAseq	Whole Blood	Day 1	gene28609 (TRBV5-6)	0.107724	0.825919	0.535243	0.593451	0.972711	0.533842
RNAseq	Whole Blood	Day 1	gene9665 (MARF1)	0.035308	7.32168	0.535418	0.593495	0.972711	0.533778
RNAseq	Whole Blood	Day 1	gene2335 (FN1)	0.239338	-0.571924	0.536567	0.593521	0.972711	0.533741
RNAseq	Whole Blood	Day 1	gene2069 (EREG)	0.229135	-0.384621	0.534879	0.59375	0.972711	0.533409
RNAseq	Whole Blood	Day 1	gene56729 (RETN)	-0.141775	2.40151	-0.536163	0.593769	0.972711	-0.533383
RNAseq	Whole Blood	Day 1	gene10216 (PRG4)	0.153641	-0.149014	0.535449	0.593802	0.972711	0.533334
RNAseq	Whole Blood	Day 1	gene5494 (PPM1A)	0.054247	7.39233	0.535856	0.593837	0.972711	0.533284
RNAseq	Whole Blood	Day 1	gene122953 (JDP2)	0.0415092	5.78409	0.53478	0.593892	0.972711	0.533204
RNAseq	Whole Blood	Day 1	gene65095 (KRI1)	-0.0229875	6.43678	-0.534337	0.5941	0.972711	-0.532904
RNAseq	Whole Blood	Day 1	gene2529 (FUT7)	-0.0554538	5.26472	-0.534571	0.594496	0.972711	-0.532332
RNAseq	Whole Blood	Day 1	gene387521 (TMEM189)	-0.026245	5.12519	-0.533599	0.594589	0.972711	-0.532198
RNAseq	Whole Blood	Day 1	gene100885782 (MYO16-AS1)	-0.2556	-2.53408	-0.533288	0.594678	0.972711	-0.532069
RNAseq	Whole Blood	Day 1	gene5376 (PMP22)	0.138608	0.331646	0.533428	0.594792	0.972711	0.531904
RNAseq	Whole Blood	Day 1	gene28959 (TMEM176B)	0.362395	5.04938	0.535304	0.594817	0.972711	0.531869
RNAseq	Whole Blood	Day 1	gene55744 (COA1)	-0.0383006	4.82237	-0.533894	0.59488	0.972711	-0.531777
RNAseq	Whole Blood	Day 1	gene57513 (CASKIN2)	-0.119193	-0.407491	-0.532459	0.595062	0.972711	-0.531515
RNAseq	Whole Blood	Day 1	gene440712 (RHEX)	0.0999301	1.8458	0.533643	0.59508	0.972711	0.531489
RNAseq	Whole Blood	Day 1	gene23212 (RRS1)	0.0302842	4.6935	0.532412	0.595117	0.972711	0.531436
RNAseq	Whole Blood	Day 1	gene3091 (HIF1A)	0.0360433	7.45908	0.533216	0.595123	0.972711	0.531427
RNAseq	Whole Blood	Day 1	gene78992 (YIPF2)	-0.0257968	4.31853	-0.532209	0.595131	0.972711	-0.531415
RNAseq	Whole Blood	Day 1	gene28511 (NKIRAS2)	-0.023781	5.76993	-0.532879	0.595249	0.972711	-0.531246
RNAseq	Whole Blood	Day 1	gene93979 (CPA5)	-0.336103	-0.850651	-0.534021	0.595441	0.972711	-0.530968
RNAseq	Whole Blood	Day 1	gene28938 (IGKV1-16)	-0.148064	2.65569	-0.531727	0.595528	0.972711	-0.530842
RNAseq	Whole Blood	Day 1	gene23566 (LPAR3)	-0.204823	-1.18785	-0.532712	0.595657	0.972711	-0.530656
RNAseq	Whole Blood	Day 1	gene196513 (DCP1B)	0.030453	3.89455	0.531682	0.595659	0.972711	0.530653
RNAseq	Whole Blood	Day 1	gene29803 (REPIN1)	-0.0239342	6.72681	-0.532375	0.595709	0.972711	-0.530582
RNAseq	Whole Blood	Day 1	gene57551 (TAOK1)	-0.0199583	6.99484	-0.531473	0.595799	0.972711	-0.530451
RNAseq	Whole Blood	Day 1	gene112942 (CFAP36)	0.0367555	3.88302	0.531507	0.595906	0.972711	0.530297
RNAseq	Whole Blood	Day 1	gene4753 (NELL2)	0.0744022	6.16479	0.532745	0.595996	0.972711	0.530167
RNAseq	Whole Blood	Day 1	gene103352539 (LINC01410)	-0.0940018	4.47485	-0.53308	0.596016	0.972711	-0.530139
RNAseq	Whole Blood	Day 1	gene10695 (CNPY3)	0.0199668	8.30822	0.531658	0.596091	0.972711	0.53003
RNAseq	Whole Blood	Day 1	gene100287029 (DDX11L10)	-0.365781	2.4828	-0.532818	0.596492	0.972711	-0.529451
RNAseq	Whole Blood	Day 1	gene8100 (IFT88)	0.0583631	3.11862	0.531415	0.596578	0.972711	0.529327
RNAseq	Whole Blood	Day 1	gene10329 (RXYLT1)	-0.0311349	3.01885	-0.530024	0.596606	0.972711	-0.529287
RNAseq	Whole Blood	Day 1	gene334 (APLP2)	-0.0321433	9.63492	-0.530595	0.597168	0.972711	-0.528477
RNAseq	Whole Blood	Day 1	gene4833 (NME4)	-0.0627393	4.79682	-0.530915	0.597179	0.972711	-0.528461
RNAseq	Whole Blood	Day 1	gene343637 (RSPO4)	-0.228924	-2.02415	-0.529479	0.597285	0.972711	-0.528309
RNAseq	Whole Blood	Day 1	gene5463 (POU6F1)	0.0555765	4.41291	0.530633	0.597307	0.972711	0.528277
RNAseq	Whole Blood	Day 1	gene28946 (IGKJ5)	-0.12326	3.23125	-0.529418	0.597368	0.972711	-0.528189
RNAseq	Whole Blood	Day 1	gene10435 (CDC42EP2)	-0.0542357	5.96271	-0.529775	0.597451	0.972711	-0.528069
RNAseq	Whole Blood	Day 1	gene339324 (ZNF260)	0.0297019	3.59639	0.528847	0.597515	0.972711	0.527977
RNAseq	Whole Blood	Day 1	gene64236 (PDLIM2)	0.0255663	6.78913	0.529569	0.597663	0.972711	0.527764
RNAseq	Whole Blood	Day 1	gene374969 (SVBP)	-0.0574598	3.94675	-0.529943	0.597752	0.972711	-0.527636
RNAseq	Whole Blood	Day 1	gene80025 (PANK2)	-0.025177	5.83094	-0.529159	0.597806	0.972711	-0.527558
RNAseq	Whole Blood	Day 1	gene28392 (IGHV4-59)	-0.145604	3.30939	-0.52895	0.597829	0.972711	-0.527525
RNAseq	Whole Blood	Day 1	gene64773 (PCED1A)	0.0308945	5.35836	0.528584	0.597873	0.972711	0.527462
RNAseq	Whole Blood	Day 1	gene1510 (CTSE)	-0.189593	0.569659	-0.530269	0.597878	0.972711	-0.527455
RNAseq	Whole Blood	Day 1	gene81027 (TUBB1)	0.0843606	8.42135	0.53009	0.597909	0.972711	0.52741
RNAseq	Whole Blood	Day 1	gene728377 (ARHGEF34P)	0.102228	0.359269	0.528612	0.598024	0.972711	0.527244
RNAseq	Whole Blood	Day 1	gene339201 (ASB16-AS1)	0.0326038	4.34498	0.528431	0.598069	0.972711	0.52718
RNAseq	Whole Blood	Day 1	gene201477 (DLGAP1-AS3)	0.18906	-2.2357	0.527528	0.598287	0.972711	0.526865
RNAseq	Whole Blood	Day 1	gene91689 (SMDT1)	0.0916839	3.64104	0.529798	0.598317	0.972711	0.526822
RNAseq	Whole Blood	Day 1	gene3927 (LASP1)	0.0141748	9.45021	0.528446	0.598384	0.972711	0.526726
RNAseq	Whole Blood	Day 1	gene6622 (SNCA)	-0.13332	7.8786	-0.529141	0.59853	0.972711	-0.526515
RNAseq	Whole Blood	Day 1	gene52 (ACP1)	0.0287074	5.54838	0.527929	0.598698	0.972711	0.526274
RNAseq	Whole Blood	Day 1	gene7409 (VAV1)	-0.0186433	7.89038	-0.527798	0.598744	0.972711	-0.526207
RNAseq	Whole Blood	Day 1	gene9531 (BAG3)	-0.0452403	4.38779	-0.527891	0.598876	0.972711	-0.526018
RNAseq	Whole Blood	Day 1	gene9847 (C2CD5)	0.0267046	5.78998	0.527305	0.598949	0.972711	0.525912
RNAseq	Whole Blood	Day 1	gene8019 (BRD3)	0.0187566	6.47551	0.527226	0.598951	0.972711	0.52591
RNAseq	Whole Blood	Day 1	gene26297 (SERGEF)	0.0266975	3.59929	0.526407	0.599063	0.972711	0.525749
RNAseq	Whole Blood	Day 1	gene23038 (WDTC1)	0.020053	7.8257	0.527551	0.5991	0.972711	0.525695
RNAseq	Whole Blood	Day 1	gene54802 (TRIT1)	-0.0446632	3.66531	-0.527547	0.599188	0.972711	-0.525569
RNAseq	Whole Blood	Day 1	gene7852 (CXCR4)	-0.0410748	8.3694	-0.526772	0.599245	0.972711	-0.525486
RNAseq	Whole Blood	Day 1	gene6875 (TAF4B)	0.0396011	3.43184	0.526523	0.599269	0.972711	0.525452
RNAseq	Whole Blood	Day 1	gene84861 (KLHL22)	0.0251907	5.2188	0.526643	0.599271	0.972711	0.525449
RNAseq	Whole Blood	Day 1	gene387590 (TPTEP1)	-0.0983681	4.18821	-0.527974	0.599499	0.972711	-0.525121
RNAseq	Whole Blood	Day 1	gene8510 (MMP23B)	0.130212	0.238242	0.526109	0.599566	0.972711	0.525025
RNAseq	Whole Blood	Day 1	gene10580 (SORBS1)	0.0800993	0.521108	0.525875	0.599571	0.972711	0.525017
RNAseq	Whole Blood	Day 1	gene4686 (NCBP1)	-0.0200396	5.17242	-0.525802	0.599613	0.972711	-0.524957
RNAseq	Whole Blood	Day 1	gene4085 (MAD2L1)	0.0630024	1.35873	0.525621	0.599708	0.972711	0.52482
RNAseq	Whole Blood	Day 1	gene7629 (ZNF76)	0.0227876	5.62816	0.525907	0.599752	0.972711	0.524757
RNAseq	Whole Blood	Day 1	gene28642 (TRAV39)	0.0972649	0.257102	0.52585	0.599773	0.972711	0.524727
RNAseq	Whole Blood	Day 1	gene440574 (MICOS10)	-0.0304613	4.64399	-0.526072	0.599789	0.972711	-0.524704
RNAseq	Whole Blood	Day 1	gene140803 (TRPM6)	0.0676074	4.79329	0.526242	0.599849	0.972711	0.524617
RNAseq	Whole Blood	Day 1	gene43 (ACHE)	-0.181936	-0.369847	-0.525639	0.600199	0.972711	-0.524115
RNAseq	Whole Blood	Day 1	gene84056 (KATNAL1)	0.0534955	2.56645	0.524839	0.600409	0.972711	0.523813
RNAseq	Whole Blood	Day 1	gene10114 (HIPK3)	0.0257918	7.71408	0.525096	0.60043	0.972711	0.523783
RNAseq	Whole Blood	Day 1	gene26009 (ZZZ3)	-0.0226665	5.17312	-0.524783	0.600453	0.972711	-0.52375
RNAseq	Whole Blood	Day 1	gene266655 (BRD3OS)	0.0300522	3.79385	0.524528	0.600558	0.972711	0.523599
RNAseq	Whole Blood	Day 1	gene400761 (LRRC8C-DT)	-0.0730435	0.197834	-0.524027	0.600692	0.972711	-0.523406
RNAseq	Whole Blood	Day 1	gene3985 (LIMK2)	-0.0470219	7.84558	-0.525085	0.600809	0.972711	-0.523237
RNAseq	Whole Blood	Day 1	gene8863 (PER3)	-0.0593129	3.29879	-0.52511	0.600861	0.972711	-0.523162
RNAseq	Whole Blood	Day 1	gene55347 (ABHD10)	0.0275758	4.39913	0.524102	0.601044	0.972711	0.5229
RNAseq	Whole Blood	Day 1	gene2812 (GP1BB)	-0.0949311	6.66207	-0.525347	0.601088	0.972711	-0.522837
RNAseq	Whole Blood	Day 1	gene5266 (PI3)	-0.162459	5.52418	-0.525593	0.601183	0.972711	-0.522699
RNAseq	Whole Blood	Day 1	gene79641 (ROGDI)	-0.0616176	5.59795	-0.525121	0.601341	0.972711	-0.522473
RNAseq	Whole Blood	Day 1	gene57337 (SENP7)	-0.032692	5.3192	-0.523909	0.601383	0.972711	-0.522413
RNAseq	Whole Blood	Day 1	gene65018 (PINK1)	0.0456625	7.38608	0.524363	0.601465	0.972711	0.522295
RNAseq	Whole Blood	Day 1	gene166012 (CHST13)	-0.149694	3.10192	-0.525136	0.601539	0.972711	-0.522189
RNAseq	Whole Blood	Day 1	gene64333 (ARHGAP9)	0.0344886	9.35262	0.524477	0.601574	0.972711	0.522139
RNAseq	Whole Blood	Day 1	gene80162 (PGGHG)	0.0582854	9.1368	0.524506	0.601582	0.972711	0.522127
RNAseq	Whole Blood	Day 1	gene619383 (SCARNA9)	-0.0783019	2.72971	-0.52315	0.601619	0.972711	-0.522074
RNAseq	Whole Blood	Day 1	gene22890 (ZBTB1)	0.0237718	6.08791	0.523093	0.601653	0.972711	0.522024
RNAseq	Whole Blood	Day 1	gene4026 (LPP)	-0.028629	6.44227	-0.523886	0.601711	0.972711	-0.521942
RNAseq	Whole Blood	Day 1	gene401320 (GARS-DT)	-0.0441066	4.99203	-0.523825	0.601717	0.972711	-0.521933
RNAseq	Whole Blood	Day 1	gene4809 (SNU13)	-0.0194351	6.0722	-0.522529	0.601931	0.972711	-0.521626
RNAseq	Whole Blood	Day 1	gene288 (ANK3)	-0.0666153	4.1626	-0.523941	0.601993	0.972711	-0.521536
RNAseq	Whole Blood	Day 1	gene29087 (THYN1)	0.0241571	4.75721	0.522778	0.602077	0.972711	0.521417
RNAseq	Whole Blood	Day 1	gene283663 (LINC00926)	-0.101016	5.68185	-0.523824	0.60228	0.972711	-0.521125
RNAseq	Whole Blood	Day 1	gene84991 (RBM17)	0.0194637	6.25298	0.522333	0.602368	0.972711	0.520998
RNAseq	Whole Blood	Day 1	gene389541 (LAMTOR4)	0.032655	6.86812	0.522479	0.602558	0.972711	0.520726
RNAseq	Whole Blood	Day 1	gene144402 (CPNE8)	-0.0484422	3.18136	-0.521938	0.602663	0.972711	-0.520574
RNAseq	Whole Blood	Day 1	gene84993 (UBL7)	0.0246208	5.87749	0.522053	0.60272	0.972711	0.520492
RNAseq	Whole Blood	Day 1	gene101928638 (LINC02692)	-0.208951	1.78425	-0.523504	0.602723	0.972711	-0.520489
RNAseq	Whole Blood	Day 1	gene1669 (DEFA4)	-0.284245	1.52556	-0.523201	0.602742	0.972711	-0.520461
RNAseq	Whole Blood	Day 1	gene6628 (SNRPB)	0.0197936	6.58281	0.521487	0.602885	0.972711	0.520256
RNAseq	Whole Blood	Day 1	gene5108 (PCM1)	0.018804	7.32193	0.521359	0.603049	0.972711	0.520021
RNAseq	Whole Blood	Day 1	gene3815 (KIT)	0.0799516	2.26658	0.521339	0.603264	0.972711	0.519712
RNAseq	Whole Blood	Day 1	gene653583 (PHLDB3)	0.0425551	3.17175	0.520996	0.603277	0.972711	0.519694
RNAseq	Whole Blood	Day 1	gene53339 (BTBD1)	-0.019839	5.58058	-0.521022	0.603282	0.972711	-0.519687
RNAseq	Whole Blood	Day 1	gene23386 (NUDCD3)	-0.0156443	6.0766	-0.520567	0.60338	0.972711	-0.519546
RNAseq	Whole Blood	Day 1	gene27141 (CIDEB)	0.0345783	6.21374	0.521119	0.603452	0.972711	0.519443
RNAseq	Whole Blood	Day 1	gene2323 (FLT3LG)	-0.03431	6.39464	-0.521189	0.603654	0.972711	-0.519154
RNAseq	Whole Blood	Day 1	gene11253 (MAN1B1)	0.0296952	6.08611	0.521049	0.603817	0.972711	0.518919
RNAseq	Whole Blood	Day 1	gene79587 (CARS2)	-0.0324394	6.68424	-0.520861	0.603864	0.972711	-0.518852
RNAseq	Whole Blood	Day 1	gene152687 (ZNF595)	-0.0857709	3.14844	-0.521438	0.603901	0.972711	-0.518799
RNAseq	Whole Blood	Day 1	gene27020 (NPTN)	0.0169855	6.5104	0.519917	0.604045	0.972711	0.518592
RNAseq	Whole Blood	Day 1	gene168544 (ZNF467)	0.0433219	7.14494	0.520772	0.604233	0.972711	0.518323
RNAseq	Whole Blood	Day 1	gene100534595 (HNRNPUL2-BSCL2)	-0.0132728	8.30691	-0.5195	0.604283	0.972711	-0.518251
RNAseq	Whole Blood	Day 1	gene51230 (PHF20)	0.0203338	6.78992	0.519873	0.604301	0.972711	0.518225
RNAseq	Whole Blood	Day 1	gene10990 (LILRB5)	-0.212772	-0.645367	-0.519678	0.604871	0.972711	-0.517409
RNAseq	Whole Blood	Day 1	gene10395 (DLC1)	-0.123653	-0.178014	-0.518972	0.604939	0.972711	-0.517312
RNAseq	Whole Blood	Day 1	gene101929206 (NA)	0.119606	-0.323492	0.518526	0.604955	0.972711	0.517289
RNAseq	Whole Blood	Day 1	gene23654 (PLXNB2)	-0.0573833	8.55925	-0.51936	0.605125	0.972711	-0.517045
RNAseq	Whole Blood	Day 1	gene359948 (IRF2BP2)	-0.0230669	7.28963	-0.518415	0.605209	0.972711	-0.516924
RNAseq	Whole Blood	Day 1	gene64795 (RMND5A)	0.0211999	7.13198	0.518062	0.605436	0.972711	0.5166
RNAseq	Whole Blood	Day 1	gene84132 (USP42)	-0.0224092	5.03439	-0.517483	0.60551	0.972711	-0.516493
RNAseq	Whole Blood	Day 1	gene5306 (PITPNA)	-0.0229916	7.29944	-0.518695	0.605652	0.972711	-0.51629
RNAseq	Whole Blood	Day 1	gene55331 (ACER3)	-0.0462812	4.88886	-0.518135	0.60573	0.972711	-0.516178
RNAseq	Whole Blood	Day 1	gene387707 (CC2D2B)	0.0965578	0.10319	0.517013	0.605852	0.972711	0.516004
RNAseq	Whole Blood	Day 1	gene140700 (SAMD10)	0.0633486	3.79521	0.518224	0.605979	0.972711	0.515821
RNAseq	Whole Blood	Day 1	gene26999 (CYFIP2)	0.0209274	8.82702	0.517377	0.606061	0.972711	0.515704
RNAseq	Whole Blood	Day 1	gene160335 (TMTC2)	-0.0566685	3.24457	-0.517484	0.606072	0.972711	-0.515689
RNAseq	Whole Blood	Day 1	gene6431 (SRSF6)	0.0215838	7.05295	0.516644	0.606173	0.972711	0.515544
RNAseq	Whole Blood	Day 1	gene23383 (MAU2)	0.015329	7.39889	0.516694	0.606223	0.972711	0.515473
RNAseq	Whole Blood	Day 1	gene5598 (MAPK7)	-0.0247194	5.18123	-0.516582	0.606309	0.972711	-0.515349
RNAseq	Whole Blood	Day 1	gene3268 (AGFG2)	0.02857	4.73097	0.516678	0.606335	0.972711	0.515312
RNAseq	Whole Blood	Day 1	gene5125 (PCSK5)	-0.0488098	3.84752	-0.517055	0.606387	0.972711	-0.515238
RNAseq	Whole Blood	Day 1	gene79792 (GSDMD)	-0.0334253	6.3776	-0.516647	0.606397	0.972711	-0.515224
RNAseq	Whole Blood	Day 1	gene114907 (FBXO32)	0.0446973	4.66454	0.516912	0.606398	0.972711	0.515221
RNAseq	Whole Blood	Day 1	gene22904 (SBNO2)	-0.028694	8.21128	-0.51695	0.606448	0.972711	-0.51515
RNAseq	Whole Blood	Day 1	gene101060389 (TBC1D3D)	-0.316908	-2.96699	-0.517518	0.606648	0.972711	-0.514864
RNAseq	Whole Blood	Day 1	gene222166 (MTURN)	-0.0538662	6.5046	-0.517317	0.606696	0.972711	-0.514795
RNAseq	Whole Blood	Day 1	gene65220 (NADK)	0.0235906	9.14296	0.516593	0.606702	0.972711	0.514786
RNAseq	Whole Blood	Day 1	gene51720 (UIMC1)	0.0206007	6.07952	0.516099	0.60679	0.972711	0.514662
RNAseq	Whole Blood	Day 1	gene3362 (HTR6)	-0.217533	0.396403	-0.517644	0.606874	0.972711	-0.514541
RNAseq	Whole Blood	Day 1	gene9856 (KIAA0319)	0.0717461	2.63332	0.515924	0.606917	0.972711	0.51448
RNAseq	Whole Blood	Day 1	gene55831 (EMC3)	0.0527759	6.52344	0.516801	0.606926	0.972711	0.514466
RNAseq	Whole Blood	Day 1	gene84444 (DOT1L)	-0.0213558	6.32453	-0.515386	0.607046	0.972711	-0.514294
RNAseq	Whole Blood	Day 1	gene147710 (IGSF23)	0.212839	-1.62452	0.515892	0.607107	0.972711	0.514207
RNAseq	Whole Blood	Day 1	gene30001 (ERO1A)	-0.0412593	6.57754	-0.516223	0.607112	0.972711	-0.5142
RNAseq	Whole Blood	Day 1	gene566 (AZU1)	-0.219515	0.948939	-0.516488	0.607127	0.972711	-0.514179
RNAseq	Whole Blood	Day 1	gene387597 (ILDR2)	-0.170338	-1.41633	-0.515129	0.607229	0.972711	-0.514033
RNAseq	Whole Blood	Day 1	gene5578 (PRKCA)	-0.0462415	6.093	-0.516269	0.607296	0.972711	-0.513937
RNAseq	Whole Blood	Day 1	gene80228 (ORAI2)	-0.0374668	7.90995	-0.516226	0.607544	0.972711	-0.513582
RNAseq	Whole Blood	Day 1	gene162073 (ITPRIPL2)	-0.0525088	4.86051	-0.51494	0.607687	0.972711	-0.513377
RNAseq	Whole Blood	Day 1	gene153443 (SRFBP1)	0.0352906	2.94967	0.51384	0.607897	0.972711	0.513078
RNAseq	Whole Blood	Day 1	gene51474 (LIMA1)	0.0388835	3.99008	0.514487	0.607981	0.972711	0.512958
RNAseq	Whole Blood	Day 1	gene161 (AP2A2)	-0.0211092	5.93759	-0.514425	0.608106	0.972711	-0.512779
RNAseq	Whole Blood	Day 1	gene57553 (MICAL3)	-0.0525924	5.4076	-0.515101	0.608165	0.972711	-0.512694
RNAseq	Whole Blood	Day 1	gene401647 (GOLGA7B)	-0.0561331	3.5975	-0.514552	0.608278	0.972711	-0.512533
RNAseq	Whole Blood	Day 1	gene421 (ARVCF)	-0.0989987	2.67885	-0.514573	0.608297	0.972711	-0.512505
RNAseq	Whole Blood	Day 1	gene151525 (WDSUB1)	0.0489773	2.84601	0.513535	0.6086	0.972711	0.512073
RNAseq	Whole Blood	Day 1	gene81571 (MIR600HG)	-0.0638405	3.97441	-0.51391	0.608831	0.972711	-0.511743
RNAseq	Whole Blood	Day 1	gene84232 (MAF1)	-0.0373549	7.47035	-0.513357	0.609168	0.972711	-0.511261
RNAseq	Whole Blood	Day 1	gene57143 (ADCK1)	-0.0620106	2.98743	-0.51271	0.609534	0.972711	-0.510738
RNAseq	Whole Blood	Day 1	gene64393 (ZMAT3)	0.0305631	5.01235	0.511752	0.609575	0.972711	0.51068
RNAseq	Whole Blood	Day 1	gene220164 (DOK6)	-0.244855	-0.858634	-0.513245	0.609585	0.972711	-0.510666
RNAseq	Whole Blood	Day 1	gene26227 (PHGDH)	-0.0876178	1.90824	-0.512761	0.609618	0.972711	-0.510619
RNAseq	Whole Blood	Day 1	gene105373380 (NA)	-0.268115	-3.13672	-0.512457	0.609828	0.972711	-0.51032
RNAseq	Whole Blood	Day 1	gene23326 (USP22)	-0.0178708	7.60461	-0.511388	0.609974	0.972711	-0.51011
RNAseq	Whole Blood	Day 1	gene57176 (VARS2)	0.0401144	4.3106	0.512197	0.610075	0.972711	0.509967
RNAseq	Whole Blood	Day 1	gene11059 (WWP1)	-0.0253869	5.78837	-0.511613	0.610171	0.972711	-0.509829
RNAseq	Whole Blood	Day 1	gene1478 (CSTF2)	-0.0274371	3.70274	-0.510332	0.610323	0.972711	-0.509612
RNAseq	Whole Blood	Day 1	gene22 (ABCB7)	0.0245905	4.44666	0.510447	0.610444	0.972711	0.509439
RNAseq	Whole Blood	Day 1	gene1396 (CRIP1)	0.044668	6.98074	0.511118	0.61048	0.972711	0.509388
RNAseq	Whole Blood	Day 1	gene2823 (GPM6A)	-0.2424	-1.22115	-0.511843	0.61051	0.972711	-0.509346
RNAseq	Whole Blood	Day 1	gene4973 (OLR1)	-0.23119	-0.627507	-0.511117	0.610553	0.972711	-0.509285
RNAseq	Whole Blood	Day 1	gene51306 (FAM13B)	-0.017969	6.13768	-0.510243	0.610708	0.972711	-0.509063
RNAseq	Whole Blood	Day 1	gene28814 (IGLV2-18)	-0.184055	0.504621	-0.510312	0.610711	0.972711	-0.509058
RNAseq	Whole Blood	Day 1	gene6603 (SMARCD2)	0.0143858	7.1218	0.51083	0.610734	0.972711	0.509026
RNAseq	Whole Blood	Day 1	gene6234 (RPS28)	0.0295919	8.81046	0.510209	0.610747	0.972711	0.509008
RNAseq	Whole Blood	Day 1	gene55845 (BRK1)	-0.0208672	6.51901	-0.510165	0.610808	0.972711	-0.50892
RNAseq	Whole Blood	Day 1	gene3566 (IL4R)	0.0547252	8.0768	0.511262	0.610901	0.972711	0.508787
RNAseq	Whole Blood	Day 1	gene6738 (RO60)	0.0261377	4.77375	0.509643	0.610955	0.972711	0.508711
RNAseq	Whole Blood	Day 1	gene1612 (DAPK1)	0.0606897	6.23854	0.511251	0.610977	0.972711	0.50868
RNAseq	Whole Blood	Day 1	gene23166 (STAB1)	-0.0758053	7.33181	-0.510979	0.61101	0.972711	-0.508633
RNAseq	Whole Blood	Day 1	gene8795 (TNFRSF10B)	-0.0389367	6.52332	-0.510539	0.611304	0.972711	-0.508212
RNAseq	Whole Blood	Day 1	gene4795 (NFKBIL1)	0.0487892	1.85105	0.509024	0.611327	0.972711	0.508181
RNAseq	Whole Blood	Day 1	gene100526694 (MSANTD3-TMEFF1)	0.0517493	2.63271	0.509535	0.611332	0.972711	0.508173
RNAseq	Whole Blood	Day 1	gene478 (ATP1A3)	0.055418	3.34401	0.50987	0.611353	0.972711	0.508143
RNAseq	Whole Blood	Day 1	gene6711 (SPTBN1)	-0.0305485	7.91603	-0.509823	0.611505	0.972711	-0.507926
RNAseq	Whole Blood	Day 1	gene10335 (MRVI1)	0.0615679	6.10573	0.510118	0.611506	0.972711	0.507924
RNAseq	Whole Blood	Day 1	gene2950 (GSTP1)	-0.0439556	7.28645	-0.510144	0.611579	0.972711	-0.507821
RNAseq	Whole Blood	Day 1	gene25853 (DCAF12)	-0.101284	8.60524	-0.510182	0.611618	0.972711	-0.507765
RNAseq	Whole Blood	Day 1	gene7158 (TP53BP1)	-0.0254208	5.44534	-0.508462	0.611729	0.972711	-0.507607
RNAseq	Whole Blood	Day 1	gene440193 (CCDC88C)	0.0197901	8.1156	0.508984	0.611742	0.972711	0.507588
RNAseq	Whole Blood	Day 1	gene1117 (CHI3L2)	0.115815	3.57245	0.510243	0.611919	0.972711	0.507336
RNAseq	Whole Blood	Day 1	gene7693 (ZNF134)	-0.0254122	4.35155	-0.508464	0.611942	0.972711	-0.507304
RNAseq	Whole Blood	Day 1	gene7128 (TNFAIP3)	-0.038148	6.77234	-0.508343	0.612082	0.972711	-0.507104
RNAseq	Whole Blood	Day 1	gene280 (AMY2B)	-0.0428119	4.20226	-0.50837	0.612109	0.972711	-0.507065
RNAseq	Whole Blood	Day 1	gene128866 (CHMP4B)	-0.0280005	7.63141	-0.508762	0.612249	0.972711	-0.506866
RNAseq	Whole Blood	Day 1	gene81558 (FAM117A)	-0.0474336	7.40037	-0.508993	0.612329	0.972711	-0.506752
RNAseq	Whole Blood	Day 1	gene80155 (NAA15)	0.0240281	5.14307	0.507485	0.61241	0.972711	0.506636
RNAseq	Whole Blood	Day 1	gene55056 (GABPB1-IT1)	0.0313644	4.95962	0.507403	0.612671	0.972711	0.506265
RNAseq	Whole Blood	Day 1	gene6430 (SRSF5)	0.0241767	8.33396	0.507581	0.61271	0.972711	0.506209
RNAseq	Whole Blood	Day 1	gene55272 (IMP3)	0.0213912	5.50983	0.507084	0.612819	0.972711	0.506053
RNAseq	Whole Blood	Day 1	gene414189 (AGAP6)	0.0389975	4.61475	0.507655	0.612927	0.972711	0.505899
RNAseq	Whole Blood	Day 1	gene55187 (VPS13D)	0.0212321	7.17786	0.506771	0.612948	0.972711	0.50587
RNAseq	Whole Blood	Day 1	gene727957 (MROH1)	-0.0276162	5.94127	-0.507295	0.612995	0.972711	-0.505803
RNAseq	Whole Blood	Day 1	gene338339 (CLEC4D)	0.0769366	3.71511	0.508079	0.613108	0.972711	0.505642
RNAseq	Whole Blood	Day 1	gene285830 (HLA-F-AS1)	-0.136051	-0.957708	-0.506385	0.613301	0.972711	-0.505367
RNAseq	Whole Blood	Day 1	gene93550 (ZFAND4)	0.031785	3.84047	0.506556	0.613311	0.972711	0.505353
RNAseq	Whole Blood	Day 1	gene140735 (DYNLL2)	0.0221622	6.48716	0.506675	0.613521	0.972711	0.505054
RNAseq	Whole Blood	Day 1	gene55214 (P3H2)	-0.125498	0.305466	-0.506573	0.613606	0.972711	-0.504933
RNAseq	Whole Blood	Day 1	gene29103 (DNAJC15)	0.0503116	4.10534	0.506314	0.614076	0.972711	0.504265
RNAseq	Whole Blood	Day 1	gene55841 (WWC3)	-0.0220407	7.41635	-0.506108	0.614167	0.972711	-0.504134
RNAseq	Whole Blood	Day 1	gene91147 (TMEM67)	-0.0692254	0.744337	-0.504497	0.614377	0.972711	-0.503836
RNAseq	Whole Blood	Day 1	gene2976 (GTF3C2)	-0.0192731	6.16467	-0.504748	0.614657	0.972711	-0.503437
RNAseq	Whole Blood	Day 1	gene5698 (PSMB9)	-0.048723	7.40289	-0.50495	0.614905	0.972711	-0.503085
RNAseq	Whole Blood	Day 1	gene126006 (PCP2)	0.0715293	2.43724	0.504924	0.614951	0.972711	0.503018
RNAseq	Whole Blood	Day 1	gene23555 (TSPAN15)	0.131766	1.24145	0.505389	0.61509	0.972711	0.502822
RNAseq	Whole Blood	Day 1	gene55902 (ACSS2)	-0.0283854	5.53371	-0.504718	0.615134	0.972711	-0.502758
RNAseq	Whole Blood	Day 1	gene390561 (HERC2P10)	0.241715	-2.2628	0.504466	0.615178	0.972711	0.502696
RNAseq	Whole Blood	Day 1	gene647087 (STMP1)	-0.0426158	5.89094	-0.504816	0.615268	0.972711	-0.502568
RNAseq	Whole Blood	Day 1	gene24148 (PRPF6)	0.01787	7.38537	0.504193	0.615425	0.972711	0.502345
RNAseq	Whole Blood	Day 1	gene92170 (MTG1)	-0.0394981	4.29143	-0.503987	0.615444	0.972711	-0.502318
RNAseq	Whole Blood	Day 1	gene23078 (VWA8)	0.0266907	4.68251	0.503455	0.615486	0.972711	0.502258
RNAseq	Whole Blood	Day 1	gene28424 (IGHV3-48)	-0.117475	2.34297	-0.503523	0.615486	0.972711	-0.502258
RNAseq	Whole Blood	Day 1	gene55041 (PLEKHB2)	-0.0197088	7.23766	-0.503639	0.615655	0.972711	-0.502018
RNAseq	Whole Blood	Day 1	gene9584 (RBM39)	0.01939	8.25761	0.503093	0.615753	0.972711	0.501879
RNAseq	Whole Blood	Day 1	gene220594 (USP32P2)	-0.355311	1.87225	-0.505033	0.615772	0.972711	-0.501852
RNAseq	Whole Blood	Day 1	gene137682 (NDUFAF6)	0.0342808	2.70031	0.502546	0.615811	0.972711	0.501797
RNAseq	Whole Blood	Day 1	gene23250 (ATP11A)	-0.0279669	7.54589	-0.502982	0.615903	0.972711	-0.501666
RNAseq	Whole Blood	Day 1	gene80232 (WDR26)	0.022083	7.98218	0.503221	0.615936	0.972711	0.501618
RNAseq	Whole Blood	Day 1	gene59342 (SCPEP1)	-0.0452218	6.81182	-0.503443	0.616219	0.972711	-0.501215
RNAseq	Whole Blood	Day 1	gene84144 (SYDE2)	0.0935852	0.150672	0.50208	0.616318	0.972711	0.501075
RNAseq	Whole Blood	Day 1	gene9070 (ASH2L)	0.0192134	5.94946	0.502504	0.616346	0.972711	0.501035
RNAseq	Whole Blood	Day 1	gene25829 (TMEM184B)	0.0251048	6.33711	0.501832	0.616578	0.972711	0.500707
RNAseq	Whole Blood	Day 1	gene1744 (DLSTP1)	-0.248983	-1.86604	-0.50279	0.616652	0.972711	-0.500601
RNAseq	Whole Blood	Day 1	gene54840 (APTX)	-0.0251351	3.90896	-0.501087	0.616899	0.972711	-0.50025
RNAseq	Whole Blood	Day 1	gene2631 (NIPSNAP2)	0.027225	4.92507	0.501529	0.617063	0.972711	0.500017
RNAseq	Whole Blood	Day 1	gene165631 (PARP15)	0.0478232	6.18998	0.501994	0.617161	0.972711	0.499878
RNAseq	Whole Blood	Day 1	gene2948 (GSTM4)	-0.141492	3.74033	-0.502664	0.61729	0.972711	-0.499695
RNAseq	Whole Blood	Day 1	gene8082 (SSPN)	0.100597	1.20134	0.501255	0.617388	0.972711	0.499556
RNAseq	Whole Blood	Day 1	gene23549 (DNPEP)	-0.0262065	5.19311	-0.500433	0.617439	0.972711	-0.499483
RNAseq	Whole Blood	Day 1	gene81876 (RAB1B)	-0.0148941	8.24219	-0.500437	0.617594	0.972711	-0.499262
RNAseq	Whole Blood	Day 1	gene2935 (GSPT1)	-0.083523	8.32116	-0.501595	0.617644	0.972711	-0.499193
RNAseq	Whole Blood	Day 1	gene2593 (GAMT)	-0.0481857	2.53384	-0.500311	0.617647	0.972711	-0.499188
RNAseq	Whole Blood	Day 1	gene57007 (ACKR3)	0.0533039	2.48863	0.50051	0.617662	0.972711	0.499167
RNAseq	Whole Blood	Day 1	gene10320 (IKZF1)	-0.0171233	8.95981	-0.50036	0.61769	0.972711	-0.499126
RNAseq	Whole Blood	Day 1	gene8115 (TCL1A)	0.130053	5.19493	0.501836	0.617856	0.972711	0.498892
RNAseq	Whole Blood	Day 1	gene8692 (HYAL2)	-0.0407604	3.54785	-0.500338	0.617894	0.972711	-0.498838
RNAseq	Whole Blood	Day 1	gene2175 (FANCA)	-0.0782183	4.5486	-0.501301	0.617935	0.972711	-0.498779
RNAseq	Whole Blood	Day 1	gene387104 (SOGA3)	-0.0852846	1.56063	-0.50046	0.618023	0.972711	-0.498654
RNAseq	Whole Blood	Day 1	gene80349 (WDR61)	-0.0273568	4.39477	-0.499646	0.618088	0.972711	-0.498561
RNAseq	Whole Blood	Day 1	gene92106 (OXNAD1)	0.0427602	6.19321	0.500473	0.61828	0.972711	0.49829
RNAseq	Whole Blood	Day 1	gene8099 (CDK2AP1)	-0.0565404	4.30547	-0.500072	0.618309	0.972711	-0.498249
RNAseq	Whole Blood	Day 1	gene100505573 (INAFM2)	-0.0417325	5.47524	-0.500273	0.618428	0.972711	-0.498079
RNAseq	Whole Blood	Day 1	gene51271 (UBAP1)	0.018953	7.01352	0.499506	0.618741	0.972711	0.497635
RNAseq	Whole Blood	Day 1	gene411 (ARSB)	-0.0344737	4.92437	-0.498933	0.618878	0.972711	-0.497442
RNAseq	Whole Blood	Day 1	gene25970 (SH2B1)	-0.0235303	6.61624	-0.498426	0.618915	0.972711	-0.497389
RNAseq	Whole Blood	Day 1	gene150 (ADRA2A)	-0.134857	0.474687	-0.498963	0.619141	0.972711	-0.497069
RNAseq	Whole Blood	Day 1	gene11342 (RNF13)	0.0203926	6.8928	0.49798	0.619375	0.972711	0.496736
RNAseq	Whole Blood	Day 1	gene4718 (NDUFC2)	0.0274469	5.19301	0.49817	0.619379	0.972711	0.496731
RNAseq	Whole Blood	Day 1	gene51700 (CYB5R2)	0.205566	-1.26922	0.498388	0.619403	0.972711	0.496696
RNAseq	Whole Blood	Day 1	gene409 (ARRB2)	-0.020628	9.89637	-0.498683	0.619676	0.972711	-0.496309
RNAseq	Whole Blood	Day 1	gene6713 (SQLE)	-0.0523908	3.30485	-0.49757	0.619793	0.972711	-0.496144
RNAseq	Whole Blood	Day 1	gene440993 (MIR570HG)	0.0811451	1.61019	0.497746	0.619916	0.972711	0.495969
RNAseq	Whole Blood	Day 1	gene55257 (MRGBP)	0.0246889	4.27443	0.49687	0.619953	0.972711	0.495916
RNAseq	Whole Blood	Day 1	gene6695 (SPOCK1)	0.0935032	0.30865	0.49676	0.620122	0.972711	0.495677
RNAseq	Whole Blood	Day 1	gene3595 (IL12RB2)	0.116858	2.78918	0.49812	0.62017	0.972711	0.49561
RNAseq	Whole Blood	Day 1	gene102724164 (NA)	-0.0629398	1.70168	-0.496857	0.620272	0.972711	-0.495466
RNAseq	Whole Blood	Day 1	gene65125 (WNK1)	-0.0320184	9.23257	-0.497239	0.620295	0.972711	-0.495432
RNAseq	Whole Blood	Day 1	gene100499466 (LINC00674)	0.019605	6.41786	0.49669	0.62044	0.972711	0.495227
RNAseq	Whole Blood	Day 1	gene10914 (PAPOLA)	0.0163579	7.89583	0.495873	0.620538	0.972711	0.495088
RNAseq	Whole Blood	Day 1	gene101928370 (LOC101928370)	0.074271	1.42565	0.495996	0.620941	0.972711	0.494517
RNAseq	Whole Blood	Day 1	gene950 (SCARB2)	-0.038391	5.60688	-0.496041	0.620963	0.972711	-0.494486
RNAseq	Whole Blood	Day 1	gene1603 (DAD1)	0.0204587	5.67706	0.495425	0.620989	0.972711	0.494449
RNAseq	Whole Blood	Day 1	gene26025 (PCDHGA12)	-0.105349	1.27888	-0.496299	0.621013	0.972711	-0.494415
RNAseq	Whole Blood	Day 1	gene9218 (VAPA)	0.0282041	6.72903	0.495634	0.621139	0.972711	0.494236
RNAseq	Whole Blood	Day 1	gene4481 (MSR1)	-0.172172	1.82388	-0.496741	0.621322	0.972711	-0.493977
RNAseq	Whole Blood	Day 1	gene125150 (ZSWIM7)	-0.032535	4.09921	-0.495079	0.621487	0.972711	-0.493744
RNAseq	Whole Blood	Day 1	gene51351 (ZNF117)	0.0667122	5.62439	0.49592	0.621515	0.972711	0.493704
RNAseq	Whole Blood	Day 1	gene51100 (SH3GLB1)	0.0219521	7.32833	0.495461	0.621551	0.972711	0.493654
RNAseq	Whole Blood	Day 1	gene201294 (UNC13D)	0.0185011	8.59239	0.494602	0.621752	0.972711	0.493369
RNAseq	Whole Blood	Day 1	gene59345 (GNB4)	-0.0346974	5.68551	-0.494896	0.621754	0.972711	-0.493366
RNAseq	Whole Blood	Day 1	gene64062 (RBM26)	-0.020806	6.4133	-0.494601	0.621768	0.972711	-0.493346
RNAseq	Whole Blood	Day 1	gene3560 (IL2RB)	-0.0683326	8.17171	-0.495705	0.621788	0.972711	-0.493318
RNAseq	Whole Blood	Day 1	gene200315 (APOBEC3A)	-0.0708335	7.13998	-0.495829	0.621824	0.972711	-0.493267
RNAseq	Whole Blood	Day 1	gene4298 (MLLT1)	0.0190056	6.96011	0.494564	0.621955	0.972711	0.493081
RNAseq	Whole Blood	Day 1	gene389860 (PAGE2B)	-0.119525	1.46083	-0.494939	0.621982	0.972711	-0.493044
RNAseq	Whole Blood	Day 1	gene84260 (TCHP)	-0.021599	5.42529	-0.494025	0.622038	0.972711	-0.492964
RNAseq	Whole Blood	Day 1	gene118932 (ANKRD22)	-0.137284	1.77995	-0.495044	0.622047	0.972711	-0.492952
RNAseq	Whole Blood	Day 1	gene80154 (GOLGA2P10)	0.108128	1.52016	0.495025	0.622122	0.972711	0.492845
RNAseq	Whole Blood	Day 1	gene9361 (LONP1)	-0.0214196	5.9007	-0.4938	0.622367	0.972711	-0.492499
RNAseq	Whole Blood	Day 1	gene94081 (SFXN1)	0.0269534	4.9187	0.493654	0.622511	0.972711	0.492295
RNAseq	Whole Blood	Day 1	gene28962 (OSTM1)	0.0235871	5.49357	0.493507	0.622539	0.972711	0.492256
RNAseq	Whole Blood	Day 1	gene23054 (NCOA6)	0.0183489	7.05648	0.493081	0.622575	0.972711	0.492204
RNAseq	Whole Blood	Day 1	gene116154 (PHACTR3)	0.150229	-1.17123	0.492963	0.6226	0.972711	0.492169
RNAseq	Whole Blood	Day 1	gene51510 (CHMP5)	-0.0372528	5.67197	-0.493952	0.622676	0.972711	-0.492062
RNAseq	Whole Blood	Day 1	gene8402 (SLC25A11)	-0.017148	5.79539	-0.493309	0.622677	0.972711	-0.49206
RNAseq	Whole Blood	Day 1	gene54858 (PGPEP1)	0.0263726	6.03649	0.493664	0.622711	0.972711	0.492012
RNAseq	Whole Blood	Day 1	gene63035 (BCORL1)	0.0241801	5.72298	0.492895	0.622717	0.972711	0.492003
RNAseq	Whole Blood	Day 1	gene9208 (LRRFIP1)	0.0211011	9.17017	0.493406	0.62272	0.972711	0.491999
RNAseq	Whole Blood	Day 1	gene54726 (OTUD4)	-0.0212313	5.80394	-0.492779	0.622742	0.972711	-0.491968
RNAseq	Whole Blood	Day 1	gene3005 (H1-0)	-0.101214	5.28942	-0.494582	0.622764	0.972711	-0.491936
RNAseq	Whole Blood	Day 1	gene2280 (FKBP1A)	-0.0236504	7.92172	-0.493609	0.622834	0.972711	-0.491837
RNAseq	Whole Blood	Day 1	gene5820 (PVT1)	0.0487951	2.97947	0.49336	0.622865	0.972711	0.491794
RNAseq	Whole Blood	Day 1	gene2788 (GNG7)	-0.0506057	5.04498	-0.49375	0.622907	0.972711	-0.491734
RNAseq	Whole Blood	Day 1	gene23325 (WASHC4)	-0.0207915	6.52744	-0.492485	0.623067	0.972711	-0.491508
RNAseq	Whole Blood	Day 1	gene29110 (TBK1)	0.0250304	5.31484	0.492832	0.623127	0.972711	0.491423
RNAseq	Whole Blood	Day 1	gene51257 (MARCHF2)	-0.0433722	6.72923	-0.493497	0.623198	0.972711	-0.491323
RNAseq	Whole Blood	Day 1	gene7738 (ZNF184)	-0.0267458	3.58706	-0.491897	0.623276	0.972711	-0.491213
RNAseq	Whole Blood	Day 1	gene212 (ALAS2)	-0.154992	8.98403	-0.493547	0.62328	0.972711	-0.491207
RNAseq	Whole Blood	Day 1	gene718 (C3)	0.0973061	2.9753	0.493347	0.623374	0.972711	0.491074
RNAseq	Whole Blood	Day 1	gene7840 (ALMS1)	-0.033308	5.10093	-0.49262	0.623376	0.972711	-0.491072
RNAseq	Whole Blood	Day 1	gene100293516 (ZNF587B)	-0.0409815	3.99368	-0.49256	0.623388	0.972711	-0.491054
RNAseq	Whole Blood	Day 1	gene58191 (CXCL16)	-0.03901	6.43803	-0.492962	0.623451	0.972711	-0.490965
RNAseq	Whole Blood	Day 1	gene23324 (MAN2B2)	-0.0219444	7.17376	-0.492917	0.623491	0.972711	-0.490908
RNAseq	Whole Blood	Day 1	gene307 (ANXA4)	-0.0380881	4.914	-0.492672	0.623577	0.972711	-0.490787
RNAseq	Whole Blood	Day 1	gene100188893 (TOMM6)	-0.0226651	5.76795	-0.491658	0.62367	0.972711	-0.490656
RNAseq	Whole Blood	Day 1	gene139189 (DGKK)	-0.176329	1.73335	-0.492696	0.623762	0.972711	-0.490526
RNAseq	Whole Blood	Day 1	gene57446 (NDRG3)	0.0209991	5.67123	0.491773	0.623794	0.972711	0.490481
RNAseq	Whole Blood	Day 1	gene9332 (CD163)	-0.0637674	6.967	-0.492361	0.623949	0.972711	-0.490261
RNAseq	Whole Blood	Day 1	gene284306 (ZNF547)	-0.0595295	2.07055	-0.491832	0.624027	0.972711	-0.490151
RNAseq	Whole Blood	Day 1	gene10053 (AP1M2)	0.0931493	1.1488	0.491624	0.624329	0.972711	0.489724
RNAseq	Whole Blood	Day 1	gene203859 (ANO5)	-0.129456	-0.21938	-0.490817	0.624531	0.972711	-0.489439
RNAseq	Whole Blood	Day 1	gene6168 (RPL37A)	0.0255663	9.25793	0.49072	0.624576	0.972711	0.489375
RNAseq	Whole Blood	Day 1	gene6504 (SLAMF1)	0.0417766	4.81025	0.490817	0.624905	0.972711	0.488911
RNAseq	Whole Blood	Day 1	gene54982 (CLN6)	0.0730691	5.01106	0.491539	0.624962	0.972711	0.488831
RNAseq	Whole Blood	Day 1	gene3459 (IFNGR1)	0.0291131	7.81654	0.49019	0.625006	0.972711	0.488768
RNAseq	Whole Blood	Day 1	gene8476 (CDC42BPA)	-0.0806942	2.15138	-0.490255	0.625407	0.972711	-0.488201
RNAseq	Whole Blood	Day 1	gene5819 (NECTIN2)	-0.227042	3.18628	-0.490999	0.625441	0.972711	-0.488154
RNAseq	Whole Blood	Day 1	gene100847070 (MIR5196)	-0.0998866	2.69108	-0.490429	0.625537	0.972711	-0.488018
RNAseq	Whole Blood	Day 1	gene79798 (ARMC5)	-0.031528	3.88798	-0.488856	0.625686	0.972711	-0.487807
RNAseq	Whole Blood	Day 1	gene2990 (GUSB)	-0.0250018	6.12812	-0.489279	0.625791	0.972711	-0.487659
RNAseq	Whole Blood	Day 1	gene51386 (EIF3L)	0.028529	8.57139	0.489448	0.62581	0.972711	0.487633
RNAseq	Whole Blood	Day 1	gene3281 (HSBP1)	-0.022923	5.57383	-0.488889	0.625814	0.972711	-0.487627
RNAseq	Whole Blood	Day 1	gene3460 (IFNGR2)	0.0245161	7.30817	0.48965	0.62582	0.972711	0.487618
RNAseq	Whole Blood	Day 1	gene8805 (TRIM24)	0.0247236	5.04101	0.489174	0.625856	0.972711	0.487568
RNAseq	Whole Blood	Day 1	gene255783 (INAFM1)	0.0421056	3.79599	0.488814	0.626023	0.972711	0.487332
RNAseq	Whole Blood	Day 1	gene81858 (SHARPIN)	-0.0541428	6.42254	-0.489573	0.626073	0.972711	-0.487261
RNAseq	Whole Blood	Day 1	gene100132288 (TEKT4P2)	-0.227615	1.06148	-0.490232	0.626097	0.972711	-0.487228
RNAseq	Whole Blood	Day 1	gene28584 (TRBV10-2)	0.156037	-0.810455	0.488711	0.626229	0.972711	0.487041
RNAseq	Whole Blood	Day 1	gene56111 (PCDHGA4)	-0.10496	1.22484	-0.48871	0.626317	0.972711	-0.486917
RNAseq	Whole Blood	Day 1	gene2802 (GOLGA3)	-0.0217646	7.11463	-0.48802	0.626479	0.972711	-0.486689
RNAseq	Whole Blood	Day 1	gene56098 (PCDHGC4)	-0.106579	1.2109	-0.488474	0.626496	0.972711	-0.486665
RNAseq	Whole Blood	Day 1	gene100534599 (ISY1-RAB43)	0.0208535	6.6622	0.488497	0.626517	0.972711	0.486635
RNAseq	Whole Blood	Day 1	gene342908 (ZNF404)	0.0961323	0.0497116	0.487223	0.626599	0.972711	0.48652
RNAseq	Whole Blood	Day 1	gene51343 (FZR1)	0.0170162	6.44015	0.487446	0.626624	0.972711	0.486484
RNAseq	Whole Blood	Day 1	gene6251 (RSU1)	0.0413936	6.60516	0.48897	0.626646	0.972711	0.486453
RNAseq	Whole Blood	Day 1	gene57478 (USP31)	-0.0393765	3.4552	-0.487589	0.626649	0.972711	-0.486449
RNAseq	Whole Blood	Day 1	gene100507387 (LOC100507387)	0.147129	1.20603	0.488848	0.626743	0.972711	0.486316
RNAseq	Whole Blood	Day 1	gene90957 (DHX57)	-0.0349952	4.9945	-0.488042	0.626874	0.972711	-0.486132
RNAseq	Whole Blood	Day 1	gene399744 (LINC00999)	-0.0665931	2.45284	-0.487786	0.626915	0.972711	-0.486073
RNAseq	Whole Blood	Day 1	gene8029 (CUBN)	-0.0745777	3.39439	-0.488074	0.626978	0.972711	-0.485984
RNAseq	Whole Blood	Day 1	gene100133161 (LINC01001)	-0.0721118	4.31096	-0.487991	0.627005	0.972711	-0.485947
RNAseq	Whole Blood	Day 1	gene84798 (C19orf48)	-0.0315095	3.54746	-0.486617	0.627195	0.972711	-0.485679
RNAseq	Whole Blood	Day 1	gene9168 (TMSB10)	-0.0240919	9.93225	-0.486401	0.627361	0.972711	-0.485444
RNAseq	Whole Blood	Day 1	gene103 (ADAR)	-0.0323864	9.85662	-0.487247	0.627432	0.972711	-0.485344
RNAseq	Whole Blood	Day 1	gene9638 (FEZ1)	-0.0980352	2.15769	-0.486702	0.627502	0.972711	-0.485246
RNAseq	Whole Blood	Day 1	gene221491 (SMIM29)	0.0246217	4.67121	0.485895	0.62768	0.972711	0.484995
RNAseq	Whole Blood	Day 1	gene284309 (ZNF776)	0.02345	4.99942	0.485835	0.627761	0.972711	0.484881
RNAseq	Whole Blood	Day 1	gene284443 (ZNF493)	0.0576512	3.95282	0.486226	0.628033	0.972711	0.484497
RNAseq	Whole Blood	Day 1	gene79983 (POF1B)	0.161809	-1.98831	0.485273	0.628053	0.972711	0.484469
RNAseq	Whole Blood	Day 1	gene55035 (NOL8)	0.0184994	5.65268	0.48523	0.628096	0.972711	0.484409
RNAseq	Whole Blood	Day 1	gene55316 (RSAD1)	0.0213784	5.26054	0.485241	0.6282	0.972711	0.484262
RNAseq	Whole Blood	Day 1	gene23236 (PLCB1)	0.0674064	3.38221	0.486039	0.628432	0.972711	0.483935
RNAseq	Whole Blood	Day 1	gene22938 (SNW1)	0.0147548	6.68878	0.485048	0.628509	0.972711	0.483827
RNAseq	Whole Blood	Day 1	gene6238 (RRBP1)	-0.0251825	6.84355	-0.485675	0.628518	0.972711	-0.483814
RNAseq	Whole Blood	Day 1	gene83871 (RAB34)	0.0620341	3.69725	0.485906	0.628536	0.972711	0.483789
RNAseq	Whole Blood	Day 1	gene80344 (DCAF11)	-0.0212611	7.18068	-0.485287	0.628821	0.972711	-0.483388
RNAseq	Whole Blood	Day 1	gene102724541 (NA)	-0.195783	-0.84095	-0.485451	0.628831	0.972711	-0.483373
RNAseq	Whole Blood	Day 1	gene5023 (P2RX1)	-0.0608762	6.34521	-0.485865	0.62886	0.972711	-0.483333
RNAseq	Whole Blood	Day 1	gene100216479 (FAR2P2)	0.202709	-1.38587	0.484451	0.628972	0.972711	0.483174
RNAseq	Whole Blood	Day 1	gene785 (CACNB4)	0.0940072	1.83106	0.484842	0.629053	0.972711	0.483061
RNAseq	Whole Blood	Day 1	gene8916 (HERC3)	0.019312	6.83048	0.484183	0.629126	0.972711	0.482958
RNAseq	Whole Blood	Day 1	gene6039 (RNASE6)	0.0746851	5.89654	0.485296	0.629163	0.972711	0.482905
RNAseq	Whole Blood	Day 1	gene92565 (FANK1)	-0.127106	-0.538154	-0.483446	0.629396	0.972711	-0.482577
RNAseq	Whole Blood	Day 1	gene4249 (MGAT5)	0.026076	6.90243	0.483875	0.629497	0.972711	0.482435
RNAseq	Whole Blood	Day 1	gene2627 (GATA6)	-0.175609	-1.63706	-0.483266	0.62953	0.972711	-0.482388
RNAseq	Whole Blood	Day 1	gene125336 (LOXHD1)	-0.132466	2.93162	-0.485108	0.629548	0.972711	-0.482363
RNAseq	Whole Blood	Day 1	gene9203 (ZMYM3)	-0.0221509	5.44628	-0.483192	0.629602	0.972711	-0.482287
RNAseq	Whole Blood	Day 1	gene3299 (HSF4)	-0.0470825	3.07597	-0.483427	0.629619	0.972711	-0.482263
RNAseq	Whole Blood	Day 1	gene10938 (EHD1)	-0.0227107	8.76577	-0.483841	0.629636	0.972711	-0.48224
RNAseq	Whole Blood	Day 1	gene7982 (ST7)	-0.0406913	2.94101	-0.483209	0.629786	0.972734	-0.482028
RNAseq	Whole Blood	Day 1	gene864 (RUNX3)	0.0387961	8.20764	0.483266	0.630216	0.972734	0.481422
RNAseq	Whole Blood	Day 1	gene79682 (CENPU)	-0.0956066	0.930136	-0.482869	0.630381	0.972734	-0.481191
RNAseq	Whole Blood	Day 1	gene375346 (STIMATE)	0.0257646	5.56588	0.482504	0.630436	0.972734	0.481114
RNAseq	Whole Blood	Day 1	gene84315 (MON1A)	-0.0313186	3.42368	-0.482145	0.630458	0.972734	-0.481082
RNAseq	Whole Blood	Day 1	gene132 (ADK)	0.0617331	3.98531	0.482809	0.630955	0.972734	0.480383
RNAseq	Whole Blood	Day 1	gene393 (ARHGAP4)	0.0210357	8.89581	0.481462	0.631065	0.972734	0.480228
RNAseq	Whole Blood	Day 1	gene4059 (BCAM)	-0.203728	1.42083	-0.482286	0.631153	0.972734	-0.480105
RNAseq	Whole Blood	Day 1	gene84288 (EFCAB2)	-0.0748748	2.26554	-0.481807	0.631245	0.972734	-0.479975
RNAseq	Whole Blood	Day 1	gene140901 (STK35)	0.0178664	6.08352	0.481243	0.631255	0.972734	0.479962
RNAseq	Whole Blood	Day 1	gene10316 (NMUR1)	0.101143	4.45585	0.481797	0.631308	0.972734	0.479887
RNAseq	Whole Blood	Day 1	gene9172 (MYOM2)	-0.393394	2.5984	-0.482618	0.631425	0.972734	-0.479722
RNAseq	Whole Blood	Day 1	gene8831 (SYNGAP1)	0.0333224	4.64848	0.480918	0.631441	0.972734	0.479699
RNAseq	Whole Blood	Day 1	gene5101 (PCDH9)	0.108654	1.52184	0.481762	0.631539	0.972734	0.479562
RNAseq	Whole Blood	Day 1	gene6048 (RNF5)	0.0328622	3.80095	0.480806	0.631567	0.972734	0.479522
RNAseq	Whole Blood	Day 1	gene28671 (TRAV13-1)	-0.0603224	3.01738	-0.481275	0.63157	0.972734	-0.479518
RNAseq	Whole Blood	Day 1	gene28809 (IGLV3-1)	-0.158472	3.4151	-0.480573	0.631651	0.972734	-0.479405
RNAseq	Whole Blood	Day 1	gene221002 (RASGEF1A)	0.0525286	3.18936	0.480721	0.631787	0.972734	0.479213
RNAseq	Whole Blood	Day 1	gene4731 (NDUFV3)	0.0300657	4.76571	0.480514	0.63202	0.972734	0.478886
RNAseq	Whole Blood	Day 1	gene10787 (NCKAP1)	-0.0733646	2.39089	-0.48081	0.632032	0.972734	-0.478869
RNAseq	Whole Blood	Day 1	gene28688 (TRAV5)	0.0807095	1.20092	0.479906	0.6323	0.972734	0.478492
RNAseq	Whole Blood	Day 1	gene4351 (MPI)	0.0276923	4.78085	0.47972	0.632395	0.972734	0.478359
RNAseq	Whole Blood	Day 1	gene9296 (ATP6V1F)	-0.0241117	5.97488	-0.479598	0.632422	0.972734	-0.478321
RNAseq	Whole Blood	Day 1	gene8455 (ATRN)	0.0284329	5.67706	0.479808	0.632436	0.972734	0.478301
RNAseq	Whole Blood	Day 1	gene80010 (RMI1)	0.0349165	3.45162	0.47934	0.632439	0.972734	0.478297
RNAseq	Whole Blood	Day 1	gene55094 (GPATCH1)	0.0287991	4.18627	0.479298	0.632574	0.972734	0.478108
RNAseq	Whole Blood	Day 1	gene401258 (RAB44)	-0.0939401	4.70306	-0.480444	0.632665	0.972734	-0.477979
RNAseq	Whole Blood	Day 1	gene23759 (PPIL2)	-0.016158	6.57522	-0.479195	0.632761	0.972734	-0.477844
RNAseq	Whole Blood	Day 1	gene55922 (NKRF)	-0.022056	4.04385	-0.478565	0.632797	0.972734	-0.477794
RNAseq	Whole Blood	Day 1	gene554203 (JPX)	-0.0451744	2.28811	-0.478835	0.632846	0.972734	-0.477725
RNAseq	Whole Blood	Day 1	gene5003 (SLC22A18AS)	0.144438	-1.60818	0.478592	0.632935	0.972734	0.477599
RNAseq	Whole Blood	Day 1	gene28412 (IGHV3-66)	-0.207301	-0.0835943	-0.479018	0.632989	0.972734	-0.477524
RNAseq	Whole Blood	Day 1	gene5616 (PRKY)	-0.130149	2.42352	-0.478082	0.632991	0.972734	-0.477521
RNAseq	Whole Blood	Day 1	gene8621 (CDK13)	0.0129049	6.81602	0.47827	0.632992	0.972734	0.477521
RNAseq	Whole Blood	Day 1	gene342371 (ATXN1L)	-0.017514	6.46812	-0.478147	0.633095	0.972734	-0.477375
RNAseq	Whole Blood	Day 1	gene4603 (MYBL1)	0.0675291	5.07306	0.479082	0.633146	0.972734	0.477303
RNAseq	Whole Blood	Day 1	gene92935 (MARS2)	0.030763	3.04393	0.47789	0.633245	0.972737	0.477164
RNAseq	Whole Blood	Day 1	gene283229 (CRACR2B)	0.0978682	2.23535	0.47915	0.633399	0.972772	0.476948
RNAseq	Whole Blood	Day 1	gene9874 (TLK1)	0.0199466	6.44829	0.477947	0.633462	0.972772	0.476859
RNAseq	Whole Blood	Day 1	gene79056 (PRRG4)	0.072933	4.70995	0.478734	0.633656	0.97292	0.476588
RNAseq	Whole Blood	Day 1	gene55084 (SOBP)	-0.12628	-0.684382	-0.477399	0.633868	0.972937	-0.47629
RNAseq	Whole Blood	Day 1	gene22895 (RPH3A)	-0.165419	3.84294	-0.478778	0.634007	0.972937	-0.476095
RNAseq	Whole Blood	Day 1	gene254099 (LINC01342)	-0.168029	-2.06925	-0.476709	0.634047	0.972937	-0.476039
RNAseq	Whole Blood	Day 1	gene29068 (ZBTB44)	0.0236127	6.50393	0.477476	0.634086	0.972937	0.475984
RNAseq	Whole Blood	Day 1	gene4846 (NOS3)	-0.069982	2.13893	-0.477436	0.63441	0.972937	-0.475529
RNAseq	Whole Blood	Day 1	gene57620 (STIM2)	-0.0205837	5.68543	-0.476841	0.634452	0.972937	-0.47547
RNAseq	Whole Blood	Day 1	gene90861 (JPT2)	0.0217835	4.84607	0.476206	0.634665	0.972937	0.475171
RNAseq	Whole Blood	Day 1	gene283742 (FAM98B)	-0.0250079	4.15923	-0.476045	0.634684	0.972937	-0.475145
RNAseq	Whole Blood	Day 1	gene7439 (BEST1)	0.0387243	6.01315	0.477081	0.634748	0.972937	0.475055
RNAseq	Whole Blood	Day 1	gene11135 (CDC42EP1)	-0.159204	3.02187	-0.477611	0.634904	0.972937	-0.474836
RNAseq	Whole Blood	Day 1	gene9966 (TNFSF15)	-0.114598	0.392272	-0.476609	0.635028	0.972937	-0.474662
RNAseq	Whole Blood	Day 1	gene5925 (RB1)	0.0204822	5.41527	0.475497	0.635124	0.972937	0.474528
RNAseq	Whole Blood	Day 1	gene132001 (TAMM41)	-0.0499355	2.68181	-0.475688	0.635277	0.972937	-0.474312
RNAseq	Whole Blood	Day 1	gene130074 (FAM168B)	0.014802	7.13252	0.475542	0.635342	0.972937	0.474221
RNAseq	Whole Blood	Day 1	gene100129528 (MUC8)	-0.134592	1.73866	-0.476657	0.635379	0.972937	-0.47417
RNAseq	Whole Blood	Day 1	gene51184 (GPN3)	0.0459922	3.18901	0.475643	0.635384	0.972937	0.474163
RNAseq	Whole Blood	Day 1	gene440270 (GOLGA8B)	-0.0569223	5.6878	-0.475779	0.635539	0.972937	-0.473945
RNAseq	Whole Blood	Day 1	gene285190 (RGPD4)	-0.149227	1.57301	-0.475708	0.636082	0.972937	-0.473183
RNAseq	Whole Blood	Day 1	gene4306 (NR3C2)	-0.0414009	3.87469	-0.474348	0.63629	0.972937	-0.472892
RNAseq	Whole Blood	Day 1	gene84793 (FOXD2-AS1)	-0.0521152	2.03636	-0.473799	0.6363	0.972937	-0.472879
RNAseq	Whole Blood	Day 1	gene57617 (VPS18)	-0.0202479	5.86856	-0.474228	0.636371	0.972937	-0.472779
RNAseq	Whole Blood	Day 1	gene90416 (CCDC32)	-0.0301522	4.36825	-0.474164	0.636379	0.972937	-0.472767
RNAseq	Whole Blood	Day 1	gene440081 (DDX12P)	0.0718025	2.73185	0.474743	0.636428	0.972937	0.472699
RNAseq	Whole Blood	Day 1	gene23353 (SUN1)	-0.0260218	5.86438	-0.474003	0.636456	0.972937	-0.47266
RNAseq	Whole Blood	Day 1	gene164118 (TTC24)	0.0827116	2.97587	0.474779	0.636673	0.972937	0.472355
RNAseq	Whole Blood	Day 1	gene3574 (IL7)	-0.0962396	0.234584	-0.473155	0.636788	0.972937	-0.472195
RNAseq	Whole Blood	Day 1	gene3561 (IL2RG)	-0.0204276	8.81075	-0.473961	0.636827	0.972937	-0.472139
RNAseq	Whole Blood	Day 1	gene654346 (LGALS9C)	-0.155431	2.53326	-0.474793	0.636836	0.972937	-0.472127
RNAseq	Whole Blood	Day 1	gene2769 (GNA15)	-0.0443564	4.92762	-0.474111	0.636845	0.972937	-0.472114
RNAseq	Whole Blood	Day 1	gene1982 (EIF4G2)	0.0138668	9.65471	0.473371	0.636916	0.972937	0.472015
RNAseq	Whole Blood	Day 1	gene11331 (PHB2)	0.0177376	7.05198	0.473544	0.636922	0.972937	0.472007
RNAseq	Whole Blood	Day 1	gene10396 (ATP8A1)	0.0304805	5.52525	0.473407	0.63697	0.972937	0.471939
RNAseq	Whole Blood	Day 1	gene3831 (KLC1)	-0.0165607	6.59723	-0.47303	0.637149	0.972937	-0.471689
RNAseq	Whole Blood	Day 1	gene285368 (PRRT3)	0.0436572	2.86882	0.47287	0.637221	0.972937	0.471588
RNAseq	Whole Blood	Day 1	gene10512 (SEMA3C)	0.0578829	2.83405	0.473047	0.637287	0.972937	0.471496
RNAseq	Whole Blood	Day 1	gene2005 (ELK4)	0.0213451	6.38314	0.472336	0.637358	0.972937	0.471396
RNAseq	Whole Blood	Day 1	gene55100 (WDR70)	-0.0242849	4.40778	-0.472314	0.63738	0.972937	-0.471365
RNAseq	Whole Blood	Day 1	gene5058 (PAK1)	-0.0217811	7.91349	-0.472711	0.637498	0.972937	-0.4712
RNAseq	Whole Blood	Day 1	gene100287036 (LOC100287036)	0.100144	1.5266	0.472968	0.637604	0.972937	0.471051
RNAseq	Whole Blood	Day 1	gene6150 (MRPL23)	-0.0307348	4.67733	-0.472326	0.637715	0.972937	-0.470897
RNAseq	Whole Blood	Day 1	gene3127 (HLA-DRB5)	-0.430957	5.28282	-0.473495	0.637925	0.972937	-0.470602
RNAseq	Whole Blood	Day 1	gene3988 (LIPA)	-0.0667648	6.44861	-0.472798	0.637979	0.972937	-0.470526
RNAseq	Whole Blood	Day 1	gene22948 (CCT5)	-0.018852	7.12465	-0.471547	0.63811	0.972937	-0.470343
RNAseq	Whole Blood	Day 1	gene54890 (ALKBH5)	-0.0174203	7.04263	-0.471295	0.638167	0.972937	-0.470263
RNAseq	Whole Blood	Day 1	gene2634 (GBP2)	-0.0590542	8.79033	-0.471728	0.638185	0.972937	-0.470238
RNAseq	Whole Blood	Day 1	gene5754 (PTK7)	-0.0717255	2.04176	-0.47182	0.638199	0.972937	-0.470218
RNAseq	Whole Blood	Day 1	gene64061 (TSPYL2)	0.0313262	5.76931	0.471672	0.638298	0.972937	0.470079
RNAseq	Whole Blood	Day 1	gene1777 (DNASE2)	-0.0378405	5.5375	-0.472213	0.638329	0.972937	-0.470037
RNAseq	Whole Blood	Day 1	gene338657 (CCDC84)	0.0308049	4.56392	0.47084	0.638432	0.972946	0.469892
RNAseq	Whole Blood	Day 1	gene2974 (GUCY1B2)	0.291581	-3.04634	0.471564	0.638591	0.972955	0.46967
RNAseq	Whole Blood	Day 1	gene285381 (DPH3)	0.0251697	4.50667	0.470628	0.638647	0.972955	0.469591
RNAseq	Whole Blood	Day 1	gene91746 (YTHDC1)	0.0167738	6.44987	0.470445	0.638802	0.972955	0.469375
RNAseq	Whole Blood	Day 1	gene4853 (NOTCH2)	0.0285246	9.39458	0.470687	0.638827	0.972955	0.46934
RNAseq	Whole Blood	Day 1	gene51175 (TUBE1)	0.036124	2.94333	0.469896	0.639036	0.973126	0.469047
RNAseq	Whole Blood	Day 1	gene3428 (IFI16)	-0.0431954	8.17551	-0.470701	0.639235	0.973282	-0.468768
RNAseq	Whole Blood	Day 1	gene79992 (AGPAT4-IT1)	-0.0826498	1.2215	-0.468995	0.639702	0.97346	-0.468116
RNAseq	Whole Blood	Day 1	gene23333 (DPY19L1)	0.0437839	3.9611	0.469849	0.639818	0.97346	0.467953
RNAseq	Whole Blood	Day 1	gene6374 (CXCL5)	0.101866	3.05917	0.470295	0.639835	0.97346	0.46793
RNAseq	Whole Blood	Day 1	gene59340 (HRH4)	0.0908494	2.42643	0.469893	0.639908	0.97346	0.467828
RNAseq	Whole Blood	Day 1	gene89781 (HPS4)	0.0199035	5.3135	0.468702	0.639911	0.97346	0.467823
RNAseq	Whole Blood	Day 1	gene10466 (COG5)	-0.0416392	5.16627	-0.469949	0.639992	0.97346	-0.467711
RNAseq	Whole Blood	Day 1	gene9666 (DZIP3)	-0.0394081	3.8221	-0.469062	0.640033	0.97346	-0.467653
RNAseq	Whole Blood	Day 1	gene10211 (FLOT1)	0.0300374	7.64052	0.469313	0.640227	0.973505	0.467382
RNAseq	Whole Blood	Day 1	gene7091 (TLE4)	-0.0151751	7.21668	-0.468291	0.640396	0.973505	-0.467145
RNAseq	Whole Blood	Day 1	gene122402 (TDRD9)	0.109563	2.95676	0.469628	0.640452	0.973505	0.467067
RNAseq	Whole Blood	Day 1	gene11118 (BTN3A2)	0.106613	8.29776	0.469793	0.640491	0.973505	0.467012
RNAseq	Whole Blood	Day 1	gene7132 (TNFRSF1A)	-0.0178893	8.65874	-0.468377	0.640581	0.973505	-0.466886
RNAseq	Whole Blood	Day 1	gene9342 (SNAP29)	0.0260669	6.14446	0.468832	0.64071	0.973505	0.466706
RNAseq	Whole Blood	Day 1	gene29893 (PSMC3IP)	-0.0509771	1.66214	-0.467609	0.640748	0.973505	-0.466654
RNAseq	Whole Blood	Day 1	gene521 (ATP5ME)	0.0230559	5.21301	0.46735	0.64084	0.973505	0.466525
RNAseq	Whole Blood	Day 1	gene7112 (TMPO)	-0.0201756	6.74674	-0.467263	0.641057	0.973687	-0.466222
RNAseq	Whole Blood	Day 1	gene9772 (TMEM94)	0.013944	6.50355	0.466801	0.64133	0.973954	0.46584
RNAseq	Whole Blood	Day 1	gene126003 (TRAPPC5)	-0.036781	5.7608	-0.467261	0.641486	0.974043	-0.465623
RNAseq	Whole Blood	Day 1	gene2784 (GNB3)	-0.116477	-0.09246	-0.466351	0.641839	0.974432	-0.465129
RNAseq	Whole Blood	Day 1	gene375748 (ERCC6L2)	0.0237028	5.14474	0.46604	0.642172	0.974588	0.464664
RNAseq	Whole Blood	Day 1	gene399909 (PCNX3)	-0.0151599	7.19105	-0.465672	0.642195	0.974588	-0.464632
RNAseq	Whole Blood	Day 1	gene57062 (DDX24)	0.019286	5.92994	0.465442	0.642234	0.974588	0.464578
RNAseq	Whole Blood	Day 1	gene84838 (ZNF496)	-0.0407988	4.56109	-0.466165	0.642533	0.974626	-0.46416
RNAseq	Whole Blood	Day 1	gene23160 (WDR43)	-0.0183316	5.2019	-0.464804	0.642545	0.974626	-0.464144
RNAseq	Whole Blood	Day 1	gene103504738 (MIR6859-4)	-0.118492	-0.194439	-0.465494	0.642551	0.974626	-0.464136
RNAseq	Whole Blood	Day 1	gene54477 (PLEKHA5)	0.0885376	2.24139	0.466124	0.642793	0.974823	0.463797
RNAseq	Whole Blood	Day 1	gene51282 (SCAND1)	-0.0281874	5.07014	-0.464813	0.642875	0.974823	-0.463682
RNAseq	Whole Blood	Day 1	gene8372 (HYAL3)	-0.0499192	2.21928	-0.464241	0.643183	0.975107	-0.463253
RNAseq	Whole Blood	Day 1	gene962 (CD48)	0.0226042	7.98225	0.464102	0.643354	0.975107	0.463014
RNAseq	Whole Blood	Day 1	gene6176 (RPLP1)	0.0312905	10.197	0.464123	0.643355	0.975107	0.463014
RNAseq	Whole Blood	Day 1	gene104355426 (LENG8-AS1)	0.242539	-2.58969	0.464426	0.643538	0.975238	0.462757
RNAseq	Whole Blood	Day 1	gene6611 (SMS)	0.0217738	5.66079	0.46373	0.64373	0.975381	0.46249
RNAseq	Whole Blood	Day 1	gene57228 (SMAGP)	0.045372	2.55191	0.462974	0.644145	0.975814	0.461912
RNAseq	Whole Blood	Day 1	gene1292 (COL6A2)	0.0852237	5.69756	0.464322	0.644266	0.975814	0.461742
RNAseq	Whole Blood	Day 1	gene2966 (GTF2H2)	-0.141303	1.06708	-0.464085	0.644314	0.975814	-0.461675
RNAseq	Whole Blood	Day 1	gene3092 (HIP1)	0.10934	6.81947	0.464131	0.644439	0.975814	0.461501
RNAseq	Whole Blood	Day 1	gene746 (TMEM258)	-0.0261843	4.44012	-0.462106	0.644567	0.975814	-0.461323
RNAseq	Whole Blood	Day 1	gene55502 (HES6)	-0.0738236	1.19572	-0.462307	0.6447	0.975814	-0.461137
RNAseq	Whole Blood	Day 1	gene692312 (PPAN-P2RY11)	-0.0234094	5.69795	-0.462314	0.644744	0.975814	-0.461076
RNAseq	Whole Blood	Day 1	gene10678 (B3GNT2)	0.0307703	4.62487	0.462424	0.644892	0.975814	0.46087
RNAseq	Whole Blood	Day 1	gene8291 (DYSF)	0.0382441	9.01655	0.462687	0.64497	0.975814	0.460761
RNAseq	Whole Blood	Day 1	gene219927 (MRPL21)	0.0346569	3.53658	0.462112	0.645019	0.975814	0.460693
RNAseq	Whole Blood	Day 1	gene91612 (CHURC1)	-0.0545084	6.44872	-0.463147	0.645087	0.975814	-0.460598
RNAseq	Whole Blood	Day 1	gene7726 (TRIM26)	0.0281314	4.61943	0.461727	0.645264	0.975848	0.460351
RNAseq	Whole Blood	Day 1	gene28816 (IGLV2-11)	0.130186	3.31606	0.461295	0.645305	0.975848	0.460295
RNAseq	Whole Blood	Day 1	gene23550 (PSD4)	0.0320302	8.59069	0.462266	0.645475	0.975948	0.460058
RNAseq	Whole Blood	Day 1	gene10272 (FSTL3)	-0.0664438	2.53151	-0.461721	0.645591	0.975948	-0.459896
RNAseq	Whole Blood	Day 1	gene1399 (CRKL)	0.0158354	7.16101	0.46062	0.645711	0.975948	0.459728
RNAseq	Whole Blood	Day 1	gene116843 (SLC18B1)	0.0406468	4.0816	0.461523	0.645761	0.975948	0.459659
RNAseq	Whole Blood	Day 1	gene10257 (ABCC4)	-0.0642891	4.31432	-0.461786	0.645917	0.976027	-0.459441
RNAseq	Whole Blood	Day 1	gene14 (AAMP)	-0.0210716	6.39706	-0.460452	0.646036	0.976027	-0.459276
RNAseq	Whole Blood	Day 1	gene4735 (SEPTIN2)	-0.0266758	7.71639	-0.46148	0.646105	0.976027	-0.45918
RNAseq	Whole Blood	Day 1	gene873 (CBR1)	-0.0357813	4.69356	-0.46004	0.646469	0.976101	-0.458673
RNAseq	Whole Blood	Day 1	gene30834 (ZNRD1)	0.0349397	3.50033	0.459713	0.646549	0.976101	0.458562
RNAseq	Whole Blood	Day 1	gene64755 (C16orf58)	-0.0203132	5.8085	-0.459662	0.646567	0.976101	-0.458537
RNAseq	Whole Blood	Day 1	gene57162 (PELI1)	0.0249006	7.46521	0.45925	0.646744	0.976101	0.45829
RNAseq	Whole Blood	Day 1	gene8631 (SKAP1)	0.0227019	6.05933	0.459191	0.647014	0.976101	0.457915
RNAseq	Whole Blood	Day 1	gene100506314 (GPRC5D-AS1)	0.298557	-1.18509	0.460117	0.647183	0.976101	0.45768
RNAseq	Whole Blood	Day 1	gene7109 (TRAPPC10)	-0.0190174	6.68091	-0.45843	0.647251	0.976101	-0.457584
RNAseq	Whole Blood	Day 1	gene23473 (CAPN7)	0.0199176	4.99527	0.45813	0.647391	0.976101	0.457389
RNAseq	Whole Blood	Day 1	gene54916 (TMEM260)	-0.0246468	4.59129	-0.458241	0.647541	0.976101	-0.457181
RNAseq	Whole Blood	Day 1	gene200424 (TET3)	-0.018689	7.37949	-0.457917	0.647636	0.976101	-0.457049
RNAseq	Whole Blood	Day 1	gene201161 (CENPV)	0.0552447	1.74843	0.457744	0.647786	0.976101	0.45684
RNAseq	Whole Blood	Day 1	gene10207 (PATJ)	0.0367236	4.82346	0.458338	0.647787	0.976101	0.456838
RNAseq	Whole Blood	Day 1	gene5621 (PRNP)	-0.0266036	6.29913	-0.45814	0.647904	0.976101	-0.456675
RNAseq	Whole Blood	Day 1	gene134549 (SHROOM1)	-0.132965	2.93471	-0.459341	0.647963	0.976101	-0.456593
RNAseq	Whole Blood	Day 1	gene25941 (TPGS2)	-0.0637791	5.95911	-0.458476	0.64799	0.976101	-0.456556
RNAseq	Whole Blood	Day 1	gene946 (SIGLEC6)	-0.0893034	1.49596	-0.457759	0.648065	0.976101	-0.456451
RNAseq	Whole Blood	Day 1	gene55161 (TMEM33)	-0.0194744	6.05754	-0.457039	0.648215	0.976101	-0.456243
RNAseq	Whole Blood	Day 1	gene148479 (PHF13)	0.0275905	4.24564	0.457025	0.648292	0.976101	0.456137
RNAseq	Whole Blood	Day 1	gene1118 (CHIT1)	0.145582	0.693174	0.45768	0.64841	0.976101	0.455973
RNAseq	Whole Blood	Day 1	gene51706 (CYB5R1)	0.0248134	5.33391	0.457143	0.648633	0.976101	0.455661
RNAseq	Whole Blood	Day 1	gene9276 (COPB2)	0.0141535	6.90641	0.45666	0.648654	0.976101	0.455632
RNAseq	Whole Blood	Day 1	gene283152 (CCDC153)	0.0575408	1.89826	0.456417	0.64881	0.976101	0.455416
RNAseq	Whole Blood	Day 1	gene93611 (FBXO44)	0.0271495	4.95994	0.456667	0.648867	0.976101	0.455336
RNAseq	Whole Blood	Day 1	gene400713 (ZNF880)	-0.0748405	2.85081	-0.45746	0.648898	0.976101	-0.455293
RNAseq	Whole Blood	Day 1	gene51754 (TMEM8B)	-0.0394574	3.5184	-0.456409	0.648933	0.976101	-0.455246
RNAseq	Whole Blood	Day 1	gene730202 (LOC730202)	0.13103	-1.92562	0.455628	0.649026	0.976101	0.455115
RNAseq	Whole Blood	Day 1	gene10516 (FBLN5)	-0.0971986	3.04558	-0.457467	0.64908	0.976101	-0.455041
RNAseq	Whole Blood	Day 1	gene353274 (ZNF445)	0.0196209	5.83319	0.455834	0.649152	0.976101	0.454941
RNAseq	Whole Blood	Day 1	gene80124 (VCPIP1)	-0.0237779	6.39519	-0.455941	0.649238	0.976101	-0.454822
RNAseq	Whole Blood	Day 1	gene6941 (TCF19)	-0.0924922	0.641514	-0.45619	0.649362	0.976101	-0.454648
RNAseq	Whole Blood	Day 1	gene6627 (SNRPA1)	0.0231124	4.75243	0.455487	0.649398	0.976101	0.454599
RNAseq	Whole Blood	Day 1	gene23380 (SRGAP2)	-0.0294356	6.11697	-0.455475	0.649634	0.976101	-0.454271
RNAseq	Whole Blood	Day 1	gene84893 (FBH1)	-0.0156805	6.50031	-0.455441	0.649647	0.976101	-0.454253
RNAseq	Whole Blood	Day 1	gene57599 (WDR48)	0.0152228	5.95014	0.454946	0.649722	0.976101	0.454149
RNAseq	Whole Blood	Day 1	gene489 (ATP2A3)	0.0184454	9.39487	0.455316	0.64974	0.976101	0.454124
RNAseq	Whole Blood	Day 1	gene84329 (HVCN1)	0.0338736	6.90529	0.455928	0.649913	0.976101	0.453884
RNAseq	Whole Blood	Day 1	gene91010 (FMNL3)	-0.0232535	6.11351	-0.455296	0.649934	0.976101	-0.453853
RNAseq	Whole Blood	Day 1	gene140885 (SIRPA)	0.0248149	8.92239	0.455314	0.649976	0.976101	0.453796
RNAseq	Whole Blood	Day 1	gene81929 (SEH1L)	-0.0246128	4.30496	-0.454673	0.650009	0.976101	-0.453749
RNAseq	Whole Blood	Day 1	gene3455 (IFNAR2)	-0.0196167	6.94848	-0.45502	0.650138	0.976101	-0.453571
RNAseq	Whole Blood	Day 1	gene894 (CCND2)	0.024739	7.35646	0.454624	0.650221	0.976101	0.453455
RNAseq	Whole Blood	Day 1	gene338773 (TMEM119)	0.149552	0.146542	0.455215	0.650273	0.976101	0.453383
RNAseq	Whole Blood	Day 1	gene93129 (ORAI3)	0.0236146	5.20277	0.454426	0.650344	0.976101	0.453284
RNAseq	Whole Blood	Day 1	gene22836 (RHOBTB3)	0.0703246	1.91178	0.454308	0.650518	0.976106	0.453043
RNAseq	Whole Blood	Day 1	gene100532726 (NDUFC2-KCTD14)	0.0257649	4.99793	0.454179	0.650618	0.976106	0.452904
RNAseq	Whole Blood	Day 1	gene222223 (KIAA1324L)	0.0905306	2.26073	0.454976	0.65064	0.976106	0.452874
RNAseq	Whole Blood	Day 1	gene117157 (SH2D1B)	-0.104526	4.74809	-0.454862	0.65074	0.97611	-0.452735
RNAseq	Whole Blood	Day 1	gene119016 (AGAP4)	0.0446682	3.67965	0.453808	0.651179	0.976144	0.452125
RNAseq	Whole Blood	Day 1	gene387893 (KMT5A)	-0.023664	4.84064	-0.452573	0.651552	0.976144	-0.451607
RNAseq	Whole Blood	Day 1	gene5045 (FURIN)	0.0229067	8.45251	0.452898	0.65171	0.976144	0.451388
RNAseq	Whole Blood	Day 1	gene5518 (PPP2R1A)	-0.0142437	7.32591	-0.452156	0.651855	0.976144	-0.451186
RNAseq	Whole Blood	Day 1	gene9181 (ARHGEF2)	-0.0108687	8.64316	-0.452117	0.651866	0.976144	-0.451171
RNAseq	Whole Blood	Day 1	gene11346 (SYNPO)	-0.068867	3.07097	-0.452796	0.652037	0.976144	-0.450934
RNAseq	Whole Blood	Day 1	gene2815 (GP9)	-0.0875775	4.21586	-0.453123	0.652042	0.976144	-0.450928
RNAseq	Whole Blood	Day 1	gene389362 (PSMG4)	0.0338442	3.01226	0.451723	0.652156	0.976144	0.45077
RNAseq	Whole Blood	Day 1	gene1743 (DLST)	0.0132832	6.43113	0.451511	0.652294	0.976144	0.450578
RNAseq	Whole Blood	Day 1	gene157697 (ERICH1)	-0.0503125	6.57284	-0.452898	0.652368	0.976144	-0.450475
RNAseq	Whole Blood	Day 1	gene51093 (RRNAD1)	0.024922	4.24506	0.451302	0.652429	0.976144	0.450391
RNAseq	Whole Blood	Day 1	gene3487 (IGFBP4)	0.0569531	2.62178	0.4515	0.652716	0.976144	0.449992
RNAseq	Whole Blood	Day 1	gene100529262 (MIA-RAB4B)	-0.0188652	5.93785	-0.450964	0.652748	0.976144	-0.449947
RNAseq	Whole Blood	Day 1	gene548644 (POLR2J3)	0.0971229	5.01405	0.452188	0.652955	0.976144	0.449661
RNAseq	Whole Blood	Day 1	gene9221 (NOLC1)	0.0164666	6.52043	0.449425	0.65359	0.976144	0.44878
RNAseq	Whole Blood	Day 1	gene435 (ASL)	0.0310736	4.50107	0.450193	0.653683	0.976144	0.448652
RNAseq	Whole Blood	Day 1	gene23315 (SLC9A8)	-0.0303413	6.1904	-0.449421	0.654165	0.976144	-0.447984
RNAseq	Whole Blood	Day 1	gene100134229 (KDM7A-DT)	0.066315	3.87969	0.449432	0.654293	0.976144	0.447806
RNAseq	Whole Blood	Day 1	gene6605 (SMARCE1)	0.0164107	6.74942	0.448751	0.654531	0.976144	0.447476
RNAseq	Whole Blood	Day 1	gene3987 (LIMS1)	0.0414611	6.71182	0.449521	0.654545	0.976144	0.447457
RNAseq	Whole Blood	Day 1	gene5297 (PI4KA)	-0.016318	7.73752	-0.44834	0.654667	0.976144	-0.447288
RNAseq	Whole Blood	Day 1	gene4882 (NPR2)	-0.0181973	5.51944	-0.448114	0.654828	0.976144	-0.447066
RNAseq	Whole Blood	Day 1	gene351 (APP)	-0.0342366	7.26314	-0.449032	0.654829	0.976144	-0.447064
RNAseq	Whole Blood	Day 1	gene26873 (OPLAH)	-0.0625945	3.21562	-0.448455	0.654984	0.976144	-0.446849
RNAseq	Whole Blood	Day 1	gene22984 (PDCD11)	0.016651	6.07864	0.447602	0.65502	0.976144	0.446799
RNAseq	Whole Blood	Day 1	gene9563 (H6PD)	0.0318953	7.14578	0.448674	0.655069	0.976144	0.446732
RNAseq	Whole Blood	Day 1	gene100874055 (LINC00570)	-0.125074	1.53502	-0.448527	0.655102	0.976144	-0.446686
RNAseq	Whole Blood	Day 1	gene80781 (COL18A1)	-0.13077	7.06222	-0.449212	0.655144	0.976144	-0.446628
RNAseq	Whole Blood	Day 1	gene10549 (PRDX4)	-0.0347199	3.32367	-0.447267	0.655168	0.976144	-0.446594
RNAseq	Whole Blood	Day 1	gene3590 (IL11RA)	0.0390959	5.14791	0.448173	0.655194	0.976144	0.446559
RNAseq	Whole Blood	Day 1	gene4292 (MLH1)	-0.0214916	4.69796	-0.447421	0.655355	0.976144	-0.446335
RNAseq	Whole Blood	Day 1	gene10116 (FEM1B)	0.0180645	5.77943	0.447008	0.655447	0.976144	0.446207
RNAseq	Whole Blood	Day 1	gene374 (AREG)	-0.22758	-1.05075	-0.446911	0.655698	0.976144	-0.44586
RNAseq	Whole Blood	Day 1	gene23770 (FKBP8)	-0.0721718	11.4547	-0.447717	0.65571	0.976144	-0.445844
RNAseq	Whole Blood	Day 1	gene64219 (PJA1)	-0.0223813	4.38437	-0.446606	0.655782	0.976144	-0.445745
RNAseq	Whole Blood	Day 1	gene400793 (C1orf226)	0.128663	-1.08596	0.446953	0.655849	0.976144	0.445652
RNAseq	Whole Blood	Day 1	gene10955 (SERINC3)	-0.0175742	6.89505	-0.446732	0.655964	0.976144	-0.445492
RNAseq	Whole Blood	Day 1	gene57704 (GBA2)	0.0213641	6.68709	0.447042	0.655981	0.976144	0.445469
RNAseq	Whole Blood	Day 1	gene199746 (U2AF1L4)	-0.0478652	4.76979	-0.447363	0.656115	0.976144	-0.445284
RNAseq	Whole Blood	Day 1	gene4173 (MCM4)	-0.0387875	3.76327	-0.446227	0.656136	0.976144	-0.445254
RNAseq	Whole Blood	Day 1	gene388272 (C16orf87)	-0.0346309	2.14909	-0.445657	0.656239	0.976144	-0.445112
RNAseq	Whole Blood	Day 1	gene131566 (DCBLD2)	0.0824654	-0.202428	0.445879	0.656304	0.976144	0.445021
RNAseq	Whole Blood	Day 1	gene53916 (RAB4B)	-0.0189607	5.94779	-0.445904	0.656389	0.976144	-0.444905
RNAseq	Whole Blood	Day 1	gene617 (BCS1L)	0.0297397	3.74691	0.445531	0.656442	0.976144	0.44483
RNAseq	Whole Blood	Day 1	gene147947 (ZNF542P)	0.0558208	3.48489	0.446723	0.656447	0.976144	0.444823
RNAseq	Whole Blood	Day 1	gene64651 (CSRNP1)	-0.036012	5.49861	-0.446297	0.656527	0.976144	-0.444713
RNAseq	Whole Blood	Day 1	gene10566 (AKAP3)	0.100832	-0.465447	0.445411	0.656637	0.976144	0.444561
RNAseq	Whole Blood	Day 1	gene4854 (NOTCH3)	-0.120661	0.00553573	-0.445648	0.656688	0.976144	-0.44449
RNAseq	Whole Blood	Day 1	gene6194 (RPS6)	0.0262972	10.427	0.445321	0.656802	0.976144	0.444333
RNAseq	Whole Blood	Day 1	gene253725 (WASHC2C)	-0.0269598	6.70195	-0.446119	0.656855	0.976144	-0.44426
RNAseq	Whole Blood	Day 1	gene56674 (TMEM9B)	0.023805	5.28423	0.445599	0.656906	0.976144	0.444189
RNAseq	Whole Blood	Day 1	gene3482 (IGF2R)	0.0312283	10.6776	0.445828	0.656909	0.976144	0.444185
RNAseq	Whole Blood	Day 1	gene28920 (IGKV2-29)	-0.192813	0.308107	-0.446123	0.656917	0.976144	-0.444174
RNAseq	Whole Blood	Day 1	gene55813 (UTP6)	0.0205096	5.65612	0.445168	0.65695	0.976144	0.444129
RNAseq	Whole Blood	Day 1	gene1933 (EEF1B2)	0.0265995	8.43924	0.445077	0.65707	0.976144	0.443962
RNAseq	Whole Blood	Day 1	gene3042 (HBM)	-0.127265	5.35631	-0.445952	0.65713	0.976144	-0.443879
RNAseq	Whole Blood	Day 1	gene23293 (SMG6)	0.0142153	5.82459	0.444625	0.657131	0.976144	0.443877
RNAseq	Whole Blood	Day 1	gene28633 (TRBJ1-3)	0.0847449	-0.477043	0.444471	0.657179	0.976144	0.443811
RNAseq	Whole Blood	Day 1	gene931 (MS4A1)	-0.0823999	6.68149	-0.445992	0.657199	0.976144	-0.443784
RNAseq	Whole Blood	Day 1	gene6205 (RPS11)	-0.0273911	10.5318	-0.445012	0.65735	0.976144	-0.443575
RNAseq	Whole Blood	Day 1	gene64386 (MMP25)	0.0412616	10.0575	0.44527	0.657464	0.976144	0.443417
RNAseq	Whole Blood	Day 1	gene54549 (SDK2)	-0.0899014	3.7523	-0.445639	0.657477	0.976144	-0.443399
RNAseq	Whole Blood	Day 1	gene8648 (NCOA1)	0.0174643	8.07871	0.444503	0.657502	0.976144	0.443365
RNAseq	Whole Blood	Day 1	gene790952 (ESRG)	-0.217386	-0.131579	-0.445566	0.657554	0.976144	-0.443293
RNAseq	Whole Blood	Day 1	gene79191 (IRX3)	0.225751	-1.96624	0.444935	0.657562	0.976144	0.443282
RNAseq	Whole Blood	Day 1	gene4345 (CD200)	0.0883883	2.3468	0.445228	0.657612	0.976144	0.443212
RNAseq	Whole Blood	Day 1	gene2086 (ERV3-1)	-0.0662971	5.2572	-0.445317	0.657626	0.976144	-0.443194
RNAseq	Whole Blood	Day 1	gene3052 (HCCS)	0.0215678	4.19047	0.443917	0.65763	0.976144	0.443187
RNAseq	Whole Blood	Day 1	gene2962 (GTF2F1)	-0.0171596	6.7493	-0.444473	0.657696	0.976144	-0.443096
RNAseq	Whole Blood	Day 1	gene6668 (SP2)	-0.0152786	6.5672	-0.443866	0.657845	0.976144	-0.442891
RNAseq	Whole Blood	Day 1	gene90701 (SEC11C)	-0.0286867	4.73615	-0.443411	0.657848	0.976144	-0.442887
RNAseq	Whole Blood	Day 1	gene7408 (VASP)	0.0179031	9.59092	0.444186	0.657866	0.976144	0.442861
RNAseq	Whole Blood	Day 1	gene11078 (TRIOBP)	0.0252698	7.19299	0.444433	0.658019	0.976144	0.44265
RNAseq	Whole Blood	Day 1	gene64840 (PORCN)	0.0234921	3.67613	0.443263	0.658036	0.976144	0.442626
RNAseq	Whole Blood	Day 1	gene100861541 (DOCK9-DT)	-0.0735988	0.552954	-0.443292	0.658178	0.976144	-0.442429
RNAseq	Whole Blood	Day 1	gene55140 (ELP3)	-0.0210933	5.34554	-0.443249	0.65845	0.976144	-0.442055
RNAseq	Whole Blood	Day 1	gene79627 (OGFRL1)	0.0296828	8.29555	0.443372	0.658539	0.976144	0.441931
RNAseq	Whole Blood	Day 1	gene55103 (RALGPS2)	-0.0516869	5.40841	-0.444031	0.65854	0.976144	-0.44193
RNAseq	Whole Blood	Day 1	gene11137 (PWP1)	-0.0191151	4.97286	-0.44285	0.658635	0.976144	-0.441798
RNAseq	Whole Blood	Day 1	gene91754 (NEK9)	-0.0152804	6.95988	-0.442755	0.658654	0.976144	-0.441773
RNAseq	Whole Blood	Day 1	gene285965 (EPHA1-AS1)	-0.098838	1.84356	-0.443648	0.658822	0.976144	-0.44154
RNAseq	Whole Blood	Day 1	gene92822 (ZNF276)	0.0214498	7.4425	0.442882	0.658917	0.976144	0.441409
RNAseq	Whole Blood	Day 1	gene9727 (RAB11FIP3)	0.0314379	4.12089	0.442609	0.658957	0.976144	0.441353
RNAseq	Whole Blood	Day 1	gene54904 (NSD3)	-0.0166553	7.52766	-0.44242	0.65904	0.976144	-0.441239
RNAseq	Whole Blood	Day 1	gene51763 (INPP5K)	0.0211382	6.47027	0.442828	0.659046	0.976144	0.441231
RNAseq	Whole Blood	Day 1	gene4060 (LUM)	-0.191439	-3.54331	-0.441895	0.659151	0.976155	-0.441086
RNAseq	Whole Blood	Day 1	gene101929294 (LOC101929294)	-0.151522	-1.86687	-0.441497	0.659364	0.976281	-0.440791
RNAseq	Whole Blood	Day 1	gene6844 (VAMP2)	-0.0172694	7.55003	-0.441835	0.659431	0.976281	-0.440699
RNAseq	Whole Blood	Day 1	gene10499 (NCOA2)	0.0212936	7.15097	0.441278	0.659768	0.976635	0.440234
RNAseq	Whole Blood	Day 1	gene8814 (CDKL1)	0.0480697	2.44398	0.440795	0.660064	0.976812	0.439825
RNAseq	Whole Blood	Day 1	gene147015 (DHRS13)	-0.0485653	4.9944	-0.441143	0.660082	0.976812	-0.4398
RNAseq	Whole Blood	Day 1	gene11251 (PTGDR2)	0.101643	4.64906	0.441534	0.660359	0.976954	0.439417
RNAseq	Whole Blood	Day 1	gene837 (CASP4)	-0.0256776	7.98472	-0.44078	0.660495	0.976954	-0.43923
RNAseq	Whole Blood	Day 1	gene91523 (PCED1B)	-0.0356661	6.41844	-0.440783	0.66075	0.976954	-0.438878
RNAseq	Whole Blood	Day 1	gene3418 (IDH2)	0.0267268	6.31129	0.440139	0.660846	0.976954	0.438745
RNAseq	Whole Blood	Day 1	gene6368 (CCL23)	0.211137	-2.35471	0.439838	0.6609	0.976954	0.438671
RNAseq	Whole Blood	Day 1	gene22889 (KHDC4)	-0.0179618	5.93108	-0.439411	0.66094	0.976954	-0.438615
RNAseq	Whole Blood	Day 1	gene5692 (PSMB4)	-0.0132302	7.05493	-0.439359	0.660981	0.976954	-0.438559
RNAseq	Whole Blood	Day 1	gene644246 (KANSL1-AS1)	-0.148451	0.597531	-0.440714	0.661015	0.976954	-0.438512
RNAseq	Whole Blood	Day 1	gene54627 (MAP10)	-0.0516039	1.67888	-0.439438	0.661056	0.976954	-0.438456
RNAseq	Whole Blood	Day 1	gene400931 (MIRLET7BHG)	0.0458854	3.03827	0.439284	0.661322	0.977067	0.438089
RNAseq	Whole Blood	Day 1	gene101060376 (TBC1D3L)	-0.267654	1.08168	-0.440762	0.661377	0.977067	-0.438013
RNAseq	Whole Blood	Day 1	gene1660 (DHX9)	-0.0135272	7.67935	-0.43869	0.661437	0.977067	-0.437931
RNAseq	Whole Blood	Day 1	gene56941 (HMCES)	0.0196426	5.61729	0.438716	0.66166	0.977067	0.437623
RNAseq	Whole Blood	Day 1	gene100631383 (FAM47E-STBD1)	-0.061708	2.04786	-0.438794	0.662008	0.977067	-0.437142
RNAseq	Whole Blood	Day 1	gene389692 (MAFA)	-0.173952	-1.90466	-0.437726	0.662063	0.977067	-0.437066
RNAseq	Whole Blood	Day 1	gene645367 (GGT8P)	-0.157695	-1.72777	-0.437993	0.662091	0.977067	-0.437028
RNAseq	Whole Blood	Day 1	gene4088 (SMAD3)	0.0241025	6.61453	0.438473	0.662132	0.977067	0.436971
RNAseq	Whole Blood	Day 1	gene7367 (UGT2B17)	-0.281626	-2.21757	-0.439092	0.662141	0.977067	-0.436959
RNAseq	Whole Blood	Day 1	gene8528 (DDO)	0.12534	-0.427696	0.438292	0.662151	0.977067	0.436946
RNAseq	Whole Blood	Day 1	gene10627 (MYL12A)	0.0163464	8.65547	0.437999	0.662286	0.977067	0.436759
RNAseq	Whole Blood	Day 1	gene1524 (CX3CR1)	-0.0595692	8.26483	-0.438503	0.662302	0.977067	-0.436737
RNAseq	Whole Blood	Day 1	gene4214 (MAP3K1)	0.0223669	7.90246	0.437817	0.662533	0.977205	0.436419
RNAseq	Whole Blood	Day 1	gene9792 (SERTAD2)	0.0219979	6.16296	0.437185	0.662716	0.977205	0.436167
RNAseq	Whole Blood	Day 1	gene374666 (WASH3P)	0.0517164	4.34108	0.438076	0.662783	0.977205	0.436074
RNAseq	Whole Blood	Day 1	gene50809 (HP1BP3)	0.0159154	7.56646	0.437093	0.662786	0.977205	0.43607
RNAseq	Whole Blood	Day 1	gene481 (ATP1B1)	-0.0840932	1.5179	-0.437417	0.663021	0.977241	-0.435745
RNAseq	Whole Blood	Day 1	gene23034 (SAMD4A)	-0.0712865	2.6617	-0.436815	0.663139	0.977241	-0.435583
RNAseq	Whole Blood	Day 1	gene54386 (TERF2IP)	-0.0135924	7.13826	-0.436014	0.663417	0.977241	-0.4352
RNAseq	Whole Blood	Day 1	gene645700 (ZNF890P)	0.198152	0.375193	0.437292	0.66361	0.977241	0.434935
RNAseq	Whole Blood	Day 1	gene5526 (PPP2R5B)	-0.0341373	5.05157	-0.436403	0.663676	0.977241	-0.434844
RNAseq	Whole Blood	Day 1	gene6590 (SLPI)	0.110192	3.54523	0.436974	0.663769	0.977241	0.434715
RNAseq	Whole Blood	Day 1	gene57134 (MAN1C1)	0.0435591	5.13721	0.436464	0.663929	0.977241	0.434495
RNAseq	Whole Blood	Day 1	gene1796 (DOK1)	-0.0188096	5.78428	-0.435596	0.664011	0.977241	-0.434382
RNAseq	Whole Blood	Day 1	gene112755 (STX1B)	0.0729136	0.625031	0.435306	0.664059	0.977241	0.434315
RNAseq	Whole Blood	Day 1	gene23049 (SMG1)	0.0206105	8.1131	0.435299	0.664061	0.977241	0.434313
RNAseq	Whole Blood	Day 1	gene54932 (EXD3)	0.0345584	3.39234	0.435245	0.664101	0.977241	0.434258
RNAseq	Whole Blood	Day 1	gene8328 (GFI1B)	0.0545914	4.77905	0.435931	0.664269	0.977241	0.434026
RNAseq	Whole Blood	Day 1	gene64757 (MARC1)	0.0543699	5.05458	0.435427	0.664443	0.977241	0.433787
RNAseq	Whole Blood	Day 1	gene642361 (LOC642361)	0.0838946	1.25242	0.435173	0.664469	0.977241	0.433752
RNAseq	Whole Blood	Day 1	gene55512 (SMPD3)	-0.108075	4.98964	-0.435757	0.6645	0.977241	-0.433708
RNAseq	Whole Blood	Day 1	gene29102 (DROSHA)	0.0163261	5.58648	0.434412	0.664513	0.977241	0.43369
RNAseq	Whole Blood	Day 1	gene10095 (ARPC1B)	0.0189769	9.21118	0.43496	0.664744	0.977241	0.433372
RNAseq	Whole Blood	Day 1	gene5098 (PCDHGC3)	-0.0879438	1.5564	-0.434914	0.664782	0.977241	-0.43332
RNAseq	Whole Blood	Day 1	gene100287569 (LINC00173)	0.0522603	3.41054	0.434319	0.665033	0.977241	0.432975
RNAseq	Whole Blood	Day 1	gene25825 (BACE2)	-0.0751016	3.23707	-0.434867	0.665047	0.977241	-0.432955
RNAseq	Whole Blood	Day 1	gene4257 (MGST1)	-0.0650583	3.07226	-0.43439	0.66519	0.977241	-0.432759
RNAseq	Whole Blood	Day 1	gene100506328 (LINC01127)	0.0847605	3.57503	0.434853	0.665231	0.977241	0.432702
RNAseq	Whole Blood	Day 1	gene5580 (PRKCD)	-0.0175358	8.47991	-0.43399	0.665446	0.977241	-0.432407
RNAseq	Whole Blood	Day 1	gene1875 (E2F5)	0.0606074	1.85646	0.433689	0.665449	0.977241	0.432402
RNAseq	Whole Blood	Day 1	gene101927789 (LOC101927789)	-0.073378	0.496103	-0.433025	0.665493	0.977241	-0.432342
RNAseq	Whole Blood	Day 1	gene57142 (RTN4)	0.020434	7.67029	0.433214	0.665606	0.977241	0.432186
RNAseq	Whole Blood	Day 1	gene51218 (GLRX5)	-0.0873364	6.27644	-0.434102	0.665623	0.977241	-0.432162
RNAseq	Whole Blood	Day 1	gene149175 (MANEAL)	-0.0573438	1.19203	-0.432897	0.665697	0.977241	-0.432061
RNAseq	Whole Blood	Day 1	gene79026 (AHNAK)	0.0330929	11.531	0.433358	0.665793	0.977241	0.43193
RNAseq	Whole Blood	Day 1	gene63977 (PRDM15)	0.0289115	4.41678	0.433072	0.665821	0.977241	0.431891
RNAseq	Whole Blood	Day 1	gene85364 (ZCCHC3)	0.0157536	5.57685	0.432644	0.665837	0.977241	0.431868
RNAseq	Whole Blood	Day 1	gene100533970 (P2RX5-TAX1BP3)	-0.0327726	5.96411	-0.433212	0.666104	0.977241	-0.431501
RNAseq	Whole Blood	Day 1	gene30846 (EHD2)	0.0940048	-0.388207	0.432207	0.666153	0.977241	0.431434
RNAseq	Whole Blood	Day 1	gene91181 (NUP210L)	0.28429	-2.16314	0.432964	0.666292	0.977241	0.431243
RNAseq	Whole Blood	Day 1	gene29109 (FHOD1)	-0.0241814	6.21882	-0.43255	0.666438	0.977241	-0.431042
RNAseq	Whole Blood	Day 1	gene23186 (RCOR1)	-0.016409	6.99427	-0.432112	0.666495	0.977241	-0.430964
RNAseq	Whole Blood	Day 1	gene51231 (VRK3)	-0.019117	6.08397	-0.432458	0.666503	0.977241	-0.430952
RNAseq	Whole Blood	Day 1	gene51588 (PIAS4)	0.0150557	5.31211	0.431551	0.666518	0.977241	0.430932
RNAseq	Whole Blood	Day 1	gene79684 (MSANTD2)	0.0287212	3.91228	0.431372	0.666661	0.977308	0.430735
RNAseq	Whole Blood	Day 1	gene414332 (LCN10)	-0.0863382	2.60143	-0.432418	0.66678	0.977338	-0.430572
RNAseq	Whole Blood	Day 1	gene100873962 (LINC00278)	0.115888	-2.05454	0.43038	0.667248	0.977688	0.429929
RNAseq	Whole Blood	Day 1	gene84440 (RAB11FIP4)	0.0258734	7.3137	0.431599	0.667442	0.977688	0.429661
RNAseq	Whole Blood	Day 1	gene8027 (STAM)	0.0224494	4.50225	0.430807	0.667444	0.977688	0.429659
RNAseq	Whole Blood	Day 1	gene51631 (LUC7L2)	0.0127886	6.81124	0.430303	0.66761	0.977688	0.429431
RNAseq	Whole Blood	Day 1	gene79885 (HDAC11)	-0.0372789	2.78592	-0.429981	0.667794	0.977688	-0.429178
RNAseq	Whole Blood	Day 1	gene27128 (CYTH4)	-0.0245433	9.14586	-0.430424	0.668045	0.977688	-0.428832
RNAseq	Whole Blood	Day 1	gene27315 (PGAP2)	-0.0257608	3.79926	-0.429412	0.668158	0.977688	-0.428677
RNAseq	Whole Blood	Day 1	gene8440 (NCK2)	0.0240138	6.90248	0.429946	0.668298	0.977688	0.428485
RNAseq	Whole Blood	Day 1	gene94097 (SFXN5)	-0.0275347	4.87334	-0.429535	0.668304	0.977688	-0.428477
RNAseq	Whole Blood	Day 1	gene79718 (TBL1XR1)	0.0211529	6.31799	0.429379	0.668325	0.977688	0.428448
RNAseq	Whole Blood	Day 1	gene22905 (EPN2)	0.0533516	3.51354	0.429895	0.668453	0.977688	0.428273
RNAseq	Whole Blood	Day 1	gene64282 (TENT4B)	-0.0242276	4.76588	-0.429203	0.668554	0.977688	-0.428134
RNAseq	Whole Blood	Day 1	gene92979 (MARCHF9)	-0.0297649	4.98106	-0.42929	0.668605	0.977688	-0.428064
RNAseq	Whole Blood	Day 1	gene196549 (EEF1DP3)	-0.0761093	-0.0781554	-0.428671	0.668625	0.977688	-0.428035
RNAseq	Whole Blood	Day 1	gene100507421 (TMEM178B)	0.164449	-1.97794	0.428892	0.668632	0.977688	0.428027
RNAseq	Whole Blood	Day 1	gene26301 (GBGT1)	0.0358164	4.57648	0.429392	0.668693	0.977688	0.427942
RNAseq	Whole Blood	Day 1	gene57835 (SLC4A5)	0.0409519	3.15677	0.429032	0.668742	0.977688	0.427875
RNAseq	Whole Blood	Day 1	gene79937 (CNTNAP3)	0.0970619	4.30809	0.429816	0.668789	0.977688	0.42781
RNAseq	Whole Blood	Day 1	gene10411 (RAPGEF3)	0.134073	-0.643046	0.428775	0.668948	0.977688	0.427592
RNAseq	Whole Blood	Day 1	gene146050 (ZSCAN29)	-0.0243532	5.23145	-0.429031	0.669005	0.977688	-0.427513
RNAseq	Whole Blood	Day 1	gene4248 (MGAT3)	-0.0735321	2.62973	-0.429296	0.669068	0.977688	-0.427427
RNAseq	Whole Blood	Day 1	gene10391 (CORO2B)	0.132783	1.29594	0.429323	0.669258	0.977824	0.427166
RNAseq	Whole Blood	Day 1	gene90529 (STPG1)	-0.0414188	1.66792	-0.427531	0.669428	0.977876	-0.426933
RNAseq	Whole Blood	Day 1	gene79726 (WDR59)	0.0177878	5.32847	0.42782	0.669489	0.977876	0.426849
RNAseq	Whole Blood	Day 1	gene51663 (ZFR)	-0.0160971	6.43315	-0.427468	0.669756	0.97803	-0.426483
RNAseq	Whole Blood	Day 1	gene10951 (CBX1)	0.017201	5.95711	0.427193	0.669946	0.97803	0.426222
RNAseq	Whole Blood	Day 1	gene4210 (MEFV)	0.0220087	8.35917	0.427483	0.669946	0.97803	0.426222
RNAseq	Whole Blood	Day 1	gene120071 (LARGE2)	0.0671715	3.28593	0.427817	0.670127	0.97803	0.425973
RNAseq	Whole Blood	Day 1	gene100302740 (FAS-AS1)	0.152779	-2.4507	0.426501	0.670203	0.97803	0.425869
RNAseq	Whole Blood	Day 1	gene9673 (SLC25A44)	0.0195031	6.66181	0.426893	0.670345	0.97803	0.425675
RNAseq	Whole Blood	Day 1	gene7776 (ZNF236)	0.0210731	4.93442	0.426371	0.670348	0.97803	0.425671
RNAseq	Whole Blood	Day 1	gene65108 (MARCKSL1)	0.0320404	6.23259	0.427213	0.670443	0.97803	0.425541
RNAseq	Whole Blood	Day 1	gene10942 (PRSS21)	0.170398	0.748408	0.427685	0.670542	0.97803	0.425404
RNAseq	Whole Blood	Day 1	gene23163 (GGA3)	-0.0135774	7.05943	-0.426248	0.670571	0.97803	-0.425364
RNAseq	Whole Blood	Day 1	gene94122 (SYTL5)	-0.189621	-3.42268	-0.425603	0.671097	0.978511	-0.424644
RNAseq	Whole Blood	Day 1	gene28986 (MAGEH1)	0.0282726	3.60371	0.425411	0.671164	0.978511	0.424551
RNAseq	Whole Blood	Day 1	gene2186 (BPTF)	0.0140914	7.85928	0.42536	0.671194	0.978511	0.42451
RNAseq	Whole Blood	Day 1	gene3696 (ITGB8)	-0.10881	0.261363	-0.425603	0.671534	0.978546	-0.424043
RNAseq	Whole Blood	Day 1	gene645811 (CCDC154)	-0.0538582	2.75354	-0.425531	0.671552	0.978546	-0.424018
RNAseq	Whole Blood	Day 1	gene3541 (IGLC5)	-0.155976	-0.992299	-0.424908	0.671681	0.978546	-0.423842
RNAseq	Whole Blood	Day 1	gene472 (ATM)	0.0193376	8.52688	0.42433	0.672065	0.978546	0.423316
RNAseq	Whole Blood	Day 1	gene498 (ATP5F1A)	0.0191386	7.92306	0.424402	0.672118	0.978546	0.423243
RNAseq	Whole Blood	Day 1	gene3662 (IRF4)	-0.039567	5.35553	-0.42424	0.672285	0.978546	-0.423014
RNAseq	Whole Blood	Day 1	gene1053 (CEBPE)	0.0942597	3.03473	0.424689	0.672394	0.978546	0.422864
RNAseq	Whole Blood	Day 1	gene219654 (ZCCHC24)	-0.0511465	3.50947	-0.424237	0.672548	0.978546	-0.422653
RNAseq	Whole Blood	Day 1	gene613 (BCR)	-0.0258032	7.01139	-0.424263	0.672604	0.978546	-0.422577
RNAseq	Whole Blood	Day 1	gene23178 (PASK)	-0.0497812	5.27253	-0.424532	0.672615	0.978546	-0.422562
RNAseq	Whole Blood	Day 1	gene81786 (TRIM7)	-0.0563364	1.93764	-0.42372	0.672672	0.978546	-0.422484
RNAseq	Whole Blood	Day 1	gene284119 (CAVIN1)	-0.0814707	0.419421	-0.423064	0.672813	0.978546	-0.42229
RNAseq	Whole Blood	Day 1	gene975 (CD81)	0.0278464	6.71267	0.423976	0.672832	0.978546	0.422264
RNAseq	Whole Blood	Day 1	gene3241 (HPCAL1)	0.0198446	6.67115	0.423586	0.672894	0.978546	0.422179
RNAseq	Whole Blood	Day 1	gene3772 (KCNJ15)	-0.068979	7.50714	-0.424324	0.672911	0.978546	-0.422157
RNAseq	Whole Blood	Day 1	gene79703 (C11orf80)	0.036952	2.98633	0.42285	0.673	0.978546	0.422035
RNAseq	Whole Blood	Day 1	gene28797 (IGLV3-19)	0.104768	2.73322	0.422918	0.673379	0.978546	0.421515
RNAseq	Whole Blood	Day 1	gene11227 (GALNT5)	0.133201	-1.24557	0.422232	0.673469	0.978546	0.421391
RNAseq	Whole Blood	Day 1	gene4519 (CYTB)	-0.0336715	11.5162	-0.422738	0.673539	0.978546	-0.421295
RNAseq	Whole Blood	Day 1	gene64787 (EPS8L2)	0.0479748	2.5677	0.422347	0.673678	0.978546	0.421106
RNAseq	Whole Blood	Day 1	gene6001 (RGS10)	0.0368823	6.58966	0.422732	0.673696	0.978546	0.421081
RNAseq	Whole Blood	Day 1	gene164091 (PAQR7)	-0.0425134	4.06273	-0.422292	0.674062	0.978546	-0.420579
RNAseq	Whole Blood	Day 1	gene1969 (EPHA2)	-0.10752	0.956696	-0.422076	0.674102	0.978546	-0.420524
RNAseq	Whole Blood	Day 1	gene353514 (LILRA5)	0.0452164	5.85255	0.422068	0.674155	0.978546	0.420452
RNAseq	Whole Blood	Day 1	gene3978 (LIG1)	-0.0240834	5.20175	-0.42145	0.674267	0.978546	-0.420299
RNAseq	Whole Blood	Day 1	gene64866 (CDCP1)	-0.086867	0.250624	-0.421155	0.67436	0.978546	-0.420172
RNAseq	Whole Blood	Day 1	gene100506866 (TTN-AS1)	0.0403417	3.9906	0.421388	0.674601	0.978546	0.419842
RNAseq	Whole Blood	Day 1	gene148229 (ATP8B3)	0.0534364	2.17506	0.420622	0.674969	0.978546	0.419338
RNAseq	Whole Blood	Day 1	gene4209 (MEF2D)	0.0169102	7.48249	0.420352	0.674972	0.978546	0.419334
RNAseq	Whole Blood	Day 1	gene2064 (ERBB2)	0.0755313	4.12926	0.42101	0.674993	0.978546	0.419305
RNAseq	Whole Blood	Day 1	gene83692 (CD99L2)	-0.0255376	5.39197	-0.420611	0.675205	0.978546	-0.419015
RNAseq	Whole Blood	Day 1	gene84720 (PIGO)	0.0197443	4.54599	0.419737	0.675248	0.978546	0.418957
RNAseq	Whole Blood	Day 1	gene352961 (HCG26)	0.345602	-0.913951	0.42081	0.675467	0.978546	0.418657
RNAseq	Whole Blood	Day 1	gene729438 (CASTOR2)	0.0368052	4.39467	0.419389	0.675795	0.978546	0.418208
RNAseq	Whole Blood	Day 1	gene7009 (TMBIM6)	-0.0111968	9.43034	-0.419277	0.675924	0.978546	-0.418032
RNAseq	Whole Blood	Day 1	gene11269 (DDX19B)	-0.0196251	4.42729	-0.418501	0.676158	0.978546	-0.417711
RNAseq	Whole Blood	Day 1	gene1075 (CTSC)	0.0289032	7.5183	0.419458	0.67628	0.978546	0.417544
RNAseq	Whole Blood	Day 1	gene7087 (ICAM5)	-0.0869684	0.418094	-0.418674	0.676313	0.978546	-0.4175
RNAseq	Whole Blood	Day 1	gene90378 (SAMD1)	-0.0293914	4.63343	-0.418364	0.676489	0.978546	-0.417259
RNAseq	Whole Blood	Day 1	gene9143 (SYNGR3)	0.111355	-0.120834	0.418206	0.676518	0.978546	0.417219
RNAseq	Whole Blood	Day 1	gene51761 (ATP8A2)	0.0721217	1.4479	0.418613	0.67669	0.978546	0.416985
RNAseq	Whole Blood	Day 1	gene8664 (EIF3D)	0.0162315	7.87156	0.418339	0.676717	0.978546	0.416947
RNAseq	Whole Blood	Day 1	gene55573 (CDV3)	-0.0118982	8.22824	-0.418253	0.676749	0.978546	-0.416903
RNAseq	Whole Blood	Day 1	gene28577 (TRBV12-3)	-0.0695325	0.894777	-0.417533	0.676906	0.978546	-0.416688
RNAseq	Whole Blood	Day 1	gene3029 (HAGH)	-0.0634476	6.69983	-0.418285	0.677042	0.978546	-0.416503
RNAseq	Whole Blood	Day 1	gene5005 (ORM2)	0.192558	-1.0858	0.418029	0.677091	0.978546	0.416436
RNAseq	Whole Blood	Day 1	gene84636 (GPR174)	0.0403678	3.31049	0.417347	0.677137	0.978546	0.416373
RNAseq	Whole Blood	Day 1	gene9095 (TBX19)	-0.037924	2.45343	-0.41707	0.677146	0.978546	-0.41636
RNAseq	Whole Blood	Day 1	gene55505 (NOP10)	0.0249656	5.99587	0.417725	0.677158	0.978546	0.416345
RNAseq	Whole Blood	Day 1	gene309 (ANXA6)	0.0208453	8.77462	0.417706	0.677248	0.978546	0.416222
RNAseq	Whole Blood	Day 1	gene121456 (SLC9A7P1)	-0.0618594	2.86908	-0.417529	0.677383	0.978546	-0.416037
RNAseq	Whole Blood	Day 1	gene6836 (SURF4)	0.0134338	7.26474	0.417208	0.677474	0.978546	0.415912
RNAseq	Whole Blood	Day 1	gene1781 (DYNC1I2)	-0.0203845	5.78587	-0.417007	0.677515	0.978546	-0.415856
RNAseq	Whole Blood	Day 1	gene27086 (FOXP1)	0.0179697	7.08973	0.416877	0.677678	0.978546	0.415634
RNAseq	Whole Blood	Day 1	gene6161 (RPL32)	0.0216959	9.53107	0.41657	0.677678	0.978546	0.415634
RNAseq	Whole Blood	Day 1	gene142940 (TRUB1)	-0.0271114	2.62067	-0.41601	0.677731	0.978546	-0.415561
RNAseq	Whole Blood	Day 1	gene9820 (CUL7)	0.0205613	4.64924	0.416418	0.677857	0.978546	0.41539
RNAseq	Whole Blood	Day 1	gene9046 (DOK2)	-0.0302047	7.50068	-0.416929	0.677957	0.978546	-0.415253
RNAseq	Whole Blood	Day 1	gene23584 (VSIG2)	0.129575	-1.70954	0.415939	0.677969	0.978546	0.415237
RNAseq	Whole Blood	Day 1	gene84256 (FLYWCH1)	0.0701105	6.08677	0.417475	0.677994	0.978546	0.415201
RNAseq	Whole Blood	Day 1	gene84727 (SPSB2)	0.0609775	3.50609	0.417006	0.678125	0.978546	0.415023
RNAseq	Whole Blood	Day 1	gene128 (ADH5)	-0.0196155	5.6018	-0.415986	0.678132	0.978546	-0.415014
RNAseq	Whole Blood	Day 1	gene56262 (LRRC8A)	0.0176072	5.62616	0.415849	0.678167	0.978546	0.414965
RNAseq	Whole Blood	Day 1	gene10379 (IRF9)	-0.0396424	7.72201	-0.416581	0.678177	0.978546	-0.414952
RNAseq	Whole Blood	Day 1	gene57210 (SLC45A4)	0.03255	7.29596	0.416594	0.678255	0.978546	0.414845
RNAseq	Whole Blood	Day 1	gene28581 (TRBV11-2)	0.0887164	0.919722	0.4161	0.678365	0.978546	0.414695
RNAseq	Whole Blood	Day 1	gene9857 (CEP350)	0.016694	7.0741	0.415427	0.678445	0.978546	0.414586
RNAseq	Whole Blood	Day 1	gene7430 (EZR)	-0.0194801	8.08219	-0.41575	0.678656	0.978546	-0.414298
RNAseq	Whole Blood	Day 1	gene9448 (MAP4K4)	0.0190002	8.43607	0.415151	0.678802	0.978546	0.414099
RNAseq	Whole Blood	Day 1	gene253650 (ANKRD18A)	-0.0853117	0.856062	-0.415122	0.678916	0.978546	-0.413942
RNAseq	Whole Blood	Day 1	gene84033 (OBSCN)	-0.0453365	6.76941	-0.415483	0.679102	0.978546	-0.413689
RNAseq	Whole Blood	Day 1	gene3382 (ICA1)	-0.0440852	1.76648	-0.414392	0.679125	0.978546	-0.413657
RNAseq	Whole Blood	Day 1	gene9897 (WASHC5)	-0.0180531	5.65527	-0.414827	0.679144	0.978546	-0.413631
RNAseq	Whole Blood	Day 1	gene1138 (CHRNA5)	0.13622	-1.54593	0.414439	0.679149	0.978546	0.413624
RNAseq	Whole Blood	Day 1	gene1124 (CHN2)	0.0371471	3.72592	0.414715	0.679223	0.978546	0.413524
RNAseq	Whole Blood	Day 1	gene4835 (NQO2)	-0.0675149	5.60168	-0.415577	0.679322	0.978546	-0.413389
RNAseq	Whole Blood	Day 1	gene5834 (PYGB)	0.0335814	6.74504	0.415264	0.679471	0.978546	0.413185
RNAseq	Whole Blood	Day 1	gene1441 (CSF3R)	0.0203854	11.8773	0.414319	0.679562	0.978546	0.413061
RNAseq	Whole Blood	Day 1	gene55786 (ZNF415)	-0.139292	0.440179	-0.414793	0.679728	0.978546	-0.412835
RNAseq	Whole Blood	Day 1	gene11014 (KDELR2)	-0.0216686	5.50592	-0.413785	0.67999	0.978546	-0.412477
RNAseq	Whole Blood	Day 1	gene10871 (CD300C)	-0.0588293	4.8268	-0.414183	0.6801	0.978546	-0.412327
RNAseq	Whole Blood	Day 1	gene1937 (EEF1G)	0.0217195	10.5409	0.413453	0.680162	0.978546	0.412242
RNAseq	Whole Blood	Day 1	gene10152 (ABI2)	0.0224038	4.43012	0.413183	0.680182	0.978546	0.412214
RNAseq	Whole Blood	Day 1	gene6923 (ELOB)	0.0239196	6.33301	0.413349	0.680202	0.978546	0.412187
RNAseq	Whole Blood	Day 1	gene23779 (ARHGAP8)	-0.117691	0.119446	-0.413303	0.680213	0.978546	-0.412172
RNAseq	Whole Blood	Day 1	gene57192 (MCOLN1)	0.0359261	5.69325	0.41382	0.680252	0.978546	0.412119
RNAseq	Whole Blood	Day 1	gene8289 (ARID1A)	-0.0122277	8.85657	-0.41272	0.680258	0.978546	-0.412111
RNAseq	Whole Blood	Day 1	gene26027 (ACOT11)	0.0837402	1.00645	0.413196	0.680292	0.978546	0.412064
RNAseq	Whole Blood	Day 1	gene3655 (ITGA6)	-0.0323199	6.46786	-0.413536	0.68042	0.978546	-0.41189
RNAseq	Whole Blood	Day 1	gene27042 (UTP25)	-0.028311	4.66771	-0.412948	0.680746	0.978546	-0.411445
RNAseq	Whole Blood	Day 1	gene2872 (MKNK2)	0.0173835	9.12013	0.412601	0.680789	0.978546	0.411387
RNAseq	Whole Blood	Day 1	gene94240 (EPSTI1)	-0.113256	5.5179	-0.413231	0.680807	0.978546	-0.411362
RNAseq	Whole Blood	Day 1	gene50861 (STMN3)	0.0366099	5.84139	0.412768	0.680906	0.978546	0.411227
RNAseq	Whole Blood	Day 1	gene26095 (PTPN20)	0.17863	-2.19796	0.411777	0.681082	0.978546	0.410987
RNAseq	Whole Blood	Day 1	gene4610 (MYCL)	-0.0467087	5.33044	-0.412832	0.681115	0.978546	-0.410942
RNAseq	Whole Blood	Day 1	gene943 (TNFRSF8)	0.0406667	4.53133	0.412196	0.681336	0.978546	0.41064
RNAseq	Whole Blood	Day 1	gene100506305 (LINC00958)	-0.38249	-2.43922	-0.412907	0.681352	0.978546	-0.410619
RNAseq	Whole Blood	Day 1	gene9749 (PHACTR2)	0.0283611	5.30632	0.411671	0.681589	0.978546	0.410296
RNAseq	Whole Blood	Day 1	gene9632 (SEC24C)	0.0112237	7.7564	0.411277	0.681622	0.978546	0.410251
RNAseq	Whole Blood	Day 1	gene64853 (AIDA)	0.0262768	4.99538	0.411309	0.681687	0.978546	0.410162
RNAseq	Whole Blood	Day 1	gene8496 (PPFIBP1)	-0.0562898	1.65155	-0.410776	0.681945	0.978546	-0.409811
RNAseq	Whole Blood	Day 1	gene90423 (ATP6V1E2)	-0.0425413	2.77719	-0.410798	0.682119	0.978546	-0.409573
RNAseq	Whole Blood	Day 1	gene54927 (CHCHD3)	-0.0195651	4.51576	-0.410097	0.6822	0.978546	-0.409463
RNAseq	Whole Blood	Day 1	gene101927780 (LINC01303)	-0.122285	0.382319	-0.4112	0.682215	0.978546	-0.409443
RNAseq	Whole Blood	Day 1	gene9031 (BAZ1B)	-0.0129976	7.08567	-0.410029	0.682258	0.978546	-0.409384
RNAseq	Whole Blood	Day 1	gene142 (PARP1)	-0.0163778	7.51538	-0.410192	0.682404	0.978546	-0.409185
RNAseq	Whole Blood	Day 1	gene140564 (APOBEC3D)	-0.0285603	5.07212	-0.410324	0.682405	0.978546	-0.409184
RNAseq	Whole Blood	Day 1	gene23498 (HAAO)	-0.0470368	2.87437	-0.410547	0.682427	0.978546	-0.409153
RNAseq	Whole Blood	Day 1	gene5977 (DPF2)	0.0141031	6.56571	0.410214	0.682501	0.978546	0.409052
RNAseq	Whole Blood	Day 1	gene3420 (IDH3B)	-0.0128139	6.32499	-0.40992	0.682508	0.978546	-0.409043
RNAseq	Whole Blood	Day 1	gene10128 (LRPPRC)	0.0184738	6.43434	0.410009	0.682594	0.978546	0.408926
RNAseq	Whole Blood	Day 1	gene11231 (SEC63)	-0.0163642	6.25339	-0.40995	0.682613	0.978546	-0.408901
RNAseq	Whole Blood	Day 1	gene23328 (SASH1)	-0.0798681	3.07193	-0.410442	0.682843	0.978546	-0.408587
RNAseq	Whole Blood	Day 1	gene283578 (TMED8)	-0.022899	5.38098	-0.409621	0.682916	0.978546	-0.408488
RNAseq	Whole Blood	Day 1	gene2717 (GLA)	-0.0306392	4.20196	-0.409817	0.683026	0.978546	-0.408337
RNAseq	Whole Blood	Day 1	gene157638 (LRATD2)	0.0375695	4.10594	0.409835	0.683035	0.978546	0.408326
RNAseq	Whole Blood	Day 1	gene8239 (USP9X)	-0.01472	7.84826	-0.409282	0.683073	0.978546	-0.408273
RNAseq	Whole Blood	Day 1	gene4650 (MYO9B)	-0.0127664	9.49076	-0.409283	0.68311	0.978546	-0.408223
RNAseq	Whole Blood	Day 1	gene6166 (RPL36AL)	0.0284291	7.58589	0.409934	0.683135	0.978546	0.408189
RNAseq	Whole Blood	Day 1	gene3267 (AGFG1)	-0.0175923	6.2433	-0.409174	0.683263	0.978546	-0.408015
RNAseq	Whole Blood	Day 1	gene196740 (VSTM4)	0.229697	-2.35117	0.409124	0.683366	0.978546	0.407874
RNAseq	Whole Blood	Day 1	gene115950 (ZNF653)	0.0301432	3.29694	0.40856	0.683423	0.978546	0.407797
RNAseq	Whole Blood	Day 1	gene10623 (POLR3C)	0.0180763	5.00449	0.408661	0.683425	0.978546	0.407793
RNAseq	Whole Blood	Day 1	gene11333 (PDAP1)	-0.013101	6.48908	-0.408645	0.68347	0.978546	-0.407733
RNAseq	Whole Blood	Day 1	gene27336 (HTATSF1)	0.016282	6.18711	0.408224	0.683602	0.978546	0.407553
RNAseq	Whole Blood	Day 1	gene55008 (HERC6)	0.0531428	4.46413	0.409329	0.683645	0.978546	0.407494
RNAseq	Whole Blood	Day 1	gene342865 (VSTM2B)	0.216944	-3.31903	0.408625	0.68373	0.978546	0.407379
RNAseq	Whole Blood	Day 1	gene101730217 (SPECC1L-ADORA2A)	-0.0165465	6.50036	-0.408169	0.683832	0.978546	-0.407239
RNAseq	Whole Blood	Day 1	gene274 (BIN1)	-0.032648	6.87006	-0.409105	0.683909	0.978546	-0.407134
RNAseq	Whole Blood	Day 1	gene8451 (CUL4A)	0.0151457	6.53553	0.408127	0.68398	0.978546	0.407038
RNAseq	Whole Blood	Day 1	gene3198 (HOXA1)	-0.0913464	0.827537	-0.408373	0.684075	0.978546	-0.406909
RNAseq	Whole Blood	Day 1	gene28616 (TRBV4-2)	0.0951932	1.17112	0.408504	0.684113	0.978546	0.406857
RNAseq	Whole Blood	Day 1	gene6634 (SNRPD3)	-0.0154545	6.7221	-0.407655	0.684212	0.978548	-0.406722
RNAseq	Whole Blood	Day 1	gene57409 (MIF4GD)	-0.0207326	4.84642	-0.407095	0.684649	0.979033	-0.406128
RNAseq	Whole Blood	Day 1	gene2109 (ETFB)	0.0217188	4.99556	0.406577	0.684905	0.979151	0.405779
RNAseq	Whole Blood	Day 1	gene23678 (SGK3)	-0.024872	4.85195	-0.406741	0.685022	0.979151	-0.405619
RNAseq	Whole Blood	Day 1	gene7456 (WIPF1)	0.0157696	9.74866	0.406744	0.685024	0.979151	0.405617
RNAseq	Whole Blood	Day 1	gene255809 (C19orf38)	0.0249183	6.48885	0.406644	0.685407	0.979409	0.405096
RNAseq	Whole Blood	Day 1	gene6458 (SH3GL1P1)	-0.0431017	2.13604	-0.405699	0.685426	0.979409	-0.40507
RNAseq	Whole Blood	Day 1	gene57649 (PHF12)	-0.0160457	7.50814	-0.405795	0.685518	0.979409	-0.404945
RNAseq	Whole Blood	Day 1	gene114789 (SLC25A25)	-0.0227494	4.69059	-0.405703	0.685677	0.979409	-0.404729
RNAseq	Whole Blood	Day 1	gene54205 (CYCS)	-0.0182456	4.96644	-0.405196	0.685776	0.979409	-0.404594
RNAseq	Whole Blood	Day 1	gene55350 (VNN3)	0.0501516	5.61426	0.406142	0.685841	0.979409	0.404506
RNAseq	Whole Blood	Day 1	gene57103 (TIGAR)	0.0289945	4.23242	0.405419	0.68597	0.979409	0.404331
RNAseq	Whole Blood	Day 1	gene10159 (ATP6AP2)	-0.0186828	6.96105	-0.405612	0.685987	0.979409	-0.404307
RNAseq	Whole Blood	Day 1	gene91355 (LRP5L)	0.0399912	3.32204	0.405309	0.686171	0.979477	0.404057
RNAseq	Whole Blood	Day 1	gene11336 (EXOC3)	0.0197974	6.84559	0.405775	0.68623	0.979477	0.403976
RNAseq	Whole Blood	Day 1	gene9253 (NUMBL)	0.036353	3.40908	0.404298	0.686857	0.97965	0.403124
RNAseq	Whole Blood	Day 1	gene2182 (ACSL4)	-0.0162916	6.68829	-0.403968	0.686896	0.97965	-0.403071
RNAseq	Whole Blood	Day 1	gene51311 (TLR8)	-0.0246657	7.7124	-0.404597	0.686911	0.97965	-0.403051
RNAseq	Whole Blood	Day 1	gene55342 (STRBP)	-0.0299913	4.43673	-0.403958	0.687128	0.97965	-0.402755
RNAseq	Whole Blood	Day 1	gene54998 (AURKAIP1)	0.0243649	6.05234	0.404017	0.687231	0.97965	0.402615
RNAseq	Whole Blood	Day 1	gene54436 (SH3TC1)	-0.0410184	6.17673	-0.403986	0.687317	0.97965	-0.402498
RNAseq	Whole Blood	Day 1	gene402 (ARL2)	-0.0189304	4.43628	-0.40289	0.687484	0.97965	-0.402272
RNAseq	Whole Blood	Day 1	gene7849 (PAX8)	-0.260065	0.0354693	-0.404542	0.687521	0.97965	-0.402222
RNAseq	Whole Blood	Day 1	gene83939 (EIF2A)	0.025965	6.25357	0.403731	0.687667	0.97965	0.402023
RNAseq	Whole Blood	Day 1	gene51429 (SNX9)	-0.0227383	5.16051	-0.402934	0.687768	0.97965	-0.401886
RNAseq	Whole Blood	Day 1	gene105373780 (LOC105373780)	-0.0323412	3.68031	-0.402801	0.687813	0.97965	-0.401825
RNAseq	Whole Blood	Day 1	gene100616408 (MIR5047)	0.0387139	6.05881	0.402747	0.687874	0.97965	0.401742
RNAseq	Whole Blood	Day 1	gene140 (ADORA3)	0.0999675	2.44947	0.403197	0.687936	0.97965	0.401657
RNAseq	Whole Blood	Day 1	gene81533 (ITFG1)	-0.0193649	5.02377	-0.402632	0.688084	0.97965	-0.401456
RNAseq	Whole Blood	Day 1	gene5723 (PSPH)	-0.0546035	1.87039	-0.402617	0.688126	0.97965	-0.4014
RNAseq	Whole Blood	Day 1	gene114824 (PNMA5)	-0.143019	-1.62607	-0.402077	0.688288	0.97965	-0.401179
RNAseq	Whole Blood	Day 1	gene64764 (CREB3L2)	-0.0247931	6.05772	-0.402477	0.688331	0.97965	-0.401122
RNAseq	Whole Blood	Day 1	gene55351 (STK32B)	-0.085076	0.170288	-0.401975	0.688397	0.97965	-0.401032
RNAseq	Whole Blood	Day 1	gene139324 (HDX)	-0.0594977	0.583407	-0.401603	0.688453	0.97965	-0.400956
RNAseq	Whole Blood	Day 1	gene222663 (SCUBE3)	0.197271	-2.48522	0.401708	0.688479	0.97965	0.40092
RNAseq	Whole Blood	Day 1	gene3953 (LEPR)	0.0411929	3.64612	0.402283	0.68855	0.97965	0.400823
RNAseq	Whole Blood	Day 1	gene28791 (IGLV3-27)	0.156549	-0.36965	0.401897	0.688552	0.97965	0.400821
RNAseq	Whole Blood	Day 1	gene51629 (SLC25A39)	-0.0872784	10.18	-0.402502	0.688624	0.97965	-0.400723
RNAseq	Whole Blood	Day 1	gene3673 (ITGA2)	0.115328	-0.0197899	0.401921	0.688699	0.97965	0.400622
RNAseq	Whole Blood	Day 1	gene6147 (RPL23A)	0.0189423	9.59338	0.401087	0.688921	0.979827	0.40032
RNAseq	Whole Blood	Day 1	gene79628 (SH3TC2)	0.0833055	1.9607	0.401261	0.689352	0.980291	0.399735
RNAseq	Whole Blood	Day 1	gene388228 (SBK1)	0.0346679	5.92681	0.401062	0.689484	0.980291	0.399556
RNAseq	Whole Blood	Day 1	gene54496 (PRMT7)	0.0225151	5.01419	0.400533	0.689572	0.980291	0.399436
RNAseq	Whole Blood	Day 1	gene64426 (SUDS3)	0.0118181	6.15937	0.399933	0.689813	0.980291	0.399109
RNAseq	Whole Blood	Day 1	gene10808 (HSPH1)	-0.0352956	6.12681	-0.400001	0.689815	0.980291	-0.399107
RNAseq	Whole Blood	Day 1	gene26751 (SH3YL1)	0.0540043	4.51088	0.401066	0.689835	0.980291	0.39908
RNAseq	Whole Blood	Day 1	gene8720 (MBTPS1)	0.0156638	6.80019	0.399592	0.690393	0.980744	0.398322
RNAseq	Whole Blood	Day 1	gene55167 (MSL2)	0.0133034	6.86327	0.398931	0.690575	0.980744	0.398075
RNAseq	Whole Blood	Day 1	gene100049076 (GUSBP9)	-0.109481	0.406835	-0.399439	0.690693	0.980744	-0.397915
RNAseq	Whole Blood	Day 1	gene100505738 (MIR4458HG)	-0.0793267	-0.398474	-0.398397	0.690743	0.980744	-0.397848
RNAseq	Whole Blood	Day 1	gene3495 (IGHD)	-0.0898545	5.60167	-0.399724	0.690836	0.980744	-0.397721
RNAseq	Whole Blood	Day 1	gene197257 (LDHD)	0.0927805	1.01256	0.399341	0.690869	0.980744	0.397677
RNAseq	Whole Blood	Day 1	gene9913 (SUPT7L)	0.0162197	5.22833	0.398053	0.691117	0.980744	0.39734
RNAseq	Whole Blood	Day 1	gene85407 (NKD1)	0.0699379	1.17265	0.398245	0.691216	0.980744	0.397205
RNAseq	Whole Blood	Day 1	gene83483 (PLVAP)	-0.0993525	3.71772	-0.398835	0.691222	0.980744	-0.397197
RNAseq	Whole Blood	Day 1	gene1729 (DIAPH1)	0.0134506	9.10962	0.398316	0.691367	0.980744	0.397001
RNAseq	Whole Blood	Day 1	gene10494 (STK25)	-0.0148771	5.79015	-0.397453	0.691566	0.980744	-0.396731
RNAseq	Whole Blood	Day 1	gene149041 (RC3H1)	0.0164227	6.6347	0.397376	0.691581	0.980744	0.39671
RNAseq	Whole Blood	Day 1	gene50512 (PODXL2)	-0.0693251	1.42259	-0.397833	0.691694	0.980744	-0.396558
RNAseq	Whole Blood	Day 1	gene7416 (VDAC1)	-0.0194072	5.79318	-0.397325	0.691821	0.980744	-0.396386
RNAseq	Whole Blood	Day 1	gene153364 (MBLAC2)	-0.0312579	2.55249	-0.39687	0.691828	0.980744	-0.396375
RNAseq	Whole Blood	Day 1	gene10410 (IFITM3)	0.162838	8.33923	0.398311	0.691993	0.980744	0.396152
RNAseq	Whole Blood	Day 1	gene27148 (STK36)	0.0306566	3.69088	0.396913	0.692026	0.980744	0.396107
RNAseq	Whole Blood	Day 1	gene27043 (PELP1)	-0.0145205	5.86448	-0.396619	0.692236	0.980744	-0.395822
RNAseq	Whole Blood	Day 1	gene328 (APEX1)	0.0189029	6.70072	0.396795	0.692443	0.980744	0.395542
RNAseq	Whole Blood	Day 1	gene5734 (PTGER4)	0.0268544	6.28554	0.39708	0.692458	0.980744	0.395522
RNAseq	Whole Blood	Day 1	gene5603 (MAPK13)	0.0273401	7.00468	0.396423	0.692524	0.980744	0.395433
RNAseq	Whole Blood	Day 1	gene51603 (EEF1AKNMT)	0.0173092	5.10999	0.396416	0.692533	0.980744	0.395421
RNAseq	Whole Blood	Day 1	gene759 (CA1)	-0.146079	4.86707	-0.397166	0.692706	0.980744	-0.395186
RNAseq	Whole Blood	Day 1	gene10331 (B3GNT3)	-0.173562	-1.10599	-0.39685	0.692744	0.980744	-0.395133
RNAseq	Whole Blood	Day 1	gene5008 (OSM)	-0.0531826	2.17929	-0.39621	0.692756	0.980744	-0.395118
RNAseq	Whole Blood	Day 1	gene51684 (SUFU)	-0.019548	5.43628	-0.396028	0.692937	0.980744	-0.394873
RNAseq	Whole Blood	Day 1	gene79683 (ZDHHC14)	-0.0367174	2.80186	-0.395819	0.693039	0.980744	-0.394734
RNAseq	Whole Blood	Day 1	gene4680 (CEACAM6)	-0.165301	1.52884	-0.396322	0.693141	0.980744	-0.394596
RNAseq	Whole Blood	Day 1	gene342945 (ZSCAN22)	-0.0281793	2.82627	-0.394761	0.693402	0.980744	-0.394243
RNAseq	Whole Blood	Day 1	gene81831 (NETO2)	0.0442469	2.47933	0.395188	0.693407	0.980744	0.394236
RNAseq	Whole Blood	Day 1	gene963 (CD53)	0.0164096	9.19362	0.395142	0.693476	0.980744	0.394142
RNAseq	Whole Blood	Day 1	gene225 (ABCD2)	0.0385968	3.17442	0.395171	0.693541	0.980744	0.394054
RNAseq	Whole Blood	Day 1	gene10066 (SCAMP2)	-0.0128323	7.49908	-0.394973	0.693764	0.980744	-0.393752
RNAseq	Whole Blood	Day 1	gene64421 (DCLRE1C)	-0.0261564	5.51038	-0.394969	0.69377	0.980744	-0.393744
RNAseq	Whole Blood	Day 1	gene53938 (PPIL3)	-0.0461119	3.58102	-0.395136	0.69393	0.980744	-0.393528
RNAseq	Whole Blood	Day 1	gene8780 (RIOK3)	-0.0381509	7.1844	-0.39502	0.694032	0.980744	-0.393389
RNAseq	Whole Blood	Day 1	gene171389 (NLRP6)	0.0566425	5.35309	0.395085	0.694058	0.980744	0.393355
RNAseq	Whole Blood	Day 1	gene9380 (GRHPR)	0.0471535	5.41692	0.395201	0.694195	0.980744	0.393169
RNAseq	Whole Blood	Day 1	gene7097 (TLR2)	0.0413006	7.78405	0.393961	0.694331	0.980744	0.392985
RNAseq	Whole Blood	Day 1	gene3280 (HES1)	0.0846714	1.17379	0.393932	0.69451	0.980744	0.392742
RNAseq	Whole Blood	Day 1	gene285590 (SH3PXD2B)	-0.111858	1.49967	-0.394266	0.69456	0.980744	-0.392675
RNAseq	Whole Blood	Day 1	gene102724814 (LOC102724814)	0.0313467	4.44968	0.39346	0.694601	0.980744	0.392619
RNAseq	Whole Blood	Day 1	gene133 (ADM)	-0.0643211	5.23465	-0.394381	0.694639	0.980744	-0.392568
RNAseq	Whole Blood	Day 1	gene9645 (MICAL2)	-0.0369573	8.07703	-0.393926	0.694686	0.980744	-0.392504
RNAseq	Whole Blood	Day 1	gene26517 (TIMM13)	0.0259011	4.71779	0.393698	0.694727	0.980744	0.392449
RNAseq	Whole Blood	Day 1	gene100529241 (HSPE1-MOB4)	-0.0156384	5.62125	-0.392981	0.694729	0.980744	-0.392446
RNAseq	Whole Blood	Day 1	gene304 (ANXA2P2)	0.0583509	2.30711	0.393336	0.694845	0.980744	0.392288
RNAseq	Whole Blood	Day 1	gene9962 (SLC23A2)	-0.0257923	5.97818	-0.393566	0.694853	0.980744	-0.392278
RNAseq	Whole Blood	Day 1	gene284047 (CCDC144B)	0.113762	1.73363	0.393905	0.695077	0.980922	0.391974
RNAseq	Whole Blood	Day 1	gene6609 (SMPD1)	0.0184243	5.58921	0.392903	0.695296	0.980923	0.391678
RNAseq	Whole Blood	Day 1	gene56270 (WDR45B)	-0.014621	6.1843	-0.392715	0.695381	0.980923	-0.391563
RNAseq	Whole Blood	Day 1	gene2647 (BLOC1S1)	-0.0175549	5.62433	-0.392334	0.695486	0.980923	-0.391421
RNAseq	Whole Blood	Day 1	gene9094 (UNC119)	0.0156089	6.6792	0.392413	0.69554	0.980923	0.391348
RNAseq	Whole Blood	Day 1	gene129293 (TRABD2A)	-0.0456026	5.91574	-0.393021	0.695586	0.980923	-0.391286
RNAseq	Whole Blood	Day 1	gene126695 (KDF1)	0.0600786	0.567348	0.39177	0.695665	0.980923	0.391179
RNAseq	Whole Blood	Day 1	gene9829 (DNAJC6)	-0.0642144	1.48655	-0.391982	0.69579	0.980961	-0.39101
RNAseq	Whole Blood	Day 1	gene25966 (C2CD2)	0.0331403	3.26882	0.391622	0.696081	0.981233	0.390616
RNAseq	Whole Blood	Day 1	gene9637 (FEZ2)	0.0249839	4.43328	0.391137	0.696452	0.981429	0.390114
RNAseq	Whole Blood	Day 1	gene83667 (SESN2)	0.0323836	4.72203	0.391258	0.696525	0.981429	0.390016
RNAseq	Whole Blood	Day 1	gene400685 (LINC01801)	0.0594951	0.80345	0.390604	0.696639	0.981429	0.389861
RNAseq	Whole Blood	Day 1	gene79137 (RETREG2)	0.0238582	7.63627	0.391523	0.696649	0.981429	0.389848
RNAseq	Whole Blood	Day 1	gene8644 (AKR1C3)	-0.0893347	2.93762	-0.391229	0.696863	0.981429	-0.389559
RNAseq	Whole Blood	Day 1	gene6301 (SARS1)	-0.0122754	6.88601	-0.390344	0.696941	0.981429	-0.389454
RNAseq	Whole Blood	Day 1	gene3915 (LAMC1)	-0.0668813	3.07178	-0.391004	0.697013	0.981429	-0.389356
RNAseq	Whole Blood	Day 1	gene56967 (C14orf132)	-0.100753	1.87988	-0.390995	0.697113	0.981429	-0.38922
RNAseq	Whole Blood	Day 1	gene1490 (CCN2)	0.171504	-1.71134	0.390299	0.697156	0.981429	0.389163
RNAseq	Whole Blood	Day 1	gene349408 (TLR8-AS1)	-0.196928	-2.54461	-0.390081	0.69726	0.981429	-0.389021
RNAseq	Whole Blood	Day 1	gene89853 (MVB12B)	0.0411246	4.40685	0.390647	0.697298	0.981429	0.388971
RNAseq	Whole Blood	Day 1	gene5701 (PSMC2)	0.016618	5.41756	0.389376	0.697476	0.981438	0.38873
RNAseq	Whole Blood	Day 1	gene3594 (IL12RB1)	-0.0369763	5.87355	-0.39021	0.697544	0.981438	-0.388637
RNAseq	Whole Blood	Day 1	gene3050 (HBZ)	0.266386	-0.430229	0.390446	0.697631	0.981438	0.388521
RNAseq	Whole Blood	Day 1	gene8807 (IL18RAP)	-0.060261	6.28499	-0.39017	0.69773	0.981438	-0.388387
RNAseq	Whole Blood	Day 1	gene5329 (PLAUR)	-0.0235166	6.52694	-0.389393	0.697794	0.981438	-0.3883
RNAseq	Whole Blood	Day 1	gene23312 (DMXL2)	-0.0339025	7.21022	-0.389096	0.698021	0.981585	-0.387993
RNAseq	Whole Blood	Day 1	gene139735 (ZFP92)	0.0357476	2.6859	0.388536	0.698244	0.981585	0.387693
RNAseq	Whole Blood	Day 1	gene8467 (SMARCA5)	-0.0107692	7.26967	-0.388291	0.698359	0.981585	-0.387537
RNAseq	Whole Blood	Day 1	gene64318 (NOC3L)	0.0227129	3.69339	0.388009	0.698447	0.981585	0.387418
RNAseq	Whole Blood	Day 1	gene9437 (NCR1)	0.0832573	2.57732	0.388444	0.698656	0.981585	0.387135
RNAseq	Whole Blood	Day 1	gene2745 (GLRX)	0.0247338	6.21593	0.388144	0.698727	0.981585	0.387039
RNAseq	Whole Blood	Day 1	gene728190 (NUTM2A-AS1)	0.0637747	3.91477	0.388992	0.698729	0.981585	0.387037
RNAseq	Whole Blood	Day 1	gene79943 (ZNF696)	-0.0245046	3.9038	-0.387855	0.69885	0.981585	-0.386873
RNAseq	Whole Blood	Day 1	gene259283 (MDS2)	0.0593585	1.96846	0.387756	0.69918	0.981585	0.386427
RNAseq	Whole Blood	Day 1	gene162466 (PHOSPHO1)	0.0525798	8.57335	0.387836	0.699364	0.981585	0.386179
RNAseq	Whole Blood	Day 1	gene282809 (POC1B)	-0.0245971	4.51054	-0.387284	0.699439	0.981585	-0.386078
RNAseq	Whole Blood	Day 1	gene80024 (SLC8B1)	-0.0217326	6.32607	-0.387384	0.699442	0.981585	-0.386073
RNAseq	Whole Blood	Day 1	gene284759 (SIRPB2)	0.0494741	7.54423	0.388082	0.699459	0.981585	0.386051
RNAseq	Whole Blood	Day 1	gene144717 (PHETA1)	-0.0351624	3.84977	-0.387138	0.699752	0.981585	-0.385655
RNAseq	Whole Blood	Day 1	gene10180 (RBM6)	0.0302761	7.46202	0.387071	0.699874	0.981585	0.385491
RNAseq	Whole Blood	Day 1	gene126014 (OSCAR)	-0.0475176	4.64122	-0.387277	0.699904	0.981585	-0.38545
RNAseq	Whole Blood	Day 1	gene2686 (GGT7)	-0.026997	4.36004	-0.38649	0.699917	0.981585	-0.385433
RNAseq	Whole Blood	Day 1	gene104 (ADARB1)	-0.0223502	5.61731	-0.386493	0.700072	0.981585	-0.385224
RNAseq	Whole Blood	Day 1	gene5577 (PRKAR2B)	-0.0690654	6.08008	-0.387101	0.700112	0.981585	-0.38517
RNAseq	Whole Blood	Day 1	gene29997 (NOP53)	0.0234543	9.59559	0.386178	0.700179	0.981585	0.385079
RNAseq	Whole Blood	Day 1	gene7711 (ZNF155)	0.0508184	3.3631	0.386667	0.700303	0.981585	0.384911
RNAseq	Whole Blood	Day 1	gene219285 (SAMD9L)	-0.0620444	7.25505	-0.386278	0.700309	0.981585	-0.384904
RNAseq	Whole Blood	Day 1	gene9534 (ZNF254)	0.0274209	3.33531	0.385294	0.700498	0.981585	0.384648
RNAseq	Whole Blood	Day 1	gene91107 (TRIM47)	-0.0484592	2.25809	-0.38555	0.700713	0.981585	-0.384358
RNAseq	Whole Blood	Day 1	gene10318 (TNIP1)	-0.02211	8.82703	-0.385904	0.700745	0.981585	-0.384315
RNAseq	Whole Blood	Day 1	gene5287 (PIK3C2B)	-0.0338349	5.39747	-0.385667	0.700814	0.981585	-0.384223
RNAseq	Whole Blood	Day 1	gene283120 (H19)	-0.163937	-1.05577	-0.385106	0.700867	0.981585	-0.38415
RNAseq	Whole Blood	Day 1	gene5863 (RGL2)	0.0206762	6.74094	0.385094	0.700869	0.981585	0.384148
RNAseq	Whole Blood	Day 1	gene1174 (AP1S1)	0.0236764	3.44413	0.384805	0.700878	0.981585	0.384136
RNAseq	Whole Blood	Day 1	gene100500832 (MIR3658)	-0.0800979	-0.657576	-0.384513	0.700915	0.981585	-0.384086
RNAseq	Whole Blood	Day 1	gene83478 (ARHGAP24)	-0.0517816	3.98077	-0.385579	0.701008	0.981585	-0.383961
RNAseq	Whole Blood	Day 1	gene11177 (BAZ1A)	-0.0178634	7.86545	-0.38483	0.701042	0.981585	-0.383914
RNAseq	Whole Blood	Day 1	gene100288332 (NPIPA5)	0.132546	-0.619895	0.384861	0.701132	0.981585	0.383793
RNAseq	Whole Blood	Day 1	gene26137 (ZBTB20)	0.0214929	5.44547	0.384287	0.701279	0.981653	0.383595
RNAseq	Whole Blood	Day 1	gene54806 (AHI1)	-0.0631142	2.03763	-0.384821	0.701455	0.981763	-0.383357
RNAseq	Whole Blood	Day 1	gene81542 (TMX1)	-0.0204493	5.08738	-0.383739	0.701878	0.982145	-0.382787
RNAseq	Whole Blood	Day 1	gene9214 (FCMR)	0.0225805	8.45542	0.383422	0.702308	0.982145	0.382206
RNAseq	Whole Blood	Day 1	gene4436 (MSH2)	0.0225751	4.22808	0.383061	0.702342	0.982145	0.382161
RNAseq	Whole Blood	Day 1	gene29911 (HOOK2)	-0.0288173	4.14656	-0.383062	0.702356	0.982145	-0.382142
RNAseq	Whole Blood	Day 1	gene23139 (MAST2)	-0.0238477	4.28929	-0.382961	0.70236	0.982145	-0.382137
RNAseq	Whole Blood	Day 1	gene2617 (GARS1)	-0.0141209	5.881	-0.382551	0.702679	0.982145	-0.381707
RNAseq	Whole Blood	Day 1	gene401562 (LCNL1)	-0.119314	-0.538112	-0.382496	0.702782	0.982145	-0.381568
RNAseq	Whole Blood	Day 1	gene100506476 (LOC100506476)	0.102683	0.477739	0.382889	0.702803	0.982145	0.381539
RNAseq	Whole Blood	Day 1	gene10982 (MAPRE2)	-0.0175209	6.81817	-0.382538	0.70281	0.982145	-0.38153
RNAseq	Whole Blood	Day 1	gene4065 (LY75)	0.0370899	7.08804	0.382974	0.702911	0.982145	0.381393
RNAseq	Whole Blood	Day 1	gene526 (ATP6V1B2)	-0.0182486	9.08966	-0.382311	0.703094	0.982145	-0.381147
RNAseq	Whole Blood	Day 1	gene53981 (CPSF2)	0.0165444	6.12858	0.382424	0.703109	0.982145	0.381127
RNAseq	Whole Blood	Day 1	gene8895 (CPNE3)	0.0155424	6.00007	0.3816	0.703371	0.982145	0.380773
RNAseq	Whole Blood	Day 1	gene126375 (ZNF792)	-0.0236931	3.76226	-0.381359	0.703418	0.982145	-0.380711
RNAseq	Whole Blood	Day 1	gene10943 (MSL3)	0.0176969	6.88338	0.381711	0.70364	0.982145	0.380411
RNAseq	Whole Blood	Day 1	gene653082 (ZDHHC11B)	0.0866001	1.0975	0.381615	0.703654	0.982145	0.380393
RNAseq	Whole Blood	Day 1	gene22818 (COPZ1)	-0.0170545	6.46275	-0.381135	0.703832	0.982145	-0.380153
RNAseq	Whole Blood	Day 1	gene84623 (KIRREL3)	-0.133069	-0.839315	-0.381187	0.703954	0.982145	-0.379989
RNAseq	Whole Blood	Day 1	gene64326 (COP1)	0.0140911	6.5475	0.380678	0.703968	0.982145	0.37997
RNAseq	Whole Blood	Day 1	gene112616 (CMTM7)	0.0231952	5.70073	0.381331	0.703987	0.982145	0.379944
RNAseq	Whole Blood	Day 1	gene100049716 (NINJ2-AS1)	0.041252	3.78045	0.381497	0.703989	0.982145	0.379941
RNAseq	Whole Blood	Day 1	gene8676 (STX11)	0.0310972	7.34414	0.38086	0.704089	0.982145	0.379807
RNAseq	Whole Blood	Day 1	gene64799 (IQCH)	0.113882	-1.66488	0.38011	0.70415	0.982145	0.379724
RNAseq	Whole Blood	Day 1	gene338596 (ST8SIA6)	0.0610137	2.20647	0.380651	0.704174	0.982145	0.379693
RNAseq	Whole Blood	Day 1	gene5935 (RBM3)	0.0267854	7.75136	0.38111	0.704189	0.982145	0.379671
RNAseq	Whole Blood	Day 1	gene23557 (SNAPIN)	-0.0192932	4.46288	-0.3803	0.704427	0.982145	-0.379351
RNAseq	Whole Blood	Day 1	gene23248 (RPRD2)	0.015257	6.58532	0.38014	0.704436	0.982145	0.379339
RNAseq	Whole Blood	Day 1	gene55715 (DOK4)	0.064452	2.25165	0.380468	0.704491	0.982145	0.379265
RNAseq	Whole Blood	Day 1	gene29766 (TMOD3)	0.0154103	6.624	0.380238	0.704572	0.982145	0.379156
RNAseq	Whole Blood	Day 1	gene51206 (GP6)	-0.0804094	1.20091	-0.380128	0.704765	0.982227	-0.378896
RNAseq	Whole Blood	Day 1	gene7056 (THBD)	0.0682457	5.52224	0.380461	0.704993	0.982227	0.378589
RNAseq	Whole Blood	Day 1	gene2580 (GAK)	0.0114322	7.87113	0.379362	0.705135	0.982227	0.378398
RNAseq	Whole Blood	Day 1	gene2309 (FOXO3)	-0.0299179	7.48594	-0.379554	0.705214	0.982227	-0.378291
RNAseq	Whole Blood	Day 1	gene253558 (LCLAT1)	0.0438496	3.52597	0.379819	0.705232	0.982227	0.378267
RNAseq	Whole Blood	Day 1	gene89790 (SIGLEC10)	-0.0565889	7.88258	-0.380085	0.705272	0.982227	-0.378214
RNAseq	Whole Blood	Day 1	gene92667 (MGME1)	-0.0319168	4.53517	-0.379514	0.705422	0.982227	-0.378011
RNAseq	Whole Blood	Day 1	gene1071 (CETP)	-0.0742197	-0.128806	-0.378494	0.705509	0.982227	-0.377894
RNAseq	Whole Blood	Day 1	gene286256 (LCN12)	-0.0741402	-0.0195382	-0.378222	0.705641	0.982227	-0.377717
RNAseq	Whole Blood	Day 1	gene25873 (RPL36)	0.0218854	8.87652	0.378484	0.705706	0.982227	0.377629
RNAseq	Whole Blood	Day 1	gene3425 (IDUA)	-0.0300591	4.79986	-0.378702	0.705709	0.982227	-0.377625
RNAseq	Whole Blood	Day 1	gene28745 (TRAJ10)	0.0614023	0.578615	0.377902	0.705892	0.982328	0.377379
RNAseq	Whole Blood	Day 1	gene103752589 (TMEM92-AS1)	0.107032	-0.284947	0.378274	0.706097	0.982328	0.377103
RNAseq	Whole Blood	Day 1	gene27348 (TOR1B)	0.0321751	5.51129	0.378617	0.706118	0.982328	0.377075
RNAseq	Whole Blood	Day 1	gene1398 (CRK)	0.0279078	3.3788	0.377685	0.706174	0.982328	0.377
RNAseq	Whole Blood	Day 1	gene55717 (WDR11)	0.0233665	6.12925	0.377905	0.706355	0.982444	0.376755
RNAseq	Whole Blood	Day 1	gene23012 (STK38L)	0.016214	5.82938	0.376915	0.706857	0.982825	0.376081
RNAseq	Whole Blood	Day 1	gene115701 (ALPK2)	0.127545	-1.40415	0.376579	0.707136	0.982825	0.375706
RNAseq	Whole Blood	Day 1	gene58473 (PLEKHB1)	0.0357195	4.66963	0.377085	0.707184	0.982825	0.375641
RNAseq	Whole Blood	Day 1	gene90 (ACVR1)	-0.0241167	4.24591	-0.376539	0.707289	0.982825	-0.375499
RNAseq	Whole Blood	Day 1	gene22897 (CEP164)	-0.017482	5.75498	-0.376436	0.707374	0.982825	-0.375385
RNAseq	Whole Blood	Day 1	gene339005 (WHAMMP3)	0.0427819	3.04575	0.376411	0.707548	0.982825	0.375151
RNAseq	Whole Blood	Day 1	gene83937 (RASSF4)	-0.0417973	6.50139	-0.37667	0.707619	0.982825	-0.375056
RNAseq	Whole Blood	Day 1	gene352954 (CASTOR3)	-0.0319685	4.81207	-0.376184	0.707659	0.982825	-0.375003
RNAseq	Whole Blood	Day 1	gene5025 (P2RX4)	-0.0308903	4.98485	-0.376417	0.707667	0.982825	-0.374992
RNAseq	Whole Blood	Day 1	gene101928448 (C5orf67)	-0.113562	-1.13118	-0.375687	0.707921	0.982825	-0.37465
RNAseq	Whole Blood	Day 1	gene654816 (NCF1B)	-0.0413135	7.44715	-0.376181	0.708015	0.982825	-0.374524
RNAseq	Whole Blood	Day 1	gene11276 (SYNRG)	-0.0192488	5.69938	-0.375095	0.708043	0.982825	-0.374486
RNAseq	Whole Blood	Day 1	gene374393 (FAM111B)	-0.0854175	0.79447	-0.375435	0.708116	0.982825	-0.374387
RNAseq	Whole Blood	Day 1	gene2919 (CXCL1)	0.0493449	2.79879	0.375283	0.70817	0.982825	0.374315
RNAseq	Whole Blood	Day 1	gene6528 (SLC5A5)	-0.0609801	0.892656	-0.374787	0.708407	0.982825	-0.373997
RNAseq	Whole Blood	Day 1	gene387263 (C6orf120)	0.0209933	4.94936	0.3747	0.708409	0.982825	0.373993
RNAseq	Whole Blood	Day 1	gene26173 (INTS1)	0.0163205	7.57774	0.374999	0.708447	0.982825	0.373942
RNAseq	Whole Blood	Day 1	gene25912 (C1orf43)	0.0136442	6.88874	0.374916	0.708448	0.982825	0.373941
RNAseq	Whole Blood	Day 1	gene338811 (TAFA2)	0.0720924	1.88394	0.375135	0.708608	0.982825	0.373726
RNAseq	Whole Blood	Day 1	gene23352 (UBR4)	0.0164047	8.45812	0.374245	0.708739	0.982825	0.37355
RNAseq	Whole Blood	Day 1	gene100506779 (TSPOAP1-AS1)	-0.022873	5.84564	-0.374864	0.708747	0.982825	-0.37354
RNAseq	Whole Blood	Day 1	gene31 (ACACA)	-0.0284127	3.93664	-0.374051	0.708788	0.982825	-0.373485
RNAseq	Whole Blood	Day 1	gene9757 (KMT2B)	-0.011539	7.95068	-0.373941	0.709061	0.982893	-0.373118
RNAseq	Whole Blood	Day 1	gene3315 (HSPB1)	-0.0362405	5.64336	-0.373796	0.709555	0.982893	-0.372453
RNAseq	Whole Blood	Day 1	gene257397 (TAB3)	-0.0130847	5.72777	-0.373089	0.709557	0.982893	-0.372452
RNAseq	Whole Blood	Day 1	gene51564 (HDAC7)	0.0200966	7.85091	0.373512	0.709603	0.982893	0.372389
RNAseq	Whole Blood	Day 1	gene1952 (CELSR2)	0.0403027	3.42854	0.373543	0.709658	0.982893	0.372316
RNAseq	Whole Blood	Day 1	gene1327 (COX4I1)	-0.0146193	8.0041	-0.373147	0.70968	0.982893	-0.372286
RNAseq	Whole Blood	Day 1	gene56915 (EXOSC5)	0.0242651	3.73428	0.372731	0.709884	0.982893	0.372011
RNAseq	Whole Blood	Day 1	gene81844 (TRIM56)	-0.0199023	7.28443	-0.372843	0.709924	0.982893	-0.371958
RNAseq	Whole Blood	Day 1	gene517 (ATP5MC2)	-0.0181715	7.08309	-0.373151	0.709951	0.982893	-0.371922
RNAseq	Whole Blood	Day 1	gene57577 (CCDC191)	-0.0332882	3.26469	-0.372725	0.709952	0.982893	-0.371921
RNAseq	Whole Blood	Day 1	gene653316 (FAM153CP)	-0.189711	0.0412291	-0.373561	0.710196	0.982893	-0.371592
RNAseq	Whole Blood	Day 1	gene114883 (OSBPL9)	0.0151201	5.90492	0.372475	0.710227	0.982893	0.371552
RNAseq	Whole Blood	Day 1	gene153527 (ZMAT2)	0.0170269	7.10574	0.372374	0.710252	0.982893	0.371518
RNAseq	Whole Blood	Day 1	gene7643 (ZNF90)	-0.0629957	0.717441	-0.372477	0.710254	0.982893	-0.371515
RNAseq	Whole Blood	Day 1	gene105379282 (LOC105379282)	-0.0664598	1.34614	-0.372654	0.710309	0.982893	-0.371442
RNAseq	Whole Blood	Day 1	gene27309 (ZNF330)	-0.0162881	5.02625	-0.371526	0.710695	0.983182	-0.370922
RNAseq	Whole Blood	Day 1	gene5939 (RBMS2)	-0.0617066	4.16285	-0.372573	0.710806	0.983182	-0.370774
RNAseq	Whole Blood	Day 1	gene10461 (MERTK)	-0.0698342	2.70223	-0.371962	0.710915	0.983182	-0.370627
RNAseq	Whole Blood	Day 1	gene81030 (ZBP1)	0.0504619	5.87973	0.371994	0.711037	0.983182	0.370463
RNAseq	Whole Blood	Day 1	gene3043 (HBB)	-0.0980567	8.26509	-0.371733	0.711048	0.983182	-0.370448
RNAseq	Whole Blood	Day 1	gene23369 (PUM2)	0.00945173	7.68851	0.371054	0.711107	0.983182	0.37037
RNAseq	Whole Blood	Day 1	gene56063 (TMEM234)	0.0219652	4.00888	0.370804	0.711226	0.983197	0.37021
RNAseq	Whole Blood	Day 1	gene28572 (TRBV15)	0.0816355	0.452481	0.371209	0.711322	0.983197	0.370081
RNAseq	Whole Blood	Day 1	gene1435 (CSF1)	0.0479481	4.56232	0.371379	0.71144	0.983197	0.369923
RNAseq	Whole Blood	Day 1	gene101059918 (GOLGA8R)	-0.0901556	0.724583	-0.370955	0.711533	0.983197	-0.369798
RNAseq	Whole Blood	Day 1	gene93185 (IGSF8)	-0.0200786	5.5742	-0.370714	0.711608	0.983197	-0.369697
RNAseq	Whole Blood	Day 1	gene57050 (UTP3)	-0.0160657	5.36071	-0.370209	0.711786	0.983307	-0.369458
RNAseq	Whole Blood	Day 1	gene10868 (USP20)	0.0139306	6.86892	0.37007	0.712042	0.983525	0.369115
RNAseq	Whole Blood	Day 1	gene50488 (MINK1)	-0.0182808	7.92171	-0.370187	0.712267	0.983563	-0.368814
RNAseq	Whole Blood	Day 1	gene3911 (LAMA5)	-0.0750005	2.86667	-0.37017	0.712324	0.983563	-0.368737
RNAseq	Whole Blood	Day 1	gene5148 (PDE6G)	-0.0518319	1.72931	-0.369844	0.712404	0.983563	-0.368629
RNAseq	Whole Blood	Day 1	gene80256 (FAM214B)	-0.016208	7.0203	-0.369567	0.712462	0.983563	-0.368552
RNAseq	Whole Blood	Day 1	gene3429 (IFI27)	-0.172889	0.497197	-0.369682	0.712608	0.983629	-0.368356
RNAseq	Whole Blood	Day 1	gene9667 (SAFB2)	-0.0163176	7.36973	-0.369081	0.712879	0.98375	-0.367992
RNAseq	Whole Blood	Day 1	gene79890 (RIN3)	0.0167174	8.49991	0.36918	0.712892	0.98375	0.367975
RNAseq	Whole Blood	Day 1	gene5141 (PDE4A)	-0.0383773	4.85795	-0.368514	0.713464	0.984404	-0.367207
RNAseq	Whole Blood	Day 1	gene5777 (PTPN6)	-0.0125449	9.5242	-0.36818	0.713591	0.984444	-0.367037
RNAseq	Whole Blood	Day 1	gene27236 (ARFIP1)	0.0293642	5.11588	0.368336	0.713747	0.984523	0.366828
RNAseq	Whole Blood	Day 1	gene5345 (SERPINF2)	-0.112197	-0.909994	-0.36721	0.713889	0.984582	-0.366639
RNAseq	Whole Blood	Day 1	gene10158 (PDZK1IP1)	-0.0908582	5.79402	-0.367963	0.71421	0.984747	-0.366208
RNAseq	Whole Blood	Day 1	gene6778 (STAT6)	-0.012385	9.59931	-0.366876	0.714421	0.984747	-0.365926
RNAseq	Whole Blood	Day 1	gene83640 (RAMAC)	-0.0211867	4.37745	-0.366927	0.714496	0.984747	-0.365824
RNAseq	Whole Blood	Day 1	gene102466759 (MIR6894)	-0.0683465	-0.136574	-0.36657	0.714541	0.984747	-0.365764
RNAseq	Whole Blood	Day 1	gene647042 (GOLGA6L10)	0.146062	-1.53217	0.366255	0.715055	0.984747	0.365075
RNAseq	Whole Blood	Day 1	gene51107 (APH1A)	0.0119144	7.082	0.365703	0.715081	0.984747	0.365041
RNAseq	Whole Blood	Day 1	gene254896 (LOC254896)	0.0261107	7.49881	0.36598	0.715268	0.984747	0.36479
RNAseq	Whole Blood	Day 1	gene642 (BLMH)	0.0158835	4.99226	0.365514	0.715282	0.984747	0.364771
RNAseq	Whole Blood	Day 1	gene51760 (SYT17)	0.0717421	0.940265	0.365639	0.715308	0.984747	0.364736
RNAseq	Whole Blood	Day 1	gene6518 (SLC2A5)	0.0786749	1.5145	0.365868	0.71533	0.984747	0.364707
RNAseq	Whole Blood	Day 1	gene7737 (RNF113A)	-0.0129246	4.86601	-0.365213	0.715359	0.984747	-0.364669
RNAseq	Whole Blood	Day 1	gene5533 (PPP3CC)	0.0233873	5.08131	0.365875	0.715368	0.984747	0.364656
RNAseq	Whole Blood	Day 1	gene100506990 (LOC100506990)	0.0480309	2.59164	0.365786	0.715517	0.984747	0.364457
RNAseq	Whole Blood	Day 1	gene55556 (ENOSF1)	-0.0411212	4.22652	-0.365735	0.715564	0.984747	-0.364393
RNAseq	Whole Blood	Day 1	gene28940 (IGKV1-12)	-0.107939	2.53134	-0.364843	0.71573	0.984747	-0.364172
RNAseq	Whole Blood	Day 1	gene80018 (NAA25)	0.0166779	4.3989	0.364094	0.716099	0.984747	0.363678
RNAseq	Whole Blood	Day 1	gene254427 (PROSER2)	0.0609937	1.93953	0.364715	0.716245	0.984747	0.363482
RNAseq	Whole Blood	Day 1	gene56655 (POLE4)	-0.0220723	4.11077	-0.364038	0.716369	0.984747	-0.363316
RNAseq	Whole Blood	Day 1	gene55450 (CAMK2N1)	-0.0605735	1.6834	-0.364243	0.716403	0.984747	-0.363271
RNAseq	Whole Blood	Day 1	gene80008 (TMEM156)	0.0375126	3.77908	0.364442	0.716507	0.984747	0.363132
RNAseq	Whole Blood	Day 1	gene51011 (FAHD2A)	-0.0210415	3.82349	-0.363662	0.716515	0.984747	-0.363121
RNAseq	Whole Blood	Day 1	gene1939 (EIF2D)	0.0169529	5.33823	0.363981	0.716549	0.984747	0.363075
RNAseq	Whole Blood	Day 1	gene100130958 (SYCE1L)	-0.0338573	2.2238	-0.363822	0.716598	0.984747	-0.363009
RNAseq	Whole Blood	Day 1	gene128077 (LIX1L)	0.0145792	6.17072	0.36358	0.716671	0.984747	0.362912
RNAseq	Whole Blood	Day 1	gene8574 (AKR7A2)	-0.0226866	4.78488	-0.363946	0.716698	0.984747	-0.362876
RNAseq	Whole Blood	Day 1	gene203427 (SLC25A43)	-0.0347346	3.13259	-0.363798	0.716883	0.984747	-0.362627
RNAseq	Whole Blood	Day 1	gene1176 (AP3S1)	0.0208695	5.06624	0.363086	0.716936	0.984747	0.362557
RNAseq	Whole Blood	Day 1	gene55911 (APOBR)	-0.0207926	9.35776	-0.363478	0.717004	0.984747	-0.362465
RNAseq	Whole Blood	Day 1	gene6509 (SLC1A4)	-0.0402619	3.87406	-0.363559	0.717022	0.984747	-0.362442
RNAseq	Whole Blood	Day 1	gene100505746 (ITGB2-AS1)	-0.0547453	6.64365	-0.363922	0.717252	0.984747	-0.362134
RNAseq	Whole Blood	Day 1	gene55312 (RFK)	0.023493	3.19279	0.362613	0.717323	0.984747	0.362038
RNAseq	Whole Blood	Day 1	gene3212 (HOXB2)	0.0592035	3.30953	0.363685	0.717329	0.984747	0.362031
RNAseq	Whole Blood	Day 1	gene23526 (ARHGAP45)	0.0163186	10.2571	0.363287	0.71733	0.984747	0.362029
RNAseq	Whole Blood	Day 1	gene2314 (FLII)	0.010926	8.65039	0.363367	0.717351	0.984747	0.362002
RNAseq	Whole Blood	Day 1	gene56254 (RNF20)	-0.0117178	6.53848	-0.362435	0.717522	0.98475	-0.361773
RNAseq	Whole Blood	Day 1	gene4067 (LYN)	0.0145924	9.56774	0.362418	0.717703	0.98475	0.36153
RNAseq	Whole Blood	Day 1	gene23787 (MTCH1)	0.0127538	7.24149	0.362572	0.717744	0.98475	0.361476
RNAseq	Whole Blood	Day 1	gene5771 (PTPN2)	-0.0138179	5.67324	-0.362323	0.717746	0.98475	-0.361473
RNAseq	Whole Blood	Day 1	gene140461 (ASB8)	0.013158	5.82644	0.362033	0.71795	0.98484	0.3612
RNAseq	Whole Blood	Day 1	gene6925 (TCF4)	-0.0344707	4.64297	-0.362404	0.718024	0.98484	-0.361101
RNAseq	Whole Blood	Day 1	gene54617 (INO80)	0.0112929	6.28539	0.361492	0.718106	0.98484	0.360991
RNAseq	Whole Blood	Day 1	gene284390 (ZNF763)	-0.0446877	3.16378	-0.361967	0.71839	0.985002	-0.360611
RNAseq	Whole Blood	Day 1	gene967 (CD63)	-0.0201467	7.47854	-0.361871	0.718421	0.985002	-0.360569
RNAseq	Whole Blood	Day 1	gene58986 (PGAP6)	0.0221022	7.24662	0.361863	0.71855	0.985044	0.360397
RNAseq	Whole Blood	Day 1	gene432 (ASGR1)	-0.0450863	3.88854	-0.361441	0.718792	0.985176	-0.360074
RNAseq	Whole Blood	Day 1	gene150967 (LINC01963)	-0.0323457	3.87912	-0.36114	0.718985	0.985176	-0.359815
RNAseq	Whole Blood	Day 1	gene2272 (FHIT)	-0.0691303	3.19715	-0.361486	0.719038	0.985176	-0.359744
RNAseq	Whole Blood	Day 1	gene9572 (NR1D1)	-0.038227	4.38897	-0.360932	0.719244	0.985176	-0.359469
RNAseq	Whole Blood	Day 1	gene22926 (ATF6)	0.0166703	6.6983	0.360316	0.719409	0.985176	0.359249
RNAseq	Whole Blood	Day 1	gene23308 (ICOSLG)	-0.213141	0.361587	-0.361253	0.719437	0.985176	-0.359211
RNAseq	Whole Blood	Day 1	gene6723 (SRM)	-0.0186502	5.02349	-0.35969	0.719591	0.985176	-0.359005
RNAseq	Whole Blood	Day 1	gene85460 (ZNF518B)	0.0183209	4.86181	0.35991	0.719656	0.985176	0.358918
RNAseq	Whole Blood	Day 1	gene2206 (MS4A2)	0.0773193	3.07938	0.360428	0.71975	0.985176	0.358792
RNAseq	Whole Blood	Day 1	gene529 (ATP6V1E1)	-0.0121037	6.48518	-0.359506	0.719883	0.985176	-0.358616
RNAseq	Whole Blood	Day 1	gene28689 (TRAV4)	-0.0649565	2.13822	-0.359839	0.720001	0.985176	-0.358457
RNAseq	Whole Blood	Day 1	gene399706 (LINC00200)	0.18695	-3.69077	0.359783	0.720152	0.985176	0.358256
RNAseq	Whole Blood	Day 1	gene7067 (THRA)	0.0258409	5.23848	0.359473	0.720165	0.985176	0.358238
RNAseq	Whole Blood	Day 1	gene55600 (ITLN1)	0.118737	1.50052	0.359801	0.720204	0.985176	0.358186
RNAseq	Whole Blood	Day 1	gene22900 (CARD8)	0.0182419	7.88563	0.359331	0.720278	0.985176	0.358088
RNAseq	Whole Blood	Day 1	gene2139 (EYA2)	-0.140546	-2.78184	-0.358608	0.720318	0.985176	-0.358033
RNAseq	Whole Blood	Day 1	gene11174 (ADAMTS6)	-0.0740717	0.288957	-0.358783	0.720396	0.985176	-0.357929
RNAseq	Whole Blood	Day 1	gene81627 (TRMT1L)	-0.0154001	4.88233	-0.358539	0.720417	0.985176	-0.357902
RNAseq	Whole Blood	Day 1	gene151056 (PLB1)	-0.0713717	5.49783	-0.358981	0.72092	0.985192	-0.35723
RNAseq	Whole Blood	Day 1	gene105376060 (LOC105376060)	0.120409	-1.32554	0.357783	0.72095	0.985192	0.35719
RNAseq	Whole Blood	Day 1	gene2852 (GPER1)	0.103611	0.792415	0.358363	0.720997	0.985192	0.357127
RNAseq	Whole Blood	Day 1	gene79730 (NSUN7)	0.05308	2.89782	0.358303	0.721091	0.985192	0.357001
RNAseq	Whole Blood	Day 1	gene7089 (TLE2)	-0.0351607	3.51165	-0.358033	0.721094	0.985192	-0.356997
RNAseq	Whole Blood	Day 1	gene11328 (FKBP9)	0.0698607	2.1082	0.358496	0.721119	0.985192	0.356964
RNAseq	Whole Blood	Day 1	gene9685 (CLINT1)	-0.0135893	6.66053	-0.35765	0.721223	0.985192	-0.356824
RNAseq	Whole Blood	Day 1	gene9796 (PHYHIP)	0.145219	-4.26766	0.357972	0.721257	0.985192	0.35678
RNAseq	Whole Blood	Day 1	gene284615 (ANKRD34A)	0.0435386	1.52572	0.357088	0.721471	0.985192	0.356493
RNAseq	Whole Blood	Day 1	gene54606 (DDX56)	0.0146559	5.59045	0.356766	0.721675	0.985192	0.356221
RNAseq	Whole Blood	Day 1	gene55437 (STRADB)	-0.0879323	7.10166	-0.357619	0.721838	0.985192	-0.356004
RNAseq	Whole Blood	Day 1	gene6693 (SPN)	-0.0206042	8.92806	-0.356928	0.721888	0.985192	-0.355937
RNAseq	Whole Blood	Day 1	gene387357 (THEMIS)	0.0355726	3.11896	0.356775	0.722023	0.985192	0.355756
RNAseq	Whole Blood	Day 1	gene8531 (YBX3)	-0.0703941	9.38871	-0.35726	0.722027	0.985192	-0.355752
RNAseq	Whole Blood	Day 1	gene23500 (DAAM2)	-0.160351	2.69671	-0.357168	0.722095	0.985192	-0.35566
RNAseq	Whole Blood	Day 1	gene8932 (MBD2)	0.0126127	7.12394	0.35638	0.722117	0.985192	0.35563
RNAseq	Whole Blood	Day 1	gene7259 (TSPYL1)	0.0103263	6.85112	0.356219	0.722159	0.985192	0.355575
RNAseq	Whole Blood	Day 1	gene26155 (NOC2L)	-0.0124541	6.14298	-0.35613	0.722267	0.985192	-0.355431
RNAseq	Whole Blood	Day 1	gene23247 (KIAA0556)	-0.016907	5.60747	-0.355999	0.722365	0.985192	-0.3553
RNAseq	Whole Blood	Day 1	gene2022 (ENG)	-0.0331364	5.44087	-0.356341	0.722643	0.985192	-0.354929
RNAseq	Whole Blood	Day 1	gene55102 (ATG2B)	0.0163239	5.80726	0.355392	0.722765	0.985192	0.354766
RNAseq	Whole Blood	Day 1	gene7220 (TRPC1)	-0.0545886	0.776034	-0.355295	0.722802	0.985192	-0.354716
RNAseq	Whole Blood	Day 1	gene3490 (IGFBP7)	-0.058876	3.7918	-0.356049	0.722941	0.985192	-0.35453
RNAseq	Whole Blood	Day 1	gene200576 (PIKFYVE)	-0.0135609	6.56465	-0.355151	0.722977	0.985192	-0.354483
RNAseq	Whole Blood	Day 1	gene8809 (IL18R1)	0.0407504	4.80731	0.355722	0.722985	0.985192	0.354472
RNAseq	Whole Blood	Day 1	gene55592 (GOLGA2P5)	0.0306844	3.29685	0.354733	0.723186	0.985192	0.354204
RNAseq	Whole Blood	Day 1	gene9907 (AP5Z1)	-0.0142204	6.57867	-0.354765	0.723401	0.985192	-0.353917
RNAseq	Whole Blood	Day 1	gene9709 (HERPUD1)	0.0154499	6.81088	0.355036	0.723434	0.985192	0.353873
RNAseq	Whole Blood	Day 1	gene283876 (LINC00921)	0.0230734	4.40104	0.354524	0.72352	0.985192	0.353759
RNAseq	Whole Blood	Day 1	gene100507436 (MICA)	0.100541	2.19301	0.355435	0.723649	0.985192	0.353586
RNAseq	Whole Blood	Day 1	gene8398 (PLA2G6)	0.0249547	5.35558	0.354393	0.723707	0.985192	0.353509
RNAseq	Whole Blood	Day 1	gene4301 (AFDN)	-0.0778801	4.24727	-0.35516	0.723822	0.985192	-0.353356
RNAseq	Whole Blood	Day 1	gene23641 (LDOC1)	0.0458353	2.65796	0.354404	0.72392	0.985192	0.353224
RNAseq	Whole Blood	Day 1	gene100507321 (ERVK13-1)	0.0285191	3.86813	0.353892	0.723979	0.985192	0.353145
RNAseq	Whole Blood	Day 1	gene3480 (IGF1R)	0.0310259	7.52181	0.354411	0.72402	0.985192	0.353092
RNAseq	Whole Blood	Day 1	gene921 (CD5)	0.0289954	7.32494	0.354439	0.724027	0.985192	0.353082
RNAseq	Whole Blood	Day 1	gene57493 (HEG1)	-0.0359671	5.53339	-0.354381	0.724068	0.985192	-0.353028
RNAseq	Whole Blood	Day 1	gene788 (SLC25A20)	-0.0425463	5.15815	-0.353398	0.724376	0.985422	-0.352616
RNAseq	Whole Blood	Day 1	gene80705 (TSGA10)	-0.056487	1.82503	-0.353687	0.72452	0.985422	-0.352424
RNAseq	Whole Blood	Day 1	gene59271 (EVA1C)	0.0371505	2.70992	0.353395	0.724532	0.985422	0.352409
RNAseq	Whole Blood	Day 1	gene4974 (OMG)	-0.0744293	-0.306967	-0.352906	0.724707	0.985498	-0.352175
RNAseq	Whole Blood	Day 1	gene23196 (FAM120A)	-0.00999908	8.07099	-0.352698	0.724796	0.985498	-0.352057
RNAseq	Whole Blood	Day 1	gene7587 (ZNF37A)	-0.0189129	4.91442	-0.352612	0.724883	0.985498	-0.351941
RNAseq	Whole Blood	Day 1	gene9394 (HS6ST1)	0.0293305	4.81264	0.352865	0.725198	0.985676	0.351521
RNAseq	Whole Blood	Day 1	gene643 (CXCR5)	-0.0491143	5.03717	-0.352998	0.725237	0.985676	-0.351469
RNAseq	Whole Blood	Day 1	gene553115 (PEF1)	0.012613	5.61893	0.351926	0.725351	0.985676	0.351317
RNAseq	Whole Blood	Day 1	gene1293 (COL6A3)	0.0546067	2.39192	0.352346	0.725486	0.985676	0.351137
RNAseq	Whole Blood	Day 1	gene8409 (UXT)	-0.0189217	4.83502	-0.351496	0.725686	0.985676	-0.35087
RNAseq	Whole Blood	Day 1	gene79158 (GNPTAB)	0.0283874	6.56208	0.351837	0.725957	0.985676	0.350509
RNAseq	Whole Blood	Day 1	gene283571 (PROX2)	-0.0990512	-0.711851	-0.351	0.726068	0.985676	-0.35036
RNAseq	Whole Blood	Day 1	gene23504 (RIMBP2)	0.268576	-3.11468	0.35204	0.726084	0.985676	0.350339
RNAseq	Whole Blood	Day 1	gene7450 (VWF)	0.0723845	3.68485	0.351428	0.726539	0.985676	0.349733
RNAseq	Whole Blood	Day 1	gene267 (AMFR)	-0.0161074	6.61734	-0.350688	0.726613	0.985676	-0.349634
RNAseq	Whole Blood	Day 1	gene4090 (SMAD5)	0.0312982	4.25983	0.350627	0.726822	0.985676	0.349356
RNAseq	Whole Blood	Day 1	gene5218 (CDK14)	-0.0350872	4.32233	-0.350103	0.727185	0.985676	-0.348872
RNAseq	Whole Blood	Day 1	gene9737 (GPRASP1)	0.0338841	5.17433	0.350225	0.727196	0.985676	0.348857
RNAseq	Whole Blood	Day 1	gene100527964 (LHX4-AS1)	0.0377	3.02837	0.349402	0.727421	0.985676	0.348559
RNAseq	Whole Blood	Day 1	gene114879 (OSBPL5)	-0.0453068	6.05097	-0.350038	0.727432	0.985676	-0.348543
RNAseq	Whole Blood	Day 1	gene29960 (MRM2)	-0.0202939	4.47986	-0.349168	0.72758	0.985676	-0.348347
RNAseq	Whole Blood	Day 1	gene399715 (LINC02649)	0.0504572	2.05541	0.348939	0.727625	0.985676	0.348287
RNAseq	Whole Blood	Day 1	gene2352 (FOLR3)	-0.15143	4.4148	-0.350004	0.72776	0.985676	-0.348106
RNAseq	Whole Blood	Day 1	gene51547 (SIRT7)	0.0148157	6.50891	0.348955	0.727776	0.985676	0.348085
RNAseq	Whole Blood	Day 1	gene28943 (IGKV1-6)	-0.0937964	1.77635	-0.348852	0.727835	0.985676	-0.348007
RNAseq	Whole Blood	Day 1	gene10457 (GPNMB)	0.112284	-0.503659	0.349053	0.727911	0.985676	0.347906
RNAseq	Whole Blood	Day 1	gene5361 (PLXNA1)	0.0271467	4.19995	0.348869	0.727934	0.985676	0.347875
RNAseq	Whole Blood	Day 1	gene57521 (RPTOR)	-0.0200427	5.96726	-0.348629	0.7282	0.985676	-0.347521
RNAseq	Whole Blood	Day 1	gene84617 (TUBB6)	0.0714551	3.1349	0.348913	0.728417	0.985676	0.347232
RNAseq	Whole Blood	Day 1	gene80342 (TRAF3IP3)	-0.0141734	8.04413	-0.347911	0.728555	0.985676	-0.347048
RNAseq	Whole Blood	Day 1	gene57406 (ABHD6)	-0.0266717	3.46049	-0.347904	0.72858	0.985676	-0.347015
RNAseq	Whole Blood	Day 1	gene8539 (API5)	-0.01175	6.4367	-0.347093	0.72892	0.985676	-0.346562
RNAseq	Whole Blood	Day 1	gene84335 (AKT1S1)	0.0257843	5.12662	0.347523	0.729042	0.985676	0.3464
RNAseq	Whole Blood	Day 1	gene23039 (XPO7)	0.0149918	6.68168	0.347403	0.72905	0.985676	0.346389
RNAseq	Whole Blood	Day 1	gene51001 (MTERF3)	0.0206304	3.08566	0.34646	0.729286	0.985676	0.346076
RNAseq	Whole Blood	Day 1	gene7867 (MAPKAPK3)	-0.0183054	7.56317	-0.347495	0.729339	0.985676	-0.346005
RNAseq	Whole Blood	Day 1	gene1832 (DSP)	-0.374011	1.37473	-0.347932	0.729379	0.985676	-0.345952
RNAseq	Whole Blood	Day 1	gene527 (ATP6V0C)	-0.0308612	8.80484	-0.346587	0.729845	0.985676	-0.345332
RNAseq	Whole Blood	Day 1	gene728294 (D2HGDH)	0.0305929	5.26862	0.346404	0.729847	0.985676	0.345329
RNAseq	Whole Blood	Day 1	gene55973 (BCAP29)	-0.0221078	3.89248	-0.345889	0.729882	0.985676	-0.345282
RNAseq	Whole Blood	Day 1	gene9022 (CLIC3)	0.0703463	4.35751	0.346291	0.730073	0.985676	0.345029
RNAseq	Whole Blood	Day 1	gene440456 (PLEKHM1P1)	-0.0202376	5.8568	-0.345649	0.730177	0.985676	-0.34489
RNAseq	Whole Blood	Day 1	gene5127 (CDK16)	-0.0124349	5.81729	-0.345433	0.730266	0.985676	-0.344771
RNAseq	Whole Blood	Day 1	gene3995 (FADS3)	-0.0432728	3.3462	-0.34598	0.73027	0.985676	-0.344766
RNAseq	Whole Blood	Day 1	gene81856 (ZNF611)	-0.0211296	4.30598	-0.345392	0.730294	0.985676	-0.344734
RNAseq	Whole Blood	Day 1	gene5097 (PCDH1)	-0.0906268	2.39036	-0.345776	0.730405	0.985676	-0.344587
RNAseq	Whole Blood	Day 1	gene2997 (GYS1)	0.0154877	5.8198	0.345469	0.730512	0.985676	0.344445
RNAseq	Whole Blood	Day 1	gene2878 (GPX3)	0.0875002	1.73113	0.345427	0.730707	0.985676	0.344185
RNAseq	Whole Blood	Day 1	gene100527960 (MROH7-TTC4)	-0.017086	4.22258	-0.344827	0.730713	0.985676	-0.344177
RNAseq	Whole Blood	Day 1	gene57124 (CD248)	-0.0705537	3.12421	-0.345813	0.730726	0.985676	-0.34416
RNAseq	Whole Blood	Day 1	gene150383 (CDPF1)	-0.0255225	2.7458	-0.344557	0.730802	0.985676	-0.344059
RNAseq	Whole Blood	Day 1	gene144165 (PRICKLE1)	-0.0524271	2.43211	-0.345421	0.730808	0.985676	-0.34405
RNAseq	Whole Blood	Day 1	gene6678 (SPARC)	-0.0576277	7.49184	-0.345457	0.730963	0.985676	-0.343844
RNAseq	Whole Blood	Day 1	gene57700 (FAM160B1)	0.0206699	5.26417	0.344569	0.731063	0.985676	0.343712
RNAseq	Whole Blood	Day 1	gene80119 (PIF1)	0.0803766	0.253805	0.3445	0.731125	0.985676	0.343629
RNAseq	Whole Blood	Day 1	gene55174 (INTS10)	0.0133062	5.59997	0.344331	0.731128	0.985676	0.343626
RNAseq	Whole Blood	Day 1	gene9169 (SCAF11)	-0.00939993	8.09452	-0.344269	0.731146	0.985676	-0.343601
RNAseq	Whole Blood	Day 1	gene283149 (BCL9L)	0.018588	8.37033	0.344548	0.731235	0.985676	0.343483
RNAseq	Whole Blood	Day 1	gene6671 (SP4)	0.0183141	4.65997	0.344025	0.731241	0.985676	0.343475
RNAseq	Whole Blood	Day 1	gene79047 (KCTD15)	0.0385846	4.01431	0.34477	0.731247	0.985676	0.343468
RNAseq	Whole Blood	Day 1	gene100528031 (FKBP1A-SDCBP2)	0.0157729	6.08105	0.344152	0.731387	0.985676	0.343281
RNAseq	Whole Blood	Day 1	gene55544 (RBM38)	-0.0595043	8.47031	-0.344578	0.731519	0.985676	-0.343106
RNAseq	Whole Blood	Day 1	gene140032 (RPS4Y2)	0.112068	-2.68551	0.34307	0.731802	0.985676	0.342729
RNAseq	Whole Blood	Day 1	gene9744 (ACAP1)	0.0185913	8.25673	0.343835	0.731832	0.985676	0.342689
RNAseq	Whole Blood	Day 1	gene11171 (STRAP)	-0.0112116	6.10195	-0.343201	0.731853	0.985676	-0.342662
RNAseq	Whole Blood	Day 1	gene100128569 (C19orf71)	-0.0376299	3.19034	-0.343391	0.731913	0.985676	-0.342581
RNAseq	Whole Blood	Day 1	gene706 (TSPO)	-0.0261754	7.30715	-0.343518	0.731976	0.985676	-0.342498
RNAseq	Whole Blood	Day 1	gene131096 (KCNH8)	0.0931252	0.654686	0.343749	0.732021	0.985676	0.342438
RNAseq	Whole Blood	Day 1	gene27433 (TOR2A)	-0.0186448	4.93525	-0.34327	0.732061	0.985676	-0.342385
RNAseq	Whole Blood	Day 1	gene55890 (GPRC5C)	-0.11669	-0.904776	-0.343258	0.732123	0.985676	-0.342303
RNAseq	Whole Blood	Day 1	gene257144 (GCSAM)	0.0310954	3.96172	0.343208	0.732201	0.985676	0.342199
RNAseq	Whole Blood	Day 1	gene64098 (PARVG)	-0.0140749	8.02245	-0.343031	0.732326	0.985676	-0.342033
RNAseq	Whole Blood	Day 1	gene3122 (HLA-DRA)	-0.0385285	8.34155	-0.343317	0.732335	0.985676	-0.342021
RNAseq	Whole Blood	Day 1	gene27134 (TJP3)	-0.0471676	2.61439	-0.343049	0.732479	0.985676	-0.34183
RNAseq	Whole Blood	Day 1	gene8439 (NSMAF)	-0.0137344	6.14519	-0.342896	0.732479	0.985676	-0.341829
RNAseq	Whole Blood	Day 1	gene10153 (CEBPZ)	0.0201543	5.62694	0.342734	0.732559	0.985676	0.341723
RNAseq	Whole Blood	Day 1	gene79856 (SNX22)	-0.0560546	4.0114	-0.342995	0.732741	0.985676	-0.341482
RNAseq	Whole Blood	Day 1	gene155368 (METTL27)	0.140252	-1.26628	0.342659	0.732749	0.985676	0.34147
RNAseq	Whole Blood	Day 1	gene84061 (MAGT1)	0.0129261	5.87311	0.341986	0.732807	0.985676	0.341394
RNAseq	Whole Blood	Day 1	gene23478 (SEC11A)	-0.0145031	6.17924	-0.342026	0.733058	0.985676	-0.34106
RNAseq	Whole Blood	Day 1	gene576 (ADGRB2)	-0.0605033	1.18578	-0.341816	0.733097	0.985676	-0.341009
RNAseq	Whole Blood	Day 1	gene9087 (TMSB4Y)	-0.112433	-1.43367	-0.341304	0.733126	0.985676	-0.34097
RNAseq	Whole Blood	Day 1	gene283899 (INO80E)	0.0193466	6.29633	0.341764	0.733221	0.985676	0.340845
RNAseq	Whole Blood	Day 1	gene7879 (RAB7A)	0.00952524	8.8255	0.341443	0.733256	0.985676	0.340798
RNAseq	Whole Blood	Day 1	gene1114 (CHGB)	-0.18114	-2.86239	-0.341284	0.7334	0.985676	-0.340606
RNAseq	Whole Blood	Day 1	gene7272 (TTK)	-0.0854948	-1.12642	-0.340964	0.733401	0.985676	-0.340605
RNAseq	Whole Blood	Day 1	gene51295 (ECSIT)	-0.0265994	4.96469	-0.341665	0.733409	0.985676	-0.340594
RNAseq	Whole Blood	Day 1	gene10528 (NOP56)	0.0137455	6.47001	0.341211	0.73359	0.985676	0.340354
RNAseq	Whole Blood	Day 1	gene79048 (SECISBP2)	-0.013163	6.57701	-0.341202	0.733591	0.985676	-0.340352
RNAseq	Whole Blood	Day 1	gene23309 (SIN3B)	-0.0176565	7.05545	-0.341195	0.733614	0.985676	-0.340322
RNAseq	Whole Blood	Day 1	gene100533179 (UBE2F-SCLY)	-0.0163926	5.5926	-0.341168	0.733682	0.985676	-0.340231
RNAseq	Whole Blood	Day 1	gene2869 (GRK5)	-0.0201922	5.91628	-0.341471	0.733758	0.985676	-0.34013
RNAseq	Whole Blood	Day 1	gene101928794 (MAST4-AS1)	0.103404	-0.880851	0.3407	0.733842	0.985676	0.34002
RNAseq	Whole Blood	Day 1	gene7544 (ZFY)	0.119294	-0.130266	0.34021	0.733974	0.985676	0.339845
RNAseq	Whole Blood	Day 1	gene64397 (ZNF106)	-0.0160615	7.98649	-0.34034	0.734185	0.985676	-0.339564
RNAseq	Whole Blood	Day 1	gene7123 (CLEC3B)	0.0601777	1.3922	0.340556	0.734243	0.985676	0.339487
RNAseq	Whole Blood	Day 1	gene30833 (NT5C)	0.0236351	4.68955	0.340346	0.73435	0.985676	0.339345
RNAseq	Whole Blood	Day 1	gene5551 (PRF1)	0.0560862	8.92929	0.340528	0.73442	0.985676	0.339252
RNAseq	Whole Blood	Day 1	gene79701 (OGFOD3)	0.0211666	4.64431	0.340202	0.734487	0.985676	0.339163
RNAseq	Whole Blood	Day 1	gene4008 (LMO7)	0.0369197	4.04754	0.340543	0.734509	0.985676	0.339134
RNAseq	Whole Blood	Day 1	gene28568 (TRBV19)	0.104646	1.26503	0.340751	0.734515	0.985676	0.339126
RNAseq	Whole Blood	Day 1	gene27165 (GLS2)	0.0473309	1.12811	0.339408	0.73479	0.985676	0.338761
RNAseq	Whole Blood	Day 1	gene10561 (IFI44)	-0.104143	5.18333	-0.340313	0.734792	0.985676	-0.338758
RNAseq	Whole Blood	Day 1	gene54440 (SASH3)	0.0107098	8.77041	0.339733	0.734868	0.985676	0.338657
RNAseq	Whole Blood	Day 1	gene115350 (FCRL1)	-0.0691045	5.52642	-0.34012	0.734991	0.985676	-0.338494
RNAseq	Whole Blood	Day 1	gene100131827 (ZNF717)	-0.0355852	2.62828	-0.339376	0.735027	0.985676	-0.338446
RNAseq	Whole Blood	Day 1	gene51728 (POLR3K)	-0.025727	3.60762	-0.339249	0.735051	0.985676	-0.338415
RNAseq	Whole Blood	Day 1	gene1326 (MAP3K8)	0.0213762	5.4843	0.339276	0.735223	0.985741	0.338185
RNAseq	Whole Blood	Day 1	gene3485 (IGFBP2)	0.145121	-0.0515279	0.339562	0.735296	0.985741	0.338089
RNAseq	Whole Blood	Day 1	gene221981 (THSD7A)	0.0985077	-1.10281	0.338495	0.735499	0.985788	0.33782
RNAseq	Whole Blood	Day 1	gene10587 (TXNRD2)	0.0229339	4.61505	0.338821	0.735528	0.985788	0.337782
RNAseq	Whole Blood	Day 1	gene10287 (RGS19)	0.0133708	7.87345	0.338367	0.73578	0.985903	0.337447
RNAseq	Whole Blood	Day 1	gene55173 (MRPS10)	0.0198825	4.47997	0.338155	0.735862	0.985903	0.337338
RNAseq	Whole Blood	Day 1	gene10283 (CWC27)	0.0169967	4.4975	0.337751	0.736001	0.985903	0.337154
RNAseq	Whole Blood	Day 1	gene51626 (DYNC2LI1)	-0.0420497	1.14902	-0.337598	0.736011	0.985903	-0.337141
RNAseq	Whole Blood	Day 1	gene339122 (RAB43)	0.0223657	5.94891	0.338117	0.736163	0.985903	0.336939
RNAseq	Whole Blood	Day 1	gene374907 (B3GNT8)	0.0262011	5.33904	0.337104	0.73657	0.985903	0.336399
RNAseq	Whole Blood	Day 1	gene51108 (METTL9)	0.0190025	7.1485	0.337417	0.736627	0.985903	0.336323
RNAseq	Whole Blood	Day 1	gene597 (BCL2A1)	-0.0305997	5.84164	-0.337222	0.736719	0.985903	-0.336202
RNAseq	Whole Blood	Day 1	gene2047 (EPHB1)	0.0415397	3.9918	0.337474	0.736836	0.985903	0.336046
RNAseq	Whole Blood	Day 1	gene3139 (HLA-L)	-0.120277	1.22014	-0.337582	0.736882	0.985903	-0.335986
RNAseq	Whole Blood	Day 1	gene492311 (IGIP)	-0.0243976	3.10079	-0.336324	0.736955	0.985903	-0.335888
RNAseq	Whole Blood	Day 1	gene1445 (CSK)	-0.0126369	9.07747	-0.336587	0.737186	0.985903	-0.335582
RNAseq	Whole Blood	Day 1	gene54941 (RNF125)	0.0165697	5.9824	0.336433	0.737199	0.985903	0.335565
RNAseq	Whole Blood	Day 1	gene6597 (SMARCA4)	-0.0119403	7.14977	-0.336333	0.737222	0.985903	-0.335534
RNAseq	Whole Blood	Day 1	gene32 (ACACB)	0.0274465	4.85942	0.33656	0.737324	0.985903	0.335399
RNAseq	Whole Blood	Day 1	gene157285 (PRAG1)	-0.0247029	5.50572	-0.336417	0.737384	0.985903	-0.335319
RNAseq	Whole Blood	Day 1	gene55893 (ZNF395)	-0.0161261	6.17155	-0.335999	0.73751	0.985903	-0.335152
RNAseq	Whole Blood	Day 1	gene7168 (TPM1)	-0.0446253	4.65608	-0.336699	0.73753	0.985903	-0.335126
RNAseq	Whole Blood	Day 1	gene23367 (LARP1)	0.0135744	7.72137	0.335632	0.737556	0.985903	0.335091
RNAseq	Whole Blood	Day 1	gene56261 (GPCPD1)	-0.0287806	7.331	-0.336159	0.737582	0.985903	-0.335057
RNAseq	Whole Blood	Day 1	gene389641 (LOC389641)	0.0415709	2.22166	0.335374	0.738095	0.985978	0.334378
RNAseq	Whole Blood	Day 1	gene92715 (DPH7)	0.0189095	4.5656	0.335082	0.738114	0.985978	0.334352
RNAseq	Whole Blood	Day 1	gene83593 (RASSF5)	0.00979426	8.97734	0.335136	0.738187	0.985978	0.334255
RNAseq	Whole Blood	Day 1	gene23467 (NPTXR)	0.0423636	3.5955	0.335327	0.738296	0.985978	0.334111
RNAseq	Whole Blood	Day 1	gene9415 (FADS2)	0.120554	4.05613	0.3358	0.738329	0.985978	0.334068
RNAseq	Whole Blood	Day 1	gene3134 (HLA-F)	-0.0328917	8.19997	-0.335568	0.738446	0.985978	-0.333912
RNAseq	Whole Blood	Day 1	gene148823 (GCSAML)	-0.0546275	1.72508	-0.334959	0.738472	0.985978	-0.333877
RNAseq	Whole Blood	Day 1	gene9256 (TSPOAP1)	0.0500285	5.7834	0.335183	0.738509	0.985978	0.333829
RNAseq	Whole Blood	Day 1	gene26127 (FGFR1OP2)	-0.0214123	5.97987	-0.334361	0.738984	0.985978	-0.333199
RNAseq	Whole Blood	Day 1	gene8519 (IFITM1)	0.038254	9.09254	0.334444	0.739016	0.985978	0.333157
RNAseq	Whole Blood	Day 1	gene80230 (RUFY1)	-0.0369207	7.15605	-0.334462	0.739249	0.985978	-0.332848
RNAseq	Whole Blood	Day 1	gene79739 (TTLL7)	0.0722109	-0.224877	0.333331	0.739305	0.985978	0.332774
RNAseq	Whole Blood	Day 1	gene51056 (LAP3)	-0.0591133	6.34795	-0.333506	0.739482	0.985978	-0.332539
RNAseq	Whole Blood	Day 1	gene80854 (SETD7)	-0.0280863	5.20081	-0.333603	0.739517	0.985978	-0.332493
RNAseq	Whole Blood	Day 1	gene9056 (SLC7A7)	0.0335241	7.25941	0.333779	0.739553	0.985978	0.332445
RNAseq	Whole Blood	Day 1	gene348645 (C22orf34)	-0.0308212	4.47623	-0.332918	0.739813	0.985978	-0.332101
RNAseq	Whole Blood	Day 1	gene11160 (ERLIN2)	0.0195391	4.76201	0.332299	0.740319	0.985978	0.331431
RNAseq	Whole Blood	Day 1	gene100129083 (LOC100129083)	0.0710634	1.5649	0.332366	0.740345	0.985978	0.331396
RNAseq	Whole Blood	Day 1	gene27090 (ST6GALNAC4)	-0.0473477	5.51467	-0.332581	0.740397	0.985978	-0.331328
RNAseq	Whole Blood	Day 1	gene348995 (NUP43)	0.0158298	5.20124	0.331883	0.740435	0.985978	0.331278
RNAseq	Whole Blood	Day 1	gene84166 (NLRC5)	0.0294269	8.60927	0.332186	0.740458	0.985978	0.331247
RNAseq	Whole Blood	Day 1	gene162967 (ZNF320)	0.0365443	3.80458	0.332531	0.740545	0.985978	0.331132
RNAseq	Whole Blood	Day 1	gene79153 (GDPD3)	0.029428	4.37345	0.331697	0.740752	0.985978	0.330858
RNAseq	Whole Blood	Day 1	gene1653 (DDX1)	0.0134227	5.55612	0.331071	0.741	0.985978	0.330529
RNAseq	Whole Blood	Day 1	gene101929097 (NA)	-0.0384092	3.59348	-0.331165	0.741348	0.985978	-0.330069
RNAseq	Whole Blood	Day 1	gene9416 (DDX23)	-0.0100555	7.37609	-0.330926	0.741404	0.985978	-0.329995
RNAseq	Whole Blood	Day 1	gene83869 (TTTY14)	0.0878936	-2.7126	0.330304	0.741413	0.985978	0.329982
RNAseq	Whole Blood	Day 1	gene55423 (SIRPG)	0.03147	5.04977	0.331151	0.741522	0.985978	0.329838
RNAseq	Whole Blood	Day 1	gene83999 (KREMEN1)	-0.072855	5.42441	-0.33131	0.741577	0.985978	-0.329766
RNAseq	Whole Blood	Day 1	gene7678 (ZNF124)	-0.0270138	2.72828	-0.330174	0.741738	0.985978	-0.329553
RNAseq	Whole Blood	Day 1	gene9242 (MSC)	-0.0852299	1.53846	-0.330849	0.741883	0.985978	-0.329361
RNAseq	Whole Blood	Day 1	gene9592 (IER2)	0.0175591	7.70747	0.330058	0.742082	0.985978	0.329097
RNAseq	Whole Blood	Day 1	gene474344 (GIMAP6)	-0.0142726	7.75786	-0.329631	0.742219	0.985978	-0.328917
RNAseq	Whole Blood	Day 1	gene150147 (UMODL1-AS1)	-0.16985	-2.02297	-0.329894	0.742287	0.985978	-0.328826
RNAseq	Whole Blood	Day 1	gene101929959 (LOC101929959)	0.143	-2.11055	0.329423	0.742363	0.985978	0.328726
RNAseq	Whole Blood	Day 1	gene1340 (COX6B1)	0.0162139	6.72569	0.329511	0.742484	0.985978	0.328566
RNAseq	Whole Blood	Day 1	gene64423 (INF2)	0.0356235	6.22324	0.330005	0.742523	0.985978	0.328514
RNAseq	Whole Blood	Day 1	gene55268 (ECHDC2)	0.0293204	5.47237	0.32953	0.742535	0.985978	0.328499
RNAseq	Whole Blood	Day 1	gene3755 (KCNG1)	-0.0909337	1.84117	-0.329776	0.742679	0.985978	-0.328307
RNAseq	Whole Blood	Day 1	gene64105 (CENPK)	0.118158	2.15413	0.329598	0.742961	0.985978	0.327935
RNAseq	Whole Blood	Day 1	gene100996939 (PYURF)	0.0173934	5.36657	0.328451	0.742981	0.985978	0.327908
RNAseq	Whole Blood	Day 1	gene84992 (PIGY)	0.0173934	5.36657	0.328451	0.742981	0.985978	0.327908
RNAseq	Whole Blood	Day 1	gene284749 (LINC00494)	0.0701641	1.55196	0.328701	0.743239	0.985978	0.327567
RNAseq	Whole Blood	Day 1	gene230 (ALDOC)	-0.0215516	4.58581	-0.328396	0.743316	0.985978	-0.327466
RNAseq	Whole Blood	Day 1	gene80129 (CCDC170)	0.0573142	2.92694	0.328646	0.743499	0.985978	0.327223
RNAseq	Whole Blood	Day 1	gene604 (BCL6)	-0.0329178	9.10321	-0.328463	0.743508	0.985978	-0.327211
RNAseq	Whole Blood	Day 1	gene377007 (KLHL30)	0.176186	-1.93302	0.32844	0.743622	0.985978	0.327061
RNAseq	Whole Blood	Day 1	gene1376 (CPT2)	0.0186283	4.52257	0.327749	0.743691	0.985978	0.326969
RNAseq	Whole Blood	Day 1	gene102724965 (LOC102724965)	0.0504005	0.477701	0.327348	0.743744	0.985978	0.3269
RNAseq	Whole Blood	Day 1	gene10901 (DHRS4)	0.0253184	4.25092	0.327803	0.743791	0.985978	0.326837
RNAseq	Whole Blood	Day 1	gene1436 (CSF1R)	-0.0348823	8.23946	-0.32813	0.743831	0.985978	-0.326784
RNAseq	Whole Blood	Day 1	gene1650 (DDOST)	0.0150445	7.33044	0.327651	0.743852	0.985978	0.326757
RNAseq	Whole Blood	Day 1	gene9839 (ZEB2)	-0.0217293	7.7862	-0.327698	0.743949	0.985978	-0.326629
RNAseq	Whole Blood	Day 1	gene84820 (POLR2J4)	0.0189467	4.06419	0.327292	0.743964	0.985978	0.326609
RNAseq	Whole Blood	Day 1	gene56893 (UBQLN4)	-0.0149385	5.43871	-0.327069	0.744108	0.985978	-0.326419
RNAseq	Whole Blood	Day 1	gene100129034 (LOC100129034)	0.030901	7.65037	0.327597	0.744182	0.985978	0.326321
RNAseq	Whole Blood	Day 1	gene28737 (TRAJ18)	-0.0510428	0.692945	-0.326753	0.744227	0.985978	-0.32626
RNAseq	Whole Blood	Day 1	gene84191 (CIAO2A)	-0.0151596	4.84594	-0.326829	0.74424	0.985978	-0.326244
RNAseq	Whole Blood	Day 1	gene11259 (FILIP1L)	0.0572702	0.442387	0.326736	0.744271	0.985978	0.326202
RNAseq	Whole Blood	Day 1	gene85441 (HELZ2)	-0.0447631	7.84898	-0.327562	0.744274	0.985978	-0.326199
RNAseq	Whole Blood	Day 1	gene101752399 (STAG3L5P-PVRIG2P-PILRB)	0.0225432	7.24613	0.326421	0.744923	0.985978	0.325341
RNAseq	Whole Blood	Day 1	gene140739 (UBE2F)	-0.020386	5.61037	-0.32628	0.745003	0.985978	-0.325236
RNAseq	Whole Blood	Day 1	gene410 (ARSA)	0.0237063	6.88987	0.326502	0.745047	0.985978	0.325177
RNAseq	Whole Blood	Day 1	gene474170 (LRRC37A2)	0.0733332	1.44054	0.326177	0.745296	0.985978	0.324848
RNAseq	Whole Blood	Day 1	gene284349 (ZNF283)	-0.0263062	1.94206	-0.32494	0.745495	0.985978	-0.324585
RNAseq	Whole Blood	Day 1	gene163590 (TOR1AIP2)	-0.0101806	5.95958	-0.32498	0.745526	0.985978	-0.324544
RNAseq	Whole Blood	Day 1	gene64778 (FNDC3B)	-0.0214715	6.52665	-0.325408	0.745529	0.985978	-0.32454
RNAseq	Whole Blood	Day 1	gene2205 (FCER1A)	0.0539669	5.3376	0.325924	0.74558	0.985978	0.324473
RNAseq	Whole Blood	Day 1	gene401237 (CASC15)	-0.101265	-2.00701	-0.324762	0.745598	0.985978	-0.32445
RNAseq	Whole Blood	Day 1	gene5324 (PLAG1)	0.0397285	2.16733	0.324985	0.745848	0.985978	0.324119
RNAseq	Whole Blood	Day 1	gene8266 (UBL4A)	0.0160163	5.60989	0.324928	0.745916	0.985978	0.32403
RNAseq	Whole Blood	Day 1	gene745 (MYRF)	-0.0916027	1.02302	-0.325264	0.746019	0.985978	-0.323893
RNAseq	Whole Blood	Day 1	gene9779 (TBC1D5)	-0.0134719	6.38194	-0.324619	0.746021	0.985978	-0.32389
RNAseq	Whole Blood	Day 1	gene64432 (MRPS25)	0.01809	5.62647	0.324333	0.746235	0.985978	0.323608
RNAseq	Whole Blood	Day 1	gene126259 (TMIGD2)	-0.0442846	4.07968	-0.324974	0.746318	0.985978	-0.323498
RNAseq	Whole Blood	Day 1	gene84321 (THOC3)	-0.0344125	3.62301	-0.324702	0.74635	0.985978	-0.323455
RNAseq	Whole Blood	Day 1	gene221438 (TREML5P)	0.218175	-1.4021	0.324889	0.7464	0.985978	0.32339
RNAseq	Whole Blood	Day 1	gene25945 (NECTIN3)	-0.0612089	-0.0137748	-0.324008	0.746419	0.985978	-0.323365
RNAseq	Whole Blood	Day 1	gene5641 (LGMN)	-0.0355751	2.95259	-0.324344	0.746424	0.985978	-0.323359
RNAseq	Whole Blood	Day 1	gene84447 (SYVN1)	-0.016086	6.77966	-0.324349	0.746493	0.985978	-0.323267
RNAseq	Whole Blood	Day 1	gene205564 (SENP5)	-0.0111954	5.58446	-0.323571	0.746623	0.985978	-0.323096
RNAseq	Whole Blood	Day 1	gene57126 (CD177)	0.218981	1.60019	0.324807	0.746656	0.985978	0.323052
RNAseq	Whole Blood	Day 1	gene8556 (CDC14A)	-0.0232753	5.37962	-0.324013	0.746765	0.985978	-0.322908
RNAseq	Whole Blood	Day 1	gene51296 (SLC15A3)	0.020203	6.88574	0.323923	0.746938	0.985978	0.32268
RNAseq	Whole Blood	Day 1	gene7257 (TSNAX)	0.0106836	5.45917	0.323137	0.746942	0.985978	0.322675
RNAseq	Whole Blood	Day 1	gene8794 (TNFRSF10C)	-0.0236153	9.19495	-0.32331	0.747297	0.985978	-0.322206
RNAseq	Whole Blood	Day 1	gene56061 (UBFD1)	-0.0148433	5.00569	-0.322601	0.747359	0.985978	-0.322123
RNAseq	Whole Blood	Day 1	gene23092 (ARHGAP26)	0.0153986	8.25091	0.323123	0.747366	0.985978	0.322115
RNAseq	Whole Blood	Day 1	gene10961 (ERP29)	-0.0140221	7.6305	-0.322733	0.747444	0.985978	-0.322011
RNAseq	Whole Blood	Day 1	gene130162 (CLHC1)	0.0614803	1.72622	0.323208	0.74745	0.985978	0.322003
RNAseq	Whole Blood	Day 1	gene84172 (POLR1B)	0.0168429	4.80775	0.32252	0.747578	0.985978	0.321835
RNAseq	Whole Blood	Day 1	gene9771 (RAPGEF5)	0.0899213	-0.907872	0.322335	0.74758	0.985978	0.321832
RNAseq	Whole Blood	Day 1	gene22891 (ZNF365)	0.0807252	0.761755	0.322279	0.748093	0.985978	0.321155
RNAseq	Whole Blood	Day 1	gene90678 (LRSAM1)	0.0148416	5.08359	0.321532	0.748274	0.985978	0.320916
RNAseq	Whole Blood	Day 1	gene3945 (LDHB)	0.0216485	8.22187	0.321727	0.748421	0.985978	0.320722
RNAseq	Whole Blood	Day 1	gene5998 (RGS3)	-0.0235511	6.68634	-0.321705	0.748545	0.985978	-0.320558
RNAseq	Whole Blood	Day 1	gene558 (AXL)	0.0854971	0.346432	0.321372	0.748813	0.985978	0.320205
RNAseq	Whole Blood	Day 1	gene55149 (MTPAP)	0.0169475	4.03295	0.320738	0.748838	0.985978	0.320172
RNAseq	Whole Blood	Day 1	gene79840 (NHEJ1)	-0.0200395	3.90377	-0.320679	0.748897	0.985978	-0.320094
RNAseq	Whole Blood	Day 1	gene285596 (FAM153A)	-0.0834565	2.03023	-0.321239	0.749182	0.985978	-0.319718
RNAseq	Whole Blood	Day 1	gene4616 (GADD45B)	-0.025439	6.35375	-0.320777	0.749201	0.985978	-0.319693
RNAseq	Whole Blood	Day 1	gene7342 (UBP1)	0.00996062	6.61669	0.319896	0.749393	0.985978	0.319439
RNAseq	Whole Blood	Day 1	gene375033 (PEAR1)	-0.0570373	4.03491	-0.320758	0.749457	0.985978	-0.319356
RNAseq	Whole Blood	Day 1	gene284110 (GSDMA)	0.156815	-0.541546	0.320514	0.749612	0.985978	0.31915
RNAseq	Whole Blood	Day 1	gene4286 (MITF)	0.0443192	1.96492	0.319923	0.749703	0.985978	0.319031
RNAseq	Whole Blood	Day 1	gene90203 (SNX21)	0.0369745	2.97401	0.320034	0.749739	0.985978	0.318984
RNAseq	Whole Blood	Day 1	gene9107 (MTMR6)	0.0146504	5.39728	0.319373	0.749885	0.985978	0.318791
RNAseq	Whole Blood	Day 1	gene253039 (CUTALP)	0.100976	4.80446	0.320487	0.749898	0.985978	0.318774
RNAseq	Whole Blood	Day 1	gene55769 (ZNF83)	-0.0404177	5.32298	-0.319821	0.750014	0.985978	-0.31862
RNAseq	Whole Blood	Day 1	gene57552 (NCEH1)	-0.0269008	3.53792	-0.31949	0.750025	0.985978	-0.318606
RNAseq	Whole Blood	Day 1	gene25980 (AAR2)	-0.0158958	4.9802	-0.31922	0.750106	0.985978	-0.318499
RNAseq	Whole Blood	Day 1	gene5696 (PSMB8)	-0.019338	7.08055	-0.319173	0.750194	0.985978	-0.318383
RNAseq	Whole Blood	Day 1	gene8073 (PTP4A2)	0.00982426	8.76333	0.31888	0.750337	0.985978	0.318195
RNAseq	Whole Blood	Day 1	gene100534593 (STX16-NPEPL1)	-0.0148355	7.74671	-0.318588	0.750544	0.985978	-0.317922
RNAseq	Whole Blood	Day 1	gene7172 (TPMT)	-0.0263963	4.23936	-0.318696	0.750649	0.985978	-0.317783
RNAseq	Whole Blood	Day 1	gene64411 (ARAP3)	-0.0244844	7.52385	-0.319006	0.750674	0.985978	-0.31775
RNAseq	Whole Blood	Day 1	gene58512 (DLGAP3)	-0.0454961	1.39551	-0.318274	0.750762	0.985978	-0.317635
RNAseq	Whole Blood	Day 1	gene145200 (LINC00239)	0.0708837	-0.533179	0.317944	0.750804	0.985978	0.31758
RNAseq	Whole Blood	Day 1	gene5432 (POLR2C)	0.0120729	5.72481	0.318125	0.750875	0.985978	0.317486
RNAseq	Whole Blood	Day 1	gene57097 (PARP11)	-0.0181918	4.09584	-0.317957	0.750928	0.985978	-0.317415
RNAseq	Whole Blood	Day 1	gene84541 (KBTBD8)	0.0273286	2.73962	0.317852	0.750988	0.985978	0.317337
RNAseq	Whole Blood	Day 1	gene80011 (PSME3IP1)	0.0143342	7.02691	0.317973	0.751295	0.985978	0.316932
RNAseq	Whole Blood	Day 1	gene3843 (IPO5)	0.0137113	6.32526	0.317453	0.751434	0.985978	0.316749
RNAseq	Whole Blood	Day 1	gene4621 (MYH3)	-0.0267153	3.55219	-0.317324	0.751616	0.985978	-0.316509
RNAseq	Whole Blood	Day 1	gene4824 (NKX3-1)	-0.201867	2.40738	-0.318072	0.751708	0.985978	-0.316387
RNAseq	Whole Blood	Day 1	gene10471 (PFDN6)	0.0186065	4.24507	0.316889	0.751782	0.985978	0.31629
RNAseq	Whole Blood	Day 1	gene101929331 (LOC101929331)	0.0408049	3.20482	0.317351	0.751808	0.985978	0.316257
RNAseq	Whole Blood	Day 1	gene51652 (CHMP3)	-0.0107391	6.78262	-0.316745	0.751919	0.985978	-0.31611
RNAseq	Whole Blood	Day 1	gene10018 (BCL2L11)	-0.020477	6.33366	-0.31721	0.751972	0.985978	-0.31604
RNAseq	Whole Blood	Day 1	gene84942 (WDR73)	-0.0167866	4.65899	-0.31659	0.751992	0.985978	-0.316013
RNAseq	Whole Blood	Day 1	gene2192 (FBLN1)	-0.139249	-2.87004	-0.316549	0.751994	0.985978	-0.316011
RNAseq	Whole Blood	Day 1	gene54865 (GPATCH4)	-0.0175425	4.61721	-0.31621	0.75221	0.985978	-0.315727
RNAseq	Whole Blood	Day 1	gene5217 (PFN2)	0.0536272	1.47866	0.316378	0.752499	0.985978	0.315346
RNAseq	Whole Blood	Day 1	gene51592 (TRIM33)	0.011154	6.46807	0.315868	0.752509	0.985978	0.315333
RNAseq	Whole Blood	Day 1	gene55668 (GPATCH2L)	0.0124233	6.33111	0.315944	0.752586	0.985978	0.315231
RNAseq	Whole Blood	Day 1	gene11274 (USP18)	-0.0824055	1.80654	-0.316454	0.752622	0.985978	-0.315184
RNAseq	Whole Blood	Day 1	gene29927 (SEC61A1)	-0.0122698	7.8026	-0.316125	0.752644	0.985978	-0.315155
RNAseq	Whole Blood	Day 1	gene7084 (TK2)	-0.0284639	5.4146	-0.316546	0.752644	0.985978	-0.315154
RNAseq	Whole Blood	Day 1	gene2623 (GATA1)	-0.047437	4.55957	-0.31629	0.752684	0.985978	-0.315102
RNAseq	Whole Blood	Day 1	gene55586 (MIOX)	0.0521964	0.670882	0.315506	0.752769	0.985978	0.314991
RNAseq	Whole Blood	Day 1	gene317762 (CCDC85C)	0.030974	2.96979	0.31578	0.752835	0.985978	0.314903
RNAseq	Whole Blood	Day 1	gene55147 (RBM23)	-0.0136076	7.10393	-0.315897	0.752944	0.985978	-0.31476
RNAseq	Whole Blood	Day 1	gene170958 (ZNF525)	0.0280627	3.83428	0.31559	0.753038	0.985978	0.314636
RNAseq	Whole Blood	Day 1	gene140688 (NOL4L)	0.0148051	6.71455	0.315421	0.753052	0.985978	0.314618
RNAseq	Whole Blood	Day 1	gene728743 (LOC728743)	0.0217261	4.75974	0.315362	0.753201	0.985978	0.314422
RNAseq	Whole Blood	Day 1	gene144108 (SPTY2D1)	-0.011179	5.64961	-0.314807	0.753321	0.985978	-0.314264
RNAseq	Whole Blood	Day 1	gene8818 (DPM2)	0.0503261	5.34124	0.315572	0.753321	0.985978	0.314263
RNAseq	Whole Blood	Day 1	gene728130 (NUTM2D)	0.0460522	1.16977	0.315033	0.753356	0.985978	0.314218
RNAseq	Whole Blood	Day 1	gene399761 (BMS1P1)	0.0806643	0.673627	0.315211	0.753404	0.985978	0.314154
RNAseq	Whole Blood	Day 1	gene57085 (AGTRAP)	0.0166341	6.82213	0.315273	0.753411	0.985978	0.314145
RNAseq	Whole Blood	Day 1	gene57823 (SLAMF7)	-0.041526	6.21741	-0.315191	0.753448	0.985978	-0.314096
RNAseq	Whole Blood	Day 1	gene79411 (GLB1L)	-0.0695799	2.03385	-0.3152	0.753717	0.985978	-0.313742
RNAseq	Whole Blood	Day 1	gene146330 (FBXL16)	0.0350952	4.42707	0.31466	0.753859	0.985978	0.313555
RNAseq	Whole Blood	Day 1	gene55069 (TMEM248)	0.00858016	7.03159	0.314088	0.753899	0.985978	0.313503
RNAseq	Whole Blood	Day 1	gene100130476 (WAKMAR2)	0.0409787	1.17637	0.313957	0.753928	0.985978	0.313464
RNAseq	Whole Blood	Day 1	gene10666 (CD226)	0.0334487	5.24327	0.314692	0.753944	0.985978	0.313444
RNAseq	Whole Blood	Day 1	gene339975 (LOC339975)	0.15311	-3.56622	0.314361	0.753954	0.985978	0.31343
RNAseq	Whole Blood	Day 1	gene440603 (BCL2L15)	-0.0539591	0.458077	-0.313769	0.753987	0.985978	-0.313386
RNAseq	Whole Blood	Day 1	gene8881 (CDC16)	-0.0209045	5.48251	-0.314274	0.754102	0.985978	-0.313235
RNAseq	Whole Blood	Day 1	gene26135 (SERBP1)	-0.0106695	7.90192	-0.313671	0.754157	0.985978	-0.313163
RNAseq	Whole Blood	Day 1	gene28611 (TRBV5-4)	-0.053638	1.77142	-0.314152	0.754187	0.985978	-0.313123
RNAseq	Whole Blood	Day 1	gene114991 (ZNF618)	-0.0336476	2.85134	-0.313941	0.754188	0.985978	-0.313122
RNAseq	Whole Blood	Day 1	gene2771 (GNAI2)	-0.0103847	10.29	-0.313611	0.754291	0.985978	-0.312987
RNAseq	Whole Blood	Day 1	gene84174 (SLA2)	-0.0349796	5.84821	-0.31417	0.754292	0.985978	-0.312986
RNAseq	Whole Blood	Day 1	gene905 (CCNT2)	-0.0131947	5.83111	-0.313415	0.754407	0.985978	-0.312834
RNAseq	Whole Blood	Day 1	gene100133331 (LOC100133331)	-0.0563859	4.18822	-0.313872	0.754471	0.985978	-0.31275
RNAseq	Whole Blood	Day 1	gene552889 (ATXN7L3B)	0.0120375	6.78014	0.313347	0.754481	0.985978	0.312736
RNAseq	Whole Blood	Day 1	gene54892 (NCAPG2)	0.0789826	3.32831	0.314308	0.754511	0.985978	0.312696
RNAseq	Whole Blood	Day 1	gene100616414 (MIR4761)	0.0293498	3.30087	0.313322	0.754585	0.985978	0.312599
RNAseq	Whole Blood	Day 1	gene4123 (MAN2C1)	-0.0257313	6.80076	-0.313472	0.754858	0.985978	-0.312241
RNAseq	Whole Blood	Day 1	gene8729 (GBF1)	-0.0092811	7.15248	-0.312475	0.755114	0.985978	-0.311904
RNAseq	Whole Blood	Day 1	gene28595 (TRBV7-3)	0.0708477	0.523714	0.312887	0.755146	0.985978	0.311861
RNAseq	Whole Blood	Day 1	gene913 (CD1E)	-0.0564419	0.379457	-0.312329	0.755297	0.985978	-0.311663
RNAseq	Whole Blood	Day 1	gene1870 (E2F2)	-0.0421723	4.33494	-0.312719	0.755314	0.985978	-0.311641
RNAseq	Whole Blood	Day 1	gene126626 (GABPB2)	0.0201967	3.9872	0.312124	0.755474	0.985978	0.311429
RNAseq	Whole Blood	Day 1	gene23616 (SH3BP1)	0.0213779	7.88777	0.312652	0.755522	0.985978	0.311366
RNAseq	Whole Blood	Day 1	gene83940 (TATDN1)	0.0254813	3.1028	0.311732	0.755675	0.985978	0.311165
RNAseq	Whole Blood	Day 1	gene81 (ACTN4)	0.0116694	8.99585	0.31192	0.7557	0.985978	0.311132
RNAseq	Whole Blood	Day 1	gene9793 (CKAP5)	-0.013493	6.0689	-0.311674	0.755745	0.985978	-0.311073
RNAseq	Whole Blood	Day 1	gene3386 (ICAM4)	0.0682212	2.39542	0.312324	0.755788	0.985978	0.311017
RNAseq	Whole Blood	Day 1	gene729678 (LINC00847)	-0.0199122	4.49193	-0.311733	0.755909	0.985978	-0.310857
RNAseq	Whole Blood	Day 1	gene9814 (SFI1)	0.0199004	6.50167	0.311658	0.756115	0.985978	0.310586
RNAseq	Whole Blood	Day 1	gene4778 (NFE2)	-0.0262949	8.11446	-0.311681	0.756138	0.985978	-0.310556
RNAseq	Whole Blood	Day 1	gene28617 (TRBV4-1)	-0.0737767	1.51245	-0.311924	0.756178	0.985978	-0.310504
RNAseq	Whole Blood	Day 1	gene6774 (STAT3)	-0.0106333	8.96697	-0.311185	0.756196	0.985978	-0.31048
RNAseq	Whole Blood	Day 1	gene400073 (C12orf76)	-0.0205616	3.45675	-0.310897	0.756283	0.985978	-0.310365
RNAseq	Whole Blood	Day 1	gene2767 (GNA11)	-0.0382511	2.84984	-0.311075	0.756549	0.985978	-0.310016
RNAseq	Whole Blood	Day 1	gene23633 (KPNA6)	0.0106747	6.66969	0.310421	0.75666	0.985978	0.309869
RNAseq	Whole Blood	Day 1	gene27151 (CPAMD8)	-0.061936	3.51614	-0.311106	0.756787	0.985978	-0.309702
RNAseq	Whole Blood	Day 1	gene9320 (TRIP12)	-0.014118	8.48336	-0.310575	0.756965	0.985978	-0.309468
RNAseq	Whole Blood	Day 1	gene387882 (C12orf75)	-0.0392266	4.29119	-0.310692	0.756994	0.985978	-0.30943
RNAseq	Whole Blood	Day 1	gene3437 (IFIT3)	-0.0889456	7.43802	-0.310748	0.75702	0.985978	-0.309397
RNAseq	Whole Blood	Day 1	gene79884 (MAP9)	-0.0408875	1.62093	-0.309734	0.757074	0.985978	-0.309326
RNAseq	Whole Blood	Day 1	gene10491 (CRTAP)	0.0267168	7.30201	0.310519	0.757171	0.985978	0.309198
RNAseq	Whole Blood	Day 1	gene26151 (NAT9)	0.0174005	4.63279	0.309755	0.757253	0.985978	0.30909
RNAseq	Whole Blood	Day 1	gene7597 (ZBTB25)	0.0232611	3.98832	0.309666	0.757275	0.985978	0.309062
RNAseq	Whole Blood	Day 1	gene9439 (MED23)	0.0147286	5.79366	0.309387	0.757459	0.985978	0.30882
RNAseq	Whole Blood	Day 1	gene4221 (MEN1)	0.011432	5.85945	0.309346	0.757487	0.985978	0.308783
RNAseq	Whole Blood	Day 1	gene163859 (SDE2)	0.0166224	5.11086	0.309365	0.757541	0.985978	0.308711
RNAseq	Whole Blood	Day 1	gene10594 (PRPF8)	-0.0127765	8.62102	-0.309219	0.757621	0.985978	-0.308606
RNAseq	Whole Blood	Day 1	gene6560 (SLC12A4)	-0.0184474	5.25881	-0.309426	0.757682	0.985978	-0.308527
RNAseq	Whole Blood	Day 1	gene102723824 (EML4-AS1)	-0.0808078	-0.394131	-0.309252	0.757801	0.985978	-0.308369
RNAseq	Whole Blood	Day 1	gene8192 (CLPP)	0.0134721	5.24324	0.308899	0.757904	0.985978	0.308234
RNAseq	Whole Blood	Day 1	gene56288 (PARD3)	0.053014	2.5253	0.309526	0.757922	0.985978	0.30821
RNAseq	Whole Blood	Day 1	gene29767 (TMOD2)	0.0301855	5.57287	0.309442	0.757986	0.985978	0.308127
RNAseq	Whole Blood	Day 1	gene5871 (MAP4K2)	-0.0129685	6.657	-0.308685	0.758141	0.985978	-0.307922
RNAseq	Whole Blood	Day 1	gene55013 (MCUB)	0.0175991	5.41017	0.308568	0.758159	0.985978	0.3079
RNAseq	Whole Blood	Day 1	gene285343 (TCAIM)	0.0179658	3.56464	0.308317	0.758217	0.985978	0.307823
RNAseq	Whole Blood	Day 1	gene100129094 (BTNL10)	-0.0926107	-0.887597	-0.30831	0.758246	0.985978	-0.307786
RNAseq	Whole Blood	Day 1	gene85007 (PHYKPL)	0.0146912	6.33878	0.308449	0.758308	0.985978	0.307703
RNAseq	Whole Blood	Day 1	gene54039 (PCBP3)	-0.0676212	1.73059	-0.308479	0.758675	0.986104	-0.307222
RNAseq	Whole Blood	Day 1	gene23209 (MLC1)	0.0565989	4.63459	0.308427	0.758686	0.986104	0.307207
RNAseq	Whole Blood	Day 1	gene6747 (SSR3)	0.0178943	6.06696	0.308049	0.758701	0.986104	0.307188
RNAseq	Whole Blood	Day 1	gene755 (CFAP410)	0.0282021	4.66111	0.307967	0.758912	0.986115	0.30691
RNAseq	Whole Blood	Day 1	gene7248 (TSC1)	-0.0139142	6.12563	-0.307508	0.758957	0.986115	-0.306851
RNAseq	Whole Blood	Day 1	gene22828 (SCAF8)	-0.00942682	6.58578	-0.307203	0.759027	0.986115	-0.306758
RNAseq	Whole Blood	Day 1	gene81688 (C6orf62)	0.0151192	8.16402	0.30755	0.759103	0.986115	0.306659
RNAseq	Whole Blood	Day 1	gene780 (DDR1)	-0.0373897	2.42411	-0.307294	0.759325	0.986245	-0.306368
RNAseq	Whole Blood	Day 1	gene6890 (TAP1)	-0.0300384	7.95496	-0.307054	0.7594	0.986245	-0.306269
RNAseq	Whole Blood	Day 1	gene654433 (PAX8-AS1)	-0.199659	3.57187	-0.30767	0.759619	0.986402	-0.305981
RNAseq	Whole Blood	Day 1	gene253260 (RICTOR)	0.0198605	6.94557	0.306225	0.760134	0.986724	0.305305
RNAseq	Whole Blood	Day 1	gene80776 (B9D2)	-0.0180164	3.60043	-0.305844	0.760166	0.986724	-0.305263
RNAseq	Whole Blood	Day 1	gene340533 (NEXMIF)	0.0751057	-0.13478	0.30583	0.760199	0.986724	0.30522
RNAseq	Whole Blood	Day 1	gene5585 (PKN1)	0.0129908	8.28987	0.306057	0.760262	0.986724	0.305137
RNAseq	Whole Blood	Day 1	gene80271 (ITPKC)	-0.0169827	4.22354	-0.305458	0.760441	0.98683	-0.304901
RNAseq	Whole Blood	Day 1	gene26097 (CHTOP)	-0.0100573	6.53482	-0.305047	0.76093	0.986939	-0.304259
RNAseq	Whole Blood	Day 1	gene340348 (TSPAN33)	-0.0391833	5.22842	-0.305328	0.761183	0.986939	-0.303928
RNAseq	Whole Blood	Day 1	gene10174 (SORBS3)	-0.0187679	5.54711	-0.304689	0.761288	0.986939	-0.30379
RNAseq	Whole Blood	Day 1	gene51647 (CIAO2B)	0.0121461	4.9262	0.30426	0.761308	0.986939	0.303763
RNAseq	Whole Blood	Day 1	gene5169 (ENPP3)	0.0597968	1.25716	0.304704	0.761426	0.986939	0.303609
RNAseq	Whole Blood	Day 1	gene91647 (ATPAF2)	-0.0184565	4.2013	-0.304303	0.761529	0.986939	-0.303474
RNAseq	Whole Blood	Day 1	gene94134 (ARHGAP12)	-0.0177004	4.33501	-0.303609	0.761833	0.986939	-0.303075
RNAseq	Whole Blood	Day 1	gene29967 (LRP12)	0.0461761	1.54899	0.303903	0.761838	0.986939	0.303069
RNAseq	Whole Blood	Day 1	gene22826 (DNAJC8)	-0.0104336	6.4293	-0.303404	0.761978	0.986939	-0.302885
RNAseq	Whole Blood	Day 1	gene80258 (EFHC2)	-0.0390358	2.4579	-0.30345	0.762339	0.986939	-0.302411
RNAseq	Whole Blood	Day 1	gene8237 (USP11)	0.0120812	6.0351	0.303081	0.762415	0.986939	0.302311
RNAseq	Whole Blood	Day 1	gene23387 (SIK3)	-0.0122574	7.32153	-0.302867	0.762434	0.986939	-0.302286
RNAseq	Whole Blood	Day 1	gene9414 (TJP2)	0.0461653	4.91686	0.303435	0.76264	0.986939	0.302016
RNAseq	Whole Blood	Day 1	gene196527 (ANO6)	-0.0256456	6.58544	-0.303162	0.762696	0.986939	-0.301942
RNAseq	Whole Blood	Day 1	gene2619 (GAS1)	0.100454	-0.375352	0.302609	0.762766	0.986939	0.301851
RNAseq	Whole Blood	Day 1	gene84883 (AIFM2)	0.0291118	2.4463	0.302324	0.762771	0.986939	0.301844
RNAseq	Whole Blood	Day 1	gene1497 (CTNS)	0.0185604	4.39714	0.302609	0.76283	0.986939	0.301766
RNAseq	Whole Blood	Day 1	gene79868 (ALG13)	0.0170794	5.24968	0.302281	0.762934	0.986939	0.30163
RNAseq	Whole Blood	Day 1	gene390748 (PABPN1L)	-0.0469582	1.21369	-0.301782	0.763326	0.986939	-0.301116
RNAseq	Whole Blood	Day 1	gene10109 (ARPC2)	0.0103008	9.63271	0.301736	0.763381	0.986939	0.301044
RNAseq	Whole Blood	Day 1	gene649446 (DLGAP1-AS1)	0.0314634	2.94953	0.301705	0.76358	0.986939	0.300783
RNAseq	Whole Blood	Day 1	gene84223 (IQCG)	-0.0246322	2.69722	-0.301243	0.763583	0.986939	-0.300779
RNAseq	Whole Blood	Day 1	gene55733 (HHAT)	-0.0361231	1.85699	-0.301354	0.763593	0.986939	-0.300766
RNAseq	Whole Blood	Day 1	gene84640 (USP38)	0.0116705	5.3378	0.300832	0.763915	0.986939	0.300343
RNAseq	Whole Blood	Day 1	gene115560 (ZNF501)	-0.0375927	1.55514	-0.30091	0.763921	0.986939	-0.300336
RNAseq	Whole Blood	Day 1	gene79029 (SPATA5L1)	0.0264225	3.79068	0.301405	0.763983	0.986939	0.300254
RNAseq	Whole Blood	Day 1	gene5445 (PON2)	0.0320207	2.40869	0.300909	0.764062	0.986939	0.300151
RNAseq	Whole Blood	Day 1	gene3340 (NDST1)	-0.0340842	7.15725	-0.30139	0.764077	0.986939	-0.300131
RNAseq	Whole Blood	Day 1	gene178 (AGL)	-0.0172388	4.53526	-0.300478	0.764178	0.986939	-0.299999
RNAseq	Whole Blood	Day 1	gene55572 (FOXRED1)	0.0225179	4.45145	0.300841	0.76426	0.986939	0.299891
RNAseq	Whole Blood	Day 1	gene94056 (SYAP1)	0.0176372	5.18736	0.300285	0.764612	0.986939	0.29943
RNAseq	Whole Blood	Day 1	gene23262 (PPIP5K2)	0.0181298	5.54908	0.300254	0.764677	0.986939	0.299344
RNAseq	Whole Blood	Day 1	gene29761 (USP25)	-0.0116339	6.50435	-0.30011	0.764689	0.986939	-0.299329
RNAseq	Whole Blood	Day 1	gene3106 (HLA-B)	0.0761622	11.0147	0.300877	0.76474	0.986939	0.299262
RNAseq	Whole Blood	Day 1	gene23511 (NUP188)	-0.0119213	6.21906	-0.299876	0.764799	0.986939	-0.299185
RNAseq	Whole Blood	Day 1	gene5883 (RAD9A)	-0.0175871	5.06561	-0.299894	0.764893	0.986939	-0.299062
RNAseq	Whole Blood	Day 1	gene10447 (FAM3C)	0.0196067	3.79292	0.299576	0.764927	0.986939	0.299018
RNAseq	Whole Blood	Day 1	gene10521 (DDX17)	-0.0110193	9.70737	-0.299443	0.764968	0.986939	-0.298964
RNAseq	Whole Blood	Day 1	gene4692 (NDN)	0.124082	-1.40881	0.299833	0.765058	0.986939	0.298846
RNAseq	Whole Blood	Day 1	gene823 (CAPN1)	0.0127907	7.80228	0.299981	0.765082	0.986939	0.298814
RNAseq	Whole Blood	Day 1	gene256227 (STEAP1B)	0.0934762	-1.65427	0.299036	0.765231	0.986939	0.298619
RNAseq	Whole Blood	Day 1	gene10134 (BCAP31)	-0.0122522	6.99774	-0.299484	0.765308	0.986939	-0.298518
RNAseq	Whole Blood	Day 1	gene55186 (SLC25A36)	0.0159625	4.56271	0.298807	0.765367	0.986939	0.298441
RNAseq	Whole Blood	Day 1	gene858 (CAV2)	0.0863174	0.099645	0.299295	0.7655	0.986939	0.298267
RNAseq	Whole Blood	Day 1	gene6688 (SPI1)	-0.0111643	10.1094	-0.298896	0.765554	0.986939	-0.298195
RNAseq	Whole Blood	Day 1	gene28773 (IGLV9-49)	-0.0972794	0.218506	-0.298578	0.765693	0.986939	-0.298014
RNAseq	Whole Blood	Day 1	gene56479 (KCNQ5)	0.0422093	1.99748	0.298486	0.766003	0.986939	0.297607
RNAseq	Whole Blood	Day 1	gene6339 (SCNN1D)	0.0293043	2.69077	0.298142	0.766017	0.986939	0.297589
RNAseq	Whole Blood	Day 1	gene54897 (CASZ1)	0.021356	4.51425	0.298262	0.766102	0.986939	0.297478
RNAseq	Whole Blood	Day 1	gene24146 (CLDN15)	0.0216196	4.69063	0.298309	0.766106	0.986939	0.297473
RNAseq	Whole Blood	Day 1	gene26060 (APPL1)	0.0123824	5.58335	0.297965	0.766127	0.986939	0.297445
RNAseq	Whole Blood	Day 1	gene101927655 (ZASP)	0.0166167	6.52704	0.29805	0.766157	0.986939	0.297405
RNAseq	Whole Blood	Day 1	gene25824 (PRDX5)	-0.0353785	7.32326	-0.298688	0.766175	0.986939	-0.297382
RNAseq	Whole Blood	Day 1	gene100532736 (MICOS10-NBL1)	-0.0256106	3.93488	-0.298255	0.766229	0.986939	-0.297311
RNAseq	Whole Blood	Day 1	gene7384 (UQCRC1)	-0.0141233	6.38537	-0.298121	0.766247	0.986939	-0.297287
RNAseq	Whole Blood	Day 1	gene57692 (MAGEE1)	0.0241328	3.00251	0.297829	0.766282	0.986939	0.297242
RNAseq	Whole Blood	Day 1	gene100506119 (LINC01503)	-0.0407169	2.05928	-0.297997	0.766291	0.986939	-0.29723
RNAseq	Whole Blood	Day 1	gene677843 (SNORA77)	0.0767365	-1.24253	0.297429	0.766361	0.986939	0.297138
RNAseq	Whole Blood	Day 1	gene113802 (HENMT1)	-0.0178942	4.31677	-0.297759	0.766364	0.986939	-0.297134
RNAseq	Whole Blood	Day 1	gene6480 (ST6GAL1)	0.0104325	8.0919	0.29771	0.766437	0.986939	0.297039
RNAseq	Whole Blood	Day 1	gene80774 (LIMD2)	0.012589	8.86402	0.297158	0.766909	0.987074	0.29642
RNAseq	Whole Blood	Day 1	gene94015 (TTYH2)	-0.0226669	5.35052	-0.29729	0.766915	0.987074	-0.296413
RNAseq	Whole Blood	Day 1	gene2622 (GAS8)	-0.027639	2.27644	-0.296629	0.767113	0.987074	-0.296153
RNAseq	Whole Blood	Day 1	gene148345 (C1orf127)	-0.0676252	-0.0945097	-0.296625	0.767137	0.987074	-0.296122
RNAseq	Whole Blood	Day 1	gene105375433 (LOC105375433)	0.0449907	2.04949	0.296947	0.76722	0.987074	0.296014
RNAseq	Whole Blood	Day 1	gene2316 (FLNA)	0.0178357	11.5868	0.297044	0.767226	0.987074	0.296006
RNAseq	Whole Blood	Day 1	gene84067 (FAM160A2)	-0.0157903	5.8455	-0.296764	0.767289	0.987074	-0.295923
RNAseq	Whole Blood	Day 1	gene105369660 (NA)	-0.0716222	1.28833	-0.296565	0.767344	0.987074	-0.295851
RNAseq	Whole Blood	Day 1	gene51148 (CERCAM)	-0.0825829	1.60954	-0.296666	0.767549	0.987074	-0.295583
RNAseq	Whole Blood	Day 1	gene2793 (GNGT2)	0.0286194	3.87077	0.296136	0.767679	0.987074	0.295412
RNAseq	Whole Blood	Day 1	gene4744 (NEFH)	0.0437263	1.82928	0.295927	0.767879	0.987074	0.29515
RNAseq	Whole Blood	Day 1	gene8837 (CFLAR)	0.0127144	9.61299	0.296056	0.767881	0.987074	0.295147
RNAseq	Whole Blood	Day 1	gene1889 (ECE1)	-0.0207112	8.52266	-0.29603	0.768016	0.987074	-0.294971
RNAseq	Whole Blood	Day 1	gene3074 (HEXB)	-0.0193872	6.57097	-0.296027	0.768048	0.987074	-0.294929
RNAseq	Whole Blood	Day 1	gene22978 (NT5C2)	-0.0141652	7.50211	-0.295905	0.768075	0.987074	-0.294894
RNAseq	Whole Blood	Day 1	gene1847 (DUSP5)	-0.0395851	4.08521	-0.295643	0.76822	0.987074	-0.294705
RNAseq	Whole Blood	Day 1	gene23556 (PIGN)	0.0215139	3.63279	0.295245	0.768341	0.987074	0.294545
RNAseq	Whole Blood	Day 1	gene136332 (LRGUK)	0.132427	-0.75661	0.295662	0.768435	0.987074	0.294422
RNAseq	Whole Blood	Day 1	gene3840 (KPNA4)	-0.00857731	6.71586	-0.294854	0.768451	0.987074	-0.294402
RNAseq	Whole Blood	Day 1	gene9741 (LAPTM4A)	-0.0167643	6.39143	-0.295033	0.768518	0.987074	-0.294314
RNAseq	Whole Blood	Day 1	gene9696 (CROCC)	0.0252587	5.92859	0.295314	0.768611	0.987074	0.294192
RNAseq	Whole Blood	Day 1	gene219333 (USP12)	0.0343142	5.40528	0.295138	0.768735	0.987107	0.29403
RNAseq	Whole Blood	Day 1	gene1298 (COL9A2)	0.0374467	4.4262	0.294563	0.769114	0.987467	0.293534
RNAseq	Whole Blood	Day 1	gene169714 (QSOX2)	0.017978	4.89599	0.294006	0.769295	0.987573	0.293297
RNAseq	Whole Blood	Day 1	gene26086 (GPSM1)	-0.0356103	2.49699	-0.293875	0.769618	0.987705	-0.292874
RNAseq	Whole Blood	Day 1	gene55129 (ANO10)	-0.0194272	4.13072	-0.293518	0.769635	0.987705	-0.292852
RNAseq	Whole Blood	Day 1	gene284415 (VSTM1)	-0.0766587	3.4801	-0.294139	0.769755	0.987705	-0.292695
RNAseq	Whole Blood	Day 1	gene54532 (USP53)	0.0479567	4.08117	0.293821	0.769915	0.987705	0.292487
RNAseq	Whole Blood	Day 1	gene84687 (PPP1R9B)	-0.0106883	9.12143	-0.293229	0.769963	0.987705	-0.292423
RNAseq	Whole Blood	Day 1	gene55252 (ASXL2)	-0.0136752	6.78455	-0.292754	0.770016	0.987705	-0.292353
RNAseq	Whole Blood	Day 1	gene10156 (RASA4)	-0.0548439	2.98114	-0.293333	0.770222	0.987705	-0.292084
RNAseq	Whole Blood	Day 1	gene30008 (EFEMP2)	0.0311125	2.49182	0.292667	0.77024	0.987705	0.292061
RNAseq	Whole Blood	Day 1	gene155051 (CRYGN)	0.141784	-2.56279	0.292628	0.770485	0.987705	0.291741
RNAseq	Whole Blood	Day 1	gene10458 (BAIAP2)	-0.0398995	3.69132	-0.292815	0.770553	0.987705	-0.291652
RNAseq	Whole Blood	Day 1	gene9654 (TTLL4)	0.0244414	5.54871	0.292506	0.770682	0.987705	0.291483
RNAseq	Whole Blood	Day 1	gene51149 (MRNIP)	-0.0245109	3.9911	-0.292108	0.77074	0.987705	-0.291407
RNAseq	Whole Blood	Day 1	gene22950 (SLC4A1AP)	0.0133764	5.38155	0.292204	0.770798	0.987705	0.291331
RNAseq	Whole Blood	Day 1	gene117583 (PARD3B)	-0.127049	-0.809164	-0.292048	0.771007	0.987705	-0.291058
RNAseq	Whole Blood	Day 1	gene80273 (GRPEL1)	-0.0133128	4.49936	-0.291323	0.771186	0.987705	-0.290824
RNAseq	Whole Blood	Day 1	gene6594 (SMARCA1)	-0.072846	-0.547695	-0.291442	0.771215	0.987705	-0.290787
RNAseq	Whole Blood	Day 1	gene84433 (CARD11)	0.0135737	7.67994	0.291489	0.771332	0.987705	0.290632
RNAseq	Whole Blood	Day 1	gene10801 (SEPTIN9)	0.00915742	9.83359	0.291351	0.771454	0.987705	0.290474
RNAseq	Whole Blood	Day 1	gene375260 (WASH2P)	0.0303141	3.67236	0.291447	0.7715	0.987705	0.290414
RNAseq	Whole Blood	Day 1	gene51114 (ZDHHC9)	0.026714	2.27303	0.290697	0.77165	0.987705	0.290217
RNAseq	Whole Blood	Day 1	gene23220 (DTX4)	-0.0396891	4.32113	-0.29108	0.771675	0.987705	-0.290185
RNAseq	Whole Blood	Day 1	gene55661 (DDX27)	0.012136	6.30345	0.290581	0.772039	0.987705	0.289709
RNAseq	Whole Blood	Day 1	gene10362 (HMG20B)	-0.0120148	5.9565	-0.290297	0.772104	0.987705	-0.289624
RNAseq	Whole Blood	Day 1	gene285962 (WEE2-AS1)	0.0940941	-1.54954	0.289504	0.772519	0.987705	0.289082
RNAseq	Whole Blood	Day 1	gene115362 (GBP5)	-0.065341	8.35753	-0.28959	0.772761	0.987705	-0.288766
RNAseq	Whole Blood	Day 1	gene151790 (WDR49)	-0.0801291	-0.818597	-0.289041	0.772865	0.987705	-0.288629
RNAseq	Whole Blood	Day 1	gene4507 (MTAP)	-0.0164718	4.02759	-0.289076	0.772899	0.987705	-0.288585
RNAseq	Whole Blood	Day 1	gene949 (SCARB1)	0.0410054	3.75741	0.289585	0.77311	0.987705	0.288309
RNAseq	Whole Blood	Day 1	gene1130 (LYST)	0.0157235	8.79245	0.288829	0.773412	0.987705	0.287915
RNAseq	Whole Blood	Day 1	gene55690 (PACS1)	0.0102342	8.84574	0.28852	0.773419	0.987705	0.287906
RNAseq	Whole Blood	Day 1	gene54946 (SLC41A3)	0.0200334	4.36695	0.288773	0.773428	0.987705	0.287894
RNAseq	Whole Blood	Day 1	gene831 (CAST)	0.0221325	8.11397	0.289137	0.773453	0.987705	0.287862
RNAseq	Whole Blood	Day 1	gene55954 (ZMAT5)	0.0141038	4.01033	0.287828	0.773841	0.987705	0.287354
RNAseq	Whole Blood	Day 1	gene92285 (ZNF585B)	-0.0179297	4.30713	-0.287921	0.773938	0.987705	-0.287228
RNAseq	Whole Blood	Day 1	gene2664 (GDI1)	-0.00947382	7.92594	-0.287708	0.774004	0.987705	-0.287142
RNAseq	Whole Blood	Day 1	gene283888 (IL21R-AS1)	-0.1105	-2.0067	-0.287228	0.774238	0.987705	-0.286836
RNAseq	Whole Blood	Day 1	gene91433 (RCCD1)	-0.0247424	2.67313	-0.287341	0.774302	0.987705	-0.286752
RNAseq	Whole Blood	Day 1	gene90990 (KIFC2)	-0.0217967	5.28805	-0.28746	0.774318	0.987705	-0.286731
RNAseq	Whole Blood	Day 1	gene56965 (PARP6)	-0.0117855	5.77814	-0.28721	0.774333	0.987705	-0.286712
RNAseq	Whole Blood	Day 1	gene105370368 (NA)	-0.154421	-3.04867	-0.287526	0.774401	0.987705	-0.286623
RNAseq	Whole Blood	Day 1	gene56943 (ENY2)	-0.0139423	5.04459	-0.287152	0.774458	0.987705	-0.286549
RNAseq	Whole Blood	Day 1	gene23060 (ZNF609)	0.014443	6.8581	0.287066	0.774705	0.987705	0.286226
RNAseq	Whole Blood	Day 1	gene84858 (ZNF503)	-0.0493344	1.90649	-0.287043	0.774834	0.987705	-0.286058
RNAseq	Whole Blood	Day 1	gene5016 (OVGP1)	0.037489	1.90018	0.286486	0.774882	0.987705	0.285994
RNAseq	Whole Blood	Day 1	gene5822 (PWP2)	0.131626	1.41861	0.287443	0.774914	0.987705	0.285954
RNAseq	Whole Blood	Day 1	gene9931 (HELZ)	0.0140688	6.98813	0.286563	0.775009	0.987705	0.285829
RNAseq	Whole Blood	Day 1	gene643072 (LOC643072)	0.0331235	4.84904	0.286987	0.77505	0.987705	0.285775
RNAseq	Whole Blood	Day 1	gene285966 (TCAF2)	-0.0248497	3.39966	-0.286298	0.775144	0.987705	-0.285652
RNAseq	Whole Blood	Day 1	gene923 (CD6)	0.0229784	7.79283	0.28686	0.775168	0.987705	0.285622
RNAseq	Whole Blood	Day 1	gene27154 (BRPF3)	0.0119058	6.32463	0.286034	0.7752	0.987705	0.28558
RNAseq	Whole Blood	Day 1	gene23509 (POFUT1)	0.0173974	5.44178	0.286562	0.7752	0.987705	0.285579
RNAseq	Whole Blood	Day 1	gene84267 (C9orf64)	-0.0197822	3.67002	-0.28588	0.775533	0.987705	-0.285145
RNAseq	Whole Blood	Day 1	gene100113407 (TMEM170B)	0.0268257	5.5043	0.285772	0.775565	0.987705	0.285103
RNAseq	Whole Blood	Day 1	gene9695 (EDEM1)	-0.0114435	7.28873	-0.285607	0.775578	0.987705	-0.285086
RNAseq	Whole Blood	Day 1	gene220729 (LOC220729)	0.0220942	3.7112	0.285538	0.775624	0.987705	0.285027
RNAseq	Whole Blood	Day 1	gene6645 (SNTB2)	0.0185805	4.62602	0.285472	0.775805	0.987705	0.284791
RNAseq	Whole Blood	Day 1	gene23137 (SMC5)	-0.0113631	5.61266	-0.285177	0.775836	0.987705	-0.284749
RNAseq	Whole Blood	Day 1	gene100505696 (SH3BP5-AS1)	0.0223967	5.00936	0.285404	0.775864	0.987705	0.284713
RNAseq	Whole Blood	Day 1	gene7351 (UCP2)	0.0277449	8.54894	0.2859	0.775895	0.987705	0.284672
RNAseq	Whole Blood	Day 1	gene11083 (DIDO1)	-0.00945464	7.44739	-0.285069	0.775983	0.987705	-0.284558
RNAseq	Whole Blood	Day 1	gene10921 (RNPS1)	-0.00871376	7.06134	-0.285078	0.776031	0.987705	-0.284495
RNAseq	Whole Blood	Day 1	gene10892 (MALT1)	0.0112063	5.78167	0.285011	0.776082	0.987705	0.284428
RNAseq	Whole Blood	Day 1	gene8764 (TNFRSF14)	0.012522	6.74114	0.285046	0.776147	0.987705	0.284344
RNAseq	Whole Blood	Day 1	gene51466 (EVL)	0.0127041	8.23582	0.28521	0.776169	0.987705	0.284315
RNAseq	Whole Blood	Day 1	gene54939 (COMMD4)	-0.0167881	3.97569	-0.284639	0.776378	0.987705	-0.284043
RNAseq	Whole Blood	Day 1	gene3066 (HDAC2)	0.0113671	5.78406	0.284565	0.776418	0.987705	0.28399
RNAseq	Whole Blood	Day 1	gene5055 (SERPINB2)	-0.0586883	1.49754	-0.284638	0.776445	0.987705	-0.283954
RNAseq	Whole Blood	Day 1	gene3712 (IVD)	0.0172407	5.73784	0.284937	0.77649	0.987705	0.283897
RNAseq	Whole Blood	Day 1	gene54977 (SLC25A38)	-0.0141518	5.40674	-0.284124	0.776814	0.987705	-0.283473
RNAseq	Whole Blood	Day 1	gene116844 (LRG1)	-0.0256059	6.76403	-0.284131	0.77684	0.987705	-0.283439
RNAseq	Whole Blood	Day 1	gene5862 (RAB2A)	0.0102748	6.28978	0.283922	0.77689	0.987705	0.283374
RNAseq	Whole Blood	Day 1	gene6715 (SRD5A1)	0.0251371	3.25168	0.284117	0.776932	0.987705	0.28332
RNAseq	Whole Blood	Day 1	gene54553 (MIR4453HG)	0.0289523	1.99915	0.283639	0.776945	0.987705	0.283302
RNAseq	Whole Blood	Day 1	gene2934 (GSN)	0.0275345	7.73687	0.284467	0.776981	0.987705	0.283256
RNAseq	Whole Blood	Day 1	gene9840 (TESPA1)	-0.0207584	6.74213	-0.284251	0.776994	0.987705	-0.283238
RNAseq	Whole Blood	Day 1	gene8540 (AGPS)	-0.015818	5.09722	-0.283804	0.77708	0.987705	-0.283126
RNAseq	Whole Blood	Day 1	gene219970 (GLYATL2)	0.148238	-3.08969	0.28381	0.777088	0.987705	0.283116
RNAseq	Whole Blood	Day 1	gene255512 (TOLLIP-AS1)	0.0664195	-0.256111	0.283557	0.77709	0.987705	0.283114
RNAseq	Whole Blood	Day 1	gene11209 (MST1P2)	-0.0567125	1.07922	-0.283437	0.777363	0.987786	-0.282757
RNAseq	Whole Blood	Day 1	gene113026 (PLCD3)	0.0364072	1.59123	0.283163	0.77744	0.987786	0.282657
RNAseq	Whole Blood	Day 1	gene84923 (FAM104A)	-0.0331721	6.6939	-0.283697	0.777449	0.987786	-0.282646
RNAseq	Whole Blood	Day 1	gene55352 (COPRS)	-0.0274479	2.3553	-0.282529	0.777901	0.987908	-0.282055
RNAseq	Whole Blood	Day 1	gene56907 (SPIRE1)	-0.0375597	2.03843	-0.282775	0.777997	0.987908	-0.28193
RNAseq	Whole Blood	Day 1	gene50852 (TRAT1)	-0.0212339	4.77822	-0.282703	0.778008	0.987908	-0.281916
RNAseq	Whole Blood	Day 1	gene977 (CD151)	-0.0597511	4.9444	-0.283313	0.77803	0.987908	-0.281888
RNAseq	Whole Blood	Day 1	gene80023 (NRSN2)	0.0452663	0.634775	0.282269	0.778038	0.987908	0.281877
RNAseq	Whole Blood	Day 1	gene28449 (IGHV3-13)	-0.135412	-0.0827357	-0.281966	0.778337	0.987959	-0.281487
RNAseq	Whole Blood	Day 1	gene64231 (MS4A6A)	-0.0312567	7.28095	-0.282483	0.778461	0.987959	-0.281325
RNAseq	Whole Blood	Day 1	gene4926 (NUMA1)	-0.0119916	8.88872	-0.282178	0.778468	0.987959	-0.281316
RNAseq	Whole Blood	Day 1	gene360226 (PRSS41)	0.10155	-0.560029	0.281908	0.77864	0.987959	0.281092
RNAseq	Whole Blood	Day 1	gene59285 (CACNG6)	0.0754569	1.95093	0.282155	0.778733	0.987959	0.280971
RNAseq	Whole Blood	Day 1	gene9570 (GOSR2)	0.0104445	5.75354	0.281319	0.778781	0.987959	0.280908
RNAseq	Whole Blood	Day 1	gene101243544 (NA)	-0.0166117	3.35019	-0.28114	0.778886	0.987959	-0.280771
RNAseq	Whole Blood	Day 1	gene374946 (DRAXIN)	0.0766997	0.651586	0.281693	0.778926	0.987959	0.280719
RNAseq	Whole Blood	Day 1	gene9906 (SLC35E2A)	0.0541562	6.18131	0.282056	0.778971	0.987959	0.28066
RNAseq	Whole Blood	Day 1	gene27343 (POLL)	-0.0329298	5.88838	-0.281534	0.779118	0.987959	-0.280469
RNAseq	Whole Blood	Day 1	gene4660 (PPP1R12B)	-0.0255479	6.7329	-0.281134	0.77931	0.987959	-0.280218
RNAseq	Whole Blood	Day 1	gene3338 (DNAJC4)	0.0132187	5.74419	0.280515	0.779559	0.987959	0.279894
RNAseq	Whole Blood	Day 1	gene54456 (MOV10L1)	0.12276	-2.95889	0.2803	0.779609	0.987959	0.279828
RNAseq	Whole Blood	Day 1	gene10077 (TSPAN32)	-0.0244801	6.50927	-0.280896	0.779624	0.987959	-0.279808
RNAseq	Whole Blood	Day 1	gene7919 (DDX39B)	0.0122769	7.54568	0.280315	0.779778	0.987959	0.279608
RNAseq	Whole Blood	Day 1	gene4943 (TBC1D25)	-0.0135323	5.41636	-0.280341	0.779796	0.987959	-0.279585
RNAseq	Whole Blood	Day 1	gene374655 (ZNF710)	-0.0147794	6.9485	-0.28055	0.779815	0.987959	-0.27956
RNAseq	Whole Blood	Day 1	gene79751 (SLC25A22)	-0.0159549	4.72923	-0.280085	0.779853	0.987959	-0.27951
RNAseq	Whole Blood	Day 1	gene2332 (FMR1)	0.0123896	5.99413	0.279834	0.780036	0.988066	0.279272
RNAseq	Whole Blood	Day 1	gene80303 (EFHD1)	0.0764002	-0.324902	0.279929	0.780225	0.988079	0.279025
RNAseq	Whole Blood	Day 1	gene123920 (CMTM3)	-0.0170951	6.59084	-0.280121	0.780259	0.988079	-0.278981
RNAseq	Whole Blood	Day 1	gene9466 (IL27RA)	-0.0127237	6.81998	-0.27957	0.780342	0.988079	-0.278873
RNAseq	Whole Blood	Day 1	gene9556 (ATP5MPL)	0.0143252	5.51598	0.279328	0.780509	0.988089	0.278656
RNAseq	Whole Blood	Day 1	gene115825 (WDFY2)	0.0152583	6.32846	0.279458	0.780548	0.988089	0.278605
RNAseq	Whole Blood	Day 1	gene5208 (PFKFB2)	-0.0312422	4.52522	-0.278982	0.780945	0.988156	-0.278087
RNAseq	Whole Blood	Day 1	gene100526830 (SLX1A-SULT1A3)	-0.0361049	1.70213	-0.278634	0.78095	0.988156	-0.278082
RNAseq	Whole Blood	Day 1	gene102724560 (CBSL)	0.156129	-3.36691	0.279093	0.780951	0.988156	0.27808
RNAseq	Whole Blood	Day 1	gene54432 (YIPF1)	-0.0140989	4.99666	-0.278679	0.780995	0.988156	-0.278022
RNAseq	Whole Blood	Day 1	gene163747 (LEXM)	0.0744959	0.327359	0.278164	0.781391	0.988165	0.277507
RNAseq	Whole Blood	Day 1	gene81846 (SBF2)	0.0160623	5.81639	0.278031	0.781456	0.988165	0.277423
RNAseq	Whole Blood	Day 1	gene7533 (YWHAH)	-0.0180984	6.64135	-0.278412	0.781514	0.988165	-0.277347
RNAseq	Whole Blood	Day 1	gene4814 (NINJ1)	0.0167161	7.84176	0.277945	0.78162	0.988165	0.277208
RNAseq	Whole Blood	Day 1	gene1088 (CEACAM8)	-0.14167	2.03825	-0.278307	0.781745	0.988165	-0.277045
RNAseq	Whole Blood	Day 1	gene400322 (HERC2P2)	0.0620624	4.40869	0.278341	0.781792	0.988165	0.276985
RNAseq	Whole Blood	Day 1	gene10911 (UTS2)	-0.095242	0.850632	-0.278021	0.781869	0.988165	-0.276884
RNAseq	Whole Blood	Day 1	gene60675 (PROK2)	0.0479321	6.20198	0.277654	0.78196	0.988165	0.276765
RNAseq	Whole Blood	Day 1	gene154796 (AMOT)	-0.0262254	2.57434	-0.277214	0.781967	0.988165	-0.276757
RNAseq	Whole Blood	Day 1	gene1488 (CTBP2)	-0.0165139	6.36483	-0.277097	0.782416	0.988165	-0.276172
RNAseq	Whole Blood	Day 1	gene23469 (PHF3)	0.00939013	7.50579	0.276624	0.782565	0.988165	0.275978
RNAseq	Whole Blood	Day 1	gene9470 (EIF4E2)	-0.0100362	6.58802	-0.276578	0.782617	0.988165	-0.275911
RNAseq	Whole Blood	Day 1	gene4953 (ODC1)	0.0280434	6.63431	0.276796	0.782707	0.988165	0.275793
RNAseq	Whole Blood	Day 1	gene2796 (GNRH1)	0.0317539	1.57924	0.276108	0.782707	0.988165	0.275793
RNAseq	Whole Blood	Day 1	gene3115 (HLA-DPB1)	-0.0427407	7.65708	-0.276663	0.783015	0.988165	-0.275392
RNAseq	Whole Blood	Day 1	gene100137047 (JMJD7)	-0.0183211	4.30982	-0.275878	0.783058	0.988165	-0.275337
RNAseq	Whole Blood	Day 1	gene55771 (PRR11)	-0.0241718	3.70647	-0.275899	0.783169	0.988165	-0.275192
RNAseq	Whole Blood	Day 1	gene27037 (TRMT2A)	0.0129297	5.5913	0.275655	0.783227	0.988165	0.275117
RNAseq	Whole Blood	Day 1	gene10574 (CCT7)	-0.00859496	7.07876	-0.275399	0.783304	0.988165	-0.275016
RNAseq	Whole Blood	Day 1	gene6650 (CAPN15)	-0.0224807	7.05873	-0.275967	0.783348	0.988165	-0.274958
RNAseq	Whole Blood	Day 1	gene6489 (ST8SIA1)	0.0454891	2.09451	0.275546	0.78358	0.988165	0.274657
RNAseq	Whole Blood	Day 1	gene2050 (EPHB4)	-0.0436176	4.88272	-0.275718	0.783677	0.988165	-0.27453
RNAseq	Whole Blood	Day 1	gene57488 (ESYT2)	-0.014078	7.33892	-0.275465	0.78368	0.988165	-0.274527
RNAseq	Whole Blood	Day 1	gene196441 (ZFC3H1)	-0.0132181	6.55262	-0.274843	0.783749	0.988165	-0.274437
RNAseq	Whole Blood	Day 1	gene162461 (TMEM92)	-0.112713	-1.91792	-0.275014	0.783816	0.988165	-0.27435
RNAseq	Whole Blood	Day 1	gene100507495 (SDCBP2-AS1)	-0.0356662	1.86499	-0.274873	0.783922	0.988165	-0.274211
RNAseq	Whole Blood	Day 1	gene653125 (GOLGA8K)	-0.0857275	-0.71918	-0.274909	0.783941	0.988165	-0.274187
RNAseq	Whole Blood	Day 1	gene9997 (SCO2)	-0.0368947	7.47647	-0.274873	0.784008	0.988165	-0.2741
RNAseq	Whole Blood	Day 1	gene51020 (HDDC2)	0.0265969	4.16304	0.275031	0.784077	0.988165	0.274011
RNAseq	Whole Blood	Day 1	gene2122 (MECOM)	0.109492	-2.45033	0.274301	0.784171	0.988165	0.273888
RNAseq	Whole Blood	Day 1	gene134147 (CMBL)	0.111897	0.171325	0.275012	0.784217	0.988165	0.273827
RNAseq	Whole Blood	Day 1	gene2475 (MTOR)	-0.0105296	6.52966	-0.274154	0.784301	0.988165	-0.273718
RNAseq	Whole Blood	Day 1	gene6049 (RNF6)	-0.0102685	5.71306	-0.273593	0.784667	0.988165	-0.273243
RNAseq	Whole Blood	Day 1	gene84928 (TMEM209)	0.013836	4.28633	0.273656	0.784693	0.988165	0.273208
RNAseq	Whole Blood	Day 1	gene222658 (KCTD20)	0.0135274	7.12288	0.273924	0.784835	0.988165	0.273023
RNAseq	Whole Blood	Day 1	gene10667 (FARS2)	0.0184838	3.33493	0.273296	0.78493	0.988165	0.2729
RNAseq	Whole Blood	Day 1	gene5150 (PDE7A)	0.0158299	6.93112	0.273562	0.784972	0.988165	0.272845
RNAseq	Whole Blood	Day 1	gene79595 (SAP130)	0.0122693	5.96634	0.273386	0.785029	0.988165	0.272771
RNAseq	Whole Blood	Day 1	gene51191 (HERC5)	-0.0833773	5.28918	-0.274008	0.78505	0.988165	-0.272744
RNAseq	Whole Blood	Day 1	gene28707 (TRAJ48)	0.0537334	0.521717	0.273146	0.785132	0.988165	0.272637
RNAseq	Whole Blood	Day 1	gene6666 (SOX12)	0.0254941	4.15867	0.273459	0.785142	0.988165	0.272624
RNAseq	Whole Blood	Day 1	gene26974 (ZNF285)	0.0408506	0.884807	0.272913	0.785367	0.988165	0.272332
RNAseq	Whole Blood	Day 1	gene79657 (RPAP3)	0.0145682	5.38779	0.273018	0.785397	0.988165	0.272293
RNAseq	Whole Blood	Day 1	gene6729 (SRP54)	-0.00876105	5.74792	-0.272627	0.78545	0.988165	-0.272224
RNAseq	Whole Blood	Day 1	gene101927021 (LOC101927021)	-0.0546778	0.934772	-0.272922	0.785537	0.988165	-0.27211
RNAseq	Whole Blood	Day 1	gene8751 (ADAM15)	-0.0307123	6.07644	-0.273217	0.785557	0.988165	-0.272085
RNAseq	Whole Blood	Day 1	gene117156 (SCGB3A2)	0.127068	-1.66828	0.273048	0.785653	0.988165	0.271959
RNAseq	Whole Blood	Day 1	gene55510 (DDX43)	-0.0910295	0.314922	-0.272574	0.78594	0.988165	-0.271586
RNAseq	Whole Blood	Day 1	gene1024 (CDK8)	0.0139089	3.83942	0.271674	0.786139	0.988165	0.271328
RNAseq	Whole Blood	Day 1	gene4247 (MGAT2)	-0.0119629	5.6665	-0.271514	0.786449	0.988165	-0.270924
RNAseq	Whole Blood	Day 1	gene55884 (WSB2)	0.017057	5.54738	0.271572	0.786521	0.988165	0.270831
RNAseq	Whole Blood	Day 1	gene441081 (LOC441081)	-0.263803	2.34797	-0.272245	0.786559	0.988165	-0.270781
RNAseq	Whole Blood	Day 1	gene100532737 (ATP6V1G2-DDX39B)	0.0118804	7.54829	0.271386	0.786619	0.988165	0.270704
RNAseq	Whole Blood	Day 1	gene94025 (MUC16)	0.118075	-1.21393	0.271435	0.786783	0.988165	0.27049
RNAseq	Whole Blood	Day 1	gene100859930 (HEIH)	0.0124356	5.76156	0.271134	0.786806	0.988165	0.270461
RNAseq	Whole Blood	Day 1	gene55246 (CCDC25)	0.0159428	4.51559	0.270912	0.786995	0.988165	0.270215
RNAseq	Whole Blood	Day 1	gene10514 (MYBBP1A)	-0.0136176	5.79141	-0.270587	0.78729	0.988165	-0.269832
RNAseq	Whole Blood	Day 1	gene8906 (AP1G2)	-0.0133435	7.38442	-0.270395	0.787388	0.988165	-0.269703
RNAseq	Whole Blood	Day 1	gene166614 (DCLK2)	-0.0901077	-0.677427	-0.270476	0.78742	0.988165	-0.269662
RNAseq	Whole Blood	Day 1	gene10226 (PLIN3)	0.0119401	6.68337	0.270366	0.787425	0.988165	0.269656
RNAseq	Whole Blood	Day 1	gene23399 (CTDNEP1)	0.0076139	7.55307	0.270209	0.78743	0.988165	0.269649
RNAseq	Whole Blood	Day 1	gene54823 (SWT1)	0.019547	3.41031	0.269941	0.787589	0.988165	0.269443
RNAseq	Whole Blood	Day 1	gene100271849 (MEF2B)	0.0214005	4.12105	0.270217	0.787619	0.988165	0.269404
RNAseq	Whole Blood	Day 1	gene114801 (TMEM200A)	-0.0567502	0.278845	-0.270118	0.787619	0.988165	-0.269403
RNAseq	Whole Blood	Day 1	gene95681 (CEP41)	0.0224711	2.9814	0.269898	0.787738	0.988165	0.269249
RNAseq	Whole Blood	Day 1	gene5900 (RALGDS)	0.0166551	6.50857	0.270158	0.787773	0.988165	0.269204
RNAseq	Whole Blood	Day 1	gene4772 (NFATC1)	0.0125348	6.217	0.269832	0.787834	0.988165	0.269125
RNAseq	Whole Blood	Day 1	gene55048 (VPS37C)	0.0166375	5.59188	0.269961	0.787869	0.988165	0.269079
RNAseq	Whole Blood	Day 1	gene80169 (CTC1)	-0.0171388	7.2044	-0.269966	0.787897	0.988165	-0.269043
RNAseq	Whole Blood	Day 1	gene10826 (FAXDC2)	-0.053401	5.75904	-0.270163	0.787923	0.988165	-0.269008
RNAseq	Whole Blood	Day 1	gene4355 (MPP2)	-0.0609078	0.165336	-0.269665	0.788013	0.988165	-0.268891
RNAseq	Whole Blood	Day 1	gene92745 (SLC38A5)	-0.0483645	5.37246	-0.269911	0.788105	0.988165	-0.268772
RNAseq	Whole Blood	Day 1	gene54762 (GRAMD1C)	0.0350296	3.29748	0.269174	0.788413	0.988427	0.268373
RNAseq	Whole Blood	Day 1	gene79667 (KLF3-AS1)	-0.0462923	1.70912	-0.26897	0.788553	0.988479	-0.26819
RNAseq	Whole Blood	Day 1	gene140733 (MACROD2)	-0.0876522	1.29748	-0.269215	0.78876	0.988615	-0.267921
RNAseq	Whole Blood	Day 1	gene102723996 (LOC102723996)	-0.0968543	1.10177	-0.268499	0.789332	0.989063	-0.267178
RNAseq	Whole Blood	Day 1	gene3120 (HLA-DQB2)	-0.106058	0.046747	-0.268064	0.789491	0.989063	-0.266972
RNAseq	Whole Blood	Day 1	gene7332 (UBE2L3)	0.00935541	6.61354	0.267478	0.78965	0.989063	0.266766
RNAseq	Whole Blood	Day 1	gene55422 (ZNF331)	0.0188921	4.2911	0.267407	0.7897	0.989063	0.2667
RNAseq	Whole Blood	Day 1	gene105369205 (NA)	-0.0789709	-0.100872	-0.267292	0.789884	0.989063	-0.266461
RNAseq	Whole Blood	Day 1	gene84898 (PLXDC2)	-0.0172547	7.19471	-0.267476	0.789887	0.989063	-0.266457
RNAseq	Whole Blood	Day 1	gene26984 (SEC22A)	-0.0154237	3.57674	-0.266604	0.790058	0.989063	-0.266236
RNAseq	Whole Blood	Day 1	gene55120 (FANCL)	-0.0398438	1.39277	-0.266498	0.790321	0.989063	-0.265894
RNAseq	Whole Blood	Day 1	gene84766 (CRACR2A)	0.0211215	5.05578	0.266136	0.790482	0.989063	0.265685
RNAseq	Whole Blood	Day 1	gene143888 (POGLUT3)	0.0249602	3.52693	0.266396	0.790529	0.989063	0.265623
RNAseq	Whole Blood	Day 1	gene4361 (MRE11)	-0.0166807	5.00111	-0.266526	0.790578	0.989063	-0.26556
RNAseq	Whole Blood	Day 1	gene11120 (BTN2A1)	0.0137469	7.1634	0.266318	0.790685	0.989063	0.265422
RNAseq	Whole Blood	Day 1	gene80829 (ZFP91)	-0.00798176	6.59935	-0.26585	0.790705	0.989063	-0.265395
RNAseq	Whole Blood	Day 1	gene64324 (NSD1)	0.0099636	7.79232	0.265835	0.79073	0.989063	0.265362
RNAseq	Whole Blood	Day 1	gene93010 (B3GNT7)	-0.0573997	2.35528	-0.265961	0.790821	0.989063	-0.265245
RNAseq	Whole Blood	Day 1	gene8850 (KAT2B)	0.0219059	6.74033	0.266222	0.790835	0.989063	0.265227
RNAseq	Whole Blood	Day 1	gene6296 (ACSM3)	-0.0304233	2.19709	-0.265836	0.790878	0.989063	-0.265171
RNAseq	Whole Blood	Day 1	gene4811 (NID1)	-0.0496078	5.12337	-0.266158	0.790895	0.989063	-0.265149
RNAseq	Whole Blood	Day 1	gene7170 (TPM3)	0.00781329	9.41399	0.26576	0.790996	0.989066	0.265018
RNAseq	Whole Blood	Day 1	gene8417 (STX7)	0.0106001	6.48576	0.265384	0.791254	0.989203	0.264683
RNAseq	Whole Blood	Day 1	gene83464 (APH1B)	0.0156894	4.89675	0.265103	0.791513	0.989203	0.264346
RNAseq	Whole Blood	Day 1	gene55840 (EAF2)	-0.032691	2.47895	-0.264743	0.791631	0.989203	-0.264193
RNAseq	Whole Blood	Day 1	gene1890 (TYMP)	-0.0323534	9.20618	-0.264881	0.791675	0.989203	-0.264136
RNAseq	Whole Blood	Day 1	gene51207 (DUSP13)	0.0848544	-1.61673	0.264012	0.79213	0.989203	0.263546
RNAseq	Whole Blood	Day 1	gene2232 (FDXR)	-0.0237164	2.45243	-0.263747	0.792401	0.989203	-0.263194
RNAseq	Whole Blood	Day 1	gene28799 (IGLV3-16)	-0.0928024	-0.90499	-0.263633	0.792434	0.989203	-0.263151
RNAseq	Whole Blood	Day 1	gene28518 (TRDV1)	0.0896457	1.3894	0.264161	0.792533	0.989203	0.263022
RNAseq	Whole Blood	Day 1	gene158219 (TTC39B)	0.0302666	3.63737	0.263719	0.792758	0.989203	0.262731
RNAseq	Whole Blood	Day 1	gene10181 (RBM5)	-0.00996125	8.00083	-0.263347	0.792794	0.989203	-0.262684
RNAseq	Whole Blood	Day 1	gene29801 (ZDHHC8)	-0.0126711	5.61643	-0.263018	0.792846	0.989203	-0.262616
RNAseq	Whole Blood	Day 1	gene101926892 (LOC101926892)	0.170501	-2.57254	0.263556	0.792943	0.989203	0.262491
RNAseq	Whole Blood	Day 1	gene10007 (GNPDA1)	-0.0187419	4.62383	-0.263157	0.793036	0.989203	-0.26237
RNAseq	Whole Blood	Day 1	gene154810 (AMOTL1)	-0.0387517	1.60859	-0.263134	0.793134	0.989203	-0.262243
RNAseq	Whole Blood	Day 1	gene4647 (MYO7A)	-0.0426753	2.65533	-0.262921	0.793311	0.989203	-0.262013
RNAseq	Whole Blood	Day 1	gene50618 (ITSN2)	0.0100792	7.37248	0.262471	0.793326	0.989203	0.261994
RNAseq	Whole Blood	Day 1	gene9728 (SECISBP2L)	0.00891599	6.03119	0.262255	0.793391	0.989203	0.261909
RNAseq	Whole Blood	Day 1	gene64151 (NCAPG)	-0.0559479	0.245518	-0.26232	0.793402	0.989203	-0.261895
RNAseq	Whole Blood	Day 1	gene56985 (ADPRM)	0.020998	3.19592	0.26248	0.79341	0.989203	0.261886
RNAseq	Whole Blood	Day 1	gene284013 (VMO1)	0.0937325	0.1403	0.262657	0.79349	0.989203	0.261782
RNAseq	Whole Blood	Day 1	gene84224 (NBPF3)	0.0477654	3.1716	0.262799	0.793633	0.989203	0.261596
RNAseq	Whole Blood	Day 1	gene2110 (ETFDH)	-0.020165	4.00062	-0.261958	0.793742	0.989203	-0.261454
RNAseq	Whole Blood	Day 1	gene692201 (SNORD86)	0.0281125	1.64739	0.261727	0.793762	0.989203	0.261428
RNAseq	Whole Blood	Day 1	gene25911 (DPCD)	-0.0486164	1.83485	-0.26219	0.793771	0.989203	-0.261417
RNAseq	Whole Blood	Day 1	gene387509 (GPR153)	-0.0578447	2.02374	-0.26214	0.7939	0.989203	-0.261249
RNAseq	Whole Blood	Day 1	gene55764 (IFT122)	-0.0162809	3.87116	-0.261248	0.794231	0.989203	-0.260821
RNAseq	Whole Blood	Day 1	gene9768 (PCLAF)	-0.0682744	-0.484432	-0.260991	0.794382	0.989203	-0.260625
RNAseq	Whole Blood	Day 1	gene6548 (SLC9A1)	0.0107845	6.51032	0.260808	0.794613	0.989203	0.260326
RNAseq	Whole Blood	Day 1	gene23135 (KDM6B)	-0.0133277	9.44508	-0.261007	0.79462	0.989203	-0.260316
RNAseq	Whole Blood	Day 1	gene63929 (XPNPEP3)	-0.0143222	4.17603	-0.260653	0.794781	0.989203	-0.260107
RNAseq	Whole Blood	Day 1	gene339789 (LINC00299)	-0.0526052	1.38165	-0.260787	0.794841	0.989203	-0.260029
RNAseq	Whole Blood	Day 1	gene112597 (CYTOR)	0.0403011	3.4552	0.26113	0.794861	0.989203	0.260003
RNAseq	Whole Blood	Day 1	gene22796 (COG2)	-0.0116404	4.87036	-0.260386	0.794918	0.989203	-0.25993
RNAseq	Whole Blood	Day 1	gene140469 (MYO3B)	0.143063	-1.14924	0.260714	0.795133	0.989203	0.259651
RNAseq	Whole Blood	Day 1	gene102723475 (KCNE1B)	-0.10256	-1.08889	-0.260555	0.795191	0.989203	-0.259576
RNAseq	Whole Blood	Day 1	gene91544 (UBXN11)	-0.0209656	6.39989	-0.260356	0.795233	0.989203	-0.259521
RNAseq	Whole Blood	Day 1	gene10954 (PDIA5)	0.033364	2.81163	0.260222	0.795246	0.989203	0.259504
RNAseq	Whole Blood	Day 1	gene60436 (TGIF2)	0.0109858	5.47138	0.259901	0.795323	0.989203	0.259404
RNAseq	Whole Blood	Day 1	gene10383 (TUBB4B)	0.0100201	6.42905	0.259888	0.795335	0.989203	0.259389
RNAseq	Whole Blood	Day 1	gene6886 (TAL1)	-0.0337214	5.16046	-0.260372	0.795365	0.989203	-0.259351
RNAseq	Whole Blood	Day 1	gene515 (ATP5PB)	-0.0102218	6.81522	-0.259959	0.795376	0.989203	-0.259335
RNAseq	Whole Blood	Day 1	gene81628 (TSC22D4)	0.0102213	8.34148	0.260101	0.795422	0.989203	0.259277
RNAseq	Whole Blood	Day 1	gene221421 (RSPH9)	0.0632901	-0.615294	0.259459	0.795591	0.989203	0.259057
RNAseq	Whole Blood	Day 1	gene4191 (MDH2)	-0.0114618	6.89524	-0.259617	0.795655	0.989203	-0.258974
RNAseq	Whole Blood	Day 1	gene9719 (ADAMTSL2)	0.0841119	-1.29154	0.259389	0.795697	0.989203	0.25892
RNAseq	Whole Blood	Day 1	gene151174 (LINC02610)	0.0870964	-0.0571487	0.259604	0.795931	0.989203	0.258617
RNAseq	Whole Blood	Day 1	gene7321 (UBE2D1)	0.031018	5.6736	0.259619	0.795936	0.989203	0.25861
RNAseq	Whole Blood	Day 1	gene53826 (FXYD6)	0.0399439	3.22275	0.25964	0.79594	0.989203	0.258605
RNAseq	Whole Blood	Day 1	gene51455 (REV1)	-0.0120202	5.29217	-0.258789	0.796188	0.989203	-0.258284
RNAseq	Whole Blood	Day 1	gene51744 (CD244)	0.0221048	5.88842	0.259216	0.796188	0.989203	0.258284
RNAseq	Whole Blood	Day 1	gene151176 (ERFE)	-0.107496	-1.58401	-0.258905	0.796257	0.989203	-0.258194
RNAseq	Whole Blood	Day 1	gene100533105 (C8orf44-SGK3)	-0.0148838	4.98832	-0.258756	0.796324	0.989203	-0.258107
RNAseq	Whole Blood	Day 1	gene26958 (COPG2)	0.0301985	4.03921	0.259189	0.796339	0.989203	0.258087
RNAseq	Whole Blood	Day 1	gene3118 (HLA-DQA2)	-0.130169	0.668101	-0.258356	0.797099	0.989236	-0.257104
RNAseq	Whole Blood	Day 1	gene440465 (BAIAP2-DT)	0.031754	5.23365	0.258247	0.797125	0.989236	0.257069
RNAseq	Whole Blood	Day 1	gene445372 (TRIM6-TRIM34)	-0.0145723	4.74166	-0.257543	0.797256	0.989236	-0.256901
RNAseq	Whole Blood	Day 1	gene27071 (DAPP1)	0.0173163	6.82578	0.257602	0.797308	0.989236	0.256832
RNAseq	Whole Blood	Day 1	gene4711 (NDUFB5)	0.0137608	4.79151	0.257203	0.797355	0.989236	0.256772
RNAseq	Whole Blood	Day 1	gene91283 (MSANTD3)	-0.0237771	3.43316	-0.257329	0.797427	0.989236	-0.256679
RNAseq	Whole Blood	Day 1	gene8857 (FCGBP)	0.0552673	5.01565	0.25789	0.797451	0.989236	0.256647
RNAseq	Whole Blood	Day 1	gene100316904 (SAP25)	-0.0197665	6.69031	-0.257189	0.797505	0.989236	-0.256577
RNAseq	Whole Blood	Day 1	gene284266 (SIGLEC15)	0.0529684	0.201014	0.256933	0.79762	0.989236	0.256429
RNAseq	Whole Blood	Day 1	gene159013 (CXorf38)	-0.00841978	6.42075	-0.256797	0.797647	0.989236	-0.256394
RNAseq	Whole Blood	Day 1	gene5119 (CHMP1A)	0.00867685	6.82188	0.257097	0.79766	0.989236	0.256377
RNAseq	Whole Blood	Day 1	gene57864 (SLC46A2)	0.038575	3.97276	0.257329	0.797704	0.989236	0.25632
RNAseq	Whole Blood	Day 1	gene1368 (CPM)	0.0353448	3.37019	0.256985	0.79778	0.989236	0.256222
RNAseq	Whole Blood	Day 1	gene637 (BID)	0.0124689	7.05593	0.256902	0.797873	0.989236	0.256101
RNAseq	Whole Blood	Day 1	gene767557 (SYS1-DBNDD2)	-0.0144885	4.19983	-0.256612	0.79794	0.989236	-0.256013
RNAseq	Whole Blood	Day 1	gene79663 (HSPBAP1)	0.0206482	5.1139	0.256877	0.797946	0.989236	0.256006
RNAseq	Whole Blood	Day 1	gene605 (BCL7A)	-0.0324306	3.58961	-0.256612	0.798245	0.989405	-0.255618
RNAseq	Whole Blood	Day 1	gene23102 (TBC1D2B)	0.0111246	6.9755	0.25594	0.79828	0.989405	0.255574
RNAseq	Whole Blood	Day 1	gene9948 (WDR1)	0.00677151	9.42348	0.256079	0.798512	0.98952	0.255274
RNAseq	Whole Blood	Day 1	gene9620 (CELSR1)	-0.0391552	3.37543	-0.256237	0.798579	0.98952	-0.255187
RNAseq	Whole Blood	Day 1	gene114822 (RHPN1)	0.0341007	4.01402	0.255977	0.798692	0.98952	0.25504
RNAseq	Whole Blood	Day 1	gene79902 (NUP85)	-0.016304	5.22615	-0.255574	0.798931	0.98952	-0.254731
RNAseq	Whole Blood	Day 1	gene337876 (CHSY3)	-0.1197	-3.33925	-0.25517	0.79894	0.98952	-0.254719
RNAseq	Whole Blood	Day 1	gene126364 (LRRC25)	0.0160348	8.36974	0.255739	0.798965	0.98952	0.254686
RNAseq	Whole Blood	Day 1	gene84239 (ATP13A4)	0.0619169	0.469103	0.255177	0.799149	0.989555	0.254448
RNAseq	Whole Blood	Day 1	gene89927 (BMERB1)	0.0597809	-0.526381	0.25467	0.799191	0.989555	0.254394
RNAseq	Whole Blood	Day 1	gene285440 (CYP4V2)	0.0269859	4.52739	0.255261	0.799317	0.989558	0.254231
RNAseq	Whole Blood	Day 1	gene26040 (SETBP1)	-0.0290647	4.18283	-0.254867	0.799391	0.989558	-0.254135
RNAseq	Whole Blood	Day 1	gene283521 (TMEM272)	0.0378161	3.6328	0.253772	0.80043	0.990638	0.252791
RNAseq	Whole Blood	Day 1	gene388152 (GOLGA2P7)	-0.0864248	-1.87192	-0.253171	0.800462	0.990638	-0.252749
RNAseq	Whole Blood	Day 1	gene6619 (SNAPC3)	-0.0144153	4.45383	-0.253086	0.800662	0.990699	-0.25249
RNAseq	Whole Blood	Day 1	gene26153 (KIF26A)	-0.0884387	-0.505776	-0.252991	0.800928	0.990699	-0.252147
RNAseq	Whole Blood	Day 1	gene8263 (F8A1)	0.0316818	4.22431	0.25305	0.801002	0.990699	0.252051
RNAseq	Whole Blood	Day 1	gene2570 (GABRR2)	-0.0483335	2.19822	-0.252791	0.801019	0.990699	-0.252028
RNAseq	Whole Blood	Day 1	gene673 (BRAF)	-0.00933018	5.86207	-0.252386	0.801045	0.990699	-0.251994
RNAseq	Whole Blood	Day 1	gene80128 (TRIM46)	0.028091	2.72051	0.252587	0.801105	0.990699	0.251918
RNAseq	Whole Blood	Day 1	gene2662 (GDF10)	-0.0751241	-1.13921	-0.252236	0.801268	0.990779	-0.251707
RNAseq	Whole Blood	Day 1	gene9684 (LRRC14)	0.0135037	5.09352	0.252007	0.801502	0.990788	0.251404
RNAseq	Whole Blood	Day 1	gene9812 (DELE1)	0.0153358	6.24575	0.25236	0.801533	0.990788	0.251364
RNAseq	Whole Blood	Day 1	gene30817 (ADGRE2)	-0.0386022	8.2251	-0.252196	0.801788	0.990788	-0.251033
RNAseq	Whole Blood	Day 1	gene27163 (NAAA)	0.0355435	6.70094	0.25205	0.801933	0.990788	0.250846
RNAseq	Whole Blood	Day 1	gene28919 (IGKV2-30)	-0.0768573	2.66449	-0.251173	0.802024	0.990788	-0.250729
RNAseq	Whole Blood	Day 1	gene3559 (IL2RA)	-0.0295926	3.99908	-0.251531	0.802147	0.990788	-0.25057
RNAseq	Whole Blood	Day 1	gene54960 (GEMIN8)	-0.0212116	3.22396	-0.251195	0.802198	0.990788	-0.250504
RNAseq	Whole Blood	Day 1	gene389 (RHOC)	0.0309486	5.76296	0.251441	0.802242	0.990788	0.250446
RNAseq	Whole Blood	Day 1	gene55361 (PI4K2A)	-0.0124028	4.79791	-0.250986	0.802276	0.990788	-0.250403
RNAseq	Whole Blood	Day 1	gene56929 (FEM1C)	0.0138167	4.83519	0.250718	0.802497	0.990788	0.250117
RNAseq	Whole Blood	Day 1	gene27115 (PDE7B)	-0.0440829	0.515547	-0.249664	0.803144	0.990788	-0.249281
RNAseq	Whole Blood	Day 1	gene8564 (KMO)	-0.0255144	3.25388	-0.249881	0.803256	0.990788	-0.249135
RNAseq	Whole Blood	Day 1	gene134429 (STARD4)	-0.0255125	2.72155	-0.249516	0.803319	0.990788	-0.249054
RNAseq	Whole Blood	Day 1	gene1778 (DYNC1H1)	-0.0118018	8.7239	-0.249517	0.803328	0.990788	-0.249043
RNAseq	Whole Blood	Day 1	gene9473 (THEMIS2)	0.0123161	8.98378	0.249696	0.803467	0.990788	0.248863
RNAseq	Whole Blood	Day 1	gene6532 (SLC6A4)	0.0560107	0.80971	0.249623	0.803492	0.990788	0.24883
RNAseq	Whole Blood	Day 1	gene124790 (HEXIM2)	0.0286232	2.83911	0.249436	0.803507	0.990788	0.248811
RNAseq	Whole Blood	Day 1	gene85457 (CIPC)	-0.0157904	4.27227	-0.24944	0.803532	0.990788	-0.248779
RNAseq	Whole Blood	Day 1	gene257160 (RNF214)	0.0148853	4.56351	0.249265	0.803655	0.990788	0.248619
RNAseq	Whole Blood	Day 1	gene266727 (MDGA1)	0.220271	2.6768	0.24974	0.803837	0.990788	0.248385
RNAseq	Whole Blood	Day 1	gene79711 (IPO4)	0.0145291	5.1051	0.249002	0.803852	0.990788	0.248365
RNAseq	Whole Blood	Day 1	gene105378775 (NA)	0.0445423	2.39773	0.249243	0.803852	0.990788	0.248365
RNAseq	Whole Blood	Day 1	gene29086 (BABAM1)	-0.014608	6.32772	-0.248951	0.803915	0.990788	-0.248284
RNAseq	Whole Blood	Day 1	gene727851 (RGPD8)	0.0760644	1.63738	0.249261	0.804198	0.990788	0.247918
RNAseq	Whole Blood	Day 1	gene57482 (CRACD)	0.0533676	0.672	0.248256	0.804459	0.990788	0.247581
RNAseq	Whole Blood	Day 1	gene8997 (KALRN)	0.0372389	2.31449	0.248479	0.804493	0.990788	0.247537
RNAseq	Whole Blood	Day 1	gene83752 (LONP2)	0.0108552	5.85425	0.247961	0.804513	0.990788	0.247511
RNAseq	Whole Blood	Day 1	gene80267 (EDEM3)	0.0110648	6.09101	0.248024	0.804518	0.990788	0.247504
RNAseq	Whole Blood	Day 1	gene84957 (RELT)	-0.0117674	6.78988	-0.248147	0.804534	0.990788	-0.247484
RNAseq	Whole Blood	Day 1	gene10043 (TOM1)	-0.01595	6.65966	-0.248008	0.8049	0.990788	-0.247011
RNAseq	Whole Blood	Day 1	gene1606 (DGKA)	0.0174177	8.03327	0.247681	0.805057	0.990788	0.246808
RNAseq	Whole Blood	Day 1	gene4245 (MGAT1)	-0.0124512	8.45929	-0.247482	0.805059	0.990788	-0.246806
RNAseq	Whole Blood	Day 1	gene9775 (EIF4A3)	-0.0104047	5.81097	-0.247388	0.805085	0.990788	-0.246772
RNAseq	Whole Blood	Day 1	gene7040 (TGFB1)	-0.0110191	9.54365	-0.247264	0.805138	0.990788	-0.246703
RNAseq	Whole Blood	Day 1	gene847 (CAT)	0.0327955	7.91154	0.247604	0.805293	0.990788	0.246502
RNAseq	Whole Blood	Day 1	gene54788 (DNAJB12)	-0.0075973	6.37244	-0.247024	0.805381	0.990788	-0.24639
RNAseq	Whole Blood	Day 1	gene93643 (TJAP1)	0.00880361	5.49754	0.246607	0.805499	0.990788	0.246237
RNAseq	Whole Blood	Day 1	gene9683 (N4BP1)	0.00986347	7.5973	0.24683	0.805615	0.990788	0.246086
RNAseq	Whole Blood	Day 1	gene7571 (ZNF23)	-0.0236144	3.72623	-0.246738	0.805629	0.990788	-0.246068
RNAseq	Whole Blood	Day 1	gene4720 (NDUFS2)	0.0100369	6.35695	0.246758	0.805725	0.990788	0.245945
RNAseq	Whole Blood	Day 1	gene23071 (ERP44)	-0.00964333	6.4974	-0.246279	0.805808	0.990788	-0.245837
RNAseq	Whole Blood	Day 1	gene10953 (TOMM34)	-0.0256288	3.66458	-0.246662	0.80594	0.990788	-0.245667
RNAseq	Whole Blood	Day 1	gene5093 (PCBP1)	0.00665327	9.37369	0.246083	0.806065	0.990788	0.245505
RNAseq	Whole Blood	Day 1	gene5991 (RFX3)	0.0134841	4.04497	0.245525	0.806362	0.990788	0.245122
RNAseq	Whole Blood	Day 1	gene339231 (ARL16)	0.026641	4.0446	0.245847	0.806551	0.990788	0.244878
RNAseq	Whole Blood	Day 1	gene9831 (ZNF623)	0.0885599	-0.509423	0.245424	0.806727	0.990788	0.244651
RNAseq	Whole Blood	Day 1	gene2125 (EVPL)	-0.0762149	1.07266	-0.245403	0.806833	0.990788	-0.244513
RNAseq	Whole Blood	Day 1	gene26289 (AK5)	0.041763	3.52833	0.245569	0.806841	0.990788	0.244503
RNAseq	Whole Blood	Day 1	gene1639 (DCTN1)	0.00621947	7.5523	0.244969	0.806948	0.990788	0.244366
RNAseq	Whole Blood	Day 1	gene146850 (PIK3R6)	-0.0401924	4.7758	-0.245384	0.806976	0.990788	-0.244329
RNAseq	Whole Blood	Day 1	gene102288414 (C11orf98)	-0.0106251	5.03482	-0.244818	0.806983	0.990788	-0.24432
RNAseq	Whole Blood	Day 1	gene101927624 (LINC01150)	0.0657644	-0.766155	0.244543	0.807129	0.990788	0.244131
RNAseq	Whole Blood	Day 1	gene101929733 (LINC01954)	-0.120043	-3.76716	-0.244571	0.807381	0.990788	-0.243806
RNAseq	Whole Blood	Day 1	gene29074 (MRPL18)	-0.0123055	4.66983	-0.244209	0.807406	0.990788	-0.243774
RNAseq	Whole Blood	Day 1	gene442578 (STAG3L3)	0.0252565	3.49012	0.244375	0.80745	0.990788	0.243717
RNAseq	Whole Blood	Day 1	gene101735302 (STAG3L5P)	-0.0212324	3.92546	-0.244163	0.807522	0.990788	-0.243625
RNAseq	Whole Blood	Day 1	gene5932 (RBBP8)	0.0230277	3.4832	0.244301	0.807525	0.990788	0.243621
RNAseq	Whole Blood	Day 1	gene24149 (ZNF318)	0.0131051	6.05032	0.244143	0.807541	0.990788	0.243599
RNAseq	Whole Blood	Day 1	gene123879 (DCUN1D3)	0.0177749	2.70052	0.243987	0.807551	0.990788	0.243587
RNAseq	Whole Blood	Day 1	gene51704 (GPRC5B)	0.062123	-0.104555	0.244119	0.807688	0.990788	0.24341
RNAseq	Whole Blood	Day 1	gene123096 (SLC25A29)	0.0540455	5.1519	0.24449	0.807771	0.990788	0.243303
RNAseq	Whole Blood	Day 1	gene9491 (PSMF1)	-0.0256697	8.029	-0.244228	0.807773	0.990788	-0.243301
RNAseq	Whole Blood	Day 1	gene7763 (ZFAND5)	-0.0102499	7.48008	-0.243961	0.807795	0.990788	-0.243271
RNAseq	Whole Blood	Day 1	gene4677 (NARS1)	-0.0123429	6.62131	-0.243912	0.8079	0.990788	-0.243136
RNAseq	Whole Blood	Day 1	gene6046 (BRD2)	-0.00966557	7.82309	-0.24342	0.808224	0.990788	-0.242718
RNAseq	Whole Blood	Day 1	gene399665 (FAM102A)	0.0217399	7.80077	0.24362	0.808229	0.990788	0.242711
RNAseq	Whole Blood	Day 1	gene261734 (NPHP4)	0.0187947	3.85065	0.243172	0.808327	0.990788	0.242585
RNAseq	Whole Blood	Day 1	gene11138 (TBC1D8)	-0.0281696	5.49893	-0.243264	0.80834	0.990788	-0.242568
RNAseq	Whole Blood	Day 1	gene127018 (LYPLAL1)	0.023213	3.22314	0.242964	0.808358	0.990788	0.242545
RNAseq	Whole Blood	Day 1	gene84722 (PSRC1)	0.0301267	3.02051	0.243199	0.808455	0.990788	0.24242
RNAseq	Whole Blood	Day 1	gene4594 (MMUT)	0.0159406	4.08943	0.24304	0.808465	0.990788	0.242407
RNAseq	Whole Blood	Day 1	gene55101 (DMAC2)	0.0118068	4.78775	0.242818	0.808542	0.990788	0.242307
RNAseq	Whole Blood	Day 1	gene79815 (NIPAL2)	-0.0676274	3.41944	-0.243359	0.808747	0.990788	-0.242043
RNAseq	Whole Blood	Day 1	gene23036 (ZNF292)	0.0109817	6.18121	0.242263	0.808867	0.990788	0.241887
RNAseq	Whole Blood	Day 1	gene3887 (KRT81)	-0.0761882	-1.16561	-0.242374	0.808924	0.990788	-0.241814
RNAseq	Whole Blood	Day 1	gene64419 (MTMR14)	-0.00865385	6.80906	-0.242482	0.808927	0.990788	-0.24181
RNAseq	Whole Blood	Day 1	gene23303 (KIF13B)	-0.0138385	6.0929	-0.242304	0.809026	0.990788	-0.241682
RNAseq	Whole Blood	Day 1	gene55691 (FRMD4A)	-0.0511507	2.48996	-0.242416	0.809165	0.990788	-0.241503
RNAseq	Whole Blood	Day 1	gene8655 (DYNLL1)	-0.0134952	6.08388	-0.241813	0.809374	0.990788	-0.241234
RNAseq	Whole Blood	Day 1	gene79098 (C1orf116)	0.0434756	1.21088	0.241836	0.809444	0.990788	0.241143
RNAseq	Whole Blood	Day 1	gene1783 (DYNC1LI2)	-0.00945096	6.10323	-0.241614	0.809481	0.990788	-0.241095
RNAseq	Whole Blood	Day 1	gene23428 (SLC7A8)	-0.0711486	2.2442	-0.242145	0.809545	0.990788	-0.241014
RNAseq	Whole Blood	Day 1	gene28448 (IGHV3-15)	-0.0729363	2.33329	-0.241223	0.809574	0.990788	-0.240976
RNAseq	Whole Blood	Day 1	gene8567 (MADD)	-0.0113499	7.35822	-0.241787	0.809584	0.990788	-0.240963
RNAseq	Whole Blood	Day 1	gene23277 (CLUH)	-0.010986	5.86285	-0.240167	0.810499	0.991297	-0.239782
RNAseq	Whole Blood	Day 1	gene101929074 (PIK3CD-AS2)	0.0710324	-1.96885	0.239997	0.810504	0.991297	0.239776
RNAseq	Whole Blood	Day 1	gene8861 (LDB1)	0.0082444	7.7105	0.240435	0.810513	0.991297	0.239764
RNAseq	Whole Blood	Day 1	gene1794 (DOCK2)	-0.00880164	8.92135	-0.240335	0.810529	0.991297	-0.239743
RNAseq	Whole Blood	Day 1	gene3047 (HBG1)	0.146607	-0.608651	0.240493	0.810742	0.991297	0.239469
RNAseq	Whole Blood	Day 1	gene285598 (ARL10)	-0.0241255	2.31233	-0.238948	0.811383	0.991297	-0.238642
RNAseq	Whole Blood	Day 1	gene84441 (MAML2)	-0.0140052	6.25887	-0.239148	0.811443	0.991297	-0.238565
RNAseq	Whole Blood	Day 1	gene5252 (PHF1)	0.0120391	5.99356	0.239222	0.81145	0.991297	0.238556
RNAseq	Whole Blood	Day 1	gene101928377 (LOC101928377)	-0.0562318	-0.820608	-0.238729	0.811534	0.991297	-0.238448
RNAseq	Whole Blood	Day 1	gene1019 (CDK4)	-0.0105639	4.73163	-0.23869	0.811562	0.991297	-0.238411
RNAseq	Whole Blood	Day 1	gene7786 (MAP3K12)	-0.015771	4.33386	-0.238775	0.811623	0.991297	-0.238333
RNAseq	Whole Blood	Day 1	gene28826 (IGLV1-36)	0.0997408	-1.37226	0.238667	0.811713	0.991297	0.238217
RNAseq	Whole Blood	Day 1	gene101929128 (LOC101929128)	0.161343	-3.41881	0.23919	0.811734	0.991297	0.23819
RNAseq	Whole Blood	Day 1	gene2850 (GPR27)	0.030129	3.87697	0.238558	0.811879	0.991297	0.238002
RNAseq	Whole Blood	Day 1	gene8900 (CCNA1)	-0.0806856	-0.868606	-0.23853	0.811971	0.991297	-0.237884
RNAseq	Whole Blood	Day 1	gene1119 (CHKA)	0.0260559	3.19873	0.238595	0.811976	0.991297	0.237877
RNAseq	Whole Blood	Day 1	gene28803 (IGLV3-10)	-0.102508	0.990309	-0.238397	0.811981	0.991297	-0.237871
RNAseq	Whole Blood	Day 1	gene124783 (SPATA32)	-0.0786315	-1.60122	-0.238085	0.812156	0.991297	-0.237646
RNAseq	Whole Blood	Day 1	gene10863 (ADAM28)	0.0285781	4.88898	0.238352	0.812321	0.991297	0.237432
RNAseq	Whole Blood	Day 1	gene64794 (DDX31)	-0.0141858	3.74741	-0.237729	0.812421	0.991297	-0.237303
RNAseq	Whole Blood	Day 1	gene8924 (HERC2)	-0.0179478	6.04741	-0.238066	0.812425	0.991297	-0.237299
RNAseq	Whole Blood	Day 1	gene5256 (PHKA2)	-0.0109471	6.05286	-0.237821	0.812434	0.991297	-0.237288
RNAseq	Whole Blood	Day 1	gene260429 (PRSS33)	0.088205	3.88398	0.23833	0.812438	0.991297	0.237282
RNAseq	Whole Blood	Day 1	gene220869 (CBWD5)	-0.0437707	2.71127	-0.238287	0.812546	0.991297	-0.237143
RNAseq	Whole Blood	Day 1	gene727677 (CASC8)	0.132349	-1.50208	0.237877	0.81264	0.991297	0.237021
RNAseq	Whole Blood	Day 1	gene100289373 (UBAC2-AS1)	0.0528182	-0.854448	0.237173	0.812742	0.991297	0.23689
RNAseq	Whole Blood	Day 1	gene56928 (SPPL2B)	0.0128528	5.71998	0.23734	0.81276	0.991297	0.236868
RNAseq	Whole Blood	Day 1	gene10325 (RRAGB)	0.0148187	3.05341	0.237103	0.812771	0.991297	0.236853
RNAseq	Whole Blood	Day 1	gene6304 (SATB1)	-0.0150902	7.56196	-0.237571	0.812886	0.991297	-0.236704
RNAseq	Whole Blood	Day 1	gene314 (AOC2)	0.025588	4.32116	0.237295	0.812969	0.991297	0.236598
RNAseq	Whole Blood	Day 1	gene11035 (RIPK3)	-0.0121044	5.31811	-0.236775	0.813245	0.991514	-0.236241
RNAseq	Whole Blood	Day 1	gene200942 (KLHDC8B)	0.0339509	3.80268	0.236815	0.813528	0.991738	0.235877
RNAseq	Whole Blood	Day 1	gene221061 (FAM171A1)	0.0237884	2.98207	0.236357	0.813638	0.991746	0.235736
RNAseq	Whole Blood	Day 1	gene84310 (C7orf50)	-0.0202756	5.01533	-0.236004	0.813798	0.991746	-0.23553
RNAseq	Whole Blood	Day 1	gene5130 (PCYT1A)	-0.00876297	5.68488	-0.23588	0.813832	0.991746	-0.235486
RNAseq	Whole Blood	Day 1	gene8745 (ADAM23)	0.0586364	1.58617	0.236247	0.813996	0.991756	0.235274
RNAseq	Whole Blood	Day 1	gene57460 (PPM1H)	0.0298112	2.63086	0.235644	0.814163	0.991756	0.235059
RNAseq	Whole Blood	Day 1	gene124739 (USP43)	-0.0611963	-0.486302	-0.235332	0.81424	0.991756	-0.23496
RNAseq	Whole Blood	Day 1	gene55848 (PLGRKT)	-0.0196604	2.84548	-0.235306	0.814329	0.991756	-0.234845
RNAseq	Whole Blood	Day 1	gene10212 (DDX39A)	-0.00986893	5.86879	-0.23517	0.814462	0.991756	-0.234674
RNAseq	Whole Blood	Day 1	gene155435 (RBM33)	-0.00979302	7.51715	-0.235102	0.814464	0.991756	-0.234672
RNAseq	Whole Blood	Day 1	gene3627 (CXCL10)	-0.0682034	0.75846	-0.235176	0.814615	0.991756	-0.234476
RNAseq	Whole Blood	Day 1	gene54492 (NEURL1B)	-0.0540017	-0.119776	-0.234758	0.814632	0.991756	-0.234455
RNAseq	Whole Blood	Day 1	gene85450 (ITPRIP)	0.00892085	7.35851	0.234558	0.814995	0.991956	0.233987
RNAseq	Whole Blood	Day 1	gene91975 (ZNF300)	-0.0401665	1.00277	-0.23432	0.81524	0.991956	-0.233672
RNAseq	Whole Blood	Day 1	gene100616259 (MIR378I)	-0.0476065	1.57526	-0.234378	0.815323	0.991956	-0.233564
RNAseq	Whole Blood	Day 1	gene4478 (MSN)	-0.00778549	11.0552	-0.234102	0.81534	0.991956	-0.233543
RNAseq	Whole Blood	Day 1	gene401093 (MBNL1-AS1)	0.025543	1.80875	0.23369	0.815549	0.991956	0.233273
RNAseq	Whole Blood	Day 1	gene1299 (COL9A3)	0.122069	2.75232	0.234659	0.815574	0.991956	0.233242
RNAseq	Whole Blood	Day 1	gene386593 (CHKB-CPT1B)	-0.0166777	7.252	-0.233517	0.815902	0.991956	-0.232819
RNAseq	Whole Blood	Day 1	gene6753 (SSTR3)	-0.0391913	3.43052	-0.233638	0.816047	0.991956	-0.232632
RNAseq	Whole Blood	Day 1	gene5581 (PRKCE)	-0.0161794	3.94483	-0.233042	0.816096	0.991956	-0.232569
RNAseq	Whole Blood	Day 1	gene6451 (SH3BGRL)	0.0153559	7.10489	0.233092	0.816172	0.991956	0.232471
RNAseq	Whole Blood	Day 1	gene23416 (KCNH3)	-0.0320941	3.49586	-0.233265	0.816216	0.991956	-0.232415
RNAseq	Whole Blood	Day 1	gene171425 (CLYBL)	0.0235338	2.42615	0.232379	0.816636	0.991956	0.231873
RNAseq	Whole Blood	Day 1	gene55739 (NAXD)	-0.0118777	4.82251	-0.232172	0.816841	0.991956	-0.23161
RNAseq	Whole Blood	Day 1	gene146923 (RUNDC1)	-0.0082867	5.46888	-0.231612	0.817101	0.991956	-0.231276
RNAseq	Whole Blood	Day 1	gene55719 (SLF2)	-0.0101818	5.50227	-0.231359	0.81733	0.991956	-0.230981
RNAseq	Whole Blood	Day 1	gene5878 (RAB5C)	-0.00593566	8.00702	-0.231289	0.817346	0.991956	-0.23096
RNAseq	Whole Blood	Day 1	gene84270 (CARD19)	0.0159784	5.77229	0.231554	0.817491	0.991956	0.230774
RNAseq	Whole Blood	Day 1	gene29117 (BRD7)	0.0103073	6.19998	0.231443	0.81752	0.991956	0.230736
RNAseq	Whole Blood	Day 1	gene81889 (FAHD1)	-0.0226667	3.68652	-0.231216	0.817684	0.991956	-0.230524
RNAseq	Whole Blood	Day 1	gene7476 (WNT7A)	-0.0339462	1.57775	-0.230871	0.817762	0.991956	-0.230424
RNAseq	Whole Blood	Day 1	gene100861412 (FSBP)	0.0491659	0.915622	0.230943	0.817862	0.991956	0.230296
RNAseq	Whole Blood	Day 1	gene9377 (COX5A)	-0.0112866	5.61764	-0.230202	0.818258	0.991956	-0.229786
RNAseq	Whole Blood	Day 1	gene5714 (PSMD8)	-0.00802428	6.31922	-0.230166	0.818295	0.991956	-0.229738
RNAseq	Whole Blood	Day 1	gene7386 (UQCRFS1)	0.0112748	5.1349	0.229991	0.818416	0.991956	0.229583
RNAseq	Whole Blood	Day 1	gene55686 (MREG)	0.027451	1.49824	0.229835	0.818488	0.991956	0.22949
RNAseq	Whole Blood	Day 1	gene978 (CDA)	0.0298012	6.60853	0.230297	0.818514	0.991956	0.229456
RNAseq	Whole Blood	Day 1	gene23547 (LILRA4)	0.051797	2.56422	0.229952	0.81883	0.991956	0.229051
RNAseq	Whole Blood	Day 1	gene390660 (ADAMTS7P1)	-0.0816543	0.207361	-0.229827	0.81892	0.991956	-0.228934
RNAseq	Whole Blood	Day 1	gene79719 (AAGAB)	-0.00923404	5.17135	-0.229323	0.818943	0.991956	-0.228905
RNAseq	Whole Blood	Day 1	gene2811 (GP1BA)	0.0458327	3.67739	0.229835	0.818946	0.991956	0.228901
RNAseq	Whole Blood	Day 1	gene1512 (CTSH)	-0.025028	7.05129	-0.229721	0.819017	0.991956	-0.22881
RNAseq	Whole Blood	Day 1	gene51172 (NAGPA)	0.0148178	4.87888	0.229398	0.819018	0.991956	0.228809
RNAseq	Whole Blood	Day 1	gene57685 (CACHD1)	0.0570934	1.1699	0.229635	0.819103	0.991956	0.228699
RNAseq	Whole Blood	Day 1	gene27436 (EML4)	-0.0124454	7.05341	-0.229315	0.819167	0.991956	-0.228617
RNAseq	Whole Blood	Day 1	gene102724428 (SIK1B)	0.0476607	1.02341	0.229316	0.819183	0.991956	0.228596
RNAseq	Whole Blood	Day 1	gene3486 (IGFBP3)	-0.0477002	2.72242	-0.229552	0.819192	0.991956	-0.228585
RNAseq	Whole Blood	Day 1	gene100216546 (LINC01004)	0.0198491	4.1372	0.228852	0.819248	0.991956	0.228513
RNAseq	Whole Blood	Day 1	gene9219 (MTA2)	0.00768811	7.42229	0.228949	0.819343	0.991956	0.22839
RNAseq	Whole Blood	Day 1	gene65083 (NOL6)	-0.0118496	5.63884	-0.228687	0.819505	0.991956	-0.228181
RNAseq	Whole Blood	Day 1	gene5971 (RELB)	-0.0144556	5.84431	-0.228484	0.819654	0.991956	-0.22799
RNAseq	Whole Blood	Day 1	gene8724 (SNX3)	0.015975	7.01957	0.228374	0.819772	0.991956	0.227838
RNAseq	Whole Blood	Day 1	gene3687 (ITGAX)	0.0204826	10.2724	0.228676	0.819826	0.991956	0.227769
RNAseq	Whole Blood	Day 1	gene388327 (C17orf100)	-0.0339583	0.860641	-0.22784	0.820029	0.991956	-0.227508
RNAseq	Whole Blood	Day 1	gene10495 (ENOX2)	0.0115227	4.08962	0.227643	0.820146	0.991956	0.227357
RNAseq	Whole Blood	Day 1	gene10985 (GCN1)	-0.00778947	7.26962	-0.227508	0.820274	0.991956	-0.227193
RNAseq	Whole Blood	Day 1	gene28606 (TRBV6-1)	-0.0382347	0.67312	-0.227561	0.820275	0.991956	-0.227191
RNAseq	Whole Blood	Day 1	gene55790 (CSGALNACT1)	-0.0297848	5.49074	-0.228183	0.820291	0.991956	-0.227171
RNAseq	Whole Blood	Day 1	gene54891 (INO80D)	0.00882857	5.71488	0.227405	0.820301	0.991956	0.227157
RNAseq	Whole Blood	Day 1	gene10783 (NEK6)	0.0223711	5.84326	0.227749	0.820473	0.991956	0.226937
RNAseq	Whole Blood	Day 1	gene4000 (LMNA)	-0.035563	5.28007	-0.227445	0.820843	0.991956	-0.226461
RNAseq	Whole Blood	Day 1	gene253143 (PRR14L)	-0.0105163	6.8228	-0.226706	0.820954	0.991956	-0.226319
RNAseq	Whole Blood	Day 1	gene55644 (OSGEP)	-0.0136717	5.22862	-0.227015	0.820994	0.991956	-0.226266
RNAseq	Whole Blood	Day 1	gene79670 (TUT7)	0.0106952	8.13155	0.22655	0.821177	0.991956	0.226032
RNAseq	Whole Blood	Day 1	gene26017 (FAM32A)	-0.00713434	6.7824	-0.226217	0.8214	0.991956	-0.225744
RNAseq	Whole Blood	Day 1	gene201456 (FBXO15)	-0.0567829	-1.28768	-0.225869	0.821495	0.991956	-0.225623
RNAseq	Whole Blood	Day 1	gene23613 (ZMYND8)	0.0083831	6.36934	0.226185	0.821499	0.991956	0.225617
RNAseq	Whole Blood	Day 1	gene29785 (CYP2S1)	0.0407721	3.63461	0.226368	0.82165	0.991956	0.225424
RNAseq	Whole Blood	Day 1	gene3934 (LCN2)	0.0770953	3.87796	0.226374	0.821655	0.991956	0.225417
RNAseq	Whole Blood	Day 1	gene84695 (LOXL3)	0.0217807	3.8582	0.226042	0.821715	0.991956	0.22534
RNAseq	Whole Blood	Day 1	gene339768 (ESPNL)	0.085172	-1.41843	0.22576	0.821765	0.991956	0.225276
RNAseq	Whole Blood	Day 1	gene285512 (FAM13A-AS1)	-0.0184242	5.25312	-0.225638	0.821924	0.991956	-0.225071
RNAseq	Whole Blood	Day 1	gene56924 (PAK6)	0.0444029	0.987993	0.225571	0.821942	0.991956	0.225048
RNAseq	Whole Blood	Day 1	gene125950 (RAVER1)	0.00762695	7.35897	0.225468	0.821954	0.991956	0.225032
RNAseq	Whole Blood	Day 1	gene10565 (ARFGEF1)	0.00673733	7.02013	0.225319	0.822033	0.991956	0.224931
RNAseq	Whole Blood	Day 1	gene610 (HCN2)	0.049543	1.76958	0.225797	0.822053	0.991956	0.224906
RNAseq	Whole Blood	Day 1	gene326342 (ADGRE4P)	-0.0521775	4.17141	-0.225828	0.822078	0.991956	-0.224873
RNAseq	Whole Blood	Day 1	gene57217 (TTC7A)	-0.0152189	6.9673	-0.225494	0.822143	0.991956	-0.22479
RNAseq	Whole Blood	Day 1	gene23176 (SEPTIN8)	0.019149	3.23369	0.225302	0.822193	0.991956	0.224726
RNAseq	Whole Blood	Day 1	gene25894 (PLEKHG4)	0.026644	3.47653	0.225262	0.822369	0.991956	0.2245
RNAseq	Whole Blood	Day 1	gene83985 (SPNS1)	-0.0150815	5.9281	-0.225131	0.822455	0.991956	-0.224388
RNAseq	Whole Blood	Day 1	gene259173 (ALS2CL)	-0.0272547	4.36821	-0.225112	0.822486	0.991956	-0.224348
RNAseq	Whole Blood	Day 1	gene5768 (QSOX1)	-0.0160143	6.65071	-0.225221	0.82249	0.991956	-0.224344
RNAseq	Whole Blood	Day 1	gene6453 (ITSN1)	0.0277315	3.71945	0.224973	0.822583	0.991956	0.224225
RNAseq	Whole Blood	Day 1	gene7940 (LST1)	0.0145075	7.12714	0.224649	0.822666	0.991956	0.224118
RNAseq	Whole Blood	Day 1	gene116540 (MRPL53)	-0.0136741	4.77222	-0.224698	0.822714	0.991956	-0.224055
RNAseq	Whole Blood	Day 1	gene79939 (SLC35E1)	-0.00852863	6.26348	-0.224501	0.822803	0.991956	-0.223942
RNAseq	Whole Blood	Day 1	gene9258 (MFHAS1)	0.0161693	5.13521	0.224492	0.822871	0.991956	0.223853
RNAseq	Whole Blood	Day 1	gene101929215 (CTD-2201I18.1)	-0.0346181	0.934199	-0.223679	0.82333	0.991956	-0.223264
RNAseq	Whole Blood	Day 1	gene7403 (KDM6A)	0.0075416	6.20456	0.223542	0.823379	0.991956	0.223201
RNAseq	Whole Blood	Day 1	gene84337 (ELOF1)	0.0170533	5.61054	0.223715	0.823534	0.991956	0.223001
RNAseq	Whole Blood	Day 1	gene100528064 (NEDD8-MDP1)	0.00872801	6.2445	0.223393	0.82364	0.991956	0.222866
RNAseq	Whole Blood	Day 1	gene55052 (MRPL20)	-0.00933819	5.48316	-0.223299	0.823682	0.991956	-0.222812
RNAseq	Whole Blood	Day 1	gene79025 (FNDC11)	0.0494428	0.000272421	0.222718	0.824	0.991956	0.222403
RNAseq	Whole Blood	Day 1	gene79698 (ZMAT4)	-0.105525	-1.26449	-0.223011	0.824059	0.991956	-0.222327
RNAseq	Whole Blood	Day 1	gene246126 (TXLNGY)	0.0920995	-0.180398	0.222459	0.824122	0.991956	0.222247
RNAseq	Whole Blood	Day 1	gene91316 (GUSBP11)	0.0157187	5.6638	0.222783	0.824161	0.991956	0.222197
RNAseq	Whole Blood	Day 1	gene374454 (KRT77)	0.116203	-3.85502	0.222993	0.824228	0.991956	0.222111
RNAseq	Whole Blood	Day 1	gene152007 (GLIPR2)	-0.00831336	8.10707	-0.222582	0.824249	0.991956	-0.222084
RNAseq	Whole Blood	Day 1	gene6794 (STK11)	0.0126872	7.01502	0.222791	0.824303	0.991956	0.222014
RNAseq	Whole Blood	Day 1	gene51101 (ZC2HC1A)	0.0366457	1.65969	0.222623	0.824373	0.991956	0.221924
RNAseq	Whole Blood	Day 1	gene28682 (TRAV8-4)	0.0314298	2.01077	0.222477	0.824414	0.991956	0.221871
RNAseq	Whole Blood	Day 1	gene653268 (AGAP7P)	0.0416574	3.91346	0.222701	0.82453	0.991956	0.221723
RNAseq	Whole Blood	Day 1	gene1950 (EGF)	0.0455417	2.6417	0.222527	0.824555	0.991956	0.22169
RNAseq	Whole Blood	Day 1	gene6241 (RRM2)	0.0466156	2.21952	0.222109	0.824604	0.991956	0.221628
RNAseq	Whole Blood	Day 1	gene55626 (AMBRA1)	-0.0066751	5.75397	-0.22194	0.824618	0.991956	-0.22161
RNAseq	Whole Blood	Day 1	gene56953 (NT5M)	-0.0414404	3.53873	-0.2225	0.82462	0.991956	-0.221606
RNAseq	Whole Blood	Day 1	gene64073 (C19orf33)	0.0732618	0.89723	0.222593	0.824656	0.991956	0.221561
RNAseq	Whole Blood	Day 1	gene226 (ALDOA)	-0.00927775	9.85158	-0.22202	0.824872	0.991956	-0.221282
RNAseq	Whole Blood	Day 1	gene405 (ARNT)	0.00966773	6.59385	0.221787	0.824963	0.991956	0.221166
RNAseq	Whole Blood	Day 1	gene57111 (RAB25)	-0.0695914	-1.46826	-0.221345	0.825071	0.991956	-0.221027
RNAseq	Whole Blood	Day 1	gene5782 (PTPN12)	0.0171475	7.43211	0.221895	0.825071	0.991956	0.221027
RNAseq	Whole Blood	Day 1	gene79838 (TMC5)	-0.0542386	-0.25747	-0.221392	0.825123	0.991956	-0.220961
RNAseq	Whole Blood	Day 1	gene57507 (ZNF608)	0.0430776	2.07524	0.221697	0.825189	0.991956	0.220875
RNAseq	Whole Blood	Day 1	gene10221 (TRIB1)	0.0139249	5.46893	0.2213	0.8252	0.991956	0.220861
RNAseq	Whole Blood	Day 1	gene51710 (ZNF44)	-0.0120762	4.9428	-0.221231	0.825203	0.991956	-0.220858
RNAseq	Whole Blood	Day 1	gene1209 (CLPTM1)	-0.00545296	6.91874	-0.220989	0.825361	0.991956	-0.220655
RNAseq	Whole Blood	Day 1	gene56242 (ZNF253)	-0.0164097	3.62218	-0.221006	0.825498	0.991956	-0.22048
RNAseq	Whole Blood	Day 1	gene747 (DAGLA)	0.0264915	3.03355	0.220442	0.826055	0.991956	0.219764
RNAseq	Whole Blood	Day 1	gene1521 (CTSW)	0.0389481	7.39099	0.220533	0.826211	0.991956	0.219563
RNAseq	Whole Blood	Day 1	gene8725 (URI1)	-0.00739421	5.69959	-0.219639	0.826382	0.991956	-0.219344
RNAseq	Whole Blood	Day 1	gene4697 (NDUFA4)	0.0121008	5.04133	0.219474	0.826532	0.991956	0.219151
RNAseq	Whole Blood	Day 1	gene2395 (FXN)	0.0142516	3.60467	0.219291	0.826757	0.991956	0.218863
RNAseq	Whole Blood	Day 1	gene201475 (RAB12)	-0.0131993	4.3867	-0.219262	0.826807	0.991956	-0.218798
RNAseq	Whole Blood	Day 1	gene119032 (BORCS7)	-0.0171272	3.50915	-0.218941	0.827046	0.991956	-0.218491
RNAseq	Whole Blood	Day 1	gene81611 (ANP32E)	-0.00996537	5.7214	-0.218628	0.827177	0.991956	-0.218323
RNAseq	Whole Blood	Day 1	gene10576 (CCT2)	0.00894554	5.89188	0.218513	0.827264	0.991956	0.218212
RNAseq	Whole Blood	Day 1	gene51228 (GLTP)	-0.00945214	6.13207	-0.218665	0.827322	0.991956	-0.218138
RNAseq	Whole Blood	Day 1	gene25999 (CLIP3)	0.037548	0.870515	0.218719	0.827356	0.991956	0.218094
RNAseq	Whole Blood	Day 1	gene5478 (PPIA)	0.0084192	8.56331	0.218518	0.827382	0.991956	0.218061
RNAseq	Whole Blood	Day 1	gene7697 (ZNF138)	-0.0225682	2.6266	-0.218234	0.827504	0.991956	-0.217904
RNAseq	Whole Blood	Day 1	gene92922 (CCDC102A)	0.0214301	3.54038	0.218336	0.827569	0.991956	0.21782
RNAseq	Whole Blood	Day 1	gene100129066 (UNQ6494)	0.0711126	-2.25536	0.218042	0.827611	0.991956	0.217767
RNAseq	Whole Blood	Day 1	gene127829 (ARL8A)	0.00783307	6.31996	0.218083	0.827663	0.991956	0.2177
RNAseq	Whole Blood	Day 1	gene202309 (GAPT)	-0.0220832	6.41452	-0.217821	0.828016	0.991956	-0.217246
RNAseq	Whole Blood	Day 1	gene1237 (CCR8)	0.0580889	0.782218	0.217881	0.828145	0.991956	0.217081
RNAseq	Whole Blood	Day 1	gene408050 (NOMO3)	-0.0723089	2.79298	-0.218053	0.82827	0.991956	-0.216921
RNAseq	Whole Blood	Day 1	gene57684 (ZBTB26)	-0.0173166	2.36353	-0.217093	0.82832	0.991956	-0.216856
RNAseq	Whole Blood	Day 1	gene399717 (GATA3-AS1)	0.0729391	-2.25553	0.21707	0.828332	0.991956	0.216841
RNAseq	Whole Blood	Day 1	gene23332 (CLASP1)	0.0074259	6.39871	0.217216	0.828383	0.991956	0.216775
RNAseq	Whole Blood	Day 1	gene1380 (CR2)	-0.0355749	3.37185	-0.217595	0.828401	0.991956	-0.216753
RNAseq	Whole Blood	Day 1	gene100132403 (FAM157B)	-0.0307829	3.62756	-0.217537	0.828405	0.991956	-0.216747
RNAseq	Whole Blood	Day 1	gene100128361 (LOC100128361)	0.0521194	-0.0288591	0.217104	0.828466	0.991956	0.216669
RNAseq	Whole Blood	Day 1	gene80201 (HKDC1)	-0.0408208	3.01214	-0.217342	0.828689	0.991956	-0.216383
RNAseq	Whole Blood	Day 1	gene105371371 (LOC105371371)	0.0394801	0.356127	0.216614	0.828811	0.991956	0.216226
RNAseq	Whole Blood	Day 1	gene400696 (LGALS17A)	0.077758	-2.09487	0.216526	0.828834	0.991956	0.216198
RNAseq	Whole Blood	Day 1	gene103344931 (LOC103344931)	0.0140805	3.51597	0.216449	0.828857	0.991956	0.216168
RNAseq	Whole Blood	Day 1	gene100379251 (NPPA-AS1)	-0.0226591	3.2409	-0.216384	0.829244	0.991956	-0.215672
RNAseq	Whole Blood	Day 1	gene11234 (HPS5)	-0.0118524	4.82313	-0.216112	0.829262	0.991956	-0.215648
RNAseq	Whole Blood	Day 1	gene2787 (GNG5)	-0.0160352	5.42253	-0.215761	0.829356	0.991956	-0.215527
RNAseq	Whole Blood	Day 1	gene81689 (ISCA1)	-0.0169306	4.82727	-0.216055	0.829368	0.991956	-0.215512
RNAseq	Whole Blood	Day 1	gene57484 (RNF150)	-0.15419	-3.02095	-0.216153	0.829564	0.991956	-0.215261
RNAseq	Whole Blood	Day 1	gene24145 (PANX1)	-0.0228361	4.62871	-0.21607	0.829589	0.991956	-0.215229
RNAseq	Whole Blood	Day 1	gene102465436 (MIR6728)	-0.026522	1.477	-0.215589	0.829611	0.991956	-0.2152
RNAseq	Whole Blood	Day 1	gene3783 (KCNN4)	-0.0344827	4.70896	-0.216064	0.829702	0.991956	-0.215083
RNAseq	Whole Blood	Day 1	gene5245 (PHB)	0.0105273	5.72506	0.215509	0.829708	0.991956	0.215076
RNAseq	Whole Blood	Day 1	gene4683 (NBN)	-0.015704	6.26422	-0.21567	0.829777	0.991956	-0.214988
RNAseq	Whole Blood	Day 1	gene22808 (MRAS)	0.0289793	2.64448	0.215631	0.829799	0.991956	0.21496
RNAseq	Whole Blood	Day 1	gene116983 (ACAP3)	-0.0135638	6.29995	-0.215092	0.830094	0.991956	-0.214581
RNAseq	Whole Blood	Day 1	gene64682 (ANAPC1)	0.0100821	4.79959	0.214765	0.83018	0.991956	0.21447
RNAseq	Whole Blood	Day 1	gene10935 (PRDX3)	-0.0111284	5.47034	-0.214834	0.830313	0.991956	-0.2143
RNAseq	Whole Blood	Day 1	gene130814 (SLC66A3)	0.014023	4.95351	0.214911	0.830322	0.991956	0.214288
RNAseq	Whole Blood	Day 1	gene114803 (MYSM1)	0.00981676	5.7069	0.214484	0.830448	0.991956	0.214127
RNAseq	Whole Blood	Day 1	gene9784 (SNX17)	-0.00989821	6.96508	-0.21438	0.830637	0.991956	-0.213885
RNAseq	Whole Blood	Day 1	gene8638 (OASL)	-0.056807	5.09524	-0.214581	0.830833	0.991956	-0.213633
RNAseq	Whole Blood	Day 1	gene80270 (HSD3B7)	0.0335649	1.66417	0.21427	0.83086	0.991956	0.213599
RNAseq	Whole Blood	Day 1	gene221895 (JAZF1)	0.0228029	6.51066	0.214326	0.830912	0.991956	0.213532
RNAseq	Whole Blood	Day 1	gene8323 (FZD6)	0.0426976	1.10791	0.214201	0.83094	0.991956	0.213496
RNAseq	Whole Blood	Day 1	gene6520 (SLC3A2)	-0.0104162	6.00363	-0.213922	0.831021	0.991956	-0.213392
RNAseq	Whole Blood	Day 1	gene2867 (FFAR2)	-0.022044	7.94896	-0.214105	0.831049	0.991956	-0.213357
RNAseq	Whole Blood	Day 1	gene51068 (NMD3)	0.0100771	4.16794	0.21352	0.831123	0.991956	0.213261
RNAseq	Whole Blood	Day 1	gene10472 (ZBTB18)	0.00855588	7.236	0.213663	0.831187	0.991956	0.21318
RNAseq	Whole Blood	Day 1	gene57212 (TP73-AS1)	-0.0110395	4.77765	-0.213019	0.831611	0.991956	-0.212635
RNAseq	Whole Blood	Day 1	gene7475 (WNT6)	-0.0606058	-0.710197	-0.212966	0.831704	0.991956	-0.212517
RNAseq	Whole Blood	Day 1	gene2848 (GPR25)	-0.042069	1.86269	-0.21312	0.831799	0.991956	-0.212394
RNAseq	Whole Blood	Day 1	gene4194 (MDM4)	-0.0105399	7.19063	-0.212792	0.831816	0.991956	-0.212374
RNAseq	Whole Blood	Day 1	gene84101 (USP44)	0.0371741	1.0594	0.212929	0.831882	0.991956	0.212289
RNAseq	Whole Blood	Day 1	gene2356 (FPGS)	-0.0101767	5.16967	-0.212614	0.831892	0.991956	-0.212276
RNAseq	Whole Blood	Day 1	gene54970 (TTC12)	-0.0248048	3.44785	-0.212523	0.832235	0.991956	-0.211836
RNAseq	Whole Blood	Day 1	gene400946 (LINC00954)	0.0279599	3.05016	0.212511	0.832251	0.991956	0.211816
RNAseq	Whole Blood	Day 1	gene26094 (DCAF4)	-0.0255711	3.21157	-0.212541	0.832304	0.991956	-0.211747
RNAseq	Whole Blood	Day 1	gene1843 (DUSP1)	0.0232783	8.04476	0.212093	0.832337	0.991956	0.211705
RNAseq	Whole Blood	Day 1	gene54555 (DDX49)	-0.00941283	5.16751	-0.212058	0.832412	0.991956	-0.21161
RNAseq	Whole Blood	Day 1	gene8303 (SNN)	0.0132395	7.97301	0.212351	0.832416	0.991956	0.211604
RNAseq	Whole Blood	Day 1	gene9093 (DNAJA3)	0.00923423	4.43314	0.21161	0.832664	0.991956	0.211286
RNAseq	Whole Blood	Day 1	gene382 (ARF6)	0.00805812	7.75782	0.211256	0.832966	0.991956	0.2109
RNAseq	Whole Blood	Day 1	gene832 (CAPZB)	0.00664859	8.89626	0.211096	0.833224	0.991956	0.210568
RNAseq	Whole Blood	Day 1	gene5261 (PHKG2)	0.00948146	5.58786	0.211085	0.833226	0.991956	0.210566
RNAseq	Whole Blood	Day 1	gene23392 (ECPAS)	-0.00844832	6.61949	-0.210713	0.833493	0.991956	-0.210223
RNAseq	Whole Blood	Day 1	gene54838 (WBP1L)	0.00668488	7.07456	0.210475	0.833651	0.991956	0.210021
RNAseq	Whole Blood	Day 1	gene3309 (HSPA5)	-0.010866	8.39792	-0.210238	0.833927	0.991956	-0.209668
RNAseq	Whole Blood	Day 1	gene3090 (HIC1)	-0.0344188	2.71969	-0.209858	0.834122	0.991956	-0.209417
RNAseq	Whole Blood	Day 1	gene22848 (AAK1)	0.0103371	7.54567	0.209867	0.834243	0.991956	0.209263
RNAseq	Whole Blood	Day 1	gene3779 (KCNMB1)	0.0302938	2.54442	0.209849	0.834312	0.991956	0.209175
RNAseq	Whole Blood	Day 1	gene22980 (TCF25)	0.00618483	7.59933	0.209666	0.83435	0.991956	0.209125
RNAseq	Whole Blood	Day 1	gene29907 (SNX15)	-0.0117135	4.99507	-0.209632	0.834391	0.991956	-0.209074
RNAseq	Whole Blood	Day 1	gene8536 (CAMK1)	0.0279528	5.08298	0.209718	0.834508	0.991956	0.208924
RNAseq	Whole Blood	Day 1	gene8309 (ACOX2)	-0.070162	-2.16486	-0.209228	0.834509	0.991956	-0.208922
RNAseq	Whole Blood	Day 1	gene1385 (CREB1)	-0.0084085	6.76087	-0.209179	0.834546	0.991956	-0.208875
RNAseq	Whole Blood	Day 1	gene79017 (GGCT)	-0.0137731	3.51098	-0.209096	0.834582	0.991956	-0.208829
RNAseq	Whole Blood	Day 1	gene7390 (UROS)	0.0131824	4.3202	0.209031	0.834798	0.991956	0.208552
RNAseq	Whole Blood	Day 1	gene6309 (SC5D)	0.0131849	3.92003	0.208906	0.834811	0.991956	0.208535
RNAseq	Whole Blood	Day 1	gene64848 (YTHDC2)	0.0104084	5.37173	0.208943	0.834829	0.991956	0.208513
RNAseq	Whole Blood	Day 1	gene339448 (C1orf174)	0.00975302	4.91876	0.208899	0.834888	0.991956	0.208437
RNAseq	Whole Blood	Day 1	gene114769 (CARD16)	-0.014317	6.58388	-0.208601	0.835191	0.991956	-0.208048
RNAseq	Whole Blood	Day 1	gene100532724 (NPHP3-ACAD11)	0.015699	5.09618	0.208555	0.835255	0.991956	0.207966
RNAseq	Whole Blood	Day 1	gene79005 (SCNM1)	0.00853275	5.49201	0.208184	0.835467	0.991956	0.207695
RNAseq	Whole Blood	Day 1	gene101927015 (LINC01506)	0.026728	3.44136	0.208395	0.835484	0.991956	0.207674
RNAseq	Whole Blood	Day 1	gene9290 (GPR55)	0.0201009	3.13185	0.208144	0.835585	0.991956	0.207544
RNAseq	Whole Blood	Day 1	gene10498 (CARM1)	-0.0274673	6.64928	-0.208131	0.835721	0.991956	-0.207369
RNAseq	Whole Blood	Day 1	gene27244 (SESN1)	0.0221947	5.12102	0.207896	0.835849	0.991956	0.207206
RNAseq	Whole Blood	Day 1	gene2673 (GFPT1)	-0.0114082	4.52929	-0.207541	0.835915	0.991956	-0.207122
RNAseq	Whole Blood	Day 1	gene29945 (ANAPC4)	-0.0121352	4.67251	-0.207426	0.83594	0.991956	-0.207089
RNAseq	Whole Blood	Day 1	gene6256 (RXRA)	-0.00910571	8.81623	-0.207677	0.835953	0.991956	-0.207072
RNAseq	Whole Blood	Day 1	gene10730 (YME1L1)	0.0052345	7.27264	0.20756	0.835968	0.991956	0.207053
RNAseq	Whole Blood	Day 1	gene4291 (MLF1)	0.059798	-0.904326	0.207348	0.836003	0.991956	0.207009
RNAseq	Whole Blood	Day 1	gene57448 (BIRC6)	-0.0104484	7.69839	-0.207277	0.836068	0.991956	-0.206926
RNAseq	Whole Blood	Day 1	gene101927156 (LINC01934)	0.0257357	1.42838	0.20712	0.836156	0.991956	0.206813
RNAseq	Whole Blood	Day 1	gene5159 (PDGFRB)	-0.0633054	2.84929	-0.207492	0.836255	0.991956	-0.206686
RNAseq	Whole Blood	Day 1	gene26152 (ZNF337)	0.0109041	5.14555	0.207057	0.83626	0.991956	0.20668
RNAseq	Whole Blood	Day 1	gene349114 (LINC00265)	-0.0168368	3.88655	-0.207186	0.836293	0.991956	-0.206638
RNAseq	Whole Blood	Day 1	gene54443 (ANLN)	-0.0501576	-0.329831	-0.206863	0.836331	0.991956	-0.206589
RNAseq	Whole Blood	Day 1	gene50943 (FOXP3)	0.0301582	3.66015	0.207027	0.836623	0.991956	0.206215
RNAseq	Whole Blood	Day 1	gene9911 (TMCC2)	-0.0392553	5.08682	-0.20705	0.836628	0.991956	-0.206208
RNAseq	Whole Blood	Day 1	gene56034 (PDGFC)	0.0343386	2.47206	0.206234	0.837098	0.991956	0.205607
RNAseq	Whole Blood	Day 1	gene4052 (LTBP1)	-0.041499	3.97286	-0.20609	0.837414	0.991956	-0.205202
RNAseq	Whole Blood	Day 1	gene57110 (PLAAT1)	0.0617347	-0.515417	0.205741	0.837449	0.991956	0.205157
RNAseq	Whole Blood	Day 1	gene10923 (SUB1)	-0.00948042	6.46508	-0.205271	0.837561	0.991956	-0.205014
RNAseq	Whole Blood	Day 1	gene9114 (ATP6V0D1)	0.0083278	7.81983	0.205542	0.837685	0.991956	0.204856
RNAseq	Whole Blood	Day 1	gene678 (ZFP36L2)	-0.0101155	9.73408	-0.205207	0.837703	0.991956	-0.204833
RNAseq	Whole Blood	Day 1	gene57728 (WDR19)	-0.0149832	3.47981	-0.205152	0.837774	0.991956	-0.204741
RNAseq	Whole Blood	Day 1	gene27245 (AHDC1)	0.0126007	4.93388	0.205076	0.8378	0.991956	0.204709
RNAseq	Whole Blood	Day 1	gene84319 (CMSS1)	-0.0168447	2.68281	-0.205049	0.837822	0.991956	-0.20468
RNAseq	Whole Blood	Day 1	gene51324 (SPG21)	0.00965309	6.7317	0.205243	0.837835	0.991956	0.204664
RNAseq	Whole Blood	Day 1	gene64215 (DNAJC1)	-0.0129821	4.76225	-0.204933	0.83798	0.991956	-0.204477
RNAseq	Whole Blood	Day 1	gene9524 (TECR)	0.00775768	5.90428	0.204864	0.837992	0.991956	0.204462
RNAseq	Whole Blood	Day 1	gene79993 (ELOVL7)	0.0374908	2.88209	0.205171	0.838072	0.991956	0.20436
RNAseq	Whole Blood	Day 1	gene2208 (FCER2)	-0.0394117	5.27009	-0.20517	0.838184	0.991956	-0.204217
RNAseq	Whole Blood	Day 1	gene9976 (CLEC2B)	-0.0232716	5.86364	-0.204516	0.838434	0.991956	-0.203896
RNAseq	Whole Blood	Day 1	gene5924 (RASGRF2)	-0.0207796	4.67885	-0.204555	0.838517	0.991956	-0.20379
RNAseq	Whole Blood	Day 1	gene105375112 (LOC105375112)	0.030579	1.35798	0.203984	0.838706	0.991956	0.203549
RNAseq	Whole Blood	Day 1	gene7442 (TRPV1)	-0.0152447	3.2307	-0.203706	0.838837	0.991956	-0.203381
RNAseq	Whole Blood	Day 1	gene146880 (ARHGAP27P1)	0.0118813	6.73068	0.20372	0.838908	0.991956	0.20329
RNAseq	Whole Blood	Day 1	gene55754 (TMEM30A)	0.00970748	6.94098	0.203661	0.838983	0.991956	0.203194
RNAseq	Whole Blood	Day 1	gene9601 (PDIA4)	-0.0118829	6.63536	-0.2031	0.8393	0.991956	-0.202789
RNAseq	Whole Blood	Day 1	gene26249 (KLHL3)	0.0192685	3.51683	0.20314	0.839411	0.991956	0.202648
RNAseq	Whole Blood	Day 1	gene342184 (FMN1)	0.0837177	1.43965	0.203498	0.839448	0.991956	0.202599
RNAseq	Whole Blood	Day 1	gene11004 (KIF2C)	-0.0490429	0.445166	-0.202977	0.839542	0.991956	-0.20248
RNAseq	Whole Blood	Day 1	gene51780 (KDM3B)	0.00657794	7.91675	0.20252	0.839767	0.991956	0.202191
RNAseq	Whole Blood	Day 1	gene8890 (EIF2B4)	0.00878274	4.85737	0.202562	0.8398	0.991956	0.20215
RNAseq	Whole Blood	Day 1	gene4644 (MYO5A)	0.00951095	6.97065	0.20257	0.839837	0.991956	0.202102
RNAseq	Whole Blood	Day 1	gene440515 (ZNF506)	0.0121755	4.55166	0.202524	0.839843	0.991956	0.202094
RNAseq	Whole Blood	Day 1	gene139716 (GAB3)	0.0122842	6.21593	0.202564	0.839949	0.991956	0.201959
RNAseq	Whole Blood	Day 1	gene55421 (NCBP3)	-0.00746076	6.22323	-0.20241	0.839961	0.991956	-0.201943
RNAseq	Whole Blood	Day 1	gene54431 (DNAJC10)	0.0113877	6.17419	0.202227	0.84021	0.991956	0.201625
RNAseq	Whole Blood	Day 1	gene9486 (CHST10)	-0.0225642	1.90776	-0.20187	0.840284	0.991956	-0.20153
RNAseq	Whole Blood	Day 1	gene246184 (CDC26)	-0.0127832	4.29639	-0.201865	0.840341	0.991956	-0.201457
RNAseq	Whole Blood	Day 1	gene8797 (TNFRSF10A)	-0.0146594	4.22849	-0.201932	0.840381	0.991956	-0.201406
RNAseq	Whole Blood	Day 1	gene2091 (FBL)	0.0104317	6.96229	0.201313	0.840827	0.991956	0.200836
RNAseq	Whole Blood	Day 1	gene100505761 (RPARP-AS1)	0.014381	3.48388	0.201146	0.840847	0.991956	0.20081
RNAseq	Whole Blood	Day 1	gene22829 (NLGN4Y)	0.0577192	-2.83392	0.200577	0.84118	0.991956	0.200384
RNAseq	Whole Blood	Day 1	gene9266 (CYTH2)	0.0110794	5.9356	0.201033	0.841189	0.991956	0.200373
RNAseq	Whole Blood	Day 1	gene5154 (PDGFA)	0.034562	1.83305	0.200875	0.841271	0.991956	0.200268
RNAseq	Whole Blood	Day 1	gene2968 (GTF2H4)	-0.0139727	3.18915	-0.200332	0.841484	0.991956	-0.199995
RNAseq	Whole Blood	Day 1	gene80237 (ELL3)	-0.0402681	0.487399	-0.200287	0.841554	0.991956	-0.199906
RNAseq	Whole Blood	Day 1	gene105374013 (LOC105374013)	-0.0230208	2.67644	-0.200343	0.841599	0.991956	-0.199848
RNAseq	Whole Blood	Day 1	gene100506472 (LOC100506472)	0.0243266	2.16123	0.20022	0.841631	0.991956	0.199807
RNAseq	Whole Blood	Day 1	gene222255 (ATXN7L1)	0.0106407	5.2125	0.199995	0.841796	0.991956	0.199596
RNAseq	Whole Blood	Day 1	gene2162 (F13A1)	-0.0326639	8.06882	-0.200315	0.841942	0.991956	-0.19941
RNAseq	Whole Blood	Day 1	gene100506443 (ITPKB-IT1)	-0.0300787	1.72488	-0.1998	0.841979	0.991956	-0.199362
RNAseq	Whole Blood	Day 1	gene150468 (CKAP2L)	-0.0600814	-1.07076	-0.1994	0.842146	0.991956	-0.199149
RNAseq	Whole Blood	Day 1	gene10613 (ERLIN1)	0.0139973	4.86941	0.199466	0.842205	0.991956	0.199074
RNAseq	Whole Blood	Day 1	gene3049 (HBQ1)	0.0463293	3.81088	0.199632	0.842294	0.991956	0.198961
RNAseq	Whole Blood	Day 1	gene4893 (NRAS)	-0.00932618	5.43203	-0.199062	0.842473	0.991956	-0.198731
RNAseq	Whole Blood	Day 1	gene7436 (VLDLR)	0.0504919	1.12363	0.199249	0.842625	0.991956	0.198537
RNAseq	Whole Blood	Day 1	gene5294 (PIK3CG)	-0.0106556	7.01791	-0.198943	0.842687	0.991956	-0.198458
RNAseq	Whole Blood	Day 1	gene7378 (UPP1)	-0.0107787	5.46175	-0.198841	0.842734	0.991956	-0.198398
RNAseq	Whole Blood	Day 1	gene51573 (GDE1)	0.011941	6.62482	0.198691	0.843012	0.991956	0.198042
RNAseq	Whole Blood	Day 1	gene65080 (MRPL44)	-0.0089506	4.99453	-0.198212	0.843168	0.991956	-0.197843
RNAseq	Whole Blood	Day 1	gene139322 (APOOL)	-0.0129595	3.52482	-0.198154	0.843171	0.991956	-0.197839
RNAseq	Whole Blood	Day 1	gene85462 (FHDC1)	-0.0265045	2.9215	-0.198432	0.843251	0.991956	-0.197737
RNAseq	Whole Blood	Day 1	gene5813 (PURA)	-0.0102856	4.76317	-0.19784	0.843345	0.991956	-0.197617
RNAseq	Whole Blood	Day 1	gene221914 (GPC2)	-0.0231781	2.13925	-0.197663	0.843642	0.991956	-0.197237
RNAseq	Whole Blood	Day 1	gene65249 (ZSWIM4)	-0.0129334	3.80779	-0.197449	0.843784	0.991956	-0.197056
RNAseq	Whole Blood	Day 1	gene57565 (KLHL14)	-0.0403923	2.16919	-0.197528	0.843845	0.991956	-0.196978
RNAseq	Whole Blood	Day 1	gene145483 (FAM161B)	0.019711	2.46691	0.197374	0.843848	0.991956	0.196974
RNAseq	Whole Blood	Day 1	gene115650 (TNFRSF13C)	-0.0361329	3.41816	-0.197774	0.843871	0.991956	-0.196944
RNAseq	Whole Blood	Day 1	gene85451 (UNK)	-0.00768223	5.79677	-0.197223	0.843904	0.991956	-0.196903
RNAseq	Whole Blood	Day 1	gene84206 (MEX3B)	0.0328895	0.477756	0.19725	0.843914	0.991956	0.19689
RNAseq	Whole Blood	Day 1	gene9648 (GCC2)	-0.0171447	6.45475	-0.196503	0.844855	0.991956	-0.195687
RNAseq	Whole Blood	Day 1	gene729359 (PLIN4)	-0.0242503	4.78062	-0.196215	0.844922	0.991956	-0.195601
RNAseq	Whole Blood	Day 1	gene51293 (CD320)	0.0202313	3.97618	0.196046	0.845092	0.991956	0.195384
RNAseq	Whole Blood	Day 1	gene100507254 (LINC01013)	0.0760078	-2.02572	0.1957	0.84516	0.991956	0.195298
RNAseq	Whole Blood	Day 1	gene11117 (EMILIN1)	-0.0350066	1.03524	-0.195625	0.845336	0.991956	-0.195072
RNAseq	Whole Blood	Day 1	gene6919 (TCEA2)	0.0132142	3.54537	0.195275	0.845422	0.991956	0.194962
RNAseq	Whole Blood	Day 1	gene54836 (BSPRY)	0.0656927	-0.324783	0.195415	0.845526	0.991956	0.19483
RNAseq	Whole Blood	Day 1	gene4756 (NEO1)	-0.0282565	3.7322	-0.195629	0.845551	0.991956	-0.194799
RNAseq	Whole Blood	Day 1	gene3811 (KIR3DL1)	0.0748063	1.14109	0.195449	0.845636	0.991956	0.19469
RNAseq	Whole Blood	Day 1	gene55250 (ELP2)	0.0087238	5.175	0.194898	0.845737	0.991956	0.19456
RNAseq	Whole Blood	Day 1	gene7165 (TPD52L2)	-0.00718052	7.49548	-0.194504	0.846136	0.991956	-0.194051
RNAseq	Whole Blood	Day 1	gene197258 (FCSK)	-0.0103879	4.71898	-0.194192	0.846276	0.991956	-0.193872
RNAseq	Whole Blood	Day 1	gene444 (ASPH)	0.0169096	4.62151	0.194168	0.846418	0.991956	0.193691
RNAseq	Whole Blood	Day 1	gene4684 (NCAM1)	-0.0425677	4.52873	-0.194462	0.846423	0.991956	-0.193685
RNAseq	Whole Blood	Day 1	gene101929767 (LOC101929767)	-0.0222068	1.35003	-0.193906	0.846424	0.991956	-0.193683
RNAseq	Whole Blood	Day 1	gene57589 (RIC1)	0.0107197	5.72735	0.193888	0.846493	0.991956	0.193595
RNAseq	Whole Blood	Day 1	gene1820 (ARID3A)	-0.00910225	6.10536	-0.193593	0.846741	0.991956	-0.193278
RNAseq	Whole Blood	Day 1	gene400451 (FAM174B)	0.0413566	0.388001	0.193801	0.846758	0.991956	0.193257
RNAseq	Whole Blood	Day 1	gene7268 (TTC4)	0.00904343	4.16577	0.19348	0.846817	0.991956	0.193181
RNAseq	Whole Blood	Day 1	gene54497 (HEATR5B)	-0.0085372	6.26831	-0.193398	0.846918	0.991956	-0.193052
RNAseq	Whole Blood	Day 1	gene54815 (GATAD2A)	0.00661368	7.78684	0.193362	0.847075	0.991956	0.192851
RNAseq	Whole Blood	Day 1	gene2696 (GIPR)	0.0267149	1.91884	0.193186	0.847162	0.991956	0.192741
RNAseq	Whole Blood	Day 1	gene2936 (GSR)	0.0119111	6.65547	0.193355	0.847173	0.991956	0.192726
RNAseq	Whole Blood	Day 1	gene400818 (NBPF9)	-0.0188141	4.01948	-0.193241	0.84723	0.991956	-0.192654
RNAseq	Whole Blood	Day 1	gene9692 (PRORP)	0.0131842	4.68384	0.193199	0.847252	0.991956	0.192625
RNAseq	Whole Blood	Day 1	gene51010 (EXOSC3)	-0.00819015	4.19989	-0.192877	0.847255	0.991956	-0.192623
RNAseq	Whole Blood	Day 1	gene79647 (AKIRIN1)	0.00718809	6.87107	0.192951	0.847344	0.991956	0.192509
RNAseq	Whole Blood	Day 1	gene54103 (GSAP)	-0.0145372	5.57047	-0.192802	0.847526	0.991956	-0.192277
RNAseq	Whole Blood	Day 1	gene6640 (SNTA1)	-0.0200475	2.30667	-0.192681	0.847541	0.991956	-0.192257
RNAseq	Whole Blood	Day 1	gene56339 (METTL3)	-0.00916069	5.35282	-0.192493	0.847576	0.991956	-0.192212
RNAseq	Whole Blood	Day 1	gene100534611 (TM4SF19-TCTEX1D2)	-0.041258	0.653553	-0.192432	0.84779	0.991956	-0.191939
RNAseq	Whole Blood	Day 1	gene26268 (FBXO9)	0.0215518	6.72485	0.192633	0.847795	0.991956	0.191932
RNAseq	Whole Blood	Day 1	gene55862 (ECHDC1)	0.00997088	5.24082	0.192321	0.847841	0.991956	0.191874
RNAseq	Whole Blood	Day 1	gene28902 (IGKV1D-13)	0.134686	-0.358841	0.192595	0.84788	0.991956	0.191825
RNAseq	Whole Blood	Day 1	gene57459 (GATAD2B)	0.0104885	5.01125	0.192032	0.847902	0.991956	0.191796
RNAseq	Whole Blood	Day 1	gene55784 (MCTP2)	0.0134018	6.59404	0.192259	0.847912	0.991956	0.191783
RNAseq	Whole Blood	Day 1	gene170394 (PWWP2B)	-0.0141204	4.88733	-0.192026	0.848145	0.991956	-0.191486
RNAseq	Whole Blood	Day 1	gene131890 (GRK7)	-0.0563002	-1.20887	-0.191649	0.848182	0.991956	-0.191438
RNAseq	Whole Blood	Day 1	gene6390 (SDHB)	0.00776166	5.88335	0.191845	0.848227	0.991956	0.191381
RNAseq	Whole Blood	Day 1	gene284565 (NBPF15)	0.0215997	4.98785	0.192013	0.848268	0.991956	0.191328
RNAseq	Whole Blood	Day 1	gene2639 (GCDH)	-0.00973015	4.49212	-0.191575	0.848346	0.991956	-0.191229
RNAseq	Whole Blood	Day 1	gene9698 (PUM1)	-0.00709487	6.7276	-0.19115	0.848611	0.991956	-0.190891
RNAseq	Whole Blood	Day 1	gene51160 (VPS28)	-0.0130571	6.83606	-0.191676	0.84864	0.991956	-0.190854
RNAseq	Whole Blood	Day 1	gene1573 (CYP2J2)	0.0505754	-1.03139	0.191021	0.848748	0.991956	0.190716
RNAseq	Whole Blood	Day 1	gene201562 (HACD2)	0.0149063	3.02779	0.191038	0.848754	0.991956	0.190709
RNAseq	Whole Blood	Day 1	gene64221 (ROBO3)	-0.0297555	3.02003	-0.191385	0.848797	0.991956	-0.190654
RNAseq	Whole Blood	Day 1	gene6242 (RTKN)	-0.03553	0.679056	-0.190784	0.849038	0.991956	-0.190347
RNAseq	Whole Blood	Day 1	gene5213 (PFKM)	0.0114978	3.53282	0.190492	0.849133	0.991956	0.190224
RNAseq	Whole Blood	Day 1	gene196383 (RILPL2)	-0.0104418	6.81023	-0.190737	0.849181	0.991956	-0.190163
RNAseq	Whole Blood	Day 1	gene990 (CDC6)	0.0359622	0.307968	0.190099	0.849397	0.991956	0.189888
RNAseq	Whole Blood	Day 1	gene114823 (LENG8)	-0.0129178	7.51896	-0.190292	0.849489	0.991956	-0.18977
RNAseq	Whole Blood	Day 1	gene347862 (GATD1)	0.00802101	5.48268	0.190058	0.849538	0.991956	0.189708
RNAseq	Whole Blood	Day 1	gene5153 (PDE1B)	-0.022735	3.3525	-0.190309	0.849572	0.991956	-0.189665
RNAseq	Whole Blood	Day 1	gene1439 (CSF2RB)	0.0119725	9.83877	0.190144	0.84968	0.991956	0.189527
RNAseq	Whole Blood	Day 1	gene9955 (HS3ST3A1)	-0.0861682	-1.68761	-0.190169	0.849751	0.991956	-0.189436
RNAseq	Whole Blood	Day 1	gene5425 (POLD2)	-0.00871964	4.98674	-0.189799	0.849753	0.991956	-0.189434
RNAseq	Whole Blood	Day 1	gene821 (CANX)	0.0104752	8.47355	0.190087	0.849763	0.991956	0.189421
RNAseq	Whole Blood	Day 1	gene28941 (IGKV1-9)	-0.0662407	2.61298	-0.189856	0.849795	0.991956	-0.18938
RNAseq	Whole Blood	Day 1	gene1241 (LTB4R)	0.0145488	6.87227	0.189939	0.849847	0.991956	0.189313
RNAseq	Whole Blood	Day 1	gene6641 (SNTB1)	0.0152781	5.37129	0.189562	0.849969	0.991956	0.189158
RNAseq	Whole Blood	Day 1	gene105374382 (LOC105374382)	-0.0377118	0.66091	-0.189415	0.850128	0.991956	-0.188955
RNAseq	Whole Blood	Day 1	gene10049 (DNAJB6)	-0.0102495	6.97982	-0.189429	0.85033	0.991956	-0.188697
RNAseq	Whole Blood	Day 1	gene138307 (LCN8)	0.147537	-1.35134	0.18943	0.850413	0.991956	0.188592
RNAseq	Whole Blood	Day 1	gene123606 (NIPA1)	-0.0135332	3.96208	-0.188966	0.85043	0.991956	-0.18857
RNAseq	Whole Blood	Day 1	gene93349 (SP140L)	0.0135347	5.96498	0.189158	0.850441	0.991956	0.188556
RNAseq	Whole Blood	Day 1	gene224 (ALDH3A2)	0.0115238	5.15975	0.189043	0.850481	0.991956	0.188505
RNAseq	Whole Blood	Day 1	gene122769 (LRR1)	-0.0165536	2.57563	-0.188802	0.850517	0.991956	-0.188459
RNAseq	Whole Blood	Day 1	gene9720 (CCDC144A)	0.123009	-0.8977	0.189245	0.850577	0.991956	0.188382
RNAseq	Whole Blood	Day 1	gene148741 (ANKRD35)	-0.0437189	-0.183434	-0.188854	0.850586	0.991956	-0.188371
RNAseq	Whole Blood	Day 1	gene1195 (CLK1)	-0.0109998	7.51485	-0.188693	0.850603	0.991956	-0.188349
RNAseq	Whole Blood	Day 1	gene55652 (SLC48A1)	-0.0137913	4.70142	-0.188662	0.85077	0.991956	-0.188136
RNAseq	Whole Blood	Day 1	gene54507 (ADAMTSL4)	-0.0185533	6.13758	-0.188599	0.850947	0.991956	-0.187911
RNAseq	Whole Blood	Day 1	gene29888 (STRN4)	0.00984058	7.33636	0.188499	0.850993	0.991956	0.187851
RNAseq	Whole Blood	Day 1	gene23063 (WAPL)	0.00514403	7.00627	0.187897	0.851255	0.991956	0.187517
RNAseq	Whole Blood	Day 1	gene25792 (CIZ1)	-0.00772725	7.09866	-0.187855	0.851307	0.991956	-0.187451
RNAseq	Whole Blood	Day 1	gene7942 (TFEB)	0.00945567	6.91256	0.187897	0.851345	0.991956	0.187403
RNAseq	Whole Blood	Day 1	gene155184 (SLC2A7)	-0.0516013	-0.50022	-0.187801	0.851404	0.991956	-0.187327
RNAseq	Whole Blood	Day 1	gene27180 (SIGLEC9)	-0.0149092	6.86799	-0.188064	0.85141	0.991956	-0.18732
RNAseq	Whole Blood	Day 1	gene125488 (TTC39C)	-0.010274	5.80276	-0.187799	0.851456	0.991956	-0.187261
RNAseq	Whole Blood	Day 1	gene10253 (SPRY2)	0.0342471	0.94888	0.187445	0.851646	0.991956	0.187018
RNAseq	Whole Blood	Day 1	gene2354 (FOSB)	0.0406216	2.52865	0.187322	0.851769	0.991956	0.186862
RNAseq	Whole Blood	Day 1	gene9855 (FARP2)	0.0209767	3.11915	0.18726	0.851891	0.991956	0.186706
RNAseq	Whole Blood	Day 1	gene28401 (IGHV4-4)	0.0897376	0.86421	0.187193	0.852035	0.991956	0.186523
RNAseq	Whole Blood	Day 1	gene23528 (ZNF281)	0.011982	5.65003	0.186931	0.852148	0.991956	0.186379
RNAseq	Whole Blood	Day 1	gene50944 (SHANK1)	0.05072	0.397788	0.186908	0.852255	0.991956	0.186243
RNAseq	Whole Blood	Day 1	gene8666 (EIF3G)	-0.00918043	7.7219	-0.18658	0.852402	0.991956	-0.186055
RNAseq	Whole Blood	Day 1	gene56654 (NPDC1)	-0.0381826	3.33507	-0.186744	0.852493	0.991956	-0.185939
RNAseq	Whole Blood	Day 1	gene2517 (FUCA1)	-0.0203364	5.06899	-0.186552	0.852615	0.991956	-0.185783
RNAseq	Whole Blood	Day 1	gene100526767 (RNF103-CHMP3)	-0.00613629	6.82367	-0.185759	0.852913	0.991956	-0.185402
RNAseq	Whole Blood	Day 1	gene9110 (MTMR4)	0.00835751	6.24031	0.185751	0.852949	0.991956	0.185357
RNAseq	Whole Blood	Day 1	gene51380 (CSAD)	-0.012877	6.22383	-0.185753	0.853005	0.991956	-0.185285
RNAseq	Whole Blood	Day 1	gene64599 (GIGYF1)	0.00855928	7.74654	0.185489	0.853259	0.991956	0.184961
RNAseq	Whole Blood	Day 1	gene390916 (NUDT19)	0.013109	3.83248	0.185105	0.853442	0.991956	0.184729
RNAseq	Whole Blood	Day 1	gene2060 (EPS15)	-0.00699255	6.60183	-0.184709	0.853791	0.991956	-0.184284
RNAseq	Whole Blood	Day 1	gene11126 (CD160)	0.0467852	3.93996	0.184543	0.854163	0.991956	0.183809
RNAseq	Whole Blood	Day 1	gene6230 (RPS25)	-0.0119169	9.43111	-0.184103	0.8543	0.991956	-0.183634
RNAseq	Whole Blood	Day 1	gene79991 (STN1)	-0.0106281	5.75287	-0.183865	0.854421	0.991956	-0.18348
RNAseq	Whole Blood	Day 1	gene10907 (TXNL4A)	0.0077878	5.15754	0.183728	0.854463	0.991956	0.183427
RNAseq	Whole Blood	Day 1	gene9080 (CLDN9)	0.0211427	3.22269	0.183692	0.85456	0.991956	0.183303
RNAseq	Whole Blood	Day 1	gene116028 (RMI2)	-0.0312799	0.918911	-0.183724	0.854568	0.991956	-0.183293
RNAseq	Whole Blood	Day 1	gene57593 (EBF4)	-0.0343049	1.66611	-0.183695	0.854701	0.991956	-0.183124
RNAseq	Whole Blood	Day 1	gene7832 (BTG2)	0.00975143	8.30544	0.183672	0.854726	0.991956	0.183092
RNAseq	Whole Blood	Day 1	gene2730 (GCLM)	0.0124875	3.99036	0.183437	0.854757	0.991956	0.183052
RNAseq	Whole Blood	Day 1	gene26051 (PPP1R16B)	0.0120008	6.45533	0.183582	0.854761	0.991956	0.183047
RNAseq	Whole Blood	Day 1	gene867 (CBL)	0.009493	8.2074	0.18289	0.855168	0.991956	0.182529
RNAseq	Whole Blood	Day 1	gene92345 (NAF1)	-0.00987495	3.62492	-0.182649	0.855227	0.991956	-0.182453
RNAseq	Whole Blood	Day 1	gene137797 (LYPD2)	0.0781176	1.06135	0.183204	0.855251	0.991956	0.182422
RNAseq	Whole Blood	Day 1	gene55334 (SLC39A9)	-0.00856261	5.80604	-0.182748	0.855364	0.991956	-0.182279
RNAseq	Whole Blood	Day 1	gene79084 (WDR77)	-0.00791978	4.81666	-0.182486	0.855405	0.991956	-0.182226
RNAseq	Whole Blood	Day 1	gene3111 (HLA-DOA)	-0.0279859	2.7539	-0.182838	0.855418	0.991956	-0.18221
RNAseq	Whole Blood	Day 1	gene3726 (JUNB)	0.0110512	8.59185	0.182721	0.85542	0.991956	0.182208
RNAseq	Whole Blood	Day 1	gene51382 (ATP6V1D)	0.00751461	5.03839	0.182149	0.855712	0.991956	0.181835
RNAseq	Whole Blood	Day 1	gene650669 (GAS6-AS1)	-0.042803	1.99063	-0.182543	0.855749	0.991956	-0.181788
RNAseq	Whole Blood	Day 1	gene407026 (MIR29C)	0.0191579	2.55969	0.181969	0.855855	0.991956	0.181653
RNAseq	Whole Blood	Day 1	gene130589 (GALM)	-0.0142716	4.46378	-0.182186	0.855873	0.991956	-0.181631
RNAseq	Whole Blood	Day 1	gene54 (ACP5)	0.0294846	5.07228	0.182445	0.855892	0.991956	0.181606
RNAseq	Whole Blood	Day 1	gene7433 (VIPR1)	0.0194295	5.52959	0.18228	0.855933	0.991956	0.181553
RNAseq	Whole Blood	Day 1	gene8728 (ADAM19)	-0.0185461	7.6466	-0.181864	0.856157	0.991956	-0.181269
RNAseq	Whole Blood	Day 1	gene1429 (CRYZ)	0.0277014	3.15422	0.181873	0.856269	0.991956	0.181126
RNAseq	Whole Blood	Day 1	gene115361 (GBP4)	-0.0317655	6.97869	-0.181537	0.856282	0.991956	-0.181109
RNAseq	Whole Blood	Day 1	gene222229 (LRWD1)	0.0177934	5.61546	0.181724	0.856326	0.991956	0.181053
RNAseq	Whole Blood	Day 1	gene1942 (EFNA1)	0.0382107	0.155563	0.181345	0.856334	0.991956	0.181043
RNAseq	Whole Blood	Day 1	gene3155 (HMGCL)	-0.011578	4.35646	-0.181425	0.8564	0.991956	-0.180959
RNAseq	Whole Blood	Day 1	gene28465 (IGHV1-46)	-0.0643551	1.53074	-0.181263	0.856401	0.991956	-0.180958
RNAseq	Whole Blood	Day 1	gene56913 (C1GALT1)	-0.0159607	4.92479	-0.181413	0.856435	0.991956	-0.180914
RNAseq	Whole Blood	Day 1	gene57554 (LRRC7)	0.0872872	-2.15003	0.181463	0.856453	0.991956	0.180891
RNAseq	Whole Blood	Day 1	gene256364 (EML3)	-0.0073485	7.14731	-0.18078	0.856885	0.991956	-0.180341
RNAseq	Whole Blood	Day 1	gene7423 (VEGFB)	0.00984459	4.78707	0.180661	0.856888	0.991956	0.180337
RNAseq	Whole Blood	Day 1	gene10682 (EBP)	-0.0122774	4.09676	-0.180511	0.857008	0.991956	-0.180184
RNAseq	Whole Blood	Day 1	gene7095 (SEC62)	-0.0144616	7.70454	-0.180536	0.857083	0.991956	-0.180089
RNAseq	Whole Blood	Day 1	gene8731 (RNMT)	-0.00745955	5.74412	-0.180427	0.857097	0.991956	-0.180071
RNAseq	Whole Blood	Day 1	gene55757 (UGGT2)	-0.0342387	0.956436	-0.180621	0.857116	0.991956	-0.180046
RNAseq	Whole Blood	Day 1	gene80235 (PIGZ)	-0.0313999	0.346848	-0.180261	0.857182	0.991956	-0.179963
RNAseq	Whole Blood	Day 1	gene50717 (DCAF8)	-0.00512165	7.08482	-0.180116	0.857248	0.991956	-0.179878
RNAseq	Whole Blood	Day 1	gene116987 (AGAP1)	0.0320253	3.62763	0.18048	0.857286	0.991956	0.17983
RNAseq	Whole Blood	Day 1	gene55783 (CMTR2)	0.0126123	4.46427	0.180144	0.857366	0.991956	0.179729
RNAseq	Whole Blood	Day 1	gene9111 (NMI)	0.0161882	6.65517	0.18002	0.857592	0.991956	0.17944
RNAseq	Whole Blood	Day 1	gene25942 (SIN3A)	-0.00561517	7.33504	-0.179499	0.857741	0.991956	-0.179251
RNAseq	Whole Blood	Day 1	gene79924 (ADM2)	-0.0252408	1.22483	-0.179456	0.85779	0.991956	-0.179188
RNAseq	Whole Blood	Day 1	gene101928465 (LOC101928465)	0.0133912	3.78674	0.179579	0.857815	0.991956	0.179156
RNAseq	Whole Blood	Day 1	gene10010 (TANK)	0.00679626	6.34779	0.179455	0.857916	0.991956	0.179028
RNAseq	Whole Blood	Day 1	gene375775 (PNPLA7)	0.0246491	3.70957	0.179685	0.857936	0.991956	0.179002
RNAseq	Whole Blood	Day 1	gene54472 (TOLLIP)	-0.00720937	6.79035	-0.179242	0.858048	0.991956	-0.178859
RNAseq	Whole Blood	Day 1	gene3631 (INPP4A)	0.00776505	7.59084	0.179155	0.858127	0.991956	0.17876
RNAseq	Whole Blood	Day 1	gene26520 (TIMM9)	0.0121458	3.34296	0.178946	0.858178	0.991956	0.178694
RNAseq	Whole Blood	Day 1	gene8969 (H2AC11)	-0.0331222	1.27204	-0.179134	0.858207	0.991956	-0.178657
RNAseq	Whole Blood	Day 1	gene400410 (ST20)	-0.0140476	4.82639	-0.179051	0.858207	0.991956	-0.178657
RNAseq	Whole Blood	Day 1	gene3048 (HBG2)	0.115598	-0.0187008	0.179383	0.858273	0.991956	0.178573
RNAseq	Whole Blood	Day 1	gene10444 (ZER1)	0.0149481	7.42768	0.17917	0.858291	0.991956	0.17855
RNAseq	Whole Blood	Day 1	gene55536 (CDCA7L)	0.0227011	4.49058	0.179307	0.858319	0.991956	0.178514
RNAseq	Whole Blood	Day 1	gene6648 (SOD2)	0.0147605	10.0173	0.179054	0.858332	0.991956	0.178497
RNAseq	Whole Blood	Day 1	gene51327 (AHSP)	-0.0509292	3.81092	-0.179027	0.858444	0.991956	-0.178355
RNAseq	Whole Blood	Day 1	gene51074 (APIP)	-0.0136128	3.86535	-0.178718	0.858538	0.991956	-0.178235
RNAseq	Whole Blood	Day 1	gene84307 (ZNF397)	0.00861984	5.03965	0.178336	0.858696	0.991956	0.178035
RNAseq	Whole Blood	Day 1	gene125061 (AFMID)	0.0212471	2.58126	0.178216	0.858935	0.991956	0.17773
RNAseq	Whole Blood	Day 1	gene55073 (LRRC37A4P)	-0.0396672	1.60225	-0.178378	0.858994	0.991956	-0.177655
RNAseq	Whole Blood	Day 1	gene6142 (RPL18A)	0.00920326	9.5599	0.177964	0.859031	0.991956	0.177608
RNAseq	Whole Blood	Day 1	gene2590 (GALNT2)	-0.00924526	6.46601	-0.177972	0.859191	0.991956	-0.177404
RNAseq	Whole Blood	Day 1	gene4860 (PNP)	-0.0109754	6.1443	-0.177905	0.859234	0.991956	-0.177349
RNAseq	Whole Blood	Day 1	gene9875 (URB1)	0.0108325	5.21558	0.177659	0.859332	0.991956	0.177224
RNAseq	Whole Blood	Day 1	gene51390 (AIG1)	-0.0151752	3.50469	-0.177632	0.85946	0.991956	-0.177061
RNAseq	Whole Blood	Day 1	gene100505869 (CFAP58-DT)	0.0291039	1.25278	0.17747	0.859508	0.991956	0.177
RNAseq	Whole Blood	Day 1	gene3784 (KCNQ1)	0.0106273	5.8182	0.177427	0.859579	0.991956	0.17691
RNAseq	Whole Blood	Day 1	gene11315 (PARK7)	-0.00735871	6.44337	-0.177088	0.859746	0.991956	-0.176697
RNAseq	Whole Blood	Day 1	gene149986 (LSM14B)	0.00579497	6.14812	0.176408	0.860258	0.991956	0.176046
RNAseq	Whole Blood	Day 1	gene171017 (ZNF384)	-0.00566269	6.43317	-0.176184	0.860391	0.991956	-0.175877
RNAseq	Whole Blood	Day 1	gene939 (CD27)	0.0146874	6.4975	0.176493	0.860393	0.991956	0.175874
RNAseq	Whole Blood	Day 1	gene1351 (COX8A)	-0.00817313	5.75795	-0.176159	0.860416	0.991956	-0.175844
RNAseq	Whole Blood	Day 1	gene284040 (CDRT4)	-0.0195308	2.96908	-0.176109	0.860518	0.991956	-0.175715
RNAseq	Whole Blood	Day 1	gene27076 (LYPD3)	0.0269068	0.778132	0.175958	0.860525	0.991956	0.175706
RNAseq	Whole Blood	Day 1	gene113 (ADCY7)	-0.0100764	8.46539	-0.176236	0.860552	0.991956	-0.175672
RNAseq	Whole Blood	Day 1	gene28810 (IGLV2-34)	0.0703357	-1.27695	0.175778	0.860666	0.991956	0.175526
RNAseq	Whole Blood	Day 1	gene8872 (CDC123)	0.00767033	6.21412	0.175933	0.860681	0.991956	0.175507
RNAseq	Whole Blood	Day 1	gene56659 (KCNK13)	0.0305494	0.815834	0.175763	0.86077	0.991956	0.175394
RNAseq	Whole Blood	Day 1	gene64332 (NFKBIZ)	-0.01386	6.22077	-0.176004	0.860783	0.991956	-0.175378
RNAseq	Whole Blood	Day 1	gene10213 (PSMD14)	-0.00909885	4.07023	-0.175541	0.860828	0.991956	-0.17532
RNAseq	Whole Blood	Day 1	gene9583 (ENTPD4)	-0.00657463	7.01663	-0.175615	0.860937	0.991956	-0.175182
RNAseq	Whole Blood	Day 1	gene2597 (GAPDH)	0.0105673	10.0341	0.175767	0.861006	0.991956	0.175094
RNAseq	Whole Blood	Day 1	gene56165 (TDRD1)	0.0770647	-2.38418	0.17534	0.86106	0.991956	0.175025
RNAseq	Whole Blood	Day 1	gene286554 (BCORP1)	-0.0547367	-1.19401	-0.175181	0.861062	0.991956	-0.175022
RNAseq	Whole Blood	Day 1	gene10939 (AFG3L2)	0.00782294	5.4329	0.175322	0.861105	0.991956	0.174968
RNAseq	Whole Blood	Day 1	gene4054 (LTBP3)	0.0169367	6.96171	0.1753	0.861382	0.991956	0.174616
RNAseq	Whole Blood	Day 1	gene776 (CACNA1D)	0.0469331	0.739239	0.175169	0.861399	0.991956	0.174594
RNAseq	Whole Blood	Day 1	gene6237 (RRAS)	-0.0174493	4.13831	-0.175074	0.861508	0.991956	-0.174455
RNAseq	Whole Blood	Day 1	gene100288615 (WHAMMP1)	-0.0238979	2.8521	-0.174936	0.86162	0.991956	-0.174313
RNAseq	Whole Blood	Day 1	gene54877 (ZCCHC2)	-0.0268797	6.42286	-0.174896	0.861751	0.991956	-0.174145
RNAseq	Whole Blood	Day 1	gene3638 (INSIG1)	0.0135528	5.61473	0.174339	0.862013	0.991956	0.173813
RNAseq	Whole Blood	Day 1	gene23118 (TAB2)	-0.00626028	7.64866	-0.174078	0.862107	0.991956	-0.173693
RNAseq	Whole Blood	Day 1	gene6007 (RHD)	0.0944653	-0.144372	0.174469	0.862159	0.991956	0.173626
RNAseq	Whole Blood	Day 1	gene5187 (PER1)	-0.0264847	5.98693	-0.173897	0.862184	0.991956	-0.173594
RNAseq	Whole Blood	Day 1	gene8318 (CDC45)	-0.0457889	-0.757053	-0.17338	0.862526	0.991956	-0.17316
RNAseq	Whole Blood	Day 1	gene5725 (PTBP1)	-0.00469125	8.08032	-0.173159	0.862758	0.991956	-0.172864
RNAseq	Whole Blood	Day 1	gene8418 (CMAHP)	0.0177795	3.63331	0.172822	0.863254	0.991956	0.172234
RNAseq	Whole Blood	Day 1	gene100505538 (RBM26-AS1)	-0.0418551	0.211268	-0.172663	0.86329	0.991956	-0.172188
RNAseq	Whole Blood	Day 1	gene692205 (SNORD89)	0.018337	3.22889	0.172477	0.863399	0.991956	0.172049
RNAseq	Whole Blood	Day 1	gene23480 (SEC61G)	-0.0114059	3.5059	-0.172198	0.86345	0.991956	-0.171985
RNAseq	Whole Blood	Day 1	gene6792 (CDKL5)	-0.0167302	2.55265	-0.172084	0.863539	0.991956	-0.171871
RNAseq	Whole Blood	Day 1	gene1609 (DGKQ)	-0.023246	6.05426	-0.17252	0.863638	0.991956	-0.171745
RNAseq	Whole Blood	Day 1	gene522 (ATP5PF)	0.00738979	5.06284	0.171896	0.86368	0.991956	0.171692
RNAseq	Whole Blood	Day 1	gene57540 (DISP3)	-0.0517323	-1.21756	-0.171879	0.86375	0.991956	-0.171603
RNAseq	Whole Blood	Day 1	gene644538 (SMIM10)	-0.0512968	-1.38241	-0.171359	0.86412	0.991956	-0.171133
RNAseq	Whole Blood	Day 1	gene65983 (GRAMD2B)	-0.0168988	1.88297	-0.171207	0.864226	0.991956	-0.170997
RNAseq	Whole Blood	Day 1	gene130355 (C2orf76)	-0.0139057	2.03268	-0.171161	0.864235	0.991956	-0.170986
RNAseq	Whole Blood	Day 1	gene10755 (GIPC1)	0.0126342	4.7189	0.171482	0.864294	0.991956	0.170911
RNAseq	Whole Blood	Day 1	gene79658 (ARHGAP10)	0.0142347	3.02509	0.171159	0.864381	0.991956	0.1708
RNAseq	Whole Blood	Day 1	gene55578 (SUPT20H)	-0.00740517	6.5039	-0.170818	0.864717	0.991956	-0.170373
RNAseq	Whole Blood	Day 1	gene27242 (TNFRSF21)	-0.0355551	1.91269	-0.170905	0.864746	0.991956	-0.170336
RNAseq	Whole Blood	Day 1	gene27036 (SIGLEC7)	0.0166964	5.44844	0.17099	0.86477	0.991956	0.170305
RNAseq	Whole Blood	Day 1	gene79930 (DOK3)	-0.00914062	8.69434	-0.170523	0.864904	0.991956	-0.170135
RNAseq	Whole Blood	Day 1	gene221184 (CPNE2)	0.0186255	5.40457	0.170647	0.865017	0.991956	0.169991
RNAseq	Whole Blood	Day 1	gene2987 (GUK1)	0.0277309	8.68981	0.170578	0.865052	0.991956	0.169947
RNAseq	Whole Blood	Day 1	gene23450 (SF3B3)	-0.00656486	7.31092	-0.170246	0.865071	0.991956	-0.169923
RNAseq	Whole Blood	Day 1	gene4277 (MICB)	-0.0213048	3.06921	-0.170478	0.865073	0.991956	-0.16992
RNAseq	Whole Blood	Day 1	gene10643 (IGF2BP3)	0.0267307	1.65772	0.170274	0.865152	0.991956	0.169819
RNAseq	Whole Blood	Day 1	gene112770 (GLMP)	0.0241221	4.63417	0.170564	0.865173	0.991956	0.169793
RNAseq	Whole Blood	Day 1	gene104355135 (LINC00431)	0.0995072	-2.24697	0.17028	0.865251	0.991956	0.169694
RNAseq	Whole Blood	Day 1	gene7010 (TEK)	-0.0749461	-0.015073	-0.170353	0.865261	0.991956	-0.169681
RNAseq	Whole Blood	Day 1	gene151313 (FAHD2B)	0.0222942	1.80568	0.169946	0.865408	0.991956	0.169495
RNAseq	Whole Blood	Day 1	gene55655 (NLRP2)	0.0578444	1.51176	0.170231	0.865474	0.991956	0.16941
RNAseq	Whole Blood	Day 1	gene3956 (LGALS1)	0.0188935	6.73116	0.169973	0.86554	0.991956	0.169326
RNAseq	Whole Blood	Day 1	gene10658 (CELF1)	0.0068655	7.67246	0.169684	0.865567	0.991956	0.169292
RNAseq	Whole Blood	Day 1	gene2114 (ETS2)	0.011272	6.74789	0.16947	0.865858	0.991956	0.168923
RNAseq	Whole Blood	Day 1	gene27439 (TMEM121B)	0.0295697	4.51589	0.169129	0.866294	0.991956	0.168367
RNAseq	Whole Blood	Day 1	gene102724307 (CYP17A1-AS1)	-0.0420358	-1.20532	-0.168201	0.866573	0.991956	-0.168014
RNAseq	Whole Blood	Day 1	gene51371 (POMP)	-0.0105258	4.5761	-0.16822	0.866612	0.991956	-0.167963
RNAseq	Whole Blood	Day 1	gene948 (CD36)	-0.0296052	7.06425	-0.168319	0.866842	0.991956	-0.167672
RNAseq	Whole Blood	Day 1	gene64145 (RBSN)	-0.00678417	5.27018	-0.167626	0.8671	0.991956	-0.167344
RNAseq	Whole Blood	Day 1	gene1069 (CETN2)	-0.0110861	3.65837	-0.16747	0.867263	0.991956	-0.167136
RNAseq	Whole Blood	Day 1	gene117166 (WFIKKN1)	-0.0466149	-0.242478	-0.167409	0.867416	0.991956	-0.166942
RNAseq	Whole Blood	Day 1	gene9743 (ARHGAP32)	-0.016683	3.88063	-0.167372	0.867528	0.991956	-0.166799
RNAseq	Whole Blood	Day 1	gene84284 (NTPCR)	0.0236939	3.03555	0.167446	0.867554	0.991956	0.166767
RNAseq	Whole Blood	Day 1	gene140862 (ISM1)	0.0393732	1.28658	0.166917	0.867911	0.991956	0.166313
RNAseq	Whole Blood	Day 1	gene101927181 (NA)	-0.0177335	3.47084	-0.166619	0.868041	0.991956	-0.166148
RNAseq	Whole Blood	Day 1	gene3936 (LCP1)	-0.00578252	11.44	-0.166434	0.868109	0.991956	-0.166061
RNAseq	Whole Blood	Day 1	gene708 (C1QBP)	0.00731502	5.56645	0.166171	0.868213	0.991956	0.165929
RNAseq	Whole Blood	Day 1	gene693196 (MIR611)	-0.0110398	3.45555	-0.166131	0.868214	0.991956	-0.165928
RNAseq	Whole Blood	Day 1	gene4297 (KMT2A)	0.0101665	7.78695	0.166214	0.868228	0.991956	0.165909
RNAseq	Whole Blood	Day 1	gene84460 (ZMAT1)	0.0140639	5.0858	0.166206	0.868288	0.991956	0.165834
RNAseq	Whole Blood	Day 1	gene64170 (CARD9)	0.0190032	4.90315	0.165997	0.86864	0.991956	0.165387
RNAseq	Whole Blood	Day 1	gene79602 (ADIPOR2)	-0.00590763	6.4079	-0.165563	0.868763	0.991956	-0.16523
RNAseq	Whole Blood	Day 1	gene9462 (RASAL2)	0.0317141	0.120533	0.165498	0.868768	0.991956	0.165223
RNAseq	Whole Blood	Day 1	gene162632 (USP32P1)	-0.157032	1.56121	-0.166	0.868829	0.991956	-0.165146
RNAseq	Whole Blood	Day 1	gene400680 (LINC00664)	0.0723454	-1.73575	0.165515	0.868864	0.991956	0.165102
RNAseq	Whole Blood	Day 1	gene80021 (TMEM62)	0.0109217	3.41382	0.165372	0.868868	0.991956	0.165096
RNAseq	Whole Blood	Day 1	gene28724 (TRAJ31)	0.0261262	0.564632	0.165251	0.868904	0.991956	0.16505
RNAseq	Whole Blood	Day 1	gene203 (AK1)	0.0221382	4.89017	0.165407	0.869035	0.991956	0.164884
RNAseq	Whole Blood	Day 1	gene29889 (GNL2)	0.00769003	5.32548	0.164529	0.869604	0.991956	0.164161
RNAseq	Whole Blood	Day 1	gene8425 (LTBP4)	0.0120551	5.77811	0.164724	0.869606	0.991956	0.164159
RNAseq	Whole Blood	Day 1	gene8925 (HERC1)	0.00784767	8.13244	0.164262	0.869789	0.991956	0.163926
RNAseq	Whole Blood	Day 1	gene3659 (IRF1)	0.0138961	9.40305	0.164116	0.869948	0.991956	0.163724
RNAseq	Whole Blood	Day 1	gene9002 (F2RL3)	0.029059	1.35403	0.164029	0.870045	0.991956	0.163601
RNAseq	Whole Blood	Day 1	gene154807 (VKORC1L1)	0.00817444	4.65707	0.16382	0.87017	0.991956	0.163443
RNAseq	Whole Blood	Day 1	gene728262 (FAM157A)	-0.0249691	3.10762	-0.163886	0.870221	0.991956	-0.163377
RNAseq	Whole Blood	Day 1	gene646626 (LOC646626)	0.0479816	-1.41707	0.163575	0.870228	0.991956	0.163369
RNAseq	Whole Blood	Day 1	gene7277 (TUBA4A)	-0.0100896	7.65476	-0.163775	0.870345	0.991956	-0.16322
RNAseq	Whole Blood	Day 1	gene28450 (IGHV3-11)	-0.0406078	1.35813	-0.163329	0.870466	0.991956	-0.163067
RNAseq	Whole Blood	Day 1	gene9144 (SYNGR2)	-0.00849802	7.20042	-0.163513	0.870518	0.991956	-0.163
RNAseq	Whole Blood	Day 1	gene84336 (TMEM101)	-0.00778489	4.53785	-0.163141	0.870597	0.991956	-0.162901
RNAseq	Whole Blood	Day 1	gene64718 (UNKL)	-0.00866872	6.23151	-0.162591	0.871062	0.991956	-0.16231
RNAseq	Whole Blood	Day 1	gene353345 (GPR141)	-0.0172863	4.4224	-0.162731	0.87112	0.991956	-0.162236
RNAseq	Whole Blood	Day 1	gene1182 (CLCN3)	-0.00752237	5.71032	-0.162559	0.871171	0.991956	-0.162171
RNAseq	Whole Blood	Day 1	gene3661 (IRF3)	-0.00765508	7.04415	-0.162513	0.8712	0.991956	-0.162134
RNAseq	Whole Blood	Day 1	gene1296 (COL8A2)	0.0281253	2.22078	0.162593	0.871226	0.991956	0.162101
RNAseq	Whole Blood	Day 1	gene3119 (HLA-DQB1)	-0.241751	4.15205	-0.162876	0.871274	0.991956	-0.16204
RNAseq	Whole Blood	Day 1	gene284697 (BTBD8)	0.0373068	-1.07832	0.162074	0.871379	0.991956	0.161908
RNAseq	Whole Blood	Day 1	gene64779 (MTHFSD)	0.00891066	4.26171	0.162243	0.871379	0.991956	0.161908
RNAseq	Whole Blood	Day 1	gene23318 (TUT4)	0.00711018	6.26992	0.162219	0.871389	0.991956	0.161895
RNAseq	Whole Blood	Day 1	gene221656 (KDM1B)	0.010081	6.00363	0.162344	0.87142	0.991956	0.161855
RNAseq	Whole Blood	Day 1	gene79081 (LBHD1)	-0.00693908	5.14642	-0.162073	0.871516	0.991956	-0.161733
RNAseq	Whole Blood	Day 1	gene4076 (CAPRIN1)	-0.00528871	7.49705	-0.161875	0.871655	0.991956	-0.161557
RNAseq	Whole Blood	Day 1	gene3958 (LGALS3)	-0.0234365	6.88301	-0.161592	0.872082	0.991956	-0.161015
RNAseq	Whole Blood	Day 1	gene3821 (KLRC1)	0.0480656	2.42011	0.161687	0.872085	0.991956	0.16101
RNAseq	Whole Blood	Day 1	gene57690 (TNRC6C)	0.0075346	6.85977	0.161353	0.872111	0.991956	0.160978
RNAseq	Whole Blood	Day 1	gene55871 (CBWD1)	-0.0268655	3.42869	-0.161646	0.872122	0.991956	-0.160963
RNAseq	Whole Blood	Day 1	gene26574 (AATF)	-0.00576642	5.71732	-0.161098	0.872235	0.991956	-0.16082
RNAseq	Whole Blood	Day 1	gene348110 (ARPIN)	-0.0675223	4.05076	-0.161633	0.872246	0.991956	-0.160806
RNAseq	Whole Blood	Day 1	gene3664 (IRF6)	0.0500216	0.219421	0.161314	0.872302	0.991956	0.160735
RNAseq	Whole Blood	Day 1	gene130271 (PLEKHH2)	0.0538023	-0.446893	0.161207	0.872319	0.991956	0.160713
RNAseq	Whole Blood	Day 1	gene56938 (ARNTL2)	0.0394009	0.0496213	0.160978	0.872371	0.991956	0.160647
RNAseq	Whole Blood	Day 1	gene545 (ATR)	0.00759737	5.29029	0.160871	0.872398	0.991956	0.160613
RNAseq	Whole Blood	Day 1	gene84967 (LSM10)	0.00610978	5.58448	0.160819	0.87246	0.991956	0.160534
RNAseq	Whole Blood	Day 1	gene177 (AGER)	-0.0135313	4.87994	-0.160683	0.87269	0.991956	-0.160243
RNAseq	Whole Blood	Day 1	gene8869 (ST3GAL5)	-0.0100983	4.5506	-0.160068	0.873072	0.991956	-0.159758
RNAseq	Whole Blood	Day 1	gene55704 (CCDC88A)	-0.0169777	6.23924	-0.160224	0.873153	0.991956	-0.159655
RNAseq	Whole Blood	Day 1	gene84899 (TMTC4)	-0.0181924	2.93362	-0.160134	0.873165	0.991956	-0.159639
RNAseq	Whole Blood	Day 1	gene84527 (ZNF559)	0.0142834	4.14012	0.16008	0.873243	0.991956	0.159541
RNAseq	Whole Blood	Day 1	gene10370 (CITED2)	-0.00803484	6.23628	-0.159796	0.873293	0.991956	-0.159477
RNAseq	Whole Blood	Day 1	gene23648 (SSBP3)	-0.0115478	6.6935	-0.159525	0.873646	0.991956	-0.15903
RNAseq	Whole Blood	Day 1	gene8914 (TIMELESS)	0.0131232	3.94605	0.159385	0.873697	0.991956	0.158964
RNAseq	Whole Blood	Day 1	gene79443 (FYCO1)	-0.00791319	6.1082	-0.15929	0.873734	0.991956	-0.158917
RNAseq	Whole Blood	Day 1	gene147650 (SPACA6)	0.023679	2.29668	0.159358	0.873774	0.991956	0.158867
RNAseq	Whole Blood	Day 1	gene2879 (GPX4)	0.00859123	7.19409	0.159407	0.873792	0.991956	0.158844
RNAseq	Whole Blood	Day 1	gene3157 (HMGCS1)	-0.00814188	4.46928	-0.159101	0.873796	0.991956	-0.158838
RNAseq	Whole Blood	Day 1	gene23612 (PHLDA3)	-0.0493381	-1.42457	-0.159024	0.873805	0.991956	-0.158827
RNAseq	Whole Blood	Day 1	gene150365 (MEI1)	-0.0121583	3.72476	-0.159207	0.873814	0.991956	-0.158816
RNAseq	Whole Blood	Day 1	gene3434 (IFIT1)	-0.0649148	5.86339	-0.159245	0.87405	0.991956	-0.158516
RNAseq	Whole Blood	Day 1	gene1627 (DBN1)	-0.0159863	5.14159	-0.158999	0.874125	0.991956	-0.158421
RNAseq	Whole Blood	Day 1	gene151742 (PPM1L)	0.0200308	4.51322	0.158829	0.874253	0.991956	0.158259
RNAseq	Whole Blood	Day 1	gene90806 (ANGEL2)	0.00775657	4.82731	0.158559	0.874282	0.991956	0.158222
RNAseq	Whole Blood	Day 1	gene4303 (FOXO4)	0.0176441	6.98383	0.158756	0.874359	0.991956	0.158124
RNAseq	Whole Blood	Day 1	gene79603 (CERS4)	-0.0149738	4.80723	-0.158649	0.874427	0.991956	-0.158038
RNAseq	Whole Blood	Day 1	gene5802 (PTPRS)	0.027916	4.28659	0.158495	0.874507	0.991956	0.157936
RNAseq	Whole Blood	Day 1	gene360 (AQP3)	0.0143258	6.18392	0.158353	0.874597	0.991956	0.157822
RNAseq	Whole Blood	Day 1	gene27181 (SIGLEC8)	0.0541607	2.94835	0.15849	0.874618	0.991956	0.157796
RNAseq	Whole Blood	Day 1	gene53405 (CLIC5)	0.0221855	2.61037	0.158106	0.874749	0.991956	0.157629
RNAseq	Whole Blood	Day 1	gene158038 (LINGO2)	-0.061125	0.243507	-0.158081	0.8748	0.991956	-0.157564
RNAseq	Whole Blood	Day 1	gene50626 (CYHR1)	-0.00657545	6.16717	-0.157767	0.874893	0.991956	-0.157447
RNAseq	Whole Blood	Day 1	gene2969 (GTF2I)	-0.00942712	5.82943	-0.157778	0.874927	0.991956	-0.157404
RNAseq	Whole Blood	Day 1	gene8165 (AKAP1)	-0.00790773	4.92071	-0.157652	0.874928	0.991956	-0.157402
RNAseq	Whole Blood	Day 1	gene26037 (SIPA1L1)	-0.00962024	7.37683	-0.157575	0.875069	0.991956	-0.157224
RNAseq	Whole Blood	Day 1	gene57597 (BAHCC1)	-0.0187889	3.44629	-0.157689	0.875075	0.991956	-0.157216
RNAseq	Whole Blood	Day 1	gene54468 (MIOS)	0.00719645	4.60068	0.157325	0.875168	0.991956	0.157098
RNAseq	Whole Blood	Day 1	gene57592 (ZNF687)	-0.00560758	6.40996	-0.157083	0.875436	0.991956	-0.156758
RNAseq	Whole Blood	Day 1	gene729830 (FAM160A1)	-0.0287425	1.49464	-0.157206	0.875438	0.991956	-0.156755
RNAseq	Whole Blood	Day 1	gene57820 (CCNB1IP1)	-0.00984532	3.70487	-0.156657	0.875685	0.991956	-0.156442
RNAseq	Whole Blood	Day 1	gene9815 (GIT2)	0.0042744	7.88125	0.156591	0.875812	0.991956	0.156281
RNAseq	Whole Blood	Day 1	gene57415 (C3orf14)	0.0330702	-0.0543491	0.156502	0.875893	0.991956	0.156178
RNAseq	Whole Blood	Day 1	gene6565 (SLC15A2)	-0.0169287	3.354	-0.156489	0.875934	0.991956	-0.156126
RNAseq	Whole Blood	Day 1	gene7133 (TNFRSF1B)	-0.00615511	9.95019	-0.156506	0.875965	0.991956	-0.156086
RNAseq	Whole Blood	Day 1	gene23067 (SETD1B)	0.00604787	8.12818	0.156286	0.876053	0.991956	0.155974
RNAseq	Whole Blood	Day 1	gene5959 (RDH5)	-0.0191247	2.84669	-0.156422	0.876077	0.991956	-0.155944
RNAseq	Whole Blood	Day 1	gene4354 (MPP1)	0.0170879	7.70673	0.156102	0.876419	0.991956	0.155511
RNAseq	Whole Blood	Day 1	gene55166 (CENPQ)	0.021297	1.32977	0.155578	0.876594	0.991956	0.155288
RNAseq	Whole Blood	Day 1	gene9131 (AIFM1)	0.00660139	4.7467	0.155414	0.876663	0.991956	0.155201
RNAseq	Whole Blood	Day 1	gene57414 (RHBDD2)	0.00629381	5.74263	0.155448	0.876671	0.991956	0.155191
RNAseq	Whole Blood	Day 1	gene7016 (TESK1)	0.00756256	5.40536	0.155342	0.876775	0.991956	0.155059
RNAseq	Whole Blood	Day 1	gene79139 (DERL1)	-0.00588381	6.13835	-0.155325	0.876797	0.991956	-0.155031
RNAseq	Whole Blood	Day 1	gene415116 (PIM3)	-0.0145142	6.84025	-0.155638	0.876805	0.991956	-0.15502
RNAseq	Whole Blood	Day 1	gene1846 (DUSP4)	0.0360788	0.58208	0.155517	0.876837	0.991956	0.15498
RNAseq	Whole Blood	Day 1	gene81035 (COLEC12)	-0.0670786	-0.602752	-0.155418	0.87685	0.991956	-0.154963
RNAseq	Whole Blood	Day 1	gene60385 (TSKS)	0.0612105	0.143515	0.155332	0.877067	0.991956	0.154688
RNAseq	Whole Blood	Day 1	gene51031 (GLOD4)	-0.00600231	5.5897	-0.154832	0.877132	0.991956	-0.154606
RNAseq	Whole Blood	Day 1	gene5196 (PF4)	0.0289669	6.06449	0.155054	0.877309	0.991956	0.154382
RNAseq	Whole Blood	Day 1	gene23229 (ARHGEF9)	0.00873018	4.60989	0.15458	0.877332	0.991956	0.154353
RNAseq	Whole Blood	Day 1	gene150248 (C22orf15)	-0.0473993	-2.05895	-0.15447	0.877354	0.991956	-0.154324
RNAseq	Whole Blood	Day 1	gene1180 (CLCN1)	0.0718116	-0.01976	0.155005	0.87738	0.991956	0.154291
RNAseq	Whole Blood	Day 1	gene26136 (TES)	0.00788194	6.94007	0.154767	0.877383	0.991956	0.154288
RNAseq	Whole Blood	Day 1	gene79038 (ZFYVE21)	-0.0079515	4.19661	-0.154437	0.877431	0.991956	-0.154227
RNAseq	Whole Blood	Day 1	gene81873 (ARPC5L)	0.010396	5.1829	0.154547	0.877544	0.991956	0.154084
RNAseq	Whole Blood	Day 1	gene28901 (IGKV1D-16)	0.0524108	-0.181171	0.15419	0.877621	0.991956	0.153986
RNAseq	Whole Blood	Day 1	gene28712 (TRAJ43)	0.0305367	0.223866	0.154103	0.877706	0.991956	0.153878
RNAseq	Whole Blood	Day 1	gene646396 (REREP3)	0.0464225	0.778766	0.15436	0.8778	0.991956	0.153759
RNAseq	Whole Blood	Day 1	gene1390 (CREM)	0.0166112	3.0509	0.153972	0.877914	0.991956	0.153614
RNAseq	Whole Blood	Day 1	gene51409 (HEMK1)	0.00887196	4.9279	0.153689	0.878051	0.991956	0.15344
RNAseq	Whole Blood	Day 1	gene128272 (ARHGEF19)	0.0154899	3.03237	0.153673	0.878172	0.991956	0.153287
RNAseq	Whole Blood	Day 1	gene84572 (GNPTG)	0.00688941	5.82794	0.153561	0.878281	0.991956	0.153149
RNAseq	Whole Blood	Day 1	gene3084 (NRG1)	-0.0584875	2.56073	-0.153312	0.878727	0.991956	-0.152583
RNAseq	Whole Blood	Day 1	gene25932 (CLIC4)	-0.013751	4.60332	-0.153071	0.87878	0.991956	-0.152516
RNAseq	Whole Blood	Day 1	gene5366 (PMAIP1)	-0.0141347	3.25748	-0.152657	0.878895	0.991956	-0.15237
RNAseq	Whole Blood	Day 1	gene9324 (HMGN3)	0.00788713	5.23048	0.152607	0.878942	0.991956	0.152311
RNAseq	Whole Blood	Day 1	gene124221 (PRSS30P)	-0.0382353	1.54169	-0.152658	0.879081	0.991956	-0.152134
RNAseq	Whole Blood	Day 1	gene28674 (TRAV12-1)	0.0197638	2.12674	0.15242	0.879149	0.991956	0.152048
RNAseq	Whole Blood	Day 1	gene23786 (BCL2L13)	0.00876739	6.01942	0.152505	0.879188	0.991956	0.151999
RNAseq	Whole Blood	Day 1	gene55654 (TMEM127)	-0.00471053	7.96418	-0.152231	0.879223	0.991956	-0.151955
RNAseq	Whole Blood	Day 1	gene4360 (MRC1)	-0.0366171	1.18923	-0.151868	0.879703	0.991956	-0.151346
RNAseq	Whole Blood	Day 1	gene9013 (TAF1C)	-0.00927168	6.11898	-0.151543	0.879854	0.991956	-0.151154
RNAseq	Whole Blood	Day 1	gene5362 (PLXNA2)	0.0181063	3.72932	0.151598	0.879905	0.991956	0.151089
RNAseq	Whole Blood	Day 1	gene686 (BTD)	0.00806316	3.92085	0.151037	0.880115	0.991956	0.150823
RNAseq	Whole Blood	Day 1	gene5739 (PTGIR)	0.0162487	4.33187	0.151254	0.880204	0.991956	0.15071
RNAseq	Whole Blood	Day 1	gene5091 (PC)	-0.0176429	2.35338	-0.150877	0.880281	0.991956	-0.150613
RNAseq	Whole Blood	Day 1	gene6746 (SSR2)	0.00505498	7.7375	0.150932	0.880319	0.991956	0.150565
RNAseq	Whole Blood	Day 1	gene401399 (PRRT4)	-0.0416184	-0.0730653	-0.150748	0.880388	0.991956	-0.150477
RNAseq	Whole Blood	Day 1	gene55829 (SELENOS)	-0.00839006	4.45873	-0.150693	0.880398	0.991956	-0.150465
RNAseq	Whole Blood	Day 1	gene23145 (SSPO)	-0.0196761	2.3976	-0.150729	0.880482	0.991956	-0.150358
RNAseq	Whole Blood	Day 1	gene402483 (LINC01000)	0.00997853	7.43229	0.150768	0.880495	0.991956	0.150342
RNAseq	Whole Blood	Day 1	gene10296 (MAEA)	-0.00663066	6.82027	-0.150617	0.880539	0.991956	-0.150286
RNAseq	Whole Blood	Day 1	gene51096 (UTP18)	-0.0073866	5.00954	-0.150348	0.880725	0.991956	-0.150051
RNAseq	Whole Blood	Day 1	gene5870 (RAB6A)	-0.00573276	7.04598	-0.150407	0.880757	0.991956	-0.15001
RNAseq	Whole Blood	Day 1	gene100126351 (MIR939)	0.014672	2.49224	0.150293	0.880772	0.991956	0.14999
RNAseq	Whole Blood	Day 1	gene11247 (NXPH4)	-0.041496	-0.00793183	-0.150394	0.880774	0.991956	-0.149988
RNAseq	Whole Blood	Day 1	gene8847 (DLEU2)	-0.0112369	3.60949	-0.149941	0.881033	0.991956	-0.14966
RNAseq	Whole Blood	Day 1	gene8293 (SERF1A)	-0.0801698	-3.69903	-0.150134	0.881045	0.991956	-0.149645
RNAseq	Whole Blood	Day 1	gene22986 (SORCS3)	-0.0456649	0.186464	-0.149968	0.881203	0.991956	-0.149444
RNAseq	Whole Blood	Day 1	gene23 (ABCF1)	-0.00582894	6.33078	-0.149594	0.881255	0.991956	-0.149378
RNAseq	Whole Blood	Day 1	gene144811 (LACC1)	-0.0161896	2.56837	-0.149654	0.881378	0.991956	-0.149223
RNAseq	Whole Blood	Day 1	gene200035 (NUDT17)	0.0145613	2.29249	0.149332	0.881493	0.991956	0.149077
RNAseq	Whole Blood	Day 1	gene25925 (ZNF521)	-0.03803	-0.948622	-0.14924	0.881559	0.991956	-0.148993
RNAseq	Whole Blood	Day 1	gene83930 (STARD3NL)	-0.00954756	4.58023	-0.149133	0.881747	0.991956	-0.148755
RNAseq	Whole Blood	Day 1	gene257364 (SNX33)	-0.0139812	3.16132	-0.149044	0.881809	0.991956	-0.148677
RNAseq	Whole Blood	Day 1	gene57730 (ANKRD36B)	0.0266324	2.15886	0.148939	0.881979	0.991956	0.148461
RNAseq	Whole Blood	Day 1	gene7030 (TFE3)	-0.00392545	7.6071	-0.148776	0.881995	0.991956	-0.14844
RNAseq	Whole Blood	Day 1	gene55281 (TMEM140)	-0.0149306	7.1267	-0.148765	0.882153	0.991956	-0.14824
RNAseq	Whole Blood	Day 1	gene8482 (SEMA7A)	-0.0187578	4.25143	-0.148679	0.882229	0.991956	-0.148144
RNAseq	Whole Blood	Day 1	gene24138 (IFIT5)	0.0233572	5.34841	0.148737	0.882233	0.991956	0.148139
RNAseq	Whole Blood	Day 1	gene8233 (ZRSR2)	0.00763867	5.37186	0.148219	0.882434	0.991956	0.147884
RNAseq	Whole Blood	Day 1	gene1310 (COL19A1)	-0.0298835	2.20444	-0.148212	0.882608	0.991956	-0.147664
RNAseq	Whole Blood	Day 1	gene100996541 (FAM157C)	-0.0186003	4.38408	-0.147989	0.882712	0.991956	-0.147532
RNAseq	Whole Blood	Day 1	gene5087 (PBX1)	0.0206714	3.64779	0.147959	0.882767	0.991956	0.147462
RNAseq	Whole Blood	Day 1	gene5529 (PPP2R5E)	-0.0058423	5.4123	-0.14764	0.882779	0.991956	-0.147448
RNAseq	Whole Blood	Day 1	gene10261 (IGSF6)	0.00998584	7.4413	0.147779	0.882892	0.991956	0.147304
RNAseq	Whole Blood	Day 1	gene9064 (MAP3K6)	0.0189066	3.57625	0.147608	0.883046	0.991956	0.147109
RNAseq	Whole Blood	Day 1	gene10312 (TCIRG1)	-0.00769094	8.97722	-0.147459	0.883074	0.991956	-0.147073
RNAseq	Whole Blood	Day 1	gene53840 (TRIM34)	-0.0080889	4.71498	-0.14738	0.883097	0.991956	-0.147044
RNAseq	Whole Blood	Day 1	gene8522 (GAS7)	0.0149843	7.88823	0.147569	0.883148	0.991956	0.14698
RNAseq	Whole Blood	Day 1	gene3752 (KCND3)	-0.0376398	-0.103102	-0.147164	0.883271	0.991956	-0.146823
RNAseq	Whole Blood	Day 1	gene3213 (HOXB3)	0.0218061	2.49977	0.147126	0.88339	0.991956	0.146673
RNAseq	Whole Blood	Day 1	gene5806 (PTX3)	0.0252716	1.26666	0.146967	0.883434	0.991956	0.146617
RNAseq	Whole Blood	Day 1	gene25836 (NIPBL)	-0.00483817	8.05006	-0.146693	0.883576	0.991956	-0.146437
RNAseq	Whole Blood	Day 1	gene116228 (COX20)	0.0083183	4.67064	0.146575	0.88366	0.991956	0.146332
RNAseq	Whole Blood	Day 1	gene51094 (ADIPOR1)	-0.0225497	9.72713	-0.146843	0.883699	0.991956	-0.146282
RNAseq	Whole Blood	Day 1	gene55314 (TMEM144)	-0.0258853	2.3145	-0.146813	0.883721	0.991956	-0.146254
RNAseq	Whole Blood	Day 1	gene84376 (HOOK3)	-0.00745372	6.21406	-0.146253	0.88398	0.991956	-0.145925
RNAseq	Whole Blood	Day 1	gene5780 (PTPN9)	0.00745734	5.45363	0.146204	0.88403	0.991956	0.145863
RNAseq	Whole Blood	Day 1	gene64420 (SUSD1)	0.013437	5.73286	0.14627	0.884109	0.991956	0.145762
RNAseq	Whole Blood	Day 1	gene5212 (VIT)	0.0537759	-1.05688	0.145908	0.884211	0.991956	0.145633
RNAseq	Whole Blood	Day 1	gene27197 (GPR82)	-0.0372739	0.762087	-0.145892	0.884332	0.991956	-0.14548
RNAseq	Whole Blood	Day 1	gene1608 (DGKG)	-0.0156573	4.04618	-0.145707	0.884476	0.991956	-0.145298
RNAseq	Whole Blood	Day 1	gene9212 (AURKB)	0.0254884	1.05235	0.14561	0.884484	0.991956	0.145287
RNAseq	Whole Blood	Day 1	gene203328 (SUSD3)	-0.0105488	5.0011	-0.145597	0.88454	0.991956	-0.145217
RNAseq	Whole Blood	Day 1	gene283131 (NEAT1)	0.0116977	9.73001	0.145375	0.884727	0.991956	0.144979
RNAseq	Whole Blood	Day 1	gene6850 (SYK)	-0.00733459	8.62838	-0.145468	0.884773	0.991956	-0.144922
RNAseq	Whole Blood	Day 1	gene55656 (INTS8)	-0.00711664	5.72483	-0.145215	0.88478	0.991956	-0.144913
RNAseq	Whole Blood	Day 1	gene64834 (ELOVL1)	-0.00522802	6.23474	-0.14525	0.884816	0.991956	-0.144867
RNAseq	Whole Blood	Day 1	gene7627 (ZNF75A)	0.00834955	4.36146	0.145044	0.884826	0.991956	0.144854
RNAseq	Whole Blood	Day 1	gene9367 (RAB9A)	0.00810627	4.22681	0.145132	0.884867	0.991956	0.144802
RNAseq	Whole Blood	Day 1	gene9057 (SLC7A6)	0.00961401	6.78871	0.144987	0.885066	0.991956	0.14455
RNAseq	Whole Blood	Day 1	gene30968 (STOML2)	0.00688671	5.12273	0.144656	0.885203	0.991956	0.144376
RNAseq	Whole Blood	Day 1	gene10507 (SEMA4D)	0.00531747	9.43739	0.144683	0.885293	0.991956	0.144262
RNAseq	Whole Blood	Day 1	gene114548 (NLRP3)	-0.0141741	5.7051	-0.144727	0.885362	0.991956	-0.144176
RNAseq	Whole Blood	Day 1	gene151888 (BTLA)	0.0158069	4.22397	0.144615	0.885431	0.991956	0.144088
RNAseq	Whole Blood	Day 1	gene27004 (TCL6)	0.0404858	0.884594	0.144586	0.885481	0.991956	0.144024
RNAseq	Whole Blood	Day 1	gene54621 (VSIG10)	0.0408687	1.27681	0.144574	0.885546	0.991956	0.143943
RNAseq	Whole Blood	Day 1	gene5929 (RBBP5)	-0.00501582	5.64599	-0.143816	0.885801	0.991956	-0.14362
RNAseq	Whole Blood	Day 1	gene57379 (AICDA)	0.0486766	-1.67286	0.143656	0.885887	0.991956	0.143511
RNAseq	Whole Blood	Day 1	gene9844 (ELMO1)	0.00738931	6.8743	0.143977	0.885888	0.991956	0.143509
RNAseq	Whole Blood	Day 1	gene85015 (USP45)	0.0141422	2.43581	0.143751	0.885918	0.991956	0.143471
RNAseq	Whole Blood	Day 1	gene109 (ADCY3)	-0.00956769	4.53127	-0.143671	0.885972	0.991956	-0.143403
RNAseq	Whole Blood	Day 1	gene4163 (MCC)	0.0293951	1.53106	0.143738	0.886129	0.991956	0.143205
RNAseq	Whole Blood	Day 1	gene55362 (TMEM63B)	0.0151203	5.57963	0.143651	0.886178	0.991956	0.143142
RNAseq	Whole Blood	Day 1	gene54520 (CCDC93)	-0.00521662	6.297	-0.143367	0.886208	0.991956	-0.143104
RNAseq	Whole Blood	Day 1	gene649 (BMP1)	-0.0145018	2.64495	-0.143391	0.886251	0.991956	-0.14305
RNAseq	Whole Blood	Day 1	gene84333 (PCGF5)	-0.0191714	7.31722	-0.143474	0.886375	0.991956	-0.142892
RNAseq	Whole Blood	Day 1	gene57156 (TMEM63C)	0.0469583	2.8909	0.143333	0.886567	0.991956	0.14265
RNAseq	Whole Blood	Day 1	gene10724 (OGA)	0.00598762	8.6596	0.142726	0.886681	0.991956	0.142505
RNAseq	Whole Blood	Day 1	gene57705 (WDFY4)	-0.0129948	7.5206	-0.142771	0.886937	0.991956	-0.142181
RNAseq	Whole Blood	Day 1	gene8639 (AOC3)	0.0175525	4.23441	0.142574	0.886965	0.991956	0.142146
RNAseq	Whole Blood	Day 1	gene9488 (PIGB)	-0.0139742	4.55786	-0.142504	0.887019	0.991956	-0.142077
RNAseq	Whole Blood	Day 1	gene11010 (GLIPR1)	0.00863113	7.53498	0.142469	0.887071	0.991956	0.142011
RNAseq	Whole Blood	Day 1	gene54539 (NDUFB11)	-0.00837148	5.28418	-0.142408	0.887075	0.991956	-0.142006
RNAseq	Whole Blood	Day 1	gene29903 (CCDC106)	0.0118711	2.76484	0.142176	0.887113	0.991956	0.141958
RNAseq	Whole Blood	Day 1	gene953 (ENTPD1)	0.00925153	7.3182	0.142403	0.887121	0.991956	0.141949
RNAseq	Whole Blood	Day 1	gene11156 (PTP4A3)	-0.0184067	4.38245	-0.142525	0.887125	0.991956	-0.141943
RNAseq	Whole Blood	Day 1	gene10960 (LMAN2)	0.00402493	7.59266	0.142089	0.887215	0.991956	0.141829
RNAseq	Whole Blood	Day 1	gene29116 (MYLIP)	0.0115854	6.30393	0.142064	0.88737	0.991956	0.141633
RNAseq	Whole Blood	Day 1	gene101928290 (PLBD1-AS1)	0.0206371	1.59202	0.14171	0.887587	0.991956	0.141359
RNAseq	Whole Blood	Day 1	gene101929005 (NA)	0.0228954	0.809299	0.141437	0.887725	0.991956	0.141183
RNAseq	Whole Blood	Day 1	gene56648 (EIF5A2)	0.0154421	1.98004	0.141203	0.887895	0.991956	0.140968
RNAseq	Whole Blood	Day 1	gene9509 (ADAMTS2)	0.0761965	-2.54373	0.141166	0.88799	0.991956	0.140848
RNAseq	Whole Blood	Day 1	gene1173 (AP2M1)	-0.00613365	8.19723	-0.141077	0.888178	0.991956	-0.140609
RNAseq	Whole Blood	Day 1	gene26007 (TKFC)	-0.00824996	4.76905	-0.140739	0.888285	0.991956	-0.140475
RNAseq	Whole Blood	Day 1	gene51118 (UTP11)	0.00887116	4.22143	0.140586	0.888474	0.991956	0.140235
RNAseq	Whole Blood	Day 1	gene81559 (TRIM11)	-0.00592165	5.73401	-0.140477	0.888496	0.991956	-0.140207
RNAseq	Whole Blood	Day 1	gene5251 (PHEX)	-0.0339519	0.81719	-0.140432	0.888681	0.991956	-0.139974
RNAseq	Whole Blood	Day 1	gene6625 (SNRNP70)	-0.00830602	8.19223	-0.140236	0.888715	0.991956	-0.139931
RNAseq	Whole Blood	Day 1	gene7305 (TYROBP)	0.00555271	8.85526	0.140269	0.888721	0.991956	0.139923
RNAseq	Whole Blood	Day 1	gene9782 (MATR3)	0.00376704	7.83841	0.139972	0.888823	0.991956	0.139794
RNAseq	Whole Blood	Day 1	gene10058 (ABCB6)	-0.0110294	2.88275	-0.139998	0.88883	0.991956	-0.139784
RNAseq	Whole Blood	Day 1	gene1236 (CCR7)	-0.0162301	7.67753	-0.140306	0.888834	0.991956	-0.13978
RNAseq	Whole Blood	Day 1	gene9780 (PIEZO1)	0.00905336	8.02253	0.140189	0.888844	0.991956	0.139767
RNAseq	Whole Blood	Day 1	gene10404 (CPQ)	0.00814083	6.16994	0.140265	0.88887	0.991956	0.139734
RNAseq	Whole Blood	Day 1	gene666 (BOK)	0.0814118	1.03148	0.140355	0.888948	0.991956	0.139636
RNAseq	Whole Blood	Day 1	gene1266 (CNN3)	-0.0223098	0.876154	-0.13982	0.889061	0.991956	-0.139493
RNAseq	Whole Blood	Day 1	gene28907 (IGKV5-2)	0.0483505	-0.706786	0.139513	0.88919	0.991956	0.139329
RNAseq	Whole Blood	Day 1	gene65979 (PHACTR4)	-0.00763609	5.67717	-0.139623	0.889256	0.991956	-0.139245
RNAseq	Whole Blood	Day 1	gene6970 (TRGJP)	0.0644989	-1.05752	0.139654	0.889342	0.991956	0.139137
RNAseq	Whole Blood	Day 1	gene27314 (RAB30)	-0.0123119	4.11905	-0.139159	0.889622	0.991956	-0.138783
RNAseq	Whole Blood	Day 1	gene100506915 (CHRM3-AS2)	-0.0229231	2.12635	-0.139215	0.889656	0.991956	-0.13874
RNAseq	Whole Blood	Day 1	gene64218 (SEMA4A)	0.0108819	7.70985	0.1389	0.88994	0.991956	0.13838
RNAseq	Whole Blood	Day 1	gene6427 (SRSF2)	-0.005151	7.16152	-0.138596	0.889964	0.991956	-0.138349
RNAseq	Whole Blood	Day 1	gene23552 (CDK20)	-0.0147582	1.90365	-0.138545	0.889995	0.991956	-0.13831
RNAseq	Whole Blood	Day 1	gene26012 (NSMF)	-0.0121541	5.77232	-0.138821	0.89004	0.991956	-0.138253
RNAseq	Whole Blood	Day 1	gene5166 (PDK4)	-0.0384325	4.73269	-0.138531	0.8901	0.991956	-0.138178
RNAseq	Whole Blood	Day 1	gene4738 (NEDD8)	-0.00515047	6.41151	-0.138469	0.890107	0.991956	-0.138169
RNAseq	Whole Blood	Day 1	gene47 (ACLY)	0.00453597	7.46477	0.138318	0.890182	0.991956	0.138074
RNAseq	Whole Blood	Day 1	gene132241 (RPL32P3)	-0.009097	3.86468	-0.138201	0.890237	0.991956	-0.138005
RNAseq	Whole Blood	Day 1	gene55341 (LSG1)	-0.00925817	5.44263	-0.138382	0.890287	0.991956	-0.137941
RNAseq	Whole Blood	Day 1	gene146439 (BICDL2)	-0.0519098	1.36493	-0.138558	0.8903	0.991956	-0.137924
RNAseq	Whole Blood	Day 1	gene23558 (WBP2)	0.00561052	8.59911	0.138145	0.890377	0.991956	0.137827
RNAseq	Whole Blood	Day 1	gene400720 (ZNF772)	-0.0197232	2.52176	-0.138195	0.890435	0.991956	-0.137754
RNAseq	Whole Blood	Day 1	gene10163 (WASF2)	-0.00791227	9.09361	-0.13814	0.890524	0.991956	-0.137641
RNAseq	Whole Blood	Day 1	gene9230 (RAB11B)	-0.00476525	7.13221	-0.137688	0.890651	0.991956	-0.137481
RNAseq	Whole Blood	Day 1	gene50810 (HDGFL3)	0.0257326	1.37979	0.137933	0.890669	0.991956	0.137458
RNAseq	Whole Blood	Day 1	gene654231 (OCM)	0.024416	0.615783	0.13746	0.890848	0.991956	0.137231
RNAseq	Whole Blood	Day 1	gene9334 (B4GALT5)	0.0108825	7.27059	0.137616	0.890909	0.991956	0.137154
RNAseq	Whole Blood	Day 1	gene55509 (BATF3)	0.020739	1.53436	0.13726	0.891132	0.991956	0.136872
RNAseq	Whole Blood	Day 1	gene56172 (ANKH)	0.0108664	6.38609	0.137303	0.891166	0.991956	0.136829
RNAseq	Whole Blood	Day 1	gene101928143 (LOC101928143)	0.0114755	4.43527	0.137051	0.891265	0.991956	0.136704
RNAseq	Whole Blood	Day 1	gene101929796 (NOTCH2NLR)	-0.0508218	2.81122	-0.137222	0.891398	0.991956	-0.136536
RNAseq	Whole Blood	Day 1	gene5048 (PAFAH1B1)	0.00367074	7.44246	0.136745	0.891469	0.991956	0.136446
RNAseq	Whole Blood	Day 1	gene150372 (NFAM1)	0.0045976	9.54509	0.136792	0.891479	0.991956	0.136433
RNAseq	Whole Blood	Day 1	gene51747 (LUC7L3)	-0.00686508	7.31118	-0.136636	0.891503	0.991956	-0.136402
RNAseq	Whole Blood	Day 1	gene640 (BLK)	-0.0224557	5.36975	-0.136891	0.891572	0.991956	-0.136315
RNAseq	Whole Blood	Day 1	gene1824 (DSC2)	-0.0329371	4.82207	-0.136784	0.8917	0.991956	-0.136154
RNAseq	Whole Blood	Day 1	gene7499 (XG)	-0.0646768	-2.14733	-0.136257	0.891948	0.991956	-0.13584
RNAseq	Whole Blood	Day 1	gene1622 (DBI)	0.00711822	5.96483	0.136047	0.891994	0.991956	0.135781
RNAseq	Whole Blood	Day 1	gene22898 (DENND3)	-0.00770535	8.6368	-0.13611	0.89202	0.991956	-0.135749
RNAseq	Whole Blood	Day 1	gene128240 (NAXE)	0.00698324	4.43422	0.135884	0.892136	0.991956	0.135602
RNAseq	Whole Blood	Day 1	gene10005 (ACOT8)	0.00813133	4.03925	0.135743	0.892261	0.991956	0.135444
RNAseq	Whole Blood	Day 1	gene23484 (LEPROTL1)	0.00762231	6.62633	0.135732	0.892335	0.991956	0.13535
RNAseq	Whole Blood	Day 1	gene1892 (ECHS1)	0.00740266	5.06071	0.135624	0.892361	0.991956	0.135317
RNAseq	Whole Blood	Day 1	gene84707 (BEX2)	0.0131038	2.99461	0.135449	0.892504	0.991956	0.135137
RNAseq	Whole Blood	Day 1	gene102465451 (MIR6753)	0.0135401	1.91871	0.13506	0.892701	0.991956	0.134887
RNAseq	Whole Blood	Day 1	gene26053 (AUTS2)	-0.0198069	5.06379	-0.135238	0.892797	0.991956	-0.134766
RNAseq	Whole Blood	Day 1	gene10295 (BCKDK)	0.00731802	5.94452	0.135118	0.892818	0.991956	0.134739
RNAseq	Whole Blood	Day 1	gene84186 (ZCCHC7)	-0.00620077	4.96887	-0.135003	0.892856	0.991956	-0.134691
RNAseq	Whole Blood	Day 1	gene3075 (CFH)	0.0334152	2.5275	0.135282	0.892868	0.991956	0.134677
RNAseq	Whole Blood	Day 1	gene2588 (GALNS)	-0.00811538	6.14408	-0.135068	0.892907	0.991956	-0.134626
RNAseq	Whole Blood	Day 1	gene79901 (CYBRD1)	-0.018692	5.43812	-0.135143	0.892943	0.991956	-0.134581
RNAseq	Whole Blood	Day 1	gene3376 (IARS1)	-0.0064779	5.86809	-0.134795	0.893032	0.991956	-0.134468
RNAseq	Whole Blood	Day 1	gene84988 (PPP1R16A)	0.0136965	3.63759	0.134897	0.893034	0.991956	0.134467
RNAseq	Whole Blood	Day 1	gene26058 (GIGYF2)	-0.00446332	6.89422	-0.134563	0.893144	0.991956	-0.134327
RNAseq	Whole Blood	Day 1	gene9202 (ZMYM4)	-0.00646882	5.68455	-0.134516	0.89322	0.991956	-0.134231
RNAseq	Whole Blood	Day 1	gene23534 (TNPO3)	0.0054521	6.64406	0.134588	0.893275	0.991956	0.134162
RNAseq	Whole Blood	Day 1	gene8529 (CYP4F2)	-0.047283	-1.87078	-0.134269	0.893305	0.991956	-0.134123
RNAseq	Whole Blood	Day 1	gene25850 (ZNF345)	-0.0105491	2.85053	-0.134176	0.893396	0.991956	-0.134008
RNAseq	Whole Blood	Day 1	gene648791 (PPP1R3G)	-0.044096	-0.900076	-0.134216	0.89346	0.991956	-0.133927
RNAseq	Whole Blood	Day 1	gene123355 (LRRC28)	0.00952795	3.10692	0.134058	0.893523	0.991956	0.133847
RNAseq	Whole Blood	Day 1	gene26276 (VPS33B)	0.00688856	4.32979	0.133808	0.893756	0.992033	0.133552
RNAseq	Whole Blood	Day 1	gene5609 (MAP2K7)	-0.00487408	6.46529	-0.133735	0.89379	0.992033	-0.13351
RNAseq	Whole Blood	Day 1	gene143098 (MPP7)	-0.00999051	5.20913	-0.133623	0.89401	0.992106	-0.133232
RNAseq	Whole Blood	Day 1	gene284581 (LOC284581)	-0.125233	-0.778015	-0.133828	0.894065	0.992106	-0.133162
RNAseq	Whole Blood	Day 1	gene64131 (XYLT1)	0.00777364	6.17395	0.133424	0.894154	0.992106	0.13305
RNAseq	Whole Blood	Day 1	gene64979 (MRPL36)	-0.00813588	3.20705	-0.132835	0.894451	0.992306	-0.132674
RNAseq	Whole Blood	Day 1	gene137994 (LETM2)	-0.0121906	2.88791	-0.132596	0.894696	0.992306	-0.132364
RNAseq	Whole Blood	Day 1	gene9546 (APBA3)	0.00687387	5.17416	0.132628	0.894722	0.992306	0.132331
RNAseq	Whole Blood	Day 1	gene55608 (ANKRD10)	-0.00605809	5.91903	-0.132602	0.89473	0.992306	-0.132322
RNAseq	Whole Blood	Day 1	gene100128327 (TRAPPC3L)	0.0289452	0.271953	0.132205	0.895068	0.99232	0.131895
RNAseq	Whole Blood	Day 1	gene90952 (ESAM)	0.0201903	4.00494	0.132245	0.895206	0.99232	0.13172
RNAseq	Whole Blood	Day 1	gene3033 (HADH)	-0.00700763	3.8806	-0.131805	0.89528	0.99232	-0.131626
RNAseq	Whole Blood	Day 1	gene1571 (CYP2E1)	-0.0296301	0.327869	-0.131633	0.895513	0.99232	-0.131332
RNAseq	Whole Blood	Day 1	gene92714 (ARRDC1)	-0.00751988	6.5964	-0.131684	0.895537	0.99232	-0.131301
RNAseq	Whole Blood	Day 1	gene3099 (HK2)	-0.0105931	6.95236	-0.13175	0.895556	0.99232	-0.131277
RNAseq	Whole Blood	Day 1	gene90871 (DMAC1)	0.00738754	4.25841	0.131477	0.895587	0.99232	0.131238
RNAseq	Whole Blood	Day 1	gene374383 (NCR3LG1)	0.0176239	2.02488	0.131443	0.895621	0.99232	0.131195
RNAseq	Whole Blood	Day 1	gene4521 (NUDT1)	-0.00914422	3.86383	-0.131378	0.895665	0.99232	-0.131139
RNAseq	Whole Blood	Day 1	gene54834 (GDAP2)	-0.0061695	4.96436	-0.131292	0.895733	0.99232	-0.131053
RNAseq	Whole Blood	Day 1	gene4124 (MAN2A1)	-0.00674106	5.93227	-0.131138	0.895894	0.992389	-0.13085
RNAseq	Whole Blood	Day 1	gene11097 (NUP42)	-0.00711506	3.96489	-0.130689	0.896184	0.992427	-0.130483
RNAseq	Whole Blood	Day 1	gene27240 (SIT1)	-0.0101557	5.09274	-0.130596	0.896392	0.992427	-0.13022
RNAseq	Whole Blood	Day 1	gene2931 (GSK3A)	0.00454049	6.89017	0.130395	0.896401	0.992427	0.130209
RNAseq	Whole Blood	Day 1	gene5352 (PLOD2)	-0.0357256	-0.25728	-0.130534	0.896411	0.992427	-0.130196
RNAseq	Whole Blood	Day 1	gene440400 (RNASEK)	0.0062238	7.68475	0.130653	0.896424	0.992427	0.130181
RNAseq	Whole Blood	Day 1	gene22927 (HABP4)	-0.0097957	4.38439	-0.130253	0.896678	0.992598	-0.129859
RNAseq	Whole Blood	Day 1	gene128387 (TATDN3)	0.00893677	4.08173	0.129765	0.897039	0.99264	0.129403
RNAseq	Whole Blood	Day 1	gene8242 (KDM5C)	0.00331001	7.74242	0.129478	0.897181	0.99264	0.129224
RNAseq	Whole Blood	Day 1	gene2530 (FUT8)	0.00769779	3.92182	0.129346	0.897242	0.99264	0.129147
RNAseq	Whole Blood	Day 1	gene7371 (UCK2)	0.0102726	3.72215	0.129334	0.897382	0.99264	0.12897
RNAseq	Whole Blood	Day 1	gene54986 (ULK4)	0.016913	2.78157	0.129379	0.897382	0.99264	0.128969
RNAseq	Whole Blood	Day 1	gene3073 (HEXA)	-0.00800284	6.06685	-0.129414	0.89739	0.99264	-0.128959
RNAseq	Whole Blood	Day 1	gene23761 (PISD)	-0.00819301	7.65329	-0.129373	0.897418	0.99264	-0.128923
RNAseq	Whole Blood	Day 1	gene7167 (TPI1)	-0.00565478	7.75359	-0.129182	0.897508	0.99264	-0.12881
RNAseq	Whole Blood	Day 1	gene6559 (SLC12A3)	-0.0347136	0.404005	-0.128952	0.897683	0.992723	-0.128589
RNAseq	Whole Blood	Day 1	gene63910 (SLC17A9)	-0.0135537	3.73239	-0.128514	0.898012	0.992745	-0.128173
RNAseq	Whole Blood	Day 1	gene7741 (ZSCAN26)	-0.00879844	4.20396	-0.128219	0.898166	0.992745	-0.127979
RNAseq	Whole Blood	Day 1	gene4050 (LTB)	-0.0106191	7.38346	-0.128186	0.898249	0.992745	-0.127874
RNAseq	Whole Blood	Day 1	gene58475 (MS4A7)	-0.0201613	6.05074	-0.128344	0.898252	0.992745	-0.127869
RNAseq	Whole Blood	Day 1	gene221 (ALDH3B1)	0.0119251	6.3196	0.128243	0.898321	0.992745	0.127782
RNAseq	Whole Blood	Day 1	gene127733 (UBXN10)	0.0246803	1.04427	0.127981	0.898351	0.992745	0.127745
RNAseq	Whole Blood	Day 1	gene10288 (LILRB2)	0.0114757	7.62662	0.128201	0.898404	0.992745	0.127677
RNAseq	Whole Blood	Day 1	gene79586 (CHPF)	-0.0148663	2.85611	-0.127513	0.898698	0.992745	-0.127307
RNAseq	Whole Blood	Day 1	gene22870 (PPP6R1)	-0.00342293	8.70702	-0.127401	0.898873	0.992745	-0.127085
RNAseq	Whole Blood	Day 1	gene23048 (FNBP1)	0.00321514	8.67417	0.127287	0.898883	0.992745	0.127072
RNAseq	Whole Blood	Day 1	gene728448 (PPIEL)	0.0157262	3.06565	0.127153	0.899123	0.992745	0.126769
RNAseq	Whole Blood	Day 1	gene160897 (GPR180)	0.014876	2.64815	0.127042	0.899158	0.992745	0.126725
RNAseq	Whole Blood	Day 1	gene64745 (METTL17)	-0.00858593	5.10397	-0.126768	0.89939	0.992745	-0.126432
RNAseq	Whole Blood	Day 1	gene9960 (USP3)	-0.00531752	7.19857	-0.126794	0.899401	0.992745	-0.126418
RNAseq	Whole Blood	Day 1	gene56922 (MCCC1)	0.00685284	4.28508	0.126673	0.899403	0.992745	0.126416
RNAseq	Whole Blood	Day 1	gene54928 (IMPAD1)	0.00652944	5.43592	0.12652	0.899498	0.992745	0.126296
RNAseq	Whole Blood	Day 1	gene10933 (MORF4L1)	-0.00348694	7.61825	-0.126454	0.899536	0.992745	-0.126247
RNAseq	Whole Blood	Day 1	gene23705 (CADM1)	-0.0281567	1.10007	-0.126362	0.899693	0.992745	-0.126049
RNAseq	Whole Blood	Day 1	gene79674 (VEPH1)	-0.0291693	1.06361	-0.126366	0.89976	0.992745	-0.125965
RNAseq	Whole Blood	Day 1	gene7138 (TNNT1)	-0.0514215	1.68446	-0.126319	0.89995	0.992745	-0.125724
RNAseq	Whole Blood	Day 1	gene665 (BNIP3L)	0.0174269	8.25469	0.126027	0.900046	0.992745	0.125603
RNAseq	Whole Blood	Day 1	gene57205 (ATP10D)	-0.00984766	4.75887	-0.125923	0.900069	0.992745	-0.125574
RNAseq	Whole Blood	Day 1	gene3502 (IGHG3)	-0.048564	3.68061	-0.125684	0.900149	0.992745	-0.125474
RNAseq	Whole Blood	Day 1	gene10694 (CCT8)	-0.00917131	6.83517	-0.125941	0.900171	0.992745	-0.125445
RNAseq	Whole Blood	Day 1	gene471 (ATIC)	0.00489537	5.35358	0.125611	0.90018	0.992745	0.125434
RNAseq	Whole Blood	Day 1	gene80764 (THAP7)	0.00634492	4.37993	0.125311	0.900427	0.992801	0.125122
RNAseq	Whole Blood	Day 1	gene2058 (EPRS1)	-0.00560011	6.71094	-0.125338	0.900429	0.992801	-0.125119
RNAseq	Whole Blood	Day 1	gene1213 (CLTC)	0.00497679	8.13393	0.125085	0.900686	0.992892	0.124795
RNAseq	Whole Blood	Day 1	gene80700 (UBXN6)	0.0202223	8.98931	0.125209	0.900734	0.992892	0.124734
RNAseq	Whole Blood	Day 1	gene28444 (IGHV3-21)	0.0292322	2.58821	0.12471	0.901011	0.992892	0.124384
RNAseq	Whole Blood	Day 1	gene7837 (PXDN)	-0.0699422	-0.559423	-0.124913	0.901053	0.992892	-0.124331
RNAseq	Whole Blood	Day 1	gene55012 (PPP2R3C)	-0.012884	5.06008	-0.124669	0.901106	0.992892	-0.124264
RNAseq	Whole Blood	Day 1	gene4522 (MTHFD1)	-0.00811876	4.923	-0.124402	0.901192	0.992892	-0.124156
RNAseq	Whole Blood	Day 1	gene440829 (SHISA8)	-0.0348924	0.0101451	-0.124492	0.901205	0.992892	-0.124139
RNAseq	Whole Blood	Day 1	gene8209 (GATD3A)	-0.0577477	1.34169	-0.124539	0.901357	0.992912	-0.123948
RNAseq	Whole Blood	Day 1	gene7001 (PRDX2)	-0.0130766	6.0705	-0.124242	0.901474	0.992912	-0.123799
RNAseq	Whole Blood	Day 1	gene5338 (PLD2)	-0.0118347	4.92559	-0.124048	0.901628	0.992912	-0.123605
RNAseq	Whole Blood	Day 1	gene29058 (TMEM230)	0.0064813	5.89495	0.123659	0.901916	0.992912	0.123241
RNAseq	Whole Blood	Day 1	gene333929 (SNAI3)	0.0097834	4.81979	0.123605	0.901925	0.992912	0.12323
RNAseq	Whole Blood	Day 1	gene100533496 (TVP23C-CDRT4)	-0.0127031	3.15266	-0.123056	0.902288	0.992912	-0.122771
RNAseq	Whole Blood	Day 1	gene54778 (RNF111)	-0.00468252	6.27155	-0.122858	0.902351	0.992912	-0.122692
RNAseq	Whole Blood	Day 1	gene8353 (H3C6)	0.035726	-0.668305	0.123032	0.902354	0.992912	0.122688
RNAseq	Whole Blood	Day 1	gene10922 (FASTK)	0.00576768	5.77559	0.122817	0.902386	0.992912	0.122648
RNAseq	Whole Blood	Day 1	gene8349 (H2BC21)	-0.0170986	5.85724	-0.123137	0.902395	0.992912	-0.122637
RNAseq	Whole Blood	Day 1	gene8835 (SOCS2)	-0.0119217	3.28705	-0.122958	0.902404	0.992912	-0.122626
RNAseq	Whole Blood	Day 1	gene79896 (THNSL1)	-0.0103779	2.50967	-0.122826	0.902413	0.992912	-0.122614
RNAseq	Whole Blood	Day 1	gene80737 (VWA7)	-0.0182253	1.01042	-0.122628	0.902545	0.992948	-0.122447
RNAseq	Whole Blood	Day 1	gene1036 (CDO1)	-0.0620212	-3.20591	-0.121828	0.903333	0.993176	-0.121452
RNAseq	Whole Blood	Day 1	gene9397 (NMT2)	0.00900522	4.68313	0.121788	0.90334	0.993176	0.121443
RNAseq	Whole Blood	Day 1	gene91289 (LMF2)	-0.00644217	6.7593	-0.121747	0.903343	0.993176	-0.12144
RNAseq	Whole Blood	Day 1	gene221830 (TWISTNB)	0.00833606	3.64255	0.121536	0.903394	0.993176	0.121375
RNAseq	Whole Blood	Day 1	gene9050 (PSTPIP2)	-0.0136131	6.10355	-0.121171	0.903761	0.993176	-0.120912
RNAseq	Whole Blood	Day 1	gene5176 (SERPINF1)	-0.0234932	2.84277	-0.121381	0.903767	0.993176	-0.120904
RNAseq	Whole Blood	Day 1	gene339290 (LINC00667)	0.0111342	4.93366	0.121069	0.90402	0.993176	0.120585
RNAseq	Whole Blood	Day 1	gene3949 (LDLR)	0.0168331	4.71699	0.120519	0.904333	0.993176	0.120189
RNAseq	Whole Blood	Day 1	gene9392 (TGFBRAP1)	-0.00421833	5.41148	-0.120189	0.904433	0.993176	-0.120063
RNAseq	Whole Blood	Day 1	gene8602 (NOP14)	-0.0045995	5.98026	-0.12015	0.904495	0.993176	-0.119985
RNAseq	Whole Blood	Day 1	gene728613 (LOC728613)	-0.0165879	1.75014	-0.120216	0.904581	0.993176	-0.119876
RNAseq	Whole Blood	Day 1	gene388610 (TRNP1)	-0.0313933	-0.188249	-0.120086	0.904605	0.993176	-0.119847
RNAseq	Whole Blood	Day 1	gene3164 (NR4A1)	-0.0263881	3.42664	-0.120212	0.904635	0.993176	-0.119808
RNAseq	Whole Blood	Day 1	gene84513 (PLPP5)	0.0157435	4.66196	0.120163	0.904716	0.993176	0.119706
RNAseq	Whole Blood	Day 1	gene101928548 (LOC101928548)	0.0254339	0.83528	0.119837	0.904782	0.993176	0.119622
RNAseq	Whole Blood	Day 1	gene29088 (MRPL15)	0.00667165	3.8273	0.119389	0.905086	0.993176	0.119239
RNAseq	Whole Blood	Day 1	gene83479 (DDX59)	0.00670525	4.88579	0.119575	0.905094	0.993176	0.119229
RNAseq	Whole Blood	Day 1	gene2882 (GPX7)	0.0105008	2.94794	0.119407	0.905177	0.993176	0.119125
RNAseq	Whole Blood	Day 1	gene146712 (B3GNTL1)	0.0103	3.6698	0.119144	0.905426	0.993176	0.118809
RNAseq	Whole Blood	Day 1	gene57545 (CC2D2A)	0.0291178	-0.271596	0.118982	0.905489	0.993176	0.118731
RNAseq	Whole Blood	Day 1	gene105373468 (NA)	0.0159571	1.76183	0.118834	0.905628	0.993176	0.118554
RNAseq	Whole Blood	Day 1	gene83743 (GRWD1)	0.0054577	4.98185	0.118724	0.905639	0.993176	0.118541
RNAseq	Whole Blood	Day 1	gene9681 (DEPDC5)	-0.00543543	5.12387	-0.118428	0.905926	0.993176	-0.118179
RNAseq	Whole Blood	Day 1	gene2053 (EPHX2)	-0.0143907	4.2968	-0.118459	0.906068	0.993176	-0.118
RNAseq	Whole Blood	Day 1	gene4701 (NDUFA7)	-0.00691534	4.15043	-0.11822	0.906077	0.993176	-0.117988
RNAseq	Whole Blood	Day 1	gene2512 (FTL)	0.00720935	12.2938	0.118217	0.906144	0.993176	0.117903
RNAseq	Whole Blood	Day 1	gene101928344 (LOC101928344)	-0.0135285	4.11264	-0.118221	0.906174	0.993176	-0.117866
RNAseq	Whole Blood	Day 1	gene6727 (SRP14)	0.00411749	7.36648	0.117885	0.906361	0.993176	0.117629
RNAseq	Whole Blood	Day 1	gene9590 (AKAP12)	-0.0223318	3.31626	-0.117915	0.906508	0.993176	-0.117445
RNAseq	Whole Blood	Day 1	gene51517 (NCKIPSD)	0.00732586	4.17551	0.117632	0.906565	0.993176	0.117373
RNAseq	Whole Blood	Day 1	gene8226 (PUDP)	-0.00765193	3.97563	-0.117614	0.906587	0.993176	-0.117344
RNAseq	Whole Blood	Day 1	gene146223 (CMTM4)	-0.0146561	2.80999	-0.117692	0.906591	0.993176	-0.117339
RNAseq	Whole Blood	Day 1	gene202018 (TAPT1)	-0.00645526	4.59705	-0.117569	0.906607	0.993176	-0.117319
RNAseq	Whole Blood	Day 1	gene730227 (LINC01136)	-0.0250055	-0.39624	-0.117383	0.906677	0.993176	-0.117231
RNAseq	Whole Blood	Day 1	gene5916 (RARG)	-0.00806977	4.87644	-0.117498	0.90672	0.993176	-0.117177
RNAseq	Whole Blood	Day 1	gene25981 (DNAH1)	-0.00821462	6.50321	-0.117396	0.906776	0.993176	-0.117106
RNAseq	Whole Blood	Day 1	gene1495 (CTNNA1)	-0.00945683	6.98641	-0.117378	0.906937	0.993176	-0.116903
RNAseq	Whole Blood	Day 1	gene6470 (SHMT1)	-0.0148209	3.58265	-0.11703	0.907195	0.993176	-0.116577
RNAseq	Whole Blood	Day 1	gene64943 (NT5DC2)	0.0202812	2.09053	0.116693	0.907339	0.993176	0.116395
RNAseq	Whole Blood	Day 1	gene90273 (CEACAM21)	-0.013401	3.69368	-0.116711	0.907441	0.993176	-0.116267
RNAseq	Whole Blood	Day 1	gene59274 (TLNRD1)	-0.00500939	6.15518	-0.116347	0.907553	0.993176	-0.116126
RNAseq	Whole Blood	Day 1	gene10807 (ENTR1)	0.00628378	5.05418	0.116338	0.90757	0.993176	0.116104
RNAseq	Whole Blood	Day 1	gene93621 (MRFAP1)	0.00374823	7.59942	0.116291	0.907643	0.993176	0.116012
RNAseq	Whole Blood	Day 1	gene101060226 (NBPF19)	0.0159663	5.56688	0.11655	0.907645	0.993176	0.11601
RNAseq	Whole Blood	Day 1	gene2650 (GCNT1)	-0.0105085	3.99728	-0.11614	0.907835	0.993176	-0.11577
RNAseq	Whole Blood	Day 1	gene10809 (STARD10)	-0.00997893	4.47418	-0.115969	0.907992	0.993176	-0.115572
RNAseq	Whole Blood	Day 1	gene9817 (KEAP1)	0.00510044	5.57997	0.115819	0.908014	0.993176	0.115544
RNAseq	Whole Blood	Day 1	gene147700 (KLC3)	0.0336226	2.80511	0.115733	0.908229	0.993176	0.115273
RNAseq	Whole Blood	Day 1	gene285527 (FRYL)	0.00474962	6.89202	0.115444	0.908253	0.993176	0.115242
RNAseq	Whole Blood	Day 1	gene11244 (ZHX1)	-0.00486674	4.54852	-0.115389	0.908262	0.993176	-0.115231
RNAseq	Whole Blood	Day 1	gene28442 (IGHV3-23)	-0.0318638	4.21576	-0.115525	0.908291	0.993176	-0.115195
