## Extended Data Table 8 for "Influenza vaccination and single cell multiomics reveal sex dimorphic immune imprints of prior mild COVID-19" (part 2 of 3)

### Sheet: COVR-F vs. HC-F (continued)
Regression model output for baseline (days -7 and/or 0) and post-vaccination differences between COVR-F and HC-F. Only subjects 65 years of age or above are included.
RNAseq	Whole Blood	Day 1	gene10194 (TSHZ1)	0.00587882	5.73993	0.115251	0.908415	0.993176	0.115038
RNAseq	Whole Blood	Day 1	gene57584 (ARHGAP21)	-0.01203	5.64165	-0.115336	0.908518	0.993176	-0.114909
RNAseq	Whole Blood	Day 1	gene100616396 (MIR4712)	-0.0437132	-0.652728	-0.115141	0.90854	0.993176	-0.114881
RNAseq	Whole Blood	Day 1	gene166647 (ADGRA3)	0.0204715	1.59718	0.114563	0.90908	0.993176	0.114199
RNAseq	Whole Blood	Day 1	gene101929524 (LOC101929524)	0.039538	-2.26358	0.11415	0.909217	0.993176	0.114027
RNAseq	Whole Blood	Day 1	gene92241 (RCSD1)	-0.00436267	8.72749	-0.114309	0.90922	0.993176	-0.114023
RNAseq	Whole Blood	Day 1	gene90488 (TMEM263)	-0.00933385	3.93059	-0.114209	0.90926	0.993176	-0.113973
RNAseq	Whole Blood	Day 1	gene105377746 (LOC105377746)	-0.0365585	-1.99045	-0.113887	0.909446	0.993176	-0.113738
RNAseq	Whole Blood	Day 1	gene644815 (FAM83G)	0.0133329	2.43027	0.113987	0.909476	0.993176	0.113699
RNAseq	Whole Blood	Day 1	gene1535 (CYBA)	-0.00515586	9.32205	-0.113658	0.909745	0.993176	-0.11336
RNAseq	Whole Blood	Day 1	gene64092 (SAMSN1)	-0.00793619	5.17189	-0.113616	0.909761	0.993176	-0.113341
RNAseq	Whole Blood	Day 1	gene1643 (DDB2)	0.00753188	4.63376	0.113602	0.909791	0.993176	0.113302
RNAseq	Whole Blood	Day 1	gene2734 (GLG1)	-0.00365336	8.41046	-0.113549	0.909838	0.993176	-0.113243
RNAseq	Whole Blood	Day 1	gene90673 (PPP1R3E)	-0.00856688	4.82589	-0.113206	0.910032	0.993176	-0.112998
RNAseq	Whole Blood	Day 1	gene51081 (MRPS7)	0.00701269	4.75453	0.113295	0.910038	0.993176	0.112991
RNAseq	Whole Blood	Day 1	gene839 (CASP6)	0.00643818	4.46508	0.113196	0.910057	0.993176	0.112967
RNAseq	Whole Blood	Day 1	gene3801 (KIFC3)	0.0176686	3.72373	0.113248	0.910176	0.993176	0.112816
RNAseq	Whole Blood	Day 1	gene5360 (PLTP)	0.0178073	1.34796	0.113037	0.910193	0.993176	0.112795
RNAseq	Whole Blood	Day 1	gene9742 (IFT140)	-0.00919144	3.22117	-0.112704	0.910442	0.993176	-0.112481
RNAseq	Whole Blood	Day 1	gene7464 (CORO2A)	-0.0106253	4.60757	-0.112884	0.910452	0.993176	-0.112469
RNAseq	Whole Blood	Day 1	gene285704 (RGMB)	-0.0147528	3.13947	-0.112607	0.910632	0.993176	-0.112241
RNAseq	Whole Blood	Day 1	gene91133 (L3MBTL4)	-0.0194769	1.0047	-0.112487	0.910633	0.993176	-0.112241
RNAseq	Whole Blood	Day 1	gene338707 (B4GALNT4)	0.0391473	0.705496	0.112646	0.910651	0.993176	0.112218
RNAseq	Whole Blood	Day 1	gene10291 (SF3A1)	0.0033406	8.41297	0.112275	0.910753	0.993176	0.112089
RNAseq	Whole Blood	Day 1	gene100126317 (MIR374B)	-0.0309541	-1.18717	-0.111982	0.910922	0.993176	-0.111876
RNAseq	Whole Blood	Day 1	gene129049 (SGSM1)	0.0173262	1.83942	0.112126	0.910937	0.993176	0.111857
RNAseq	Whole Blood	Day 1	gene22918 (CD93)	0.0155377	8.75868	0.112269	0.910999	0.993176	0.111779
RNAseq	Whole Blood	Day 1	gene2521 (FUS)	0.00547063	8.34018	0.111763	0.911226	0.993176	0.111493
RNAseq	Whole Blood	Day 1	gene9766 (SUSD6)	-0.00484938	8.12408	-0.111659	0.911301	0.993176	-0.111397
RNAseq	Whole Blood	Day 1	gene284391 (ZNF844)	-0.0121366	3.05224	-0.111548	0.91137	0.993176	-0.11131
RNAseq	Whole Blood	Day 1	gene54951 (COMMD8)	0.00760072	3.47607	0.111254	0.911532	0.993176	0.111107
RNAseq	Whole Blood	Day 1	gene1312 (COMT)	0.00840611	5.83086	0.111271	0.911678	0.993176	0.110923
RNAseq	Whole Blood	Day 1	gene9315 (NREP)	-0.0116885	3.46007	-0.1113	0.911695	0.993176	-0.110901
RNAseq	Whole Blood	Day 1	gene2017 (CTTN)	0.0210634	5.17239	0.111311	0.911757	0.993176	0.110823
RNAseq	Whole Blood	Day 1	gene55527 (FEM1A)	0.0038171	5.8028	0.110742	0.911942	0.993176	0.110589
RNAseq	Whole Blood	Day 1	gene79813 (EHMT1)	0.00330668	6.78374	0.110649	0.912065	0.993176	0.110434
RNAseq	Whole Blood	Day 1	gene728975 (LOC728975)	-0.0199739	4.39179	-0.110781	0.91215	0.993176	-0.110327
RNAseq	Whole Blood	Day 1	gene8778 (SIGLEC5)	0.0151347	6.8307	0.110777	0.912184	0.993176	0.110284
RNAseq	Whole Blood	Day 1	gene9270 (ITGB1BP1)	-0.00749437	5.12798	-0.110627	0.912235	0.993176	-0.11022
RNAseq	Whole Blood	Day 1	gene51246 (SHISA5)	0.00761844	8.77254	0.110477	0.912357	0.993176	0.110066
RNAseq	Whole Blood	Day 1	gene84455 (EFCAB7)	0.0104107	1.63715	0.110096	0.912419	0.993176	0.109988
RNAseq	Whole Blood	Day 1	gene2030 (SLC29A1)	-0.0261411	4.41914	-0.110243	0.912572	0.993176	-0.109795
RNAseq	Whole Blood	Day 1	gene7107 (GPR137B)	0.0124972	3.77471	0.110166	0.91258	0.993176	0.109785
RNAseq	Whole Blood	Day 1	gene23185 (LARP4B)	0.00309186	6.93407	0.109779	0.912711	0.993176	0.109619
RNAseq	Whole Blood	Day 1	gene10589 (DRAP1)	-0.00758439	6.98521	-0.109666	0.912916	0.993176	-0.109361
RNAseq	Whole Blood	Day 1	gene9586 (CREB5)	0.011496	7.48034	0.109681	0.913018	0.993176	0.109233
RNAseq	Whole Blood	Day 1	gene5190 (PEX6)	-0.0174908	5.30769	-0.109718	0.913034	0.993176	-0.109213
RNAseq	Whole Blood	Day 1	gene2034 (EPAS1)	0.0149035	2.92815	0.109497	0.913098	0.993176	0.109131
RNAseq	Whole Blood	Day 1	gene79004 (CUEDC2)	0.0048798	4.97242	0.109209	0.913209	0.993176	0.108992
RNAseq	Whole Blood	Day 1	gene9924 (PAN2)	0.00659739	5.80993	0.10893	0.913425	0.993176	0.108719
RNAseq	Whole Blood	Day 1	gene7936 (NELFE)	-0.00382097	5.223	-0.108821	0.913438	0.993176	-0.108704
RNAseq	Whole Blood	Day 1	gene25843 (MOB4)	0.00584359	4.4107	0.108654	0.913589	0.993176	0.108513
RNAseq	Whole Blood	Day 1	gene57720 (GPR107)	-0.00358518	6.54767	-0.108564	0.913722	0.993176	-0.108346
RNAseq	Whole Blood	Day 1	gene92359 (CRB3)	0.0193573	0.118225	0.108149	0.914013	0.993176	0.107978
RNAseq	Whole Blood	Day 1	gene65982 (ZSCAN18)	-0.012266	4.90448	-0.108317	0.914052	0.993176	-0.107929
RNAseq	Whole Blood	Day 1	gene2740 (GLP1R)	-0.0605093	-2.85288	-0.107873	0.914296	0.993176	-0.107622
RNAseq	Whole Blood	Day 1	gene79956 (ERMP1)	0.00848493	4.79731	0.107644	0.914536	0.993176	0.107319
RNAseq	Whole Blood	Day 1	gene27175 (TUBG2)	-0.0125667	2.954	-0.107541	0.914597	0.993176	-0.107242
RNAseq	Whole Blood	Day 1	gene4904 (YBX1)	0.0120696	10.3	0.107655	0.914605	0.993176	0.107232
RNAseq	Whole Blood	Day 1	gene4946 (OAZ1)	0.00793806	10.6716	0.107364	0.914771	0.993176	0.107022
RNAseq	Whole Blood	Day 1	gene148641 (SLC35F3)	0.0288471	-0.112744	0.107197	0.91487	0.993176	0.106898
RNAseq	Whole Blood	Day 1	gene79974 (CPED1)	0.0176376	2.72887	0.107187	0.914926	0.993176	0.106827
RNAseq	Whole Blood	Day 1	gene2954 (GSTZ1)	-0.0125929	2.34383	-0.106966	0.915024	0.993176	-0.106704
RNAseq	Whole Blood	Day 1	gene28697 (TRAJ58)	0.029937	-0.914463	0.106694	0.915128	0.993176	0.106573
RNAseq	Whole Blood	Day 1	gene23338 (JADE2)	0.00457405	7.45478	0.106693	0.915218	0.993176	0.106459
RNAseq	Whole Blood	Day 1	gene89796 (NAV1)	-0.0121349	3.75815	-0.106604	0.915371	0.993176	-0.106266
RNAseq	Whole Blood	Day 1	gene10227 (MFSD10)	-0.00594737	6.02123	-0.106432	0.915443	0.993176	-0.106176
RNAseq	Whole Blood	Day 1	gene7769 (ZNF226)	-0.0062062	4.20087	-0.106293	0.915478	0.993176	-0.106131
RNAseq	Whole Blood	Day 1	gene81029 (WNT5B)	-0.0248423	0.302965	-0.106267	0.915572	0.993176	-0.106014
RNAseq	Whole Blood	Day 1	gene23138 (N4BP3)	-0.0130735	3.2874	-0.106312	0.915583	0.993176	-0.105999
RNAseq	Whole Blood	Day 1	gene79887 (PLBD1)	0.00995606	8.10752	0.106072	0.915841	0.993176	0.105674
RNAseq	Whole Blood	Day 1	gene23564 (DDAH2)	-0.0080061	4.1342	-0.105482	0.916217	0.993176	-0.1052
RNAseq	Whole Blood	Day 1	gene3192 (HNRNPU)	-0.00231965	9.26955	-0.105416	0.916243	0.993176	-0.105168
RNAseq	Whole Blood	Day 1	gene1979 (EIF4EBP2)	-0.00314259	8.34031	-0.105341	0.916302	0.993176	-0.105093
RNAseq	Whole Blood	Day 1	gene25900 (IFFO1)	0.00657975	6.34944	0.105378	0.916308	0.993176	0.105085
RNAseq	Whole Blood	Day 1	gene349075 (ZNF713)	0.0159726	1.04445	0.105021	0.916535	0.993176	0.104799
RNAseq	Whole Blood	Day 1	gene79800 (CARF)	-0.00791709	3.28062	-0.104227	0.917082	0.993176	-0.10411
RNAseq	Whole Blood	Day 1	gene100652781 (SNX29P1)	0.0249975	-0.0265115	0.1042	0.917137	0.993176	0.104041
RNAseq	Whole Blood	Day 1	gene1431 (CS)	-0.0052652	7.3036	-0.10409	0.917372	0.993176	-0.103745
RNAseq	Whole Blood	Day 1	gene2995 (GYPC)	0.0202848	9.95559	0.104113	0.917394	0.993176	0.103717
RNAseq	Whole Blood	Day 1	gene3276 (PRMT1)	0.00510827	5.67444	0.103888	0.917459	0.993176	0.103635
RNAseq	Whole Blood	Day 1	gene51338 (MS4A4A)	-0.0203417	1.71496	-0.1039	0.917511	0.993176	-0.10357
RNAseq	Whole Blood	Day 1	gene91526 (ANKRD44)	-0.00418948	8.1051	-0.103689	0.917566	0.993176	-0.1035
RNAseq	Whole Blood	Day 1	gene988 (CDC5L)	-0.00314031	6.06686	-0.103496	0.917711	0.993176	-0.103318
RNAseq	Whole Blood	Day 1	gene65991 (FUNDC2)	0.00800503	5.29294	0.103455	0.917813	0.993176	0.103189
RNAseq	Whole Blood	Day 1	gene79686 (NA)	-0.00668213	5.39687	-0.103253	0.918014	0.993176	-0.102936
RNAseq	Whole Blood	Day 1	gene6734 (SRPRA)	-0.00331191	7.82806	-0.103197	0.918042	0.993176	-0.1029
RNAseq	Whole Blood	Day 1	gene283209 (PGM2L1)	0.00765342	3.85661	0.103019	0.918089	0.993176	0.102842
RNAseq	Whole Blood	Day 1	gene2357 (FPR1)	-0.00767796	9.78054	-0.1031	0.918138	0.993176	-0.10278
RNAseq	Whole Blood	Day 1	gene64747 (MFSD1)	0.00749519	6.65953	0.103089	0.918179	0.993176	0.102727
RNAseq	Whole Blood	Day 1	gene9805 (SCRN1)	-0.0120425	5.48749	-0.10297	0.918332	0.993176	-0.102535
RNAseq	Whole Blood	Day 1	gene391059 (FRRS1)	0.0189195	1.34382	0.102806	0.918333	0.993176	0.102533
RNAseq	Whole Blood	Day 1	gene54531 (MIER2)	0.00600986	4.5701	0.102746	0.918343	0.993176	0.102521
RNAseq	Whole Blood	Day 1	gene102723828 (LINC02506)	-0.0686006	-3.07267	-0.102788	0.918449	0.993176	-0.102387
RNAseq	Whole Blood	Day 1	gene6785 (ELOVL4)	0.0239038	0.755257	0.102691	0.918464	0.993176	0.102369
RNAseq	Whole Blood	Day 1	gene64114 (TMBIM1)	-0.00294915	7.96474	-0.102632	0.918465	0.993176	-0.102367
RNAseq	Whole Blood	Day 1	gene91039 (DPP9)	-0.00387733	6.61574	-0.102573	0.918498	0.993176	-0.102326
RNAseq	Whole Blood	Day 1	gene4126 (MANBA)	-0.00571428	6.53944	-0.102542	0.918597	0.993176	-0.102201
RNAseq	Whole Blood	Day 1	gene23394 (ADNP)	0.00337638	7.04797	0.102273	0.918688	0.993176	0.102087
RNAseq	Whole Blood	Day 1	gene79705 (LRRK1)	0.00683789	5.426	0.102335	0.918698	0.993176	0.102074
RNAseq	Whole Blood	Day 1	gene55223 (TRIM62)	-0.00404735	4.80487	-0.102053	0.918818	0.993176	-0.101922
RNAseq	Whole Blood	Day 1	gene55199 (FAM86C1)	-0.0167944	2.10197	-0.102169	0.918924	0.993176	-0.101789
RNAseq	Whole Blood	Day 1	gene151613 (TTC14)	0.00617361	5.70247	0.101556	0.919228	0.993176	0.101406
RNAseq	Whole Blood	Day 1	gene84532 (ACSS1)	0.00423568	6.41314	0.101598	0.919256	0.993176	0.10137
RNAseq	Whole Blood	Day 1	gene10634 (GAS2L1)	-0.0132067	4.95607	-0.101703	0.919296	0.993176	-0.10132
RNAseq	Whole Blood	Day 1	gene79969 (ATAT1)	-0.008947	1.98938	-0.101424	0.919297	0.993176	-0.101319
RNAseq	Whole Blood	Day 1	gene2629 (GBA)	0.00469282	5.30596	0.1015	0.919327	0.993176	0.101281
RNAseq	Whole Blood	Day 1	gene412 (STS)	-0.00876399	4.04771	-0.101472	0.919389	0.993176	-0.101203
RNAseq	Whole Blood	Day 1	gene642852 (LINC00205)	-0.00846064	4.15519	-0.101382	0.919466	0.993176	-0.101107
RNAseq	Whole Blood	Day 1	gene54807 (ZNF586)	0.00678865	4.69064	0.101046	0.919757	0.993176	0.10074
RNAseq	Whole Blood	Day 1	gene3500 (IGHG1)	-0.0381259	5.73679	-0.100236	0.920281	0.993176	-0.10008
RNAseq	Whole Blood	Day 1	gene844 (CASQ1)	-0.0717814	-2.68374	-0.100492	0.920294	0.993176	-0.100064
RNAseq	Whole Blood	Day 1	gene2821 (GPI)	0.00481208	7.13812	0.10031	0.920331	0.993176	0.100017
RNAseq	Whole Blood	Day 1	gene10952 (SEC61B)	-0.00452611	5.31362	-0.100146	0.920355	0.993176	-0.0999861
RNAseq	Whole Blood	Day 1	gene79608 (RIC3)	-0.0127996	2.86135	-0.10013	0.920444	0.993176	-0.0998747
RNAseq	Whole Blood	Day 1	gene23108 (RAP1GAP2)	0.0050711	7.85993	0.100033	0.920544	0.993176	0.0997489
RNAseq	Whole Blood	Day 1	gene55657 (ZNF692)	0.00632307	5.01955	0.0997383	0.920697	0.993176	0.0995561
RNAseq	Whole Blood	Day 1	gene7059 (THBS3)	0.00852434	4.99737	0.0995013	0.920992	0.993176	0.0991841
RNAseq	Whole Blood	Day 1	gene100507577 (NA)	0.015615	3.363	0.0993982	0.921128	0.993176	0.0990126
RNAseq	Whole Blood	Day 1	gene5799 (PTPRN2)	0.0186128	4.00717	0.0992997	0.921219	0.993176	0.0988985
RNAseq	Whole Blood	Day 1	gene5244 (ABCB4)	0.0186545	1.79096	0.099145	0.921282	0.993176	0.0988188
RNAseq	Whole Blood	Day 1	gene80195 (TMEM254)	0.00755747	3.52173	0.0989709	0.921354	0.993176	0.0987286
RNAseq	Whole Blood	Day 1	gene257019 (FRMD3)	0.0160322	3.3174	0.098981	0.921418	0.993176	0.0986483
RNAseq	Whole Blood	Day 1	gene55153 (SDAD1)	-0.00351166	5.74419	-0.0986933	0.921486	0.993176	-0.0985616
RNAseq	Whole Blood	Day 1	gene4066 (LYL1)	0.0125063	7.18157	0.0987936	0.921568	0.993176	0.0984589
RNAseq	Whole Blood	Day 1	gene1958 (EGR1)	0.0171884	2.6248	0.0986301	0.921628	0.993176	0.0983833
RNAseq	Whole Blood	Day 1	gene8876 (VNN1)	0.0213245	4.56881	0.0988014	0.921628	0.993176	0.0983827
RNAseq	Whole Blood	Day 1	gene23264 (ZC3H7B)	0.00356423	6.73999	0.0984253	0.921727	0.993176	0.0982591
RNAseq	Whole Blood	Day 1	gene29969 (MDFIC)	-0.0057336	5.63463	-0.0983863	0.921793	0.993176	-0.0981757
RNAseq	Whole Blood	Day 1	gene57828 (CATSPERG)	0.0133524	2.06591	0.0982935	0.921916	0.993176	0.098021
RNAseq	Whole Blood	Day 1	gene400823 (FAM177B)	0.0285562	0.724741	0.0982879	0.921986	0.993176	0.0979318
RNAseq	Whole Blood	Day 1	gene10611 (PDLIM5)	0.00559179	5.4863	0.0981044	0.922059	0.993176	0.0978403
RNAseq	Whole Blood	Day 1	gene8565 (YARS1)	-0.0046938	6.00746	-0.0979673	0.922171	0.993176	-0.097699
RNAseq	Whole Blood	Day 1	gene11345 (GABARAPL2)	0.00456915	6.46352	0.0978564	0.922236	0.993176	0.097618
RNAseq	Whole Blood	Day 1	gene5447 (POR)	0.00616354	6.41253	0.0978153	0.922325	0.993176	0.0975058
RNAseq	Whole Blood	Day 1	gene10797 (MTHFD2)	-0.0076688	4.70354	-0.0975405	0.922457	0.993176	-0.0973394
RNAseq	Whole Blood	Day 1	gene55684 (RABL6)	-0.00363618	6.88328	-0.0975667	0.922465	0.993176	-0.0973288
RNAseq	Whole Blood	Day 1	gene9371 (KIF3B)	0.00443788	5.61545	0.0974369	0.922561	0.993176	0.0972088
RNAseq	Whole Blood	Day 1	gene4363 (ABCC1)	0.00611522	5.81767	0.0969714	0.922923	0.993176	0.0967522
RNAseq	Whole Blood	Day 1	gene10825 (NEU3)	0.00819987	3.20021	0.0968731	0.922933	0.993176	0.0967393
RNAseq	Whole Blood	Day 1	gene162239 (ZFP1)	0.00894326	2.87867	0.0967893	0.923074	0.993176	0.0965622
RNAseq	Whole Blood	Day 1	gene4037 (LRP3)	0.0136054	3.8144	0.0967527	0.923165	0.993176	0.0964481
RNAseq	Whole Blood	Day 1	gene84286 (TMEM175)	0.00453663	5.75806	0.0963966	0.923347	0.993176	0.0962182
RNAseq	Whole Blood	Day 1	gene54796 (BNC2)	0.0281247	1.35815	0.0959467	0.923771	0.993176	0.0956847
RNAseq	Whole Blood	Day 1	gene55249 (YY1AP1)	0.00576334	7.53342	0.0960273	0.923775	0.993176	0.0956798
RNAseq	Whole Blood	Day 1	gene6415 (SELENOW)	-0.00492452	5.10434	-0.0956982	0.923887	0.993176	-0.0955382
RNAseq	Whole Blood	Day 1	gene117145 (THEM4)	-0.00982229	5.21644	-0.0958053	0.923969	0.993176	-0.0954349
RNAseq	Whole Blood	Day 1	gene26960 (NBEA)	-0.0139008	1.99048	-0.0956018	0.924056	0.993176	-0.0953255
RNAseq	Whole Blood	Day 1	gene89866 (SEC16B)	-0.0211362	-0.451335	-0.0953922	0.924108	0.993176	-0.0952606
RNAseq	Whole Blood	Day 1	gene55501 (CHST12)	0.00932321	5.06104	0.0953839	0.924244	0.993176	0.0950891
RNAseq	Whole Blood	Day 1	gene643355 (LINC01750)	0.0310288	-0.853469	0.0952013	0.924356	0.993176	0.094948
RNAseq	Whole Blood	Day 1	gene90668 (CARMIL3)	0.0235932	1.65847	0.0952655	0.924365	0.993176	0.0949369
RNAseq	Whole Blood	Day 1	gene55177 (RMDN3)	-0.00638117	4.63109	-0.0951478	0.924418	0.993176	-0.0948702
RNAseq	Whole Blood	Day 1	gene124565 (SLC38A10)	0.00495331	7.81232	0.0950737	0.924498	0.993176	0.0947688
RNAseq	Whole Blood	Day 1	gene5732 (PTGER2)	-0.00812084	5.14914	-0.0948739	0.924657	0.993176	-0.0945691
RNAseq	Whole Blood	Day 1	gene92 (ACVR2A)	-0.00882588	2.97225	-0.0946177	0.924787	0.993176	-0.0944058
RNAseq	Whole Blood	Day 1	gene6624 (FSCN1)	-0.0123841	3.24895	-0.0945729	0.924891	0.993176	-0.0942752
RNAseq	Whole Blood	Day 1	gene7078 (TIMP3)	0.045616	-1.83037	0.0940736	0.925209	0.993176	0.0938737
RNAseq	Whole Blood	Day 1	gene60485 (SAV1)	-0.00747764	4.00069	-0.0941185	0.925226	0.993176	-0.0938531
RNAseq	Whole Blood	Day 1	gene57413 (TMIGD3)	0.0229656	1.64495	0.0941191	0.925232	0.993176	0.0938454
RNAseq	Whole Blood	Day 1	gene10228 (STX6)	-0.00362762	5.95918	-0.0939856	0.925293	0.993176	-0.0937686
RNAseq	Whole Blood	Day 1	gene5987 (TRIM27)	0.00590523	5.24611	0.0939374	0.925392	0.993176	0.0936442
RNAseq	Whole Blood	Day 1	gene84959 (UBASH3B)	0.00485431	5.64707	0.0937562	0.925488	0.993176	0.0935234
RNAseq	Whole Blood	Day 1	gene2992 (GYG1)	-0.00528712	5.36695	-0.0935478	0.925646	0.993176	-0.0933236
RNAseq	Whole Blood	Day 1	gene55151 (TMEM38B)	-0.00761835	2.16818	-0.093331	0.925719	0.993176	-0.0932322
RNAseq	Whole Blood	Day 1	gene146857 (SLFN13)	0.00885477	5.04585	0.0934874	0.92573	0.993176	0.0932187
RNAseq	Whole Blood	Day 1	gene22863 (ATG14)	-0.00460309	4.67718	-0.0933462	0.925731	0.993176	-0.0932167
RNAseq	Whole Blood	Day 1	gene5753 (PTK6)	-0.0152952	0.821532	-0.0932298	0.925909	0.993176	-0.0929929
RNAseq	Whole Blood	Day 1	gene283991 (UBALD2)	0.00626326	7.7058	0.0931907	0.925916	0.993176	0.0929844
RNAseq	Whole Blood	Day 1	gene4323 (MMP14)	-0.0143417	2.56531	-0.0933005	0.925927	0.993176	-0.0929707
RNAseq	Whole Blood	Day 1	gene100526837 (EEF1E1-BLOC1S5)	0.00419681	4.52419	0.0930621	0.925964	0.993176	0.0929236
RNAseq	Whole Blood	Day 1	gene100874071 (USP12-AS2)	0.0303761	-1.25175	0.0930309	0.926009	0.993176	0.0928676
RNAseq	Whole Blood	Day 1	gene9967 (THRAP3)	0.00255822	8.1793	0.0926897	0.926316	0.993176	0.0924807
RNAseq	Whole Blood	Day 1	gene5973 (RENBP)	0.0071892	5.20845	0.092427	0.926616	0.993176	0.0921028
RNAseq	Whole Blood	Day 1	gene5566 (PRKACA)	-0.00431408	7.9083	-0.0923182	0.926637	0.993176	-0.0920764
RNAseq	Whole Blood	Day 1	gene1026 (CDKN1A)	0.0124627	5.00435	0.0923139	0.926731	0.993176	0.0919591
RNAseq	Whole Blood	Day 1	gene64224 (HERPUD2)	-0.00373341	6.53067	-0.0918367	0.927029	0.993176	-0.0915831
RNAseq	Whole Blood	Day 1	gene59339 (PLEKHA2)	-0.00380096	7.37506	-0.091659	0.927138	0.993176	-0.0914458
RNAseq	Whole Blood	Day 1	gene6036 (RNASE2)	0.0226534	4.59361	0.0918508	0.92714	0.993176	0.0914443
RNAseq	Whole Blood	Day 1	gene5965 (RECQL)	0.00410613	5.87899	0.0914211	0.927296	0.993176	0.0912469
RNAseq	Whole Blood	Day 1	gene1628 (DBP)	0.00577315	4.89829	0.091272	0.927396	0.993176	0.091122
RNAseq	Whole Blood	Day 1	gene22901 (ARSG)	0.00543773	5.18955	0.0910079	0.927668	0.993176	0.0907793
RNAseq	Whole Blood	Day 1	gene2648 (KAT2A)	-0.00540022	5.43707	-0.0908251	0.927769	0.993176	-0.0906525
RNAseq	Whole Blood	Day 1	gene100506258 (LOC100506258)	0.0144574	1.26768	0.0906971	0.927892	0.993176	0.0904974
RNAseq	Whole Blood	Day 1	gene7415 (VCP)	0.00275282	8.0518	0.0907176	0.927919	0.993176	0.0904634
RNAseq	Whole Blood	Day 1	gene222235 (FBXL13)	0.0152004	2.47077	0.0907703	0.927932	0.993176	0.090447
RNAseq	Whole Blood	Day 1	gene26986 (PABPC1)	0.00419184	11.2605	0.090589	0.92802	0.993176	0.090336
RNAseq	Whole Blood	Day 1	gene51524 (TMEM138)	-0.00464029	4.09845	-0.0899217	0.928448	0.993176	-0.0897979
RNAseq	Whole Blood	Day 1	gene27013 (CNPPD1)	-0.00670665	7.25628	-0.0900154	0.928517	0.993176	-0.0897104
RNAseq	Whole Blood	Day 1	gene91860 (CALML4)	-0.00847696	4.59466	-0.0899327	0.928605	0.993176	-0.0896005
RNAseq	Whole Blood	Day 1	gene54494 (C11orf71)	-0.00783841	2.39739	-0.0895492	0.928737	0.993176	-0.0894336
RNAseq	Whole Blood	Day 1	gene254065 (BRWD3)	-0.0041253	6.56854	-0.0895775	0.928796	0.993176	-0.08936
RNAseq	Whole Blood	Day 1	gene644 (BLVRA)	-0.00940039	5.13869	-0.0896047	0.928838	0.993176	-0.0893074
RNAseq	Whole Blood	Day 1	gene1954 (MEGF8)	0.00425427	4.88494	0.0893238	0.928951	0.993176	0.0891644
RNAseq	Whole Blood	Day 1	gene148534 (TLCD4)	0.0189185	1.12093	0.0893364	0.928989	0.993176	0.0891172
RNAseq	Whole Blood	Day 1	gene55449 (DHRS4-AS1)	0.00536923	4.21779	0.0889255	0.929276	0.993176	0.0887561
RNAseq	Whole Blood	Day 1	gene51738 (GHRL)	0.0116273	3.05401	0.0889309	0.929378	0.993176	0.0886278
RNAseq	Whole Blood	Day 1	gene22985 (ACIN1)	0.00253283	8.41472	0.0888006	0.929426	0.993176	0.0885674
RNAseq	Whole Blood	Day 1	gene10319 (LAMC3)	-0.0310578	0.139742	-0.0887854	0.929505	0.993176	-0.0884671
RNAseq	Whole Blood	Day 1	gene57659 (ZBTB4)	0.00312982	7.23451	0.0884198	0.929666	0.993176	0.0882652
RNAseq	Whole Blood	Day 1	gene10994 (ILVBL)	-0.00552531	4.19867	-0.0883347	0.929738	0.993176	-0.0881744
RNAseq	Whole Blood	Day 1	gene8609 (KLF7)	0.00463438	6.97666	0.0881264	0.92994	0.993176	0.0879209
RNAseq	Whole Blood	Day 1	gene27069 (GHITM)	-0.00279978	7.15023	-0.0879522	0.930058	0.993176	-0.0877724
RNAseq	Whole Blood	Day 1	gene5334 (PLCL1)	-0.0124107	3.70273	-0.0880633	0.930085	0.993176	-0.0877383
RNAseq	Whole Blood	Day 1	gene81609 (SNX27)	0.00393984	7.20695	0.0874292	0.930486	0.993176	0.0872336
RNAseq	Whole Blood	Day 1	gene9331 (B4GALT6)	-0.015687	1.47293	-0.0873519	0.930552	0.993176	-0.0871501
RNAseq	Whole Blood	Day 1	gene5270 (SERPINE2)	-0.0223056	1.58331	-0.0875102	0.930561	0.993176	-0.0871384
RNAseq	Whole Blood	Day 1	gene29990 (PILRB)	0.00613204	6.04567	0.0872952	0.930656	0.993176	0.0870195
RNAseq	Whole Blood	Day 1	gene79971 (WLS)	-0.0195192	5.82775	-0.0873821	0.930695	0.993176	-0.0869706
RNAseq	Whole Blood	Day 1	gene23466 (CBX6)	-0.00468242	7.03056	-0.0872038	0.930744	0.993176	-0.0869087
RNAseq	Whole Blood	Day 1	gene101930085 (LOC101930085)	-0.00737761	2.82876	-0.0869668	0.930837	0.993176	-0.0867922
RNAseq	Whole Blood	Day 1	gene9560 (CCL4L2)	0.0257304	1.14865	0.0871482	0.93084	0.993176	0.0867878
RNAseq	Whole Blood	Day 1	gene26272 (FBXO4)	-0.00647877	2.60909	-0.0867382	0.930955	0.993176	-0.0866436
RNAseq	Whole Blood	Day 1	gene9901 (SRGAP3)	0.0120634	1.93968	0.0867932	0.930977	0.993176	0.0866153
RNAseq	Whole Blood	Day 1	gene64581 (CLEC7A)	-0.00753069	8.13368	-0.0868473	0.931048	0.993176	-0.0865269
RNAseq	Whole Blood	Day 1	gene11163 (NUDT4)	-0.00599189	5.27191	-0.0867094	0.93107	0.993176	-0.0864984
RNAseq	Whole Blood	Day 1	gene3983 (ABLIM1)	0.00678877	7.62963	0.0867699	0.931106	0.993176	0.0864533
RNAseq	Whole Blood	Day 1	gene4862 (NPAS2)	-0.0159763	1.37356	-0.0863379	0.931432	0.993176	-0.0860436
RNAseq	Whole Blood	Day 1	gene55633 (TBC1D22B)	0.00635045	4.78107	0.0862171	0.931481	0.993176	0.0859821
RNAseq	Whole Blood	Day 1	gene8507 (ENC1)	-0.0172495	4.32618	-0.0855247	0.932129	0.993176	-0.0851664
RNAseq	Whole Blood	Day 1	gene6196 (RPS6KA2)	-0.00987663	3.87779	-0.0854364	0.932146	0.993176	-0.0851446
RNAseq	Whole Blood	Day 1	gene5426 (POLE)	0.00398277	5.56645	0.0851608	0.932268	0.993176	0.084992
RNAseq	Whole Blood	Day 1	gene51312 (SLC25A37)	0.0137723	10.9241	0.0851791	0.9324	0.993176	0.0848258
RNAseq	Whole Blood	Day 1	gene5818 (NECTIN1)	0.00836913	4.86445	0.0849739	0.932418	0.993176	0.0848026
RNAseq	Whole Blood	Day 1	gene51504 (TRMT112)	-0.00311382	6.05316	-0.0849302	0.932431	0.993176	-0.0847862
RNAseq	Whole Blood	Day 1	gene1397 (CRIP2)	-0.0171668	3.70609	-0.0849804	0.932551	0.993176	-0.0846358
RNAseq	Whole Blood	Day 1	gene8714 (ABCC3)	-0.0149699	5.26881	-0.0849442	0.932598	0.993176	-0.0845768
RNAseq	Whole Blood	Day 1	gene22868 (FASTKD2)	-0.00459859	4.34202	-0.0846667	0.932612	0.993176	-0.0845596
RNAseq	Whole Blood	Day 1	gene4841 (NONO)	0.00240198	8.32608	0.0846285	0.932724	0.993176	0.0844182
RNAseq	Whole Blood	Day 1	gene100652846 (CACNA1C-AS1)	-0.0098575	1.3671	-0.0844807	0.932754	0.993176	-0.0843804
RNAseq	Whole Blood	Day 1	gene29993 (PACSIN1)	0.0140419	3.33271	0.0846453	0.932778	0.993176	0.0843496
RNAseq	Whole Blood	Day 1	gene283927 (NUDT7)	-0.0147514	1.55256	-0.0845498	0.932844	0.993176	-0.084267
RNAseq	Whole Blood	Day 1	gene27131 (SNX5)	-0.00406245	5.86284	-0.0842221	0.933034	0.993176	-0.0840277
RNAseq	Whole Blood	Day 1	gene66004 (LYNX1)	-0.0203205	2.28516	-0.0841766	0.933158	0.993176	-0.0838724
RNAseq	Whole Blood	Day 1	gene6659 (SOX4)	0.0107554	3.97347	0.0838786	0.933375	0.993176	0.0835996
RNAseq	Whole Blood	Day 1	gene3992 (FADS1)	0.0128307	3.82239	0.083757	0.933478	0.993176	0.0834693
RNAseq	Whole Blood	Day 1	gene114984 (FLYWCH2)	-0.00663852	3.58871	-0.083591	0.933551	0.993176	-0.0833784
RNAseq	Whole Blood	Day 1	gene54867 (TMEM214)	-0.00350327	5.9549	-0.0832731	0.933793	0.993176	-0.0830732
RNAseq	Whole Blood	Day 1	gene5607 (MAP2K5)	-0.00468864	4.46849	-0.0832258	0.933796	0.993176	-0.0830695
RNAseq	Whole Blood	Day 1	gene5464 (PPA1)	0.00772351	5.34878	0.0831798	0.93395	0.993176	0.082876
RNAseq	Whole Blood	Day 1	gene105372476 (ZNF460-AS1)	0.0180982	-0.604556	0.0828821	0.934013	0.993176	0.0827968
RNAseq	Whole Blood	Day 1	gene11031 (RAB31)	-0.0052381	7.79186	-0.0830969	0.934032	0.993176	-0.0827735
RNAseq	Whole Blood	Day 1	gene57189 (DENND11)	0.00701593	2.86537	0.0827931	0.934094	0.993176	0.0826954
RNAseq	Whole Blood	Day 1	gene10097 (ACTR2)	-0.00310721	9.26859	-0.082788	0.934198	0.993176	-0.082564
RNAseq	Whole Blood	Day 1	gene1802 (DPH2)	0.00420768	4.41113	0.0825312	0.93431	0.993176	0.0824233
RNAseq	Whole Blood	Day 1	gene8884 (SLC5A6)	-0.00512692	4.33806	-0.0825338	0.934368	0.993176	-0.0823506
RNAseq	Whole Blood	Day 1	gene8503 (PIK3R3)	-0.0120228	2.21887	-0.0825196	0.934404	0.993176	-0.0823055
RNAseq	Whole Blood	Day 1	gene54862 (CC2D1A)	-0.00329194	5.69719	-0.0824309	0.934441	0.993176	-0.0822585
RNAseq	Whole Blood	Day 1	gene537 (ATP6AP1)	-0.00328664	7.33936	-0.0824494	0.934477	0.993176	-0.0822137
RNAseq	Whole Blood	Day 1	gene9454 (HOMER3)	-0.00935441	4.45584	-0.082425	0.934522	0.993176	-0.0821562
RNAseq	Whole Blood	Day 1	gene54438 (GFOD1)	0.00979374	4.89568	0.082387	0.934535	0.993176	0.082141
RNAseq	Whole Blood	Day 1	gene22882 (ZHX2)	-0.00361981	6.1262	-0.0821308	0.934708	0.993176	-0.0819229
RNAseq	Whole Blood	Day 1	gene100507639 (LINC02432)	0.0261167	2.49239	0.0822171	0.934776	0.993176	0.0818369
RNAseq	Whole Blood	Day 1	gene6281 (S100A10)	-0.00613954	7.43605	-0.0820433	0.934797	0.993176	-0.0818106
RNAseq	Whole Blood	Day 1	gene4118 (MAL)	-0.00946146	5.45605	-0.0819352	0.93494	0.993176	-0.0816312
RNAseq	Whole Blood	Day 1	gene25865 (PRKD2)	-0.00502663	8.10356	-0.0815996	0.935191	0.993176	-0.0813157
RNAseq	Whole Blood	Day 1	gene9832 (JAKMIP2)	0.0133776	3.04586	0.0815541	0.935226	0.993176	0.081271
RNAseq	Whole Blood	Day 1	gene51258 (MRPL51)	0.00350599	5.10775	0.0813942	0.935248	0.993176	0.0812435
RNAseq	Whole Blood	Day 1	gene6595 (SMARCA2)	0.00210239	7.82316	0.0813762	0.93525	0.993176	0.0812418
RNAseq	Whole Blood	Day 1	gene57559 (STAMBPL1)	0.00594157	3.58817	0.081117	0.935476	0.993176	0.0809567
RNAseq	Whole Blood	Day 1	gene253959 (RALGAPA1)	0.00464059	4.55761	0.0810116	0.93554	0.993176	0.0808769
RNAseq	Whole Blood	Day 1	gene147463 (ANKRD29)	0.030384	-2.56496	0.0809474	0.93555	0.993176	0.0808641
RNAseq	Whole Blood	Day 1	gene6037 (RNASE3)	0.0354429	1.34138	0.0809307	0.935771	0.993176	0.0805862
RNAseq	Whole Blood	Day 1	gene10462 (CLEC10A)	0.0146925	4.63685	0.0809001	0.935794	0.993176	0.0805568
RNAseq	Whole Blood	Day 1	gene4034 (LRCH4)	0.00370234	8.96805	0.0806757	0.935843	0.993176	0.0804955
RNAseq	Whole Blood	Day 1	gene8677 (STX10)	-0.0037206	6.81486	-0.0806818	0.935862	0.993176	-0.0804719
RNAseq	Whole Blood	Day 1	gene908 (CCT6A)	-0.00347673	6.59519	-0.0800478	0.936334	0.993176	-0.0798781
RNAseq	Whole Blood	Day 1	gene51561 (IL23A)	-0.00905415	2.42664	-0.0799572	0.936401	0.993176	-0.0797936
RNAseq	Whole Blood	Day 1	gene56910 (STARD7)	-0.00331237	6.99064	-0.0799169	0.936423	0.993176	-0.0797668
RNAseq	Whole Blood	Day 1	gene51385 (ZNF589)	0.00667273	5.22841	0.0800111	0.936424	0.993176	0.0797647
RNAseq	Whole Blood	Day 1	gene9896 (FIG4)	-0.00416261	5.03591	-0.0799605	0.936428	0.993176	-0.0797597
RNAseq	Whole Blood	Day 1	gene645 (BLVRB)	-0.0126639	7.00963	-0.0799263	0.936531	0.993176	-0.0796309
RNAseq	Whole Blood	Day 1	gene8801 (SUCLG2)	-0.00459972	5.12034	-0.0796996	0.936643	0.993176	-0.0794899
RNAseq	Whole Blood	Day 1	gene23639 (LRRC6)	-0.0197539	3.15592	-0.0797782	0.936706	0.993176	-0.0794108
RNAseq	Whole Blood	Day 1	gene8694 (DGAT1)	-0.004576	6.27813	-0.0795947	0.936739	0.993176	-0.0793694
RNAseq	Whole Blood	Day 1	gene6181 (RPLP2)	-0.00444315	10.0689	-0.0795124	0.936793	0.993176	-0.0793015
RNAseq	Whole Blood	Day 1	gene4318 (MMP9)	0.0166588	7.25533	0.0794529	0.936863	0.993176	0.0792136
RNAseq	Whole Blood	Day 1	gene23162 (MAPK8IP3)	0.00490415	7.48592	0.0793699	0.936883	0.993176	0.0791879
RNAseq	Whole Blood	Day 1	gene367 (AR)	0.0167401	0.28867	0.0793416	0.936886	0.993176	0.0791845
RNAseq	Whole Blood	Day 1	gene79842 (ZBTB3)	-0.00538323	3.34245	-0.0792089	0.93694	0.993176	-0.079116
RNAseq	Whole Blood	Day 1	gene84148 (KAT8)	0.00336673	6.20089	0.079323	0.936962	0.993176	0.0790893
RNAseq	Whole Blood	Day 1	gene256987 (SERINC5)	-0.00584316	6.66424	-0.0791713	0.937113	0.993176	-0.0788984
RNAseq	Whole Blood	Day 1	gene10299 (MARCHF6)	0.00269397	7.29327	0.0789858	0.937164	0.993176	0.0788344
RNAseq	Whole Blood	Day 1	gene117581 (TWIST2)	0.0427462	-2.55411	0.0790621	0.937173	0.993176	0.0788233
RNAseq	Whole Blood	Day 1	gene26258 (BLOC1S6)	-0.00350762	5.78148	-0.0789198	0.937238	0.993176	-0.078742
RNAseq	Whole Blood	Day 1	gene23586 (DDX58)	0.0114298	6.52601	0.0789067	0.937336	0.993176	0.0786188
RNAseq	Whole Blood	Day 1	gene8526 (DGKE)	0.00528128	4.09934	0.0785699	0.937481	0.993176	0.0784364
RNAseq	Whole Blood	Day 1	gene23481 (PES1)	0.00399307	5.57315	0.0785293	0.937548	0.993176	0.0783517
RNAseq	Whole Blood	Day 1	gene284307 (ZIK1)	-0.00679698	2.96796	-0.0782881	0.937744	0.993176	-0.078106
RNAseq	Whole Blood	Day 1	gene57178 (ZMIZ1)	0.00511983	8.09232	0.0783313	0.937782	0.993176	0.0780585
RNAseq	Whole Blood	Day 1	gene8405 (SPOP)	-0.00237979	6.37932	-0.0780572	0.937878	0.993176	-0.0779367
RNAseq	Whole Blood	Day 1	gene56971 (CEACAM19)	0.0153723	1.94738	0.0781666	0.937916	0.993176	0.0778896
RNAseq	Whole Blood	Day 1	gene23544 (SEZ6L)	-0.0143726	1.98134	-0.0779543	0.938069	0.993176	-0.0776974
RNAseq	Whole Blood	Day 1	gene5479 (PPIB)	-0.00367123	7.62926	-0.0778101	0.938101	0.993176	-0.0776574
RNAseq	Whole Blood	Day 1	gene55182 (RNF220)	-0.00271586	6.77831	-0.0775131	0.938333	0.993176	-0.077365
RNAseq	Whole Blood	Day 1	gene214 (ALCAM)	0.00809919	4.66902	0.0771622	0.938733	0.993176	0.0768624
RNAseq	Whole Blood	Day 1	gene7757 (ZNF208)	0.016776	1.24467	0.0770818	0.938753	0.993176	0.0768374
RNAseq	Whole Blood	Day 1	gene56413 (LTB4R2)	0.00618386	3.53453	0.0769174	0.938785	0.993176	0.0767965
RNAseq	Whole Blood	Day 1	gene11178 (LZTS1)	-0.0244726	0.0834216	-0.0770629	0.938796	0.993176	-0.0767832
RNAseq	Whole Blood	Day 1	gene131583 (FAM43A)	-0.00677043	5.0509	-0.0770028	0.938825	0.993176	-0.0767464
RNAseq	Whole Blood	Day 1	gene80851 (SH3BP5L)	-0.00350514	6.66519	-0.076729	0.938958	0.993176	-0.0765791
RNAseq	Whole Blood	Day 1	gene6472 (SHMT2)	0.00330288	5.84582	0.0765683	0.9391	0.993176	0.0764008
RNAseq	Whole Blood	Day 1	gene121952 (METTL21EP)	-0.0209069	-0.833419	-0.0765024	0.939104	0.993176	-0.0763961
RNAseq	Whole Blood	Day 1	gene407738 (TAFA1)	-0.0181271	0.0169499	-0.076326	0.939284	0.993176	-0.0761703
RNAseq	Whole Blood	Day 1	gene7273 (TTN)	0.011146	4.60818	0.0758377	0.93975	0.993176	0.075584
RNAseq	Whole Blood	Day 1	gene22982 (DIP2C)	-0.0115697	2.42522	-0.0756921	0.939874	0.993176	-0.0754278
RNAseq	Whole Blood	Day 1	gene10276 (NET1)	0.0083704	3.49186	0.0755539	0.939961	0.993176	0.0753186
RNAseq	Whole Blood	Day 1	gene146433 (IL34)	-0.0287778	-0.703483	-0.0754347	0.940055	0.993176	-0.0752009
RNAseq	Whole Blood	Day 1	gene54517 (PUS7)	0.0081267	2.36898	0.0751491	0.940242	0.993176	0.0749659
RNAseq	Whole Blood	Day 1	gene57194 (ATP10A)	0.00627793	5.34305	0.0751454	0.94033	0.993176	0.0748553
RNAseq	Whole Blood	Day 1	gene1235 (CCR6)	-0.00946603	4.68475	-0.075044	0.940407	0.993176	-0.0747589
RNAseq	Whole Blood	Day 1	gene4482 (MSRA)	0.00432904	4.20036	0.0748579	0.94045	0.993176	0.0747047
RNAseq	Whole Blood	Day 1	gene153579 (BTNL9)	-0.0366009	0.13524	-0.0750166	0.940467	0.993176	-0.0746829
RNAseq	Whole Blood	Day 1	gene55727 (BTBD7)	0.00614523	2.70747	0.074764	0.940469	0.993176	0.0746803
RNAseq	Whole Blood	Day 1	gene388524 (RPSAP58)	0.0243613	5.17298	0.0748988	0.940583	0.993176	0.0745366
RNAseq	Whole Blood	Day 1	gene57560 (IFT80)	-0.00570029	3.61335	-0.0745538	0.940653	0.993176	-0.0744486
RNAseq	Whole Blood	Day 1	gene51762 (RAB8B)	0.003635	6.76194	0.0745763	0.940671	0.993176	0.0744263
RNAseq	Whole Blood	Day 1	gene8678 (BECN1)	-0.00179605	6.75632	-0.074505	0.940696	0.993176	-0.0743947
RNAseq	Whole Blood	Day 1	gene4609 (MYC)	-0.0058562	6.8062	-0.0745832	0.940698	0.993176	-0.0743932
RNAseq	Whole Blood	Day 1	gene8321 (FZD1)	0.00896427	4.02785	0.0745684	0.940765	0.993176	0.0743081
RNAseq	Whole Blood	Day 1	gene28663 (TRAV20)	0.00984381	1.6682	0.0743016	0.940908	0.993176	0.0741286
RNAseq	Whole Blood	Day 1	gene1948 (EFNB2)	-0.0184607	-0.707223	-0.0742026	0.940923	0.993176	-0.0741092
RNAseq	Whole Blood	Day 1	gene2035 (EPB41)	0.00532461	9.22057	0.0742881	0.940987	0.993176	0.0740298
RNAseq	Whole Blood	Day 1	gene9830 (TRIM14)	-0.00463618	7.12287	-0.0739267	0.941235	0.993176	-0.0737175
RNAseq	Whole Blood	Day 1	gene27243 (CHMP2A)	-0.00309315	7.25593	-0.0736539	0.9414	0.993176	-0.0735102
RNAseq	Whole Blood	Day 1	gene3123 (HLA-DRB1)	-0.0287558	7.19767	-0.0737671	0.941482	0.993176	-0.0734075
RNAseq	Whole Blood	Day 1	gene8879 (SGPL1)	-0.00324116	5.98775	-0.07351	0.941562	0.993176	-0.0733065
RNAseq	Whole Blood	Day 1	gene10451 (VAV3)	0.00423773	5.73219	0.0730808	0.941886	0.993176	0.0728992
RNAseq	Whole Blood	Day 1	gene1840 (DTX1)	-0.0107462	4.03275	-0.0730329	0.94201	0.993176	-0.0727436
RNAseq	Whole Blood	Day 1	gene10098 (TSPAN5)	-0.0124536	5.44405	-0.0730025	0.94202	0.993176	-0.0727313
RNAseq	Whole Blood	Day 1	gene8555 (CDC14B)	-0.00806411	4.11425	-0.0726883	0.942241	0.993176	-0.072454
RNAseq	Whole Blood	Day 1	gene3737 (KCNA2)	-0.0108739	1.19861	-0.0724016	0.942367	0.993176	-0.0722953
RNAseq	Whole Blood	Day 1	gene643977 (FLJ32255)	0.00601946	5.39262	0.0723256	0.942545	0.993176	0.072072
RNAseq	Whole Blood	Day 1	gene10172 (ZNF256)	-0.00626897	2.60847	-0.0719282	0.942759	0.993176	-0.0718028
RNAseq	Whole Blood	Day 1	gene57149 (LYRM1)	0.00449622	4.28966	0.0719825	0.942761	0.993176	0.0717995
RNAseq	Whole Blood	Day 1	gene9734 (HDAC9)	0.0102623	4.30267	0.0719738	0.942781	0.993176	0.0717754
RNAseq	Whole Blood	Day 1	gene100996286 (LINC02273)	0.0250742	3.54045	0.0719646	0.94291	0.993176	0.0716128
RNAseq	Whole Blood	Day 1	gene3654 (IRAK1)	-0.00248667	7.41605	-0.0716047	0.94306	0.993176	-0.0714247
RNAseq	Whole Blood	Day 1	gene105371397 (NA)	0.00686788	3.96231	0.0715235	0.943156	0.993176	0.0713043
RNAseq	Whole Blood	Day 1	gene55258 (THNSL2)	0.0415766	0.584143	0.0715045	0.943266	0.993176	0.0711655
RNAseq	Whole Blood	Day 1	gene26000 (TBC1D10B)	0.0028319	6.60157	0.0713329	0.943275	0.993176	0.0711539
RNAseq	Whole Blood	Day 1	gene7226 (TRPM2)	0.00708988	5.30912	0.0712758	0.943345	0.993176	0.071066
RNAseq	Whole Blood	Day 1	gene81631 (MAP1LC3B)	-0.00313661	7.13589	-0.0712033	0.943412	0.993176	-0.0709824
RNAseq	Whole Blood	Day 1	gene79613 (TANGO6)	0.00349344	4.45801	0.0708657	0.943584	0.993176	0.0707658
RNAseq	Whole Blood	Day 1	gene581 (BAX)	-0.00364184	5.89699	-0.0709218	0.94362	0.993176	-0.070721
RNAseq	Whole Blood	Day 1	gene22883 (CLSTN1)	0.00230128	7.65252	0.070768	0.943678	0.993176	0.0706484
RNAseq	Whole Blood	Day 1	gene57698 (SHTN1)	-0.0107707	4.85882	-0.07071	0.943838	0.993176	-0.0704467
RNAseq	Whole Blood	Day 1	gene28662 (TRAV21)	-0.0125829	2.56085	-0.0706005	0.943925	0.993176	-0.0703374
RNAseq	Whole Blood	Day 1	gene55737 (VPS35)	0.00339394	6.80708	0.070495	0.943964	0.993176	0.0702888
RNAseq	Whole Blood	Day 1	gene514 (ATP5F1E)	-0.00392609	7.55328	-0.0704034	0.943968	0.993176	-0.070283
RNAseq	Whole Blood	Day 1	gene57610 (RANBP10)	0.00850868	6.50103	0.0703991	0.944076	0.993176	0.0701479
RNAseq	Whole Blood	Day 1	gene3087 (HHEX)	0.0043911	5.47829	0.0702353	0.94418	0.993176	0.0700166
RNAseq	Whole Blood	Day 1	gene146198 (ZFP90)	-0.00554217	5.20154	-0.0700676	0.944344	0.993176	-0.0698117
RNAseq	Whole Blood	Day 1	gene57018 (CCNL1)	0.00403187	7.24189	0.0698304	0.944457	0.993176	0.0696694
RNAseq	Whole Blood	Day 1	gene64167 (ERAP2)	-0.0299635	6.59222	-0.0698716	0.944569	0.993176	-0.0695278
RNAseq	Whole Blood	Day 1	gene284739 (C20orf204)	-0.0289444	1.11033	-0.0697127	0.944671	0.993176	-0.0694002
RNAseq	Whole Blood	Day 1	gene3669 (ISG20)	-0.00684756	7.28629	-0.0695478	0.944747	0.993176	-0.0693052
RNAseq	Whole Blood	Day 1	gene23348 (DOCK9)	0.00463228	6.05338	0.0693874	0.944829	0.993176	0.0692018
RNAseq	Whole Blood	Day 1	gene10538 (BATF)	-0.00593947	4.30408	-0.0693392	0.944872	0.993176	-0.0691476
RNAseq	Whole Blood	Day 1	gene6091 (ROBO1)	0.0264275	-0.0138927	0.069267	0.945013	0.993176	0.0689709
RNAseq	Whole Blood	Day 1	gene26092 (TOR1AIP1)	-0.00203898	6.80352	-0.0684717	0.945517	0.993176	-0.0683375
RNAseq	Whole Blood	Day 1	gene100507507 (LOC100507507)	-0.00689291	3.35751	-0.0684747	0.945584	0.993176	-0.0682531
RNAseq	Whole Blood	Day 1	gene51596 (CUTA)	-0.00366803	5.10929	-0.068076	0.945827	0.993176	-0.067948
RNAseq	Whole Blood	Day 1	gene162394 (SLFN5)	-0.00668375	7.00719	-0.0680837	0.945893	0.993176	-0.0678653
RNAseq	Whole Blood	Day 1	gene246119 (TTTY10)	-0.0187765	-2.79226	-0.0679036	0.94591	0.993176	-0.0678442
RNAseq	Whole Blood	Day 1	gene55116 (TMEM39B)	0.00347582	4.44043	0.0678983	0.945981	0.993176	0.0677548
RNAseq	Whole Blood	Day 1	gene406975 (MIR198)	0.0243693	-1.74774	0.0677524	0.946082	0.993176	0.0676275
RNAseq	Whole Blood	Day 1	gene5142 (PDE4B)	-0.00476236	6.61961	-0.0676906	0.946178	0.993176	-0.0675071
RNAseq	Whole Blood	Day 1	gene9581 (PREPL)	-0.00319419	4.97568	-0.0674765	0.94628	0.993176	-0.0673787
RNAseq	Whole Blood	Day 1	gene3162 (HMOX1)	-0.00725815	6.47133	-0.0675894	0.946289	0.993176	-0.0673675
RNAseq	Whole Blood	Day 1	gene778 (CACNA1F)	0.0113628	1.03448	0.0672834	0.946444	0.993176	0.067173
RNAseq	Whole Blood	Day 1	gene4338 (MOCS2)	0.0037504	3.72592	0.0672034	0.946489	0.993176	0.0671166
RNAseq	Whole Blood	Day 1	gene1615 (DARS1)	-0.00389671	5.53169	-0.0672487	0.946544	0.993176	-0.0670472
RNAseq	Whole Blood	Day 1	gene201305 (SPNS3)	0.0127266	3.73806	0.0672962	0.946547	0.993176	0.0670432
RNAseq	Whole Blood	Day 1	gene6482 (ST3GAL1)	-0.00312606	7.8193	-0.0672488	0.946562	0.993176	-0.0670251
RNAseq	Whole Blood	Day 1	gene79788 (ZNF665)	0.0100826	1.04707	0.0669416	0.946691	0.993176	0.0668633
RNAseq	Whole Blood	Day 1	gene6932 (TCF7)	-0.00604706	9.05858	-0.0670776	0.94671	0.993176	-0.0668388
RNAseq	Whole Blood	Day 1	gene5272 (SERPINB9)	-0.00514441	6.77832	-0.0669758	0.946746	0.993176	-0.066794
RNAseq	Whole Blood	Day 1	gene57683 (ZDBF2)	0.00645387	2.36447	0.0668926	0.946759	0.993176	0.0667775
RNAseq	Whole Blood	Day 1	gene283130 (SLC25A45)	0.00394134	5.37627	0.0666923	0.946917	0.993176	0.0665784
RNAseq	Whole Blood	Day 1	gene11240 (PADI2)	-0.0135254	7.91199	-0.066737	0.947045	0.993176	-0.0664184
RNAseq	Whole Blood	Day 1	gene5230 (PGK1)	0.00255368	8.5503	0.0665539	0.947083	0.993176	0.0663708
RNAseq	Whole Blood	Day 1	gene643332 (ECRP)	0.0156987	0.871746	0.0664246	0.94719	0.993176	0.0662359
RNAseq	Whole Blood	Day 1	gene100528022 (BLOC1S1-RDH5)	0.00289361	5.62257	0.0663745	0.947191	0.993176	0.0662342
RNAseq	Whole Blood	Day 1	gene101927438 (LINC01800)	0.0170502	-0.496668	0.0663379	0.9472	0.993176	0.0662238
RNAseq	Whole Blood	Day 1	gene8904 (CPNE1)	-0.00424198	7.52011	-0.0660875	0.947536	0.993176	-0.0658015
RNAseq	Whole Blood	Day 1	gene3609 (ILF3)	0.00189697	8.44107	0.065895	0.947561	0.993176	0.0657698
RNAseq	Whole Blood	Day 1	gene8087 (FXR1)	-0.00208134	6.58606	-0.0654518	0.947927	0.993176	-0.0653104
RNAseq	Whole Blood	Day 1	gene196394 (AMN1)	0.00519878	3.06018	0.0654144	0.947948	0.993176	0.065284
RNAseq	Whole Blood	Day 1	gene11212 (PLPBP)	0.00298681	5.72107	0.0653029	0.948064	0.993176	0.0651378
RNAseq	Whole Blood	Day 1	gene144132 (DNHD1)	-0.00531706	5.52238	-0.0650849	0.948234	0.993176	-0.0649247
RNAseq	Whole Blood	Day 1	gene200772 (LOC200772)	0.0171024	4.01466	0.0651363	0.948257	0.993176	0.0648957
RNAseq	Whole Blood	Day 1	gene1112 (FOXN3)	0.00222407	7.69927	0.0649163	0.94836	0.993176	0.0647662
RNAseq	Whole Blood	Day 1	gene80331 (DNAJC5)	0.00203649	7.95502	0.0648784	0.948402	0.993176	0.0647134
RNAseq	Whole Blood	Day 1	gene84650 (EBPL)	-0.00831172	2.78864	-0.0649091	0.948425	0.993176	-0.0646848
RNAseq	Whole Blood	Day 1	gene5859 (QARS1)	-0.00288731	7.24063	-0.0648774	0.948427	0.993176	-0.0646825
RNAseq	Whole Blood	Day 1	gene92675 (DTD1)	-0.00396615	4.1641	-0.0648112	0.948428	0.993176	-0.0646813
RNAseq	Whole Blood	Day 1	gene9372 (ZFYVE9)	-0.0074476	2.11116	-0.064716	0.948497	0.993176	-0.0645938
RNAseq	Whole Blood	Day 1	gene5686 (PSMA5)	0.00307701	5.65698	0.0646601	0.948518	0.993176	0.0645683
RNAseq	Whole Blood	Day 1	gene8444 (DYRK3)	-0.0122316	0.507444	-0.0646579	0.94852	0.993176	-0.0645653
RNAseq	Whole Blood	Day 1	gene9582 (APOBEC3B)	0.0271999	3.16639	0.0647314	0.948631	0.993176	0.0644255
RNAseq	Whole Blood	Day 1	gene161742 (SPRED1)	0.0103832	2.32357	0.0643952	0.948802	0.993176	0.064211
RNAseq	Whole Blood	Day 1	gene23015 (GOLGA8A)	0.00759091	5.74303	0.0642166	0.948957	0.993176	0.064016
RNAseq	Whole Blood	Day 1	gene9322 (TRIP10)	0.00756561	2.31771	0.0641968	0.948965	0.993176	0.0640063
RNAseq	Whole Blood	Day 1	gene26234 (FBXL5)	-0.00268306	7.84197	-0.0640717	0.949019	0.993176	-0.0639392
RNAseq	Whole Blood	Day 1	gene5962 (RDX)	-0.00404597	4.18865	-0.0640724	0.949025	0.993176	-0.0639309
RNAseq	Whole Blood	Day 1	gene114793 (FMNL2)	-0.0112891	2.50617	-0.0634434	0.949551	0.993176	-0.0632704
RNAseq	Whole Blood	Day 1	gene10169 (SERF2)	-0.00412915	8.80458	-0.0632787	0.949684	0.993176	-0.063103
RNAseq	Whole Blood	Day 1	gene79716 (NPEPL1)	-0.00327909	6.81294	-0.0631967	0.949718	0.993176	-0.0630614
RNAseq	Whole Blood	Day 1	gene6512 (SLC1A7)	0.0239896	0.665332	0.0632711	0.949743	0.993176	0.0630298
RNAseq	Whole Blood	Day 1	gene27349 (MCAT)	-0.00446335	2.54327	-0.0630637	0.949773	0.993176	-0.0629914
RNAseq	Whole Blood	Day 1	gene1593 (CYP27A1)	-0.01332	6.06684	-0.0632341	0.949802	0.993176	-0.0629554
RNAseq	Whole Blood	Day 1	gene509 (ATP5F1C)	-0.00301238	5.90984	-0.0630661	0.949824	0.993176	-0.0629277
RNAseq	Whole Blood	Day 1	gene6348 (CCL3)	-0.0147666	0.179241	-0.0630357	0.949836	0.993176	-0.0629125
RNAseq	Whole Blood	Day 1	gene10388 (SYCP2)	-0.00825738	2.23125	-0.0630065	0.949846	0.993176	-0.0629001
RNAseq	Whole Blood	Day 1	gene63932 (CXorf56)	0.00358992	4.16019	0.0628715	0.949964	0.993176	0.0627518
RNAseq	Whole Blood	Day 1	gene81704 (DOCK8)	-0.0029336	9.56795	-0.0627435	0.95007	0.993176	-0.0626186
RNAseq	Whole Blood	Day 1	gene835 (CASP2)	-0.00300969	6.48822	-0.0626251	0.950174	0.993176	-0.0624878
RNAseq	Whole Blood	Day 1	gene580 (BARD1)	-0.00651024	2.17698	-0.0622781	0.950424	0.993176	-0.0621745
RNAseq	Whole Blood	Day 1	gene55225 (RAVER2)	-0.00811895	1.67137	-0.0623095	0.950433	0.993176	-0.0621633
RNAseq	Whole Blood	Day 1	gene338799 (LINC01089)	-0.00545399	4.95935	-0.0622626	0.950474	0.993176	-0.0621116
RNAseq	Whole Blood	Day 1	gene90271 (OLMALINC)	-0.00980392	0.311544	-0.0621789	0.950481	0.993176	-0.0621034
RNAseq	Whole Blood	Day 1	gene56181 (MTFR1L)	-0.00334998	5.30747	-0.0620434	0.95066	0.993176	-0.0618774
RNAseq	Whole Blood	Day 1	gene51449 (PCYOX1)	-0.00320982	5.06009	-0.0620179	0.950662	0.993176	-0.0618756
RNAseq	Whole Blood	Day 1	gene55858 (TMEM165)	0.00275494	5.48726	0.061887	0.950718	0.993176	0.0618051
RNAseq	Whole Blood	Day 1	gene23151 (GRAMD4)	-0.00491476	5.87197	-0.0619473	0.950755	0.993176	-0.0617587
RNAseq	Whole Blood	Day 1	gene10983 (CCNI)	-0.00326684	9.18484	-0.06174	0.950911	0.993176	-0.0615625
RNAseq	Whole Blood	Day 1	gene9754 (STARD8)	0.00706971	3.84775	0.0617103	0.95096	0.993176	0.0615013
RNAseq	Whole Blood	Day 1	gene84289 (ING5)	-0.00346837	5.53163	-0.0614108	0.951153	0.993176	-0.061259
RNAseq	Whole Blood	Day 1	gene5817 (PVR)	-0.00806729	4.2343	-0.0614851	0.951167	0.993176	-0.0612416
RNAseq	Whole Blood	Day 1	gene135 (ADORA2A)	0.00420118	5.60931	0.0613827	0.95118	0.993176	0.0612251
RNAseq	Whole Blood	Day 1	gene340152 (ZC3H12D)	-0.00541207	5.01613	-0.061355	0.951232	0.993176	-0.0611603
RNAseq	Whole Blood	Day 1	gene595101 (SMG1P5)	0.00722797	2.3959	0.0612604	0.951254	0.993176	0.0611323
RNAseq	Whole Blood	Day 1	gene9265 (CYTH3)	-0.00543796	4.48451	-0.061206	0.951373	0.993176	-0.0609821
RNAseq	Whole Blood	Day 1	gene123803 (NTAN1)	0.00406639	4.6234	0.0610535	0.951432	0.993176	0.0609085
RNAseq	Whole Blood	Day 1	gene94121 (SYTL4)	0.0139649	1.64163	0.0610736	0.951483	0.993176	0.0608441
RNAseq	Whole Blood	Day 1	gene5337 (PLD1)	0.00513274	3.51409	0.0609573	0.951505	0.993176	0.0608172
RNAseq	Whole Blood	Day 1	gene8878 (SQSTM1)	-0.00194748	8.40696	-0.0609309	0.951542	0.993176	-0.0607706
RNAseq	Whole Blood	Day 1	gene9619 (ABCG1)	0.00938135	6.03211	0.0607295	0.951723	0.993176	0.0605427
RNAseq	Whole Blood	Day 1	gene9827 (RGP1)	-0.00331136	4.20272	-0.0605177	0.951819	0.993176	-0.0604227
RNAseq	Whole Blood	Day 1	gene643866 (CBLN3)	0.016707	1.42679	0.0606489	0.951855	0.993176	0.060378
RNAseq	Whole Blood	Day 1	gene8853 (ASAP2)	0.00976869	3.09737	0.0605906	0.951863	0.993176	0.0603672
RNAseq	Whole Blood	Day 1	gene23157 (SEPTIN6)	0.00239421	8.21409	0.0604431	0.951919	0.993176	0.0602975
RNAseq	Whole Blood	Day 1	gene221711 (SYCP2L)	-0.0279683	-0.412516	-0.0604773	0.951985	0.993176	-0.0602145
RNAseq	Whole Blood	Day 1	gene388561 (ZNF761)	-0.00355012	4.25929	-0.0601748	0.952102	0.993176	-0.0600678
RNAseq	Whole Blood	Day 1	gene4804 (NGFR)	-0.0131057	-0.30906	-0.0599478	0.952274	0.993176	-0.0598516
RNAseq	Whole Blood	Day 1	gene11112 (HIBADH)	-0.00377368	3.6845	-0.0596828	0.952498	0.993176	-0.0595704
RNAseq	Whole Blood	Day 1	gene7745 (ZKSCAN8)	0.0025025	5.40896	0.0595995	0.952524	0.993176	0.0595369
RNAseq	Whole Blood	Day 1	gene103910 (MYL12B)	0.00244471	8.21611	0.0596692	0.952533	0.993176	0.0595262
RNAseq	Whole Blood	Day 1	gene9623 (TCL1B)	0.0257691	-0.557206	0.0596439	0.952618	0.993176	0.05942
RNAseq	Whole Blood	Day 1	gene26115 (TANC2)	0.00505761	4.90661	0.0594617	0.952703	0.993176	0.0593131
RNAseq	Whole Blood	Day 1	gene126075 (CCDC159)	0.00401697	5.14826	0.0593951	0.952761	0.993176	0.0592395
RNAseq	Whole Blood	Day 1	gene5305 (PIP4K2A)	-0.0039529	8.5074	-0.0593764	0.952803	0.993176	-0.0591869
RNAseq	Whole Blood	Day 1	gene53829 (P2RY13)	0.00442785	8.22609	0.0593516	0.952822	0.993176	0.0591632
RNAseq	Whole Blood	Day 1	gene203228 (C9orf72)	0.00499179	5.48501	0.0588177	0.953254	0.993441	0.0586213
RNAseq	Whole Blood	Day 1	gene11237 (RNF24)	0.00355782	7.65312	0.0586169	0.953367	0.993441	0.0584792
RNAseq	Whole Blood	Day 1	gene51560 (RAB6B)	0.0164078	2.25461	0.058645	0.953438	0.993441	0.0583898
RNAseq	Whole Blood	Day 1	gene6631 (SNRPC)	-0.00249311	5.09601	-0.0584205	0.953473	0.993441	-0.0583461
RNAseq	Whole Blood	Day 1	gene7264 (TSTA3)	0.00730603	5.49863	0.0582121	0.953733	0.993507	0.0580191
RNAseq	Whole Blood	Day 1	gene79864 (JHY)	0.00759074	1.77379	0.0581426	0.953735	0.993507	0.0580177
RNAseq	Whole Blood	Day 1	gene29097 (CNIH4)	-0.00408298	4.23877	-0.057057	0.954608	0.994314	-0.0569206
RNAseq	Whole Blood	Day 1	gene2876 (GPX1)	-0.00602663	8.61801	-0.0568507	0.954812	0.994422	-0.0566656
RNAseq	Whole Blood	Day 1	gene5499 (PPP1CA)	0.00180578	8.00623	0.0566598	0.954917	0.994428	0.0565334
RNAseq	Whole Blood	Day 1	gene2237 (FEN1)	-0.00372004	3.62851	-0.0563846	0.955107	0.994441	-0.056295
RNAseq	Whole Blood	Day 1	gene6891 (TAP2)	0.00640544	6.82019	0.0563604	0.955201	0.994441	0.0561763
RNAseq	Whole Blood	Day 1	gene51522 (TMEM14C)	-0.00523617	4.38063	-0.0563237	0.955228	0.994441	-0.0561433
RNAseq	Whole Blood	Day 1	gene6319 (SCD)	0.00722451	3.25097	0.0560747	0.95539	0.994507	0.0559397
RNAseq	Whole Blood	Day 1	gene1829 (DSG2)	-0.018908	-1.63647	-0.0549503	0.956232	0.994617	-0.0548825
RNAseq	Whole Blood	Day 1	gene8493 (PPM1D)	0.00258227	4.87376	0.0547279	0.956423	0.994617	0.0546424
RNAseq	Whole Blood	Day 1	gene26119 (LDLRAP1)	0.00507743	7.49268	0.0547322	0.95653	0.994617	0.0545087
RNAseq	Whole Blood	Day 1	gene653188 (GUSBP3)	0.0303853	-2.61227	0.0546794	0.956552	0.994617	0.0544811
RNAseq	Whole Blood	Day 1	gene55072 (RNF31)	0.00305735	7.00595	0.0544825	0.956679	0.994617	0.0543221
RNAseq	Whole Blood	Day 1	gene23300 (ATMIN)	-0.00191496	5.91914	-0.054203	0.95684	0.994617	-0.0541192
RNAseq	Whole Blood	Day 1	gene5423 (POLB)	0.00429554	4.83799	0.0542418	0.956852	0.994617	0.0541046
RNAseq	Whole Blood	Day 1	gene54491 (OTULINL)	0.00365601	5.94411	0.0542735	0.956872	0.994617	0.0540798
RNAseq	Whole Blood	Day 1	gene9762 (LZTS3)	-0.00767489	2.1562	-0.0542134	0.956896	0.994617	-0.0540494
RNAseq	Whole Blood	Day 1	gene1773 (DNASE1)	-0.00384295	4.56269	-0.0541432	0.95691	0.994617	-0.0540319
RNAseq	Whole Blood	Day 1	gene55486 (PARL)	-0.00337731	4.85855	-0.0541368	0.95693	0.994617	-0.0540066
RNAseq	Whole Blood	Day 1	gene311 (ANXA11)	0.00245844	8.99058	0.0539629	0.957107	0.994617	0.0537847
RNAseq	Whole Blood	Day 1	gene22973 (LAMB2P1)	0.00669017	1.02413	0.0534145	0.957445	0.994617	0.0533597
RNAseq	Whole Blood	Day 1	gene4855 (NOTCH4)	-0.0130876	0.737069	-0.0531673	0.957717	0.994617	-0.0530185
RNAseq	Whole Blood	Day 1	gene2132 (EXT2)	0.0031855	5.08446	0.0531119	0.957767	0.994617	0.0529558
RNAseq	Whole Blood	Day 1	gene5662 (PSD)	-0.00848262	1.41598	-0.0529055	0.957916	0.994617	-0.0527688
RNAseq	Whole Blood	Day 1	gene101927851 (LOC101927851)	-0.00711636	1.86123	-0.0528592	0.957921	0.994617	-0.0527629
RNAseq	Whole Blood	Day 1	gene54442 (KCTD5)	0.0023826	5.6053	0.0524451	0.958298	0.994617	0.0522898
RNAseq	Whole Blood	Day 1	gene344807 (CD200R1L)	-0.0195417	-2.12232	-0.0522341	0.958397	0.994617	-0.0521648
RNAseq	Whole Blood	Day 1	gene196 (AHR)	0.00552964	5.91988	0.0521792	0.958514	0.994617	0.0520181
RNAseq	Whole Blood	Day 1	gene9746 (CLSTN3)	0.00561304	6.34904	0.0522108	0.958526	0.994617	0.0520028
RNAseq	Whole Blood	Day 1	gene9379 (NRXN2)	-0.0169936	-0.122516	-0.0520812	0.95856	0.994617	-0.0519604
RNAseq	Whole Blood	Day 1	gene11198 (SUPT16H)	0.00133588	7.21087	0.0519575	0.95862	0.994617	0.0518859
RNAseq	Whole Blood	Day 1	gene7205 (TRIP6)	-0.00429478	3.76145	-0.051962	0.958671	0.994617	-0.0518219
RNAseq	Whole Blood	Day 1	gene80174 (DBF4B)	-0.00537731	2.94395	-0.0518998	0.958732	0.994617	-0.0517446
RNAseq	Whole Blood	Day 1	gene84164 (ASCC2)	0.00807697	8.24352	0.0518735	0.958784	0.994617	0.0516801
RNAseq	Whole Blood	Day 1	gene402055 (SRRD)	-0.00699552	4.22145	-0.0518239	0.958804	0.994617	-0.0516542
RNAseq	Whole Blood	Day 1	gene28957 (MRPS28)	0.00347614	2.97672	0.0515258	0.958954	0.994617	0.0514661
RNAseq	Whole Blood	Day 1	gene10490 (VTI1B)	-0.0039033	6.08369	-0.0514533	0.959097	0.994617	-0.0512871
RNAseq	Whole Blood	Day 1	gene51317 (PHF21A)	-0.00251372	7.62237	-0.0513938	0.959135	0.994617	-0.0512395
RNAseq	Whole Blood	Day 1	gene100129405 (MSTO2P)	0.00499068	2.96049	0.0512495	0.959215	0.994617	0.0511385
RNAseq	Whole Blood	Day 1	gene11123 (RCAN3)	-0.00454257	6.08677	-0.0512007	0.959286	0.994617	-0.0510497
RNAseq	Whole Blood	Day 1	gene2099 (ESR1)	0.00864691	0.524388	0.0508316	0.959523	0.994617	0.050752
RNAseq	Whole Blood	Day 1	gene23780 (APOL2)	-0.00542449	7.30482	-0.0508642	0.959545	0.994617	-0.0507249
RNAseq	Whole Blood	Day 1	gene4255 (MGMT)	0.0055705	3.58515	0.0508064	0.959624	0.994617	0.0506257
RNAseq	Whole Blood	Day 1	gene4839 (NOP2)	0.00206474	5.60708	0.0506301	0.959702	0.994617	0.0505278
RNAseq	Whole Blood	Day 1	gene55870 (ASH1L)	-0.00213253	7.25983	-0.0505372	0.959761	0.994617	-0.0504534
RNAseq	Whole Blood	Day 1	gene27352 (SGSM3)	0.00241307	6.32116	0.0504575	0.95984	0.994617	0.0503538
RNAseq	Whole Blood	Day 1	gene171558 (PTCRA)	0.0079128	3.38442	0.0503895	0.959952	0.994617	0.0502142
RNAseq	Whole Blood	Day 1	gene57498 (KIDINS220)	-0.00169952	7.28294	-0.0502616	0.959968	0.994617	-0.0501941
RNAseq	Whole Blood	Day 1	gene100533955 (SENP3-EIF4A1)	-0.00270203	8.88374	-0.050333	0.959982	0.994617	-0.0501766
RNAseq	Whole Blood	Day 1	gene115098 (CCDC124)	0.00303363	5.54584	0.0502687	0.959998	0.994617	0.0501564
RNAseq	Whole Blood	Day 1	gene80821 (DDHD1)	-0.00273706	5.4797	-0.0502512	0.960005	0.994617	-0.0501471
RNAseq	Whole Blood	Day 1	gene54938 (SARS2)	0.00433987	3.74569	0.050212	0.960072	0.994617	0.0500626
RNAseq	Whole Blood	Day 1	gene2900 (GRIK4)	-0.0331534	0.0593684	-0.0502791	0.960084	0.994617	-0.0500481
RNAseq	Whole Blood	Day 1	gene55062 (WIPI1)	0.00379136	4.75054	0.0495684	0.960586	0.994617	0.0494186
RNAseq	Whole Blood	Day 1	gene79571 (GCC1)	-0.00183962	5.89754	-0.0493957	0.960689	0.994617	-0.049289
RNAseq	Whole Blood	Day 1	gene283755 (HERC2P3)	0.0186424	1.76332	0.0494389	0.960753	0.994617	0.0492085
RNAseq	Whole Blood	Day 1	gene7077 (TIMP2)	-0.00261146	8.0429	-0.04934	0.960758	0.994617	-0.0492027
RNAseq	Whole Blood	Day 1	gene283450 (HECTD4)	0.00272617	7.01168	0.0492893	0.960769	0.994617	0.0491887
RNAseq	Whole Blood	Day 1	gene51082 (POLR1D)	0.00317364	6.60154	0.0491232	0.960953	0.994617	0.0489576
RNAseq	Whole Blood	Day 1	gene100129387 (GABPB1-AS1)	0.00731778	3.67969	0.0491216	0.96097	0.994617	0.048936
RNAseq	Whole Blood	Day 1	gene105221694 (BISPR)	-0.0050704	4.31347	-0.0488474	0.961149	0.994617	-0.0487114
RNAseq	Whole Blood	Day 1	gene30 (ACAA1)	-0.0022606	7.008	-0.0487048	0.961263	0.994617	-0.0485693
RNAseq	Whole Blood	Day 1	gene22864 (R3HDM2)	0.00147822	7.31332	0.0486521	0.961267	0.994617	0.0485636
RNAseq	Whole Blood	Day 1	gene3433 (IFIT2)	-0.0103916	8.26038	-0.0487032	0.961315	0.994617	-0.0485033
RNAseq	Whole Blood	Day 1	gene51642 (MRPL48)	-0.00350738	3.64863	-0.0485514	0.961358	0.994617	-0.0484498
RNAseq	Whole Blood	Day 1	gene257313 (UTS2B)	0.0217665	-2.41869	0.0484798	0.961412	0.994617	0.0483816
RNAseq	Whole Blood	Day 1	gene4628 (MYH10)	-0.00846885	0.689559	-0.0484353	0.961438	0.994617	-0.0483495
RNAseq	Whole Blood	Day 1	gene824 (CAPN2)	0.00239822	8.08553	0.0484856	0.961454	0.994617	0.0483297
RNAseq	Whole Blood	Day 1	gene2774 (GNAL)	-0.0123738	1.20542	-0.0479348	0.961866	0.994625	-0.0478125
RNAseq	Whole Blood	Day 1	gene102465513 (MIR6852)	0.00271119	6.02493	0.0476116	0.962107	0.994625	0.0475098
RNAseq	Whole Blood	Day 1	gene80762 (NDFIP1)	0.00292642	6.68824	0.0474418	0.96228	0.994625	0.0472922
RNAseq	Whole Blood	Day 1	gene51176 (LEF1)	0.00520582	7.70223	0.0474518	0.962302	0.994625	0.0472646
RNAseq	Whole Blood	Day 1	gene5887 (RAD23B)	0.00141394	6.89568	0.0472153	0.962434	0.994625	0.047099
RNAseq	Whole Blood	Day 1	gene9254 (CACNA2D2)	-0.00730413	4.14985	-0.0471644	0.9625	0.994625	-0.0470169
RNAseq	Whole Blood	Day 1	gene391712 (TRIM61)	-0.0134059	-0.904948	-0.0469407	0.962645	0.994625	-0.0468347
RNAseq	Whole Blood	Day 1	gene3055 (HCK)	-0.00253631	9.3685	-0.0466749	0.962881	0.994625	-0.0465386
RNAseq	Whole Blood	Day 1	gene64207 (IRF2BPL)	0.0032446	7.03802	0.046617	0.96291	0.994625	0.0465016
RNAseq	Whole Blood	Day 1	gene5032 (P2RY11)	0.00372516	4.34938	0.0464551	0.963044	0.994625	0.0463335
RNAseq	Whole Blood	Day 1	gene55766 (H2AJ)	-0.00325249	4.82404	-0.0463299	0.96313	0.994625	-0.0462259
RNAseq	Whole Blood	Day 1	gene94039 (ZNF101)	0.00291755	6.15452	0.0463139	0.963151	0.994625	0.0461996
RNAseq	Whole Blood	Day 1	gene55599 (RNPC3)	0.00259562	4.94427	0.0459753	0.96339	0.994625	0.0459004
RNAseq	Whole Blood	Day 1	gene7041 (TGFB1I1)	-0.00963314	1.25019	-0.0459454	0.963479	0.994625	-0.0457877
RNAseq	Whole Blood	Day 1	gene132158 (GLYCTK)	0.00284963	4.18992	0.0458655	0.963483	0.994625	0.0457829
RNAseq	Whole Blood	Day 1	gene339788 (LINC00298)	-0.0154722	-1.7438	-0.0457849	0.963537	0.994625	-0.0457158
RNAseq	Whole Blood	Day 1	gene8975 (USP13)	-0.00415926	3.02379	-0.0457385	0.963605	0.994625	-0.0456308
RNAseq	Whole Blood	Day 1	gene6137 (RPL13)	0.00306927	11.0812	0.0457509	0.963605	0.994625	0.0456298
RNAseq	Whole Blood	Day 1	gene71 (ACTG1)	0.00218243	11.0507	0.0456999	0.963685	0.994625	0.0455304
RNAseq	Whole Blood	Day 1	gene56998 (CTNNBIP1)	0.00293923	4.50901	0.0455828	0.963731	0.994625	0.0454722
RNAseq	Whole Blood	Day 1	gene284273 (ZADH2)	-0.0034254	5.21027	-0.0453996	0.963909	0.994625	-0.0452485
RNAseq	Whole Blood	Day 1	gene10419 (PRMT5)	0.00377998	5.3538	0.045259	0.964035	0.994625	0.0450913
RNAseq	Whole Blood	Day 1	gene79986 (ZNF702P)	-0.0143061	1.04646	-0.045026	0.964237	0.994625	-0.044837
RNAseq	Whole Blood	Day 1	gene10945 (KDELR1)	0.00221681	6.30504	0.0447519	0.964398	0.994625	0.0446358
RNAseq	Whole Blood	Day 1	gene51201 (ZDHHC2)	0.00447149	5.02088	0.0445228	0.964613	0.994625	0.0443651
RNAseq	Whole Blood	Day 1	gene5691 (PSMB3)	-0.00208225	6.33169	-0.0444159	0.96464	0.994625	-0.0443321
RNAseq	Whole Blood	Day 1	gene9886 (RHOBTB1)	0.00797451	3.26041	0.0444798	0.964651	0.994625	0.044318
RNAseq	Whole Blood	Day 1	gene728855 (LINC00623)	0.00603463	5.1424	0.0444602	0.964697	0.994625	0.0442603
RNAseq	Whole Blood	Day 1	gene765 (CA6)	-0.0178683	-0.360318	-0.0443552	0.964748	0.994625	-0.0441968
RNAseq	Whole Blood	Day 1	gene23291 (FBXW11)	0.00150425	5.62703	0.0442498	0.964753	0.994625	0.0441902
RNAseq	Whole Blood	Day 1	gene252884 (ZNF396)	0.00676194	1.47247	0.0442994	0.964753	0.994625	0.0441896
RNAseq	Whole Blood	Day 1	gene56259 (CTNNBL1)	-0.00191352	5.66305	-0.0440275	0.964946	0.994625	-0.0439473
RNAseq	Whole Blood	Day 1	gene54809 (SAMD9)	-0.00474675	7.07941	-0.0440673	0.96497	0.994625	-0.0439178
RNAseq	Whole Blood	Day 1	gene89832 (CHRFAM7A)	-0.0169854	-2.20852	-0.0438958	0.965035	0.994625	-0.0438365
RNAseq	Whole Blood	Day 1	gene1387 (CREBBP)	-0.00191336	9.06302	-0.0438644	0.96508	0.994625	-0.0437795
RNAseq	Whole Blood	Day 1	gene26519 (TIMM10)	-0.00507784	3.35319	-0.0438003	0.965153	0.994625	-0.0436886
RNAseq	Whole Blood	Day 1	gene9794 (MAML1)	0.00119526	7.32647	0.0436989	0.965188	0.994625	0.0436446
RNAseq	Whole Blood	Day 1	gene7360 (UGP2)	-0.00133067	6.43058	-0.043499	0.965364	0.994625	-0.0434239
RNAseq	Whole Blood	Day 1	gene105377825 (NA)	0.0245106	-3.36797	0.0433284	0.965554	0.994625	0.0431848
RNAseq	Whole Blood	Day 1	gene1642 (DDB1)	-0.00151536	7.62995	-0.0432299	0.965586	0.994625	-0.0431447
RNAseq	Whole Blood	Day 1	gene28903 (IGKV1D-12)	-0.0150647	-0.82328	-0.043067	0.965685	0.994625	-0.0430208
RNAseq	Whole Blood	Day 1	gene9943 (OXSR1)	0.00155096	6.30788	0.0430612	0.965744	0.994625	0.0429471
RNAseq	Whole Blood	Day 1	gene53834 (FGFRL1)	0.00399134	4.28693	0.0430238	0.965778	0.994625	0.0429038
RNAseq	Whole Blood	Day 1	gene9690 (UBE3C)	-0.00164624	6.34015	-0.0428957	0.965862	0.994625	-0.0427984
RNAseq	Whole Blood	Day 1	gene4716 (NDUFB10)	0.00181823	5.9222	0.0428145	0.965929	0.994625	0.042715
RNAseq	Whole Blood	Day 1	gene135293 (PM20D2)	0.00278614	3.68852	0.0421673	0.966429	0.994825	0.0420876
RNAseq	Whole Blood	Day 1	gene23235 (SIK2)	0.00271358	4.62079	0.0420542	0.966508	0.994825	0.0419884
RNAseq	Whole Blood	Day 1	gene2801 (GOLGA2)	-0.00153868	6.57134	-0.0419587	0.96661	0.994825	-0.04186
RNAseq	Whole Blood	Day 1	gene5100 (PCDH8)	-0.0230326	-3.68136	-0.0419756	0.966645	0.994825	-0.0418165
RNAseq	Whole Blood	Day 1	gene51131 (PHF11)	-0.00329914	5.75033	-0.0419254	0.966664	0.994825	-0.0417923
RNAseq	Whole Blood	Day 1	gene10487 (CAP1)	0.00169298	10.118	0.0418357	0.96672	0.994825	0.0417229
RNAseq	Whole Blood	Day 1	gene56996 (SLC12A9)	-0.00249504	7.69665	-0.0414584	0.967015	0.994954	-0.0413527
RNAseq	Whole Blood	Day 1	gene10417 (SPON2)	0.00916011	6.5378	0.0413986	0.967088	0.994954	0.0412611
RNAseq	Whole Blood	Day 1	gene9468 (PCYT1B)	-0.0077872	1.67344	-0.0405805	0.967719	0.994954	-0.0404698
RNAseq	Whole Blood	Day 1	gene100529067 (SERF2-C15ORF63)	-0.00263348	8.39469	-0.0402635	0.96796	0.994954	-0.0401671
RNAseq	Whole Blood	Day 1	gene1795 (DOCK3)	0.00609867	1.62395	0.0400995	0.968089	0.994954	0.0400055
RNAseq	Whole Blood	Day 1	gene1654 (DDX3X)	-0.00166753	9.17996	-0.0400171	0.968173	0.994954	-0.0399001
RNAseq	Whole Blood	Day 1	gene23396 (PIP5K1C)	0.00236001	6.66068	0.0400008	0.96821	0.994954	0.0398533
RNAseq	Whole Blood	Day 1	gene374899 (ZNF829)	0.00330843	2.22262	0.0398717	0.968233	0.994954	0.0398251
RNAseq	Whole Blood	Day 1	gene84318 (CCDC77)	-0.00281334	3.52332	-0.0399025	0.968236	0.994954	-0.0398205
RNAseq	Whole Blood	Day 1	gene567 (B2M)	0.00222538	11.9665	0.0398943	0.968273	0.994954	0.0397749
RNAseq	Whole Blood	Day 1	gene8470 (SORBS2)	-0.0175721	-1.47277	-0.0397629	0.968355	0.994954	-0.0396715
RNAseq	Whole Blood	Day 1	gene100129842 (ZNF737)	0.00404581	4.23988	0.0397693	0.968393	0.994954	0.0396241
RNAseq	Whole Blood	Day 1	gene28231 (SLCO4A1)	0.00901747	-0.278026	0.0396238	0.968459	0.994954	0.0395414
RNAseq	Whole Blood	Day 1	gene646982 (LINC00598)	-0.00963354	-0.896877	-0.0394252	0.968581	0.994954	-0.0393875
RNAseq	Whole Blood	Day 1	gene57596 (BEGAIN)	0.0200691	1.3674	0.0394054	0.968726	0.994954	0.0392059
RNAseq	Whole Blood	Day 1	gene64180 (DPEP3)	0.00464518	3.88235	0.0393165	0.968728	0.994954	0.0392033
RNAseq	Whole Blood	Day 1	gene55621 (TRMT1)	0.00206725	5.40103	0.0392757	0.968737	0.994954	0.039192
RNAseq	Whole Blood	Day 1	gene122060 (SLAIN1)	-0.00243985	3.70724	-0.0390804	0.968872	0.994954	-0.0390226
RNAseq	Whole Blood	Day 1	gene3681 (ITGAD)	-0.00956053	2.31645	-0.0391485	0.968897	0.994954	-0.0389917
RNAseq	Whole Blood	Day 1	gene10866 (HCP5)	-0.00331845	4.07233	-0.0390456	0.968952	0.994954	-0.0389225
RNAseq	Whole Blood	Day 1	gene4923 (NTSR1)	0.01659	1.13662	0.0388936	0.969109	0.994954	0.0387255
RNAseq	Whole Blood	Day 1	gene9562 (MINPP1)	-0.00280023	3.15854	-0.0386679	0.9692	0.994954	-0.0386111
RNAseq	Whole Blood	Day 1	gene3300 (DNAJB2)	-0.00333427	6.83112	-0.0386733	0.969261	0.994954	-0.0385355
RNAseq	Whole Blood	Day 1	gene199777 (ZNF626)	0.00536502	3.01824	0.0386257	0.969303	0.994954	0.0384825
RNAseq	Whole Blood	Day 1	gene6002 (RGS12)	-0.00360014	3.78735	-0.0385691	0.969329	0.994954	-0.0384504
RNAseq	Whole Blood	Day 1	gene283820 (NOMO2)	-0.00398631	4.4771	-0.0383226	0.96953	0.994954	-0.0381972
RNAseq	Whole Blood	Day 1	gene27316 (RBMX)	-0.00119556	7.33507	-0.0382501	0.969535	0.994954	-0.0381913
RNAseq	Whole Blood	Day 1	gene1305 (COL13A1)	0.0141586	0.75495	0.0382298	0.969626	0.994954	0.0380772
RNAseq	Whole Blood	Day 1	gene5209 (PFKFB3)	0.00308672	6.48762	0.037866	0.969878	0.995066	0.0377608
RNAseq	Whole Blood	Day 1	gene51614 (ERGIC3)	0.00157134	6.56997	0.0377747	0.969933	0.995066	0.0376919
RNAseq	Whole Blood	Day 1	gene348378 (SHISAL2A)	-0.00303767	3.1251	-0.0372289	0.970364	0.995232	-0.0371517
RNAseq	Whole Blood	Day 1	gene2184 (FAH)	-0.00385123	3.22343	-0.0372375	0.970391	0.995232	-0.0371175
RNAseq	Whole Blood	Day 1	gene4694 (NDUFA1)	0.00170626	5.70098	0.0371492	0.970409	0.995232	0.0370958
RNAseq	Whole Blood	Day 1	gene1201 (CLN3)	-0.00151202	6.0878	-0.036999	0.970558	0.995232	-0.0369083
RNAseq	Whole Blood	Day 1	gene55835 (CENPJ)	0.00297217	3.03494	0.0368971	0.970612	0.995232	0.0368411
RNAseq	Whole Blood	Day 1	gene28746 (TRAJ9)	-0.0065233	0.458422	-0.036791	0.970695	0.995232	-0.0367369
RNAseq	Whole Blood	Day 1	gene1453 (CSNK1D)	-0.0012133	8.23489	-0.0366432	0.970843	0.995232	-0.0365505
RNAseq	Whole Blood	Day 1	gene89801 (PPP1R3F)	-0.0028392	3.3467	-0.0365276	0.970904	0.995232	-0.0364743
RNAseq	Whole Blood	Day 1	gene138050 (HGSNAT)	-0.00244818	6.56575	-0.0364896	0.97099	0.995232	-0.036367
RNAseq	Whole Blood	Day 1	gene9969 (MED13)	-0.00147414	6.69957	-0.0362643	0.971113	0.995256	-0.0362129
RNAseq	Whole Blood	Baseline	gene64857 (PLEKHG2)	0.173985	5.56273	3.73049	0.000372749	0.995408	3.55866
RNAseq	Whole Blood	Baseline	gene440482 (ANKRD20A5P)	0.506717	1.02335	3.60357	0.000562253	0.995408	3.4492
RNAseq	Whole Blood	Baseline	gene4907 (NT5E)	-0.474651	3.89332	-3.5913	0.000702514	0.995408	-3.3886
RNAseq	Whole Blood	Baseline	gene9298 (SNORD31)	0.399978	0.510273	3.43877	0.000767443	0.995408	3.36428
RNAseq	Whole Blood	Baseline	gene94235 (GNG8)	0.665892	-0.0135897	3.36712	0.00125016	0.995408	3.22718
RNAseq	Whole Blood	Baseline	gene79958 (DENND1C)	0.0880854	7.5851	3.29506	0.00146044	0.995408	3.18243
RNAseq	Whole Blood	Baseline	gene1345 (COX6C)	-0.196642	5.33854	-3.17164	0.00220779	0.995408	-3.06076
RNAseq	Whole Blood	Baseline	gene7871 (SLMAP)	0.0788977	6.21887	3.10511	0.00257577	0.995408	3.0143
RNAseq	Whole Blood	Baseline	gene26993 (AKAP8L)	0.0748657	6.73847	3.04601	0.00286632	0.995408	2.98172
RNAseq	Whole Blood	Baseline	gene8792 (TNFRSF11A)	-0.566888	0.898081	-3.07307	0.00310388	0.995408	-2.95726
RNAseq	Whole Blood	Baseline	gene28653 (TRAV29DV5)	0.351623	2.17382	3.05871	0.00311707	0.995408	2.95595
RNAseq	Whole Blood	Baseline	gene79073 (TMEM109)	-0.107571	6.22425	-3.01719	0.00336577	0.995408	-2.93219
RNAseq	Whole Blood	Baseline	gene55092 (TMEM51)	-0.787408	0.907135	-3.03048	0.00351632	0.995408	-2.91858
RNAseq	Whole Blood	Baseline	gene255512 (TOLLIP-AS1)	0.569424	-0.256111	2.9848	0.00365228	0.995408	2.90673
RNAseq	Whole Blood	Baseline	gene1493 (CTLA4)	0.316417	2.47771	2.96112	0.00422486	0.995408	2.86087
RNAseq	Whole Blood	Baseline	gene96610 (BMS1P20)	-0.415054	5.00887	-2.91851	0.00438381	0.995408	-2.84914
RNAseq	Whole Blood	Baseline	gene730202 (LOC730202)	0.616296	-1.92562	2.87018	0.0046347	0.995408	2.83138
RNAseq	Whole Blood	Baseline	gene8848 (TSC22D1)	0.298077	5.95882	2.94306	0.00471934	0.995408	2.82559
RNAseq	Whole Blood	Baseline	gene64748 (PLPPR2)	0.18245	7.24486	2.92216	0.0048665	0.995408	2.81574
RNAseq	Whole Blood	Baseline	gene25805 (BAMBI)	0.859497	-0.440721	2.90293	0.00493084	0.995408	2.81152
RNAseq	Whole Blood	Baseline	gene63922 (CHTF18)	0.188103	4.13351	2.88734	0.00509443	0.995408	2.801
RNAseq	Whole Blood	Baseline	gene28779 (IGLV5-52)	-0.402407	1.94774	-2.89503	0.00511127	0.995408	-2.79994
RNAseq	Whole Blood	Baseline	gene10620 (ARID3B)	0.0885054	6.27553	2.87633	0.00511765	0.995408	2.79953
RNAseq	Whole Blood	Baseline	gene11343 (MGLL)	-0.41247	4.78313	-2.87371	0.005727	0.995408	-2.76302
RNAseq	Whole Blood	Baseline	gene114987 (WDR31)	0.531849	-0.97281	2.80207	0.00595191	0.995408	2.75042
RNAseq	Whole Blood	Baseline	gene38 (ACAT1)	-0.20747	4.12439	-2.84552	0.00595374	0.995408	-2.75032
RNAseq	Whole Blood	Baseline	gene114904 (C1QTNF6)	0.297185	3.44239	2.82922	0.00626277	0.995408	2.7337
RNAseq	Whole Blood	Baseline	gene58484 (NLRC4)	-0.216967	5.54273	-2.80521	0.00661806	0.995408	-2.71548
RNAseq	Whole Blood	Baseline	gene2146 (EZH2)	0.177124	3.20585	2.76966	0.00668307	0.995408	2.71224
RNAseq	Whole Blood	Baseline	gene4671 (NAIP)	-0.505634	3.78437	-2.80392	0.00691726	0.995408	-2.7008
RNAseq	Whole Blood	Baseline	gene10144 (FAM13A)	-0.306862	4.52455	-2.79328	0.00694041	0.995408	-2.69969
RNAseq	Whole Blood	Baseline	gene1793 (DOCK1)	-0.427121	0.255903	-2.75387	0.00695801	0.995408	-2.69885
RNAseq	Whole Blood	Baseline	gene93 (ACVR2B)	0.394252	3.53394	2.77819	0.00745209	0.995408	2.67594
RNAseq	Whole Blood	Baseline	gene100129482 (ZNF37BP)	0.157914	5.16397	2.73601	0.00764045	0.995408	2.66756
RNAseq	Whole Blood	Baseline	gene141 (ADPRH)	-0.244481	4.10829	-2.75071	0.0077244	0.995408	-2.66389
RNAseq	Whole Blood	Baseline	gene83879 (CDCA7)	0.412617	1.29445	2.73158	0.00789766	0.995408	2.65641
RNAseq	Whole Blood	Baseline	gene55672 (NBPF1)	0.380979	3.64338	2.75	0.00797573	0.995408	2.6531
RNAseq	Whole Blood	Baseline	gene54101 (RIPK4)	0.746104	-0.747601	2.72313	0.00814499	0.995408	2.646
RNAseq	Whole Blood	Baseline	gene51523 (CXXC5)	-0.224678	5.08591	-2.71623	0.00854694	0.995408	-2.62966
RNAseq	Whole Blood	Baseline	gene100847079 (MIR5193)	0.1711	3.68324	2.68214	0.0087782	0.995408	2.62057
RNAseq	Whole Blood	Baseline	gene79969 (ATAT1)	0.178388	1.98938	2.65203	0.00895387	0.995408	2.61381
RNAseq	Whole Blood	Baseline	gene100507321 (ERVK13-1)	0.183915	3.86813	2.6723	0.00921881	0.995408	2.60383
RNAseq	Whole Blood	Baseline	gene7544 (ZFY)	0.653321	-0.130266	2.62207	0.00924385	0.995408	2.6029
RNAseq	Whole Blood	Baseline	gene147727 (ILF3-DT)	0.196443	4.09256	2.67463	0.00924857	0.995408	2.60273
RNAseq	Whole Blood	Baseline	gene199 (AIF1)	-0.183356	7.71723	-2.66208	0.00983825	0.995408	-2.58146
RNAseq	Whole Blood	Baseline	gene28523 (TRDD3)	-0.817884	-1.58235	-2.6378	0.00985324	0.995408	-2.58094
RNAseq	Whole Blood	Baseline	gene54900 (LAX1)	0.15064	5.21979	2.6522	0.00993235	0.995408	2.57818
RNAseq	Whole Blood	Baseline	gene692099 (FAM86DP)	0.489048	2.04601	2.67058	0.00996949	0.995408	2.57689
RNAseq	Whole Blood	Baseline	gene55214 (P3H2)	-0.591328	0.305466	-2.65204	0.0100603	0.995408	-2.57375
RNAseq	Whole Blood	Baseline	gene399687 (MYO18A)	0.0899662	7.60213	2.64667	0.0101085	0.995408	2.57209
RNAseq	Whole Blood	Baseline	gene4222 (MEOX1)	0.450459	1.26929	2.64997	0.0101697	0.995408	2.57
RNAseq	Whole Blood	Baseline	gene1486 (CTBS)	-0.119288	5.74217	-2.63031	0.0104507	0.995408	-2.56055
RNAseq	Whole Blood	Baseline	gene6768 (ST14)	-0.344429	5.49816	-2.63539	0.0105938	0.995408	-2.55582
RNAseq	Whole Blood	Baseline	gene101929302 (RFX3-AS1)	0.359032	0.720814	2.61016	0.0106044	0.995408	2.55547
RNAseq	Whole Blood	Baseline	gene10090 (UST)	-0.242508	2.85138	-2.63052	0.0106321	0.995408	-2.55456
RNAseq	Whole Blood	Baseline	gene123720 (WHAMM)	0.0921306	5.28791	2.61108	0.0106438	0.995408	2.55418
RNAseq	Whole Blood	Baseline	gene10529 (NEBL)	-1.92807	-0.332851	-2.62078	0.0115073	0.995408	-2.5269
RNAseq	Whole Blood	Baseline	gene64750 (SMURF2)	0.0775809	5.32741	2.57198	0.011587	0.995408	2.52448
RNAseq	Whole Blood	Baseline	gene645638 (WFDC21P)	-0.683639	-1.34603	-2.57215	0.011631	0.995408	-2.52315
RNAseq	Whole Blood	Baseline	gene27068 (PPA2)	-0.156534	4.00875	-2.58235	0.0116325	0.995408	-2.5231
RNAseq	Whole Blood	Baseline	gene23065 (EMC1)	-0.107901	5.37557	-2.57986	0.0116899	0.995408	-2.52137
RNAseq	Whole Blood	Baseline	gene6158 (RPL28)	-0.148004	10.2394	-2.59341	0.0117059	0.995408	-2.52089
RNAseq	Whole Blood	Baseline	gene541471 (MIR4435-2HG)	-0.265318	3.22838	-2.58901	0.0118856	0.995408	-2.51552
RNAseq	Whole Blood	Baseline	gene57139 (RGL3)	0.525652	1.44154	2.59231	0.0121451	0.995408	2.5079
RNAseq	Whole Blood	Baseline	gene3109 (HLA-DMB)	-0.199613	5.61264	-2.54813	0.0129705	0.995408	-2.48458
RNAseq	Whole Blood	Baseline	gene3394 (IRF8)	-0.190946	6.8959	-2.54487	0.0134543	0.995408	-2.47151
RNAseq	Whole Blood	Baseline	gene140947 (DCANP1)	-0.39138	2.12464	-2.542	0.0137075	0.995408	-2.46484
RNAseq	Whole Blood	Baseline	gene23136 (EPB41L3)	-0.247863	5.35062	-2.51834	0.0138041	0.995408	-2.46232
RNAseq	Whole Blood	Baseline	gene440823 (MIAT)	0.399886	6.60209	2.53036	0.0143691	0.995408	2.4479
RNAseq	Whole Blood	Baseline	gene401431 (ATP6V0E2-AS1)	0.320039	1.6542	2.5104	0.0145395	0.995408	2.44365
RNAseq	Whole Blood	Baseline	gene9300 (SNORD28)	0.539407	-1.76152	2.47529	0.0145396	0.995408	2.44365
RNAseq	Whole Blood	Baseline	gene29988 (SLC2A8)	-0.226546	2.19755	-2.48877	0.014868	0.995408	-2.43558
RNAseq	Whole Blood	Baseline	gene647121 (EMBP1)	0.722358	2.9224	2.5147	0.0150844	0.995408	2.43035
RNAseq	Whole Blood	Baseline	gene57406 (ABHD6)	-0.170907	3.46049	-2.4842	0.0152623	0.995408	-2.42609
RNAseq	Whole Blood	Baseline	gene441733 (PRKXP1)	0.91319	4.78536	2.50548	0.0155015	0.995408	2.42044
RNAseq	Whole Blood	Baseline	gene57447 (NDRG2)	-0.201461	3.77656	-2.48947	0.0155271	0.995408	-2.41985
RNAseq	Whole Blood	Baseline	gene22974 (TPX2)	0.379189	1.51012	2.46923	0.0155963	0.995408	2.41823
RNAseq	Whole Blood	Baseline	gene2547 (XRCC6)	-0.0736961	7.75879	-2.46392	0.0157801	0.995408	-2.41396
RNAseq	Whole Blood	Baseline	gene55558 (PLXNA3)	0.19399	5.19065	2.4766	0.0159285	0.995408	2.41055
RNAseq	Whole Blood	Baseline	gene10213 (PSMD14)	-0.103242	4.07023	-2.44575	0.0159399	0.995408	-2.41029
RNAseq	Whole Blood	Baseline	gene4863 (NPAT)	0.0993746	5.49119	2.45782	0.0159501	0.995408	2.41006
RNAseq	Whole Blood	Baseline	gene9540 (TP53I3)	-0.310727	2.48636	-2.46982	0.0162086	0.995408	-2.40418
RNAseq	Whole Blood	Baseline	gene219293 (ATAD3C)	-0.478994	0.489288	-2.4602	0.0163702	0.995408	-2.40055
RNAseq	Whole Blood	Baseline	gene7076 (TIMP1)	-0.216437	6.83655	-2.46918	0.0165694	0.995408	-2.39613
RNAseq	Whole Blood	Baseline	gene4794 (NFKBIE)	-0.166385	4.92408	-2.45462	0.0166435	0.995408	-2.39449
RNAseq	Whole Blood	Baseline	gene122618 (PLD4)	-0.290087	5.36127	-2.46269	0.0166969	0.995408	-2.39332
RNAseq	Whole Blood	Baseline	gene9578 (CDC42BPB)	-0.179952	5.07999	-2.45532	0.0168973	0.995408	-2.38893
RNAseq	Whole Blood	Baseline	gene53347 (UBASH3A)	0.223365	5.62326	2.45064	0.0173289	0.995408	2.37965
RNAseq	Whole Blood	Baseline	gene51233 (DRICH1)	0.577822	1.21699	2.45378	0.0175131	0.995408	2.37575
RNAseq	Whole Blood	Baseline	gene92140 (MTDH)	-0.0810249	7.16315	-2.42558	0.0176001	0.995408	-2.37393
RNAseq	Whole Blood	Baseline	gene8317 (CDC7)	0.22019	2.69531	2.42338	0.0178189	0.995408	2.36936
RNAseq	Whole Blood	Baseline	gene28820 (IGLV1-51)	-0.555797	3.74694	-2.40744	0.0180492	0.995408	-2.36461
RNAseq	Whole Blood	Baseline	gene25839 (COG4)	0.0942812	5.66102	2.41249	0.0181047	0.995408	2.36347
RNAseq	Whole Blood	Baseline	gene23463 (ICMT)	-0.113523	5.25648	-2.41465	0.0181076	0.995408	-2.36341
RNAseq	Whole Blood	Baseline	gene158293 (FAM120AOS)	0.0639061	5.85498	2.40466	0.0182396	0.995408	2.36072
RNAseq	Whole Blood	Baseline	gene51592 (TRIM33)	0.0717201	6.46807	2.40117	0.0182945	0.995408	2.3596
RNAseq	Whole Blood	Baseline	gene100131733 (USP30-AS1)	0.232535	2.29845	2.40586	0.0183274	0.995408	2.35894
RNAseq	Whole Blood	Baseline	gene399717 (GATA3-AS1)	0.616835	-2.25553	2.38625	0.0183422	0.995408	2.35864
RNAseq	Whole Blood	Baseline	gene79711 (IPO4)	0.12741	5.1051	2.41222	0.0184301	0.995408	2.35686
RNAseq	Whole Blood	Baseline	gene10935 (PRDX3)	-0.112959	5.47034	-2.4091	0.0185385	0.995408	-2.35468
RNAseq	Whole Blood	Baseline	gene23385 (NCSTN)	-0.0907877	7.50958	-2.40854	0.0187951	0.995408	-2.34957
RNAseq	Whole Blood	Baseline	gene1198 (CLK3)	0.05647	6.84459	2.3928	0.0188663	0.995408	2.34816
RNAseq	Whole Blood	Baseline	gene11116 (FGFR1OP)	0.215062	4.29145	2.40994	0.0189111	0.995408	2.34728
RNAseq	Whole Blood	Baseline	gene7371 (UCK2)	-0.175465	3.72215	-2.40691	0.0189527	0.995408	-2.34646
RNAseq	Whole Blood	Baseline	gene9701 (PPP6R2)	0.0718615	7.00964	2.39677	0.0189661	0.995408	2.3462
RNAseq	Whole Blood	Baseline	gene2350 (FOLR2)	-0.354927	2.01197	-2.40736	0.0190708	0.995408	-2.34414
RNAseq	Whole Blood	Baseline	gene256302 (NATD1)	0.228227	6.88333	2.41073	0.0192017	0.995408	2.34159
RNAseq	Whole Blood	Baseline	gene2217 (FCGRT)	-0.0999801	8.48895	-2.40367	0.019268	0.995408	-2.34031
RNAseq	Whole Blood	Baseline	gene6940 (ZNF354A)	0.261781	4.37135	2.40377	0.0194588	0.995408	2.33662
RNAseq	Whole Blood	Baseline	gene10924 (SMPDL3A)	-0.300924	2.76234	-2.39437	0.01964	0.995408	-2.33316
RNAseq	Whole Blood	Baseline	gene56946 (EMSY)	0.0883146	5.37739	2.37284	0.019701	0.995408	2.33199
RNAseq	Whole Blood	Baseline	gene7318 (UBA7)	0.135679	7.43813	2.3928	0.0198146	0.995408	2.32984
RNAseq	Whole Blood	Baseline	gene9139 (CBFA2T2)	0.0768691	5.56918	2.36541	0.0200356	0.995408	2.32568
RNAseq	Whole Blood	Baseline	gene79772 (MCTP1)	-0.108981	5.045	-2.3649	0.020288	0.995408	-2.32098
RNAseq	Whole Blood	Baseline	gene2207 (FCER1G)	-0.240906	8.1746	-2.38529	0.0204387	0.995408	-2.31819
RNAseq	Whole Blood	Baseline	gene197358 (NLRC3)	0.111494	7.27303	2.37464	0.0204644	0.995408	2.31772
RNAseq	Whole Blood	Baseline	gene7372 (UMPS)	-0.129314	4.21308	-2.37102	0.0204711	0.995408	-2.3176
RNAseq	Whole Blood	Baseline	gene284233 (CYP4F35P)	0.337561	1.57124	2.37764	0.0205025	0.995408	2.31702
RNAseq	Whole Blood	Baseline	gene340390 (WDR97)	0.381829	1.602	2.37545	0.0209052	0.995408	2.30969
RNAseq	Whole Blood	Baseline	gene155400 (NSUN5P1)	0.200088	4.78563	2.36843	0.0209318	0.995408	2.30921
RNAseq	Whole Blood	Baseline	gene84191 (CIAO2A)	-0.0933341	4.84594	-2.34926	0.0209347	0.995408	-2.30916
RNAseq	Whole Blood	Baseline	gene6334 (SCN8A)	-0.604322	-0.720592	-2.35301	0.0210152	0.995408	-2.30771
RNAseq	Whole Blood	Baseline	gene4703 (NEB)	-0.397535	1.63827	-2.36571	0.021093	0.995408	-2.30632
RNAseq	Whole Blood	Baseline	gene28560 (TRBV27)	0.36528	1.3514	2.35967	0.0211274	0.995408	2.3057
RNAseq	Whole Blood	Baseline	gene80003 (PCNX2)	0.143404	4.58712	2.36061	0.021169	0.995408	2.30496
RNAseq	Whole Blood	Baseline	gene5538 (PPT1)	-0.340903	8.29191	-2.37341	0.0214114	0.995408	-2.30065
RNAseq	Whole Blood	Baseline	gene3939 (LDHA)	-0.0992052	7.56508	-2.35443	0.0214229	0.995408	-2.30045
RNAseq	Whole Blood	Baseline	gene54795 (TRPM4)	-0.514052	1.30808	-2.36545	0.0214328	0.995408	-2.30027
RNAseq	Whole Blood	Baseline	gene349136 (WDR86)	0.528802	1.76995	2.36788	0.0214734	0.995408	2.29956
RNAseq	Whole Blood	Baseline	gene8682 (PEA15)	-0.142314	6.50841	-2.34854	0.021745	0.995408	-2.29479
RNAseq	Whole Blood	Baseline	gene85028 (SNHG12)	0.144623	3.93054	2.34474	0.0219807	0.995408	2.2907
RNAseq	Whole Blood	Baseline	gene4086 (SMAD1)	0.34699	1.88475	2.34016	0.0221281	0.995408	2.28816
RNAseq	Whole Blood	Baseline	gene139324 (HDX)	-0.292539	0.583407	-2.31457	0.0224819	0.995408	-2.28213
RNAseq	Whole Blood	Baseline	gene389125 (MUSTN1)	0.236193	2.41358	2.32831	0.0225146	0.995408	2.28157
RNAseq	Whole Blood	Baseline	gene91624 (NEXN)	0.333824	3.98266	2.33621	0.0225503	0.995408	2.28097
RNAseq	Whole Blood	Baseline	gene84636 (GPR174)	0.195509	3.31049	2.32736	0.0226035	0.995408	2.28007
RNAseq	Whole Blood	Baseline	gene8533 (COPS3)	-0.13455	5.6181	-2.33278	0.0227922	0.995408	-2.2769
RNAseq	Whole Blood	Baseline	gene7182 (NR2C2)	0.0682807	6.9155	2.31251	0.0227926	0.995408	2.27689
RNAseq	Whole Blood	Baseline	gene54107 (POLE3)	-0.0809915	5.76233	-2.31552	0.0228888	0.995408	-2.27529
RNAseq	Whole Blood	Baseline	gene284297 (SSC5D)	0.531274	-1.10254	2.31787	0.0229169	0.995408	2.27482
RNAseq	Whole Blood	Baseline	gene23046 (KIF21B)	0.0903634	8.17046	2.31878	0.0229767	0.995408	2.27382
RNAseq	Whole Blood	Baseline	gene5148 (PDE6G)	-0.297712	1.72931	-2.33387	0.0229855	0.995408	-2.27368
RNAseq	Whole Blood	Baseline	gene3835 (KIF22)	0.092416	5.2858	2.31038	0.0232361	0.995408	2.26953
RNAseq	Whole Blood	Baseline	gene994 (CDC25B)	0.112379	7.93698	2.32671	0.0233714	0.995408	2.26731
RNAseq	Whole Blood	Baseline	gene65981 (CAPRIN2)	0.100799	4.73479	2.29752	0.0235383	0.995408	2.26458
RNAseq	Whole Blood	Baseline	gene5547 (PRCP)	-0.112959	6.67859	-2.31946	0.0236277	0.995408	-2.26313
RNAseq	Whole Blood	Baseline	gene128611 (ZNF831)	0.126427	6.05453	2.31515	0.0236869	0.995408	2.26217
RNAseq	Whole Blood	Baseline	gene9446 (GSTO1)	-0.155153	5.47619	-2.31351	0.0237373	0.995408	-2.26136
RNAseq	Whole Blood	Baseline	gene100128252 (ZNF667-AS1)	-0.433892	0.957212	-2.32057	0.0238286	0.995408	-2.25988
RNAseq	Whole Blood	Baseline	gene7700 (ZNF141)	0.135002	2.87239	2.28808	0.0238982	0.995408	2.25876
RNAseq	Whole Blood	Baseline	gene444 (ASPH)	-0.18095	4.62151	-2.30688	0.0239538	0.995408	-2.25787
RNAseq	Whole Blood	Baseline	gene1496 (CTNNA2)	0.951759	-2.73148	2.30644	0.0239718	0.995408	2.25758
RNAseq	Whole Blood	Baseline	gene64400 (AKTIP)	0.195914	4.68702	2.31031	0.0243541	0.995408	2.2515
RNAseq	Whole Blood	Baseline	gene8815 (BANF1)	-0.102946	5.75137	-2.29125	0.0244881	0.995408	-2.24938
RNAseq	Whole Blood	Baseline	gene9267 (CYTH1)	0.0636896	8.98201	2.29973	0.0246598	0.995408	2.24669
RNAseq	Whole Blood	Baseline	gene972 (CD74)	-0.15002	11.8797	-2.2961	0.0247376	0.995408	-2.24548
RNAseq	Whole Blood	Baseline	gene79672 (FN3KRP)	-0.183786	4.64103	-2.30521	0.024836	0.995408	-2.24394
RNAseq	Whole Blood	Baseline	gene7529 (YWHAB)	-0.0794806	8.87755	-2.29733	0.0248474	0.995408	-2.24377
RNAseq	Whole Blood	Baseline	gene55312 (RFK)	-0.125371	3.19279	-2.27395	0.0249143	0.995408	-2.24273
RNAseq	Whole Blood	Baseline	gene1725 (DHPS)	0.0697389	5.63305	2.27934	0.0252637	0.995408	2.23735
RNAseq	Whole Blood	Baseline	gene57648 (KIAA1522)	-0.378126	2.37507	-2.30021	0.0253585	0.995408	-2.2359
RNAseq	Whole Blood	Baseline	gene101928893 (LOC101928893)	1.23203	0.250253	2.30583	0.0254353	0.995408	2.23473
RNAseq	Whole Blood	Baseline	gene114659 (LRRC37B)	0.0830219	4.60333	2.26185	0.0256383	0.995408	2.23165
RNAseq	Whole Blood	Baseline	gene377 (ARF3)	-0.0766172	7.86198	-2.28319	0.0256938	0.995408	-2.23081
RNAseq	Whole Blood	Baseline	gene8804 (CREG1)	-0.158047	6.14147	-2.27442	0.0260293	0.995408	-2.22577
RNAseq	Whole Blood	Baseline	gene85378 (TUBGCP6)	0.101488	6.99823	2.26525	0.0261399	0.995408	2.22413
RNAseq	Whole Blood	Baseline	gene26205 (GMEB2)	0.0619883	5.70364	2.25709	0.0261706	0.995408	2.22367
RNAseq	Whole Blood	Baseline	gene23642 (SNHG1)	0.197201	5.0635	2.27921	0.0262017	0.995408	2.22321
RNAseq	Whole Blood	Baseline	gene6674 (SPAG1)	-0.264692	2.28452	-2.27126	0.0262044	0.995408	-2.22317
RNAseq	Whole Blood	Baseline	gene11226 (GALNT6)	-0.204718	5.14944	-2.27343	0.0266671	0.995408	-2.21636
RNAseq	Whole Blood	Baseline	gene8379 (MAD1L1)	0.137939	5.52603	2.27208	0.0267519	0.995408	2.21512
RNAseq	Whole Blood	Baseline	gene90485 (ZNF835)	-0.426176	1.17189	-2.26831	0.0268951	0.995408	-2.21304
RNAseq	Whole Blood	Baseline	gene84914 (ZNF587)	0.119841	5.38835	2.25043	0.0270025	0.995408	2.21148
RNAseq	Whole Blood	Baseline	gene56475 (RPRM)	-1.05599	-3.30634	-2.25654	0.0270238	0.995408	-2.21117
RNAseq	Whole Blood	Baseline	gene7503 (XIST)	0.109699	2.50793	2.30594	0.0271106	0.995408	2.20992
RNAseq	Whole Blood	Baseline	gene5162 (PDHB)	-0.086306	5.4366	-2.24901	0.0273306	0.995408	-2.20676
RNAseq	Whole Blood	Baseline	gene10737 (RFPL3S)	-0.481	-0.621689	-2.24461	0.0274307	0.995408	-2.20533
RNAseq	Whole Blood	Baseline	gene10398 (MYL9)	-0.665869	4.96937	-2.26916	0.0274633	0.995408	-2.20487
RNAseq	Whole Blood	Baseline	gene64718 (UNKL)	0.101575	6.23151	2.23911	0.0277462	0.995408	2.20086
RNAseq	Whole Blood	Baseline	gene105371162 (NA)	-0.69863	-1.60235	-2.24118	0.0278428	0.995408	-2.19949
RNAseq	Whole Blood	Baseline	gene2535 (FZD2)	-0.281423	3.31528	-2.24958	0.0279132	0.995408	-2.1985
RNAseq	Whole Blood	Baseline	gene55466 (DNAJA4)	-0.223472	4.80323	-2.25152	0.0279808	0.995408	-2.19755
RNAseq	Whole Blood	Baseline	gene55351 (STK32B)	-0.426906	0.170288	-2.23384	0.0280937	0.995408	-2.19598
RNAseq	Whole Blood	Baseline	gene2011 (MARK2)	0.0502257	7.95671	2.23615	0.0281	0.995408	2.19589
RNAseq	Whole Blood	Baseline	gene90634 (N4BP2L1)	0.101199	5.11161	2.22314	0.0283037	0.995408	2.19305
RNAseq	Whole Blood	Baseline	gene646214 (LOC646214)	-0.739538	-0.699165	-2.24739	0.0283818	0.995408	-2.19197
RNAseq	Whole Blood	Baseline	gene10438 (C1D)	-0.120609	3.48867	-2.21855	0.028421	0.995408	-2.19143
RNAseq	Whole Blood	Baseline	gene100101267 (POM121C)	0.0855229	7.01862	2.23429	0.028506	0.995408	2.19025
RNAseq	Whole Blood	Baseline	gene326 (AIRE)	0.715772	-1.59327	2.23154	0.0286987	0.995408	2.1876
RNAseq	Whole Blood	Baseline	gene165679 (SPTSSB)	-0.511353	0.877277	-2.23756	0.0289486	0.995408	-2.18419
RNAseq	Whole Blood	Baseline	gene9987 (HNRNPDL)	0.0726916	7.87488	2.21238	0.0294735	0.995408	2.1771
RNAseq	Whole Blood	Baseline	gene84868 (HAVCR2)	-0.216484	4.8737	-2.22839	0.0296094	0.995408	-2.17528
RNAseq	Whole Blood	Baseline	gene60412 (EXOC4)	-0.125041	5.81268	-2.22487	0.0299564	0.995408	-2.17067
RNAseq	Whole Blood	Baseline	gene64805 (P2RY12)	0.384888	2.53325	2.21991	0.03015	0.995408	2.16811
RNAseq	Whole Blood	Baseline	gene7531 (YWHAE)	-0.0882454	6.38697	-2.21147	0.0302735	0.995408	-2.16649
RNAseq	Whole Blood	Baseline	gene917 (CD3G)	0.14439	6.14852	2.22148	0.030288	0.995408	2.1663
RNAseq	Whole Blood	Baseline	gene4575 (TRNS2)	0.461242	3.11732	2.2165	0.0308257	0.995408	2.15932
RNAseq	Whole Blood	Baseline	gene10198 (MPHOSPH9)	0.0839263	4.72904	2.18995	0.030855	0.995408	2.15894
RNAseq	Whole Blood	Baseline	gene23569 (PADI4)	0.272408	7.34325	2.20539	0.0311531	0.995408	2.15511
RNAseq	Whole Blood	Baseline	gene4576 (TRNT)	0.325044	2.70891	2.20021	0.0312554	0.995408	2.15381
RNAseq	Whole Blood	Baseline	gene4055 (LTBR)	-0.145096	6.72595	-2.20023	0.0315851	0.995408	-2.14962
RNAseq	Whole Blood	Baseline	gene23275 (POFUT2)	0.103174	5.23146	2.18502	0.0318871	0.995408	2.14582
RNAseq	Whole Blood	Baseline	gene55082 (ARGLU1)	0.0928742	6.94513	2.17868	0.0319798	0.995408	2.14466
RNAseq	Whole Blood	Baseline	gene4568 (TRNL2)	0.322218	5.71115	2.19828	0.0319809	0.995408	2.14465
RNAseq	Whole Blood	Baseline	gene10912 (GADD45G)	0.303849	0.950758	2.18152	0.0321333	0.995408	2.14275
RNAseq	Whole Blood	Baseline	gene54487 (DGCR8)	0.0773003	5.51812	2.17779	0.0322717	0.995408	2.14103
RNAseq	Whole Blood	Baseline	gene841 (CASP8)	0.096435	7.71996	2.18834	0.0322777	0.995408	2.14096
RNAseq	Whole Blood	Baseline	gene11067 (DEPP1)	0.834515	-0.932444	2.18786	0.0323155	0.995408	2.14049
RNAseq	Whole Blood	Baseline	gene5730 (PTGDS)	-0.522783	4.49481	-2.18651	0.0330313	0.995408	-2.1317
RNAseq	Whole Blood	Baseline	gene9858 (PPP1R26)	-0.191878	3.1848	-2.17693	0.0330723	0.995408	-2.1312
RNAseq	Whole Blood	Baseline	gene9700 (ESPL1)	0.336077	0.560766	2.15819	0.0330851	0.995408	2.13105
RNAseq	Whole Blood	Baseline	gene80301 (PLEKHO2)	-0.0816303	8.44398	-2.17567	0.033284	0.995408	-2.12864
RNAseq	Whole Blood	Baseline	gene116986 (AGAP2)	0.0985673	7.05494	2.17211	0.0332855	0.995408	2.12862
RNAseq	Whole Blood	Baseline	gene913 (CD1E)	-0.341474	0.379457	-2.16422	0.0334565	0.995408	-2.12656
RNAseq	Whole Blood	Baseline	gene201191 (SAMD14)	-0.681842	2.00467	-2.1832	0.0334586	0.995408	-2.12654
RNAseq	Whole Blood	Baseline	gene7222 (TRPC3)	0.903684	-2.92584	2.16475	0.0335057	0.995408	2.12597
RNAseq	Whole Blood	Baseline	gene9775 (EIF4A3)	-0.0817825	5.81097	-2.16674	0.0336056	0.995408	-2.12477
RNAseq	Whole Blood	Baseline	gene7008 (TEF)	-0.168927	4.00799	-2.16773	0.0336951	0.995408	-2.1237
RNAseq	Whole Blood	Baseline	gene389538 (CCZ1P-OR7E38P)	0.127468	3.00409	2.14678	0.0338497	0.995408	2.12186
RNAseq	Whole Blood	Baseline	gene54553 (MIR4453HG)	0.17066	1.99915	2.14543	0.033872	0.995408	2.12159
RNAseq	Whole Blood	Baseline	gene64979 (MRPL36)	-0.106216	3.20705	-2.14638	0.0338906	0.995408	-2.12137
RNAseq	Whole Blood	Baseline	gene58191 (CXCL16)	-0.162267	6.43803	-2.16894	0.0339654	0.995408	-2.12048
RNAseq	Whole Blood	Baseline	gene55022 (PID1)	-0.317304	4.7064	-2.17199	0.0340242	0.995408	-2.11978
RNAseq	Whole Blood	Baseline	gene57623 (ZFAT)	-0.113232	4.47767	-2.16135	0.0342024	0.995408	-2.11768
RNAseq	Whole Blood	Baseline	gene515 (ATP5PB)	-0.0759186	6.81522	-2.15676	0.0342699	0.995408	-2.11688
RNAseq	Whole Blood	Baseline	gene28956 (LAMTOR2)	-0.10039	4.95288	-2.1532	0.0342951	0.995408	-2.11658
RNAseq	Whole Blood	Baseline	gene7329 (UBE2I)	-0.0563979	7.04163	-2.15644	0.0344456	0.995408	-2.11482
RNAseq	Whole Blood	Baseline	gene10762 (NUP50)	0.105878	7.77336	2.16308	0.0346513	0.995408	2.11241
RNAseq	Whole Blood	Baseline	gene3017 (H2BC5)	0.347004	3.35351	2.16396	0.0348582	0.995408	2.11
RNAseq	Whole Blood	Baseline	gene2621 (GAS6)	-0.29145	3.01951	-2.14221	0.0355856	0.995408	-2.10163
RNAseq	Whole Blood	Baseline	gene6935 (ZEB1)	0.101542	5.33956	2.14137	0.0356004	0.995408	2.10146
RNAseq	Whole Blood	Baseline	gene137682 (NDUFAF6)	0.1157	2.70031	2.12644	0.0356153	0.995408	2.10129
RNAseq	Whole Blood	Baseline	gene102724814 (LOC102724814)	0.146978	4.44968	2.13487	0.0357937	0.995408	2.09926
RNAseq	Whole Blood	Baseline	gene55799 (CACNA2D3)	-0.313175	2.86051	-2.14666	0.0358618	0.995408	-2.09849
RNAseq	Whole Blood	Baseline	gene284306 (ZNF547)	-0.238324	2.07055	-2.1418	0.0359138	0.995408	-2.0979
RNAseq	Whole Blood	Baseline	gene9546 (APBA3)	0.0987222	5.17416	2.13522	0.0360154	0.995408	2.09675
RNAseq	Whole Blood	Baseline	gene1520 (CTSS)	-0.112896	10.9792	-2.14132	0.0360316	0.995408	-2.09657
RNAseq	Whole Blood	Baseline	gene100129722 (STPG3-AS1)	-0.352484	-0.816993	-2.11492	0.0360684	0.995408	-2.09616
RNAseq	Whole Blood	Baseline	gene100130357 (LOC100130357)	0.26045	2.2046	2.13733	0.036141	0.995408	2.09534
RNAseq	Whole Blood	Baseline	gene167465 (ZNF366)	-0.309845	2.72961	-2.1334	0.0362997	0.995408	-2.09355
RNAseq	Whole Blood	Baseline	gene8578 (SCARF1)	-0.287885	4.26132	-2.13056	0.0364376	0.995408	-2.09201
RNAseq	Whole Blood	Baseline	gene3633 (INPP5B)	0.158554	5.70387	2.14314	0.0364865	0.995408	2.09146
RNAseq	Whole Blood	Baseline	gene5031 (P2RY6)	-0.37963	1.26744	-2.12912	0.0366683	0.995408	-2.08944
RNAseq	Whole Blood	Baseline	gene400360 (C15orf54)	0.624201	0.744547	2.13666	0.0367504	0.995408	2.08853
RNAseq	Whole Blood	Baseline	gene283120 (H19)	0.783202	-1.05577	2.11933	0.0377386	0.995408	2.07768
RNAseq	Whole Blood	Baseline	gene4725 (NDUFS5)	-0.107494	5.41985	-2.11846	0.0379069	0.995408	-2.07586
RNAseq	Whole Blood	Baseline	gene4566 (TRNK)	0.340655	6.14479	2.12675	0.0379149	0.995408	2.07577
RNAseq	Whole Blood	Baseline	gene3902 (LAG3)	0.426469	3.33687	2.12592	0.0381468	0.995408	2.07327
RNAseq	Whole Blood	Baseline	gene100887750 (MRPS31P5)	0.120744	3.05473	2.0959	0.0383993	0.995408	2.07057
RNAseq	Whole Blood	Baseline	gene23239 (PHLPP1)	0.184712	4.21115	2.11326	0.0385602	0.995408	2.06885
RNAseq	Whole Blood	Baseline	gene375704 (ENHO)	-0.370391	0.930559	-2.10024	0.0393585	0.995408	-2.06042
RNAseq	Whole Blood	Baseline	gene4706 (NDUFAB1)	-0.0852969	4.08069	-2.08298	0.0393953	0.995408	-2.06003
RNAseq	Whole Blood	Baseline	gene782 (CACNB1)	0.119513	3.42813	2.09239	0.0394135	0.995408	2.05984
RNAseq	Whole Blood	Baseline	gene728392 (LOC728392)	0.136417	5.9685	2.0975	0.0395431	0.995408	2.05849
RNAseq	Whole Blood	Baseline	gene1545 (CYP1B1)	-0.355464	5.87373	-2.10623	0.039587	0.995408	-2.05803
RNAseq	Whole Blood	Baseline	gene10497 (UNC13B)	-0.282932	0.988421	-2.09305	0.0396313	0.995408	-2.05757
RNAseq	Whole Blood	Baseline	gene23583 (SMUG1)	-0.107635	3.78058	-2.08941	0.0396467	0.995408	-2.05741
RNAseq	Whole Blood	Baseline	gene308 (ANXA5)	-0.151823	7.52098	-2.10063	0.0398884	0.995408	-2.0549
RNAseq	Whole Blood	Baseline	gene5878 (RAB5C)	-0.0437273	8.00702	-2.08186	0.0399035	0.995408	-2.05475
RNAseq	Whole Blood	Baseline	gene1788 (DNMT3A)	0.0916739	6.18031	2.09675	0.0399159	0.995408	2.05462
RNAseq	Whole Blood	Baseline	gene10748 (KLRA1P)	0.380867	0.819692	2.08879	0.0402872	0.995408	2.05079
RNAseq	Whole Blood	Baseline	gene64422 (ATG3)	-0.0695236	6.8111	-2.07986	0.0403958	0.995408	-2.04968
RNAseq	Whole Blood	Baseline	gene686 (BTD)	-0.0912315	3.92085	-2.07558	0.0404821	0.995408	-2.0488
RNAseq	Whole Blood	Baseline	gene6458 (SH3GL1P1)	0.179848	2.13604	2.07397	0.0405854	0.995408	2.04774
RNAseq	Whole Blood	Baseline	gene59 (ACTA2)	0.473614	3.06876	2.09784	0.04074	0.995408	2.04617
RNAseq	Whole Blood	Baseline	gene54540 (FAM193B)	0.112958	7.10032	2.08292	0.0408912	0.995408	2.04463
RNAseq	Whole Blood	Baseline	gene28951 (TRIB2)	0.141385	6.46568	2.08962	0.0409963	0.995408	2.04357
RNAseq	Whole Blood	Baseline	gene63934 (ZNF667)	-0.386692	0.258304	-2.07822	0.0415156	0.995408	-2.03834
RNAseq	Whole Blood	Baseline	gene905 (CCNT2)	0.0744631	5.83111	2.06882	0.0415257	0.995408	2.03824
RNAseq	Whole Blood	Baseline	gene25956 (SEC31B)	0.126337	5.4753	2.07029	0.0415946	0.995408	2.03755
RNAseq	Whole Blood	Baseline	gene10449 (ACAA2)	-0.144632	5.23348	-2.07375	0.0416027	0.995408	-2.03747
RNAseq	Whole Blood	Baseline	gene23179 (RGL1)	-0.203937	2.61056	-2.06783	0.0416505	0.995408	-2.037
RNAseq	Whole Blood	Baseline	gene130367 (SGPP2)	0.322901	1.73386	2.07627	0.0420903	0.995408	2.03263
RNAseq	Whole Blood	Baseline	gene4820 (NKTR)	0.106209	7.79895	2.05875	0.0426515	0.995408	2.02711
RNAseq	Whole Blood	Baseline	gene255403 (ZNF718)	0.429845	3.55114	2.07688	0.0427779	0.995408	2.02587
RNAseq	Whole Blood	Baseline	gene1240 (CMKLR1)	-0.337123	5.1563	-2.0685	0.0430499	0.995408	-2.02323
RNAseq	Whole Blood	Baseline	gene646719 (NIPBL-DT)	0.140783	3.5386	2.05629	0.0431669	0.995408	2.02209
RNAseq	Whole Blood	Baseline	gene147138 (TMC8)	0.11455	8.98355	2.06627	0.0431945	0.995408	2.02182
RNAseq	Whole Blood	Baseline	gene5201 (PFDN1)	-0.0829452	4.66391	-2.04974	0.0433195	0.995408	-2.02062
RNAseq	Whole Blood	Baseline	gene727758 (ROCK1P1)	-0.353537	0.814638	-2.04836	0.0437945	0.995408	-2.01605
RNAseq	Whole Blood	Baseline	gene9220 (TIAF1)	0.0815793	5.27963	2.04658	0.044048	0.995408	2.01363
RNAseq	Whole Blood	Baseline	gene5518 (PPP2R1A)	-0.0551696	7.32591	-2.04368	0.0442036	0.995408	-2.01216
RNAseq	Whole Blood	Baseline	gene388969 (C2orf68)	0.0644647	6.4671	2.0466	0.0443239	0.995408	2.01101
RNAseq	Whole Blood	Baseline	gene171546 (SPTSSA)	-0.146584	3.66501	-2.04271	0.0444027	0.995408	-2.01027
RNAseq	Whole Blood	Baseline	gene26235 (FBXL4)	-0.0967326	3.80921	-2.03494	0.0445716	0.995408	-2.00868
RNAseq	Whole Blood	Baseline	gene56910 (STARD7)	-0.0735044	6.99064	-2.03873	0.0446928	0.995408	-2.00753
RNAseq	Whole Blood	Baseline	gene23593 (HEBP2)	0.157776	5.43542	2.04976	0.0448347	0.995408	2.0062
RNAseq	Whole Blood	Baseline	gene3148 (HMGB2)	0.110544	7.3328	2.03942	0.0449409	0.995408	2.00521
RNAseq	Whole Blood	Baseline	gene1845 (DUSP3)	-0.148738	5.73708	-2.04273	0.0450495	0.995408	-2.00419
RNAseq	Whole Blood	Baseline	gene7136 (TNNI2)	0.161033	3.10899	2.03515	0.0451996	0.995408	2.00279
RNAseq	Whole Blood	Baseline	gene4831 (NME2)	-0.12713	6.59743	-2.04234	0.0454726	0.995408	-2.00026
RNAseq	Whole Blood	Baseline	gene9455 (HOMER2)	-0.352551	2.41668	-2.04463	0.0456557	0.995408	-1.99856
RNAseq	Whole Blood	Baseline	gene132241 (RPL32P3)	0.109027	3.86468	2.02444	0.0457016	0.995408	1.99814
RNAseq	Whole Blood	Baseline	gene148741 (ANKRD35)	-0.428512	-0.183434	-2.03371	0.045708	0.995408	-1.99808
RNAseq	Whole Blood	Baseline	gene57556 (SEMA6A)	0.629838	-2.52775	2.01896	0.0457258	0.995408	1.99792
RNAseq	Whole Blood	Baseline	gene100128822 (LINC01003)	0.175794	2.89414	2.02848	0.0459573	0.995408	1.99578
RNAseq	Whole Blood	Baseline	gene23195 (MDN1)	0.10394	6.8276	2.02698	0.0459662	0.995408	1.9957
RNAseq	Whole Blood	Baseline	gene283373 (ANKRD52)	0.0549358	6.49476	2.01998	0.0459804	0.995408	1.99557
RNAseq	Whole Blood	Baseline	gene2057 (EPOR)	0.165798	4.15398	2.03341	0.046086	0.995408	1.99461
RNAseq	Whole Blood	Baseline	gene8477 (GPR65)	-0.140409	5.95807	-2.02858	0.0461513	0.995408	-1.99401
RNAseq	Whole Blood	Baseline	gene26099 (SZRD1)	-0.0418088	7.53788	-2.01929	0.0463716	0.995408	-1.992
RNAseq	Whole Blood	Baseline	gene22888 (UBOX5)	0.0842908	4.54528	2.02057	0.0465601	0.995408	1.99028
RNAseq	Whole Blood	Baseline	gene85302 (FBF1)	0.114751	3.90946	2.01956	0.0466507	0.995408	1.98946
RNAseq	Whole Blood	Baseline	gene83862 (TMEM120A)	0.131275	5.64046	2.0262	0.0470826	0.995408	1.98556
RNAseq	Whole Blood	Baseline	gene171023 (ASXL1)	0.0636718	6.66719	2.01081	0.0471568	0.995408	1.98489
RNAseq	Whole Blood	Baseline	gene1175 (AP2S1)	-0.103885	5.74092	-2.01702	0.0472579	0.995408	-1.98398
RNAseq	Whole Blood	Baseline	gene284402 (SCGB2B2)	0.308849	-0.305804	2.00578	0.0473218	0.995408	1.98341
RNAseq	Whole Blood	Baseline	gene57396 (CLK4)	0.0993126	5.43108	2.01273	0.0474261	0.995408	1.98247
RNAseq	Whole Blood	Baseline	gene3497 (IGHE)	-0.755964	-0.832285	-2.02119	0.0476597	0.995408	-1.98039
RNAseq	Whole Blood	Baseline	gene1327 (COX4I1)	-0.0690633	8.0041	-2.01154	0.047788	0.995408	-1.97925
RNAseq	Whole Blood	Baseline	gene3176 (HNMT)	-0.221922	4.27209	-2.0183	0.0478208	0.995408	-1.97896
RNAseq	Whole Blood	Baseline	gene28635 (TRBJ1-1)	0.346824	1.35713	2.01725	0.0482593	0.995408	1.97508
RNAseq	Whole Blood	Baseline	gene383 (ARG1)	0.539851	2.67149	2.02258	0.048288	0.995408	1.97483
RNAseq	Whole Blood	Baseline	gene79671 (NLRX1)	0.100702	5.20185	2.00044	0.0483093	0.995408	1.97464
RNAseq	Whole Blood	Baseline	gene9710 (KIAA0355)	0.118602	4.49441	2.00748	0.048338	0.995408	1.97439
RNAseq	Whole Blood	Baseline	gene5345 (SERPINF2)	-0.504255	-0.909994	-1.99753	0.0483937	0.995408	-1.9739
RNAseq	Whole Blood	Baseline	gene160851 (DGKH)	0.146846	3.16628	2.00273	0.0484869	0.995408	1.97308
RNAseq	Whole Blood	Baseline	gene3603 (IL16)	0.060543	8.99532	2.00287	0.0487145	0.995408	1.97108
RNAseq	Whole Blood	Baseline	gene149371 (EXOC8)	0.0712072	5.45265	1.99924	0.0487205	0.995408	1.97103
RNAseq	Whole Blood	Baseline	gene10653 (SPINT2)	-0.126021	6.03096	-2.00956	0.0490463	0.995408	-1.96819
RNAseq	Whole Blood	Baseline	gene55081 (IFT57)	-0.140717	4.17687	-2.00337	0.049207	0.995408	-1.96679
RNAseq	Whole Blood	Baseline	gene55163 (PNPO)	-0.100577	4.35785	-1.99264	0.0498557	0.995408	-1.9612
RNAseq	Whole Blood	Baseline	gene57082 (KNL1)	0.241027	1.14892	1.98348	0.0499177	0.995408	1.96067
RNAseq	Whole Blood	Baseline	gene5199 (CFP)	-0.116681	8.21912	-1.99946	0.0499473	0.995408	-1.96042
RNAseq	Whole Blood	Baseline	gene10147 (SUGP2)	0.0844161	6.80892	1.98515	0.0500388	0.995408	1.95963
RNAseq	Whole Blood	Baseline	gene2635 (GBP3)	0.387897	5.29978	2.00411	0.0500416	0.995408	1.95961
RNAseq	Whole Blood	Baseline	gene90627 (STARD13)	-0.39211	-0.744061	-1.97792	0.0501872	0.995408	-1.95836
RNAseq	Whole Blood	Baseline	gene56623 (INPP5E)	0.118311	4.53999	1.98847	0.050423	0.995408	1.95636
RNAseq	Whole Blood	Baseline	gene51203 (NUSAP1)	0.186037	2.1796	1.97651	0.0507743	0.995408	1.95338
RNAseq	Whole Blood	Baseline	gene123103 (KLHL33)	-0.506198	-0.251353	-1.99009	0.0508386	0.995408	-1.95284
RNAseq	Whole Blood	Baseline	gene4569 (TRNM)	0.253258	8.02385	1.99117	0.0511085	0.995408	1.95057
RNAseq	Whole Blood	Baseline	gene256957 (HEATR9)	0.415128	-0.589611	1.97278	0.0511211	0.995408	1.95046
RNAseq	Whole Blood	Baseline	gene4738 (NEDD8)	-0.0650289	6.41151	-1.98205	0.05119	0.995408	-1.94988
RNAseq	Whole Blood	Baseline	gene275 (AMT)	0.163615	3.87071	1.98236	0.0513028	0.995408	1.94894
RNAseq	Whole Blood	Baseline	gene5880 (RAC2)	0.0545851	9.96223	1.98518	0.0513477	0.995408	1.94856
RNAseq	Whole Blood	Baseline	gene81618 (ITM2C)	-0.183571	5.55372	-1.97928	0.0515459	0.995408	-1.94691
RNAseq	Whole Blood	Baseline	gene4697 (NDUFA4)	-0.0915367	5.04133	-1.96888	0.0515581	0.995408	-1.9468
RNAseq	Whole Blood	Baseline	gene10654 (PMVK)	-0.0974418	4.42426	-1.97073	0.0515608	0.995408	-1.94678
RNAseq	Whole Blood	Baseline	gene23157 (SEPTIN6)	0.07012	8.21409	1.98007	0.0517377	0.995408	1.94531
RNAseq	Whole Blood	Baseline	gene27339 (PRPF19)	-0.0661745	6.48233	-1.96999	0.0517523	0.995408	-1.94519
RNAseq	Whole Blood	Baseline	gene11024 (LILRA1)	-0.150912	5.79968	-1.98252	0.051902	0.995408	-1.94395
RNAseq	Whole Blood	Baseline	gene654364 (NME1-NME2)	-0.118737	6.716	-1.98153	0.0519622	0.995408	-1.94345
RNAseq	Whole Blood	Baseline	gene9895 (TECPR2)	-0.128936	7.41113	-1.97871	0.0521154	0.995408	-1.94218
RNAseq	Whole Blood	Baseline	gene10439 (OLFM1)	-0.681103	2.12281	-1.98682	0.0522504	0.995408	-1.94106
RNAseq	Whole Blood	Baseline	gene28633 (TRBJ1-3)	0.301649	-0.477043	1.9618	0.0522979	0.995408	1.94067
RNAseq	Whole Blood	Baseline	gene719 (C3AR1)	-0.405681	5.18245	-1.98339	0.0524635	0.995408	-1.93931
RNAseq	Whole Blood	Baseline	gene4211 (MEIS1)	0.374622	3.02319	1.98175	0.0525232	0.995408	1.93882
RNAseq	Whole Blood	Baseline	gene57552 (NCEH1)	-0.152261	3.53792	-1.97141	0.0525364	0.995408	-1.93871
RNAseq	Whole Blood	Baseline	gene143630 (UBQLNL)	0.391057	-0.12429	1.96977	0.0526489	0.995408	1.93779
RNAseq	Whole Blood	Baseline	gene89894 (TMEM116)	0.126457	2.98698	1.96307	0.0526765	0.995408	1.93756
RNAseq	Whole Blood	Baseline	gene79803 (HPS6)	-0.0766814	5.16935	-1.96331	0.0526791	0.995408	-1.93754
RNAseq	Whole Blood	Baseline	gene1969 (EPHA2)	-0.461853	0.956696	-1.97808	0.0528047	0.995408	-1.93651
RNAseq	Whole Blood	Baseline	gene57473 (ZNF512B)	0.0960097	4.91214	1.96821	0.0529141	0.995408	1.93562
RNAseq	Whole Blood	Baseline	gene79979 (TRMT2B)	0.0790919	5.00202	1.96414	0.052923	0.995408	1.93555
RNAseq	Whole Blood	Baseline	gene1476 (CSTB)	-0.134818	6.4201	-1.97629	0.0530969	0.995408	-1.93413
RNAseq	Whole Blood	Baseline	gene192683 (SCAMP5)	-0.353705	2.51926	-1.9732	0.0533903	0.995408	-1.93175
RNAseq	Whole Blood	Baseline	gene7072 (TIA1)	0.0805908	5.90635	1.95264	0.0535398	0.995408	1.93054
RNAseq	Whole Blood	Baseline	gene101927153 (LINC02207)	0.392098	1.01701	1.96742	0.0535978	0.995408	1.93007
RNAseq	Whole Blood	Baseline	gene5516 (PPP2CB)	-0.126855	4.76733	-1.9614	0.0540599	0.995408	-1.92636
RNAseq	Whole Blood	Baseline	gene4856 (CCN3)	0.294885	3.80576	1.96292	0.0540835	0.995408	1.92617
RNAseq	Whole Blood	Baseline	gene57559 (STAMBPL1)	0.124377	3.58817	1.95606	0.0541029	0.995408	1.92601
RNAseq	Whole Blood	Baseline	gene84307 (ZNF397)	0.0797108	5.03965	1.95246	0.0541229	0.995408	1.92585
RNAseq	Whole Blood	Baseline	gene29851 (ICOS)	0.1732	3.8152	1.95899	0.0543103	0.995408	1.92435
RNAseq	Whole Blood	Baseline	gene101928307 (LOC101928307)	0.791296	-1.4725	1.95929	0.0543819	0.995408	1.92378
RNAseq	Whole Blood	Baseline	gene102724023 (GATD3B)	-0.511751	2.90086	-1.96647	0.0548079	0.995408	-1.9204
RNAseq	Whole Blood	Baseline	gene23193 (GANAB)	-0.0513683	8.15254	-1.95445	0.0548533	0.995408	-1.92004
RNAseq	Whole Blood	Baseline	gene83719 (YPEL3)	0.0957522	9.08785	1.95301	0.0550244	0.995408	1.91868
RNAseq	Whole Blood	Baseline	gene642846 (LOC642846)	0.468211	2.66593	1.96266	0.055028	0.995408	1.91866
RNAseq	Whole Blood	Baseline	gene128 (ADH5)	-0.0803496	5.6018	-1.94766	0.0550602	0.995408	-1.9184
RNAseq	Whole Blood	Baseline	gene65258 (MPPE1)	-0.13992	6.70979	-1.95602	0.0551028	0.995408	-1.91806
RNAseq	Whole Blood	Baseline	gene5524 (PTPA)	-0.0893961	6.11323	-1.95071	0.0551834	0.995408	-1.91743
RNAseq	Whole Blood	Baseline	gene8711 (TNK1)	0.248266	1.72598	1.95027	0.0552716	0.995408	1.91674
RNAseq	Whole Blood	Baseline	gene2063 (NR2F6)	-0.313933	2.11756	-1.9547	0.0553134	0.995408	-1.91641
RNAseq	Whole Blood	Baseline	gene115992 (RNF166)	0.131119	8.15495	1.95527	0.0553843	0.995408	1.91585
RNAseq	Whole Blood	Baseline	gene10578 (GNLY)	-0.417767	8.21022	-1.95593	0.0556002	0.995408	-1.91416
RNAseq	Whole Blood	Baseline	gene54734 (RAB39A)	-0.249025	1.10137	-1.93103	0.0556545	0.995408	-1.91373
RNAseq	Whole Blood	Baseline	gene27069 (GHITM)	-0.054462	7.15023	-1.94213	0.0557256	0.995408	-1.91318
RNAseq	Whole Blood	Baseline	gene54891 (INO80D)	0.0577097	5.71488	1.93015	0.0557296	0.995408	1.91314
RNAseq	Whole Blood	Baseline	gene3693 (ITGB5)	-0.345156	4.72156	-1.95311	0.0560156	0.995408	-1.91091
RNAseq	Whole Blood	Baseline	gene283089 (WDR11-AS1)	0.400831	0.739868	1.94072	0.0563027	0.995408	1.90869
RNAseq	Whole Blood	Baseline	gene100820829 (MYZAP)	0.69992	3.16503	1.95261	0.0563355	0.995408	1.90843
RNAseq	Whole Blood	Baseline	gene26157 (GIMAP2)	-0.0921409	6.3153	-1.93415	0.0565469	0.995408	-1.9068
RNAseq	Whole Blood	Baseline	gene57708 (MIER1)	0.0677342	6.23708	1.934	0.0566349	0.995408	1.90612
RNAseq	Whole Blood	Baseline	gene55014 (STX17)	0.0871763	5.29286	1.93177	0.0567835	0.995408	1.90497
RNAseq	Whole Blood	Baseline	gene100287177 (EML2-AS1)	0.544199	0.468616	1.94315	0.0570233	0.995408	1.90313
RNAseq	Whole Blood	Baseline	gene116154 (PHACTR3)	-0.489646	-1.17123	-1.92094	0.0572169	0.995408	-1.90165
RNAseq	Whole Blood	Baseline	gene730092 (RRN3P1)	0.193084	3.27535	1.93387	0.0573447	0.995408	1.90067
RNAseq	Whole Blood	Baseline	gene2273 (FHL1)	-0.248905	4.21197	-1.94194	0.0574009	0.995408	-1.90025
RNAseq	Whole Blood	Baseline	gene1791 (DNTT)	0.659723	-2.22814	1.92842	0.0574753	0.995408	1.89968
RNAseq	Whole Blood	Baseline	gene90231 (KIAA2013)	0.0811167	6.90336	1.93283	0.0576118	0.995408	1.89864
RNAseq	Whole Blood	Baseline	gene10437 (IFI30)	-0.147547	9.36994	-1.92863	0.0578151	0.995408	-1.8971
RNAseq	Whole Blood	Baseline	gene284422 (SMIM24)	0.48064	2.36848	1.93332	0.0580732	0.995408	1.89514
RNAseq	Whole Blood	Baseline	gene92906 (HNRNPLL)	0.105863	4.59916	1.92499	0.0581804	0.995408	1.89434
RNAseq	Whole Blood	Baseline	gene7009 (TMBIM6)	-0.0463171	9.43034	-1.92695	0.0582863	0.995408	-1.89354
RNAseq	Whole Blood	Baseline	gene55930 (MYO5C)	0.345027	0.737929	1.92245	0.0583228	0.995408	1.89326
RNAseq	Whole Blood	Baseline	gene1741 (DLG3)	0.138101	3.79435	1.92287	0.0584719	0.995408	1.89214
RNAseq	Whole Blood	Baseline	gene10178 (TENM1)	0.414785	2.53052	1.93344	0.0584985	0.995408	1.89194
RNAseq	Whole Blood	Baseline	gene2023 (ENO1)	-0.0877435	9.07647	-1.9256	0.0585063	0.995408	-1.89188
RNAseq	Whole Blood	Baseline	gene84225 (ZMYND15)	-0.232137	2.41056	-1.92421	0.0585185	0.995408	-1.89179
RNAseq	Whole Blood	Baseline	gene2737 (GLI3)	-0.645649	-1.24375	-1.92719	0.0585945	0.995408	-1.89122
RNAseq	Whole Blood	Baseline	gene3052 (HCCS)	-0.0776232	4.19047	-1.91184	0.0586108	0.995408	-1.8911
RNAseq	Whole Blood	Baseline	gene284194 (LGALS9B)	-0.764647	1.16455	-1.9331	0.0586623	0.995408	-1.89072
RNAseq	Whole Blood	Baseline	gene119016 (AGAP4)	0.176063	3.67965	1.92503	0.0588881	0.995408	1.88903
RNAseq	Whole Blood	Baseline	gene7862 (BRPF1)	0.0602883	6.1435	1.91431	0.0593262	0.995408	1.88577
RNAseq	Whole Blood	Baseline	gene1063 (CENPF)	0.222035	2.59248	1.9157	0.0593846	0.995408	1.88534
RNAseq	Whole Blood	Baseline	gene100288778 (WASH8P)	-0.485701	4.43236	-1.92815	0.0594321	0.995408	-1.88498
RNAseq	Whole Blood	Baseline	gene83452 (RAB33B)	0.0968293	4.20761	1.91161	0.0594759	0.995408	1.88466
RNAseq	Whole Blood	Baseline	gene103625681 (LLPH-DT)	1.074	-0.836137	1.92594	0.0596497	0.995408	1.88337
RNAseq	Whole Blood	Baseline	gene27333 (GOLIM4)	-0.149792	3.93263	-1.91421	0.0596841	0.995408	-1.88312
RNAseq	Whole Blood	Baseline	gene57787 (MARK4)	0.118017	5.71524	1.91946	0.0596885	0.995408	1.88309
RNAseq	Whole Blood	Baseline	gene23584 (VSIG2)	0.494751	-1.70954	1.90534	0.0596949	0.995408	1.88304
RNAseq	Whole Blood	Baseline	gene55361 (PI4K2A)	-0.0837626	4.79791	-1.91093	0.0599079	0.995408	-1.88147
RNAseq	Whole Blood	Baseline	gene92345 (NAF1)	-0.0798975	3.62492	-1.89635	0.0599449	0.995408	-1.8812
RNAseq	Whole Blood	Baseline	gene55245 (UQCC1)	-0.0740864	4.28661	-1.90368	0.059991	0.995408	-1.88086
RNAseq	Whole Blood	Baseline	gene55080 (TAPBPL)	0.138975	6.35607	1.917	0.0600863	0.995408	1.88016
RNAseq	Whole Blood	Baseline	gene23129 (PLXND1)	-0.187395	7.31911	-1.9159	0.060401	0.995408	-1.87786
RNAseq	Whole Blood	Baseline	gene29125 (C11orf21)	0.173521	7.01543	1.91831	0.060437	0.995408	1.87759
RNAseq	Whole Blood	Baseline	gene3281 (HSBP1)	-0.0793294	5.57383	-1.90373	0.0606306	0.995408	-1.87618
RNAseq	Whole Blood	Baseline	gene80336 (PABPC1L)	0.133748	5.05801	1.90693	0.0607545	0.995408	1.87528
RNAseq	Whole Blood	Baseline	gene9235 (IL32)	0.208065	8.06232	1.91511	0.0608343	0.995408	1.8747
RNAseq	Whole Blood	Baseline	gene406975 (MIR198)	-0.60264	-1.74774	-1.89379	0.0615206	0.995408	-1.86974
RNAseq	Whole Blood	Baseline	gene10134 (BCAP31)	-0.0721818	6.99774	-1.90374	0.0615272	0.995408	-1.86969
RNAseq	Whole Blood	Baseline	gene116443 (GRIN3A)	-0.347754	0.0381643	-1.89005	0.061536	0.995408	-1.86962
RNAseq	Whole Blood	Baseline	gene441307 (HRAT92)	0.322927	2.40906	1.90438	0.0618375	0.995408	1.86746
RNAseq	Whole Blood	Baseline	gene2258 (FGF13)	0.835068	-1.08112	1.90544	0.0618973	0.995408	1.86703
RNAseq	Whole Blood	Baseline	gene221476 (PI16)	-0.364696	3.10524	-1.90581	0.0621164	0.995408	-1.86546
RNAseq	Whole Blood	Baseline	gene23318 (TUT4)	0.0719742	6.26992	1.8929	0.0621175	0.995408	1.86546
RNAseq	Whole Blood	Baseline	gene114876 (OSBPL1A)	0.149426	3.27761	1.8942	0.0622758	0.995408	1.86433
RNAseq	Whole Blood	Baseline	gene7272 (TTK)	0.360996	-1.12642	1.87622	0.0622971	0.995408	1.86418
RNAseq	Whole Blood	Baseline	gene7100 (TLR5)	-0.190369	4.65518	-1.89737	0.0623266	0.995408	-1.86397
RNAseq	Whole Blood	Baseline	gene9184 (BUB3)	0.0607725	5.98594	1.88866	0.0623631	0.995408	1.86371
RNAseq	Whole Blood	Baseline	gene140876 (RIPOR3)	0.391002	1.39405	1.89582	0.062458	0.995408	1.86303
RNAseq	Whole Blood	Baseline	gene84293 (PRXL2A)	-0.188583	2.21135	-1.89315	0.0626278	0.995408	-1.86182
RNAseq	Whole Blood	Baseline	gene10723 (SLC12A7)	-0.368184	5.76337	-1.90287	0.0626441	0.995408	-1.86171
RNAseq	Whole Blood	Baseline	gene122416 (ANKRD9)	-0.330241	3.61982	-1.89701	0.0626552	0.995408	-1.86163
RNAseq	Whole Blood	Baseline	gene150094 (SIK1)	-1.07684	-1.18634	-1.89804	0.0629471	0.995408	-1.85957
RNAseq	Whole Blood	Baseline	gene11027 (LILRA2)	-0.146697	7.05323	-1.8974	0.0629966	0.995408	-1.85922
RNAseq	Whole Blood	Baseline	gene10585 (POMT1)	0.0798122	4.95199	1.88483	0.0630451	0.995408	1.85887
RNAseq	Whole Blood	Baseline	gene10659 (CELF2)	0.0497543	8.8572	1.87994	0.0631187	0.995408	1.85835
RNAseq	Whole Blood	Baseline	gene57820 (CCNB1IP1)	-0.096573	3.70487	-1.87746	0.0632722	0.995408	-1.85727
RNAseq	Whole Blood	Baseline	gene64895 (PAPOLG)	0.0574803	5.41272	1.87445	0.0634959	0.995408	1.8557
RNAseq	Whole Blood	Baseline	gene199800 (ADM5)	0.271106	0.475702	1.87603	0.0635215	0.995408	1.85552
RNAseq	Whole Blood	Baseline	gene23031 (MAST3)	0.0843638	8.66928	1.88893	0.0635366	0.995408	1.85542
RNAseq	Whole Blood	Baseline	gene29886 (SNX8)	-0.112063	4.59985	-1.88094	0.0639362	0.995408	-1.85262
RNAseq	Whole Blood	Baseline	gene399512 (SLC25A35)	0.12771	3.2061	1.87534	0.0639789	0.995408	1.85233
RNAseq	Whole Blood	Baseline	gene57643 (ZSWIM5)	0.212734	1.57848	1.87679	0.0640708	0.995408	1.85169
RNAseq	Whole Blood	Baseline	gene11321 (GPN1)	-0.0673113	4.78855	-1.87027	0.0642377	0.995408	-1.85053
RNAseq	Whole Blood	Baseline	gene440584 (SLC2A1-AS1)	0.431161	-0.495171	1.87443	0.0642503	0.995408	1.85044
RNAseq	Whole Blood	Baseline	gene7410 (VAV2)	-0.151816	5.19275	-1.88396	0.0644303	0.995408	-1.84919
RNAseq	Whole Blood	Baseline	gene51023 (MRPS18C)	-0.0937861	3.4204	-1.86763	0.064446	0.995408	-1.84908
RNAseq	Whole Blood	Baseline	gene26047 (CNTNAP2)	-0.699811	-1.49966	-1.88391	0.064462	0.995408	-1.84897
RNAseq	Whole Blood	Baseline	gene84166 (NLRC5)	0.149387	8.60927	1.88004	0.064628	0.995408	1.84782
RNAseq	Whole Blood	Baseline	gene9757 (KMT2B)	0.0501828	7.95068	1.87435	0.0646373	0.995408	1.84776
RNAseq	Whole Blood	Baseline	gene9644 (SH3PXD2A)	0.227834	4.55136	1.88482	0.0647399	0.995408	1.84705
RNAseq	Whole Blood	Baseline	gene84901 (NFATC2IP)	0.0611885	6.52326	1.86854	0.0647702	0.995408	1.84684
RNAseq	Whole Blood	Baseline	gene3925 (STMN1)	0.126547	4.3429	1.87508	0.0648203	0.995408	1.8465
RNAseq	Whole Blood	Baseline	gene5335 (PLCG1)	0.105986	7.65924	1.87942	0.0649727	0.995408	1.84545
RNAseq	Whole Blood	Baseline	gene2581 (GALC)	-0.0930561	5.36834	-1.87567	0.0652127	0.995408	-1.8438
RNAseq	Whole Blood	Baseline	gene713 (C1QB)	-0.702435	0.968925	-1.87928	0.0652673	0.995408	-1.84342
RNAseq	Whole Blood	Baseline	gene89941 (RHOT2)	0.074571	6.80957	1.87067	0.0655088	0.995408	1.84177
RNAseq	Whole Blood	Baseline	gene30848 (CTAG2)	-1.05106	-4.18846	-1.88031	0.0655674	0.995408	-1.84137
RNAseq	Whole Blood	Baseline	gene114819 (CROCCP3)	0.131434	3.71661	1.86308	0.0658408	0.995408	1.83951
RNAseq	Whole Blood	Baseline	gene151613 (TTC14)	0.0941076	5.70247	1.86023	0.0659168	0.995408	1.83899
RNAseq	Whole Blood	Baseline	gene613 (BCR)	-0.107634	7.01139	-1.8735	0.0659325	0.995408	-1.83888
RNAseq	Whole Blood	Baseline	gene644353 (ZCCHC18)	0.237144	1.62272	1.87081	0.066124	0.995408	1.83758
RNAseq	Whole Blood	Baseline	gene101929215 (CTD-2201I18.1)	0.242833	0.934199	1.86333	0.0661745	0.995408	1.83724
RNAseq	Whole Blood	Baseline	gene9914 (ATP2C2)	-1.00274	-1.0637	-1.87335	0.0663712	0.995408	-1.83591
RNAseq	Whole Blood	Baseline	gene54996 (MARC2)	-0.345002	-0.541491	-1.85799	0.0664488	0.995408	-1.83538
RNAseq	Whole Blood	Baseline	gene10576 (CCT2)	-0.0625592	5.89188	-1.85302	0.0665784	0.995408	-1.83451
RNAseq	Whole Blood	Baseline	gene493900 (TMEM9B-AS1)	0.285682	1.4175	1.8631	0.0668486	0.995408	1.83269
RNAseq	Whole Blood	Baseline	gene79817 (MOB3B)	-0.175945	2.67874	-1.85689	0.0671152	0.995408	-1.8309
RNAseq	Whole Blood	Baseline	gene23286 (WWC1)	0.429093	0.183981	1.86011	0.067445	0.995408	1.8287
RNAseq	Whole Blood	Baseline	gene79612 (NAA16)	0.10255	4.70768	1.85766	0.0674808	0.995408	1.82846
RNAseq	Whole Blood	Baseline	gene7185 (TRAF1)	0.127209	6.11466	1.8609	0.0675753	0.995408	1.82783
RNAseq	Whole Blood	Baseline	gene54979 (PLAAT2)	-0.46843	-1.54289	-1.84319	0.0675848	0.995408	-1.82777
RNAseq	Whole Blood	Baseline	gene101929331 (LOC101929331)	-0.221135	3.20482	-1.86106	0.0677673	0.995408	-1.82655
RNAseq	Whole Blood	Baseline	gene84818 (IL17RC)	-0.272969	1.85861	-1.85287	0.0678291	0.995408	-1.82614
RNAseq	Whole Blood	Baseline	gene1776 (DNASE1L3)	-0.34384	0.677575	-1.85364	0.067867	0.995408	-1.82589
RNAseq	Whole Blood	Baseline	gene529 (ATP6V1E1)	-0.0552237	6.48518	-1.85302	0.067957	0.995408	-1.82529
RNAseq	Whole Blood	Baseline	gene79005 (SCNM1)	0.068007	5.49201	1.85029	0.0682557	0.995408	1.82331
RNAseq	Whole Blood	Baseline	gene2124 (EVI2B)	0.0710592	9.86153	1.84569	0.0683411	0.995408	1.82275
RNAseq	Whole Blood	Baseline	gene101927260 (NA)	0.240917	1.68365	1.85044	0.0684842	0.995408	1.82181
RNAseq	Whole Blood	Baseline	gene100506311 (HOTAIRM1)	-0.355968	4.26435	-1.85938	0.0685318	0.995408	-1.82149
RNAseq	Whole Blood	Baseline	gene9768 (PCLAF)	0.395925	-0.484432	1.83963	0.0685868	0.995408	1.82113
RNAseq	Whole Blood	Baseline	gene7110 (TMF1)	0.0463442	6.26218	1.84231	0.0687174	0.995408	1.82027
RNAseq	Whole Blood	Baseline	gene2760 (GM2A)	-0.267439	6.38807	-1.85649	0.0687385	0.995408	-1.82013
RNAseq	Whole Blood	Baseline	gene9232 (PTTG1)	0.228378	1.54394	1.8445	0.068751	0.995408	1.82005
RNAseq	Whole Blood	Baseline	gene25934 (NIPSNAP3A)	-0.15732	3.24048	-1.84654	0.0688873	0.995408	-1.81916
RNAseq	Whole Blood	Baseline	gene28667 (TRAV16)	0.189221	1.29731	1.83948	0.0690071	0.995408	1.81837
RNAseq	Whole Blood	Baseline	gene9885 (OSBPL2)	0.0541247	7.17807	1.84533	0.0690098	0.995408	1.81836
RNAseq	Whole Blood	Baseline	gene103910 (MYL12B)	-0.0677368	8.21611	-1.84532	0.0692741	0.995408	-1.81663
RNAseq	Whole Blood	Baseline	gene64427 (TTC31)	0.0763881	5.35789	1.84182	0.0695862	0.995408	1.81459
RNAseq	Whole Blood	Baseline	gene388588 (SMIM1)	-0.822844	2.57515	-1.85125	0.0696784	0.995408	-1.814
RNAseq	Whole Blood	Baseline	gene29979 (UBQLN1)	-0.0427202	7.03067	-1.83852	0.0697595	0.995408	-1.81347
RNAseq	Whole Blood	Baseline	gene7130 (TNFAIP6)	-0.339403	3.85729	-1.84679	0.0698583	0.995408	-1.81283
RNAseq	Whole Blood	Baseline	gene7132 (TNFRSF1A)	-0.0639317	8.65874	-1.84256	0.0698664	0.995408	-1.81278
RNAseq	Whole Blood	Baseline	gene7694 (ZNF135)	-0.335109	1.43046	-1.84667	0.0699466	0.995408	-1.81226
RNAseq	Whole Blood	Baseline	gene23254 (KAZN)	0.581215	2.95824	1.8506	0.0700001	0.995408	1.81191
RNAseq	Whole Blood	Baseline	gene105377206 (NA)	0.176523	2.20675	1.83598	0.0700242	0.995408	1.81175
RNAseq	Whole Blood	Baseline	gene9717 (SEC14L5)	-0.446682	2.3016	-1.84671	0.0700288	0.995408	-1.81172
RNAseq	Whole Blood	Baseline	gene8784 (TNFRSF18)	-0.346572	2.6378	-1.84757	0.0700846	0.995408	-1.81136
RNAseq	Whole Blood	Baseline	gene128346 (C1orf162)	-0.126377	7.00668	-1.84209	0.070089	0.995408	-1.81133
RNAseq	Whole Blood	Baseline	gene23360 (FNBP4)	0.073995	7.08184	1.83744	0.0701872	0.995408	1.8107
RNAseq	Whole Blood	Baseline	gene152579 (SCFD2)	-0.153574	4.03374	-1.84222	0.0702756	0.995408	-1.81013
RNAseq	Whole Blood	Baseline	gene27287 (VENTX)	-0.277183	4.28821	-1.84348	0.0703345	0.995408	-1.80975
RNAseq	Whole Blood	Baseline	gene55679 (LIMS2)	0.287719	2.39327	1.84329	0.0707582	0.995408	1.80703
RNAseq	Whole Blood	Baseline	gene10817 (FRS3)	0.105155	2.75826	1.82232	0.070803	0.995408	1.80674
RNAseq	Whole Blood	Baseline	gene101928635 (NA)	-0.495269	-1.17825	-1.83173	0.0708244	0.995408	-1.8066
RNAseq	Whole Blood	Baseline	gene9741 (LAPTM4A)	-0.0929042	6.39143	-1.83349	0.0708248	0.995408	-1.8066
RNAseq	Whole Blood	Baseline	gene4670 (HNRNPM)	-0.0487124	7.96285	-1.82997	0.0708316	0.995408	-1.80656
RNAseq	Whole Blood	Baseline	gene9719 (ADAMTSL2)	0.500203	-1.29154	1.83015	0.0708578	0.995408	1.80639
RNAseq	Whole Blood	Baseline	gene80709 (AKNA)	0.0536051	10.18	1.83361	0.071142	0.995408	1.80457
RNAseq	Whole Blood	Baseline	gene4437 (MSH3)	-0.125826	4.15233	-1.83542	0.0711451	0.995408	-1.80455
RNAseq	Whole Blood	Baseline	gene28634 (TRBJ1-2)	0.294156	0.801146	1.83283	0.0711452	0.995408	1.80455
RNAseq	Whole Blood	Baseline	gene80022 (MYO15B)	0.189758	7.88874	1.8388	0.0712013	0.995408	1.80419
RNAseq	Whole Blood	Baseline	gene23544 (SEZ6L)	-0.315356	1.98134	-1.83712	0.0713632	0.995408	-1.80316
RNAseq	Whole Blood	Baseline	gene4071 (TM4SF1)	0.732521	-2.88984	1.82391	0.0716739	0.995408	1.80118
RNAseq	Whole Blood	Baseline	gene10955 (SERINC3)	-0.0644073	6.89505	-1.82757	0.0717738	0.995408	-1.80055
RNAseq	Whole Blood	Baseline	gene8178 (ELL)	0.0878578	6.80886	1.82826	0.0718214	0.995408	1.80025
RNAseq	Whole Blood	Baseline	gene7739 (ZNF185)	-0.21852	6.63482	-1.83546	0.0719891	0.995408	-1.79919
RNAseq	Whole Blood	Baseline	gene5723 (PSPH)	-0.227436	1.87039	-1.82663	0.0720475	0.995408	-1.79882
RNAseq	Whole Blood	Baseline	gene9975 (NR1D2)	-0.0793038	5.16655	-1.81759	0.0720515	0.995408	-1.79879
RNAseq	Whole Blood	Baseline	gene11230 (PRAF2)	0.0604757	5.15642	1.81502	0.0722297	0.995408	1.79767
RNAseq	Whole Blood	Baseline	gene220929 (ZNF438)	-0.124048	4.70867	-1.82491	0.072344	0.995408	-1.79695
RNAseq	Whole Blood	Baseline	gene84750 (FUT10)	-0.398267	1.86461	-1.83112	0.0725321	0.995408	-1.79576
RNAseq	Whole Blood	Baseline	gene9477 (MED20)	-0.101073	3.64523	-1.8179	0.0726043	0.995408	-1.79531
RNAseq	Whole Blood	Baseline	gene28721 (TRAJ34)	0.246403	0.343004	1.81489	0.0726393	0.995408	1.79509
RNAseq	Whole Blood	Baseline	gene9811 (CTIF)	-0.135629	3.97496	-1.82579	0.0726599	0.995408	-1.79496
RNAseq	Whole Blood	Baseline	gene6118 (RPA2)	-0.0888027	6.19905	-1.8251	0.0727082	0.995408	-1.79466
RNAseq	Whole Blood	Baseline	gene3887 (KRT81)	-0.507163	-1.16561	-1.82063	0.0727177	0.995408	-1.7946
RNAseq	Whole Blood	Baseline	gene7404 (UTY)	0.350048	0.18613	1.80106	0.0728098	0.995408	1.79402
RNAseq	Whole Blood	Baseline	gene203286 (ANKS6)	0.109189	3.58961	1.8199	0.072835	0.995408	1.79386
RNAseq	Whole Blood	Baseline	gene84910 (TMEM87B)	0.0985976	5.06485	1.82249	0.0729455	0.995408	1.79317
RNAseq	Whole Blood	Baseline	gene4436 (MSH2)	-0.0938117	4.22808	-1.81832	0.0729629	0.995408	-1.79306
RNAseq	Whole Blood	Baseline	gene57026 (PDXP)	-0.0963965	3.33499	-1.80873	0.0730084	0.995408	-1.79278
RNAseq	Whole Blood	Baseline	gene644215 (LOC644215)	0.189799	1.94598	1.81826	0.0730698	0.995408	1.79239
RNAseq	Whole Blood	Baseline	gene153020 (RASGEF1B)	-0.150386	2.91224	-1.81268	0.0731781	0.995408	-1.79172
RNAseq	Whole Blood	Baseline	gene101927620 (LOC101927620)	0.362624	-1.1274	1.80542	0.0732085	0.995408	1.79153
RNAseq	Whole Blood	Baseline	gene4204 (MECP2)	0.0481281	7.45421	1.81437	0.0732872	0.995408	1.79104
RNAseq	Whole Blood	Baseline	gene441666 (LOC441666)	-0.558622	-1.57006	-1.81685	0.0732994	0.995408	-1.79096
RNAseq	Whole Blood	Baseline	gene64770 (CCDC14)	0.091613	4.47231	1.81006	0.073348	0.995408	1.79066
RNAseq	Whole Blood	Baseline	gene219670 (ENKUR)	0.309138	3.38663	1.82536	0.0734098	0.995408	1.79027
RNAseq	Whole Blood	Baseline	gene54606 (DDX56)	0.0608002	5.59045	1.8087	0.0734848	0.995408	1.78981
RNAseq	Whole Blood	Baseline	gene6749 (SSRP1)	-0.0460619	6.70171	-1.8068	0.0735974	0.995408	-1.78911
RNAseq	Whole Blood	Baseline	gene403323 (LERFS)	-1.24424	-1.67597	-1.82434	0.0737197	0.995408	-1.78835
RNAseq	Whole Blood	Baseline	gene22882 (ZHX2)	0.0721705	6.1262	1.81667	0.0737433	0.995408	1.7882
RNAseq	Whole Blood	Baseline	gene51162 (EGFL7)	0.28814	1.90477	1.81717	0.073821	0.995408	1.78772
RNAseq	Whole Blood	Baseline	gene257019 (FRMD3)	0.285035	3.3174	1.81563	0.0739644	0.995408	1.78683
RNAseq	Whole Blood	Baseline	gene2796 (GNRH1)	0.160107	1.57924	1.79947	0.0742701	0.995408	1.78495
RNAseq	Whole Blood	Baseline	gene79666 (PLEKHF2)	0.0854785	5.17564	1.80962	0.074379	0.995408	1.78427
RNAseq	Whole Blood	Baseline	gene105370943 (LOC105370943)	-0.26603	-0.653669	-1.79489	0.0744921	0.995408	-1.78358
RNAseq	Whole Blood	Baseline	gene375690 (WASH5P)	-0.402052	1.49587	-1.81788	0.0746069	0.995408	-1.78287
RNAseq	Whole Blood	Baseline	gene2153 (F5)	-0.219236	6.775	-1.81465	0.0748738	0.995408	-1.78124
RNAseq	Whole Blood	Baseline	gene118924 (FRA10AC1)	0.124221	3.84134	1.80286	0.0750031	0.995408	1.78045
RNAseq	Whole Blood	Baseline	gene760 (CA2)	0.35128	4.88142	1.81558	0.0750947	0.995408	1.77989
RNAseq	Whole Blood	Baseline	gene646762 (LOC646762)	-0.223956	2.06886	-1.8087	0.0751699	0.995408	-1.77943
RNAseq	Whole Blood	Baseline	gene283130 (SLC25A45)	0.0899131	5.37627	1.8006	0.0754253	0.995408	1.77787
RNAseq	Whole Blood	Baseline	gene56658 (TRIM39)	0.103761	3.31329	1.79874	0.075523	0.995408	1.77727
RNAseq	Whole Blood	Baseline	gene3113 (HLA-DPA1)	-0.176075	7.97512	-1.80493	0.0757569	0.995408	-1.77585
RNAseq	Whole Blood	Baseline	gene80139 (ZNF703)	-0.24527	4.34237	-1.80591	0.0757691	0.995408	-1.77578
RNAseq	Whole Blood	Baseline	gene388507 (ZNF788P)	-0.308915	0.457901	-1.79949	0.0758807	0.995408	-1.7751
RNAseq	Whole Blood	Baseline	gene55504 (TNFRSF19)	0.455612	-2.08791	1.786	0.0761693	0.995408	1.77336
RNAseq	Whole Blood	Baseline	gene4051 (CYP4F3)	0.197741	7.08577	1.80279	0.0762285	0.995408	1.773
RNAseq	Whole Blood	Baseline	gene140612 (ZFP28)	-0.196702	2.31494	-1.79916	0.0763328	0.995408	-1.77237
RNAseq	Whole Blood	Baseline	gene267 (AMFR)	-0.0757951	6.61734	-1.79857	0.076569	0.995408	-1.77095
RNAseq	Whole Blood	Baseline	gene401331 (RASA4CP)	0.170074	3.03085	1.7981	0.0767805	0.995408	1.76968
RNAseq	Whole Blood	Baseline	gene9905 (SGSM2)	0.0779285	6.59781	1.79228	0.0768692	0.995408	1.76915
RNAseq	Whole Blood	Baseline	gene9784 (SNX17)	-0.0738107	6.96508	-1.7934	0.0769836	0.995408	-1.76846
RNAseq	Whole Blood	Baseline	gene57185 (NIPAL3)	0.0883845	6.04635	1.79613	0.0771206	0.995408	1.76764
RNAseq	Whole Blood	Baseline	gene113235 (SLC46A1)	-0.190231	2.87196	-1.78932	0.0778386	0.995408	-1.76337
RNAseq	Whole Blood	Baseline	gene154141 (MBOAT1)	0.0967489	5.60061	1.7882	0.0779034	0.995408	1.76298
RNAseq	Whole Blood	Baseline	gene400709 (SIGLEC16)	-0.360185	0.968716	-1.78736	0.0780067	0.995408	-1.76237
RNAseq	Whole Blood	Baseline	gene5709 (PSMD3)	-0.0535648	6.17555	-1.78527	0.0780415	0.995408	-1.76216
RNAseq	Whole Blood	Baseline	gene23158 (TBC1D9)	-0.167424	5.75702	-1.7942	0.0780452	0.995408	-1.76214
RNAseq	Whole Blood	Baseline	gene1020 (CDK5)	-0.123564	3.10234	-1.78206	0.0781915	0.995408	-1.76128
RNAseq	Whole Blood	Baseline	gene81932 (HDHD3)	0.177503	3.30903	1.79236	0.0782462	0.995408	1.76095
RNAseq	Whole Blood	Baseline	gene100130231 (LINC00861)	0.132589	7.18419	1.78728	0.0783422	0.995408	1.76039
RNAseq	Whole Blood	Baseline	gene81577 (GFOD2)	0.0943656	4.94581	1.78441	0.0784221	0.995408	1.75992
RNAseq	Whole Blood	Baseline	gene3916 (LAMP1)	-0.0565863	8.29144	-1.78658	0.078566	0.995408	-1.75907
RNAseq	Whole Blood	Baseline	gene1978 (EIF4EBP1)	-0.141977	3.886	-1.78449	0.0786485	0.995408	-1.75858
RNAseq	Whole Blood	Baseline	gene6050 (RNH1)	-0.116285	6.87958	-1.78622	0.0787192	0.995408	-1.75817
RNAseq	Whole Blood	Baseline	gene221178 (SPATA13)	0.0765763	7.68781	1.78716	0.0787714	0.995408	1.75786
RNAseq	Whole Blood	Baseline	gene5271 (SERPINB8)	-0.137803	5.10269	-1.78685	0.0790014	0.995408	-1.75651
RNAseq	Whole Blood	Baseline	gene100131827 (ZNF717)	0.168336	2.62828	1.78287	0.0790118	0.995408	1.75645
RNAseq	Whole Blood	Baseline	gene80777 (CYB5B)	-0.0580959	5.36595	-1.77164	0.079242	0.995408	-1.7551
RNAseq	Whole Blood	Baseline	gene7485 (GET1)	-0.192267	2.9067	-1.78413	0.0792923	0.995408	-1.75481
RNAseq	Whole Blood	Baseline	gene8863 (PER3)	-0.18701	3.29879	-1.78037	0.0796921	0.995408	-1.75248
RNAseq	Whole Blood	Baseline	gene1759 (DNM1)	-0.33203	1.49154	-1.7827	0.0797931	0.995408	-1.75189
RNAseq	Whole Blood	Baseline	gene50856 (CLEC4A)	-0.130069	5.42871	-1.78066	0.079975	0.995408	-1.75083
RNAseq	Whole Blood	Baseline	gene6038 (RNASE4)	-0.312564	2.6872	-1.78051	0.0800921	0.995408	-1.75015
RNAseq	Whole Blood	Baseline	gene25989 (ULK3)	0.0708043	5.58241	1.77069	0.0801171	0.995408	1.75001
RNAseq	Whole Blood	Baseline	gene8934 (RAB29)	0.0974197	6.46943	1.77948	0.0802221	0.995408	1.7494
RNAseq	Whole Blood	Baseline	gene353376 (TICAM2)	-0.134681	4.21215	-1.77442	0.0802543	0.995408	-1.74921
RNAseq	Whole Blood	Baseline	gene9937 (DCLRE1A)	0.122121	2.98863	1.77008	0.0803127	0.995408	1.74887
RNAseq	Whole Blood	Baseline	gene2014 (EMP3)	-0.0752447	7.44316	-1.7751	0.0804595	0.995408	-1.74803
RNAseq	Whole Blood	Baseline	gene1647 (GADD45A)	0.150565	3.73237	1.77167	0.0807374	0.995408	1.74642
RNAseq	Whole Blood	Baseline	gene55858 (TMEM165)	-0.0651316	5.48726	-1.76226	0.0808123	0.995408	-1.74599
RNAseq	Whole Blood	Baseline	gene81615 (TMEM163)	-0.371935	-0.569226	-1.76297	0.0808869	0.995408	-1.74556
RNAseq	Whole Blood	Baseline	gene84627 (ZNF469)	-0.209906	3.04839	-1.77463	0.0808981	0.995408	-1.7455
RNAseq	Whole Blood	Baseline	gene148808 (MFSD4A)	0.243848	-0.175897	1.76309	0.0809142	0.995408	1.74541
RNAseq	Whole Blood	Baseline	gene56163 (RNF17)	0.991167	-3.59341	1.7772	0.0809345	0.995408	1.74529
RNAseq	Whole Blood	Baseline	gene79754 (ASB13)	-0.154653	4.02074	-1.77353	0.0811898	0.995408	-1.74382
RNAseq	Whole Blood	Baseline	gene728233 (PI4KAP1)	-0.627053	3.55044	-1.77712	0.0814735	0.995408	-1.7422
RNAseq	Whole Blood	Baseline	gene51588 (PIAS4)	0.0495806	5.31211	1.75692	0.0815772	0.995408	1.74161
RNAseq	Whole Blood	Baseline	gene57542 (KLHL42)	0.0978213	4.20794	1.76257	0.0817473	0.995408	1.74064
RNAseq	Whole Blood	Baseline	gene8741 (TNFSF13)	-0.154784	6.8897	-1.77154	0.0817889	0.995408	-1.7404
RNAseq	Whole Blood	Baseline	gene25937 (WWTR1)	0.439084	-1.6881	1.75713	0.0818147	0.995408	1.74025
RNAseq	Whole Blood	Baseline	gene3516 (RBPJ)	-0.0747107	6.81823	-1.76041	0.082095	0.995408	-1.73866
RNAseq	Whole Blood	Baseline	gene55004 (LAMTOR1)	-0.0738628	6.56728	-1.76439	0.0823626	0.995408	-1.73714
RNAseq	Whole Blood	Baseline	gene55240 (STEAP3)	-0.333736	2.63304	-1.76947	0.0824715	0.995408	-1.73652
RNAseq	Whole Blood	Baseline	gene157378 (TMEM65)	0.0969466	4.3646	1.75744	0.0825273	0.995408	1.73621
RNAseq	Whole Blood	Baseline	gene57343 (ZNF304)	-0.142623	3.92194	-1.76374	0.0827283	0.995408	-1.73507
RNAseq	Whole Blood	Baseline	gene55621 (TRMT1)	0.081874	5.40103	1.75849	0.0827295	0.995408	1.73506
RNAseq	Whole Blood	Baseline	gene5588 (PRKCQ)	0.0651784	5.80484	1.75464	0.083018	0.995408	1.73344
RNAseq	Whole Blood	Baseline	gene84072 (HORMAD1)	-0.286565	0.991422	-1.75505	0.0831241	0.995408	-1.73284
RNAseq	Whole Blood	Baseline	gene57501 (KIAA1257)	0.134589	2.89719	1.75332	0.0832699	0.995408	1.73202
RNAseq	Whole Blood	Baseline	gene64446 (DNAI2)	0.294166	-0.0550997	1.74693	0.0838862	0.995408	1.72857
RNAseq	Whole Blood	Baseline	gene388325 (SCIMP)	-0.155801	6.4306	-1.75351	0.0840039	0.995408	-1.72791
RNAseq	Whole Blood	Baseline	gene1314 (COPA)	-0.0658531	7.83339	-1.75377	0.0840416	0.995408	-1.7277
RNAseq	Whole Blood	Baseline	gene56005 (MYDGF)	-0.0924408	5.26883	-1.74595	0.0841719	0.995408	-1.72698
RNAseq	Whole Blood	Baseline	gene3673 (ITGA2)	0.463389	-0.0197899	1.75351	0.0842042	0.995408	1.7268
RNAseq	Whole Blood	Baseline	gene29015 (SLC43A3)	-0.130736	5.53624	-1.75281	0.0842955	0.995408	-1.72629
RNAseq	Whole Blood	Baseline	gene23295 (MGRN1)	0.136051	7.74685	1.75705	0.0845456	0.995408	1.7249
RNAseq	Whole Blood	Baseline	gene133383 (SETD9)	-0.399338	1.01496	-1.75802	0.0845873	0.995408	-1.72467
RNAseq	Whole Blood	Baseline	gene339201 (ASB16-AS1)	0.0926909	4.34498	1.74611	0.0846429	0.995408	1.72436
RNAseq	Whole Blood	Baseline	gene124401 (ANKS3)	0.101881	3.58333	1.74463	0.0846994	0.995408	1.72405
RNAseq	Whole Blood	Baseline	gene147686 (ZNF418)	-0.310484	2.30742	-1.75477	0.0847889	0.995408	-1.72355
RNAseq	Whole Blood	Baseline	gene84861 (KLHL22)	0.0716015	5.2188	1.74418	0.0847985	0.995408	1.7235
RNAseq	Whole Blood	Baseline	gene4221 (MEN1)	0.0547741	5.85945	1.74306	0.0848447	0.995408	1.72324
RNAseq	Whole Blood	Baseline	gene8514 (KCNAB2)	-0.0825809	8.42442	-1.75203	0.0850601	0.995408	-1.72205
RNAseq	Whole Blood	Baseline	gene199720 (GGN)	-0.404225	-1.82066	-1.73414	0.0851369	0.995408	-1.72163
RNAseq	Whole Blood	Baseline	gene7375 (USP4)	0.0503699	7.66147	1.74281	0.0853867	0.995408	1.72025
RNAseq	Whole Blood	Baseline	gene7566 (ZNF18)	0.0695795	4.37471	1.73454	0.0854199	0.995408	1.72007
RNAseq	Whole Blood	Baseline	gene1270 (CNTF)	0.245163	-0.361127	1.73171	0.0854725	0.995408	1.71978
RNAseq	Whole Blood	Baseline	gene51277 (DNAJC27)	0.113331	2.74242	1.73545	0.0856497	0.995408	1.71881
RNAseq	Whole Blood	Baseline	gene400566 (C17orf97)	0.849418	1.18886	1.75279	0.0856771	0.995408	1.71866
RNAseq	Whole Blood	Baseline	gene79828 (METTL8)	-0.124543	3.65491	-1.74335	0.0857319	0.995408	-1.71836
RNAseq	Whole Blood	Baseline	gene4094 (MAF)	0.129764	5.74469	1.744	0.0857623	0.995408	1.71819
RNAseq	Whole Blood	Baseline	gene767557 (SYS1-DBNDD2)	-0.0872921	4.19983	-1.74139	0.0857746	0.995408	-1.71812
RNAseq	Whole Blood	Baseline	gene911 (CD1C)	-0.236766	4.00811	-1.74705	0.0858814	0.995408	-1.71754
RNAseq	Whole Blood	Baseline	gene11031 (RAB31)	-0.105644	7.79186	-1.74857	0.0859985	0.995408	-1.71689
RNAseq	Whole Blood	Baseline	gene100271722 (LINC00899)	0.248982	1.62171	1.74291	0.0861212	0.995408	1.71622
RNAseq	Whole Blood	Baseline	gene3423 (IDS)	0.0769632	8.67318	1.7404	0.0862401	0.995408	1.71557
RNAseq	Whole Blood	Baseline	gene10099 (TSPAN3)	-0.144974	5.14333	-1.7451	0.0863098	0.995408	-1.71519
RNAseq	Whole Blood	Baseline	gene387119 (CEP85L)	0.0889947	5.31159	1.73495	0.0866621	0.995408	1.71327
RNAseq	Whole Blood	Baseline	gene64210 (MMS19)	0.0554235	5.94715	1.73202	0.0867466	0.995408	1.71281
RNAseq	Whole Blood	Baseline	gene56255 (TMX4)	0.0951638	7.27872	1.73457	0.0870141	0.995408	1.71136
RNAseq	Whole Blood	Baseline	gene105371371 (LOC105371371)	0.268533	0.356127	1.73151	0.0870301	0.995408	1.71128
RNAseq	Whole Blood	Baseline	gene8655 (DYNLL1)	-0.0862162	6.08388	-1.7343	0.0871729	0.995408	-1.7105
RNAseq	Whole Blood	Baseline	gene145781 (GCOM1)	0.165837	5.19378	1.74115	0.0872284	0.995408	1.7102
RNAseq	Whole Blood	Baseline	gene400451 (FAM174B)	-0.339998	0.388001	-1.73549	0.0872675	0.995408	-1.70999
RNAseq	Whole Blood	Baseline	gene6430 (SRSF5)	0.0726449	8.33396	1.73288	0.0873724	0.995408	1.70942
RNAseq	Whole Blood	Baseline	gene83743 (GRWD1)	-0.0672344	4.98185	-1.72636	0.0874295	0.995408	-1.70912
RNAseq	Whole Blood	Baseline	gene2950 (GSTP1)	-0.142524	7.28645	-1.73905	0.0874662	0.995408	-1.70892
RNAseq	Whole Blood	Baseline	gene4605 (MYBL2)	0.43616	2.48709	1.7357	0.0875337	0.995408	1.70855
RNAseq	Whole Blood	Baseline	gene100996291 (LINC01993)	0.662002	-3.30186	1.7287	0.0875394	0.995408	1.70852
RNAseq	Whole Blood	Baseline	gene338692 (ANKRD13D)	0.0638723	7.82128	1.7299	0.0875432	0.995408	1.7085
RNAseq	Whole Blood	Baseline	gene400720 (ZNF772)	-0.231428	2.52176	-1.73612	0.0875707	0.995408	-1.70835
RNAseq	Whole Blood	Baseline	gene407977 (TNFSF12-TNFSF13)	-0.128822	7.15599	-1.73643	0.0879094	0.995408	-1.70653
RNAseq	Whole Blood	Baseline	gene146862 (UNC45B)	0.372614	0.158695	1.72886	0.0879523	0.995408	1.7063
RNAseq	Whole Blood	Baseline	gene196500 (PIANP)	-0.3946	-0.309614	-1.7309	0.0879906	0.995408	-1.70609
RNAseq	Whole Blood	Baseline	gene84919 (PPP1R15B)	0.0414808	6.83105	1.72377	0.0880204	0.995408	1.70593
RNAseq	Whole Blood	Baseline	gene285540 (SEPSECS-AS1)	0.434065	0.650138	1.74269	0.0880237	0.995408	1.70592
RNAseq	Whole Blood	Baseline	gene102465432 (NA)	0.81698	-3.15652	1.73115	0.0880863	0.995408	1.70558
RNAseq	Whole Blood	Baseline	gene85451 (UNK)	0.0562339	5.79677	1.7224	0.0884639	0.995408	1.70356
RNAseq	Whole Blood	Baseline	gene3674 (ITGA2B)	-0.407335	6.68372	-1.73454	0.0886901	0.995408	-1.70235
RNAseq	Whole Blood	Baseline	gene55340 (GIMAP5)	0.0859333	7.95966	1.72744	0.0889407	0.995408	1.70101
RNAseq	Whole Blood	Baseline	gene8816 (DCAF5)	0.0401567	6.9082	1.71914	0.0890531	0.995408	1.70041
RNAseq	Whole Blood	Baseline	gene10404 (CPQ)	-0.0963251	6.16994	-1.7298	0.0890705	0.995408	-1.70032
RNAseq	Whole Blood	Baseline	gene5797 (PTPRM)	0.334299	3.055	1.73224	0.0891035	0.995408	1.70015
RNAseq	Whole Blood	Baseline	gene113829 (SLC35A4)	-0.0539395	6.37286	-1.72071	0.0891411	0.995408	-1.69995
RNAseq	Whole Blood	Baseline	gene51187 (RSL24D1)	-0.080149	5.43507	-1.71542	0.0891681	0.995408	-1.6998
RNAseq	Whole Blood	Baseline	gene101730217 (SPECC1L-ADORA2A)	0.0609579	6.50036	1.72081	0.0891785	0.995408	1.69975
RNAseq	Whole Blood	Baseline	gene4807 (NHLH1)	-0.283259	-0.104662	-1.71183	0.0893955	0.995408	-1.69859
RNAseq	Whole Blood	Baseline	gene64328 (XPO4)	0.0606206	4.88082	1.71259	0.0894614	0.995408	1.69825
RNAseq	Whole Blood	Baseline	gene93100 (NAPRT)	-0.210907	5.49346	-1.72949	0.0894736	0.995408	-1.69818
RNAseq	Whole Blood	Baseline	gene7957 (EPM2A)	0.12343	2.62165	1.71645	0.0894767	0.995408	1.69816
RNAseq	Whole Blood	Baseline	gene26121 (PRPF31)	-0.0658986	5.60646	-1.72051	0.0895731	0.995408	-1.69765
RNAseq	Whole Blood	Baseline	gene25766 (PRPF40B)	0.112135	2.53689	1.71298	0.0897321	0.995408	1.69681
RNAseq	Whole Blood	Baseline	gene3577 (CXCR1)	-0.105485	9.35034	-1.71852	0.0901543	0.995408	-1.69458
RNAseq	Whole Blood	Baseline	gene509 (ATP5F1C)	-0.0732799	5.90984	-1.71539	0.0903474	0.995408	-1.69357
RNAseq	Whole Blood	Baseline	gene613266 (LOC613266)	-0.496302	-1.16196	-1.71625	0.0904472	0.995408	-1.69304
RNAseq	Whole Blood	Baseline	gene646278 (PDCD6IPP2)	-0.400917	-0.491982	-1.71228	0.0908132	0.995408	-1.69112
RNAseq	Whole Blood	Baseline	gene191 (AHCY)	-0.0850628	5.27043	-1.71297	0.0908222	0.995408	-1.69108
RNAseq	Whole Blood	Baseline	gene400931 (MIRLET7BHG)	0.159479	3.03827	1.71414	0.0908525	0.995408	1.69092
RNAseq	Whole Blood	Baseline	gene7045 (TGFBI)	-0.23217	7.94867	-1.72	0.0911012	0.995408	-1.68962
RNAseq	Whole Blood	Baseline	gene100616439 (MIR4658)	0.113763	3.37165	1.70573	0.0911746	0.995408	1.68923
RNAseq	Whole Blood	Baseline	gene1374 (CPT1A)	-0.205046	7.04174	-1.70715	0.0912167	0.995408	-1.68901
RNAseq	Whole Blood	Baseline	gene6242 (RTKN)	-0.28072	0.679056	-1.71231	0.0912229	0.995408	-1.68898
RNAseq	Whole Blood	Baseline	gene28643 (TRAV38-2DV8)	0.229982	1.85136	1.71273	0.0912815	0.995408	1.68868
RNAseq	Whole Blood	Baseline	gene788 (SLC25A20)	-0.180045	5.15815	-1.7086	0.0914706	0.995408	-1.68769
RNAseq	Whole Blood	Baseline	gene5441 (POLR2L)	-0.0719329	5.38192	-1.70463	0.0916882	0.995408	-1.68656
RNAseq	Whole Blood	Baseline	gene7841 (MOGS)	0.0553361	6.54408	1.7069	0.091758	0.995408	1.6862
RNAseq	Whole Blood	Baseline	gene3680 (ITGA9)	0.408278	-0.394662	1.70817	0.0917585	0.995408	1.68619
RNAseq	Whole Blood	Baseline	gene100188893 (TOMM6)	-0.0673037	5.76795	-1.70367	0.0918465	0.995408	-1.68574
RNAseq	Whole Blood	Baseline	gene83692 (CD99L2)	-0.0978848	5.39197	-1.71237	0.0918957	0.995408	-1.68548
RNAseq	Whole Blood	Baseline	gene121274 (ZNF641)	-0.181124	6.85221	-1.71598	0.0920846	0.995408	-1.6845
RNAseq	Whole Blood	Baseline	gene79879 (CCDC134)	0.0946955	4.96533	1.70714	0.0921393	0.995408	1.68422
RNAseq	Whole Blood	Baseline	gene6252 (RTN1)	-0.223459	5.42383	-1.71424	0.0921638	0.995408	-1.68409
RNAseq	Whole Blood	Baseline	gene6925 (TCF4)	-0.152453	4.64297	-1.71074	0.0922116	0.995408	-1.68385
RNAseq	Whole Blood	Baseline	gene929 (CD14)	-0.157576	8.49833	-1.71124	0.0922401	0.995408	-1.6837
RNAseq	Whole Blood	Baseline	gene27173 (SLC39A1)	-0.0659505	6.05865	-1.70803	0.0923377	0.995408	-1.68319
RNAseq	Whole Blood	Baseline	gene6464 (SHC1)	-0.0557143	6.56732	-1.70676	0.0923473	0.995408	-1.68314
RNAseq	Whole Blood	Baseline	gene2997 (GYS1)	0.0699373	5.8198	1.70682	0.0924874	0.995408	1.68242
RNAseq	Whole Blood	Baseline	gene342618 (SLFN14)	0.301746	2.72764	1.71118	0.0925183	0.995408	1.68226
RNAseq	Whole Blood	Baseline	gene124540 (MSI2)	0.0678505	5.62716	1.70194	0.0925663	0.995408	1.68201
RNAseq	Whole Blood	Baseline	gene136227 (COL26A1)	-1.373	-0.763576	-1.71454	0.0927246	0.995408	-1.6812
RNAseq	Whole Blood	Baseline	gene440275 (EIF2AK4)	-0.1353	5.28201	-1.7111	0.0927325	0.995408	-1.68116
RNAseq	Whole Blood	Baseline	gene654817 (NCF1C)	0.192635	7.86321	1.71075	0.0927644	0.995408	1.68099
RNAseq	Whole Blood	Baseline	gene163732 (CITED4)	0.214187	2.67605	1.70337	0.093175	0.995408	1.67888
RNAseq	Whole Blood	Baseline	gene473 (RERE)	0.0800924	8.62171	1.7016	0.0931839	0.995408	1.67884
RNAseq	Whole Blood	Baseline	gene2774 (GNAL)	-0.39469	1.20542	-1.70299	0.0933103	0.995408	-1.67819
RNAseq	Whole Blood	Baseline	gene339287 (MSL1)	0.0734835	8.76131	1.70197	0.0933112	0.995408	1.67818
RNAseq	Whole Blood	Baseline	gene317648 (NOP14-AS1)	0.11089	3.30826	1.69653	0.0933236	0.995408	1.67812
RNAseq	Whole Blood	Baseline	gene3475 (IFRD1)	0.121554	6.12053	1.70449	0.0933343	0.995408	1.67807
RNAseq	Whole Blood	Baseline	gene644242 (LINC00622)	-0.487346	-1.80946	-1.69404	0.0933641	0.995408	-1.67791
RNAseq	Whole Blood	Baseline	gene10019 (SH2B3)	-0.0820832	7.93073	-1.7032	0.0934949	0.995408	-1.67724
RNAseq	Whole Blood	Baseline	gene100288332 (NPIPA5)	-0.521402	-0.619895	-1.70161	0.0935064	0.995408	-1.67718
RNAseq	Whole Blood	Baseline	gene23316 (CUX2)	-0.35427	1.69615	-1.70631	0.0935187	0.995408	-1.67712
RNAseq	Whole Blood	Baseline	gene22807 (IKZF2)	0.174052	4.08984	1.70149	0.0935612	0.995408	1.6769
RNAseq	Whole Blood	Baseline	gene28775 (IGLV7-46)	-0.529514	1.78414	-1.6924	0.0938594	0.995408	-1.67538
RNAseq	Whole Blood	Baseline	gene401105 (FLJ42393)	0.573281	-0.243895	1.69827	0.0939613	0.995408	1.67486
RNAseq	Whole Blood	Baseline	gene150159 (SLC9B1)	0.239156	-0.571589	1.68449	0.0939626	0.995408	1.67486
RNAseq	Whole Blood	Baseline	gene7327 (UBE2G2)	0.059927	6.69948	1.69596	0.0940499	0.995408	1.67441
RNAseq	Whole Blood	Baseline	gene9368 (SLC9A3R1)	0.0673664	8.61122	1.69637	0.0942608	0.995408	1.67334
RNAseq	Whole Blood	Baseline	gene51409 (HEMK1)	0.0812342	4.9279	1.69165	0.0943398	0.995408	1.67294
RNAseq	Whole Blood	Baseline	gene9377 (COX5A)	-0.0712043	5.61764	-1.69151	0.0943653	0.995408	-1.67281
RNAseq	Whole Blood	Baseline	gene8408 (ULK1)	0.0634285	7.76943	1.69136	0.0944079	0.995408	1.67259
RNAseq	Whole Blood	Baseline	gene151306 (GPBAR1)	-0.202048	5.0392	-1.69816	0.0944942	0.995408	-1.67215
RNAseq	Whole Blood	Baseline	gene23067 (SETD1B)	0.05707	8.12818	1.69242	0.0945337	0.995408	1.67195
RNAseq	Whole Blood	Baseline	gene121441 (NEDD1)	0.0984738	4.44042	1.69414	0.0945341	0.995408	1.67195
RNAseq	Whole Blood	Baseline	gene65251 (ZNF649)	-0.0808141	3.21552	-1.68635	0.0945977	0.995408	-1.67163
RNAseq	Whole Blood	Baseline	gene221955 (DAGLB)	-0.0893832	5.55243	-1.69635	0.094729	0.995408	-1.67096
RNAseq	Whole Blood	Baseline	gene11083 (DIDO1)	0.0475911	7.44739	1.68901	0.0948008	0.995408	1.6706
RNAseq	Whole Blood	Baseline	gene406 (ARNTL)	-0.0875254	5.71232	-1.69491	0.0949322	0.995408	-1.66994
RNAseq	Whole Blood	Baseline	gene4282 (MIF)	-0.0876345	5.49634	-1.6891	0.0953283	0.995408	-1.66794
RNAseq	Whole Blood	Baseline	gene112 (ADCY6)	-0.333515	0.201035	-1.68651	0.095362	0.995408	-1.66777
RNAseq	Whole Blood	Baseline	gene5108 (PCM1)	0.0534365	7.32193	1.68783	0.0954601	0.995408	1.66727
RNAseq	Whole Blood	Baseline	gene57514 (ARHGAP31)	-0.143371	5.32546	-1.69067	0.0954948	0.995408	-1.6671
RNAseq	Whole Blood	Baseline	gene440107 (PLEKHG7)	0.419288	-1.68607	1.6817	0.0959419	0.995408	1.66485
RNAseq	Whole Blood	Baseline	gene9782 (MATR3)	-0.0368007	7.83841	-1.67872	0.0959425	0.995408	-1.66485
RNAseq	Whole Blood	Baseline	gene389643 (NUGGC)	0.255635	2.35107	1.6887	0.0962361	0.995408	1.66338
RNAseq	Whole Blood	Baseline	gene283970 (PDXDC2P-NPIPB14P)	0.167276	4.46058	1.68886	0.0964748	0.995408	1.66219
RNAseq	Whole Blood	Baseline	gene81576 (CCDC130)	0.0646553	5.67045	1.68137	0.0965244	0.995408	1.66194
RNAseq	Whole Blood	Baseline	gene6634 (SNRPD3)	-0.0557459	6.7221	-1.68102	0.0967007	0.995408	-1.66106
RNAseq	Whole Blood	Baseline	gene6285 (S100B)	0.882355	1.83864	1.69259	0.096772	0.995408	1.66071
RNAseq	Whole Blood	Baseline	gene83742 (MARVELD1)	-0.24032	4.28584	-1.68721	0.096841	0.995408	-1.66037
RNAseq	Whole Blood	Baseline	gene6903 (TBCC)	0.0502555	5.53599	1.67794	0.0968962	0.995408	1.66009
RNAseq	Whole Blood	Baseline	gene6095 (RORA)	0.14403	5.79003	1.68575	0.096923	0.995408	1.65996
RNAseq	Whole Blood	Baseline	gene132884 (EVC2)	0.308907	0.20971	1.67929	0.0969538	0.995408	1.6598
RNAseq	Whole Blood	Baseline	gene391267 (ANKRD20A11P)	0.958036	-1.27763	1.6867	0.0969984	0.995408	1.65958
RNAseq	Whole Blood	Baseline	gene63977 (PRDM15)	0.100118	4.41678	1.68173	0.0970076	0.995408	1.65954
RNAseq	Whole Blood	Baseline	gene28731 (TRAJ24)	0.274924	-0.167815	1.67334	0.0971375	0.995408	1.65889
RNAseq	Whole Blood	Baseline	gene29994 (BAZ2B)	-0.105806	7.09181	-1.684	0.0972231	0.995408	-1.65847
RNAseq	Whole Blood	Baseline	gene3128 (HLA-DRB6)	-0.412279	2.51613	-1.68754	0.0973188	0.995408	-1.65799
RNAseq	Whole Blood	Baseline	gene10152 (ABI2)	0.0792722	4.43012	1.67837	0.0973824	0.995408	1.65768
RNAseq	Whole Blood	Baseline	gene2870 (GRK6)	0.0479492	8.42153	1.67795	0.0975668	0.995408	1.65677
RNAseq	Whole Blood	Baseline	gene27040 (LAT)	0.0812229	7.08488	1.68063	0.09765	0.995408	1.65635
RNAseq	Whole Blood	Baseline	gene7273 (TTN)	0.231632	4.60818	1.6835	0.0976539	0.995408	1.65634
RNAseq	Whole Blood	Baseline	gene5820 (PVT1)	0.14995	2.97947	1.67915	0.0978136	0.995408	1.65555
RNAseq	Whole Blood	Baseline	gene9910 (RABGAP1L)	0.08916	7.08621	1.67825	0.0978925	0.995408	1.65516
RNAseq	Whole Blood	Baseline	gene595101 (SMG1P5)	0.172855	2.3959	1.67625	0.0979182	0.995408	1.65503
RNAseq	Whole Blood	Baseline	gene381 (ARF5)	-0.102986	7.00092	-1.68035	0.0981309	0.995408	-1.65398
RNAseq	Whole Blood	Baseline	gene474344 (GIMAP6)	-0.0635006	7.75786	-1.67339	0.0981454	0.995408	-1.65391
RNAseq	Whole Blood	Baseline	gene56254 (RNF20)	-0.0458792	6.53848	-1.67079	0.0982352	0.995408	-1.65347
RNAseq	Whole Blood	Baseline	gene93145 (OLFM2)	0.140722	3.61233	1.67761	0.098285	0.995408	1.65323
RNAseq	Whole Blood	Baseline	gene1859 (DYRK1A)	0.0398104	7.106	1.67252	0.098552	0.995408	1.65191
RNAseq	Whole Blood	Baseline	gene346157 (ZNF391)	0.295387	1.08997	1.67677	0.0985746	0.995408	1.6518
RNAseq	Whole Blood	Baseline	gene3600 (IL15)	-0.169238	2.39631	-1.66699	0.0986625	0.995408	-1.65137
RNAseq	Whole Blood	Baseline	gene83700 (JAM3)	-0.237783	3.47033	-1.67903	0.098761	0.995408	-1.65089
RNAseq	Whole Blood	Baseline	gene9260 (PDLIM7)	0.0907627	7.63545	1.67083	0.0988402	0.995408	1.6505
RNAseq	Whole Blood	Baseline	gene7582 (ZNF33B)	0.0920798	5.19923	1.67114	0.0991207	0.995408	1.64913
RNAseq	Whole Blood	Baseline	gene79632 (FAM184A)	0.217344	0.915535	1.67117	0.0992271	0.995408	1.64861
RNAseq	Whole Blood	Baseline	gene8940 (TOP3B)	0.0924656	4.93919	1.67156	0.0992841	0.995408	1.64833
RNAseq	Whole Blood	Baseline	gene220729 (LOC220729)	0.108337	3.7112	1.66677	0.0993021	0.995408	1.64825
RNAseq	Whole Blood	Baseline	gene2841 (GPR18)	0.105395	3.77667	1.66555	0.0994824	0.995408	1.64737
RNAseq	Whole Blood	Baseline	gene101929559 (LINC00211)	0.327184	2.0863	1.67307	0.0995022	0.995408	1.64727
RNAseq	Whole Blood	Baseline	gene155370 (SBDSP1)	0.104477	4.10918	1.66774	0.099589	0.995408	1.64685
RNAseq	Whole Blood	Baseline	gene79591 (ARMH3)	-0.0624317	5.19347	-1.66438	0.099609	0.995408	-1.64675
RNAseq	Whole Blood	Baseline	gene10063 (COX17)	-0.0741585	3.7799	-1.65865	0.099929	0.995408	-1.6452
RNAseq	Whole Blood	Baseline	gene6500 (SKP1)	-0.0587362	7.00856	-1.66427	0.100019	0.995408	-1.64476
RNAseq	Whole Blood	Baseline	gene23230 (VPS13A)	0.0811652	5.13881	1.66191	0.100198	0.995408	1.64389
RNAseq	Whole Blood	Baseline	gene79774 (GRTP1)	-0.42513	-0.719033	-1.66638	0.100307	0.995408	-1.64337
RNAseq	Whole Blood	Baseline	gene57184 (FAM219B)	0.066319	5.57736	1.65897	0.100511	0.995408	1.64238
RNAseq	Whole Blood	Baseline	gene2532 (ACKR1)	-0.439658	0.204715	-1.66419	0.100774	0.995408	-1.64111
RNAseq	Whole Blood	Baseline	gene11342 (RNF13)	-0.0595752	6.8928	-1.66095	0.100788	0.995408	-1.64105
RNAseq	Whole Blood	Baseline	gene401237 (CASC15)	-0.392438	-2.00701	-1.6453	0.101002	0.995408	-1.64002
RNAseq	Whole Blood	Baseline	gene91351 (DDX60L)	0.199597	7.31088	1.66629	0.101094	0.995408	1.63957
RNAseq	Whole Blood	Baseline	gene23390 (ZDHHC17)	0.0768285	4.9968	1.65606	0.101107	0.995408	1.63951
RNAseq	Whole Blood	Baseline	gene55367 (PIDD1)	0.0966885	4.68023	1.65629	0.101515	0.995408	1.63755
RNAseq	Whole Blood	Baseline	gene552 (AVPR1A)	0.418691	0.819735	1.66214	0.101601	0.995408	1.63714
RNAseq	Whole Blood	Baseline	gene23288 (IQCE)	0.129783	5.55408	1.6637	0.101643	0.995408	1.63694
RNAseq	Whole Blood	Baseline	gene8888 (MCM3AP)	-0.0439303	7.18309	-1.65587	0.1017	0.995408	-1.63667
RNAseq	Whole Blood	Baseline	gene4140 (MARK3)	0.101989	7.201	1.66299	0.101753	0.995408	1.63642
RNAseq	Whole Blood	Baseline	gene28743 (TRAJ12)	0.199488	0.483287	1.64931	0.101754	0.995408	1.63641
RNAseq	Whole Blood	Baseline	gene116159 (CYYR1)	0.34078	-0.187693	1.65294	0.101807	0.995408	1.63616
RNAseq	Whole Blood	Baseline	gene55016 (MARCHF1)	-0.141301	5.95672	-1.65803	0.10183	0.995408	-1.63604
RNAseq	Whole Blood	Baseline	gene9470 (EIF4E2)	-0.0536508	6.58802	-1.65671	0.101865	0.995408	-1.63588
RNAseq	Whole Blood	Baseline	gene135 (ADORA2A)	0.103084	5.60931	1.65807	0.101906	0.995408	1.63568
RNAseq	Whole Blood	Baseline	gene6919 (TCEA2)	-0.0934425	3.54537	-1.65228	0.101924	0.995408	-1.6356
RNAseq	Whole Blood	Baseline	gene644538 (SMIM10)	0.397711	-1.38241	1.65034	0.101932	0.995408	1.63556
RNAseq	Whole Blood	Baseline	gene220002 (CYB561A3)	-0.086498	6.42318	-1.66048	0.102015	0.995408	-1.63516
RNAseq	Whole Blood	Baseline	gene3320 (HSP90AA1)	-0.0846387	9.01099	-1.64998	0.102241	0.995408	-1.63409
RNAseq	Whole Blood	Baseline	gene283742 (FAM98B)	-0.0734315	4.15923	-1.64983	0.102269	0.995408	-1.63395
RNAseq	Whole Blood	Baseline	gene9159 (PCSK7)	0.0606193	7.12863	1.65704	0.102286	0.995408	1.63387
RNAseq	Whole Blood	Baseline	gene25946 (ZNF385A)	-0.160148	7.38397	-1.65976	0.10231	0.995408	-1.63376
RNAseq	Whole Blood	Baseline	gene100507433 (ZNF571-AS1)	-0.369002	-1.05788	-1.6498	0.102635	0.995408	-1.63221
RNAseq	Whole Blood	Baseline	gene201164 (PLD6)	0.187604	2.71652	1.65721	0.102714	0.995408	1.63184
RNAseq	Whole Blood	Baseline	gene100996634 (NA)	-0.46105	-2.31628	-1.64438	0.102782	0.995408	-1.63151
RNAseq	Whole Blood	Baseline	gene100616438 (MIR4632)	-0.138942	1.38942	-1.64348	0.102804	0.995408	-1.63141
RNAseq	Whole Blood	Baseline	gene4579 (TRNY)	0.259255	2.69062	1.65592	0.1029	0.995408	1.63095
RNAseq	Whole Blood	Baseline	gene483 (ATP1B3)	-0.100365	5.47761	-1.64807	0.103062	0.995408	-1.63019
RNAseq	Whole Blood	Baseline	gene125950 (RAVER1)	0.0482802	7.35897	1.64724	0.103316	0.995408	1.62899
RNAseq	Whole Blood	Baseline	gene9927 (MFN2)	0.163234	7.36105	1.6578	0.103383	0.995408	1.62867
RNAseq	Whole Blood	Baseline	gene9788 (MTSS1)	-0.157074	6.5594	-1.65431	0.103494	0.995408	-1.62814
RNAseq	Whole Blood	Baseline	gene10159 (ATP6AP2)	-0.0700867	6.96105	-1.64976	0.10372	0.995408	-1.62708
RNAseq	Whole Blood	Baseline	gene3384 (ICAM2)	-0.0623893	6.09659	-1.64527	0.103807	0.995408	-1.62667
RNAseq	Whole Blood	Baseline	gene51747 (LUC7L3)	0.0699692	7.31118	1.64391	0.103917	0.995408	1.62615
RNAseq	Whole Blood	Baseline	gene6444 (SGCD)	0.715884	-1.53216	1.64763	0.103985	0.995408	1.62583
RNAseq	Whole Blood	Baseline	gene81573 (ANKRD13C)	0.057574	4.40852	1.63825	0.10412	0.995408	1.6252
RNAseq	Whole Blood	Baseline	gene4069 (LYZ)	-0.280068	11.9735	-1.65325	0.104187	0.995408	-1.62489
RNAseq	Whole Blood	Baseline	gene64061 (TSPYL2)	0.0988994	5.76931	1.64901	0.104312	0.995408	1.6243
RNAseq	Whole Blood	Baseline	gene8481 (OFD1)	0.0882227	5.78837	1.64594	0.104552	0.995408	1.62317
RNAseq	Whole Blood	Baseline	gene2359 (FPR3)	-0.303959	1.95206	-1.6442	0.104627	0.995408	-1.62282
RNAseq	Whole Blood	Baseline	gene101928378 (PTOV1-AS2)	0.0926206	4.92793	1.63994	0.104786	0.995408	1.62208
RNAseq	Whole Blood	Baseline	gene30008 (EFEMP2)	0.151075	2.49182	1.64035	0.104928	0.995408	1.62142
RNAseq	Whole Blood	Baseline	gene57335 (ZNF286A)	-0.115422	3.15471	-1.64074	0.104991	0.995408	-1.62113
RNAseq	Whole Blood	Baseline	gene11168 (PSIP1)	0.0683381	6.95525	1.63947	0.105133	0.995408	1.62046
RNAseq	Whole Blood	Baseline	gene754 (PTTG1IP)	-0.0666758	7.54735	-1.64664	0.105167	0.995408	-1.6203
RNAseq	Whole Blood	Baseline	gene79932 (KIAA0319L)	0.0808224	7.04983	1.64592	0.105233	0.995408	1.62
RNAseq	Whole Blood	Baseline	gene6398 (SECTM1)	-0.163859	8.07004	-1.64036	0.105238	0.995408	-1.61997
RNAseq	Whole Blood	Baseline	gene148229 (ATP8B3)	-0.190579	2.17506	-1.63995	0.105586	0.995408	-1.61836
RNAseq	Whole Blood	Baseline	gene9404 (LPXN)	0.0819362	6.52455	1.64247	0.105614	0.995408	1.61822
RNAseq	Whole Blood	Baseline	gene9145 (SYNGR1)	-0.249934	3.1003	-1.64353	0.105627	0.995408	-1.61816
RNAseq	Whole Blood	Baseline	gene2194 (FASN)	-0.100841	6.45786	-1.64075	0.106044	0.995408	-1.61623
RNAseq	Whole Blood	Baseline	gene643529 (LINC00865)	0.301717	1.06923	1.63858	0.10606	0.995408	1.61616
RNAseq	Whole Blood	Baseline	gene55315 (SLC29A3)	-0.130837	3.54152	-1.63883	0.106144	0.995408	-1.61577
RNAseq	Whole Blood	Baseline	gene79134 (TMEM185B)	-0.0645636	5.57938	-1.63313	0.106171	0.995408	-1.61565
RNAseq	Whole Blood	Baseline	gene6642 (SNX1)	0.0414186	7.55771	1.63608	0.106247	0.995408	1.6153
RNAseq	Whole Blood	Baseline	gene1138 (CHRNA5)	-0.464393	-1.54593	-1.63092	0.106323	0.995408	-1.61494
RNAseq	Whole Blood	Baseline	gene83715 (ESPN)	-0.586786	4.00762	-1.64299	0.106357	0.995408	-1.61479
RNAseq	Whole Blood	Baseline	gene22 (ABCB7)	0.0665527	4.44666	1.62795	0.106883	0.995408	1.61236
RNAseq	Whole Blood	Baseline	gene6415 (SELENOW)	-0.0713463	5.10434	-1.62862	0.106975	0.995408	-1.61194
RNAseq	Whole Blood	Baseline	gene317 (APAF1)	0.072338	7.3052	1.63322	0.107154	0.995408	1.61112
RNAseq	Whole Blood	Baseline	gene55139 (ANKZF1)	0.0712265	6.51551	1.63265	0.10718	0.995408	1.611
RNAseq	Whole Blood	Baseline	gene9652 (TTC37)	0.06864	5.99643	1.63119	0.107195	0.995408	1.61093
RNAseq	Whole Blood	Baseline	gene2186 (BPTF)	0.0460873	7.85928	1.6268	0.107393	0.995408	1.61002
RNAseq	Whole Blood	Baseline	gene11224 (RPL35)	-0.0809525	7.74041	-1.62513	0.107444	0.995408	-1.60979
RNAseq	Whole Blood	Baseline	gene84516 (DCTN5)	0.109348	5.79511	1.63435	0.107573	0.995408	1.6092
RNAseq	Whole Blood	Baseline	gene23181 (DIP2A)	0.153503	7.03959	1.6351	0.107727	0.995408	1.60849
RNAseq	Whole Blood	Baseline	gene283149 (BCL9L)	0.0807636	8.37033	1.63071	0.107775	0.995408	1.60828
RNAseq	Whole Blood	Baseline	gene283377 (SPRYD4)	0.14	2.3964	1.62569	0.107913	0.995408	1.60764
RNAseq	Whole Blood	Baseline	gene102724159 (LOC102724159)	-0.447552	2.92018	-1.63808	0.107961	0.995408	-1.60743
RNAseq	Whole Blood	Baseline	gene51547 (SIRT7)	0.0611292	6.50891	1.62761	0.108033	0.995408	1.6071
RNAseq	Whole Blood	Baseline	gene440352 (SNX29P2)	-0.171041	2.48787	-1.6261	0.108328	0.995408	-1.60575
RNAseq	Whole Blood	Baseline	gene54834 (GDAP2)	0.0663034	4.96436	1.622	0.108434	0.995408	1.60527
RNAseq	Whole Blood	Baseline	gene10468 (FST)	-0.917882	-3.22451	-1.6263	0.108446	0.995408	-1.60522
RNAseq	Whole Blood	Baseline	gene6875 (TAF4B)	0.103276	3.43184	1.62002	0.108684	0.995408	1.60414
RNAseq	Whole Blood	Baseline	gene8357 (H3C10)	0.286675	3.65115	1.62945	0.108688	0.995408	1.60412
RNAseq	Whole Blood	Baseline	gene90799 (CEP95)	0.0753846	5.07024	1.62323	0.108721	0.995408	1.60397
RNAseq	Whole Blood	Baseline	gene84281 (C2orf88)	0.228875	5.19051	1.62969	0.108723	0.995408	1.60396
RNAseq	Whole Blood	Baseline	gene3082 (HGF)	-0.14902	2.75814	-1.62225	0.108832	0.995408	-1.60347
RNAseq	Whole Blood	Baseline	gene6853 (SYN1)	-0.405293	-0.788858	-1.62097	0.109036	0.995408	-1.60254
RNAseq	Whole Blood	Baseline	gene9488 (PIGB)	-0.149084	4.55786	-1.62447	0.109053	0.995408	-1.60247
RNAseq	Whole Blood	Baseline	gene54014 (BRWD1)	0.0606442	6.28165	1.62009	0.109164	0.995408	1.60196
RNAseq	Whole Blood	Baseline	gene10329 (RXYLT1)	0.0743386	3.01885	1.61281	0.109206	0.995408	1.60177
RNAseq	Whole Blood	Baseline	gene55707 (NECAP2)	-0.0616345	7.02695	-1.62223	0.10923	0.995408	-1.60166
RNAseq	Whole Blood	Baseline	gene408 (ARRB1)	-0.104568	7.83362	-1.62789	0.109254	0.995408	-1.60156
RNAseq	Whole Blood	Baseline	gene654 (BMP6)	0.214537	4.06766	1.62728	0.10929	0.995408	1.60139
RNAseq	Whole Blood	Baseline	gene254225 (RNF169)	0.047936	6.11024	1.61697	0.10941	0.995408	1.60085
RNAseq	Whole Blood	Baseline	gene56851 (EMC7)	-0.0515161	4.82661	-1.61249	0.109702	0.995408	-1.59953
RNAseq	Whole Blood	Baseline	gene345778 (MTX3)	0.0961234	4.02731	1.61598	0.109886	0.995408	1.59871
RNAseq	Whole Blood	Baseline	gene8673 (VAMP8)	-0.079889	6.41166	-1.61639	0.110116	0.995408	-1.59767
RNAseq	Whole Blood	Baseline	gene56108 (PCDHGA7)	-0.313886	1.28743	-1.6204	0.110214	0.995408	-1.59723
RNAseq	Whole Blood	Baseline	gene4258 (MGST2)	-0.163303	3.80231	-1.62092	0.110338	0.995408	-1.59667
RNAseq	Whole Blood	Baseline	gene285148 (IAH1)	-0.0576016	3.91521	-1.60507	0.110495	0.995408	-1.59597
RNAseq	Whole Blood	Baseline	gene4648 (MYO7B)	0.265831	3.75926	1.62291	0.110563	0.995408	1.59567
RNAseq	Whole Blood	Baseline	gene2305 (FOXM1)	0.279204	0.675447	1.61152	0.110697	0.995408	1.59507
RNAseq	Whole Blood	Baseline	gene7249 (TSC2)	0.0430928	7.22479	1.61193	0.110814	0.995408	1.59455
RNAseq	Whole Blood	Baseline	gene255231 (MCOLN2)	0.241902	3.51859	1.62001	0.110835	0.995408	1.59445
RNAseq	Whole Blood	Baseline	gene79664 (ICE2)	0.0643354	5.06872	1.60861	0.11087	0.995408	1.59429
RNAseq	Whole Blood	Baseline	gene4643 (MYO1E)	-0.184171	4.06099	-1.61543	0.110915	0.995408	-1.59409
RNAseq	Whole Blood	Baseline	gene8330 (H2AC15)	0.256537	-0.216273	1.60815	0.111044	0.995408	1.59352
RNAseq	Whole Blood	Baseline	gene55657 (ZNF692)	0.0870363	5.01955	1.60794	0.111816	0.995408	1.59008
RNAseq	Whole Blood	Baseline	gene138255 (C9orf135)	-0.779629	-4.02951	-1.61551	0.11189	0.995408	-1.58975
RNAseq	Whole Blood	Baseline	gene26740 (OR1J2)	0.950229	-2.5068	1.61384	0.112124	0.995408	1.58872
RNAseq	Whole Blood	Baseline	gene8495 (PPFIBP2)	-0.185756	4.60451	-1.61391	0.112165	0.995408	-1.58854
RNAseq	Whole Blood	Baseline	gene5971 (RELB)	-0.0903909	5.84431	-1.60535	0.11237	0.995408	-1.58763
RNAseq	Whole Blood	Baseline	gene79661 (NEIL1)	-0.208246	3.10416	-1.61136	0.112391	0.995408	-1.58754
RNAseq	Whole Blood	Baseline	gene2110 (ETFDH)	-0.106662	4.00062	-1.60379	0.112567	0.995408	-1.58676
RNAseq	Whole Blood	Baseline	gene132321 (C4orf33)	-0.150497	3.29336	-1.60657	0.112934	0.995408	-1.58514
RNAseq	Whole Blood	Baseline	gene114825 (PWWP2A)	0.05021	5.27904	1.59976	0.112936	0.995408	1.58513
RNAseq	Whole Blood	Baseline	gene23089 (PEG10)	-0.356601	1.39026	-1.61015	0.112942	0.995408	-1.58511
RNAseq	Whole Blood	Baseline	gene56099 (PCDHGB7)	-0.331469	1.23663	-1.60778	0.113052	0.995408	-1.58462
RNAseq	Whole Blood	Baseline	gene5341 (PLEK)	-0.0951855	8.59809	-1.60773	0.11307	0.995408	-1.58454
RNAseq	Whole Blood	Baseline	gene23568 (ARL2BP)	-0.0556455	5.57433	-1.59907	0.113333	0.995408	-1.58339
RNAseq	Whole Blood	Baseline	gene5230 (PGK1)	-0.0562496	8.5503	-1.60508	0.113378	0.995408	-1.58319
RNAseq	Whole Blood	Baseline	gene92342 (METTL18)	0.162927	2.53258	1.60414	0.113461	0.995408	1.58283
RNAseq	Whole Blood	Baseline	gene10376 (TUBA1B)	-0.0691971	7.80682	-1.6013	0.113565	0.995408	-1.58237
RNAseq	Whole Blood	Baseline	gene4792 (NFKBIA)	-0.107652	7.61855	-1.60027	0.113673	0.995408	-1.5819
RNAseq	Whole Blood	Baseline	gene2358 (FPR2)	-0.148548	7.91008	-1.60619	0.113802	0.995408	-1.58133
RNAseq	Whole Blood	Baseline	gene9841 (ZBTB24)	0.0601977	4.88904	1.59586	0.113844	0.995408	1.58115
RNAseq	Whole Blood	Baseline	gene55529 (PIP4P2)	0.0650328	5.50454	1.59714	0.114164	0.995408	1.57975
RNAseq	Whole Blood	Baseline	gene79726 (WDR59)	0.0577334	5.32847	1.59644	0.114345	0.995408	1.57896
RNAseq	Whole Blood	Baseline	gene11171 (STRAP)	-0.0432813	6.10195	-1.59274	0.114351	0.995408	-1.57893
RNAseq	Whole Blood	Baseline	gene100506714 (NUP50-DT)	0.200841	4.19295	1.6034	0.11447	0.995408	1.57842
RNAseq	Whole Blood	Baseline	gene51752 (ERAP1)	0.166975	7.30323	1.60439	0.114492	0.995408	1.57832
RNAseq	Whole Blood	Baseline	gene10162 (LPCAT3)	-0.0824455	5.49642	-1.59818	0.114498	0.995408	-1.5783
RNAseq	Whole Blood	Baseline	gene9923 (ZBTB40)	0.065582	6.55784	1.59643	0.114591	0.995408	1.57789
RNAseq	Whole Blood	Baseline	gene642475 (MROH6)	-0.211325	2.47446	-1.60034	0.114635	0.995408	-1.5777
RNAseq	Whole Blood	Baseline	gene619499 (SNORA27)	0.272131	-1.18121	1.58125	0.114923	0.995408	1.57645
RNAseq	Whole Blood	Baseline	gene79018 (GID4)	-0.113212	4.79355	-1.59544	0.115182	0.995408	-1.57532
RNAseq	Whole Blood	Baseline	gene55577 (NAGK)	-0.144251	7.57178	-1.60085	0.115225	0.995408	-1.57514
RNAseq	Whole Blood	Baseline	gene6310 (ATXN1)	0.0618984	6.45534	1.5901	0.115654	0.995408	1.57328
RNAseq	Whole Blood	Baseline	gene79789 (CLMN)	-0.183057	4.98211	-1.59654	0.115718	0.995408	-1.57301
RNAseq	Whole Blood	Baseline	gene151176 (ERFE)	-0.601445	-1.58401	-1.59313	0.115795	0.995408	-1.57267
RNAseq	Whole Blood	Baseline	gene102465689 (MIR7152)	0.350049	-0.962645	1.58687	0.115876	0.995408	1.57232
RNAseq	Whole Blood	Baseline	gene6324 (SCN1B)	-0.250412	2.0233	-1.59537	0.11589	0.995408	-1.57226
RNAseq	Whole Blood	Baseline	gene166336 (PRICKLE2)	-0.497659	-1.25156	-1.59136	0.115897	0.995408	-1.57223
RNAseq	Whole Blood	Baseline	gene599 (BCL2L2)	-0.116028	3.593	-1.5897	0.116167	0.995408	-1.57107
RNAseq	Whole Blood	Baseline	gene84958 (SYTL1)	0.0664686	7.38975	1.58809	0.116218	0.995408	1.57085
RNAseq	Whole Blood	Baseline	gene54741 (LEPROT)	-0.110928	6.08475	-1.59565	0.11623	0.995408	-1.5708
RNAseq	Whole Blood	Baseline	gene100505696 (SH3BP5-AS1)	0.110873	5.00936	1.58867	0.116481	0.995408	1.56972
RNAseq	Whole Blood	Baseline	gene85026 (ARRDC1-AS1)	0.0875512	3.47831	1.58298	0.116638	0.995408	1.56904
RNAseq	Whole Blood	Baseline	gene27242 (TNFRSF21)	-0.30684	1.91269	-1.59234	0.116849	0.995408	-1.56814
RNAseq	Whole Blood	Baseline	gene100499177 (THAP9-AS1)	0.112871	4.47126	1.58944	0.116938	0.995408	1.56776
RNAseq	Whole Blood	Baseline	gene6874 (TAF4)	0.0608948	5.2663	1.5813	0.117117	0.995408	1.56699
RNAseq	Whole Blood	Baseline	gene10672 (GNA13)	0.0630588	7.31415	1.58586	0.117227	0.995408	1.56652
RNAseq	Whole Blood	Baseline	gene56980 (PRDM10)	0.0637018	4.51028	1.57777	0.117254	0.995408	1.5664
RNAseq	Whole Blood	Baseline	gene6727 (SRP14)	-0.0486945	7.36648	-1.58487	0.11734	0.995408	-1.56604
RNAseq	Whole Blood	Baseline	gene317781 (DDX51)	0.0651388	5.15945	1.58115	0.117533	0.995408	1.56521
RNAseq	Whole Blood	Baseline	gene5197 (PF4V1)	0.512725	2.79353	1.59114	0.117574	0.995408	1.56504
RNAseq	Whole Blood	Baseline	gene25897 (RNF19A)	0.0670517	6.06804	1.58276	0.117904	0.995408	1.56363
RNAseq	Whole Blood	Baseline	gene83787 (ARMC10)	-0.0847782	3.75284	-1.57925	0.117921	0.995408	-1.56356
RNAseq	Whole Blood	Baseline	gene54704 (PDP1)	0.0757891	5.09521	1.58183	0.117988	0.995408	1.56328
RNAseq	Whole Blood	Baseline	gene9212 (AURKB)	0.24514	1.05235	1.58125	0.118135	0.995408	1.56265
RNAseq	Whole Blood	Baseline	gene11188 (NISCH)	0.0539661	7.24491	1.57973	0.118143	0.995408	1.56262
RNAseq	Whole Blood	Baseline	gene155060 (LOC155060)	0.134684	3.32565	1.58055	0.118385	0.995408	1.56159
RNAseq	Whole Blood	Baseline	gene54442 (KCTD5)	-0.0666453	5.6053	-1.58317	0.118403	0.995408	-1.56151
RNAseq	Whole Blood	Baseline	gene55770 (EXOC2)	0.0638713	5.61503	1.57964	0.118418	0.995408	1.56145
RNAseq	Whole Blood	Baseline	gene23523 (CABIN1)	0.0766853	7.86572	1.58205	0.118501	0.995408	1.5611
RNAseq	Whole Blood	Baseline	gene4288 (MKI67)	0.255126	3.91473	1.57917	0.118625	0.995408	1.56057
RNAseq	Whole Blood	Baseline	gene317749 (DHRS4L2)	-0.128107	3.7617	-1.58113	0.118678	0.995408	-1.56035
RNAseq	Whole Blood	Baseline	gene920 (CD4)	-0.120194	8.68378	-1.5846	0.11876	0.995408	-1.56
RNAseq	Whole Blood	Baseline	gene1891 (ECH1)	-0.0656268	6.42685	-1.57615	0.118837	0.995408	-1.55967
RNAseq	Whole Blood	Baseline	gene399909 (PCNX3)	0.0442605	7.19105	1.57631	0.118851	0.995408	1.55961
RNAseq	Whole Blood	Baseline	gene3077 (HFE)	-0.175265	2.8204	-1.58001	0.118981	0.995408	-1.55907
RNAseq	Whole Blood	Baseline	gene100128553 (CTAGE4)	0.592925	-3.01277	1.57427	0.119028	0.995408	1.55887
RNAseq	Whole Blood	Baseline	gene55122 (AKIRIN2)	0.0448736	6.57175	1.5686	0.119326	0.995408	1.55761
RNAseq	Whole Blood	Baseline	gene81552 (VOPP1)	-0.0814044	6.32796	-1.57915	0.119419	0.995408	-1.55722
RNAseq	Whole Blood	Baseline	gene1123 (CHN1)	-0.335738	0.72134	-1.58103	0.11942	0.995408	-1.55721
RNAseq	Whole Blood	Baseline	gene3028 (HSD17B10)	-0.0769909	5.00198	-1.57121	0.119708	0.995408	-1.556
RNAseq	Whole Blood	Baseline	gene57545 (CC2D2A)	-0.332852	-0.271596	-1.5752	0.119722	0.995408	-1.55594
RNAseq	Whole Blood	Baseline	gene101927221 (UBR5-AS1)	0.137582	3.27173	1.57565	0.119818	0.995408	1.55554
RNAseq	Whole Blood	Baseline	gene10963 (STIP1)	-0.0791031	6.57089	-1.57193	0.119926	0.995408	-1.55508
RNAseq	Whole Blood	Baseline	gene8574 (AKR7A2)	-0.08965	4.78488	-1.57441	0.120003	0.995408	-1.55476
RNAseq	Whole Blood	Baseline	gene84623 (KIRREL3)	-0.496428	-0.839315	-1.57627	0.120166	0.995408	-1.55408
RNAseq	Whole Blood	Baseline	gene6432 (SRSF7)	0.0620878	6.53345	1.56787	0.120183	0.995408	1.55401
RNAseq	Whole Blood	Baseline	gene5128 (CDK17)	0.0642314	5.39158	1.57039	0.120194	0.995408	1.55396
RNAseq	Whole Blood	Baseline	gene23151 (GRAMD4)	-0.115923	5.87197	-1.57542	0.120303	0.995408	-1.5535
RNAseq	Whole Blood	Baseline	gene26190 (FBXW2)	0.0466189	6.8782	1.5694	0.120384	0.995408	1.55317
RNAseq	Whole Blood	Baseline	gene6181 (RPLP2)	-0.0800331	10.0689	-1.57334	0.120409	0.995408	-1.55306
RNAseq	Whole Blood	Baseline	gene100526767 (RNF103-CHMP3)	-0.0450726	6.82367	-1.56871	0.120534	0.995408	-1.55254
RNAseq	Whole Blood	Baseline	gene100270804 (LINC00653)	0.166641	1.05156	1.56506	0.120656	0.995408	1.55203
RNAseq	Whole Blood	Baseline	gene51181 (DCXR)	-0.106195	4.56609	-1.57298	0.120665	0.995408	-1.55199
RNAseq	Whole Blood	Baseline	gene3960 (LGALS4)	-0.33516	0.378458	-1.56911	0.121168	0.995408	-1.54989
RNAseq	Whole Blood	Baseline	gene7167 (TPI1)	-0.0634173	7.75359	-1.57014	0.12126	0.995408	-1.54951
RNAseq	Whole Blood	Baseline	gene10765 (KDM5B)	0.0584968	5.90262	1.5657	0.121325	0.995408	1.54923
RNAseq	Whole Blood	Baseline	gene54765 (TRIM44)	-0.0575054	6.92614	-1.56629	0.121386	0.995408	-1.54898
RNAseq	Whole Blood	Baseline	gene100507632 (LINC00968)	-0.218808	0.357619	-1.56132	0.121512	0.995408	-1.54846
RNAseq	Whole Blood	Baseline	gene5339 (PLEC)	0.108955	9.98453	1.57035	0.121577	0.995408	1.54819
RNAseq	Whole Blood	Baseline	gene3932 (LCK)	0.0710454	7.9139	1.56851	0.121683	0.995408	1.54775
RNAseq	Whole Blood	Baseline	gene80071 (CCDC15)	-0.171965	1.72186	-1.56223	0.121739	0.995408	-1.54752
RNAseq	Whole Blood	Baseline	gene79598 (CEP97)	0.0918837	3.50846	1.55979	0.121845	0.995408	1.54708
RNAseq	Whole Blood	Baseline	gene9135 (RABEP1)	0.0488494	6.49652	1.56501	0.121907	0.995408	1.54682
RNAseq	Whole Blood	Baseline	gene388564 (TMEM238)	0.174395	2.16066	1.56164	0.122177	0.995408	1.5457
RNAseq	Whole Blood	Baseline	gene81894 (SLC25A28)	0.0717912	5.53348	1.5615	0.12224	0.995408	1.54544
RNAseq	Whole Blood	Baseline	gene56110 (PCDHGA5)	-0.30919	1.27161	-1.56701	0.122279	0.995408	-1.54528
RNAseq	Whole Blood	Baseline	gene1781 (DYNC1I2)	-0.0688901	5.78587	-1.56342	0.122326	0.995408	-1.54509
RNAseq	Whole Blood	Baseline	gene51258 (MRPL51)	-0.0583266	5.10775	-1.56095	0.122354	0.995408	-1.54497
RNAseq	Whole Blood	Baseline	gene201266 (SLC39A11)	-0.100312	4.5194	-1.56301	0.12258	0.995408	-1.54403
RNAseq	Whole Blood	Baseline	gene55056 (GABPB1-IT1)	0.0831249	4.95962	1.55926	0.122673	0.995408	1.54365
RNAseq	Whole Blood	Baseline	gene79722 (ANKRD55)	0.299632	3.15964	1.56839	0.122889	0.995408	1.54276
RNAseq	Whole Blood	Baseline	gene55625 (ZDHHC7)	0.0731098	7.56489	1.56569	0.122895	0.995408	1.54274
RNAseq	Whole Blood	Baseline	gene388646 (GBP7)	0.689424	0.102496	1.56583	0.122952	0.995408	1.5425
RNAseq	Whole Blood	Baseline	gene8518 (ELP1)	0.0498271	5.61336	1.55524	0.123079	0.995408	1.54198
RNAseq	Whole Blood	Baseline	gene25840 (METTL7A)	-0.13111	6.4875	-1.5647	0.123109	0.995408	-1.54185
RNAseq	Whole Blood	Baseline	gene11145 (PLAAT3)	-0.266933	3.1686	-1.56475	0.123381	0.995408	-1.54074
RNAseq	Whole Blood	Baseline	gene60673 (ATG101)	-0.0717189	4.49464	-1.55574	0.123452	0.995408	-1.54044
RNAseq	Whole Blood	Baseline	gene123036 (TC2N)	0.105733	5.53344	1.56119	0.123459	0.995408	1.54041
RNAseq	Whole Blood	Baseline	gene64793 (CEP85)	0.0844205	4.52932	1.55761	0.123633	0.995408	1.5397
RNAseq	Whole Blood	Baseline	gene117177 (RAB3IP)	0.108929	3.93689	1.55823	0.123681	0.995408	1.5395
RNAseq	Whole Blood	Baseline	gene3399 (ID3)	0.151979	3.94266	1.55805	0.123949	0.995408	1.53841
RNAseq	Whole Blood	Baseline	gene1522 (CTSZ)	-0.0788246	8.88446	-1.55799	0.124035	0.995408	-1.53805
RNAseq	Whole Blood	Baseline	gene3903 (LAIR1)	-0.170207	5.17965	-1.56065	0.124063	0.995408	-1.53794
RNAseq	Whole Blood	Baseline	gene5097 (PCDH1)	-0.374464	2.39036	-1.5597	0.124274	0.995408	-1.53708
RNAseq	Whole Blood	Baseline	gene56098 (PCDHGC4)	-0.314486	1.2109	-1.55734	0.124481	0.995408	-1.53623
RNAseq	Whole Blood	Baseline	gene84073 (MYCBPAP)	0.495103	-0.307436	1.5579	0.124701	0.995408	1.53534
RNAseq	Whole Blood	Baseline	gene1769 (DNAH8)	0.395558	-1.10949	1.55207	0.124732	0.995408	1.53521
RNAseq	Whole Blood	Baseline	gene5996 (RGS1)	0.300769	1.10363	1.55138	0.124755	0.995408	1.53512
RNAseq	Whole Blood	Baseline	gene100131096 (TNRC6C-AS1)	0.0925214	6.69556	1.55536	0.124821	0.995408	1.53485
RNAseq	Whole Blood	Baseline	gene55170 (PRMT6)	0.107114	3.6584	1.55176	0.125182	0.995408	1.53338
RNAseq	Whole Blood	Baseline	gene203427 (SLC25A43)	-0.136185	3.13259	-1.55409	0.12519	0.995408	-1.53335
RNAseq	Whole Blood	Baseline	gene27101 (CACYBP)	-0.0725506	5.42114	-1.54668	0.125326	0.995408	-1.5328
RNAseq	Whole Blood	Baseline	gene1211 (CLTA)	-0.0641653	6.15685	-1.55232	0.12535	0.995408	-1.5327
RNAseq	Whole Blood	Baseline	gene2664 (GDI1)	0.0439776	7.92594	1.54796	0.125474	0.995408	1.5322
RNAseq	Whole Blood	Baseline	gene7434 (VIPR2)	-0.348292	0.264936	-1.55283	0.125476	0.995408	-1.53219
RNAseq	Whole Blood	Baseline	gene642658 (SCX)	0.178392	1.35769	1.54894	0.125527	0.995408	1.53198
RNAseq	Whole Blood	Baseline	gene340371 (NRBP2)	0.108933	4.11472	1.55045	0.125586	0.995408	1.53174
RNAseq	Whole Blood	Baseline	gene6535 (SLC6A8)	-0.3484	5.9669	-1.55397	0.125825	0.995408	-1.53078
RNAseq	Whole Blood	Baseline	gene133746 (JMY)	0.0846186	4.54801	1.5458	0.125908	0.995408	1.53044
RNAseq	Whole Blood	Baseline	gene25957 (PNISR)	0.0663888	7.85218	1.54629	0.125987	0.995408	1.53012
RNAseq	Whole Blood	Baseline	gene5021 (OXTR)	0.342689	0.231123	1.54879	0.126004	0.995408	1.53005
RNAseq	Whole Blood	Baseline	gene55687 (TRMU)	0.0691648	4.41963	1.54564	0.126077	0.995408	1.52976
RNAseq	Whole Blood	Baseline	gene201163 (FLCN)	-0.109972	6.06398	-1.55176	0.126134	0.995408	-1.52953
RNAseq	Whole Blood	Baseline	gene9813 (EFCAB14)	-0.0446014	7.56523	-1.54548	0.126154	0.995408	-1.52945
RNAseq	Whole Blood	Baseline	gene85456 (TNKS1BP1)	-0.103707	3.53349	-1.54672	0.12618	0.995408	-1.52934
RNAseq	Whole Blood	Baseline	gene947 (CD34)	0.429437	0.197018	1.54819	0.126506	0.995408	1.52803
RNAseq	Whole Blood	Baseline	gene246329 (STAC3)	-0.155722	3.78649	-1.54872	0.126519	0.995408	-1.52797
RNAseq	Whole Blood	Baseline	gene10673 (TNFSF13B)	-0.152735	6.19549	-1.54825	0.126633	0.995408	-1.52752
RNAseq	Whole Blood	Baseline	gene8641 (PCDHGB4)	-0.30607	1.2547	-1.54796	0.126748	0.995408	-1.52705
RNAseq	Whole Blood	Baseline	gene8935 (SKAP2)	-0.137992	7.26936	-1.5515	0.126758	0.995408	-1.52701
RNAseq	Whole Blood	Baseline	gene9349 (RPL23)	-0.0690245	9.41603	-1.54271	0.127034	0.995408	-1.5259
RNAseq	Whole Blood	Baseline	gene2799 (GNS)	-0.0868295	7.95507	-1.54326	0.127261	0.995408	-1.52499
RNAseq	Whole Blood	Baseline	gene63035 (BCORL1)	0.0631915	5.72298	1.53772	0.127314	0.995408	1.52478
RNAseq	Whole Blood	Baseline	gene3539 (IGLC3)	-0.462498	5.29559	-1.54416	0.127557	0.995408	-1.52381
RNAseq	Whole Blood	Baseline	gene25915 (NDUFAF3)	-0.0796699	5.30729	-1.54223	0.127593	0.995408	-1.52366
RNAseq	Whole Blood	Baseline	gene23621 (BACE1)	-0.193682	3.08804	-1.54695	0.127644	0.995408	-1.52346
RNAseq	Whole Blood	Baseline	gene116448 (OLIG1)	-0.289091	4.68703	-1.54586	0.127697	0.995408	-1.52325
RNAseq	Whole Blood	Baseline	gene10212 (DDX39A)	0.0562161	5.86879	1.54013	0.127726	0.995408	1.52313
RNAseq	Whole Blood	Baseline	gene22821 (RASA3)	0.0624782	8.25677	1.54522	0.127817	0.995408	1.52277
RNAseq	Whole Blood	Baseline	gene6185 (RPN2)	-0.0644592	7.2907	-1.54101	0.12785	0.995408	-1.52264
RNAseq	Whole Blood	Baseline	gene25939 (SAMHD1)	-0.0947495	8.94748	-1.54047	0.127851	0.995408	-1.52263
RNAseq	Whole Blood	Baseline	gene5098 (PCDHGC3)	-0.289908	1.5564	-1.5434	0.12791	0.995408	-1.5224
RNAseq	Whole Blood	Baseline	gene55316 (RSAD1)	0.0569037	5.26054	1.53689	0.128024	0.995408	1.52194
RNAseq	Whole Blood	Baseline	gene79644 (SRD5A3)	-0.282365	2.90276	-1.54529	0.128068	0.995408	-1.52177
RNAseq	Whole Blood	Baseline	gene9517 (SPTLC2)	-0.0840483	7.3728	-1.54054	0.128349	0.995408	-1.52065
RNAseq	Whole Blood	Baseline	gene55160 (ARHGEF10L)	-0.163206	5.12912	-1.54213	0.128355	0.995408	-1.52062
RNAseq	Whole Blood	Baseline	gene10045 (SH2D3A)	0.0940304	4.40316	1.53881	0.128504	0.995408	1.52003
RNAseq	Whole Blood	Baseline	gene55113 (XKR8)	0.0877576	6.294	1.53954	0.128632	0.995408	1.51952
RNAseq	Whole Blood	Baseline	gene23042 (PDXDC1)	-0.0848096	5.50349	-1.53917	0.128648	0.995408	-1.51945
RNAseq	Whole Blood	Baseline	gene221491 (SMIM29)	0.0655948	4.67121	1.53168	0.128815	0.995408	1.51879
RNAseq	Whole Blood	Baseline	gene7462 (LAT2)	-0.0676323	7.79132	-1.53828	0.129058	0.995408	-1.51783
RNAseq	Whole Blood	Baseline	gene28691 (TRAV2)	0.19365	1.13949	1.534	0.129102	0.995408	1.51765
RNAseq	Whole Blood	Baseline	gene23552 (CDK20)	0.137998	1.90365	1.53116	0.129408	0.995408	1.51644
RNAseq	Whole Blood	Baseline	gene100533184 (ARHGAP19-SLIT1)	0.103507	3.8048	1.53057	0.129647	0.995408	1.51549
RNAseq	Whole Blood	Baseline	gene79652 (TMEM204)	0.211285	5.46797	1.53848	0.129798	0.995408	1.5149
RNAseq	Whole Blood	Baseline	gene3560 (IL2RB)	-0.202785	8.17171	-1.53832	0.12982	0.995408	-1.51481
RNAseq	Whole Blood	Baseline	gene1690 (COCH)	-0.339853	1.23118	-1.53494	0.130153	0.995408	-1.5135
RNAseq	Whole Blood	Baseline	gene25828 (TXN2)	-0.0613649	5.64319	-1.52955	0.130327	0.995408	-1.51281
RNAseq	Whole Blood	Baseline	gene3672 (ITGA1)	0.306539	1.69521	1.53495	0.130363	0.995408	1.51267
RNAseq	Whole Blood	Baseline	gene3537 (IGLC1)	-0.364136	5.76464	-1.52826	0.130716	0.995408	-1.51128
RNAseq	Whole Blood	Baseline	gene3661 (IRF3)	0.0639084	7.04415	1.52908	0.130736	0.995408	1.51121
RNAseq	Whole Blood	Baseline	gene1387 (CREBBP)	0.0579701	9.06302	1.52624	0.13094	0.995408	1.51041
RNAseq	Whole Blood	Baseline	gene7532 (YWHAG)	-0.0784186	6.79796	-1.52918	0.131086	0.995408	-1.50983
RNAseq	Whole Blood	Baseline	gene1462 (VCAN)	-0.191292	10.1761	-1.52998	0.131102	0.995408	-1.50977
RNAseq	Whole Blood	Baseline	gene84221 (SPATC1L)	-0.369035	1.3191	-1.53318	0.131185	0.995408	-1.50945
RNAseq	Whole Blood	Baseline	gene4708 (NDUFB2)	-0.0768176	4.83303	-1.52294	0.13136	0.995408	-1.50876
RNAseq	Whole Blood	Baseline	gene966 (CD59)	-0.110368	5.80014	-1.52763	0.131394	0.995408	-1.50863
RNAseq	Whole Blood	Baseline	gene116369 (SLC26A8)	-0.279226	2.74675	-1.53078	0.131394	0.995408	-1.50863
RNAseq	Whole Blood	Baseline	gene1488 (CTBP2)	-0.0841939	6.36483	-1.52873	0.131686	0.995408	-1.50748
RNAseq	Whole Blood	Baseline	gene10726 (NUDC)	-0.0527535	6.35758	-1.52078	0.131831	0.995408	-1.50692
RNAseq	Whole Blood	Baseline	gene105378948 (LOC105378948)	-0.291842	0.792426	-1.52626	0.131875	0.995408	-1.50675
RNAseq	Whole Blood	Baseline	gene28684 (TRAV8-2)	0.154048	2.23065	1.5245	0.1319	0.995408	1.50665
RNAseq	Whole Blood	Baseline	gene50 (ACO2)	-0.0510195	6.7388	-1.52264	0.131916	0.995408	-1.50659
RNAseq	Whole Blood	Baseline	gene8668 (EIF3I)	-0.0489093	6.52028	-1.5207	0.131993	0.995408	-1.50629
RNAseq	Whole Blood	Baseline	gene115704 (EVI5L)	-0.0670699	4.52543	-1.52176	0.132091	0.995408	-1.50591
RNAseq	Whole Blood	Baseline	gene9828 (ARHGEF17)	-0.588508	0.949247	-1.5284	0.132244	0.995408	-1.50531
RNAseq	Whole Blood	Baseline	gene10044 (SH2D3C)	0.0715077	7.69984	1.5249	0.132395	0.995408	1.50472
RNAseq	Whole Blood	Baseline	gene714 (C1QC)	-0.492656	-0.303251	-1.52283	0.132409	0.995408	-1.50467
RNAseq	Whole Blood	Baseline	gene26278 (SACS)	0.0653331	4.9381	1.5165	0.132482	0.995408	1.50439
RNAseq	Whole Blood	Baseline	gene54443 (ANLN)	0.29225	-0.329831	1.51624	0.132602	0.995408	1.50392
RNAseq	Whole Blood	Baseline	gene734 (OSGIN2)	0.106422	5.17199	1.52291	0.132769	0.995408	1.50327
RNAseq	Whole Blood	Baseline	gene80145 (THOC7)	-0.0692019	4.62418	-1.51506	0.132833	0.995408	-1.50302
RNAseq	Whole Blood	Baseline	gene347902 (AMIGO2)	0.106877	3.65466	1.5209	0.132976	0.995408	1.50247
RNAseq	Whole Blood	Baseline	gene124599 (CD300LB)	-0.137589	6.29358	-1.52387	0.133194	0.995408	-1.50162
RNAseq	Whole Blood	Baseline	gene5909 (RAP1GAP)	-1.09362	1.60117	-1.52537	0.133235	0.995408	-1.50147
RNAseq	Whole Blood	Baseline	gene6733 (SRPK2)	0.0577591	6.9698	1.51807	0.133255	0.995408	1.50139
RNAseq	Whole Blood	Baseline	gene9791 (PTDSS1)	-0.0601256	6.6148	-1.51867	0.133314	0.995408	-1.50116
RNAseq	Whole Blood	Baseline	gene64783 (RBM15)	0.0531292	4.84564	1.51325	0.13333	0.995408	1.5011
RNAseq	Whole Blood	Baseline	gene81565 (NDEL1)	0.0527588	7.38509	1.51651	0.133388	0.995408	1.50087
RNAseq	Whole Blood	Baseline	gene3312 (HSPA8)	-0.0694754	10.0371	-1.51281	0.1334	0.995408	-1.50083
RNAseq	Whole Blood	Baseline	gene8529 (CYP4F2)	0.418635	-1.87078	1.50984	0.133422	0.995408	1.50074
RNAseq	Whole Blood	Baseline	gene54981 (NMRK1)	0.151496	4.49717	1.52206	0.133533	0.995408	1.50031
RNAseq	Whole Blood	Baseline	gene8099 (CDK2AP1)	-0.159626	4.30547	-1.51943	0.133551	0.995408	-1.50024
RNAseq	Whole Blood	Baseline	gene1124 (CHN2)	-0.123931	3.72592	-1.51661	0.133726	0.995408	-1.49957
RNAseq	Whole Blood	Baseline	gene11046 (SLC35D2)	0.0854426	4.39766	1.5152	0.13395	0.995408	1.4987
RNAseq	Whole Blood	Baseline	gene55791 (LRIF1)	-0.0629808	4.7549	-1.51225	0.134002	0.995408	-1.49851
RNAseq	Whole Blood	Baseline	gene93164 (HTR7P1)	-0.181182	1.83142	-1.51226	0.134441	0.995408	-1.49682
RNAseq	Whole Blood	Baseline	gene5328 (PLAU)	0.297462	0.530067	1.51318	0.134664	0.995408	1.49596
RNAseq	Whole Blood	Baseline	gene9439 (MED23)	0.0609628	5.79366	1.51009	0.134717	0.995408	1.49576
RNAseq	Whole Blood	Baseline	gene11078 (TRIOBP)	0.0814634	7.19299	1.51593	0.134816	0.995408	1.49538
RNAseq	Whole Blood	Baseline	gene9044 (BTAF1)	0.0691862	6.40725	1.51016	0.13482	0.995408	1.49536
RNAseq	Whole Blood	Baseline	gene6231 (RPS26)	-0.739067	7.34667	-1.51954	0.134898	0.995408	-1.49506
RNAseq	Whole Blood	Baseline	gene421 (ARVCF)	-0.272085	2.67885	-1.5153	0.134939	0.995408	-1.49491
RNAseq	Whole Blood	Baseline	gene169834 (ZNF883)	-0.26056	-0.286977	-1.50737	0.135081	0.995408	-1.49436
RNAseq	Whole Blood	Baseline	gene8797 (TNFRSF10A)	0.0992972	4.22849	1.5115	0.135244	0.995408	1.49374
RNAseq	Whole Blood	Baseline	gene9638 (FEZ1)	-0.275498	2.15769	-1.51071	0.135261	0.995408	-1.49367
RNAseq	Whole Blood	Baseline	gene6385 (SDC4)	-0.210915	1.40612	-1.50866	0.135398	0.995408	-1.49315
RNAseq	Whole Blood	Baseline	gene149478 (BTBD19)	0.173616	2.01539	1.51119	0.135465	0.995408	1.49289
RNAseq	Whole Blood	Baseline	gene10855 (HPSE)	-0.151407	5.76009	-1.51405	0.135486	0.995408	-1.49281
RNAseq	Whole Blood	Baseline	gene84282 (RNF135)	-0.0962338	5.30196	-1.51319	0.135552	0.995408	-1.49256
RNAseq	Whole Blood	Baseline	gene81839 (VANGL1)	-0.13626	2.74667	-1.50727	0.135568	0.995408	-1.4925
RNAseq	Whole Blood	Baseline	gene7597 (ZBTB25)	0.0958336	3.98832	1.50797	0.135578	0.995408	1.49246
RNAseq	Whole Blood	Baseline	gene196883 (ADCY4)	0.109625	3.58683	1.50637	0.136209	0.995408	1.49006
RNAseq	Whole Blood	Baseline	gene6169 (RPL38)	-0.0654285	8.55151	-1.50595	0.136265	0.995408	-1.48984
RNAseq	Whole Blood	Baseline	gene9381 (OTOF)	0.577334	0.864693	1.50888	0.136385	0.995408	1.48939
RNAseq	Whole Blood	Baseline	gene712 (C1QA)	-0.446755	1.83406	-1.5103	0.136407	0.995408	-1.48931
RNAseq	Whole Blood	Baseline	gene54732 (TMED9)	-0.0666767	6.60666	-1.50641	0.136409	0.995408	-1.4893
RNAseq	Whole Blood	Baseline	gene8671 (SLC4A4)	0.250976	1.31517	1.50668	0.136417	0.995408	1.48927
RNAseq	Whole Blood	Baseline	gene51626 (DYNC2LI1)	0.14685	1.14902	1.50083	0.136462	0.995408	1.4891
RNAseq	Whole Blood	Baseline	gene84074 (QRICH2)	-0.22023	2.28295	-1.50772	0.136765	0.995408	-1.48795
RNAseq	Whole Blood	Baseline	gene3275 (PRMT2)	0.100904	7.85	1.51024	0.136963	0.995408	1.4872
RNAseq	Whole Blood	Baseline	gene1662 (DDX10)	-0.0682233	4.18197	-1.49752	0.136975	0.995408	-1.48715
RNAseq	Whole Blood	Baseline	gene100130097 (KIF28P)	0.271282	2.1587	1.50796	0.137012	0.995408	1.48701
RNAseq	Whole Blood	Baseline	gene65250 (CPLANE1)	0.0914043	3.74037	1.50068	0.137103	0.995408	1.48667
RNAseq	Whole Blood	Baseline	gene9144 (SYNGR2)	-0.0729247	7.20042	-1.50604	0.137124	0.995408	-1.48659
RNAseq	Whole Blood	Baseline	gene170691 (ADAMTS17)	-0.186262	1.28251	-1.50281	0.137153	0.995408	-1.48648
RNAseq	Whole Blood	Baseline	gene10562 (OLFM4)	0.970195	1.10671	1.51028	0.137178	0.995408	1.48638
RNAseq	Whole Blood	Baseline	gene51096 (UTP18)	-0.0647465	5.00954	-1.50015	0.137427	0.995408	-1.48544
RNAseq	Whole Blood	Baseline	gene81533 (ITFG1)	-0.0653595	5.02377	-1.50283	0.137541	0.995408	-1.48501
RNAseq	Whole Blood	Baseline	gene79689 (STEAP4)	0.11749	7.61418	1.50294	0.137611	0.995408	1.48475
RNAseq	Whole Blood	Baseline	gene84287 (ZDHHC16)	-0.0579749	4.16226	-1.49526	0.137688	0.995408	-1.48446
RNAseq	Whole Blood	Baseline	gene222696 (ZSCAN23)	0.355002	0.150008	1.50246	0.137802	0.995408	1.48402
RNAseq	Whole Blood	Baseline	gene56111 (PCDHGA4)	-0.298478	1.22484	-1.50313	0.137852	0.995408	-1.48384
RNAseq	Whole Blood	Baseline	gene56967 (C14orf132)	-0.373072	1.87988	-1.50582	0.137917	0.995408	-1.48359
RNAseq	Whole Blood	Baseline	gene23678 (SGK3)	-0.0828145	4.85195	-1.50001	0.137983	0.995408	-1.48335
RNAseq	Whole Blood	Baseline	gene9818 (NUP58)	0.0495294	5.72551	1.49827	0.138074	0.995408	1.483
RNAseq	Whole Blood	Baseline	gene5910 (RAP1GDS1)	-0.0663355	5.20205	-1.49695	0.138182	0.995408	-1.4826
RNAseq	Whole Blood	Baseline	gene54927 (CHCHD3)	-0.0590636	4.51576	-1.49304	0.1383	0.995408	-1.48215
RNAseq	Whole Blood	Baseline	gene56109 (PCDHGA6)	-0.283935	1.37329	-1.50137	0.138357	0.995408	-1.48194
RNAseq	Whole Blood	Baseline	gene6133 (RPL9)	-0.112267	9.03724	-1.49872	0.138403	0.995408	-1.48177
RNAseq	Whole Blood	Baseline	gene6497 (SKI)	0.0705345	7.57442	1.4977	0.138414	0.995408	1.48172
RNAseq	Whole Blood	Baseline	gene5514 (PPP1R10)	-0.0467064	5.81975	-1.49401	0.138477	0.995408	-1.48148
RNAseq	Whole Blood	Baseline	gene23208 (SYT11)	0.160164	5.34733	1.50281	0.138571	0.995408	1.48114
RNAseq	Whole Blood	Baseline	gene54187 (NANS)	-0.078299	4.89102	-1.49636	0.138606	0.995408	-1.481
RNAseq	Whole Blood	Baseline	gene28703 (TRAJ52)	0.253456	0.142905	1.49258	0.138785	0.995408	1.48033
RNAseq	Whole Blood	Baseline	gene5303 (PIN4)	-0.100664	3.56791	-1.4955	0.138931	0.995408	-1.47978
RNAseq	Whole Blood	Baseline	gene84173 (ELMOD3)	0.0587115	4.69887	1.49083	0.13905	0.995408	1.47934
RNAseq	Whole Blood	Baseline	gene6696 (SPP1)	0.740292	0.772187	1.50284	0.139142	0.995408	1.479
RNAseq	Whole Blood	Baseline	gene116447 (TOP1MT)	-0.134814	4.89474	-1.49846	0.139265	0.995408	-1.47853
RNAseq	Whole Blood	Baseline	gene55846 (ITFG2)	0.0602832	5.07256	1.49237	0.139311	0.995408	1.47836
RNAseq	Whole Blood	Baseline	gene100507472 (LOC100507472)	-0.356522	-0.168354	-1.49434	0.139399	0.995408	-1.47803
RNAseq	Whole Blood	Baseline	gene84456 (L3MBTL3)	0.113932	4.83558	1.49699	0.139533	0.995408	1.47753
RNAseq	Whole Blood	Baseline	gene338440 (ANO9)	0.127623	5.39884	1.49506	0.13956	0.995408	1.47743
RNAseq	Whole Blood	Baseline	gene7384 (UQCRC1)	-0.0645534	6.38537	-1.49468	0.139594	0.995408	-1.47731
RNAseq	Whole Blood	Baseline	gene57699 (CPNE5)	-0.185593	4.88441	-1.49673	0.1396	0.995408	-1.47728
RNAseq	Whole Blood	Baseline	gene130617 (ZFAND2B)	0.0445018	5.66159	1.48901	0.139878	0.995408	1.47624
RNAseq	Whole Blood	Baseline	gene55614 (KIF16B)	0.163958	3.92551	1.49679	0.13992	0.995408	1.47609
RNAseq	Whole Blood	Baseline	gene26580 (BSCL2)	-0.139855	4.6513	-1.49737	0.139924	0.995408	-1.47607
RNAseq	Whole Blood	Baseline	gene29940 (DSE)	-0.117029	5.41801	-1.49832	0.140034	0.995408	-1.47566
RNAseq	Whole Blood	Baseline	gene57211 (ADGRG6)	0.35507	-0.463225	1.49126	0.14004	0.995408	1.47564
RNAseq	Whole Blood	Baseline	gene23191 (CYFIP1)	-0.13869	5.73401	-1.49473	0.140057	0.995408	-1.47558
RNAseq	Whole Blood	Baseline	gene9749 (PHACTR2)	0.0951804	5.30632	1.49376	0.140096	0.995408	1.47543
RNAseq	Whole Blood	Baseline	gene220930 (ZEB1-AS1)	0.142279	1.69147	1.48788	0.140122	0.995408	1.47534
RNAseq	Whole Blood	Baseline	gene28385 (IGHV6-1)	0.370888	0.291541	1.48681	0.140234	0.995408	1.47492
RNAseq	Whole Blood	Baseline	gene140688 (NOL4L)	0.0624925	6.71455	1.491	0.140406	0.995408	1.47428
RNAseq	Whole Blood	Baseline	gene80221 (ACSF2)	-0.110058	3.84592	-1.48921	0.140628	0.995408	-1.47346
RNAseq	Whole Blood	Baseline	gene9939 (RBM8A)	-0.0428295	6.96634	-1.4894	0.140638	0.995408	-1.47342
RNAseq	Whole Blood	Baseline	gene100532746 (PPT2-EGFL8)	0.111701	2.5456	1.48604	0.140737	0.995408	1.47305
RNAseq	Whole Blood	Baseline	gene28670 (TRAV13-2)	-0.156426	2.01161	-1.48789	0.140939	0.995408	-1.4723
RNAseq	Whole Blood	Baseline	gene8525 (DGKZ)	0.0517905	8.77069	1.4895	0.141001	0.995408	1.47207
RNAseq	Whole Blood	Baseline	gene144348 (ZNF664)	0.0658398	5.70542	1.48911	0.141036	0.995408	1.47194
RNAseq	Whole Blood	Baseline	gene4610 (MYCL)	-0.162245	5.33044	-1.49361	0.141087	0.995408	-1.47175
RNAseq	Whole Blood	Baseline	gene10105 (PPIF)	-0.118	6.32894	-1.49227	0.141112	0.995408	-1.47166
RNAseq	Whole Blood	Baseline	gene912 (CD1D)	-0.150981	5.80609	-1.49026	0.141142	0.995408	-1.47155
RNAseq	Whole Blood	Baseline	gene196513 (DCP1B)	0.0705847	3.89455	1.48446	0.141182	0.995408	1.4714
RNAseq	Whole Blood	Baseline	gene3490 (IGFBP7)	-0.236919	3.7918	-1.49251	0.141182	0.995408	-1.4714
RNAseq	Whole Blood	Baseline	gene9450 (LY86)	-0.178767	4.86906	-1.49203	0.141199	0.995408	-1.47134
RNAseq	Whole Blood	Baseline	gene3182 (HNRNPAB)	-0.0686039	6.29985	-1.48736	0.141301	0.995408	-1.47096
RNAseq	Whole Blood	Baseline	gene5188 (GATB)	-0.0894554	3.31629	-1.48334	0.141467	0.995408	-1.47035
RNAseq	Whole Blood	Baseline	gene476 (ATP1A1)	-0.0518057	8.60251	-1.48349	0.142125	0.995408	-1.46792
RNAseq	Whole Blood	Baseline	gene2585 (GALK2)	-0.0589771	3.76766	-1.47785	0.142134	0.995408	-1.46789
RNAseq	Whole Blood	Baseline	gene11282 (MGAT4B)	-0.0881665	6.5078	-1.48826	0.142265	0.995408	-1.46741
RNAseq	Whole Blood	Baseline	gene118 (ADD1)	-0.0425397	8.61479	-1.48503	0.142305	0.995408	-1.46726
RNAseq	Whole Blood	Baseline	gene115703 (ARHGAP33)	0.139156	3.9875	1.48639	0.142305	0.995408	1.46726
RNAseq	Whole Blood	Baseline	gene22926 (ATF6)	-0.0630037	6.6983	-1.48414	0.142341	0.995408	-1.46713
RNAseq	Whole Blood	Baseline	gene158248 (TTC16)	0.302959	3.67113	1.48945	0.142369	0.995408	1.46703
RNAseq	Whole Blood	Baseline	gene6638 (SNRPN)	-0.064707	6.62327	-1.48418	0.142744	0.995408	-1.46565
RNAseq	Whole Blood	Baseline	gene57504 (MTA3)	0.0803555	3.8566	1.48145	0.142769	0.995408	1.46556
RNAseq	Whole Blood	Baseline	gene25813 (SAMM50)	-0.0677403	4.97011	-1.48198	0.142808	0.995408	-1.46541
RNAseq	Whole Blood	Baseline	gene8926 (SNURF)	-0.064694	6.62345	-1.48392	0.142812	0.995408	-1.4654
RNAseq	Whole Blood	Baseline	gene60509 (AGBL5)	-0.0678755	3.81042	-1.47641	0.143058	0.995408	-1.4645
RNAseq	Whole Blood	Baseline	gene51646 (YPEL5)	0.0639861	7.03355	1.47842	0.143077	0.995408	1.46443
RNAseq	Whole Blood	Baseline	gene3742 (KCNA6)	0.298482	1.09271	1.48354	0.143084	0.995408	1.4644
RNAseq	Whole Blood	Baseline	gene161253 (REM2)	0.130253	4.88844	1.48232	0.143274	0.995408	1.46371
RNAseq	Whole Blood	Baseline	gene54952 (TRNAU1AP)	0.0529419	4.18661	1.47167	0.143307	0.995408	1.46359
RNAseq	Whole Blood	Baseline	gene85007 (PHYKPL)	0.061975	6.33878	1.47978	0.143431	0.995408	1.46313
RNAseq	Whole Blood	Baseline	gene5879 (RAC1)	-0.0593296	7.73386	-1.48205	0.143438	0.995408	-1.46311
RNAseq	Whole Blood	Baseline	gene56114 (PCDHGA1)	-0.288792	1.23536	-1.48147	0.143544	0.995408	-1.46272
RNAseq	Whole Blood	Baseline	gene54821 (ERCC6L)	0.210102	-0.692512	1.47623	0.143585	0.995408	1.46257
RNAseq	Whole Blood	Baseline	gene2357 (FPR1)	-0.103109	9.78054	-1.48069	0.143707	0.995408	-1.46213
RNAseq	Whole Blood	Baseline	gene137994 (LETM2)	-0.116584	2.88791	-1.47494	0.143835	0.995408	-1.46166
RNAseq	Whole Blood	Baseline	gene6352 (CCL5)	0.197186	7.55005	1.48233	0.14388	0.995408	1.46149
RNAseq	Whole Blood	Baseline	gene100423062 (IGLL5)	-0.334342	5.96878	-1.47679	0.143921	0.995408	-1.46134
RNAseq	Whole Blood	Baseline	gene9103 (FCGR2C)	-0.226295	5.76057	-1.47956	0.144065	0.995408	-1.46082
RNAseq	Whole Blood	Baseline	gene80207 (OPA3)	-0.0570075	5.11798	-1.47178	0.144231	0.995408	-1.46022
RNAseq	Whole Blood	Baseline	gene25960 (ADGRA2)	-0.22016	3.34576	-1.47963	0.144252	0.995408	-1.46014
RNAseq	Whole Blood	Baseline	gene101927117 (PLCG1-AS1)	0.194561	-0.0965588	1.47105	0.144284	0.995408	1.46002
RNAseq	Whole Blood	Baseline	gene55586 (MIOX)	0.203839	0.670882	1.47188	0.144302	0.995408	1.45996
RNAseq	Whole Blood	Baseline	gene29920 (PYCR2)	-0.0612365	6.57717	-1.47906	0.144391	0.995408	-1.45963
RNAseq	Whole Blood	Baseline	gene84455 (EFCAB7)	0.104563	1.63715	1.46689	0.144411	0.995408	1.45956
RNAseq	Whole Blood	Baseline	gene56100 (PCDHGB6)	-0.302312	1.39686	-1.47806	0.144542	0.995408	-1.45908
RNAseq	Whole Blood	Baseline	gene401562 (LCNL1)	-0.409086	-0.538112	-1.47377	0.144582	0.995408	-1.45894
RNAseq	Whole Blood	Baseline	gene155066 (ATP6V0E2)	0.111272	5.25573	1.47808	0.144588	0.995408	1.45892
RNAseq	Whole Blood	Baseline	gene56104 (PCDHGB1)	-0.299974	1.19368	-1.47758	0.144628	0.995408	-1.45877
RNAseq	Whole Blood	Baseline	gene54939 (COMMD4)	-0.0750857	3.97569	-1.47399	0.144633	0.995408	-1.45876
RNAseq	Whole Blood	Baseline	gene84918 (LRP11)	-0.187254	0.488755	-1.46934	0.144661	0.995408	-1.45865
RNAseq	Whole Blood	Baseline	gene1611 (DAP)	-0.0784559	6.66952	-1.47891	0.144668	0.995408	-1.45863
RNAseq	Whole Blood	Baseline	gene4565 (TRNI)	0.242882	5.96961	1.47827	0.144965	0.995408	1.45755
RNAseq	Whole Blood	Baseline	gene84876 (ORAI1)	-0.0860832	6.32216	-1.47562	0.145071	0.995408	-1.45717
RNAseq	Whole Blood	Baseline	gene5037 (PEBP1)	-0.0645165	6.30282	-1.47083	0.14518	0.995408	-1.45677
RNAseq	Whole Blood	Baseline	gene56261 (GPCPD1)	-0.11718	7.331	-1.47399	0.145406	0.995408	-1.45595
RNAseq	Whole Blood	Baseline	gene29945 (ANAPC4)	-0.0727542	4.67251	-1.46771	0.145535	0.995408	-1.45548
RNAseq	Whole Blood	Baseline	gene55153 (SDAD1)	-0.0429138	5.74419	-1.46555	0.145712	0.995408	-1.45485
RNAseq	Whole Blood	Baseline	gene8527 (DGKD)	0.0659493	7.81757	1.47277	0.145728	0.995408	1.45479
RNAseq	Whole Blood	Baseline	gene51652 (CHMP3)	-0.0431604	6.78262	-1.46809	0.145825	0.995408	-1.45444
RNAseq	Whole Blood	Baseline	gene51335 (NGRN)	0.0430418	5.5948	1.46453	0.146049	0.995408	1.45363
RNAseq	Whole Blood	Baseline	gene56112 (PCDHGA3)	-0.296111	1.19212	-1.47197	0.146088	0.995408	-1.45349
RNAseq	Whole Blood	Baseline	gene5252 (PHF1)	0.0666795	5.99356	1.47146	0.146127	0.995408	1.45335
RNAseq	Whole Blood	Baseline	gene8228 (PNPLA4)	-0.107621	2.30421	-1.46595	0.146255	0.995408	-1.45289
RNAseq	Whole Blood	Baseline	gene9462 (RASAL2)	-0.234699	0.120533	-1.46523	0.146611	0.995408	-1.45161
RNAseq	Whole Blood	Baseline	gene79587 (CARS2)	0.0843479	6.68424	1.47085	0.146621	0.995408	1.45157
RNAseq	Whole Blood	Baseline	gene220359 (TIGD3)	0.142405	4.3081	1.4698	0.146723	0.995408	1.4512
RNAseq	Whole Blood	Baseline	gene4293 (MAP3K9)	-0.119581	3.21196	-1.4674	0.146793	0.995408	-1.45095
RNAseq	Whole Blood	Baseline	gene84034 (EMILIN2)	-0.130393	7.50139	-1.46911	0.146897	0.995408	-1.45058
RNAseq	Whole Blood	Baseline	gene2912 (GRM2)	0.257792	0.407126	1.46525	0.147081	0.995408	1.44992
RNAseq	Whole Blood	Baseline	gene5256 (PHKA2)	0.0592636	6.05286	1.46528	0.147131	0.995408	1.44974
RNAseq	Whole Blood	Baseline	gene79033 (ERI3)	-0.0541396	3.88986	-1.45861	0.147318	0.995408	-1.44907
RNAseq	Whole Blood	Baseline	gene822 (CAPG)	-0.15123	6.84344	-1.46913	0.147375	0.995408	-1.44886
RNAseq	Whole Blood	Baseline	gene54802 (TRIT1)	-0.115026	3.66531	-1.46667	0.147413	0.995408	-1.44873
RNAseq	Whole Blood	Baseline	gene388753 (COA6)	0.117143	2.97592	1.46222	0.147462	0.995408	1.44855
RNAseq	Whole Blood	Baseline	gene55278 (QRSL1)	-0.0932945	4.08598	-1.46451	0.147535	0.995408	-1.44829
RNAseq	Whole Blood	Baseline	gene3163 (HMOX2)	0.0552188	5.42395	1.46139	0.147591	0.995408	1.44809
RNAseq	Whole Blood	Baseline	gene84787 (KMT5C)	0.106981	3.54407	1.46389	0.147597	0.995408	1.44807
RNAseq	Whole Blood	Baseline	gene10385 (BTN2A2)	-0.0948679	5.16491	-1.46476	0.147647	0.995408	-1.44789
RNAseq	Whole Blood	Baseline	gene729230 (CCR2)	-0.138396	7.10556	-1.46291	0.148311	0.995408	-1.44552
RNAseq	Whole Blood	Baseline	gene132299 (OCIAD2)	0.0709289	4.03317	1.45642	0.148362	0.995408	1.44534
RNAseq	Whole Blood	Baseline	gene9708 (PCDHGA8)	-0.297306	1.20433	-1.46299	0.148536	0.995408	-1.44472
RNAseq	Whole Blood	Baseline	gene339263 (LINC02693)	-0.204441	2.99348	-1.46337	0.148763	0.995408	-1.44391
RNAseq	Whole Blood	Baseline	gene1668 (DEFA3)	1.07669	3.48139	1.46825	0.148869	0.995408	1.44354
RNAseq	Whole Blood	Baseline	gene389692 (MAFA)	-0.465834	-1.90466	-1.45331	0.149042	0.995408	-1.44292
RNAseq	Whole Blood	Baseline	gene93622 (LOC93622)	0.0966054	4.67515	1.45957	0.149126	0.995408	1.44262
RNAseq	Whole Blood	Baseline	gene6710 (SPTB)	-0.343741	5.94147	-1.46229	0.149161	0.995408	-1.4425
RNAseq	Whole Blood	Baseline	gene23113 (CUL9)	0.0522282	6.14355	1.45598	0.149186	0.995408	1.44241
RNAseq	Whole Blood	Baseline	gene146206 (CARMIL2)	0.0962274	6.50009	1.46003	0.149195	0.995408	1.44238
RNAseq	Whole Blood	Baseline	gene5868 (RAB5A)	-0.0533782	6.07099	-1.45705	0.149201	0.995408	-1.44236
RNAseq	Whole Blood	Baseline	gene152195 (NUDT16P1)	-0.209038	2.97231	-1.46209	0.149204	0.995408	-1.44235
RNAseq	Whole Blood	Baseline	gene56103 (PCDHGB2)	-0.279225	1.30968	-1.46017	0.149262	0.995408	-1.44214
RNAseq	Whole Blood	Baseline	gene79746 (ECHDC3)	-0.2062	2.36935	-1.45856	0.149373	0.995408	-1.44175
RNAseq	Whole Blood	Baseline	gene57679 (ALS2)	-0.0919576	4.39344	-1.45849	0.149459	0.995408	-1.44145
RNAseq	Whole Blood	Baseline	gene79868 (ALG13)	0.0715109	5.24968	1.45579	0.149539	0.995408	1.44116
RNAseq	Whole Blood	Baseline	gene5579 (PRKCB)	-0.0668859	9.0186	-1.46057	0.149559	0.995408	-1.44109
RNAseq	Whole Blood	Baseline	gene56911 (MAP3K7CL)	0.226172	6.16882	1.46105	0.149601	0.995408	1.44094
RNAseq	Whole Blood	Baseline	gene3703 (STT3A)	-0.0762427	6.15069	-1.45858	0.149662	0.995408	-1.44073
RNAseq	Whole Blood	Baseline	gene53339 (BTBD1)	-0.0484708	5.58058	-1.45545	0.149668	0.995408	-1.4407
RNAseq	Whole Blood	Baseline	gene55088 (CCDC186)	0.0547671	5.81586	1.45457	0.149852	0.995408	1.44005
RNAseq	Whole Blood	Baseline	gene5871 (MAP4K2)	0.0545263	6.657	1.45428	0.150162	0.995408	1.43896
RNAseq	Whole Blood	Baseline	gene5269 (SERPINB6)	-0.111674	6.09202	-1.45878	0.150192	0.995408	-1.43885
RNAseq	Whole Blood	Baseline	gene6431 (SRSF6)	0.0517965	7.05295	1.45003	0.150613	0.995408	1.43737
RNAseq	Whole Blood	Baseline	gene9429 (ABCG2)	-0.395364	0.355006	-1.45485	0.150742	0.995408	-1.43691
RNAseq	Whole Blood	Baseline	gene10328 (EMC8)	-0.0585691	4.33391	-1.44776	0.150775	0.995408	-1.4368
RNAseq	Whole Blood	Baseline	gene55370 (PPP4R1L)	0.174857	3.3804	1.45605	0.150868	0.995408	1.43647
RNAseq	Whole Blood	Baseline	gene3308 (HSPA4)	-0.0516012	6.3961	-1.45194	0.150943	0.995408	-1.43621
RNAseq	Whole Blood	Baseline	gene80014 (WWC2)	-0.178736	2.62794	-1.45511	0.151002	0.995408	-1.436
RNAseq	Whole Blood	Baseline	gene10039 (PARP3)	0.0993845	3.5953	1.44884	0.151063	0.995408	1.43579
RNAseq	Whole Blood	Baseline	gene102465841 (MIR7855)	-0.413566	0.411479	-1.45288	0.151093	0.995408	-1.43568
RNAseq	Whole Blood	Baseline	gene5245 (PHB)	-0.062028	5.72506	-1.44895	0.151169	0.995408	-1.43541
RNAseq	Whole Blood	Baseline	gene51097 (SCCPDH)	0.152051	3.69549	1.45404	0.151412	0.995408	1.43456
RNAseq	Whole Blood	Baseline	gene80012 (PHC3)	0.0537132	6.69253	1.44468	0.151479	0.995408	1.43433
RNAseq	Whole Blood	Baseline	gene89848 (FCHSD1)	0.0670994	6.66778	1.44992	0.151557	0.995408	1.43405
RNAseq	Whole Blood	Baseline	gene51063 (CALHM2)	-0.114111	6.21817	-1.45319	0.151693	0.995408	-1.43358
RNAseq	Whole Blood	Baseline	gene79758 (DHRS12)	0.136208	4.62026	1.45118	0.1518	0.995408	1.4332
RNAseq	Whole Blood	Baseline	gene3420 (IDH3B)	0.0388474	6.32499	1.44708	0.151811	0.995408	1.43316
RNAseq	Whole Blood	Baseline	gene28701 (TRAJ54)	0.237847	0.332592	1.44605	0.151885	0.995408	1.43291
RNAseq	Whole Blood	Baseline	gene246184 (CDC26)	-0.0801354	4.29639	-1.44652	0.151938	0.995408	-1.43272
RNAseq	Whole Blood	Baseline	gene21 (ABCA3)	-0.0954025	3.61353	-1.44736	0.151959	0.995408	-1.43264
RNAseq	Whole Blood	Baseline	gene376497 (SLC27A1)	-0.124816	5.12495	-1.45152	0.152042	0.995408	-1.43236
RNAseq	Whole Blood	Baseline	gene65260 (COA7)	-0.116331	2.39101	-1.44279	0.152168	0.995408	-1.43192
RNAseq	Whole Blood	Baseline	gene7535 (ZAP70)	0.0838251	8.05711	1.44955	0.152219	0.995408	1.43174
RNAseq	Whole Blood	Baseline	gene84276 (NICN1)	0.0752923	4.17831	1.44443	0.152264	0.995408	1.43158
RNAseq	Whole Blood	Baseline	gene5826 (ABCD4)	0.0525286	5.30636	1.44408	0.152272	0.995408	1.43155
RNAseq	Whole Blood	Baseline	gene56101 (PCDHGB5)	-0.293651	1.33003	-1.44953	0.152286	0.995408	-1.4315
RNAseq	Whole Blood	Baseline	gene1072 (CFL1)	-0.0462866	9.96711	-1.44649	0.152699	0.995408	-1.43006
RNAseq	Whole Blood	Baseline	gene55723 (ASF1B)	0.10898	4.39032	1.44388	0.152743	0.995408	1.42991
RNAseq	Whole Blood	Baseline	gene1368 (CPM)	-0.184161	3.37019	-1.44634	0.152765	0.995408	-1.42983
RNAseq	Whole Blood	Baseline	gene285598 (ARL10)	0.112951	2.31233	1.43917	0.153174	0.995408	1.42841
RNAseq	Whole Blood	Baseline	gene925 (CD8A)	0.242736	7.2861	1.44931	0.153295	0.995408	1.42799
RNAseq	Whole Blood	Baseline	gene80853 (KDM7A)	0.0455709	6.96299	1.44095	0.15332	0.995408	1.4279
RNAseq	Whole Blood	Baseline	gene64919 (BCL11B)	0.0931826	7.13814	1.445	0.153484	0.995408	1.42733
RNAseq	Whole Blood	Baseline	gene83443 (SF3B5)	-0.0480143	5.55066	-1.43696	0.153705	0.995408	-1.42656
RNAseq	Whole Blood	Baseline	gene1653 (DDX1)	-0.0489624	5.55612	-1.43683	0.153939	0.995408	-1.42576
RNAseq	Whole Blood	Baseline	gene5515 (PPP2CA)	-0.040866	6.8546	-1.43846	0.154009	0.995408	-1.42551
RNAseq	Whole Blood	Baseline	gene6296 (ACSM3)	0.148161	2.19709	1.44046	0.154072	0.995408	1.4253
RNAseq	Whole Blood	Baseline	gene9112 (MTA1)	0.0494848	6.25862	1.43892	0.154072	0.995408	1.42529
RNAseq	Whole Blood	Baseline	gene3459 (IFNGR1)	-0.0768238	7.81654	-1.44047	0.154099	0.995408	-1.4252
RNAseq	Whole Blood	Baseline	gene9666 (DZIP3)	-0.108883	3.8221	-1.44081	0.154209	0.995408	-1.42482
RNAseq	Whole Blood	Baseline	gene51199 (NIN)	0.0459679	8.54603	1.43843	0.154318	0.995408	1.42444
RNAseq	Whole Blood	Baseline	gene3690 (ITGB3)	-0.329083	6.55846	-1.44553	0.154356	0.995408	-1.42431
RNAseq	Whole Blood	Baseline	gene5959 (RDH5)	0.163391	2.84669	1.44065	0.154679	0.995408	1.4232
RNAseq	Whole Blood	Baseline	gene113402 (SFT2D1)	0.0753242	4.60907	1.43649	0.15468	0.995408	1.42319
RNAseq	Whole Blood	Baseline	gene54923 (LIME1)	0.108642	6.40127	1.44032	0.154741	0.995408	1.42298
RNAseq	Whole Blood	Baseline	gene100500832 (MIR3658)	-0.23176	-0.657576	-1.42892	0.154917	0.995408	-1.42238
RNAseq	Whole Blood	Baseline	gene100506258 (LOC100506258)	0.202514	1.26768	1.43688	0.155008	0.995408	1.42206
RNAseq	Whole Blood	Baseline	gene100507419 (MMP25-AS1)	0.129083	5.10444	1.439	0.155173	0.995408	1.42149
RNAseq	Whole Blood	Baseline	gene56107 (PCDHGA9)	-0.286977	1.23518	-1.439	0.155232	0.995408	-1.42129
RNAseq	Whole Blood	Baseline	gene80306 (MED28)	-0.0589002	5.9987	-1.43613	0.155239	0.995408	-1.42127
RNAseq	Whole Blood	Baseline	gene1000 (CDH2)	0.452076	0.770156	1.44166	0.155324	0.995408	1.42098
RNAseq	Whole Blood	Baseline	gene7114 (TMSB4X)	-0.0613251	11.2012	-1.43307	0.15535	0.995408	-1.42089
RNAseq	Whole Blood	Baseline	gene9021 (SOCS3)	-0.187899	5.46827	-1.43755	0.155466	0.995408	-1.42049
RNAseq	Whole Blood	Baseline	gene23149 (FCHO1)	0.064469	7.12845	1.43656	0.155497	0.995408	1.42038
RNAseq	Whole Blood	Baseline	gene154790 (CLEC2L)	-0.544856	-0.0119793	-1.43882	0.155564	0.995408	-1.42015
RNAseq	Whole Blood	Baseline	gene4068 (SH2D1A)	0.10974	5.33167	1.43739	0.155591	0.995408	1.42006
RNAseq	Whole Blood	Baseline	gene29099 (COMMD9)	-0.0871672	5.24086	-1.43716	0.155644	0.995408	-1.41987
RNAseq	Whole Blood	Baseline	gene3487 (IGFBP4)	0.166026	2.62178	1.43648	0.155707	0.995408	1.41966
RNAseq	Whole Blood	Baseline	gene22861 (NLRP1)	0.0749095	9.07814	1.43554	0.155752	0.995408	1.41951
RNAseq	Whole Blood	Baseline	gene57561 (ARRDC3)	0.119405	7.54851	1.43361	0.155868	0.995408	1.41911
RNAseq	Whole Blood	Baseline	gene7094 (TLN1)	-0.0577218	11.0708	-1.4362	0.156054	0.995408	-1.41847
RNAseq	Whole Blood	Baseline	gene2188 (FANCF)	0.0582113	4.11737	1.42759	0.156071	0.995408	1.41841
RNAseq	Whole Blood	Baseline	gene90624 (LYRM7)	0.0716726	4.35799	1.42998	0.156332	0.995408	1.41751
RNAseq	Whole Blood	Baseline	gene27197 (GPR82)	-0.337694	0.762087	-1.43342	0.156441	0.995408	-1.41714
RNAseq	Whole Blood	Baseline	gene8079 (MLF2)	0.048011	7.26715	1.43079	0.15654	0.995408	1.4168
RNAseq	Whole Blood	Baseline	gene388566 (ZNF470)	-0.113611	2.40708	-1.4299	0.156616	0.995408	-1.41654
RNAseq	Whole Blood	Baseline	gene3313 (HSPA9)	-0.0418289	7.22311	-1.42707	0.156843	0.995408	-1.41577
RNAseq	Whole Blood	Baseline	gene2631 (NIPSNAP2)	-0.0704618	4.92507	-1.43064	0.15685	0.995408	-1.41574
RNAseq	Whole Blood	Baseline	gene3700 (ITIH4)	0.164797	4.59857	1.43273	0.157352	0.995408	1.41403
RNAseq	Whole Blood	Baseline	gene79924 (ADM2)	0.167425	1.22483	1.42453	0.157401	0.995408	1.41387
RNAseq	Whole Blood	Baseline	gene5311 (PKD2)	0.101657	3.40315	1.42823	0.157437	0.995408	1.41374
RNAseq	Whole Blood	Baseline	gene60493 (FASTKD5)	-0.0509379	4.89816	-1.42471	0.157453	0.995408	-1.41369
RNAseq	Whole Blood	Baseline	gene256021 (LINC01619)	0.147501	1.41121	1.42509	0.157599	0.995408	1.41319
RNAseq	Whole Blood	Baseline	gene115004 (CGAS)	-0.0914267	3.63131	-1.42368	0.157633	0.995408	-1.41308
RNAseq	Whole Blood	Baseline	gene6817 (SULT1A1)	0.348918	6.21208	1.4341	0.157656	0.995408	1.413
RNAseq	Whole Blood	Baseline	gene55486 (PARL)	-0.0805117	4.85855	-1.42719	0.157867	0.995408	-1.41228
RNAseq	Whole Blood	Baseline	gene25832 (NBPF14)	-0.143882	5.29514	-1.43181	0.157903	0.995408	-1.41216
RNAseq	Whole Blood	Baseline	gene285368 (PRRT3)	0.116562	2.86882	1.42694	0.157917	0.995408	1.41211
RNAseq	Whole Blood	Baseline	gene968 (CD68)	-0.12436	8.80395	-1.42966	0.158018	0.995408	-1.41177
RNAseq	Whole Blood	Baseline	gene157 (GRK3)	-0.0988763	6.63294	-1.42887	0.15813	0.995408	-1.41139
RNAseq	Whole Blood	Baseline	gene66035 (SLC2A11)	-0.1263	2.03582	-1.42338	0.158264	0.995408	-1.41093
RNAseq	Whole Blood	Baseline	gene128989 (TANGO2)	0.0781389	6.4916	1.4282	0.158548	0.995408	1.40997
RNAseq	Whole Blood	Baseline	gene51278 (IER5)	-0.095124	6.36587	-1.42843	0.158563	0.995408	-1.40992
RNAseq	Whole Blood	Baseline	gene55810 (FOXJ2)	-0.0416547	6.36332	-1.42149	0.158682	0.995408	-1.40952
RNAseq	Whole Blood	Baseline	gene284086 (NEK8)	-0.0896479	3.36114	-1.42126	0.158779	0.995408	-1.40919
RNAseq	Whole Blood	Baseline	gene64928 (MRPL14)	-0.0687628	3.58856	-1.41816	0.158847	0.995408	-1.40896
RNAseq	Whole Blood	Baseline	gene84913 (ATOH8)	-0.674976	1.3322	-1.42981	0.158931	0.995408	-1.40868
RNAseq	Whole Blood	Baseline	gene1267 (CNP)	-0.0842387	5.91047	-1.42531	0.158998	0.995408	-1.40845
RNAseq	Whole Blood	Baseline	gene3965 (LGALS9)	0.174464	7.72143	1.42795	0.159036	0.995408	1.40832
RNAseq	Whole Blood	Baseline	gene9175 (MAP3K13)	-0.162288	3.17777	-1.42655	0.159068	0.995408	-1.40821
RNAseq	Whole Blood	Baseline	gene91133 (L3MBTL4)	-0.221445	1.0047	-1.42166	0.159088	0.995408	-1.40814
RNAseq	Whole Blood	Baseline	gene126006 (PCP2)	0.187349	2.43724	1.42522	0.159103	0.995408	1.4081
RNAseq	Whole Blood	Baseline	gene2874 (GPS2)	0.053801	6.76704	1.42222	0.159105	0.995408	1.40809
RNAseq	Whole Blood	Baseline	gene10184 (LHFPL2)	-0.132723	4.39485	-1.4179	0.15932	0.995408	-1.40736
RNAseq	Whole Blood	Baseline	gene10327 (AKR1A1)	-0.0688365	5.39668	-1.41953	0.159405	0.995408	-1.40708
RNAseq	Whole Blood	Baseline	gene346007 (EYS)	0.237002	-0.881998	1.41463	0.159603	0.995408	1.40641
RNAseq	Whole Blood	Baseline	gene28724 (TRAJ31)	0.176956	0.564632	1.41555	0.159664	0.995408	1.4062
RNAseq	Whole Blood	Baseline	gene26771 (SNORD102)	0.339339	-1.0777	1.41535	0.159812	0.995408	1.4057
RNAseq	Whole Blood	Baseline	gene6978 (TRGV5)	0.557991	0.308062	1.4267	0.159827	0.995408	1.40565
RNAseq	Whole Blood	Baseline	gene4780 (NFE2L2)	-0.0517115	6.85496	-1.42146	0.160009	0.995408	-1.40504
RNAseq	Whole Blood	Baseline	gene54476 (RNF216)	0.0453747	7.0344	1.42083	0.160011	0.995408	1.40504
RNAseq	Whole Blood	Baseline	gene8879 (SGPL1)	-0.0576473	5.98775	-1.42084	0.160068	0.995408	-1.40484
RNAseq	Whole Blood	Baseline	gene9467 (SH3BP5)	-0.0732274	6.96684	-1.4211	0.16007	0.995408	-1.40484
RNAseq	Whole Blood	Baseline	gene219899 (TBCEL)	0.115274	3.98851	1.4205	0.160106	0.995408	1.40472
RNAseq	Whole Blood	Baseline	gene51776 (MAP3K20)	-0.144469	4.24509	-1.42261	0.160119	0.995408	-1.40467
RNAseq	Whole Blood	Baseline	gene91663 (MYADM)	0.127303	9.18959	1.42043	0.160426	0.995408	1.40364
RNAseq	Whole Blood	Baseline	gene57153 (SLC44A2)	0.0427219	9.38046	1.41867	0.160549	0.995408	1.40323
RNAseq	Whole Blood	Baseline	gene79841 (AGBL2)	0.149927	1.03863	1.41327	0.160651	0.995408	1.40288
RNAseq	Whole Blood	Baseline	gene57602 (USP36)	0.0648683	6.36355	1.4188	0.160656	0.995408	1.40287
RNAseq	Whole Blood	Baseline	gene26509 (MYOF)	-0.218098	5.54471	-1.41401	0.160727	0.995408	-1.40263
RNAseq	Whole Blood	Baseline	gene23020 (SNRNP200)	0.0381886	8.60917	1.416	0.160728	0.995408	1.40263
RNAseq	Whole Blood	Baseline	gene221078 (NSUN6)	0.107992	3.91125	1.41822	0.160735	0.995408	1.4026
RNAseq	Whole Blood	Baseline	gene2317 (FLNB)	-0.111825	6.50259	-1.41983	0.160839	0.995408	-1.40225
RNAseq	Whole Blood	Baseline	gene3326 (HSP90AB1)	-0.0615057	8.85482	-1.41131	0.161028	0.995408	-1.40162
RNAseq	Whole Blood	Baseline	gene2678 (GGT1)	0.16218	4.44483	1.42042	0.161046	0.995408	1.40156
RNAseq	Whole Blood	Baseline	gene7181 (NR2C1)	0.0670139	3.79618	1.41084	0.161165	0.995408	1.40116
RNAseq	Whole Blood	Baseline	gene6272 (SORT1)	-0.121484	6.50392	-1.41484	0.161181	0.995408	-1.40111
RNAseq	Whole Blood	Baseline	gene374977 (MROH7)	-0.283133	0.0630716	-1.41344	0.161184	0.995408	-1.4011
RNAseq	Whole Blood	Baseline	gene28810 (IGLV2-34)	0.445018	-1.27695	1.4137	0.161195	0.995408	1.40106
RNAseq	Whole Blood	Baseline	gene9686 (VGLL4)	-0.0600499	5.34187	-1.41525	0.161254	0.995408	-1.40087
RNAseq	Whole Blood	Baseline	gene55636 (CHD7)	0.0613261	6.48088	1.41362	0.161307	0.995408	1.40069
RNAseq	Whole Blood	Baseline	gene54951 (COMMD8)	-0.0809271	3.47607	-1.40905	0.161487	0.995408	-1.40009
RNAseq	Whole Blood	Baseline	gene5795 (PTPRJ)	-0.0657327	8.9759	-1.41586	0.161672	0.995408	-1.39947
RNAseq	Whole Blood	Baseline	gene4125 (MAN2B1)	-0.0966284	8.4837	-1.41755	0.161895	0.995408	-1.39873
RNAseq	Whole Blood	Baseline	gene23122 (CLASP2)	-0.0557019	5.34381	-1.41114	0.161895	0.995408	-1.39873
RNAseq	Whole Blood	Baseline	gene6850 (SYK)	-0.0684833	8.62838	-1.41686	0.161919	0.995408	-1.39865
RNAseq	Whole Blood	Baseline	gene64864 (RFX7)	0.0712454	5.22114	1.41201	0.162069	0.995408	1.39815
RNAseq	Whole Blood	Baseline	gene5660 (PSAP)	-0.0834382	11.6303	-1.4156	0.162145	0.995408	-1.39789
RNAseq	Whole Blood	Baseline	gene2992 (GYG1)	-0.0722486	5.36695	-1.41173	0.162293	0.995408	-1.3974
RNAseq	Whole Blood	Baseline	gene26230 (TIAM2)	0.301725	2.68588	1.41595	0.16253	0.995408	1.39661
RNAseq	Whole Blood	Baseline	gene8473 (OGT)	0.0678544	8.71659	1.40864	0.16267	0.995408	1.39615
RNAseq	Whole Blood	Baseline	gene285848 (PNPLA1)	0.169908	3.19223	1.41111	0.162698	0.995408	1.39605
RNAseq	Whole Blood	Baseline	gene5984 (RFC4)	0.0892988	2.89495	1.40818	0.162828	0.995408	1.39562
RNAseq	Whole Blood	Baseline	gene51226 (COPZ2)	-0.240235	0.509154	-1.40775	0.162846	0.995408	-1.39556
RNAseq	Whole Blood	Baseline	gene80714 (PBX4)	0.129537	3.31878	1.41087	0.163211	0.995408	1.39435
RNAseq	Whole Blood	Baseline	gene58504 (ARHGAP22)	-0.29318	1.60884	-1.413	0.163222	0.995408	-1.39432
RNAseq	Whole Blood	Baseline	gene64478 (CSMD1)	-1.05119	-1.36879	-1.41382	0.163519	0.995408	-1.39333
RNAseq	Whole Blood	Baseline	gene440104 (TMEM198B)	0.0769578	4.77926	1.40498	0.163538	0.995408	1.39327
RNAseq	Whole Blood	Baseline	gene3162 (HMOX1)	-0.142646	6.47133	-1.41027	0.163589	0.995408	-1.3931
RNAseq	Whole Blood	Baseline	gene57060 (PCBP4)	0.0904601	3.80579	1.4066	0.163696	0.995408	1.39275
RNAseq	Whole Blood	Baseline	gene6173 (RPL36A)	-0.0556902	8.55877	-1.40385	0.163893	0.995408	-1.3921
RNAseq	Whole Blood	Baseline	gene102723566 (LOC102723566)	0.14114	2.29732	1.40571	0.163966	0.995408	1.39185
RNAseq	Whole Blood	Baseline	gene5934 (RBL2)	-0.0562041	8.46786	-1.40738	0.164163	0.995408	-1.39121
RNAseq	Whole Blood	Baseline	gene51316 (PLAC8)	-0.0843683	6.78196	-1.40567	0.164197	0.995408	-1.39109
RNAseq	Whole Blood	Baseline	gene117157 (SH2D1B)	-0.309621	4.74809	-1.4098	0.164358	0.995408	-1.39056
RNAseq	Whole Blood	Baseline	gene3417 (IDH1)	-0.110486	5.10927	-1.40723	0.164512	0.995408	-1.39005
RNAseq	Whole Blood	Baseline	gene196403 (DTX3)	0.0816021	4.2218	1.40361	0.164584	0.995408	1.38982
RNAseq	Whole Blood	Baseline	gene9510 (ADAMTS1)	-0.33689	2.69817	-1.40887	0.16462	0.995408	-1.3897
RNAseq	Whole Blood	Baseline	gene5504 (PPP1R2)	0.0621017	5.94557	1.40209	0.164686	0.995408	1.38948
RNAseq	Whole Blood	Baseline	gene1606 (DGKA)	0.093032	8.03327	1.40649	0.164818	0.995408	1.38905
RNAseq	Whole Blood	Baseline	gene26052 (DNM3)	0.231127	3.12299	1.40675	0.164946	0.995408	1.38863
RNAseq	Whole Blood	Baseline	gene4067 (LYN)	-0.0493608	9.56774	-1.40345	0.164957	0.995408	-1.38859
RNAseq	Whole Blood	Baseline	gene578 (BAK1)	0.108089	5.44936	1.40337	0.165484	0.995408	1.38686
RNAseq	Whole Blood	Baseline	gene200014 (CC2D1B)	0.0619596	6.09213	1.40337	0.165519	0.995408	1.38675
RNAseq	Whole Blood	Baseline	gene22985 (ACIN1)	0.0358006	8.41472	1.40316	0.165565	0.995408	1.38659
RNAseq	Whole Blood	Baseline	gene967 (CD63)	-0.0732042	7.47854	-1.40303	0.165685	0.995408	-1.3862
RNAseq	Whole Blood	Baseline	gene51614 (ERGIC3)	-0.0517826	6.56997	-1.39976	0.165747	0.995408	-1.386
RNAseq	Whole Blood	Baseline	gene56413 (LTB4R2)	0.0943559	3.53453	1.39718	0.165775	0.995408	1.38591
RNAseq	Whole Blood	Baseline	gene25999 (CLIP3)	0.220545	0.870515	1.40133	0.165807	0.995408	1.3858
RNAseq	Whole Blood	Baseline	gene55729 (ATF7IP)	0.0419507	7.43158	1.39565	0.165932	0.995408	1.38539
RNAseq	Whole Blood	Baseline	gene53840 (TRIM34)	-0.0694616	4.71498	-1.39854	0.165939	0.995408	-1.38537
RNAseq	Whole Blood	Baseline	gene56106 (PCDHGA10)	-0.292294	1.33389	-1.40231	0.165947	0.995408	-1.38534
RNAseq	Whole Blood	Baseline	gene56113 (PCDHGA2)	-0.282637	1.1965	-1.40066	0.166296	0.995408	-1.3842
RNAseq	Whole Blood	Baseline	gene4983 (OPHN1)	-0.229663	1.23798	-1.40059	0.166358	0.995408	-1.384
RNAseq	Whole Blood	Baseline	gene8986 (RPS6KA4)	-0.102379	6.65796	-1.40037	0.166479	0.995408	-1.38361
RNAseq	Whole Blood	Baseline	gene1349 (COX7B)	-0.0565334	4.81436	-1.39097	0.166666	0.995408	-1.383
RNAseq	Whole Blood	Baseline	gene148206 (ZNF714)	-0.181822	3.26418	-1.40142	0.166735	0.995408	-1.38277
RNAseq	Whole Blood	Baseline	gene28606 (TRBV6-1)	-0.193128	0.67312	-1.39415	0.16687	0.995408	-1.38233
RNAseq	Whole Blood	Baseline	gene29803 (REPIN1)	-0.0573766	6.72681	-1.39737	0.166882	0.995408	-1.38229
RNAseq	Whole Blood	Baseline	gene143244 (EIF5AL1)	0.323523	1.95668	1.39922	0.167062	0.995408	1.38171
RNAseq	Whole Blood	Baseline	gene762 (CA4)	0.175666	3.51428	1.39735	0.167064	0.995408	1.3817
RNAseq	Whole Blood	Baseline	gene3707 (ITPKB)	0.0523847	7.91164	1.39667	0.167093	0.995408	1.3816
RNAseq	Whole Blood	Baseline	gene6281 (S100A10)	-0.0962651	7.43605	-1.39738	0.167093	0.995408	-1.3816
RNAseq	Whole Blood	Baseline	gene2519 (FUCA2)	-0.112658	4.83888	-1.39785	0.16724	0.995408	-1.38113
RNAseq	Whole Blood	Baseline	gene284802 (FRG1BP)	0.244191	3.7842	1.4007	0.167266	0.995408	1.38104
RNAseq	Whole Blood	Baseline	gene22796 (COG2)	-0.0532365	4.87036	-1.39121	0.167539	0.995408	-1.38015
RNAseq	Whole Blood	Baseline	gene23328 (SASH1)	-0.263433	3.07193	-1.39799	0.167564	0.995408	-1.38007
RNAseq	Whole Blood	Baseline	gene89796 (NAV1)	-0.148523	3.75815	-1.39539	0.167927	0.995408	-1.3789
RNAseq	Whole Blood	Baseline	gene28972 (SPCS1)	-0.0511769	5.79437	-1.38812	0.168125	0.995408	-1.37825
RNAseq	Whole Blood	Baseline	gene85021 (REPS1)	0.0547418	5.43496	1.39194	0.168176	0.995408	1.37809
RNAseq	Whole Blood	Baseline	gene55640 (FLVCR2)	-0.162254	3.80884	-1.39258	0.168202	0.995408	-1.378
RNAseq	Whole Blood	Baseline	gene105375109 (NA)	0.148742	2.5947	1.38997	0.168286	0.995408	1.37773
RNAseq	Whole Blood	Baseline	gene64771 (ILRUN)	-0.038958	7.22722	-1.39072	0.16835	0.995408	-1.37752
RNAseq	Whole Blood	Baseline	gene5728 (PTEN)	0.0580624	8.38202	1.38824	0.16866	0.995408	1.37652
RNAseq	Whole Blood	Baseline	gene84632 (AFAP1L2)	0.144669	2.25271	1.38844	0.16911	0.995408	1.37507
RNAseq	Whole Blood	Baseline	gene291 (SLC25A4)	-0.120821	1.95639	-1.38638	0.169112	0.995408	-1.37506
RNAseq	Whole Blood	Baseline	gene246330 (PELI3)	-0.121457	3.57638	-1.38958	0.1692	0.995408	-1.37478
RNAseq	Whole Blood	Baseline	gene100049587 (SIGLEC14)	0.816329	5.84558	1.39457	0.16936	0.995408	1.37426
RNAseq	Whole Blood	Baseline	gene84336 (TMEM101)	-0.0547961	4.53785	-1.38385	0.169585	0.995408	-1.37354
RNAseq	Whole Blood	Baseline	gene828 (CAPS)	0.0893088	4.67159	1.38717	0.169591	0.995408	1.37352
RNAseq	Whole Blood	Baseline	gene6429 (SRSF4)	0.0300822	7.14502	1.38536	0.169649	0.995408	1.37333
RNAseq	Whole Blood	Baseline	gene55268 (ECHDC2)	0.112831	5.47237	1.3893	0.169693	0.995408	1.37319
RNAseq	Whole Blood	Baseline	gene55966 (AJAP1)	0.432104	0.139497	1.38897	0.169865	0.995408	1.37264
RNAseq	Whole Blood	Baseline	gene3930 (LBR)	0.0669779	7.73378	1.38488	0.170035	0.995408	1.37209
RNAseq	Whole Blood	Baseline	gene155435 (RBM33)	0.0493898	7.51715	1.38366	0.17009	0.995408	1.37192
RNAseq	Whole Blood	Baseline	gene23043 (TNIK)	0.0725167	5.81946	1.38591	0.170155	0.995408	1.37171
RNAseq	Whole Blood	Baseline	gene9341 (VAMP3)	-0.047153	6.23256	-1.38337	0.170323	0.995408	-1.37117
RNAseq	Whole Blood	Baseline	gene55027 (HEATR3)	-0.163166	4.24759	-1.38883	0.170369	0.995408	-1.37102
RNAseq	Whole Blood	Baseline	gene9610 (RIN1)	0.208547	3.82989	1.38989	0.170384	0.995408	1.37097
RNAseq	Whole Blood	Baseline	gene100132352 (FRG1HP)	0.0824167	4.08874	1.38476	0.170437	0.995408	1.3708
RNAseq	Whole Blood	Baseline	gene152789 (JAKMIP1)	0.269622	3.17123	1.3891	0.170537	0.995408	1.37048
RNAseq	Whole Blood	Baseline	gene51132 (RLIM)	-0.0372584	6.28115	-1.38148	0.170543	0.995408	-1.37046
RNAseq	Whole Blood	Baseline	gene23210 (JMJD6)	-0.0744149	5.17776	-1.38431	0.170727	0.995408	-1.36987
RNAseq	Whole Blood	Baseline	gene91433 (RCCD1)	0.103153	2.67313	1.38185	0.170864	0.995408	1.36943
RNAseq	Whole Blood	Baseline	gene9761 (MLEC)	-0.0637938	7.10594	-1.38506	0.170946	0.995408	-1.36917
RNAseq	Whole Blood	Baseline	gene7737 (RNF113A)	0.0396302	4.86601	1.37873	0.171012	0.995408	1.36896
RNAseq	Whole Blood	Baseline	gene92070 (CTBP1-DT)	0.0953933	4.05831	1.38327	0.171103	0.995408	1.36867
RNAseq	Whole Blood	Baseline	gene170482 (CLEC4C)	-0.387662	2.30605	-1.38762	0.171107	0.995408	-1.36865
RNAseq	Whole Blood	Baseline	gene63826 (SRR)	0.154605	1.98937	1.38255	0.171269	0.995408	1.36814
RNAseq	Whole Blood	Baseline	gene7088 (TLE1)	-0.145615	4.13626	-1.38222	0.171271	0.995408	-1.36813
RNAseq	Whole Blood	Baseline	gene8131 (NPRL3)	-0.237407	7.62846	-1.38607	0.171415	0.995408	-1.36767
RNAseq	Whole Blood	Baseline	gene30844 (EHD4)	-0.0903007	4.97908	-1.38264	0.171479	0.995408	-1.36747
RNAseq	Whole Blood	Baseline	gene22818 (COPZ1)	-0.0552671	6.46275	-1.3797	0.171834	0.995408	-1.36633
RNAseq	Whole Blood	Baseline	gene122769 (LRR1)	-0.104665	2.57563	-1.3776	0.171839	0.995408	-1.36632
RNAseq	Whole Blood	Baseline	gene83541 (FAM110A)	-0.081936	6.12294	-1.38106	0.171994	0.995408	-1.36582
RNAseq	Whole Blood	Baseline	gene91694 (LONRF1)	0.0861375	4.16089	1.37889	0.172028	0.995408	1.36572
RNAseq	Whole Blood	Baseline	gene285456 (RPL34-AS1)	0.242546	-0.855414	1.37362	0.172245	0.995408	1.36503
RNAseq	Whole Blood	Baseline	gene1652 (DDT)	0.123302	3.41795	1.38102	0.172248	0.995408	1.36502
RNAseq	Whole Blood	Baseline	gene29916 (SNX11)	-0.0668952	5.58189	-1.37859	0.172374	0.995408	-1.36462
RNAseq	Whole Blood	Baseline	gene6217 (RPS16)	-0.0612907	9.39953	-1.37507	0.172659	0.995408	-1.36371
RNAseq	Whole Blood	Baseline	gene23361 (ZNF629)	-0.116248	3.76155	-1.37764	0.172701	0.995408	-1.36358
RNAseq	Whole Blood	Baseline	gene134957 (STXBP5)	0.0682612	6.14172	1.37497	0.172732	0.995408	1.36348
RNAseq	Whole Blood	Baseline	gene80217 (CFAP43)	0.360966	-3.501	1.36662	0.172815	0.995408	1.36321
RNAseq	Whole Blood	Baseline	gene11182 (SLC2A6)	-0.120383	5.35315	-1.37918	0.172825	0.995408	-1.36318
RNAseq	Whole Blood	Baseline	gene439994 (LINC00863)	0.169052	2.05031	1.378	0.172912	0.995408	1.36291
RNAseq	Whole Blood	Baseline	gene26020 (LRP10)	0.0512355	9.72469	1.37889	0.172958	0.995408	1.36276
RNAseq	Whole Blood	Baseline	gene54856 (GON4L)	0.0455372	6.88091	1.37498	0.172965	0.995408	1.36274
RNAseq	Whole Blood	Baseline	gene113510 (HELQ)	0.0597552	3.97813	1.37117	0.17311	0.995408	1.36228
RNAseq	Whole Blood	Baseline	gene64222 (TOR3A)	-0.0720787	5.26154	-1.37616	0.173249	0.995408	-1.36184
RNAseq	Whole Blood	Baseline	gene11096 (ADAMTS5)	-0.291558	0.961855	-1.37805	0.173387	0.995408	-1.3614
RNAseq	Whole Blood	Baseline	gene84874 (ZNF514)	0.158621	4.26721	1.37812	0.173404	0.995408	1.36135
RNAseq	Whole Blood	Baseline	gene583 (BBS2)	0.108352	5.25139	1.37862	0.173484	0.995408	1.36109
RNAseq	Whole Blood	Baseline	gene387066 (SNHG5)	-0.325339	5.08529	-1.38001	0.173527	0.995408	-1.36096
RNAseq	Whole Blood	Baseline	gene54916 (TMEM260)	-0.0643184	4.59129	-1.37197	0.173872	0.995408	-1.35987
RNAseq	Whole Blood	Baseline	gene23023 (TMCC1)	0.0867991	6.32401	1.37578	0.173918	0.995408	1.35972
RNAseq	Whole Blood	Baseline	gene23334 (SZT2)	0.0505943	6.99337	1.37349	0.173935	0.995408	1.35967
RNAseq	Whole Blood	Baseline	gene57407 (NMRAL1)	0.0972315	3.6703	1.37313	0.17394	0.995408	1.35965
RNAseq	Whole Blood	Baseline	gene56650 (CLDND1)	0.0630102	5.54642	1.37121	0.174163	0.995408	1.35895
RNAseq	Whole Blood	Baseline	gene56102 (PCDHGB3)	-0.26602	1.32003	-1.37487	0.174193	0.995408	-1.35885
RNAseq	Whole Blood	Baseline	gene6142 (RPL18A)	-0.0617839	9.5599	-1.36994	0.174575	0.995408	-1.35765
RNAseq	Whole Blood	Baseline	gene122970 (ACOT4)	-0.28768	-0.0422833	-1.36847	0.174597	0.995408	-1.35758
RNAseq	Whole Blood	Baseline	gene53340 (SPA17)	0.210826	-0.131032	1.36538	0.174695	0.995408	1.35727
RNAseq	Whole Blood	Baseline	gene5763 (PTMS)	0.148904	5.3977	1.37116	0.174793	0.995408	1.35696
RNAseq	Whole Blood	Baseline	gene150472 (CBWD2)	-0.0899942	3.93547	-1.36546	0.175104	0.995408	-1.35598
RNAseq	Whole Blood	Baseline	gene100529215 (ZNF559-ZNF177)	-0.128963	2.12695	-1.36842	0.175156	0.995408	-1.35582
RNAseq	Whole Blood	Baseline	gene6612 (SUMO3)	-0.0692518	6.0514	-1.36956	0.175219	0.995408	-1.35562
RNAseq	Whole Blood	Baseline	gene7760 (ZNF213)	0.0690314	5.20712	1.36809	0.175374	0.995408	1.35514
RNAseq	Whole Blood	Baseline	gene4063 (LY9)	0.0738068	5.87652	1.36908	0.175511	0.995408	1.35471
RNAseq	Whole Blood	Baseline	gene2686 (GGT7)	0.084656	4.36004	1.36905	0.175608	0.995408	1.3544
RNAseq	Whole Blood	Baseline	gene114932 (MRFAP1L1)	0.0437959	6.3847	1.36461	0.175617	0.995408	1.35437
RNAseq	Whole Blood	Baseline	gene57592 (ZNF687)	0.0429884	6.40996	1.36655	0.175654	0.995408	1.35426
RNAseq	Whole Blood	Baseline	gene4043 (LRPAP1)	-0.0674691	7.15253	-1.37077	0.175669	0.995408	-1.35421
RNAseq	Whole Blood	Baseline	gene64780 (MICAL1)	0.0769254	7.9978	1.36987	0.17569	0.995408	1.35415
RNAseq	Whole Blood	Baseline	gene54885 (TBC1D8B)	0.262762	-0.46719	1.36565	0.17571	0.995408	1.35408
RNAseq	Whole Blood	Baseline	gene149013 (NBPF12)	0.0830285	4.94107	1.36791	0.175734	0.995408	1.35401
RNAseq	Whole Blood	Baseline	gene112937 (GLB1L3)	0.271861	-0.561945	1.36471	0.175941	0.995408	1.35336
RNAseq	Whole Blood	Baseline	gene84501 (SPIRE2)	-0.326394	-0.211269	-1.36573	0.176136	0.995408	-1.35275
RNAseq	Whole Blood	Baseline	gene55692 (LUC7L)	0.067821	5.6758	1.36419	0.176136	0.995408	1.35275
RNAseq	Whole Blood	Baseline	gene56097 (PCDHGC5)	-0.27997	1.20877	-1.3683	0.176175	0.995408	-1.35263
RNAseq	Whole Blood	Baseline	gene54874 (FNBP1L)	0.138897	2.22294	1.36523	0.176221	0.995408	1.35248
RNAseq	Whole Blood	Baseline	gene64859 (NABP1)	0.0929737	6.46126	1.36802	0.176255	0.995408	1.35238
RNAseq	Whole Blood	Baseline	gene463 (ZFHX3)	-0.160333	5.07922	-1.36959	0.176322	0.995408	-1.35217
RNAseq	Whole Blood	Baseline	gene148345 (C1orf127)	-0.260221	-0.0945097	-1.36281	0.176373	0.995408	-1.35201
RNAseq	Whole Blood	Baseline	gene145773 (FAM81A)	-0.239107	-0.579457	-1.36182	0.176576	0.995408	-1.35137
RNAseq	Whole Blood	Baseline	gene216 (ALDH1A1)	-0.181291	5.08522	-1.36639	0.176704	0.995408	-1.35097
RNAseq	Whole Blood	Baseline	gene4084 (MXD1)	0.0665559	9.70374	1.36507	0.176748	0.995408	1.35083
RNAseq	Whole Blood	Baseline	gene23075 (SWAP70)	-0.118887	5.962	-1.36747	0.176889	0.995408	-1.3504
RNAseq	Whole Blood	Baseline	gene2332 (FMR1)	0.05274	5.99413	1.3617	0.176933	0.995408	1.35026
RNAseq	Whole Blood	Baseline	gene64078 (SLC28A3)	-0.459073	-0.662279	-1.36418	0.177108	0.995408	-1.34971
RNAseq	Whole Blood	Baseline	gene22885 (ABLIM3)	-0.273752	4.25921	-1.36713	0.177386	0.995408	-1.34885
RNAseq	Whole Blood	Baseline	gene100507404 (TMLHE-AS1)	0.296063	-1.48235	1.35729	0.177567	0.995408	1.34828
RNAseq	Whole Blood	Baseline	gene22848 (AAK1)	0.0612546	7.54567	1.36336	0.177575	0.995408	1.34826
RNAseq	Whole Blood	Baseline	gene1959 (EGR2)	-0.231051	0.203755	-1.35731	0.177783	0.995408	-1.34761
RNAseq	Whole Blood	Baseline	gene2166 (FAAH)	-0.153918	3.53307	-1.36307	0.177805	0.995408	-1.34754
RNAseq	Whole Blood	Baseline	gene92799 (SHKBP1)	-0.116326	8.7531	-1.36565	0.177827	0.995408	-1.34748
RNAseq	Whole Blood	Baseline	gene54438 (GFOD1)	-0.150596	4.89568	-1.36237	0.177884	0.995408	-1.3473
RNAseq	Whole Blood	Baseline	gene23252 (OTUD3)	0.0865669	3.83433	1.35948	0.177902	0.995408	1.34724
RNAseq	Whole Blood	Baseline	gene55654 (TMEM127)	-0.036232	7.96418	-1.35824	0.177992	0.995408	-1.34696
RNAseq	Whole Blood	Baseline	gene1362 (CPD)	0.093225	7.87404	1.36224	0.178045	0.995408	1.3468
RNAseq	Whole Blood	Baseline	gene9725 (TMEM63A)	0.0748911	7.61021	1.36126	0.178058	0.995408	1.34676
RNAseq	Whole Blood	Baseline	gene10788 (IQGAP2)	0.0997545	7.76478	1.36372	0.178085	0.995408	1.34667
RNAseq	Whole Blood	Baseline	gene201456 (FBXO15)	0.261937	-1.28768	1.35287	0.17835	0.995408	1.34585
RNAseq	Whole Blood	Baseline	gene23616 (SH3BP1)	0.0894689	7.88777	1.3624	0.178454	0.995408	1.34553
RNAseq	Whole Blood	Baseline	gene100533467 (BIVM-ERCC5)	0.0346834	7.2008	1.3571	0.178486	0.995408	1.34543
RNAseq	Whole Blood	Baseline	gene101928143 (LOC101928143)	-0.103007	4.43527	-1.35916	0.178524	0.995408	-1.34531
RNAseq	Whole Blood	Baseline	gene130814 (SLC66A3)	-0.0820815	4.95351	-1.35863	0.178808	0.995408	-1.34443
RNAseq	Whole Blood	Baseline	gene55332 (DRAM1)	-0.0854203	4.41219	-1.35737	0.17899	0.995408	-1.34387
RNAseq	Whole Blood	Baseline	gene85001 (MGC16275)	-0.133966	2.29347	-1.35522	0.179125	0.995408	-1.34345
RNAseq	Whole Blood	Baseline	gene221120 (ALKBH3)	-0.0775237	3.70515	-1.3546	0.179283	0.995408	-1.34296
RNAseq	Whole Blood	Baseline	gene2048 (EPHB2)	-0.295543	2.49084	-1.35927	0.179326	0.995408	-1.34283
RNAseq	Whole Blood	Baseline	gene6559 (SLC12A3)	-0.329319	0.404005	-1.35859	0.179364	0.995408	-1.34272
RNAseq	Whole Blood	Baseline	gene2073 (ERCC5)	0.0349246	7.20394	1.35461	0.179401	0.995408	1.3426
RNAseq	Whole Blood	Baseline	gene9410 (SNRNP40)	-0.0368697	5.33848	-1.34923	0.179521	0.995408	-1.34223
RNAseq	Whole Blood	Baseline	gene7799 (PRDM2)	0.0327179	7.17629	1.3501	0.179616	0.995408	1.34194
RNAseq	Whole Blood	Baseline	gene677843 (SNORA77)	-0.245815	-1.24253	-1.34738	0.17971	0.995408	-1.34165
RNAseq	Whole Blood	Baseline	gene4511 (TRNC)	0.213389	2.50161	1.35677	0.179759	0.995408	1.3415
RNAseq	Whole Blood	Baseline	gene2324 (FLT4)	0.331151	3.31762	1.36011	0.179767	0.995408	1.34147
RNAseq	Whole Blood	Baseline	gene11094 (CACFD1)	0.134221	2.65516	1.35543	0.179782	0.995408	1.34143
RNAseq	Whole Blood	Baseline	gene29094 (LGALSL)	0.22178	4.35214	1.35944	0.179835	0.995408	1.34126
RNAseq	Whole Blood	Baseline	gene10873 (ME3)	0.281511	0.737806	1.35556	0.17995	0.995408	1.34091
RNAseq	Whole Blood	Baseline	gene25849 (PARM1)	-0.20863	1.88935	-1.35462	0.180058	0.995408	-1.34058
RNAseq	Whole Blood	Baseline	gene10577 (NPC2)	-0.0830784	6.93283	-1.35204	0.180112	0.995408	-1.34041
RNAseq	Whole Blood	Baseline	gene7416 (VDAC1)	-0.058479	5.79318	-1.35222	0.180161	0.995408	-1.34026
RNAseq	Whole Blood	Baseline	gene10146 (G3BP1)	-0.0361244	7.02623	-1.34794	0.180477	0.995408	-1.33929
RNAseq	Whole Blood	Baseline	gene6948 (TCN2)	-0.221441	3.14505	-1.35216	0.180513	0.995408	-1.33918
RNAseq	Whole Blood	Baseline	gene22919 (MAPRE1)	-0.0446226	6.88082	-1.35191	0.180645	0.995408	-1.33877
RNAseq	Whole Blood	Baseline	gene442075 (EMC3-AS1)	0.105118	2.51936	1.35008	0.180746	0.995408	1.33846
RNAseq	Whole Blood	Baseline	gene7053 (TGM3)	0.324057	2.61303	1.35564	0.180765	0.995408	1.3384
RNAseq	Whole Blood	Baseline	gene11034 (DSTN)	-0.0749271	5.01128	-1.35027	0.180784	0.995408	-1.33835
RNAseq	Whole Blood	Baseline	gene132864 (CPEB2)	0.0909275	4.74772	1.3499	0.181089	0.995408	1.33741
RNAseq	Whole Blood	Baseline	gene85453 (TSPYL5)	-0.209564	1.74388	-1.35236	0.181182	0.995408	-1.33712
RNAseq	Whole Blood	Baseline	gene23221 (RHOBTB2)	-0.120545	4.50823	-1.35247	0.181238	0.995408	-1.33695
RNAseq	Whole Blood	Baseline	gene9603 (NFE2L3)	0.223187	3.49152	1.35443	0.18129	0.995408	1.33679
RNAseq	Whole Blood	Baseline	gene7106 (TSPAN4)	-0.163687	3.59682	-1.35099	0.181391	0.995408	-1.33648
RNAseq	Whole Blood	Baseline	gene1645 (AKR1C1)	-0.28402	-0.560111	-1.34645	0.181417	0.995408	-1.3364
RNAseq	Whole Blood	Baseline	gene8644 (AKR1C3)	-0.293834	2.93762	-1.35288	0.181602	0.995408	-1.33584
RNAseq	Whole Blood	Baseline	gene25841 (ABTB2)	-0.255552	2.51555	-1.35124	0.181686	0.995408	-1.33558
RNAseq	Whole Blood	Baseline	gene10244 (RABEPK)	0.0752502	4.07808	1.34776	0.181686	0.995408	1.33558
RNAseq	Whole Blood	Baseline	gene22838 (RNF44)	0.0473171	8.58712	1.34744	0.18181	0.995408	1.3352
RNAseq	Whole Blood	Baseline	gene51382 (ATP6V1D)	-0.047666	5.03839	-1.34532	0.181916	0.995408	-1.33488
RNAseq	Whole Blood	Baseline	gene126661 (CCDC163)	0.490924	1.31297	1.35279	0.181927	0.995408	1.33484
RNAseq	Whole Blood	Baseline	gene826 (CAPNS1)	-0.0721301	8.14839	-1.35018	0.181953	0.995408	-1.33477
RNAseq	Whole Blood	Baseline	gene8764 (TNFRSF14)	0.0529156	6.74114	1.34777	0.181957	0.995408	1.33475
RNAseq	Whole Blood	Baseline	gene6301 (SARS1)	-0.037116	6.88601	-1.34635	0.182046	0.995408	-1.33448
RNAseq	Whole Blood	Baseline	gene155038 (GIMAP8)	-0.089161	7.62713	-1.34826	0.182082	0.995408	-1.33437
RNAseq	Whole Blood	Baseline	gene283385 (MORN3)	-0.20093	2.26816	-1.34982	0.182104	0.995408	-1.3343
RNAseq	Whole Blood	Baseline	gene6399 (TRAPPC2)	0.0531694	4.63901	1.3437	0.182256	0.995408	1.33384
RNAseq	Whole Blood	Baseline	gene100507347 (VIM-AS1)	0.0830351	5.31097	1.3476	0.182265	0.995408	1.33381
RNAseq	Whole Blood	Baseline	gene26025 (PCDHGA12)	-0.265879	1.27888	-1.34872	0.182363	0.995408	-1.33352
RNAseq	Whole Blood	Baseline	gene9331 (B4GALT6)	-0.213872	1.47293	-1.34706	0.182387	0.995408	-1.33344
RNAseq	Whole Blood	Baseline	gene5727 (PTCH1)	-0.152411	4.93296	-1.34949	0.182413	0.995408	-1.33336
RNAseq	Whole Blood	Baseline	gene253461 (ZBTB38)	0.101199	6.25736	1.34906	0.182421	0.995408	1.33334
RNAseq	Whole Blood	Baseline	gene57616 (TSHZ3)	-0.120274	4.44262	-1.34888	0.18244	0.995408	-1.33328
RNAseq	Whole Blood	Baseline	gene85391 (SNORD14E)	-0.33916	-1.82673	-1.33805	0.182591	0.995408	-1.33282
RNAseq	Whole Blood	Baseline	gene161742 (SPRED1)	-0.202001	2.32357	-1.34617	0.182834	0.995408	-1.33208
RNAseq	Whole Blood	Baseline	gene9202 (ZMYM4)	-0.0571788	5.68455	-1.34403	0.182874	0.995408	-1.33196
RNAseq	Whole Blood	Baseline	gene94241 (TP53INP1)	0.0609488	6.9334	1.34223	0.182963	0.995408	1.33169
RNAseq	Whole Blood	Baseline	gene359845 (RFLNB)	0.135125	7.71437	1.3458	0.183238	0.995408	1.33085
RNAseq	Whole Blood	Baseline	gene105378775 (NA)	0.228911	2.39773	1.34548	0.183382	0.995408	1.33041
RNAseq	Whole Blood	Baseline	gene27018 (BEX3)	0.179066	4.08693	1.34727	0.183424	0.995408	1.33029
RNAseq	Whole Blood	Baseline	gene10636 (RGS14)	0.0555932	8.06219	1.34282	0.183451	0.995408	1.33021
RNAseq	Whole Blood	Baseline	gene943 (TNFRSF8)	-0.123844	4.53133	-1.34583	0.183533	0.995408	-1.32996
RNAseq	Whole Blood	Baseline	gene10618 (TGOLN2)	-0.0350879	9.28206	-1.34269	0.183564	0.995408	-1.32986
RNAseq	Whole Blood	Baseline	gene26155 (NOC2L)	-0.0402942	6.14298	-1.34048	0.183638	0.995408	-1.32964
RNAseq	Whole Blood	Baseline	gene10990 (LILRB5)	-0.52578	-0.645367	-1.34419	0.183889	0.995408	-1.32888
RNAseq	Whole Blood	Baseline	gene57458 (TMCC3)	0.0934703	6.50792	1.34228	0.183962	0.995408	1.32865
RNAseq	Whole Blood	Baseline	gene839 (CASP6)	0.0661948	4.46508	1.34058	0.184122	0.995408	1.32817
RNAseq	Whole Blood	Baseline	gene23557 (SNAPIN)	-0.0606984	4.46288	-1.3403	0.184162	0.995408	-1.32805
RNAseq	Whole Blood	Baseline	gene84830 (ADTRP)	0.259164	2.91512	1.34467	0.184383	0.995408	1.32738
RNAseq	Whole Blood	Baseline	gene56105 (PCDHGA11)	-0.269788	1.25318	-1.34193	0.184529	0.995408	-1.32694
RNAseq	Whole Blood	Baseline	gene5732 (PTGER2)	-0.107194	5.14914	-1.34231	0.184577	0.995408	-1.32679
RNAseq	Whole Blood	Baseline	gene919 (CD247)	-0.114823	7.81512	-1.34303	0.184618	0.995408	-1.32667
RNAseq	Whole Blood	Baseline	gene120425 (JAML)	-0.0646118	9.53601	-1.34107	0.184692	0.995408	-1.32645
RNAseq	Whole Blood	Baseline	gene3006 (H1-2)	0.19297	4.15934	1.34178	0.184714	0.995408	1.32638
RNAseq	Whole Blood	Baseline	gene284486 (THEM5)	-0.328556	-0.103774	-1.34015	0.184792	0.995408	-1.32615
RNAseq	Whole Blood	Baseline	gene22801 (ITGA11)	0.446978	-3.93473	1.33704	0.185105	0.995408	1.3252
RNAseq	Whole Blood	Baseline	gene8313 (AXIN2)	-0.144793	4.23368	-1.34116	0.185134	0.995408	-1.32511
RNAseq	Whole Blood	Baseline	gene4217 (MAP3K5)	-0.0489803	6.81853	-1.33957	0.185136	0.995408	-1.3251
RNAseq	Whole Blood	Baseline	gene100527949 (GIMAP1-GIMAP5)	0.0599145	8.37849	1.3384	0.185301	0.995408	1.32461
RNAseq	Whole Blood	Baseline	gene1731 (SEPTIN1)	0.0573195	7.12081	1.33838	0.185438	0.995408	1.3242
RNAseq	Whole Blood	Baseline	gene28814 (IGLV2-18)	0.42518	0.504621	1.33502	0.185556	0.995408	1.32384
RNAseq	Whole Blood	Baseline	gene57537 (SORCS2)	-0.271907	0.113974	-1.33506	0.185601	0.995408	-1.32371
RNAseq	Whole Blood	Baseline	gene114881 (OSBPL7)	0.0669531	4.86828	1.33386	0.185815	0.995408	1.32306
RNAseq	Whole Blood	Baseline	gene53838 (C11orf24)	-0.0655268	4.4438	-1.33405	0.185896	0.995408	-1.32282
RNAseq	Whole Blood	Baseline	gene51111 (KMT5B)	0.0359227	6.32579	1.333	0.185902	0.995408	1.3228
RNAseq	Whole Blood	Baseline	gene7342 (UBP1)	0.0340341	6.61669	1.33107	0.185918	0.995408	1.32275
RNAseq	Whole Blood	Baseline	gene11201 (POLI)	0.142906	3.87083	1.33774	0.186014	0.995408	1.32246
RNAseq	Whole Blood	Baseline	gene81542 (TMX1)	-0.0635602	5.08738	-1.33408	0.18612	0.995408	-1.32214
RNAseq	Whole Blood	Baseline	gene10217 (CTDSPL)	-0.217714	4.19955	-1.33929	0.186213	0.995408	-1.32186
RNAseq	Whole Blood	Baseline	gene6598 (SMARCB1)	-0.0579503	5.05657	-1.33418	0.186219	0.995408	-1.32185
RNAseq	Whole Blood	Baseline	gene10902 (BRD8)	0.0525499	6.09651	1.3336	0.186303	0.995408	1.32159
RNAseq	Whole Blood	Baseline	gene1024 (CDK8)	0.0542294	3.83942	1.32952	0.186378	0.995408	1.32137
RNAseq	Whole Blood	Baseline	gene115560 (ZNF501)	-0.140508	1.55514	-1.33259	0.186448	0.995408	-1.32116
RNAseq	Whole Blood	Baseline	gene349565 (NMNAT3)	0.196261	1.429	1.33552	0.186619	0.995408	1.32065
RNAseq	Whole Blood	Baseline	gene6192 (RPS4Y1)	0.263966	1.11837	1.32392	0.186625	0.995408	1.32063
RNAseq	Whole Blood	Baseline	gene54463 (RETREG1)	0.121565	3.6505	1.33515	0.186713	0.995408	1.32037
RNAseq	Whole Blood	Baseline	gene100529097 (RPL36A-HNRNPH2)	-0.0371888	9.06944	-1.33007	0.187124	0.995408	-1.31913
RNAseq	Whole Blood	Baseline	gene60 (ACTB)	-0.0502836	13.2797	-1.33245	0.187154	0.995408	-1.31904
RNAseq	Whole Blood	Baseline	gene9080 (CLDN9)	0.135188	3.22269	1.33053	0.187223	0.995408	1.31884
RNAseq	Whole Blood	Baseline	gene283 (ANG)	-0.235845	2.00863	-1.33297	0.187348	0.995408	-1.31846
RNAseq	Whole Blood	Baseline	gene8871 (SYNJ2)	-0.10465	4.9597	-1.33403	0.187398	0.995408	-1.31832
RNAseq	Whole Blood	Baseline	gene90139 (TSPAN18)	-0.116787	5.47844	-1.33303	0.187465	0.995408	-1.31812
RNAseq	Whole Blood	Baseline	gene5413 (SEPTIN5)	-0.163679	5.54458	-1.33375	0.187537	0.995408	-1.3179
RNAseq	Whole Blood	Baseline	gene401612 (SLC25A53)	0.151038	2.80764	1.33339	0.1876	0.995408	1.31771
RNAseq	Whole Blood	Baseline	gene5155 (PDGFB)	0.162115	2.64699	1.33201	0.187773	0.995408	1.3172
RNAseq	Whole Blood	Baseline	gene4855 (NOTCH4)	-0.299357	0.737069	-1.33145	0.187847	0.995408	-1.31697
RNAseq	Whole Blood	Baseline	gene100288152 (SLC9A3-AS1)	0.320251	2.92574	1.33448	0.187854	0.995408	1.31695
RNAseq	Whole Blood	Baseline	gene9866 (TRIM66)	0.130368	5.17276	1.33189	0.187916	0.995408	1.31677
RNAseq	Whole Blood	Baseline	gene3553 (IL1B)	-0.141678	5.94612	-1.33157	0.188021	0.995408	-1.31646
RNAseq	Whole Blood	Baseline	gene2330 (FMO5)	-0.108089	3.03921	-1.32824	0.188128	0.995408	-1.31614
RNAseq	Whole Blood	Baseline	gene138428 (PTRH1)	0.131795	2.54409	1.32778	0.1882	0.995408	1.31592
RNAseq	Whole Blood	Baseline	gene28833 (IGLJ1)	-0.2983	4.07778	-1.32704	0.188247	0.995408	-1.31578
RNAseq	Whole Blood	Baseline	gene80216 (ALPK1)	-0.0917005	6.91225	-1.32821	0.188272	0.995408	-1.31571
RNAseq	Whole Blood	Baseline	gene283899 (INO80E)	0.0673655	6.29633	1.32893	0.188286	0.995408	1.31567
RNAseq	Whole Blood	Baseline	gene100506334 (LINC00649)	0.205641	3.30576	1.33105	0.188707	0.995408	1.31441
RNAseq	Whole Blood	Baseline	gene100533105 (C8orf44-SGK3)	-0.068851	4.98832	-1.32673	0.188766	0.995408	-1.31424
RNAseq	Whole Blood	Baseline	gene3274 (HRH2)	-0.104527	7.90002	-1.32737	0.188914	0.995408	-1.3138
RNAseq	Whole Blood	Baseline	gene5478 (PPIA)	-0.0447819	8.56331	-1.32522	0.188954	0.995408	-1.31368
RNAseq	Whole Blood	Baseline	gene6714 (SRC)	-0.140046	5.5921	-1.32779	0.189253	0.995408	-1.31279
RNAseq	Whole Blood	Baseline	gene3064 (HTT)	-0.0456954	7.44043	-1.32352	0.189316	0.995408	-1.31261
RNAseq	Whole Blood	Baseline	gene23353 (SUN1)	-0.0651552	5.86438	-1.32502	0.189361	0.995408	-1.31247
RNAseq	Whole Blood	Baseline	gene7184 (HSP90B1)	-0.0665242	8.46578	-1.32331	0.1894	0.995408	-1.31236
RNAseq	Whole Blood	Baseline	gene9611 (NCOR1)	0.0438191	8.14263	1.3246	0.189469	0.995408	1.31215
RNAseq	Whole Blood	Baseline	gene6840 (SVIL)	0.065062	7.67969	1.32476	0.189619	0.995408	1.31171
RNAseq	Whole Blood	Baseline	gene353238 (PADI6)	-0.699152	-1.80707	-1.32743	0.189643	0.995408	-1.31164
RNAseq	Whole Blood	Baseline	gene730051 (ZNF814)	-0.138212	3.53726	-1.32727	0.18966	0.995408	-1.31158
RNAseq	Whole Blood	Baseline	gene22837 (COBLL1)	-0.185493	3.32535	-1.326	0.189896	0.995408	-1.31089
RNAseq	Whole Blood	Baseline	gene9846 (GAB2)	0.0433002	7.9785	1.32201	0.18993	0.995408	1.31079
RNAseq	Whole Blood	Baseline	gene646982 (LINC00598)	-0.23878	-0.896877	-1.31569	0.190327	0.995408	-1.30961
RNAseq	Whole Blood	Baseline	gene9779 (TBC1D5)	-0.0480619	6.38194	-1.3213	0.190348	0.995408	-1.30955
RNAseq	Whole Blood	Baseline	gene79089 (TMUB2)	0.0415783	6.402	1.32116	0.190358	0.995408	1.30952
RNAseq	Whole Blood	Baseline	gene9848 (MFAP3L)	0.209662	4.46219	1.32619	0.19041	0.995408	1.30937
RNAseq	Whole Blood	Baseline	gene3012 (H2AC8)	0.282386	0.605792	1.32331	0.190489	0.995408	1.30913
RNAseq	Whole Blood	Baseline	gene9397 (NMT2)	0.0897723	4.68313	1.32302	0.190509	0.995408	1.30907
RNAseq	Whole Blood	Baseline	gene389362 (PSMG4)	0.0858677	3.01226	1.31875	0.190639	0.995408	1.30869
RNAseq	Whole Blood	Baseline	gene339451 (KLHL17)	0.0798874	3.84938	1.31852	0.190659	0.995408	1.30863
RNAseq	Whole Blood	Baseline	gene126792 (B3GALT6)	-0.0694123	4.57142	-1.3211	0.190664	0.995408	-1.30862
RNAseq	Whole Blood	Baseline	gene100287596 (DDX11L5)	0.4134	-0.551713	1.32196	0.190811	0.995408	1.30818
RNAseq	Whole Blood	Baseline	gene171586 (ABHD3)	0.0605019	5.51191	1.31825	0.191	0.995408	1.30763
RNAseq	Whole Blood	Baseline	gene9146 (HGS)	0.0434113	7.29378	1.31876	0.191417	0.995408	1.3064
RNAseq	Whole Blood	Baseline	gene10670 (RRAGA)	-0.033007	5.4425	-1.31271	0.191485	0.995408	-1.3062
RNAseq	Whole Blood	Baseline	gene84967 (LSM10)	-0.043004	5.58448	-1.31466	0.192101	0.995408	-1.30439
RNAseq	Whole Blood	Baseline	gene11223 (MST1L)	-0.416655	-0.556121	-1.31787	0.192272	0.995408	-1.30389
RNAseq	Whole Blood	Baseline	gene8685 (MARCO)	-0.434069	3.91988	-1.3212	0.192279	0.995408	-1.30387
RNAseq	Whole Blood	Baseline	gene284001 (CCDC57)	0.0872978	5.06567	1.31639	0.192683	0.995408	1.30268
RNAseq	Whole Blood	Baseline	gene5342 (PLGLB2)	0.38262	-0.671282	1.31637	0.192708	0.995408	1.30261
RNAseq	Whole Blood	Baseline	gene9093 (DNAJA3)	0.0478029	4.43314	1.3116	0.192721	0.995408	1.30257
RNAseq	Whole Blood	Baseline	gene9826 (ARHGEF11)	0.0564883	7.09838	1.31673	0.192768	0.995408	1.30243
RNAseq	Whole Blood	Baseline	gene124739 (USP43)	-0.284919	-0.486302	-1.31178	0.192786	0.995408	-1.30238
RNAseq	Whole Blood	Baseline	gene202 (CRYBG1)	-0.0634172	7.32387	-1.31605	0.192852	0.995408	-1.30219
RNAseq	Whole Blood	Baseline	gene10125 (RASGRP1)	0.0626873	6.4383	1.31401	0.19295	0.995408	1.3019
RNAseq	Whole Blood	Baseline	gene124602 (KIF19)	0.374213	1.07307	1.31704	0.193024	0.995408	1.30169
RNAseq	Whole Blood	Baseline	gene84464 (SLX4)	0.0488064	4.88183	1.31131	0.193053	0.995408	1.3016
RNAseq	Whole Blood	Baseline	gene26060 (APPL1)	-0.0459718	5.58335	-1.31138	0.193136	0.995408	-1.30136
RNAseq	Whole Blood	Baseline	gene10623 (POLR3C)	-0.0502029	5.00449	-1.31197	0.193145	0.995408	-1.30133
RNAseq	Whole Blood	Baseline	gene115361 (GBP4)	0.208068	6.97869	1.31282	0.1932	0.995408	1.30117
RNAseq	Whole Blood	Baseline	gene1233 (CCR4)	0.199365	4.22547	1.31727	0.193206	0.995408	1.30115
RNAseq	Whole Blood	Baseline	gene151742 (PPM1L)	-0.15741	4.51322	-1.31559	0.193492	0.995408	-1.30032
RNAseq	Whole Blood	Baseline	gene3068 (HDGF)	-0.0866128	7.96752	-1.31477	0.193651	0.995408	-1.29985
RNAseq	Whole Blood	Baseline	gene7508 (XPC)	0.0459677	6.9995	1.31088	0.193731	0.995408	1.29962
RNAseq	Whole Blood	Baseline	gene1874 (E2F4)	-0.0295458	6.73036	-1.30861	0.193993	0.995408	-1.29886
RNAseq	Whole Blood	Baseline	gene56894 (AGPAT3)	-0.0641298	6.97751	-1.30942	0.194052	0.995408	-1.29869
RNAseq	Whole Blood	Baseline	gene1454 (CSNK1E)	0.0650496	5.36466	1.31081	0.194152	0.995408	1.29839
RNAseq	Whole Blood	Baseline	gene2956 (MSH6)	-0.0624477	5.50248	-1.31056	0.194179	0.995408	-1.29832
RNAseq	Whole Blood	Baseline	gene255967 (PAN3)	0.0343716	6.6249	1.30524	0.194257	0.995408	1.29809
RNAseq	Whole Blood	Baseline	gene388327 (C17orf100)	0.158869	0.860641	1.307	0.19431	0.995408	1.29793
RNAseq	Whole Blood	Baseline	gene221687 (RNF182)	-1.12802	0.313502	-1.3147	0.194395	0.995408	-1.29769
RNAseq	Whole Blood	Baseline	gene11221 (DUSP10)	-0.0859094	3.23988	-1.30696	0.194419	0.995408	-1.29762
RNAseq	Whole Blood	Baseline	gene51330 (TNFRSF12A)	0.128881	2.038	1.30609	0.194547	0.995408	1.29725
RNAseq	Whole Blood	Baseline	gene80020 (FOXRED2)	-0.23186	2.39182	-1.31237	0.194629	0.995408	-1.29701
RNAseq	Whole Blood	Baseline	gene9732 (DOCK4)	-0.210681	4.21932	-1.30982	0.19472	0.995408	-1.29674
RNAseq	Whole Blood	Baseline	gene706 (TSPO)	-0.0911727	7.30715	-1.30991	0.194732	0.995408	-1.29671
RNAseq	Whole Blood	Baseline	gene10435 (CDC42EP2)	-0.122763	5.96271	-1.30868	0.194853	0.995408	-1.29636
RNAseq	Whole Blood	Baseline	gene8528 (DDO)	0.351236	-0.427696	1.30789	0.194857	0.995408	1.29635
RNAseq	Whole Blood	Baseline	gene101929574 (LOC101929574)	-0.337815	0.0215292	-1.31071	0.194876	0.995408	-1.29629
RNAseq	Whole Blood	Baseline	gene2132 (EXT2)	-0.0730373	5.08446	-1.30965	0.194961	0.995408	-1.29604
RNAseq	Whole Blood	Baseline	gene162998 (OR7D2)	-0.823793	-3.5866	-1.31054	0.195272	0.995408	-1.29514
RNAseq	Whole Blood	Baseline	gene91316 (GUSBP11)	0.0830934	5.6638	1.30818	0.19529	0.995408	1.29509
RNAseq	Whole Blood	Baseline	gene57460 (PPM1H)	-0.147615	2.63086	-1.30745	0.195351	0.995408	-1.29491
RNAseq	Whole Blood	Baseline	gene4809 (SNU13)	-0.0399222	6.0722	-1.30333	0.19538	0.995408	-1.29483
RNAseq	Whole Blood	Baseline	gene401321 (LINC00997)	-0.425445	0.5069	-1.31039	0.195475	0.995408	-1.29455
RNAseq	Whole Blood	Baseline	gene140707 (BRI3BP)	-0.0940931	3.4374	-1.30443	0.195603	0.995408	-1.29418
RNAseq	Whole Blood	Baseline	gene257101 (ZNF683)	0.476683	3.17875	1.31085	0.195745	0.995408	1.29377
RNAseq	Whole Blood	Baseline	gene7421 (VDR)	-0.0924353	5.47375	-1.30897	0.195783	0.995408	-1.29366
RNAseq	Whole Blood	Baseline	gene23224 (SYNE2)	0.101586	8.82743	1.30833	0.195874	0.995408	1.29339
RNAseq	Whole Blood	Baseline	gene1184 (CLCN5)	-0.101282	3.89418	-1.30481	0.195887	0.995408	-1.29336
RNAseq	Whole Blood	Baseline	gene100130298 (LOC100130298)	0.225326	0.748306	1.30606	0.19589	0.995408	1.29335
RNAseq	Whole Blood	Baseline	gene11019 (LIAS)	0.0628385	3.16519	1.30099	0.195971	0.995408	1.29312
RNAseq	Whole Blood	Baseline	gene445372 (TRIM6-TRIM34)	-0.0672317	4.74166	-1.30462	0.195986	0.995408	-1.29307
RNAseq	Whole Blood	Baseline	gene28563 (TRBV24-1)	0.211439	0.331582	1.30381	0.196037	0.995408	1.29292
RNAseq	Whole Blood	Baseline	gene2677 (GGCX)	-0.0669782	4.73538	-1.30367	0.196403	0.995408	-1.29187
RNAseq	Whole Blood	Baseline	gene79760 (GEMIN7)	-0.0885091	3.90545	-1.30427	0.196429	0.995408	-1.29179
RNAseq	Whole Blood	Baseline	gene26147 (PHF19)	0.051962	5.62163	1.30337	0.196635	0.995408	1.2912
RNAseq	Whole Blood	Baseline	gene643977 (FLJ32255)	0.10362	5.39262	1.30588	0.196635	0.995408	1.2912
RNAseq	Whole Blood	Baseline	gene1808 (DPYSL2)	-0.125474	6.72455	-1.30514	0.196658	0.995408	-1.29113
RNAseq	Whole Blood	Baseline	gene6368 (CCL23)	-0.561443	-2.35471	-1.30237	0.196728	0.995408	-1.29093
RNAseq	Whole Blood	Baseline	gene91445 (RNF185)	0.0496517	5.76279	1.30276	0.19678	0.995408	1.29078
RNAseq	Whole Blood	Baseline	gene120 (ADD3)	0.0460479	7.98604	1.30301	0.196806	0.995408	1.2907
RNAseq	Whole Blood	Baseline	gene11075 (STMN2)	-0.459925	-4.23554	-1.30276	0.196831	0.995408	-1.29063
RNAseq	Whole Blood	Baseline	gene5133 (PDCD1)	0.239942	1.02489	1.30374	0.196853	0.995408	1.29057
RNAseq	Whole Blood	Baseline	gene139189 (DGKK)	-0.442876	1.73335	-1.3045	0.197279	0.995408	-1.28934
RNAseq	Whole Blood	Baseline	gene100996724 (LOC100996724)	0.146768	3.59742	1.30372	0.197315	0.995408	1.28924
RNAseq	Whole Blood	Baseline	gene5757 (PTMA)	-0.0435543	10.0274	-1.29774	0.197579	0.995408	-1.28848
RNAseq	Whole Blood	Baseline	gene64407 (RGS18)	0.127277	7.18612	1.30227	0.197715	0.995408	1.28809
RNAseq	Whole Blood	Baseline	gene199675 (MCEMP1)	-0.183442	4.5955	-1.30286	0.197848	0.995408	-1.28771
RNAseq	Whole Blood	Baseline	gene115024 (NT5C3B)	0.246256	3.41601	1.30378	0.198045	0.995408	1.28714
RNAseq	Whole Blood	Baseline	gene148811 (PM20D1)	0.630124	-0.855484	1.3038	0.198201	0.995408	1.28669
RNAseq	Whole Blood	Baseline	gene4608 (MYBPH)	0.300113	1.89698	1.30114	0.198205	0.995408	1.28668
RNAseq	Whole Blood	Baseline	gene6402 (SELL)	-0.094709	10.4559	-1.30167	0.198262	0.995408	-1.28652
RNAseq	Whole Blood	Baseline	gene7298 (TYMS)	0.233111	1.63901	1.29767	0.198322	0.995408	1.28635
RNAseq	Whole Blood	Baseline	gene5028 (P2RY1)	0.215905	1.12674	1.29871	0.198337	0.995408	1.28631
RNAseq	Whole Blood	Baseline	gene7316 (UBC)	-0.0365521	9.97408	-1.29795	0.198485	0.995408	-1.28588
RNAseq	Whole Blood	Baseline	gene262 (AMD1)	0.0581124	6.72605	1.29709	0.198623	0.995408	1.28548
RNAseq	Whole Blood	Baseline	gene6201 (RPS7)	-0.0622875	8.5064	-1.29374	0.198747	0.995408	-1.28513
RNAseq	Whole Blood	Baseline	gene9110 (MTMR4)	0.0512774	6.24031	1.29611	0.198825	0.995408	1.28491
RNAseq	Whole Blood	Baseline	gene9525 (VPS4B)	0.0305608	6.83715	1.29371	0.199041	0.995408	1.28429
RNAseq	Whole Blood	Baseline	gene201161 (CENPV)	0.130398	1.74843	1.29393	0.199229	0.995408	1.28375
RNAseq	Whole Blood	Baseline	gene55102 (ATG2B)	0.0498239	5.80726	1.29277	0.199403	0.995408	1.28325
RNAseq	Whole Blood	Baseline	gene4570 (TRNN)	0.209307	1.66309	1.29559	0.19951	0.995408	1.28295
RNAseq	Whole Blood	Baseline	gene5874 (RAB27B)	0.201805	3.90826	1.29792	0.199665	0.995408	1.28251
RNAseq	Whole Blood	Baseline	gene27130 (INVS)	0.0667678	4.01577	1.29255	0.199696	0.995408	1.28242
RNAseq	Whole Blood	Baseline	gene7187 (TRAF3)	-0.0510142	6.23559	-1.29361	0.199802	0.995408	-1.28212
RNAseq	Whole Blood	Baseline	gene114625 (ERMAP)	0.090827	4.40936	1.2958	0.199845	0.995408	1.28199
RNAseq	Whole Blood	Baseline	gene4131 (MAP1B)	-0.600793	-1.49003	-1.29539	0.200188	0.995408	-1.28102
RNAseq	Whole Blood	Baseline	gene349075 (ZNF713)	-0.172786	1.04445	-1.2924	0.200204	0.995408	-1.28097
RNAseq	Whole Blood	Baseline	gene10521 (DDX17)	0.0395411	9.70737	1.28956	0.200325	0.995408	1.28063
RNAseq	Whole Blood	Baseline	gene5551 (PRF1)	-0.201775	8.92929	-1.29478	0.200367	0.995408	-1.28051
RNAseq	Whole Blood	Baseline	gene5611 (DNAJC3)	-0.0651605	6.7839	-1.29362	0.200444	0.995408	-1.28029
RNAseq	Whole Blood	Baseline	gene57826 (RAP2C)	0.0549465	5.60433	1.29086	0.200522	0.995408	1.28007
RNAseq	Whole Blood	Baseline	gene684 (BST2)	-0.11196	6.49647	-1.29257	0.200566	0.995408	-1.27994
RNAseq	Whole Blood	Baseline	gene3383 (ICAM1)	-0.0926081	6.154	-1.29157	0.200567	0.995408	-1.27994
RNAseq	Whole Blood	Baseline	gene10460 (TACC3)	0.084529	7.79628	1.29504	0.200655	0.995408	1.27969
RNAseq	Whole Blood	Baseline	gene79762 (C1orf115)	0.185694	2.21425	1.29369	0.200663	0.995408	1.27966
RNAseq	Whole Blood	Baseline	gene160622 (GRASP)	-0.103129	2.90204	-1.2907	0.200696	0.995408	-1.27957
RNAseq	Whole Blood	Baseline	gene23177 (CEP68)	0.070587	5.03723	1.2919	0.200774	0.995408	1.27935
RNAseq	Whole Blood	Baseline	gene57655 (GRAMD1A)	-0.0703107	7.60166	-1.29263	0.200808	0.995408	-1.27925
RNAseq	Whole Blood	Baseline	gene84649 (DGAT2)	-0.0776061	7.16982	-1.29027	0.200809	0.995408	-1.27925
RNAseq	Whole Blood	Baseline	gene57222 (ERGIC1)	0.0684847	8.22034	1.29185	0.200894	0.995408	1.27901
RNAseq	Whole Blood	Baseline	gene5176 (SERPINF1)	-0.239026	2.84277	-1.29504	0.200899	0.995408	-1.279
RNAseq	Whole Blood	Baseline	gene116138 (KLHDC3)	-0.0394687	6.10086	-1.28811	0.200986	0.995408	-1.27875
RNAseq	Whole Blood	Baseline	gene22828 (SCAF8)	0.0324367	6.58578	1.28622	0.201147	0.995408	1.27829
RNAseq	Whole Blood	Baseline	gene57509 (MTUS1)	0.318514	1.94355	1.29321	0.201316	0.995408	1.27781
RNAseq	Whole Blood	Baseline	gene10939 (AFG3L2)	-0.0503091	5.4329	-1.28781	0.201551	0.995408	-1.27715
RNAseq	Whole Blood	Baseline	gene50807 (ASAP1)	0.0797477	7.72748	1.29043	0.201665	0.995408	1.27682
RNAseq	Whole Blood	Baseline	gene338785 (KRT79)	0.817792	-1.58548	1.29131	0.201745	0.995408	1.2766
RNAseq	Whole Blood	Baseline	gene2313 (FLI1)	0.0290336	8.58217	1.28474	0.201832	0.995408	1.27635
RNAseq	Whole Blood	Baseline	gene2037 (EPB41L2)	-0.109791	4.23407	-1.28983	0.202007	0.995408	-1.27586
RNAseq	Whole Blood	Baseline	gene144132 (DNHD1)	0.0945591	5.52238	1.288	0.202091	0.995408	1.27562
RNAseq	Whole Blood	Baseline	gene11267 (SNF8)	-0.0431883	5.3479	-1.28441	0.2022	0.995408	-1.27531
RNAseq	Whole Blood	Baseline	gene23478 (SEC11A)	-0.0493624	6.17924	-1.28782	0.202231	0.995408	-1.27522
RNAseq	Whole Blood	Baseline	gene1810 (DR1)	0.0509968	6.11681	1.28643	0.202369	0.995408	1.27483
RNAseq	Whole Blood	Baseline	gene253769 (WDR27)	0.0878553	3.61363	1.28442	0.202502	0.995408	1.27446
RNAseq	Whole Blood	Baseline	gene152485 (ZNF827)	0.0781937	3.83359	1.28455	0.202527	0.995408	1.27438
RNAseq	Whole Blood	Baseline	gene843 (CASP10)	-0.0739238	6.09527	-1.28634	0.202641	0.995408	-1.27406
RNAseq	Whole Blood	Baseline	gene92558 (BICDL1)	0.107458	5.07104	1.28759	0.202827	0.995408	1.27354
RNAseq	Whole Blood	Baseline	gene259215 (LY6G6F)	-0.234416	2.12218	-1.28859	0.202845	0.995408	-1.27349
RNAseq	Whole Blood	Baseline	gene100131176 (WDR86-AS1)	0.234858	2.16448	1.28834	0.202998	0.995408	1.27306
RNAseq	Whole Blood	Baseline	gene10418 (SPON1)	0.232764	1.12294	1.28554	0.203246	0.995408	1.27236
RNAseq	Whole Blood	Baseline	gene57134 (MAN1C1)	0.123477	5.13721	1.28722	0.203283	0.995408	1.27225
RNAseq	Whole Blood	Baseline	gene54149 (C21orf91)	0.0835234	4.5982	1.28217	0.203519	0.995408	1.27159
RNAseq	Whole Blood	Baseline	gene6499 (SKIV2L)	0.0550815	5.99641	1.2839	0.203635	0.995408	1.27126
RNAseq	Whole Blood	Baseline	gene9856 (KIAA0319)	-0.156206	2.63332	-1.28301	0.203752	0.995408	-1.27093
RNAseq	Whole Blood	Baseline	gene146880 (ARHGAP27P1)	0.0656027	6.73068	1.28171	0.203782	0.995408	1.27085
RNAseq	Whole Blood	Baseline	gene56063 (TMEM234)	0.0630379	4.00888	1.27895	0.203838	0.995408	1.27069
RNAseq	Whole Blood	Baseline	gene6947 (TCN1)	0.30381	2.71641	1.28557	0.203841	0.995408	1.27069
RNAseq	Whole Blood	Baseline	gene57560 (IFT80)	0.0810275	3.61335	1.27897	0.203845	0.995408	1.27067
RNAseq	Whole Blood	Baseline	gene53827 (FXYD5)	-0.0611404	8.50969	-1.28359	0.203931	0.995408	-1.27043
RNAseq	Whole Blood	Baseline	gene54978 (SLC35F6)	-0.0558539	5.50127	-1.28166	0.204132	0.995408	-1.26987
RNAseq	Whole Blood	Baseline	gene150696 (PROM2)	-0.274171	-1.52444	-1.27545	0.204178	0.995408	-1.26974
RNAseq	Whole Blood	Baseline	gene440461 (ARHGAP27P2)	0.222642	0.589088	1.2811	0.204278	0.995408	1.26946
RNAseq	Whole Blood	Baseline	gene10018 (BCL2L11)	-0.0784006	6.33366	-1.28249	0.204593	0.995408	-1.26857
RNAseq	Whole Blood	Baseline	gene283383 (ADGRD1)	-0.249708	2.9328	-1.28322	0.204613	0.995408	-1.26852
RNAseq	Whole Blood	Baseline	gene57711 (ZNF529)	0.0600238	3.83029	1.27541	0.204649	0.995408	1.26842
RNAseq	Whole Blood	Baseline	gene3848 (KRT1)	-0.472694	4.81587	-1.2839	0.20469	0.995408	-1.2683
RNAseq	Whole Blood	Baseline	gene28823 (IGLV1-44)	-0.312523	2.94334	-1.27677	0.204698	0.995408	-1.26828
RNAseq	Whole Blood	Baseline	gene526 (ATP6V1B2)	-0.0559548	9.08966	-1.28039	0.204811	0.995408	-1.26796
RNAseq	Whole Blood	Baseline	gene6494 (SIPA1)	0.0516067	8.85458	1.27958	0.204819	0.995408	1.26794
RNAseq	Whole Blood	Baseline	gene257194 (NEGR1)	-0.34957	0.0653815	-1.28088	0.20503	0.995408	-1.26735
RNAseq	Whole Blood	Baseline	gene2859 (GPR35)	-0.172436	3.69434	-1.28274	0.205045	0.995408	-1.26731
RNAseq	Whole Blood	Baseline	gene3066 (HDAC2)	-0.0445195	5.78406	-1.2764	0.205362	0.995408	-1.26642
RNAseq	Whole Blood	Baseline	gene100996567 (ANTXRLP1)	0.187814	2.0589	1.27993	0.205452	0.995408	1.26617
RNAseq	Whole Blood	Baseline	gene81559 (TRIM11)	0.0466127	5.73401	1.27645	0.205512	0.995408	1.266
RNAseq	Whole Blood	Baseline	gene125150 (ZSWIM7)	-0.0747883	4.09921	-1.27665	0.205619	0.995408	-1.2657
RNAseq	Whole Blood	Baseline	gene163882 (CNST)	0.0718368	6.07534	1.27857	0.20575	0.995408	1.26534
RNAseq	Whole Blood	Baseline	gene25797 (QPCT)	0.117281	6.24791	1.27842	0.205827	0.995408	1.26512
RNAseq	Whole Blood	Baseline	gene284837 (AATBC)	-0.146725	4.87415	-1.27808	0.205829	0.995408	-1.26512
RNAseq	Whole Blood	Baseline	gene6205 (RPS11)	-0.0720485	10.5318	-1.2774	0.20591	0.995408	-1.26489
RNAseq	Whole Blood	Baseline	gene9731 (CEP104)	0.0630381	5.47708	1.2767	0.206053	0.995408	1.26449
RNAseq	Whole Blood	Baseline	gene2769 (GNA15)	-0.113814	4.92762	-1.27828	0.20611	0.995408	-1.26433
RNAseq	Whole Blood	Baseline	gene203259 (FAM219A)	0.0440977	4.98511	1.27385	0.206218	0.995408	1.26403
RNAseq	Whole Blood	Baseline	gene11129 (CLASRP)	0.0578812	6.87403	1.27622	0.20634	0.995408	1.26369
RNAseq	Whole Blood	Baseline	gene7266 (DNAJC7)	-0.0494607	6.37551	-1.2745	0.206658	0.995408	-1.26281
RNAseq	Whole Blood	Baseline	gene129450 (TYW5)	0.0858048	3.15413	1.27066	0.206671	0.995408	1.26277
RNAseq	Whole Blood	Baseline	gene27165 (GLS2)	-0.147691	1.12811	-1.273	0.206804	0.995408	-1.2624
RNAseq	Whole Blood	Baseline	gene9060 (PAPSS2)	-0.164245	2.38039	-1.27343	0.206921	0.995408	-1.26208
RNAseq	Whole Blood	Baseline	gene79142 (PHF23)	-0.0432877	6.01818	-1.27248	0.207079	0.995408	-1.26164
RNAseq	Whole Blood	Baseline	gene6504 (SLAMF1)	0.101417	4.81025	1.27472	0.207209	0.995408	1.26128
RNAseq	Whole Blood	Baseline	gene51557 (LGSN)	-0.525494	-0.880906	-1.27548	0.207453	0.995408	-1.2606
RNAseq	Whole Blood	Baseline	gene9296 (ATP6V1F)	-0.056901	5.97488	-1.27145	0.207488	0.995408	-1.2605
RNAseq	Whole Blood	Baseline	gene5066 (PAM)	0.23705	4.86825	1.27642	0.207507	0.995408	1.26045
RNAseq	Whole Blood	Baseline	gene23410 (SIRT3)	0.0608291	4.11826	1.27041	0.207616	0.995408	1.26015
RNAseq	Whole Blood	Baseline	gene113263 (GLCCI1)	0.0661049	5.04583	1.27027	0.20763	0.995408	1.26011
RNAseq	Whole Blood	Baseline	gene85407 (NKD1)	0.194697	1.17265	1.27225	0.207716	0.995408	1.25987
RNAseq	Whole Blood	Baseline	gene54946 (SLC41A3)	-0.0807764	4.36695	-1.27273	0.207785	0.995408	-1.25968
RNAseq	Whole Blood	Baseline	gene6241 (RRM2)	0.234769	2.21952	1.2704	0.207791	0.995408	1.25966
RNAseq	Whole Blood	Baseline	gene1043 (CD52)	-0.0722473	8.75528	-1.2715	0.207797	0.995408	-1.25965
RNAseq	Whole Blood	Baseline	gene28801 (IGLV3-13)	-0.747507	-0.733403	-1.27485	0.207937	0.995408	-1.25926
RNAseq	Whole Blood	Baseline	gene84765 (ZNF577)	-0.113041	3.16436	-1.27196	0.208062	0.995408	-1.25891
RNAseq	Whole Blood	Baseline	gene375056 (MIA3)	0.0360993	6.9722	1.26808	0.208162	0.995408	1.25864
RNAseq	Whole Blood	Baseline	gene942 (CD86)	-0.120519	6.03596	-1.2722	0.208202	0.995408	-1.25853
RNAseq	Whole Blood	Baseline	gene222389 (BEND7)	0.285461	1.272	1.27279	0.208233	0.995408	1.25844
RNAseq	Whole Blood	Baseline	gene5239 (PGM5)	-0.519635	1.68506	-1.27443	0.208359	0.995408	-1.25809
RNAseq	Whole Blood	Baseline	gene28622 (TRBJ2-7)	0.299273	2.98005	1.27614	0.20838	0.995408	1.25803
RNAseq	Whole Blood	Baseline	gene79912 (PYROXD1)	0.0935259	3.79986	1.26823	0.20856	0.995408	1.25753
RNAseq	Whole Blood	Baseline	gene4481 (MSR1)	-0.437596	1.82388	-1.27237	0.208689	0.995408	-1.25718
RNAseq	Whole Blood	Baseline	gene57053 (CHRNA10)	0.0996897	2.39267	1.26521	0.208754	0.995408	1.257
RNAseq	Whole Blood	Baseline	gene28802 (IGLV3-12)	-0.903394	-0.13961	-1.27266	0.208851	0.995408	-1.25673
RNAseq	Whole Blood	Baseline	gene81669 (CCNL2)	0.0579602	7.35411	1.26743	0.208905	0.995408	1.25658
RNAseq	Whole Blood	Baseline	gene105371397 (NA)	0.113082	3.96231	1.26984	0.208952	0.995408	1.25645
RNAseq	Whole Blood	Baseline	gene3757 (KCNH2)	-0.183702	2.64715	-1.26947	0.209016	0.995408	-1.25628
RNAseq	Whole Blood	Baseline	gene55120 (FANCL)	0.171724	1.39277	1.26594	0.209075	0.995408	1.25611
RNAseq	Whole Blood	Baseline	gene23503 (ZFYVE26)	-0.0559221	5.99089	-1.26528	0.209234	0.995408	-1.25567
RNAseq	Whole Blood	Baseline	gene144717 (PHETA1)	-0.108332	3.84977	-1.26961	0.209259	0.995408	-1.25561
RNAseq	Whole Blood	Baseline	gene55205 (ZNF532)	-0.131248	3.87271	-1.26836	0.209427	0.995408	-1.25514
RNAseq	Whole Blood	Baseline	gene6035 (RNASE1)	0.452309	-0.893178	1.26675	0.209484	0.995408	1.25499
RNAseq	Whole Blood	Baseline	gene10235 (RASGRP2)	0.0572715	8.6326	1.26778	0.209565	0.995408	1.25476
RNAseq	Whole Blood	Baseline	gene23231 (SEL1L3)	-0.086948	6.63075	-1.26641	0.209585	0.995408	-1.25471
RNAseq	Whole Blood	Baseline	gene9437 (NCR1)	-0.249365	2.57732	-1.268	0.209597	0.995408	-1.25468
RNAseq	Whole Blood	Baseline	gene26790 (SNORD58B)	0.125433	3.03731	1.26665	0.209878	0.995408	1.2539
RNAseq	Whole Blood	Baseline	gene51311 (TLR8)	-0.0723859	7.7124	-1.26776	0.209894	0.995408	-1.25386
RNAseq	Whole Blood	Baseline	gene2043 (EPHA4)	0.14863	4.09355	1.26923	0.209968	0.995408	1.25365
RNAseq	Whole Blood	Baseline	gene10233 (LRRC23)	-0.138482	2.07459	-1.26607	0.209979	0.995408	-1.25362
RNAseq	Whole Blood	Baseline	gene9715 (FAM131B)	0.162622	2.26842	1.26537	0.210107	0.995408	1.25327
RNAseq	Whole Blood	Baseline	gene5365 (PLXNB3)	-0.308247	1.18432	-1.26643	0.210282	0.995408	-1.25279
RNAseq	Whole Blood	Baseline	gene80821 (DDHD1)	0.0607069	5.4797	1.26331	0.210285	0.995408	1.25278
RNAseq	Whole Blood	Baseline	gene11315 (PARK7)	-0.0465984	6.44337	-1.26338	0.210339	0.995408	-1.25263
RNAseq	Whole Blood	Baseline	gene10643 (IGF2BP3)	0.187804	1.65772	1.26234	0.21061	0.995408	1.25189
RNAseq	Whole Blood	Baseline	gene25893 (TRIM58)	-0.303895	8.45486	-1.26598	0.210886	0.995408	-1.25113
RNAseq	Whole Blood	Baseline	gene10781 (ZNF266)	0.155756	6.07552	1.2661	0.21096	0.995408	1.25093
RNAseq	Whole Blood	Baseline	gene150165 (XKR3)	-0.708833	-1.19618	-1.26626	0.210971	0.995408	-1.2509
RNAseq	Whole Blood	Baseline	gene84248 (FYTTD1)	-0.045173	5.77528	-1.25954	0.21103	0.995408	-1.25074
RNAseq	Whole Blood	Baseline	gene255812 (SDHAP1)	0.127424	3.92444	1.26427	0.211099	0.995408	1.25055
RNAseq	Whole Blood	Baseline	gene55000 (TUG1)	0.045184	7.49563	1.26027	0.211243	0.995408	1.25015
RNAseq	Whole Blood	Baseline	gene23035 (PHLPP2)	-0.0735879	3.92273	-1.25954	0.211267	0.995408	-1.25009
RNAseq	Whole Blood	Baseline	gene5885 (RAD21)	0.0333891	7.83705	1.26074	0.211409	0.995408	1.2497
RNAseq	Whole Blood	Baseline	gene285286 (LINC00877)	-0.109192	3.88161	-1.26098	0.21144	0.995408	-1.24962
RNAseq	Whole Blood	Baseline	gene56655 (POLE4)	-0.0665611	4.11077	-1.25834	0.211534	0.995408	-1.24936
RNAseq	Whole Blood	Baseline	gene27034 (ACAD8)	0.0541998	4.65643	1.25843	0.211572	0.995408	1.24925
RNAseq	Whole Blood	Baseline	gene9441 (MED26)	-0.0446236	4.3776	-1.25534	0.211591	0.995408	-1.2492
RNAseq	Whole Blood	Baseline	gene221960 (CCZ1B)	-0.27077	3.59029	-1.2647	0.21166	0.995408	-1.24901
RNAseq	Whole Blood	Baseline	gene402483 (LINC01000)	0.0765825	7.43229	1.26073	0.211911	0.995408	1.24833
RNAseq	Whole Blood	Baseline	gene22889 (KHDC4)	0.0430208	5.93108	1.25679	0.211986	0.995408	1.24812
RNAseq	Whole Blood	Baseline	gene2517 (FUCA1)	-0.133369	5.06899	-1.26255	0.212055	0.995408	-1.24793
RNAseq	Whole Blood	Baseline	gene23189 (KANK1)	-0.247963	3.09076	-1.26297	0.212109	0.995408	-1.24779
RNAseq	Whole Blood	Baseline	gene539 (ATP5PO)	-0.0537535	5.93159	-1.25638	0.21223	0.995408	-1.24746
RNAseq	Whole Blood	Baseline	gene9830 (TRIM14)	0.0731009	7.12287	1.25965	0.212234	0.995408	1.24745
RNAseq	Whole Blood	Baseline	gene84002 (B3GNT5)	0.116213	3.51238	1.25803	0.2123	0.995408	1.24727
RNAseq	Whole Blood	Baseline	gene196394 (AMN1)	0.0875045	3.06018	1.25635	0.212732	0.995408	1.24609
RNAseq	Whole Blood	Baseline	gene64218 (SEMA4A)	-0.0945812	7.70985	-1.26009	0.21274	0.995408	-1.24607
RNAseq	Whole Blood	Baseline	gene3419 (IDH3A)	-0.0605528	5.07541	-1.25565	0.21278	0.995408	-1.24596
RNAseq	Whole Blood	Baseline	gene1536 (CYBB)	-0.112354	9.32814	-1.25834	0.212783	0.995408	-1.24595
RNAseq	Whole Blood	Baseline	gene8972 (MGAM)	0.1407	8.31426	1.2587	0.212966	0.995408	1.24545
RNAseq	Whole Blood	Baseline	gene10867 (TSPAN9)	-0.225428	3.42768	-1.25991	0.212993	0.995408	-1.24538
RNAseq	Whole Blood	Baseline	gene80179 (MYO19)	0.0664238	3.79042	1.2545	0.212997	0.995408	1.24537
RNAseq	Whole Blood	Baseline	gene5412 (UBL3)	0.0445067	5.92388	1.25614	0.213178	0.995408	1.24487
RNAseq	Whole Blood	Baseline	gene84766 (CRACR2A)	0.0828135	5.05578	1.25391	0.21329	0.995408	1.24457
RNAseq	Whole Blood	Baseline	gene64114 (TMBIM1)	-0.0326565	7.96474	-1.25647	0.213333	0.995408	-1.24445
RNAseq	Whole Blood	Baseline	gene11284 (PNKP)	0.0534331	5.92619	1.25395	0.213397	0.995408	1.24428
RNAseq	Whole Blood	Baseline	gene54432 (YIPF1)	-0.0565949	4.99666	-1.25464	0.213507	0.995408	-1.24398
RNAseq	Whole Blood	Baseline	gene5054 (SERPINE1)	0.268289	1.21753	1.25689	0.213639	0.995408	1.24362
RNAseq	Whole Blood	Baseline	gene28640 (TRAV41)	0.182145	1.50196	1.25523	0.213783	0.995408	1.24323
RNAseq	Whole Blood	Baseline	gene5893 (RAD52)	0.0865352	3.43913	1.25385	0.213833	0.995408	1.24309
RNAseq	Whole Blood	Baseline	gene100528064 (NEDD8-MDP1)	-0.0435481	6.2445	-1.25384	0.213972	0.995408	-1.24272
RNAseq	Whole Blood	Baseline	gene57128 (LYRM4)	-0.103625	3.58304	-1.25469	0.214057	0.995408	-1.24249
RNAseq	Whole Blood	Baseline	gene79609 (VCPKMT)	0.0726763	4.27891	1.25279	0.214076	0.995408	1.24243
RNAseq	Whole Blood	Baseline	gene5164 (PDK2)	0.095846	4.7759	1.25522	0.214093	0.995408	1.24239
RNAseq	Whole Blood	Baseline	gene9935 (MAFB)	-0.146531	6.34088	-1.25484	0.214095	0.995408	-1.24238
RNAseq	Whole Blood	Baseline	gene3268 (AGFG2)	0.0606848	4.73097	1.25261	0.214281	0.995408	1.24188
RNAseq	Whole Blood	Baseline	gene284367 (SIGLEC17P)	-0.236544	3.27464	-1.25642	0.214315	0.995408	-1.24179
RNAseq	Whole Blood	Baseline	gene468 (ATF4)	-0.0406523	7.45182	-1.2527	0.214357	0.995408	-1.24167
RNAseq	Whole Blood	Baseline	gene105376114 (LOC105376114)	-0.33238	-0.153488	-1.25344	0.214661	0.995408	-1.24085
RNAseq	Whole Blood	Baseline	gene101928068 (LOC101928068)	-0.206597	0.394627	-1.25069	0.214759	0.995408	-1.24058
RNAseq	Whole Blood	Baseline	gene105376851 (NA)	0.410313	-0.522883	1.25589	0.214881	0.995408	1.24026
RNAseq	Whole Blood	Baseline	gene5046 (PCSK6)	-0.260571	3.76629	-1.25522	0.214946	0.995408	-1.24008
RNAseq	Whole Blood	Baseline	gene51251 (NT5C3A)	0.12465	5.50643	1.25157	0.215066	0.995408	1.23976
RNAseq	Whole Blood	Baseline	gene93134 (ZNF561)	0.0599775	4.66281	1.24926	0.215129	0.995408	1.23958
RNAseq	Whole Blood	Baseline	gene115207 (KCTD12)	-0.0950585	7.41046	-1.25167	0.215166	0.995408	-1.23948
RNAseq	Whole Blood	Baseline	gene10907 (TXNL4A)	-0.0449882	5.15754	-1.24792	0.215208	0.995408	-1.23937
RNAseq	Whole Blood	Baseline	gene54956 (PARP16)	0.0945734	4.42019	1.2508	0.215508	0.995408	1.23856
RNAseq	Whole Blood	Baseline	gene149628 (PYHIN1)	0.128479	5.44253	1.25156	0.215582	0.995408	1.23836
RNAseq	Whole Blood	Baseline	gene2651 (GCNT2)	0.172704	3.22799	1.2523	0.215609	0.995408	1.23829
RNAseq	Whole Blood	Baseline	gene81553 (FAM49A)	-0.0640548	6.79093	-1.25092	0.21566	0.995408	-1.23815
RNAseq	Whole Blood	Baseline	gene7965 (AIMP2)	-0.0700205	3.57267	-1.24561	0.215767	0.995408	-1.23786
RNAseq	Whole Blood	Baseline	gene81620 (CDT1)	0.215122	0.967515	1.24702	0.2158	0.995408	1.23777
RNAseq	Whole Blood	Baseline	gene7629 (ZNF76)	0.0454979	5.62816	1.24732	0.215923	0.995408	1.23744
RNAseq	Whole Blood	Baseline	gene311 (ANXA11)	-0.0537266	8.99058	-1.24968	0.216232	0.995408	-1.23661
RNAseq	Whole Blood	Baseline	gene79713 (IGFLR1)	-0.0608001	5.94055	-1.24712	0.216243	0.995408	-1.23658
RNAseq	Whole Blood	Baseline	gene81030 (ZBP1)	0.162932	5.87973	1.24981	0.216312	0.995408	1.23639
RNAseq	Whole Blood	Baseline	gene118433 (RPL23AP7)	-0.293844	2.59423	-1.25134	0.216315	0.995408	-1.23639
RNAseq	Whole Blood	Baseline	gene6604 (SMARCD3)	-0.0971149	5.10955	-1.24901	0.216374	0.995408	-1.23623
RNAseq	Whole Blood	Baseline	gene54861 (SNRK)	0.046987	7.66481	1.24756	0.216459	0.995408	1.236
RNAseq	Whole Blood	Baseline	gene728743 (LOC728743)	0.0772975	4.75974	1.24894	0.216495	0.995408	1.2359
RNAseq	Whole Blood	Baseline	gene11037 (STON1)	0.164951	1.37905	1.2462	0.216642	0.995408	1.23551
RNAseq	Whole Blood	Baseline	gene100526694 (MSANTD3-TMEFF1)	0.111687	2.63271	1.24578	0.216741	0.995408	1.23524
RNAseq	Whole Blood	Baseline	gene400927 (TPTEP2)	0.0894485	2.08978	1.24112	0.216978	0.995408	1.2346
RNAseq	Whole Blood	Baseline	gene1719 (DHFR)	0.119112	3.80716	1.24777	0.217041	0.995408	1.23444
RNAseq	Whole Blood	Baseline	gene6403 (SELP)	-0.184974	3.88905	-1.2487	0.21706	0.995408	-1.23438
RNAseq	Whole Blood	Baseline	gene28394 (IGHV4-39)	0.366551	2.85506	1.25081	0.21709	0.995408	1.2343
RNAseq	Whole Blood	Baseline	gene55582 (KIF27)	0.123869	3.79482	1.24639	0.217097	0.995408	1.23428
RNAseq	Whole Blood	Baseline	gene151516 (ASPRV1)	-0.143106	3.6292	-1.24684	0.217136	0.995408	-1.23418
RNAseq	Whole Blood	Baseline	gene10232 (MSLN)	-0.652083	-2.33397	-1.24492	0.217359	0.995408	-1.23358
RNAseq	Whole Blood	Baseline	gene653784 (MZT2A)	0.141608	4.98632	1.24765	0.217456	0.995408	1.23332
RNAseq	Whole Blood	Baseline	gene23215 (PRRC2C)	0.0406077	9.17145	1.24135	0.217561	0.995408	1.23304
RNAseq	Whole Blood	Baseline	gene3676 (ITGA4)	-0.0779302	8.15284	-1.24552	0.217757	0.995408	-1.23251
RNAseq	Whole Blood	Baseline	gene55020 (TTC38)	-0.219438	5.49097	-1.2461	0.217952	0.995408	-1.23199
RNAseq	Whole Blood	Baseline	gene645212 (EIF3J-DT)	0.0788181	3.09311	1.23902	0.218147	0.995408	1.23147
RNAseq	Whole Blood	Baseline	gene1806 (DPYD)	-0.067482	7.00719	-1.24137	0.218156	0.995408	-1.23145
RNAseq	Whole Blood	Baseline	gene326624 (RAB37)	0.0688898	7.55225	1.24367	0.218411	0.995408	1.23076
RNAseq	Whole Blood	Baseline	gene89849 (ATG16L2)	0.071469	9.70467	1.24123	0.21863	0.995408	1.23018
RNAseq	Whole Blood	Baseline	gene414328 (IDNK)	0.0737157	2.96774	1.23724	0.21865	0.995408	1.23012
RNAseq	Whole Blood	Baseline	gene150468 (CKAP2L)	0.2949	-1.07076	1.23669	0.218897	0.995408	1.22947
RNAseq	Whole Blood	Baseline	gene64651 (CSRNP1)	-0.0933486	5.49861	-1.24159	0.218913	0.995408	-1.22942
RNAseq	Whole Blood	Baseline	gene80148 (SLC66A2)	-0.0904107	6.00966	-1.24204	0.218984	0.995408	-1.22923
RNAseq	Whole Blood	Baseline	gene23164 (MPRIP)	0.0407101	7.81864	1.23888	0.219065	0.995408	1.22902
RNAseq	Whole Blood	Baseline	gene57680 (CHD8)	0.0262804	7.6628	1.23512	0.219087	0.995408	1.22896
RNAseq	Whole Blood	Baseline	gene23062 (GGA2)	-0.0572358	6.8595	-1.24026	0.219235	0.995408	-1.22856
RNAseq	Whole Blood	Baseline	gene23049 (SMG1)	0.0509579	8.1131	1.23822	0.219258	0.995408	1.2285
RNAseq	Whole Blood	Baseline	gene114796 (PSMG3-AS1)	-0.104888	3.30187	-1.2379	0.219963	0.995408	-1.22663
RNAseq	Whole Blood	Baseline	gene51440 (HPCAL4)	0.247549	2.73478	1.24091	0.219983	0.995408	1.22657
RNAseq	Whole Blood	Baseline	gene84889 (SLC7A3)	0.427633	-2.92832	1.23595	0.220439	0.995408	1.22536
RNAseq	Whole Blood	Baseline	gene5604 (MAP2K1)	-0.0548835	6.63605	-1.23741	0.220451	0.995408	-1.22533
RNAseq	Whole Blood	Baseline	gene254102 (EHBP1L1)	-0.0568161	9.41414	-1.23615	0.22052	0.995408	-1.22515
RNAseq	Whole Blood	Baseline	gene30846 (EHD2)	-0.229078	-0.388207	-1.23243	0.220765	0.995408	-1.2245
RNAseq	Whole Blood	Baseline	gene23406 (COTL1)	-0.0568739	10.5789	-1.23737	0.220774	0.995408	-1.22447
RNAseq	Whole Blood	Baseline	gene130507 (UBR3)	0.0420314	5.53145	1.23257	0.220909	0.995408	1.22412
RNAseq	Whole Blood	Baseline	gene101927051 (LOC101927051)	0.243045	-0.370776	1.23114	0.220939	0.995408	1.22404
RNAseq	Whole Blood	Baseline	gene23580 (CDC42EP4)	-0.0861062	3.67542	-1.23369	0.220977	0.995408	-1.22394
RNAseq	Whole Blood	Baseline	gene3142 (HLX)	-0.0809092	5.92442	-1.23219	0.221072	0.995408	-1.22368
RNAseq	Whole Blood	Baseline	gene57125 (PLXDC1)	0.145795	4.109	1.23727	0.221085	0.995408	1.22365
RNAseq	Whole Blood	Baseline	gene124446 (TMEM219)	-0.0473977	5.83195	-1.23416	0.221119	0.995408	-1.22356
RNAseq	Whole Blood	Baseline	gene29896 (TRA2A)	0.0566337	6.55078	1.23054	0.221547	0.995408	1.22242
RNAseq	Whole Blood	Baseline	gene54539 (NDUFB11)	-0.0667871	5.28418	-1.23366	0.221708	0.995408	-1.222
RNAseq	Whole Blood	Baseline	gene79918 (SETD6)	0.0677081	3.20094	1.22917	0.221722	0.995408	1.22196
RNAseq	Whole Blood	Baseline	gene9551 (ATP5MF)	-0.0444432	5.86489	-1.22953	0.221807	0.995408	-1.22174
RNAseq	Whole Blood	Baseline	gene23383 (MAU2)	0.0316305	7.39889	1.23118	0.221834	0.995408	1.22167
RNAseq	Whole Blood	Baseline	gene51092 (SIDT2)	-0.169784	6.73321	-1.23553	0.222113	0.995408	-1.22093
RNAseq	Whole Blood	Baseline	gene9070 (ASH2L)	0.042395	5.94946	1.23136	0.222166	0.995408	1.22079
RNAseq	Whole Blood	Baseline	gene29780 (PARVB)	-0.163721	5.09855	-1.23518	0.222226	0.995408	-1.22063
RNAseq	Whole Blood	Baseline	gene27434 (POLM)	0.0787543	5.47859	1.23319	0.222518	0.995408	1.21986
RNAseq	Whole Blood	Baseline	gene5800 (PTPRO)	-0.145006	3.40956	-1.23012	0.22258	0.995408	-1.2197
RNAseq	Whole Blood	Baseline	gene1471 (CST3)	-0.145045	8.68382	-1.23384	0.222608	0.995408	-1.21962
RNAseq	Whole Blood	Baseline	gene79901 (CYBRD1)	-0.165856	5.43812	-1.23365	0.222615	0.995408	-1.2196
RNAseq	Whole Blood	Baseline	gene3738 (KCNA3)	0.0707996	6.47006	1.23103	0.22265	0.995408	1.21951
RNAseq	Whole Blood	Baseline	gene163590 (TOR1AIP2)	-0.0311639	5.95958	-1.22598	0.22266	0.995408	-1.21949
RNAseq	Whole Blood	Baseline	gene63877 (FAM204A)	-0.0459121	4.85809	-1.22718	0.222675	0.995408	-1.21944
RNAseq	Whole Blood	Baseline	gene3612 (IMPA1)	0.0702482	3.47244	1.22833	0.222692	0.995408	1.2194
RNAseq	Whole Blood	Baseline	gene109 (ADCY3)	0.0706112	4.53127	1.22823	0.222859	0.995408	1.21896
RNAseq	Whole Blood	Baseline	gene1120 (CHKB)	0.0687252	6.68622	1.22933	0.223033	0.995408	1.2185
RNAseq	Whole Blood	Baseline	gene8870 (IER3)	0.229618	1.47368	1.2303	0.223211	0.995408	1.21803
RNAseq	Whole Blood	Baseline	gene7280 (TUBB2A)	-0.732255	3.4628	-1.23217	0.223458	0.995408	-1.21738
RNAseq	Whole Blood	Baseline	gene3033 (HADH)	-0.0524499	3.8806	-1.22498	0.223533	0.995408	-1.21719
RNAseq	Whole Blood	Baseline	gene285203 (EOGT)	0.0786106	3.11129	1.22644	0.223548	0.995408	1.21715
RNAseq	Whole Blood	Baseline	gene7593 (MZF1)	0.0753956	4.89358	1.22756	0.223595	0.995408	1.21702
RNAseq	Whole Blood	Baseline	gene55353 (LAPTM4B)	0.185119	2.03157	1.22987	0.223681	0.995408	1.2168
RNAseq	Whole Blood	Baseline	gene1351 (COX8A)	-0.0488786	5.75795	-1.22545	0.223759	0.995408	-1.21659
RNAseq	Whole Blood	Baseline	gene4493 (MT1E)	0.353579	0.242012	1.22988	0.223793	0.995408	1.2165
RNAseq	Whole Blood	Baseline	gene1984 (EIF5A)	-0.0510634	7.73865	-1.2265	0.223954	0.995408	-1.21608
RNAseq	Whole Blood	Baseline	gene2740 (GLP1R)	-0.611145	-2.85288	-1.22636	0.224154	0.995408	-1.21556
RNAseq	Whole Blood	Baseline	gene400961 (PAIP2B)	-0.0834673	3.00112	-1.22494	0.224293	0.995408	-1.21519
RNAseq	Whole Blood	Baseline	gene79971 (WLS)	-0.271255	5.82775	-1.23023	0.224296	0.995408	-1.21518
RNAseq	Whole Blood	Baseline	gene9918 (NCAPD2)	0.0505531	6.62594	1.22629	0.224339	0.995408	1.21507
RNAseq	Whole Blood	Baseline	gene57701 (NCKAP5L)	-0.0743126	5.66151	-1.22654	0.224654	0.995408	-1.21425
RNAseq	Whole Blood	Baseline	gene5778 (PTPN7)	0.0864137	6.30367	1.22679	0.224772	0.995408	1.21394
RNAseq	Whole Blood	Baseline	gene9448 (MAP4K4)	0.0495984	8.43607	1.22407	0.224811	0.995408	1.21384
RNAseq	Whole Blood	Baseline	gene64175 (P3H1)	-0.0593381	4.86936	-1.22472	0.224929	0.995408	-1.21352
RNAseq	Whole Blood	Baseline	gene7504 (XK)	-0.230147	3.68263	-1.22685	0.22496	0.995408	-1.21344
RNAseq	Whole Blood	Baseline	gene64844 (MARCHF7)	0.034911	6.87367	1.22186	0.22501	0.995408	1.21331
RNAseq	Whole Blood	Baseline	gene115330 (GPR146)	-0.246833	4.66292	-1.22638	0.225077	0.995408	-1.21314
RNAseq	Whole Blood	Baseline	gene4291 (MLF1)	0.296087	-0.904326	1.22135	0.225156	0.995408	1.21293
RNAseq	Whole Blood	Baseline	gene338557 (FFAR4)	-0.376535	-0.67122	-1.22309	0.22525	0.995408	-1.21269
RNAseq	Whole Blood	Baseline	gene23351 (KHNYN)	0.052224	7.48569	1.22554	0.22538	0.995408	1.21235
RNAseq	Whole Blood	Baseline	gene51274 (KLF3)	0.0438026	7.81298	1.22275	0.225386	0.995408	1.21233
RNAseq	Whole Blood	Baseline	gene2814 (GP5)	-0.148352	2.47956	-1.22338	0.225445	0.995408	-1.21218
RNAseq	Whole Blood	Baseline	gene80174 (DBF4B)	0.117358	2.94395	1.22392	0.225615	0.995408	1.21173
RNAseq	Whole Blood	Baseline	gene1843 (DUSP1)	-0.115235	8.04476	-1.22021	0.225738	0.995408	-1.21141
RNAseq	Whole Blood	Baseline	gene6517 (SLC2A4)	0.304398	-1.74149	1.21613	0.225857	0.995408	1.2111
RNAseq	Whole Blood	Baseline	gene285313 (IGSF10)	-0.580943	-1.56135	-1.2243	0.225937	0.995408	-1.21089
RNAseq	Whole Blood	Baseline	gene23139 (MAST2)	-0.0659469	4.28929	-1.22005	0.225982	0.995408	-1.21077
RNAseq	Whole Blood	Baseline	gene723961 (INS-IGF2)	0.448453	-0.045647	1.22264	0.225993	0.995408	1.21075
RNAseq	Whole Blood	Baseline	gene80896 (NPL)	0.0993312	6.6375	1.2238	0.226005	0.995408	1.21072
RNAseq	Whole Blood	Baseline	gene257313 (UTS2B)	-0.480445	-2.41869	-1.22033	0.226024	0.995408	-1.21066
RNAseq	Whole Blood	Baseline	gene257106 (ARHGAP30)	0.0262207	9.80415	1.22246	0.22616	0.995408	1.21031
RNAseq	Whole Blood	Baseline	gene100128782 (LINC00476)	-0.220676	3.30478	-1.22357	0.226572	0.995408	-1.20924
RNAseq	Whole Blood	Baseline	gene113178 (SCAMP4)	-0.0634838	5.56753	-1.22135	0.226617	0.995408	-1.20912
RNAseq	Whole Blood	Baseline	gene114879 (OSBPL5)	-0.152339	6.05097	-1.22233	0.226662	0.995408	-1.209
RNAseq	Whole Blood	Baseline	gene84129 (ACAD11)	0.0802679	3.85775	1.21788	0.226869	0.995408	1.20846
RNAseq	Whole Blood	Baseline	gene9354 (UBE4A)	0.0447061	6.58255	1.21684	0.227055	0.995408	1.20798
RNAseq	Whole Blood	Baseline	gene29889 (GNL2)	-0.0508785	5.32548	-1.21738	0.227204	0.995408	-1.20759
RNAseq	Whole Blood	Baseline	gene11227 (GALNT5)	0.325009	-1.24557	1.21661	0.227268	0.995408	1.20743
RNAseq	Whole Blood	Baseline	gene22795 (NID2)	0.252628	-0.81301	1.21409	0.227328	0.995408	1.20727
RNAseq	Whole Blood	Baseline	gene1298 (COL9A2)	-0.146055	4.4262	-1.2193	0.227381	0.995408	-1.20713
RNAseq	Whole Blood	Baseline	gene22931 (RAB18)	0.0581924	6.03402	1.2158	0.227497	0.995408	1.20683
RNAseq	Whole Blood	Baseline	gene23411 (SIRT1)	0.052525	5.23325	1.21747	0.227551	0.995408	1.20669
RNAseq	Whole Blood	Baseline	gene115548 (FCHO2)	-0.107421	4.73244	-1.21914	0.2276	0.995408	-1.20656
RNAseq	Whole Blood	Baseline	gene221830 (TWISTNB)	-0.0694821	3.64255	-1.21298	0.227607	0.995408	-1.20655
RNAseq	Whole Blood	Baseline	gene375346 (STIMATE)	0.0585696	5.56588	1.21662	0.227676	0.995408	1.20637
RNAseq	Whole Blood	Baseline	gene55847 (CISD1)	-0.0892281	2.32048	-1.21295	0.227876	0.995408	-1.20585
RNAseq	Whole Blood	Baseline	gene94234 (FOXQ1)	-0.590836	-3.59503	-1.21757	0.227924	0.995408	-1.20572
RNAseq	Whole Blood	Baseline	gene3074 (HEXB)	-0.0755117	6.57097	-1.21767	0.228194	0.995408	-1.20502
RNAseq	Whole Blood	Baseline	gene6941 (TCF19)	0.225573	0.641514	1.21658	0.228269	0.995408	1.20483
RNAseq	Whole Blood	Baseline	gene338657 (CCDC84)	0.0666402	4.56392	1.21335	0.228404	0.995408	1.20448
RNAseq	Whole Blood	Baseline	gene134266 (GRPEL2)	0.0669068	3.82316	1.21194	0.228436	0.995408	1.2044
RNAseq	Whole Blood	Baseline	gene117144 (CATSPER1)	-0.134437	2.64694	-1.21522	0.228508	0.995408	-1.20421
RNAseq	Whole Blood	Baseline	gene147948 (ZNF582)	-0.0978498	1.55822	-1.20955	0.228552	0.995408	-1.2041
RNAseq	Whole Blood	Baseline	gene100500847 (MIR3615)	0.070044	5.01151	1.21209	0.228615	0.995408	1.20394
RNAseq	Whole Blood	Baseline	gene28589 (TRBV7-9)	-0.217634	2.21589	-1.21643	0.228759	0.995408	-1.20356
RNAseq	Whole Blood	Baseline	gene22883 (CLSTN1)	-0.0333586	7.65252	-1.21205	0.228909	0.995408	-1.20317
RNAseq	Whole Blood	Baseline	gene55125 (CEP192)	0.0872511	5.50257	1.2157	0.228952	0.995408	1.20306
RNAseq	Whole Blood	Baseline	gene6348 (CCL3)	-0.250261	0.179241	-1.21117	0.229287	0.995408	-1.2022
RNAseq	Whole Blood	Baseline	gene11278 (KLF12)	0.0629352	6.16907	1.21294	0.22941	0.995408	1.20188
RNAseq	Whole Blood	Baseline	gene81844 (TRIM56)	0.0569562	7.28443	1.21163	0.229441	0.995408	1.2018
RNAseq	Whole Blood	Baseline	gene127707 (KLHDC7A)	0.529231	-1.88483	1.21374	0.229458	0.995408	1.20176
RNAseq	Whole Blood	Baseline	gene27315 (PGAP2)	0.0596842	3.79926	1.2095	0.229513	0.995408	1.20161
RNAseq	Whole Blood	Baseline	gene27300 (ZNF544)	-0.0647694	4.19835	-1.21106	0.229547	0.995408	-1.20153
RNAseq	Whole Blood	Baseline	gene84061 (MAGT1)	-0.0388206	5.87311	-1.20904	0.229653	0.995408	-1.20125
RNAseq	Whole Blood	Baseline	gene25907 (TMEM158)	-0.25698	2.19375	-1.21499	0.229862	0.995408	-1.20071
RNAseq	Whole Blood	Baseline	gene388591 (RNF207)	-0.271586	1.4385	-1.21382	0.229892	0.995408	-1.20064
RNAseq	Whole Blood	Baseline	gene838 (CASP5)	-0.227596	3.97059	-1.21192	0.23001	0.995408	-1.20033
RNAseq	Whole Blood	Baseline	gene64763 (ZNF574)	0.0411388	4.75052	1.20652	0.230108	0.995408	1.20008
RNAseq	Whole Blood	Baseline	gene152518 (NFXL1)	-0.333846	4.08827	-1.21337	0.230506	0.995408	-1.19906
RNAseq	Whole Blood	Baseline	gene25825 (BACE2)	-0.200563	3.23707	-1.21182	0.230572	0.995408	-1.19889
RNAseq	Whole Blood	Baseline	gene124221 (PRSS30P)	-0.283294	1.54169	-1.21188	0.23058	0.995408	-1.19887
RNAseq	Whole Blood	Baseline	gene2831 (NPBWR1)	-0.439904	-3.56645	-1.20668	0.2306	0.995408	-1.19882
RNAseq	Whole Blood	Baseline	gene64777 (RMND5B)	-0.0546147	4.61131	-1.20899	0.230643	0.995408	-1.1987
RNAseq	Whole Blood	Baseline	gene50865 (HEBP1)	-0.0969609	4.78125	-1.20937	0.230747	0.995408	-1.19844
RNAseq	Whole Blood	Baseline	gene79957 (PAQR6)	0.238375	2.87799	1.21159	0.230864	0.995408	1.19814
RNAseq	Whole Blood	Baseline	gene102465834 (MIR7844)	0.102837	2.65165	1.20654	0.230888	0.995408	1.19807
RNAseq	Whole Blood	Baseline	gene100033416 (SNORD116-4)	0.259957	-1.58583	1.20314	0.231013	0.995408	1.19775
RNAseq	Whole Blood	Baseline	gene50848 (F11R)	-0.0552469	7.37702	-1.20839	0.231018	0.995408	-1.19774
RNAseq	Whole Blood	Baseline	gene3003 (GZMK)	0.199361	5.35184	1.2115	0.231049	0.995408	1.19766
RNAseq	Whole Blood	Baseline	gene100996348 (CA3-AS1)	-0.301378	-0.954659	-1.20489	0.231155	0.995408	-1.19739
RNAseq	Whole Blood	Baseline	gene6314 (ATXN7)	0.0613043	6.90741	1.2076	0.231204	0.995408	1.19726
RNAseq	Whole Blood	Baseline	gene10859 (LILRB1)	-0.117537	5.84086	-1.2072	0.231518	0.995408	-1.19646
RNAseq	Whole Blood	Baseline	gene80271 (ITPKC)	-0.0575717	4.22354	-1.20456	0.231531	0.995408	-1.19642
RNAseq	Whole Blood	Baseline	gene23774 (BRD1)	0.0401222	6.64973	1.20565	0.231848	0.995408	1.19561
RNAseq	Whole Blood	Baseline	gene3301 (DNAJA1)	-0.0722247	7.33627	-1.20462	0.231856	0.995408	-1.19559
RNAseq	Whole Blood	Baseline	gene3551 (IKBKB)	0.0357302	7.19175	1.20433	0.231864	0.995408	1.19557
RNAseq	Whole Blood	Baseline	gene81832 (NETO1)	-0.309997	0.135096	-1.20597	0.232029	0.995408	-1.19515
RNAseq	Whole Blood	Baseline	gene1820 (ARID3A)	0.0477356	6.10536	1.20276	0.232176	0.995408	1.19477
RNAseq	Whole Blood	Baseline	gene9148 (NEURL1)	-0.209867	3.70124	-1.20693	0.232367	0.995408	-1.19428
RNAseq	Whole Blood	Baseline	gene55331 (ACER3)	-0.100455	4.88886	-1.20488	0.232686	0.995408	-1.19347
RNAseq	Whole Blood	Baseline	gene2921 (CXCL3)	0.293812	-1.45064	1.20029	0.23276	0.995408	1.19328
RNAseq	Whole Blood	Baseline	gene7297 (TYK2)	0.0467351	8.66345	1.20367	0.232861	0.995408	1.19302
RNAseq	Whole Blood	Baseline	gene259283 (MDS2)	0.169371	1.96846	1.20516	0.232862	0.995408	1.19302
RNAseq	Whole Blood	Baseline	gene55502 (HES6)	-0.169495	1.19572	-1.20232	0.232946	0.995408	-1.1928
RNAseq	Whole Blood	Baseline	gene7879 (RAB7A)	0.0284696	8.8255	1.20123	0.233023	0.995408	1.19261
RNAseq	Whole Blood	Baseline	gene135293 (PM20D2)	0.0694105	3.68852	1.2013	0.233042	0.995408	1.19256
RNAseq	Whole Blood	Baseline	gene7730 (ZNF177)	-0.150396	0.880938	-1.19966	0.233081	0.995408	-1.19246
RNAseq	Whole Blood	Baseline	gene56943 (ENY2)	-0.0514198	5.04459	-1.20125	0.233093	0.995408	-1.19243
RNAseq	Whole Blood	Baseline	gene22981 (NINL)	0.255404	1.42741	1.20478	0.233159	0.995408	1.19226
RNAseq	Whole Blood	Baseline	gene5901 (RAN)	-0.0352729	6.82125	-1.19823	0.233204	0.995408	-1.19215
RNAseq	Whole Blood	Baseline	gene8445 (DYRK2)	0.0541081	6.25272	1.20195	0.233251	0.995408	1.19203
RNAseq	Whole Blood	Baseline	gene7994 (KAT6A)	0.048002	8.21863	1.20135	0.233298	0.995408	1.19191
RNAseq	Whole Blood	Baseline	gene5265 (SERPINA1)	-0.0819744	9.4482	-1.2043	0.233427	0.995408	-1.19158
RNAseq	Whole Blood	Baseline	gene4684 (NCAM1)	-0.25293	4.52873	-1.20485	0.233428	0.995408	-1.19157
RNAseq	Whole Blood	Baseline	gene113802 (HENMT1)	-0.062586	4.31677	-1.20068	0.233472	0.995408	-1.19146
RNAseq	Whole Blood	Baseline	gene150383 (CDPF1)	-0.0724462	2.7458	-1.19813	0.233482	0.995408	-1.19144
RNAseq	Whole Blood	Baseline	gene8293 (SERF1A)	0.605623	-3.69903	1.2029	0.233558	0.995408	1.19124
RNAseq	Whole Blood	Baseline	gene1523 (CUX1)	-0.0642843	7.46784	-1.20413	0.233563	0.995408	-1.19123
RNAseq	Whole Blood	Baseline	gene29993 (PACSIN1)	-0.18777	3.33271	-1.204	0.233617	0.995408	-1.19109
RNAseq	Whole Blood	Baseline	gene149951 (COMMD7)	-0.0537285	5.2222	-1.20102	0.233662	0.995408	-1.19098
RNAseq	Whole Blood	Baseline	gene10922 (FASTK)	0.046079	5.77559	1.19791	0.233738	0.995408	1.19079
RNAseq	Whole Blood	Baseline	gene4752 (NEK3)	-0.13083	2.49764	-1.20184	0.233766	0.995408	-1.19071
RNAseq	Whole Blood	Baseline	gene22934 (RPIA)	-0.112366	5.51302	-1.20223	0.233954	0.995408	-1.19024
RNAseq	Whole Blood	Baseline	gene23534 (TNPO3)	0.0455072	6.64406	1.20192	0.233992	0.995408	1.19014
RNAseq	Whole Blood	Baseline	gene10608 (MXD4)	0.057641	6.83337	1.20055	0.234012	0.995408	1.19009
RNAseq	Whole Blood	Baseline	gene695 (BTK)	-0.0794705	6.72057	-1.20272	0.234054	0.995408	-1.18998
RNAseq	Whole Blood	Baseline	gene400410 (ST20)	0.0832061	4.82639	1.19952	0.23411	0.995408	1.18984
RNAseq	Whole Blood	Baseline	gene5476 (CTSA)	-0.0691047	8.07547	-1.20202	0.234194	0.995408	-1.18963
RNAseq	Whole Blood	Baseline	gene4924 (NUCB1)	-0.0646851	8.29893	-1.2004	0.234213	0.995408	-1.18958
RNAseq	Whole Blood	Baseline	gene800 (CALD1)	-0.265297	2.08554	-1.20278	0.234373	0.995408	-1.18917
RNAseq	Whole Blood	Baseline	gene84557 (MAP1LC3A)	0.143065	3.56368	1.20071	0.234429	0.995408	1.18903
RNAseq	Whole Blood	Baseline	gene201477 (DLGAP1-AS3)	0.319721	-2.2357	1.1939	0.234551	0.995408	1.18872
RNAseq	Whole Blood	Baseline	gene201292 (TRIM65)	0.0625828	5.24403	1.19932	0.234591	0.995408	1.18862
RNAseq	Whole Blood	Baseline	gene84734 (FAM167B)	0.246616	-1.22495	1.19595	0.234661	0.995408	1.18844
RNAseq	Whole Blood	Baseline	gene51466 (EVL)	0.0493825	8.23582	1.19922	0.234894	0.995408	1.18785
RNAseq	Whole Blood	Baseline	gene10477 (UBE2E3)	-0.0713529	4.95276	-1.19916	0.234989	0.995408	-1.18761
RNAseq	Whole Blood	Baseline	gene3298 (HSF2)	-0.0720617	3.55692	-1.19701	0.235034	0.995408	-1.18749
RNAseq	Whole Blood	Baseline	gene28457 (IGHV2-5)	-0.287415	2.19952	-1.19575	0.235303	0.995408	-1.18681
RNAseq	Whole Blood	Baseline	gene100132341 (CLUHP3)	0.145952	2.89373	1.19877	0.235308	0.995408	1.1868
RNAseq	Whole Blood	Baseline	gene50618 (ITSN2)	0.0391721	7.37248	1.19513	0.235333	0.995408	1.18673
RNAseq	Whole Blood	Baseline	gene6767 (ST13)	-0.0630973	7.81376	-1.19801	0.235489	0.995408	-1.18634
RNAseq	Whole Blood	Baseline	gene9777 (TM9SF4)	-0.057268	6.93232	-1.19701	0.235525	0.995408	-1.18625
RNAseq	Whole Blood	Baseline	gene11044 (TENT4A)	0.0425413	5.40544	1.19387	0.235631	0.995408	1.18598
RNAseq	Whole Blood	Baseline	gene3136 (HLA-H)	-0.316245	6.84252	-1.19952	0.235889	0.995408	-1.18533
RNAseq	Whole Blood	Baseline	gene23517 (MTREX)	-0.0374217	5.81558	-1.19295	0.236068	0.995408	-1.18487
RNAseq	Whole Blood	Baseline	gene2209 (FCGR1A)	-0.248073	4.37617	-1.19372	0.23609	0.995408	-1.18482
RNAseq	Whole Blood	Baseline	gene23479 (ISCU)	0.0658999	6.72375	1.1965	0.236135	0.995408	1.1847
RNAseq	Whole Blood	Baseline	gene5165 (PDK3)	0.0475022	6.56166	1.19397	0.236237	0.995408	1.18444
RNAseq	Whole Blood	Baseline	gene401093 (MBNL1-AS1)	-0.11264	1.80875	-1.19235	0.236289	0.995408	-1.18431
RNAseq	Whole Blood	Baseline	gene89927 (BMERB1)	0.214743	-0.526381	1.18893	0.236472	0.995408	1.18385
RNAseq	Whole Blood	Baseline	gene55129 (ANO10)	-0.0698682	4.13072	-1.19276	0.236623	0.995408	-1.18347
RNAseq	Whole Blood	Baseline	gene23764 (MAFF)	-0.110218	3.30068	-1.19361	0.236707	0.995408	-1.18326
RNAseq	Whole Blood	Baseline	gene256643 (BCLAF3)	0.100807	4.53877	1.19506	0.236727	0.995408	1.18321
RNAseq	Whole Blood	Baseline	gene7453 (WARS1)	-0.165168	8.17207	-1.1916	0.23694	0.995408	-1.18267
RNAseq	Whole Blood	Baseline	gene103344931 (LOC103344931)	0.0618498	3.51597	1.18936	0.236942	0.995408	1.18266
RNAseq	Whole Blood	Baseline	gene25801 (GCA)	-0.0741648	8.04767	-1.19291	0.236952	0.995408	-1.18264
RNAseq	Whole Blood	Baseline	gene4070 (TACSTD2)	-0.733046	0.457153	-1.19611	0.237065	0.995408	-1.18235
RNAseq	Whole Blood	Baseline	gene11244 (ZHX1)	-0.041709	4.54852	-1.18843	0.237293	0.995408	-1.18178
RNAseq	Whole Blood	Baseline	gene9583 (ENTPD4)	0.0400778	7.01663	1.19199	0.237302	0.995408	1.18176
RNAseq	Whole Blood	Baseline	gene6263 (RYR3)	0.292244	-0.627359	1.19076	0.237333	0.995408	1.18168
RNAseq	Whole Blood	Baseline	gene23506 (BICRAL)	0.0404768	6.67914	1.19099	0.237475	0.995408	1.18132
RNAseq	Whole Blood	Baseline	gene54504 (CPVL)	-0.131363	7.42678	-1.19323	0.237612	0.995408	-1.18098
RNAseq	Whole Blood	Baseline	gene80313 (LRRC27)	-0.124651	2.62912	-1.1916	0.23769	0.995408	-1.18078
RNAseq	Whole Blood	Baseline	gene5860 (QDPR)	-0.102628	3.45468	-1.19186	0.237766	0.995408	-1.18059
RNAseq	Whole Blood	Baseline	gene3159 (HMGA1)	0.0519172	7.01814	1.19026	0.237768	0.995408	1.18059
RNAseq	Whole Blood	Baseline	gene83982 (IFI27L2)	0.0920824	3.43645	1.18951	0.237911	0.995408	1.18022
RNAseq	Whole Blood	Baseline	gene348378 (SHISAL2A)	0.0844	3.1251	1.18993	0.237942	0.995408	1.18015
RNAseq	Whole Blood	Baseline	gene153241 (CEP120)	0.0338764	5.30739	1.18769	0.237946	0.995408	1.18014
RNAseq	Whole Blood	Baseline	gene677 (ZFP36L1)	0.0679327	9.46415	1.19109	0.238025	0.995408	1.17994
RNAseq	Whole Blood	Baseline	gene2848 (GPR25)	0.219779	1.86269	1.19175	0.238137	0.995408	1.17966
RNAseq	Whole Blood	Baseline	gene6484 (ST3GAL4)	-0.0873199	5.06122	-1.18975	0.238302	0.995408	-1.17924
RNAseq	Whole Blood	Baseline	gene9241 (NOG)	0.20871	3.64501	1.19208	0.238439	0.995408	1.1789
RNAseq	Whole Blood	Baseline	gene56998 (CTNNBIP1)	-0.0688302	4.50901	-1.188	0.238907	0.995408	-1.17772
RNAseq	Whole Blood	Baseline	gene2729 (GCLC)	-0.0714572	4.71816	-1.18804	0.238949	0.995408	-1.17762
RNAseq	Whole Blood	Baseline	gene7343 (UBTF)	0.0330695	7.8871	1.1857	0.239097	0.995408	1.17725
RNAseq	Whole Blood	Baseline	gene284349 (ZNF283)	-0.0731954	1.94206	-1.18156	0.239222	0.995408	-1.17693
RNAseq	Whole Blood	Baseline	gene11259 (FILIP1L)	-0.172036	0.442387	-1.18467	0.239237	0.995408	-1.1769
RNAseq	Whole Blood	Baseline	gene3692 (EIF6)	-0.057112	5.74812	-1.1872	0.239351	0.995408	-1.17661
RNAseq	Whole Blood	Baseline	gene57727 (NCOA5)	-0.0296849	6.03247	-1.18282	0.23943	0.995408	-1.17641
RNAseq	Whole Blood	Baseline	gene4791 (NFKB2)	-0.0571911	7.53596	-1.18653	0.239527	0.995408	-1.17617
RNAseq	Whole Blood	Baseline	gene302 (ANXA2)	-0.0925891	8.15516	-1.18736	0.239671	0.995408	-1.17581
RNAseq	Whole Blood	Baseline	gene283578 (TMED8)	-0.0595683	5.38098	-1.18573	0.239693	0.995408	-1.17575
RNAseq	Whole Blood	Baseline	gene757 (TMEM50B)	-0.0710037	3.76629	-1.18471	0.239724	0.995408	-1.17568
RNAseq	Whole Blood	Baseline	gene51444 (RNF138)	0.0531233	4.82441	1.18128	0.239861	0.995408	1.17534
RNAseq	Whole Blood	Baseline	gene3177 (SLC29A2)	0.108032	2.8535	1.18574	0.240042	0.995408	1.17488
RNAseq	Whole Blood	Baseline	gene55140 (ELP3)	-0.0505021	5.34554	-1.18429	0.240079	0.995408	-1.17479
RNAseq	Whole Blood	Baseline	gene23247 (KIAA0556)	0.0484614	5.60747	1.182	0.240431	0.995408	1.17391
RNAseq	Whole Blood	Baseline	gene643008 (SMIM5)	0.141181	3.25423	1.18422	0.240734	0.995408	1.17315
RNAseq	Whole Blood	Baseline	gene284751 (LINC01270)	-0.21683	3.59412	-1.18459	0.241081	0.995408	-1.17229
RNAseq	Whole Blood	Baseline	gene217 (ALDH2)	-0.139494	6.80461	-1.18486	0.24111	0.995408	-1.17222
RNAseq	Whole Blood	Baseline	gene338799 (LINC01089)	0.0927835	4.95935	1.18213	0.241229	0.995408	1.17192
RNAseq	Whole Blood	Baseline	gene100316904 (SAP25)	0.0807914	6.69031	1.18091	0.241476	0.995408	1.1713
RNAseq	Whole Blood	Baseline	gene2213 (FCGR2B)	-0.197755	4.378	-1.18432	0.241524	0.995408	-1.17119
RNAseq	Whole Blood	Baseline	gene54097 (FAM3B)	0.937156	-2.55032	1.1837	0.241709	0.995408	1.17073
RNAseq	Whole Blood	Baseline	gene201895 (SMIM14)	-0.0544265	5.37907	-1.17997	0.241729	0.995408	-1.17068
RNAseq	Whole Blood	Baseline	gene51493 (RTCB)	-0.0424433	5.5784	-1.17731	0.241955	0.995408	-1.17011
RNAseq	Whole Blood	Baseline	gene1398 (CRK)	0.0736949	3.3788	1.17767	0.242001	0.995408	1.17
RNAseq	Whole Blood	Baseline	gene55728 (N4BP2)	0.0640074	4.15017	1.17827	0.24205	0.995408	1.16988
RNAseq	Whole Blood	Baseline	gene7159 (TP53BP2)	0.038774	5.9089	1.17881	0.242113	0.995408	1.16972
RNAseq	Whole Blood	Baseline	gene150759 (LINC00342)	0.0880754	3.48619	1.17774	0.242247	0.995408	1.16939
RNAseq	Whole Blood	Baseline	gene92935 (MARS2)	0.0604898	3.04393	1.17567	0.242302	0.995408	1.16925
RNAseq	Whole Blood	Baseline	gene55870 (ASH1L)	0.0423355	7.25983	1.1767	0.242463	0.995408	1.16885
RNAseq	Whole Blood	Baseline	gene64843 (ISL2)	-0.195788	2.67272	-1.18021	0.242643	0.995408	-1.16841
RNAseq	Whole Blood	Baseline	gene506 (ATP5F1B)	-0.0423854	8.2068	-1.17823	0.242681	0.995408	-1.16831
RNAseq	Whole Blood	Baseline	gene10797 (MTHFD2)	-0.0832196	4.70354	-1.17651	0.242723	0.995408	-1.16821
RNAseq	Whole Blood	Baseline	gene962 (CD48)	-0.0498603	7.98225	-1.17563	0.243265	0.995408	-1.16686
RNAseq	Whole Blood	Baseline	gene26173 (INTS1)	0.0463246	7.57774	1.17664	0.24336	0.995408	1.16663
RNAseq	Whole Blood	Baseline	gene3554 (IL1R1)	0.114542	5.01659	1.17686	0.24351	0.995408	1.16626
RNAseq	Whole Blood	Baseline	gene114803 (MYSM1)	0.0454806	5.7069	1.17357	0.243624	0.995408	1.16598
RNAseq	Whole Blood	Baseline	gene51225 (ABI3)	-0.10159	6.39252	-1.17625	0.24364	0.995408	-1.16594
RNAseq	Whole Blood	Baseline	gene140885 (SIRPA)	-0.0586514	8.92239	-1.17649	0.243749	0.995408	-1.16567
RNAseq	Whole Blood	Baseline	gene1901 (S1PR1)	0.0551484	7.44191	1.17559	0.243938	0.995408	1.1652
RNAseq	Whole Blood	Baseline	gene113540 (CMTM1)	0.0841242	4.44006	1.17333	0.244324	0.995408	1.16425
RNAseq	Whole Blood	Baseline	gene25885 (POLR1A)	-0.0645043	5.02384	-1.17299	0.244371	0.995408	-1.16413
RNAseq	Whole Blood	Baseline	gene254065 (BRWD3)	0.0488249	6.56854	1.17382	0.2444	0.995408	1.16406
RNAseq	Whole Blood	Baseline	gene8861 (LDB1)	0.0366232	7.7105	1.17429	0.24451	0.995408	1.16379
RNAseq	Whole Blood	Baseline	gene654346 (LGALS9C)	-0.379293	2.53326	-1.17736	0.244519	0.995408	-1.16377
RNAseq	Whole Blood	Baseline	gene2275 (FHL3)	0.182518	5.64076	1.17652	0.244647	0.995408	1.16345
RNAseq	Whole Blood	Baseline	gene147710 (IGSF23)	-0.441982	-1.62452	-1.17344	0.244672	0.995408	-1.16339
RNAseq	Whole Blood	Baseline	gene2049 (EPHB3)	0.26594	1.54887	1.17635	0.244687	0.995408	1.16335
RNAseq	Whole Blood	Baseline	gene7710 (ZNF154)	-0.250878	3.3726	-1.17656	0.244762	0.995408	-1.16317
RNAseq	Whole Blood	Baseline	gene3240 (HP)	-0.442442	2.10137	-1.17666	0.244877	0.995408	-1.16288
RNAseq	Whole Blood	Baseline	gene79168 (LILRA6)	-0.257576	6.05356	-1.1764	0.244925	0.995408	-1.16276
RNAseq	Whole Blood	Baseline	gene100534012 (TNFAIP8L2-SCNM1)	0.0394297	5.90859	1.17242	0.24494	0.995408	1.16273
RNAseq	Whole Blood	Baseline	gene9314 (KLF4)	-0.143876	5.46762	-1.17432	0.245054	0.995408	-1.16245
RNAseq	Whole Blood	Baseline	gene10425 (ARIH2)	0.0358915	6.67384	1.1722	0.24521	0.995408	1.16206
RNAseq	Whole Blood	Baseline	gene50649 (ARHGEF4)	-0.16844	1.09131	-1.17107	0.245408	0.995408	-1.16157
RNAseq	Whole Blood	Baseline	gene5534 (PPP3R1)	0.0397128	6.9278	1.1702	0.245472	0.995408	1.16142
RNAseq	Whole Blood	Baseline	gene10871 (CD300C)	-0.161272	4.8268	-1.17331	0.245532	0.995408	-1.16127
RNAseq	Whole Blood	Baseline	gene91319 (DERL3)	-0.169954	1.58479	-1.16765	0.24572	0.995408	-1.16081
RNAseq	Whole Blood	Baseline	gene4795 (NFKBIL1)	-0.0922537	1.85105	-1.16704	0.245741	0.995408	-1.16076
RNAseq	Whole Blood	Baseline	gene641638 (SNHG6)	0.0654375	5.52415	1.16872	0.245968	0.995408	1.1602
RNAseq	Whole Blood	Baseline	gene5257 (PHKB)	-0.0480935	6.08721	-1.16973	0.246072	0.995408	-1.15994
RNAseq	Whole Blood	Baseline	gene140700 (SAMD10)	0.136885	3.79521	1.17195	0.246086	0.995408	1.15991
RNAseq	Whole Blood	Baseline	gene3339 (HSPG2)	0.131958	2.9764	1.17076	0.246167	0.995408	1.15971
RNAseq	Whole Blood	Baseline	gene3800 (KIF5C)	0.164275	2.85731	1.17196	0.246215	0.995408	1.15959
RNAseq	Whole Blood	Baseline	gene219347 (TMEM254-AS1)	0.251842	0.031081	1.16953	0.246323	0.995408	1.15933
RNAseq	Whole Blood	Baseline	gene8573 (CASK)	0.0653535	4.32657	1.16771	0.246387	0.995408	1.15917
RNAseq	Whole Blood	Baseline	gene9185 (REPS2)	0.0853057	5.70748	1.16914	0.246535	0.995408	1.15881
RNAseq	Whole Blood	Baseline	gene28455 (IGHV2-26)	-0.332393	-0.236906	-1.16712	0.246578	0.995408	-1.1587
RNAseq	Whole Blood	Baseline	gene131870 (NUDT16)	-0.0872964	6.59875	-1.16818	0.24662	0.995408	-1.1586
RNAseq	Whole Blood	Baseline	gene160364 (CLEC12A)	0.415272	6.70127	1.17183	0.246746	0.995408	1.15829
RNAseq	Whole Blood	Baseline	gene80152 (CENPT)	0.0474117	5.56543	1.16568	0.246836	0.995408	1.15807
RNAseq	Whole Blood	Baseline	gene105369140 (LOC105369140)	-0.498046	-1.66132	-1.16845	0.246892	0.995408	-1.15793
RNAseq	Whole Blood	Baseline	gene10096 (ACTR3)	-0.0305158	8.81715	-1.16758	0.247061	0.995408	-1.15752
RNAseq	Whole Blood	Baseline	gene23358 (USP24)	0.0347691	7.36288	1.16481	0.247367	0.995408	1.15677
RNAseq	Whole Blood	Baseline	gene51606 (ATP6V1H)	-0.0406514	4.75802	-1.16363	0.247369	0.995408	-1.15676
RNAseq	Whole Blood	Baseline	gene517 (ATP5MC2)	-0.0525103	7.08309	-1.16738	0.247421	0.995408	-1.15664
RNAseq	Whole Blood	Baseline	gene1762 (DMWD)	0.0769054	4.45588	1.16661	0.247512	0.995408	1.15641
RNAseq	Whole Blood	Baseline	gene54058 (C21orf58)	0.0787635	2.61243	1.16302	0.24755	0.995408	1.15632
RNAseq	Whole Blood	Baseline	gene115811 (IQCD)	-0.267864	-1.0383	-1.16301	0.247745	0.995408	-1.15584
RNAseq	Whole Blood	Baseline	gene84720 (PIGO)	0.0463552	4.54599	1.16297	0.24784	0.995408	1.15561
RNAseq	Whole Blood	Baseline	gene10133 (OPTN)	0.151047	7.99353	1.1675	0.247911	0.995408	1.15544
RNAseq	Whole Blood	Baseline	gene55116 (TMEM39B)	-0.0526811	4.44043	-1.1643	0.247946	0.995408	-1.15535
RNAseq	Whole Blood	Baseline	gene9926 (LPGAT1)	0.0442319	7.48778	1.16471	0.248047	0.995408	1.15511
RNAseq	Whole Blood	Baseline	gene8334 (H2AC6)	0.0901841	6.50966	1.16556	0.248277	0.995408	1.15454
RNAseq	Whole Blood	Baseline	gene1892 (ECHS1)	-0.0569978	5.06071	-1.16317	0.248415	0.995408	-1.15421
RNAseq	Whole Blood	Baseline	gene84947 (SERAC1)	-0.0914534	2.72866	-1.16269	0.248429	0.995408	-1.15417
RNAseq	Whole Blood	Baseline	gene79622 (SNRNP25)	-0.0990023	3.11156	-1.16412	0.24843	0.995408	-1.15417
RNAseq	Whole Blood	Baseline	gene51304 (ZDHHC3)	-0.0307481	6.36707	-1.16343	0.248467	0.995408	-1.15408
RNAseq	Whole Blood	Baseline	gene152137 (CCDC50)	-0.100069	4.96388	-1.16543	0.248504	0.995408	-1.15399
RNAseq	Whole Blood	Baseline	gene6019 (RLN2)	-0.244077	0.0936047	-1.16457	0.24852	0.995408	-1.15395
RNAseq	Whole Blood	Baseline	gene8814 (CDKL1)	0.110882	2.44398	1.16146	0.248697	0.995408	1.15352
RNAseq	Whole Blood	Baseline	gene57571 (CARNS1)	0.120037	4.56862	1.16518	0.248806	0.995408	1.15325
RNAseq	Whole Blood	Baseline	gene91419 (ATP23)	-0.186667	0.836822	-1.16352	0.248823	0.995408	-1.15321
RNAseq	Whole Blood	Baseline	gene4615 (MYD88)	-0.049903	8.43972	-1.16369	0.248825	0.995408	-1.15321
RNAseq	Whole Blood	Baseline	gene126068 (ZNF441)	0.0919215	3.49757	1.16014	0.248849	0.995408	1.15315
RNAseq	Whole Blood	Baseline	gene57018 (CCNL1)	0.0597369	7.24189	1.16248	0.248968	0.995408	1.15286
RNAseq	Whole Blood	Baseline	gene64747 (MFSD1)	-0.0803817	6.65953	-1.16439	0.248986	0.995408	-1.15282
RNAseq	Whole Blood	Baseline	gene8897 (MTMR3)	0.0331976	8.19946	1.16128	0.249049	0.995408	1.15266
RNAseq	Whole Blood	Baseline	gene399844 (LINC01002)	-0.182524	5.07701	-1.16452	0.249078	0.995408	-1.15259
RNAseq	Whole Blood	Baseline	gene10347 (ABCA7)	0.11316	8.46886	1.16439	0.249183	0.995408	1.15234
RNAseq	Whole Blood	Baseline	gene5013 (OTX1)	0.222116	1.90507	1.16343	0.249224	0.995408	1.15224
RNAseq	Whole Blood	Baseline	gene10535 (RNASEH2A)	-0.0672348	3.06638	-1.15894	0.24923	0.995408	-1.15222
RNAseq	Whole Blood	Baseline	gene23405 (DICER1)	0.0465781	7.65285	1.15942	0.249547	0.995408	1.15145
RNAseq	Whole Blood	Baseline	gene79709 (COLGALT1)	-0.0649386	7.09382	-1.16259	0.249691	0.995408	-1.1511
RNAseq	Whole Blood	Baseline	gene387837 (CLEC12B)	0.386545	2.74114	1.16399	0.24976	0.995408	1.15093
RNAseq	Whole Blood	Baseline	gene89781 (HPS4)	0.0410152	5.3135	1.15844	0.249766	0.995408	1.15092
RNAseq	Whole Blood	Baseline	gene3185 (HNRNPF)	-0.0339155	8.18544	-1.15909	0.24978	0.995408	-1.15088
RNAseq	Whole Blood	Baseline	gene51107 (APH1A)	-0.0320381	7.082	-1.15806	0.249858	0.995408	-1.15069
RNAseq	Whole Blood	Baseline	gene26994 (RNF11)	-0.113732	6.60331	-1.16282	0.250099	0.995408	-1.15011
RNAseq	Whole Blood	Baseline	gene30061 (SLC40A1)	0.0776533	6.70494	1.16137	0.250115	0.995408	1.15007
RNAseq	Whole Blood	Baseline	gene54758 (KLHDC4)	0.0663162	5.17032	1.16056	0.250128	0.995408	1.15004
RNAseq	Whole Blood	Baseline	gene100131211 (NEMP2)	0.0962736	3.69802	1.16102	0.250159	0.995408	1.14996
RNAseq	Whole Blood	Baseline	gene100302736 (TMED7-TICAM2)	-0.0610394	5.0333	-1.15826	0.250216	0.995408	-1.14982
RNAseq	Whole Blood	Baseline	gene57205 (ATP10D)	-0.0839992	4.75887	-1.1596	0.250247	0.995408	-1.14975
RNAseq	Whole Blood	Baseline	gene830 (CAPZA2)	-0.0463968	6.73367	-1.15817	0.250258	0.995408	-1.14972
RNAseq	Whole Blood	Baseline	gene28610 (TRBV5-5)	0.229572	-0.173623	1.15797	0.250277	0.995408	1.14968
RNAseq	Whole Blood	Baseline	gene10417 (SPON2)	-0.241829	6.5378	-1.16091	0.250314	0.995408	-1.14959
RNAseq	Whole Blood	Baseline	gene23329 (TBC1D30)	-0.114078	2.15656	-1.1577	0.250373	0.995408	-1.14944
RNAseq	Whole Blood	Baseline	gene7621 (ZNF70)	-0.0887589	2.30004	-1.15597	0.250602	0.995408	-1.14889
RNAseq	Whole Blood	Baseline	gene55743 (CHFR)	0.0263923	6.68104	1.15569	0.250695	0.995408	1.14866
RNAseq	Whole Blood	Baseline	gene8794 (TNFRSF10C)	-0.0790548	9.19495	-1.15946	0.25073	0.995408	-1.14858
RNAseq	Whole Blood	Baseline	gene4574 (TRNS1)	0.237992	2.70079	1.16077	0.250755	0.995408	1.14852
RNAseq	Whole Blood	Baseline	gene101928433 (ATXN1-AS1)	0.110895	1.48428	1.15452	0.251072	0.995408	1.14775
RNAseq	Whole Blood	Baseline	gene1145 (CHRNE)	0.163187	2.05465	1.15775	0.251208	0.995408	1.14742
RNAseq	Whole Blood	Baseline	gene246243 (RNASEH1)	0.0482101	4.05822	1.15304	0.251248	0.995408	1.14732
RNAseq	Whole Blood	Baseline	gene5184 (PEPD)	-0.0576218	5.47801	-1.15675	0.251249	0.995408	-1.14732
RNAseq	Whole Blood	Baseline	gene1230 (CCR1)	-0.133789	7.2948	-1.15932	0.251285	0.995408	-1.14723
RNAseq	Whole Blood	Baseline	gene3982 (LIM2)	-0.287582	-0.425834	-1.15636	0.251307	0.995408	-1.14718
RNAseq	Whole Blood	Baseline	gene126326 (GIPC3)	-0.18793	2.48564	-1.16045	0.251372	0.995408	-1.14702
RNAseq	Whole Blood	Baseline	gene7707 (ZNF148)	0.0320539	6.18665	1.15358	0.251419	0.995408	1.14691
RNAseq	Whole Blood	Baseline	gene57634 (EP400)	0.0396778	7.45841	1.15406	0.251491	0.995408	1.14674
RNAseq	Whole Blood	Baseline	gene100505530 (LINC02520)	0.610739	0.745855	1.15943	0.251694	0.995408	1.14624
RNAseq	Whole Blood	Baseline	gene112483 (SAT2)	-0.0663771	5.02	-1.15578	0.251745	0.995408	-1.14612
RNAseq	Whole Blood	Baseline	gene1622 (DBI)	-0.0528823	5.96483	-1.15428	0.251755	0.995408	-1.1461
RNAseq	Whole Blood	Baseline	gene11190 (CEP250)	0.046573	6.71387	1.15613	0.251806	0.995408	1.14597
RNAseq	Whole Blood	Baseline	gene3838 (KPNA2)	-0.0724661	4.333	-1.15335	0.252129	0.995408	-1.14519
RNAseq	Whole Blood	Baseline	gene153396 (TMEM161B)	0.0622322	3.4165	1.15073	0.252149	0.995408	1.14515
RNAseq	Whole Blood	Baseline	gene6161 (RPL32)	-0.0521898	9.53107	-1.15326	0.252277	0.995408	-1.14484
RNAseq	Whole Blood	Baseline	gene57472 (CNOT6)	0.0450075	5.62193	1.15308	0.252519	0.995408	1.14425
RNAseq	Whole Blood	Baseline	gene7565 (ZNF17)	-0.0555611	3.08021	-1.1496	0.252648	0.995408	-1.14394
RNAseq	Whole Blood	Baseline	gene51100 (SH3GLB1)	-0.0473999	7.32833	-1.15419	0.252745	0.995408	-1.14371
RNAseq	Whole Blood	Baseline	gene924 (CD7)	-0.087859	7.41809	-1.15492	0.252757	0.995408	-1.14368
RNAseq	Whole Blood	Baseline	gene433 (ASGR2)	-0.210716	4.58794	-1.15571	0.252778	0.995408	-1.14363
RNAseq	Whole Blood	Baseline	gene28784 (IGLV4-69)	-0.358856	1.65724	-1.15275	0.252802	0.995408	-1.14357
RNAseq	Whole Blood	Baseline	gene10663 (CXCR6)	0.229279	3.15502	1.1557	0.252844	0.995408	1.14347
RNAseq	Whole Blood	Baseline	gene9733 (SART3)	0.0289307	6.26916	1.14982	0.252862	0.995408	1.14342
RNAseq	Whole Blood	Baseline	gene6785 (ELOVL4)	0.246739	0.755257	1.15491	0.252894	0.995408	1.14335
RNAseq	Whole Blood	Baseline	gene4810 (NHS)	0.124223	3.85301	1.15377	0.253012	0.995408	1.14306
RNAseq	Whole Blood	Baseline	gene1347 (COX7A2)	-0.039487	6.35955	-1.15051	0.253022	0.995408	-1.14304
RNAseq	Whole Blood	Baseline	gene51593 (SRRT)	0.0343643	7.21228	1.151	0.253085	0.995408	1.14289
RNAseq	Whole Blood	Baseline	gene51647 (CIAO2B)	-0.0386435	4.9262	-1.14977	0.253086	0.995408	-1.14289
RNAseq	Whole Blood	Baseline	gene283521 (TMEM272)	0.164992	3.6328	1.15411	0.253168	0.995408	1.14269
RNAseq	Whole Blood	Baseline	gene91647 (ATPAF2)	-0.0631769	4.2013	-1.1523	0.253217	0.995408	-1.14257
RNAseq	Whole Blood	Baseline	gene51348 (KLRF1)	-0.220668	4.33929	-1.15313	0.253284	0.995408	-1.14241
RNAseq	Whole Blood	Baseline	gene6721 (SREBF2)	-0.0699329	7.07515	-1.15188	0.253405	0.995408	-1.14212
RNAseq	Whole Blood	Baseline	gene10946 (SF3A3)	0.0608709	6.53313	1.15256	0.253405	0.995408	1.14212
RNAseq	Whole Blood	Baseline	gene26519 (TIMM10)	0.124504	3.35319	1.15043	0.25359	0.995408	1.14167
RNAseq	Whole Blood	Baseline	gene100616414 (MIR4761)	-0.095726	3.30087	-1.15023	0.253597	0.995408	-1.14166
RNAseq	Whole Blood	Baseline	gene51622 (CCZ1)	0.164447	3.67948	1.15342	0.253798	0.995408	1.14117
RNAseq	Whole Blood	Baseline	gene1350 (COX7C)	-0.0483649	6.20347	-1.14742	0.253823	0.995408	-1.14111
RNAseq	Whole Blood	Baseline	gene100861541 (DOCK9-DT)	0.159154	0.552954	1.14878	0.253914	0.995408	1.14089
RNAseq	Whole Blood	Baseline	gene50615 (IL21R)	0.0612686	5.54373	1.14979	0.25424	0.995408	1.14011
RNAseq	Whole Blood	Baseline	gene3635 (INPP5D)	0.0412649	8.99418	1.15002	0.254265	0.995408	1.14005
RNAseq	Whole Blood	Baseline	gene79895 (ATP8B4)	-0.121451	3.98576	-1.15124	0.254297	0.995408	-1.13997
RNAseq	Whole Blood	Baseline	gene28557 (TRBV30)	0.537393	0.24743	1.15489	0.254331	0.995408	1.13989
RNAseq	Whole Blood	Baseline	gene9688 (NUP93)	-0.0544657	5.50225	-1.1485	0.254389	0.995408	-1.13975
RNAseq	Whole Blood	Baseline	gene8409 (UXT)	-0.0520113	4.83502	-1.14684	0.254501	0.995408	-1.13949
RNAseq	Whole Blood	Baseline	gene55829 (SELENOS)	-0.0537202	4.45873	-1.14612	0.254548	0.995408	-1.13937
RNAseq	Whole Blood	Baseline	gene7678 (ZNF124)	-0.0813177	2.72828	-1.14541	0.255007	0.995408	-1.13827
RNAseq	Whole Blood	Baseline	gene83892 (KCTD10)	-0.0762432	5.8299	-1.15078	0.255082	0.995408	-1.13809
RNAseq	Whole Blood	Baseline	gene90135 (BTBD6)	0.0619976	4.83609	1.14751	0.255127	0.995408	1.13799
RNAseq	Whole Blood	Baseline	gene101927157 (LOC101927157)	-0.410507	-1.5769	-1.14738	0.255197	0.995408	-1.13782
RNAseq	Whole Blood	Baseline	gene9168 (TMSB10)	-0.0475547	9.93225	-1.14536	0.255222	0.995408	-1.13776
RNAseq	Whole Blood	Baseline	gene10203 (CALCRL)	-0.199815	0.355353	-1.14522	0.255297	0.995408	-1.13758
RNAseq	Whole Blood	Baseline	gene1674 (DES)	-0.318576	-0.284142	-1.14823	0.255425	0.995408	-1.13727
RNAseq	Whole Blood	Baseline	gene6303 (SAT1)	-0.0603239	8.63292	-1.14696	0.255434	0.995408	-1.13725
RNAseq	Whole Blood	Baseline	gene246777 (SPESP1)	-0.456922	-1.83121	-1.14568	0.255454	0.995408	-1.1372
RNAseq	Whole Blood	Baseline	gene1965 (EIF2S1)	-0.0388886	5.42952	-1.1431	0.255665	0.995408	-1.1367
RNAseq	Whole Blood	Baseline	gene2957 (GTF2A1)	0.0441162	5.2091	1.14329	0.256068	0.995408	1.13573
RNAseq	Whole Blood	Baseline	gene7204 (TRIO)	-0.0880035	5.88894	-1.14649	0.256072	0.995408	-1.13572
RNAseq	Whole Blood	Baseline	gene1642 (DDB1)	-0.0349163	7.62995	-1.14414	0.256098	0.995408	-1.13566
RNAseq	Whole Blood	Baseline	gene9748 (SLK)	0.0456883	6.95003	1.14422	0.256113	0.995408	1.13563
RNAseq	Whole Blood	Baseline	gene143686 (SESN3)	0.0982811	7.16771	1.14708	0.256142	0.995408	1.13556
RNAseq	Whole Blood	Baseline	gene7465 (WEE1)	0.117249	2.89795	1.1449	0.256278	0.995408	1.13523
RNAseq	Whole Blood	Baseline	gene710 (SERPING1)	-0.358233	4.7439	-1.14494	0.256292	0.995408	-1.1352
RNAseq	Whole Blood	Baseline	gene5296 (PIK3R2)	-0.0622291	5.54622	-1.14401	0.256419	0.995408	-1.1349
RNAseq	Whole Blood	Baseline	gene54055 (CYP4F29P)	0.708132	1.49344	1.14816	0.256438	0.995408	1.13485
RNAseq	Whole Blood	Baseline	gene51005 (AMDHD2)	0.0671319	5.03915	1.14313	0.256787	0.995408	1.13402
RNAseq	Whole Blood	Baseline	gene55739 (NAXD)	0.0521446	4.82251	1.1427	0.256993	0.995408	1.13353
RNAseq	Whole Blood	Baseline	gene3494 (IGHA2)	-0.354477	4.04536	-1.14532	0.257095	0.995408	-1.13328
RNAseq	Whole Blood	Baseline	gene100507254 (LINC01013)	0.380963	-2.02572	1.14215	0.257122	0.995408	1.13322
RNAseq	Whole Blood	Baseline	gene23170 (TTLL12)	-0.0570035	5.43454	-1.14332	0.257129	0.995408	-1.1332
RNAseq	Whole Blood	Baseline	gene124997 (WDR81)	-0.127864	4.99569	-1.14504	0.257238	0.995408	-1.13294
RNAseq	Whole Blood	Baseline	gene84062 (DTNBP1)	-0.0582646	4.54125	-1.1407	0.257363	0.995408	-1.13265
RNAseq	Whole Blood	Baseline	gene3198 (HOXA1)	-0.238475	0.827537	-1.143	0.257442	0.995408	-1.13246
RNAseq	Whole Blood	Baseline	gene100506606 (LOC100506606)	-0.243325	1.59834	-1.14368	0.257546	0.995408	-1.13221
RNAseq	Whole Blood	Baseline	gene576 (ADGRB2)	-0.177424	1.18578	-1.14104	0.257553	0.995408	-1.13219
RNAseq	Whole Blood	Baseline	gene814 (CAMK4)	0.116529	4.36357	1.14324	0.257592	0.995408	1.1321
RNAseq	Whole Blood	Baseline	gene9209 (LRRFIP2)	-0.0483492	5.59801	-1.14184	0.257604	0.995408	-1.13207
RNAseq	Whole Blood	Baseline	gene374872 (PEAK3)	0.066271	5.50529	1.14112	0.257644	0.995408	1.13198
RNAseq	Whole Blood	Baseline	gene522 (ATP5PF)	-0.0395253	5.06284	-1.13706	0.257662	0.995408	-1.13193
RNAseq	Whole Blood	Baseline	gene5140 (PDE3B)	0.0971289	6.47635	1.14244	0.257723	0.995408	1.13179
RNAseq	Whole Blood	Baseline	gene10395 (DLC1)	0.248967	-0.178014	1.14071	0.257818	0.995408	1.13156
RNAseq	Whole Blood	Baseline	gene84172 (POLR1B)	-0.0520484	4.80775	-1.13941	0.257876	0.995408	-1.13142
RNAseq	Whole Blood	Baseline	gene3512 (JCHAIN)	-0.253342	5.75546	-1.13963	0.257969	0.995408	-1.1312
RNAseq	Whole Blood	Baseline	gene79085 (SLC25A23)	0.0734252	4.25599	1.14043	0.258018	0.995408	1.13109
RNAseq	Whole Blood	Baseline	gene57142 (RTN4)	-0.047058	7.67029	-1.13925	0.258106	0.995408	-1.13088
RNAseq	Whole Blood	Baseline	gene23381 (SMG5)	0.0811224	7.01955	1.14268	0.258128	0.995408	1.13083
RNAseq	Whole Blood	Baseline	gene28906 (IGKV6-21)	-0.378642	-0.168714	-1.1382	0.2583	0.995408	-1.13042
RNAseq	Whole Blood	Baseline	gene64699 (TMPRSS3)	-0.335846	0.460795	-1.14132	0.258356	0.995408	-1.13029
RNAseq	Whole Blood	Baseline	gene3720 (JARID2)	0.0533501	7.52879	1.14081	0.258412	0.995408	1.13015
RNAseq	Whole Blood	Baseline	gene8692 (HYAL2)	-0.0846404	3.54785	-1.13861	0.258549	0.995408	-1.12983
RNAseq	Whole Blood	Baseline	gene6799 (SULT1A2)	0.280881	2.64565	1.14181	0.258558	0.995408	1.12981
RNAseq	Whole Blood	Baseline	gene389 (RHOC)	-0.133644	5.76296	-1.14099	0.258817	0.995408	-1.12919
RNAseq	Whole Blood	Baseline	gene29121 (CLEC2D)	0.0718732	7.14654	1.1393	0.258857	0.995408	1.1291
RNAseq	Whole Blood	Baseline	gene260294 (NSUN5P2)	-0.109198	4.59731	-1.13955	0.258928	0.995408	-1.12893
RNAseq	Whole Blood	Baseline	gene554223 (NA)	-1.12267	-2.29983	-1.14136	0.258989	0.995408	-1.12878
RNAseq	Whole Blood	Baseline	gene285761 (DCBLD1)	-0.144723	2.14113	-1.13907	0.259033	0.995408	-1.12868
RNAseq	Whole Blood	Baseline	gene11152 (WDR45)	0.077984	6.46461	1.14018	0.259081	0.995408	1.12857
RNAseq	Whole Blood	Baseline	gene340146 (SLC35D3)	0.33664	-0.902868	1.13656	0.259303	0.995408	1.12804
RNAseq	Whole Blood	Baseline	gene5922 (RASA2)	0.0539325	6.15185	1.13589	0.259393	0.995408	1.12783
RNAseq	Whole Blood	Baseline	gene811 (CALR)	-0.0536098	8.54673	-1.13609	0.259492	0.995408	-1.12759
RNAseq	Whole Blood	Baseline	gene59338 (PLEKHA1)	-0.0676012	4.97728	-1.13761	0.259672	0.995408	-1.12717
RNAseq	Whole Blood	Baseline	gene3108 (HLA-DMA)	-0.107268	5.98834	-1.13738	0.259799	0.995408	-1.12687
RNAseq	Whole Blood	Baseline	gene9545 (RAB3D)	0.0598916	8.01335	1.13712	0.259956	0.995408	1.1265
RNAseq	Whole Blood	Baseline	gene7169 (TPM2)	-0.156727	4.0973	-1.13804	0.260052	0.995408	-1.12627
RNAseq	Whole Blood	Baseline	gene23033 (DOP1A)	0.0675361	5.06059	1.13541	0.260153	0.995408	1.12603
RNAseq	Whole Blood	Baseline	gene81544 (GDPD5)	0.140956	5.4062	1.13763	0.260187	0.995408	1.12595
RNAseq	Whole Blood	Baseline	gene2210 (FCGR1B)	-0.20937	3.81429	-1.13329	0.260243	0.995408	-1.12582
RNAseq	Whole Blood	Baseline	gene10809 (STARD10)	-0.0928822	4.47418	-1.13605	0.26042	0.995408	-1.1254
RNAseq	Whole Blood	Baseline	gene6329 (SCN4A)	0.235895	-0.861937	1.13149	0.260478	0.995408	1.12526
RNAseq	Whole Blood	Baseline	gene2588 (GALNS)	0.0643508	6.14408	1.13563	0.260488	0.995408	1.12524
RNAseq	Whole Blood	Baseline	gene9649 (RALGPS1)	-0.0723446	3.60528	-1.13327	0.260515	0.995408	-1.12517
RNAseq	Whole Blood	Baseline	gene26750 (RPS6KC1)	-0.0495834	4.34413	-1.13153	0.260692	0.995408	-1.12476
RNAseq	Whole Blood	Baseline	gene5791 (PTPRE)	-0.0389072	8.18028	-1.13389	0.260836	0.995408	-1.12442
RNAseq	Whole Blood	Baseline	gene387521 (TMEM189)	-0.0486131	5.12519	-1.13241	0.261132	0.995408	-1.12372
RNAseq	Whole Blood	Baseline	gene178 (AGL)	0.053479	4.53526	1.13052	0.261174	0.995408	1.12362
RNAseq	Whole Blood	Baseline	gene64772 (ENGASE)	0.0983646	6.32882	1.13406	0.261323	0.995408	1.12327
RNAseq	Whole Blood	Baseline	gene6689 (SPIB)	-0.136081	5.12725	-1.13443	0.261341	0.995408	-1.12323
RNAseq	Whole Blood	Baseline	gene29969 (MDFIC)	-0.0581979	5.63463	-1.13129	0.261539	0.995408	-1.12276
RNAseq	Whole Blood	Baseline	gene84824 (FCRLA)	-0.204903	4.44821	-1.13404	0.2618	0.995408	-1.12215
RNAseq	Whole Blood	Baseline	gene728489 (DNLZ)	0.143684	3.35219	1.13252	0.261957	0.995408	1.12178
RNAseq	Whole Blood	Baseline	gene54863 (TOR4A)	-0.0748432	6.10704	-1.13162	0.262099	0.995408	-1.12144
RNAseq	Whole Blood	Baseline	gene83930 (STARD3NL)	-0.066272	4.58023	-1.13024	0.262099	0.995408	-1.12144
RNAseq	Whole Blood	Baseline	gene2298 (FOXD4)	0.305111	-2.04009	1.12743	0.262115	0.995408	1.12141
RNAseq	Whole Blood	Baseline	gene1286 (COL4A4)	-0.204103	1.29046	-1.1308	0.262204	0.995408	-1.1212
RNAseq	Whole Blood	Baseline	gene55352 (COPRS)	-0.0944712	2.3553	-1.12727	0.262322	0.995408	-1.12092
RNAseq	Whole Blood	Baseline	gene7161 (TP73)	0.310746	-1.20124	1.12842	0.262439	0.995408	1.12064
RNAseq	Whole Blood	Baseline	gene4681 (NBL1)	-0.249752	1.79504	-1.13234	0.262556	0.995408	-1.12037
RNAseq	Whole Blood	Baseline	gene440026 (TMEM41B)	0.0830203	4.28527	1.12994	0.262596	0.995408	1.12028
RNAseq	Whole Blood	Baseline	gene3329 (HSPD1)	-0.0441099	6.75061	-1.12646	0.262791	0.995408	-1.11982
RNAseq	Whole Blood	Baseline	gene25790 (CFAP45)	0.147237	2.92439	1.12926	0.262946	0.995408	1.11945
RNAseq	Whole Blood	Baseline	gene951 (CD37)	-0.0535087	9.62023	-1.13076	0.26312	0.995408	-1.11905
RNAseq	Whole Blood	Baseline	gene123803 (NTAN1)	0.0675641	4.6234	1.12763	0.263259	0.995408	1.11872
RNAseq	Whole Blood	Baseline	gene1200 (TPP1)	-0.0638512	8.6657	-1.12958	0.263305	0.995408	-1.11861
RNAseq	Whole Blood	Baseline	gene5792 (PTPRF)	-0.22008	1.64758	-1.13023	0.263336	0.995408	-1.11854
RNAseq	Whole Blood	Baseline	gene7516 (XRCC2)	0.223	-0.404663	1.12507	0.263649	0.995408	1.11781
RNAseq	Whole Blood	Baseline	gene4705 (NDUFA10)	-0.0495574	5.71262	-1.1275	0.263686	0.995408	-1.11772
RNAseq	Whole Blood	Baseline	gene1659 (DHX8)	-0.0452928	6.84636	-1.12782	0.263698	0.995408	-1.11769
RNAseq	Whole Blood	Baseline	gene25821 (MTO1)	-0.051309	4.87461	-1.12586	0.263742	0.995408	-1.11759
RNAseq	Whole Blood	Baseline	gene393 (ARHGAP4)	0.0432568	8.89581	1.12597	0.263761	0.995408	1.11755
RNAseq	Whole Blood	Baseline	gene170371 (TMEM273)	-0.182085	5.21841	-1.12962	0.263762	0.995408	-1.11754
RNAseq	Whole Blood	Baseline	gene94137 (RP1L1)	0.420029	-3.05128	1.12372	0.263858	0.995408	1.11732
RNAseq	Whole Blood	Baseline	gene2744 (GLS)	0.0550882	6.31312	1.12546	0.263975	0.995408	1.11704
RNAseq	Whole Blood	Baseline	gene51031 (GLOD4)	-0.0362219	5.5897	-1.12335	0.263995	0.995408	-1.117
RNAseq	Whole Blood	Baseline	gene347734 (SLC35B2)	-0.0457668	4.70212	-1.12382	0.264102	0.995408	-1.11675
RNAseq	Whole Blood	Baseline	gene4815 (NINJ2)	-0.116578	4.41143	-1.12687	0.264202	0.995408	-1.11651
RNAseq	Whole Blood	Baseline	gene400960 (PCBP1-AS1)	-0.0943624	4.46173	-1.12592	0.264277	0.995408	-1.11634
RNAseq	Whole Blood	Baseline	gene29087 (THYN1)	0.0456382	4.75721	1.12456	0.264293	0.995408	1.1163
RNAseq	Whole Blood	Baseline	gene8718 (TNFRSF25)	0.11018	5.75312	1.12656	0.264371	0.995408	1.11612
RNAseq	Whole Blood	Baseline	gene92715 (DPH7)	0.0545121	4.5656	1.12393	0.264695	0.995408	1.11536
RNAseq	Whole Blood	Baseline	gene3726 (JUNB)	-0.0621552	8.59185	-1.12507	0.264701	0.995408	-1.11535
RNAseq	Whole Blood	Baseline	gene2260 (FGFR1)	0.169848	3.20657	1.12678	0.264715	0.995408	1.11532
RNAseq	Whole Blood	Baseline	gene9138 (ARHGEF1)	0.041949	9.8819	1.12341	0.265119	0.995408	1.11437
RNAseq	Whole Blood	Baseline	gene84929 (FIBCD1)	0.536745	-2.75373	1.12426	0.265129	0.995408	1.11435
RNAseq	Whole Blood	Baseline	gene51042 (ZNF593)	0.108566	2.46776	1.12256	0.265266	0.995408	1.11403
RNAseq	Whole Blood	Baseline	gene6124 (RPL4)	-0.0513981	10.7097	-1.12236	0.265287	0.995408	-1.11398
RNAseq	Whole Blood	Baseline	gene2591 (GALNT3)	0.0827413	4.51423	1.12384	0.265291	0.995408	1.11397
RNAseq	Whole Blood	Baseline	gene729582 (DIRC3)	0.207876	-0.604422	1.12001	0.265424	0.995408	1.11366
RNAseq	Whole Blood	Baseline	gene126917 (IFFO2)	0.0465874	5.9564	1.12145	0.265444	0.995408	1.11362
RNAseq	Whole Blood	Baseline	gene158234 (TRMT10B)	0.0621132	3.82321	1.12064	0.265452	0.995408	1.1136
RNAseq	Whole Blood	Baseline	gene51319 (RSRC1)	-0.075606	3.71699	-1.12165	0.265514	0.995408	-1.11345
RNAseq	Whole Blood	Baseline	gene3295 (HSD17B4)	-0.0767009	6.21146	-1.12441	0.26553	0.995408	-1.11342
RNAseq	Whole Blood	Baseline	gene2495 (FTH1)	-0.0555718	12.0046	-1.12329	0.265686	0.995408	-1.11305
RNAseq	Whole Blood	Baseline	gene60626 (RIC8A)	-0.0248713	6.65457	-1.11969	0.26633	0.995408	-1.11155
RNAseq	Whole Blood	Baseline	gene10007 (GNPDA1)	-0.0739098	4.62383	-1.12091	0.266354	0.995408	-1.1115
RNAseq	Whole Blood	Baseline	gene28755 (TRAC)	0.0763059	8.48263	1.12103	0.266426	0.995408	1.11133
RNAseq	Whole Blood	Baseline	gene2833 (CXCR3)	0.115082	4.84867	1.12181	0.266575	0.995408	1.11098
RNAseq	Whole Blood	Baseline	gene6609 (SMPD1)	0.0479756	5.58921	1.12055	0.266579	0.995408	1.11098
RNAseq	Whole Blood	Baseline	gene91782 (CHMP7)	0.0709045	7.20513	1.12169	0.2667	0.995408	1.11069
RNAseq	Whole Blood	Baseline	gene8807 (IL18RAP)	-0.167764	6.28499	-1.12198	0.26672	0.995408	-1.11065
RNAseq	Whole Blood	Baseline	gene777 (CACNA1E)	-0.176727	2.84448	-1.12081	0.26677	0.995408	-1.11053
RNAseq	Whole Blood	Baseline	gene23096 (IQSEC2)	-0.117122	4.4333	-1.12079	0.266782	0.995408	-1.1105
RNAseq	Whole Blood	Baseline	gene9332 (CD163)	-0.137751	6.967	-1.12093	0.266856	0.995408	-1.11033
RNAseq	Whole Blood	Baseline	gene617 (BCS1L)	0.0600133	3.74691	1.1162	0.267006	0.995408	1.10998
RNAseq	Whole Blood	Baseline	gene1500 (CTNND1)	-0.0956352	5.72631	-1.12043	0.267016	0.995408	-1.10996
RNAseq	Whole Blood	Baseline	gene22915 (MMRN1)	-0.242785	2.35248	-1.12107	0.267055	0.995408	-1.10987
RNAseq	Whole Blood	Baseline	gene286122 (C8orf31)	-0.401366	-1.31867	-1.11953	0.267084	0.995408	-1.1098
RNAseq	Whole Blood	Baseline	gene79602 (ADIPOR2)	-0.0349233	6.4079	-1.11735	0.2672	0.995408	-1.10953
RNAseq	Whole Blood	Baseline	gene400499 (LOC400499)	-0.175976	6.94882	-1.12039	0.267271	0.995408	-1.10937
RNAseq	Whole Blood	Baseline	gene6731 (SRP72)	-0.044899	6.37965	-1.11855	0.2673	0.995408	-1.1093
RNAseq	Whole Blood	Baseline	gene166012 (CHST13)	-0.313866	3.10192	-1.12116	0.267303	0.995408	-1.1093
RNAseq	Whole Blood	Baseline	gene11276 (SYNRG)	0.0472511	5.69938	1.11543	0.267441	0.995408	1.10898
RNAseq	Whole Blood	Baseline	gene54676 (GTPBP2)	0.0497682	6.47555	1.1181	0.267879	0.995408	1.10796
RNAseq	Whole Blood	Baseline	gene6196 (RPS6KA2)	-0.122689	3.87779	-1.11823	0.26792	0.995408	-1.10787
RNAseq	Whole Blood	Baseline	gene7292 (TNFSF4)	0.185048	3.16554	1.11883	0.267936	0.995408	1.10783
RNAseq	Whole Blood	Baseline	gene4035 (LRP1)	-0.124394	9.60109	-1.1182	0.268114	0.995408	-1.10742
RNAseq	Whole Blood	Baseline	gene3481 (IGF2)	0.40778	0.0291711	1.11713	0.268201	0.995408	1.10722
RNAseq	Whole Blood	Baseline	gene313 (AOAH)	-0.0881439	8.05612	-1.11805	0.268328	0.995408	-1.10692
RNAseq	Whole Blood	Baseline	gene28778 (IGLV6-57)	-0.341079	1.50087	-1.11429	0.268381	0.995408	-1.1068
RNAseq	Whole Blood	Baseline	gene10124 (ARL4A)	0.116671	3.27565	1.11669	0.268406	0.995408	1.10674
RNAseq	Whole Blood	Baseline	gene23336 (SYNM)	0.285053	3.20615	1.11854	0.268415	0.995408	1.10672
RNAseq	Whole Blood	Baseline	gene9536 (PTGES)	0.380721	0.0637995	1.11624	0.268443	0.995408	1.10666
RNAseq	Whole Blood	Baseline	gene3164 (NR4A1)	-0.230974	3.42664	-1.11707	0.268449	0.995408	-1.10664
RNAseq	Whole Blood	Baseline	gene731424 (MIR3945HG)	-0.183082	3.00931	-1.11687	0.268486	0.995408	-1.10656
RNAseq	Whole Blood	Baseline	gene54961 (SSH3)	0.065348	5.42019	1.11587	0.268619	0.995408	1.10625
RNAseq	Whole Blood	Baseline	gene140901 (STK35)	0.0368055	6.08352	1.11406	0.268783	0.995408	1.10587
RNAseq	Whole Blood	Baseline	gene9945 (GFPT2)	0.445414	-1.1681	1.11514	0.268815	0.995408	1.1058
RNAseq	Whole Blood	Baseline	gene3784 (KCNQ1)	-0.0616564	5.8182	-1.11533	0.268819	0.995408	-1.10579
RNAseq	Whole Blood	Baseline	gene4261 (CIITA)	-0.0907086	6.77948	-1.11353	0.269022	0.995408	-1.10532
RNAseq	Whole Blood	Baseline	gene283876 (LINC00921)	0.0626909	4.40104	1.11322	0.269033	0.995408	1.10529
RNAseq	Whole Blood	Baseline	gene51339 (DACT1)	-0.263137	1.93532	-1.11703	0.269064	0.995408	-1.10522
RNAseq	Whole Blood	Baseline	gene51109 (RDH11)	-0.0551913	5.71409	-1.11468	0.269241	0.995408	-1.10481
RNAseq	Whole Blood	Baseline	gene94081 (SFXN1)	0.0539442	4.9187	1.11318	0.269283	0.995408	1.10471
RNAseq	Whole Blood	Baseline	gene6331 (SCN5A)	0.481786	-2.76553	1.11267	0.269311	0.995408	1.10465
RNAseq	Whole Blood	Baseline	gene10458 (BAIAP2)	-0.144456	3.69132	-1.1155	0.269428	0.995408	-1.10438
RNAseq	Whole Blood	Baseline	gene23387 (SIK3)	0.0387067	7.32153	1.11157	0.269464	0.995408	1.1043
RNAseq	Whole Blood	Baseline	gene149345 (SHISA4)	0.361035	2.98177	1.11554	0.269469	0.995408	1.10429
RNAseq	Whole Blood	Baseline	gene389493 (NUPR2)	-0.653666	-2.2846	-1.11496	0.269565	0.995408	-1.10406
RNAseq	Whole Blood	Baseline	gene83853 (ROPN1L)	0.102258	3.05334	1.11248	0.269664	0.995408	1.10384
RNAseq	Whole Blood	Baseline	gene387893 (KMT5A)	-0.0498471	4.84064	-1.11093	0.269795	0.995408	-1.10353
RNAseq	Whole Blood	Baseline	gene84859 (LRCH3)	0.0404385	5.26604	1.1096	0.269938	0.995408	1.10321
RNAseq	Whole Blood	Baseline	gene5606 (MAP2K3)	-0.073587	8.01367	-1.11271	0.270095	0.995408	-1.10284
RNAseq	Whole Blood	Baseline	gene7940 (LST1)	-0.0641848	7.12714	-1.11088	0.270232	0.995408	-1.10253
RNAseq	Whole Blood	Baseline	gene57488 (ESYT2)	-0.053324	7.33892	-1.11251	0.270251	0.995408	-1.10248
RNAseq	Whole Blood	Baseline	gene283358 (B4GALNT3)	0.509093	1.28498	1.11411	0.270459	0.995408	1.10201
RNAseq	Whole Blood	Baseline	gene957 (ENTPD5)	0.0853924	3.83143	1.11066	0.270635	0.995408	1.1016
RNAseq	Whole Blood	Baseline	gene3580 (CXCR2P1)	-0.184279	5.22616	-1.11253	0.270767	0.995408	-1.1013
RNAseq	Whole Blood	Baseline	gene80011 (PSME3IP1)	0.0464255	7.02691	1.11105	0.2708	0.995408	1.10122
RNAseq	Whole Blood	Baseline	gene26228 (STAP1)	-0.139254	3.12745	-1.11204	0.270816	0.995408	-1.10118
RNAseq	Whole Blood	Baseline	gene57700 (FAM160B1)	0.0599536	5.26417	1.1091	0.270848	0.995408	1.10111
RNAseq	Whole Blood	Baseline	gene3120 (HLA-DQB2)	-0.425625	0.046747	-1.11171	0.270884	0.995408	-1.10103
RNAseq	Whole Blood	Baseline	gene374470 (C12orf42)	0.134531	1.25796	1.10874	0.270996	0.995408	1.10077
RNAseq	Whole Blood	Baseline	gene148022 (TICAM1)	-0.0560945	4.97788	-1.10898	0.271006	0.995408	-1.10075
RNAseq	Whole Blood	Baseline	gene102 (ADAM10)	-0.0391079	7.68571	-1.11005	0.271318	0.995408	-1.10003
RNAseq	Whole Blood	Baseline	gene26038 (CHD5)	-0.346229	-0.436408	-1.10909	0.271369	0.995408	-1.09991
RNAseq	Whole Blood	Baseline	gene9249 (DHRS3)	-0.0811803	4.68609	-1.11005	0.271426	0.995408	-1.09978
RNAseq	Whole Blood	Baseline	gene51084 (CRYL1)	-0.0867862	4.03604	-1.10912	0.271509	0.995408	-1.09959
RNAseq	Whole Blood	Baseline	gene11160 (ERLIN2)	-0.0586511	4.76201	-1.10805	0.27154	0.995408	-1.09952
RNAseq	Whole Blood	Baseline	gene10844 (TUBGCP2)	0.058209	6.71864	1.1099	0.271678	0.995408	1.09921
RNAseq	Whole Blood	Baseline	gene101928932 (LOC101928932)	-0.461909	-2.21205	-1.10707	0.271767	0.995408	-1.099
RNAseq	Whole Blood	Baseline	gene23646 (PLD3)	-0.0761044	7.15824	-1.10976	0.27179	0.995408	-1.09895
RNAseq	Whole Blood	Baseline	gene3310 (HSPA6)	0.106706	7.4472	1.11004	0.271887	0.995408	1.09873
RNAseq	Whole Blood	Baseline	gene874 (CBR3)	0.235328	1.47182	1.10972	0.271898	0.995408	1.0987
RNAseq	Whole Blood	Baseline	gene339975 (LOC339975)	-0.497103	-3.56622	-1.10757	0.271947	0.995408	-1.09859
RNAseq	Whole Blood	Baseline	gene27185 (DISC1)	-0.105101	5.08693	-1.1084	0.271958	0.995408	-1.09856
RNAseq	Whole Blood	Baseline	gene1436 (CSF1R)	-0.112355	8.23946	-1.10888	0.272251	0.995408	-1.09789
RNAseq	Whole Blood	Baseline	gene4124 (MAN2A1)	0.0506253	5.93227	1.10592	0.272258	0.995408	1.09788
RNAseq	Whole Blood	Baseline	gene117178 (SSX2IP)	0.109792	3.44054	1.10662	0.272591	0.995408	1.09711
RNAseq	Whole Blood	Baseline	gene472 (ATM)	0.0440515	8.52688	1.10501	0.272642	0.995408	1.097
RNAseq	Whole Blood	Baseline	gene51684 (SUFU)	-0.0494209	5.43628	-1.10593	0.272663	0.995408	-1.09695
RNAseq	Whole Blood	Baseline	gene105369190 (NA)	0.188305	2.44089	1.10719	0.272897	0.995408	1.09642
RNAseq	Whole Blood	Baseline	gene22797 (TFEC)	-0.100135	4.11342	-1.10306	0.272919	0.995408	-1.09636
RNAseq	Whole Blood	Baseline	gene9744 (ACAP1)	0.0550077	8.25673	1.10648	0.272921	0.995408	1.09636
RNAseq	Whole Blood	Baseline	gene6202 (RPS8)	-0.0499884	9.6208	-1.1034	0.272996	0.995408	-1.09619
RNAseq	Whole Blood	Baseline	gene56882 (CDC42SE1)	0.0337245	9.73941	1.10481	0.273035	0.995408	1.0961
RNAseq	Whole Blood	Baseline	gene23169 (SLC35D1)	0.0568689	4.31267	1.10287	0.273089	0.995408	1.09598
RNAseq	Whole Blood	Baseline	gene8843 (HCAR3)	-0.159654	6.28086	-1.10653	0.273208	0.995408	-1.0957
RNAseq	Whole Blood	Baseline	gene5036 (PA2G4)	-0.0427495	7.11919	-1.10354	0.27323	0.995408	-1.09565
RNAseq	Whole Blood	Baseline	gene5468 (PPARG)	-0.329713	-1.48247	-1.10162	0.273482	0.995408	-1.09508
RNAseq	Whole Blood	Baseline	gene219699 (UNC5B)	-0.515021	-0.210387	-1.10625	0.273532	0.995408	-1.09497
RNAseq	Whole Blood	Baseline	gene10013 (HDAC6)	0.0330984	5.90047	1.10204	0.273535	0.995408	1.09496
RNAseq	Whole Blood	Baseline	gene56963 (RGMA)	0.341012	-1.42281	1.10258	0.273856	0.995408	1.09423
RNAseq	Whole Blood	Baseline	gene57497 (LRFN2)	0.368132	-0.796259	1.1029	0.273947	0.995408	1.09402
RNAseq	Whole Blood	Baseline	gene973 (CD79A)	-0.187143	6.9821	-1.10538	0.273954	0.995408	-1.094
RNAseq	Whole Blood	Baseline	gene414189 (AGAP6)	0.0771362	4.61475	1.10357	0.273977	0.995408	1.09395
RNAseq	Whole Blood	Baseline	gene1981 (EIF4G1)	-0.0344931	8.63477	-1.10115	0.274048	0.995408	-1.09379
RNAseq	Whole Blood	Baseline	gene375133 (PI4KAP2)	0.111539	3.892	1.10428	0.274121	0.995408	1.09362
RNAseq	Whole Blood	Baseline	gene23788 (MTCH2)	-0.0564521	4.82841	-1.10085	0.274326	0.995408	-1.09315
RNAseq	Whole Blood	Baseline	gene27086 (FOXP1)	0.0430812	7.08973	1.10203	0.274337	0.995408	1.09313
RNAseq	Whole Blood	Baseline	gene55057 (CRYBG2)	0.181289	0.736542	1.10137	0.274423	0.995408	1.09293
RNAseq	Whole Blood	Baseline	gene126259 (TMIGD2)	-0.145899	4.07968	-1.10373	0.274623	0.995408	-1.09248
RNAseq	Whole Blood	Baseline	gene79031 (PDCL3)	-0.0490788	4.12897	-1.09761	0.274684	0.995408	-1.09234
RNAseq	Whole Blood	Baseline	gene91355 (LRP5L)	0.0991843	3.32204	1.10045	0.275085	0.995408	1.09143
RNAseq	Whole Blood	Baseline	gene1646 (AKR1C2)	0.618773	-3.51913	1.10106	0.275173	0.995408	1.09123
RNAseq	Whole Blood	Baseline	gene28812 (IGLV2-28)	0.578722	0.438803	1.10327	0.275415	0.995408	1.09068
RNAseq	Whole Blood	Baseline	gene100528021 (ST20-MTHFS)	0.0748244	5.24835	1.09903	0.275492	0.995408	1.0905
RNAseq	Whole Blood	Baseline	gene2590 (GALNT2)	-0.0532786	6.46601	-1.10022	0.275533	0.995408	-1.09041
RNAseq	Whole Blood	Baseline	gene51280 (GOLM1)	-0.214627	4.14191	-1.10174	0.275553	0.995408	-1.09036
RNAseq	Whole Blood	Baseline	gene9587 (MAD2L1BP)	-0.0446605	4.14398	-1.0956	0.275685	0.995408	-1.09006
RNAseq	Whole Blood	Baseline	gene2793 (GNGT2)	-0.095228	3.87077	-1.09785	0.275784	0.995408	-1.08984
RNAseq	Whole Blood	Baseline	gene55592 (GOLGA2P5)	0.0752737	3.29685	1.09612	0.275828	0.995408	1.08974
RNAseq	Whole Blood	Baseline	gene85462 (FHDC1)	0.139141	2.9215	1.09976	0.275845	0.995408	1.0897
RNAseq	Whole Blood	Baseline	gene56954 (NIT2)	0.0588416	3.42072	1.09524	0.276	0.995408	1.08935
RNAseq	Whole Blood	Baseline	gene58477 (SRPRB)	-0.0445634	4.79646	-1.09445	0.276164	0.995408	-1.08898
RNAseq	Whole Blood	Baseline	gene285513 (GPRIN3)	0.0830761	5.40815	1.09832	0.276365	0.995408	1.08852
RNAseq	Whole Blood	Baseline	gene51379 (CRLF3)	0.0306212	7.1432	1.09606	0.27643	0.995408	1.08837
RNAseq	Whole Blood	Baseline	gene6122 (RPL3)	-0.0475771	10.9603	-1.09577	0.276465	0.995408	-1.08829
RNAseq	Whole Blood	Baseline	gene53947 (A4GALT)	-0.677041	-2.09645	-1.09856	0.276508	0.995408	-1.0882
RNAseq	Whole Blood	Baseline	gene80726 (IQCN)	0.161892	3.14602	1.09761	0.276987	0.995408	1.08711
RNAseq	Whole Blood	Baseline	gene79020 (C7orf25)	0.101372	3.57604	1.09649	0.277028	0.995408	1.08702
RNAseq	Whole Blood	Baseline	gene284697 (BTBD8)	0.188001	-1.07832	1.09137	0.277094	0.995408	1.08687
RNAseq	Whole Blood	Baseline	gene90427 (BMF)	-0.0740594	6.05612	-1.09645	0.277279	0.995408	-1.08645
RNAseq	Whole Blood	Baseline	gene105377650 (LOC105377650)	-0.107311	2.4778	-1.09487	0.277388	0.995408	-1.0862
RNAseq	Whole Blood	Baseline	gene9781 (RNF144A)	0.0681243	5.30482	1.09539	0.277493	0.995408	1.08597
RNAseq	Whole Blood	Baseline	gene2923 (PDIA3)	-0.0483068	8.13104	-1.09363	0.277516	0.995408	-1.08592
RNAseq	Whole Blood	Baseline	gene28791 (IGLV3-27)	-0.376591	-0.36965	-1.09463	0.277541	0.995408	-1.08586
RNAseq	Whole Blood	Baseline	gene55220 (KLHDC8A)	-0.267285	-0.153009	-1.09343	0.277604	0.995408	-1.08572
RNAseq	Whole Blood	Baseline	gene8737 (RIPK1)	0.0419832	6.47462	1.09476	0.277678	0.995408	1.08555
RNAseq	Whole Blood	Baseline	gene1312 (COMT)	-0.0772654	5.83086	-1.09493	0.277794	0.995408	-1.08529
RNAseq	Whole Blood	Baseline	gene256380 (SCML4)	0.0657746	6.24642	1.09523	0.277905	0.995408	1.08504
RNAseq	Whole Blood	Baseline	gene9727 (RAB11FIP3)	0.0696137	4.12089	1.0933	0.27801	0.995408	1.0848
RNAseq	Whole Blood	Baseline	gene10758 (TRAF3IP2)	0.0620803	3.94369	1.09274	0.278031	0.995408	1.08475
RNAseq	Whole Blood	Baseline	gene8767 (RIPK2)	-0.0589635	4.51344	-1.09147	0.27811	0.995408	-1.08457
RNAseq	Whole Blood	Baseline	gene9934 (P2RY14)	-0.213865	3.77717	-1.09235	0.278268	0.995408	-1.08422
RNAseq	Whole Blood	Baseline	gene25970 (SH2B1)	0.043516	6.61624	1.09091	0.27842	0.995408	1.08388
RNAseq	Whole Blood	Baseline	gene25981 (DNAH1)	0.0687552	6.50321	1.0925	0.278424	0.995408	1.08387
RNAseq	Whole Blood	Baseline	gene11163 (NUDT4)	-0.0676535	5.27191	-1.09229	0.278543	0.995408	-1.0836
RNAseq	Whole Blood	Baseline	gene54899 (PXK)	0.0643334	5.8785	1.09229	0.278633	0.995408	1.0834
RNAseq	Whole Blood	Baseline	gene64419 (MTMR14)	-0.0356127	6.80906	-1.09174	0.278809	0.995408	-1.083
RNAseq	Whole Blood	Baseline	gene100133991 (MAP3K14-AS1)	0.101304	2.06416	1.09079	0.278837	0.995408	1.08293
RNAseq	Whole Blood	Baseline	gene4130 (MAP1A)	-0.158015	4.15761	-1.09401	0.278849	0.995408	-1.08291
RNAseq	Whole Blood	Baseline	gene101927069 (LOC101927069)	0.120242	2.92433	1.09172	0.279004	0.995408	1.08256
RNAseq	Whole Blood	Baseline	gene57282 (SLC4A10)	0.351383	2.89821	1.09416	0.279049	0.995408	1.08246
RNAseq	Whole Blood	Baseline	gene54453 (RIN2)	-0.112949	4.84875	-1.09213	0.27911	0.995408	-1.08232
RNAseq	Whole Blood	Baseline	gene340152 (ZC3H12D)	0.0900848	5.01613	1.09189	0.279182	0.995408	1.08216
RNAseq	Whole Blood	Baseline	gene5586 (PKN2)	0.044569	6.34328	1.08939	0.279246	0.995408	1.08201
RNAseq	Whole Blood	Baseline	gene9302 (SNORD26)	0.155461	-0.796786	1.08503	0.279596	0.995408	1.08123
RNAseq	Whole Blood	Baseline	gene84875 (PARP10)	0.104073	7.29454	1.09054	0.279855	0.995408	1.08065
RNAseq	Whole Blood	Baseline	gene101928419 (LOC101928419)	0.245368	0.249165	1.08961	0.279907	0.995408	1.08053
RNAseq	Whole Blood	Baseline	gene27020 (NPTN)	-0.0311843	6.5104	-1.08806	0.27994	0.995408	-1.08046
RNAseq	Whole Blood	Baseline	gene51651 (PTRH2)	-0.0603968	3.59907	-1.08596	0.280269	0.995408	-1.07972
RNAseq	Whole Blood	Baseline	gene54509 (RHOF)	0.0423806	6.79013	1.08765	0.280473	0.995408	1.07926
RNAseq	Whole Blood	Baseline	gene11000 (SLC27A3)	-0.0958956	4.77371	-1.08779	0.280482	0.995408	-1.07924
RNAseq	Whole Blood	Baseline	gene101055625 (OVCH1-AS1)	-0.607052	-0.221901	-1.09072	0.280498	0.995408	-1.0792
RNAseq	Whole Blood	Baseline	gene285590 (SH3PXD2B)	-0.298071	1.49967	-1.08835	0.280653	0.995408	-1.07885
RNAseq	Whole Blood	Baseline	gene90835 (CCDC189)	0.0952584	2.34455	1.08536	0.280663	0.995408	1.07883
RNAseq	Whole Blood	Baseline	gene91584 (PLXNA4)	-0.220253	2.95756	-1.09013	0.280768	0.995408	-1.0786
RNAseq	Whole Blood	Baseline	gene55900 (ZNF302)	0.0780676	4.60924	1.08789	0.280818	0.995408	1.07848
RNAseq	Whole Blood	Baseline	gene4828 (NMB)	-0.133752	0.475927	-1.08353	0.280862	0.995408	-1.07838
RNAseq	Whole Blood	Baseline	gene200186 (CRTC2)	0.0288224	7.24634	1.08451	0.280878	0.995408	1.07835
RNAseq	Whole Blood	Baseline	gene9766 (SUSD6)	-0.0423981	8.12408	-1.08624	0.280963	0.995408	-1.07816
RNAseq	Whole Blood	Baseline	gene126432 (RINL)	0.0579037	5.7414	1.08747	0.280973	0.995408	1.07814
RNAseq	Whole Blood	Baseline	gene8165 (AKAP1)	0.0458113	4.92071	1.08428	0.281037	0.995408	1.07799
RNAseq	Whole Blood	Baseline	gene133418 (EMB)	0.0522732	6.99654	1.08405	0.281101	0.995408	1.07785
RNAseq	Whole Blood	Baseline	gene79786 (KLHL36)	0.0403124	6.63333	1.08563	0.281202	0.995408	1.07762
RNAseq	Whole Blood	Baseline	gene54796 (BNC2)	-0.288866	1.35815	-1.08661	0.281306	0.995408	-1.07739
RNAseq	Whole Blood	Baseline	gene100528016 (TMX2-CTNND1)	-0.0782022	6.04073	-1.08671	0.281414	0.995408	-1.07715
RNAseq	Whole Blood	Baseline	gene100130520 (CD300H)	-0.372064	3.96293	-1.08795	0.281646	0.995408	-1.07663
RNAseq	Whole Blood	Baseline	gene27239 (GPR162)	0.213286	4.57469	1.08741	0.281759	0.995408	1.07638
RNAseq	Whole Blood	Baseline	gene5830 (PEX5)	0.0572544	4.75054	1.08519	0.281815	0.995408	1.07625
RNAseq	Whole Blood	Baseline	gene57600 (FNIP2)	-0.0810923	4.49846	-1.08383	0.281977	0.995408	-1.07589
RNAseq	Whole Blood	Baseline	gene7456 (WIPF1)	0.0377358	9.74866	1.08302	0.282492	0.995408	1.07474
RNAseq	Whole Blood	Baseline	gene23026 (MYO16)	0.443997	-0.899286	1.08434	0.282533	0.995408	1.07465
RNAseq	Whole Blood	Baseline	gene55719 (SLF2)	-0.0402847	5.50227	-1.08075	0.282556	0.995408	-1.0746
RNAseq	Whole Blood	Baseline	gene57182 (ANKRD50)	-0.107907	3.82792	-1.08384	0.282567	0.995408	-1.07457
RNAseq	Whole Blood	Baseline	gene91252 (SLC39A13)	0.0434629	4.99979	1.0809	0.282802	0.995408	1.07405
RNAseq	Whole Blood	Baseline	gene5817 (PVR)	-0.137633	4.2343	-1.08427	0.282938	0.995408	-1.07374
RNAseq	Whole Blood	Baseline	gene91662 (NLRP12)	0.0655213	7.18431	1.08215	0.282952	0.995408	1.07371
RNAseq	Whole Blood	Baseline	gene9767 (JADE3)	-0.170413	1.39373	-1.08182	0.283	0.995408	-1.07361
RNAseq	Whole Blood	Baseline	gene726 (CAPN5)	-0.13892	3.68894	-1.08306	0.283069	0.995408	-1.07345
RNAseq	Whole Blood	Baseline	gene7752 (ZNF200)	0.0705372	4.77968	1.0819	0.283129	0.995408	1.07332
RNAseq	Whole Blood	Baseline	gene151790 (WDR49)	-0.251652	-0.818597	-1.07843	0.28313	0.995408	-1.07331
RNAseq	Whole Blood	Baseline	gene23331 (TTC28)	-0.131822	2.48195	-1.08275	0.283132	0.995408	-1.07331
RNAseq	Whole Blood	Baseline	gene3429 (IFI27)	0.48262	0.497197	1.08216	0.28316	0.995408	1.07325
RNAseq	Whole Blood	Baseline	gene3609 (ILF3)	0.0269798	8.44107	1.08042	0.283208	0.995408	1.07314
RNAseq	Whole Blood	Baseline	gene89858 (SIGLEC12)	-0.584048	-0.612702	-1.08326	0.283239	0.995408	-1.07307
RNAseq	Whole Blood	Baseline	gene6976 (TRGV3)	0.255704	1.66086	1.08329	0.283508	0.995408	1.07247
RNAseq	Whole Blood	Baseline	gene8831 (SYNGAP1)	0.0651347	4.64848	1.08015	0.283599	0.995408	1.07227
RNAseq	Whole Blood	Baseline	gene440456 (PLEKHM1P1)	0.0550593	5.8568	1.07975	0.2836	0.995408	1.07227
RNAseq	Whole Blood	Baseline	gene26234 (FBXL5)	-0.0397238	7.84197	-1.0798	0.283661	0.995408	-1.07213
RNAseq	Whole Blood	Baseline	gene28870 (IGKV6D-21)	-0.481955	-1.65009	-1.07828	0.283663	0.995408	-1.07213
RNAseq	Whole Blood	Baseline	gene80231 (CXorf21)	-0.0592245	5.33335	-1.07926	0.283794	0.995408	-1.07183
RNAseq	Whole Blood	Baseline	gene6134 (RPL10)	-0.057806	10.3675	-1.07946	0.283819	0.995408	-1.07178
RNAseq	Whole Blood	Baseline	gene10015 (PDCD6IP)	-0.0394588	7.23025	-1.08073	0.283949	0.995408	-1.07149
RNAseq	Whole Blood	Baseline	gene10026 (PIGK)	-0.0459567	4.25893	-1.077	0.283955	0.995408	-1.07148
RNAseq	Whole Blood	Baseline	gene80177 (MYCT1)	0.207785	0.843889	1.07986	0.284074	0.995408	1.07121
RNAseq	Whole Blood	Baseline	gene83394 (PITPNM3)	0.183144	0.00665286	1.07669	0.284158	0.995408	1.07103
RNAseq	Whole Blood	Baseline	gene80727 (TTYH3)	-0.0825958	7.59212	-1.08002	0.28432	0.995408	-1.07067
RNAseq	Whole Blood	Baseline	gene3055 (HCK)	-0.054268	9.3685	-1.07963	0.284398	0.995408	-1.07049
RNAseq	Whole Blood	Baseline	gene100507507 (LOC100507507)	-0.101299	3.35751	-1.07995	0.284592	0.995408	-1.07006
RNAseq	Whole Blood	Baseline	gene57097 (PARP11)	-0.0527632	4.09584	-1.07569	0.284684	0.995408	-1.06986
RNAseq	Whole Blood	Baseline	gene55622 (TTC27)	-0.0543636	3.75701	-1.07541	0.284953	0.995408	-1.06926
RNAseq	Whole Blood	Baseline	gene439921 (MXRA7)	-0.309696	3.22958	-1.08018	0.285002	0.995408	-1.06915
RNAseq	Whole Blood	Baseline	gene55596 (ZCCHC8)	0.03566	5.23465	1.07466	0.285084	0.995408	1.06897
RNAseq	Whole Blood	Baseline	gene100506159 (LINC02470)	0.869657	-1.0073	1.08001	0.285103	0.995408	1.06893
RNAseq	Whole Blood	Baseline	gene23087 (TRIM35)	0.0521617	5.14916	1.07745	0.285113	0.995408	1.0689
RNAseq	Whole Blood	Baseline	gene221294 (NT5DC1)	-0.0491821	4.25984	-1.07583	0.285131	0.995408	-1.06886
RNAseq	Whole Blood	Baseline	gene115362 (GBP5)	0.222426	8.35753	1.07724	0.285184	0.995408	1.06875
RNAseq	Whole Blood	Baseline	gene6693 (SPN)	-0.0561279	8.92806	-1.07695	0.285252	0.995408	-1.06859
RNAseq	Whole Blood	Baseline	gene26065 (LSM14A)	0.0245003	6.58564	1.07522	0.285261	0.995408	1.06858
RNAseq	Whole Blood	Baseline	gene10291 (SF3A1)	0.0272302	8.41297	1.07474	0.285374	0.995408	1.06833
RNAseq	Whole Blood	Baseline	gene3071 (NCKAP1L)	-0.0481586	8.07218	-1.0767	0.285464	0.995408	-1.06813
RNAseq	Whole Blood	Baseline	gene23048 (FNBP1)	0.0230394	8.67417	1.07471	0.28549	0.995408	1.06807
RNAseq	Whole Blood	Baseline	gene80775 (TMEM177)	0.0904505	1.57075	1.07372	0.28557	0.995408	1.06789
RNAseq	Whole Blood	Baseline	gene146722 (CD300LF)	-0.0781022	6.6082	-1.0779	0.285588	0.995408	-1.06785
RNAseq	Whole Blood	Baseline	gene100289678 (ZNF783)	0.0470257	5.04279	1.07478	0.285631	0.995408	1.06776
RNAseq	Whole Blood	Baseline	gene339390 (CLEC4G)	-0.301492	0.218547	-1.07615	0.285764	0.995408	-1.06746
RNAseq	Whole Blood	Baseline	gene8556 (CDC14A)	-0.0720904	5.37962	-1.07678	0.28578	0.995408	-1.06743
RNAseq	Whole Blood	Baseline	gene285830 (HLA-F-AS1)	0.242449	-0.957708	1.07376	0.285879	0.995408	1.06721
RNAseq	Whole Blood	Baseline	gene284106 (CISD3)	-0.0748927	2.87209	-1.07249	0.285952	0.995408	-1.06704
RNAseq	Whole Blood	Baseline	gene51128 (SAR1B)	-0.0397813	4.78515	-1.07242	0.286041	0.995408	-1.06685
RNAseq	Whole Blood	Baseline	gene4330 (MN1)	-0.255822	0.151788	-1.07572	0.286045	0.995408	-1.06684
RNAseq	Whole Blood	Baseline	gene10921 (RNPS1)	-0.0285912	7.06134	-1.07341	0.286253	0.995408	-1.06638
RNAseq	Whole Blood	Baseline	gene4711 (NDUFB5)	-0.0488799	4.79151	-1.07235	0.286302	0.995408	-1.06627
RNAseq	Whole Blood	Baseline	gene7439 (BEST1)	0.082913	6.01315	1.07603	0.286316	0.995408	1.06624
RNAseq	Whole Blood	Baseline	gene100505761 (RPARP-AS1)	0.0645634	3.48388	1.07269	0.286331	0.995408	1.06621
RNAseq	Whole Blood	Baseline	gene57786 (RBAK)	0.0452697	4.79015	1.0725	0.286354	0.995408	1.06615
RNAseq	Whole Blood	Baseline	gene3992 (FADS1)	-0.156275	3.82239	-1.07558	0.286471	0.995408	-1.0659
RNAseq	Whole Blood	Baseline	gene28664 (TRAV19)	0.153463	2.43491	1.07526	0.286606	0.995408	1.0656
RNAseq	Whole Blood	Baseline	gene10333 (TLR6)	-0.0622628	6.83019	-1.07464	0.286705	0.995408	-1.06538
RNAseq	Whole Blood	Baseline	gene10581 (IFITM2)	0.0797759	10.8343	1.07432	0.286725	0.995408	1.06533
RNAseq	Whole Blood	Baseline	gene285489 (DOK7)	-0.200216	0.342653	-1.07338	0.286988	0.995408	-1.06475
RNAseq	Whole Blood	Baseline	gene8787 (RGS9)	0.180809	2.55512	1.07358	0.287183	0.995408	1.06432
RNAseq	Whole Blood	Baseline	gene1998 (ELF2)	0.0350486	6.10132	1.07128	0.287216	0.995408	1.06425
RNAseq	Whole Blood	Baseline	gene5695 (PSMB7)	-0.0375181	5.65383	-1.06995	0.287385	0.995408	-1.06388
RNAseq	Whole Blood	Baseline	gene4502 (MT2A)	0.158136	4.85557	1.07285	0.287407	0.995408	1.06383
RNAseq	Whole Blood	Baseline	gene169693 (TMEM252)	-0.170774	1.91445	-1.07368	0.287418	0.995408	-1.0638
RNAseq	Whole Blood	Baseline	gene84251 (SGIP1)	0.463367	-0.441115	1.07504	0.287426	0.995408	1.06379
RNAseq	Whole Blood	Baseline	gene4691 (NCL)	-0.0293035	8.96103	-1.06986	0.287427	0.995408	-1.06378
RNAseq	Whole Blood	Baseline	gene79792 (GSDMD)	0.0618821	6.3776	1.07124	0.287466	0.995408	1.0637
RNAseq	Whole Blood	Baseline	gene6625 (SNRNP70)	0.0559619	8.19223	1.07115	0.287588	0.995408	1.06343
RNAseq	Whole Blood	Baseline	gene207 (AKT1)	0.0446011	8.09607	1.07307	0.287593	0.995408	1.06342
RNAseq	Whole Blood	Baseline	gene10336 (PCGF3)	0.107051	6.21098	1.07386	0.287615	0.995408	1.06337
RNAseq	Whole Blood	Baseline	gene6125 (RPL5)	-0.05092	9.57857	-1.07056	0.287716	0.995408	-1.06315
RNAseq	Whole Blood	Baseline	gene440 (ASNS)	0.0840943	4.13879	1.07083	0.288064	0.995408	1.06238
RNAseq	Whole Blood	Baseline	gene656 (BMP8B)	-0.166077	1.90664	-1.07108	0.288157	0.995408	-1.06217
RNAseq	Whole Blood	Baseline	gene55041 (PLEKHB2)	-0.0379933	7.23766	-1.07068	0.288162	0.995408	-1.06216
RNAseq	Whole Blood	Baseline	gene3557 (IL1RN)	-0.0772013	6.35719	-1.07006	0.288336	0.995408	-1.06178
RNAseq	Whole Blood	Baseline	gene79956 (ERMP1)	-0.0778971	4.79731	-1.07104	0.288354	0.995408	-1.06174
RNAseq	Whole Blood	Baseline	gene80315 (CPEB4)	0.0456422	6.25722	1.06913	0.288466	0.995408	1.06149
RNAseq	Whole Blood	Baseline	gene80739 (MPIG6B)	-0.203966	3.59454	-1.07203	0.288496	0.995408	-1.06143
RNAseq	Whole Blood	Baseline	gene55785 (FGD6)	-0.141009	3.55195	-1.07053	0.288592	0.995408	-1.06122
RNAseq	Whole Blood	Baseline	gene5315 (PKM)	-0.0545999	9.44237	-1.06985	0.288725	0.995408	-1.06092
RNAseq	Whole Blood	Baseline	gene6156 (RPL30)	-0.0401319	9.80057	-1.06717	0.289029	0.995408	-1.06025
RNAseq	Whole Blood	Baseline	gene3750 (KCND1)	0.100082	2.70172	1.06744	0.289031	0.995408	1.06025
RNAseq	Whole Blood	Baseline	gene57613 (FAM234B)	0.0732627	2.61701	1.06593	0.28921	0.995408	1.05986
RNAseq	Whole Blood	Baseline	gene653583 (PHLDB3)	0.0755337	3.17175	1.06707	0.289304	0.995408	1.05965
RNAseq	Whole Blood	Baseline	gene59341 (TRPV4)	-0.233697	0.38101	-1.06749	0.289387	0.995408	-1.05947
RNAseq	Whole Blood	Baseline	gene79813 (EHMT1)	-0.027703	6.78374	-1.0665	0.289425	0.995408	-1.05938
RNAseq	Whole Blood	Baseline	gene134637 (ADAT2)	0.0803354	3.74302	1.06696	0.289559	0.995408	1.05909
RNAseq	Whole Blood	Baseline	gene219988 (PATL1)	0.0368828	6.67168	1.06563	0.289569	0.995408	1.05907
RNAseq	Whole Blood	Baseline	gene126789 (PUSL1)	-0.059061	3.35102	-1.06533	0.289716	0.995408	-1.05874
RNAseq	Whole Blood	Baseline	gene215 (ABCD1)	-0.0584284	5.54132	-1.06786	0.289747	0.995408	-1.05868
RNAseq	Whole Blood	Baseline	gene283267 (LINC00294)	-0.105109	4.05985	-1.06799	0.28982	0.995408	-1.05852
RNAseq	Whole Blood	Baseline	gene29855 (UBN1)	0.0572215	8.25544	1.06742	0.289969	0.995408	1.05819
RNAseq	Whole Blood	Baseline	gene8266 (UBL4A)	-0.0471632	5.60989	-1.06648	0.2901	0.995408	-1.0579
RNAseq	Whole Blood	Baseline	gene100132077 (LOC100132077)	-0.300178	0.190155	-1.06747	0.290335	0.995408	-1.05739
RNAseq	Whole Blood	Baseline	gene10645 (CAMKK2)	-0.0612422	7.47671	-1.06748	0.290348	0.995408	-1.05736
RNAseq	Whole Blood	Baseline	gene4900 (NRGN)	-0.167766	9.06479	-1.06787	0.290431	0.995408	-1.05718
RNAseq	Whole Blood	Baseline	gene908 (CCT6A)	-0.0409989	6.59519	-1.06447	0.290452	0.995408	-1.05713
RNAseq	Whole Blood	Baseline	gene28611 (TRBV5-4)	0.168305	1.77142	1.06607	0.290521	0.995408	1.05698
RNAseq	Whole Blood	Baseline	gene10396 (ATP8A1)	0.0622222	5.52525	1.06513	0.290568	0.995408	1.05688
RNAseq	Whole Blood	Baseline	gene4064 (CD180)	-0.151324	5.27298	-1.06659	0.29059	0.995408	-1.05683
RNAseq	Whole Blood	Baseline	gene10181 (RBM5)	0.0359474	8.00083	1.06467	0.290734	0.995408	1.05651
RNAseq	Whole Blood	Baseline	gene9334 (B4GALT5)	-0.079613	7.27059	-1.06562	0.290814	0.995408	-1.05634
RNAseq	Whole Blood	Baseline	gene1039 (CDR2)	0.0714692	5.12967	1.06499	0.290838	0.995408	1.05628
RNAseq	Whole Blood	Baseline	gene818 (CAMK2G)	0.0418459	7.49679	1.06336	0.290918	0.995408	1.05611
RNAseq	Whole Blood	Baseline	gene4046 (LSP1)	-0.0520149	10.2674	-1.06506	0.290945	0.995408	-1.05605
RNAseq	Whole Blood	Baseline	gene6155 (RPL27)	-0.0447977	8.93609	-1.0612	0.291135	0.995408	-1.05564
RNAseq	Whole Blood	Baseline	gene8242 (KDM5C)	0.0236578	7.74242	1.06226	0.291338	0.995408	1.05519
RNAseq	Whole Blood	Baseline	gene57419 (SLC24A3)	-0.192142	2.35369	-1.0651	0.291357	0.995408	-1.05515
RNAseq	Whole Blood	Baseline	gene64769 (MEAF6)	0.0451542	5.65086	1.06299	0.291487	0.995408	1.05487
RNAseq	Whole Blood	Baseline	gene285331 (CCDC66)	0.0679262	4.47421	1.0626	0.291524	0.995408	1.05478
RNAseq	Whole Blood	Baseline	gene54475 (NLE1)	0.0715508	3.26131	1.06144	0.29173	0.995408	1.05433
RNAseq	Whole Blood	Baseline	gene55967 (NDUFA12)	-0.0605035	4.90003	-1.06169	0.291922	0.995408	-1.05392
RNAseq	Whole Blood	Baseline	gene7791 (ZYX)	0.0693431	10.1284	1.0633	0.292231	0.995408	1.05324
RNAseq	Whole Blood	Baseline	gene84243 (ZDHHC18)	0.0495767	8.9687	1.0619	0.292425	0.995408	1.05282
RNAseq	Whole Blood	Baseline	gene283982 (LINC00469)	-0.351187	-1.64605	-1.06031	0.292469	0.995408	-1.05272
RNAseq	Whole Blood	Baseline	gene875 (CBS)	0.51432	-2.31414	1.06223	0.292588	0.995408	1.05246
RNAseq	Whole Blood	Baseline	gene225 (ABCD2)	0.0925725	3.17442	1.06037	0.292768	0.995408	1.05207
RNAseq	Whole Blood	Baseline	gene55704 (CCDC88A)	-0.106655	6.23924	-1.0616	0.292799	0.995408	-1.052
RNAseq	Whole Blood	Baseline	gene10610 (ST6GALNAC2)	0.0883123	5.75238	1.06176	0.292832	0.995408	1.05193
RNAseq	Whole Blood	Baseline	gene29028 (ATAD2)	0.0500839	4.09807	1.05731	0.292968	0.995408	1.05163
RNAseq	Whole Blood	Baseline	gene4790 (NFKB1)	-0.0406398	7.37487	-1.05889	0.293194	0.995408	-1.05114
RNAseq	Whole Blood	Baseline	gene116987 (AGAP1)	-0.17805	3.62763	-1.06052	0.29333	0.995408	-1.05084
RNAseq	Whole Blood	Baseline	gene124583 (CANT1)	0.0259504	7.25994	1.05696	0.293497	0.995408	1.05048
RNAseq	Whole Blood	Baseline	gene2205 (FCER1A)	-0.170022	5.3376	-1.06035	0.293658	0.995408	-1.05013
RNAseq	Whole Blood	Baseline	gene51006 (SLC35C2)	0.0364838	6.1816	1.05756	0.29369	0.995408	1.05006
RNAseq	Whole Blood	Baseline	gene2919 (CXCL1)	0.124213	2.79879	1.05766	0.293694	0.995408	1.05005
RNAseq	Whole Blood	Baseline	gene29123 (ANKRD11)	0.0280111	8.17412	1.05642	0.293767	0.995408	1.04989
RNAseq	Whole Blood	Baseline	gene6619 (SNAPC3)	0.0533813	4.45383	1.05759	0.293777	0.995408	1.04987
RNAseq	Whole Blood	Baseline	gene113835 (ZNF257)	-0.217241	0.713263	-1.05858	0.293874	0.995408	-1.04966
RNAseq	Whole Blood	Baseline	gene64174 (DPEP2)	0.080022	8.16819	1.05855	0.293921	0.995408	1.04956
RNAseq	Whole Blood	Baseline	gene55069 (TMEM248)	-0.0245954	7.03159	-1.05604	0.293922	0.995408	-1.04956
RNAseq	Whole Blood	Baseline	gene8936 (WASF1)	-0.133164	0.971207	-1.05678	0.293935	0.995408	-1.04953
RNAseq	Whole Blood	Baseline	gene667 (DST)	-0.139926	4.08471	-1.05924	0.294053	0.995408	-1.04927
RNAseq	Whole Blood	Baseline	gene79629 (OCEL1)	-0.0613039	4.31008	-1.05675	0.294182	0.995408	-1.04899
RNAseq	Whole Blood	Baseline	gene2281 (FKBP1B)	0.150997	2.18987	1.05667	0.294308	0.995408	1.04872
RNAseq	Whole Blood	Baseline	gene90853 (SPOCD1)	0.266319	2.63893	1.05917	0.29438	0.995408	1.04856
RNAseq	Whole Blood	Baseline	gene22846 (VASH1)	-0.262504	5.32124	-1.0587	0.294732	0.995408	-1.0478
RNAseq	Whole Blood	Baseline	gene7158 (TP53BP1)	0.0432364	5.44534	1.05298	0.294765	0.995408	1.04773
RNAseq	Whole Blood	Baseline	gene100505869 (CFAP58-DT)	-0.163743	1.25278	-1.0547	0.294798	0.995408	-1.04765
RNAseq	Whole Blood	Baseline	gene28799 (IGLV3-16)	-0.318468	-0.90499	-1.05366	0.294985	0.995408	-1.04725
RNAseq	Whole Blood	Baseline	gene606495 (CYB5RL)	0.0836255	2.05423	1.05099	0.295457	0.995408	1.04622
RNAseq	Whole Blood	Baseline	gene83891 (SNX25)	-0.093679	3.50491	-1.05532	0.295469	0.995408	-1.0462
RNAseq	Whole Blood	Baseline	gene90 (ACVR1)	-0.0601067	4.24591	-1.05444	0.29553	0.995408	-1.04607
RNAseq	Whole Blood	Baseline	gene88455 (ANKRD13A)	0.0312207	7.89755	1.05303	0.295627	0.995408	1.04586
RNAseq	Whole Blood	Baseline	gene51754 (TMEM8B)	-0.0801278	3.5184	-1.05314	0.295676	0.995408	-1.04575
RNAseq	Whole Blood	Baseline	gene5050 (PAFAH1B3)	-0.0676784	3.11246	-1.05088	0.295732	0.995408	-1.04563
RNAseq	Whole Blood	Baseline	gene639 (PRDM1)	-0.0761994	6.44733	-1.05384	0.29579	0.995408	-1.0455
RNAseq	Whole Blood	Baseline	gene285074 (LOC285074)	0.114651	3.79257	1.05486	0.295875	0.995408	1.04532
RNAseq	Whole Blood	Baseline	gene100526740 (ATP5MF-PTCD1)	-0.0334778	5.82351	-1.0507	0.295921	0.995408	-1.04522
RNAseq	Whole Blood	Baseline	gene388685 (LINC01138)	0.0741419	4.5188	1.05315	0.295921	0.995408	1.04522
RNAseq	Whole Blood	Baseline	gene28630 (TRBJ1-6)	0.598337	0.234155	1.05615	0.29599	0.995408	1.04507
RNAseq	Whole Blood	Baseline	gene11006 (LILRB4)	-0.130954	4.55394	-1.05356	0.29603	0.995408	-1.04498
RNAseq	Whole Blood	Baseline	gene29789 (OLA1)	-0.0494695	5.02793	-1.05148	0.296049	0.995408	-1.04494
RNAseq	Whole Blood	Baseline	gene89790 (SIGLEC10)	-0.153939	7.88258	-1.05523	0.296066	0.995408	-1.04491
RNAseq	Whole Blood	Baseline	gene64759 (TNS3)	-0.096572	5.69561	-1.0531	0.296093	0.995408	-1.04485
RNAseq	Whole Blood	Baseline	gene6897 (TARS1)	-0.0569756	5.69335	-1.05319	0.296121	0.995408	-1.04479
RNAseq	Whole Blood	Baseline	gene6459 (SH3GL1P2)	0.460661	-0.944693	1.05512	0.29651	0.995408	1.04395
RNAseq	Whole Blood	Baseline	gene54757 (FAM20A)	-0.320353	-0.398164	-1.05071	0.296703	0.995408	-1.04353
RNAseq	Whole Blood	Baseline	gene55379 (LRRC59)	-0.0457675	5.83222	-1.05093	0.296846	0.995408	-1.04322
RNAseq	Whole Blood	Baseline	gene4008 (LMO7)	0.109283	4.04754	1.05283	0.296887	0.995408	1.04313
RNAseq	Whole Blood	Baseline	gene23130 (ATG2A)	0.0895932	7.40072	1.05055	0.296973	0.995408	1.04295
RNAseq	Whole Blood	Baseline	gene79720 (VPS37B)	0.0506864	6.87954	1.05092	0.296977	0.995408	1.04294
RNAseq	Whole Blood	Baseline	gene89872 (AQP10)	-0.259897	1.80916	-1.05224	0.297062	0.995408	-1.04276
RNAseq	Whole Blood	Baseline	gene201475 (RAB12)	0.0563828	4.3867	1.04935	0.297077	0.995408	1.04272
RNAseq	Whole Blood	Baseline	gene523 (ATP6V1A)	-0.042882	6.96479	-1.05051	0.297087	0.995408	-1.0427
RNAseq	Whole Blood	Baseline	gene9793 (CKAP5)	-0.0389355	6.0689	-1.04922	0.297095	0.995408	-1.04268
RNAseq	Whole Blood	Baseline	gene8417 (STX7)	-0.0380256	6.48576	-1.04977	0.297433	0.995408	-1.04195
RNAseq	Whole Blood	Baseline	gene2268 (FGR)	-0.0554793	9.80665	-1.05066	0.297451	0.995408	-1.04191
RNAseq	Whole Blood	Baseline	gene9697 (TRAM2)	0.0592423	5.25538	1.04841	0.297513	0.995408	1.04178
RNAseq	Whole Blood	Baseline	gene79894 (ZNF672)	-0.0312152	5.84185	-1.04675	0.297521	0.995408	-1.04177
RNAseq	Whole Blood	Baseline	gene100847028 (MIR5587)	0.227024	-1.30686	1.04575	0.297838	0.995408	1.04108
RNAseq	Whole Blood	Baseline	gene6655 (SOS2)	0.0416945	6.85895	1.04865	0.297858	0.995408	1.04104
RNAseq	Whole Blood	Baseline	gene26297 (SERGEF)	-0.040331	3.59929	-1.04419	0.298081	0.995408	-1.04056
RNAseq	Whole Blood	Baseline	gene100113393 (SNORD12B)	-0.221512	-0.359889	-1.04707	0.298265	0.995408	-1.04016
RNAseq	Whole Blood	Baseline	gene1743 (DLST)	-0.0264137	6.43113	-1.04642	0.298271	0.995408	-1.04015
RNAseq	Whole Blood	Baseline	gene100131187 (TSTD1)	0.0601195	4.40446	1.04669	0.298375	0.995408	1.03992
RNAseq	Whole Blood	Baseline	gene57801 (HES4)	-0.273487	1.81265	-1.04857	0.298418	0.995408	-1.03983
RNAseq	Whole Blood	Baseline	gene89797 (NAV2)	-0.221511	-0.259245	-1.04669	0.298599	0.995408	-1.03944
RNAseq	Whole Blood	Baseline	gene84302 (PGAP4)	0.34656	-3.1315	1.04394	0.298615	0.995408	1.03941
RNAseq	Whole Blood	Baseline	gene55009 (FAM174C)	-0.0558496	4.90908	-1.04558	0.298666	0.995408	-1.0393
RNAseq	Whole Blood	Baseline	gene387707 (CC2D2B)	-0.172336	0.10319	-1.04397	0.298811	0.995408	-1.03899
RNAseq	Whole Blood	Baseline	gene2531 (KDSR)	-0.0825187	4.54579	-1.0481	0.298813	0.995408	-1.03898
RNAseq	Whole Blood	Baseline	gene59269 (HIVEP3)	0.106847	5.65698	1.04692	0.298835	0.995408	1.03894
RNAseq	Whole Blood	Baseline	gene1635 (DCTD)	-0.040556	5.33506	-1.04587	0.298838	0.995408	-1.03893
RNAseq	Whole Blood	Baseline	gene79937 (CNTNAP3)	-0.226778	4.30809	-1.04913	0.298866	0.995408	-1.03887
RNAseq	Whole Blood	Baseline	gene160 (AP2A1)	-0.0530393	7.93962	-1.04778	0.299124	0.995408	-1.03831
RNAseq	Whole Blood	Baseline	gene10588 (MTHFS)	0.0769901	5.04259	1.04546	0.29946	0.995408	1.03759
RNAseq	Whole Blood	Baseline	gene6647 (SOD1)	-0.0386285	6.32497	-1.0434	0.299463	0.995408	-1.03759
RNAseq	Whole Blood	Baseline	gene9580 (SOX13)	0.132134	3.48338	1.04621	0.299508	0.995408	1.03749
RNAseq	Whole Blood	Baseline	gene145200 (LINC00239)	0.181381	-0.533179	1.04128	0.299521	0.995408	1.03746
RNAseq	Whole Blood	Baseline	gene79640 (C22orf46)	-0.0529141	4.52438	-1.04471	0.29955	0.995408	-1.0374
RNAseq	Whole Blood	Baseline	gene84223 (IQCG)	-0.070631	2.69722	-1.0429	0.299557	0.995408	-1.03738
RNAseq	Whole Blood	Baseline	gene164668 (APOBEC3H)	0.168569	1.17084	1.04531	0.299561	0.995408	1.03738
RNAseq	Whole Blood	Baseline	gene90806 (ANGEL2)	0.0447872	4.82731	1.04464	0.299579	0.995408	1.03734
RNAseq	Whole Blood	Baseline	gene4033 (LRMP)	0.0339931	7.40073	1.04341	0.299581	0.995408	1.03733
RNAseq	Whole Blood	Baseline	gene57599 (WDR48)	0.028995	5.95014	1.04277	0.299673	0.995408	1.03713
RNAseq	Whole Blood	Baseline	gene4082 (MARCKS)	-0.0901658	7.58591	-1.04531	0.299733	0.995408	-1.03701
RNAseq	Whole Blood	Baseline	gene7905 (REEP5)	-0.0456165	6.49819	-1.04434	0.299735	0.995408	-1.037
RNAseq	Whole Blood	Baseline	gene79829 (NAA40)	0.0494386	4.91188	1.04395	0.299754	0.995408	1.03696
RNAseq	Whole Blood	Baseline	gene7919 (DDX39B)	0.0409228	7.54568	1.04433	0.2999	0.995408	1.03665
RNAseq	Whole Blood	Baseline	gene84179 (SLC49A3)	-0.103328	4.01773	-1.04488	0.299921	0.995408	-1.0366
RNAseq	Whole Blood	Baseline	gene3503 (IGHG4)	0.530369	1.56616	1.04551	0.300058	0.995408	1.03631
RNAseq	Whole Blood	Baseline	gene26267 (FBXO10)	0.108301	2.76849	1.04459	0.300077	0.995408	1.03627
RNAseq	Whole Blood	Baseline	gene89795 (NAV3)	0.328097	-0.353068	1.0448	0.300206	0.995408	1.03599
RNAseq	Whole Blood	Baseline	gene51195 (RAPGEFL1)	-0.0685584	3.87418	-1.04257	0.300215	0.995408	-1.03597
RNAseq	Whole Blood	Baseline	gene55667 (DENND4C)	0.0412368	5.83699	1.04236	0.30028	0.995408	1.03583
RNAseq	Whole Blood	Baseline	gene51347 (TAOK3)	-0.0244517	7.54622	-1.04187	0.300303	0.995408	-1.03578
RNAseq	Whole Blood	Baseline	gene54558 (SPATA6)	0.127956	2.83541	1.04386	0.300384	0.995408	1.03561
RNAseq	Whole Blood	Baseline	gene6576 (SLC25A1)	-0.0696505	5.28306	-1.04426	0.300624	0.995408	-1.0351
RNAseq	Whole Blood	Baseline	gene490 (ATP2B1)	-0.0480905	7.19975	-1.04145	0.300887	0.995408	-1.03453
RNAseq	Whole Blood	Baseline	gene84726 (PRRC2B)	0.0312131	8.68449	1.04109	0.3009	0.995408	1.0345
RNAseq	Whole Blood	Baseline	gene55308 (DDX19A)	-0.0371955	5.27966	-1.04019	0.301074	0.995408	-1.03413
RNAseq	Whole Blood	Baseline	gene55512 (SMPD3)	-0.250766	4.98964	-1.04379	0.301097	0.995408	-1.03408
RNAseq	Whole Blood	Baseline	gene7637 (ZNF84)	0.0569457	4.38512	1.04024	0.301384	0.995408	1.03347
RNAseq	Whole Blood	Baseline	gene28946 (IGKJ5)	0.205882	3.23125	1.03993	0.301576	0.995408	1.03306
RNAseq	Whole Blood	Baseline	gene79066 (METTL16)	-0.0399466	5.366	-1.03915	0.301692	0.995408	-1.03281
RNAseq	Whole Blood	Baseline	gene2720 (GLB1)	-0.0555243	6.30459	-1.04123	0.301915	0.995408	-1.03234
RNAseq	Whole Blood	Baseline	gene4898 (NRDC)	0.0315491	7.91709	1.04005	0.301926	0.995408	1.03231
RNAseq	Whole Blood	Baseline	gene22862 (FNDC3A)	0.0465224	5.75262	1.0387	0.301958	0.995408	1.03224
RNAseq	Whole Blood	Baseline	gene130162 (CLHC1)	0.187424	1.72622	1.04123	0.301972	0.995408	1.03221
RNAseq	Whole Blood	Baseline	gene64432 (MRPS25)	0.0508881	5.62647	1.03901	0.302025	0.995408	1.0321
RNAseq	Whole Blood	Baseline	gene83643 (CCDC3)	0.372378	-1.83562	1.03802	0.302093	0.995408	1.03196
RNAseq	Whole Blood	Baseline	gene84984 (CEP19)	0.0991528	5.61083	1.04093	0.302212	0.995408	1.0317
RNAseq	Whole Blood	Baseline	gene11322 (TMC6)	0.055018	8.24197	1.04028	0.302248	0.995408	1.03163
RNAseq	Whole Blood	Baseline	gene254428 (SLC41A1)	0.0478825	4.60404	1.03798	0.302333	0.995408	1.03144
RNAseq	Whole Blood	Baseline	gene6834 (SURF1)	0.0489525	5.0427	1.03901	0.302566	0.995408	1.03095
RNAseq	Whole Blood	Baseline	gene7203 (CCT3)	-0.0409152	6.7131	-1.03717	0.302667	0.995408	-1.03073
RNAseq	Whole Blood	Baseline	gene83696 (TRAPPC9)	-0.0564511	5.68757	-1.03925	0.302805	0.995408	-1.03044
RNAseq	Whole Blood	Baseline	gene25842 (ASF1A)	0.047363	4.28079	1.03566	0.30287	0.995408	1.0303
RNAseq	Whole Blood	Baseline	gene8844 (KSR1)	-0.105156	6.61599	-1.03986	0.302983	0.995408	-1.03006
RNAseq	Whole Blood	Baseline	gene51284 (TLR7)	-0.116877	4.63912	-1.03722	0.303207	0.995408	-1.02958
RNAseq	Whole Blood	Baseline	gene10260 (DENND4A)	0.0379795	6.30453	1.03559	0.30361	0.995408	1.02872
RNAseq	Whole Blood	Baseline	gene22800 (RRAS2)	-0.105508	3.59037	-1.03735	0.30373	0.995408	-1.02847
RNAseq	Whole Blood	Baseline	gene497190 (CLEC18B)	-0.344669	-0.00157118	-1.03902	0.303751	0.995408	-1.02842
RNAseq	Whole Blood	Baseline	gene643355 (LINC01750)	0.306919	-0.853469	1.03623	0.30393	0.995408	1.02804
RNAseq	Whole Blood	Baseline	gene4034 (LRCH4)	0.0422242	8.96805	1.03531	0.303947	0.995408	1.028
RNAseq	Whole Blood	Baseline	gene65979 (PHACTR4)	0.0518319	5.67717	1.03571	0.304049	0.995408	1.02779
RNAseq	Whole Blood	Baseline	gene57471 (ERMN)	0.0918218	3.11601	1.03353	0.304095	0.995408	1.02769
RNAseq	Whole Blood	Baseline	gene8916 (HERC3)	0.0362552	6.83048	1.03383	0.304481	0.995408	1.02687
RNAseq	Whole Blood	Baseline	gene284309 (ZNF776)	0.0419321	4.99942	1.03273	0.304531	0.995408	1.02677
RNAseq	Whole Blood	Baseline	gene100652846 (CACNA1C-AS1)	0.0924448	1.3671	1.03104	0.304938	0.995408	1.0259
RNAseq	Whole Blood	Baseline	gene28957 (MRPS28)	-0.0559161	2.97672	-1.02986	0.305064	0.995408	-1.02563
RNAseq	Whole Blood	Baseline	gene4128 (MAOA)	0.46238	-1.53066	1.03439	0.30512	0.995408	1.02551
RNAseq	Whole Blood	Baseline	gene10057 (ABCC5)	0.11439	5.80028	1.03358	0.305385	0.995408	1.02495
RNAseq	Whole Blood	Baseline	gene2012 (EMP1)	0.186983	1.22001	1.03162	0.305531	0.995408	1.02464
RNAseq	Whole Blood	Baseline	gene204962 (SLC44A5)	-0.569024	-2.01082	-1.03402	0.305691	0.995408	-1.02431
RNAseq	Whole Blood	Baseline	gene93099 (DMKN)	-0.267662	-0.583857	-1.03157	0.305863	0.995408	-1.02394
RNAseq	Whole Blood	Baseline	gene9475 (ROCK2)	0.0411199	5.5287	1.03069	0.305915	0.995408	1.02383
RNAseq	Whole Blood	Baseline	gene940 (CD28)	0.0866643	6.28253	1.0327	0.305934	0.995408	1.02379
RNAseq	Whole Blood	Baseline	gene64219 (PJA1)	0.0435508	4.38437	1.02965	0.305971	0.995408	1.02371
RNAseq	Whole Blood	Baseline	gene8876 (VNN1)	-0.217478	4.56881	-1.03335	0.306069	0.995408	-1.02351
RNAseq	Whole Blood	Baseline	gene10140 (TOB1)	0.0502693	6.13919	1.03046	0.306351	0.995408	1.02291
RNAseq	Whole Blood	Baseline	gene9702 (CEP57)	-0.0363795	5.29379	-1.02832	0.30641	0.995408	-1.02278
RNAseq	Whole Blood	Baseline	gene6539 (SLC6A12)	-0.172353	2.87821	-1.03534	0.306449	0.995408	-1.0227
RNAseq	Whole Blood	Baseline	gene55954 (ZMAT5)	0.0426513	4.01033	1.02812	0.306461	0.995408	1.02268
RNAseq	Whole Blood	Baseline	gene9917 (FAM20B)	-0.0444782	5.39032	-1.02913	0.306507	0.995408	-1.02258
RNAseq	Whole Blood	Baseline	gene93035 (PKHD1L1)	-0.191918	2.63106	-1.03159	0.306541	0.995408	-1.02251
RNAseq	Whole Blood	Baseline	gene11212 (PLPBP)	-0.0429655	5.72107	-1.0298	0.306634	0.995408	-1.02231
RNAseq	Whole Blood	Baseline	gene26249 (KLHL3)	0.0869707	3.51683	1.02983	0.306635	0.995408	1.02231
RNAseq	Whole Blood	Baseline	gene133 (ADM)	-0.163281	5.23465	-1.03177	0.306648	0.995408	-1.02228
RNAseq	Whole Blood	Baseline	gene55737 (VPS35)	-0.0458677	6.80708	-1.03051	0.306694	0.995408	-1.02218
RNAseq	Whole Blood	Baseline	gene643723 (LYPLAL1-DT)	0.202876	0.362948	1.02963	0.30679	0.995408	1.02198
RNAseq	Whole Blood	Baseline	gene85025 (TMEM60)	-0.0756901	3.12099	-1.0282	0.306827	0.995408	-1.0219
RNAseq	Whole Blood	Baseline	gene5361 (PLXNA1)	0.0725685	4.19995	1.0295	0.306902	0.995408	1.02174
RNAseq	Whole Blood	Baseline	gene5154 (PDGFA)	0.165319	1.83305	1.02891	0.307292	0.995408	1.02092
RNAseq	Whole Blood	Baseline	gene100532737 (ATP6V1G2-DDX39B)	0.040283	7.54829	1.02833	0.307313	0.995408	1.02088
RNAseq	Whole Blood	Baseline	gene51604 (PIGT)	-0.0377443	6.19053	-1.02764	0.307502	0.995408	-1.02048
RNAseq	Whole Blood	Baseline	gene1396 (CRIP1)	-0.0823484	6.98074	-1.02829	0.307529	0.995408	-1.02042
RNAseq	Whole Blood	Baseline	gene1857 (DVL3)	0.0330117	6.76832	1.02678	0.307787	0.995408	1.01988
RNAseq	Whole Blood	Baseline	gene22826 (DNAJC8)	-0.0297973	6.4293	-1.02557	0.307797	0.995408	-1.01986
RNAseq	Whole Blood	Baseline	gene7039 (TGFA)	0.0921428	4.61208	1.02749	0.307802	0.995408	1.01984
RNAseq	Whole Blood	Baseline	gene114790 (STK11IP)	-0.0481098	5.48063	-1.02706	0.307885	0.995408	-1.01967
RNAseq	Whole Blood	Baseline	gene8832 (CD84)	0.0753867	6.57561	1.02852	0.307926	0.995408	1.01958
RNAseq	Whole Blood	Baseline	gene26053 (AUTS2)	-0.142067	5.06379	-1.0286	0.30794	0.995408	-1.01955
RNAseq	Whole Blood	Baseline	gene389289 (ANXA2R)	0.0649133	4.12866	1.02768	0.308065	0.995408	1.01929
RNAseq	Whole Blood	Baseline	gene146198 (ZFP90)	-0.077609	5.20154	-1.02822	0.308182	0.995408	-1.01904
RNAseq	Whole Blood	Baseline	gene54897 (CASZ1)	0.0672335	4.51425	1.02601	0.308214	0.995408	1.01898
RNAseq	Whole Blood	Baseline	gene54456 (MOV10L1)	-0.37743	-2.95889	-1.02454	0.308253	0.995408	-1.01889
RNAseq	Whole Blood	Baseline	gene79695 (GALNT12)	-0.0694054	2.87155	-1.02485	0.30836	0.995408	-1.01867
RNAseq	Whole Blood	Baseline	gene5771 (PTPN2)	-0.0344801	5.67324	-1.02492	0.308636	0.995408	-1.01809
RNAseq	Whole Blood	Baseline	gene9816 (URB2)	-0.049385	3.64299	-1.02206	0.308775	0.995408	-1.01779
RNAseq	Whole Blood	Baseline	gene162073 (ITPRIPL2)	-0.0956281	4.86051	-1.0247	0.30882	0.995408	-1.0177
RNAseq	Whole Blood	Baseline	gene51154 (MRTO4)	-0.0489706	4.27197	-1.02303	0.308911	0.995408	-1.01751
RNAseq	Whole Blood	Baseline	gene55652 (SLC48A1)	-0.0687986	4.70142	-1.02486	0.309111	0.995408	-1.01709
RNAseq	Whole Blood	Baseline	gene5786 (PTPRA)	0.0289496	7.18724	1.02439	0.309168	0.995408	1.01697
RNAseq	Whole Blood	Baseline	gene94005 (PIGS)	-0.0508127	6.24676	-1.02556	0.309219	0.995408	-1.01686
RNAseq	Whole Blood	Baseline	gene55035 (NOL8)	0.0320327	5.65268	1.02147	0.309465	0.995408	1.01635
RNAseq	Whole Blood	Baseline	gene5373 (PMM2)	0.0841186	4.76654	1.02499	0.309475	0.995408	1.01632
RNAseq	Whole Blood	Baseline	gene27341 (RRP7A)	-0.106628	5.81191	-1.02556	0.309712	0.995408	-1.01583
RNAseq	Whole Blood	Baseline	gene84740 (AFAP1-AS1)	0.294664	-1.71814	1.02075	0.309804	0.995408	1.01563
RNAseq	Whole Blood	Baseline	gene407738 (TAFA1)	-0.213171	0.0169499	-1.02216	0.309887	0.995408	-1.01546
RNAseq	Whole Blood	Baseline	gene28614 (TRBV5-1)	-0.134286	2.6545	-1.02354	0.309907	0.995408	-1.01542
RNAseq	Whole Blood	Baseline	gene4191 (MDH2)	-0.0404611	6.89524	-1.02242	0.31002	0.995408	-1.01518
RNAseq	Whole Blood	Baseline	gene55778 (ZNF839)	0.0476105	4.61879	1.02101	0.310223	0.995408	1.01475
RNAseq	Whole Blood	Baseline	gene23710 (GABARAPL1)	0.0694821	6.25933	1.02246	0.310263	0.995408	1.01467
RNAseq	Whole Blood	Baseline	gene64231 (MS4A6A)	-0.108993	7.28095	-1.02376	0.31032	0.995408	-1.01455
RNAseq	Whole Blood	Baseline	gene8745 (ADAM23)	0.243834	1.58617	1.02397	0.310387	0.995408	1.01441
RNAseq	Whole Blood	Baseline	gene5859 (QARS1)	-0.0423206	7.24063	-1.02255	0.310428	0.995408	-1.01433
RNAseq	Whole Blood	Baseline	gene255809 (C19orf38)	-0.0590257	6.48885	-1.02251	0.310609	0.995408	-1.01394
RNAseq	Whole Blood	Baseline	gene5742 (PTGS1)	-0.163366	7.16706	-1.02398	0.310653	0.995408	-1.01385
RNAseq	Whole Blood	Baseline	gene23118 (TAB2)	0.0323721	7.64866	1.02054	0.310835	0.995408	1.01347
RNAseq	Whole Blood	Baseline	gene10128 (LRPPRC)	-0.0410378	6.43434	-1.02052	0.310872	0.995408	-1.01339
RNAseq	Whole Blood	Baseline	gene8662 (EIF3B)	-0.0363395	7.3054	-1.02019	0.310884	0.995408	-1.01337
RNAseq	Whole Blood	Baseline	gene100506990 (LOC100506990)	0.125629	2.59164	1.02149	0.311101	0.995408	1.01291
RNAseq	Whole Blood	Baseline	gene83481 (EPPK1)	0.207787	2.85601	1.02247	0.311168	0.995408	1.01277
RNAseq	Whole Blood	Baseline	gene83933 (HDAC10)	0.0454603	6.17242	1.0195	0.311191	0.995408	1.01273
RNAseq	Whole Blood	Baseline	gene100129083 (LOC100129083)	-0.196762	1.5649	-1.02025	0.311418	0.995408	-1.01225
RNAseq	Whole Blood	Baseline	gene54936 (ADPRHL2)	0.0448493	5.22296	1.01966	0.311529	0.995408	1.01202
RNAseq	Whole Blood	Baseline	gene388561 (ZNF761)	0.0515346	4.25929	1.01808	0.311585	0.995408	1.0119
RNAseq	Whole Blood	Baseline	gene8994 (LIMD1)	-0.0498911	6.2706	-1.01946	0.311696	0.995408	-1.01167
RNAseq	Whole Blood	Baseline	gene4572 (TRNQ)	0.172686	2.21458	1.01922	0.311789	0.995408	1.01147
RNAseq	Whole Blood	Baseline	gene81545 (FBXO38)	-0.0345052	6.21044	-1.01766	0.311931	0.995408	-1.01118
RNAseq	Whole Blood	Baseline	gene915 (CD3D)	0.0685206	6.56068	1.02009	0.311981	0.995408	1.01107
RNAseq	Whole Blood	Baseline	gene28454 (IGHV2-70)	0.453229	0.732148	1.01907	0.311986	0.995408	1.01106
RNAseq	Whole Blood	Baseline	gene11117 (EMILIN1)	-0.16824	1.03524	-1.01851	0.312086	0.995408	-1.01086
RNAseq	Whole Blood	Baseline	gene60494 (CCDC81)	-0.237561	-1.86111	-1.01379	0.312184	0.995408	-1.01065
RNAseq	Whole Blood	Baseline	gene8233 (ZRSR2)	0.046442	5.37186	1.01776	0.312204	0.995408	1.01061
RNAseq	Whole Blood	Baseline	gene11217 (NA)	-0.0898266	5.35775	-1.01925	0.31225	0.995408	-1.01051
RNAseq	Whole Blood	Baseline	gene2193 (FARSA)	-0.0371636	5.63308	-1.01541	0.312666	0.995408	-1.00964
RNAseq	Whole Blood	Baseline	gene445815 (PALM2AKAP2)	-0.0896132	5.35574	-1.01819	0.312747	0.995408	-1.00948
RNAseq	Whole Blood	Baseline	gene54541 (DDIT4)	-0.143704	5.89986	-1.01568	0.312753	0.995408	-1.00946
RNAseq	Whole Blood	Baseline	gene23765 (IL17RA)	-0.038449	9.71574	-1.01632	0.312911	0.995408	-1.00913
RNAseq	Whole Blood	Baseline	gene1848 (DUSP6)	-0.0835843	8.16418	-1.01737	0.31307	0.995408	-1.0088
RNAseq	Whole Blood	Baseline	gene102466732 (MIR6774)	-0.156101	-0.201085	-1.01346	0.313094	0.995408	-1.00875
RNAseq	Whole Blood	Baseline	gene55024 (BANK1)	-0.141931	5.49215	-1.01797	0.313274	0.995408	-1.00838
RNAseq	Whole Blood	Baseline	gene4007 (PRICKLE3)	-0.0668483	4.04982	-1.01585	0.31341	0.995408	-1.00809
RNAseq	Whole Blood	Baseline	gene8905 (AP1S2)	-0.0869623	6.73178	-1.0161	0.313468	0.995408	-1.00797
RNAseq	Whole Blood	Baseline	gene57630 (SH3RF1)	-0.160417	2.27185	-1.01471	0.313621	0.995408	-1.00765
RNAseq	Whole Blood	Baseline	gene222166 (MTURN)	-0.101266	6.5046	-1.01698	0.313681	0.995408	-1.00753
RNAseq	Whole Blood	Baseline	gene6461 (SHB)	-0.134132	0.602293	-1.01196	0.313703	0.995408	-1.00748
RNAseq	Whole Blood	Baseline	gene100288142 (NBPF20)	0.139545	2.35553	1.01564	0.313727	0.995408	1.00743
RNAseq	Whole Blood	Baseline	gene6891 (TAP2)	0.108865	6.82019	1.01564	0.313821	0.995408	1.00724
RNAseq	Whole Blood	Baseline	gene347735 (SERINC2)	0.36131	2.38979	1.01704	0.31388	0.995408	1.00711
RNAseq	Whole Blood	Baseline	gene3735 (KARS1)	-0.0391425	6.93801	-1.01166	0.313982	0.995408	-1.0069
RNAseq	Whole Blood	Baseline	gene1027 (CDKN1B)	0.0442281	7.42061	1.01445	0.314015	0.995408	1.00683
RNAseq	Whole Blood	Baseline	gene375 (ARF1)	-0.0219485	8.82013	-1.01382	0.314023	0.995408	-1.00682
RNAseq	Whole Blood	Baseline	gene9659 (PDE4DIP)	0.073266	4.77736	1.01393	0.31439	0.995408	1.00605
RNAseq	Whole Blood	Baseline	gene64151 (NCAPG)	0.181767	0.245518	1.01127	0.314428	0.995408	1.00597
RNAseq	Whole Blood	Baseline	gene4800 (NFYA)	0.038275	6.03504	1.01365	0.314556	0.995408	1.00571
RNAseq	Whole Blood	Baseline	gene284129 (SLC26A11)	0.0726012	4.65404	1.01249	0.314718	0.995408	1.00537
RNAseq	Whole Blood	Baseline	gene129049 (SGSM1)	-0.139313	1.83942	-1.0124	0.314903	0.995408	-1.00499
RNAseq	Whole Blood	Baseline	gene149111 (CNIH3)	0.14518	1.15439	1.01106	0.314959	0.995408	1.00487
RNAseq	Whole Blood	Baseline	gene23492 (CBX7)	0.0408472	7.17239	1.01106	0.314963	0.995408	1.00486
RNAseq	Whole Blood	Baseline	gene23217 (ZFR2)	-0.177507	0.0981619	-1.01085	0.314968	0.995408	-1.00485
RNAseq	Whole Blood	Baseline	gene4696 (NDUFA3)	0.0552022	5.02707	1.01246	0.31499	0.995408	1.00481
RNAseq	Whole Blood	Baseline	gene23649 (POLA2)	0.0658841	4.21334	1.01181	0.315177	0.995408	1.00442
RNAseq	Whole Blood	Baseline	gene57446 (NDRG3)	-0.0382089	5.67123	-1.01107	0.315191	0.995408	-1.00439
RNAseq	Whole Blood	Baseline	gene26504 (CNNM4)	-0.0506668	4.38645	-1.01062	0.315264	0.995408	-1.00424
RNAseq	Whole Blood	Baseline	gene84461 (NEURL4)	0.0356207	5.7501	1.00998	0.31547	0.995408	1.00381
RNAseq	Whole Blood	Baseline	gene132160 (PPM1M)	0.0452895	7.09023	1.01212	0.3155	0.995408	1.00375
RNAseq	Whole Blood	Baseline	gene8842 (PROM1)	0.308672	-1.96512	1.00789	0.315597	0.995408	1.00355
RNAseq	Whole Blood	Baseline	gene81622 (UNC93B1)	-0.0684247	7.31854	-1.01157	0.315677	0.995408	-1.00338
RNAseq	Whole Blood	Baseline	gene6451 (SH3BGRL)	-0.0604109	7.10489	-1.01075	0.3157	0.995408	-1.00333
RNAseq	Whole Blood	Baseline	gene1359 (CPA3)	0.199259	2.83234	1.01206	0.31578	0.995408	1.00317
RNAseq	Whole Blood	Baseline	gene730227 (LINC01136)	0.17449	-0.39624	1.00736	0.316028	0.995408	1.00265
RNAseq	Whole Blood	Baseline	gene100303453 (TSNAX-DISC1)	-0.065436	5.72296	-1.01027	0.31605	0.995408	-1.00261
RNAseq	Whole Blood	Baseline	gene23160 (WDR43)	0.0317248	5.2019	1.00677	0.316098	0.995408	1.00251
RNAseq	Whole Blood	Baseline	gene121457 (IKBIP)	0.102206	5.35442	1.00992	0.31645	0.995408	1.00178
RNAseq	Whole Blood	Baseline	gene23558 (WBP2)	0.0362715	8.59911	1.00879	0.316544	0.995408	1.00158
RNAseq	Whole Blood	Baseline	gene51338 (MS4A4A)	-0.188	1.71496	-1.00932	0.316547	0.995408	-1.00158
RNAseq	Whole Blood	Baseline	gene23514 (SPIDR)	-0.057522	5.39751	-1.00859	0.316711	0.995408	-1.00124
RNAseq	Whole Blood	Baseline	gene90871 (DMAC1)	0.048634	4.25841	1.00723	0.316756	0.995408	1.00115
RNAseq	Whole Blood	Baseline	gene514 (ATP5F1E)	-0.0483021	7.55328	-1.00682	0.316761	0.995408	-1.00114
RNAseq	Whole Blood	Baseline	gene170960 (ZNF721)	0.043164	5.41399	1.00824	0.316777	0.995408	1.0011
RNAseq	Whole Blood	Baseline	gene151056 (PLB1)	-0.196635	5.49783	-1.01055	0.316828	0.995408	-1.001
RNAseq	Whole Blood	Baseline	gene51490 (SPOUT1)	0.0424856	5.46821	1.0076	0.317041	0.995408	1.00056
RNAseq	Whole Blood	Baseline	gene5787 (PTPRB)	-0.290181	-1.00541	-1.00663	0.317203	0.995408	-1.00022
RNAseq	Whole Blood	Baseline	gene51429 (SNX9)	-0.0506405	5.16051	-1.00702	0.317243	0.995408	-1.00014
RNAseq	Whole Blood	Baseline	gene56928 (SPPL2B)	0.0471531	5.71998	1.00644	0.317248	0.995408	1.00013
RNAseq	Whole Blood	Baseline	gene93624 (TADA2B)	0.0297885	6.49209	1.00555	0.317336	0.995408	0.999948
RNAseq	Whole Blood	Baseline	gene115426 (UHRF2)	0.0381764	5.29536	1.00462	0.317829	0.995408	0.998929
RNAseq	Whole Blood	Baseline	gene89782 (LMLN)	-0.0760813	2.40466	-1.00401	0.317999	0.995408	-0.998578
RNAseq	Whole Blood	Baseline	gene81793 (TLR10)	-0.108419	4.21992	-1.00639	0.318117	0.995408	-0.998336
RNAseq	Whole Blood	Baseline	gene84132 (USP42)	0.0367834	5.03439	1.0034	0.318165	0.995408	0.998236
RNAseq	Whole Blood	Baseline	gene7555 (CNBP)	-0.027152	8.55954	-1.0046	0.318179	0.995408	-0.998207
RNAseq	Whole Blood	Baseline	gene55814 (BDP1)	0.051216	4.74314	1.00252	0.318521	0.995408	0.997502
RNAseq	Whole Blood	Baseline	gene3135 (HLA-G)	-0.366674	3.55735	-1.00739	0.318552	0.995408	-0.997437
RNAseq	Whole Blood	Baseline	gene8942 (KYNU)	-0.107607	4.16136	-1.00343	0.318911	0.995408	-0.996698
RNAseq	Whole Blood	Baseline	gene55793 (MINDY1)	0.0460277	7.15795	1.00342	0.319064	0.995408	0.996384
RNAseq	Whole Blood	Baseline	gene219654 (ZCCHC24)	-0.113996	3.50947	-1.00419	0.319164	0.995408	-0.996176
RNAseq	Whole Blood	Baseline	gene100049716 (NINJ2-AS1)	0.103891	3.78045	1.00454	0.319232	0.995408	0.996037
RNAseq	Whole Blood	Baseline	gene114785 (MBD6)	0.0470771	8.46088	1.00295	0.319281	0.995408	0.995936
RNAseq	Whole Blood	Baseline	gene4205 (MEF2A)	-0.0501679	6.08772	-1.0032	0.319302	0.995408	-0.995893
RNAseq	Whole Blood	Baseline	gene56052 (ALG1)	-0.0377318	4.24616	-1.00013	0.319333	0.995408	-0.99583
RNAseq	Whole Blood	Baseline	gene51744 (CD244)	-0.0809044	5.88842	-1.00411	0.319406	0.995408	-0.99568
RNAseq	Whole Blood	Baseline	gene6194 (RPS6)	-0.0510035	10.427	-1.001	0.319843	0.995408	-0.99478
RNAseq	Whole Blood	Baseline	gene57478 (USP31)	-0.0702233	3.4552	-1.00067	0.319985	0.995408	-0.994489
RNAseq	Whole Blood	Baseline	gene3710 (ITPR3)	0.0762442	6.70524	1.00272	0.32022	0.995408	0.994007
RNAseq	Whole Blood	Baseline	gene409 (ARRB2)	-0.0399294	9.89637	-1.00283	0.320238	0.995408	-0.993969
RNAseq	Whole Blood	Baseline	gene825 (CAPN3)	-0.0865943	4.73391	-1.00148	0.320451	0.995408	-0.993531
RNAseq	Whole Blood	Baseline	gene10072 (DPP3)	-0.0483828	4.82205	-0.999289	0.320698	0.995408	-0.993024
RNAseq	Whole Blood	Baseline	gene1066 (CES1)	-0.369691	4.5154	-1.00333	0.320844	0.995408	-0.992726
RNAseq	Whole Blood	Baseline	gene80305 (TRABD)	0.04834	7.32306	0.999681	0.321001	0.995408	0.992403
RNAseq	Whole Blood	Baseline	gene9805 (SCRN1)	-0.113798	5.48749	-1.00168	0.321038	0.995408	-0.992328
RNAseq	Whole Blood	Baseline	gene653677 (SEC1P)	-0.339818	-1.48147	-0.999721	0.321445	0.995408	-0.991492
RNAseq	Whole Blood	Baseline	gene51144 (HSD17B12)	-0.105222	4.4284	-0.999844	0.321609	0.995408	-0.991157
RNAseq	Whole Blood	Baseline	gene7693 (ZNF134)	-0.0428951	4.35155	-0.997119	0.321634	0.995408	-0.991106
RNAseq	Whole Blood	Baseline	gene100379251 (NPPA-AS1)	0.0985085	3.2409	0.998834	0.321698	0.995408	0.990975
RNAseq	Whole Blood	Baseline	gene150365 (MEI1)	-0.0682029	3.72476	-0.997699	0.3219	0.995408	-0.990561
RNAseq	Whole Blood	Baseline	gene23163 (GGA3)	0.0272324	7.05943	0.996419	0.321912	0.995408	0.990535
RNAseq	Whole Blood	Baseline	gene1305 (COL13A1)	-0.354946	0.75495	-0.999571	0.322072	0.995408	-0.990208
RNAseq	Whole Blood	Baseline	gene5321 (PLA2G4A)	-0.0989688	2.47878	-0.99573	0.322073	0.995408	-0.990207
RNAseq	Whole Blood	Baseline	gene891 (CCNB1)	0.12618	1.10459	0.99432	0.322193	0.995408	0.98996
RNAseq	Whole Blood	Baseline	gene23564 (DDAH2)	-0.0693685	4.1342	-0.99705	0.322282	0.995408	-0.98978
RNAseq	Whole Blood	Baseline	gene100506710 (EBLN3P)	0.0410762	6.33364	0.996111	0.322373	0.995408	0.989594
RNAseq	Whole Blood	Baseline	gene140710 (SOGA1)	-0.0878274	4.16316	-0.996919	0.322408	0.995408	-0.989522
RNAseq	Whole Blood	Baseline	gene28907 (IGKV5-2)	0.263719	-0.706786	0.995272	0.322442	0.995408	0.989452
RNAseq	Whole Blood	Baseline	gene81 (ACTN4)	-0.0331453	8.99585	-0.996305	0.322538	0.995408	-0.989256
RNAseq	Whole Blood	Baseline	gene25875 (LETMD1)	0.0422382	5.3443	0.995178	0.322599	0.995408	0.989131
RNAseq	Whole Blood	Baseline	gene57234 (LINC00869)	0.079749	4.24039	0.997447	0.322599	0.995408	0.989131
RNAseq	Whole Blood	Baseline	gene6143 (RPL19)	-0.0395963	10.4972	-0.994994	0.322688	0.995408	-0.988949
RNAseq	Whole Blood	Baseline	gene1075 (CTSC)	-0.0664015	7.5183	-0.997749	0.322691	0.995408	-0.988942
RNAseq	Whole Blood	Baseline	gene55671 (PPP4R3A)	0.0281313	7.33363	0.995393	0.322758	0.995408	0.988806
RNAseq	Whole Blood	Baseline	gene353189 (SLCO4C1)	0.112654	4.57712	0.995196	0.322849	0.995408	0.988619
RNAseq	Whole Blood	Baseline	gene7567 (ZNF19)	-0.0850212	1.35361	-0.991444	0.322863	0.995408	-0.988591
RNAseq	Whole Blood	Baseline	gene65983 (GRAMD2B)	0.0770431	1.88297	0.993145	0.322867	0.995408	0.988584
RNAseq	Whole Blood	Baseline	gene201501 (ZBTB7C)	0.396587	-1.9337	0.996449	0.322944	0.995408	0.988426
RNAseq	Whole Blood	Baseline	gene201633 (TIGIT)	0.13233	5.06554	0.997194	0.323027	0.995408	0.988256
RNAseq	Whole Blood	Baseline	gene150209 (AIFM3)	-0.23315	2.58249	-0.997205	0.323455	0.995408	-0.987382
RNAseq	Whole Blood	Baseline	gene58480 (RHOU)	0.0885688	4.5137	0.994953	0.323547	0.995408	0.987196
RNAseq	Whole Blood	Baseline	gene116984 (ARAP2)	0.0721565	5.97528	0.994789	0.323777	0.995408	0.986726
RNAseq	Whole Blood	Baseline	gene3984 (LIMK1)	-0.068948	6.23915	-0.99411	0.324042	0.995408	-0.986185
RNAseq	Whole Blood	Baseline	gene79025 (FNDC11)	0.175677	0.000272421	0.991325	0.324111	0.995408	0.986045
RNAseq	Whole Blood	Baseline	gene4092 (SMAD7)	0.0839611	4.26729	0.992894	0.324285	0.995408	0.985691
RNAseq	Whole Blood	Baseline	gene126075 (CCDC159)	0.0613472	5.14826	0.992859	0.324303	0.995408	0.985654
RNAseq	Whole Blood	Baseline	gene8395 (PIP5K1B)	-0.0943649	3.36592	-0.992703	0.324548	0.995408	-0.985155
RNAseq	Whole Blood	Baseline	gene159 (ADSS2)	-0.0502389	5.87833	-0.991702	0.324561	0.995408	-0.985129
RNAseq	Whole Blood	Baseline	gene257160 (RNF214)	0.0532765	4.56351	0.992231	0.324565	0.995408	0.98512
RNAseq	Whole Blood	Baseline	gene2058 (EPRS1)	-0.0380216	6.71094	-0.990353	0.324752	0.995408	-0.984739
RNAseq	Whole Blood	Baseline	gene10487 (CAP1)	-0.0366154	10.118	-0.991984	0.324873	0.995408	-0.984493
RNAseq	Whole Blood	Baseline	gene728294 (D2HGDH)	0.0801802	5.26862	0.991638	0.325091	0.995408	0.984049
RNAseq	Whole Blood	Baseline	gene9842 (PLEKHM1)	0.0294821	5.34084	0.988247	0.325201	0.995408	0.983826
RNAseq	Whole Blood	Baseline	gene55920 (RCC2)	-0.0432604	7.16913	-0.990982	0.325246	0.995408	-0.983735
RNAseq	Whole Blood	Baseline	gene221079 (ARL5B)	0.064437	3.57059	0.987292	0.325497	0.995408	0.983225
RNAseq	Whole Blood	Baseline	gene220001 (VWCE)	-0.264406	3.78314	-0.992006	0.325519	0.995408	-0.98318
RNAseq	Whole Blood	Baseline	gene5527 (PPP2R5C)	0.0389477	7.64082	0.990648	0.32559	0.995408	0.983035
RNAseq	Whole Blood	Baseline	gene558 (AXL)	-0.249276	0.346432	-0.990881	0.325671	0.995408	-0.98287
RNAseq	Whole Blood	Baseline	gene5536 (PPP5C)	0.0665857	5.14703	0.991	0.325732	0.995408	0.982748
RNAseq	Whole Blood	Baseline	gene7305 (TYROBP)	-0.0350676	8.85526	-0.989588	0.325891	0.995408	-0.982423
RNAseq	Whole Blood	Baseline	gene57653 (SUGT1P4-STRA6LP-CCDC180)	0.0815573	3.25362	0.989006	0.326013	0.995408	0.982177
RNAseq	Whole Blood	Baseline	gene6375 (XCL1)	-0.2897	1.62032	-0.991289	0.326014	0.995408	-0.982174
RNAseq	Whole Blood	Baseline	gene51520 (LARS1)	0.0380134	6.51438	0.988664	0.326017	0.995408	0.982168
RNAseq	Whole Blood	Baseline	gene93611 (FBXO44)	0.0528201	4.95994	0.989134	0.326032	0.995408	0.982137
RNAseq	Whole Blood	Baseline	gene23566 (LPAR3)	0.354151	-1.18785	0.989723	0.326093	0.995408	0.982015
RNAseq	Whole Blood	Baseline	gene29924 (EPN1)	-0.0360033	7.26148	-0.989078	0.326166	0.995408	-0.981866
RNAseq	Whole Blood	Baseline	gene494470 (RNF165)	-0.220587	2.37319	-0.990676	0.326246	0.995408	-0.981704
RNAseq	Whole Blood	Baseline	gene151987 (PPP4R2)	0.0376583	5.1695	0.987034	0.326299	0.995408	0.981595
RNAseq	Whole Blood	Baseline	gene92579 (G6PC3)	-0.0708137	3.88603	-0.988067	0.326312	0.995408	-0.98157
RNAseq	Whole Blood	Baseline	gene240 (ALOX5)	-0.0434859	8.15693	-0.988976	0.326414	0.995408	-0.981363
RNAseq	Whole Blood	Baseline	gene10541 (ANP32B)	-0.0441582	7.80161	-0.98744	0.326668	0.995408	-0.980848
RNAseq	Whole Blood	Baseline	gene9706 (ULK2)	-0.0658077	4.77025	-0.988643	0.326733	0.995408	-0.980715
RNAseq	Whole Blood	Baseline	gene9497 (SLC4A7)	0.0560398	4.66451	0.987308	0.32685	0.995408	0.980478
RNAseq	Whole Blood	Baseline	gene29941 (PKN3)	0.146725	2.22089	0.988357	0.326888	0.995408	0.980402
RNAseq	Whole Blood	Baseline	gene6168 (RPL37A)	-0.0457198	9.25793	-0.986789	0.326986	0.995408	-0.980202
RNAseq	Whole Blood	Baseline	gene2675 (GFRA2)	-0.245092	1.24575	-0.988291	0.327035	0.995408	-0.980104
RNAseq	Whole Blood	Baseline	gene389197 (C4orf50)	0.270767	-0.895526	0.986994	0.327275	0.995408	0.979617
RNAseq	Whole Blood	Baseline	gene11314 (CD300A)	-0.0775605	8.0141	-0.987925	0.327283	0.995408	-0.979602
RNAseq	Whole Blood	Baseline	gene102465537 (MIR6891)	-0.458307	3.95217	-0.989158	0.327308	0.995408	-0.979551
RNAseq	Whole Blood	Baseline	gene8875 (VNN2)	0.120867	9.08856	0.988161	0.327394	0.995408	0.979376
RNAseq	Whole Blood	Baseline	gene1964 (EIF1AX)	-0.0407868	5.24762	-0.984434	0.327574	0.995408	-0.979013
RNAseq	Whole Blood	Baseline	gene1819 (DRG2)	-0.0314079	4.87237	-0.983021	0.327745	0.995408	-0.978666
RNAseq	Whole Blood	Baseline	gene23327 (NEDD4L)	-0.140558	3.38217	-0.985991	0.327941	0.995408	-0.97827
RNAseq	Whole Blood	Baseline	gene159013 (CXorf38)	-0.0270296	6.42075	-0.983207	0.327943	0.995408	-0.978266
RNAseq	Whole Blood	Baseline	gene916 (CD3E)	0.0577841	8.65775	0.98611	0.327989	0.995408	0.978172
RNAseq	Whole Blood	Baseline	gene81579 (PLA2G12A)	0.0757557	4.24416	0.986043	0.328075	0.995408	0.977999
RNAseq	Whole Blood	Baseline	gene647135 (SRGAP2B)	0.086119	2.76804	0.983944	0.328137	0.995408	0.977873
RNAseq	Whole Blood	Baseline	gene54587 (MXRA8)	0.334346	0.111639	0.987031	0.328145	0.995408	0.977857
RNAseq	Whole Blood	Baseline	gene1831 (TSC22D3)	-0.0910531	9.75788	-0.984328	0.328228	0.995408	-0.977689
RNAseq	Whole Blood	Baseline	gene51603 (EEF1AKNMT)	-0.0380892	5.10999	-0.983907	0.328366	0.995408	-0.97741
RNAseq	Whole Blood	Baseline	gene8664 (EIF3D)	-0.0352884	7.87156	-0.984443	0.328546	0.995408	-0.977047
RNAseq	Whole Blood	Baseline	gene79925 (SPEF2)	0.0925917	2.5762	0.983402	0.328789	0.995408	0.976556
RNAseq	Whole Blood	Baseline	gene79939 (SLC35E1)	-0.0334519	6.26348	-0.983408	0.328821	0.995408	-0.976492
RNAseq	Whole Blood	Baseline	gene23401 (FRAT2)	0.0664126	8.39499	0.984115	0.328915	0.995408	0.976302
RNAseq	Whole Blood	Baseline	gene5106 (PCK2)	-0.0614472	4.80809	-0.982865	0.329252	0.995408	-0.975622
RNAseq	Whole Blood	Baseline	gene7077 (TIMP2)	-0.0478911	8.0429	-0.982872	0.329286	0.995408	-0.975554
RNAseq	Whole Blood	Baseline	gene64837 (KLC2)	0.0523691	4.43294	0.981346	0.329374	0.995408	0.975376
RNAseq	Whole Blood	Baseline	gene84255 (SLC37A3)	0.0852177	4.24149	0.982711	0.329448	0.995408	0.975227
RNAseq	Whole Blood	Baseline	gene23349 (PHF24)	-0.29015	0.852454	-0.983564	0.329488	0.995408	-0.975147
RNAseq	Whole Blood	Baseline	gene4830 (NME1)	0.0799287	3.50923	0.981822	0.329492	0.995408	0.975137
RNAseq	Whole Blood	Baseline	gene283991 (UBALD2)	0.0587166	7.7058	0.980978	0.329777	0.995408	0.974563
RNAseq	Whole Blood	Baseline	gene653238 (GTF2H2B)	-0.489016	0.114814	-0.983886	0.329846	0.995408	-0.974423
RNAseq	Whole Blood	Baseline	gene84519 (ACRBP)	0.104706	5.23637	0.982452	0.329991	0.995408	0.974131
RNAseq	Whole Blood	Baseline	gene2235 (FECH)	-0.197442	5.73753	-0.982584	0.33009	0.995408	-0.973933
RNAseq	Whole Blood	Baseline	gene10868 (USP20)	0.0328625	6.86892	0.980518	0.330135	0.995408	0.973843
RNAseq	Whole Blood	Baseline	gene202020 (TAPT1-AS1)	-0.104016	2.27027	-0.980544	0.330278	0.995408	-0.973554
RNAseq	Whole Blood	Baseline	gene50506 (DUOX2)	0.304116	-2.46613	0.977484	0.330332	0.995408	0.973446
RNAseq	Whole Blood	Baseline	gene4666 (NACA)	-0.0428594	9.34239	-0.979462	0.330344	0.995408	-0.97342
RNAseq	Whole Blood	Baseline	gene64866 (CDCP1)	-0.183	0.250624	-0.978746	0.330371	0.995408	-0.973367
RNAseq	Whole Blood	Baseline	gene25873 (RPL36)	-0.0495687	8.87652	-0.97921	0.330476	0.995408	-0.973155
RNAseq	Whole Blood	Baseline	gene4682 (NUBP1)	-0.0490777	4.9846	-0.979262	0.330488	0.995408	-0.97313
RNAseq	Whole Blood	Baseline	gene23536 (ADAT1)	-0.0691722	4.7332	-0.98078	0.330556	0.995408	-0.972995
RNAseq	Whole Blood	Baseline	gene51522 (TMEM14C)	-0.0857377	4.38063	-0.980507	0.330674	0.995408	-0.972758
RNAseq	Whole Blood	Baseline	gene55787 (TXLNG)	0.0352292	4.71867	0.977385	0.330756	0.995408	0.972592
RNAseq	Whole Blood	Baseline	gene80273 (GRPEL1)	-0.0378541	4.49936	-0.977709	0.330784	0.995408	-0.972536
RNAseq	Whole Blood	Baseline	gene51364 (ZMYND10)	0.117958	1.24562	0.977715	0.330858	0.995408	0.972387
RNAseq	Whole Blood	Baseline	gene105374860 (NA)	-0.237801	-1.15673	-0.978094	0.330873	0.995408	-0.972357
RNAseq	Whole Blood	Baseline	gene439 (GET3)	-0.0305013	5.61208	-0.977623	0.330876	0.995408	-0.972351
RNAseq	Whole Blood	Baseline	gene6631 (SNRPC)	-0.034226	5.09601	-0.976515	0.330886	0.995408	-0.972331
RNAseq	Whole Blood	Baseline	gene4297 (KMT2A)	0.0513944	7.78695	0.978026	0.330906	0.995408	0.972291
RNAseq	Whole Blood	Baseline	gene7414 (VCL)	-0.0786587	8.18904	-0.980902	0.330963	0.995408	-0.972176
RNAseq	Whole Blood	Baseline	gene51507 (RTF2)	0.0255434	7.32507	0.97908	0.330989	0.995408	0.972124
RNAseq	Whole Blood	Baseline	gene2053 (EPHX2)	0.114352	4.2968	0.980659	0.331015	0.995408	0.972072
RNAseq	Whole Blood	Baseline	gene100093630 (SNHG8)	0.154844	4.80936	0.980951	0.331083	0.995408	0.971935
RNAseq	Whole Blood	Baseline	gene4668 (NAGA)	-0.0868731	6.68696	-0.980306	0.331114	0.995408	-0.971873
RNAseq	Whole Blood	Baseline	gene28638 (TRBC2)	0.0709815	7.27856	0.979562	0.331306	0.995408	0.971487
RNAseq	Whole Blood	Baseline	gene64782 (AEN)	-0.0437638	4.36595	-0.976932	0.331365	0.995408	-0.971368
RNAseq	Whole Blood	Baseline	gene51596 (CUTA)	-0.0455955	5.10929	-0.97693	0.331522	0.995408	-0.971052
RNAseq	Whole Blood	Baseline	gene79970 (ZNF767P)	0.0517795	5.00293	0.977257	0.331539	0.995408	0.971018
RNAseq	Whole Blood	Baseline	gene390937 (ERFL)	0.103951	1.63702	0.97622	0.331573	0.995408	0.97095
RNAseq	Whole Blood	Baseline	gene7122 (CLDN5)	-0.173931	2.83059	-0.978749	0.331788	0.995408	-0.970518
RNAseq	Whole Blood	Baseline	gene79884 (MAP9)	0.100511	1.62093	0.974912	0.331839	0.995408	0.970417
RNAseq	Whole Blood	Baseline	gene30845 (EHD3)	-0.0993756	4.99174	-0.978041	0.331894	0.995408	-0.970307
RNAseq	Whole Blood	Baseline	gene100131564 (CCDC18-AS1)	0.0979109	4.89101	0.977895	0.332044	0.995408	0.970005
RNAseq	Whole Blood	Baseline	gene1192 (CLIC1)	-0.0383967	8.26188	-0.977129	0.332068	0.995408	-0.969957
RNAseq	Whole Blood	Baseline	gene8993 (PGLYRP1)	0.182061	4.59091	0.97785	0.332185	0.995408	0.969722
RNAseq	Whole Blood	Baseline	gene64773 (PCED1A)	0.0479612	5.35836	0.97481	0.332464	0.995408	0.969162
RNAseq	Whole Blood	Baseline	gene105370368 (NA)	-0.488901	-3.04867	-0.976178	0.332549	0.995408	-0.968992
RNAseq	Whole Blood	Baseline	gene22868 (FASTKD2)	-0.0432021	4.34202	-0.972548	0.332838	0.995408	-0.968414
RNAseq	Whole Blood	Baseline	gene586 (BCAT1)	0.204114	2.85003	0.976701	0.332852	0.995408	0.968385
RNAseq	Whole Blood	Baseline	gene10954 (PDIA5)	-0.114423	2.81163	-0.974572	0.333162	0.995408	-0.967764
RNAseq	Whole Blood	Baseline	gene9786 (KIAA0586)	-0.0392492	4.67265	-0.972328	0.333235	0.995408	-0.967619
RNAseq	Whole Blood	Baseline	gene57212 (TP73-AS1)	0.0430036	4.77765	0.973176	0.333241	0.995408	0.967607
RNAseq	Whole Blood	Baseline	gene79607 (FAM118B)	-0.0841429	3.41539	-0.97452	0.333274	0.995408	-0.967541
RNAseq	Whole Blood	Baseline	gene1284 (COL4A2)	-0.433873	-1.64226	-0.975287	0.33331	0.995408	-0.967469
RNAseq	Whole Blood	Baseline	gene51639 (SF3B6)	-0.0317137	5.28911	-0.971892	0.333446	0.995408	-0.967196
RNAseq	Whole Blood	Baseline	gene144108 (SPTY2D1)	0.0290794	5.64961	0.972353	0.333475	0.995408	0.967138
RNAseq	Whole Blood	Baseline	gene79814 (AGMAT)	0.0905148	2.8819	0.973823	0.333775	0.995408	0.966538
RNAseq	Whole Blood	Baseline	gene23127 (COLGALT2)	0.288274	1.61731	0.975232	0.333873	0.995408	0.966343
RNAseq	Whole Blood	Baseline	gene5861 (RAB1A)	0.0275683	6.60836	0.971545	0.333911	0.995408	0.966265
RNAseq	Whole Blood	Baseline	gene4686 (NCBP1)	0.0302673	5.17242	0.970262	0.333971	0.995408	0.966146
RNAseq	Whole Blood	Baseline	gene81846 (SBF2)	-0.0496724	5.81639	-0.972086	0.333976	0.995408	-0.966137
RNAseq	Whole Blood	Baseline	gene8969 (H2AC11)	0.164025	1.27204	0.972968	0.334021	0.995408	0.966046
RNAseq	Whole Blood	Baseline	gene677847 (SNORA81)	-0.175828	-1.037	-0.968974	0.334103	0.995408	-0.965883
RNAseq	Whole Blood	Baseline	gene55593 (OTUD5)	0.0282969	7.49621	0.9726	0.33414	0.995408	0.965809
RNAseq	Whole Blood	Baseline	gene7745 (ZKSCAN8)	0.0315869	5.40896	0.969002	0.334276	0.995408	0.965536
RNAseq	Whole Blood	Baseline	gene3118 (HLA-DQA2)	-0.485387	0.668101	-0.974334	0.334363	0.995408	-0.965362
RNAseq	Whole Blood	Baseline	gene9625 (AATK)	0.11054	7.08217	0.973619	0.334398	0.995408	0.965293
RNAseq	Whole Blood	Baseline	gene57486 (NLN)	-0.114856	3.98952	-0.972365	0.334442	0.995408	-0.965206
RNAseq	Whole Blood	Baseline	gene221914 (GPC2)	0.0988508	2.13925	0.971283	0.334658	0.995408	0.964775
RNAseq	Whole Blood	Baseline	gene6879 (TAF7)	0.0396019	7.08405	0.972038	0.334798	0.995408	0.964494
RNAseq	Whole Blood	Baseline	gene55845 (BRK1)	-0.0346601	6.51901	-0.970241	0.33486	0.995408	-0.96437
RNAseq	Whole Blood	Baseline	gene2710 (GK)	-0.0817126	6.14736	-0.970852	0.334884	0.995408	-0.964323
RNAseq	Whole Blood	Baseline	gene9526 (MPDU1)	-0.0501767	4.61113	-0.970091	0.334892	0.995408	-0.964307
RNAseq	Whole Blood	Baseline	gene84236 (RHBDD1)	-0.0408069	4.89188	-0.969795	0.33507	0.995408	-0.963953
RNAseq	Whole Blood	Baseline	gene28655 (TRAV27)	0.148671	1.36964	0.970504	0.335129	0.995408	0.963833
RNAseq	Whole Blood	Baseline	gene1601 (DAB2)	0.11915	4.87892	0.972041	0.335213	0.995408	0.963668
RNAseq	Whole Blood	Baseline	gene5266 (PI3)	-0.294337	5.52418	-0.972347	0.335288	0.995408	-0.963517
RNAseq	Whole Blood	Baseline	gene2662 (GDF10)	0.253241	-1.13921	0.969314	0.335361	0.995408	0.963372
RNAseq	Whole Blood	Baseline	gene2314 (FLII)	-0.027515	8.65039	-0.97114	0.335407	0.995408	-0.96328
RNAseq	Whole Blood	Baseline	gene26095 (PTPN20)	0.356891	-2.19796	0.967906	0.335724	0.995408	0.962649
RNAseq	Whole Blood	Baseline	gene645432 (ARRDC5)	0.0741765	4.45589	0.969608	0.335744	0.995408	0.962609
RNAseq	Whole Blood	Baseline	gene285989 (ZNF789)	0.0602456	3.27703	0.967238	0.335753	0.995408	0.96259
RNAseq	Whole Blood	Baseline	gene3579 (CXCR2)	-0.0577599	10.5095	-0.969645	0.335765	0.995408	-0.962566
RNAseq	Whole Blood	Baseline	gene10180 (RBM6)	0.0721532	7.46202	0.970681	0.335777	0.995408	0.962544
RNAseq	Whole Blood	Baseline	gene128240 (NAXE)	-0.0434289	4.43422	-0.968572	0.335901	0.995408	-0.962297
RNAseq	Whole Blood	Baseline	gene11234 (HPS5)	-0.0470959	4.82313	-0.967815	0.336078	0.995408	-0.961943
RNAseq	Whole Blood	Baseline	gene1183 (CLCN4)	0.20086	3.65905	0.970473	0.336256	0.995408	0.961588
RNAseq	Whole Blood	Baseline	gene2308 (FOXO1)	0.0521581	6.41036	0.968412	0.33635	0.995408	0.961401
RNAseq	Whole Blood	Baseline	gene79586 (CHPF)	-0.0944487	2.85611	-0.966549	0.336414	0.995408	-0.961275
RNAseq	Whole Blood	Baseline	gene64375 (IKZF4)	0.0625907	3.30754	0.966165	0.336657	0.995408	0.960791
RNAseq	Whole Blood	Baseline	gene337876 (CHSY3)	0.385448	-3.33925	0.965176	0.3371	0.995408	0.959911
RNAseq	Whole Blood	Baseline	gene51393 (TRPV2)	0.0286531	6.27997	0.964405	0.337189	0.995408	0.959735
RNAseq	Whole Blood	Baseline	gene581 (BAX)	0.0457807	5.89699	0.966845	0.337214	0.995408	0.959685
RNAseq	Whole Blood	Baseline	gene57580 (PREX1)	0.0387454	10.2459	0.966327	0.337342	0.995408	0.95943
RNAseq	Whole Blood	Baseline	gene84449 (ZNF333)	0.0696764	5.15622	0.967086	0.337379	0.995408	0.959357
RNAseq	Whole Blood	Baseline	gene79183 (TTPAL)	0.0435181	4.90771	0.965286	0.337618	0.995408	0.958882
RNAseq	Whole Blood	Baseline	gene79902 (NUP85)	-0.0576024	5.22615	-0.966199	0.337696	0.995408	-0.958727
RNAseq	Whole Blood	Baseline	gene1603 (DAD1)	-0.0337335	5.67706	-0.963732	0.337717	0.995408	-0.958686
RNAseq	Whole Blood	Baseline	gene51222 (ZNF219)	-0.0904524	2.99581	-0.965056	0.337738	0.995408	-0.958645
RNAseq	Whole Blood	Baseline	gene55250 (ELP2)	-0.0367721	5.175	-0.963555	0.337901	0.995408	-0.95832
RNAseq	Whole Blood	Baseline	gene23420 (NOMO1)	-0.0552042	4.75312	-0.964619	0.337967	0.995408	-0.95819
RNAseq	Whole Blood	Baseline	gene10220 (GDF11)	0.0567697	4.3049	0.964178	0.338093	0.995408	0.957941
RNAseq	Whole Blood	Baseline	gene9046 (DOK2)	-0.0663498	7.50068	-0.965694	0.338127	0.995408	-0.957873
RNAseq	Whole Blood	Baseline	gene2628 (GATM)	-0.202069	1.27311	-0.965729	0.338227	0.995408	-0.957675
RNAseq	Whole Blood	Baseline	gene219855 (SLC37A2)	-0.105787	5.80038	-0.965308	0.338277	0.995408	-0.957576
RNAseq	Whole Blood	Baseline	gene26574 (AATF)	-0.0292447	5.71732	-0.96278	0.338418	0.995408	-0.957297
RNAseq	Whole Blood	Baseline	gene84942 (WDR73)	0.0431606	4.65899	0.962231	0.33863	0.995408	0.956876
RNAseq	Whole Blood	Baseline	gene84695 (LOXL3)	-0.0869526	3.8582	-0.963877	0.338665	0.995408	-0.956806
RNAseq	Whole Blood	Baseline	gene93010 (B3GNT7)	-0.186441	2.35528	-0.963803	0.338668	0.995408	-0.956801
RNAseq	Whole Blood	Baseline	gene2064 (ERBB2)	-0.163805	4.12926	-0.964586	0.33872	0.995408	-0.956698
RNAseq	Whole Blood	Baseline	gene29893 (PSMC3IP)	0.0886498	1.66214	0.961772	0.338946	0.995408	0.95625
RNAseq	Whole Blood	Baseline	gene25793 (FBXO7)	0.181236	9.86813	0.96476	0.338957	0.995408	0.956228
RNAseq	Whole Blood	Baseline	gene440193 (CCDC88C)	0.0330711	8.1156	0.962268	0.339104	0.995408	0.955937
RNAseq	Whole Blood	Baseline	gene55001 (TTC22)	0.0729255	4.25521	0.963327	0.339123	0.995408	0.955899
RNAseq	Whole Blood	Baseline	gene5737 (PTGFR)	0.444738	-2.3885	0.963074	0.339169	0.995408	0.955808
RNAseq	Whole Blood	Baseline	gene103091866 (LINC01145)	-0.0772332	4.21973	-0.962852	0.339228	0.995408	-0.955691
RNAseq	Whole Blood	Baseline	gene123920 (CMTM3)	-0.0562364	6.59084	-0.963916	0.339287	0.995408	-0.955574
RNAseq	Whole Blood	Baseline	gene84451 (MAP3K21)	0.144565	1.76694	0.96286	0.339338	0.995408	0.955474
RNAseq	Whole Blood	Baseline	gene285962 (WEE2-AS1)	0.252223	-1.54954	0.960113	0.339362	0.995408	0.955426
RNAseq	Whole Blood	Baseline	gene4485 (MST1)	0.0868958	1.83185	0.959709	0.339374	0.995408	0.955403
RNAseq	Whole Blood	Baseline	gene100499483 (CCDC180)	0.08178	3.02314	0.961442	0.339451	0.995408	0.95525
RNAseq	Whole Blood	Baseline	gene116173 (CMTM5)	-0.185863	3.24341	-0.963625	0.339488	0.995408	-0.955176
RNAseq	Whole Blood	Baseline	gene57835 (SLC4A5)	0.0817534	3.15677	0.961315	0.339619	0.995408	0.954919
RNAseq	Whole Blood	Baseline	gene28232 (SLCO3A1)	-0.0382157	7.09715	-0.962442	0.339625	0.995408	-0.954906
RNAseq	Whole Blood	Baseline	gene80017 (DGLUCY)	0.0616181	6.94066	0.962154	0.33973	0.995408	0.954698
RNAseq	Whole Blood	Baseline	gene79887 (PLBD1)	-0.086562	8.10752	-0.962502	0.339876	0.995408	-0.95441
RNAseq	Whole Blood	Baseline	gene84820 (POLR2J4)	0.0481014	4.06419	0.959578	0.340167	0.995408	0.953836
RNAseq	Whole Blood	Baseline	gene8493 (PPM1D)	-0.0382778	4.87376	-0.958606	0.340237	0.995408	-0.953696
RNAseq	Whole Blood	Baseline	gene51506 (UFC1)	-0.0341482	6.06789	-0.958909	0.340318	0.995408	-0.953536
RNAseq	Whole Blood	Baseline	gene1955 (MEGF9)	0.0480241	8.83065	0.960068	0.340428	0.995408	0.95332
RNAseq	Whole Blood	Baseline	gene222487 (ADGRG3)	0.103246	7.49966	0.960214	0.340506	0.995408	0.953166
RNAseq	Whole Blood	Baseline	gene10130 (PDIA6)	-0.0453476	6.80312	-0.959297	0.340582	0.995408	-0.953015
RNAseq	Whole Blood	Baseline	gene3998 (LMAN1)	0.0478453	5.38544	0.9577	0.34097	0.995408	0.952251
RNAseq	Whole Blood	Baseline	gene377677 (CA13)	-0.107463	1.12524	-0.956906	0.341043	0.995408	-0.952106
RNAseq	Whole Blood	Baseline	gene146705 (TEPSIN)	0.0435565	6.35785	0.957298	0.341061	0.995408	0.95207
RNAseq	Whole Blood	Baseline	gene253832 (ZDHHC20)	-0.0510627	6.28376	-0.958594	0.341083	0.995408	-0.952027
RNAseq	Whole Blood	Baseline	gene25980 (AAR2)	-0.0419763	4.9802	-0.957873	0.341129	0.995408	-0.951936
RNAseq	Whole Blood	Baseline	gene203328 (SUSD3)	0.0629982	5.0011	0.95849	0.341224	0.995408	0.95175
RNAseq	Whole Blood	Baseline	gene55167 (MSL2)	0.0276723	6.86327	0.956574	0.341591	0.995408	0.951027
RNAseq	Whole Blood	Baseline	gene23659 (PLA2G15)	-0.0777522	3.80278	-0.957277	0.341685	0.995408	-0.95084
RNAseq	Whole Blood	Baseline	gene19 (ABCA1)	-0.14074	5.70332	-0.957828	0.341807	0.995408	-0.950601
RNAseq	Whole Blood	Baseline	gene89910 (UBE3B)	0.0344334	6.10905	0.956214	0.342181	0.995408	0.949865
RNAseq	Whole Blood	Baseline	gene23495 (TNFRSF13B)	-0.218315	1.75809	-0.957315	0.342222	0.995408	-0.949784
RNAseq	Whole Blood	Baseline	gene11126 (CD160)	-0.233105	3.93996	-0.957927	0.342279	0.995408	-0.949672
RNAseq	Whole Blood	Baseline	gene114792 (KLHL32)	-0.13453	0.199347	-0.954096	0.342396	0.995408	-0.949442
RNAseq	Whole Blood	Baseline	gene127703 (C1orf216)	-0.06799	3.55338	-0.955352	0.342439	0.995408	-0.949357
RNAseq	Whole Blood	Baseline	gene11329 (STK38)	0.0258808	8.46704	0.955423	0.342482	0.995408	0.949272
RNAseq	Whole Blood	Baseline	gene8654 (PDE5A)	0.143422	3.50046	0.957208	0.342636	0.995408	0.948969
RNAseq	Whole Blood	Baseline	gene100533975 (SLMO2-ATP5E)	-0.0417228	7.68402	-0.954034	0.342679	0.995408	-0.948886
RNAseq	Whole Blood	Baseline	gene11025 (LILRB3)	0.104686	7.79006	0.957552	0.342716	0.995408	0.948813
RNAseq	Whole Blood	Baseline	gene1366 (CLDN7)	-0.133515	0.519459	-0.953681	0.34273	0.995408	-0.948784
RNAseq	Whole Blood	Baseline	gene374443 (LOC374443)	0.0466235	4.50741	0.954878	0.342734	0.995408	0.948777
RNAseq	Whole Blood	Baseline	gene283450 (HECTD4)	0.0462048	7.01168	0.95465	0.342796	0.995408	0.948656
RNAseq	Whole Blood	Baseline	gene55223 (TRIM62)	0.0307571	4.80487	0.952379	0.342983	0.995408	0.948288
RNAseq	Whole Blood	Baseline	gene80832 (APOL4)	-0.282466	0.697042	-0.952836	0.342991	0.995408	-0.948272
RNAseq	Whole Blood	Baseline	gene11059 (WWP1)	-0.0431721	5.78837	-0.955238	0.343114	0.995408	-0.94803
RNAseq	Whole Blood	Baseline	gene5612 (THAP12)	-0.0372343	6.0144	-0.952586	0.343355	0.995408	-0.947557
RNAseq	Whole Blood	Baseline	gene266747 (RGL4)	0.0898377	4.69072	0.954512	0.343384	0.995408	0.9475
RNAseq	Whole Blood	Baseline	gene55423 (SIRPG)	0.0864365	5.04977	0.955229	0.343455	0.995408	0.947361
RNAseq	Whole Blood	Baseline	gene54862 (CC2D1A)	0.0334685	5.69719	0.953316	0.343487	0.995408	0.947297
RNAseq	Whole Blood	Baseline	gene1615 (DARS1)	-0.051511	5.53169	-0.954114	0.343628	0.995408	-0.94702
RNAseq	Whole Blood	Baseline	gene100129196 (MATN1-AS1)	0.0832085	2.01417	0.952252	0.3437	0.995408	0.94688
RNAseq	Whole Blood	Baseline	gene10961 (ERP29)	-0.0362455	7.6305	-0.952716	0.343748	0.995408	-0.946787
RNAseq	Whole Blood	Baseline	gene221472 (FGD2)	-0.0884205	7.19156	-0.953364	0.343896	0.995408	-0.946495
RNAseq	Whole Blood	Baseline	gene58515 (SELENOK)	0.0729382	4.658	0.953449	0.343908	0.995408	0.946472
RNAseq	Whole Blood	Baseline	gene25843 (MOB4)	-0.0418316	4.4107	-0.95052	0.343969	0.995408	-0.946351
RNAseq	Whole Blood	Baseline	gene1514 (CTSL)	-0.157752	3.78091	-0.953477	0.344119	0.995408	-0.946058
RNAseq	Whole Blood	Baseline	gene54492 (NEURL1B)	-0.172369	-0.119776	-0.950298	0.344163	0.995408	-0.945972
RNAseq	Whole Blood	Baseline	gene10933 (MORF4L1)	-0.0222455	7.61825	-0.95052	0.344382	0.995408	-0.945543
RNAseq	Whole Blood	Baseline	gene10531 (PITRM1)	-0.0585833	5.80239	-0.953396	0.344438	0.995408	-0.945434
RNAseq	Whole Blood	Baseline	gene27153 (ZNF777)	0.03555	4.58221	0.949323	0.344461	0.995408	0.945388
RNAseq	Whole Blood	Baseline	gene25895 (EEF1AKMT3)	0.152992	1.44097	0.952441	0.344541	0.995408	0.945232
RNAseq	Whole Blood	Baseline	gene138050 (HGSNAT)	-0.0604726	6.56575	-0.952622	0.344608	0.995408	-0.945099
RNAseq	Whole Blood	Baseline	gene5573 (PRKAR1A)	0.0357704	8.59909	0.951645	0.344631	0.995408	0.945055
RNAseq	Whole Blood	Baseline	gene27065 (NSG1)	0.311734	3.57832	0.953566	0.344843	0.995408	0.94464
RNAseq	Whole Blood	Baseline	gene92822 (ZNF276)	0.042103	7.4425	0.95149	0.344979	0.995408	0.944373
RNAseq	Whole Blood	Baseline	gene79090 (TRAPPC6A)	-0.042913	4.47105	-0.948928	0.345062	0.995408	-0.944211
RNAseq	Whole Blood	Baseline	gene26135 (SERBP1)	-0.0269359	7.90192	-0.948442	0.345297	0.995408	-0.943752
RNAseq	Whole Blood	Baseline	gene990 (CDC6)	0.140915	0.307968	0.946967	0.345351	0.995408	0.943646
RNAseq	Whole Blood	Baseline	gene143187 (VTI1A)	0.0309201	5.79236	0.948717	0.345446	0.995408	0.94346
RNAseq	Whole Blood	Baseline	gene155051 (CRYGN)	0.418145	-2.56279	0.950665	0.345487	0.995408	0.943379
RNAseq	Whole Blood	Baseline	gene9931 (HELZ)	0.0417871	6.98813	0.949566	0.345604	0.995408	0.943151
RNAseq	Whole Blood	Baseline	gene2200 (FBN1)	0.202322	0.224127	0.949961	0.345644	0.995408	0.943072
RNAseq	Whole Blood	Baseline	gene8284 (KDM5D)	0.266749	0.61634	0.944014	0.345978	0.995408	0.942419
RNAseq	Whole Blood	Baseline	gene79751 (SLC25A22)	0.0476393	4.72923	0.947433	0.346103	0.995408	0.942174
RNAseq	Whole Blood	Baseline	gene23567 (ZNF346)	0.0431045	4.22509	0.947794	0.346165	0.995408	0.942054
RNAseq	Whole Blood	Baseline	gene1508 (CTSB)	-0.0675538	9.16864	-0.949301	0.34617	0.995408	-0.942044
RNAseq	Whole Blood	Baseline	gene23052 (ENDOD1)	-0.0953988	5.17285	-0.949828	0.346273	0.995408	-0.941843
RNAseq	Whole Blood	Baseline	gene51343 (FZR1)	0.0279197	6.44015	0.946749	0.346312	0.995408	0.941767
RNAseq	Whole Blood	Baseline	gene155061 (ZNF746)	0.0336806	6.8632	0.946835	0.346349	0.995408	0.941694
RNAseq	Whole Blood	Baseline	gene253143 (PRR14L)	0.0372821	6.8228	0.94654	0.346427	0.995408	0.941543
RNAseq	Whole Blood	Baseline	gene54887 (UHRF1BP1)	-0.102352	4.72226	-0.949223	0.346539	0.995408	-0.941324
RNAseq	Whole Blood	Baseline	gene1069 (CETN2)	-0.0545325	3.65837	-0.946683	0.346718	0.995408	-0.940974
RNAseq	Whole Blood	Baseline	gene2889 (RAPGEF1)	0.051079	8.34513	0.948147	0.346972	0.995408	0.940478
RNAseq	Whole Blood	Baseline	gene27284 (SULT1B1)	0.0856163	4.75413	0.947026	0.346992	0.995408	0.940441
RNAseq	Whole Blood	Baseline	gene116840 (CNTROB)	0.0373273	4.93615	0.945279	0.347078	0.995408	0.940272
RNAseq	Whole Blood	Baseline	gene9158 (FIBP)	-0.0428304	5.18298	-0.946513	0.347104	0.995408	-0.940222
RNAseq	Whole Blood	Baseline	gene79864 (JHY)	0.10967	1.77379	0.945741	0.347262	0.995408	0.939913
RNAseq	Whole Blood	Baseline	gene81035 (COLEC12)	-0.373795	-0.602752	-0.946256	0.347662	0.995408	-0.939134
RNAseq	Whole Blood	Baseline	gene9760 (TOX)	0.108106	3.80496	0.946604	0.347707	0.995408	0.939046
RNAseq	Whole Blood	Baseline	gene286205 (SCAI)	0.0604071	3.453	0.943846	0.347775	0.995408	0.938915
RNAseq	Whole Blood	Baseline	gene3812 (KIR3DL2)	0.314675	0.847324	0.945978	0.348029	0.995408	0.938419
RNAseq	Whole Blood	Baseline	gene5426 (POLE)	0.0382444	5.56645	0.943972	0.348186	0.995408	0.938114
RNAseq	Whole Blood	Baseline	gene54682 (MANSC1)	0.0797571	5.60554	0.943762	0.348466	0.995408	0.937569
RNAseq	Whole Blood	Baseline	gene55507 (GPRC5D)	-0.279921	-1.37961	-0.941396	0.348838	0.995408	-0.936845
RNAseq	Whole Blood	Baseline	gene79004 (CUEDC2)	-0.0368797	4.97242	-0.942291	0.348921	0.995408	-0.936684
RNAseq	Whole Blood	Baseline	gene23608 (MKRN1)	-0.113079	9.13241	-0.944228	0.349005	0.995408	-0.93652
RNAseq	Whole Blood	Baseline	gene84953 (MICALCL)	-0.109966	3.7383	-0.94326	0.34916	0.995408	-0.93622
RNAseq	Whole Blood	Baseline	gene100506343 (INKA2-AS1)	0.181452	1.47574	0.943542	0.349261	0.995408	0.936024
RNAseq	Whole Blood	Baseline	gene23306 (NEMP1)	0.051749	4.42344	0.941654	0.349274	0.995408	0.935999
RNAseq	Whole Blood	Baseline	gene22933 (SIRT2)	-0.0290301	6.10677	-0.941873	0.349301	0.995408	-0.935945
RNAseq	Whole Blood	Baseline	gene4694 (NDUFA1)	-0.035958	5.70098	-0.940249	0.349413	0.995408	-0.935729
RNAseq	Whole Blood	Baseline	gene23498 (HAAO)	-0.100413	2.87437	-0.942543	0.349418	0.995408	-0.935719
RNAseq	Whole Blood	Baseline	gene55699 (IARS2)	-0.0353526	6.15713	-0.94129	0.349442	0.995408	-0.935673
RNAseq	Whole Blood	Baseline	gene5664 (PSEN2)	-0.0787326	2.80168	-0.9409	0.349469	0.995408	-0.935619
RNAseq	Whole Blood	Baseline	gene90861 (JPT2)	-0.0371716	4.84607	-0.940659	0.349514	0.995408	-0.935532
RNAseq	Whole Blood	Baseline	gene25865 (PRKD2)	0.0552234	8.10356	0.942946	0.349538	0.995408	0.935486
RNAseq	Whole Blood	Baseline	gene84335 (AKT1S1)	0.0643344	5.12662	0.942486	0.349576	0.995408	0.935412
RNAseq	Whole Blood	Baseline	gene51386 (EIF3L)	-0.0511074	8.57139	-0.941857	0.349847	0.995408	-0.934885
RNAseq	Whole Blood	Baseline	gene102723828 (LINC02506)	0.608762	-3.07267	0.942563	0.349891	0.995408	0.934801
RNAseq	Whole Blood	Baseline	gene8809 (IL18R1)	0.10019	4.80731	0.941686	0.350128	0.995408	0.934341
RNAseq	Whole Blood	Baseline	gene6171 (RPL41)	0.0431791	8.57956	0.938085	0.350138	0.995408	0.934322
RNAseq	Whole Blood	Baseline	gene29982 (NRBF2)	-0.048684	6.78257	-0.940974	0.350184	0.995408	-0.934232
RNAseq	Whole Blood	Baseline	gene5272 (SERPINB9)	0.0666472	6.77832	0.940701	0.350188	0.995408	0.934225
RNAseq	Whole Blood	Baseline	gene84939 (PWWP3A)	-0.0417156	4.89463	-0.939138	0.350383	0.995408	-0.933848
RNAseq	Whole Blood	Baseline	gene84679 (SLC9A7)	-0.0780184	4.45996	-0.940354	0.350674	0.995408	-0.933282
RNAseq	Whole Blood	Baseline	gene6421 (SFPQ)	-0.0258998	8.08743	-0.937221	0.350682	0.995408	-0.933268
RNAseq	Whole Blood	Baseline	gene9188 (DDX21)	-0.0396509	6.83163	-0.938162	0.350739	0.995408	-0.933156
RNAseq	Whole Blood	Baseline	gene10462 (CLEC10A)	-0.167107	4.63685	-0.941202	0.350789	0.995408	-0.93306
RNAseq	Whole Blood	Baseline	gene102465993 (MIR7847)	-0.0631115	8.06694	-0.938846	0.350905	0.995408	-0.932836
RNAseq	Whole Blood	Baseline	gene3597 (IL13RA1)	-0.080553	7.91408	-0.938263	0.351429	0.995408	-0.93182
RNAseq	Whole Blood	Baseline	gene145258 (GSC)	0.366763	-3.08838	0.936086	0.35143	0.995408	0.931819
RNAseq	Whole Blood	Baseline	gene984 (CDK11B)	0.0490104	6.60324	0.939683	0.351446	0.995408	0.931789
RNAseq	Whole Blood	Baseline	gene246721 (POLR2J2)	0.234089	4.6127	0.940322	0.351501	0.995408	0.931683
RNAseq	Whole Blood	Baseline	gene283989 (TSEN54)	0.0706917	5.12697	0.938839	0.351533	0.995408	0.93162
RNAseq	Whole Blood	Baseline	gene29903 (CCDC106)	-0.0650798	2.76484	-0.936317	0.351545	0.995408	-0.931597
RNAseq	Whole Blood	Baseline	gene100289341 (MAN1B1-DT)	-0.126761	0.709179	-0.936389	0.351565	0.995408	-0.931558
RNAseq	Whole Blood	Baseline	gene304 (ANXA2P2)	-0.125168	2.30711	-0.937306	0.351695	0.995408	-0.931307
RNAseq	Whole Blood	Baseline	gene10890 (RAB10)	-0.0344409	7.05573	-0.937539	0.351703	0.995408	-0.931291
RNAseq	Whole Blood	Baseline	gene85460 (ZNF518B)	0.0430801	4.86181	0.937439	0.351767	0.995408	0.931167
RNAseq	Whole Blood	Baseline	gene100134938 (UPK3BL1)	0.227704	4.52782	0.939738	0.351789	0.995408	0.931125
RNAseq	Whole Blood	Baseline	gene57143 (ADCK1)	-0.106738	2.98743	-0.937596	0.351924	0.995408	-0.930863
RNAseq	Whole Blood	Baseline	gene23524 (SRRM2)	0.0390436	10.7743	0.936114	0.352058	0.995408	0.930605
RNAseq	Whole Blood	Baseline	gene9692 (PRORP)	-0.059212	4.68384	-0.937161	0.352143	0.995408	-0.93044
RNAseq	Whole Blood	Baseline	gene83716 (CRISPLD2)	0.119965	7.42224	0.937782	0.352377	0.995408	0.929988
RNAseq	Whole Blood	Baseline	gene29126 (CD274)	-0.202291	3.43033	-0.935884	0.352512	0.995408	-0.929728
RNAseq	Whole Blood	Baseline	gene8911 (CACNA1I)	0.130126	4.90139	0.937281	0.352629	0.995408	0.929503
RNAseq	Whole Blood	Baseline	gene115294 (PCMTD1)	0.044466	6.07429	0.934873	0.352668	0.995408	0.929428
RNAseq	Whole Blood	Baseline	gene3091 (HIF1A)	0.0578535	7.45908	0.9358	0.352683	0.995408	0.929398
RNAseq	Whole Blood	Baseline	gene55252 (ASXL2)	0.0352761	6.78455	0.933411	0.352689	0.995408	0.929387
RNAseq	Whole Blood	Baseline	gene28919 (IGKV2-30)	-0.243409	2.66449	-0.934348	0.352693	0.995408	-0.929378
RNAseq	Whole Blood	Baseline	gene6165 (RPL35A)	-0.0366434	8.55441	-0.933983	0.352736	0.995408	-0.929296
RNAseq	Whole Blood	Baseline	gene102724541 (NA)	-0.360496	-0.84095	-0.936134	0.352952	0.995408	-0.928879
RNAseq	Whole Blood	Baseline	gene9736 (USP34)	0.0262725	8.06747	0.933659	0.353001	0.995408	0.928784
RNAseq	Whole Blood	Baseline	gene5058 (PAK1)	-0.0393594	7.91349	-0.935182	0.353015	0.995408	-0.928757
RNAseq	Whole Blood	Baseline	gene23541 (SEC14L2)	0.154135	0.61128	0.934951	0.353074	0.995408	0.928643
RNAseq	Whole Blood	Baseline	gene284361 (EMC10)	-0.0392088	6.67457	-0.93472	0.353087	0.995408	-0.928619
RNAseq	Whole Blood	Baseline	gene84286 (TMEM175)	0.0379518	5.75806	0.933887	0.353122	0.995408	0.928551
RNAseq	Whole Blood	Baseline	gene9796 (PHYHIP)	0.355122	-4.26766	0.935093	0.353164	0.995408	0.928469
RNAseq	Whole Blood	Baseline	gene23446 (SLC44A1)	-0.054387	5.21823	-0.934632	0.353174	0.995408	-0.92845
RNAseq	Whole Blood	Baseline	gene6546 (SLC8A1)	0.0686612	5.47932	0.934438	0.353276	0.995408	0.928254
RNAseq	Whole Blood	Baseline	gene285190 (RGPD4)	-0.286444	1.57301	-0.936394	0.353393	0.995408	-0.928029
RNAseq	Whole Blood	Baseline	gene1487 (CTBP1)	0.0277012	7.98641	0.933679	0.353484	0.995408	0.927852
RNAseq	Whole Blood	Baseline	gene54413 (NLGN3)	-0.063004	3.6955	-0.933149	0.35359	0.995408	-0.927648
RNAseq	Whole Blood	Baseline	gene79865 (TREML2)	0.0676612	6.77814	0.9343	0.353604	0.995408	0.927621
RNAseq	Whole Blood	Baseline	gene29927 (SEC61A1)	-0.0333581	7.8026	-0.934251	0.353635	0.995408	-0.927561
RNAseq	Whole Blood	Baseline	gene84898 (PLXDC2)	-0.0573477	7.19471	-0.934801	0.353799	0.995408	-0.927245
RNAseq	Whole Blood	Baseline	gene3957 (LGALS2)	-0.35468	4.86793	-0.93587	0.353804	0.995408	-0.927237
RNAseq	Whole Blood	Baseline	gene84272 (YIPF4)	-0.0331415	5.17399	-0.931009	0.353807	0.995408	-0.927229
RNAseq	Whole Blood	Baseline	gene6238 (RRBP1)	-0.0450939	6.84355	-0.933749	0.354118	0.995408	-0.926631
RNAseq	Whole Blood	Baseline	gene4053 (LTBP2)	0.118447	3.13353	0.93375	0.35414	0.995408	0.926589
RNAseq	Whole Blood	Baseline	gene6218 (RPS17)	-0.0504223	9.33433	-0.932176	0.354297	0.995408	-0.926286
RNAseq	Whole Blood	Baseline	gene84617 (TUBB6)	-0.187073	3.1349	-0.934455	0.354305	0.995408	-0.926272
RNAseq	Whole Blood	Baseline	gene101929733 (LINC01954)	-0.425911	-3.76716	-0.933013	0.354306	0.995408	-0.92627
RNAseq	Whole Blood	Baseline	gene56937 (PMEPA1)	-0.112405	2.69329	-0.932964	0.3544	0.995408	-0.926089
RNAseq	Whole Blood	Baseline	gene3508 (IGHMBP2)	-0.109809	4.84136	-0.934081	0.354439	0.995408	-0.926013
RNAseq	Whole Blood	Baseline	gene64743 (WDR13)	0.0300969	5.85923	0.931242	0.354453	0.995408	0.925987
RNAseq	Whole Blood	Baseline	gene55072 (RNF31)	0.0486513	7.00595	0.932293	0.354674	0.995408	0.925561
RNAseq	Whole Blood	Baseline	gene440498 (HSBP1L1)	0.107209	2.25682	0.931941	0.354723	0.995408	0.925466
RNAseq	Whole Blood	Baseline	gene4058 (LTK)	0.210346	3.74101	0.933551	0.354774	0.995408	0.925369
RNAseq	Whole Blood	Baseline	gene10724 (OGA)	0.0327525	8.6596	0.929813	0.354854	0.995408	0.925215
RNAseq	Whole Blood	Baseline	gene7171 (TPM4)	-0.0545645	8.48978	-0.932678	0.355082	0.995408	-0.924776
RNAseq	Whole Blood	Baseline	gene1660 (DHX9)	-0.0239234	7.67935	-0.92894	0.3552	0.995408	-0.924549
RNAseq	Whole Blood	Baseline	gene493812 (HCG11)	-0.0804079	4.01142	-0.931552	0.355255	0.995408	-0.924444
RNAseq	Whole Blood	Baseline	gene285016 (ALKAL2)	-0.319003	-2.13559	-0.928757	0.355595	0.995408	-0.92379
RNAseq	Whole Blood	Baseline	gene57690 (TNRC6C)	0.0384762	6.85977	0.92978	0.355668	0.995408	0.923651
RNAseq	Whole Blood	Baseline	gene729178 (STXBP5-AS1)	0.0969848	1.02866	0.926884	0.355719	0.995408	0.923554
RNAseq	Whole Blood	Baseline	gene5274 (SERPINI1)	-0.0804515	1.73398	-0.927592	0.355768	0.995408	-0.923459
RNAseq	Whole Blood	Baseline	gene79180 (EFHD2)	-0.0428634	9.90167	-0.929597	0.356013	0.995408	-0.92299
RNAseq	Whole Blood	Baseline	gene8878 (SQSTM1)	-0.0270614	8.40696	-0.929275	0.35609	0.995408	-0.92284
RNAseq	Whole Blood	Baseline	gene100134229 (KDM7A-DT)	0.127631	3.87969	0.929599	0.356148	0.995408	0.922731
RNAseq	Whole Blood	Baseline	gene404636 (DENND10)	0.0495266	5.4706	0.929375	0.356234	0.995408	0.922566
RNAseq	Whole Blood	Baseline	gene90324 (CCDC97)	0.0214249	6.64431	0.926701	0.356306	0.995408	0.922426
RNAseq	Whole Blood	Baseline	gene79699 (ZYG11B)	0.0508599	5.22817	0.928519	0.356324	0.995408	0.922392
RNAseq	Whole Blood	Baseline	gene283314 (C1RL-AS1)	0.119849	4.00954	0.930002	0.356366	0.995408	0.922312
RNAseq	Whole Blood	Baseline	gene101928548 (LOC101928548)	-0.167672	0.83528	-0.927196	0.356553	0.995408	-0.921954
RNAseq	Whole Blood	Baseline	gene57464 (STRIP2)	0.158248	-0.184902	0.925854	0.356718	0.995408	0.921636
RNAseq	Whole Blood	Baseline	gene114787 (GPRIN1)	-0.163652	0.357184	-0.926866	0.356997	0.995408	-0.921103
RNAseq	Whole Blood	Baseline	gene11014 (KDELR2)	-0.0445354	5.50592	-0.927503	0.357029	0.995408	-0.921041
RNAseq	Whole Blood	Baseline	gene6146 (RPL22)	-0.0456079	8.55401	-0.92641	0.357235	0.995408	-0.920647
RNAseq	Whole Blood	Baseline	gene150771 (ITPRIPL1)	0.102583	2.91214	0.927064	0.357236	0.995408	0.920645
RNAseq	Whole Blood	Baseline	gene7123 (CLEC3B)	-0.152286	1.3922	-0.926791	0.357358	0.995408	-0.920412
RNAseq	Whole Blood	Baseline	gene57198 (ATP8B2)	0.0517185	7.64996	0.927215	0.357452	0.995408	0.920231
RNAseq	Whole Blood	Baseline	gene84254 (CAMKK1)	0.0907074	4.96456	0.925762	0.357611	0.995408	0.919927
RNAseq	Whole Blood	Baseline	gene9832 (JAKMIP2)	-0.143631	3.04586	-0.927264	0.357637	0.995408	-0.919877
RNAseq	Whole Blood	Baseline	gene28452 (IGHV3-7)	-0.195654	2.79202	-0.92555	0.357662	0.995408	-0.91983
RNAseq	Whole Blood	Baseline	gene2773 (GNAI3)	-0.02881	6.69396	-0.924938	0.357673	0.995408	-0.919809
RNAseq	Whole Blood	Baseline	gene63893 (UBE2O)	-0.085076	6.60989	-0.926415	0.357734	0.995408	-0.919691
RNAseq	Whole Blood	Baseline	gene8731 (RNMT)	-0.0334004	5.74412	-0.924893	0.357754	0.995408	-0.919654
RNAseq	Whole Blood	Baseline	gene51149 (MRNIP)	0.0680149	3.9911	0.925747	0.357781	0.995408	0.919601
RNAseq	Whole Blood	Baseline	gene8847 (DLEU2)	0.0611724	3.60949	0.924379	0.357807	0.995408	0.919551
RNAseq	Whole Blood	Baseline	gene340527 (NHSL2)	0.0412106	8.05783	0.924982	0.357835	0.995408	0.919499
RNAseq	Whole Blood	Baseline	gene29967 (LRP12)	0.128529	1.54899	0.925503	0.357849	0.995408	0.919472
RNAseq	Whole Blood	Baseline	gene4218 (RAB8A)	-0.0330947	7.58218	-0.925657	0.357883	0.995408	-0.919407
RNAseq	Whole Blood	Baseline	gene598 (BCL2L1)	-0.193777	8.97747	-0.927142	0.357886	0.995408	-0.919402
RNAseq	Whole Blood	Baseline	gene9670 (IPO13)	-0.0309738	4.878	-0.924242	0.357899	0.995408	-0.919376
RNAseq	Whole Blood	Baseline	gene85442 (KNDC1)	0.305824	1.88465	0.927261	0.358066	0.995408	0.919056
RNAseq	Whole Blood	Baseline	gene407013 (MIR24-2)	-0.133032	1.07653	-0.924449	0.358115	0.995408	-0.918963
RNAseq	Whole Blood	Baseline	gene10514 (MYBBP1A)	0.0422577	5.79141	0.925338	0.358145	0.995408	0.918905
RNAseq	Whole Blood	Baseline	gene140461 (ASB8)	-0.0296271	5.82644	-0.924243	0.358197	0.995408	-0.918805
RNAseq	Whole Blood	Baseline	gene348093 (RBPMS2)	-0.394229	1.1599	-0.926953	0.358223	0.995408	-0.918757
RNAseq	Whole Blood	Baseline	gene57615 (ZNF492)	0.267266	-1.95018	0.924513	0.358273	0.995408	0.91866
RNAseq	Whole Blood	Baseline	gene8078 (USP5)	-0.0255702	6.11125	-0.922749	0.35829	0.995408	-0.918628
RNAseq	Whole Blood	Baseline	gene821 (CANX)	-0.0482578	8.47355	-0.925654	0.358375	0.995408	-0.918466
RNAseq	Whole Blood	Baseline	gene100861548 (PINK1-AS)	0.0379365	4.85062	0.923583	0.358376	0.995408	0.918463
RNAseq	Whole Blood	Baseline	gene9647 (PPM1F)	0.0801718	8.07943	0.926297	0.358439	0.995408	0.918345
RNAseq	Whole Blood	Baseline	gene319101 (KRT73)	-0.413778	3.07169	-0.926649	0.358542	0.995408	-0.918147
RNAseq	Whole Blood	Baseline	gene5866 (RAB3IL1)	-0.228362	1.838	-0.925055	0.358661	0.995408	-0.91792
RNAseq	Whole Blood	Baseline	gene54825 (CDHR2)	0.104979	0.411241	0.92156	0.358663	0.995408	0.917915
RNAseq	Whole Blood	Baseline	gene100287102 (DDX11L1)	-0.350136	0.227881	-0.924847	0.35868	0.995408	-0.917883
RNAseq	Whole Blood	Baseline	gene7392 (USF2)	-0.0322251	8.02357	-0.92416	0.358781	0.995408	-0.91769
RNAseq	Whole Blood	Baseline	gene135228 (CD109)	0.128187	0.625137	0.92278	0.358852	0.995408	0.917555
RNAseq	Whole Blood	Baseline	gene57540 (DISP3)	-0.231178	-1.21756	-0.922127	0.359005	0.995408	-0.917263
RNAseq	Whole Blood	Baseline	gene26999 (CYFIP2)	0.033844	8.82702	0.923227	0.359185	0.995408	0.916919
RNAseq	Whole Blood	Baseline	gene54665 (RSBN1)	0.0341991	5.27137	0.920542	0.359219	0.995408	0.916854
RNAseq	Whole Blood	Baseline	gene6137 (RPL13)	-0.0565662	11.0812	-0.922971	0.359328	0.995408	-0.916646
RNAseq	Whole Blood	Baseline	gene51086 (TNNI3K)	0.23948	-1.66023	0.920316	0.359369	0.995408	0.916568
RNAseq	Whole Blood	Baseline	gene10066 (SCAMP2)	-0.0273968	7.49908	-0.922964	0.359381	0.995408	-0.916546
RNAseq	Whole Blood	Baseline	gene2145 (EZH1)	0.0379169	7.09846	0.922245	0.35954	0.995408	0.916242
RNAseq	Whole Blood	Baseline	gene3638 (INSIG1)	-0.0661	5.61473	-0.923011	0.359586	0.995408	-0.916154
RNAseq	Whole Blood	Baseline	gene8565 (YARS1)	-0.0406781	6.00746	-0.922294	0.359673	0.995408	-0.915988
RNAseq	Whole Blood	Baseline	gene5091 (PC)	-0.0913643	2.35338	-0.920624	0.359891	0.995408	-0.915572
RNAseq	Whole Blood	Baseline	gene1744 (DLSTP1)	-0.43634	-1.86604	-0.922447	0.360009	0.995408	-0.915348
RNAseq	Whole Blood	Baseline	gene90390 (MED30)	-0.0431326	3.90704	-0.919618	0.360051	0.995408	-0.915268
RNAseq	Whole Blood	Baseline	gene1823 (DSC1)	0.292132	1.50011	0.924074	0.360173	0.995408	0.915036
RNAseq	Whole Blood	Baseline	gene51184 (GPN3)	-0.0816552	3.18901	-0.920911	0.360221	0.995408	-0.914945
RNAseq	Whole Blood	Baseline	gene645513 (LOC645513)	0.10017	2.57614	0.921863	0.360253	0.995408	0.914883
RNAseq	Whole Blood	Baseline	gene8666 (EIF3G)	-0.0416012	7.7219	-0.921216	0.360281	0.995408	-0.91483
RNAseq	Whole Blood	Baseline	gene23347 (SMCHD1)	0.0456441	9.41603	0.921036	0.360282	0.995408	0.914827
RNAseq	Whole Blood	Baseline	gene28624 (TRBJ2-5)	0.186437	-1.69625	0.917407	0.360441	0.995408	0.914525
RNAseq	Whole Blood	Baseline	gene645811 (CCDC154)	0.108795	2.75354	0.921146	0.360469	0.995408	0.914472
RNAseq	Whole Blood	Baseline	gene353345 (GPR141)	-0.0911074	4.4224	-0.920685	0.360672	0.995408	-0.914085
RNAseq	Whole Blood	Baseline	gene6558 (SLC12A2)	-0.0470843	3.31755	-0.917431	0.360816	0.995408	-0.913811
RNAseq	Whole Blood	Baseline	gene127550 (A3GALT2)	-0.284421	-1.16076	-0.919423	0.360818	0.995408	-0.913807
RNAseq	Whole Blood	Baseline	gene57459 (GATAD2B)	0.0397713	5.01125	0.917454	0.360869	0.995408	0.913711
RNAseq	Whole Blood	Baseline	gene51024 (FIS1)	0.0693449	6.36619	0.920607	0.360994	0.995408	0.913473
RNAseq	Whole Blood	Baseline	gene4839 (NOP2)	0.0326169	5.60708	0.919107	0.361006	0.995408	0.91345
RNAseq	Whole Blood	Baseline	gene114548 (NLRP3)	-0.0865997	5.7051	-0.920779	0.361051	0.995408	-0.913365
RNAseq	Whole Blood	Baseline	gene1960 (EGR3)	-0.15299	0.879976	-0.917838	0.36109	0.995408	-0.913291
RNAseq	Whole Blood	Baseline	gene1760 (DMPK)	0.0713271	4.33817	0.920161	0.361109	0.995408	0.913255
RNAseq	Whole Blood	Baseline	gene939 (CD27)	0.072358	6.4975	0.920343	0.361156	0.995408	0.913164
RNAseq	Whole Blood	Baseline	gene54737 (MPHOSPH8)	0.0405323	7.38288	0.918835	0.361327	0.995408	0.91284
RNAseq	Whole Blood	Baseline	gene945 (CD33)	-0.104789	5.69163	-0.920372	0.361346	0.995408	-0.912804
RNAseq	Whole Blood	Baseline	gene163259 (DENND2C)	0.168906	0.753273	0.918939	0.361628	0.995408	0.912267
RNAseq	Whole Blood	Baseline	gene146857 (SLFN13)	-0.0801218	5.04585	-0.918806	0.361652	0.995408	-0.912222
RNAseq	Whole Blood	Baseline	gene10314 (LANCL1)	0.050023	4.2955	0.91729	0.361729	0.995408	0.912075
RNAseq	Whole Blood	Baseline	gene170959 (ZNF431)	0.0573198	4.06874	0.917843	0.36173	0.995408	0.912074
RNAseq	Whole Blood	Baseline	gene55771 (PRR11)	0.0740217	3.70647	0.917193	0.3619	0.995408	0.91175
RNAseq	Whole Blood	Baseline	gene104472713 (PCAT29)	-0.205048	-0.716792	-0.916063	0.362083	0.995408	-0.911403
RNAseq	Whole Blood	Baseline	gene708 (C1QBP)	-0.0336979	5.56645	-0.915419	0.362121	0.995408	-0.91133
RNAseq	Whole Blood	Baseline	gene116236 (ABHD15)	-0.0529215	4.93306	-0.917726	0.362126	0.995408	-0.911321
RNAseq	Whole Blood	Baseline	gene23526 (ARHGAP45)	0.0384634	10.2571	0.917915	0.362204	0.995408	0.911173
RNAseq	Whole Blood	Baseline	gene5607 (MAP2K5)	-0.044801	4.46849	-0.916191	0.362258	0.995408	-0.911071
RNAseq	Whole Blood	Baseline	gene4704 (NDUFA9)	-0.0392606	4.83705	-0.915374	0.362279	0.995408	-0.911031
RNAseq	Whole Blood	Baseline	gene9528 (TMEM59)	-0.0308561	7.0597	-0.916257	0.362386	0.995408	-0.910827
RNAseq	Whole Blood	Baseline	gene4700 (NDUFA6)	0.0479914	4.2923	0.916511	0.362395	0.995408	0.910812
RNAseq	Whole Blood	Baseline	gene55198 (APPL2)	0.0394604	5.50462	0.916609	0.362396	0.995408	0.910809
RNAseq	Whole Blood	Baseline	gene4851 (NOTCH1)	0.0447222	9.36548	0.917413	0.362454	0.995408	0.910699
RNAseq	Whole Blood	Baseline	gene55260 (TMEM143)	0.0579572	2.95428	0.915191	0.36247	0.995408	0.910668
RNAseq	Whole Blood	Baseline	gene5251 (PHEX)	-0.206554	0.81719	-0.917798	0.362472	0.995408	-0.910665
RNAseq	Whole Blood	Baseline	gene84969 (TOX2)	0.146751	1.58118	0.917304	0.362528	0.995408	0.910558
RNAseq	Whole Blood	Baseline	gene9584 (RBM39)	0.0307542	8.25761	0.915732	0.362573	0.995408	0.910474
RNAseq	Whole Blood	Baseline	gene5683 (PSMA2)	-0.0361606	5.65455	-0.913935	0.362753	0.995408	-0.910133
RNAseq	Whole Blood	Baseline	gene54093 (SETD4)	0.042377	3.87946	0.913891	0.36276	0.995408	0.910118
RNAseq	Whole Blood	Baseline	gene342908 (ZNF404)	0.14118	0.0497116	0.913581	0.362891	0.995408	0.909871
RNAseq	Whole Blood	Baseline	gene51728 (POLR3K)	-0.0614674	3.60762	-0.915561	0.362944	0.995408	-0.909769
RNAseq	Whole Blood	Baseline	gene285464 (NA)	-0.12889	4.53151	-0.917304	0.362952	0.995408	-0.909754
RNAseq	Whole Blood	Baseline	gene114882 (OSBPL8)	0.0621454	7.39734	0.916652	0.363059	0.995408	0.909551
RNAseq	Whole Blood	Baseline	gene56897 (WRNIP1)	-0.0339977	5.88753	-0.915324	0.363103	0.995408	-0.909469
RNAseq	Whole Blood	Baseline	gene23186 (RCOR1)	-0.0310097	6.99427	-0.915165	0.363111	0.995408	-0.909454
RNAseq	Whole Blood	Baseline	gene100996763 (NOTCH2NLB)	-0.168424	2.58112	-0.916827	0.363145	0.995408	-0.909388
RNAseq	Whole Blood	Baseline	gene101928039 (LOC101928039)	0.577865	-2.27802	0.916335	0.363406	0.995408	0.908894
RNAseq	Whole Blood	Baseline	gene9814 (SFI1)	0.0541236	6.50167	0.915451	0.363694	0.995408	0.908349
RNAseq	Whole Blood	Baseline	gene55449 (DHRS4-AS1)	-0.0478771	4.21779	-0.913462	0.363719	0.995408	-0.908302
RNAseq	Whole Blood	Baseline	gene55757 (UGGT2)	-0.162629	0.956436	-0.914859	0.363768	0.995408	-0.908209
RNAseq	Whole Blood	Baseline	gene4478 (MSN)	-0.0270774	11.0552	-0.913895	0.363826	0.995408	-0.908099
RNAseq	Whole Blood	Baseline	gene1104 (RCC1)	0.0425739	4.83467	0.912633	0.364049	0.995408	0.907677
RNAseq	Whole Blood	Baseline	gene56344 (CABP5)	-0.238904	2.30735	-0.915463	0.364051	0.995408	-0.907672
RNAseq	Whole Blood	Baseline	gene26136 (TES)	-0.0434317	6.94007	-0.914265	0.364056	0.995408	-0.907664
RNAseq	Whole Blood	Baseline	gene1847 (DUSP5)	-0.114635	4.08521	-0.913843	0.364103	0.995408	-0.907574
RNAseq	Whole Blood	Baseline	gene100507602 (TRIM52-AS1)	0.131096	3.32154	0.915075	0.364108	0.995408	0.907566
RNAseq	Whole Blood	Baseline	gene9091 (PIGQ)	0.0468125	4.91635	0.913051	0.364145	0.995408	0.907495
RNAseq	Whole Blood	Baseline	gene9904 (RBM19)	0.0324614	5.5438	0.911296	0.364379	0.995408	0.907053
RNAseq	Whole Blood	Baseline	gene55748 (CNDP2)	-0.0477062	7.1865	-0.911101	0.364487	0.995408	-0.906849
RNAseq	Whole Blood	Baseline	gene57535 (KIAA1324)	-0.340485	6.32673	-0.914877	0.364612	0.995408	-0.906612
RNAseq	Whole Blood	Baseline	gene57493 (HEG1)	-0.087796	5.53339	-0.913379	0.364734	0.995408	-0.906382
RNAseq	Whole Blood	Baseline	gene4048 (LTA4H)	-0.109513	8.15209	-0.91308	0.365361	0.995408	-0.905198
RNAseq	Whole Blood	Baseline	gene6932 (TCF7)	0.0783466	9.05858	0.912068	0.365491	0.995408	0.904952
RNAseq	Whole Blood	Baseline	gene9751 (SNPH)	-0.0983965	4.10005	-0.912161	0.365574	0.995408	-0.904794
RNAseq	Whole Blood	Baseline	gene6284 (S100A13)	-0.0931152	1.83692	-0.90942	0.365638	0.995408	-0.904674
RNAseq	Whole Blood	Baseline	gene25963 (TMEM87A)	-0.0309948	5.42861	-0.90913	0.365707	0.995408	-0.904543
RNAseq	Whole Blood	Baseline	gene84444 (DOT1L)	0.0322201	6.32453	0.908854	0.365896	0.995408	0.904188
RNAseq	Whole Blood	Baseline	gene11138 (TBC1D8)	-0.0975345	5.49893	-0.910185	0.365904	0.995408	-0.904171
RNAseq	Whole Blood	Baseline	gene51068 (NMD3)	-0.03454	4.16794	-0.907309	0.365989	0.995408	-0.904012
RNAseq	Whole Blood	Baseline	gene221188 (ADGRG5)	-0.0974868	5.27054	-0.910973	0.365996	0.995408	-0.903998
RNAseq	Whole Blood	Baseline	gene3675 (ITGA3)	0.0914089	2.79924	0.90995	0.36601	0.995408	0.903972
RNAseq	Whole Blood	Baseline	gene55727 (BTBD7)	0.0586928	2.70747	0.906586	0.366373	0.995408	0.903289
RNAseq	Whole Blood	Baseline	gene23209 (MLC1)	-0.159245	4.63459	-0.910461	0.3664	0.995408	-0.903237
RNAseq	Whole Blood	Baseline	gene284119 (CAVIN1)	0.14398	0.419421	0.907844	0.366598	0.995408	0.902865
RNAseq	Whole Blood	Baseline	gene56927 (GPR108)	0.029773	6.55482	0.908954	0.366604	0.995408	0.902853
RNAseq	Whole Blood	Baseline	gene84260 (TCHP)	-0.0339201	5.42529	-0.907554	0.366689	0.995408	-0.902692
RNAseq	Whole Blood	Baseline	gene160518 (DENND5B)	-0.145073	2.80095	-0.909096	0.366693	0.995408	-0.902686
RNAseq	Whole Blood	Baseline	gene2060 (EPS15)	0.0307657	6.60183	0.907984	0.366803	0.995408	0.902477
RNAseq	Whole Blood	Baseline	gene29944 (PNMA3)	0.212095	3.11972	0.910292	0.366833	0.995408	0.902422
RNAseq	Whole Blood	Baseline	gene170394 (PWWP2B)	-0.0614774	4.88733	-0.90847	0.366889	0.995408	-0.902317
RNAseq	Whole Blood	Baseline	gene642273 (FAM110C)	-0.251455	-0.307549	-0.908363	0.366935	0.995408	-0.90223
RNAseq	Whole Blood	Baseline	gene54890 (ALKBH5)	-0.0288926	7.04263	-0.907138	0.366954	0.995408	-0.902193
RNAseq	Whole Blood	Baseline	gene6223 (RPS19)	-0.0405217	9.00603	-0.907047	0.367012	0.995408	-0.902084
RNAseq	Whole Blood	Baseline	gene1475 (CSTA)	-0.0727278	6.31733	-0.908348	0.367013	0.995408	-0.902082
RNAseq	Whole Blood	Baseline	gene79158 (GNPTAB)	-0.0692169	6.56208	-0.908554	0.36726	0.995408	-0.901617
RNAseq	Whole Blood	Baseline	gene100499405 (LINC00987)	0.184872	1.95743	0.909049	0.36729	0.995408	0.901562
RNAseq	Whole Blood	Baseline	gene5894 (RAF1)	0.0310881	8.20639	0.907059	0.367347	0.995408	0.901453
RNAseq	Whole Blood	Baseline	gene29767 (TMOD2)	0.0857097	5.57287	0.908758	0.367355	0.995408	0.901438
RNAseq	Whole Blood	Baseline	gene9107 (MTMR6)	0.0354777	5.39728	0.905974	0.367402	0.995408	0.90135
RNAseq	Whole Blood	Baseline	gene84337 (ELOF1)	0.0643236	5.61054	0.907844	0.36749	0.995408	0.901184
RNAseq	Whole Blood	Baseline	gene27075 (TSPAN13)	-0.108	2.75525	-0.907505	0.367631	0.995408	-0.90092
RNAseq	Whole Blood	Baseline	gene23508 (TTC9)	-0.13025	5.6173	-0.908642	0.367644	0.995408	-0.900895
RNAseq	Whole Blood	Baseline	gene84376 (HOOK3)	-0.0408322	6.21406	-0.906547	0.367682	0.995408	-0.900823
RNAseq	Whole Blood	Baseline	gene79027 (ZNF655)	0.0245122	6.78783	0.90508	0.367696	0.995408	0.900798
RNAseq	Whole Blood	Baseline	gene4245 (MGAT1)	-0.0415913	8.45929	-0.906674	0.367762	0.995408	-0.900673
RNAseq	Whole Blood	Baseline	gene6051 (RNPEP)	-0.0943022	6.71821	-0.908523	0.367764	0.995408	-0.90067
RNAseq	Whole Blood	Baseline	gene23505 (TMEM131)	-0.0260905	7.04053	-0.905285	0.367897	0.995408	-0.90042
RNAseq	Whole Blood	Baseline	gene7227 (TRPS1)	-0.0606808	4.73709	-0.906575	0.36792	0.995408	-0.900376
RNAseq	Whole Blood	Baseline	gene51447 (IP6K2)	0.0346447	5.96019	0.905956	0.367973	0.995408	0.900277
RNAseq	Whole Blood	Baseline	gene9435 (CHST2)	-0.119258	6.03524	-0.907393	0.367981	0.995408	-0.900262
RNAseq	Whole Blood	Baseline	gene395 (ARHGAP6)	0.139341	3.05072	0.907428	0.368034	0.995408	0.900163
RNAseq	Whole Blood	Baseline	gene51351 (ZNF117)	0.116644	5.62439	0.907064	0.368116	0.995408	0.900009
RNAseq	Whole Blood	Baseline	gene274 (BIN1)	-0.0704852	6.87006	-0.907192	0.368311	0.995408	-0.899642
RNAseq	Whole Blood	Baseline	gene10467 (ZNHIT1)	-0.0299986	5.11681	-0.903529	0.368522	0.995408	-0.899246
RNAseq	Whole Blood	Baseline	gene11232 (POLG2)	0.0420104	3.64202	0.902458	0.368582	0.995408	0.899133
RNAseq	Whole Blood	Baseline	gene6128 (RPL6)	-0.0392212	9.71729	-0.904787	0.368583	0.995408	-0.89913
RNAseq	Whole Blood	Baseline	gene161424 (NOP9)	-0.0308503	5.94383	-0.903501	0.368595	0.995408	-0.899108
RNAseq	Whole Blood	Baseline	gene6730 (SRP68)	-0.0280476	6.00221	-0.903611	0.368688	0.995408	-0.898934
RNAseq	Whole Blood	Baseline	gene4076 (CAPRIN1)	-0.0257021	7.49705	-0.903757	0.368845	0.995408	-0.898639
RNAseq	Whole Blood	Baseline	gene2782 (GNB1)	-0.0171152	9.06452	-0.903814	0.369313	0.995408	-0.897762
RNAseq	Whole Blood	Baseline	gene90990 (KIFC2)	0.0611731	5.28805	0.903435	0.369393	0.995408	0.89761
RNAseq	Whole Blood	Baseline	gene27350 (APOBEC3C)	0.0590929	6.41647	0.903449	0.36954	0.995408	0.897335
RNAseq	Whole Blood	Baseline	gene79443 (FYCO1)	0.0399222	6.1082	0.902943	0.369607	0.995408	0.89721
RNAseq	Whole Blood	Baseline	gene8220 (ESS2)	0.0414621	5.15	0.903347	0.369647	0.995408	0.897134
RNAseq	Whole Blood	Baseline	gene2162 (F13A1)	-0.143856	8.06882	-0.904927	0.369693	0.995408	-0.897049
RNAseq	Whole Blood	Baseline	gene10326 (SIRPB1)	-0.115865	8.24965	-0.904732	0.369804	0.995408	-0.89684
RNAseq	Whole Blood	Baseline	gene9398 (CD101)	0.168408	5.13495	0.90447	0.369841	0.995408	0.896771
RNAseq	Whole Blood	Baseline	gene100287171 (WASHC1)	0.21179	4.21718	0.904641	0.369847	0.995408	0.896761
RNAseq	Whole Blood	Baseline	gene114822 (RHPN1)	0.113501	4.01402	0.903694	0.369916	0.995408	0.896631
RNAseq	Whole Blood	Baseline	gene26118 (WSB1)	0.0417556	7.42595	0.901748	0.36992	0.995408	0.896623
RNAseq	Whole Blood	Baseline	gene28408 (IGHV3-74)	-0.220514	1.54948	-0.90163	0.370023	0.995408	-0.89643
RNAseq	Whole Blood	Baseline	gene23259 (DDHD2)	0.0300612	5.17853	0.899824	0.370448	0.995408	0.895634
RNAseq	Whole Blood	Baseline	gene51088 (KLHL5)	-0.063827	5.86124	-0.902451	0.370536	0.995408	-0.895469
RNAseq	Whole Blood	Baseline	gene729262 (NUTM2B)	0.200071	-0.317023	0.901413	0.37059	0.995408	0.895368
RNAseq	Whole Blood	Baseline	gene23036 (ZNF292)	0.033969	6.18121	0.899095	0.370869	0.995408	0.894847
RNAseq	Whole Blood	Baseline	gene78991 (PCYOX1L)	0.0606927	4.92173	0.901288	0.370932	0.995408	0.89473
RNAseq	Whole Blood	Baseline	gene50943 (FOXP3)	0.126206	3.66015	0.900757	0.371518	0.995408	0.893633
RNAseq	Whole Blood	Baseline	gene57035 (RSRP1)	0.0645444	7.73483	0.899285	0.371593	0.995408	0.893493
RNAseq	Whole Blood	Baseline	gene23294 (ANKS1A)	0.0347113	5.66714	0.898344	0.371679	0.995408	0.893332
RNAseq	Whole Blood	Baseline	gene200035 (NUDT17)	-0.0747771	2.29249	-0.897611	0.371815	0.995408	-0.893079
RNAseq	Whole Blood	Baseline	gene51313 (GASK1B)	-0.128356	5.38742	-0.899437	0.37196	0.995408	-0.892809
RNAseq	Whole Blood	Baseline	gene333929 (SNAI3)	0.0660909	4.81979	0.89918	0.371984	0.995408	0.892764
RNAseq	Whole Blood	Baseline	gene54617 (INO80)	-0.0226272	6.28539	-0.896202	0.372049	0.995408	-0.892643
RNAseq	Whole Blood	Baseline	gene5550 (PREP)	-0.0350884	5.44598	-0.89647	0.372369	0.995408	-0.892045
RNAseq	Whole Blood	Baseline	gene6671 (SP4)	0.0392152	4.65997	0.896282	0.372372	0.995408	0.892039
RNAseq	Whole Blood	Baseline	gene56833 (SLAMF8)	-0.169258	2.98086	-0.896618	0.37252	0.995408	-0.891762
RNAseq	Whole Blood	Baseline	gene27030 (MLH3)	0.0590371	4.85228	0.898058	0.372545	0.995408	0.891715
RNAseq	Whole Blood	Baseline	gene148932 (MOB3C)	-0.0419357	5.5971	-0.897081	0.37262	0.995408	-0.891576
RNAseq	Whole Blood	Baseline	gene2026 (ENO2)	0.0648288	5.07233	0.897569	0.372736	0.995408	0.891361
RNAseq	Whole Blood	Baseline	gene2059 (EPS8)	-0.180154	1.77265	-0.897425	0.372791	0.995408	-0.891258
RNAseq	Whole Blood	Baseline	gene8938 (BAIAP3)	-0.184234	5.1549	-0.898588	0.372869	0.995408	-0.891113
RNAseq	Whole Blood	Baseline	gene339541 (ARMH1)	-0.0887549	4.68058	-0.898278	0.372887	0.995408	-0.891079
RNAseq	Whole Blood	Baseline	gene353274 (ZNF445)	0.0326571	5.83319	0.895571	0.372896	0.995408	0.891062
RNAseq	Whole Blood	Baseline	gene123041 (SLC24A4)	-0.132433	6.33705	-0.898373	0.372909	0.995408	-0.891037
RNAseq	Whole Blood	Baseline	gene5479 (PPIB)	-0.0368073	7.62926	-0.895667	0.373181	0.995408	-0.89053
RNAseq	Whole Blood	Baseline	gene54918 (CMTM6)	-0.0351458	8.17116	-0.895203	0.373206	0.995408	-0.890485
RNAseq	Whole Blood	Baseline	gene57583 (TMEM181)	0.0498286	5.47044	0.895891	0.373219	0.995408	0.890461
RNAseq	Whole Blood	Baseline	gene84858 (ZNF503)	-0.145827	1.90649	-0.896284	0.373491	0.995408	-0.889953
RNAseq	Whole Blood	Baseline	gene4744 (NEFH)	-0.120174	1.82928	-0.895355	0.373554	0.995408	-0.889836
RNAseq	Whole Blood	Baseline	gene79838 (TMC5)	0.190598	-0.25747	0.894215	0.373839	0.995408	0.889305
RNAseq	Whole Blood	Baseline	gene813 (CALU)	-0.041645	5.15554	-0.894327	0.373856	0.995408	-0.889275
RNAseq	Whole Blood	Baseline	gene140807 (KRT72)	-0.402124	3.3177	-0.897018	0.374008	0.995408	-0.888991
RNAseq	Whole Blood	Baseline	gene100507218 (RNF157-AS1)	0.128451	0.660263	0.894423	0.374079	0.995408	0.888858
RNAseq	Whole Blood	Baseline	gene112770 (GLMP)	0.124737	4.63417	0.896252	0.374151	0.995408	0.888726
RNAseq	Whole Blood	Baseline	gene6687 (SPG7)	0.0323206	6.61332	0.893649	0.374186	0.995408	0.88866
RNAseq	Whole Blood	Baseline	gene8558 (CDK10)	0.0681178	5.79856	0.895001	0.374275	0.995408	0.888493
RNAseq	Whole Blood	Baseline	gene10058 (ABCB6)	0.0584252	2.88275	0.892758	0.374315	0.995408	0.88842
RNAseq	Whole Blood	Baseline	gene989 (SEPTIN7)	0.0274929	7.47902	0.894194	0.37433	0.995408	0.888392
RNAseq	Whole Blood	Baseline	gene22930 (RAB3GAP1)	-0.0348102	6.01766	-0.893628	0.374477	0.995408	-0.888118
RNAseq	Whole Blood	Baseline	gene84973 (SNHG7)	0.076459	4.5806	0.894567	0.374526	0.995408	0.888028
RNAseq	Whole Blood	Baseline	gene1727 (CYB5R3)	-0.0445021	7.31853	-0.894278	0.374586	0.995408	-0.887916
RNAseq	Whole Blood	Baseline	gene10457 (GPNMB)	-0.268788	-0.503659	-0.893983	0.374594	0.995408	-0.887902
RNAseq	Whole Blood	Baseline	gene9604 (RNF14)	-0.0454367	4.90661	-0.89291	0.374803	0.995408	-0.887512
RNAseq	Whole Blood	Baseline	gene64755 (C16orf58)	0.0345561	5.8085	0.892375	0.37497	0.995408	0.887202
RNAseq	Whole Blood	Baseline	gene54867 (TMEM214)	0.0338347	5.9549	0.892601	0.375084	0.995408	0.886991
RNAseq	Whole Blood	Baseline	gene54498 (SMOX)	0.120338	5.12331	0.893867	0.375177	0.995408	0.886817
RNAseq	Whole Blood	Baseline	gene8555 (CDC14B)	-0.0928033	4.11425	-0.893435	0.37518	0.995408	-0.886813
RNAseq	Whole Blood	Baseline	gene23475 (QPRT)	-0.0476718	5.90803	-0.891496	0.375298	0.995408	-0.886593
RNAseq	Whole Blood	Baseline	gene26031 (OSBPL3)	0.059362	4.89593	0.892739	0.375488	0.995408	0.886241
RNAseq	Whole Blood	Baseline	gene212 (ALAS2)	-0.268788	8.98403	-0.89348	0.375488	0.995408	-0.886241
RNAseq	Whole Blood	Baseline	gene5293 (PIK3CD)	0.0278214	9.70988	0.891792	0.375625	0.995408	0.885986
RNAseq	Whole Blood	Baseline	gene79683 (ZDHHC14)	-0.0744778	2.80186	-0.891426	0.375685	0.995408	-0.885874
RNAseq	Whole Blood	Baseline	gene102725121 (LOC102725121)	-0.263988	0.707073	-0.892439	0.375707	0.995408	-0.885834
RNAseq	Whole Blood	Baseline	gene55599 (RNPC3)	0.042416	4.94427	0.890377	0.37573	0.995408	0.885791
RNAseq	Whole Blood	Baseline	gene5754 (PTK7)	-0.123351	2.04176	-0.891983	0.375829	0.995408	-0.885607
RNAseq	Whole Blood	Baseline	gene389114 (ZNF662)	0.151256	1.05877	0.891761	0.375896	0.995408	0.885483
RNAseq	Whole Blood	Baseline	gene9892 (SNAP91)	-0.349146	-4.13106	-0.891975	0.375912	0.995408	-0.885454
RNAseq	Whole Blood	Baseline	gene285386 (TPRG1)	0.173412	1.34135	0.891973	0.375956	0.995408	0.885372
RNAseq	Whole Blood	Baseline	gene80019 (UBTD1)	0.0561234	3.87172	0.88992	0.375973	0.995408	0.885341
RNAseq	Whole Blood	Baseline	gene81037 (CLPTM1L)	-0.0264128	6.23119	-0.889509	0.376059	0.995408	-0.88518
RNAseq	Whole Blood	Baseline	gene114984 (FLYWCH2)	0.0641642	3.58871	0.890973	0.376069	0.995408	0.885163
RNAseq	Whole Blood	Baseline	gene90271 (OLMALINC)	0.11093	0.311544	0.888554	0.376191	0.995408	0.884937
RNAseq	Whole Blood	Baseline	gene387254 (SLC7A5P2)	-0.114852	2.52945	-0.890164	0.376451	0.995408	-0.884454
RNAseq	Whole Blood	Baseline	gene64926 (RASAL3)	0.0503857	7.74451	0.891294	0.376521	0.995408	0.884325
RNAseq	Whole Blood	Baseline	gene10678 (B3GNT2)	0.0545086	4.62487	0.890179	0.376621	0.995408	0.884139
RNAseq	Whole Blood	Baseline	gene7422 (VEGFA)	-0.0964219	3.93999	-0.890889	0.376637	0.995408	-0.884109
RNAseq	Whole Blood	Baseline	gene733 (C8G)	0.28955	-1.03425	0.889054	0.376827	0.995408	0.883758
RNAseq	Whole Blood	Baseline	gene3759 (KCNJ2)	-0.0916311	6.30091	-0.889466	0.376942	0.995408	-0.883544
RNAseq	Whole Blood	Baseline	gene9053 (MAP7)	0.164577	2.82568	0.890571	0.376978	0.995408	0.883479
RNAseq	Whole Blood	Baseline	gene208 (AKT2)	0.0162729	7.52047	0.886839	0.377168	0.995408	0.883126
RNAseq	Whole Blood	Baseline	gene22995 (CEP152)	-0.0557671	3.49932	-0.888498	0.377191	0.995408	-0.883084
RNAseq	Whole Blood	Baseline	gene26112 (CCDC69)	0.0357666	8.17727	0.889623	0.377192	0.995408	0.883082
RNAseq	Whole Blood	Baseline	gene2971 (GTF3A)	-0.0349291	6.79258	-0.888735	0.377238	0.995408	-0.882997
RNAseq	Whole Blood	Baseline	gene3299 (HSF4)	-0.0747192	3.07597	-0.888186	0.377247	0.995408	-0.882981
RNAseq	Whole Blood	Baseline	gene7096 (TLR1)	-0.0361404	6.81397	-0.888143	0.37742	0.995408	-0.882661
RNAseq	Whole Blood	Baseline	gene27154 (BRPF3)	0.0307232	6.32463	0.886748	0.37744	0.995408	0.882622
RNAseq	Whole Blood	Baseline	gene100529241 (HSPE1-MOB4)	-0.0285531	5.62125	-0.885766	0.377469	0.995408	-0.882569
RNAseq	Whole Blood	Baseline	gene256356 (GK5)	0.0767459	4.76999	0.888394	0.377538	0.995408	0.882441
RNAseq	Whole Blood	Baseline	gene102724965 (LOC102724965)	0.111528	0.477701	0.885754	0.377586	0.995408	0.882353
RNAseq	Whole Blood	Baseline	gene374383 (NCR3LG1)	-0.101262	2.02488	-0.887412	0.377648	0.995408	-0.882237
RNAseq	Whole Blood	Baseline	gene1290 (COL5A2)	0.213506	-0.387446	0.887471	0.377648	0.995408	0.882237
RNAseq	Whole Blood	Baseline	gene28669 (TRAV14DV4)	0.149853	2.21744	0.889153	0.377667	0.995408	0.882204
RNAseq	Whole Blood	Baseline	gene100287932 (TIMM23)	-0.0350401	4.45538	-0.885549	0.377758	0.995408	-0.882034
RNAseq	Whole Blood	Baseline	gene154881 (KCTD7)	0.0481233	5.24668	0.887673	0.377783	0.995408	0.881988
RNAseq	Whole Blood	Baseline	gene23352 (UBR4)	0.0328963	8.45812	0.886306	0.377877	0.995408	0.881815
RNAseq	Whole Blood	Baseline	gene9191 (DEDD)	-0.021776	5.91794	-0.886211	0.377926	0.995408	-0.881723
RNAseq	Whole Blood	Baseline	gene79777 (ACBD4)	0.0483413	4.07392	0.886984	0.378027	0.995408	0.881538
RNAseq	Whole Blood	Baseline	gene64855 (NIBAN2)	-0.0913661	5.89658	-0.887677	0.378124	0.995408	-0.881358
RNAseq	Whole Blood	Baseline	gene3398 (ID2)	-0.0616756	6.4532	-0.886914	0.378288	0.995408	-0.881056
RNAseq	Whole Blood	Baseline	gene79797 (ZNF408)	-0.032716	4.07819	-0.884674	0.378302	0.995408	-0.881028
RNAseq	Whole Blood	Baseline	gene10491 (CRTAP)	-0.0735985	7.30201	-0.887937	0.378412	0.995408	-0.880827
RNAseq	Whole Blood	Baseline	gene162239 (ZFP1)	0.0735386	2.87867	0.886136	0.37848	0.995408	0.8807
RNAseq	Whole Blood	Baseline	gene347404 (LANCL3)	0.166035	0.340432	0.885257	0.37863	0.995408	0.880424
RNAseq	Whole Blood	Baseline	gene27430 (MAT2B)	-0.0310319	6.98872	-0.884652	0.378663	0.995408	-0.880363
RNAseq	Whole Blood	Baseline	gene3097 (HIVEP2)	0.0548053	7.2524	0.885766	0.378697	0.995408	0.8803
RNAseq	Whole Blood	Baseline	gene23061 (TBC1D9B)	-0.0410578	7.09775	-0.886067	0.379024	0.995408	-0.879697
RNAseq	Whole Blood	Baseline	gene2232 (FDXR)	0.0694665	2.45243	0.884529	0.379109	0.995408	0.87954
RNAseq	Whole Blood	Baseline	gene3178 (HNRNPA1)	-0.0312121	9.74559	-0.884536	0.379116	0.995408	-0.879526
RNAseq	Whole Blood	Baseline	gene5605 (MAP2K2)	0.0264454	7.42745	0.884586	0.379344	0.995408	0.879105
RNAseq	Whole Blood	Baseline	gene2948 (GSTM4)	-0.24758	3.74033	-0.886772	0.379355	0.995408	-0.879086
RNAseq	Whole Blood	Baseline	gene144193 (AMDHD1)	0.154659	0.414157	0.884733	0.379526	0.995408	0.878769
RNAseq	Whole Blood	Baseline	gene2597 (GAPDH)	-0.0510467	10.0341	-0.885561	0.379587	0.995408	-0.878657
RNAseq	Whole Blood	Baseline	gene10362 (HMG20B)	-0.0322955	5.9565	-0.883917	0.379612	0.995408	-0.878611
RNAseq	Whole Blood	Baseline	gene3107 (HLA-C)	0.357134	9.78713	0.886371	0.379638	0.995408	0.878563
RNAseq	Whole Blood	Baseline	gene4713 (NDUFB7)	-0.0377537	5.38941	-0.883283	0.379736	0.995408	-0.878384
RNAseq	Whole Blood	Baseline	gene219790 (RTKN2)	0.167233	2.67684	0.885469	0.379839	0.995408	0.878192
RNAseq	Whole Blood	Baseline	gene1084 (CEACAM3)	-0.0541162	6.81958	-0.884295	0.37988	0.995408	-0.878117
RNAseq	Whole Blood	Baseline	gene6541 (SLC7A1)	0.0485561	5.27784	0.883726	0.379894	0.995408	0.878091
RNAseq	Whole Blood	Baseline	gene63897 (HEATR6)	-0.0763792	4.30351	-0.884665	0.379902	0.995408	-0.878077
RNAseq	Whole Blood	Baseline	gene100533496 (TVP23C-CDRT4)	0.0811484	3.15266	0.883513	0.379925	0.995408	0.878035
RNAseq	Whole Blood	Baseline	gene10484 (SEC23A)	0.0263916	5.31184	0.881623	0.380055	0.995408	0.877795
RNAseq	Whole Blood	Baseline	gene124783 (SPATA32)	0.254523	-1.60122	0.882055	0.380099	0.995408	0.877715
RNAseq	Whole Blood	Baseline	gene5701 (PSMC2)	-0.0316021	5.41756	-0.881308	0.380241	0.995408	-0.877452
RNAseq	Whole Blood	Baseline	gene27335 (EIF3K)	-0.030839	7.22928	-0.881837	0.380518	0.995408	-0.876943
RNAseq	Whole Blood	Baseline	gene100616164 (MIR4420)	-0.224647	-1.35557	-0.881049	0.380558	0.995408	-0.876868
RNAseq	Whole Blood	Baseline	gene23354 (HAUS5)	0.0521306	4.33994	0.881943	0.380616	0.995408	0.876762
RNAseq	Whole Blood	Baseline	gene6235 (RPS29)	-0.0436018	7.8895	-0.880918	0.380674	0.995408	-0.876655
RNAseq	Whole Blood	Baseline	gene54971 (BANP)	0.0350409	5.92358	0.881668	0.380705	0.995408	0.876597
RNAseq	Whole Blood	Baseline	gene728411 (GUSBP1)	0.0865516	2.56364	0.881137	0.381161	0.995408	0.875758
RNAseq	Whole Blood	Baseline	gene1388 (ATF6B)	-0.0238922	7.16749	-0.88103	0.381174	0.995408	-0.875736
RNAseq	Whole Blood	Baseline	gene56253 (CRTAM)	0.107958	3.68894	0.881984	0.381389	0.995408	0.87534
RNAseq	Whole Blood	Baseline	gene4343 (MOV10)	0.0819962	6.02147	0.880472	0.381557	0.995408	0.87503
RNAseq	Whole Blood	Baseline	gene6224 (RPS20)	-0.0440242	9.43692	-0.879248	0.381571	0.995408	-0.875006
RNAseq	Whole Blood	Baseline	gene126308 (MOB3A)	0.0236092	9.4529	0.880175	0.381583	0.995408	0.874984
RNAseq	Whole Blood	Baseline	gene24139 (EML2)	0.0421232	5.43111	0.880674	0.381793	0.995408	0.874598
RNAseq	Whole Blood	Baseline	gene28582 (TRBV11-1)	0.27085	-2.22622	0.878807	0.38192	0.995408	0.874363
RNAseq	Whole Blood	Baseline	gene219749 (ZNF25)	0.040724	3.77817	0.877849	0.382037	0.995408	0.874148
RNAseq	Whole Blood	Baseline	gene6628 (SNRPB)	-0.028973	6.58281	-0.878697	0.382125	0.995408	-0.873988
RNAseq	Whole Blood	Baseline	gene8277 (TKTL1)	-0.205465	2.39224	-0.880748	0.382232	0.995408	-0.873792
RNAseq	Whole Blood	Baseline	gene4524 (MTHFR)	-0.0564447	6.26502	-0.879769	0.382523	0.995408	-0.873257
RNAseq	Whole Blood	Baseline	gene4122 (MAN2A2)	0.0502618	8.04858	0.879634	0.382548	0.995408	0.873212
RNAseq	Whole Blood	Baseline	gene9240 (PNMA1)	0.0619456	5.38615	0.879332	0.382653	0.995408	0.873018
RNAseq	Whole Blood	Baseline	gene79973 (ZNF442)	0.13252	-0.123309	0.876773	0.382766	0.995408	0.872811
RNAseq	Whole Blood	Baseline	gene6183 (MRPS12)	-0.0437587	3.76072	-0.876447	0.382776	0.995408	-0.872792
RNAseq	Whole Blood	Baseline	gene23395 (LARS2)	-0.0382838	4.21627	-0.87647	0.382835	0.995408	-0.872684
RNAseq	Whole Blood	Baseline	gene84940 (CORO6)	0.126539	1.31552	0.877613	0.383059	0.995408	0.872274
RNAseq	Whole Blood	Baseline	gene154664 (ABCA13)	0.32196	0.684736	0.878362	0.383263	0.995408	0.8719
RNAseq	Whole Blood	Baseline	gene118460 (EXOSC6)	0.0588919	4.29736	0.877559	0.383401	0.995408	0.871648
RNAseq	Whole Blood	Baseline	gene747 (DAGLA)	-0.0979181	3.03355	-0.877679	0.383421	0.995408	-0.87161
RNAseq	Whole Blood	Baseline	gene9181 (ARHGEF2)	-0.01795	8.64316	-0.875599	0.383781	0.995408	-0.870951
RNAseq	Whole Blood	Baseline	gene4360 (MRC1)	-0.201117	1.18923	-0.876686	0.384091	0.995408	-0.870383
RNAseq	Whole Blood	Baseline	gene2648 (KAT2A)	0.045006	5.43707	0.874998	0.384202	0.995408	0.870181
RNAseq	Whole Blood	Baseline	gene6139 (RPL17)	-0.0424156	8.51544	-0.874874	0.384217	0.995408	-0.870153
RNAseq	Whole Blood	Baseline	gene1824 (DSC2)	-0.208526	4.82207	-0.877428	0.384263	0.995408	-0.870068
RNAseq	Whole Blood	Baseline	gene26164 (MTG2)	0.0347627	5.8322	0.875612	0.384428	0.995408	0.869766
RNAseq	Whole Blood	Baseline	gene10263 (CDK2AP2)	-0.0439362	5.94609	-0.875018	0.384459	0.995408	-0.86971
RNAseq	Whole Blood	Baseline	gene80342 (TRAF3IP3)	0.0317608	8.04413	0.87479	0.384517	0.995408	0.869604
RNAseq	Whole Blood	Baseline	gene28520 (TRDJ3)	-0.206072	0.0410095	-0.875372	0.384577	0.995408	-0.869494
RNAseq	Whole Blood	Baseline	gene55661 (DDX27)	0.0331819	6.30345	0.875662	0.384607	0.995408	0.869439
RNAseq	Whole Blood	Baseline	gene5331 (PLCB3)	-0.060054	5.02446	-0.875311	0.384859	0.995408	-0.868978
RNAseq	Whole Blood	Baseline	gene374403 (TBC1D10C)	0.0411039	8.01183	0.873664	0.385179	0.995408	0.868394
RNAseq	Whole Blood	Baseline	gene80346 (REEP4)	-0.053856	5.095	-0.873972	0.385388	0.995408	-0.868011
RNAseq	Whole Blood	Baseline	gene105376060 (LOC105376060)	0.235158	-1.32554	0.872596	0.385433	0.995408	0.867929
RNAseq	Whole Blood	Baseline	gene28465 (IGHV1-46)	0.257438	1.53074	0.872593	0.385459	0.995408	0.867883
RNAseq	Whole Blood	Baseline	gene23345 (SYNE1)	0.0561664	8.36375	0.873698	0.385776	0.995408	0.867303
RNAseq	Whole Blood	Baseline	gene60485 (SAV1)	-0.0634943	4.00069	-0.873209	0.385838	0.995408	-0.86719
RNAseq	Whole Blood	Baseline	gene9022 (CLIC3)	-0.165753	4.35751	-0.87364	0.385872	0.995408	-0.867127
RNAseq	Whole Blood	Baseline	gene10778 (ZNF271P)	0.038247	4.97799	0.871002	0.386109	0.995408	0.866695
RNAseq	Whole Blood	Baseline	gene143458 (LDLRAD3)	-0.120672	2.50605	-0.872952	0.386137	0.995408	-0.866644
RNAseq	Whole Blood	Baseline	gene3137 (HLA-J)	-0.368389	4.00206	-0.874079	0.386299	0.995408	-0.866348
RNAseq	Whole Blood	Baseline	gene3418 (IDH2)	0.0486173	6.31129	0.871081	0.386759	0.995408	0.86551
RNAseq	Whole Blood	Baseline	gene6521 (SLC4A1)	-0.238987	9.04255	-0.872401	0.386833	0.995408	-0.865374
RNAseq	Whole Blood	Baseline	gene10174 (SORBS3)	0.0487587	5.54711	0.870798	0.387109	0.995408	0.864872
RNAseq	Whole Blood	Baseline	gene6695 (SPOCK1)	0.141237	0.30865	0.869045	0.387246	0.995408	0.864622
RNAseq	Whole Blood	Baseline	gene23111 (SPART)	-0.0531491	5.45928	-0.870611	0.387267	0.995408	-0.864584
RNAseq	Whole Blood	Baseline	gene57593 (EBF4)	-0.149496	1.66611	-0.870632	0.38742	0.995408	-0.864306
RNAseq	Whole Blood	Baseline	gene56548 (CHST7)	-0.096271	4.5548	-0.870867	0.387445	0.995408	-0.864261
RNAseq	Whole Blood	Baseline	gene9618 (TRAF4)	0.0602255	3.59381	0.869116	0.38748	0.995408	0.864197
RNAseq	Whole Blood	Baseline	gene11107 (PRDM5)	0.199978	1.88943	0.871085	0.387512	0.995408	0.864139
RNAseq	Whole Blood	Baseline	gene51108 (METTL9)	-0.0453659	7.1485	-0.870051	0.38754	0.995408	-0.864087
RNAseq	Whole Blood	Baseline	gene100132111 (C2CD4D-AS1)	0.125525	2.02083	0.869994	0.387693	0.995408	0.863808
RNAseq	Whole Blood	Baseline	gene23451 (SF3B1)	0.0278543	9.1347	0.868076	0.387704	0.995408	0.863788
RNAseq	Whole Blood	Baseline	gene8607 (RUVBL1)	0.034772	4.61975	0.867176	0.387745	0.995408	0.863714
RNAseq	Whole Blood	Baseline	gene374666 (WASH3P)	0.0990716	4.34108	0.870406	0.387774	0.995408	0.863661
RNAseq	Whole Blood	Baseline	gene6164 (RPL34)	-0.0581372	8.08434	-0.868583	0.387984	0.995408	-0.863279
RNAseq	Whole Blood	Baseline	gene79109 (MAPKAP1)	-0.0219633	6.09855	-0.867001	0.387986	0.995408	-0.863276
RNAseq	Whole Blood	Baseline	gene23317 (DNAJC13)	-0.0294725	6.7011	-0.867901	0.388075	0.995408	-0.863113
RNAseq	Whole Blood	Baseline	gene637 (BID)	-0.0388388	7.05593	-0.869118	0.388149	0.995408	-0.86298
RNAseq	Whole Blood	Baseline	gene1478 (CSTF2)	-0.0372137	3.70274	-0.865818	0.388193	0.995408	-0.862899
RNAseq	Whole Blood	Baseline	gene11033 (ADAP1)	0.0534241	6.48947	0.869143	0.388275	0.995408	0.86275
RNAseq	Whole Blood	Baseline	gene51303 (FKBP11)	-0.0437415	5.01059	-0.867054	0.388276	0.995408	-0.862748
RNAseq	Whole Blood	Baseline	gene254896 (LOC254896)	-0.0571605	7.49881	-0.868547	0.388353	0.995408	-0.862609
RNAseq	Whole Blood	Baseline	gene91039 (DPP9)	0.029615	6.61574	0.867829	0.38838	0.995408	0.862558
RNAseq	Whole Blood	Baseline	gene284900 (TTC28-AS1)	0.0588151	3.35804	0.867133	0.388471	0.995408	0.862394
RNAseq	Whole Blood	Baseline	gene150275 (CCDC117)	-0.0451016	5.2714	-0.86749	0.388501	0.995408	-0.86234
RNAseq	Whole Blood	Baseline	gene80851 (SH3BP5L)	0.0346427	6.66519	0.867001	0.388527	0.995408	0.862292
RNAseq	Whole Blood	Baseline	gene55615 (PRR5)	0.0746609	5.62013	0.86808	0.388692	0.995408	0.861992
RNAseq	Whole Blood	Baseline	gene5130 (PCYT1A)	0.027339	5.68488	0.866065	0.388695	0.995408	0.861986
RNAseq	Whole Blood	Baseline	gene20 (ABCA2)	0.0720786	7.34048	0.868314	0.388792	0.995408	0.86181
RNAseq	Whole Blood	Baseline	gene27351 (DESI1)	0.0351983	5.58203	0.866368	0.389119	0.995408	0.861215
RNAseq	Whole Blood	Baseline	gene3683 (ITGAL)	0.0431283	9.83953	0.866915	0.389294	0.995408	0.860898
RNAseq	Whole Blood	Baseline	gene2395 (FXN)	-0.048421	3.60467	-0.86567	0.389294	0.995408	-0.860898
RNAseq	Whole Blood	Baseline	gene402 (ARL2)	-0.033713	4.43628	-0.864217	0.389332	0.995408	-0.86083
RNAseq	Whole Blood	Baseline	gene51439 (FAM8A1)	0.0790061	6.53969	0.866278	0.389598	0.995408	0.860346
RNAseq	Whole Blood	Baseline	gene375387 (NRROS)	-0.0599033	6.1834	-0.866029	0.389887	0.995408	-0.859823
RNAseq	Whole Blood	Baseline	gene5977 (DPF2)	0.0268513	6.56571	0.86517	0.389894	0.995408	0.85981
RNAseq	Whole Blood	Baseline	gene6646 (SOAT1)	-0.0321157	6.02312	-0.863576	0.39028	0.995408	-0.85911
RNAseq	Whole Blood	Baseline	gene55106 (SLFN12)	-0.0939196	3.94956	-0.865442	0.390282	0.995408	-0.859106
RNAseq	Whole Blood	Baseline	gene80154 (GOLGA2P10)	0.179022	1.52016	0.8656	0.390345	0.995408	0.858991
RNAseq	Whole Blood	Baseline	gene93109 (TMEM44)	0.146592	0.292058	0.864343	0.390368	0.995408	0.85895
RNAseq	Whole Blood	Baseline	gene50614 (GALNT9)	-0.331857	-3.38661	-0.862959	0.390498	0.995408	-0.858715
RNAseq	Whole Blood	Baseline	gene10367 (MICU1)	-0.0455226	6.00693	-0.864044	0.390579	0.995408	-0.858568
RNAseq	Whole Blood	Baseline	gene65003 (MRPL11)	-0.0348714	4.26932	-0.861462	0.390581	0.995408	-0.858564
RNAseq	Whole Blood	Baseline	gene57449 (PLEKHG5)	0.10044	3.28257	0.864661	0.390591	0.995408	0.858546
RNAseq	Whole Blood	Baseline	gene8895 (CPNE3)	-0.030653	6.00007	-0.863112	0.390609	0.995408	-0.858513
RNAseq	Whole Blood	Baseline	gene3631 (INPP4A)	0.0331586	7.59084	0.863481	0.390618	0.995408	0.858497
RNAseq	Whole Blood	Baseline	gene51171 (HSD17B14)	0.279862	-1.47424	0.863941	0.390756	0.995408	0.858247
RNAseq	Whole Blood	Baseline	gene51266 (CLEC1B)	0.180918	2.64748	0.864878	0.390788	0.995408	0.858189
RNAseq	Whole Blood	Baseline	gene2274 (FHL2)	0.164838	0.782713	0.863506	0.390869	0.995408	0.858042
RNAseq	Whole Blood	Baseline	gene26018 (LRIG1)	0.0641601	5.38011	0.863852	0.391106	0.995408	0.857613
RNAseq	Whole Blood	Baseline	gene643680 (MS4A4E)	-0.11563	3.14621	-0.863566	0.391133	0.995408	-0.857564
RNAseq	Whole Blood	Baseline	gene104326191 (NA)	0.122948	0.203659	0.861552	0.391252	0.995408	0.85735
RNAseq	Whole Blood	Baseline	gene90809 (PIP4P1)	0.0283211	5.52138	0.861514	0.391354	0.995408	0.857164
RNAseq	Whole Blood	Baseline	gene9261 (MAPKAPK2)	0.036039	7.58882	0.863039	0.391382	0.995408	0.857114
RNAseq	Whole Blood	Baseline	gene3002 (GZMB)	-0.171651	6.57939	-0.862883	0.391601	0.995408	-0.856718
RNAseq	Whole Blood	Baseline	gene643836 (ZFP62)	0.0399561	4.88436	0.860554	0.391683	0.995408	0.85657
RNAseq	Whole Blood	Baseline	gene79626 (TNFAIP8L2)	-0.0345178	6.51145	-0.862533	0.391736	0.995408	-0.856474
RNAseq	Whole Blood	Baseline	gene283152 (CCDC153)	0.0919702	1.89826	0.861298	0.391751	0.995408	0.856446
RNAseq	Whole Blood	Baseline	gene28631 (TRBJ1-5)	0.133223	1.69278	0.862797	0.391762	0.995408	0.856426
RNAseq	Whole Blood	Baseline	gene26137 (ZBTB20)	0.0404859	5.44547	0.860323	0.391877	0.995408	0.856219
RNAseq	Whole Blood	Baseline	gene2091 (FBL)	-0.039844	6.96229	-0.861395	0.39188	0.995408	-0.856213
RNAseq	Whole Blood	Baseline	gene122786 (FRMD6)	-0.182507	-1.004	-0.860264	0.392036	0.995408	-0.855931
RNAseq	Whole Blood	Baseline	gene25923 (ATL3)	-0.0333468	5.77041	-0.859503	0.392276	0.995408	-0.855496
RNAseq	Whole Blood	Baseline	gene8820 (HESX1)	0.214976	-1.87302	0.858168	0.392384	0.995408	0.855302
RNAseq	Whole Blood	Baseline	gene83938 (LRMDA)	-0.121142	2.00722	-0.860745	0.392541	0.995408	-0.855019
RNAseq	Whole Blood	Baseline	gene1232 (CCR3)	0.198322	5.5038	0.862063	0.3926	0.995408	0.854911
RNAseq	Whole Blood	Baseline	gene55837 (EAPP)	-0.0292241	5.56512	-0.858987	0.392609	0.995408	-0.854896
RNAseq	Whole Blood	Baseline	gene90529 (STPG1)	-0.0670603	1.66792	-0.857893	0.392653	0.995408	-0.854815
RNAseq	Whole Blood	Baseline	gene10667 (FARS2)	-0.0478301	3.33493	-0.858198	0.392744	0.995408	-0.854651
RNAseq	Whole Blood	Baseline	gene7378 (UPP1)	-0.0415185	5.46175	-0.859493	0.392746	0.995408	-0.854648
RNAseq	Whole Blood	Baseline	gene57192 (MCOLN1)	0.0710757	5.69325	0.861035	0.392751	0.995408	0.854639
RNAseq	Whole Blood	Baseline	gene9402 (GRAP2)	-0.0604738	7.32811	-0.860935	0.392901	0.995408	-0.854369
RNAseq	Whole Blood	Baseline	gene145567 (TTC7B)	-0.114239	3.41831	-0.860952	0.392912	0.995408	-0.854348
RNAseq	Whole Blood	Baseline	gene6709 (SPTAN1)	0.0319354	8.71078	0.858901	0.392999	0.995408	0.854192
RNAseq	Whole Blood	Baseline	gene165140 (OXER1)	0.1063	4.5132	0.860296	0.393011	0.995408	0.85417
RNAseq	Whole Blood	Baseline	gene2005 (ELK4)	0.033104	6.38314	0.858192	0.393037	0.995408	0.854122
RNAseq	Whole Blood	Baseline	gene50809 (HP1BP3)	0.0273748	7.56646	0.858713	0.393087	0.995408	0.854032
RNAseq	Whole Blood	Baseline	gene55384 (MEG3)	0.419893	0.320402	0.860352	0.393411	0.995408	0.853447
RNAseq	Whole Blood	Baseline	gene7403 (KDM6A)	0.0240731	6.20456	0.856974	0.393567	0.995408	0.853166
RNAseq	Whole Blood	Baseline	gene79921 (TCEAL4)	-0.0722916	3.65414	-0.858877	0.393624	0.995408	-0.853064
RNAseq	Whole Blood	Baseline	gene56919 (DHX33)	-0.0346344	4.33327	-0.856659	0.393677	0.995408	-0.852968
RNAseq	Whole Blood	Baseline	gene3280 (HES1)	-0.168962	1.17379	-0.858308	0.393717	0.995408	-0.852895
RNAseq	Whole Blood	Baseline	gene10811 (NOXA1)	0.0792072	3.28705	0.858121	0.393785	0.995408	0.852773
RNAseq	Whole Blood	Baseline	gene22794 (CASC3)	0.0364933	8.20497	0.857979	0.394161	0.995408	0.852096
RNAseq	Whole Blood	Baseline	gene100529144 (CORO7-PAM16)	0.0346277	7.68732	0.857094	0.394445	0.995408	0.851585
RNAseq	Whole Blood	Baseline	gene54778 (RNF111)	0.026766	6.27155	0.854845	0.394585	0.995408	0.851332
RNAseq	Whole Blood	Baseline	gene7942 (TFEB)	-0.0390873	6.91256	-0.856022	0.394993	0.995408	-0.850597
RNAseq	Whole Blood	Baseline	gene25996 (REXO2)	0.0606248	4.35119	0.855571	0.395049	0.995408	0.850496
RNAseq	Whole Blood	Baseline	gene55653 (BCAS4)	0.0997439	3.40441	0.856868	0.395128	0.995408	0.850354
RNAseq	Whole Blood	Baseline	gene4085 (MAD2L1)	0.0811036	1.35873	0.853566	0.395153	0.995408	0.85031
RNAseq	Whole Blood	Baseline	gene54926 (UBE2R2)	-0.0318969	7.79947	-0.855177	0.395343	0.995408	-0.849968
RNAseq	Whole Blood	Baseline	gene57176 (VARS2)	-0.0634806	4.3106	-0.856083	0.395455	0.995408	-0.849766
RNAseq	Whole Blood	Baseline	gene79992 (AGPAT4-IT1)	-0.124585	1.2215	-0.853857	0.395524	0.995408	-0.849642
RNAseq	Whole Blood	Baseline	gene10856 (RUVBL2)	-0.0328675	5.04738	-0.853377	0.395581	0.995408	-0.84954
RNAseq	Whole Blood	Baseline	gene28772 (IGLV10-54)	-0.445177	0.369729	-0.85629	0.395582	0.995408	-0.849538
RNAseq	Whole Blood	Baseline	gene63933 (MCUR1)	-0.0806584	4.35951	-0.855661	0.39568	0.995408	-0.849362
RNAseq	Whole Blood	Baseline	gene101927759 (LOC101927759)	-0.146718	2.17238	-0.855068	0.396082	0.995408	-0.848639
RNAseq	Whole Blood	Baseline	gene219972 (MPEG1)	-0.0717656	10.0408	-0.854745	0.39609	0.995408	-0.848625
RNAseq	Whole Blood	Baseline	gene27336 (HTATSF1)	-0.02828	6.18711	-0.852072	0.396185	0.995408	-0.848455
RNAseq	Whole Blood	Baseline	gene25792 (CIZ1)	0.0306928	7.09866	0.853238	0.3963	0.995408	0.848247
RNAseq	Whole Blood	Baseline	gene83858 (ATAD3B)	-0.0710318	4.7521	-0.854388	0.396327	0.995408	-0.8482
RNAseq	Whole Blood	Baseline	gene55819 (RNF130)	-0.0386051	8.24429	-0.854198	0.396388	0.995408	-0.84809
RNAseq	Whole Blood	Baseline	gene348938 (NIPAL4)	0.220886	-0.70433	0.853624	0.396449	0.995408	0.847981
RNAseq	Whole Blood	Baseline	gene10917 (BTNL3)	0.714184	1.5221	0.855264	0.396512	0.995408	0.847866
RNAseq	Whole Blood	Baseline	gene100528030 (POC1B-GALNT4)	-0.0428853	4.25785	-0.852291	0.396599	0.995408	-0.84771
RNAseq	Whole Blood	Baseline	gene6920 (TCEA3)	0.111461	3.33239	0.854244	0.396688	0.995408	0.847551
RNAseq	Whole Blood	Baseline	gene64207 (IRF2BPL)	-0.0536629	7.03802	-0.8527	0.396769	0.995408	-0.847405
RNAseq	Whole Blood	Baseline	gene1870 (E2F2)	0.107157	4.33494	0.853474	0.396798	0.995408	0.847354
RNAseq	Whole Blood	Baseline	gene101928290 (PLBD1-AS1)	0.112973	1.59202	0.852199	0.396917	0.995408	0.84714
RNAseq	Whole Blood	Baseline	gene673 (BRAF)	0.0259685	5.86207	0.851105	0.396922	0.995408	0.847131
RNAseq	Whole Blood	Baseline	gene7580 (ZNF32)	0.0422717	3.77448	0.850845	0.396961	0.995408	0.847061
RNAseq	Whole Blood	Baseline	gene387895 (LINC00944)	-0.213389	0.41545	-0.852828	0.397018	0.995408	-0.846959
RNAseq	Whole Blood	Baseline	gene84159 (ARID5B)	0.0532721	5.60106	0.852364	0.397202	0.995408	0.846628
RNAseq	Whole Blood	Baseline	gene29960 (MRM2)	-0.0440276	4.47986	-0.850881	0.397431	0.995408	-0.846219
RNAseq	Whole Blood	Baseline	gene8569 (MKNK1)	-0.0518417	6.60027	-0.852042	0.397444	0.995408	-0.846195
RNAseq	Whole Blood	Baseline	gene255488 (RNF144B)	-0.0727225	6.40657	-0.851022	0.397574	0.995408	-0.845963
RNAseq	Whole Blood	Baseline	gene5371 (PML)	0.086806	6.95854	0.851319	0.397623	0.995408	0.845874
RNAseq	Whole Blood	Baseline	gene91526 (ANKRD44)	0.0296442	8.1051	0.850215	0.397648	0.995408	0.84583
RNAseq	Whole Blood	Baseline	gene26034 (IPCEF1)	0.0397691	6.66501	0.850769	0.397749	0.995408	0.845648
RNAseq	Whole Blood	Baseline	gene6510 (SLC1A5)	-0.082181	6.2382	-0.851412	0.39781	0.995408	-0.845538
RNAseq	Whole Blood	Baseline	gene80201 (HKDC1)	-0.155756	3.01214	-0.852428	0.397811	0.995408	-0.845538
RNAseq	Whole Blood	Baseline	gene29968 (PSAT1)	0.105747	1.84085	0.850739	0.397849	0.995408	0.845469
RNAseq	Whole Blood	Baseline	gene653691 (TCAF2P1)	0.165233	-0.382744	0.849336	0.397995	0.995408	0.845208
RNAseq	Whole Blood	Baseline	gene1186 (CLCN7)	-0.0560997	7.09317	-0.851283	0.398001	0.995408	-0.845197
RNAseq	Whole Blood	Baseline	gene51559 (NT5DC3)	-0.137971	2.93366	-0.851712	0.398032	0.995408	-0.845142
RNAseq	Whole Blood	Baseline	gene84932 (RAB2B)	-0.0501588	4.70868	-0.848816	0.398332	0.995408	-0.844603
RNAseq	Whole Blood	Baseline	gene202181 (LOC202181)	0.0640044	3.52875	0.849019	0.398336	0.995408	0.844597
RNAseq	Whole Blood	Baseline	gene389641 (LOC389641)	0.0963048	2.22166	0.849514	0.398635	0.995408	0.844061
RNAseq	Whole Blood	Baseline	gene220323 (OAF)	-0.0874022	4.50546	-0.849459	0.398723	0.995408	-0.843905
RNAseq	Whole Blood	Baseline	gene400696 (LGALS17A)	0.254599	-2.09487	0.847473	0.398775	0.995408	0.84381
RNAseq	Whole Blood	Baseline	gene9709 (HERPUD1)	-0.0342753	6.81088	-0.849197	0.398928	0.995408	-0.843538
RNAseq	Whole Blood	Baseline	gene54103 (GSAP)	-0.0588377	5.57047	-0.848723	0.39896	0.995408	-0.84348
RNAseq	Whole Blood	Baseline	gene54468 (MIOS)	-0.0323673	4.60068	-0.846856	0.399045	0.995408	-0.843329
RNAseq	Whole Blood	Baseline	gene6234 (RPS28)	-0.0426555	8.81046	-0.847619	0.399137	0.995408	-0.843163
RNAseq	Whole Blood	Baseline	gene1840 (DTX1)	0.120724	4.03275	0.849571	0.399237	0.995408	0.842986
RNAseq	Whole Blood	Baseline	gene284266 (SIGLEC15)	-0.153207	0.201014	-0.846925	0.399374	0.995408	-0.84274
RNAseq	Whole Blood	Baseline	gene100527943 (TGIF2-RAB5IF)	0.0343759	6.41696	0.84754	0.399383	0.995408	0.842723
RNAseq	Whole Blood	Baseline	gene84815 (MGC12916)	0.121314	1.36867	0.848163	0.399431	0.995408	0.842637
RNAseq	Whole Blood	Baseline	gene91050 (CCDC149)	-0.095543	4.11274	-0.848485	0.399492	0.995408	-0.84253
RNAseq	Whole Blood	Baseline	gene171389 (NLRP6)	-0.116943	5.35309	-0.848736	0.399627	0.995408	-0.842287
RNAseq	Whole Blood	Baseline	gene23029 (RBM34)	-0.0299659	5.18216	-0.845907	0.399676	0.995408	-0.842199
RNAseq	Whole Blood	Baseline	gene10528 (NOP56)	0.0303877	6.47001	0.847187	0.399685	0.995408	0.842184
RNAseq	Whole Blood	Baseline	gene861 (RUNX1)	0.0283924	6.57517	0.84615	0.399749	0.995408	0.842069
RNAseq	Whole Blood	Baseline	gene4292 (MLH1)	-0.0358355	4.69796	-0.846535	0.399823	0.995408	-0.841937
RNAseq	Whole Blood	Baseline	gene51228 (GLTP)	-0.032905	6.13207	-0.846623	0.399961	0.995408	-0.84169
RNAseq	Whole Blood	Baseline	gene100506516 (LINC01176)	0.112854	1.17998	0.846144	0.400104	0.995408	0.841435
RNAseq	Whole Blood	Baseline	gene9685 (CLINT1)	-0.0283325	6.66053	-0.845855	0.400237	0.995408	-0.841198
RNAseq	Whole Blood	Baseline	gene147463 (ANKRD29)	-0.243294	-2.56496	-0.843355	0.400508	0.995408	-0.840713
RNAseq	Whole Blood	Baseline	gene117247 (SLC16A10)	0.140867	0.681993	0.845957	0.400555	0.995408	0.840631
RNAseq	Whole Blood	Baseline	gene5450 (POU2AF1)	-0.131114	5.01672	-0.84673	0.400612	0.995408	-0.840528
RNAseq	Whole Blood	Baseline	gene100507600 (LCT-AS1)	0.438712	-2.63756	0.846283	0.400836	0.995408	0.84013
RNAseq	Whole Blood	Baseline	gene284040 (CDRT4)	0.0826653	2.96908	0.844562	0.401099	0.995408	0.839661
RNAseq	Whole Blood	Baseline	gene84267 (C9orf64)	0.0530662	3.67002	0.844346	0.401219	0.995408	0.839447
RNAseq	Whole Blood	Baseline	gene4739 (NEDD9)	0.0328558	7.25444	0.844293	0.401251	0.995408	0.839389
RNAseq	Whole Blood	Baseline	gene101928638 (LINC02692)	-0.331169	1.78425	-0.84617	0.401416	0.995408	-0.839095
RNAseq	Whole Blood	Baseline	gene51326 (ARL17A)	-0.226437	-0.378979	-0.844507	0.401422	0.995408	-0.839085
RNAseq	Whole Blood	Baseline	gene5261 (PHKG2)	0.0339267	5.58786	0.844072	0.401508	0.995408	0.838931
RNAseq	Whole Blood	Baseline	gene4763 (NF1)	0.035753	5.79166	0.843297	0.40159	0.995408	0.838785
RNAseq	Whole Blood	Baseline	gene28831 (IGLJ3)	-0.204562	3.00726	-0.84352	0.401736	0.995408	-0.838525
RNAseq	Whole Blood	Baseline	gene22809 (ATF5)	-0.0695849	4.35333	-0.841931	0.401912	0.995408	-0.838212
RNAseq	Whole Blood	Baseline	gene85015 (USP45)	0.0706208	2.43581	0.842596	0.402157	0.995408	0.837775
RNAseq	Whole Blood	Baseline	gene147968 (CAPN12)	-0.129031	3.11606	-0.843943	0.402344	0.995408	-0.837443
RNAseq	Whole Blood	Baseline	gene79842 (ZBTB3)	-0.0456575	3.34245	-0.840317	0.402409	0.995408	-0.837327
RNAseq	Whole Blood	Baseline	gene79668 (PARP8)	0.0411585	7.75121	0.842847	0.402498	0.995408	0.837167
RNAseq	Whole Blood	Baseline	gene100129617 (LOC100129617)	0.13237	-0.0464953	0.84022	0.402574	0.995408	0.837032
RNAseq	Whole Blood	Baseline	gene5603 (MAPK13)	0.0512113	7.00468	0.841888	0.402599	0.995408	0.836989
RNAseq	Whole Blood	Baseline	gene124245 (ZC3H18)	0.0236281	7.07199	0.841003	0.402781	0.995408	0.836665
RNAseq	Whole Blood	Baseline	gene23469 (PHF3)	0.0252256	7.50579	0.841516	0.402819	0.995408	0.836597
RNAseq	Whole Blood	Baseline	gene29082 (CHMP4A)	-0.0400194	5.77575	-0.842112	0.402833	0.995408	-0.836573
RNAseq	Whole Blood	Baseline	gene10097 (ACTR2)	-0.0289091	9.26859	-0.841976	0.402834	0.995408	-0.83657
RNAseq	Whole Blood	Baseline	gene6130 (RPL7A)	-0.0309935	10.0373	-0.840714	0.402905	0.995408	-0.836444
RNAseq	Whole Blood	Baseline	gene5026 (P2RX5)	-0.125671	5.42745	-0.842664	0.403115	0.995408	-0.83607
RNAseq	Whole Blood	Baseline	gene140469 (MYO3B)	0.442283	-1.14924	0.842567	0.403128	0.995408	0.836048
RNAseq	Whole Blood	Baseline	gene1595 (CYP51A1)	-0.0641604	3.63222	-0.839546	0.403232	0.995408	-0.835864
RNAseq	Whole Blood	Baseline	gene79750 (ZNF385D)	0.226353	0.781805	0.842059	0.403371	0.995408	0.835616
RNAseq	Whole Blood	Baseline	gene143570 (XRRA1)	-0.25691	3.29193	-0.842625	0.403372	0.995408	-0.835614
RNAseq	Whole Blood	Baseline	gene85364 (ZCCHC3)	-0.0256877	5.57685	-0.839169	0.403477	0.995408	-0.835428
RNAseq	Whole Blood	Baseline	gene80127 (BBOF1)	0.145309	3.91309	0.84151	0.403527	0.995408	0.835338
RNAseq	Whole Blood	Baseline	gene6129 (RPL7)	-0.0393215	9.7839	-0.839976	0.403691	0.995408	-0.835048
RNAseq	Whole Blood	Baseline	gene200576 (PIKFYVE)	0.0273658	6.56465	0.839056	0.403707	0.995408	0.835018
RNAseq	Whole Blood	Baseline	gene3653 (IPW)	0.0722823	1.97559	0.839308	0.403741	0.995408	0.834959
RNAseq	Whole Blood	Baseline	gene55608 (ANKRD10)	-0.0335041	5.91903	-0.839751	0.403792	0.995408	-0.834869
RNAseq	Whole Blood	Baseline	gene4952 (OCRL)	-0.0722304	3.23771	-0.840045	0.403803	0.995408	-0.834848
RNAseq	Whole Blood	Baseline	gene2342 (FNTB)	0.0750933	4.26006	0.84083	0.403865	0.995408	0.834739
RNAseq	Whole Blood	Baseline	gene7087 (ICAM5)	-0.155718	0.418094	-0.839892	0.403911	0.995408	-0.834656
RNAseq	Whole Blood	Baseline	gene28690 (TRAV3)	-0.106147	1.64934	-0.839558	0.403992	0.995408	-0.834512
RNAseq	Whole Blood	Baseline	gene9601 (PDIA4)	-0.0411322	6.63536	-0.838014	0.404063	0.995408	-0.834387
RNAseq	Whole Blood	Baseline	gene23313 (KIAA0930)	-0.066813	7.72805	-0.840533	0.404125	0.995408	-0.834277
RNAseq	Whole Blood	Baseline	gene7374 (UNG)	0.0624208	3.72599	0.839487	0.40418	0.995408	0.83418
RNAseq	Whole Blood	Baseline	gene28796 (IGLV3-21)	-0.306267	3.45274	-0.838647	0.40421	0.995408	-0.834126
RNAseq	Whole Blood	Baseline	gene3990 (LIPC)	-0.21271	1.2789	-0.840484	0.404288	0.995408	-0.833987
RNAseq	Whole Blood	Baseline	gene23 (ABCF1)	-0.0273043	6.33078	-0.837369	0.404306	0.995408	-0.833955
RNAseq	Whole Blood	Baseline	gene10049 (DNAJB6)	-0.0435627	6.97982	-0.84015	0.404365	0.995408	-0.83385
RNAseq	Whole Blood	Baseline	gene56259 (CTNNBL1)	-0.0316984	5.66305	-0.837874	0.40445	0.995408	-0.833699
RNAseq	Whole Blood	Baseline	gene7386 (UQCRFS1)	-0.0354346	5.1349	-0.837592	0.404463	0.995408	-0.833676
RNAseq	Whole Blood	Baseline	gene51071 (DERA)	-0.042989	3.74372	-0.83765	0.404463	0.995408	-0.833676
RNAseq	Whole Blood	Baseline	gene8805 (TRIM24)	0.0388554	5.04101	0.838915	0.40447	0.995408	0.833665
RNAseq	Whole Blood	Baseline	gene8507 (ENC1)	-0.165589	4.32618	-0.840149	0.404478	0.995408	-0.83365
RNAseq	Whole Blood	Baseline	gene23761 (PISD)	-0.0505013	7.65329	-0.839474	0.404553	0.995408	-0.833517
RNAseq	Whole Blood	Baseline	gene4541 (ND6)	0.106623	6.90856	0.83884	0.404652	0.995408	0.833342
RNAseq	Whole Blood	Baseline	gene285966 (TCAF2)	0.0641784	3.39966	0.837572	0.404895	0.995408	0.832912
RNAseq	Whole Blood	Baseline	gene57706 (DENND1A)	-0.040392	6.26585	-0.83663	0.405044	0.995408	-0.832647
RNAseq	Whole Blood	Baseline	gene9989 (PPP4R1)	-0.049885	7.14996	-0.838025	0.405141	0.995408	-0.832475
RNAseq	Whole Blood	Baseline	gene100526833 (SEPT5-GP1BB)	-0.126411	7.22669	-0.838801	0.405154	0.995408	-0.832452
RNAseq	Whole Blood	Baseline	gene149603 (RNF187)	-0.0631536	6.87739	-0.838387	0.405156	0.995408	-0.832447
RNAseq	Whole Blood	Baseline	gene4736 (RPL10A)	-0.0444957	9.14884	-0.837623	0.405167	0.995408	-0.832429
RNAseq	Whole Blood	Baseline	gene285533 (RNF175)	-0.185831	0.703121	-0.837762	0.405403	0.995408	-0.83201
RNAseq	Whole Blood	Baseline	gene51155 (JPT1)	-0.0370799	6.49572	-0.836374	0.405485	0.995408	-0.831865
RNAseq	Whole Blood	Baseline	gene746 (TMEM258)	-0.0394492	4.44012	-0.83529	0.405495	0.995408	-0.831848
RNAseq	Whole Blood	Baseline	gene10952 (SEC61B)	-0.0321055	5.31362	-0.83549	0.405593	0.995408	-0.831675
RNAseq	Whole Blood	Baseline	gene729603 (LOC729603)	0.0636975	3.84124	0.836086	0.40564	0.995408	0.831591
RNAseq	Whole Blood	Baseline	gene6747 (SSR3)	-0.0442576	6.06696	-0.836666	0.40569	0.995408	-0.831503
RNAseq	Whole Blood	Baseline	gene8503 (PIK3R3)	-0.111473	2.21887	-0.83659	0.405699	0.995408	-0.831486
RNAseq	Whole Blood	Baseline	gene399665 (FAM102A)	0.0711438	7.80077	0.837252	0.40586	0.995408	0.8312
RNAseq	Whole Blood	Baseline	gene55619 (DOCK10)	-0.0360574	7.4952	-0.835815	0.405896	0.995408	-0.831137
RNAseq	Whole Blood	Baseline	gene65244 (SPATS2)	0.0647715	2.76682	0.833923	0.40596	0.995408	0.831025
RNAseq	Whole Blood	Baseline	gene79585 (CORO7)	0.0345783	7.63912	0.836032	0.406119	0.995408	0.830743
RNAseq	Whole Blood	Baseline	gene25953 (PNKD)	-0.0937991	5.75846	-0.836945	0.406315	0.995408	-0.830397
RNAseq	Whole Blood	Baseline	gene6533 (SLC6A6)	-0.0322522	9.32608	-0.834853	0.406384	0.995408	-0.830273
RNAseq	Whole Blood	Baseline	gene23515 (MORC3)	-0.0390725	6.48392	-0.836131	0.406439	0.995408	-0.830177
RNAseq	Whole Blood	Baseline	gene5473 (PPBP)	-0.175485	6.83413	-0.836714	0.406603	0.995408	-0.829886
RNAseq	Whole Blood	Baseline	gene101243544 (NA)	-0.0390905	3.35019	-0.833098	0.40661	0.995408	-0.829875
RNAseq	Whole Blood	Baseline	gene4171 (MCM2)	0.0603666	3.92712	0.834538	0.406652	0.995408	0.8298
RNAseq	Whole Blood	Baseline	gene4811 (NID1)	-0.148741	5.12337	-0.83567	0.406734	0.995408	-0.829655
RNAseq	Whole Blood	Baseline	gene9254 (CACNA2D2)	-0.120286	4.14985	-0.835354	0.406809	0.995408	-0.829523
RNAseq	Whole Blood	Baseline	gene730268 (LOC730268)	0.14172	1.82973	0.835024	0.406811	0.995408	0.829519
RNAseq	Whole Blood	Baseline	gene203859 (ANO5)	-0.202849	-0.21938	-0.833555	0.406933	0.995408	-0.829302
RNAseq	Whole Blood	Baseline	gene5530 (PPP3CA)	-0.0275833	6.60252	-0.832799	0.407025	0.995408	-0.829141
RNAseq	Whole Blood	Baseline	gene114884 (OSBPL10)	-0.150291	3.48562	-0.835385	0.407114	0.995408	-0.828984
RNAseq	Whole Blood	Baseline	gene101927789 (LOC101927789)	0.115763	0.496103	0.83214	0.407224	0.995408	0.828789
RNAseq	Whole Blood	Baseline	gene80325 (ABTB1)	0.0480421	9.27337	0.834482	0.407259	0.995408	0.828727
RNAseq	Whole Blood	Baseline	gene125061 (AFMID)	-0.0910568	2.58126	-0.833581	0.407439	0.995408	-0.828408
RNAseq	Whole Blood	Baseline	gene5966 (REL)	-0.0498331	6.24008	-0.832765	0.407557	0.995408	-0.8282
RNAseq	Whole Blood	Baseline	gene8320 (EOMES)	0.117412	5.39194	0.834209	0.407787	0.995408	0.827795
RNAseq	Whole Blood	Baseline	gene10131 (TRAP1)	0.0563564	5.27039	0.833656	0.407853	0.995408	0.827677
RNAseq	Whole Blood	Baseline	gene1459 (CSNK2A2)	-0.0299392	4.6637	-0.830729	0.407897	0.995408	-0.827601
RNAseq	Whole Blood	Baseline	gene4175 (MCM6)	0.0499084	4.60008	0.832121	0.40818	0.995408	0.827101
RNAseq	Whole Blood	Baseline	gene102465249 (MIR6502)	0.102559	1.35004	0.830273	0.408227	0.995408	0.827017
RNAseq	Whole Blood	Baseline	gene6478 (SIAH2)	-0.0966466	6.54668	-0.832685	0.40846	0.995408	-0.826607
RNAseq	Whole Blood	Baseline	gene7057 (THBS1)	0.204428	6.22876	0.832749	0.408537	0.995408	0.826471
RNAseq	Whole Blood	Baseline	gene79943 (ZNF696)	-0.0465802	3.9038	-0.831214	0.408549	0.995408	-0.82645
RNAseq	Whole Blood	Baseline	gene537 (ATP6AP1)	-0.0305228	7.33936	-0.831844	0.408597	0.995408	-0.826365
RNAseq	Whole Blood	Baseline	gene124491 (TMEM170A)	0.0304677	5.33705	0.829842	0.408688	0.995408	0.826205
RNAseq	Whole Blood	Baseline	gene6792 (CDKL5)	0.0647741	2.55265	0.82927	0.408706	0.995408	0.826173
RNAseq	Whole Blood	Baseline	gene145864 (HAPLN3)	0.0829721	5.03173	0.831397	0.408729	0.995408	0.826133
RNAseq	Whole Blood	Baseline	gene54902 (TTC19)	-0.0506224	4.68459	-0.831475	0.408833	0.995408	-0.825949
RNAseq	Whole Blood	Baseline	gene3892 (KRT86)	-0.244096	-1.21131	-0.830875	0.408975	0.995408	-0.825698
RNAseq	Whole Blood	Baseline	gene8742 (TNFSF12)	-0.050042	6.39031	-0.831557	0.408977	0.995408	-0.825695
RNAseq	Whole Blood	Baseline	gene23633 (KPNA6)	0.0243189	6.66969	0.829461	0.409006	0.995408	0.825644
RNAseq	Whole Blood	Baseline	gene102724560 (CBSL)	-0.440754	-3.36691	-0.831417	0.409023	0.995408	-0.825614
RNAseq	Whole Blood	Baseline	gene23196 (FAM120A)	0.0198455	8.07099	0.82949	0.409092	0.995408	0.825492
RNAseq	Whole Blood	Baseline	gene23596 (OPN3)	-0.0623285	4.22409	-0.83063	0.409332	0.995408	-0.82507
RNAseq	Whole Blood	Baseline	gene11156 (PTP4A3)	-0.103751	4.38245	-0.83095	0.409625	0.995408	-0.824554
RNAseq	Whole Blood	Baseline	gene81567 (TXNDC5)	-0.10731	6.42082	-0.827996	0.409653	0.995408	-0.824505
RNAseq	Whole Blood	Baseline	gene58512 (DLGAP3)	-0.103105	1.39551	-0.828477	0.409723	0.995408	-0.824381
RNAseq	Whole Blood	Baseline	gene10746 (MAP3K2)	0.0314613	7.2258	0.828648	0.409754	0.995408	0.824326
RNAseq	Whole Blood	Baseline	gene54764 (ZRANB1)	0.0342716	6.34729	0.829165	0.409788	0.995408	0.824267
RNAseq	Whole Blood	Baseline	gene4683 (NBN)	-0.0566756	6.26422	-0.828971	0.410168	0.995408	-0.823598
RNAseq	Whole Blood	Baseline	gene5089 (PBX2)	0.0407375	6.87533	0.829331	0.410182	0.995408	0.823574
RNAseq	Whole Blood	Baseline	gene25886 (POC1A)	-0.0927217	1.00573	-0.826615	0.410312	0.995408	-0.823346
RNAseq	Whole Blood	Baseline	gene51465 (UBE2J1)	-0.0715508	6.91136	-0.828504	0.410446	0.995408	-0.823108
RNAseq	Whole Blood	Baseline	gene55272 (IMP3)	-0.0296564	5.50983	-0.826741	0.410555	0.995408	-0.822918
RNAseq	Whole Blood	Baseline	gene3620 (IDO1)	-0.284228	2.57312	-0.828489	0.410588	0.995408	-0.822859
RNAseq	Whole Blood	Baseline	gene10216 (PRG4)	0.219475	-0.149014	0.828557	0.410664	0.995408	0.822725
RNAseq	Whole Blood	Baseline	gene199777 (ZNF626)	-0.110298	3.01824	-0.828672	0.410747	0.995408	-0.822579
RNAseq	Whole Blood	Baseline	gene11337 (GABARAP)	-0.0307036	8.89744	-0.827467	0.410809	0.995408	-0.82247
RNAseq	Whole Blood	Baseline	gene79690 (GAL3ST4)	0.0977228	3.47701	0.828386	0.410819	0.995408	0.822454
RNAseq	Whole Blood	Baseline	gene100506622 (LINC00540)	-0.247194	-0.570517	-0.827896	0.410885	0.995408	-0.822337
RNAseq	Whole Blood	Baseline	gene2334 (AFF2)	0.0996117	1.88908	0.826742	0.410991	0.995408	0.822151
RNAseq	Whole Blood	Baseline	gene1510 (CTSE)	-0.285622	0.569659	-0.828863	0.410991	0.995408	-0.822151
RNAseq	Whole Blood	Baseline	gene59345 (GNB4)	-0.0532425	5.68551	-0.826827	0.411034	0.995408	-0.822076
RNAseq	Whole Blood	Baseline	gene344558 (SH3RF3)	-0.102754	3.4931	-0.827588	0.411078	0.995408	-0.821997
RNAseq	Whole Blood	Baseline	gene116844 (LRG1)	-0.0663581	6.76403	-0.826373	0.411303	0.995408	-0.821603
RNAseq	Whole Blood	Baseline	gene57658 (CALCOCO1)	0.029195	7.67441	0.826411	0.411395	0.995408	0.821441
RNAseq	Whole Blood	Baseline	gene4209 (MEF2D)	0.029326	7.48249	0.825289	0.411733	0.995408	0.820847
RNAseq	Whole Blood	Baseline	gene301 (ANXA1)	-0.0570196	8.2394	-0.825811	0.411757	0.995408	-0.820806
RNAseq	Whole Blood	Baseline	gene23142 (DCUN1D4)	0.0417467	3.35427	0.823402	0.411791	0.995408	0.820745
RNAseq	Whole Blood	Baseline	gene64582 (GPR135)	0.095833	1.23634	0.824388	0.411823	0.995408	0.820689
RNAseq	Whole Blood	Baseline	gene101929623 (LINC01215)	0.065292	3.87077	0.825745	0.411938	0.995408	0.820488
RNAseq	Whole Blood	Baseline	gene91056 (AP5B1)	0.0441806	7.8922	0.825463	0.412325	0.995408	0.819809
RNAseq	Whole Blood	Baseline	gene9857 (CEP350)	0.0283524	7.0741	0.823656	0.412431	0.995408	0.819624
RNAseq	Whole Blood	Baseline	gene5552 (SRGN)	-0.0363371	9.8405	-0.82445	0.412531	0.995408	-0.819448
RNAseq	Whole Blood	Baseline	gene3315 (HSPB1)	0.0748094	5.64336	0.824733	0.412733	0.995408	0.819094
RNAseq	Whole Blood	Baseline	gene8729 (GBF1)	0.0208533	7.15248	0.822939	0.412767	0.995408	0.819034
RNAseq	Whole Blood	Baseline	gene1116 (CHI3L1)	0.178353	7.60516	0.824712	0.413212	0.995408	0.818254
RNAseq	Whole Blood	Baseline	gene1795 (DOCK3)	0.110888	1.62395	0.822994	0.41339	0.995408	0.817942
RNAseq	Whole Blood	Baseline	gene9172 (MYOM2)	-0.670166	2.5984	-0.824443	0.413556	0.995408	-0.817652
RNAseq	Whole Blood	Baseline	gene153364 (MBLAC2)	0.0500311	2.55249	0.820224	0.413601	0.995408	0.817573
RNAseq	Whole Blood	Baseline	gene54840 (APTX)	0.0340923	3.90896	0.820573	0.413699	0.995408	0.817401
RNAseq	Whole Blood	Baseline	gene127018 (LYPLAL1)	0.0673953	3.22314	0.821083	0.413708	0.995408	0.817385
RNAseq	Whole Blood	Baseline	gene8996 (NOL3)	-0.105664	1.86449	-0.822272	0.413756	0.995408	-0.817302
RNAseq	Whole Blood	Baseline	gene7915 (ALDH5A1)	-0.0859935	4.83405	-0.822973	0.413761	0.995408	-0.817293
RNAseq	Whole Blood	Baseline	gene78999 (LRFN4)	-0.104134	2.67254	-0.822596	0.413766	0.995408	-0.817285
RNAseq	Whole Blood	Baseline	gene4677 (NARS1)	-0.0388204	6.62131	-0.822673	0.413771	0.995408	-0.817276
RNAseq	Whole Blood	Baseline	gene90678 (LRSAM1)	0.032445	5.08359	0.820869	0.414028	0.995408	0.816825
RNAseq	Whole Blood	Baseline	gene9043 (SPAG9)	0.0235073	7.07048	0.820624	0.414042	0.995408	0.816801
RNAseq	Whole Blood	Baseline	gene7850 (IL1R2)	-0.0845773	6.17451	-0.821998	0.414066	0.995408	-0.816759
RNAseq	Whole Blood	Baseline	gene7390 (UROS)	-0.0461831	4.3202	-0.821112	0.414186	0.995408	-0.816549
RNAseq	Whole Blood	Baseline	gene29978 (UBQLN2)	0.0294611	6.26256	0.820837	0.414193	0.995408	0.816537
RNAseq	Whole Blood	Baseline	gene6876 (TAGLN)	-0.154187	3.92454	-0.822799	0.414282	0.995408	-0.816382
RNAseq	Whole Blood	Baseline	gene11167 (FSTL1)	-0.209648	2.34197	-0.822718	0.414288	0.995408	-0.81637
RNAseq	Whole Blood	Baseline	gene2868 (GRK4)	-0.129156	-0.0157758	-0.819306	0.414382	0.995408	-0.816207
RNAseq	Whole Blood	Baseline	gene4722 (NDUFS3)	-0.0334522	4.57174	-0.819364	0.41448	0.995408	-0.816034
RNAseq	Whole Blood	Baseline	gene100130872 (LOC100130872)	-0.113804	3.52221	-0.820716	0.414597	0.995408	-0.815831
RNAseq	Whole Blood	Baseline	gene57553 (MICAL3)	-0.080232	5.4076	-0.821625	0.414735	0.995408	-0.815589
RNAseq	Whole Blood	Baseline	gene202781 (PAXIP1-AS1)	0.0599509	2.8259	0.819574	0.414746	0.995408	0.815569
RNAseq	Whole Blood	Baseline	gene100506233 (RAB30-DT)	0.081057	1.58114	0.819567	0.414795	0.995408	0.815484
RNAseq	Whole Blood	Baseline	gene730152 (GSTA7P)	0.273466	-3.7437	0.82028	0.414816	0.995408	0.815449
RNAseq	Whole Blood	Baseline	gene199746 (U2AF1L4)	0.0848729	4.76979	0.821468	0.414859	0.995408	0.815373
RNAseq	Whole Blood	Baseline	gene5928 (RBBP4)	-0.0280532	7.21359	-0.82043	0.414904	0.995408	-0.815294
RNAseq	Whole Blood	Baseline	gene10493 (VAT1)	-0.0412344	5.39922	-0.819567	0.415356	0.995408	-0.814504
RNAseq	Whole Blood	Baseline	gene221756 (SERPINB9P1)	-0.119648	2.95688	-0.820147	0.415458	0.995408	-0.814326
RNAseq	Whole Blood	Baseline	gene51075 (TMX2)	-0.0307382	5.45775	-0.818329	0.4155	0.995408	-0.814253
RNAseq	Whole Blood	Baseline	gene29946 (SERTAD3)	-0.0442089	4.74253	-0.819127	0.415607	0.995408	-0.814066
RNAseq	Whole Blood	Baseline	gene10771 (ZMYND11)	0.0284959	5.62857	0.817193	0.415919	0.995408	0.813521
RNAseq	Whole Blood	Baseline	gene4613 (MYCN)	0.238228	-1.76265	0.816527	0.416047	0.995408	0.813298
RNAseq	Whole Blood	Baseline	gene26996 (GPR160)	-0.090138	3.91426	-0.818813	0.41606	0.995408	-0.813275
RNAseq	Whole Blood	Baseline	gene7097 (TLR2)	-0.0759749	7.78405	-0.817774	0.416081	0.995408	-0.813239
RNAseq	Whole Blood	Baseline	gene4482 (MSRA)	-0.0419704	4.20036	-0.817242	0.416199	0.995408	-0.813033
RNAseq	Whole Blood	Baseline	gene3988 (LIPA)	-0.111898	6.44861	-0.819074	0.416238	0.995408	-0.812966
RNAseq	Whole Blood	Baseline	gene55008 (HERC6)	0.102874	4.46413	0.818426	0.416515	0.995408	0.812482
RNAseq	Whole Blood	Baseline	gene84771 (DDX11L2)	-0.402751	1.59034	-0.818267	0.417055	0.995408	-0.81154
RNAseq	Whole Blood	Baseline	gene114132 (SIGLEC11)	-0.252119	0.293963	-0.817086	0.417072	0.995408	-0.811512
RNAseq	Whole Blood	Baseline	gene6204 (RPS10)	-0.0417518	8.92856	-0.815883	0.417129	0.995408	-0.811412
RNAseq	Whole Blood	Baseline	gene8661 (EIF3A)	-0.0267614	8.62798	-0.815225	0.417202	0.995408	-0.811285
RNAseq	Whole Blood	Baseline	gene5887 (RAD23B)	-0.0219854	6.89568	-0.816007	0.417342	0.995408	-0.811041
RNAseq	Whole Blood	Baseline	gene64386 (MMP25)	-0.071973	10.0575	-0.81665	0.417415	0.995408	-0.810914
RNAseq	Whole Blood	Baseline	gene83605 (CCM2)	0.0377988	7.36513	0.816247	0.417434	0.995408	0.810881
RNAseq	Whole Blood	Baseline	gene51726 (DNAJB11)	-0.0381231	5.5906	-0.814863	0.417445	0.995408	-0.810861
RNAseq	Whole Blood	Baseline	gene51 (ACOX1)	0.062178	7.15694	0.81684	0.417501	0.995408	0.810765
RNAseq	Whole Blood	Baseline	gene51427 (ZNF107)	-0.123954	5.753	-0.81701	0.417508	0.995408	-0.810751
RNAseq	Whole Blood	Baseline	gene54467 (ANKIB1)	0.0287707	5.29708	0.814089	0.417545	0.995408	0.810688
RNAseq	Whole Blood	Baseline	gene113451 (AZIN2)	0.0890668	1.59351	0.814652	0.417805	0.995408	0.810234
RNAseq	Whole Blood	Baseline	gene57804 (POLD4)	0.033034	6.29011	0.815186	0.417839	0.995408	0.810177
RNAseq	Whole Blood	Baseline	gene84295 (PHF6)	0.0333236	4.15894	0.812802	0.418047	0.995408	0.809814
RNAseq	Whole Blood	Baseline	gene28657 (TRAV26-1)	0.129815	2.25228	0.815584	0.41806	0.995408	0.809792
RNAseq	Whole Blood	Baseline	gene28567 (TRBV20-1)	0.120545	2.63146	0.815656	0.418067	0.995408	0.809779
RNAseq	Whole Blood	Baseline	gene2526 (FUT4)	-0.0465319	4.34763	-0.813246	0.418566	0.995408	-0.808912
RNAseq	Whole Blood	Baseline	gene1269 (CNR2)	-0.100718	3.85459	-0.814628	0.418606	0.995408	-0.808842
RNAseq	Whole Blood	Baseline	gene5923 (RASGRF1)	-0.22268	-0.957294	-0.812442	0.418779	0.995408	-0.808541
RNAseq	Whole Blood	Baseline	gene100271874 (ZNRF2P2)	-0.196664	-1.52649	-0.81087	0.418874	0.995408	-0.808376
RNAseq	Whole Blood	Baseline	gene6390 (SDHB)	-0.029447	5.88335	-0.812832	0.419044	0.995408	-0.808081
RNAseq	Whole Blood	Baseline	gene399761 (BMS1P1)	0.192855	0.673627	0.813364	0.419178	0.995408	0.807849
RNAseq	Whole Blood	Baseline	gene4783 (NFIL3)	0.0525014	5.74224	0.81268	0.419296	0.995408	0.807644
RNAseq	Whole Blood	Baseline	gene27131 (SNX5)	-0.03519	5.86284	-0.812181	0.419312	0.995408	-0.807615
RNAseq	Whole Blood	Baseline	gene100527960 (MROH7-TTC4)	-0.0344454	4.22258	-0.811274	0.419383	0.995408	-0.807491
RNAseq	Whole Blood	Baseline	gene6574 (SLC20A1)	-0.054961	6.86819	-0.812802	0.419406	0.995408	-0.807452
RNAseq	Whole Blood	Baseline	gene26258 (BLOC1S6)	-0.032309	5.78148	-0.81195	0.419421	0.995408	-0.807425
RNAseq	Whole Blood	Baseline	gene100507217 (LINC01578)	0.0554914	5.83144	0.811299	0.419531	0.995408	0.807236
RNAseq	Whole Blood	Baseline	gene645644 (FLJ42627)	-0.162086	2.31296	-0.81342	0.419571	0.995408	-0.807166
RNAseq	Whole Blood	Baseline	gene4207 (BORCS8-MEF2B)	0.0451149	5.09082	0.812232	0.419678	0.995408	0.80698
RNAseq	Whole Blood	Baseline	gene683 (BST1)	-0.0467104	6.76755	-0.811831	0.419814	0.995408	-0.806744
RNAseq	Whole Blood	Baseline	gene3716 (JAK1)	-0.0240912	9.37157	-0.811566	0.420044	0.995408	-0.806346
RNAseq	Whole Blood	Baseline	gene10866 (HCP5)	0.0645707	4.07233	0.811698	0.420105	0.995408	0.806238
RNAseq	Whole Blood	Baseline	gene4087 (SMAD2)	-0.021427	6.33092	-0.81011	0.420183	0.995408	-0.806103
RNAseq	Whole Blood	Baseline	gene54969 (HPF1)	-0.053159	3.12899	-0.809259	0.420299	0.995408	-0.805903
RNAseq	Whole Blood	Baseline	gene80820 (EEPD1)	0.054446	5.51928	0.809926	0.420561	0.995408	0.805448
RNAseq	Whole Blood	Baseline	gene100381270 (ZBED6)	0.052446	4.25874	0.808434	0.420664	0.995408	0.80527
RNAseq	Whole Blood	Baseline	gene5937 (RBMS1)	0.0224998	6.83929	0.808866	0.420713	0.995408	0.805185
RNAseq	Whole Blood	Baseline	gene83869 (TTTY14)	0.163678	-2.7126	0.806569	0.420716	0.995408	0.805179
RNAseq	Whole Blood	Baseline	gene3795 (KHK)	-0.102664	2.10096	-0.810233	0.42086	0.995408	-0.80493
RNAseq	Whole Blood	Baseline	gene100996939 (PYURF)	-0.035933	5.36657	-0.807902	0.42115	0.995408	-0.804428
RNAseq	Whole Blood	Baseline	gene84992 (PIGY)	-0.035933	5.36657	-0.807902	0.42115	0.995408	-0.804428
RNAseq	Whole Blood	Baseline	gene120071 (LARGE2)	0.120947	3.28593	0.810367	0.421155	0.995408	0.80442
RNAseq	Whole Blood	Baseline	gene3105 (HLA-A)	-0.34101	10.016	-0.811013	0.421192	0.995408	-0.804356
RNAseq	Whole Blood	Baseline	gene358 (AQP1)	-0.199129	1.48924	-0.810234	0.421229	0.995408	-0.804292
RNAseq	Whole Blood	Baseline	gene101929125 (LINC01730)	0.316227	0.763696	0.810221	0.421511	0.995408	0.803803
RNAseq	Whole Blood	Baseline	gene257397 (TAB3)	0.0234976	5.72777	0.807455	0.421546	0.995408	0.803742
RNAseq	Whole Blood	Baseline	gene47 (ACLY)	-0.0226367	7.46477	-0.807422	0.4217	0.995408	-0.803475
RNAseq	Whole Blood	Baseline	gene10533 (ATG7)	-0.0458002	5.71594	-0.808705	0.421803	0.995408	-0.803296
RNAseq	Whole Blood	Baseline	gene55238 (SLC38A7)	-0.0499594	4.02785	-0.807253	0.421831	0.995408	-0.803248
RNAseq	Whole Blood	Baseline	gene9095 (TBX19)	-0.061579	2.45343	-0.806296	0.421973	0.995408	-0.803003
RNAseq	Whole Blood	Baseline	gene5863 (RGL2)	0.0383116	6.74094	0.807405	0.422013	0.995408	0.802933
RNAseq	Whole Blood	Baseline	gene3050 (HBZ)	0.538041	-0.430229	0.809192	0.422051	0.995408	0.802869
RNAseq	Whole Blood	Baseline	gene4013 (VWA5A)	-0.0714958	3.23584	-0.807834	0.42206	0.995408	-0.802853
RNAseq	Whole Blood	Baseline	gene5445 (PON2)	-0.0772869	2.40869	-0.807339	0.422095	0.995408	-0.802792
RNAseq	Whole Blood	Baseline	gene51560 (RAB6B)	-0.220637	2.25461	-0.80889	0.422269	0.995408	-0.802491
RNAseq	Whole Blood	Baseline	gene131583 (FAM43A)	-0.0665989	5.0509	-0.808162	0.422276	0.995408	-0.802478
RNAseq	Whole Blood	Baseline	gene146225 (CMTM2)	0.0673099	5.8407	0.806869	0.422346	0.995408	0.802357
RNAseq	Whole Blood	Baseline	gene3094 (HINT1)	0.0295027	6.42256	0.805575	0.42262	0.995408	0.801884
RNAseq	Whole Blood	Baseline	gene9253 (NUMBL)	0.0650387	3.40908	0.806696	0.422728	0.995408	0.801697
RNAseq	Whole Blood	Baseline	gene338811 (TAFA2)	0.146325	1.88394	0.807062	0.422806	0.995408	0.801562
RNAseq	Whole Blood	Baseline	gene64077 (LHPP)	-0.069094	4.81588	-0.807143	0.422883	0.995408	-0.80143
RNAseq	Whole Blood	Baseline	gene3588 (IL10RB)	-0.0288539	7.12744	-0.806245	0.422961	0.995408	-0.801294
RNAseq	Whole Blood	Baseline	gene474170 (LRRC37A2)	-0.173746	1.44054	-0.807106	0.422962	0.995408	-0.801293
RNAseq	Whole Blood	Baseline	gene27240 (SIT1)	0.0576283	5.09274	0.806436	0.422991	0.995408	0.801244
RNAseq	Whole Blood	Baseline	gene29062 (WDR91)	0.040548	5.29716	0.805882	0.423029	0.995408	0.801178
RNAseq	Whole Blood	Baseline	gene51098 (IFT52)	-0.0429835	3.80262	-0.804567	0.42322	0.995408	-0.800848
RNAseq	Whole Blood	Baseline	gene56666 (PANX2)	0.0735684	5.50688	0.805997	0.423257	0.995408	0.800783
RNAseq	Whole Blood	Baseline	gene79087 (ALG12)	0.0350901	4.80828	0.805274	0.423277	0.995408	0.800748
RNAseq	Whole Blood	Baseline	gene8563 (THOC5)	-0.0299761	6.00535	-0.804901	0.423332	0.995408	-0.800654
RNAseq	Whole Blood	Baseline	gene375775 (PNPLA7)	-0.105254	3.70957	-0.806557	0.423353	0.995408	-0.800617
RNAseq	Whole Blood	Baseline	gene116151 (FAM210B)	-0.149034	8.02037	-0.806491	0.423445	0.995408	-0.800459
RNAseq	Whole Blood	Baseline	gene129642 (MBOAT2)	-0.0559975	5.22321	-0.805379	0.423517	0.995408	-0.800334
RNAseq	Whole Blood	Baseline	gene1465 (CSRP1)	-0.0427519	5.51887	-0.80557	0.423543	0.995408	-0.800289
RNAseq	Whole Blood	Baseline	gene54407 (SLC38A2)	-0.0547337	6.94008	-0.80431	0.423773	0.995408	-0.799893
RNAseq	Whole Blood	Baseline	gene8835 (SOCS2)	-0.0710834	3.28705	-0.804913	0.423776	0.995408	-0.799888
RNAseq	Whole Blood	Baseline	gene8087 (FXR1)	0.0227143	6.58606	0.803981	0.42393	0.995408	0.799622
RNAseq	Whole Blood	Baseline	gene6141 (RPL18)	-0.0345121	9.37202	-0.803776	0.423962	0.995408	-0.799566
RNAseq	Whole Blood	Baseline	gene255104 (TMCO4)	-0.0392808	4.43748	-0.803728	0.424066	0.995408	-0.799387
RNAseq	Whole Blood	Baseline	gene149840 (SHLD1)	0.0568078	2.97079	0.803117	0.424112	0.995408	0.799307
RNAseq	Whole Blood	Baseline	gene728358 (DEFA1B)	-0.457472	0.743207	-0.804738	0.424129	0.995408	-0.799279
RNAseq	Whole Blood	Baseline	gene5829 (PXN)	0.0210615	9.5571	0.80329	0.424297	0.995408	0.798989
RNAseq	Whole Blood	Baseline	gene7917 (BAG6)	-0.0509695	8.45581	-0.804819	0.424297	0.995408	-0.798988
RNAseq	Whole Blood	Baseline	gene78987 (CRELD1)	0.0504108	4.48937	0.80388	0.424353	0.995408	0.798893
RNAseq	Whole Blood	Baseline	gene131540 (ZDHHC19)	-0.174578	0.684526	-0.803437	0.424372	0.995408	-0.79886
RNAseq	Whole Blood	Baseline	gene100507436 (MICA)	0.224957	2.19301	0.805044	0.424503	0.995408	0.798634
RNAseq	Whole Blood	Baseline	gene388115 (CCDC9B)	-0.0755433	2.9522	-0.802732	0.424626	0.995408	-0.798421
RNAseq	Whole Blood	Baseline	gene4176 (MCM7)	0.0287518	6.35686	0.803043	0.424634	0.995408	0.798408
RNAseq	Whole Blood	Baseline	gene28677 (TRAV9-2)	0.102112	2.7283	0.803803	0.424797	0.995408	0.798127
RNAseq	Whole Blood	Baseline	gene2069 (EREG)	-0.302705	-0.384621	-0.802478	0.42486	0.995408	-0.798018
RNAseq	Whole Blood	Baseline	gene10970 (CKAP4)	0.0606276	6.87144	0.803403	0.425037	0.995408	0.797714
RNAseq	Whole Blood	Baseline	gene100526842 (RPL17-C18orf32)	-0.0365916	8.61188	-0.801471	0.42518	0.995408	-0.797466
RNAseq	Whole Blood	Baseline	gene30817 (ADGRE2)	-0.120576	8.2251	-0.803346	0.425347	0.995408	-0.797178
RNAseq	Whole Blood	Baseline	gene137695 (TMEM68)	0.0462099	2.73507	0.799667	0.425366	0.995408	0.797147
RNAseq	Whole Blood	Baseline	gene22909 (FAN1)	0.0658345	2.954	0.801528	0.425367	0.995408	0.797144
RNAseq	Whole Blood	Baseline	gene57645 (POGK)	-0.0305087	5.91013	-0.801006	0.425386	0.995408	-0.797112
RNAseq	Whole Blood	Baseline	gene54108 (CHRAC1)	-0.0343643	4.87706	-0.800695	0.425421	0.995408	-0.797052
RNAseq	Whole Blood	Baseline	gene6627 (SNRPA1)	0.034259	4.75243	0.800753	0.425443	0.995408	0.797014
RNAseq	Whole Blood	Baseline	gene389792 (IER5L)	-0.0894619	3.68063	-0.801628	0.425481	0.995408	-0.796949
RNAseq	Whole Blood	Baseline	gene10825 (NEU3)	-0.0557153	3.20021	-0.800156	0.425488	0.995408	-0.796937
RNAseq	Whole Blood	Baseline	gene92154 (MTSS2)	0.108034	1.95736	0.80184	0.425515	0.995408	0.79689
RNAseq	Whole Blood	Baseline	gene285596 (FAM153A)	-0.201615	2.03023	-0.803035	0.425704	0.995408	-0.796565
RNAseq	Whole Blood	Baseline	gene1201 (CLN3)	-0.0295674	6.0878	-0.801167	0.425766	0.995408	-0.796459
RNAseq	Whole Blood	Baseline	gene4214 (MAP3K1)	0.0370938	7.90246	0.801572	0.425791	0.995408	0.796414
RNAseq	Whole Blood	Baseline	gene29760 (BLNK)	-0.0987506	3.80274	-0.801985	0.4258	0.995408	-0.7964
RNAseq	Whole Blood	Baseline	gene4835 (NQO2)	-0.128469	5.60168	-0.802625	0.425824	0.995408	-0.796358
RNAseq	Whole Blood	Baseline	gene79269 (DCAF10)	0.0356267	5.1187	0.799625	0.425891	0.995408	0.796242
RNAseq	Whole Blood	Baseline	gene57121 (LPAR5)	-0.0492604	4.86938	-0.800821	0.426076	0.995408	-0.795924
RNAseq	Whole Blood	Baseline	gene9057 (SLC7A6)	0.0493119	6.78871	0.801037	0.426093	0.995408	0.795895
RNAseq	Whole Blood	Baseline	gene55573 (CDV3)	-0.0209196	8.22824	-0.800807	0.426136	0.995408	-0.795821
RNAseq	Whole Blood	Baseline	gene64224 (HERPUD2)	0.0297454	6.53067	0.800527	0.426347	0.995408	0.795458
RNAseq	Whole Blood	Baseline	gene654816 (NCF1B)	0.0848815	7.44715	0.801206	0.426397	0.995408	0.795372
RNAseq	Whole Blood	Baseline	gene5150 (PDE7A)	0.0417237	6.93112	0.800081	0.426397	0.995408	0.795372
RNAseq	Whole Blood	Baseline	gene9520 (NPEPPS)	0.0279827	7.18724	0.799908	0.426437	0.995408	0.795303
RNAseq	Whole Blood	Baseline	gene1490 (CCN2)	0.315976	-1.71134	0.800189	0.426469	0.995408	0.795248
RNAseq	Whole Blood	Baseline	gene6150 (MRPL23)	-0.047442	4.67733	-0.799715	0.426527	0.995408	-0.795149
RNAseq	Whole Blood	Baseline	gene10627 (MYL12A)	-0.0268126	8.65547	-0.799384	0.426752	0.995408	-0.794762
RNAseq	Whole Blood	Baseline	gene5933 (RBL1)	0.0350507	4.07299	0.797965	0.426934	0.995408	0.794449
RNAseq	Whole Blood	Baseline	gene9657 (IQCB1)	-0.0592682	4.14521	-0.799671	0.426963	0.995408	-0.794399
RNAseq	Whole Blood	Baseline	gene729438 (CASTOR2)	-0.0630695	4.39467	-0.799005	0.42697	0.995408	-0.794387
RNAseq	Whole Blood	Baseline	gene170622 (COMMD6)	-0.0450624	5.09108	-0.797422	0.427062	0.995408	-0.794229
RNAseq	Whole Blood	Baseline	gene9772 (TMEM94)	0.0202071	6.50355	0.797669	0.427313	0.995408	0.793799
RNAseq	Whole Blood	Baseline	gene11043 (MID2)	0.0752872	2.93675	0.798656	0.427337	0.995408	0.793757
RNAseq	Whole Blood	Baseline	gene728498 (GOLGA8H)	-0.178194	-0.333689	-0.798679	0.427369	0.995408	-0.793702
RNAseq	Whole Blood	Baseline	gene6147 (RPL23A)	-0.0320569	9.59338	-0.797239	0.427442	0.995408	-0.793577
RNAseq	Whole Blood	Baseline	gene10312 (TCIRG1)	0.037784	8.97722	0.798348	0.427469	0.995408	0.793531
RNAseq	Whole Blood	Baseline	gene55959 (SULF2)	-0.0816881	8.38542	-0.79942	0.427471	0.995408	-0.793526
RNAseq	Whole Blood	Baseline	gene65985 (AACS)	-0.0493976	3.91296	-0.797966	0.42749	0.995408	-0.793495
RNAseq	Whole Blood	Baseline	gene2982 (GUCY1A1)	-0.126716	3.18469	-0.79914	0.427543	0.995408	-0.793403
RNAseq	Whole Blood	Baseline	gene5250 (SLC25A3)	-0.0324815	7.60284	-0.798263	0.427601	0.995408	-0.793304
RNAseq	Whole Blood	Baseline	gene9897 (WASHC5)	-0.0315147	5.65527	-0.797856	0.427627	0.995408	-0.793259
RNAseq	Whole Blood	Baseline	gene11326 (VSIG4)	-0.17004	1.33243	-0.7979	0.427782	0.995408	-0.792993
RNAseq	Whole Blood	Baseline	gene28568 (TRBV19)	0.238395	1.26503	0.799209	0.427808	0.995408	0.792948
RNAseq	Whole Blood	Baseline	gene254099 (LINC01342)	0.216472	-2.06925	0.795952	0.427817	0.995408	0.792933
RNAseq	Whole Blood	Baseline	gene79365 (BHLHE41)	-0.183978	1.05845	-0.798178	0.427904	0.995408	-0.792784
RNAseq	Whole Blood	Baseline	gene6956 (TRAV6)	0.115784	0.830465	0.796713	0.428001	0.995408	0.792617
RNAseq	Whole Blood	Baseline	gene317649 (EIF4E3)	-0.0643569	6.72612	-0.798303	0.428021	0.995408	-0.792583
RNAseq	Whole Blood	Baseline	gene9203 (ZMYM3)	0.0305572	5.44628	0.796002	0.428065	0.995408	0.792508
RNAseq	Whole Blood	Baseline	gene204 (AK2)	-0.0292824	6.59645	-0.797246	0.428075	0.995408	-0.79249
RNAseq	Whole Blood	Baseline	gene93426 (SYCE1)	-0.48602	-1.81575	-0.798471	0.428094	0.995408	-0.792458
RNAseq	Whole Blood	Baseline	gene387751 (GVINP1)	0.0583287	6.8546	0.797185	0.428103	0.995408	0.792441
RNAseq	Whole Blood	Baseline	gene2039 (DMTN)	-0.149699	9.07244	-0.798259	0.428142	0.995408	-0.792375
RNAseq	Whole Blood	Baseline	gene5125 (PCSK5)	-0.0690161	3.84752	-0.797378	0.428158	0.995408	-0.792347
RNAseq	Whole Blood	Baseline	gene3112 (HLA-DOB)	-0.137182	2.86364	-0.797935	0.42829	0.995408	-0.792122
RNAseq	Whole Blood	Baseline	gene64333 (ARHGAP9)	0.0498589	9.35262	0.797382	0.428453	0.995408	0.791842
RNAseq	Whole Blood	Baseline	gene83641 (FAM107B)	0.0239557	7.58726	0.79552	0.428628	0.995408	0.791542
RNAseq	Whole Blood	Baseline	gene23137 (SMC5)	0.0261392	5.61266	0.794559	0.428751	0.995408	0.791332
RNAseq	Whole Blood	Baseline	gene9315 (NREP)	-0.0789539	3.46007	-0.796969	0.428849	0.995408	-0.791163
RNAseq	Whole Blood	Baseline	gene51237 (MZB1)	-0.133031	3.54896	-0.79412	0.428924	0.995408	-0.791034
RNAseq	Whole Blood	Baseline	gene153222 (CREBRF)	0.0400966	6.57661	0.795195	0.428952	0.995408	0.790987
RNAseq	Whole Blood	Baseline	gene7405 (UVRAG)	-0.0293761	5.61906	-0.795071	0.428994	0.995408	-0.790915
RNAseq	Whole Blood	Baseline	gene3843 (IPO5)	-0.0301496	6.32526	-0.795058	0.429	0.995408	-0.790905
RNAseq	Whole Blood	Baseline	gene23002 (DAAM1)	-0.0486703	3.82932	-0.795016	0.42913	0.995408	-0.790681
RNAseq	Whole Blood	Baseline	gene79719 (AAGAB)	-0.0275576	5.17135	-0.793889	0.42942	0.995408	-0.790185
RNAseq	Whole Blood	Baseline	gene79650 (USB1)	-0.041489	6.43655	-0.795025	0.429427	0.995408	-0.790173
RNAseq	Whole Blood	Baseline	gene10810 (WASF3)	-0.182406	1.34743	-0.795517	0.429593	0.995408	-0.789889
RNAseq	Whole Blood	Baseline	gene5976 (UPF1)	-0.0210183	8.40878	-0.794312	0.429649	0.995408	-0.789792
RNAseq	Whole Blood	Baseline	gene1730 (DIAPH2)	-0.0436514	4.26771	-0.793311	0.429789	0.995408	-0.789553
RNAseq	Whole Blood	Baseline	gene26984 (SEC22A)	-0.037319	3.57674	-0.79242	0.429872	0.995408	-0.78941
RNAseq	Whole Blood	Baseline	gene493856 (CISD2)	-0.0634833	3.58426	-0.793696	0.429887	0.995408	-0.789384
RNAseq	Whole Blood	Baseline	gene339804 (C2orf74)	0.125962	3.16126	0.794871	0.430118	0.995408	0.788991
RNAseq	Whole Blood	Baseline	gene6103 (RPGR)	0.0465884	4.58683	0.79303	0.430164	0.995408	0.788911
RNAseq	Whole Blood	Baseline	gene51643 (TMBIM4)	-0.0450109	6.39787	-0.793666	0.430174	0.995408	-0.788894
RNAseq	Whole Blood	Baseline	gene11273 (ATXN2L)	0.0237981	8.17061	0.792865	0.430249	0.995408	0.788765
RNAseq	Whole Blood	Baseline	gene8226 (PUDP)	-0.0463095	3.97563	-0.793081	0.430266	0.995408	-0.788737
RNAseq	Whole Blood	Baseline	gene10516 (FBLN5)	-0.165319	3.04558	-0.794505	0.430493	0.995408	-0.788348
RNAseq	Whole Blood	Baseline	gene2672 (GFI1)	0.105459	4.24856	0.793913	0.430597	0.995408	0.78817
RNAseq	Whole Blood	Baseline	gene5423 (POLB)	0.0581857	4.83799	0.79247	0.430616	0.995408	0.788137
RNAseq	Whole Blood	Baseline	gene2888 (GRB14)	0.208736	0.0670184	0.793083	0.43077	0.995408	0.787875
RNAseq	Whole Blood	Baseline	gene201294 (UNC13D)	0.0259915	8.59239	0.791906	0.430812	0.995408	0.787803
RNAseq	Whole Blood	Baseline	gene1289 (COL5A1)	0.20361	0.429361	0.793187	0.430862	0.995408	0.787718
RNAseq	Whole Blood	Baseline	gene388419 (BTBD17)	0.292983	-3.01915	0.79157	0.430893	0.995408	0.787665
RNAseq	Whole Blood	Baseline	gene64834 (ELOVL1)	-0.025961	6.23474	-0.79241	0.430893	0.995408	-0.787664
RNAseq	Whole Blood	Baseline	gene5034 (P4HB)	-0.0346314	8.50248	-0.792843	0.430963	0.995408	-0.787545
RNAseq	Whole Blood	Baseline	gene407026 (MIR29C)	0.07254	2.55969	0.790994	0.430964	0.995408	0.787542
RNAseq	Whole Blood	Baseline	gene55174 (INTS10)	-0.0265388	5.59997	-0.790916	0.431226	0.995408	-0.787096
RNAseq	Whole Blood	Baseline	gene1667 (DEFA1)	-0.450244	0.744512	-0.792376	0.431245	0.995408	-0.787062
RNAseq	Whole Blood	Baseline	gene64225 (ATL2)	0.0408479	4.36614	0.79061	0.431408	0.995408	0.786784
RNAseq	Whole Blood	Baseline	gene6097 (RORC)	0.175881	3.29041	0.792726	0.431519	0.995408	0.786594
RNAseq	Whole Blood	Baseline	gene3805 (KIR2DL4)	-0.309785	-1.00567	-0.791332	0.43184	0.995408	-0.786047
RNAseq	Whole Blood	Baseline	gene27044 (SND1)	-0.0412483	7.55674	-0.791368	0.431864	0.995408	-0.786006
RNAseq	Whole Blood	Baseline	gene1296 (COL8A2)	-0.128619	2.22078	-0.790665	0.431939	0.995408	-0.785879
RNAseq	Whole Blood	Baseline	gene51474 (LIMA1)	0.0534616	3.99008	0.790331	0.431985	0.995408	0.785799
RNAseq	Whole Blood	Baseline	gene57568 (SIPA1L2)	0.0884343	5.20236	0.791022	0.432006	0.995408	0.785763
RNAseq	Whole Blood	Baseline	gene3576 (CXCL8)	-0.194036	3.46204	-0.791386	0.432168	0.995408	-0.785487
RNAseq	Whole Blood	Baseline	gene399979 (SNX19)	0.0540432	6.43931	0.790603	0.432418	0.995408	0.785061
RNAseq	Whole Blood	Baseline	gene2114 (ETS2)	-0.0489371	6.74789	-0.79034	0.432441	0.995408	-0.785022
RNAseq	Whole Blood	Baseline	gene3507 (IGHM)	-0.137895	8.35978	-0.79039	0.432695	0.995408	-0.784588
RNAseq	Whole Blood	Baseline	gene51175 (TUBE1)	-0.0497395	2.94333	-0.788127	0.432696	0.995408	-0.784586
RNAseq	Whole Blood	Baseline	gene9957 (HS3ST1)	0.153237	0.429982	0.789362	0.432808	0.995408	0.784396
RNAseq	Whole Blood	Baseline	gene79415 (CYBC1)	-0.0350458	7.88451	-0.789166	0.432877	0.995408	-0.784277
RNAseq	Whole Blood	Baseline	gene24146 (CLDN15)	0.0518154	4.69063	0.788933	0.432941	0.995408	0.784168
RNAseq	Whole Blood	Baseline	gene284757 (MIR646HG)	0.102361	1.72093	0.788988	0.432946	0.995408	0.78416
RNAseq	Whole Blood	Baseline	gene94104 (PAXBP1)	0.0468806	4.67549	0.788055	0.433097	0.995408	0.783902
RNAseq	Whole Blood	Baseline	gene5747 (PTK2)	-0.0717118	3.94287	-0.789375	0.43311	0.995408	-0.783881
RNAseq	Whole Blood	Baseline	gene57418 (WDR18)	-0.0473846	4.07404	-0.787484	0.433334	0.995408	-0.783499
RNAseq	Whole Blood	Baseline	gene767 (CA8)	-0.159928	0.648867	-0.788704	0.433343	0.995408	-0.783484
RNAseq	Whole Blood	Baseline	gene8925 (HERC1)	0.0329826	8.13244	0.787512	0.433351	0.995408	0.78347
RNAseq	Whole Blood	Baseline	gene158471 (PRUNE2)	-0.374036	0.610161	-0.789414	0.433383	0.995408	-0.783415
RNAseq	Whole Blood	Baseline	gene23582 (CCNDBP1)	0.0279644	7.16326	0.788055	0.433424	0.995408	0.783346
RNAseq	Whole Blood	Baseline	gene25870 (SUMF2)	0.0432016	6.50623	0.788544	0.433444	0.995408	0.783311
RNAseq	Whole Blood	Baseline	gene382 (ARF6)	-0.0255088	7.75782	-0.786751	0.433482	0.995408	-0.783246
RNAseq	Whole Blood	Baseline	gene56978 (PRDM8)	0.0726229	4.29526	0.788391	0.433532	0.995408	0.783162
RNAseq	Whole Blood	Baseline	gene3993 (LLGL2)	0.071289	5.14168	0.788274	0.433552	0.995408	0.783128
RNAseq	Whole Blood	Baseline	gene118788 (PIK3AP1)	-0.0516405	7.92638	-0.787583	0.433664	0.995408	-0.782937
RNAseq	Whole Blood	Baseline	gene51759 (C9orf78)	0.138666	8.8185	0.78867	0.433714	0.995408	0.782851
RNAseq	Whole Blood	Baseline	gene5819 (NECTIN2)	-0.36281	3.18628	-0.788703	0.433849	0.995408	-0.782622
RNAseq	Whole Blood	Baseline	gene203062 (TSNARE1)	0.0674978	4.31594	0.787711	0.433951	0.995408	0.782449
RNAseq	Whole Blood	Baseline	gene6924 (ELOA)	-0.0360742	5.88641	-0.787011	0.433981	0.995408	-0.782398
RNAseq	Whole Blood	Baseline	gene102724246 (TTC39C-AS1)	0.198895	-0.0578767	0.787765	0.434073	0.995408	0.782241
RNAseq	Whole Blood	Baseline	gene7205 (TRIP6)	-0.059296	3.76145	-0.786975	0.434152	0.995408	-0.782106
RNAseq	Whole Blood	Baseline	gene5166 (PDK4)	-0.196644	4.73269	-0.786658	0.434254	0.995408	-0.781932
RNAseq	Whole Blood	Baseline	gene161 (AP2A2)	-0.029315	5.93759	-0.786264	0.434414	0.995408	-0.781661
RNAseq	Whole Blood	Baseline	gene11320 (MGAT4A)	0.0392585	6.94515	0.786335	0.434626	0.995408	0.781299
RNAseq	Whole Blood	Baseline	gene56681 (SAR1A)	-0.0274753	6.52574	-0.785435	0.434675	0.995408	-0.781217
RNAseq	Whole Blood	Baseline	gene3067 (HDC)	0.162612	4.09555	0.786949	0.434759	0.995408	0.781074
RNAseq	Whole Blood	Baseline	gene30834 (ZNRD1)	-0.0528461	3.50033	-0.784612	0.43504	0.995408	-0.780597
RNAseq	Whole Blood	Baseline	gene80199 (FUZ)	0.0522624	4.27148	0.784511	0.435252	0.995408	0.780235
RNAseq	Whole Blood	Baseline	gene692201 (SNORD86)	0.0640789	1.64739	0.782697	0.43532	0.995408	0.780121
RNAseq	Whole Blood	Baseline	gene55689 (YEATS2)	0.0289237	5.99428	0.784457	0.435334	0.995408	0.780097
RNAseq	Whole Blood	Baseline	gene687 (KLF9)	-0.0597651	5.062	-0.782384	0.435747	0.995408	-0.779396
RNAseq	Whole Blood	Baseline	gene3931 (LCAT)	0.0557558	2.9414	0.783028	0.435839	0.995408	0.77924
RNAseq	Whole Blood	Baseline	gene100130476 (WAKMAR2)	0.0832626	1.17637	0.782531	0.435904	0.995408	0.779129
RNAseq	Whole Blood	Baseline	gene56994 (CHPT1)	0.100454	5.39685	0.784065	0.435974	0.995408	0.779011
RNAseq	Whole Blood	Baseline	gene101928710 (SCAT1)	0.177971	-0.555722	0.782433	0.436087	0.995408	0.778817
RNAseq	Whole Blood	Baseline	gene11177 (BAZ1A)	-0.032172	7.86545	-0.782824	0.436109	0.995408	-0.778781
RNAseq	Whole Blood	Baseline	gene79712 (GTDC1)	0.0405188	4.41313	0.78298	0.436166	0.995408	0.778684
RNAseq	Whole Blood	Baseline	gene4772 (NFATC1)	0.0328622	6.217	0.782724	0.436428	0.995408	0.778239
RNAseq	Whole Blood	Baseline	gene3454 (IFNAR1)	-0.0426666	7.31124	-0.782864	0.436609	0.995408	-0.777933
RNAseq	Whole Blood	Baseline	gene4779 (NFE2L1)	-0.0227839	7.24454	-0.782595	0.436663	0.995408	-0.777841
RNAseq	Whole Blood	Baseline	gene29117 (BRD7)	0.0323045	6.19998	0.782637	0.436716	0.995408	0.777751
RNAseq	Whole Blood	Baseline	gene57409 (MIF4GD)	-0.0350527	4.84642	-0.781729	0.436752	0.995408	-0.777689
RNAseq	Whole Blood	Baseline	gene7415 (VCP)	-0.0217747	8.0518	-0.782424	0.436833	0.995408	-0.777552
RNAseq	Whole Blood	Baseline	gene54788 (DNAJB12)	-0.0217839	6.37244	-0.781945	0.436835	0.995408	-0.777548
RNAseq	Whole Blood	Baseline	gene10342 (TFG)	0.0306658	5.2984	0.782168	0.43684	0.995408	0.77754
RNAseq	Whole Blood	Baseline	gene28619 (TRBV3-1)	-0.0896123	1.84766	-0.781537	0.437074	0.995408	-0.777144
RNAseq	Whole Blood	Baseline	gene84542 (KIAA1841)	0.0518057	2.69971	0.780066	0.437109	0.995408	0.777085
RNAseq	Whole Blood	Baseline	gene100128327 (TRAPPC3L)	0.15404	0.271953	0.780971	0.437343	0.995408	0.776687
RNAseq	Whole Blood	Baseline	gene28605 (TRBV6-2)	0.174989	0.737271	0.781759	0.437406	0.995408	0.776581
RNAseq	Whole Blood	Baseline	gene8321 (FZD1)	-0.0895725	4.02785	-0.781847	0.437413	0.995408	-0.776569
RNAseq	Whole Blood	Baseline	gene78992 (YIPF2)	0.030133	4.31853	0.778794	0.437666	0.995408	0.776141
RNAseq	Whole Blood	Baseline	gene10994 (ILVBL)	-0.0419306	4.19867	-0.7797	0.437799	0.995408	-0.775916
RNAseq	Whole Blood	Baseline	gene5464 (PPA1)	-0.0693951	5.34878	-0.78108	0.437942	0.995408	-0.775673
RNAseq	Whole Blood	Baseline	gene8436 (CAVIN2)	0.111889	7.16767	0.781452	0.437962	0.995408	0.77564
RNAseq	Whole Blood	Baseline	gene6503 (SLA)	0.0397377	8.8602	0.780123	0.437993	0.995408	0.775587
RNAseq	Whole Blood	Baseline	gene9703 (KIAA0100)	-0.0286852	8.03941	-0.779995	0.438041	0.995408	-0.775505
RNAseq	Whole Blood	Baseline	gene5382 (PMS2P4)	0.0811795	0.916566	0.778286	0.438068	0.995408	0.77546
RNAseq	Whole Blood	Baseline	gene10677 (AVIL)	-0.0981193	5.06151	-0.780651	0.438078	0.995408	-0.775443
RNAseq	Whole Blood	Baseline	gene10006 (ABI1)	0.0167547	6.90204	0.778669	0.438228	0.995408	0.775189
RNAseq	Whole Blood	Baseline	gene123283 (TARS3)	0.0357078	4.25903	0.778549	0.438379	0.995408	0.774933
RNAseq	Whole Blood	Baseline	gene54820 (NDE1)	0.0400027	5.63538	0.779645	0.438407	0.995408	0.774886
RNAseq	Whole Blood	Baseline	gene2287 (FKBP3)	0.0351202	4.48947	0.777925	0.438472	0.995408	0.774775
RNAseq	Whole Blood	Baseline	gene80824 (DUSP16)	0.0697922	5.87345	0.780333	0.438543	0.995408	0.774657
RNAseq	Whole Blood	Baseline	gene1375 (CPT1B)	-0.0961572	5.75415	-0.780166	0.438616	0.995408	-0.774533
RNAseq	Whole Blood	Baseline	gene102464833 (MIR6084)	0.0840537	3.91415	0.778508	0.438806	0.995408	0.774211
RNAseq	Whole Blood	Baseline	gene5210 (PFKFB4)	-0.0331813	6.6005	-0.778222	0.438917	0.995408	-0.774023
RNAseq	Whole Blood	Baseline	gene55651 (NHP2)	-0.0314714	5.04168	-0.777109	0.438994	0.995408	-0.773893
RNAseq	Whole Blood	Baseline	gene1937 (EEF1G)	-0.037058	10.5409	-0.77836	0.43902	0.995408	-0.773849
RNAseq	Whole Blood	Baseline	gene10628 (TXNIP)	-0.0494882	12.0298	-0.778433	0.439089	0.995408	-0.773732
RNAseq	Whole Blood	Baseline	gene2323 (FLT3LG)	0.0478264	6.39464	0.778432	0.439267	0.995408	0.773431
RNAseq	Whole Blood	Baseline	gene57003 (CCDC47)	-0.0205367	6.04068	-0.776775	0.439298	0.995408	-0.773379
RNAseq	Whole Blood	Baseline	gene56993 (TOMM22)	-0.0300652	5.66594	-0.776438	0.43938	0.995408	-0.773241
RNAseq	Whole Blood	Baseline	gene116496 (NIBAN1)	-0.0545276	9.44735	-0.777726	0.439575	0.995408	-0.77291
RNAseq	Whole Blood	Baseline	gene23112 (TNRC6B)	0.0257525	7.74679	0.77619	0.439722	0.995408	0.772663
RNAseq	Whole Blood	Baseline	gene10254 (STAM2)	0.0245216	5.09939	0.77584	0.439862	0.995408	0.772426
RNAseq	Whole Blood	Baseline	gene1118 (CHIT1)	0.231806	0.693174	0.777077	0.440011	0.995408	0.772174
RNAseq	Whole Blood	Baseline	gene11151 (CORO1A)	0.0281023	10.7337	0.776876	0.440094	0.995408	0.772034
RNAseq	Whole Blood	Baseline	gene2766 (GMPR)	-0.147144	5.80407	-0.777171	0.440217	0.995408	-0.771827
RNAseq	Whole Blood	Baseline	gene30812 (SOX8)	-0.157867	1.44457	-0.777431	0.440238	0.995408	-0.771791
RNAseq	Whole Blood	Baseline	gene91289 (LMF2)	0.0370127	6.7593	0.776369	0.440248	0.995408	0.771774
RNAseq	Whole Blood	Baseline	gene5052 (PRDX1)	-0.0379006	6.21259	-0.77535	0.440325	0.995408	-0.771645
RNAseq	Whole Blood	Baseline	gene56907 (SPIRE1)	-0.0950407	2.03843	-0.77628	0.440363	0.995408	-0.77158
RNAseq	Whole Blood	Baseline	gene286140 (RNF5P1)	0.449511	-0.613445	0.777121	0.440539	0.995408	0.771284
RNAseq	Whole Blood	Baseline	gene5163 (PDK1)	0.0529238	4.747	0.775944	0.440627	0.995408	0.771135
RNAseq	Whole Blood	Baseline	gene5781 (PTPN11)	0.01858	6.49056	0.773752	0.440666	0.995408	0.771069
RNAseq	Whole Blood	Baseline	gene969 (CD69)	-0.0701789	3.74961	-0.775018	0.440714	0.995408	-0.770989
RNAseq	Whole Blood	Baseline	gene6854 (SYN2)	0.1954	-1.5263	0.773239	0.441226	0.995408	0.770125
RNAseq	Whole Blood	Baseline	gene718 (C3)	0.146101	2.9753	0.775381	0.441367	0.995408	0.769886
RNAseq	Whole Blood	Baseline	gene100526836 (BLOC1S5-TXNDC5)	-0.0945627	6.45339	-0.772608	0.441541	0.995408	-0.769593
RNAseq	Whole Blood	Baseline	gene349408 (TLR8-AS1)	-0.351836	-2.54461	-0.773852	0.441554	0.995408	-0.769572
RNAseq	Whole Blood	Baseline	gene9013 (TAF1C)	0.0427883	6.11898	0.773871	0.441689	0.995408	0.769344
RNAseq	Whole Blood	Baseline	gene54331 (GNG2)	0.0477252	7.60824	0.773194	0.44173	0.995408	0.769276
RNAseq	Whole Blood	Baseline	gene101929097 (NA)	-0.0828436	3.59348	-0.774023	0.441888	0.995408	-0.769009
RNAseq	Whole Blood	Baseline	gene2787 (GNG5)	-0.0456363	5.42253	-0.770997	0.441925	0.995408	-0.768947
RNAseq	Whole Blood	Baseline	gene102724164 (NA)	0.087715	1.70168	0.772948	0.442001	0.995408	0.768819
RNAseq	Whole Blood	Baseline	gene481 (ATP1B1)	-0.14038	1.5179	-0.773692	0.442052	0.995408	-0.768733
RNAseq	Whole Blood	Baseline	gene4556 (TRNE)	0.122768	4.43064	0.773422	0.442125	0.995408	0.76861
RNAseq	Whole Blood	Baseline	gene51001 (MTERF3)	0.035357	3.08566	0.770398	0.442239	0.995408	0.768417
RNAseq	Whole Blood	Baseline	gene653188 (GUSBP3)	0.411258	-2.61227	0.773696	0.442249	0.995408	0.768401
RNAseq	Whole Blood	Baseline	gene140735 (DYNLL2)	-0.0307709	6.48716	-0.772841	0.442264	0.995408	-0.768376
RNAseq	Whole Blood	Baseline	gene6483 (ST3GAL2)	-0.0297979	7.13945	-0.772152	0.442376	0.995408	-0.768187
RNAseq	Whole Blood	Baseline	gene9129 (PRPF3)	0.0303369	6.20233	0.7723	0.442515	0.995408	0.767954
RNAseq	Whole Blood	Baseline	gene26037 (SIPA1L1)	0.0419353	7.37683	0.771963	0.442566	0.995408	0.767868
RNAseq	Whole Blood	Baseline	gene100529239 (RPS10-NUDT3)	-0.035611	9.0702	-0.771971	0.442584	0.995408	-0.767836
RNAseq	Whole Blood	Baseline	gene2788 (GNG7)	-0.074414	5.04498	-0.7727	0.442753	0.995408	-0.767552
RNAseq	Whole Blood	Baseline	gene7391 (USF1)	-0.0415095	7.06694	-0.772491	0.442952	0.995408	-0.767217
RNAseq	Whole Blood	Baseline	gene1285 (COL4A3)	-0.187387	1.46987	-0.771823	0.443314	0.995408	-0.766608
RNAseq	Whole Blood	Baseline	gene2625 (GATA3)	0.0467608	5.87893	0.770973	0.443326	0.995408	0.766589
RNAseq	Whole Blood	Baseline	gene55556 (ENOSF1)	-0.08084	4.22652	-0.771785	0.443352	0.995408	-0.766546
RNAseq	Whole Blood	Baseline	gene352954 (CASTOR3)	0.0596787	4.81207	0.77115	0.443485	0.995408	0.766322
RNAseq	Whole Blood	Baseline	gene3604 (TNFRSF9)	-0.107671	3.40434	-0.771097	0.443671	0.995408	-0.766009
RNAseq	Whole Blood	Baseline	gene23556 (PIGN)	-0.0500863	3.63279	-0.769845	0.44378	0.995408	-0.765826
RNAseq	Whole Blood	Baseline	gene55701 (ARHGEF40)	-0.0861387	7.25354	-0.7711	0.44382	0.995408	-0.765758
RNAseq	Whole Blood	Baseline	gene974 (CD79B)	-0.103143	5.95152	-0.771041	0.444	0.995408	-0.765457
RNAseq	Whole Blood	Baseline	gene5208 (PFKFB2)	-0.0799955	4.52522	-0.770181	0.444092	0.995408	-0.765302
RNAseq	Whole Blood	Baseline	gene196968 (DNM1P46)	-0.161401	-0.587449	-0.768464	0.444262	0.995408	-0.765015
RNAseq	Whole Blood	Baseline	gene23095 (KIF1B)	0.0584246	6.26715	0.770124	0.444468	0.995408	0.76467
RNAseq	Whole Blood	Baseline	gene101929294 (LOC101929294)	0.206739	-1.86687	0.76806	0.444564	0.995408	0.764508
RNAseq	Whole Blood	Baseline	gene6320 (CLEC11A)	-0.133213	2.08088	-0.769569	0.444572	0.995408	-0.764495
RNAseq	Whole Blood	Baseline	gene7852 (CXCR4)	-0.0520939	8.3694	-0.767824	0.444854	0.995408	-0.764022
RNAseq	Whole Blood	Baseline	gene100133941 (CD24)	-0.156307	4.26332	-0.769321	0.444989	0.995408	-0.763796
RNAseq	Whole Blood	Baseline	gene6472 (SHMT2)	-0.0294497	5.84582	-0.767611	0.44513	0.995408	-0.763559
RNAseq	Whole Blood	Baseline	gene8289 (ARID1A)	0.0183878	8.85657	0.766166	0.44524	0.995408	0.763375
RNAseq	Whole Blood	Baseline	gene105221694 (BISPR)	0.0747733	4.31347	0.767677	0.44525	0.995408	0.763357
RNAseq	Whole Blood	Baseline	gene102724307 (CYP17A1-AS1)	-0.155346	-1.20532	-0.765384	0.445293	0.995408	-0.763286
RNAseq	Whole Blood	Baseline	gene285908 (LINC00174)	-0.0768753	3.7662	-0.767939	0.445365	0.995408	-0.763165
RNAseq	Whole Blood	Baseline	gene55388 (MCM10)	0.157337	-0.808066	0.765534	0.445494	0.995408	0.762948
RNAseq	Whole Blood	Baseline	gene7389 (UROD)	-0.0295061	4.9243	-0.766466	0.445548	0.995408	-0.762859
RNAseq	Whole Blood	Baseline	gene2990 (GUSB)	-0.0359063	6.12812	-0.76729	0.445612	0.995408	-0.762751
RNAseq	Whole Blood	Baseline	gene1915 (EEF1A1)	-0.0326437	13.1417	-0.766509	0.445645	0.995408	-0.762695
RNAseq	Whole Blood	Baseline	gene2665 (GDI2)	-0.0330152	8.17057	-0.767912	0.445652	0.995408	-0.762684
RNAseq	Whole Blood	Baseline	gene22992 (KDM2A)	0.0151905	8.63786	0.765842	0.445851	0.995408	0.762351
RNAseq	Whole Blood	Baseline	gene57732 (ZFYVE28)	0.062878	4.56719	0.767142	0.445887	0.995408	0.762289
RNAseq	Whole Blood	Baseline	gene7515 (XRCC1)	0.0228572	5.71882	0.765765	0.445947	0.995408	0.76219
RNAseq	Whole Blood	Baseline	gene26043 (UBXN7)	0.0411697	5.28613	0.765414	0.446046	0.995408	0.762024
RNAseq	Whole Blood	Baseline	gene3311 (HSPA7)	-0.160218	5.57471	-0.767266	0.446348	0.995408	-0.761518
RNAseq	Whole Blood	Baseline	gene8693 (GALNT4)	-0.0398829	4.09167	-0.764763	0.446477	0.995408	-0.761301
RNAseq	Whole Blood	Baseline	gene84674 (CARD6)	-0.0431588	5.05097	-0.765432	0.446501	0.995408	-0.761261
RNAseq	Whole Blood	Baseline	gene25894 (PLEKHG4)	0.084735	3.47653	0.766031	0.446677	0.995408	0.760966
RNAseq	Whole Blood	Baseline	gene8542 (APOL1)	-0.103779	6.31806	-0.76557	0.446688	0.995408	-0.760948
RNAseq	Whole Blood	Baseline	gene4641 (MYO1C)	-0.054906	4.81901	-0.765821	0.446746	0.995408	-0.760851
RNAseq	Whole Blood	Baseline	gene548644 (POLR2J3)	0.162608	5.01405	0.766342	0.446996	0.995408	0.760433
RNAseq	Whole Blood	Baseline	gene286144 (TRIQK)	-0.0465553	3.55379	-0.764018	0.447047	0.995408	-0.760348
RNAseq	Whole Blood	Baseline	gene160760 (PPTC7)	0.0312014	6.23525	0.764275	0.447052	0.995408	0.760339
RNAseq	Whole Blood	Baseline	gene51160 (VPS28)	-0.050791	6.83606	-0.765835	0.447095	0.995408	-0.760267
RNAseq	Whole Blood	Baseline	gene65220 (NADK)	0.0320765	9.14296	0.764587	0.447271	0.995408	0.759972
RNAseq	Whole Blood	Baseline	gene101927780 (LINC01303)	0.218006	0.382319	0.764696	0.447575	0.995408	0.759464
RNAseq	Whole Blood	Baseline	gene55755 (CDK5RAP2)	-0.0225869	6.10539	-0.762761	0.447611	0.995408	-0.759404
RNAseq	Whole Blood	Baseline	gene10419 (PRMT5)	-0.0613536	5.3538	-0.764406	0.447739	0.995408	-0.759189
RNAseq	Whole Blood	Baseline	gene23779 (ARHGAP8)	-0.193122	0.119446	-0.763483	0.447784	0.995408	-0.759114
RNAseq	Whole Blood	Baseline	gene28676 (TRAV10)	0.119377	0.720147	0.762913	0.447857	0.995408	0.758993
RNAseq	Whole Blood	Baseline	gene51253 (MRPL37)	-0.0303679	4.90097	-0.762226	0.447899	0.995408	-0.758923
RNAseq	Whole Blood	Baseline	gene283232 (TMEM80)	0.0657855	4.34428	0.76389	0.447991	0.995408	0.758768
RNAseq	Whole Blood	Baseline	gene55337 (SHFL)	0.049173	6.3176	0.763726	0.448004	0.995408	0.758747
RNAseq	Whole Blood	Baseline	gene3691 (ITGB4)	-0.181495	2.21067	-0.76398	0.448118	0.995408	-0.758557
RNAseq	Whole Blood	Baseline	gene84926 (SPRYD3)	0.0273614	6.31752	0.763168	0.448134	0.995408	0.75853
RNAseq	Whole Blood	Baseline	gene100652740 (PYCARD-AS1)	0.080757	1.46292	0.761179	0.448146	0.995408	0.75851
RNAseq	Whole Blood	Baseline	gene2961 (GTF2E2)	-0.0267537	4.7999	-0.761422	0.448305	0.995408	-0.758243
RNAseq	Whole Blood	Baseline	gene54205 (CYCS)	-0.0282282	4.96644	-0.760781	0.448362	0.995408	-0.758149
RNAseq	Whole Blood	Baseline	gene10959 (TMED2)	-0.0235453	6.8755	-0.761577	0.448433	0.995408	-0.758029
RNAseq	Whole Blood	Baseline	gene256714 (MAP7D2)	0.102779	-1.44978	0.761172	0.448563	0.995408	0.757812
RNAseq	Whole Blood	Baseline	gene1268 (CNR1)	-0.206814	0.113655	-0.762709	0.448626	0.995408	-0.757708
RNAseq	Whole Blood	Baseline	gene84162 (KIAA1109)	0.0388437	7.62862	0.761441	0.448658	0.995408	0.757654
RNAseq	Whole Blood	Baseline	gene6614 (SIGLEC1)	-0.26381	4.4449	-0.762482	0.449004	0.995408	-0.757076
RNAseq	Whole Blood	Baseline	gene29914 (UBIAD1)	0.0280516	5.05491	0.760162	0.4493	0.995408	0.756582
RNAseq	Whole Blood	Baseline	gene9877 (ZC3H11A)	0.0194704	7.97079	0.759728	0.449439	0.995408	0.75635
RNAseq	Whole Blood	Baseline	gene84930 (MASTL)	0.112652	3.13926	0.761693	0.449487	0.995408	0.756271
RNAseq	Whole Blood	Baseline	gene199223 (TTC21A)	-0.0864091	2.82666	-0.760086	0.449755	0.995408	-0.755824
RNAseq	Whole Blood	Baseline	gene375341 (C3orf62)	0.038534	5.43857	0.759734	0.44985	0.995408	0.755665
RNAseq	Whole Blood	Baseline	gene10606 (PAICS)	0.0358099	4.94258	0.75964	0.449927	0.995408	0.755537
RNAseq	Whole Blood	Baseline	gene101927777 (SATB1-AS1)	0.0728741	2.31784	0.759748	0.449955	0.995408	0.75549
RNAseq	Whole Blood	Baseline	gene753 (LDLRAD4)	0.0509972	5.13854	0.760096	0.449985	0.995408	0.75544
RNAseq	Whole Blood	Baseline	gene55871 (CBWD1)	-0.123643	3.42869	-0.760675	0.450073	0.995408	-0.755294
RNAseq	Whole Blood	Baseline	gene349114 (LINC00265)	0.0560211	3.88655	0.759268	0.450297	0.995408	0.75492
RNAseq	Whole Blood	Baseline	gene9665 (MARF1)	0.0446549	7.32168	0.758856	0.450557	0.995408	0.754487
RNAseq	Whole Blood	Baseline	gene6626 (SNRPA)	0.0267549	5.5343	0.75805	0.450628	0.995408	0.754368
RNAseq	Whole Blood	Baseline	gene441250 (TYW1B)	-0.177574	2.24191	-0.759725	0.45073	0.995408	-0.754198
RNAseq	Whole Blood	Baseline	gene55066 (PDPR)	0.0998657	6.74633	0.7599	0.450736	0.995408	0.754188
RNAseq	Whole Blood	Baseline	gene102724279 (CLEC4O)	0.503054	-0.624138	0.760234	0.450765	0.995408	0.754141
RNAseq	Whole Blood	Baseline	gene79613 (TANGO6)	-0.0311603	4.45801	-0.756857	0.450857	0.995408	-0.753987
RNAseq	Whole Blood	Baseline	gene1234 (CCR5)	0.0998289	5.4502	0.759489	0.450867	0.995408	0.75397
RNAseq	Whole Blood	Baseline	gene3663 (IRF5)	-0.0598005	6.22688	-0.758688	0.450913	0.995408	-0.753894
RNAseq	Whole Blood	Baseline	gene79148 (MMP28)	0.164937	-0.458926	0.758287	0.450924	0.995408	0.753876
RNAseq	Whole Blood	Baseline	gene8140 (SLC7A5)	-0.0661841	5.02348	-0.758297	0.45099	0.995408	-0.753766
RNAseq	Whole Blood	Baseline	gene9208 (LRRFIP1)	-0.0289837	9.17017	-0.75786	0.451011	0.995408	-0.753731
RNAseq	Whole Blood	Baseline	gene26286 (ARFGAP3)	-0.0316475	5.72047	-0.758204	0.451015	0.995408	-0.753725
RNAseq	Whole Blood	Baseline	gene112849 (L3HYPDH)	0.0881069	3.39421	0.758162	0.45131	0.995408	0.753233
RNAseq	Whole Blood	Baseline	gene51715 (RAB23)	0.135384	0.0290603	0.756933	0.451334	0.995408	0.753193
RNAseq	Whole Blood	Baseline	gene3646 (EIF3E)	-0.0391129	7.92353	-0.756925	0.451415	0.995408	-0.753057
RNAseq	Whole Blood	Baseline	gene126626 (GABPB2)	0.0426594	3.9872	0.75677	0.451563	0.995408	0.752811
RNAseq	Whole Blood	Baseline	gene54888 (NSUN2)	0.0377001	6.31939	0.757772	0.451596	0.995408	0.752758
RNAseq	Whole Blood	Baseline	gene7572 (ZNF24)	0.0225169	6.67025	0.756276	0.451655	0.995408	0.752659
RNAseq	Whole Blood	Baseline	gene197257 (LDHD)	-0.169344	1.01256	-0.757598	0.451684	0.995408	-0.752611
RNAseq	Whole Blood	Baseline	gene401494 (HACD4)	-0.0449713	6.62247	-0.757186	0.451803	0.995408	-0.752413
RNAseq	Whole Blood	Baseline	gene9215 (LARGE1)	-0.137106	1.98053	-0.757658	0.451816	0.995408	-0.752391
RNAseq	Whole Blood	Baseline	gene660 (BMX)	0.130947	2.34017	0.756913	0.451988	0.995408	0.752105
RNAseq	Whole Blood	Baseline	gene23126 (POGZ)	0.0274797	6.77698	0.754834	0.452688	0.995408	0.750941
RNAseq	Whole Blood	Baseline	gene51562 (MBIP)	0.0445108	3.07045	0.753815	0.452729	0.995408	0.750874
RNAseq	Whole Blood	Baseline	gene100526830 (SLX1A-SULT1A3)	0.08404	1.70213	0.754585	0.452731	0.995408	0.75087
RNAseq	Whole Blood	Baseline	gene112840 (WDR89)	0.0374371	3.95656	0.753289	0.452745	0.995408	0.750847
RNAseq	Whole Blood	Baseline	gene23500 (DAAM2)	-0.322986	2.69671	-0.756233	0.452755	0.995408	-0.750829
RNAseq	Whole Blood	Baseline	gene57050 (UTP3)	-0.0284909	5.36071	-0.754065	0.452841	0.995408	-0.750687
RNAseq	Whole Blood	Baseline	gene164118 (TTC24)	0.127551	2.97587	0.756287	0.452852	0.995408	0.750668
RNAseq	Whole Blood	Baseline	gene29997 (NOP53)	-0.0413898	9.59559	-0.754342	0.45322	0.995408	-0.750058
RNAseq	Whole Blood	Baseline	gene8801 (SUCLG2)	-0.0397431	5.12034	-0.754296	0.453286	0.995408	-0.749949
RNAseq	Whole Blood	Baseline	gene10093 (ARPC4)	-0.021697	8.37001	-0.753447	0.453484	0.995408	-0.749619
RNAseq	Whole Blood	Baseline	gene414 (ARSD)	-0.0637739	5.21317	-0.754589	0.453515	0.995408	-0.749568
RNAseq	Whole Blood	Baseline	gene22973 (LAMB2P1)	0.0720441	1.02413	0.751606	0.453571	0.995408	0.749475
RNAseq	Whole Blood	Baseline	gene134429 (STARD4)	-0.0664869	2.72155	-0.752809	0.453603	0.995408	-0.749422
RNAseq	Whole Blood	Baseline	gene9807 (IP6K1)	0.018735	6.97504	0.752944	0.453834	0.995408	0.749039
RNAseq	Whole Blood	Baseline	gene55911 (APOBR)	-0.0389866	9.35776	-0.752997	0.453983	0.995408	-0.748792
RNAseq	Whole Blood	Baseline	gene221692 (PHACTR1)	-0.0850908	4.05887	-0.752877	0.454214	0.995408	-0.748409
RNAseq	Whole Blood	Baseline	gene5627 (PROS1)	-0.20147	2.23927	-0.753512	0.454402	0.995408	-0.748097
RNAseq	Whole Blood	Baseline	gene10999 (SLC27A4)	-0.0364845	4.4193	-0.751176	0.454502	0.995408	-0.747931
RNAseq	Whole Blood	Baseline	gene9704 (DHX34)	0.0374548	7.2856	0.751951	0.454503	0.995408	0.747928
RNAseq	Whole Blood	Baseline	gene28601 (TRBV6-6)	-0.129711	1.10614	-0.752569	0.45463	0.995408	-0.747719
RNAseq	Whole Blood	Baseline	gene25788 (RAD54B)	0.11712	1.77171	0.752387	0.454641	0.995408	0.747701
RNAseq	Whole Blood	Baseline	gene7220 (TRPC1)	-0.0934255	0.776034	-0.75094	0.45468	0.995408	-0.747635
RNAseq	Whole Blood	Baseline	gene83752 (LONP2)	0.0280923	5.85425	0.751002	0.454703	0.995408	0.747598
RNAseq	Whole Blood	Baseline	gene8635 (RNASET2)	0.0865754	8.77514	0.75304	0.454838	0.995408	0.747374
RNAseq	Whole Blood	Baseline	gene8605 (PLA2G4C)	-0.30485	1.4276	-0.752893	0.454918	0.995408	-0.747241
RNAseq	Whole Blood	Baseline	gene55093 (WDYHV1)	0.0621722	1.59398	0.749699	0.454988	0.995408	0.747125
RNAseq	Whole Blood	Baseline	gene23030 (KDM4B)	0.028667	7.85309	0.750819	0.455253	0.995408	0.746686
RNAseq	Whole Blood	Baseline	gene3904 (LAIR2)	0.24427	0.84123	0.751776	0.455298	0.995408	0.746612
RNAseq	Whole Blood	Baseline	gene90423 (ATP6V1E2)	-0.0703959	2.77719	-0.750945	0.455305	0.995408	-0.746599
RNAseq	Whole Blood	Baseline	gene6565 (SLC15A2)	0.0725407	3.354	0.750087	0.455605	0.995408	0.746103
RNAseq	Whole Blood	Baseline	gene5684 (PSMA3)	-0.0358436	5.0283	-0.748743	0.455622	0.995408	-0.746076
RNAseq	Whole Blood	Baseline	gene58485 (TRAPPC1)	-0.0196306	6.83776	-0.748694	0.455784	0.995408	-0.745808
RNAseq	Whole Blood	Baseline	gene7319 (UBE2A)	-0.0250601	5.58689	-0.749115	0.455813	0.995408	-0.745759
RNAseq	Whole Blood	Baseline	gene9322 (TRIP10)	-0.0815213	2.31771	-0.750363	0.455898	0.995408	-0.745619
RNAseq	Whole Blood	Baseline	gene83463 (MXD3)	0.0594543	5.42781	0.749849	0.456091	0.995408	0.745299
RNAseq	Whole Blood	Baseline	gene117246 (FTSJ3)	-0.0310927	5.91329	-0.749519	0.456165	0.995408	-0.745177
RNAseq	Whole Blood	Baseline	gene7499 (XG)	0.327949	-2.14733	0.749897	0.456231	0.995408	0.745067
RNAseq	Whole Blood	Baseline	gene102723927 (LINC01238)	0.197622	-0.165948	0.749948	0.456302	0.995408	0.744949
RNAseq	Whole Blood	Baseline	gene730102 (CRYZL2P)	-0.0941591	2.01289	-0.749106	0.456398	0.995408	-0.744791
RNAseq	Whole Blood	Baseline	gene4149 (MAX)	0.032809	7.86052	0.749175	0.456506	0.995408	0.744613
RNAseq	Whole Blood	Baseline	gene8877 (SPHK1)	-0.108518	2.85587	-0.74935	0.456584	0.995408	-0.744483
RNAseq	Whole Blood	Baseline	gene54440 (SASH3)	0.0218071	8.77041	0.748944	0.456601	0.995408	0.744456
RNAseq	Whole Blood	Baseline	gene23658 (LSM5)	-0.052124	3.13524	-0.746886	0.456676	0.995408	-0.744331
RNAseq	Whole Blood	Baseline	gene55248 (PACC1)	-0.0408148	3.3281	-0.746832	0.456732	0.995408	-0.744239
RNAseq	Whole Blood	Baseline	gene83606 (GUCD1)	-0.0369995	7.14323	-0.749154	0.456767	0.995408	-0.744181
RNAseq	Whole Blood	Baseline	gene6692 (SPINT1)	-0.0786577	5.08097	-0.749111	0.456856	0.995408	-0.744034
RNAseq	Whole Blood	Baseline	gene6167 (RPL37)	-0.0305981	9.36706	-0.747545	0.456885	0.995408	-0.743985
RNAseq	Whole Blood	Baseline	gene652968 (CASTOR1)	0.0563958	2.87955	0.747217	0.4571	0.995408	0.743631
RNAseq	Whole Blood	Baseline	gene6135 (RPL11)	-0.0303243	10.3438	-0.747282	0.457109	0.995408	-0.743615
RNAseq	Whole Blood	Baseline	gene116028 (RMI2)	0.115523	0.918911	0.747287	0.457156	0.995408	0.743538
RNAseq	Whole Blood	Baseline	gene219681 (ARMC3)	0.188	-0.0100377	0.748197	0.45722	0.995408	0.743432
RNAseq	Whole Blood	Baseline	gene114783 (LMTK3)	0.0737933	3.42076	0.747844	0.457427	0.995408	0.74309
RNAseq	Whole Blood	Baseline	gene11336 (EXOC3)	0.0351504	6.84559	0.748206	0.457443	0.995408	0.743064
RNAseq	Whole Blood	Baseline	gene2280 (FKBP1A)	-0.0330869	7.92172	-0.747499	0.457515	0.995408	-0.742945
RNAseq	Whole Blood	Baseline	gene84301 (DDI2)	0.0524355	4.15626	0.746823	0.457526	0.995408	0.742927
RNAseq	Whole Blood	Baseline	gene8736 (MYOM1)	0.0991698	3.03261	0.747789	0.45766	0.995408	0.742706
RNAseq	Whole Blood	Baseline	gene144203 (OVOS2)	-0.43386	-1.33067	-0.747826	0.457877	0.995408	-0.742347
RNAseq	Whole Blood	Baseline	gene5689 (PSMB1)	-0.0207993	6.44221	-0.745049	0.457902	0.995408	-0.742306
RNAseq	Whole Blood	Baseline	gene4601 (MXI1)	-0.119529	7.09074	-0.747531	0.457928	0.995408	-0.742263
RNAseq	Whole Blood	Baseline	gene192670 (AGO4)	0.0252283	8.20084	0.746035	0.457963	0.995408	0.742206
RNAseq	Whole Blood	Baseline	gene7048 (TGFBR2)	0.0287888	8.68094	0.746593	0.458125	0.995408	0.741938
RNAseq	Whole Blood	Baseline	gene6894 (TARBP1)	0.051533	5.00457	0.746141	0.458182	0.995408	0.741843
RNAseq	Whole Blood	Baseline	gene8754 (ADAM9)	-0.0566844	4.26643	-0.745894	0.458188	0.995408	-0.741834
RNAseq	Whole Blood	Baseline	gene10215 (OLIG2)	-0.267179	1.36324	-0.746947	0.458281	0.995408	-0.74168
RNAseq	Whole Blood	Baseline	gene387882 (C12orf75)	-0.09016	4.29119	-0.74661	0.458393	0.995408	-0.741496
RNAseq	Whole Blood	Baseline	gene5782 (PTPN12)	-0.055289	7.43211	-0.746544	0.458431	0.995408	-0.741432
RNAseq	Whole Blood	Baseline	gene84809 (CROCCP2)	0.0954448	5.25369	0.746484	0.458684	0.995408	0.741016
RNAseq	Whole Blood	Baseline	gene1821 (DRP2)	-0.341786	-2.7064	-0.744912	0.458753	0.995408	-0.740902
RNAseq	Whole Blood	Baseline	gene101926892 (LOC101926892)	0.466446	-2.57254	0.745625	0.458911	0.995408	0.740641
RNAseq	Whole Blood	Baseline	gene162 (AP1B1)	-0.0343725	7.33991	-0.744243	0.459358	0.995408	-0.739904
RNAseq	Whole Blood	Baseline	gene55359 (STYK1)	0.172741	0.478127	0.744294	0.459519	0.995408	0.739639
RNAseq	Whole Blood	Baseline	gene124790 (HEXIM2)	-0.0770616	2.83911	-0.742918	0.459927	0.995408	-0.738967
RNAseq	Whole Blood	Baseline	gene105369660 (NA)	0.15852	1.28833	0.742585	0.460186	0.995408	0.738541
RNAseq	Whole Blood	Baseline	gene84193 (SETD3)	-0.0330587	5.80931	-0.743471	0.460233	0.995408	-0.738464
RNAseq	Whole Blood	Baseline	gene4957 (ODF2)	0.0265857	5.77607	0.741794	0.460248	0.995408	0.738438
RNAseq	Whole Blood	Baseline	gene29985 (SLC39A3)	-0.0415304	4.51392	-0.742425	0.460409	0.995408	-0.738174
RNAseq	Whole Blood	Baseline	gene340205 (TREML1)	-0.15673	4.73305	-0.743143	0.460712	0.995408	-0.737676
RNAseq	Whole Blood	Baseline	gene27115 (PDE7B)	0.106526	0.515547	0.740778	0.460755	0.995408	0.737604
RNAseq	Whole Blood	Baseline	gene10981 (RAB32)	-0.0470336	4.74099	-0.741617	0.460882	0.995408	-0.737395
RNAseq	Whole Blood	Baseline	gene11017 (SNRNP27)	-0.030976	4.44533	-0.739577	0.461041	0.995408	-0.737134
RNAseq	Whole Blood	Baseline	gene2947 (GSTM3)	-0.314328	2.08589	-0.742952	0.461058	0.995408	-0.737106
RNAseq	Whole Blood	Baseline	gene7581 (ZNF33A)	0.0319994	7.18482	0.740559	0.461355	0.995408	0.736617
RNAseq	Whole Blood	Baseline	gene1293 (COL6A3)	0.107267	2.39192	0.74108	0.461402	0.995408	0.73654
RNAseq	Whole Blood	Baseline	gene117166 (WFIKKN1)	0.188843	-0.242478	0.740164	0.461831	0.995408	0.735835
RNAseq	Whole Blood	Baseline	gene56997 (COQ8A)	-0.0486414	6.45403	-0.740591	0.46192	0.995408	-0.735689
RNAseq	Whole Blood	Baseline	gene55534 (MAML3)	-0.0436318	5.85854	-0.740351	0.461937	0.995408	-0.735661
RNAseq	Whole Blood	Baseline	gene131544 (CRYBG3)	-0.0692359	4.57623	-0.74019	0.462137	0.995408	-0.735332
RNAseq	Whole Blood	Baseline	gene3267 (AGFG1)	-0.0287268	6.2433	-0.739247	0.462217	0.995408	-0.7352
RNAseq	Whole Blood	Baseline	gene6528 (SLC5A5)	0.103218	0.892656	0.738506	0.46236	0.995408	0.734966
RNAseq	Whole Blood	Baseline	gene1717 (DHCR7)	-0.038969	3.25481	-0.737306	0.462391	0.995408	-0.734915
RNAseq	Whole Blood	Baseline	gene6222 (RPS18)	-0.0683179	9.54127	-0.739255	0.462551	0.995408	-0.734653
RNAseq	Whole Blood	Baseline	gene26301 (GBGT1)	0.0571114	4.57648	0.738869	0.462637	0.995408	0.734512
RNAseq	Whole Blood	Baseline	gene6283 (S100A12)	0.112352	6.73704	0.739301	0.462815	0.995408	0.734219
RNAseq	Whole Blood	Baseline	gene54543 (TOMM7)	0.051847	6.98966	0.738312	0.462989	0.995408	0.733935
RNAseq	Whole Blood	Baseline	gene440348 (NPIPB15)	0.507256	1.49683	0.739613	0.463094	0.995408	0.733762
RNAseq	Whole Blood	Baseline	gene142891 (SAMD8)	0.0249546	5.5617	0.736903	0.46321	0.995408	0.733571
RNAseq	Whole Blood	Baseline	gene254042 (METAP1D)	0.0696325	2.42256	0.737524	0.463313	0.995408	0.733402
RNAseq	Whole Blood	Baseline	gene54815 (GATAD2A)	0.0228832	7.78684	0.736828	0.463755	0.995408	0.732677
RNAseq	Whole Blood	Baseline	gene93185 (IGSF8)	0.0358274	5.5742	0.7367	0.463791	0.995408	0.732618
RNAseq	Whole Blood	Baseline	gene5287 (PIK3C2B)	0.0607615	5.39747	0.737231	0.463852	0.995408	0.732518
RNAseq	Whole Blood	Baseline	gene140680 (C20orf96)	-0.0791369	2.04501	-0.735695	0.463989	0.995408	-0.732294
RNAseq	Whole Blood	Baseline	gene283987 (HID1)	0.0774874	2.00713	0.734925	0.46428	0.995408	0.731818
RNAseq	Whole Blood	Baseline	gene22853 (LMTK2)	0.0523421	6.45959	0.73589	0.464483	0.995408	0.731484
RNAseq	Whole Blood	Baseline	gene91373 (UAP1L1)	-0.115994	4.7183	-0.73653	0.464628	0.995408	-0.731247
RNAseq	Whole Blood	Baseline	gene387597 (ILDR2)	0.211281	-1.41633	0.734116	0.464709	0.995408	0.731116
RNAseq	Whole Blood	Baseline	gene154810 (AMOTL1)	-0.100184	1.60859	-0.735952	0.46474	0.995408	-0.731064
RNAseq	Whole Blood	Baseline	gene4799 (NFX1)	0.0225928	6.10148	0.734096	0.464771	0.995408	0.731013
RNAseq	Whole Blood	Baseline	gene54855 (TENT5C)	-0.11455	7.34184	-0.735454	0.464917	0.995408	-0.730774
RNAseq	Whole Blood	Baseline	gene57337 (SENP7)	0.040949	5.3192	0.734333	0.46507	0.995408	0.730524
RNAseq	Whole Blood	Baseline	gene283229 (CRACR2B)	0.143647	2.23535	0.735293	0.465235	0.995408	0.730255
RNAseq	Whole Blood	Baseline	gene9698 (PUM1)	0.0222528	6.7276	0.732743	0.465324	0.995408	0.730108
RNAseq	Whole Blood	Baseline	gene8329 (H2AC13)	0.158718	-0.596082	0.733328	0.465329	0.995408	0.7301
RNAseq	Whole Blood	Baseline	gene6207 (RPS13)	-0.0398271	7.95142	-0.733831	0.465402	0.995408	-0.729981
RNAseq	Whole Blood	Baseline	gene9452 (ITM2A)	0.0766673	5.22275	0.734793	0.465576	0.995408	0.729697
RNAseq	Whole Blood	Baseline	gene863 (CBFA2T3)	-0.051249	6.70449	-0.73387	0.46568	0.995408	-0.729526
RNAseq	Whole Blood	Baseline	gene387778 (SPDYC)	0.444149	-0.902304	0.735032	0.465714	0.995408	0.72947
RNAseq	Whole Blood	Baseline	gene355 (FAS)	0.066014	5.68189	0.733363	0.465818	0.995408	0.7293
RNAseq	Whole Blood	Baseline	gene90673 (PPP1R3E)	0.047347	4.82589	0.73276	0.465862	0.995408	0.729229
RNAseq	Whole Blood	Baseline	gene2108 (ETFA)	-0.0376348	5.39384	-0.733323	0.466004	0.995408	-0.728996
RNAseq	Whole Blood	Baseline	gene54872 (PIGG)	0.031627	5.40568	0.732021	0.466104	0.995408	0.728832
RNAseq	Whole Blood	Baseline	gene11130 (ZWINT)	0.0790991	1.42505	0.731684	0.466193	0.995408	0.728687
RNAseq	Whole Blood	Baseline	gene57228 (SMAGP)	0.0621071	2.55191	0.732146	0.466216	0.995408	0.728649
RNAseq	Whole Blood	Baseline	gene334 (APLP2)	-0.0414773	9.63492	-0.733201	0.466229	0.995408	-0.728628
RNAseq	Whole Blood	Baseline	gene6339 (SCNN1D)	0.0607524	2.69077	0.73182	0.466337	0.995408	0.728452
RNAseq	Whole Blood	Baseline	gene641649 (TMEM91)	0.0508161	5.25865	0.732895	0.46636	0.995408	0.728415
RNAseq	Whole Blood	Baseline	gene7257 (TSNAX)	-0.0196824	5.45917	-0.730965	0.466422	0.995408	-0.728314
RNAseq	Whole Blood	Baseline	gene55257 (MRGBP)	0.0305377	4.27443	0.731307	0.466444	0.995408	0.728277
RNAseq	Whole Blood	Baseline	gene7360 (UGP2)	-0.0191891	6.43058	-0.731448	0.466498	0.995408	-0.728189
RNAseq	Whole Blood	Baseline	gene27344 (PCSK1N)	-0.154602	2.46001	-0.732445	0.466614	0.995408	-0.728
RNAseq	Whole Blood	Baseline	gene81628 (TSC22D4)	0.026759	8.34148	0.732199	0.466739	0.995408	0.727796
RNAseq	Whole Blood	Baseline	gene9399 (STOML1)	0.0522713	2.58565	0.730244	0.466827	0.995408	0.727651
RNAseq	Whole Blood	Baseline	gene57194 (ATP10A)	-0.0588955	5.34305	-0.732602	0.466864	0.995408	-0.72759
RNAseq	Whole Blood	Baseline	gene57489 (ODF2L)	0.0462133	4.49093	0.731086	0.466929	0.995408	0.727484
RNAseq	Whole Blood	Baseline	gene101928948 (LOC101928948)	-0.232283	-1.66001	-0.730747	0.466985	0.995408	-0.727393
RNAseq	Whole Blood	Baseline	gene56924 (PAK6)	-0.128271	0.987993	-0.7302	0.467553	0.995408	-0.726467
RNAseq	Whole Blood	Baseline	gene374882 (TMEM205)	0.0496301	4.65392	0.730826	0.467604	0.995408	0.726383
RNAseq	Whole Blood	Baseline	gene157638 (LRATD2)	0.0625873	4.10594	0.730821	0.467697	0.995408	0.726232
RNAseq	Whole Blood	Baseline	gene6904 (TBCD)	0.0359067	5.82234	0.730636	0.467773	0.995408	0.726108
RNAseq	Whole Blood	Baseline	gene55187 (VPS13D)	0.0253418	7.17786	0.728833	0.467812	0.995408	0.726043
RNAseq	Whole Blood	Baseline	gene79048 (SECISBP2)	0.0249555	6.57701	0.729863	0.467861	0.995408	0.725963
RNAseq	Whole Blood	Baseline	gene9711 (RUBCN)	0.0313975	6.7289	0.729557	0.468002	0.995408	0.725733
RNAseq	Whole Blood	Baseline	gene5414 (SEPTIN4)	-0.131312	1.78534	-0.729244	0.468165	0.995408	-0.725467
RNAseq	Whole Blood	Baseline	gene9632 (SEC24C)	0.0176074	7.7564	0.72861	0.468503	0.995408	0.724917
RNAseq	Whole Blood	Baseline	gene101928150 (LINC02648)	-0.0985102	2.5098	-0.729504	0.468538	0.995408	-0.72486
RNAseq	Whole Blood	Baseline	gene55347 (ABHD10)	-0.0331836	4.39913	-0.727959	0.468647	0.995408	-0.724682
RNAseq	Whole Blood	Baseline	gene6934 (TCF7L2)	-0.086501	5.23888	-0.728775	0.468669	0.995408	-0.724647
RNAseq	Whole Blood	Baseline	gene80232 (WDR26)	0.0288739	7.98218	0.728749	0.468715	0.995408	0.724571
RNAseq	Whole Blood	Baseline	gene126364 (LRRC25)	-0.0440188	8.36974	-0.729468	0.468785	0.995408	-0.724458
RNAseq	Whole Blood	Baseline	gene7552 (ZNF711)	0.0953432	0.683168	0.727586	0.468849	0.995408	0.724353
RNAseq	Whole Blood	Baseline	gene9026 (HIP1R)	0.055859	5.85949	0.72907	0.468947	0.995408	0.724193
RNAseq	Whole Blood	Baseline	gene6938 (TCF12)	-0.0269597	5.57334	-0.726854	0.46899	0.995408	-0.724124
RNAseq	Whole Blood	Baseline	gene644 (BLVRA)	-0.0727585	5.13869	-0.728419	0.469077	0.995408	-0.723981
RNAseq	Whole Blood	Baseline	gene644794 (LINC02604)	0.0773392	2.93036	0.72793	0.469176	0.995408	0.72382
RNAseq	Whole Blood	Baseline	gene79991 (STN1)	0.0372282	5.75287	0.726892	0.469411	0.995408	0.723438
RNAseq	Whole Blood	Baseline	gene728084 (LINC02458)	-0.182198	0.958226	-0.728199	0.46948	0.995408	-0.723325
RNAseq	Whole Blood	Baseline	gene56603 (CYP26B1)	0.816403	-2.67972	0.72873	0.469503	0.995408	0.723288
RNAseq	Whole Blood	Baseline	gene103352539 (LINC01410)	0.125844	4.47485	0.728478	0.469504	0.995408	0.723287
RNAseq	Whole Blood	Baseline	gene55346 (TCP11L1)	-0.0717036	4.0498	-0.727669	0.469535	0.995408	-0.723236
RNAseq	Whole Blood	Baseline	gene206358 (SLC36A1)	0.0683787	5.72109	0.728064	0.469559	0.995408	0.723196
RNAseq	Whole Blood	Baseline	gene79621 (RNASEH2B)	0.0354871	4.9924	0.726522	0.469678	0.995408	0.723003
RNAseq	Whole Blood	Baseline	gene2878 (GPX3)	-0.171315	1.73113	-0.727505	0.469817	0.995408	-0.722778
RNAseq	Whole Blood	Baseline	gene9550 (ATP6V1G1)	-0.0253052	6.71211	-0.7257	0.4699	0.995408	-0.722641
RNAseq	Whole Blood	Baseline	gene27334 (P2RY10)	0.0629035	5.78229	0.727099	0.47006	0.995408	0.722382
RNAseq	Whole Blood	Baseline	gene440515 (ZNF506)	0.0383223	4.55166	0.725894	0.470103	0.995408	0.722311
RNAseq	Whole Blood	Baseline	gene51477 (ISYNA1)	0.0572669	3.96786	0.726078	0.470201	0.995408	0.722152
RNAseq	Whole Blood	Baseline	gene339005 (WHAMMP3)	0.0756735	3.04575	0.725558	0.470895	0.995408	0.721024
RNAseq	Whole Blood	Baseline	gene2034 (EPAS1)	-0.0929907	2.92815	-0.725345	0.471068	0.995408	-0.720743
RNAseq	Whole Blood	Baseline	gene80258 (EFHC2)	-0.084613	2.4579	-0.725879	0.471077	0.995408	-0.720727
RNAseq	Whole Blood	Baseline	gene9734 (HDAC9)	-0.0955989	4.30267	-0.7246	0.471193	0.995408	-0.720539
RNAseq	Whole Blood	Baseline	gene29990 (PILRB)	0.0474955	6.04567	0.724687	0.471423	0.995408	0.720165
RNAseq	Whole Blood	Baseline	gene3257 (HPS1)	-0.0540977	7.35467	-0.724825	0.471492	0.995408	-0.720053
RNAseq	Whole Blood	Baseline	gene120892 (LRRK2)	0.0395533	9.06531	0.723724	0.47162	0.995408	0.719846
RNAseq	Whole Blood	Baseline	gene100507577 (NA)	0.109449	3.363	0.724665	0.471694	0.995408	0.719725
RNAseq	Whole Blood	Baseline	gene51294 (PCDH12)	-0.143579	0.87104	-0.724085	0.471712	0.995408	-0.719697
RNAseq	Whole Blood	Baseline	gene9869 (SETDB1)	-0.0256535	6.41442	-0.723291	0.471873	0.995408	-0.719435
RNAseq	Whole Blood	Baseline	gene55204 (GOLPH3L)	-0.0509997	4.32223	-0.723285	0.471927	0.995408	-0.719347
RNAseq	Whole Blood	Baseline	gene3590 (IL11RA)	0.058355	5.14791	0.72374	0.471975	0.995408	0.719269
RNAseq	Whole Blood	Baseline	gene28626 (TRBJ2-3)	0.241238	0.450267	0.724445	0.472053	0.995408	0.719142
RNAseq	Whole Blood	Baseline	gene55450 (CAMK2N1)	0.106294	1.6834	0.723112	0.47212	0.995408	0.719034
RNAseq	Whole Blood	Baseline	gene50944 (SHANK1)	-0.182346	0.397788	-0.724095	0.472139	0.995408	-0.719003
RNAseq	Whole Blood	Baseline	gene387263 (C6orf120)	-0.0347103	4.94936	-0.721798	0.472268	0.995408	-0.718794
RNAseq	Whole Blood	Baseline	gene60685 (ZFAND3)	-0.0183129	7.24625	-0.72243	0.472356	0.995408	-0.71865
RNAseq	Whole Blood	Baseline	gene282997 (PDCD4-AS1)	-0.0621405	4.31632	-0.722901	0.472586	0.995408	-0.718279
RNAseq	Whole Blood	Baseline	gene84707 (BEX2)	0.0621051	2.99461	0.72177	0.472777	0.995408	0.717968
RNAseq	Whole Blood	Baseline	gene11328 (FKBP9)	-0.134982	2.1082	-0.722884	0.472784	0.995408	-0.717957
RNAseq	Whole Blood	Baseline	gene7156 (TOP3A)	0.0248783	5.84274	0.721827	0.47282	0.995408	0.717898
RNAseq	Whole Blood	Baseline	gene246175 (CNOT6L)	0.0323154	6.82798	0.721602	0.472857	0.995408	0.717838
RNAseq	Whole Blood	Baseline	gene5911 (RAP2A)	0.0705482	4.69896	0.722101	0.472865	0.995408	0.717825
RNAseq	Whole Blood	Baseline	gene5998 (RGS3)	-0.049751	6.68634	-0.721815	0.473163	0.995408	-0.717341
RNAseq	Whole Blood	Baseline	gene4074 (M6PR)	-0.0299219	7.41204	-0.720995	0.473345	0.995408	-0.717046
RNAseq	Whole Blood	Baseline	gene5226 (PGD)	0.042626	8.65184	0.721407	0.473478	0.995408	0.716831
RNAseq	Whole Blood	Baseline	gene1992 (SERPINB1)	-0.0328134	7.71697	-0.720926	0.47352	0.995408	-0.716764
RNAseq	Whole Blood	Baseline	gene8828 (NRP2)	-0.117921	0.832968	-0.720262	0.473573	0.995408	-0.716678
RNAseq	Whole Blood	Baseline	gene114294 (LACTB)	-0.0498663	5.05003	-0.719931	0.473577	0.995408	-0.716671
RNAseq	Whole Blood	Baseline	gene54847 (SIDT1)	0.0358683	5.43498	0.720401	0.473608	0.995408	0.716621
RNAseq	Whole Blood	Baseline	gene552889 (ATXN7L3B)	-0.0238831	6.78014	-0.719586	0.473741	0.995408	-0.716405
RNAseq	Whole Blood	Baseline	gene8451 (CUL4A)	-0.0238316	6.53553	-0.720096	0.473821	0.995408	-0.716276
RNAseq	Whole Blood	Baseline	gene2065 (ERBB3)	0.147212	-0.619002	0.71912	0.474176	0.995408	0.715701
RNAseq	Whole Blood	Baseline	gene83442 (SH3BGRL3)	-0.0304051	9.53442	-0.719145	0.474226	0.995408	-0.71562
RNAseq	Whole Blood	Baseline	gene498 (ATP5F1A)	-0.0290704	7.92306	-0.719392	0.474233	0.995408	-0.715609
RNAseq	Whole Blood	Baseline	gene7290 (HIRA)	0.0259533	6.31806	0.719368	0.474369	0.995408	0.715388
RNAseq	Whole Blood	Baseline	gene63875 (MRPL17)	-0.0306255	3.99091	-0.717996	0.474494	0.995408	-0.715187
RNAseq	Whole Blood	Baseline	gene6037 (RNASE3)	0.308517	1.34138	0.720016	0.474614	0.995408	0.714992
RNAseq	Whole Blood	Baseline	gene100506119 (LINC01503)	-0.0879798	2.05928	-0.718698	0.474722	0.995408	-0.714817
RNAseq	Whole Blood	Baseline	gene55848 (PLGRKT)	0.0521933	2.84548	0.718086	0.474726	0.995408	0.71481
RNAseq	Whole Blood	Baseline	gene6093 (ROCK1)	0.0205412	8.06819	0.718434	0.474813	0.995408	0.714671
RNAseq	Whole Blood	Baseline	gene23053 (ZSWIM8)	0.0218102	7.56439	0.71784	0.474932	0.995408	0.714477
RNAseq	Whole Blood	Baseline	gene272 (AMPD3)	0.0488377	6.0413	0.718432	0.475052	0.995408	0.714283
RNAseq	Whole Blood	Baseline	gene976 (ADGRE5)	-0.0387647	10.3249	-0.718276	0.475157	0.995408	-0.714114
RNAseq	Whole Blood	Baseline	gene23185 (LARP4B)	0.0168607	6.93407	0.716479	0.475371	0.995408	0.713767
RNAseq	Whole Blood	Baseline	gene27348 (TOR1B)	0.0584852	5.51129	0.718338	0.475376	0.995408	0.71376
RNAseq	Whole Blood	Baseline	gene56242 (ZNF253)	-0.0472427	3.62218	-0.716882	0.475798	0.995408	-0.713076
RNAseq	Whole Blood	Baseline	gene9728 (SECISBP2L)	0.0196202	6.03119	0.715454	0.475828	0.995408	0.713029
RNAseq	Whole Blood	Baseline	gene22856 (CHSY1)	-0.0534115	6.15122	-0.717229	0.475848	0.995408	-0.712996
RNAseq	Whole Blood	Baseline	gene64757 (MARC1)	0.0829732	5.05458	0.717633	0.475858	0.995408	0.712981
RNAseq	Whole Blood	Baseline	gene114836 (SLAMF6)	0.0504578	6.44718	0.717648	0.475909	0.995408	0.712898
RNAseq	Whole Blood	Baseline	gene56983 (POGLUT1)	0.0428768	4.30668	0.716323	0.475911	0.995408	0.712895
RNAseq	Whole Blood	Baseline	gene280 (AMY2B)	0.0528458	4.20226	0.716369	0.475956	0.995408	0.712823
RNAseq	Whole Blood	Baseline	gene5209 (PFKFB3)	-0.0537357	6.48762	-0.71672	0.4761	0.995408	-0.71259
RNAseq	Whole Blood	Baseline	gene170591 (S100Z)	-0.0898644	3.00599	-0.716892	0.476224	0.995408	-0.712388
RNAseq	Whole Blood	Baseline	gene114789 (SLC25A25)	0.0353435	4.69059	0.715783	0.476307	0.995408	0.712254
RNAseq	Whole Blood	Baseline	gene5688 (PSMA7)	-0.0214204	6.919	-0.715502	0.476366	0.995408	-0.712159
RNAseq	Whole Blood	Baseline	gene5743 (PTGS2)	0.0670358	4.79772	0.716492	0.476466	0.995408	0.711999
RNAseq	Whole Blood	Baseline	gene10768 (AHCYL1)	0.0236317	6.59081	0.715831	0.476576	0.995408	0.71182
RNAseq	Whole Blood	Baseline	gene401149 (LINC01061)	-0.171415	3.68738	-0.71673	0.476721	0.995408	-0.711586
RNAseq	Whole Blood	Baseline	gene57217 (TTC7A)	-0.044751	6.9673	-0.715756	0.476815	0.995408	-0.711435
RNAseq	Whole Blood	Baseline	gene3836 (KPNA1)	0.0214665	6.42992	0.714776	0.476819	0.995408	0.711428
RNAseq	Whole Blood	Baseline	gene567 (B2M)	-0.0370716	11.9665	-0.71565	0.476861	0.995408	-0.71136
RNAseq	Whole Blood	Baseline	gene5025 (P2RX4)	0.055601	4.98485	0.71571	0.476917	0.995408	0.71127
RNAseq	Whole Blood	Baseline	gene22914 (KLRK1)	0.0769352	6.91506	0.715967	0.476934	0.995408	0.711243
RNAseq	Whole Blood	Baseline	gene100532736 (MICOS10-NBL1)	-0.0571094	3.93488	-0.715332	0.476971	0.995408	-0.711183
RNAseq	Whole Blood	Baseline	gene54059 (YBEY)	-0.0959689	3.12275	-0.715817	0.477139	0.995408	-0.710912
RNAseq	Whole Blood	Baseline	gene8722 (CTSF)	0.0737261	3.49343	0.71534	0.477158	0.995408	0.710881
RNAseq	Whole Blood	Baseline	gene389634 (LINC00937)	-0.164822	3.2575	-0.715779	0.477226	0.995408	-0.71077
RNAseq	Whole Blood	Baseline	gene1534 (CYB561)	0.0660556	5.05904	0.715083	0.477391	0.995408	0.710505
RNAseq	Whole Blood	Baseline	gene93343 (MVB12A)	0.0344069	4.76083	0.713898	0.4774	0.995408	0.710491
RNAseq	Whole Blood	Baseline	gene346171 (ZFP57)	-0.408515	-3.29228	-0.715097	0.477462	0.995408	-0.710391
RNAseq	Whole Blood	Baseline	gene286006 (LSMEM1)	-0.0730944	3.20686	-0.714021	0.47766	0.995408	-0.71007
RNAseq	Whole Blood	Baseline	gene8853 (ASAP2)	0.11012	3.09737	0.714413	0.477905	0.995408	0.709676
RNAseq	Whole Blood	Baseline	gene55600 (ITLN1)	0.227794	1.50052	0.714367	0.478035	0.995408	0.709466
RNAseq	Whole Blood	Baseline	gene3206 (HOXA10)	-0.153526	-0.247434	-0.712241	0.478331	0.995408	-0.70899
RNAseq	Whole Blood	Baseline	gene765 (CA6)	-0.273611	-0.360318	-0.713408	0.478461	0.995408	-0.708781
RNAseq	Whole Blood	Baseline	gene5724 (PTAFR)	-0.0328758	9.07353	-0.713022	0.478465	0.995408	-0.708773
RNAseq	Whole Blood	Baseline	gene2593 (GAMT)	0.0582255	2.53384	0.711538	0.478834	0.995408	0.708179
RNAseq	Whole Blood	Baseline	gene10463 (SLC30A9)	-0.0337472	4.74749	-0.711385	0.478907	0.995408	-0.708062
RNAseq	Whole Blood	Baseline	gene79026 (AHNAK)	-0.0497638	11.531	-0.712106	0.478993	0.995408	-0.707924
RNAseq	Whole Blood	Baseline	gene805 (CALM2)	-0.0373025	8.17265	-0.711506	0.479318	0.995408	-0.707399
RNAseq	Whole Blood	Baseline	gene8027 (STAM)	0.0330656	4.50225	0.710843	0.479444	0.995408	0.707197
RNAseq	Whole Blood	Baseline	gene57380 (MRS2)	0.027183	4.30228	0.708942	0.479822	0.995408	0.706588
RNAseq	Whole Blood	Baseline	gene4318 (MMP9)	0.138188	7.25533	0.710625	0.479965	0.995408	0.706359
RNAseq	Whole Blood	Baseline	gene28475 (IGHJ6)	0.198039	1.06766	0.709651	0.480028	0.995408	0.706258
RNAseq	Whole Blood	Baseline	gene64282 (TENT4B)	0.0354739	4.76588	0.709471	0.480183	0.995408	0.706008
RNAseq	Whole Blood	Baseline	gene404550 (C16orf74)	-0.0667798	2.73576	-0.708863	0.480596	0.995408	-0.705344
RNAseq	Whole Blood	Baseline	gene129080 (EMID1)	0.180344	0.398359	0.709333	0.480646	0.995408	0.705264
RNAseq	Whole Blood	Baseline	gene55249 (YY1AP1)	0.0404971	7.53342	0.709915	0.480656	0.995408	0.705248
RNAseq	Whole Blood	Baseline	gene26751 (SH3YL1)	-0.0934545	4.51088	-0.710195	0.480678	0.995408	-0.705212
RNAseq	Whole Blood	Baseline	gene64098 (PARVG)	0.026428	8.02245	0.709199	0.480682	0.995408	0.705206
RNAseq	Whole Blood	Baseline	gene55196 (RESF1)	0.0370287	9.62358	0.708827	0.480805	0.995408	0.705009
RNAseq	Whole Blood	Baseline	gene1191 (CLU)	-0.141271	7.13647	-0.709987	0.480837	0.995408	-0.704958
RNAseq	Whole Blood	Baseline	gene150248 (C22orf15)	-0.157026	-2.05895	-0.706443	0.480897	0.995408	-0.70486
RNAseq	Whole Blood	Baseline	gene9274 (BCL7C)	-0.0341613	4.92773	-0.707846	0.480899	0.995408	-0.704857
RNAseq	Whole Blood	Baseline	gene23080 (AVL9)	0.0190126	6.14118	0.707519	0.481036	0.995408	0.704637
RNAseq	Whole Blood	Baseline	gene55144 (LRRC8D)	-0.0358575	5.62692	-0.708481	0.481123	0.995408	-0.704497
RNAseq	Whole Blood	Baseline	gene105377746 (LOC105377746)	0.183007	-1.99045	0.706016	0.481761	0.995408	0.703474
RNAseq	Whole Blood	Baseline	gene55422 (ZNF331)	0.0448861	4.2911	0.7072	0.481871	0.995408	0.703297
RNAseq	Whole Blood	Baseline	gene51455 (REV1)	-0.0283014	5.29217	-0.706104	0.482118	0.995408	-0.702901
RNAseq	Whole Blood	Baseline	gene835 (CASP2)	0.0301513	6.48822	0.706449	0.482121	0.995408	0.702896
RNAseq	Whole Blood	Baseline	gene6232 (RPS27)	-0.0331636	10.6296	-0.706008	0.482124	0.995408	-0.70289
RNAseq	Whole Blood	Baseline	gene2775 (GNAO1)	0.108813	2.81808	0.707094	0.482329	0.995408	0.702562
RNAseq	Whole Blood	Baseline	gene4595 (MUTYH)	0.033705	4.30917	0.705683	0.482397	0.995408	0.702453
RNAseq	Whole Blood	Baseline	gene23015 (GOLGA8A)	0.077428	5.74303	0.706766	0.482463	0.995408	0.702347
RNAseq	Whole Blood	Baseline	gene7084 (TK2)	-0.0616895	5.4146	-0.707037	0.482508	0.995408	-0.702274
RNAseq	Whole Blood	Baseline	gene3188 (HNRNPH2)	-0.0185202	7.30692	-0.704649	0.482978	0.995408	-0.701521
RNAseq	Whole Blood	Baseline	gene79084 (WDR77)	0.0254009	4.81666	0.703935	0.483044	0.995408	0.701416
RNAseq	Whole Blood	Baseline	gene51101 (ZC2HC1A)	0.106675	1.65969	0.705805	0.483044	0.995408	0.701415
RNAseq	Whole Blood	Baseline	gene25959 (KANK2)	-0.152627	3.00975	-0.705958	0.483056	0.995408	-0.701397
RNAseq	Whole Blood	Baseline	gene9867 (PJA2)	0.0231295	7.38757	0.704862	0.48307	0.995408	0.701374
RNAseq	Whole Blood	Baseline	gene197320 (ZNF778)	0.0339774	3.63895	0.703626	0.483208	0.995408	0.701152
RNAseq	Whole Blood	Baseline	gene820 (CAMP)	0.193948	3.14511	0.705303	0.483388	0.995408	0.700864
RNAseq	Whole Blood	Baseline	gene6713 (SQLE)	-0.0671206	3.30485	-0.704258	0.483447	0.995408	-0.700769
RNAseq	Whole Blood	Baseline	gene79603 (CERS4)	-0.0637787	4.80723	-0.705413	0.483475	0.995408	-0.700725
RNAseq	Whole Blood	Baseline	gene140739 (UBE2F)	-0.0407217	5.61037	-0.7048	0.483504	0.995408	-0.700678
RNAseq	Whole Blood	Baseline	gene80344 (DCAF11)	0.0289398	7.18068	0.704897	0.483552	0.995408	0.7006
RNAseq	Whole Blood	Baseline	gene7321 (UBE2D1)	-0.0808667	5.6736	-0.705086	0.483563	0.995408	-0.700584
RNAseq	Whole Blood	Baseline	gene8463 (TEAD2)	-0.195566	-0.0945788	-0.704857	0.483605	0.995408	-0.700517
RNAseq	Whole Blood	Baseline	gene55843 (ARHGAP15)	-0.0515982	6.63015	-0.704812	0.483646	0.995408	-0.700451
RNAseq	Whole Blood	Baseline	gene3792 (KEL)	-0.161273	2.04975	-0.705067	0.483647	0.995408	-0.700449
RNAseq	Whole Blood	Baseline	gene101927412 (LINC01781)	-0.16825	0.147714	-0.704197	0.483734	0.995408	-0.700309
RNAseq	Whole Blood	Baseline	gene57062 (DDX24)	-0.0244343	5.92994	-0.702782	0.483947	0.995408	-0.699968
RNAseq	Whole Blood	Baseline	gene105375057 (NA)	0.711024	-1.85306	0.705122	0.483952	0.995408	0.699961
RNAseq	Whole Blood	Baseline	gene9500 (MAGED1)	0.0277299	4.95103	0.702977	0.484073	0.995408	0.699766
RNAseq	Whole Blood	Baseline	gene10553 (HTATIP2)	0.0331073	5.57958	0.703732	0.484156	0.995408	0.699634
RNAseq	Whole Blood	Baseline	gene222255 (ATXN7L1)	0.0325679	5.2125	0.70264	0.484314	0.995408	0.69938
RNAseq	Whole Blood	Baseline	gene28388 (IGHV5-51)	-0.157517	2.52659	-0.701948	0.484374	0.995408	-0.699285
RNAseq	Whole Blood	Baseline	gene2941 (GSTA4)	-0.116119	-0.135882	-0.701888	0.484408	0.995408	-0.69923
RNAseq	Whole Blood	Baseline	gene100128420 (LINC00892)	0.0921596	0.784485	0.702218	0.484414	0.995408	0.699221
RNAseq	Whole Blood	Baseline	gene4735 (SEPTIN2)	-0.0396212	7.71639	-0.703892	0.484491	0.995408	-0.699098
RNAseq	Whole Blood	Baseline	gene102465801 (MIR7703)	0.0803967	3.98676	0.701637	0.484612	0.995408	0.698904
RNAseq	Whole Blood	Baseline	gene51380 (CSAD)	0.0439985	6.22383	0.702564	0.484657	0.995408	0.698832
RNAseq	Whole Blood	Baseline	gene642946 (FLVCR1-DT)	-0.237131	1.16523	-0.703627	0.484771	0.995408	-0.69865
RNAseq	Whole Blood	Baseline	gene23303 (KIF13B)	-0.0363075	6.0929	-0.702283	0.4848	0.995408	-0.698603
RNAseq	Whole Blood	Baseline	gene642361 (LOC642361)	-0.12391	1.25242	-0.702584	0.484842	0.995408	-0.698536
RNAseq	Whole Blood	Baseline	gene9489 (PGS1)	-0.0332462	6.29382	-0.701678	0.485016	0.995408	-0.698258
RNAseq	Whole Blood	Baseline	gene79633 (FAT4)	-0.18826	0.664966	-0.702626	0.48526	0.995408	-0.697868
RNAseq	Whole Blood	Baseline	gene3190 (HNRNPK)	-0.0166189	9.49255	-0.701966	0.48537	0.995408	-0.697692
RNAseq	Whole Blood	Baseline	gene51230 (PHF20)	-0.0248497	6.78992	-0.701091	0.485604	0.995408	-0.697318
RNAseq	Whole Blood	Baseline	gene284439 (SLC25A42)	0.0369714	4.70601	0.700804	0.485657	0.995408	0.697233
RNAseq	Whole Blood	Baseline	gene643802 (LOC643802)	0.0741237	4.97357	0.700943	0.485727	0.995408	0.697121
RNAseq	Whole Blood	Baseline	gene28400 (IGHV4-28)	0.225434	-0.833619	0.699443	0.485894	0.995408	0.696854
RNAseq	Whole Blood	Baseline	gene28395 (IGHV4-34)	-0.198521	2.24226	-0.701425	0.485968	0.995408	-0.696736
RNAseq	Whole Blood	Baseline	gene729830 (FAM160A1)	-0.116166	1.49464	-0.700951	0.486005	0.995408	-0.696678
RNAseq	Whole Blood	Baseline	gene30 (ACAA1)	-0.0297962	7.008	-0.700714	0.486014	0.995408	-0.696663
RNAseq	Whole Blood	Baseline	gene390963 (ZNF818P)	0.0719715	4.19678	0.701077	0.486021	0.995408	0.696651
RNAseq	Whole Blood	Baseline	gene27347 (STK39)	0.0430595	5.02674	0.699924	0.48648	0.995408	0.695918
RNAseq	Whole Blood	Baseline	gene4628 (MYH10)	0.104927	0.689559	0.69895	0.486502	0.995408	0.695884
RNAseq	Whole Blood	Baseline	gene23060 (ZNF609)	0.0322732	6.8581	0.699788	0.486507	0.995408	0.695875
RNAseq	Whole Blood	Baseline	gene54518 (APBB1IP)	0.0288743	8.78187	0.699535	0.486518	0.995408	0.695858
RNAseq	Whole Blood	Baseline	gene51257 (MARCHF2)	-0.0579931	6.72923	-0.700538	0.486525	0.995408	-0.695846
RNAseq	Whole Blood	Baseline	gene112611 (RWDD2A)	0.055631	1.70353	0.69815	0.486531	0.995408	0.695836
RNAseq	Whole Blood	Baseline	gene162966 (ZNF600)	-0.0959451	4.64467	-0.700439	0.48657	0.995408	-0.695774
RNAseq	Whole Blood	Baseline	gene5813 (PURA)	-0.028782	4.76317	-0.697582	0.486642	0.995408	-0.69566
RNAseq	Whole Blood	Baseline	gene5970 (RELA)	0.0134385	7.20813	0.698038	0.486681	0.995408	0.695597
RNAseq	Whole Blood	Baseline	gene51571 (FAM49B)	-0.0256864	8.05075	-0.698921	0.486798	0.995408	-0.695411
RNAseq	Whole Blood	Baseline	gene105376847 (NA)	-0.265385	-2.6396	-0.698185	0.48688	0.995408	-0.69528
RNAseq	Whole Blood	Baseline	gene9581 (PREPL)	0.0274122	4.97568	0.697934	0.486885	0.995408	0.695271
RNAseq	Whole Blood	Baseline	gene50626 (CYHR1)	0.0254389	6.16717	0.6985	0.486946	0.995408	0.695174
RNAseq	Whole Blood	Baseline	gene1317 (SLC31A1)	-0.0594793	5.05888	-0.699146	0.487114	0.995408	-0.694906
RNAseq	Whole Blood	Baseline	gene23367 (LARP1)	0.0235285	7.72137	0.696776	0.487586	0.995408	0.694154
RNAseq	Whole Blood	Baseline	gene6648 (SOD2)	-0.0536182	10.0173	-0.698217	0.487608	0.995408	-0.694118
RNAseq	Whole Blood	Baseline	gene307 (ANXA4)	-0.0508169	4.914	-0.698129	0.487621	0.995408	-0.694098
RNAseq	Whole Blood	Baseline	gene3831 (KLC1)	-0.0219363	6.59723	-0.697479	0.487732	0.995408	-0.693921
RNAseq	Whole Blood	Baseline	gene3841 (KPNA5)	-0.0494486	2.64123	-0.69662	0.487807	0.995408	-0.6938
RNAseq	Whole Blood	Baseline	gene860 (RUNX2)	0.0504953	5.86028	0.697992	0.487939	0.995408	0.693591
RNAseq	Whole Blood	Baseline	gene2781 (GNAZ)	-0.123001	4.79683	-0.698335	0.48797	0.995408	-0.693541
RNAseq	Whole Blood	Baseline	gene7145 (TNS1)	-0.152788	6.90939	-0.697997	0.488116	0.995408	-0.693308
RNAseq	Whole Blood	Baseline	gene5962 (RDX)	-0.0392184	4.18865	-0.696593	0.48823	0.995408	-0.693126
RNAseq	Whole Blood	Baseline	gene345462 (ZNF879)	-0.0528876	2.25881	-0.695883	0.488342	0.995408	-0.692949
RNAseq	Whole Blood	Baseline	gene10509 (SEMA4B)	-0.0297443	7.13391	-0.696996	0.488396	0.995408	-0.692862
RNAseq	Whole Blood	Baseline	gene283194 (LOC283194)	0.112296	0.481742	0.695397	0.488507	0.995408	0.692686
RNAseq	Whole Blood	Baseline	gene390916 (NUDT19)	-0.0433012	3.83248	-0.695849	0.488531	0.995408	-0.692648
RNAseq	Whole Blood	Baseline	gene23192 (ATG4B)	0.0272575	6.46381	0.696113	0.488709	0.995408	0.692364
RNAseq	Whole Blood	Baseline	gene1650 (DDOST)	-0.0289277	7.33044	-0.695869	0.488821	0.995408	-0.692186
RNAseq	Whole Blood	Baseline	gene10947 (AP3M2)	0.0448001	4.21049	0.695661	0.488898	0.995408	0.692062
RNAseq	Whole Blood	Baseline	gene3660 (IRF2)	0.0256203	7.61881	0.695341	0.489089	0.995408	0.691758
RNAseq	Whole Blood	Baseline	gene51659 (GINS2)	0.141018	-0.100595	0.694264	0.489145	0.995408	0.691669
RNAseq	Whole Blood	Baseline	gene100287036 (LOC100287036)	0.140445	1.5266	0.695717	0.489195	0.995408	0.69159
RNAseq	Whole Blood	Baseline	gene154043 (CNKSR3)	0.221293	-1.32912	0.694879	0.489292	0.995408	0.691436
RNAseq	Whole Blood	Baseline	gene34 (ACADM)	-0.0385479	4.519	-0.69499	0.489294	0.995408	-0.691433
RNAseq	Whole Blood	Baseline	gene9737 (GPRASP1)	0.0635611	5.17433	0.69583	0.48935	0.995408	0.691343
RNAseq	Whole Blood	Baseline	gene2944 (GSTM1)	0.622249	1.934	0.69604	0.48963	0.995408	0.690897
RNAseq	Whole Blood	Baseline	gene7036 (TFR2)	-0.0704334	2.54705	-0.694422	0.48968	0.995408	-0.690818
RNAseq	Whole Blood	Baseline	gene65061 (CDK15)	0.239063	-1.23188	0.694383	0.489769	0.995408	0.690676
RNAseq	Whole Blood	Baseline	gene26191 (PTPN22)	0.0483847	5.4897	0.694028	0.489995	0.995408	0.690317
RNAseq	Whole Blood	Baseline	gene87 (ACTN1)	0.030682	9.1144	0.69424	0.49006	0.995408	0.690213
RNAseq	Whole Blood	Baseline	gene6091 (ROBO1)	0.257271	-0.0138927	0.694938	0.490191	0.995408	0.690004
RNAseq	Whole Blood	Baseline	gene28521 (TRDJ2)	-0.130408	1.02266	-0.693911	0.49023	0.995408	-0.689943
RNAseq	Whole Blood	Baseline	gene6560 (SLC12A4)	0.0379829	5.25881	0.693638	0.49027	0.995408	0.689879
RNAseq	Whole Blood	Baseline	gene54552 (GNL3L)	-0.0366072	6.52682	-0.693038	0.490283	0.995408	-0.689858
RNAseq	Whole Blood	Baseline	gene89958 (SAPCD2)	-0.263208	2.00059	-0.69454	0.490556	0.995408	-0.689425
RNAseq	Whole Blood	Baseline	gene85457 (CIPC)	-0.039825	4.27227	-0.693094	0.490561	0.995408	-0.689417
RNAseq	Whole Blood	Baseline	gene51665 (ASB1)	0.0234651	5.39664	0.691992	0.490614	0.995408	0.689333
RNAseq	Whole Blood	Baseline	gene642826 (BMS1P2)	-0.134354	1.07009	-0.693156	0.490696	0.995408	-0.689203
RNAseq	Whole Blood	Baseline	gene9343 (EFTUD2)	-0.0337468	6.83347	-0.693042	0.490859	0.995408	-0.688943
RNAseq	Whole Blood	Baseline	gene8470 (SORBS2)	-0.276067	-1.47277	-0.692225	0.490943	0.995408	-0.688809
RNAseq	Whole Blood	Baseline	gene10383 (TUBB4B)	-0.0231138	6.42905	-0.691605	0.491072	0.995408	-0.688605
RNAseq	Whole Blood	Baseline	gene8872 (CDC123)	0.0271791	6.21412	0.69209	0.491104	0.995408	0.688554
RNAseq	Whole Blood	Baseline	gene5832 (ALDH18A1)	0.0297198	4.85897	0.691318	0.491203	0.995408	0.688396
RNAseq	Whole Blood	Baseline	gene80762 (NDFIP1)	-0.0400261	6.68824	-0.692398	0.491287	0.995408	-0.688263
RNAseq	Whole Blood	Baseline	gene643072 (LOC643072)	-0.0773277	4.84904	-0.692676	0.491376	0.995408	-0.688122
RNAseq	Whole Blood	Baseline	gene80774 (LIMD2)	0.0261704	8.86402	0.691352	0.491563	0.995408	0.687826
RNAseq	Whole Blood	Baseline	gene9875 (URB1)	0.0380457	5.21558	0.69119	0.491658	0.995408	0.687674
RNAseq	Whole Blood	Baseline	gene162427 (RETREG3)	0.0190126	6.62374	0.690844	0.49167	0.995408	0.687655
RNAseq	Whole Blood	Baseline	gene57696 (DDX55)	0.044569	4.70862	0.69139	0.491856	0.995408	0.68736
RNAseq	Whole Blood	Baseline	gene5862 (RAB2A)	-0.0216449	6.28978	-0.690276	0.491894	0.995408	-0.6873
RNAseq	Whole Blood	Baseline	gene23162 (MAPK8IP3)	0.0380216	7.48592	0.690456	0.492141	0.995408	0.686907
RNAseq	Whole Blood	Baseline	gene28962 (OSTM1)	-0.0292217	5.49357	-0.689842	0.492307	0.995408	-0.686645
RNAseq	Whole Blood	Baseline	gene58475 (MS4A7)	-0.104144	6.05074	-0.690983	0.492325	0.995408	-0.686616
RNAseq	Whole Blood	Baseline	gene286467 (FIRRE)	-0.109471	-0.362774	-0.688618	0.492341	0.995408	-0.68659
RNAseq	Whole Blood	Baseline	gene10290 (SPEG)	-0.118057	2.37395	-0.691166	0.492398	0.995408	-0.6865
RNAseq	Whole Blood	Baseline	gene100131801 (PET100)	-0.0372632	5.15659	-0.689832	0.492462	0.995408	-0.686398
RNAseq	Whole Blood	Baseline	gene9955 (HS3ST3A1)	-0.294293	-1.68761	-0.690896	0.492685	0.995408	-0.686045
RNAseq	Whole Blood	Baseline	gene25906 (ANAPC15)	-0.0384396	4.51007	-0.689498	0.492721	0.995408	-0.685987
RNAseq	Whole Blood	Baseline	gene116841 (SNAP47)	0.0244812	4.03979	0.687998	0.492801	0.995408	0.68586
RNAseq	Whole Blood	Baseline	gene8841 (HDAC3)	-0.0205141	5.82314	-0.689177	0.492835	0.995408	-0.685807
RNAseq	Whole Blood	Baseline	gene105371478 (NA)	-0.0704197	2.45839	-0.688673	0.492979	0.995408	-0.685579
RNAseq	Whole Blood	Baseline	gene80054 (CEBPA-DT)	-0.118622	0.991518	-0.689099	0.493068	0.995408	-0.685437
RNAseq	Whole Blood	Baseline	gene114883 (OSBPL9)	0.0247715	5.90492	0.688768	0.493135	0.995408	0.685332
RNAseq	Whole Blood	Baseline	gene324 (APC)	0.026569	6.38873	0.688449	0.493237	0.995408	0.68517
RNAseq	Whole Blood	Baseline	gene101928370 (LOC101928370)	-0.0922662	1.42565	-0.688709	0.493312	0.995408	-0.685051
RNAseq	Whole Blood	Baseline	gene8864 (PER2)	-0.0313914	4.54737	-0.687643	0.49338	0.995408	-0.684942
RNAseq	Whole Blood	Baseline	gene91975 (ZNF300)	-0.107501	1.00277	-0.688682	0.493407	0.995408	-0.6849
RNAseq	Whole Blood	Baseline	gene57555 (NLGN2)	0.082585	2.68445	0.688951	0.493407	0.995408	0.6849
RNAseq	Whole Blood	Baseline	gene79567 (RIPOR1)	-0.0384188	7.30506	-0.688678	0.493602	0.995408	-0.684591
RNAseq	Whole Blood	Baseline	gene28642 (TRAV39)	0.108992	0.257102	0.687388	0.493614	0.995408	0.684573
RNAseq	Whole Blood	Baseline	gene3948 (LDHC)	-0.361115	-3.63003	-0.688909	0.493626	0.995408	-0.684554
RNAseq	Whole Blood	Baseline	gene11176 (BAZ2A)	0.0232892	8.86727	0.687327	0.493691	0.995408	0.68445
RNAseq	Whole Blood	Baseline	gene51710 (ZNF44)	-0.0314405	4.9428	-0.687301	0.493743	0.995408	-0.684367
RNAseq	Whole Blood	Baseline	gene51517 (NCKIPSD)	-0.0378451	4.17551	-0.687736	0.493806	0.995408	-0.684268
RNAseq	Whole Blood	Baseline	gene54976 (C20orf27)	0.102718	5.47119	0.688393	0.494082	0.995408	0.683831
RNAseq	Whole Blood	Baseline	gene439931 (THAP7-AS1)	0.174405	0.862833	0.688387	0.494174	0.995408	0.683686
RNAseq	Whole Blood	Baseline	gene284013 (VMO1)	-0.230074	0.1403	-0.687738	0.494177	0.995408	-0.68368
RNAseq	Whole Blood	Baseline	gene57573 (ZNF471)	-0.124244	0.565172	-0.686973	0.494361	0.995408	-0.683388
RNAseq	Whole Blood	Baseline	gene57799 (RAB40C)	0.0322047	5.01304	0.686581	0.494416	0.995408	0.683302
RNAseq	Whole Blood	Baseline	gene23205 (ACSBG1)	-0.165273	-0.00494514	-0.686816	0.494496	0.995408	-0.683175
RNAseq	Whole Blood	Baseline	gene10743 (RAI1)	-0.0332332	5.5766	-0.686668	0.49453	0.995408	-0.683122
RNAseq	Whole Blood	Baseline	gene100132406 (NBPF10)	-0.0770809	3.64995	-0.686988	0.494642	0.995408	-0.682944
RNAseq	Whole Blood	Baseline	gene119504 (ANAPC16)	-0.0226743	6.66399	-0.686263	0.494721	0.995408	-0.682819
RNAseq	Whole Blood	Baseline	gene100507487 (LINC02615)	0.107488	-0.775262	0.684604	0.494745	0.995408	0.682782
RNAseq	Whole Blood	Baseline	gene26520 (TIMM9)	-0.0384755	3.34296	-0.685102	0.494793	0.995408	-0.682706
RNAseq	Whole Blood	Baseline	gene50862 (RNF141)	0.0365427	5.95997	0.685487	0.494951	0.995408	0.682455
RNAseq	Whole Blood	Baseline	gene2321 (FLT1)	0.130754	1.22022	0.686599	0.494956	0.995408	0.682448
RNAseq	Whole Blood	Baseline	gene79778 (MICALL2)	0.0695281	2.12428	0.685394	0.495021	0.995408	0.682345
RNAseq	Whole Blood	Baseline	gene8854 (ALDH1A2)	0.15157	-1.56716	0.684656	0.495031	0.995408	0.682329
RNAseq	Whole Blood	Baseline	gene56938 (ARNTL2)	0.157482	0.0496213	0.684811	0.495049	0.995408	0.6823
RNAseq	Whole Blood	Baseline	gene5158 (PDE6B)	0.0431301	2.78645	0.684376	0.495371	0.995408	0.681792
RNAseq	Whole Blood	Baseline	gene387 (RHOA)	-0.0197147	9.48317	-0.685805	0.495373	0.995408	-0.681788
RNAseq	Whole Blood	Baseline	gene100287569 (LINC00173)	0.0750192	3.41054	0.685464	0.495427	0.995408	0.681703
RNAseq	Whole Blood	Baseline	gene101927289 (LINC01237)	0.0860438	1.1812	0.68471	0.495458	0.995408	0.681654
RNAseq	Whole Blood	Baseline	gene84747 (UNC119B)	0.0310689	5.48198	0.68483	0.495757	0.995408	0.681181
RNAseq	Whole Blood	Baseline	gene5292 (PIM1)	0.0479886	8.29658	0.685394	0.495876	0.995408	0.680992
RNAseq	Whole Blood	Baseline	gene9801 (MRPL19)	-0.0303783	4.0482	-0.683391	0.4959	0.995408	-0.680954
RNAseq	Whole Blood	Baseline	gene55884 (WSB2)	-0.0396197	5.54738	-0.684224	0.496018	0.995408	-0.680769
RNAseq	Whole Blood	Baseline	gene51131 (PHF11)	0.050762	5.75033	0.684699	0.496068	0.995408	0.68069
RNAseq	Whole Blood	Baseline	gene6319 (SCD)	-0.0798682	3.25097	-0.683816	0.496274	0.995408	-0.680364
RNAseq	Whole Blood	Baseline	gene128372 (OR6N1)	-0.245362	-3.00515	-0.682422	0.496477	0.995408	-0.680044
RNAseq	Whole Blood	Baseline	gene84803 (GPAT3)	-0.0496908	5.68431	-0.683927	0.496481	0.995408	-0.680037
RNAseq	Whole Blood	Baseline	gene56262 (LRRC8A)	0.0249206	5.62616	0.683057	0.496489	0.995408	0.680025
RNAseq	Whole Blood	Baseline	gene100506658 (OCLN)	0.405486	-2.24407	0.684619	0.496492	0.995408	0.680019
RNAseq	Whole Blood	Baseline	gene10787 (NCKAP1)	-0.0985543	2.39089	-0.684054	0.496545	0.995408	-0.679936
RNAseq	Whole Blood	Baseline	gene5471 (PPAT)	0.0346689	3.03129	0.681708	0.496545	0.995408	0.679935
RNAseq	Whole Blood	Baseline	gene10053 (AP1M2)	0.121438	1.1488	0.683829	0.496627	0.995408	0.679806
RNAseq	Whole Blood	Baseline	gene2580 (GAK)	0.0182619	7.87113	0.683206	0.496666	0.995408	0.679746
RNAseq	Whole Blood	Baseline	gene23039 (XPO7)	0.0268643	6.68168	0.683428	0.496684	0.995408	0.679716
RNAseq	Whole Blood	Baseline	gene9969 (MED13)	0.0230242	6.69957	0.682124	0.496752	0.995408	0.679609
RNAseq	Whole Blood	Baseline	gene28813 (IGLV2-23)	-0.157781	3.40146	-0.682433	0.496755	0.995408	-0.679604
RNAseq	Whole Blood	Baseline	gene10272 (FSTL3)	-0.0929717	2.53151	-0.683541	0.496832	0.995408	-0.679483
RNAseq	Whole Blood	Baseline	gene26122 (EPC2)	0.0176733	5.69547	0.681887	0.496856	0.995408	0.679444
RNAseq	Whole Blood	Baseline	gene5119 (CHMP1A)	-0.0211284	6.82188	-0.682796	0.49704	0.995408	-0.679154
RNAseq	Whole Blood	Baseline	gene57677 (ZFP14)	0.0289488	4.14323	0.681077	0.497293	0.995408	0.678754
RNAseq	Whole Blood	Baseline	gene128866 (CHMP4B)	-0.0349723	7.63141	-0.682651	0.497294	0.995408	-0.678754
RNAseq	Whole Blood	Baseline	gene11164 (NUDT5)	0.0365296	5.70416	0.682452	0.497388	0.995408	0.678605
RNAseq	Whole Blood	Baseline	gene9726 (ZNF646)	0.0225614	6.49475	0.681812	0.497477	0.995408	0.678465
RNAseq	Whole Blood	Baseline	gene112724 (RDH13)	0.099856	1.79448	0.682349	0.497536	0.995408	0.678372
RNAseq	Whole Blood	Baseline	gene997 (CDC34)	0.0886902	7.07304	0.682518	0.497687	0.995408	0.678134
RNAseq	Whole Blood	Baseline	gene1266 (CNN3)	0.0963723	0.876154	0.681631	0.497717	0.995408	0.678087
RNAseq	Whole Blood	Baseline	gene100506035 (LINC00989)	-0.119379	3.23586	-0.682345	0.49786	0.995408	-0.677861
RNAseq	Whole Blood	Baseline	gene83861 (RSPH3)	0.0769086	3.15536	0.681726	0.498054	0.995408	0.677555
RNAseq	Whole Blood	Baseline	gene93979 (CPA5)	-0.422808	-0.850651	-0.682247	0.498075	0.995408	-0.677522
RNAseq	Whole Blood	Baseline	gene8997 (KALRN)	-0.0970836	2.31449	-0.681712	0.498179	0.995408	-0.677358
RNAseq	Whole Blood	Baseline	gene54892 (NCAPG2)	0.169986	3.32831	0.682043	0.498257	0.995408	0.677234
RNAseq	Whole Blood	Baseline	gene105377825 (NA)	0.365139	-3.36797	0.681287	0.49826	0.995408	0.67723
RNAseq	Whole Blood	Baseline	gene521 (ATP5ME)	-0.0281476	5.21301	-0.679605	0.498322	0.995408	-0.677133
RNAseq	Whole Blood	Baseline	gene128553 (TSHZ2)	0.108706	3.51872	0.681771	0.498379	0.995408	0.677043
RNAseq	Whole Blood	Baseline	gene101927438 (LINC01800)	-0.145299	-0.496668	-0.679873	0.498611	0.995408	-0.676677
RNAseq	Whole Blood	Baseline	gene53831 (GPR84)	0.0860057	1.23269	0.67915	0.498659	0.995408	0.676602
RNAseq	Whole Blood	Baseline	gene64342 (HS1BP3)	0.0306901	5.29203	0.680329	0.498739	0.995408	0.676476
RNAseq	Whole Blood	Baseline	gene57805 (CCAR2)	0.0133489	7.32679	0.678821	0.498962	0.995408	0.676124
RNAseq	Whole Blood	Baseline	gene115701 (ALPK2)	0.202812	-1.40415	0.679162	0.499028	0.995408	0.676021
RNAseq	Whole Blood	Baseline	gene10095 (ARPC1B)	-0.0276123	9.21118	-0.679984	0.499068	0.995408	-0.675957
RNAseq	Whole Blood	Baseline	gene7536 (SF1)	0.015758	8.99546	0.678566	0.499291	0.995408	0.675606
RNAseq	Whole Blood	Baseline	gene2717 (GLA)	-0.0474395	4.20196	-0.679562	0.499329	0.995408	-0.675546
RNAseq	Whole Blood	Baseline	gene23531 (MMD)	0.0842038	5.33681	0.679695	0.499353	0.995408	0.675509
RNAseq	Whole Blood	Baseline	gene6203 (RPS9)	0.0386437	9.26339	0.679325	0.499515	0.995408	0.675252
RNAseq	Whole Blood	Baseline	gene105372824 (LOC105372824)	0.120752	0.205902	0.678302	0.499639	0.995408	0.675057
RNAseq	Whole Blood	Baseline	gene25912 (C1orf43)	-0.0220684	6.88874	-0.678138	0.499847	0.995408	-0.67473
RNAseq	Whole Blood	Baseline	gene130271 (PLEKHH2)	0.209558	-0.446893	0.67871	0.49985	0.995408	0.674726
RNAseq	Whole Blood	Baseline	gene55803 (ADAP2)	-0.0729947	4.91011	-0.678647	0.49985	0.995408	-0.674726
RNAseq	Whole Blood	Baseline	gene9403 (SELENOF)	-0.0241461	6.15683	-0.677038	0.499929	0.995408	-0.674602
RNAseq	Whole Blood	Baseline	gene1880 (GPR183)	-0.0512424	5.64286	-0.677892	0.500249	0.995408	-0.674098
RNAseq	Whole Blood	Baseline	gene348654 (GEN1)	-0.0964312	2.88874	-0.677696	0.500275	0.995408	-0.674057
RNAseq	Whole Blood	Baseline	gene55686 (MREG)	0.0660936	1.49824	0.676603	0.50033	0.995408	0.67397
RNAseq	Whole Blood	Baseline	gene651746 (ANKRD33B)	-0.0555745	4.30897	-0.677418	0.50045	0.995408	-0.673782
RNAseq	Whole Blood	Baseline	gene10818 (FRS2)	0.0238745	4.25746	0.675695	0.500474	0.995408	0.673744
RNAseq	Whole Blood	Baseline	gene105375112 (LOC105375112)	0.0903615	1.35798	0.67669	0.50056	0.995408	0.673608
RNAseq	Whole Blood	Baseline	gene84804 (MFSD9)	0.0958892	4.27403	0.677913	0.500644	0.995408	0.673477
RNAseq	Whole Blood	Baseline	gene6176 (RPLP1)	-0.039627	10.197	-0.676466	0.500787	0.995408	-0.673252
RNAseq	Whole Blood	Baseline	gene100505994 (LUCAT1)	0.0428848	5.25497	0.675406	0.501339	0.995408	0.672384
RNAseq	Whole Blood	Baseline	gene51696 (HECA)	0.0254339	7.75393	0.675505	0.501512	0.995408	0.672113
RNAseq	Whole Blood	Baseline	gene22990 (PCNX1)	0.0399244	7.80537	0.675519	0.501617	0.995408	0.671948
RNAseq	Whole Blood	Baseline	gene57189 (DENND11)	0.0445852	2.86537	0.674167	0.501618	0.995408	0.671946
RNAseq	Whole Blood	Baseline	gene8667 (EIF3H)	-0.0246981	7.8589	-0.675271	0.501649	0.995408	-0.671897
RNAseq	Whole Blood	Baseline	gene55744 (COA1)	0.0451844	4.82237	0.675759	0.501726	0.995408	0.671776
RNAseq	Whole Blood	Baseline	gene2309 (FOXO3)	-0.0489866	7.48594	-0.675701	0.501745	0.995408	-0.671747
RNAseq	Whole Blood	Baseline	gene54554 (WDR5B)	0.0497708	3.12767	0.674406	0.5018	0.995408	0.671661
RNAseq	Whole Blood	Baseline	gene100289635 (ZNF605)	0.0614835	3.77773	0.675541	0.501868	0.995408	0.671554
RNAseq	Whole Blood	Baseline	gene10808 (HSPH1)	-0.0522853	6.12681	-0.674364	0.501967	0.995408	-0.671398
RNAseq	Whole Blood	Baseline	gene60312 (AFAP1)	-0.139589	4.49941	-0.676044	0.502011	0.995408	-0.671329
RNAseq	Whole Blood	Baseline	gene3090 (HIC1)	-0.0974518	2.71969	-0.673875	0.502345	0.995408	-0.670804
RNAseq	Whole Blood	Baseline	gene5175 (PECAM1)	-0.037235	9.8395	-0.674893	0.502391	0.995408	-0.670732
RNAseq	Whole Blood	Baseline	gene51678 (MPP6)	0.055307	2.78229	0.673989	0.502503	0.995408	0.670557
RNAseq	Whole Blood	Baseline	gene55365 (TMEM176A)	0.437632	3.97642	0.67547	0.502514	0.995408	0.670539
RNAseq	Whole Blood	Baseline	gene3936 (LCP1)	-0.0207869	11.44	-0.673734	0.502574	0.995408	-0.670446
RNAseq	Whole Blood	Baseline	gene83706 (FERMT3)	-0.0333296	8.70572	-0.674515	0.502589	0.995408	-0.670422
RNAseq	Whole Blood	Baseline	gene375260 (WASH2P)	0.0659788	3.67236	0.674414	0.502634	0.995408	0.670351
RNAseq	Whole Blood	Baseline	gene93621 (MRFAP1)	-0.0194475	7.59942	-0.673111	0.503091	0.995408	-0.669634
RNAseq	Whole Blood	Baseline	gene85403 (EAF1)	-0.0195244	5.65102	-0.672179	0.503208	0.995408	-0.669451
RNAseq	Whole Blood	Baseline	gene351 (APP)	-0.0486913	7.26314	-0.673856	0.503219	0.995408	-0.669434
RNAseq	Whole Blood	Baseline	gene79071 (ELOVL6)	-0.0943036	2.25455	-0.672995	0.503305	0.995408	-0.669298
RNAseq	Whole Blood	Baseline	gene78989 (COLEC11)	-0.242713	-3.59176	-0.671956	0.503408	0.995408	-0.669137
RNAseq	Whole Blood	Baseline	gene9804 (TOMM20)	-0.0274849	6.14611	-0.671974	0.503542	0.995408	-0.668926
RNAseq	Whole Blood	Baseline	gene400073 (C12orf76)	-0.0375771	3.45675	-0.671431	0.503604	0.995408	-0.66883
RNAseq	Whole Blood	Baseline	gene375748 (ERCC6L2)	0.0306875	5.14474	0.672251	0.503681	0.995408	0.668709
RNAseq	Whole Blood	Baseline	gene60675 (PROK2)	-0.107353	6.20198	-0.672626	0.503688	0.995408	-0.668698
RNAseq	Whole Blood	Baseline	gene100529257 (SYNJ2BP-COX16)	-0.030137	3.96021	-0.670752	0.503689	0.995408	-0.668696
RNAseq	Whole Blood	Baseline	gene84687 (PPP1R9B)	-0.0221055	9.12143	-0.672084	0.503854	0.995408	-0.668437
RNAseq	Whole Blood	Baseline	gene220164 (DOK6)	-0.30934	-0.858634	-0.672741	0.503982	0.995408	-0.668238
RNAseq	Whole Blood	Baseline	gene5888 (RAD51)	0.129659	0.0748598	0.670861	0.503983	0.995408	0.668236
RNAseq	Whole Blood	Baseline	gene23175 (LPIN1)	-0.0354116	5.97212	-0.672158	0.503984	0.995408	-0.668235
RNAseq	Whole Blood	Baseline	gene8405 (SPOP)	-0.0173167	6.37932	-0.670726	0.504011	0.995408	-0.668193
RNAseq	Whole Blood	Baseline	gene23038 (WDTC1)	0.0233718	7.8257	0.671961	0.504011	0.995408	0.668192
RNAseq	Whole Blood	Baseline	gene55690 (PACS1)	0.0208359	8.84574	0.671097	0.504112	0.995408	0.668033
RNAseq	Whole Blood	Baseline	gene284440 (LINC00663)	0.06657	1.53338	0.671291	0.504119	0.995408	0.668023
RNAseq	Whole Blood	Baseline	gene9479 (MAPK8IP1)	0.147369	-0.0701283	0.671435	0.504136	0.995408	0.667997
RNAseq	Whole Blood	Baseline	gene399706 (LINC00200)	0.336425	-3.69077	0.67205	0.504253	0.995408	0.667812
RNAseq	Whole Blood	Baseline	gene50640 (PNPLA8)	-0.0239645	5.24955	-0.670334	0.504338	0.995408	-0.667679
RNAseq	Whole Blood	Baseline	gene6512 (SLC1A7)	-0.243064	0.665332	-0.672092	0.504367	0.995408	-0.667635
RNAseq	Whole Blood	Baseline	gene30815 (ST6GALNAC6)	-0.0443737	5.96645	-0.671076	0.504776	0.995408	-0.666994
RNAseq	Whole Blood	Baseline	gene5621 (PRNP)	-0.0354808	6.29913	-0.670498	0.504873	0.995408	-0.666842
RNAseq	Whole Blood	Baseline	gene84680 (ACCS)	-0.190779	3.928	-0.671504	0.504874	0.995408	-0.66684
RNAseq	Whole Blood	Baseline	gene1524 (CX3CR1)	-0.0861275	8.26483	-0.670852	0.504926	0.995408	-0.666759
RNAseq	Whole Blood	Baseline	gene1951 (CELSR3)	-0.0934781	2.87617	-0.670796	0.505093	0.995408	-0.666498
RNAseq	Whole Blood	Baseline	gene57120 (GOPC)	0.0247694	5.16603	0.668327	0.505232	0.995408	0.66628
RNAseq	Whole Blood	Baseline	gene3572 (IL6ST)	0.0572062	6.73609	0.669925	0.505349	0.995408	0.666096
RNAseq	Whole Blood	Baseline	gene283571 (PROX2)	0.157451	-0.711851	0.668823	0.505441	0.995408	0.665953
RNAseq	Whole Blood	Baseline	gene2812 (GP1BB)	-0.115942	6.66207	-0.670178	0.5055	0.995408	-0.66586
RNAseq	Whole Blood	Baseline	gene374986 (MIGA1)	0.0276225	3.66348	0.667367	0.505605	0.995408	0.665697
RNAseq	Whole Blood	Baseline	gene121355 (GTSF1)	0.115701	0.917525	0.669325	0.505636	0.995408	0.665649
RNAseq	Whole Blood	Baseline	gene100507421 (TMEM178B)	0.223449	-1.97794	0.66805	0.505755	0.995408	0.665462
RNAseq	Whole Blood	Baseline	gene64848 (YTHDC2)	0.0292352	5.37173	0.668413	0.5058	0.995408	0.665392
RNAseq	Whole Blood	Baseline	gene199221 (DZIP1L)	0.161468	-0.698245	0.668294	0.505875	0.995408	0.665274
RNAseq	Whole Blood	Baseline	gene23365 (ARHGEF12)	-0.0770639	6.28309	-0.669507	0.505877	0.995408	-0.665272
RNAseq	Whole Blood	Baseline	gene6844 (VAMP2)	0.0230626	7.55003	0.668478	0.505925	0.995408	0.665196
RNAseq	Whole Blood	Baseline	gene84689 (MS4A14)	0.0869373	4.28676	0.668961	0.506001	0.995408	0.665078
RNAseq	Whole Blood	Baseline	gene23507 (LRRC8B)	0.0728584	4.12029	0.669356	0.506061	0.995408	0.664983
RNAseq	Whole Blood	Baseline	gene51320 (MEX3C)	-0.0389175	5.52113	-0.668512	0.506114	0.995408	-0.664901
RNAseq	Whole Blood	Baseline	gene53335 (BCL11A)	-0.0539895	4.61741	-0.668113	0.506451	0.995408	-0.664374
RNAseq	Whole Blood	Baseline	gene692087 (SNORD49B)	0.133623	2.69918	0.668745	0.50658	0.995408	0.664173
RNAseq	Whole Blood	Baseline	gene8824 (CES2)	-0.0292964	5.99225	-0.667473	0.506779	0.995408	-0.663862
RNAseq	Whole Blood	Baseline	gene10154 (PLXNC1)	-0.0301659	8.96841	-0.666844	0.506795	0.995408	-0.663837
RNAseq	Whole Blood	Baseline	gene643418 (LIPN)	0.114089	2.73506	0.667728	0.506926	0.995408	0.663632
RNAseq	Whole Blood	Baseline	gene23223 (RRP12)	0.080765	6.58744	0.668062	0.506933	0.995408	0.663622
RNAseq	Whole Blood	Baseline	gene642 (BLMH)	-0.0249768	4.99226	-0.666467	0.506936	0.995408	-0.663616
RNAseq	Whole Blood	Baseline	gene54491 (OTULINL)	-0.042776	5.94411	-0.667784	0.506945	0.995408	-0.663602
RNAseq	Whole Blood	Baseline	gene114824 (PNMA5)	-0.207825	-1.62607	-0.666595	0.506949	0.995408	-0.663595
RNAseq	Whole Blood	Baseline	gene5810 (RAD1)	-0.0252424	3.83328	-0.66518	0.506977	0.995408	-0.663551
RNAseq	Whole Blood	Baseline	gene10644 (IGF2BP2)	-0.110272	5.98419	-0.667724	0.506988	0.995408	-0.663535
RNAseq	Whole Blood	Baseline	gene4040 (LRP6)	-0.119644	1.73096	-0.667648	0.506996	0.995408	-0.663522
RNAseq	Whole Blood	Baseline	gene163747 (LEXM)	-0.156751	0.327359	-0.666664	0.507157	0.995408	-0.663271
RNAseq	Whole Blood	Baseline	gene4600 (MX2)	-0.0630473	8.12948	-0.667578	0.507171	0.995408	-0.663249
RNAseq	Whole Blood	Baseline	gene8398 (PLA2G6)	0.041258	5.35558	0.666645	0.507192	0.995408	0.663216
RNAseq	Whole Blood	Baseline	gene283481 (FGF14-AS2)	0.149677	-1.5971	0.665117	0.507232	0.995408	0.663154
RNAseq	Whole Blood	Baseline	gene3587 (IL10RA)	-0.0356741	8.67244	-0.66696	0.507301	0.995408	-0.663046
RNAseq	Whole Blood	Baseline	gene51070 (NOSIP)	0.0452323	7.06284	0.667168	0.507308	0.995408	0.663035
RNAseq	Whole Blood	Baseline	gene55969 (RAB5IF)	0.0270029	6.74819	0.665813	0.507536	0.995408	0.662679
RNAseq	Whole Blood	Baseline	gene28620 (TRBV2)	-0.0779821	1.96048	-0.666325	0.507561	0.995408	-0.66264
RNAseq	Whole Blood	Baseline	gene10750 (GRAP)	-0.0494784	5.48985	-0.666311	0.50774	0.995408	-0.662361
RNAseq	Whole Blood	Baseline	gene9394 (HS6ST1)	-0.0524686	4.81264	-0.666369	0.507746	0.995408	-0.662351
RNAseq	Whole Blood	Baseline	gene7107 (GPR137B)	-0.0719658	3.77471	-0.666311	0.50775	0.995408	-0.662345
RNAseq	Whole Blood	Baseline	gene1973 (EIF4A1)	-0.0356996	8.74408	-0.666156	0.507784	0.995408	-0.662292
RNAseq	Whole Blood	Baseline	gene394 (ARHGAP5)	0.0413864	4.56418	0.66551	0.507835	0.995408	0.662213
RNAseq	Whole Blood	Baseline	gene100306951 (PITPNA-AS1)	-0.0456477	2.07661	-0.664245	0.507858	0.995408	-0.662177
RNAseq	Whole Blood	Baseline	gene445347 (TARP)	0.10086	5.09298	0.666362	0.50793	0.995408	0.662065
RNAseq	Whole Blood	Baseline	gene5634 (PRPS2)	0.0255891	4.36394	0.663773	0.507955	0.995408	0.662025
RNAseq	Whole Blood	Baseline	gene2150 (F2RL1)	0.120334	5.20878	0.666617	0.507961	0.995408	0.662016
RNAseq	Whole Blood	Baseline	gene4326 (MMP17)	0.0872957	3.6758	0.666127	0.508	0.995408	0.661955
RNAseq	Whole Blood	Baseline	gene57688 (ZSWIM6)	-0.0312782	5.84465	-0.665258	0.508001	0.995408	-0.661954
RNAseq	Whole Blood	Baseline	gene100996455 (LINC02724)	-0.0741851	1.68408	-0.664507	0.50801	0.995408	-0.661939
RNAseq	Whole Blood	Baseline	gene6678 (SPARC)	-0.107747	7.49184	-0.666429	0.508042	0.995408	-0.661889
RNAseq	Whole Blood	Baseline	gene6683 (SPAST)	0.0225863	5.00062	0.663798	0.508282	0.995408	0.661516
RNAseq	Whole Blood	Baseline	gene100126317 (MIR374B)	0.136411	-1.18717	0.662785	0.508379	0.995408	0.661363
RNAseq	Whole Blood	Baseline	gene9424 (KCNK6)	-0.0435668	5.04279	-0.665275	0.508441	0.995408	-0.661267
RNAseq	Whole Blood	Baseline	gene79800 (CARF)	0.0388727	3.28062	0.663291	0.508447	0.995408	0.661258
RNAseq	Whole Blood	Baseline	gene3502 (IGHG3)	0.212819	3.68061	0.664201	0.50848	0.995408	0.661206
RNAseq	Whole Blood	Baseline	gene1849 (DUSP7)	-0.0350795	6.06474	-0.664101	0.508837	0.995408	-0.660649
RNAseq	Whole Blood	Baseline	gene28976 (ACAD9)	-0.0619553	4.83115	-0.664758	0.508864	0.995408	-0.660607
RNAseq	Whole Blood	Baseline	gene5529 (PPP2R5E)	-0.0213934	5.4123	-0.662595	0.508985	0.995408	-0.66042
RNAseq	Whole Blood	Baseline	gene23533 (PIK3R5)	0.0172869	8.47475	0.66368	0.509076	0.995408	0.660277
RNAseq	Whole Blood	Baseline	gene5979 (RET)	-0.14933	-0.0425222	-0.663568	0.509232	0.995408	-0.660034
RNAseq	Whole Blood	Baseline	gene14 (AAMP)	-0.0269412	6.39706	-0.662926	0.509356	0.995408	-0.659842
RNAseq	Whole Blood	Baseline	gene952 (CD38)	-0.103616	3.09565	-0.662621	0.509428	0.995408	-0.659729
RNAseq	Whole Blood	Baseline	gene23464 (GCAT)	-0.202288	1.09582	-0.663773	0.509488	0.995408	-0.659635
RNAseq	Whole Blood	Baseline	gene7741 (ZSCAN26)	0.0391392	4.20396	0.662413	0.509598	0.995408	0.659464
RNAseq	Whole Blood	Baseline	gene285613 (RELL2)	0.0430646	4.07073	0.662039	0.509882	0.995408	0.659021
RNAseq	Whole Blood	Baseline	gene51706 (CYB5R1)	-0.0328382	5.33391	-0.662427	0.510007	0.995408	-0.658828
RNAseq	Whole Blood	Baseline	gene130074 (FAM168B)	-0.0184428	7.13252	-0.662038	0.510022	0.995408	-0.658804
RNAseq	Whole Blood	Baseline	gene101928323 (LOC101928323)	0.100023	-0.146289	0.661018	0.51003	0.995408	0.658791
RNAseq	Whole Blood	Baseline	gene169714 (QSOX2)	0.0358021	4.89599	0.662041	0.51007	0.995408	0.658729
RNAseq	Whole Blood	Baseline	gene28663 (TRAV20)	0.0786422	1.6682	0.661953	0.510101	0.995408	0.658681
RNAseq	Whole Blood	Baseline	gene84263 (HSDL2)	0.0328934	5.87765	0.661583	0.510189	0.995408	0.658543
RNAseq	Whole Blood	Baseline	gene8812 (CCNK)	0.0162391	6.74421	0.660458	0.51019	0.995408	0.658542
RNAseq	Whole Blood	Baseline	gene261734 (NPHP4)	-0.0458513	3.85065	-0.66155	0.510334	0.995408	-0.658318
RNAseq	Whole Blood	Baseline	gene348645 (C22orf34)	0.0543584	4.47623	0.661154	0.510586	0.995408	0.657926
RNAseq	Whole Blood	Baseline	gene3983 (ABLIM1)	0.049499	7.62963	0.662026	0.510593	0.995408	0.657915
RNAseq	Whole Blood	Baseline	gene7812 (CSDE1)	-0.0172208	9.23463	-0.661623	0.510708	0.995408	-0.657736
RNAseq	Whole Blood	Baseline	gene51079 (NDUFA13)	-0.0261498	6.10093	-0.660242	0.510955	0.995408	-0.657351
RNAseq	Whole Blood	Baseline	gene114899 (C1QTNF3)	0.0518365	1.82534	0.659376	0.51096	0.995408	0.657344
RNAseq	Whole Blood	Baseline	gene55173 (MRPS10)	-0.0345108	4.47997	-0.660418	0.511011	0.995408	-0.657265
RNAseq	Whole Blood	Baseline	gene55084 (SOBP)	0.150276	-0.684382	0.660226	0.511068	0.995408	0.657176
RNAseq	Whole Blood	Baseline	gene10982 (MAPRE2)	-0.0270783	6.81817	-0.660436	0.511081	0.995408	-0.657155
RNAseq	Whole Blood	Baseline	gene5816 (PVALB)	0.269022	-0.495239	0.661276	0.511099	0.995408	0.657128
RNAseq	Whole Blood	Baseline	gene28751 (TRAJ4)	0.0886427	0.496922	0.659614	0.511255	0.995408	0.656885
RNAseq	Whole Blood	Baseline	gene4283 (CXCL9)	-0.162651	-0.502303	-0.65881	0.511285	0.995408	-0.656837
RNAseq	Whole Blood	Baseline	gene284273 (ZADH2)	-0.0470868	5.21027	-0.660628	0.511372	0.995408	-0.656703
RNAseq	Whole Blood	Baseline	gene80817 (CEP44)	0.0315011	3.49993	0.659025	0.511381	0.995408	0.656689
RNAseq	Whole Blood	Baseline	gene57104 (PNPLA2)	0.0310916	8.06045	0.659872	0.511448	0.995408	0.656584
RNAseq	Whole Blood	Baseline	gene10681 (GNB5)	-0.0461704	4.60094	-0.660079	0.511546	0.995408	-0.656432
RNAseq	Whole Blood	Baseline	gene63901 (FAM111A)	0.0375297	6.57844	0.659155	0.511575	0.995408	0.656387
RNAseq	Whole Blood	Baseline	gene102724428 (SIK1B)	0.127096	1.02341	0.65994	0.511714	0.995408	0.656171
RNAseq	Whole Blood	Baseline	gene54749 (EPDR1)	0.133391	0.273915	0.6587	0.511869	0.995408	0.65593
RNAseq	Whole Blood	Baseline	gene84174 (SLA2)	-0.0695184	5.84821	-0.659946	0.511877	0.995408	-0.655918
RNAseq	Whole Blood	Baseline	gene10894 (LYVE1)	0.107421	-0.0638482	0.658234	0.511971	0.995408	0.655772
RNAseq	Whole Blood	Baseline	gene432 (ASGR1)	-0.0784446	3.88854	-0.658996	0.51234	0.995408	-0.655199
RNAseq	Whole Blood	Baseline	gene9663 (LPIN2)	0.0526318	8.02552	0.65929	0.51241	0.995408	0.655089
RNAseq	Whole Blood	Baseline	gene356 (FASLG)	-0.09564	3.89733	-0.658807	0.512435	0.995408	-0.65505
RNAseq	Whole Blood	Baseline	gene253650 (ANKRD18A)	-0.120587	0.856062	-0.658462	0.512492	0.995408	-0.654962
RNAseq	Whole Blood	Baseline	gene5202 (PFDN2)	-0.0275554	4.49556	-0.657031	0.512625	0.995408	-0.654755
RNAseq	Whole Blood	Baseline	gene3155 (HMGCL)	-0.0383007	4.35646	-0.658056	0.512625	0.995408	-0.654755
RNAseq	Whole Blood	Baseline	gene7247 (TSN)	-0.0238927	5.53549	-0.657164	0.512646	0.995408	-0.654723
RNAseq	Whole Blood	Baseline	gene57683 (ZDBF2)	0.0530886	2.36447	0.65766	0.512655	0.995408	0.654709
RNAseq	Whole Blood	Baseline	gene23589 (CARHSP1)	0.0398234	5.43432	0.65781	0.512783	0.995408	0.654511
RNAseq	Whole Blood	Baseline	gene100534589 (HOXA10-HOXA9)	-0.126917	-0.52676	-0.65688	0.512798	0.995408	-0.654487
RNAseq	Whole Blood	Baseline	gene23200 (ATP11B)	0.0283662	6.99748	0.657692	0.512927	0.995408	0.654288
RNAseq	Whole Blood	Baseline	gene1153 (CIRBP)	0.0300235	8.33411	0.657089	0.513104	0.995408	0.654013
RNAseq	Whole Blood	Baseline	gene9972 (NUP153)	0.0171706	6.93545	0.656107	0.513121	0.995408	0.653986
RNAseq	Whole Blood	Baseline	gene25961 (NUDT13)	-0.0843971	1.15507	-0.656729	0.51316	0.995408	-0.653926
RNAseq	Whole Blood	Baseline	gene80230 (RUFY1)	-0.0710649	7.15605	-0.657889	0.513474	0.995408	-0.653439
RNAseq	Whole Blood	Baseline	gene132660 (LIN54)	0.0257582	4.56198	0.655994	0.513477	0.995408	0.653433
RNAseq	Whole Blood	Baseline	gene105373380 (NA)	-0.322323	-3.13672	-0.657415	0.513492	0.995408	-0.653411
RNAseq	Whole Blood	Baseline	gene100874158 (LINC00398)	0.116714	-0.871359	0.65523	0.513615	0.995408	0.653219
RNAseq	Whole Blood	Baseline	gene151473 (SLC16A14)	0.175794	-0.732306	0.655736	0.513688	0.995408	0.653107
RNAseq	Whole Blood	Baseline	gene926 (CD8B)	0.106166	5.69373	0.657462	0.513786	0.995408	0.652954
RNAseq	Whole Blood	Baseline	gene115201 (ATG4A)	-0.0270118	3.58732	-0.654367	0.513874	0.995408	-0.652817
RNAseq	Whole Blood	Baseline	gene5193 (PEX12)	-0.0348097	2.7426	-0.65454	0.513936	0.995408	-0.652721
RNAseq	Whole Blood	Baseline	gene401541 (CENPP)	-0.114294	0.862829	-0.656316	0.513984	0.995408	-0.652647
RNAseq	Whole Blood	Baseline	gene121512 (FGD4)	-0.0381028	5.33486	-0.655438	0.51399	0.995408	-0.652637
RNAseq	Whole Blood	Baseline	gene91612 (CHURC1)	-0.0763389	6.44872	-0.656982	0.514076	0.995408	-0.652504
RNAseq	Whole Blood	Baseline	gene94274 (PPP1R14A)	-0.103151	1.83693	-0.656082	0.514156	0.995408	-0.65238
RNAseq	Whole Blood	Baseline	gene55824 (PAG1)	-0.0460229	7.094	-0.656353	0.514223	0.995408	-0.652276
RNAseq	Whole Blood	Baseline	gene79820 (CATSPERB)	0.18467	-1.23081	0.654966	0.514297	0.995408	0.652162
RNAseq	Whole Blood	Baseline	gene100528032 (KLRC4-KLRK1)	0.0715186	6.98119	0.656283	0.514299	0.995408	0.652158
RNAseq	Whole Blood	Baseline	gene836 (CASP3)	0.0443494	5.27863	0.655547	0.514406	0.995408	0.651993
RNAseq	Whole Blood	Baseline	gene283420 (CLEC9A)	0.117172	1.72675	0.655729	0.514494	0.995408	0.651856
RNAseq	Whole Blood	Baseline	gene5187 (PER1)	-0.0860413	5.98693	-0.654437	0.514494	0.995408	-0.651855
RNAseq	Whole Blood	Baseline	gene5725 (PTBP1)	-0.0150714	8.08032	-0.654324	0.514614	0.995408	-0.65167
RNAseq	Whole Blood	Baseline	gene593 (BCKDHA)	-0.036819	5.79522	-0.655103	0.514674	0.995408	-0.651578
RNAseq	Whole Blood	Baseline	gene23299 (BICD2)	0.0255758	7.39839	0.655335	0.514685	0.995408	0.651561
RNAseq	Whole Blood	Baseline	gene8539 (API5)	-0.0182418	6.4367	-0.65379	0.51472	0.995408	-0.651505
RNAseq	Whole Blood	Baseline	gene5359 (PLSCR1)	-0.0852182	5.48616	-0.65506	0.514772	0.995408	-0.651426
RNAseq	Whole Blood	Baseline	gene23759 (PPIL2)	-0.0197198	6.57522	-0.654637	0.514797	0.995408	-0.651386
RNAseq	Whole Blood	Baseline	gene23399 (CTDNEP1)	-0.0160856	7.55307	-0.654243	0.514833	0.995408	-0.651331
RNAseq	Whole Blood	Baseline	gene9690 (UBE3C)	-0.0223886	6.34015	-0.65442	0.514926	0.995408	-0.651186
RNAseq	Whole Blood	Baseline	gene55540 (IL17RB)	-0.200486	-1.38485	-0.654251	0.515031	0.995408	-0.651023
RNAseq	Whole Blood	Baseline	gene1902 (LPAR1)	-0.146464	2.78244	-0.655289	0.515053	0.995408	-0.650989
RNAseq	Whole Blood	Baseline	gene29904 (EEF2K)	-0.0340708	4.90869	-0.654107	0.515132	0.995408	-0.650867
RNAseq	Whole Blood	Baseline	gene55898 (UNC45A)	0.0202196	6.18303	0.653597	0.515311	0.995408	0.65059
RNAseq	Whole Blood	Baseline	gene1773 (DNASE1)	0.0405732	4.56269	0.653558	0.515383	0.995408	0.650479
RNAseq	Whole Blood	Baseline	gene27436 (EML4)	0.0327895	7.05341	0.65369	0.515664	0.995408	0.650044
RNAseq	Whole Blood	Baseline	gene25829 (TMEM184B)	-0.0281319	6.33711	-0.652542	0.515842	0.995408	-0.649768
RNAseq	Whole Blood	Baseline	gene3820 (KLRB1)	0.0980304	5.66132	0.653824	0.516023	0.995408	0.649487
RNAseq	Whole Blood	Baseline	gene728130 (NUTM2D)	-0.0861634	1.16977	-0.652664	0.516034	0.995408	-0.649472
RNAseq	Whole Blood	Baseline	gene55929 (DMAP1)	0.0246334	5.09992	0.652344	0.516118	0.995408	0.649341
RNAseq	Whole Blood	Baseline	gene22980 (TCF25)	0.0172713	7.59933	0.652666	0.516211	0.995408	0.649197
RNAseq	Whole Blood	Baseline	gene7019 (TFAM)	-0.0371831	5.02456	-0.652245	0.516356	0.995408	-0.648972
RNAseq	Whole Blood	Baseline	gene25909 (AHCTF1)	0.0283184	7.19322	0.652155	0.516463	0.995408	0.648808
RNAseq	Whole Blood	Baseline	gene255394 (TCP11L2)	0.0432855	6.19686	0.651904	0.516848	0.995408	0.648212
RNAseq	Whole Blood	Baseline	gene89822 (KCNK17)	0.39145	-0.634586	0.652724	0.516849	0.995408	0.64821
RNAseq	Whole Blood	Baseline	gene27043 (PELP1)	0.0203405	5.86448	0.650926	0.51688	0.995408	0.648163
RNAseq	Whole Blood	Baseline	gene54807 (ZNF586)	-0.0405091	4.69064	-0.65184	0.516933	0.995408	-0.648081
RNAseq	Whole Blood	Baseline	gene377007 (KLHL30)	-0.336598	-1.93302	-0.651734	0.51721	0.995408	-0.647652
RNAseq	Whole Blood	Baseline	gene6590 (SLPI)	-0.159661	3.54523	-0.652171	0.517232	0.995408	-0.647619
RNAseq	Whole Blood	Baseline	gene5531 (PPP4C)	0.022823	7.25034	0.65049	0.517468	0.995408	0.647253
RNAseq	Whole Blood	Baseline	gene693206 (MIR621)	-0.0889669	-0.37541	-0.648915	0.517476	0.995408	-0.647241
RNAseq	Whole Blood	Baseline	gene83737 (ITCH)	0.0232154	6.85039	0.650303	0.517584	0.995408	0.647074
RNAseq	Whole Blood	Baseline	gene79966 (SCD5)	-0.146783	1.18674	-0.650688	0.517614	0.995408	-0.647028
RNAseq	Whole Blood	Baseline	gene22891 (ZNF365)	0.151447	0.761755	0.650798	0.517688	0.995408	0.646914
RNAseq	Whole Blood	Baseline	gene8621 (CDK13)	0.0142082	6.81602	0.649001	0.517729	0.995408	0.646849
RNAseq	Whole Blood	Baseline	gene3656 (IRAK2)	-0.0483735	3.6195	-0.650251	0.517746	0.995408	-0.646824
RNAseq	Whole Blood	Baseline	gene2811 (GP1BA)	0.125057	3.67739	0.650943	0.517764	0.995408	0.646796
RNAseq	Whole Blood	Baseline	gene66004 (LYNX1)	-0.149768	2.28516	-0.650746	0.5178	0.995408	-0.64674
RNAseq	Whole Blood	Baseline	gene100289373 (UBAC2-AS1)	-0.113694	-0.854448	-0.648597	0.517833	0.995408	-0.646689
RNAseq	Whole Blood	Baseline	gene25901 (CCDC28A)	-0.0241587	5.22625	-0.649281	0.517844	0.995408	-0.646672
RNAseq	Whole Blood	Baseline	gene4701 (NDUFA7)	0.033254	4.15043	0.649349	0.517963	0.995408	0.646488
RNAseq	Whole Blood	Baseline	gene6977 (TRGV4)	0.249495	1.09585	0.651154	0.517966	0.995408	0.646483
RNAseq	Whole Blood	Baseline	gene84899 (TMTC4)	-0.0687818	2.93362	-0.649979	0.518065	0.995408	-0.646331
RNAseq	Whole Blood	Baseline	gene9554 (SEC22B)	0.0215225	5.68036	0.649173	0.518116	0.995408	0.646252
RNAseq	Whole Blood	Baseline	gene90701 (SEC11C)	-0.0322557	4.73615	-0.647646	0.5182	0.995408	-0.646122
RNAseq	Whole Blood	Baseline	gene5438 (POLR2I)	0.0359245	3.44695	0.648732	0.518242	0.995408	0.646058
RNAseq	Whole Blood	Baseline	gene246 (ALOX15)	0.302446	4.56585	0.650808	0.518287	0.995408	0.645988
RNAseq	Whole Blood	Baseline	gene6804 (STX1A)	-0.0630544	2.1882	-0.649079	0.518294	0.995408	-0.645977
RNAseq	Whole Blood	Baseline	gene203068 (TUBB)	0.0285481	5.55678	0.648998	0.518314	0.995408	0.645946
RNAseq	Whole Blood	Baseline	gene5686 (PSMA5)	-0.0259722	5.65698	-0.648049	0.518368	0.995408	-0.645862
RNAseq	Whole Blood	Baseline	gene27232 (GNMT)	-0.0303453	4.73953	-0.648166	0.518532	0.995408	-0.64561
RNAseq	Whole Blood	Baseline	gene101927015 (LINC01506)	-0.0789348	3.44136	-0.649298	0.518583	0.995408	-0.645531
RNAseq	Whole Blood	Baseline	gene50853 (VILL)	0.0294362	4.91669	0.648349	0.518632	0.995408	0.645455
RNAseq	Whole Blood	Baseline	gene130399 (ACVR1C)	0.0899912	0.972179	0.648476	0.518968	0.995408	0.644937
RNAseq	Whole Blood	Baseline	gene101927655 (ZASP)	0.0315574	6.52704	0.647814	0.519018	0.995408	0.644859
RNAseq	Whole Blood	Baseline	gene28581 (TRBV11-2)	0.128124	0.919722	0.648168	0.519158	0.995408	0.644644
RNAseq	Whole Blood	Baseline	gene254559 (MIR9-3HG)	0.0988006	2.12292	0.64844	0.519193	0.995408	0.64459
RNAseq	Whole Blood	Baseline	gene150967 (LINC01963)	-0.0548929	3.87912	-0.648071	0.519334	0.995408	-0.644373
RNAseq	Whole Blood	Baseline	gene6117 (RPA1)	-0.0212594	6.75712	-0.647581	0.519392	0.995408	-0.644283
RNAseq	Whole Blood	Baseline	gene282974 (STK32C)	-0.0975201	3.86337	-0.648328	0.51951	0.995408	-0.6441
RNAseq	Whole Blood	Baseline	gene55 (ACPP)	0.0829982	4.78372	0.648253	0.519511	0.995408	0.644099
RNAseq	Whole Blood	Baseline	gene8829 (NRP1)	-0.181951	2.10919	-0.648362	0.519548	0.995408	-0.644042
RNAseq	Whole Blood	Baseline	gene202243 (CCDC125)	0.0450576	3.59353	0.646993	0.519666	0.995408	0.643861
RNAseq	Whole Blood	Baseline	gene3779 (KCNMB1)	0.088847	2.54442	0.647155	0.519756	0.995408	0.643721
RNAseq	Whole Blood	Baseline	gene55253 (TYW1)	-0.0290408	4.54267	-0.646371	0.519875	0.995408	-0.643538
RNAseq	Whole Blood	Baseline	gene11118 (BTN3A2)	0.146402	8.29776	0.647976	0.519938	0.995408	0.643441
RNAseq	Whole Blood	Baseline	gene28692 (TRAV1-2)	0.148245	2.28498	0.647445	0.520106	0.995408	0.643181
RNAseq	Whole Blood	Baseline	gene342510 (CD300E)	-0.0723108	7.81227	-0.646835	0.520141	0.995408	-0.643128
RNAseq	Whole Blood	Baseline	gene440993 (MIR570HG)	0.0969905	1.61019	0.646342	0.520386	0.995408	0.64275
RNAseq	Whole Blood	Baseline	gene102723750 (LOC102723750)	-0.169634	3.93195	-0.646665	0.520533	0.995408	-0.642524
RNAseq	Whole Blood	Baseline	gene6746 (SSR2)	-0.0193614	7.7375	-0.645755	0.520573	0.995408	-0.642462
RNAseq	Whole Blood	Baseline	gene58494 (JAM2)	0.155801	-1.99958	0.643565	0.52109	0.995408	0.641666
RNAseq	Whole Blood	Baseline	gene100216545 (KMT2E-AS1)	-0.0394109	3.33356	-0.643277	0.521559	0.995408	-0.640944
RNAseq	Whole Blood	Baseline	gene9762 (LZTS3)	0.0833437	2.1562	0.644797	0.5216	0.995408	0.640881
RNAseq	Whole Blood	Baseline	gene6455 (SH3GL1)	0.0212863	6.14689	0.643381	0.521615	0.995408	0.640857
RNAseq	Whole Blood	Baseline	gene81619 (TSPAN14)	-0.0225582	8.26731	-0.644054	0.521668	0.995408	-0.640776
RNAseq	Whole Blood	Baseline	gene728661 (SLC35E2B)	0.0701067	7.09925	0.644946	0.521746	0.995408	0.640656
RNAseq	Whole Blood	Baseline	gene54529 (ASNSD1)	-0.055605	5.26703	-0.64457	0.521754	0.995408	-0.640644
RNAseq	Whole Blood	Baseline	gene1452 (CSNK1A1)	-0.0175918	6.91559	-0.643479	0.521847	0.995408	-0.640502
RNAseq	Whole Blood	Baseline	gene79738 (BBS10)	-0.0407216	3.20315	-0.642657	0.521932	0.995408	-0.64037
RNAseq	Whole Blood	Baseline	gene6916 (TBXAS1)	-0.0378293	7.63686	-0.644188	0.521955	0.995408	-0.640335
RNAseq	Whole Blood	Baseline	gene151194 (METTL21A)	-0.0378472	3.7555	-0.643103	0.521997	0.995408	-0.64027
RNAseq	Whole Blood	Baseline	gene23635 (SSBP2)	-0.0351496	4.58632	-0.643112	0.522215	0.995408	-0.639935
RNAseq	Whole Blood	Baseline	gene25949 (SYF2)	0.0174236	6.80406	0.641893	0.522256	0.995408	0.639871
RNAseq	Whole Blood	Baseline	gene2683 (B4GALT1)	0.0285448	7.61864	0.643032	0.522409	0.995408	0.639637
RNAseq	Whole Blood	Baseline	gene28639 (TRBC1)	0.0577207	6.96803	0.64365	0.522436	0.995408	0.639594
RNAseq	Whole Blood	Baseline	gene401233 (HTATSF1P2)	0.249426	4.10935	0.6439	0.522578	0.995408	0.639376
RNAseq	Whole Blood	Baseline	gene8566 (PDXK)	-0.0376343	6.96998	-0.642687	0.522828	0.995408	-0.638993
RNAseq	Whole Blood	Baseline	gene5003 (SLC22A18AS)	-0.168273	-1.60818	-0.640796	0.523236	0.995408	-0.638365
RNAseq	Whole Blood	Baseline	gene4145 (MATK)	-0.0756938	6.18157	-0.641855	0.523508	0.995408	-0.637948
RNAseq	Whole Blood	Baseline	gene257364 (SNX33)	-0.0542574	3.16132	-0.641118	0.523534	0.995408	-0.637908
RNAseq	Whole Blood	Baseline	gene3538 (IGLC2)	-0.122772	6.39764	-0.640376	0.523635	0.995408	-0.637752
RNAseq	Whole Blood	Baseline	gene9921 (RNF10)	-0.0820173	9.25992	-0.641377	0.5239	0.995408	-0.637346
RNAseq	Whole Blood	Baseline	gene6480 (ST6GAL1)	-0.0197848	8.0919	-0.640207	0.523944	0.995408	-0.637278
RNAseq	Whole Blood	Baseline	gene23369 (PUM2)	0.0137848	7.68851	0.639661	0.524054	0.995408	0.637109
RNAseq	Whole Blood	Baseline	gene100130418 (CECR7)	-0.18592	0.0879523	-0.640791	0.524078	0.995408	-0.637072
RNAseq	Whole Blood	Baseline	gene55147 (RBM23)	-0.0260416	7.10393	-0.64076	0.524088	0.995408	-0.637057
RNAseq	Whole Blood	Baseline	gene1521 (CTSW)	-0.110562	7.39099	-0.641063	0.524188	0.995408	-0.636904
RNAseq	Whole Blood	Baseline	gene10313 (RTN3)	-0.038609	8.42772	-0.640418	0.524196	0.995408	-0.636892
RNAseq	Whole Blood	Baseline	gene28625 (TRBJ2-4)	0.318969	-1.31592	0.640794	0.524495	0.995408	0.636432
RNAseq	Whole Blood	Baseline	gene93550 (ZFAND4)	0.0348962	3.84047	0.639187	0.524514	0.995408	0.636403
RNAseq	Whole Blood	Baseline	gene1757 (SARDH)	-0.103323	2.48696	-0.640264	0.524527	0.995408	-0.636383
RNAseq	Whole Blood	Baseline	gene22863 (ATG14)	0.0257633	4.67718	0.63847	0.524666	0.995408	0.63617
RNAseq	Whole Blood	Baseline	gene23150 (FRMD4B)	0.0588242	4.6519	0.64002	0.524714	0.995408	0.636096
RNAseq	Whole Blood	Baseline	gene81857 (MED25)	0.030692	7.83104	0.639264	0.524737	0.995408	0.63606
RNAseq	Whole Blood	Baseline	gene112398 (EGLN2)	0.0336999	7.85526	0.639744	0.524778	0.995408	0.635997
RNAseq	Whole Blood	Baseline	gene81539 (SLC38A1)	0.0253799	7.79023	0.639035	0.524863	0.995408	0.635867
RNAseq	Whole Blood	Baseline	gene100289097 (FRG1CP)	0.114207	3.63896	0.639657	0.525192	0.995408	0.635362
RNAseq	Whole Blood	Baseline	gene8914 (TIMELESS)	0.0477087	3.94605	0.638643	0.525231	0.995408	0.635302
RNAseq	Whole Blood	Baseline	gene284029 (LINC00324)	-0.030466	4.09122	-0.637376	0.525355	0.995408	-0.635113
RNAseq	Whole Blood	Baseline	gene1649 (DDIT3)	0.0420478	4.1523	0.638252	0.525415	0.995408	0.635021
RNAseq	Whole Blood	Baseline	gene100506115 (SMIM25)	-0.0497246	6.89345	-0.638173	0.52563	0.995408	-0.634691
RNAseq	Whole Blood	Baseline	gene3695 (ITGB7)	-0.0374546	7.5581	-0.638656	0.52567	0.995408	-0.634629
RNAseq	Whole Blood	Baseline	gene64599 (GIGYF1)	0.026731	7.74654	0.637936	0.525851	0.995408	0.634353
RNAseq	Whole Blood	Baseline	gene8310 (ACOX3)	-0.0320038	3.94147	-0.636462	0.525945	0.995408	-0.634208
RNAseq	Whole Blood	Baseline	gene23333 (DPY19L1)	0.0556354	3.9611	0.637966	0.526007	0.995408	0.634113
RNAseq	Whole Blood	Baseline	gene2900 (GRIK4)	-0.415331	0.0593684	-0.638313	0.526094	0.995408	-0.633979
RNAseq	Whole Blood	Baseline	gene101060691 (NUTM2B-AS1)	-0.0642229	4.00707	-0.637998	0.52613	0.995408	-0.633924
RNAseq	Whole Blood	Baseline	gene55002 (TMCO3)	-0.0332684	5.61318	-0.63719	0.526163	0.995408	-0.633875
RNAseq	Whole Blood	Baseline	gene440829 (SHISA8)	0.164622	0.0101451	0.636945	0.526373	0.995408	0.633552
RNAseq	Whole Blood	Baseline	gene8460 (TPST1)	0.136999	3.44702	0.637211	0.526384	0.995408	0.633536
RNAseq	Whole Blood	Baseline	gene164091 (PAQR7)	-0.0611299	4.06273	-0.637025	0.526528	0.995408	-0.633314
RNAseq	Whole Blood	Baseline	gene8482 (SEMA7A)	-0.0765431	4.25143	-0.637043	0.526578	0.995408	-0.633238
RNAseq	Whole Blood	Baseline	gene105373468 (NA)	0.0758538	1.76183	0.636456	0.526584	0.995408	0.633229
RNAseq	Whole Blood	Baseline	gene7494 (XBP1)	-0.0423159	7.0936	-0.636439	0.526683	0.995408	-0.633078
RNAseq	Whole Blood	Baseline	gene100507006 (LOC100507006)	-0.0922193	5.70957	-0.637166	0.526699	0.995408	-0.633053
RNAseq	Whole Blood	Baseline	gene2335 (FN1)	0.278557	-0.571924	0.6369	0.526776	0.995408	0.632934
RNAseq	Whole Blood	Baseline	gene5452 (POU2F2)	-0.0483657	7.93055	-0.636655	0.526823	0.995408	-0.632863
RNAseq	Whole Blood	Baseline	gene10983 (CCNI)	-0.0308065	9.18484	-0.636464	0.526834	0.995408	-0.632846
RNAseq	Whole Blood	Baseline	gene9051 (PSTPIP1)	0.0288427	7.66659	0.636317	0.526881	0.995408	0.632774
RNAseq	Whole Blood	Baseline	gene9045 (RPL14)	-0.0263111	9.25884	-0.635509	0.5269	0.995408	-0.632745
RNAseq	Whole Blood	Baseline	gene116211 (TM4SF19)	-0.229623	-0.584793	-0.636101	0.52694	0.995408	-0.632683
RNAseq	Whole Blood	Baseline	gene28707 (TRAJ48)	0.104875	0.521717	0.635243	0.527077	0.995408	0.632474
RNAseq	Whole Blood	Baseline	gene64326 (COP1)	-0.0200528	6.5475	-0.634861	0.527119	0.995408	-0.63241
RNAseq	Whole Blood	Baseline	gene50512 (PODXL2)	-0.101042	1.42259	-0.635734	0.52723	0.995408	-0.632241
RNAseq	Whole Blood	Baseline	gene84640 (USP38)	0.0206115	5.3378	0.634454	0.527304	0.995408	0.632126
RNAseq	Whole Blood	Baseline	gene868 (CBLB)	0.0361409	5.87657	0.635011	0.527418	0.995408	0.631953
RNAseq	Whole Blood	Baseline	gene105 (ADARB2)	-0.707696	-0.204295	-0.636335	0.527477	0.995408	-0.631863
RNAseq	Whole Blood	Baseline	gene100271849 (MEF2B)	0.0464574	4.12105	0.634934	0.527674	0.995408	0.631561
RNAseq	Whole Blood	Baseline	gene23325 (WASHC4)	-0.0226527	6.52744	-0.633868	0.527784	0.995408	-0.631392
RNAseq	Whole Blood	Baseline	gene91179 (SCARF2)	0.0615952	1.97028	0.633481	0.527799	0.995408	0.631369
RNAseq	Whole Blood	Baseline	gene4824 (NKX3-1)	-0.401493	2.40738	-0.635674	0.527841	0.995408	-0.631306
RNAseq	Whole Blood	Baseline	gene619505 (SNORA21)	-0.146849	-2.03778	-0.632337	0.52797	0.995408	-0.631108
RNAseq	Whole Blood	Baseline	gene2203 (FBP1)	-0.0743796	4.96814	-0.634564	0.528065	0.995408	-0.630962
RNAseq	Whole Blood	Baseline	gene399 (RHOH)	0.0329885	5.82045	0.634308	0.528079	0.995408	0.630942
RNAseq	Whole Blood	Baseline	gene4257 (MGST1)	-0.0898429	3.07226	-0.634326	0.528145	0.995408	-0.63084
RNAseq	Whole Blood	Baseline	gene26010 (SPATS2L)	0.0981206	2.95217	0.633928	0.528313	0.995408	0.630583
RNAseq	Whole Blood	Baseline	gene7475 (WNT6)	0.162012	-0.710197	0.632982	0.528427	0.995408	0.630408
RNAseq	Whole Blood	Baseline	gene1742 (DLG4)	-0.0483858	4.66283	-0.63373	0.528496	0.995408	-0.630304
RNAseq	Whole Blood	Baseline	gene81928 (CABLES2)	-0.0371945	3.94868	-0.633215	0.528583	0.995408	-0.63017
RNAseq	Whole Blood	Baseline	gene10782 (ZNF274)	-0.0271673	5.47728	-0.632979	0.528726	0.995408	-0.629952
RNAseq	Whole Blood	Baseline	gene84333 (PCGF5)	0.0817171	7.31722	0.633773	0.528881	0.995408	0.629714
RNAseq	Whole Blood	Baseline	gene10733 (PLK4)	0.0628396	0.895955	0.631463	0.528884	0.995408	0.629711
RNAseq	Whole Blood	Baseline	gene6233 (RPS27A)	-0.0309928	9.33645	-0.632201	0.52898	0.995408	-0.629564
RNAseq	Whole Blood	Baseline	gene128646 (SIRPD)	-0.0522445	3.26075	-0.632019	0.529204	0.995408	-0.629222
RNAseq	Whole Blood	Baseline	gene54033 (RBM11)	0.135709	-0.156265	0.632415	0.529235	0.995408	0.629175
RNAseq	Whole Blood	Baseline	gene103504738 (MIR6859-4)	0.145659	-0.194439	0.632218	0.529257	0.995408	0.629141
RNAseq	Whole Blood	Baseline	gene84548 (TMEM185A)	0.0351432	3.65181	0.631729	0.529371	0.995408	0.628966
RNAseq	Whole Blood	Baseline	gene729359 (PLIN4)	0.0727451	4.78062	0.632199	0.529549	0.995408	0.628694
RNAseq	Whole Blood	Baseline	gene54760 (PCSK4)	0.105193	0.953746	0.632124	0.529561	0.995408	0.628676
RNAseq	Whole Blood	Baseline	gene50624 (CUZD1)	0.0790825	0.562241	0.630483	0.529853	0.995408	0.62823
RNAseq	Whole Blood	Baseline	gene50854 (SNHG32)	-0.0359317	5.48906	-0.63126	0.529986	0.995408	-0.628027
RNAseq	Whole Blood	Baseline	gene553158 (PRR5-ARHGAP8)	0.0579475	4.10587	0.631207	0.530035	0.995408	0.627953
RNAseq	Whole Blood	Baseline	gene8462 (KLF11)	-0.0630855	4.60986	-0.631135	0.530197	0.995408	-0.627706
RNAseq	Whole Blood	Baseline	gene22937 (SCAP)	0.0241962	7.39337	0.630887	0.530236	0.995408	0.627645
RNAseq	Whole Blood	Baseline	gene25902 (MTHFD1L)	0.0609648	2.32388	0.630255	0.530357	0.995408	0.627461
RNAseq	Whole Blood	Baseline	gene51733 (UPB1)	0.122501	1.67524	0.631047	0.530383	0.995408	0.627421
RNAseq	Whole Blood	Baseline	gene646396 (REREP3)	-0.180854	0.778766	-0.631451	0.530416	0.995408	-0.627372
RNAseq	Whole Blood	Baseline	gene54436 (SH3TC1)	-0.0600339	6.17673	-0.63096	0.530418	0.995408	-0.627369
RNAseq	Whole Blood	Baseline	gene23637 (RABGAP1)	-0.0168571	5.79763	-0.629487	0.53048	0.995408	-0.627274
RNAseq	Whole Blood	Baseline	gene64374 (SIL1)	-0.0406209	4.04085	-0.629958	0.530491	0.995408	-0.627257
RNAseq	Whole Blood	Baseline	gene10930 (APOBEC2)	0.231622	-2.28938	0.630049	0.530505	0.995408	0.627236
RNAseq	Whole Blood	Baseline	gene79677 (SMC6)	0.0322095	5.20771	0.629376	0.53092	0.995408	0.626602
RNAseq	Whole Blood	Baseline	gene5325 (PLAGL1)	0.0425765	5.00912	0.629578	0.530966	0.995408	0.626532
RNAseq	Whole Blood	Baseline	gene4236 (MFAP1)	-0.018709	5.44075	-0.627874	0.531257	0.995408	-0.626088
RNAseq	Whole Blood	Baseline	gene83636 (C19orf12)	0.0372671	4.78721	0.629242	0.531264	0.995408	0.626077
RNAseq	Whole Blood	Baseline	gene9372 (ZFYVE9)	-0.0620363	2.11116	-0.628742	0.531357	0.995408	-0.625935
RNAseq	Whole Blood	Baseline	gene100131434 (LINC00893)	0.0794492	2.63711	0.629285	0.53141	0.995408	0.625855
RNAseq	Whole Blood	Baseline	gene139886 (SPIN4)	0.0492685	1.92612	0.627331	0.531436	0.995408	0.625815
RNAseq	Whole Blood	Baseline	gene8906 (AP1G2)	0.0276635	7.38442	0.628716	0.531645	0.995408	0.625496
RNAseq	Whole Blood	Baseline	gene644246 (KANSL1-AS1)	-0.207455	0.597531	-0.629308	0.531768	0.995408	-0.62531
RNAseq	Whole Blood	Baseline	gene950 (SCARB2)	-0.0446687	5.60688	-0.627839	0.532091	0.995408	-0.624817
RNAseq	Whole Blood	Baseline	gene1802 (DPH2)	0.0260869	4.41113	0.626855	0.532094	0.995408	0.624812
RNAseq	Whole Blood	Baseline	gene28776 (IGLV7-43)	-0.166219	0.916935	-0.627301	0.532097	0.995408	-0.624808
RNAseq	Whole Blood	Baseline	gene83648 (FAM167A)	-0.187534	1.17343	-0.628759	0.532133	0.995408	-0.624754
RNAseq	Whole Blood	Baseline	gene79730 (NSUN7)	-0.0869262	2.89782	-0.628344	0.532193	0.995408	-0.624662
RNAseq	Whole Blood	Baseline	gene9440 (MED17)	-0.0209248	5.04178	-0.626604	0.532429	0.995408	-0.624302
RNAseq	Whole Blood	Baseline	gene2987 (GUK1)	0.0968136	8.68981	0.628169	0.53244	0.995408	0.624285
RNAseq	Whole Blood	Baseline	gene7763 (ZFAND5)	-0.0238726	7.48008	-0.627431	0.532621	0.995408	-0.624011
RNAseq	Whole Blood	Baseline	gene50632 (CALY)	0.132165	-0.900219	0.625993	0.532705	0.995408	0.623882
RNAseq	Whole Blood	Baseline	gene55809 (TRERF1)	0.0260231	6.58889	0.626632	0.532876	0.995408	0.623622
RNAseq	Whole Blood	Baseline	gene9466 (IL27RA)	-0.0255424	6.81998	-0.626548	0.53294	0.995408	-0.623524
RNAseq	Whole Blood	Baseline	gene100506881 (MKLN1-AS)	-0.0628871	0.631699	-0.624367	0.533294	0.995408	-0.622985
RNAseq	Whole Blood	Baseline	gene163154 (PRR22)	-0.0642631	0.913056	-0.62471	0.533325	0.995408	-0.622938
RNAseq	Whole Blood	Baseline	gene30968 (STOML2)	-0.02592	5.12273	-0.625381	0.533474	0.995408	-0.622711
RNAseq	Whole Blood	Baseline	gene7326 (UBE2G1)	0.0180981	5.84444	0.62454	0.533494	0.995408	0.622682
RNAseq	Whole Blood	Baseline	gene389541 (LAMTOR4)	0.035725	6.86812	0.625727	0.533617	0.995408	0.622495
RNAseq	Whole Blood	Baseline	gene58472 (SQOR)	0.0272029	6.62167	0.624566	0.533986	0.995408	0.621933
RNAseq	Whole Blood	Baseline	gene50804 (MYEF2)	0.0953614	2.58296	0.624933	0.534145	0.995408	0.621691
RNAseq	Whole Blood	Baseline	gene133522 (PPARGC1B)	-0.0629509	3.99851	-0.624291	0.534198	0.995408	-0.621611
RNAseq	Whole Blood	Baseline	gene930 (CD19)	-0.11706	4.31801	-0.62545	0.534365	0.995408	-0.621356
RNAseq	Whole Blood	Baseline	gene65110 (UPF3A)	0.0345594	5.32683	0.624704	0.534388	0.995408	0.621322
RNAseq	Whole Blood	Baseline	gene55784 (MCTP2)	-0.0391525	6.59404	-0.624348	0.53441	0.995408	-0.621289
RNAseq	Whole Blood	Baseline	gene55303 (GIMAP4)	0.0318335	8.74617	0.624661	0.534414	0.995408	0.621282
RNAseq	Whole Blood	Baseline	gene26578 (OSTF1)	0.0211758	7.51912	0.623965	0.534635	0.995408	0.620947
RNAseq	Whole Blood	Baseline	gene28940 (IGKV1-12)	0.153284	2.53134	0.62335	0.534773	0.995408	0.620737
RNAseq	Whole Blood	Baseline	gene23654 (PLXNB2)	-0.0653271	8.55925	-0.624501	0.534782	0.995408	-0.620722
RNAseq	Whole Blood	Baseline	gene728841 (NBPF8)	-0.0714134	4.76161	-0.624501	0.5348	0.995408	-0.620695
RNAseq	Whole Blood	Baseline	gene5685 (PSMA4)	-0.029273	6.32224	-0.622397	0.534965	0.995408	-0.620445
RNAseq	Whole Blood	Baseline	gene54627 (MAP10)	-0.0636373	1.67888	-0.622916	0.535066	0.995408	-0.620291
RNAseq	Whole Blood	Baseline	gene10923 (SUB1)	-0.023101	6.46508	-0.621992	0.535193	0.995408	-0.620099
RNAseq	Whole Blood	Baseline	gene9367 (RAB9A)	-0.0309422	4.22681	-0.623029	0.535215	0.995408	-0.620064
RNAseq	Whole Blood	Baseline	gene134359 (POC5)	0.036834	3.52888	0.622579	0.535351	0.995408	0.619859
RNAseq	Whole Blood	Baseline	gene439996 (IFIT1B)	-0.133216	3.95944	-0.623516	0.535388	0.995408	-0.619803
RNAseq	Whole Blood	Baseline	gene8788 (DLK1)	0.311233	-3.11824	0.622118	0.535844	0.995408	0.619109
RNAseq	Whole Blood	Baseline	gene80267 (EDEM3)	0.024402	6.09101	0.621776	0.535849	0.995408	0.619102
RNAseq	Whole Blood	Baseline	gene100506866 (TTN-AS1)	0.0555378	3.9906	0.622533	0.535919	0.995408	0.618996
RNAseq	Whole Blood	Baseline	gene3956 (LGALS1)	-0.0663564	6.73116	-0.622729	0.535945	0.995408	-0.618957
RNAseq	Whole Blood	Baseline	gene220972 (MARCHF8)	-0.093819	5.85148	-0.622602	0.536006	0.995408	-0.618864
RNAseq	Whole Blood	Baseline	gene6487 (ST3GAL3)	-0.0425877	3.39238	-0.621792	0.536054	0.995408	-0.618791
RNAseq	Whole Blood	Baseline	gene7525 (YES1)	-0.0568198	2.84285	-0.621173	0.536336	0.995408	-0.618364
RNAseq	Whole Blood	Baseline	gene8291 (DYSF)	0.0486897	9.01655	0.622007	0.536344	0.995408	0.618351
RNAseq	Whole Blood	Baseline	gene492311 (IGIP)	-0.0358237	3.10079	-0.6198	0.53656	0.995408	-0.618023
RNAseq	Whole Blood	Baseline	gene51768 (TM7SF3)	-0.0266072	5.26417	-0.620893	0.536593	0.995408	-0.617973
RNAseq	Whole Blood	Baseline	gene56996 (SLC12A9)	-0.0339321	7.69665	-0.620747	0.536834	0.995408	-0.617608
RNAseq	Whole Blood	Baseline	gene1497 (CTNS)	-0.0345656	4.39714	-0.620663	0.536899	0.995408	-0.617509
RNAseq	Whole Blood	Baseline	gene79145 (CHCHD7)	0.0266567	4.6529	0.619942	0.536926	0.995408	0.617468
RNAseq	Whole Blood	Baseline	gene55668 (GPATCH2L)	0.0215433	6.33111	0.620206	0.536931	0.995408	0.617461
RNAseq	Whole Blood	Baseline	gene2548 (GAA)	0.0611313	7.69241	0.62145	0.536963	0.995408	0.617413
RNAseq	Whole Blood	Baseline	gene8930 (MBD4)	0.0245246	6.07049	0.620224	0.537017	0.995408	0.61733
RNAseq	Whole Blood	Baseline	gene4688 (NCF2)	-0.0184018	10.1949	-0.620187	0.537021	0.995408	-0.617325
RNAseq	Whole Blood	Baseline	gene22921 (MSRB2)	0.0598975	3.88676	0.620784	0.537042	0.995408	0.617292
RNAseq	Whole Blood	Baseline	gene5687 (PSMA6)	-0.0266298	5.83974	-0.619621	0.537056	0.995408	-0.617271
RNAseq	Whole Blood	Baseline	gene340120 (ANKRD34B)	0.241534	0.649039	0.62172	0.537082	0.995408	0.617231
RNAseq	Whole Blood	Baseline	gene8678 (BECN1)	0.0125019	6.75632	0.619332	0.537153	0.995408	0.617123
RNAseq	Whole Blood	Baseline	gene169981 (SPIN3)	0.0413987	3.28687	0.619379	0.537247	0.995408	0.616981
RNAseq	Whole Blood	Baseline	gene23468 (CBX5)	-0.0209388	6.35001	-0.619228	0.537406	0.995408	-0.61674
RNAseq	Whole Blood	Baseline	gene54970 (TTC12)	0.0674047	3.44785	0.619876	0.537634	0.995408	0.616394
RNAseq	Whole Blood	Baseline	gene90338 (ZNF160)	0.0327317	5.77265	0.6197	0.537653	0.995408	0.616365
RNAseq	Whole Blood	Baseline	gene63027 (SLC22A23)	-0.0711147	3.30191	-0.619694	0.537823	0.995408	-0.616108
RNAseq	Whole Blood	Baseline	gene23166 (STAB1)	-0.0878351	7.33181	-0.619633	0.53796	0.995408	-0.615901
RNAseq	Whole Blood	Baseline	gene84262 (PSMG3)	0.0331585	3.51035	0.617928	0.538038	0.995408	0.615783
RNAseq	Whole Blood	Baseline	gene4520 (MTF1)	-0.0212836	6.30968	-0.618165	0.538109	0.995408	-0.615675
RNAseq	Whole Blood	Baseline	gene6251 (RSU1)	0.051162	6.60516	0.619585	0.538121	0.995408	0.615658
RNAseq	Whole Blood	Baseline	gene7627 (ZNF75A)	0.0289019	4.36146	0.61762	0.538136	0.995408	0.615634
RNAseq	Whole Blood	Baseline	gene338442 (HCAR2)	-0.0778945	6.07567	-0.619327	0.538151	0.995408	-0.615611
RNAseq	Whole Blood	Baseline	gene2319 (FLOT2)	-0.0279348	8.96875	-0.618483	0.5382	0.995408	-0.615538
RNAseq	Whole Blood	Baseline	gene51093 (RRNAD1)	-0.029117	4.24506	-0.617856	0.538281	0.995408	-0.615415
RNAseq	Whole Blood	Baseline	gene8454 (CUL1)	-0.028331	6.12963	-0.617312	0.538316	0.995408	-0.615362
RNAseq	Whole Blood	Baseline	gene55605 (KIF21A)	0.0636024	3.61601	0.618782	0.53836	0.995408	0.615296
RNAseq	Whole Blood	Baseline	gene6425 (SFRP5)	0.227017	-0.195638	0.6191	0.538416	0.995408	0.61521
RNAseq	Whole Blood	Baseline	gene4548 (MTR)	0.0227218	6.23413	0.617949	0.538421	0.995408	0.615202
RNAseq	Whole Blood	Baseline	gene27244 (SESN1)	-0.061926	5.12102	-0.618673	0.538427	0.995408	-0.615193
RNAseq	Whole Blood	Baseline	gene6048 (RNF5)	-0.0376527	3.80095	-0.617687	0.538631	0.995408	-0.614884
RNAseq	Whole Blood	Baseline	gene100132707 (PAXIP1-AS2)	0.0420915	3.5682	0.617251	0.538725	0.995408	0.614743
RNAseq	Whole Blood	Baseline	gene26040 (SETBP1)	-0.0646677	4.18283	-0.617816	0.538791	0.995408	-0.614642
RNAseq	Whole Blood	Baseline	gene148156 (ZNF558)	0.0331439	3.72246	0.616536	0.538844	0.995408	0.614562
RNAseq	Whole Blood	Baseline	gene3702 (ITK)	0.0295066	7.45374	0.617652	0.538902	0.995408	0.614474
RNAseq	Whole Blood	Baseline	gene55007 (FAM118A)	0.179586	5.60951	0.618488	0.539004	0.995408	0.61432
RNAseq	Whole Blood	Baseline	gene23397 (NCAPH)	0.0868382	0.931839	0.616645	0.539015	0.995408	0.614303
RNAseq	Whole Blood	Baseline	gene955 (ENTPD6)	-0.0291251	5.54751	-0.616967	0.53921	0.995408	-0.614008
RNAseq	Whole Blood	Baseline	gene100272228 (LINC00894)	0.0458416	2.6434	0.616008	0.539347	0.995408	0.613801
RNAseq	Whole Blood	Baseline	gene410 (ARSA)	0.0429336	6.88987	0.617177	0.539555	0.995408	0.613486
RNAseq	Whole Blood	Baseline	gene3156 (HMGCR)	0.0287857	6.00905	0.616199	0.539742	0.995408	0.613203
RNAseq	Whole Blood	Baseline	gene7429 (VIL1)	-0.144679	1.84663	-0.617154	0.539792	0.995408	-0.613128
RNAseq	Whole Blood	Baseline	gene467 (ATF3)	0.128445	1.33391	0.615572	0.539805	0.995408	0.613107
RNAseq	Whole Blood	Baseline	gene11035 (RIPK3)	0.0279617	5.31811	0.61588	0.539815	0.995408	0.613093
RNAseq	Whole Blood	Baseline	gene100188988 (TRH-GTG1-8)	-0.166184	-1.39271	-0.614606	0.539927	0.995408	-0.612923
RNAseq	Whole Blood	Baseline	gene226 (ALDOA)	-0.0241133	9.85158	-0.616152	0.540085	0.995408	-0.612684
RNAseq	Whole Blood	Baseline	gene79042 (TSEN34)	0.0335987	5.35979	0.615651	0.540118	0.995408	0.612634
RNAseq	Whole Blood	Baseline	gene11262 (SP140)	0.0589255	6.21848	0.616045	0.540149	0.995408	0.612587
RNAseq	Whole Blood	Baseline	gene6668 (SP2)	0.0183591	6.5672	0.61491	0.540299	0.995408	0.612361
RNAseq	Whole Blood	Baseline	gene63939 (FAM217B)	0.0258243	5.20196	0.614553	0.540337	0.995408	0.612304
RNAseq	Whole Blood	Baseline	gene56893 (UBQLN4)	-0.0241517	5.43871	-0.614343	0.540671	0.995408	-0.611798
RNAseq	Whole Blood	Baseline	gene6195 (RPS6KA1)	-0.0161952	8.72149	-0.614921	0.540705	0.995408	-0.611747
RNAseq	Whole Blood	Baseline	gene100874253 (LINC00853)	0.132573	0.482858	0.614935	0.54074	0.995408	0.611695
RNAseq	Whole Blood	Baseline	gene2908 (NR3C1)	0.0185412	7.28096	0.614482	0.540786	0.995408	0.611625
RNAseq	Whole Blood	Baseline	gene57720 (GPR107)	-0.0178196	6.54767	-0.614058	0.540939	0.995408	-0.611393
RNAseq	Whole Blood	Baseline	gene126731 (CCSAP)	0.0493437	4.80848	0.615032	0.540947	0.995408	0.611382
RNAseq	Whole Blood	Baseline	gene4259 (MGST3)	-0.05478	4.39922	-0.614832	0.540972	0.995408	-0.611344
RNAseq	Whole Blood	Baseline	gene28959 (TMEM176B)	0.416174	5.04938	0.615585	0.54098	0.995408	0.611331
RNAseq	Whole Blood	Baseline	gene4521 (NUDT1)	-0.0369797	3.86383	-0.613673	0.541064	0.995408	-0.611205
RNAseq	Whole Blood	Baseline	gene1639 (DCTN1)	0.0139431	7.5523	0.614089	0.541121	0.995408	0.611118
RNAseq	Whole Blood	Baseline	gene3486 (IGFBP3)	-0.123561	2.72242	-0.61498	0.541126	0.995408	-0.611111
RNAseq	Whole Blood	Baseline	gene85027 (SMIM3)	-0.0510939	4.29136	-0.6145	0.541165	0.995408	-0.611052
RNAseq	Whole Blood	Baseline	gene7188 (TRAF5)	0.0309457	5.61674	0.613861	0.541173	0.995408	0.61104
RNAseq	Whole Blood	Baseline	gene259173 (ALS2CL)	0.0694669	4.36821	0.614565	0.541198	0.995408	0.611003
RNAseq	Whole Blood	Baseline	gene112755 (STX1B)	0.0887575	0.625031	0.613706	0.541216	0.995408	0.610975
RNAseq	Whole Blood	Baseline	gene6191 (RPS4X)	-0.0320592	10.1344	-0.613996	0.54124	0.995408	-0.610939
RNAseq	Whole Blood	Baseline	gene57622 (LRFN1)	0.0426739	5.44026	0.613955	0.541353	0.995408	0.610768
RNAseq	Whole Blood	Baseline	gene10903 (MTMR11)	-0.0649807	4.4974	-0.614166	0.54136	0.995408	-0.610758
RNAseq	Whole Blood	Baseline	gene28420 (IGHV3-53)	-0.279367	-0.458411	-0.613977	0.541367	0.995408	-0.610747
RNAseq	Whole Blood	Baseline	gene220906 (WAC-AS1)	0.0523437	5.24698	0.614008	0.541382	0.995408	0.610725
RNAseq	Whole Blood	Baseline	gene5704 (PSMC4)	-0.0180387	5.73963	-0.612906	0.541505	0.995408	-0.610538
RNAseq	Whole Blood	Baseline	gene27128 (CYTH4)	-0.0327395	9.14586	-0.613833	0.541584	0.995408	-0.61042
RNAseq	Whole Blood	Baseline	gene9886 (RHOBTB1)	-0.104714	3.26041	-0.614058	0.541651	0.995408	-0.610318
RNAseq	Whole Blood	Baseline	gene118429 (ANTXR2)	-0.0264263	7.33218	-0.613436	0.541651	0.995408	-0.610318
RNAseq	Whole Blood	Baseline	gene91746 (YTHDC1)	0.018925	6.44987	0.612812	0.541718	0.995408	0.610217
RNAseq	Whole Blood	Baseline	gene80254 (CEP63)	0.0337241	6.69071	0.613699	0.541758	0.995408	0.610157
RNAseq	Whole Blood	Baseline	gene93349 (SP140L)	0.0410226	5.96498	0.613509	0.541769	0.995408	0.61014
RNAseq	Whole Blood	Baseline	gene63917 (GALNT11)	-0.0265922	5.03603	-0.612922	0.541843	0.995408	-0.610028
RNAseq	Whole Blood	Baseline	gene196527 (ANO6)	-0.0493001	6.58544	-0.613802	0.541877	0.995408	-0.609977
RNAseq	Whole Blood	Baseline	gene51271 (UBAP1)	0.0215934	7.01352	0.613344	0.541885	0.995408	0.609965
RNAseq	Whole Blood	Baseline	gene6867 (TACC1)	0.0200207	7.83001	0.612083	0.542232	0.995408	0.609441
RNAseq	Whole Blood	Baseline	gene4647 (MYO7A)	-0.0933635	2.65533	-0.612908	0.542239	0.995408	-0.60943
RNAseq	Whole Blood	Baseline	gene80829 (ZFP91)	-0.0155592	6.59935	-0.611753	0.542241	0.995408	-0.609427
RNAseq	Whole Blood	Baseline	gene643699 (GOLGA8N)	0.187902	-0.127226	0.612702	0.542347	0.995408	0.609268
RNAseq	Whole Blood	Baseline	gene3021 (H3-3B)	-0.0243807	9.68732	-0.611854	0.542444	0.995408	-0.609122
RNAseq	Whole Blood	Baseline	gene83992 (CTTNBP2)	-0.211972	-1.91382	-0.611314	0.542509	0.995408	-0.609024
RNAseq	Whole Blood	Baseline	gene6520 (SLC3A2)	-0.0268365	6.00363	-0.611882	0.542556	0.995408	-0.608953
RNAseq	Whole Blood	Baseline	gene3934 (LCN2)	0.202902	3.87796	0.612378	0.542781	0.995408	0.608614
RNAseq	Whole Blood	Baseline	gene3425 (IDUA)	0.0439175	4.79986	0.611642	0.542787	0.995408	0.608604
RNAseq	Whole Blood	Baseline	gene9679 (FAM53B)	0.0247965	7.80822	0.611334	0.543024	0.995408	0.608246
RNAseq	Whole Blood	Baseline	gene9019 (MPZL1)	0.0698457	7.00537	0.612043	0.543061	0.995408	0.60819
RNAseq	Whole Blood	Baseline	gene9641 (IKBKE)	-0.0348814	5.81307	-0.611436	0.543081	0.995408	-0.60816
RNAseq	Whole Blood	Baseline	gene399744 (LINC00999)	-0.0770674	2.45284	-0.6112	0.543199	0.995408	-0.607982
RNAseq	Whole Blood	Baseline	gene374969 (SVBP)	-0.0629507	3.94675	-0.611338	0.543288	0.995408	-0.607849
RNAseq	Whole Blood	Baseline	gene84273 (NOA1)	-0.0221174	5.14502	-0.610361	0.543322	0.995408	-0.607797
RNAseq	Whole Blood	Baseline	gene5577 (PRKAR2B)	-0.106347	6.08008	-0.611636	0.543456	0.995408	-0.607596
RNAseq	Whole Blood	Baseline	gene23613 (ZMYND8)	0.0202037	6.36934	0.61062	0.543484	0.995408	0.607553
RNAseq	Whole Blood	Baseline	gene1022 (CDK7)	0.0312682	3.67268	0.609539	0.543513	0.995408	0.607509
RNAseq	Whole Blood	Baseline	gene26094 (DCAF4)	0.069912	3.21157	0.61103	0.543593	0.995408	0.607388
RNAseq	Whole Blood	Baseline	gene23097 (CDK19)	0.0229257	6.0678	0.609574	0.54376	0.995408	0.607136
RNAseq	Whole Blood	Baseline	gene79974 (CPED1)	-0.0952266	2.72887	-0.610537	0.543779	0.995408	-0.607109
RNAseq	Whole Blood	Baseline	gene30833 (NT5C)	-0.0385776	4.68955	-0.610118	0.54387	0.995408	-0.606971
RNAseq	Whole Blood	Baseline	gene11135 (CDC42EP1)	-0.202184	3.02187	-0.611011	0.5439	0.995408	-0.606926
RNAseq	Whole Blood	Baseline	gene83931 (STK40)	0.0188287	8.53431	0.609644	0.544049	0.995408	0.606702
RNAseq	Whole Blood	Baseline	gene2790 (GNG10)	-0.052929	5.36092	-0.609441	0.544121	0.995408	-0.606594
RNAseq	Whole Blood	Baseline	gene193629 (LINC00189)	-0.253024	0.981061	-0.610522	0.544155	0.995408	-0.606542
RNAseq	Whole Blood	Baseline	gene205564 (SENP5)	-0.0172715	5.58446	-0.60847	0.544197	0.995408	-0.606479
RNAseq	Whole Blood	Baseline	gene101752399 (STAG3L5P-PVRIG2P-PILRB)	0.0391306	7.24613	0.609464	0.544408	0.995408	0.606161
RNAseq	Whole Blood	Baseline	gene7175 (TPR)	0.0170398	8.38502	0.608333	0.544487	0.995408	0.606042
RNAseq	Whole Blood	Baseline	gene735301 (SNHG9)	-0.0689239	2.12965	-0.608877	0.544606	0.995408	-0.605862
RNAseq	Whole Blood	Baseline	gene3157 (HMGCS1)	-0.026653	4.46928	-0.608024	0.544653	0.995408	-0.605792
RNAseq	Whole Blood	Baseline	gene5965 (RECQL)	-0.023816	5.87899	-0.608287	0.544685	0.995408	-0.605743
RNAseq	Whole Blood	Baseline	gene23529 (CLCF1)	0.0554384	2.81051	0.608363	0.544741	0.995408	0.605659
RNAseq	Whole Blood	Baseline	gene5708 (PSMD2)	-0.0168778	7.121	-0.608328	0.544806	0.995408	-0.605562
RNAseq	Whole Blood	Baseline	gene22948 (CCT5)	-0.0214816	7.12465	-0.608255	0.544827	0.995408	-0.605529
RNAseq	Whole Blood	Baseline	gene92285 (ZNF585B)	-0.0335472	4.30713	-0.608391	0.544839	0.995408	-0.605511
RNAseq	Whole Blood	Baseline	gene11137 (PWP1)	0.0229636	4.97286	0.60809	0.544891	0.995408	0.605434
RNAseq	Whole Blood	Baseline	gene100616194 (MIR4477B)	-0.1232	0.741446	-0.60821	0.544984	0.995408	-0.605293
RNAseq	Whole Blood	Baseline	gene5467 (PPARD)	0.0289135	6.03514	0.608232	0.545119	0.995408	0.605091
RNAseq	Whole Blood	Baseline	gene55561 (CDC42BPG)	0.0445219	3.406	0.607845	0.545201	0.995408	0.604967
RNAseq	Whole Blood	Baseline	gene53 (ACP2)	-0.0483221	4.55267	-0.608181	0.545229	0.995408	-0.604925
RNAseq	Whole Blood	Baseline	gene8648 (NCOA1)	-0.0210124	8.07871	-0.607316	0.545525	0.995408	-0.60448
RNAseq	Whole Blood	Baseline	gene388 (RHOB)	0.046418	7.14503	0.606985	0.545805	0.995408	0.604058
RNAseq	Whole Blood	Baseline	gene375449 (MAST4)	0.0567174	4.69355	0.607557	0.545819	0.995408	0.604037
RNAseq	Whole Blood	Baseline	gene132 (ADK)	-0.0755349	3.98531	-0.607374	0.54611	0.995408	-0.603599
RNAseq	Whole Blood	Baseline	gene3748 (KCNC3)	-0.073512	4.03928	-0.606951	0.546124	0.995408	-0.603579
RNAseq	Whole Blood	Baseline	gene23092 (ARHGAP26)	-0.0265558	8.25091	-0.60672	0.546195	0.995408	-0.603471
RNAseq	Whole Blood	Baseline	gene9290 (GPR55)	-0.0538053	3.13185	-0.606499	0.546282	0.995408	-0.603341
RNAseq	Whole Blood	Baseline	gene170954 (PPP1R18)	0.0249095	6.47164	0.606384	0.546304	0.995408	0.603308
RNAseq	Whole Blood	Baseline	gene132001 (TAMM41)	-0.0567575	2.68181	-0.606034	0.546472	0.995408	-0.603056
RNAseq	Whole Blood	Baseline	gene200316 (APOBEC3F)	0.0420273	4.93168	0.605987	0.546498	0.995408	0.603016
RNAseq	Whole Blood	Baseline	gene10611 (PDLIM5)	-0.031817	5.4863	-0.606005	0.546512	0.995408	-0.602995
RNAseq	Whole Blood	Baseline	gene27102 (EIF2AK1)	-0.0499644	7.78165	-0.606428	0.546622	0.995408	-0.60283
RNAseq	Whole Blood	Baseline	gene118987 (PDZD8)	0.0465431	5.56094	0.605971	0.546759	0.995408	0.602624
RNAseq	Whole Blood	Baseline	gene6670 (SP3)	0.0145509	7.33192	0.604754	0.546914	0.995408	0.602391
RNAseq	Whole Blood	Baseline	gene2022 (ENG)	-0.0532423	5.44087	-0.605808	0.547062	0.995408	-0.602168
RNAseq	Whole Blood	Baseline	gene23429 (RYBP)	-0.0307133	6.48908	-0.605462	0.547074	0.995408	-0.602151
RNAseq	Whole Blood	Baseline	gene400954 (EML6)	-0.114985	1.85972	-0.605659	0.547074	0.995408	-0.60215
RNAseq	Whole Blood	Baseline	gene8243 (SMC1A)	-0.0234878	7.60136	-0.604635	0.54711	0.995408	-0.602097
RNAseq	Whole Blood	Baseline	gene100507458 (ZNF213-AS1)	0.0457778	2.57849	0.604263	0.547118	0.995408	0.602084
RNAseq	Whole Blood	Baseline	gene79960 (JADE1)	-0.0282467	6.40283	-0.604532	0.547405	0.995408	-0.601653
RNAseq	Whole Blood	Baseline	gene58513 (EPS15L1)	0.0210115	6.71454	0.604548	0.547487	0.995408	0.60153
RNAseq	Whole Blood	Baseline	gene64499 (TPSB2)	0.293382	-2.54834	0.604966	0.547499	0.995408	0.601511
RNAseq	Whole Blood	Baseline	gene51341 (ZBTB7A)	0.0199422	7.71115	0.603334	0.547558	0.995408	0.601424
RNAseq	Whole Blood	Baseline	gene239 (ALOX12)	-0.117737	3.89922	-0.605083	0.547667	0.995408	-0.60126
RNAseq	Whole Blood	Baseline	gene3422 (IDI1)	-0.0300126	5.52238	-0.603898	0.547713	0.995408	-0.601191
RNAseq	Whole Blood	Baseline	gene5362 (PLXNA2)	-0.0678198	3.72932	-0.604628	0.547723	0.995408	-0.601176
RNAseq	Whole Blood	Baseline	gene134218 (DNAJC21)	-0.0192677	5.31245	-0.603141	0.547733	0.995408	-0.601161
RNAseq	Whole Blood	Baseline	gene778 (CACNA1F)	-0.0846048	1.03448	-0.603277	0.547971	0.995408	-0.600804
RNAseq	Whole Blood	Baseline	gene54838 (WBP1L)	-0.0169424	7.07456	-0.603442	0.547971	0.995408	-0.600804
RNAseq	Whole Blood	Baseline	gene84988 (PPP1R16A)	-0.0576209	3.63759	-0.603892	0.548095	0.995408	-0.600617
RNAseq	Whole Blood	Baseline	gene689 (BTF3)	0.0275712	8.70196	0.603587	0.548157	0.995408	0.600524
RNAseq	Whole Blood	Baseline	gene196740 (VSTM4)	0.318442	-2.35117	0.603176	0.548191	0.995408	0.600473
RNAseq	Whole Blood	Baseline	gene51116 (MRPS2)	0.0208058	4.47849	0.602207	0.548244	0.995408	0.600394
RNAseq	Whole Blood	Baseline	gene64101 (LRRC4)	0.0431569	5.77196	0.60335	0.548298	0.995408	0.600313
RNAseq	Whole Blood	Baseline	gene50619 (DEF6)	0.0248858	7.99724	0.603464	0.54837	0.995408	0.600204
RNAseq	Whole Blood	Baseline	gene100874043 (TPRG1-AS1)	-0.177337	-1.01724	-0.602293	0.548393	0.995408	-0.600169
RNAseq	Whole Blood	Baseline	gene29989 (OBP2B)	-0.265162	-1.87393	-0.603377	0.548408	0.995408	-0.600147
RNAseq	Whole Blood	Baseline	gene9320 (TRIP12)	0.0257148	8.48336	0.603546	0.548438	0.995408	0.600103
RNAseq	Whole Blood	Baseline	gene5141 (PDE4A)	-0.0590979	4.85795	-0.60331	0.548466	0.995408	-0.600061
RNAseq	Whole Blood	Baseline	gene9839 (ZEB2)	-0.0371002	7.7862	-0.603299	0.548466	0.995408	-0.60006
RNAseq	Whole Blood	Baseline	gene84443 (FRMPD3)	0.116622	2.37156	0.603695	0.54848	0.995408	0.60004
RNAseq	Whole Blood	Baseline	gene84700 (MYO18B)	-0.298427	-1.64353	-0.602589	0.548992	0.995408	-0.599272
RNAseq	Whole Blood	Baseline	gene64760 (FAM160B2)	0.0247792	5.75235	0.601763	0.549078	0.995408	0.599143
RNAseq	Whole Blood	Baseline	gene653316 (FAM153CP)	-0.300155	0.0412291	-0.603243	0.549093	0.995408	-0.599119
RNAseq	Whole Blood	Baseline	gene10241 (CALCOCO2)	-0.0215273	7.33518	-0.601189	0.549201	0.995408	-0.598958
RNAseq	Whole Blood	Baseline	gene5638 (PRRG1)	-0.186712	-1.88433	-0.600977	0.54938	0.995408	-0.598689
RNAseq	Whole Blood	Baseline	gene3338 (DNAJC4)	0.0248941	5.74419	0.601253	0.549453	0.995408	0.59858
RNAseq	Whole Blood	Baseline	gene3797 (KIF3C)	-0.0488225	4.16322	-0.601402	0.549546	0.995408	-0.59844
RNAseq	Whole Blood	Baseline	gene5018 (OXA1L)	0.0327368	7.16336	0.601478	0.549897	0.995408	0.597915
RNAseq	Whole Blood	Baseline	gene26056 (RAB11FIP5)	-0.0989793	3.66943	-0.601384	0.550177	0.995408	-0.597494
RNAseq	Whole Blood	Baseline	gene10520 (ZNF211)	-0.0327236	4.74735	-0.600302	0.550266	0.995408	-0.597361
RNAseq	Whole Blood	Baseline	gene84525 (HOPX)	-0.0863644	4.49	-0.600623	0.550329	0.995408	-0.597267
RNAseq	Whole Blood	Baseline	gene10565 (ARFGEF1)	0.0152159	7.02013	0.599444	0.550417	0.995408	0.597135
RNAseq	Whole Blood	Baseline	gene7037 (TFRC)	-0.0319169	4.77336	-0.599597	0.550465	0.995408	-0.597063
RNAseq	Whole Blood	Baseline	gene8672 (EIF4G3)	0.0320587	6.5847	0.599933	0.550491	0.995408	0.597025
RNAseq	Whole Blood	Baseline	gene858 (CAV2)	-0.160363	0.099645	-0.599658	0.55103	0.995408	-0.596217
RNAseq	Whole Blood	Baseline	gene64005 (MYO1G)	0.0297307	8.48859	0.599593	0.551044	0.995408	0.596196
RNAseq	Whole Blood	Baseline	gene102465513 (MIR6852)	-0.0298213	6.02493	-0.598869	0.551177	0.995408	-0.595998
RNAseq	Whole Blood	Baseline	gene4635 (MYL4)	0.13571	5.38651	0.599618	0.551233	0.995408	0.595914
RNAseq	Whole Blood	Baseline	gene22997 (IGSF9B)	-0.0680827	2.48647	-0.598879	0.551264	0.995408	-0.595867
RNAseq	Whole Blood	Baseline	gene7030 (TFE3)	-0.0139921	7.6071	-0.598529	0.551362	0.995408	-0.595721
RNAseq	Whole Blood	Baseline	gene401647 (GOLGA7B)	0.0607578	3.5975	0.598844	0.551504	0.995408	0.595509
RNAseq	Whole Blood	Baseline	gene545 (ATR)	0.0238003	5.29029	0.597703	0.551508	0.995408	0.595503
RNAseq	Whole Blood	Baseline	gene921 (CD5)	0.0462518	7.32494	0.598905	0.551549	0.995408	0.59544
RNAseq	Whole Blood	Baseline	gene552891 (DNAJC25-GNG10)	-0.0510552	5.37673	-0.598171	0.551564	0.995408	-0.595418
RNAseq	Whole Blood	Baseline	gene84669 (USP32)	0.0237339	7.61778	0.598622	0.551633	0.995408	0.595315
RNAseq	Whole Blood	Baseline	gene59307 (SIGIRR)	0.0295599	7.07394	0.598224	0.551654	0.995408	0.595284
RNAseq	Whole Blood	Baseline	gene54816 (ZNF280D)	0.0262729	4.1584	0.596808	0.551701	0.995408	0.595213
RNAseq	Whole Blood	Baseline	gene8085 (KMT2D)	0.0243622	9.23786	0.597503	0.551705	0.995408	0.595207
RNAseq	Whole Blood	Baseline	gene115098 (CCDC124)	-0.0322043	5.54584	-0.597947	0.551713	0.995408	-0.595195
RNAseq	Whole Blood	Baseline	gene55813 (UTP6)	0.0242659	5.65612	0.597515	0.551808	0.995408	0.595052
RNAseq	Whole Blood	Baseline	gene28572 (TRBV15)	0.120214	0.452481	0.598022	0.55185	0.995408	0.59499
RNAseq	Whole Blood	Baseline	gene66005 (CHID1)	-0.0279763	4.59664	-0.597353	0.551892	0.995408	-0.594928
RNAseq	Whole Blood	Baseline	gene5870 (RAB6A)	0.020575	7.04598	0.598012	0.551902	0.995408	0.594913
RNAseq	Whole Blood	Baseline	gene23607 (CD2AP)	-0.0280989	4.85688	-0.596522	0.552213	0.995408	-0.594448
RNAseq	Whole Blood	Baseline	gene27031 (NPHP3)	-0.0579126	4.65229	-0.597886	0.5523	0.995408	-0.594317
RNAseq	Whole Blood	Baseline	gene9472 (AKAP6)	-0.122867	0.866111	-0.597689	0.552389	0.995408	-0.594183
RNAseq	Whole Blood	Baseline	gene100289019 (SLC25A25-AS1)	0.0455572	4.3948	0.597023	0.552517	0.995408	0.593993
RNAseq	Whole Blood	Baseline	gene57103 (TIGAR)	-0.0386101	4.23242	-0.596543	0.552617	0.995408	-0.593843
RNAseq	Whole Blood	Baseline	gene54106 (TLR9)	-0.0512253	4.28517	-0.596929	0.5528	0.995408	-0.593569
RNAseq	Whole Blood	Baseline	gene23168 (RTF1)	0.0157977	6.66396	0.596107	0.552834	0.995408	0.59352
RNAseq	Whole Blood	Baseline	gene550112 (UBA6-AS1)	0.0590746	2.82764	0.596771	0.552896	0.995408	0.593427
RNAseq	Whole Blood	Baseline	gene3811 (KIR3DL1)	-0.217526	1.14109	-0.595433	0.553971	0.995408	-0.59182
RNAseq	Whole Blood	Baseline	gene3696 (ITGB8)	0.142181	0.261363	0.594883	0.554089	0.995408	0.591644
RNAseq	Whole Blood	Baseline	gene145483 (FAM161B)	0.0514168	2.46691	0.594028	0.554233	0.995408	0.591428
RNAseq	Whole Blood	Baseline	gene102724190 (LINC02289)	-0.12317	2.90255	-0.594992	0.554239	0.995408	-0.591419
RNAseq	Whole Blood	Baseline	gene5499 (PPP1CA)	-0.0168198	8.00623	-0.594135	0.554273	0.995408	-0.591369
RNAseq	Whole Blood	Baseline	gene101060376 (TBC1D3L)	-0.35974	1.08168	-0.595429	0.554431	0.995408	-0.591134
RNAseq	Whole Blood	Baseline	gene79637 (ARMC7)	-0.0272294	4.96217	-0.593854	0.554512	0.995408	-0.591012
RNAseq	Whole Blood	Baseline	gene100532726 (NDUFC2-KCTD14)	-0.0303422	4.99793	-0.593655	0.554576	0.995408	-0.590918
RNAseq	Whole Blood	Baseline	gene29957 (SLC25A24)	-0.0474441	4.67483	-0.594049	0.554668	0.995408	-0.59078
RNAseq	Whole Blood	Baseline	gene10694 (CCT8)	-0.0417524	6.83517	-0.593726	0.555082	0.995408	-0.590162
RNAseq	Whole Blood	Baseline	gene10155 (TRIM28)	-0.0193059	7.86164	-0.593039	0.555125	0.995408	-0.590098
RNAseq	Whole Blood	Baseline	gene51281 (ANKMY1)	-0.0394494	4.39647	-0.593	0.555168	0.995408	-0.590034
RNAseq	Whole Blood	Baseline	gene400660 (LINC00683)	-0.190695	-2.29756	-0.592108	0.555304	0.995408	-0.589831
RNAseq	Whole Blood	Baseline	gene9817 (KEAP1)	0.0234539	5.57997	0.592606	0.55531	0.995408	0.589822
RNAseq	Whole Blood	Baseline	gene389813 (AJM1)	0.0943637	2.99412	0.592749	0.555396	0.995408	0.589694
RNAseq	Whole Blood	Baseline	gene322 (APBB1)	0.0494608	5.71327	0.59299	0.555603	0.995408	0.589385
RNAseq	Whole Blood	Baseline	gene54039 (PCBP3)	-0.124738	1.73059	-0.592873	0.555612	0.995408	-0.589372
RNAseq	Whole Blood	Baseline	gene9114 (ATP6V0D1)	-0.0225652	7.81983	-0.59248	0.55571	0.995408	-0.589226
RNAseq	Whole Blood	Baseline	gene728642 (CDK11A)	0.0494276	6.45376	0.592717	0.555824	0.995408	0.589055
RNAseq	Whole Blood	Baseline	gene157285 (PRAG1)	-0.0401969	5.50572	-0.59205	0.555937	0.995408	-0.588887
RNAseq	Whole Blood	Baseline	gene3985 (LIMK2)	-0.0487965	7.84558	-0.591083	0.556476	0.995408	-0.588084
RNAseq	Whole Blood	Baseline	gene847 (CAT)	-0.0764789	7.91154	-0.59132	0.556768	0.995408	-0.587649
RNAseq	Whole Blood	Baseline	gene10036 (CHAF1A)	-0.0389032	4.49061	-0.590478	0.556867	0.995408	-0.587502
RNAseq	Whole Blood	Baseline	gene28461 (IGHV1-69)	-0.247033	-0.912638	-0.589657	0.557045	0.995408	-0.587237
RNAseq	Whole Blood	Baseline	gene100132074 (FOXO6)	0.171637	-1.95047	0.589305	0.557077	0.995408	0.587189
RNAseq	Whole Blood	Baseline	gene430 (ASCL2)	-0.0938432	3.72822	-0.590218	0.557291	0.995408	-0.58687
RNAseq	Whole Blood	Baseline	gene10613 (ERLIN1)	-0.0362498	4.86941	-0.5892	0.557324	0.995408	-0.586821
RNAseq	Whole Blood	Baseline	gene23102 (TBC1D2B)	0.0211677	6.9755	0.588427	0.557492	0.995408	0.58657
RNAseq	Whole Blood	Baseline	gene102723854 (LINC01819)	-0.114426	0.0135599	-0.589037	0.557525	0.995408	-0.586522
RNAseq	Whole Blood	Baseline	gene146429 (SLC22A31)	0.211819	-1.39507	0.589202	0.557592	0.995408	0.586422
RNAseq	Whole Blood	Baseline	gene55294 (FBXW7)	0.018925	5.76635	0.588753	0.557664	0.995408	0.586315
RNAseq	Whole Blood	Baseline	gene51816 (ADA2)	-0.0507164	8.69142	-0.589545	0.557734	0.995408	-0.58621
RNAseq	Whole Blood	Baseline	gene1495 (CTNNA1)	-0.0459798	6.98641	-0.589648	0.557846	0.995408	-0.586044
RNAseq	Whole Blood	Baseline	gene6732 (SRPK1)	0.0424095	6.33445	0.589271	0.557883	0.995408	0.585989
RNAseq	Whole Blood	Baseline	gene100861412 (FSBP)	0.113563	0.915622	0.58892	0.557957	0.995408	0.585878
RNAseq	Whole Blood	Baseline	gene2639 (GCDH)	-0.0255853	4.49212	-0.58814	0.558005	0.995408	-0.585807
RNAseq	Whole Blood	Baseline	gene26974 (ZNF285)	-0.0758098	0.884807	-0.588344	0.558086	0.995408	-0.585687
RNAseq	Whole Blood	Baseline	gene51390 (AIG1)	-0.0472258	3.50469	-0.588733	0.558157	0.995408	-0.585581
RNAseq	Whole Blood	Baseline	gene2029 (ENSA)	0.0158493	6.83161	0.58786	0.55826	0.995408	0.585428
RNAseq	Whole Blood	Baseline	gene56957 (OTUD7B)	0.0366396	3.28742	0.587758	0.558334	0.995408	0.585317
RNAseq	Whole Blood	Baseline	gene10555 (AGPAT2)	0.0333149	5.33364	0.588191	0.558361	0.995408	0.585278
RNAseq	Whole Blood	Baseline	gene3796 (KIF2A)	0.0368909	6.6397	0.588689	0.558393	0.995408	0.585231
RNAseq	Whole Blood	Baseline	gene58528 (RRAGD)	0.0336642	4.70983	0.587573	0.55843	0.995408	0.585175
RNAseq	Whole Blood	Baseline	gene151230 (KLHL23)	-0.0896924	-0.287308	-0.586832	0.5585	0.995408	-0.585072
RNAseq	Whole Blood	Baseline	gene959 (CD40LG)	0.0468758	5.01469	0.588095	0.558506	0.995408	0.585062
RNAseq	Whole Blood	Baseline	gene8743 (TNFSF10)	-0.0509875	7.82276	-0.587987	0.558519	0.995408	-0.585043
RNAseq	Whole Blood	Baseline	gene2140 (EYA3)	-0.0312348	5.56375	-0.587764	0.558616	0.995408	-0.584899
RNAseq	Whole Blood	Baseline	gene285852 (TREML4)	0.724789	-0.687762	0.58874	0.55866	0.995408	0.584832
RNAseq	Whole Blood	Baseline	gene5756 (TWF1)	0.0257868	3.88279	0.586379	0.558762	0.995408	0.584681
RNAseq	Whole Blood	Baseline	gene54920 (DUS2)	-0.0412077	4.61548	-0.587738	0.558834	0.995408	-0.584574
RNAseq	Whole Blood	Baseline	gene89944 (GLB1L2)	0.153903	0.578748	0.587553	0.559087	0.995408	0.584198
RNAseq	Whole Blood	Baseline	gene28896 (IGKV1D-33)	-0.203632	-0.787883	-0.585667	0.559342	0.995408	-0.583819
RNAseq	Whole Blood	Baseline	gene4846 (NOS3)	-0.0801566	2.13893	-0.587068	0.559433	0.995408	-0.583684
RNAseq	Whole Blood	Baseline	gene100528018 (ARL2-SNX15)	-0.023864	5.53032	-0.586386	0.559456	0.995408	-0.58365
RNAseq	Whole Blood	Baseline	gene10734 (STAG3)	-0.092357	1.35114	-0.586622	0.559469	0.995408	-0.58363
RNAseq	Whole Blood	Baseline	gene6277 (S100A6)	0.0344463	8.88052	0.586663	0.559471	0.995408	0.583627
RNAseq	Whole Blood	Baseline	gene9993 (DGCR2)	0.017177	7.82047	0.586377	0.55959	0.995408	0.583451
RNAseq	Whole Blood	Baseline	gene659 (BMPR2)	0.033811	5.13476	0.586322	0.559663	0.995408	0.583343
RNAseq	Whole Blood	Baseline	gene93129 (ORAI3)	0.0269834	5.20277	0.58576	0.559736	0.995408	0.583233
RNAseq	Whole Blood	Baseline	gene80349 (WDR61)	-0.0275755	4.39477	-0.585304	0.559872	0.995408	-0.583032
RNAseq	Whole Blood	Baseline	gene1952 (CELSR2)	0.0581747	3.42854	0.585972	0.55999	0.995408	0.582857
RNAseq	Whole Blood	Baseline	gene2733 (GLE1)	0.0152777	6.17042	0.584884	0.560174	0.995408	0.582583
RNAseq	Whole Blood	Baseline	gene83937 (RASSF4)	-0.062302	6.50139	-0.586078	0.560176	0.995408	-0.582579
RNAseq	Whole Blood	Baseline	gene55510 (DDX43)	-0.184822	0.314922	-0.585829	0.560217	0.995408	-0.58252
RNAseq	Whole Blood	Baseline	gene158228 (FAM201A)	-0.128648	-0.339434	-0.584462	0.560409	0.995408	-0.582233
RNAseq	Whole Blood	Baseline	gene4117 (MAK)	-0.090536	3.67281	-0.585379	0.560513	0.995408	-0.58208
RNAseq	Whole Blood	Baseline	gene23161 (SNX13)	0.0201122	5.28023	0.584166	0.560571	0.995408	0.581993
RNAseq	Whole Blood	Baseline	gene9958 (USP15)	0.0325031	8.3372	0.584988	0.560662	0.995408	0.581859
RNAseq	Whole Blood	Baseline	gene10536 (P3H3)	0.0977604	1.3113	0.584941	0.560698	0.995408	0.581805
RNAseq	Whole Blood	Baseline	gene51504 (TRMT112)	-0.0183073	6.05316	-0.584024	0.560705	0.995408	-0.581795
RNAseq	Whole Blood	Baseline	gene55350 (VNN3)	0.0685929	5.61426	0.585031	0.560764	0.995408	0.581707
RNAseq	Whole Blood	Baseline	gene51621 (KLF13)	0.135967	5.70456	0.58529	0.560954	0.995408	0.581425
RNAseq	Whole Blood	Baseline	gene132158 (GLYCTK)	0.0310754	4.18992	0.583773	0.560987	0.995408	0.581377
RNAseq	Whole Blood	Baseline	gene58508 (KMT2C)	0.025307	8.31255	0.583441	0.561081	0.995408	0.581236
RNAseq	Whole Blood	Baseline	gene22884 (WDR37)	0.0190348	6.31148	0.583544	0.561251	0.995408	0.580984
RNAseq	Whole Blood	Baseline	gene79080 (CCDC86)	-0.0333928	3.80552	-0.582786	0.561522	0.995408	-0.580583
RNAseq	Whole Blood	Baseline	gene8772 (FADD)	0.0249515	5.27559	0.58264	0.561717	0.995408	0.580293
RNAseq	Whole Blood	Baseline	gene57596 (BEGAIN)	-0.295303	1.3674	-0.584249	0.561798	0.995408	-0.580173
RNAseq	Whole Blood	Baseline	gene100534593 (STX16-NPEPL1)	0.0234793	7.74671	0.582468	0.561914	0.995408	0.58
RNAseq	Whole Blood	Baseline	gene100093631 (GTF2IP4)	-0.0455011	5.04557	-0.583166	0.561932	0.995408	-0.579974
RNAseq	Whole Blood	Baseline	gene29781 (NCAPH2)	-0.0312638	5.32117	-0.582561	0.562125	0.995408	-0.579688
RNAseq	Whole Blood	Baseline	gene10411 (RAPGEF3)	-0.166323	-0.643046	-0.582206	0.562138	0.995408	-0.579668
RNAseq	Whole Blood	Baseline	gene1933 (EEF1B2)	-0.0307175	8.43924	-0.582104	0.562216	0.995408	-0.579553
RNAseq	Whole Blood	Baseline	gene2040 (STOM)	-0.0530639	6.76132	-0.582372	0.562537	0.995408	-0.579077
RNAseq	Whole Blood	Baseline	gene124935 (SLC43A2)	-0.0244792	7.20391	-0.581661	0.562658	0.995408	-0.578897
RNAseq	Whole Blood	Baseline	gene28467 (IGHV1-24)	-0.193399	-0.334483	-0.580648	0.562811	0.995408	-0.578672
RNAseq	Whole Blood	Baseline	gene7314 (UBB)	0.103622	10.1935	0.58191	0.56301	0.995408	0.578376
RNAseq	Whole Blood	Baseline	gene79038 (ZFYVE21)	-0.0245471	4.19661	-0.580055	0.563113	0.995408	-0.578224
RNAseq	Whole Blood	Baseline	gene7109 (TRAPPC10)	0.020201	6.68091	0.580295	0.563117	0.995408	0.578217
RNAseq	Whole Blood	Baseline	gene338339 (CLEC4D)	0.0850548	3.71511	0.581452	0.56323	0.995408	0.578051
RNAseq	Whole Blood	Baseline	gene100533955 (SENP3-EIF4A1)	-0.0291251	8.88374	-0.581157	0.563253	0.995408	-0.578017
RNAseq	Whole Blood	Baseline	gene84961 (FBXL20)	0.0247772	6.26939	0.580058	0.563349	0.995408	0.577875
RNAseq	Whole Blood	Baseline	gene28952 (CCDC22)	-0.0237988	5.28938	-0.58023	0.563398	0.995408	-0.577802
RNAseq	Whole Blood	Baseline	gene56926 (NCLN)	0.0258326	6.64898	0.580456	0.563552	0.995408	0.577574
RNAseq	Whole Blood	Baseline	gene283755 (HERC2P3)	0.216781	1.76332	0.581276	0.563598	0.995408	0.577505
RNAseq	Whole Blood	Baseline	gene22808 (MRAS)	-0.0722125	2.64448	-0.580605	0.563616	0.995408	-0.577479
RNAseq	Whole Blood	Baseline	gene10658 (CELF1)	0.020956	7.67246	0.580102	0.563623	0.995408	0.577468
RNAseq	Whole Blood	Baseline	gene63891 (RNF123)	-0.0429485	6.2754	-0.580544	0.563702	0.995408	-0.577352
RNAseq	Whole Blood	Baseline	gene55697 (VAC14)	-0.0229961	5.58421	-0.579891	0.563706	0.995408	-0.577346
RNAseq	Whole Blood	Baseline	gene6653 (SORL1)	-0.0288779	11.1067	-0.580091	0.563735	0.995408	-0.577303
RNAseq	Whole Blood	Baseline	gene9061 (PAPSS1)	0.081187	5.57301	0.580591	0.563957	0.995408	0.576975
RNAseq	Whole Blood	Baseline	gene8675 (STX16)	0.0239099	7.74011	0.579324	0.564007	0.995408	0.5769
RNAseq	Whole Blood	Baseline	gene284047 (CCDC144B)	0.163773	1.73363	0.580325	0.564128	0.995408	0.576721
RNAseq	Whole Blood	Baseline	gene4302 (MLLT6)	0.028079	7.4862	0.579752	0.564139	0.995408	0.576704
RNAseq	Whole Blood	Baseline	gene26140 (TTLL3)	0.0307148	6.21396	0.579195	0.564196	0.995408	0.57662
RNAseq	Whole Blood	Baseline	gene83999 (KREMEN1)	-0.124896	5.42441	-0.580047	0.564269	0.995408	-0.576512
RNAseq	Whole Blood	Baseline	gene25822 (DNAJB5)	-0.0890407	2.3363	-0.579574	0.564287	0.995408	-0.576485
RNAseq	Whole Blood	Baseline	gene55711 (FAR2)	0.0449062	4.71416	0.579292	0.564311	0.995408	0.57645
RNAseq	Whole Blood	Baseline	gene158160 (HSD17B7P2)	0.0770963	2.02447	0.579337	0.564404	0.995408	0.576312
RNAseq	Whole Blood	Baseline	gene343171 (OR2W3)	-0.193202	4.98621	-0.58044	0.56457	0.995408	-0.576067
RNAseq	Whole Blood	Baseline	gene28939 (IGKV1-13)	-0.294991	-0.610451	-0.579085	0.564641	0.995408	-0.575962
RNAseq	Whole Blood	Baseline	gene386758 (ZNF582-AS1)	0.0771018	0.58787	0.57837	0.564727	0.995408	0.575835
RNAseq	Whole Blood	Baseline	gene81627 (TRMT1L)	-0.0210498	4.88233	-0.577914	0.564733	0.995408	-0.575825
RNAseq	Whole Blood	Baseline	gene286437 (LOC286437)	0.0323365	3.77584	0.577632	0.564772	0.995408	0.575767
RNAseq	Whole Blood	Baseline	gene85315 (PAQR8)	-0.0425308	5.31689	-0.579012	0.564792	0.995408	-0.575738
RNAseq	Whole Blood	Baseline	gene9903 (KLHL21)	0.0216131	7.02208	0.577855	0.564842	0.995408	0.575665
RNAseq	Whole Blood	Baseline	gene90594 (ZNF439)	-0.0554181	3.44857	-0.578758	0.564856	0.995408	-0.575643
RNAseq	Whole Blood	Baseline	gene55790 (CSGALNACT1)	-0.0737008	5.49074	-0.579151	0.564921	0.995408	-0.575547
RNAseq	Whole Blood	Baseline	gene83699 (SH3BGRL2)	-0.102434	5.13653	-0.578948	0.565063	0.995408	-0.575338
RNAseq	Whole Blood	Baseline	gene728989 (LOC728989)	-0.501322	-0.831812	-0.578766	0.56535	0.995408	-0.574914
RNAseq	Whole Blood	Baseline	gene8821 (INPP4B)	0.0586121	4.75075	0.577934	0.565407	0.995408	0.57483
RNAseq	Whole Blood	Baseline	gene3678 (ITGA5)	-0.0268113	8.26562	-0.577877	0.565479	0.995408	-0.574723
RNAseq	Whole Blood	Baseline	gene96459 (FNIP1)	-0.0222076	6.21807	-0.577061	0.56551	0.995408	-0.574676
RNAseq	Whole Blood	Baseline	gene30819 (KCNIP2)	-0.0705187	1.71001	-0.577183	0.565562	0.995408	-0.5746
RNAseq	Whole Blood	Baseline	gene3899 (AFF3)	-0.0648043	4.8107	-0.577756	0.565689	0.995408	-0.574412
RNAseq	Whole Blood	Baseline	gene59352 (LGR6)	0.112673	3.36188	0.577569	0.565705	0.995408	0.574388
RNAseq	Whole Blood	Baseline	gene201595 (STT3B)	-0.0211015	7.17643	-0.576894	0.565785	0.995408	-0.574269
RNAseq	Whole Blood	Baseline	gene81606 (LBH)	0.0251826	8.18786	0.577076	0.565792	0.995408	0.57426
RNAseq	Whole Blood	Baseline	gene9855 (FARP2)	0.0597749	3.11915	0.577027	0.565923	0.995408	0.574067
RNAseq	Whole Blood	Baseline	gene58473 (PLEKHB1)	0.0514203	4.66963	0.577094	0.566087	0.995408	0.573824
RNAseq	Whole Blood	Baseline	gene28660 (TRAV23DV6)	-0.0993057	2.06492	-0.57781	0.566109	0.995408	-0.573791
RNAseq	Whole Blood	Baseline	gene3099 (HK2)	-0.0442414	6.95236	-0.576938	0.566186	0.995408	-0.573678
RNAseq	Whole Blood	Baseline	gene22829 (NLGN4Y)	0.129455	-2.83392	0.574639	0.566188	0.995408	0.573675
RNAseq	Whole Blood	Baseline	gene1854 (DUT)	0.0375581	5.29607	0.576536	0.566232	0.995408	0.573609
RNAseq	Whole Blood	Baseline	gene9123 (SLC16A3)	0.0299195	8.27019	0.576272	0.566283	0.995408	0.573534
RNAseq	Whole Blood	Baseline	gene71 (ACTG1)	-0.0264238	11.0507	-0.576671	0.566422	0.995408	-0.573329
RNAseq	Whole Blood	Baseline	gene94097 (SFXN5)	0.0324272	4.87334	0.575608	0.566602	0.995408	0.573063
RNAseq	Whole Blood	Baseline	gene1376 (CPT2)	-0.0291462	4.52257	-0.575403	0.566711	0.995408	-0.572901
RNAseq	Whole Blood	Baseline	gene57085 (AGTRAP)	-0.0285967	6.82213	-0.575881	0.566834	0.995408	-0.572721
RNAseq	Whole Blood	Baseline	gene101929147 (WARS2-AS1)	0.0471271	2.49017	0.575083	0.566863	0.995408	0.572677
RNAseq	Whole Blood	Baseline	gene902 (CCNH)	-0.0235945	4.44941	-0.574515	0.566931	0.995408	-0.572577
RNAseq	Whole Blood	Baseline	gene348235 (SKA2)	0.0336992	3.62925	0.574471	0.566999	0.995408	0.572476
RNAseq	Whole Blood	Baseline	gene7111 (TMOD1)	-0.140384	4.90294	-0.575692	0.567136	0.995408	-0.572274
RNAseq	Whole Blood	Baseline	gene28948 (IGKJ3)	-0.112309	3.04025	-0.574913	0.567154	0.995408	-0.572248
RNAseq	Whole Blood	Baseline	gene84936 (ZFYVE19)	-0.0301836	4.57909	-0.574678	0.567193	0.995408	-0.57219
RNAseq	Whole Blood	Baseline	gene23094 (SIPA1L3)	-0.032764	6.22429	-0.575168	0.567255	0.995408	-0.5721
RNAseq	Whole Blood	Baseline	gene11251 (PTGDR2)	-0.128635	4.64906	-0.575528	0.56727	0.995408	-0.572077
RNAseq	Whole Blood	Baseline	gene8867 (SYNJ1)	0.0200597	5.61026	0.5743	0.567284	0.995408	0.572056
RNAseq	Whole Blood	Baseline	gene138151 (NACC2)	0.0334177	7.12431	0.575148	0.567309	0.995408	0.57202
RNAseq	Whole Blood	Baseline	gene55363 (HEMGN)	0.113873	5.98777	0.575346	0.567364	0.995408	0.571937
RNAseq	Whole Blood	Baseline	gene153 (ADRB1)	-0.230376	-1.56443	-0.574199	0.567647	0.995408	-0.57152
RNAseq	Whole Blood	Baseline	gene1185 (CLCN6)	0.0383558	5.07487	0.574369	0.567705	0.995408	0.571435
RNAseq	Whole Blood	Baseline	gene1875 (E2F5)	-0.0726092	1.85646	-0.573577	0.568122	0.995408	-0.57082
RNAseq	Whole Blood	Baseline	gene10847 (SRCAP)	0.0163556	8.69261	0.572631	0.568225	0.995408	0.570668
RNAseq	Whole Blood	Baseline	gene96597 (TBC1D27P)	-0.139485	1.68818	-0.573745	0.568308	0.995408	-0.570545
RNAseq	Whole Blood	Baseline	gene51361 (HOOK1)	0.0554366	2.58929	0.573006	0.568328	0.995408	0.570516
RNAseq	Whole Blood	Baseline	gene116988 (AGAP3)	-0.0422691	5.34463	-0.573531	0.568398	0.995408	-0.570413
RNAseq	Whole Blood	Baseline	gene2784 (GNB3)	0.125062	-0.09246	0.572769	0.568604	0.995408	0.570108
RNAseq	Whole Blood	Baseline	gene100128569 (C19orf71)	0.0545805	3.19034	0.572738	0.56863	0.995408	0.570071
RNAseq	Whole Blood	Baseline	gene1796 (DOK1)	-0.0223361	5.78428	-0.572608	0.568668	0.995408	-0.570014
RNAseq	Whole Blood	Baseline	gene64852 (TUT1)	0.0250073	4.76553	0.571954	0.568809	0.995408	0.569807
RNAseq	Whole Blood	Baseline	gene51761 (ATP8A2)	0.0927804	1.4479	0.572798	0.568945	0.995408	0.569606
RNAseq	Whole Blood	Baseline	gene1460 (CSNK2B)	0.0239425	6.22557	0.572412	0.569047	0.995408	0.569456
RNAseq	Whole Blood	Baseline	gene6391 (SDHC)	-0.0287011	5.07821	-0.571967	0.56908	0.995408	-0.569407
RNAseq	Whole Blood	Baseline	gene64108 (RTP4)	0.0859832	3.08044	0.571909	0.56915	0.995408	0.569304
RNAseq	Whole Blood	Baseline	gene28592 (TRBV7-6)	0.137369	0.750089	0.572106	0.569376	0.995408	0.568971
RNAseq	Whole Blood	Baseline	gene22866 (CNKSR2)	0.0529589	1.86204	0.570942	0.569718	0.995408	0.568467
RNAseq	Whole Blood	Baseline	gene11331 (PHB2)	-0.0195058	7.05198	-0.570802	0.570063	0.995408	-0.567958
RNAseq	Whole Blood	Baseline	gene51700 (CYB5R2)	0.220931	-1.26922	0.570513	0.570095	0.995408	0.567912
RNAseq	Whole Blood	Baseline	gene8642 (DCHS1)	-0.0822789	4.59641	-0.571279	0.570157	0.995408	-0.56782
RNAseq	Whole Blood	Baseline	gene4597 (MVD)	-0.039655	4.73008	-0.57063	0.570166	0.995408	-0.567806
RNAseq	Whole Blood	Baseline	gene55285 (RBM41)	-0.0312021	4.43052	-0.569362	0.570268	0.995408	-0.567656
RNAseq	Whole Blood	Baseline	gene146433 (IL34)	-0.204396	-0.703483	-0.570476	0.570373	0.995408	-0.567503
RNAseq	Whole Blood	Baseline	gene54496 (PRMT7)	0.0287534	5.01419	0.570156	0.570376	0.995408	0.567497
RNAseq	Whole Blood	Baseline	gene55646 (LYAR)	0.0321863	4.80453	0.57009	0.570477	0.995408	0.56735
RNAseq	Whole Blood	Baseline	gene145748 (LYSMD4)	0.0545916	3.08602	0.570121	0.570646	0.995408	0.5671
RNAseq	Whole Blood	Baseline	gene27123 (DKK2)	0.202192	-2.77015	0.56908	0.570703	0.995408	0.567017
RNAseq	Whole Blood	Baseline	gene129685 (TAF8)	-0.0302329	5.87102	-0.568799	0.570729	0.995408	-0.566978
RNAseq	Whole Blood	Baseline	gene56890 (MDM1)	0.0319523	4.42771	0.569423	0.570857	0.995408	0.56679
RNAseq	Whole Blood	Baseline	gene7029 (TFDP2)	-0.0379736	5.40295	-0.5695	0.570985	0.995408	-0.566602
RNAseq	Whole Blood	Baseline	gene641518 (LEF1-AS1)	0.0877509	1.10165	0.569528	0.570989	0.995408	0.566596
RNAseq	Whole Blood	Baseline	gene2768 (GNA12)	-0.0484271	6.21318	-0.569612	0.571031	0.995408	-0.566534
RNAseq	Whole Blood	Baseline	gene55075 (UACA)	-0.0821727	1.96367	-0.569204	0.571192	0.995408	-0.566297
RNAseq	Whole Blood	Baseline	gene64426 (SUDS3)	-0.0145271	6.15937	-0.56849	0.571196	0.995408	-0.566291
RNAseq	Whole Blood	Baseline	gene2353 (FOS)	-0.0545577	6.92668	-0.568798	0.571413	0.995408	-0.565972
RNAseq	Whole Blood	Baseline	gene28996 (HIPK2)	-0.0402009	7.32422	-0.568563	0.571505	0.995408	-0.565836
RNAseq	Whole Blood	Baseline	gene57168 (ASPHD2)	0.0434436	3.83331	0.567446	0.571684	0.995408	0.565573
RNAseq	Whole Blood	Baseline	gene85439 (STON2)	0.0817776	3.97102	0.568583	0.571806	0.995408	0.565394
RNAseq	Whole Blood	Baseline	gene9050 (PSTPIP2)	0.0574278	6.10355	0.567533	0.571927	0.995408	0.565215
RNAseq	Whole Blood	Baseline	gene57498 (KIDINS220)	-0.0158027	7.28294	-0.566952	0.571951	0.995408	-0.565181
RNAseq	Whole Blood	Baseline	gene6208 (RPS14)	-0.0382352	8.90372	-0.56771	0.572028	0.995408	-0.565067
RNAseq	Whole Blood	Baseline	gene6433 (SFSWAP)	0.0161856	6.47655	0.567397	0.572091	0.995408	0.564975
RNAseq	Whole Blood	Baseline	gene5641 (LGMN)	-0.0568543	2.95259	-0.567852	0.572123	0.995408	-0.564928
RNAseq	Whole Blood	Baseline	gene440712 (RHEX)	0.0988733	1.8458	0.567813	0.572284	0.995408	0.564691
RNAseq	Whole Blood	Baseline	gene10391 (CORO2B)	0.170501	1.29594	0.568262	0.572299	0.995408	0.564669
RNAseq	Whole Blood	Baseline	gene2239 (GPC4)	-0.235448	-0.601611	-0.567794	0.572332	0.995408	-0.56462
RNAseq	Whole Blood	Baseline	gene100505573 (INAFM2)	-0.0448651	5.47524	-0.567677	0.572471	0.995408	-0.564417
RNAseq	Whole Blood	Baseline	gene10410 (IFITM3)	0.23005	8.33923	0.568015	0.572502	0.995408	0.564371
RNAseq	Whole Blood	Baseline	gene9902 (MRC2)	-0.107688	4.03111	-0.567165	0.572635	0.995408	-0.564175
RNAseq	Whole Blood	Baseline	gene4338 (MOCS2)	-0.0258028	3.72592	-0.565805	0.572686	0.995408	-0.5641
RNAseq	Whole Blood	Baseline	gene54836 (BSPRY)	0.175566	-0.324783	0.567047	0.572702	0.995408	0.564077
RNAseq	Whole Blood	Baseline	gene100233209 (PCED1B-AS1)	-0.0345282	5.94718	-0.567213	0.572823	0.995408	-0.563899
RNAseq	Whole Blood	Baseline	gene8030 (CCDC6)	-0.0239959	5.15327	-0.566068	0.572858	0.995408	-0.563848
RNAseq	Whole Blood	Baseline	gene158038 (LINGO2)	-0.202732	0.243507	-0.566982	0.572921	0.995408	-0.563755
RNAseq	Whole Blood	Baseline	gene56905 (C15orf39)	-0.0281394	8.54752	-0.566792	0.572936	0.995408	-0.563733
RNAseq	Whole Blood	Baseline	gene1953 (MEGF6)	0.0548121	6.41851	0.566816	0.572946	0.995408	0.563718
RNAseq	Whole Blood	Baseline	gene4616 (GADD45B)	0.042073	6.35375	0.566494	0.573067	0.995408	0.56354
RNAseq	Whole Blood	Baseline	gene5029 (P2RY2)	-0.0867136	4.95972	-0.566602	0.573132	0.995408	-0.563446
RNAseq	Whole Blood	Baseline	gene5016 (OVGP1)	0.061635	1.90018	0.565586	0.573138	0.995408	0.563437
RNAseq	Whole Blood	Baseline	gene388403 (YPEL2)	-0.0277992	5.78961	-0.565924	0.573246	0.995408	-0.563277
RNAseq	Whole Blood	Baseline	gene22905 (EPN2)	0.0654787	3.51354	0.566201	0.573384	0.995408	0.563074
RNAseq	Whole Blood	Baseline	gene9463 (PICK1)	0.0440588	4.10389	0.56586	0.573524	0.995408	0.562869
RNAseq	Whole Blood	Baseline	gene571 (BACH1)	-0.0239894	7.81001	-0.565372	0.573576	0.995408	-0.562793
RNAseq	Whole Blood	Baseline	gene196 (AHR)	-0.056114	5.91988	-0.565219	0.573936	0.995408	-0.562265
RNAseq	Whole Blood	Baseline	gene162394 (SLFN5)	0.0519349	7.00719	0.565333	0.573943	0.995408	0.562253
RNAseq	Whole Blood	Baseline	gene9990 (SLC12A6)	0.0186851	8.60562	0.564725	0.574106	0.995408	0.562015
RNAseq	Whole Blood	Baseline	gene84441 (MAML2)	0.0295483	6.25887	0.564591	0.574121	0.995408	0.561993
RNAseq	Whole Blood	Baseline	gene5463 (POU6F1)	0.0558585	4.41291	0.565231	0.574124	0.995408	0.561989
RNAseq	Whole Blood	Baseline	gene388152 (GOLGA2P7)	-0.15793	-1.87192	-0.564221	0.574137	0.995408	-0.561969
RNAseq	Whole Blood	Baseline	gene57226 (LYRM2)	-0.0359153	4.51319	-0.564624	0.574169	0.995408	-0.561923
RNAseq	Whole Blood	Baseline	gene9414 (TJP2)	0.084282	4.91686	0.565241	0.574264	0.995408	0.561783
RNAseq	Whole Blood	Baseline	gene81689 (ISCA1)	-0.0396396	4.82727	-0.564379	0.574328	0.995408	-0.561688
RNAseq	Whole Blood	Baseline	gene112399 (EGLN3)	0.0842508	1.52256	0.564284	0.574728	0.995408	0.561102
RNAseq	Whole Blood	Baseline	gene55779 (CFAP44)	0.0455205	3.50934	0.563512	0.5748	0.995408	0.560997
RNAseq	Whole Blood	Baseline	gene440359 (YBX3P1)	-0.157998	-1.45292	-0.562598	0.574816	0.995408	-0.560973
RNAseq	Whole Blood	Baseline	gene2618 (GART)	0.0198749	5.42006	0.562491	0.574886	0.995408	0.560871
RNAseq	Whole Blood	Baseline	gene28439 (IGHV3-30)	-0.144758	1.88701	-0.562781	0.57507	0.995408	-0.5606
RNAseq	Whole Blood	Baseline	gene353088 (ZNF429)	0.104702	3.83774	0.563911	0.575168	0.995408	0.560457
RNAseq	Whole Blood	Baseline	gene57519 (STARD9)	0.0499176	3.97834	0.563256	0.575373	0.995408	0.560156
RNAseq	Whole Blood	Baseline	gene6041 (RNASEL)	0.0218141	6.17066	0.562406	0.575581	0.995408	0.55985
RNAseq	Whole Blood	Baseline	gene10023 (FRAT1)	0.0314524	6.79103	0.562562	0.575646	0.995408	0.559756
RNAseq	Whole Blood	Baseline	gene152687 (ZNF595)	-0.0894646	3.14844	-0.56302	0.575726	0.995408	-0.559639
RNAseq	Whole Blood	Baseline	gene83639 (TEX101)	0.172176	-1.48923	0.56224	0.575925	0.995408	0.559346
RNAseq	Whole Blood	Baseline	gene9459 (ARHGEF6)	0.0209166	7.67777	0.562004	0.576002	0.995408	0.559234
RNAseq	Whole Blood	Baseline	gene100505865 (LINC00920)	0.0884322	0.990049	0.561954	0.576005	0.995408	0.55923
RNAseq	Whole Blood	Baseline	gene4897 (NRCAM)	0.142329	1.36402	0.562201	0.576235	0.995408	0.558893
RNAseq	Whole Blood	Baseline	gene29911 (HOOK2)	0.0372425	4.14656	0.561219	0.576309	0.995408	0.558785
RNAseq	Whole Blood	Baseline	gene51411 (BIN2)	0.0184744	9.36245	0.561776	0.576321	0.995408	0.558766
RNAseq	Whole Blood	Baseline	gene9552 (SPAG7)	0.0299936	5.4348	0.561486	0.576425	0.995408	0.558614
RNAseq	Whole Blood	Baseline	gene25994 (HIGD1A)	-0.0254922	4.84566	-0.56052	0.576558	0.995408	-0.558419
RNAseq	Whole Blood	Baseline	gene55647 (RAB20)	-0.0677695	3.73398	-0.560871	0.576568	0.995408	-0.558405
RNAseq	Whole Blood	Baseline	gene283459 (GATC)	-0.0260371	5.23387	-0.561073	0.576588	0.995408	-0.558376
RNAseq	Whole Blood	Baseline	gene104355426 (LENG8-AS1)	0.268449	-2.58969	0.561194	0.576751	0.995408	0.558137
RNAseq	Whole Blood	Baseline	gene55177 (RMDN3)	-0.0347277	4.63109	-0.560959	0.576802	0.995408	-0.558062
RNAseq	Whole Blood	Baseline	gene55225 (RAVER2)	-0.0651528	1.67137	-0.56066	0.576823	0.995408	-0.558032
RNAseq	Whole Blood	Baseline	gene100506779 (TSPOAP1-AS1)	-0.0319032	5.84564	-0.560931	0.576889	0.995408	-0.557935
RNAseq	Whole Blood	Baseline	gene5828 (PEX2)	-0.0190578	4.67502	-0.559434	0.576901	0.995408	-0.557918
RNAseq	Whole Blood	Baseline	gene3643 (INSR)	-0.0611209	4.54068	-0.560784	0.577015	0.995408	-0.557749
RNAseq	Whole Blood	Baseline	gene91147 (TMEM67)	-0.0590307	0.744337	-0.558682	0.577301	0.995408	-0.557332
RNAseq	Whole Blood	Baseline	gene4522 (MTHFD1)	0.0322655	4.923	0.559535	0.577305	0.995408	0.557326
RNAseq	Whole Blood	Baseline	gene23355 (VPS8)	-0.0200397	6.33347	-0.559544	0.577413	0.995408	-0.557168
RNAseq	Whole Blood	Baseline	gene101927550 (LOC101927550)	0.0308465	3.37109	0.559191	0.57742	0.995408	0.557158
RNAseq	Whole Blood	Baseline	gene2131 (EXT1)	-0.0378488	4.16436	-0.559383	0.577455	0.995408	-0.557106
RNAseq	Whole Blood	Baseline	gene253943 (YTHDF3)	0.0175598	6.3168	0.558817	0.577584	0.995408	0.556917
RNAseq	Whole Blood	Baseline	gene6175 (RPLP0)	-0.0281735	9.8962	-0.559454	0.577612	0.995408	-0.556876
RNAseq	Whole Blood	Baseline	gene9831 (ZNF623)	0.185299	-0.509423	0.559879	0.577642	0.995408	0.556832
RNAseq	Whole Blood	Baseline	gene57728 (WDR19)	0.0353253	3.47981	0.559031	0.577741	0.995408	0.556687
RNAseq	Whole Blood	Baseline	gene6633 (SNRPD2)	-0.0256323	5.74678	-0.558709	0.577751	0.995408	-0.556673
RNAseq	Whole Blood	Baseline	gene56886 (UGGT1)	-0.0206016	7.33584	-0.558618	0.577935	0.995408	-0.556403
RNAseq	Whole Blood	Baseline	gene27246 (RNF115)	-0.021733	4.6933	-0.558413	0.578012	0.995408	-0.556291
RNAseq	Whole Blood	Baseline	gene101929693 (RARA-AS1)	0.0383453	3.44344	0.558414	0.578014	0.995408	0.556288
RNAseq	Whole Blood	Baseline	gene81831 (NETO2)	-0.055721	2.47933	-0.558488	0.578099	0.995408	-0.556163
RNAseq	Whole Blood	Baseline	gene28573 (TRBV14)	0.127613	0.226196	0.558762	0.578114	0.995408	0.556142
RNAseq	Whole Blood	Baseline	gene4602 (MYB)	0.0614612	2.7953	0.558893	0.578198	0.995408	0.556019
RNAseq	Whole Blood	Baseline	gene3732 (CD82)	-0.0386053	7.26523	-0.558864	0.578305	0.995408	-0.555863
RNAseq	Whole Blood	Baseline	gene9962 (SLC23A2)	0.033759	5.97818	0.558663	0.578328	0.995408	0.555829
RNAseq	Whole Blood	Baseline	gene1050 (CEBPA)	-0.0522778	6.14843	-0.558277	0.578693	0.995408	-0.555295
RNAseq	Whole Blood	Baseline	gene144811 (LACC1)	-0.0559603	2.56837	-0.557889	0.578814	0.995408	-0.555118
RNAseq	Whole Blood	Baseline	gene54210 (TREM1)	0.0534166	7.51621	0.558183	0.578856	0.995408	0.555056
RNAseq	Whole Blood	Baseline	gene55176 (SEC61A2)	0.0525405	3.45789	0.557489	0.579048	0.995408	0.554776
RNAseq	Whole Blood	Baseline	gene147172 (LRRC37BP1)	0.0297186	3.89258	0.556794	0.5792	0.995408	0.554554
RNAseq	Whole Blood	Baseline	gene5425 (POLD2)	0.0221489	4.98674	0.556618	0.579311	0.995408	0.554392
RNAseq	Whole Blood	Baseline	gene55432 (YOD1)	-0.0576686	4.84903	-0.557227	0.579323	0.995408	-0.554373
RNAseq	Whole Blood	Baseline	gene80205 (CHD9)	-0.0254943	5.66769	-0.556572	0.579494	0.995408	-0.554124
RNAseq	Whole Blood	Baseline	gene729737 (LOC729737)	-0.0740121	8.56221	-0.557327	0.579567	0.995408	-0.554018
RNAseq	Whole Blood	Baseline	gene80781 (COL18A1)	-0.161324	7.06222	-0.557536	0.57961	0.995408	-0.553955
RNAseq	Whole Blood	Baseline	gene9672 (SDC3)	-0.101577	2.56977	-0.5561	0.57966	0.995408	-0.553881
RNAseq	Whole Blood	Baseline	gene51249 (TMEM69)	0.0324562	4.03954	0.55657	0.579685	0.995408	0.553845
RNAseq	Whole Blood	Baseline	gene27166 (PRELID1)	-0.0372467	7.51094	-0.556985	0.579714	0.995408	-0.553803
RNAseq	Whole Blood	Baseline	gene79840 (NHEJ1)	-0.0299024	3.90377	-0.555771	0.579716	0.995408	-0.5538
RNAseq	Whole Blood	Baseline	gene10664 (CTCF)	0.0113022	6.94523	0.555488	0.579724	0.995408	0.553788
RNAseq	Whole Blood	Baseline	gene1869 (E2F1)	-0.104514	2.327	-0.556854	0.579735	0.995408	-0.553772
RNAseq	Whole Blood	Baseline	gene390748 (PABPN1L)	0.0754464	1.21369	0.555591	0.580135	0.995408	0.553187
RNAseq	Whole Blood	Baseline	gene7690 (ZNF131)	0.0169538	5.09436	0.554855	0.580164	0.995408	0.553145
RNAseq	Whole Blood	Baseline	gene56941 (HMCES)	0.021882	5.61729	0.555292	0.580342	0.995408	0.552886
RNAseq	Whole Blood	Baseline	gene391059 (FRRS1)	0.0943062	1.34382	0.55538	0.5804	0.995408	0.5528
RNAseq	Whole Blood	Baseline	gene23064 (SETX)	0.0170947	8.56881	0.555078	0.580484	0.995408	0.552678
RNAseq	Whole Blood	Baseline	gene80114 (BICC1)	0.186166	-1.90767	0.554851	0.580945	0.995408	0.552005
RNAseq	Whole Blood	Baseline	gene83940 (TATDN1)	0.0383702	3.1028	0.554052	0.580974	0.995408	0.551962
RNAseq	Whole Blood	Baseline	gene200734 (SPRED2)	-0.0501338	2.28653	-0.55414	0.581038	0.995408	-0.55187
RNAseq	Whole Blood	Baseline	gene2619 (GAS1)	-0.161111	-0.375352	-0.554288	0.581253	0.995408	-0.551555
RNAseq	Whole Blood	Baseline	gene1768 (DNAH6)	0.106895	0.549258	0.554523	0.581275	0.995408	0.551524
RNAseq	Whole Blood	Baseline	gene127435 (PODN)	-0.143068	0.673589	-0.553704	0.581719	0.995408	-0.550875
RNAseq	Whole Blood	Baseline	gene54549 (SDK2)	-0.108688	3.7523	-0.55406	0.581861	0.995408	-0.550669
RNAseq	Whole Blood	Baseline	gene51026 (GOLT1B)	0.0436324	3.28022	0.552204	0.581881	0.995408	0.55064
RNAseq	Whole Blood	Baseline	gene56165 (TDRD1)	-0.208194	-2.38418	-0.552545	0.582021	0.995408	-0.550435
RNAseq	Whole Blood	Baseline	gene401548 (SNX30)	-0.0347582	5.78019	-0.553253	0.582059	0.995408	-0.55038
RNAseq	Whole Blood	Baseline	gene400863 (NA)	0.101298	1.78026	0.553338	0.582242	0.995408	0.550113
RNAseq	Whole Blood	Baseline	gene105371932 (LOC105371932)	0.0592592	1.71318	0.552626	0.582334	0.995408	0.549979
RNAseq	Whole Blood	Baseline	gene4938 (OAS1)	-0.107908	6.49853	-0.552734	0.582589	0.995408	-0.549607
RNAseq	Whole Blood	Baseline	gene4337 (MOCS1)	0.15003	-0.343789	0.552154	0.582594	0.995408	0.549599
RNAseq	Whole Blood	Baseline	gene8519 (IFITM1)	0.060082	9.09254	0.552227	0.58287	0.995408	0.549197
RNAseq	Whole Blood	Baseline	gene5338 (PLD2)	0.0502036	4.92559	0.552127	0.582952	0.995408	0.549078
RNAseq	Whole Blood	Baseline	gene5509 (PPP1R3D)	0.0202474	5.03331	0.550771	0.582975	0.995408	0.549045
RNAseq	Whole Blood	Baseline	gene101927181 (NA)	-0.0537783	3.47084	-0.551752	0.583009	0.995408	-0.548996
RNAseq	Whole Blood	Baseline	gene3150 (HMGN1)	0.0273627	6.64821	0.551255	0.583098	0.995408	0.548864
RNAseq	Whole Blood	Baseline	gene55827 (DCAF6)	-0.0386932	6.05678	-0.551716	0.583149	0.995408	-0.548791
RNAseq	Whole Blood	Baseline	gene1209 (CLPTM1)	-0.0112584	6.91874	-0.550635	0.583173	0.995408	-0.548757
RNAseq	Whole Blood	Baseline	gene10261 (IGSF6)	-0.0349216	7.4413	-0.551584	0.583235	0.995408	-0.548666
RNAseq	Whole Blood	Baseline	gene4973 (OLR1)	-0.231394	-0.627507	-0.551215	0.583342	0.995408	-0.54851
RNAseq	Whole Blood	Baseline	gene101927854 (LOC101927854)	0.107121	2.70998	0.551527	0.583488	0.995408	0.548296
RNAseq	Whole Blood	Baseline	gene241 (ALOX5AP)	0.0488758	7.84534	0.550711	0.583533	0.995408	0.548232
RNAseq	Whole Blood	Baseline	gene4778 (NFE2)	0.0436107	8.11446	0.551007	0.58371	0.995408	0.547974
RNAseq	Whole Blood	Baseline	gene9899 (SV2B)	-0.172926	-2.89349	-0.549452	0.583752	0.995408	-0.547913
RNAseq	Whole Blood	Baseline	gene122060 (SLAIN1)	0.0284641	3.70724	0.549654	0.583864	0.995408	0.54775
RNAseq	Whole Blood	Baseline	gene1291 (COL6A1)	-0.114552	2.30479	-0.551071	0.58388	0.995408	-0.547726
RNAseq	Whole Blood	Baseline	gene113730 (KLHDC7B)	0.0586229	3.46829	0.550242	0.583892	0.995408	0.547708
RNAseq	Whole Blood	Baseline	gene284021 (MILR1)	-0.0664492	4.31227	-0.55073	0.58398	0.995408	-0.547581
RNAseq	Whole Blood	Baseline	gene2962 (GTF2F1)	-0.0193462	6.7493	-0.55017	0.584012	0.995408	-0.547533
RNAseq	Whole Blood	Baseline	gene59342 (SCPEP1)	-0.047141	6.81182	-0.550449	0.584107	0.995408	-0.547396
RNAseq	Whole Blood	Baseline	gene93627 (TBCK)	0.0370322	3.62245	0.549699	0.584116	0.995408	0.547382
RNAseq	Whole Blood	Baseline	gene645367 (GGT8P)	-0.169756	-1.72777	-0.549623	0.58414	0.995408	-0.547348
RNAseq	Whole Blood	Baseline	gene10106 (CTDSP2)	0.0227622	8.93146	0.549875	0.584292	0.995408	0.547126
RNAseq	Whole Blood	Baseline	gene4005 (LMO2)	-0.0403896	6.19437	-0.549865	0.584346	0.995408	-0.547048
RNAseq	Whole Blood	Baseline	gene92270 (ATP6AP1L)	-0.123325	1.16025	-0.550016	0.58437	0.995408	-0.547012
RNAseq	Whole Blood	Baseline	gene1950 (EGF)	0.107141	2.6417	0.550002	0.58446	0.995408	0.546881
RNAseq	Whole Blood	Baseline	gene3915 (LAMC1)	-0.0894745	3.07178	-0.549941	0.584547	0.995408	-0.546755
RNAseq	Whole Blood	Baseline	gene8567 (MADD)	-0.0241676	7.35822	-0.549539	0.584673	0.995408	-0.546572
RNAseq	Whole Blood	Baseline	gene100137049 (PLA2G4B)	0.0323603	5.32139	0.548966	0.584701	0.995408	0.546532
RNAseq	Whole Blood	Baseline	gene10296 (MAEA)	0.0212539	6.82027	0.548917	0.584755	0.995408	0.546452
RNAseq	Whole Blood	Baseline	gene3514 (IGKC)	-0.10409	8.51243	-0.548408	0.585035	0.995408	-0.546045
RNAseq	Whole Blood	Baseline	gene254531 (LPCAT4)	0.0280126	5.16716	0.548265	0.585075	0.995408	0.545987
RNAseq	Whole Blood	Baseline	gene10945 (KDELR1)	-0.0246884	6.30504	-0.548634	0.585084	0.995408	-0.545973
RNAseq	Whole Blood	Baseline	gene29841 (GRHL1)	-0.127616	0.805142	-0.54896	0.585085	0.995408	-0.545973
RNAseq	Whole Blood	Baseline	gene9342 (SNAP29)	-0.0293258	6.14446	-0.549073	0.585091	0.995408	-0.545963
RNAseq	Whole Blood	Baseline	gene90507 (SCRN2)	-0.0447042	4.15051	-0.548686	0.585196	0.995408	-0.545811
RNAseq	Whole Blood	Baseline	gene84187 (TMEM164)	0.0864181	7.6948	0.549229	0.585239	0.995408	0.545749
RNAseq	Whole Blood	Baseline	gene92106 (OXNAD1)	0.0443732	6.19321	0.548802	0.585265	0.995408	0.54571
RNAseq	Whole Blood	Baseline	gene7259 (TSPYL1)	-0.0133949	6.85112	-0.547656	0.585307	0.995408	-0.545649
RNAseq	Whole Blood	Baseline	gene162989 (DEDD2)	0.01915	7.21024	0.548015	0.585359	0.995408	0.545574
RNAseq	Whole Blood	Baseline	gene11209 (MST1P2)	0.0959793	1.07922	0.547983	0.585463	0.995408	0.545422
RNAseq	Whole Blood	Baseline	gene57713 (SFMBT2)	0.0345684	5.41943	0.547971	0.585526	0.995408	0.545331
RNAseq	Whole Blood	Baseline	gene148789 (B3GALNT2)	-0.076446	3.82275	-0.548587	0.585537	0.995408	-0.545315
RNAseq	Whole Blood	Baseline	gene65080 (MRPL44)	0.0216812	4.99453	0.547037	0.585723	0.995408	0.545044
RNAseq	Whole Blood	Baseline	gene1627 (DBN1)	0.0523628	5.14159	0.548036	0.585784	0.995408	0.544955
RNAseq	Whole Blood	Baseline	gene90011 (KIR3DX1)	-0.203718	-1.20347	-0.547508	0.585793	0.995408	-0.544943
RNAseq	Whole Blood	Baseline	gene92610 (TIFA)	0.0492711	4.17385	0.547301	0.585851	0.995408	0.544858
RNAseq	Whole Blood	Baseline	gene7294 (TXK)	-0.0467327	5.67232	-0.547761	0.58587	0.995408	-0.544831
RNAseq	Whole Blood	Baseline	gene6583 (SLC22A4)	0.0579285	4.0503	0.547612	0.58598	0.995408	0.544671
RNAseq	Whole Blood	Baseline	gene23348 (DOCK9)	0.033295	6.05338	0.547357	0.585982	0.995408	0.544668
RNAseq	Whole Blood	Baseline	gene55006 (TRMT61B)	-0.0267958	2.74691	-0.545973	0.586034	0.995408	-0.544592
RNAseq	Whole Blood	Baseline	gene114885 (OSBPL11)	0.016224	6.51951	0.546641	0.586082	0.995408	0.544523
RNAseq	Whole Blood	Baseline	gene728190 (NUTM2A-AS1)	0.0880993	3.91477	0.547847	0.586103	0.995408	0.544492
RNAseq	Whole Blood	Baseline	gene200879 (LIPH)	0.128629	-0.483432	0.546662	0.586184	0.995408	0.544374
RNAseq	Whole Blood	Baseline	gene100529264 (RAB4B-EGLN2)	0.0250492	8.12947	0.547195	0.586234	0.995408	0.544301
RNAseq	Whole Blood	Baseline	gene28559 (TRBV28)	0.204705	2.32501	0.547842	0.586239	0.995408	0.544295
RNAseq	Whole Blood	Baseline	gene55796 (MBNL3)	-0.0772795	7.26414	-0.547228	0.586465	0.995408	-0.543966
RNAseq	Whole Blood	Baseline	gene55287 (TMEM40)	0.0823376	3.48822	0.546581	0.586731	0.995408	0.54358
RNAseq	Whole Blood	Baseline	gene128077 (LIX1L)	0.018579	6.17072	0.545359	0.586856	0.995408	0.543398
RNAseq	Whole Blood	Baseline	gene7920 (ABHD16A)	-0.0204503	5.69488	-0.545843	0.586881	0.995408	-0.543361
RNAseq	Whole Blood	Baseline	gene23547 (LILRA4)	-0.117564	2.56422	-0.5464	0.586966	0.995408	-0.543238
RNAseq	Whole Blood	Baseline	gene374454 (KRT77)	0.276225	-3.85502	0.546199	0.586995	0.995408	0.543196
RNAseq	Whole Blood	Baseline	gene102466759 (MIR6894)	0.0873981	-0.136574	0.545528	0.587012	0.995408	0.543171
RNAseq	Whole Blood	Baseline	gene8904 (CPNE1)	-0.0342811	7.52011	-0.54648	0.587037	0.995408	-0.543135
RNAseq	Whole Blood	Baseline	gene55233 (MOB1A)	-0.0196778	7.19131	-0.545185	0.587092	0.995408	-0.543054
RNAseq	Whole Blood	Baseline	gene124222 (PAQR4)	-0.0511908	3.2997	-0.54557	0.587131	0.995408	-0.542999
RNAseq	Whole Blood	Baseline	gene605 (BCL7A)	-0.0655553	3.58961	-0.546097	0.587164	0.995408	-0.54295
RNAseq	Whole Blood	Baseline	gene8751 (ADAM15)	-0.0593035	6.07644	-0.545992	0.58722	0.995408	-0.542868
RNAseq	Whole Blood	Baseline	gene158219 (TTC39B)	-0.0595002	3.63737	-0.545877	0.587236	0.995408	-0.542846
RNAseq	Whole Blood	Baseline	gene121260 (SLC15A4)	-0.032585	6.6537	-0.545425	0.587318	0.995408	-0.542727
RNAseq	Whole Blood	Baseline	gene26097 (CHTOP)	-0.0160678	6.53482	-0.544854	0.587598	0.995408	-0.54232
RNAseq	Whole Blood	Baseline	gene28781 (IGLV5-45)	-0.142654	-0.0741953	-0.544262	0.5876	0.995408	-0.542318
RNAseq	Whole Blood	Baseline	gene28960 (DCPS)	-0.0323419	4.33892	-0.544759	0.58764	0.995408	-0.542258
RNAseq	Whole Blood	Baseline	gene25979 (DHRS7B)	-0.0273076	3.47571	-0.543481	0.587876	0.995408	-0.541916
RNAseq	Whole Blood	Baseline	gene55717 (WDR11)	-0.0309203	6.12925	-0.544361	0.587971	0.995408	-0.541778
RNAseq	Whole Blood	Baseline	gene728047 (GOLGA8O)	-0.170642	0.204455	-0.544612	0.588078	0.995408	-0.541624
RNAseq	Whole Blood	Baseline	gene5575 (PRKAR1B)	0.0511649	4.22613	0.544638	0.588114	0.995408	0.54157
RNAseq	Whole Blood	Baseline	gene56929 (FEM1C)	0.0268524	4.83519	0.543927	0.588133	0.995408	0.541543
RNAseq	Whole Blood	Baseline	gene100287482 (SMKR1)	-0.0886922	0.169865	-0.54299	0.588359	0.995408	-0.541215
RNAseq	Whole Blood	Baseline	gene285512 (FAM13A-AS1)	0.0402448	5.25312	0.543472	0.588472	0.995408	0.541052
RNAseq	Whole Blood	Baseline	gene84722 (PSRC1)	0.0629981	3.02051	0.543731	0.588527	0.995408	0.540972
RNAseq	Whole Blood	Baseline	gene8239 (USP9X)	-0.0172177	7.84826	-0.543268	0.588567	0.995408	-0.540914
RNAseq	Whole Blood	Baseline	gene23268 (DNMBP)	-0.0383278	4.75608	-0.543501	0.588677	0.995408	-0.540754
RNAseq	Whole Blood	Baseline	gene100529261 (CHURC1-FNTB)	0.0300347	5.32774	0.543468	0.588796	0.995408	0.540582
RNAseq	Whole Blood	Baseline	gene130589 (GALM)	0.0395607	4.46378	0.543126	0.588931	0.995408	0.540386
RNAseq	Whole Blood	Baseline	gene4675 (NAP1L3)	0.0734194	1.46188	0.542907	0.589076	0.995408	0.540175
RNAseq	Whole Blood	Baseline	gene817 (CAMK2D)	-0.0336248	5.17363	-0.542473	0.589094	0.995408	-0.540149
RNAseq	Whole Blood	Baseline	gene6744 (ITPRID2)	0.0203352	6.56143	0.542443	0.589104	0.995408	0.540135
RNAseq	Whole Blood	Baseline	gene387357 (THEMIS)	0.048921	3.11896	0.542464	0.589282	0.995408	0.539876
RNAseq	Whole Blood	Baseline	gene728377 (ARHGEF34P)	0.0897459	0.359269	0.542191	0.589404	0.995408	0.539699
RNAseq	Whole Blood	Baseline	gene10603 (SH2B2)	-0.035601	5.51956	-0.542404	0.589434	0.995408	-0.539656
RNAseq	Whole Blood	Baseline	gene28746 (TRAJ9)	-0.0793983	0.458422	-0.541426	0.589485	0.995408	-0.539582
RNAseq	Whole Blood	Baseline	gene57563 (KLHL8)	-0.0291715	5.17728	-0.541963	0.589499	0.995408	-0.539562
RNAseq	Whole Blood	Baseline	gene150372 (NFAM1)	-0.0165763	9.54509	-0.54179	0.589733	0.995408	-0.539223
RNAseq	Whole Blood	Baseline	gene340348 (TSPAN33)	-0.0677335	5.22842	-0.542267	0.589892	0.995408	-0.538993
RNAseq	Whole Blood	Baseline	gene113878 (DTX2)	0.0394776	5.27489	0.542129	0.589906	0.995408	0.538972
RNAseq	Whole Blood	Baseline	gene5875 (RABGGTA)	-0.0233631	4.96212	-0.541235	0.589979	0.995408	-0.538866
RNAseq	Whole Blood	Baseline	gene65125 (WNK1)	0.0320575	9.23257	0.541277	0.590264	0.995408	0.538454
RNAseq	Whole Blood	Baseline	gene79618 (HMBOX1)	0.0232552	6.96344	0.540337	0.590315	0.995408	0.53838
RNAseq	Whole Blood	Baseline	gene89890 (KBTBD6)	0.0284064	3.38616	0.53984	0.590427	0.995408	0.538217
RNAseq	Whole Blood	Baseline	gene63915 (BLOC1S5)	-0.0219298	4.16183	-0.540026	0.590445	0.995408	-0.538191
RNAseq	Whole Blood	Baseline	gene57190 (SELENON)	-0.0323642	6.41007	-0.540936	0.590513	0.995408	-0.538092
RNAseq	Whole Blood	Baseline	gene7756 (ZNF207)	-0.0163003	6.96165	-0.540056	0.590588	0.995408	-0.537984
RNAseq	Whole Blood	Baseline	gene80279 (CDK5RAP3)	0.0266269	7.65478	0.540059	0.590691	0.995408	0.537834
RNAseq	Whole Blood	Baseline	gene8449 (DHX16)	-0.0150877	5.81241	-0.539672	0.590811	0.995408	-0.537661
RNAseq	Whole Blood	Baseline	gene102724594 (U2AF1L5)	0.464654	-0.398952	0.541142	0.590847	0.995408	0.537609
RNAseq	Whole Blood	Baseline	gene6009 (RHEB)	-0.0197198	4.98929	-0.538863	0.590941	0.995408	-0.537473
RNAseq	Whole Blood	Baseline	gene127544 (RNF19B)	0.0238457	7.54791	0.540125	0.590944	0.995408	0.537468
RNAseq	Whole Blood	Baseline	gene4050 (LTB)	-0.0401654	7.38346	-0.539885	0.590993	0.995408	-0.537398
RNAseq	Whole Blood	Baseline	gene85363 (TRIM5)	-0.0427803	5.2973	-0.539724	0.591126	0.995408	-0.537205
RNAseq	Whole Blood	Baseline	gene284390 (ZNF763)	-0.0624964	3.16378	-0.539673	0.591466	0.995408	-0.536712
RNAseq	Whole Blood	Baseline	gene83637 (ZMIZ2)	0.0223196	7.32413	0.538956	0.59149	0.995408	0.536678
RNAseq	Whole Blood	Baseline	gene55262 (MAP11)	0.0306554	6.69888	0.539006	0.591671	0.995408	0.536415
RNAseq	Whole Blood	Baseline	gene8309 (ACOX2)	-0.153528	-2.16486	-0.537938	0.59171	0.995408	-0.53636
RNAseq	Whole Blood	Baseline	gene9755 (TBKBP1)	0.0701184	5.48742	0.539316	0.5919	0.995408	0.536084
RNAseq	Whole Blood	Baseline	gene55149 (MTPAP)	-0.0243051	4.03295	-0.537884	0.591925	0.995408	-0.536049
RNAseq	Whole Blood	Baseline	gene8508 (NIPSNAP1)	0.0215355	5.01705	0.537839	0.592094	0.995408	0.535805
RNAseq	Whole Blood	Baseline	gene22895 (RPH3A)	-0.18363	3.84294	-0.538977	0.592217	0.995408	-0.535625
RNAseq	Whole Blood	Baseline	gene255783 (INAFM1)	0.0422187	3.79599	0.53791	0.592305	0.995408	0.535498
RNAseq	Whole Blood	Baseline	gene722 (C4BPA)	0.471743	0.801486	0.538894	0.592308	0.995408	0.535495
RNAseq	Whole Blood	Baseline	gene953 (ENTPD1)	0.0326864	7.3182	0.538245	0.592357	0.995408	0.535423
RNAseq	Whole Blood	Baseline	gene195827 (PRXL2C)	0.0336308	2.39793	0.536473	0.59255	0.995408	0.535145
RNAseq	Whole Blood	Baseline	gene7832 (BTG2)	-0.0265423	8.30544	-0.537952	0.592554	0.995408	-0.535138
RNAseq	Whole Blood	Baseline	gene2999 (GZMH)	0.157963	5.98913	0.538353	0.59262	0.995408	0.535043
RNAseq	Whole Blood	Baseline	gene81794 (ADAMTS10)	-0.0622885	4.54108	-0.537971	0.592633	0.995408	-0.535024
RNAseq	Whole Blood	Baseline	gene10163 (WASF2)	0.0292742	9.09361	0.538025	0.592638	0.995408	0.535017
RNAseq	Whole Blood	Baseline	gene388695 (LYSMD1)	-0.0669623	0.870098	-0.536913	0.592692	0.995408	-0.534939
RNAseq	Whole Blood	Baseline	gene55362 (TMEM63B)	0.0535708	5.57963	0.537839	0.592755	0.995408	0.534848
RNAseq	Whole Blood	Baseline	gene6711 (SPTBN1)	0.0299019	7.91603	0.53748	0.592817	0.995408	0.534759
RNAseq	Whole Blood	Baseline	gene63932 (CXorf56)	-0.0268879	4.16019	-0.536814	0.592823	0.995408	-0.53475
RNAseq	Whole Blood	Baseline	gene1786 (DNMT1)	0.0186396	7.18462	0.536908	0.592891	0.995408	0.534651
RNAseq	Whole Blood	Baseline	gene318 (NUDT2)	0.0696226	2.96427	0.537497	0.592951	0.995408	0.534565
RNAseq	Whole Blood	Baseline	gene64215 (DNAJC1)	-0.030653	4.76225	-0.536058	0.59339	0.995408	-0.53393
RNAseq	Whole Blood	Baseline	gene146330 (FBXL16)	0.0557004	4.42707	0.536805	0.593423	0.995408	0.533883
RNAseq	Whole Blood	Baseline	gene84080 (ENKD1)	-0.0374387	3.05508	-0.535855	0.593502	0.995408	-0.533769
RNAseq	Whole Blood	Baseline	gene28938 (IGKV1-16)	0.121187	2.65569	0.535215	0.59361	0.995408	0.533612
RNAseq	Whole Blood	Baseline	gene10068 (IL18BP)	0.0331428	4.58803	0.53608	0.593668	0.995408	0.533528
RNAseq	Whole Blood	Baseline	gene2899 (GRIK3)	0.264076	-2.87446	0.53608	0.593689	0.995408	0.533498
RNAseq	Whole Blood	Baseline	gene51125 (GOLGA7)	0.016331	6.37937	0.534909	0.594134	0.995408	0.532855
RNAseq	Whole Blood	Baseline	gene396 (ARHGDIA)	-0.0163264	8.71953	-0.535182	0.594172	0.995408	-0.5328
RNAseq	Whole Blood	Baseline	gene8439 (NSMAF)	0.0197873	6.14519	0.535374	0.594191	0.995408	0.532773
RNAseq	Whole Blood	Baseline	gene100127967 (KRT73-AS1)	0.120899	0.456614	0.535196	0.594478	0.995408	0.532358
RNAseq	Whole Blood	Baseline	gene3151 (HMGN2)	-0.0208383	7.79966	-0.534103	0.594711	0.995408	-0.532021
RNAseq	Whole Blood	Baseline	gene9556 (ATP5MPL)	-0.0245132	5.51598	-0.534274	0.594749	0.995408	-0.531967
RNAseq	Whole Blood	Baseline	gene3122 (HLA-DRA)	-0.0568581	8.34155	-0.534277	0.595122	0.995408	-0.531429
RNAseq	Whole Blood	Baseline	gene8991 (SELENBP1)	-0.159052	6.0274	-0.534275	0.595306	0.995408	-0.531162
RNAseq	Whole Blood	Baseline	gene518 (ATP5MC3)	-0.0228396	5.7727	-0.533081	0.595395	0.995408	-0.531035
RNAseq	Whole Blood	Baseline	gene647979 (NORAD)	-0.0216636	8.22342	-0.533856	0.595413	0.995408	-0.531008
RNAseq	Whole Blood	Baseline	gene84807 (NFKBID)	0.0255158	4.80399	0.532933	0.595522	0.995408	0.530851
RNAseq	Whole Blood	Baseline	gene790 (CAD)	0.0242368	5.95984	0.533249	0.595605	0.995408	0.530731
RNAseq	Whole Blood	Baseline	gene374907 (B3GNT8)	0.0362213	5.33904	0.532767	0.595607	0.995408	0.530728
RNAseq	Whole Blood	Baseline	gene340206 (TREML3P)	0.179247	2.55524	0.5339	0.595681	0.995408	0.530622
RNAseq	Whole Blood	Baseline	gene54841 (BIVM)	0.0493203	3.0458	0.533309	0.595684	0.995408	0.530617
RNAseq	Whole Blood	Baseline	gene8706 (B3GALNT1)	-0.113119	-0.604323	-0.532365	0.595714	0.995408	-0.530573
RNAseq	Whole Blood	Baseline	gene2778 (GNAS)	0.0340067	10.2411	0.533343	0.595804	0.995408	0.530444
RNAseq	Whole Blood	Baseline	gene100216479 (FAR2P2)	0.194471	-1.38587	0.532794	0.595833	0.995408	0.530402
RNAseq	Whole Blood	Baseline	gene3669 (ISG20)	0.0497864	7.28629	0.533262	0.59588	0.995408	0.530335
RNAseq	Whole Blood	Baseline	gene100533970 (P2RX5-TAX1BP3)	-0.0380768	5.96411	-0.532899	0.596071	0.995408	-0.530059
RNAseq	Whole Blood	Baseline	gene4192 (MDK)	0.0649747	0.793451	0.531641	0.596107	0.995408	0.530008
RNAseq	Whole Blood	Baseline	gene8287 (USP9Y)	-0.114562	0.158215	-0.53033	0.596303	0.995408	-0.529724
RNAseq	Whole Blood	Baseline	gene23032 (USP33)	0.0163298	5.96271	0.531294	0.596334	0.995408	0.529679
RNAseq	Whole Blood	Baseline	gene4650 (MYO9B)	0.0147638	9.49076	0.531968	0.596358	0.995408	0.529645
RNAseq	Whole Blood	Baseline	gene222229 (LRWD1)	0.0498628	5.61546	0.532523	0.596379	0.995408	0.529614
RNAseq	Whole Blood	Baseline	gene5156 (PDGFRA)	0.125487	-0.450545	0.531536	0.596531	0.995408	0.529396
RNAseq	Whole Blood	Baseline	gene55973 (BCAP29)	-0.0288785	3.89248	-0.531072	0.596617	0.995408	-0.529271
RNAseq	Whole Blood	Baseline	gene85450 (ITPRIP)	-0.0180646	7.35851	-0.531274	0.596882	0.995408	-0.528889
RNAseq	Whole Blood	Baseline	gene3822 (KLRC2)	0.170877	1.44482	0.531914	0.596922	0.995408	0.528832
RNAseq	Whole Blood	Baseline	gene2896 (GRN)	-0.0441656	9.81603	-0.531843	0.596928	0.995408	-0.528823
RNAseq	Whole Blood	Baseline	gene28682 (TRAV8-4)	-0.0673732	2.01077	-0.531353	0.597018	0.995408	-0.528694
RNAseq	Whole Blood	Baseline	gene1108 (CHD4)	-0.0148386	8.49125	-0.530417	0.597065	0.995408	-0.528626
RNAseq	Whole Blood	Baseline	gene2081 (ERN1)	0.0510191	6.32774	0.531412	0.59708	0.995408	0.528604
RNAseq	Whole Blood	Baseline	gene81609 (SNX27)	0.0213137	7.20695	0.5309	0.597087	0.995408	0.528594
RNAseq	Whole Blood	Baseline	gene282969 (FUOM)	0.0497625	2.8843	0.530859	0.597094	0.995408	0.528584
RNAseq	Whole Blood	Baseline	gene1114 (CHGB)	-0.238361	-2.86239	-0.530677	0.597123	0.995408	-0.528543
RNAseq	Whole Blood	Baseline	gene28902 (IGKV1D-13)	0.355895	-0.358841	0.531601	0.597172	0.995408	0.528471
RNAseq	Whole Blood	Baseline	gene92370 (PXYLP1)	0.0496806	3.86681	0.531265	0.597222	0.995408	0.5284
RNAseq	Whole Blood	Baseline	gene58160 (NFE4)	0.0839299	2.65433	0.531342	0.597249	0.995408	0.528361
RNAseq	Whole Blood	Baseline	gene3362 (HTR6)	-0.219585	0.396403	-0.531796	0.597266	0.995408	-0.528337
RNAseq	Whole Blood	Baseline	gene4644 (MYO5A)	0.0221861	6.97065	0.530596	0.597293	0.995408	0.528297
RNAseq	Whole Blood	Baseline	gene203100 (HTRA4)	-0.137325	-1.92433	-0.52905	0.597483	0.995408	-0.528023
RNAseq	Whole Blood	Baseline	gene64784 (CRTC3)	0.0204672	6.47633	0.530387	0.597509	0.995408	0.527986
RNAseq	Whole Blood	Baseline	gene26 (AOC1)	0.378614	0.383742	0.531316	0.597533	0.995408	0.527951
RNAseq	Whole Blood	Baseline	gene3628 (INPP1)	0.0399962	3.53634	0.530278	0.597543	0.995408	0.527937
RNAseq	Whole Blood	Baseline	gene5212 (VIT)	0.168397	-1.05688	0.529702	0.597763	0.995408	0.527621
RNAseq	Whole Blood	Baseline	gene57149 (LYRM1)	-0.0302714	4.28966	-0.530011	0.597774	0.995408	-0.527605
RNAseq	Whole Blood	Baseline	gene256364 (EML3)	-0.0192424	7.14731	-0.529978	0.597816	0.995408	-0.527544
RNAseq	Whole Blood	Baseline	gene5927 (KDM5A)	0.0170672	7.55304	0.529138	0.598257	0.995408	0.526909
RNAseq	Whole Blood	Baseline	gene165 (AEBP1)	-0.0583279	4.31349	-0.52985	0.598336	0.995408	-0.526795
RNAseq	Whole Blood	Baseline	gene23362 (PSD3)	-0.0745567	1.24528	-0.528829	0.598339	0.995408	-0.52679
RNAseq	Whole Blood	Baseline	gene9173 (IL1RL1)	0.135345	1.21633	0.529452	0.598364	0.995408	0.526754
RNAseq	Whole Blood	Baseline	gene5955 (RCN2)	-0.0244097	4.01659	-0.528137	0.598525	0.995408	-0.526523
RNAseq	Whole Blood	Baseline	gene1974 (EIF4A2)	0.0170642	8.1683	0.52847	0.598607	0.995408	0.526404
RNAseq	Whole Blood	Baseline	gene79705 (LRRK1)	-0.0320998	5.426	-0.528759	0.598674	0.995408	-0.526308
RNAseq	Whole Blood	Baseline	gene4037 (LRP3)	-0.0694918	3.8144	-0.528966	0.598736	0.995408	-0.526219
RNAseq	Whole Blood	Baseline	gene105372267 (LINC01862)	0.142227	-0.478673	0.528693	0.598876	0.995408	0.526018
RNAseq	Whole Blood	Baseline	gene9764 (KIAA0513)	-0.0310039	8.17198	-0.528909	0.598938	0.995408	-0.525929
RNAseq	Whole Blood	Baseline	gene1917 (EEF1A2)	-0.149401	-1.0463	-0.527999	0.598951	0.995408	-0.52591
RNAseq	Whole Blood	Baseline	gene4317 (MMP8)	0.2425	1.55329	0.528538	0.5993	0.995408	0.525407
RNAseq	Whole Blood	Baseline	gene7464 (CORO2A)	0.0473746	4.60757	0.527995	0.599555	0.995408	0.52504
RNAseq	Whole Blood	Baseline	gene8975 (USP13)	0.0426535	3.02379	0.527432	0.599588	0.995408	0.524993
RNAseq	Whole Blood	Baseline	gene8740 (TNFSF14)	0.0313776	6.50345	0.527436	0.599696	0.995408	0.524838
RNAseq	Whole Blood	Baseline	gene9696 (CROCC)	0.042881	5.92859	0.52724	0.600017	0.995408	0.524377
RNAseq	Whole Blood	Baseline	gene54084 (TSPEAR)	-0.152728	0.841757	-0.527148	0.600214	0.995408	-0.524093
RNAseq	Whole Blood	Baseline	gene149986 (LSM14B)	0.0149959	6.14812	0.526187	0.600315	0.995408	0.523947
RNAseq	Whole Blood	Baseline	gene28662 (TRAV21)	0.0900493	2.56085	0.526786	0.60038	0.995408	0.523854
RNAseq	Whole Blood	Baseline	gene54583 (EGLN1)	0.0353145	7.13816	0.526335	0.600509	0.995408	0.523669
RNAseq	Whole Blood	Baseline	gene26259 (FBXW8)	0.0399858	4.31485	0.526302	0.600596	0.995408	0.523544
RNAseq	Whole Blood	Baseline	gene8530 (CST7)	-0.0700506	7.1355	-0.525955	0.600854	0.995408	-0.523173
RNAseq	Whole Blood	Baseline	gene4680 (CEACAM6)	0.212781	1.52884	0.525868	0.600956	0.995408	0.523026
RNAseq	Whole Blood	Baseline	gene114801 (TMEM200A)	0.097341	0.278845	0.525664	0.600992	0.995408	0.522974
RNAseq	Whole Blood	Baseline	gene645700 (ZNF890P)	0.233265	0.375193	0.526265	0.601011	0.995408	0.522947
RNAseq	Whole Blood	Baseline	gene64710 (NUCKS1)	0.0180192	7.01124	0.524019	0.601531	0.995408	0.5222
RNAseq	Whole Blood	Baseline	gene360226 (PRSS41)	0.170242	-0.560029	0.524712	0.601639	0.995408	0.522046
RNAseq	Whole Blood	Baseline	gene3613 (IMPA2)	-0.0458806	5.91969	-0.524193	0.601887	0.995408	-0.521689
RNAseq	Whole Blood	Baseline	gene53373 (TPCN1)	-0.0379032	6.43999	-0.524082	0.602068	0.995408	-0.521429
RNAseq	Whole Blood	Baseline	gene9534 (ZNF254)	-0.03098	3.33531	-0.523133	0.602076	0.995408	-0.521418
RNAseq	Whole Blood	Baseline	gene1979 (EIF4EBP2)	-0.0139097	8.34031	-0.52379	0.6021	0.995408	-0.521383
RNAseq	Whole Blood	Baseline	gene574406 (ADAMTSL4-AS1)	-0.0714681	3.53724	-0.5234	0.602339	0.995408	-0.52104
RNAseq	Whole Blood	Baseline	gene1373 (CPS1)	0.124397	-2.36042	0.522175	0.602412	0.995408	0.520935
RNAseq	Whole Blood	Baseline	gene57169 (ZNFX1)	0.0266583	8.25372	0.52324	0.602418	0.995408	0.520926
RNAseq	Whole Blood	Baseline	gene196264 (MPZL3)	0.0337486	6.48056	0.523259	0.602424	0.995408	0.520918
RNAseq	Whole Blood	Baseline	gene4638 (MYLK)	0.0904972	4.41325	0.523648	0.602644	0.995408	0.520603
RNAseq	Whole Blood	Baseline	gene340533 (NEXMIF)	-0.106349	-0.13478	-0.522774	0.602778	0.995408	-0.520409
RNAseq	Whole Blood	Baseline	gene84317 (CCDC115)	0.0184233	5.4845	0.522278	0.602806	0.995408	0.52037
RNAseq	Whole Blood	Baseline	gene10276 (NET1)	-0.0539761	3.49186	-0.522816	0.602987	0.995408	-0.520109
RNAseq	Whole Blood	Baseline	gene9400 (RECQL5)	-0.0215864	4.95457	-0.521896	0.603105	0.995408	-0.519941
RNAseq	Whole Blood	Baseline	gene503538 (A1BG-AS1)	-0.0524585	2.67606	-0.522465	0.603106	0.995408	-0.519939
RNAseq	Whole Blood	Baseline	gene10695 (CNPY3)	-0.0175247	8.30822	-0.522102	0.603287	0.995408	-0.51968
RNAseq	Whole Blood	Baseline	gene1263 (PLK3)	0.0344784	5.05535	0.522121	0.603345	0.995408	0.519596
RNAseq	Whole Blood	Baseline	gene10476 (ATP5PD)	-0.0227703	5.56122	-0.521717	0.60335	0.995408	-0.519588
RNAseq	Whole Blood	Baseline	gene3034 (HAL)	0.0434069	6.32734	0.522129	0.603459	0.995408	0.519433
RNAseq	Whole Blood	Baseline	gene89866 (SEC16B)	-0.0953929	-0.451335	-0.521042	0.603479	0.995408	-0.519404
RNAseq	Whole Blood	Baseline	gene4552 (MTRR)	0.0357685	4.78493	0.521917	0.603545	0.995408	0.51931
RNAseq	Whole Blood	Baseline	gene284415 (VSTM1)	-0.134148	3.4801	-0.522493	0.603547	0.995408	-0.519306
RNAseq	Whole Blood	Baseline	gene140564 (APOBEC3D)	0.0328019	5.07212	0.521566	0.60357	0.995408	0.519274
RNAseq	Whole Blood	Baseline	gene60559 (SPCS3)	0.0209385	6.7714	0.520787	0.603703	0.995408	0.519083
RNAseq	Whole Blood	Baseline	gene2627 (GATA6)	0.15915	-1.63706	0.52071	0.603739	0.995408	0.519031
RNAseq	Whole Blood	Baseline	gene57162 (PELI1)	-0.0242775	7.46521	-0.520637	0.603948	0.995408	-0.518731
RNAseq	Whole Blood	Baseline	gene9810 (RNF40)	-0.0111777	7.58039	-0.520704	0.603978	0.995408	-0.518688
RNAseq	Whole Blood	Baseline	gene166929 (SGMS2)	-0.0750213	3.85083	-0.521217	0.603995	0.995408	-0.518664
RNAseq	Whole Blood	Baseline	gene3627 (CXCL10)	-0.152731	0.75846	-0.519801	0.604466	0.995408	-0.517988
RNAseq	Whole Blood	Baseline	gene116362 (RBP7)	0.0536622	4.83641	0.520548	0.604522	0.995408	0.517908
RNAseq	Whole Blood	Baseline	gene5494 (PPM1A)	0.0502366	7.39233	0.520481	0.604808	0.995408	0.517499
RNAseq	Whole Blood	Baseline	gene93643 (TJAP1)	0.01531	5.49754	0.519053	0.604903	0.995408	0.517363
RNAseq	Whole Blood	Baseline	gene3455 (IFNAR2)	-0.0205421	6.94848	-0.519702	0.604957	0.995408	-0.517285
RNAseq	Whole Blood	Baseline	gene23428 (SLC7A8)	-0.150069	2.2442	-0.519958	0.605273	0.995408	-0.516832
RNAseq	Whole Blood	Baseline	gene10157 (AASS)	0.0825436	1.9288	0.519514	0.605352	0.995408	0.51672
RNAseq	Whole Blood	Baseline	gene401320 (GARS-DT)	0.0402054	4.99203	0.519055	0.605519	0.995408	0.51648
RNAseq	Whole Blood	Baseline	gene5710 (PSMD4)	0.021188	7.16517	0.518865	0.605596	0.995408	0.516369
RNAseq	Whole Blood	Baseline	gene10795 (ZNF268)	0.0350833	3.98253	0.518362	0.605796	0.995408	0.516084
RNAseq	Whole Blood	Baseline	gene5802 (PTPRS)	-0.0859086	4.28659	-0.518822	0.605901	0.995408	-0.515933
RNAseq	Whole Blood	Baseline	gene9643 (MORF4L2)	0.0193916	5.54058	0.517415	0.606234	0.995408	0.515457
RNAseq	Whole Blood	Baseline	gene720 (C4A)	-0.12557	0.162592	-0.518078	0.606259	0.995408	-0.515421
RNAseq	Whole Blood	Baseline	gene2264 (FGFR4)	-0.087338	-0.297258	-0.517211	0.606295	0.995408	-0.515369
RNAseq	Whole Blood	Baseline	gene2571 (GAD1)	-0.220269	-4.00878	-0.51761	0.606376	0.995408	-0.515254
RNAseq	Whole Blood	Baseline	gene9275 (BCL7B)	-0.013743	5.72916	-0.516585	0.60653	0.995408	-0.515033
RNAseq	Whole Blood	Baseline	gene5997 (RGS2)	0.0425012	9.67015	0.517089	0.606689	0.995408	0.514806
RNAseq	Whole Blood	Baseline	gene7098 (TLR3)	0.109061	0.443653	0.516939	0.606769	0.995408	0.514691
RNAseq	Whole Blood	Baseline	gene7982 (ST7)	-0.0384135	2.94101	-0.516668	0.606799	0.995408	-0.514649
RNAseq	Whole Blood	Baseline	gene80228 (ORAI2)	-0.0365014	7.90995	-0.517533	0.606859	0.995408	-0.514562
RNAseq	Whole Blood	Baseline	gene54868 (TMEM104)	-0.0267614	5.41386	-0.516486	0.606968	0.995408	-0.514407
RNAseq	Whole Blood	Baseline	gene2000 (ELF4)	0.017442	7.86269	0.516392	0.607015	0.995408	0.514338
RNAseq	Whole Blood	Baseline	gene9953 (HS3ST3B1)	0.0359382	4.52611	0.516781	0.607089	0.995408	0.514233
RNAseq	Whole Blood	Baseline	gene2041 (EPHA1)	0.0611495	4.3879	0.517111	0.607169	0.995408	0.514119
RNAseq	Whole Blood	Baseline	gene91404 (SESTD1)	0.0388592	4.61488	0.516619	0.607183	0.995408	0.514098
RNAseq	Whole Blood	Baseline	gene401258 (RAB44)	-0.0985203	4.70306	-0.517065	0.607224	0.995408	-0.514039
RNAseq	Whole Blood	Baseline	gene729873 (TBC1D3)	0.231627	-4.01196	0.516565	0.607367	0.995408	0.513836
RNAseq	Whole Blood	Baseline	gene11252 (PACSIN2)	0.0298495	7.81252	0.516346	0.607562	0.995408	0.513556
RNAseq	Whole Blood	Baseline	gene23012 (STK38L)	-0.0194612	5.82938	-0.515559	0.607565	0.995408	-0.513552
RNAseq	Whole Blood	Baseline	gene8694 (DGAT1)	0.0273498	6.27813	0.515793	0.607745	0.995408	0.513295
RNAseq	Whole Blood	Baseline	gene535 (ATP6V0A1)	0.0291437	6.26022	0.515824	0.607794	0.995408	0.513225
RNAseq	Whole Blood	Baseline	gene118932 (ANKRD22)	0.148677	1.77995	0.514928	0.607961	0.995408	0.512986
RNAseq	Whole Blood	Baseline	gene4853 (NOTCH2)	-0.0278912	9.39458	-0.515141	0.608083	0.995408	-0.512812
RNAseq	Whole Blood	Baseline	gene54932 (EXD3)	0.035299	3.39234	0.51478	0.608156	0.995408	0.512707
RNAseq	Whole Blood	Baseline	gene100302740 (FAS-AS1)	0.154503	-2.4507	0.513587	0.608464	0.995408	0.512268
RNAseq	Whole Blood	Baseline	gene3145 (HMBS)	0.0616629	3.86515	0.514754	0.608576	0.995408	0.512107
RNAseq	Whole Blood	Baseline	gene7769 (ZNF226)	0.0247242	4.20087	0.513838	0.608642	0.995408	0.512013
RNAseq	Whole Blood	Baseline	gene1102 (RCBTB2)	-0.0259881	5.83906	-0.514125	0.608747	0.995408	-0.511863
RNAseq	Whole Blood	Baseline	gene5690 (PSMB2)	-0.0209068	5.94482	-0.51376	0.608823	0.995408	-0.511754
RNAseq	Whole Blood	Baseline	gene22908 (SACM1L)	0.0257991	5.86521	0.514123	0.609004	0.995408	0.511496
RNAseq	Whole Blood	Baseline	gene100529209 (RNASEK-C17orf49)	-0.0194695	8.01293	-0.514098	0.609081	0.995408	-0.511385
RNAseq	Whole Blood	Baseline	gene53346 (TM6SF1)	0.0339701	4.78238	0.513088	0.60944	0.995408	0.510873
RNAseq	Whole Blood	Baseline	gene914 (CD2)	0.0362606	7.27017	0.513382	0.609709	0.995408	0.510489
RNAseq	Whole Blood	Baseline	gene3712 (IVD)	-0.0293589	5.73784	-0.51316	0.609743	0.995408	-0.51044
RNAseq	Whole Blood	Baseline	gene801 (CALM1)	-0.0158849	8.74001	-0.512444	0.609846	0.995408	-0.510293
RNAseq	Whole Blood	Baseline	gene84148 (KAT8)	-0.0201567	6.20089	-0.512793	0.609878	0.995408	-0.510247
RNAseq	Whole Blood	Baseline	gene55862 (ECHDC1)	-0.0238647	5.24082	-0.51238	0.609886	0.995408	-0.510236
RNAseq	Whole Blood	Baseline	gene84897 (TBRG1)	0.0202496	6.34472	0.512103	0.609973	0.995408	0.510112
RNAseq	Whole Blood	Baseline	gene23001 (WDFY3)	-0.0294728	7.0972	-0.512093	0.61011	0.995408	-0.509916
RNAseq	Whole Blood	Baseline	gene23013 (SPEN)	0.0197184	8.49217	0.511994	0.610122	0.995408	0.509899
RNAseq	Whole Blood	Baseline	gene7095 (SEC62)	-0.0368536	7.70454	-0.512147	0.610166	0.995408	-0.509836
RNAseq	Whole Blood	Baseline	gene10277 (UBE4B)	0.0158239	6.82551	0.511723	0.610292	0.995408	0.509656
RNAseq	Whole Blood	Baseline	gene4929 (NR4A2)	-0.0847511	1.70713	-0.511407	0.610456	0.995408	-0.509423
RNAseq	Whole Blood	Baseline	gene644873 (LINC01184)	-0.0364803	2.79752	-0.511333	0.610486	0.995408	-0.509379
RNAseq	Whole Blood	Baseline	gene10928 (RALBP1)	0.0270227	7.66854	0.511828	0.610553	0.995408	0.509285
RNAseq	Whole Blood	Baseline	gene643 (CXCR5)	-0.0684133	5.03717	-0.511869	0.610783	0.995408	-0.508956
RNAseq	Whole Blood	Baseline	gene85013 (TMEM128)	0.0264433	3.68677	0.510521	0.610826	0.995408	0.508895
RNAseq	Whole Blood	Baseline	gene5330 (PLCB2)	0.0245912	9.244	0.510965	0.610884	0.995408	0.508813
RNAseq	Whole Blood	Baseline	gene57685 (CACHD1)	0.1222	1.1699	0.511661	0.610937	0.995408	0.508737
RNAseq	Whole Blood	Baseline	gene10800 (CYSLTR1)	-0.0385903	4.47123	-0.510947	0.611028	0.995408	-0.508606
RNAseq	Whole Blood	Baseline	gene78996 (CYREN)	-0.0226748	4.73587	-0.510673	0.611122	0.995408	-0.508472
RNAseq	Whole Blood	Baseline	gene9308 (CD83)	-0.047538	3.36334	-0.510521	0.611425	0.995408	-0.50804
RNAseq	Whole Blood	Baseline	gene57476 (GRAMD1B)	0.0540532	4.46461	0.510139	0.61171	0.995408	0.507634
RNAseq	Whole Blood	Baseline	gene105373780 (LOC105373780)	-0.0365412	3.68031	-0.509554	0.611784	0.995408	-0.507528
RNAseq	Whole Blood	Baseline	gene100505876 (CEBPZOS)	0.0251219	4.44608	0.508941	0.611893	0.995408	0.507373
RNAseq	Whole Blood	Baseline	gene84318 (CCDC77)	-0.0314722	3.52332	-0.50945	0.611922	0.995408	-0.507332
RNAseq	Whole Blood	Baseline	gene56172 (ANKH)	0.0380338	6.38609	0.509866	0.612068	0.995408	0.507124
RNAseq	Whole Blood	Baseline	gene1384 (CRAT)	-0.0652623	5.10042	-0.509983	0.612149	0.995408	-0.507008
RNAseq	Whole Blood	Baseline	gene85414 (SLC45A3)	0.0798873	3.91205	0.509846	0.612181	0.995408	0.506963
RNAseq	Whole Blood	Baseline	gene339789 (LINC00299)	-0.0929994	1.38165	-0.509479	0.612199	0.995408	-0.506937
RNAseq	Whole Blood	Baseline	gene10116 (FEM1B)	0.0172739	5.77943	0.508539	0.612238	0.995408	0.506882
RNAseq	Whole Blood	Baseline	gene2149 (F2R)	0.0725156	4.96484	0.509593	0.612263	0.995408	0.506846
RNAseq	Whole Blood	Baseline	gene9887 (SMG7)	0.0137638	7.33709	0.508575	0.612376	0.995408	0.506684
RNAseq	Whole Blood	Baseline	gene10168 (ZNF197)	0.0248554	4.05404	0.508517	0.612379	0.995408	0.506681
RNAseq	Whole Blood	Baseline	gene39 (ACAT2)	0.0244653	4.01017	0.508355	0.612397	0.995408	0.506655
RNAseq	Whole Blood	Baseline	gene320 (APBA1)	0.10451	-0.651186	0.508701	0.612413	0.995408	0.506632
RNAseq	Whole Blood	Baseline	gene10900 (RUNDC3A)	-0.134761	5.40361	-0.509489	0.612437	0.995408	-0.506598
RNAseq	Whole Blood	Baseline	gene653268 (AGAP7P)	-0.0930522	3.91346	-0.509447	0.612507	0.995408	-0.506498
RNAseq	Whole Blood	Baseline	gene163786 (SASS6)	0.0342357	2.43351	0.507633	0.612754	0.995408	0.506146
RNAseq	Whole Blood	Baseline	gene57507 (ZNF608)	-0.0938922	2.07524	-0.5088	0.61283	0.995408	-0.506039
RNAseq	Whole Blood	Baseline	gene100500827 (MIR3614)	-0.0346239	3.4164	-0.50746	0.612885	0.995408	-0.50596
RNAseq	Whole Blood	Baseline	gene57684 (ZBTB26)	0.0311505	2.36353	0.507116	0.6129	0.995408	0.505938
RNAseq	Whole Blood	Baseline	gene79007 (DBNDD1)	-0.103389	2.29375	-0.508745	0.612966	0.995408	-0.505845
RNAseq	Whole Blood	Baseline	gene92211 (CDHR1)	0.0954592	2.16653	0.508608	0.613023	0.995408	0.505764
RNAseq	Whole Blood	Baseline	gene100506585 (LOC100506585)	-0.0629707	3.98969	-0.508022	0.613048	0.995408	-0.505728
RNAseq	Whole Blood	Baseline	gene326625 (MMAB)	-0.0294565	3.03448	-0.507409	0.613173	0.995408	-0.50555
RNAseq	Whole Blood	Baseline	gene101735302 (STAG3L5P)	0.0387475	3.92546	0.507571	0.613239	0.995408	0.505456
RNAseq	Whole Blood	Baseline	gene29948 (OSGIN1)	0.0717596	1.91304	0.507714	0.613344	0.995408	0.505306
RNAseq	Whole Blood	Baseline	gene126328 (NDUFA11)	-0.0166684	5.62249	-0.50665	0.613712	0.995408	-0.504781
RNAseq	Whole Blood	Baseline	gene3428 (IFI16)	-0.0440575	8.17551	-0.506891	0.614089	0.995408	-0.504245
RNAseq	Whole Blood	Baseline	gene7268 (TTC4)	-0.0198275	4.16577	-0.505769	0.614179	0.995408	-0.504118
RNAseq	Whole Blood	Baseline	gene3096 (HIVEP1)	0.0274244	5.6832	0.506272	0.61421	0.995408	0.504073
RNAseq	Whole Blood	Baseline	gene79798 (ARMC5)	-0.0278278	3.88798	-0.505846	0.614295	0.995408	-0.503952
RNAseq	Whole Blood	Baseline	gene28933 (IGKV1-33)	-0.137883	1.60351	-0.505698	0.614302	0.995408	-0.503942
RNAseq	Whole Blood	Baseline	gene1407 (CRY1)	0.0275485	4.03542	0.5059	0.614389	0.995408	0.503819
RNAseq	Whole Blood	Baseline	gene51573 (GDE1)	-0.0284983	6.62482	-0.506363	0.61441	0.995408	-0.503788
RNAseq	Whole Blood	Baseline	gene163 (AP2B1)	-0.0178939	7.87047	-0.505819	0.61448	0.995408	-0.503689
RNAseq	Whole Blood	Baseline	gene112616 (CMTM7)	0.0288891	5.70073	0.50619	0.614539	0.995408	0.503604
RNAseq	Whole Blood	Baseline	gene100506776 (TRG-AS1)	0.0463469	4.66976	0.505913	0.614796	0.995408	0.50324
RNAseq	Whole Blood	Baseline	gene90957 (DHX57)	-0.0341189	4.9945	-0.505468	0.61501	0.995408	-0.502936
RNAseq	Whole Blood	Baseline	gene5591 (PRKDC)	0.0261474	7.90174	0.505144	0.615087	0.995408	0.502826
RNAseq	Whole Blood	Baseline	gene5616 (PRKY)	-0.0958034	2.42352	-0.503342	0.615119	0.995408	-0.50278
RNAseq	Whole Blood	Baseline	gene6603 (SMARCD2)	-0.0130789	7.1218	-0.505181	0.615154	0.995408	-0.50273
RNAseq	Whole Blood	Baseline	gene64062 (RBM26)	0.0186723	6.4133	0.504449	0.615379	0.995408	0.50241
RNAseq	Whole Blood	Baseline	gene3801 (KIFC3)	-0.0753334	3.72373	-0.505005	0.615558	0.995408	-0.502156
RNAseq	Whole Blood	Baseline	gene29074 (MRPL18)	-0.0219084	4.66983	-0.503886	0.615564	0.995408	-0.502147
RNAseq	Whole Blood	Baseline	gene5443 (POMC)	0.112331	1.40947	0.504864	0.61557	0.995408	0.502139
RNAseq	Whole Blood	Baseline	gene84256 (FLYWCH1)	0.0839544	6.08677	0.505045	0.615678	0.995408	0.501985
RNAseq	Whole Blood	Baseline	gene10942 (PRSS21)	0.197441	0.748408	0.504811	0.615853	0.995408	0.501736
RNAseq	Whole Blood	Baseline	gene28231 (SLCO4A1)	-0.102212	-0.278026	-0.503422	0.616073	0.995408	-0.501424
RNAseq	Whole Blood	Baseline	gene28526 (TRDC)	-0.0909076	6.0592	-0.503974	0.616289	0.995408	-0.501117
RNAseq	Whole Blood	Baseline	gene329 (BIRC2)	0.0180178	5.97502	0.502461	0.616333	0.995408	0.501055
RNAseq	Whole Blood	Baseline	gene29800 (ZDHHC1)	-0.0757004	1.77406	-0.503261	0.616467	0.995408	-0.500863
RNAseq	Whole Blood	Baseline	gene643180 (CCT6P3)	-0.0765505	2.52178	-0.503598	0.616475	0.995408	-0.500852
RNAseq	Whole Blood	Baseline	gene80005 (DOCK5)	0.0259848	8.54434	0.503024	0.616539	0.995408	0.500761
RNAseq	Whole Blood	Baseline	gene28617 (TRBV4-1)	-0.115854	1.51245	-0.503559	0.616627	0.995408	-0.500636
RNAseq	Whole Blood	Baseline	gene10495 (ENOX2)	-0.0205311	4.08962	-0.50184	0.616704	0.995408	-0.500528
RNAseq	Whole Blood	Baseline	gene8509 (NDST2)	0.0181792	6.48404	0.502172	0.616822	0.995408	0.500359
RNAseq	Whole Blood	Baseline	gene101060391 (SNTG2-AS1)	-0.168348	-1.45149	-0.502418	0.61692	0.995408	-0.500221
RNAseq	Whole Blood	Baseline	gene54960 (GEMIN8)	-0.0382434	3.22396	-0.502485	0.617025	0.995408	-0.500071
RNAseq	Whole Blood	Baseline	gene80018 (NAA25)	0.017903	4.3989	0.501061	0.617043	0.995408	0.500046
RNAseq	Whole Blood	Baseline	gene56975 (FAM20C)	-0.0867995	3.47755	-0.502319	0.617226	0.995408	-0.499785
RNAseq	Whole Blood	Baseline	gene6016 (RIT1)	0.0138443	6.30557	0.501384	0.617236	0.995408	0.499771
RNAseq	Whole Blood	Baseline	gene25992 (SNED1)	0.05847	3.61353	0.502427	0.617246	0.995408	0.499758
RNAseq	Whole Blood	Baseline	gene83939 (EIF2A)	-0.0309165	6.25357	-0.502041	0.617546	0.995408	-0.499331
RNAseq	Whole Blood	Baseline	gene11184 (MAP4K1)	0.0221572	6.84803	0.501762	0.617597	0.995408	0.499258
RNAseq	Whole Blood	Baseline	gene4920 (ROR2)	0.225877	-1.91547	0.50162	0.617721	0.995408	0.499083
RNAseq	Whole Blood	Baseline	gene2615 (LRRC32)	0.0914221	-0.549114	0.500479	0.617747	0.995408	0.499046
RNAseq	Whole Blood	Baseline	gene79847 (MFSD13A)	-0.0470481	3.59338	-0.501304	0.6178	0.995408	-0.49897
RNAseq	Whole Blood	Baseline	gene374899 (ZNF829)	0.0329232	2.22262	0.50002	0.617992	0.995408	0.498699
RNAseq	Whole Blood	Baseline	gene3386 (ICAM4)	-0.104434	2.39542	-0.501254	0.618222	0.995408	-0.498372
RNAseq	Whole Blood	Baseline	gene7764 (ZNF217)	0.0168165	8.04871	0.50018	0.618554	0.995408	0.497901
RNAseq	Whole Blood	Baseline	gene1512 (CTSH)	-0.0524062	7.05129	-0.500312	0.618794	0.995408	-0.49756
RNAseq	Whole Blood	Baseline	gene768211 (RELL1)	0.049239	5.8104	0.499905	0.618865	0.995408	0.49746
RNAseq	Whole Blood	Baseline	gene115 (ADCY9)	-0.048626	4.76099	-0.500009	0.619017	0.995408	-0.497244
RNAseq	Whole Blood	Baseline	gene51114 (ZDHHC9)	0.0382937	2.27303	0.498746	0.619148	0.995408	0.497058
RNAseq	Whole Blood	Baseline	gene81688 (C6orf62)	-0.0224829	8.16402	-0.499335	0.619164	0.995408	-0.497035
RNAseq	Whole Blood	Baseline	gene5294 (PIK3CG)	0.0239637	7.01791	0.499049	0.619292	0.995408	0.496854
RNAseq	Whole Blood	Baseline	gene10735 (STAG2)	0.0153177	7.86056	0.498693	0.61946	0.995408	0.496616
RNAseq	Whole Blood	Baseline	gene3222 (HOXC5)	0.221288	-3.20218	0.498541	0.619482	0.995408	0.496584
RNAseq	Whole Blood	Baseline	gene5159 (PDGFRB)	-0.145823	2.84929	-0.499307	0.619504	0.995408	-0.496553
RNAseq	Whole Blood	Baseline	gene28474 (IGHV1-2)	-0.227091	1.9521	-0.499413	0.619507	0.995408	-0.49655
RNAseq	Whole Blood	Baseline	gene177 (AGER)	0.0383476	4.87994	0.498859	0.619535	0.995408	0.49651
RNAseq	Whole Blood	Baseline	gene3309 (HSPA5)	-0.0234621	8.39792	-0.498681	0.619631	0.995408	-0.496374
RNAseq	Whole Blood	Baseline	gene6322 (SCML1)	0.0537913	3.09146	0.498716	0.619633	0.995408	0.49637
RNAseq	Whole Blood	Baseline	gene80208 (SPG11)	-0.015474	7.3856	-0.498336	0.619656	0.995408	-0.496337
RNAseq	Whole Blood	Baseline	gene4841 (NONO)	-0.0127702	8.32608	-0.498284	0.61987	0.995408	-0.496035
RNAseq	Whole Blood	Baseline	gene610 (HCN2)	0.104081	1.76958	0.498878	0.619875	0.995408	0.496028
RNAseq	Whole Blood	Baseline	gene3964 (LGALS8)	0.0250377	6.87109	0.497934	0.620204	0.995408	0.495561
RNAseq	Whole Blood	Baseline	gene338707 (B4GALNT4)	-0.166136	0.705496	-0.498274	0.620225	0.995408	-0.495532
RNAseq	Whole Blood	Baseline	gene65264 (UBE2Z)	-0.0187841	6.79129	-0.497776	0.620255	0.995408	-0.495489
RNAseq	Whole Blood	Baseline	gene200772 (LOC200772)	-0.124285	4.01466	-0.498221	0.6203	0.995408	-0.495425
RNAseq	Whole Blood	Baseline	gene114804 (RNF157)	0.0440263	5.52737	0.497946	0.620353	0.995408	0.49535
RNAseq	Whole Blood	Baseline	gene4232 (MEST)	0.0640014	2.19971	0.497405	0.620599	0.995408	0.495002
RNAseq	Whole Blood	Baseline	gene7328 (UBE2H)	0.0222974	7.3868	0.497622	0.620644	0.995408	0.494937
RNAseq	Whole Blood	Baseline	gene5064 (PALM)	-0.221474	-1.1977	-0.497383	0.620692	0.995408	-0.49487
RNAseq	Whole Blood	Baseline	gene6945 (MLX)	-0.0167566	6.33236	-0.496824	0.620763	0.995408	-0.494769
RNAseq	Whole Blood	Baseline	gene102725022 (LINC02352)	-0.125	-0.0270318	-0.497047	0.620788	0.995408	-0.494734
RNAseq	Whole Blood	Baseline	gene573 (BAG1)	0.0757373	8.58674	0.49742	0.620828	0.995408	0.494677
RNAseq	Whole Blood	Baseline	gene101928589 (LOC101928589)	0.0770856	6.56919	0.497527	0.620944	0.995408	0.494513
RNAseq	Whole Blood	Baseline	gene100289137 (FAM95C)	0.0924463	1.42423	0.496985	0.620954	0.995408	0.494499
RNAseq	Whole Blood	Baseline	gene51157 (ZNF580)	0.0233861	5.77979	0.496239	0.621029	0.995408	0.494393
RNAseq	Whole Blood	Baseline	gene7458 (EIF4H)	-0.0127532	8.02525	-0.496258	0.621143	0.995408	-0.494231
RNAseq	Whole Blood	Baseline	gene4303 (FOXO4)	0.0529911	6.98383	0.496624	0.621449	0.995408	0.493798
RNAseq	Whole Blood	Baseline	gene124976 (SPNS2)	0.0708687	1.82274	0.495974	0.621463	0.995408	0.493778
RNAseq	Whole Blood	Baseline	gene127829 (ARL8A)	0.0151911	6.31996	0.4955	0.621496	0.995408	0.493731
RNAseq	Whole Blood	Baseline	gene79867 (TCTN2)	-0.052532	2.26598	-0.495977	0.621669	0.995408	-0.493487
RNAseq	Whole Blood	Baseline	gene80235 (PIGZ)	-0.0725382	0.346848	-0.495227	0.621671	0.995408	-0.493484
RNAseq	Whole Blood	Baseline	gene22938 (SNW1)	-0.0132586	6.68878	-0.495086	0.621942	0.995408	-0.4931
RNAseq	Whole Blood	Baseline	gene60490 (PPCDC)	-0.0340865	5.12451	-0.495442	0.621954	0.995408	-0.493083
RNAseq	Whole Blood	Baseline	gene51631 (LUC7L2)	0.0125853	6.81124	0.494734	0.622048	0.995408	0.49295
RNAseq	Whole Blood	Baseline	gene285381 (DPH3)	-0.0228612	4.50667	-0.494743	0.622087	0.995408	-0.492895
RNAseq	Whole Blood	Baseline	gene6688 (SPI1)	-0.0162996	10.1094	-0.494754	0.622258	0.995408	-0.492653
RNAseq	Whole Blood	Baseline	gene84795 (PYROXD2)	0.0392448	4.01419	0.494822	0.622273	0.995408	0.492632
RNAseq	Whole Blood	Baseline	gene55191 (NADSYN1)	0.0169661	6.57321	0.494439	0.622426	0.995408	0.492414
RNAseq	Whole Blood	Baseline	gene115352 (FCRL3)	0.0661653	5.94268	0.49527	0.622452	0.995408	0.492378
RNAseq	Whole Blood	Baseline	gene51735 (RAPGEF6)	0.0240174	6.34533	0.494514	0.622546	0.995408	0.492245
RNAseq	Whole Blood	Baseline	gene57130 (ATP13A1)	-0.0180141	6.79698	-0.494349	0.622561	0.995408	-0.492224
RNAseq	Whole Blood	Baseline	gene57544 (TXNDC16)	-0.0320598	3.0993	-0.494359	0.622567	0.995408	-0.492216
RNAseq	Whole Blood	Baseline	gene4126 (MANBA)	-0.0259891	6.53944	-0.49472	0.622598	0.995408	-0.492172
RNAseq	Whole Blood	Baseline	gene7867 (MAPKAPK3)	-0.0249711	7.56317	-0.494949	0.622612	0.995408	-0.492152
RNAseq	Whole Blood	Baseline	gene64595 (TTTY15)	0.0929459	-1.10393	0.4925	0.622747	0.995408	0.491961
RNAseq	Whole Blood	Baseline	gene8778 (SIGLEC5)	0.0664377	6.8307	0.494843	0.622759	0.995408	0.491944
RNAseq	Whole Blood	Baseline	gene131566 (DCBLD2)	-0.0758532	-0.202428	-0.493748	0.622762	0.995408	-0.491939
RNAseq	Whole Blood	Baseline	gene64097 (EPB41L4A)	-0.122091	1.54773	-0.494557	0.622854	0.995408	-0.491809
RNAseq	Whole Blood	Baseline	gene6227 (RPS21)	-0.0248147	7.00824	-0.493641	0.622904	0.995408	-0.491739
RNAseq	Whole Blood	Baseline	gene10158 (PDZK1IP1)	-0.118309	5.79402	-0.494614	0.622949	0.995408	-0.491676
RNAseq	Whole Blood	Baseline	gene4798 (NFRKB)	0.0178911	5.78888	0.493464	0.62308	0.995408	0.49149
RNAseq	Whole Blood	Baseline	gene5351 (PLOD1)	0.0410328	6.28732	0.494009	0.623109	0.995408	0.49145
RNAseq	Whole Blood	Baseline	gene401474 (SAMD12)	-0.0861072	1.8246	-0.49413	0.623111	0.995408	-0.491445
RNAseq	Whole Blood	Baseline	gene23076 (RRP1B)	0.0145437	6.14857	0.492865	0.623112	0.995408	0.491445
RNAseq	Whole Blood	Baseline	gene22902 (RUFY3)	0.0265732	4.75253	0.493048	0.623134	0.995408	0.491413
RNAseq	Whole Blood	Baseline	gene84634 (KISS1R)	0.106957	0.34538	0.493631	0.62318	0.995408	0.491349
RNAseq	Whole Blood	Baseline	gene79710 (MORC4)	0.0382329	2.93854	0.493388	0.623197	0.995408	0.491325
RNAseq	Whole Blood	Baseline	gene3084 (NRG1)	-0.186531	2.56073	-0.49419	0.623276	0.995408	-0.491212
RNAseq	Whole Blood	Baseline	gene9258 (MFHAS1)	0.0322737	5.13521	0.493548	0.623327	0.995408	0.491141
RNAseq	Whole Blood	Baseline	gene54928 (IMPAD1)	-0.0221	5.43592	-0.492798	0.623367	0.995408	-0.491084
RNAseq	Whole Blood	Baseline	gene2122 (MECOM)	0.164089	-2.45033	0.49255	0.623369	0.995408	0.491081
RNAseq	Whole Blood	Baseline	gene57492 (ARID1B)	-0.0131905	7.13649	-0.492464	0.623584	0.995408	-0.490778
RNAseq	Whole Blood	Baseline	gene51720 (UIMC1)	-0.0175101	6.07952	-0.492723	0.623666	0.995408	-0.490662
RNAseq	Whole Blood	Baseline	gene84433 (CARD11)	0.0210278	7.67994	0.492861	0.623746	0.995408	0.490548
RNAseq	Whole Blood	Baseline	gene130872 (AHSA2P)	-0.0296301	6.46434	-0.492736	0.623753	0.995408	-0.490539
RNAseq	Whole Blood	Baseline	gene6624 (FSCN1)	-0.0602577	3.24895	-0.493014	0.623768	0.995408	-0.490517
RNAseq	Whole Blood	Baseline	gene154796 (AMOT)	-0.0384133	2.57434	-0.492029	0.623935	0.995408	-0.49028
RNAseq	Whole Blood	Baseline	gene6855 (SYP)	-0.0838812	0.324995	-0.491814	0.624328	0.995408	-0.489725
RNAseq	Whole Blood	Baseline	gene6253 (RTN2)	-0.0409056	3.47648	-0.492093	0.624332	0.995408	-0.48972
RNAseq	Whole Blood	Baseline	gene4047 (LSS)	-0.0368555	4.4436	-0.492107	0.624365	0.995408	-0.489673
RNAseq	Whole Blood	Baseline	gene2629 (GBA)	0.020247	5.30596	0.491641	0.62437	0.995408	0.489667
RNAseq	Whole Blood	Baseline	gene101928377 (LOC101928377)	-0.0947478	-0.820608	-0.490641	0.624453	0.995408	-0.489548
RNAseq	Whole Blood	Baseline	gene1052 (CEBPD)	-0.0431213	8.08882	-0.49127	0.624468	0.995408	-0.489528
RNAseq	Whole Blood	Baseline	gene64221 (ROBO3)	-0.0728812	3.02003	-0.492097	0.624576	0.995408	-0.489376
RNAseq	Whole Blood	Baseline	gene65980 (BRD9)	0.0185901	5.65708	0.491336	0.624654	0.995408	0.489265
RNAseq	Whole Blood	Baseline	gene864 (RUNX3)	-0.0369373	8.20764	-0.491666	0.62468	0.995408	-0.489228
RNAseq	Whole Blood	Baseline	gene285600 (KIAA0825)	0.0516436	2.59652	0.491471	0.624691	0.995408	0.489212
RNAseq	Whole Blood	Baseline	gene9896 (FIG4)	-0.0233411	5.03591	-0.491353	0.624693	0.995408	-0.48921
RNAseq	Whole Blood	Baseline	gene54809 (SAMD9)	0.0502897	7.07941	0.491726	0.624702	0.995408	0.489197
RNAseq	Whole Blood	Baseline	gene348174 (CLEC18A)	0.147148	0.668172	0.491895	0.624837	0.995408	0.489006
RNAseq	Whole Blood	Baseline	gene285172 (FAM126B)	0.0411251	6.3214	0.490437	0.625467	0.995408	0.488118
RNAseq	Whole Blood	Baseline	gene4155 (MBP)	-0.0200761	8.77842	-0.490664	0.625497	0.995408	-0.488075
RNAseq	Whole Blood	Baseline	gene11165 (NUDT3)	0.0200394	5.90379	0.489953	0.62566	0.995408	0.487844
RNAseq	Whole Blood	Baseline	gene79098 (C1orf116)	0.0812658	1.21088	0.490067	0.625691	0.995408	0.487801
RNAseq	Whole Blood	Baseline	gene2206 (MS4A2)	0.102126	3.07938	0.490438	0.625769	0.995408	0.487691
RNAseq	Whole Blood	Baseline	gene25945 (NECTIN3)	0.0774735	-0.0137748	0.489023	0.626265	0.995408	0.48699
RNAseq	Whole Blood	Baseline	gene285440 (CYP4V2)	0.0498015	4.52739	0.489379	0.626463	0.995408	0.486711
RNAseq	Whole Blood	Baseline	gene2815 (GP9)	-0.0914297	4.21586	-0.489389	0.626545	0.995408	-0.486596
RNAseq	Whole Blood	Baseline	gene127733 (UBXN10)	-0.0810701	1.04427	-0.488408	0.626562	0.995408	-0.486571
RNAseq	Whole Blood	Baseline	gene143888 (POGLUT3)	0.0417995	3.52693	0.488862	0.626584	0.995408	0.486541
RNAseq	Whole Blood	Baseline	gene10589 (DRAP1)	0.0311696	6.98521	0.48874	0.626626	0.995408	0.486482
RNAseq	Whole Blood	Baseline	gene221711 (SYCP2L)	0.221826	-0.412516	0.489237	0.626683	0.995408	0.486401
RNAseq	Whole Blood	Baseline	gene84622 (ZNF594)	0.0274996	2.97327	0.487779	0.626747	0.995408	0.48631
RNAseq	Whole Blood	Baseline	gene26958 (COPG2)	-0.0551782	4.03921	-0.489	0.62678	0.995408	-0.486263
RNAseq	Whole Blood	Baseline	gene22982 (DIP2C)	-0.0706406	2.42522	-0.488718	0.626892	0.995408	-0.486105
RNAseq	Whole Blood	Baseline	gene284756 (C20orf197)	0.0585324	1.56127	0.487807	0.627002	0.995408	0.485951
RNAseq	Whole Blood	Baseline	gene7112 (TMPO)	-0.018211	6.74674	-0.487754	0.627021	0.995408	-0.485924
RNAseq	Whole Blood	Baseline	gene284307 (ZIK1)	-0.0377116	2.96796	-0.48806	0.627022	0.995408	-0.485923
RNAseq	Whole Blood	Baseline	gene81488 (POLR2M)	0.0192562	4.85683	0.487555	0.627025	0.995408	0.485919
RNAseq	Whole Blood	Baseline	gene10230 (NBR2)	0.0550949	2.76388	0.488287	0.627079	0.995408	0.485842
RNAseq	Whole Blood	Baseline	gene199745 (THAP8)	0.0281093	2.35809	0.486816	0.627086	0.995408	0.485832
RNAseq	Whole Blood	Baseline	gene23604 (DAPK2)	0.0433118	6.05457	0.487916	0.627087	0.995408	0.485832
RNAseq	Whole Blood	Baseline	gene192286 (HIGD2A)	-0.0313584	6.07378	-0.488195	0.627112	0.995408	-0.485795
RNAseq	Whole Blood	Baseline	gene9637 (FEZ2)	0.0279474	4.43328	0.487778	0.62716	0.995408	0.485728
RNAseq	Whole Blood	Baseline	gene391712 (TRIM61)	0.123047	-0.904948	0.487818	0.627209	0.995408	0.485658
RNAseq	Whole Blood	Baseline	gene3921 (RPSA)	-0.0315001	9.42087	-0.487848	0.627254	0.995408	-0.485595
RNAseq	Whole Blood	Baseline	gene389860 (PAGE2B)	0.109106	1.46083	0.488123	0.627257	0.995408	0.485591
RNAseq	Whole Blood	Baseline	gene80219 (COQ10B)	-0.018951	4.82006	-0.486884	0.627373	0.995408	-0.485427
RNAseq	Whole Blood	Baseline	gene7140 (TNNT3)	0.0697648	2.45615	0.487478	0.627492	0.995408	0.485261
RNAseq	Whole Blood	Baseline	gene84513 (PLPP5)	0.0611595	4.66196	0.487827	0.627578	0.995408	0.485138
RNAseq	Whole Blood	Baseline	gene54507 (ADAMTSL4)	-0.0457838	6.13758	-0.487669	0.627595	0.995408	-0.485114
RNAseq	Whole Blood	Baseline	gene197258 (FCSK)	0.0219995	4.71898	0.486295	0.627926	0.995408	0.484648
RNAseq	Whole Blood	Baseline	gene9967 (THRAP3)	0.0118828	8.1793	0.486501	0.628115	0.995408	0.484382
RNAseq	Whole Blood	Baseline	gene8665 (EIF3F)	-0.0235004	7.70887	-0.486503	0.628235	0.995408	-0.484212
RNAseq	Whole Blood	Baseline	gene9924 (PAN2)	0.0254791	5.80993	0.486022	0.628303	0.995408	0.484116
RNAseq	Whole Blood	Baseline	gene91181 (NUP210L)	0.302567	-2.16314	0.486552	0.628334	0.995408	0.484074
RNAseq	Whole Blood	Baseline	gene64764 (CREB3L2)	-0.0276886	6.05772	-0.486386	0.628368	0.995408	-0.484025
RNAseq	Whole Blood	Baseline	gene339483 (MTMR9LP)	0.121947	-0.52567	0.486018	0.628406	0.995408	0.483971
RNAseq	Whole Blood	Baseline	gene100499466 (LINC00674)	0.0172191	6.41786	0.485539	0.62879	0.995408	0.483431
RNAseq	Whole Blood	Baseline	gene22870 (PPP6R1)	0.0117948	8.70702	0.48552	0.628822	0.995408	0.483386
RNAseq	Whole Blood	Baseline	gene1718 (DHCR24)	-0.0788073	3.42007	-0.485377	0.629168	0.995408	-0.482898
RNAseq	Whole Blood	Baseline	gene9214 (FCMR)	0.0261413	8.45542	0.48521	0.629183	0.995408	0.482878
RNAseq	Whole Blood	Baseline	gene1506 (CTRL)	0.0459197	3.22452	0.484154	0.629544	0.995408	0.482369
RNAseq	Whole Blood	Baseline	gene105373984 (LINC01918)	0.165166	-2.54522	0.483959	0.629629	0.995408	0.482249
RNAseq	Whole Blood	Baseline	gene4157 (MC1R)	-0.0638859	2.25785	-0.484286	0.629797	0.995408	-0.482012
RNAseq	Whole Blood	Baseline	gene23770 (FKBP8)	-0.0738331	11.4547	-0.484449	0.629913	0.995408	-0.481849
RNAseq	Whole Blood	Baseline	gene6304 (SATB1)	0.0291822	7.56196	0.483961	0.630208	0.995408	0.481434
RNAseq	Whole Blood	Baseline	gene25853 (DCAF12)	-0.0917881	8.60524	-0.483949	0.630334	0.995408	-0.481257
RNAseq	Whole Blood	Baseline	gene283820 (NOMO2)	-0.0474746	4.4771	-0.48342	0.630526	0.995408	-0.480986
RNAseq	Whole Blood	Baseline	gene84289 (ING5)	-0.0245003	5.53163	-0.483171	0.630536	0.995408	-0.480972
RNAseq	Whole Blood	Baseline	gene24149 (ZNF318)	0.0228583	6.05032	0.482926	0.630552	0.995408	0.480951
RNAseq	Whole Blood	Baseline	gene100132417 (FCGR1CP)	-0.127018	1.54692	-0.482859	0.630577	0.995408	-0.480915
RNAseq	Whole Blood	Baseline	gene2512 (FTL)	-0.0266885	12.2938	-0.483107	0.630638	0.995408	-0.480829
RNAseq	Whole Blood	Baseline	gene79009 (DDX50)	-0.0139616	5.31404	-0.482011	0.630683	0.995408	-0.480766
RNAseq	Whole Blood	Baseline	gene7704 (ZBTB16)	-0.0672761	3.98548	-0.482348	0.63094	0.995408	-0.480405
RNAseq	Whole Blood	Baseline	gene84883 (AIFM2)	0.0379937	2.4463	0.48202	0.630959	0.995408	0.480378
RNAseq	Whole Blood	Baseline	gene2004 (ELK3)	-0.0225695	6.07019	-0.482596	0.630973	0.995408	-0.480358
RNAseq	Whole Blood	Baseline	gene100129387 (GABPB1-AS1)	0.0692296	3.67969	0.482844	0.631058	0.995408	0.480238
RNAseq	Whole Blood	Baseline	gene2199 (FBLN2)	-0.0811936	2.32886	-0.48259	0.631227	0.995408	-0.48
RNAseq	Whole Blood	Baseline	gene219285 (SAMD9L)	0.0728138	7.25505	0.482196	0.631328	0.995408	0.479859
RNAseq	Whole Blood	Baseline	gene26505 (CNNM3)	0.0173847	6.08126	0.481738	0.631343	0.995408	0.479838
RNAseq	Whole Blood	Baseline	gene84224 (NBPF3)	0.0856335	3.1716	0.482625	0.631351	0.995408	0.479826
RNAseq	Whole Blood	Baseline	gene3191 (HNRNPL)	-0.0118342	7.85696	-0.4817	0.631509	0.995408	-0.479604
RNAseq	Whole Blood	Baseline	gene23140 (ZZEF1)	0.0135971	7.9919	0.481157	0.631529	0.995408	0.479576
RNAseq	Whole Blood	Baseline	gene8204 (NRIP1)	-0.0288756	4.89514	-0.481657	0.631543	0.995408	-0.479556
RNAseq	Whole Blood	Baseline	gene57828 (CATSPERG)	-0.0594568	2.06591	-0.481896	0.631552	0.995408	-0.479544
RNAseq	Whole Blood	Baseline	gene54853 (WDR55)	0.0139825	5.7427	0.481465	0.631586	0.995408	0.479495
RNAseq	Whole Blood	Baseline	gene440073 (IQSEC3)	-0.239038	0.129075	-0.48213	0.63172	0.995408	-0.479307
RNAseq	Whole Blood	Baseline	gene51061 (TXNDC11)	-0.0172348	5.87359	-0.480567	0.631759	0.995408	-0.479252
RNAseq	Whole Blood	Baseline	gene51552 (RAB14)	0.0140102	6.81398	0.480784	0.63177	0.995408	0.479238
RNAseq	Whole Blood	Baseline	gene5055 (SERPINB2)	-0.0898015	1.49754	-0.480907	0.631929	0.995408	-0.479014
RNAseq	Whole Blood	Baseline	gene100132832 (PMS2P9)	-0.0668098	1.43753	-0.480952	0.632064	0.995408	-0.478824
RNAseq	Whole Blood	Baseline	gene56477 (CCL28)	0.0322175	2.85188	0.480476	0.632112	0.995408	0.478757
RNAseq	Whole Blood	Baseline	gene80195 (TMEM254)	-0.033174	3.52173	-0.480785	0.632154	0.995408	-0.478698
RNAseq	Whole Blood	Baseline	gene84541 (KBTBD8)	0.034978	2.73962	0.480002	0.63226	0.995408	0.478548
RNAseq	Whole Blood	Baseline	gene100128361 (LOC100128361)	0.0994877	-0.0288591	0.480021	0.63256	0.995408	0.478127
RNAseq	Whole Blood	Baseline	gene310 (ANXA7)	-0.0171225	6.64176	-0.480105	0.632686	0.995408	-0.47795
RNAseq	Whole Blood	Baseline	gene2857 (GPR34)	-0.0866449	2.06752	-0.480522	0.632705	0.995408	-0.477923
RNAseq	Whole Blood	Baseline	gene9984 (THOC1)	0.0204863	4.53164	0.479133	0.632757	0.995408	0.47785
RNAseq	Whole Blood	Baseline	gene27161 (AGO2)	0.0232979	7.32669	0.479877	0.632883	0.995408	0.477674
RNAseq	Whole Blood	Baseline	gene55644 (OSGEP)	-0.0271352	5.22862	-0.480008	0.632906	0.995408	-0.477641
RNAseq	Whole Blood	Baseline	gene412 (STS)	-0.0380812	4.04771	-0.479765	0.632915	0.995408	-0.477628
RNAseq	Whole Blood	Baseline	gene10554 (AGPAT1)	-0.0313086	4.74007	-0.47998	0.63296	0.995408	-0.477565
RNAseq	Whole Blood	Baseline	gene100534595 (HNRNPUL2-BSCL2)	-0.0106301	8.30691	-0.479382	0.632977	0.995408	-0.477541
RNAseq	Whole Blood	Baseline	gene405 (ARNT)	0.0191574	6.59385	0.479718	0.632988	0.995408	0.477526
RNAseq	Whole Blood	Baseline	gene5153 (PDE1B)	0.0539562	3.3525	0.479864	0.633059	0.995408	0.477425
RNAseq	Whole Blood	Baseline	gene53917 (RAB24)	-0.0277987	7.50809	-0.479563	0.633068	0.995408	-0.477413
RNAseq	Whole Blood	Baseline	gene147947 (ZNF542P)	-0.0571828	3.48489	-0.4799	0.633092	0.995408	-0.47738
RNAseq	Whole Blood	Baseline	gene6443 (SGCB)	0.0487346	2.07591	0.47893	0.633563	0.995408	0.476718
RNAseq	Whole Blood	Baseline	gene2033 (EP300)	0.0175959	8.61869	0.478093	0.63364	0.995408	0.47661
RNAseq	Whole Blood	Baseline	gene5713 (PSMD7)	-0.0151554	5.86188	-0.478341	0.63366	0.995408	-0.476582
RNAseq	Whole Blood	Baseline	gene540 (ATP7B)	0.063943	1.55764	0.478444	0.633819	0.995408	0.476358
RNAseq	Whole Blood	Baseline	gene10236 (HNRNPR)	-0.0140835	7.07506	-0.477351	0.634113	0.995408	-0.475945
RNAseq	Whole Blood	Baseline	gene10423 (CDIPT)	-0.0149809	6.70357	-0.4776	0.634199	0.995408	-0.475825
RNAseq	Whole Blood	Baseline	gene399818 (EEF1AKMT2)	-0.0313467	3.37777	-0.477522	0.634276	0.995408	-0.475717
RNAseq	Whole Blood	Baseline	gene6489 (ST8SIA1)	0.0731546	2.09451	0.477987	0.634338	0.995408	0.47563
RNAseq	Whole Blood	Baseline	gene6602 (SMARCD1)	0.0112295	6.13595	0.476778	0.63452	0.995408	0.475375
RNAseq	Whole Blood	Baseline	gene220594 (USP32P2)	-0.335329	1.87225	-0.477932	0.634821	0.995408	-0.474952
RNAseq	Whole Blood	Baseline	gene3595 (IL12RB2)	-0.108165	2.78918	-0.477635	0.634851	0.995408	-0.47491
RNAseq	Whole Blood	Baseline	gene26268 (FBXO9)	0.0505642	6.72485	0.477426	0.634876	0.995408	0.474875
RNAseq	Whole Blood	Baseline	gene79716 (NPEPL1)	0.021807	6.81294	0.476757	0.634944	0.995408	0.47478
RNAseq	Whole Blood	Baseline	gene23145 (SSPO)	-0.0556987	2.3976	-0.476759	0.635057	0.995408	-0.474622
RNAseq	Whole Blood	Baseline	gene65005 (MRPL9)	-0.0153267	4.99367	-0.475945	0.635082	0.995408	-0.474586
RNAseq	Whole Blood	Baseline	gene6982 (TRGV8)	0.09349	1.50991	0.476801	0.635163	0.995408	0.474473
RNAseq	Whole Blood	Baseline	gene9270 (ITGB1BP1)	-0.0309036	5.12798	-0.476834	0.635286	0.995408	-0.4743
RNAseq	Whole Blood	Baseline	gene283888 (IL21R-AS1)	0.140887	-2.0067	0.475637	0.635493	0.995408	0.47401
RNAseq	Whole Blood	Baseline	gene114823 (LENG8)	0.0294684	7.51896	0.476187	0.635506	0.995408	0.473991
RNAseq	Whole Blood	Baseline	gene55095 (SAMD4B)	0.0175432	6.75305	0.475868	0.63552	0.995408	0.473972
RNAseq	Whole Blood	Baseline	gene284443 (ZNF493)	0.0523619	3.95282	0.476196	0.635532	0.995408	0.473955
RNAseq	Whole Blood	Baseline	gene8536 (CAMK1)	-0.0609865	5.08298	-0.47639	0.635566	0.995408	-0.473907
RNAseq	Whole Blood	Baseline	gene28986 (MAGEH1)	0.0268981	3.60371	0.475577	0.635596	0.995408	0.473865
RNAseq	Whole Blood	Baseline	gene7754 (ZNF204P)	0.0486153	2.49371	0.475622	0.635869	0.995408	0.473482
RNAseq	Whole Blood	Baseline	gene693196 (MIR611)	-0.0253837	3.45555	-0.47468	0.635897	0.995408	-0.473443
RNAseq	Whole Blood	Baseline	gene10749 (KIF1C)	0.0193205	6.17605	0.475307	0.635941	0.995408	0.473382
RNAseq	Whole Blood	Baseline	gene51324 (SPG21)	-0.0205476	6.7317	-0.475547	0.635949	0.995408	-0.47337
RNAseq	Whole Blood	Baseline	gene10550 (ARL6IP5)	-0.0162016	7.49911	-0.475307	0.63598	0.995408	-0.473327
RNAseq	Whole Blood	Baseline	gene25777 (SUN2)	0.0144922	9.80274	0.475275	0.636059	0.995408	0.473216
RNAseq	Whole Blood	Baseline	gene10062 (NR1H3)	-0.0459426	2.43738	-0.475204	0.636096	0.995408	-0.473165
RNAseq	Whole Blood	Baseline	gene339366 (ADAMTSL5)	0.0657608	1.42995	0.475322	0.636113	0.995408	0.473141
RNAseq	Whole Blood	Baseline	gene7423 (VEGFB)	-0.0220804	4.78707	-0.474859	0.63612	0.995408	-0.47313
RNAseq	Whole Blood	Baseline	gene53637 (S1PR5)	-0.0798234	6.08322	-0.475393	0.636251	0.995408	-0.472948
RNAseq	Whole Blood	Baseline	gene221477 (C6orf89)	-0.00949038	7.20555	-0.474422	0.636339	0.995408	-0.472823
RNAseq	Whole Blood	Baseline	gene122402 (TDRD9)	0.109318	2.95676	0.475391	0.636476	0.995408	0.472632
RNAseq	Whole Blood	Baseline	gene84817 (TXNDC17)	0.0243688	3.72218	0.474032	0.636482	0.995408	0.472623
RNAseq	Whole Blood	Baseline	gene6230 (RPS25)	-0.0275607	9.43111	-0.474776	0.636491	0.995408	-0.472611
RNAseq	Whole Blood	Baseline	gene28908 (IGKV4-1)	0.0981143	4.58819	0.474472	0.636536	0.995408	0.472547
RNAseq	Whole Blood	Baseline	gene10172 (ZNF256)	-0.0348501	2.60847	-0.474238	0.636616	0.995408	-0.472435
RNAseq	Whole Blood	Baseline	gene84895 (MIGA2)	0.0204281	5.21298	0.474043	0.636776	0.995408	0.472212
RNAseq	Whole Blood	Baseline	gene10498 (CARM1)	0.0594289	6.64928	0.474494	0.636935	0.995408	0.471989
RNAseq	Whole Blood	Baseline	gene5048 (PAFAH1B1)	-0.0112931	7.44246	-0.473891	0.636944	0.995408	-0.471976
RNAseq	Whole Blood	Baseline	gene7587 (ZNF37A)	0.0216745	4.91442	0.473349	0.637155	0.995408	0.471681
RNAseq	Whole Blood	Baseline	gene51650 (MRPS33)	-0.0290805	3.37506	-0.473001	0.637161	0.995408	-0.471672
RNAseq	Whole Blood	Baseline	gene9219 (MTA2)	0.0142347	7.42229	0.473451	0.637338	0.995408	0.471424
RNAseq	Whole Blood	Baseline	gene55276 (PGM2)	0.0249376	5.58185	0.473412	0.637423	0.995408	0.471305
RNAseq	Whole Blood	Baseline	gene54997 (TESC)	0.0899339	6.72783	0.473732	0.637545	0.995408	0.471134
RNAseq	Whole Blood	Baseline	gene8500 (PPFIA1)	0.0217037	6.28803	0.473238	0.637602	0.995408	0.471054
RNAseq	Whole Blood	Baseline	gene5691 (PSMB3)	-0.0193632	6.33169	-0.472682	0.637689	0.995408	-0.470932
RNAseq	Whole Blood	Baseline	gene8418 (CMAHP)	0.0457598	3.63331	0.472847	0.638059	0.995408	0.470414
RNAseq	Whole Blood	Baseline	gene7128 (TNFAIP3)	-0.0310505	6.77234	-0.471636	0.638451	0.995408	-0.469865
RNAseq	Whole Blood	Baseline	gene23609 (MKRN2)	-0.0163753	4.93417	-0.471297	0.638565	0.995408	-0.469706
RNAseq	Whole Blood	Baseline	gene3728 (JUP)	-0.163957	5.501	-0.47239	0.638668	0.995408	-0.469562
RNAseq	Whole Blood	Baseline	gene64393 (ZMAT3)	0.0238806	5.01235	0.471194	0.638689	0.995408	0.469532
RNAseq	Whole Blood	Baseline	gene27314 (RAB30)	-0.0375968	4.11905	-0.471804	0.638699	0.995408	-0.469518
RNAseq	Whole Blood	Baseline	gene51170 (HSD17B11)	-0.0218892	7.09995	-0.471697	0.63873	0.995408	-0.469476
RNAseq	Whole Blood	Baseline	gene3127 (HLA-DRB5)	-0.429174	5.28282	-0.472008	0.638987	0.995408	-0.469116
RNAseq	Whole Blood	Baseline	gene388341 (LRRC75A)	0.0587734	3.44167	0.4711	0.639042	0.995408	0.469038
RNAseq	Whole Blood	Baseline	gene619383 (SCARNA9)	0.0604237	2.72971	0.470528	0.639069	0.995408	0.469
RNAseq	Whole Blood	Baseline	gene221421 (RSPH9)	0.0991675	-0.615294	0.469983	0.639301	0.995408	0.468676
RNAseq	Whole Blood	Baseline	gene2821 (GPI)	-0.0209254	7.13812	-0.470896	0.639311	0.995408	-0.468662
RNAseq	Whole Blood	Baseline	gene153090 (DAB2IP)	-0.140689	0.846203	-0.470967	0.639469	0.995408	-0.468442
RNAseq	Whole Blood	Baseline	gene3485 (IGFBP2)	-0.19386	-0.0515279	-0.470797	0.639639	0.995408	-0.468204
RNAseq	Whole Blood	Baseline	gene11235 (PDCD10)	0.0192958	5.28247	0.469592	0.639691	0.995408	0.468131
RNAseq	Whole Blood	Baseline	gene83464 (APH1B)	-0.025525	4.89675	-0.469888	0.639947	0.995408	-0.467773
RNAseq	Whole Blood	Baseline	gene57157 (PHTF2)	0.0256467	4.624	0.469455	0.640062	0.995408	0.467612
RNAseq	Whole Blood	Baseline	gene414152 (C10orf105)	0.0585405	4.49277	0.470045	0.640111	0.995408	0.467543
RNAseq	Whole Blood	Baseline	gene27148 (STK36)	0.0308891	3.69088	0.469188	0.640176	0.995408	0.467452
RNAseq	Whole Blood	Baseline	gene57585 (CRAMP1)	-0.0205081	5.87112	-0.46921	0.64032	0.995408	-0.467252
RNAseq	Whole Blood	Baseline	gene26003 (GORASP2)	-0.0158397	6.23401	-0.468791	0.640419	0.995408	-0.467113
RNAseq	Whole Blood	Baseline	gene219931 (TPCN2)	-0.0365101	5.6075	-0.469457	0.640497	0.995408	-0.467004
RNAseq	Whole Blood	Baseline	gene2352 (FOLR3)	-0.202503	4.4148	-0.46975	0.640541	0.995408	-0.466942
RNAseq	Whole Blood	Baseline	gene79144 (PPDPF)	-0.0582523	7.60773	-0.469506	0.640556	0.995408	-0.466922
RNAseq	Whole Blood	Baseline	gene1938 (EEF2)	-0.0204014	11.6062	-0.468874	0.640602	0.995408	-0.466857
RNAseq	Whole Blood	Baseline	gene2734 (GLG1)	-0.0137995	8.41046	-0.468974	0.64061	0.995408	-0.466846
RNAseq	Whole Blood	Baseline	gene84549 (MAK16)	-0.019736	4.11367	-0.468111	0.640648	0.995408	-0.466793
RNAseq	Whole Blood	Baseline	gene834 (CASP1)	-0.0299668	7.90493	-0.46889	0.640651	0.995408	-0.466789
RNAseq	Whole Blood	Baseline	gene8893 (EIF2B5)	0.0137006	5.88806	0.46841	0.640662	0.995408	0.466773
RNAseq	Whole Blood	Baseline	gene100130992 (LOC100130992)	-0.0647526	0.280334	-0.468091	0.640898	0.995408	-0.466444
RNAseq	Whole Blood	Baseline	gene64411 (ARAP3)	-0.0343591	7.52385	-0.46862	0.641087	0.995408	-0.46618
RNAseq	Whole Blood	Baseline	gene717 (C2)	-0.113411	1.98723	-0.467767	0.64121	0.995408	-0.466007
RNAseq	Whole Blood	Baseline	gene374 (AREG)	-0.209082	-1.05075	-0.467735	0.641233	0.995408	-0.465975
RNAseq	Whole Blood	Baseline	gene6708 (SPTA1)	-0.077918	2.7446	-0.46822	0.641327	0.995408	-0.465844
RNAseq	Whole Blood	Baseline	gene11178 (LZTS1)	-0.141855	0.0834216	-0.468084	0.641492	0.995408	-0.465614
RNAseq	Whole Blood	Baseline	gene8793 (TNFRSF10D)	0.0420559	3.45258	0.467616	0.641614	0.995408	0.465444
RNAseq	Whole Blood	Baseline	gene126695 (KDF1)	0.0577954	0.567348	0.46657	0.64179	0.995408	0.465197
RNAseq	Whole Blood	Baseline	gene59339 (PLEKHA2)	-0.0173552	7.37506	-0.466945	0.641946	0.995408	-0.46498
RNAseq	Whole Blood	Baseline	gene5116 (PCNT)	0.0163633	6.39194	0.466653	0.642027	0.995408	0.464867
RNAseq	Whole Blood	Baseline	gene440345 (NPIPB4)	0.0570108	5.56968	0.467174	0.642161	0.995408	0.464679
RNAseq	Whole Blood	Baseline	gene3382 (ICA1)	-0.0419858	1.76648	-0.466129	0.642165	0.995408	-0.464674
RNAseq	Whole Blood	Baseline	gene7784 (ZP3)	0.0872834	1.3725	0.466853	0.642305	0.995408	0.464478
RNAseq	Whole Blood	Baseline	gene9720 (CCDC144A)	0.29752	-0.8977	0.467086	0.642381	0.995408	0.464373
RNAseq	Whole Blood	Baseline	gene64083 (GOLPH3)	0.011881	6.4158	0.465844	0.642406	0.995408	0.464337
RNAseq	Whole Blood	Baseline	gene4306 (NR3C2)	0.0364776	3.87469	0.466376	0.642482	0.995408	0.464232
RNAseq	Whole Blood	Baseline	gene90488 (TMEM263)	0.0334268	3.93059	0.465988	0.642543	0.995408	0.464146
RNAseq	Whole Blood	Baseline	gene29 (ABR)	-0.0158529	6.60683	-0.466154	0.64256	0.995408	-0.464122
RNAseq	Whole Blood	Baseline	gene9324 (HMGN3)	-0.0211351	5.23048	-0.465686	0.642645	0.995408	-0.464004
RNAseq	Whole Blood	Baseline	gene54947 (LPCAT2)	-0.0296819	6.38449	-0.4658	0.642689	0.995408	-0.463942
RNAseq	Whole Blood	Baseline	gene9351 (SLC9A3R2)	0.048799	1.87428	0.465556	0.642761	0.995408	0.463842
RNAseq	Whole Blood	Baseline	gene8467 (SMARCA5)	-0.0109923	7.26967	-0.465377	0.642845	0.995408	-0.463725
RNAseq	Whole Blood	Baseline	gene101410538 (MMP24OS)	-0.0296722	6.14946	-0.465777	0.642917	0.995408	-0.463625
RNAseq	Whole Blood	Baseline	gene5300 (PIN1)	0.0183453	5.35691	0.465093	0.643067	0.995408	0.463415
RNAseq	Whole Blood	Baseline	gene3098 (HK1)	-0.0242709	8.16655	-0.465203	0.643347	0.995408	-0.463024
RNAseq	Whole Blood	Baseline	gene27151 (CPAMD8)	-0.0896755	3.51614	-0.465374	0.643561	0.995408	-0.462725
RNAseq	Whole Blood	Baseline	gene3115 (HLA-DPB1)	-0.0703486	7.65708	-0.465206	0.643666	0.995408	-0.462579
RNAseq	Whole Blood	Baseline	gene9531 (BAG3)	0.0366797	4.38779	0.464635	0.643727	0.995408	0.462494
RNAseq	Whole Blood	Baseline	gene5644 (PRSS1)	0.0629458	2.194	0.464754	0.643769	0.995408	0.462435
RNAseq	Whole Blood	Baseline	gene4818 (NKG7)	-0.0735489	7.78515	-0.464399	0.644094	0.995408	-0.461982
RNAseq	Whole Blood	Baseline	gene387104 (SOGA3)	-0.0734645	1.56063	-0.464075	0.644139	0.995408	-0.46192
RNAseq	Whole Blood	Baseline	gene51314 (NME8)	-0.0640465	2.80154	-0.463714	0.644288	0.995408	-0.461712
RNAseq	Whole Blood	Baseline	gene54986 (ULK4)	0.0566392	2.78157	0.463941	0.644325	0.995408	0.46166
RNAseq	Whole Blood	Baseline	gene3566 (IL4R)	0.0477727	8.0768	0.463882	0.644539	0.995408	0.461362
RNAseq	Whole Blood	Baseline	gene435 (ASL)	-0.0295774	4.50107	-0.463458	0.644587	0.995408	-0.461294
RNAseq	Whole Blood	Baseline	gene129790 (NA)	-0.094732	0.469783	-0.463352	0.644614	0.995408	-0.461257
RNAseq	Whole Blood	Baseline	gene137835 (TMEM71)	0.0254058	7.01912	0.462613	0.64503	0.995408	0.460678
RNAseq	Whole Blood	Baseline	gene7706 (TRIM25)	-0.0278112	8.09708	-0.462579	0.645078	0.995408	-0.46061
RNAseq	Whole Blood	Baseline	gene1432 (MAPK14)	-0.0247743	7.56689	-0.462718	0.64511	0.995408	-0.460566
RNAseq	Whole Blood	Baseline	gene4000 (LMNA)	-0.0703839	5.28007	-0.463149	0.645114	0.995408	-0.46056
RNAseq	Whole Blood	Baseline	gene54941 (RNF125)	-0.0201883	5.9824	-0.462472	0.64521	0.995408	-0.460427
RNAseq	Whole Blood	Baseline	gene3336 (HSPE1)	-0.0208471	4.87996	-0.461183	0.64549	0.995408	-0.460037
RNAseq	Whole Blood	Baseline	gene53635 (PTOV1)	0.021251	6.18215	0.461924	0.645513	0.995408	0.460005
RNAseq	Whole Blood	Baseline	gene9562 (MINPP1)	-0.0283106	3.15854	-0.461236	0.645617	0.995408	-0.459859
RNAseq	Whole Blood	Baseline	gene101928465 (LOC101928465)	0.0310003	3.78674	0.461677	0.645656	0.995408	0.459805
RNAseq	Whole Blood	Baseline	gene54904 (NSD3)	0.0154616	7.52766	0.461696	0.64568	0.995408	0.459772
RNAseq	Whole Blood	Baseline	gene4923 (NTSR1)	0.193401	1.13662	0.462385	0.645682	0.995408	0.459769
RNAseq	Whole Blood	Baseline	gene100873962 (LINC00278)	0.0908423	-2.05454	0.460028	0.645844	0.995408	0.459543
RNAseq	Whole Blood	Baseline	gene4162 (MCAM)	-0.109738	-0.996261	-0.461099	0.645925	0.995408	-0.45943
RNAseq	Whole Blood	Baseline	gene57698 (SHTN1)	-0.0679718	4.85882	-0.461189	0.646358	0.995408	-0.458828
RNAseq	Whole Blood	Baseline	gene55568 (GALNT10)	-0.0225437	6.33022	-0.461012	0.646375	0.995408	-0.458804
RNAseq	Whole Blood	Baseline	gene28558 (TRBV29-1)	0.0621958	2.18864	0.460781	0.646602	0.995408	0.458488
RNAseq	Whole Blood	Baseline	gene10466 (COG5)	-0.0394173	5.16627	-0.460987	0.64661	0.995408	-0.458477
RNAseq	Whole Blood	Baseline	gene2237 (FEN1)	-0.025688	3.62851	-0.45999	0.646614	0.995408	-0.458472
RNAseq	Whole Blood	Baseline	gene6974 (TRGV2)	0.162979	0.909303	0.461067	0.646619	0.995408	0.458464
RNAseq	Whole Blood	Baseline	gene6513 (SLC2A1)	-0.0299623	5.83449	-0.460575	0.646675	0.995408	-0.458387
RNAseq	Whole Blood	Baseline	gene285362 (SUMF1)	-0.0363369	4.89239	-0.460751	0.646695	0.995408	-0.458359
RNAseq	Whole Blood	Baseline	gene7078 (TIMP3)	0.197332	-1.83037	0.460129	0.646714	0.995408	0.458332
RNAseq	Whole Blood	Baseline	gene8515 (ITGA10)	-0.0515859	1.72971	-0.459793	0.646886	0.995408	-0.458093
RNAseq	Whole Blood	Baseline	gene6837 (MED22)	-0.0214806	5.8191	-0.459883	0.647153	0.995408	-0.457722
RNAseq	Whole Blood	Baseline	gene79037 (PVRIG)	0.0344641	5.53088	0.460101	0.647161	0.995408	0.45771
RNAseq	Whole Blood	Baseline	gene113612 (CYP2U1)	-0.0283074	3.32481	-0.459288	0.647185	0.995408	-0.457676
RNAseq	Whole Blood	Baseline	gene9919 (SEC16A)	0.0149697	7.93306	0.459444	0.647287	0.995408	0.457534
RNAseq	Whole Blood	Baseline	gene23762 (OSBP2)	-0.112899	5.72494	-0.460078	0.647303	0.995408	-0.457512
RNAseq	Whole Blood	Baseline	gene440574 (MICOS10)	-0.023597	4.64399	-0.459095	0.647409	0.995408	-0.457364
RNAseq	Whole Blood	Baseline	gene55607 (PPP1R9A)	-0.116768	0.0619167	-0.459523	0.647413	0.995408	-0.457359
RNAseq	Whole Blood	Baseline	gene58190 (CTDSP1)	0.0127568	8.34893	0.459138	0.647531	0.995408	0.457195
RNAseq	Whole Blood	Baseline	gene4208 (MEF2C)	-0.0314186	6.25002	-0.459447	0.647556	0.995408	-0.45716
RNAseq	Whole Blood	Baseline	gene6396 (SEC13)	-0.0155324	6.11465	-0.45893	0.647607	0.995408	-0.457089
RNAseq	Whole Blood	Baseline	gene1337 (COX6A1)	0.0179987	5.98684	0.458922	0.647683	0.995408	0.456984
RNAseq	Whole Blood	Baseline	gene56985 (ADPRM)	0.032519	3.19592	0.458757	0.64771	0.995408	0.456946
RNAseq	Whole Blood	Baseline	gene1519 (CTSO)	-0.0345897	3.73761	-0.458511	0.647855	0.995408	-0.456744
RNAseq	Whole Blood	Baseline	gene81631 (MAP1LC3B)	-0.0188664	7.13589	-0.458942	0.647886	0.995408	-0.456701
RNAseq	Whole Blood	Baseline	gene8681 (JMJD7-PLA2G4B)	0.0260654	5.69263	0.458181	0.648219	0.995408	0.456238
RNAseq	Whole Blood	Baseline	gene3658 (IREB2)	-0.0172899	6.10197	-0.457815	0.648354	0.995408	-0.45605
RNAseq	Whole Blood	Baseline	gene10226 (PLIN3)	-0.0183469	6.68337	-0.457923	0.648408	0.995408	-0.455974
RNAseq	Whole Blood	Baseline	gene100131067 (CKMT2-AS1)	-0.0561137	2.40641	-0.458296	0.648533	0.995408	-0.455802
RNAseq	Whole Blood	Baseline	gene64761 (PARP12)	0.0587331	6.15327	0.458154	0.648566	0.995408	0.455755
RNAseq	Whole Blood	Baseline	gene5170 (PDPK1)	0.0145289	6.91278	0.457193	0.6486	0.995408	0.455708
RNAseq	Whole Blood	Baseline	gene23379 (ICE1)	0.0128638	6.29256	0.456711	0.648683	0.995408	0.455593
RNAseq	Whole Blood	Baseline	gene57110 (PLAAT1)	-0.125845	-0.515417	-0.457597	0.648757	0.995408	-0.45549
RNAseq	Whole Blood	Baseline	gene115509 (ZNF689)	-0.0196042	4.44027	-0.456873	0.648895	0.995408	-0.455298
RNAseq	Whole Blood	Baseline	gene51074 (APIP)	-0.0319482	3.86535	-0.457272	0.648911	0.995408	-0.455276
RNAseq	Whole Blood	Baseline	gene8632 (DNAH17)	-0.125968	-0.46585	-0.457136	0.649026	0.995408	-0.455116
RNAseq	Whole Blood	Baseline	gene162972 (ZNF550)	0.0286528	3.78951	0.456872	0.649049	0.995408	0.455084
RNAseq	Whole Blood	Baseline	gene57649 (PHF12)	0.0155742	7.50814	0.456709	0.649069	0.995408	0.455056
RNAseq	Whole Blood	Baseline	gene440311 (LOC440311)	0.0784275	0.497755	0.456601	0.649239	0.995408	0.45482
RNAseq	Whole Blood	Baseline	gene165530 (CLEC4F)	0.341163	0.443432	0.456946	0.64965	0.995408	0.454248
RNAseq	Whole Blood	Baseline	gene9592 (IER2)	0.0221705	7.70747	0.456226	0.649693	0.995408	0.454189
RNAseq	Whole Blood	Baseline	gene137797 (LYPD2)	-0.188735	1.06135	-0.456645	0.64978	0.995408	-0.454068
RNAseq	Whole Blood	Baseline	gene54555 (DDX49)	0.0179166	5.16751	0.455522	0.649963	0.995408	0.453814
RNAseq	Whole Blood	Baseline	gene55341 (LSG1)	-0.0286181	5.44263	-0.455956	0.650007	0.995408	-0.453753
RNAseq	Whole Blood	Baseline	gene1540 (CYLD)	0.0158844	8.05498	0.455554	0.650021	0.995408	0.453733
RNAseq	Whole Blood	Baseline	gene256536 (TCERG1L)	0.166994	-3.63822	0.455064	0.650048	0.995408	0.453695
RNAseq	Whole Blood	Baseline	gene92170 (MTG1)	0.0326149	4.29143	0.455462	0.650245	0.995408	0.453422
RNAseq	Whole Blood	Baseline	gene284325 (C19orf54)	0.0291746	3.96823	0.455249	0.650251	0.995408	0.453414
RNAseq	Whole Blood	Baseline	gene9940 (DLEC1)	0.043542	2.67795	0.454824	0.650503	0.995408	0.453063
RNAseq	Whole Blood	Baseline	gene3241 (HPCAL1)	0.019658	6.67115	0.455057	0.650585	0.995408	0.45295
RNAseq	Whole Blood	Baseline	gene5334 (PLCL1)	-0.0611709	3.70273	-0.455358	0.650598	0.995408	-0.452931
RNAseq	Whole Blood	Baseline	gene64428 (CIAO3)	0.0338767	4.45642	0.455023	0.650654	0.995408	0.452854
RNAseq	Whole Blood	Baseline	gene10483 (SEC23B)	-0.0168181	6.00941	-0.454842	0.650724	0.995408	-0.452756
RNAseq	Whole Blood	Baseline	gene100631383 (FAM47E-STBD1)	0.0601833	2.04786	0.454668	0.650924	0.995408	0.452479
RNAseq	Whole Blood	Baseline	gene79631 (EFL1)	-0.0170457	4.49933	-0.453513	0.651065	0.995408	-0.452283
RNAseq	Whole Blood	Baseline	gene55094 (GPATCH1)	-0.024016	4.18627	-0.453894	0.651155	0.995408	-0.452158
RNAseq	Whole Blood	Baseline	gene84527 (ZNF559)	-0.0380775	4.14012	-0.454402	0.651196	0.995408	-0.452102
RNAseq	Whole Blood	Baseline	gene9840 (TESPA1)	0.0312938	6.74213	0.454315	0.651234	0.995408	0.452048
RNAseq	Whole Blood	Baseline	gene3569 (IL6)	-0.141585	-2.08335	-0.453416	0.651283	0.995408	-0.451981
RNAseq	Whole Blood	Baseline	gene8120 (AP3B2)	0.225923	-0.675029	0.454461	0.651314	0.995408	0.451937
RNAseq	Whole Blood	Baseline	gene112479 (ERI2)	0.0403124	1.31837	0.452863	0.6514	0.995408	0.451818
RNAseq	Whole Blood	Baseline	gene5929 (RBBP5)	0.0129931	5.64599	0.453035	0.65146	0.995408	0.451735
RNAseq	Whole Blood	Baseline	gene51765 (STK26)	0.0188165	5.66638	0.453425	0.651535	0.995408	0.451631
RNAseq	Whole Blood	Baseline	gene94134 (ARHGAP12)	0.0222159	4.33501	0.453023	0.651661	0.995408	0.451456
RNAseq	Whole Blood	Baseline	gene285965 (EPHA1-AS1)	0.0972079	1.84356	0.453957	0.651691	0.995408	0.451414
RNAseq	Whole Blood	Baseline	gene4298 (MLLT1)	-0.0156937	6.96011	-0.453343	0.651702	0.995408	-0.451399
RNAseq	Whole Blood	Baseline	gene80008 (TMEM156)	0.0435402	3.77908	0.453356	0.651926	0.995408	0.451089
RNAseq	Whole Blood	Baseline	gene56270 (WDR45B)	-0.0153678	6.1843	-0.452982	0.651978	0.995408	-0.451017
RNAseq	Whole Blood	Baseline	gene101927156 (LINC01934)	0.045718	1.42838	0.452422	0.65202	0.995408	0.450958
RNAseq	Whole Blood	Baseline	gene1310 (COL19A1)	-0.086161	2.20444	-0.453314	0.652117	0.995408	-0.450823
RNAseq	Whole Blood	Baseline	gene9628 (RGS6)	-0.0662795	2.97095	-0.452935	0.652258	0.995408	-0.450627
RNAseq	Whole Blood	Baseline	gene340554 (ZC3H12B)	0.0434032	1.54431	0.452009	0.652321	0.995408	0.45054
RNAseq	Whole Blood	Baseline	gene2938 (GSTA1)	0.229754	-2.90013	0.452403	0.652458	0.995408	0.45035
RNAseq	Whole Blood	Baseline	gene11079 (RER1)	0.0120599	7.23264	0.452012	0.652524	0.995408	0.450259
RNAseq	Whole Blood	Baseline	gene8444 (DYRK3)	0.0698422	0.507444	0.451503	0.652709	0.995408	0.450002
RNAseq	Whole Blood	Baseline	gene29907 (SNX15)	-0.0229348	4.99507	-0.451959	0.652739	0.995408	-0.449961
RNAseq	Whole Blood	Baseline	gene755 (CFAP410)	-0.0387963	4.66111	-0.451962	0.652874	0.995408	-0.449773
RNAseq	Whole Blood	Baseline	gene138948 (DBH-AS1)	-0.0793874	1.74524	-0.451871	0.653048	0.995408	-0.449532
RNAseq	Whole Blood	Baseline	gene57480 (PLEKHG1)	-0.0791474	3.01015	-0.451758	0.653181	0.995408	-0.449347
RNAseq	Whole Blood	Baseline	gene143384 (CACUL1)	-0.0144515	6.47052	-0.450748	0.653245	0.995408	-0.449259
RNAseq	Whole Blood	Baseline	gene56922 (MCCC1)	-0.0213683	4.28508	-0.450977	0.65325	0.995408	-0.449252
RNAseq	Whole Blood	Baseline	gene1663 (DDX11)	-0.134175	4.59754	-0.451893	0.653282	0.995408	-0.449207
RNAseq	Whole Blood	Baseline	gene286336 (FAM78A)	0.013389	7.93482	0.450956	0.65332	0.995408	0.449155
RNAseq	Whole Blood	Baseline	gene100996664 (LOC100996664)	-0.0895797	-0.442867	-0.45069	0.653324	0.995408	-0.44915
RNAseq	Whole Blood	Baseline	gene57107 (PDSS2)	-0.02332	3.26179	-0.450003	0.653628	0.995408	-0.448727
RNAseq	Whole Blood	Baseline	gene87769 (GGACT)	0.0532422	2.43294	0.450573	0.653711	0.995408	0.448613
RNAseq	Whole Blood	Baseline	gene100506548 (NA)	-0.0257372	4.72975	-0.4505	0.653797	0.995408	-0.448493
RNAseq	Whole Blood	Baseline	gene1537 (CYC1)	-0.0197245	5.46902	-0.450194	0.653861	0.995408	-0.448405
RNAseq	Whole Blood	Baseline	gene348180 (CTU2)	0.0286981	3.28558	0.45011	0.653924	0.995408	0.448318
RNAseq	Whole Blood	Baseline	gene26511 (CHIC2)	-0.0212644	4.76154	-0.449904	0.653943	0.995408	-0.448292
RNAseq	Whole Blood	Baseline	gene161497 (STRC)	-0.102357	-1.04128	-0.449412	0.654029	0.995408	-0.448172
RNAseq	Whole Blood	Baseline	gene388272 (C16orf87)	-0.027507	2.14909	-0.448544	0.654411	0.995408	-0.447643
RNAseq	Whole Blood	Baseline	gene140 (ADORA3)	-0.106106	2.44947	-0.449731	0.654458	0.995408	-0.447578
RNAseq	Whole Blood	Baseline	gene79663 (HSPBAP1)	0.0338248	5.1139	0.449573	0.654623	0.995408	0.447349
RNAseq	Whole Blood	Baseline	gene7757 (ZNF208)	-0.0913134	1.24467	-0.449391	0.654748	0.995408	-0.447176
RNAseq	Whole Blood	Baseline	gene79680 (RTL10)	-0.0236362	4.78722	-0.449108	0.654791	0.995408	-0.447117
RNAseq	Whole Blood	Baseline	gene9121 (SLC16A5)	0.0255968	5.79786	0.449114	0.654811	0.995408	0.447089
RNAseq	Whole Blood	Baseline	gene151888 (BTLA)	-0.046646	4.22397	-0.449331	0.654896	0.995408	-0.446971
RNAseq	Whole Blood	Baseline	gene7083 (TK1)	0.0726036	0.959409	0.448075	0.655146	0.995408	0.446625
RNAseq	Whole Blood	Baseline	gene6256 (RXRA)	-0.0180285	8.81623	-0.448464	0.655332	0.995408	-0.446367
RNAseq	Whole Blood	Baseline	gene57456 (KIAA1143)	0.0171063	5.38641	0.447965	0.65544	0.995408	0.446217
RNAseq	Whole Blood	Baseline	gene57448 (BIRC6)	0.0191471	7.69839	0.447717	0.655445	0.995408	0.44621
RNAseq	Whole Blood	Baseline	gene9524 (TECR)	0.0146467	5.90428	0.44779	0.655526	0.995408	0.446098
RNAseq	Whole Blood	Baseline	gene147694 (ZNF548)	0.0301889	4.44086	0.447908	0.655579	0.995408	0.446025
RNAseq	Whole Blood	Baseline	gene3556 (IL1RAP)	0.0479051	5.98228	0.448258	0.655598	0.995408	0.445999
RNAseq	Whole Blood	Baseline	gene2077 (ERF)	0.0220687	6.27853	0.447667	0.655603	0.995408	0.445993
RNAseq	Whole Blood	Baseline	gene80124 (VCPIP1)	0.0206477	6.39519	0.447455	0.65577	0.995408	0.445761
RNAseq	Whole Blood	Baseline	gene6617 (SNAPC1)	-0.0479044	2.78921	-0.447748	0.65583	0.995408	-0.445678
RNAseq	Whole Blood	Baseline	gene259282 (BOD1L1)	0.01702	8.80859	0.447194	0.655856	0.995408	0.445642
RNAseq	Whole Blood	Baseline	gene5360 (PLTP)	-0.0621064	1.34796	-0.447356	0.655905	0.995408	-0.445575
RNAseq	Whole Blood	Baseline	gene51148 (CERCAM)	-0.116973	1.60954	-0.447861	0.65592	0.995408	-0.445554
RNAseq	Whole Blood	Baseline	gene28584 (TRBV10-2)	0.128973	-0.810455	0.447716	0.655954	0.995408	0.445506
RNAseq	Whole Blood	Baseline	gene10480 (EIF3M)	-0.0200705	6.54211	-0.447093	0.656103	0.995408	-0.445299
RNAseq	Whole Blood	Baseline	gene958 (CD40)	-0.0495809	3.77793	-0.447393	0.656108	0.995408	-0.445293
RNAseq	Whole Blood	Baseline	gene283663 (LINC00926)	-0.0834353	5.68185	-0.447617	0.656225	0.995408	-0.445131
RNAseq	Whole Blood	Baseline	gene66008 (TRAK2)	0.0322419	6.46795	0.447415	0.656237	0.995408	0.445115
RNAseq	Whole Blood	Baseline	gene5079 (PAX5)	-0.0778189	6.12531	-0.447603	0.656255	0.995408	-0.44509
RNAseq	Whole Blood	Baseline	gene100128288 (LOC100128288)	-0.0544063	0.900952	-0.446572	0.656341	0.995408	-0.44497
RNAseq	Whole Blood	Baseline	gene7430 (EZR)	-0.0194955	8.08219	-0.447057	0.656354	0.995408	-0.444952
RNAseq	Whole Blood	Baseline	gene7541 (ZBTB14)	0.0136814	4.89194	0.445818	0.65647	0.995408	0.444792
RNAseq	Whole Blood	Baseline	gene8676 (STX11)	0.0330032	7.34414	0.446371	0.656682	0.995408	0.444498
RNAseq	Whole Blood	Baseline	gene2802 (GOLGA3)	0.0176545	7.11463	0.446264	0.65673	0.995408	0.444432
RNAseq	Whole Blood	Baseline	gene30001 (ERO1A)	-0.0334153	6.57754	-0.446325	0.656904	0.995408	-0.444192
RNAseq	Whole Blood	Baseline	gene7436 (VLDLR)	-0.106739	1.12363	-0.44631	0.657041	0.995408	-0.444003
RNAseq	Whole Blood	Baseline	gene7643 (ZNF90)	0.0664634	0.717441	0.445823	0.657115	0.995408	0.4439
RNAseq	Whole Blood	Baseline	gene387496 (RASL11A)	-0.0703267	1.70719	-0.44609	0.657136	0.995408	-0.443871
RNAseq	Whole Blood	Baseline	gene6452 (SH3BP2)	0.0173257	8.67011	0.445454	0.657412	0.995408	0.443489
RNAseq	Whole Blood	Baseline	gene6622 (SNCA)	-0.107851	7.8786	-0.44583	0.657482	0.995408	-0.443392
RNAseq	Whole Blood	Baseline	gene5654 (HTRA1)	-0.105285	0.102379	-0.445412	0.657495	0.995408	-0.443375
RNAseq	Whole Blood	Baseline	gene26127 (FGFR1OP2)	0.026462	5.97987	0.445519	0.657568	0.995408	0.443273
RNAseq	Whole Blood	Baseline	gene1936 (EEF1D)	-0.018085	8.84037	-0.445296	0.657624	0.995408	-0.443196
RNAseq	Whole Blood	Baseline	gene101929698 (LOC101929698)	0.0936678	1.54936	0.445557	0.657718	0.995408	0.443065
RNAseq	Whole Blood	Baseline	gene4731 (NDUFV3)	-0.0256861	4.76571	-0.444912	0.657826	0.995408	-0.442917
RNAseq	Whole Blood	Baseline	gene566 (AZU1)	0.180679	0.948939	0.445006	0.657939	0.995408	0.44276
RNAseq	Whole Blood	Baseline	gene9252 (RPS6KA5)	-0.024258	5.26046	-0.444452	0.658086	0.995408	-0.442558
RNAseq	Whole Blood	Baseline	gene3615 (IMPDH2)	-0.0189016	6.10332	-0.44434	0.658177	0.995408	-0.442431
RNAseq	Whole Blood	Baseline	gene10316 (NMUR1)	-0.0871877	4.45585	-0.444627	0.658202	0.995408	-0.442397
RNAseq	Whole Blood	Baseline	gene946 (SIGLEC6)	-0.0771383	1.49596	-0.444317	0.658204	0.995408	-0.442395
RNAseq	Whole Blood	Baseline	gene126003 (TRAPPC5)	-0.0325725	5.7608	-0.444407	0.658205	0.995408	-0.442393
RNAseq	Whole Blood	Baseline	gene6193 (RPS5)	-0.0268278	8.26922	-0.444107	0.65826	0.995408	-0.442316
RNAseq	Whole Blood	Baseline	gene6659 (SOX4)	-0.0536903	3.97347	-0.444512	0.658278	0.995408	-0.442292
RNAseq	Whole Blood	Baseline	gene5557 (PRIM1)	0.0242212	2.71946	0.443317	0.658352	0.995408	0.44219
RNAseq	Whole Blood	Baseline	gene2177 (FANCD2)	0.0275643	4.32198	0.443907	0.658452	0.995408	0.442052
RNAseq	Whole Blood	Baseline	gene51167 (CYB5R4)	-0.0157012	6.14804	-0.443402	0.658513	0.995408	-0.441968
RNAseq	Whole Blood	Baseline	gene64420 (SUSD1)	-0.0387848	5.73286	-0.444165	0.658517	0.995408	-0.441962
RNAseq	Whole Blood	Baseline	gene3476 (IGBP1)	-0.0211527	6.13095	-0.443962	0.65867	0.995408	-0.44175
RNAseq	Whole Blood	Baseline	gene11064 (CNTRL)	-0.0177056	7.26134	-0.443387	0.658808	0.995408	-0.44156
RNAseq	Whole Blood	Baseline	gene79132 (DHX58)	0.0575475	4.98735	0.44359	0.658971	0.995408	0.441335
RNAseq	Whole Blood	Baseline	gene1390 (CREM)	0.0431024	3.0509	0.44307	0.658984	0.995408	0.441316
RNAseq	Whole Blood	Baseline	gene100132247 (NPIPB5)	0.0608789	5.66048	0.443742	0.658994	0.995408	0.441303
RNAseq	Whole Blood	Baseline	gene933 (CD22)	-0.080664	6.58571	-0.443683	0.659091	0.995408	-0.441169
RNAseq	Whole Blood	Baseline	gene23670 (CEMIP2)	-0.0292491	7.34801	-0.443251	0.659117	0.995408	-0.441132
RNAseq	Whole Blood	Baseline	gene2537 (IFI6)	-0.134955	6.33183	-0.443508	0.659147	0.995408	-0.441091
RNAseq	Whole Blood	Baseline	gene80119 (PIF1)	0.0922014	0.253805	0.442883	0.659166	0.995408	0.441065
RNAseq	Whole Blood	Baseline	gene387590 (TPTEP1)	-0.0806245	4.18821	-0.44354	0.659166	0.995408	-0.441065
RNAseq	Whole Blood	Baseline	gene284904 (SEC14L4)	-0.14214	0.450621	-0.443131	0.659418	0.995408	-0.440717
RNAseq	Whole Blood	Baseline	gene373156 (GSTK1)	-0.0170483	7.78269	-0.442132	0.659547	0.995408	-0.440538
RNAseq	Whole Blood	Baseline	gene92400 (RBM18)	0.016401	4.34875	0.441902	0.659602	0.995408	0.440462
RNAseq	Whole Blood	Baseline	gene5151 (PDE8A)	-0.0261413	4.65068	-0.44215	0.65963	0.995408	-0.440424
RNAseq	Whole Blood	Baseline	gene4150 (MAZ)	0.0144399	7.76655	0.441995	0.659674	0.995408	0.440364
RNAseq	Whole Blood	Baseline	gene1213 (CLTC)	-0.0156988	8.13393	-0.441866	0.659913	0.995408	-0.440033
RNAseq	Whole Blood	Baseline	gene161145 (TMEM229B)	-0.026168	5.44607	-0.441771	0.659915	0.995408	-0.44003
RNAseq	Whole Blood	Baseline	gene56948 (SDR39U1)	0.020724	5.25091	0.441785	0.659982	0.995408	0.439938
RNAseq	Whole Blood	Baseline	gene10526 (IPO8)	-0.0143027	6.02152	-0.44161	0.660142	0.995408	-0.439716
RNAseq	Whole Blood	Baseline	gene8459 (TPST2)	-0.0266991	6.29308	-0.44161	0.660372	0.995408	-0.439399
RNAseq	Whole Blood	Baseline	gene84218 (TBC1D3F)	0.310233	-3.54484	0.441755	0.660453	0.995408	0.439288
RNAseq	Whole Blood	Baseline	gene894 (CCND2)	0.0212201	7.35646	0.440865	0.66058	0.995408	0.439113
RNAseq	Whole Blood	Baseline	gene345757 (FAM174A)	0.04165	4.09666	0.441019	0.660678	0.995408	0.438978
RNAseq	Whole Blood	Baseline	gene1107 (CHD3)	0.0196254	8.7584	0.441147	0.660702	0.995408	0.438943
RNAseq	Whole Blood	Baseline	gene338596 (ST8SIA6)	-0.0620448	2.20647	-0.440675	0.660796	0.995408	-0.438814
RNAseq	Whole Blood	Baseline	gene6002 (RGS12)	-0.0384418	3.78735	-0.440621	0.661007	0.995408	-0.438523
RNAseq	Whole Blood	Baseline	gene2139 (EYA2)	0.1444	-2.78184	0.439673	0.661102	0.995408	0.438392
RNAseq	Whole Blood	Baseline	gene375033 (PEAR1)	-0.0753871	4.03491	-0.440824	0.661108	0.995408	-0.438384
RNAseq	Whole Blood	Baseline	gene197135 (PATL2)	0.056828	4.77785	0.44067	0.661207	0.995408	0.438248
RNAseq	Whole Blood	Baseline	gene824 (CAPN2)	-0.0203982	8.08553	-0.440393	0.661231	0.995408	-0.438214
RNAseq	Whole Blood	Baseline	gene8724 (SNX3)	-0.02721	7.01957	-0.439989	0.661294	0.995408	-0.438127
RNAseq	Whole Blood	Baseline	gene10094 (ARPC3)	-0.0163179	8.78554	-0.439356	0.661802	0.995408	-0.437427
RNAseq	Whole Blood	Baseline	gene10210 (TOPORS)	0.0189775	6.11353	0.439223	0.661826	0.995408	0.437393
RNAseq	Whole Blood	Baseline	gene10791 (VAMP5)	0.0498355	3.62428	0.438521	0.661949	0.995408	0.437224
RNAseq	Whole Blood	Baseline	gene4678 (NASP)	-0.0193276	6.20161	-0.438722	0.662077	0.995408	-0.437047
RNAseq	Whole Blood	Baseline	gene56850 (GRIPAP1)	0.0173073	7.03734	0.438972	0.662084	0.995408	0.437038
RNAseq	Whole Blood	Baseline	gene8347 (H2BC4)	0.0359897	4.14223	0.438954	0.66211	0.995408	0.437002
RNAseq	Whole Blood	Baseline	gene572 (BAD)	-0.0255217	3.58772	-0.438031	0.662293	0.995408	-0.43675
RNAseq	Whole Blood	Baseline	gene26152 (ZNF337)	0.0196694	5.14555	0.438283	0.662322	0.995408	0.43671
RNAseq	Whole Blood	Baseline	gene51310 (SLC22A17)	0.0535613	2.33318	0.438728	0.662339	0.995408	0.436686
RNAseq	Whole Blood	Baseline	gene1112 (FOXN3)	-0.013456	7.69927	-0.438397	0.662407	0.995408	-0.436592
RNAseq	Whole Blood	Baseline	gene54884 (RETSAT)	0.0299326	4.95826	0.438803	0.662464	0.995408	0.436514
RNAseq	Whole Blood	Baseline	gene5152 (PDE9A)	-0.0849452	2.31517	-0.438476	0.662741	0.995408	-0.436132
RNAseq	Whole Blood	Baseline	gene283897 (C16orf54)	0.0182071	8.24411	0.437785	0.662829	0.995408	0.436011
RNAseq	Whole Blood	Baseline	gene6645 (SNTB2)	0.0253093	4.62602	0.437673	0.662908	0.995408	0.435901
RNAseq	Whole Blood	Baseline	gene83416 (FCRL5)	-0.12619	3.79575	-0.438403	0.662909	0.995408	-0.435901
RNAseq	Whole Blood	Baseline	gene8428 (STK24)	-0.0158767	7.52749	-0.437448	0.663361	0.995408	-0.435278
RNAseq	Whole Blood	Baseline	gene28774 (IGLV8-61)	-0.207986	1.40033	-0.438042	0.663425	0.995408	-0.435189
RNAseq	Whole Blood	Baseline	gene28785 (IGLV4-60)	-0.188178	-0.602676	-0.4375	0.663438	0.995408	-0.435172
RNAseq	Whole Blood	Baseline	gene100128905 (LINC01960)	-0.0932005	-1.6933	-0.435632	0.66361	0.995408	-0.434934
RNAseq	Whole Blood	Baseline	gene83593 (RASSF5)	0.0113839	8.97734	0.436557	0.663801	0.995408	0.434672
RNAseq	Whole Blood	Baseline	gene64105 (CENPK)	0.154339	2.15413	0.437161	0.663821	0.995408	0.434644
RNAseq	Whole Blood	Baseline	gene375513 (GUSBP4)	0.0470529	2.7576	0.436671	0.6639	0.995408	0.434535
RNAseq	Whole Blood	Baseline	gene374655 (ZNF710)	-0.0214671	6.9485	-0.436409	0.664158	0.995408	-0.43418
RNAseq	Whole Blood	Baseline	gene79686 (NA)	0.0263638	5.39687	0.436137	0.664221	0.995408	0.434093
RNAseq	Whole Blood	Baseline	gene5702 (PSMC3)	-0.0145894	5.73046	-0.435226	0.664416	0.995408	-0.433825
RNAseq	Whole Blood	Baseline	gene7979 (SEM1)	-0.0209743	4.40895	-0.435082	0.664423	0.995408	-0.433814
RNAseq	Whole Blood	Baseline	gene7165 (TPD52L2)	-0.014335	7.49548	-0.435517	0.664472	0.995408	-0.433747
RNAseq	Whole Blood	Baseline	gene2533 (FYB1)	0.0172268	9.67437	0.435204	0.664481	0.995408	0.433735
RNAseq	Whole Blood	Baseline	gene23373 (CRTC1)	-0.02153	5.65178	-0.435313	0.664567	0.995408	-0.433616
RNAseq	Whole Blood	Baseline	gene27352 (SGSM3)	0.0182472	6.32116	0.435317	0.66457	0.995408	0.433612
RNAseq	Whole Blood	Baseline	gene256227 (STEAP1B)	0.109396	-1.65427	0.434753	0.664634	0.995408	0.433525
RNAseq	Whole Blood	Baseline	gene91689 (SMDT1)	0.0737995	3.64104	0.435732	0.664832	0.995408	0.433252
RNAseq	Whole Blood	Baseline	gene26092 (TOR1AIP1)	-0.0112613	6.80352	-0.434797	0.664921	0.995408	-0.43313
RNAseq	Whole Blood	Baseline	gene26277 (TINF2)	-0.0101248	6.6851	-0.434534	0.665013	0.995408	-0.433002
RNAseq	Whole Blood	Baseline	gene28672 (TRAV12-3)	0.050596	2.61727	0.434804	0.665165	0.995408	0.432793
RNAseq	Whole Blood	Baseline	gene89853 (MVB12B)	0.0439017	4.40685	0.43492	0.665269	0.995408	0.43265
RNAseq	Whole Blood	Baseline	gene28511 (NKIRAS2)	-0.0175246	5.76993	-0.434067	0.665541	0.995408	-0.432276
RNAseq	Whole Blood	Baseline	gene16 (AARS1)	-0.0168601	5.84053	-0.433393	0.665811	0.995408	-0.431904
RNAseq	Whole Blood	Baseline	gene196383 (RILPL2)	-0.0220893	6.81023	-0.433861	0.665825	0.995408	-0.431886
RNAseq	Whole Blood	Baseline	gene56935 (SMCO4)	-0.0396651	4.0953	-0.433399	0.665858	0.995408	-0.431839
RNAseq	Whole Blood	Baseline	gene5590 (PRKCZ)	0.0179381	4.96364	0.433245	0.665867	0.995408	0.431827
RNAseq	Whole Blood	Baseline	gene25938 (HEATR5A)	-0.0273758	4.92397	-0.433659	0.665934	0.995408	-0.431736
RNAseq	Whole Blood	Baseline	gene2030 (SLC29A1)	-0.100053	4.41914	-0.433863	0.666066	0.995408	-0.431553
RNAseq	Whole Blood	Baseline	gene1990 (CELA1)	-0.109944	-0.536309	-0.433079	0.66628	0.995408	-0.431259
RNAseq	Whole Blood	Baseline	gene55630 (SLC39A4)	0.0550142	2.4084	0.433437	0.66631	0.995408	0.431217
RNAseq	Whole Blood	Baseline	gene220158 (GTSCR1)	0.117814	-0.845083	0.432948	0.666359	0.995408	0.43115
RNAseq	Whole Blood	Baseline	gene11316 (COPE)	-0.0145902	7.19411	-0.432906	0.666369	0.995408	-0.431136
RNAseq	Whole Blood	Baseline	gene4361 (MRE11)	-0.0255831	5.00111	-0.433153	0.666491	0.995408	-0.430969
RNAseq	Whole Blood	Baseline	gene10109 (ARPC2)	-0.0130093	9.63271	-0.432586	0.666561	0.995408	-0.430872
RNAseq	Whole Blood	Baseline	gene5932 (RBBP8)	0.0377415	3.4832	0.432679	0.666564	0.995408	0.430869
RNAseq	Whole Blood	Baseline	gene28392 (IGHV4-59)	0.10384	3.30939	0.432653	0.666569	0.995408	0.430861
RNAseq	Whole Blood	Baseline	gene64332 (NFKBIZ)	-0.032335	6.22077	-0.432976	0.66662	0.995408	-0.430791
RNAseq	Whole Blood	Baseline	gene92675 (DTD1)	-0.0231432	4.1641	-0.432321	0.666708	0.995408	-0.43067
RNAseq	Whole Blood	Baseline	gene2521 (FUS)	0.0189977	8.34018	0.432456	0.666744	0.995408	0.430621
RNAseq	Whole Blood	Baseline	gene9973 (CCS)	-0.0242114	5.21941	-0.43249	0.666787	0.995408	-0.430562
RNAseq	Whole Blood	Baseline	gene28825 (IGLV1-40)	-0.114518	3.32344	-0.43156	0.666874	0.995408	-0.430442
RNAseq	Whole Blood	Baseline	gene2054 (STX2)	0.0456719	4.2438	0.432683	0.66689	0.995408	0.43042
RNAseq	Whole Blood	Baseline	gene85236 (H2BC12)	0.034175	5.37109	0.432453	0.666944	0.995408	0.430346
RNAseq	Whole Blood	Baseline	gene9451 (EIF2AK3)	0.0177671	4.93504	0.431801	0.667027	0.995408	0.430232
RNAseq	Whole Blood	Baseline	gene1393 (CRHBP)	-0.0848003	-0.24683	-0.43165	0.667056	0.995408	-0.430192
RNAseq	Whole Blood	Baseline	gene9529 (BAG5)	0.0132632	5.59128	0.431441	0.667322	0.995408	0.429827
RNAseq	Whole Blood	Baseline	gene26986 (PABPC1)	-0.0183468	11.2605	-0.43166	0.667415	0.995408	-0.429698
RNAseq	Whole Blood	Baseline	gene51599 (LSR)	-0.0362593	4.5914	-0.431681	0.667447	0.995408	-0.429655
RNAseq	Whole Blood	Baseline	gene29956 (CERS2)	-0.0148536	7.37845	-0.431646	0.667487	0.995408	-0.4296
RNAseq	Whole Blood	Baseline	gene80758 (PRR7)	-0.0301041	3.73036	-0.430845	0.667748	0.995408	-0.42924
RNAseq	Whole Blood	Baseline	gene29101 (SSU72)	0.0173793	6.74717	0.431364	0.667755	0.995408	0.429231
RNAseq	Whole Blood	Baseline	gene6470 (SHMT1)	-0.0526406	3.58265	-0.431275	0.667908	0.995408	-0.429021
RNAseq	Whole Blood	Baseline	gene80270 (HSD3B7)	0.0629717	1.66417	0.430616	0.668199	0.995408	0.42862
RNAseq	Whole Blood	Baseline	gene64753 (CCDC136)	0.0388076	2.68332	0.430383	0.668245	0.995408	0.428558
RNAseq	Whole Blood	Baseline	gene57605 (PITPNM2)	-0.0319899	5.86152	-0.430684	0.668303	0.995408	-0.428478
RNAseq	Whole Blood	Baseline	gene28689 (TRAV4)	-0.073264	2.13822	-0.43059	0.668355	0.995408	-0.428407
RNAseq	Whole Blood	Baseline	gene6383 (SDC2)	0.0932109	1.5469	0.430532	0.668362	0.995408	0.428398
RNAseq	Whole Blood	Baseline	gene100129716 (ARRDC3-AS1)	0.0594369	-0.178197	0.429069	0.668459	0.995408	0.428264
RNAseq	Whole Blood	Baseline	gene283209 (PGM2L1)	-0.0267673	3.85661	-0.429839	0.66847	0.995408	-0.428249
RNAseq	Whole Blood	Baseline	gene6915 (TBXA2R)	-0.046903	2.87114	-0.430173	0.668472	0.995408	-0.428246
RNAseq	Whole Blood	Baseline	gene93663 (ARHGAP18)	0.0382402	4.46786	0.430316	0.668603	0.995408	0.428066
RNAseq	Whole Blood	Baseline	gene3133 (HLA-E)	0.0191325	10.6681	0.430072	0.6687	0.995408	0.427933
RNAseq	Whole Blood	Baseline	gene5777 (PTPN6)	-0.0134552	9.5242	-0.429707	0.668804	0.995408	-0.42779
RNAseq	Whole Blood	Baseline	gene2356 (FPGS)	0.0171463	5.16967	0.429029	0.668907	0.995408	0.427649
RNAseq	Whole Blood	Baseline	gene84928 (TMEM209)	-0.0180079	4.28633	-0.429019	0.668944	0.995408	-0.427598
RNAseq	Whole Blood	Baseline	gene2584 (GALK1)	-0.0275362	4.65518	-0.429293	0.669085	0.995408	-0.427404
RNAseq	Whole Blood	Baseline	gene100507639 (LINC02432)	0.134824	2.49239	0.429748	0.669166	0.995408	0.427293
RNAseq	Whole Blood	Baseline	gene283927 (NUDT7)	0.0709098	1.55256	0.429296	0.669226	0.995408	0.427211
RNAseq	Whole Blood	Baseline	gene4170 (MCL1)	0.0196832	10.5799	0.429007	0.669301	0.995408	0.427108
RNAseq	Whole Blood	Baseline	gene9891 (NUAK1)	0.180288	-0.381584	0.429101	0.669412	0.995408	0.426956
RNAseq	Whole Blood	Baseline	gene23780 (APOL2)	0.0420696	7.30482	0.428844	0.669426	0.995408	0.426935
RNAseq	Whole Blood	Baseline	gene5978 (REST)	0.0145922	5.84379	0.428197	0.669483	0.995408	0.426858
RNAseq	Whole Blood	Baseline	gene10732 (TCFL5)	0.0264309	4.02655	0.428495	0.669623	0.995408	0.426666
RNAseq	Whole Blood	Baseline	gene55917 (CTTNBP2NL)	-0.04679	2.00691	-0.42817	0.669672	0.995408	-0.426598
RNAseq	Whole Blood	Baseline	gene9242 (MSC)	-0.107119	1.53846	-0.428762	0.669787	0.995408	-0.42644
RNAseq	Whole Blood	Baseline	gene2817 (GPC1)	-0.0737822	-0.254828	-0.42758	0.669869	0.995408	-0.426328
RNAseq	Whole Blood	Baseline	gene8115 (TCL1A)	0.110036	5.19493	0.428801	0.669871	0.995408	0.426325
RNAseq	Whole Blood	Baseline	gene8677 (STX10)	-0.0179391	6.81486	-0.428057	0.669981	0.995408	-0.426175
RNAseq	Whole Blood	Baseline	gene1241 (LTB4R)	0.0303562	6.87227	0.428313	0.670019	0.995408	0.426122
RNAseq	Whole Blood	Baseline	gene8502 (PKP4)	0.0391048	4.92894	0.428279	0.670135	0.995408	0.425963
RNAseq	Whole Blood	Baseline	gene3991 (LIPE)	0.0286132	3.33245	0.427475	0.67018	0.995408	0.425901
RNAseq	Whole Blood	Baseline	gene147015 (DHRS13)	-0.0426405	4.9944	-0.427749	0.670196	0.995408	-0.42588
RNAseq	Whole Blood	Baseline	gene79029 (SPATA5L1)	-0.0357902	3.79068	-0.427913	0.670264	0.995408	-0.425785
RNAseq	Whole Blood	Baseline	gene3852 (KRT5)	-0.171874	0.725178	-0.428355	0.670287	0.995408	-0.425754
RNAseq	Whole Blood	Baseline	gene1499 (CTNNB1)	-0.0112899	7.34742	-0.427225	0.67031	0.995408	-0.425723
RNAseq	Whole Blood	Baseline	gene374654 (KIF7)	-0.0900752	-1.0694	-0.426886	0.67031	0.995408	-0.425722
RNAseq	Whole Blood	Baseline	gene55255 (WDR41)	-0.0299653	4.20598	-0.42753	0.670412	0.995408	-0.425583
RNAseq	Whole Blood	Baseline	gene83451 (ABHD11)	-0.0340364	3.3092	-0.427326	0.670498	0.995408	-0.425465
RNAseq	Whole Blood	Baseline	gene1774 (DNASE1L1)	-0.0227602	5.7308	-0.427449	0.670525	0.995408	-0.425428
RNAseq	Whole Blood	Baseline	gene51255 (RNF181)	-0.0144935	5.14544	-0.42671	0.670532	0.995408	-0.425418
RNAseq	Whole Blood	Baseline	gene150000 (ABCC13)	0.130719	1.79293	0.427615	0.67056	0.995408	0.42538
RNAseq	Whole Blood	Baseline	gene100129550 (LINC02035)	-0.0307447	4.86407	-0.427255	0.670595	0.995408	-0.425331
RNAseq	Whole Blood	Baseline	gene55501 (CHST12)	-0.0390368	5.06104	-0.427115	0.670753	0.995408	-0.425115
RNAseq	Whole Blood	Baseline	gene3139 (HLA-L)	-0.149114	1.22014	-0.427336	0.670833	0.995408	-0.425006
RNAseq	Whole Blood	Baseline	gene4660 (PPP1R12B)	0.0360791	6.7329	0.426845	0.67096	0.995408	0.424831
RNAseq	Whole Blood	Baseline	gene643641 (ZNF862)	0.0220504	5.86584	0.426625	0.670976	0.995408	0.424808
RNAseq	Whole Blood	Baseline	gene104 (ADARB1)	0.0226947	5.61731	0.42678	0.670988	0.995408	0.424792
RNAseq	Whole Blood	Baseline	gene148823 (GCSAML)	-0.0647254	1.72508	-0.426692	0.671012	0.995408	-0.42476
RNAseq	Whole Blood	Baseline	gene137964 (GPAT4)	-0.0146548	6.39471	-0.426629	0.671051	0.995408	-0.424706
RNAseq	Whole Blood	Baseline	gene53405 (CLIC5)	0.0552543	2.61037	0.42666	0.671099	0.995408	0.42464
RNAseq	Whole Blood	Baseline	gene26276 (VPS33B)	0.0189656	4.32979	0.426176	0.671128	0.995408	0.4246
RNAseq	Whole Blood	Baseline	gene923 (CD6)	0.0330447	7.79283	0.426787	0.671212	0.995408	0.424485
RNAseq	Whole Blood	Baseline	gene81855 (SFXN3)	-0.0274888	5.56306	-0.426525	0.671264	0.995408	-0.424414
RNAseq	Whole Blood	Baseline	gene11092 (SPACA9)	-0.0419441	1.0908	-0.42551	0.671302	0.995408	-0.424362
RNAseq	Whole Blood	Baseline	gene5729 (PTGDR)	-0.0608985	3.66776	-0.426384	0.671316	0.995408	-0.424343
RNAseq	Whole Blood	Baseline	gene28987 (NOB1)	-0.0134412	5.33988	-0.425517	0.671345	0.995408	-0.424303
RNAseq	Whole Blood	Baseline	gene28949 (IGKJ2)	-0.0802317	3.86965	-0.425761	0.671379	0.995408	-0.424256
RNAseq	Whole Blood	Baseline	gene6814 (STXBP3)	-0.0232014	5.84041	-0.426352	0.671385	0.995408	-0.424248
RNAseq	Whole Blood	Baseline	gene123879 (DCUN1D3)	-0.0268902	2.70052	-0.425115	0.671644	0.995408	-0.423892
RNAseq	Whole Blood	Baseline	gene1173 (AP2M1)	-0.0173066	8.19723	-0.425971	0.671685	0.995408	-0.423837
RNAseq	Whole Blood	Baseline	gene150147 (UMODL1-AS1)	-0.200721	-2.02297	-0.425735	0.671797	0.995408	-0.423683
RNAseq	Whole Blood	Baseline	gene84991 (RBM17)	0.0138554	6.25298	0.425278	0.671827	0.995408	0.423642
RNAseq	Whole Blood	Baseline	gene222658 (KCTD20)	-0.0196113	7.12288	-0.42521	0.672141	0.995408	-0.423211
RNAseq	Whole Blood	Baseline	gene23077 (MYCBP2)	0.0178611	8.1533	0.424404	0.672231	0.995408	0.423088
RNAseq	Whole Blood	Baseline	gene729857 (RGPD2)	-0.248893	0.0858714	-0.425387	0.672364	0.995408	-0.422905
RNAseq	Whole Blood	Baseline	gene5496 (PPM1G)	0.0107454	6.7688	0.424063	0.672497	0.995408	0.422723
RNAseq	Whole Blood	Baseline	gene10549 (PRDX4)	-0.0274057	3.32367	-0.42355	0.672646	0.995408	-0.42252
RNAseq	Whole Blood	Baseline	gene28636 (TRBD2)	0.182531	-2.97746	0.424466	0.672716	0.995408	0.422424
RNAseq	Whole Blood	Baseline	gene9976 (CLEC2B)	-0.045215	5.86364	-0.424266	0.672737	0.995408	-0.422394
RNAseq	Whole Blood	Baseline	gene10322 (SMYD5)	-0.0190755	4.21889	-0.423612	0.67287	0.995408	-0.422213
RNAseq	Whole Blood	Baseline	gene10335 (MRVI1)	-0.0484619	6.10573	-0.424223	0.672949	0.995408	-0.422104
RNAseq	Whole Blood	Baseline	gene50509 (COL5A3)	0.253198	2.92088	0.424633	0.67298	0.995408	0.422062
RNAseq	Whole Blood	Baseline	gene26523 (AGO1)	-0.0178816	6.63437	-0.423468	0.673201	0.995408	-0.421759
RNAseq	Whole Blood	Baseline	gene170463 (SSBP4)	0.0292287	6.39896	0.423608	0.673287	0.995408	0.421641
RNAseq	Whole Blood	Baseline	gene26232 (FBXO2)	-0.0775834	1.87226	-0.423712	0.673352	0.995408	-0.421552
RNAseq	Whole Blood	Baseline	gene28616 (TRBV4-2)	0.093317	1.17112	0.423698	0.673355	0.995408	0.421548
RNAseq	Whole Blood	Baseline	gene5023 (P2RX1)	0.0518144	6.34521	0.423861	0.673364	0.995408	0.421536
RNAseq	Whole Blood	Baseline	gene10092 (ARPC5)	-0.0260498	8.52432	-0.42344	0.673425	0.995408	-0.421452
RNAseq	Whole Blood	Baseline	gene116983 (ACAP3)	0.0238067	6.29995	0.422948	0.673587	0.995408	0.421231
RNAseq	Whole Blood	Baseline	gene5886 (RAD23A)	-0.0280728	6.95845	-0.422947	0.673794	0.995408	-0.420947
RNAseq	Whole Blood	Baseline	gene51090 (PLLP)	0.0959211	-0.178439	0.422828	0.673815	0.995408	0.420918
RNAseq	Whole Blood	Baseline	gene292 (SLC25A5)	-0.0217622	7.02765	-0.422736	0.673859	0.995408	-0.420858
RNAseq	Whole Blood	Baseline	gene873 (CBR1)	0.0301627	4.69356	0.421946	0.674286	0.995408	0.420274
RNAseq	Whole Blood	Baseline	gene83695 (RHNO1)	-0.0264838	4.11686	-0.422006	0.67439	0.995408	-0.42013
RNAseq	Whole Blood	Baseline	gene7091 (TLE4)	0.0119806	7.21668	0.421641	0.674453	0.995408	0.420044
RNAseq	Whole Blood	Baseline	gene93589 (CACNA2D4)	0.0424489	3.93926	0.422169	0.674462	0.995408	0.420033
RNAseq	Whole Blood	Baseline	gene971 (CD72)	-0.0691963	4.37564	-0.422252	0.674555	0.995408	-0.419905
RNAseq	Whole Blood	Baseline	gene23141 (ANKLE2)	0.0122014	6.34407	0.42155	0.674673	0.995408	0.419743
RNAseq	Whole Blood	Baseline	gene4836 (NMT1)	-0.012668	6.97747	-0.421339	0.674789	0.995408	-0.419584
RNAseq	Whole Blood	Baseline	gene1431 (CS)	-0.0200982	7.3036	-0.42139	0.674964	0.995408	-0.419345
RNAseq	Whole Blood	Baseline	gene7644 (ZNF91)	-0.0195894	4.72384	-0.420272	0.675111	0.995408	-0.419144
RNAseq	Whole Blood	Baseline	gene10525 (HYOU1)	-0.018931	6.95413	-0.420675	0.675209	0.995408	-0.41901
RNAseq	Whole Blood	Baseline	gene3069 (HDLBP)	-0.0157337	8.19252	-0.420896	0.675256	0.995408	-0.418945
RNAseq	Whole Blood	Baseline	gene2354 (FOSB)	-0.0821796	2.52865	-0.42058	0.675322	0.995408	-0.418856
RNAseq	Whole Blood	Baseline	gene9843 (HEPH)	0.0876794	-2.00827	0.420347	0.675443	0.995408	0.418689
RNAseq	Whole Blood	Baseline	gene9383 (TSIX)	-0.0699832	-2.17729	-0.420445	0.67554	0.995408	-0.418557
RNAseq	Whole Blood	Baseline	gene57210 (SLC45A4)	0.0313368	7.29596	0.420691	0.675542	0.995408	0.418554
RNAseq	Whole Blood	Baseline	gene63929 (XPNPEP3)	-0.0202221	4.17603	-0.419802	0.675756	0.995408	-0.418261
RNAseq	Whole Blood	Baseline	gene1340 (COX6B1)	-0.0188767	6.72569	-0.41999	0.675806	0.995408	-0.418193
RNAseq	Whole Blood	Baseline	gene51322 (WAC)	0.0107984	8.23051	0.419555	0.67588	0.995408	0.418092
RNAseq	Whole Blood	Baseline	gene92703 (TMEM183A)	0.0126187	5.65668	0.419034	0.676069	0.995408	0.417833
RNAseq	Whole Blood	Baseline	gene51206 (GP6)	-0.0819786	1.20091	-0.419573	0.67619	0.995408	-0.417667
RNAseq	Whole Blood	Baseline	gene55766 (H2AJ)	-0.0261558	4.82404	-0.419365	0.676208	0.995408	-0.417643
RNAseq	Whole Blood	Baseline	gene388524 (RPSAP58)	-0.135845	5.17298	-0.419965	0.676285	0.995408	-0.417538
RNAseq	Whole Blood	Baseline	gene375287 (RBM43)	0.0436685	3.54143	0.419269	0.67644	0.995408	0.417326
RNAseq	Whole Blood	Baseline	gene57096 (RPGRIP1)	0.046441	3.87055	0.419071	0.676531	0.995408	0.417201
RNAseq	Whole Blood	Baseline	gene6509 (SLC1A4)	-0.0429621	3.87406	-0.418939	0.676569	0.995408	-0.41715
RNAseq	Whole Blood	Baseline	gene4351 (MPI)	0.0214459	4.78085	0.418921	0.676571	0.995408	0.417147
RNAseq	Whole Blood	Baseline	gene83666 (PARP9)	-0.0535136	7.6474	-0.418876	0.676686	0.995408	-0.41699
RNAseq	Whole Blood	Baseline	gene80312 (TET1)	0.0391144	1.38704	0.418188	0.67671	0.995408	0.416957
RNAseq	Whole Blood	Baseline	gene81858 (SHARPIN)	-0.0445342	6.42254	-0.419059	0.67678	0.995408	-0.416861
RNAseq	Whole Blood	Baseline	gene26156 (RSL1D1)	-0.0279134	7.32904	-0.418952	0.676805	0.995408	-0.416827
RNAseq	Whole Blood	Baseline	gene339324 (ZNF260)	0.0191662	3.59639	0.417917	0.676822	0.995408	0.416804
RNAseq	Whole Blood	Baseline	gene4833 (NME4)	-0.0472607	4.79682	-0.418699	0.676991	0.995408	-0.416573
RNAseq	Whole Blood	Baseline	gene224 (ALDH3A2)	-0.0234971	5.15975	-0.418374	0.67702	0.995408	-0.416532
RNAseq	Whole Blood	Baseline	gene5613 (PRKX)	-0.0224422	6.76782	-0.418434	0.67711	0.995408	-0.41641
RNAseq	Whole Blood	Baseline	gene5646 (PRSS3)	-0.131794	-2.89614	-0.417456	0.67712	0.995408	-0.416396
RNAseq	Whole Blood	Baseline	gene64115 (VSIR)	-0.0149922	10.3389	-0.417842	0.677246	0.995435	-0.416224
RNAseq	Whole Blood	Baseline	gene55508 (SLC35E3)	-0.0282266	3.63266	-0.417709	0.677337	0.995435	-0.4161
RNAseq	Whole Blood	Day 1	gene8216 (LZTR1)	-0.00195922	5.95263	-0.035875	0.971452	0.995502	-0.035787
RNAseq	Whole Blood	Baseline	gene6136 (RPL12)	-0.0249458	9.69946	-0.417749	0.677592	0.995557	-0.415752
RNAseq	Whole Blood	Baseline	gene10150 (MBNL2)	0.0233449	4.56821	0.417077	0.677693	0.995557	0.415614
RNAseq	Whole Blood	Baseline	gene6386 (SDCBP)	-0.0162377	8.77348	-0.416861	0.677928	0.995557	-0.415292
RNAseq	Whole Blood	Baseline	gene6584 (SLC22A5)	0.0530224	2.82049	0.417252	0.678001	0.995557	0.415193
RNAseq	Whole Blood	Baseline	gene728927 (ZNF736)	0.0324468	4.41752	0.417113	0.678004	0.995557	0.415189
RNAseq	Whole Blood	Baseline	gene390561 (HERC2P10)	0.180424	-2.2628	0.417212	0.678016	0.995557	0.415172
RNAseq	Whole Blood	Day 1	gene64928 (MRPL14)	0.00211263	3.58856	0.0356184	0.971622	0.995575	0.0355741
RNAseq	Whole Blood	Day 1	gene4012 (LNPEP)	-0.00270143	5.65501	-0.0352924	0.97189	0.995598	-0.0352385
RNAseq	Whole Blood	Day 1	gene7267 (TTC3)	-0.00147598	7.32766	-0.0348888	0.972235	0.995598	-0.0348054
RNAseq	Whole Blood	Day 1	gene55876 (GSDMB)	0.00405945	5.11028	0.0348448	0.972311	0.995598	0.0347096
RNAseq	Whole Blood	Day 1	gene101929295 (LOC101929295)	-0.0072994	0.920245	-0.0347216	0.972388	0.995598	-0.0346131
RNAseq	Whole Blood	Day 1	gene272 (AMPD3)	0.00256609	6.0413	0.034709	0.972389	0.995598	0.0346126
RNAseq	Whole Blood	Day 1	gene2738 (GLI4)	0.00228812	3.75075	0.0345969	0.972434	0.995598	0.0345563
RNAseq	Whole Blood	Day 1	gene10025 (MED16)	-0.00204058	6.40188	-0.0346647	0.972445	0.995598	-0.0345419
RNAseq	Whole Blood	Day 1	gene79908 (BTNL8)	-0.00795683	4.42123	-0.0345224	0.972588	0.995598	-0.034363
RNAseq	Whole Blood	Day 1	gene84864 (RIOX2)	-0.00209503	4.33623	-0.0343572	0.972649	0.995598	-0.0342861
RNAseq	Whole Blood	Day 1	gene23150 (FRMD4B)	-0.00325222	4.6519	-0.0340878	0.972909	0.995598	-0.0339595
RNAseq	Whole Blood	Day 1	gene9725 (TMEM63A)	-0.00203844	7.61021	-0.0340444	0.972916	0.995598	-0.033951
RNAseq	Whole Blood	Day 1	gene11091 (WDR5)	0.0015223	5.25712	0.0340079	0.972928	0.995598	0.0339368
RNAseq	Whole Blood	Day 1	gene27350 (APOBEC3C)	-0.00239997	6.41647	-0.0338995	0.973032	0.995598	-0.0338055
RNAseq	Whole Blood	Day 1	gene91748 (ELMSAN1)	0.00116899	7.34238	0.0338432	0.973036	0.995598	0.0338008
RNAseq	Whole Blood	Day 1	gene439965 (SHLD2P3)	-0.00897722	-1.32139	-0.0337127	0.973139	0.995601	-0.0336717
RNAseq	Whole Blood	Day 1	gene160 (AP2A1)	0.0018153	7.93962	0.0333411	0.973489	0.995687	0.0332326
RNAseq	Whole Blood	Day 1	gene57645 (POGK)	-0.00146512	5.91013	-0.0331676	0.973588	0.995687	-0.0331085
RNAseq	Whole Blood	Day 1	gene154664 (ABCA13)	0.0127194	0.684736	0.0332199	0.973593	0.995687	0.0331028
RNAseq	Whole Blood	Day 1	gene51348 (KLRF1)	-0.0069443	4.33929	-0.0331625	0.97362	0.995687	-0.0330679
RNAseq	Whole Blood	Day 1	gene51321 (AMZ2)	0.00132278	5.6005	0.0329653	0.973763	0.995731	0.0328894
RNAseq	Whole Blood	Day 1	gene59338 (PLEKHA1)	0.00212819	4.97728	0.032851	0.973869	0.995738	0.0327558
RNAseq	Whole Blood	Baseline	gene631 (BFSP1)	0.0954016	0.496208	0.416613	0.67835	0.995759	0.414716
RNAseq	Whole Blood	Baseline	gene8038 (ADAM12)	-0.106569	1.60874	-0.416847	0.678401	0.995759	-0.414646
RNAseq	Whole Blood	Baseline	gene10699 (CORIN)	-0.19396	-1.38996	-0.416421	0.678605	0.995759	-0.414367
RNAseq	Whole Blood	Baseline	gene65108 (MARCKSL1)	0.029478	6.23259	0.416284	0.678682	0.995759	0.414263
RNAseq	Whole Blood	Baseline	gene55246 (CCDC25)	-0.0220493	4.51559	-0.415833	0.678792	0.995759	-0.414112
RNAseq	Whole Blood	Baseline	gene790952 (ESRG)	-0.198048	-0.131579	-0.416337	0.678848	0.995759	-0.414036
RNAseq	Whole Blood	Baseline	gene728448 (PPIEL)	0.0476893	3.06565	0.415972	0.67885	0.995759	0.414033
RNAseq	Whole Blood	Baseline	gene57610 (RANBP10)	0.0476373	6.50103	0.415908	0.679046	0.995767	0.413766
RNAseq	Whole Blood	Baseline	gene10625 (IVNS1ABP)	-0.0223122	7.67182	-0.415353	0.679179	0.995767	-0.413583
RNAseq	Whole Blood	Baseline	gene266727 (MDGA1)	0.36634	2.6768	0.41591	0.679309	0.995767	0.413406
RNAseq	Whole Blood	Baseline	gene11119 (BTN3A1)	-0.0323275	8.57717	-0.415373	0.67933	0.995767	-0.413378
RNAseq	Whole Blood	Baseline	gene7805 (LAPTM5)	-0.0120256	10.8012	-0.415292	0.679403	0.995767	-0.413277
RNAseq	Whole Blood	Baseline	gene201305 (SPNS3)	-0.07543	3.73806	-0.415111	0.679619	0.995767	-0.412984
RNAseq	Whole Blood	Baseline	gene83857 (TMTC1)	0.255035	2.24176	0.415335	0.679694	0.995767	0.41288
RNAseq	Whole Blood	Baseline	gene2161 (F12)	0.054793	1.62555	0.41422	0.679954	0.995767	0.412526
RNAseq	Whole Blood	Baseline	gene51428 (DDX41)	-0.0141282	6.10933	-0.41412	0.680022	0.995767	-0.412434
RNAseq	Whole Blood	Baseline	gene54550 (NECAB2)	0.0797554	3.13543	0.414378	0.680151	0.995767	0.412256
RNAseq	Whole Blood	Baseline	gene7461 (CLIP2)	-0.0362988	5.19326	-0.414505	0.680168	0.995767	-0.412233
RNAseq	Whole Blood	Baseline	gene9555 (MACROH2A1)	-0.0204848	7.98223	-0.414193	0.680268	0.995767	-0.412097
RNAseq	Whole Blood	Baseline	gene54929 (TMEM161A)	-0.0201118	3.61949	-0.413259	0.680271	0.995767	-0.412094
RNAseq	Whole Blood	Baseline	gene64145 (RBSN)	0.0141154	5.27018	0.41255	0.680953	0.995767	0.411163
RNAseq	Whole Blood	Baseline	gene653113 (FAM86FP)	0.0881618	0.391265	0.412895	0.681062	0.995767	0.411015
RNAseq	Whole Blood	Baseline	gene7041 (TGFB1I1)	-0.0815864	1.25019	-0.41308	0.68109	0.995767	-0.410977
RNAseq	Whole Blood	Baseline	gene27433 (TOR2A)	-0.0201322	4.93525	-0.412613	0.681104	0.995767	-0.410957
RNAseq	Whole Blood	Baseline	gene441951 (ZFAS1)	-0.0222878	6.07441	-0.412659	0.681116	0.995767	-0.410941
RNAseq	Whole Blood	Baseline	gene1053 (CEBPE)	-0.0877824	3.03473	-0.412997	0.681138	0.995767	-0.410911
RNAseq	Whole Blood	Baseline	gene130355 (C2orf76)	-0.0261489	2.03268	-0.411448	0.681299	0.995767	-0.410691
RNAseq	Whole Blood	Baseline	gene7368 (UGT8)	-0.0743363	0.123931	-0.412284	0.681462	0.995767	-0.410469
RNAseq	Whole Blood	Baseline	gene9812 (DELE1)	0.0240761	6.24575	0.412512	0.681503	0.995767	0.410414
RNAseq	Whole Blood	Baseline	gene2201 (FBN2)	-0.0839817	4.72931	-0.412554	0.681594	0.995767	-0.410289
RNAseq	Whole Blood	Baseline	gene2241 (FER)	-0.0403225	1.209	-0.41131	0.681625	0.995767	-0.410246
RNAseq	Whole Blood	Baseline	gene2681 (GGTA1P)	0.0728699	3.69941	0.412352	0.681701	0.995767	0.410142
RNAseq	Whole Blood	Baseline	gene4179 (CD46)	0.0184728	8.2435	0.411317	0.681911	0.995767	0.409857
RNAseq	Whole Blood	Baseline	gene6279 (S100A8)	0.0321151	9.99107	0.411518	0.68194	0.995767	0.409818
RNAseq	Whole Blood	Baseline	gene9729 (KIAA0408)	-0.0694567	1.01994	-0.411527	0.681953	0.995767	-0.4098
RNAseq	Whole Blood	Baseline	gene2731 (GLDC)	-0.144224	-0.265385	-0.411628	0.681993	0.995767	-0.409745
RNAseq	Whole Blood	Baseline	gene80764 (THAP7)	-0.0173756	4.37993	-0.410983	0.682017	0.995767	-0.409712
RNAseq	Whole Blood	Baseline	gene51406 (NOL7)	0.0119604	5.02032	0.410556	0.682028	0.995767	0.409697
RNAseq	Whole Blood	Baseline	gene24145 (PANX1)	-0.041842	4.62871	-0.411776	0.682036	0.995767	-0.409686
RNAseq	Whole Blood	Baseline	gene29909 (GPR171)	0.0435829	3.91969	0.411431	0.682221	0.995776	0.409435
RNAseq	Whole Blood	Baseline	gene93974 (ATP5IF1)	-0.0136981	5.97225	-0.41075	0.682241	0.995776	-0.409407
RNAseq	Whole Blood	Day 1	gene284325 (C19orf54)	-0.0023162	3.96823	-0.0323899	0.974219	0.995844	-0.0323174
RNAseq	Whole Blood	Day 1	gene3117 (HLA-DQA1)	0.0293649	4.33443	0.0322914	0.974368	0.995844	0.0321302
RNAseq	Whole Blood	Day 1	gene284367 (SIGLEC17P)	0.00627773	3.27464	0.03217	0.974438	0.995844	0.0320423
RNAseq	Whole Blood	Day 1	gene919 (CD247)	0.00285345	7.81512	0.032142	0.974456	0.995844	0.0320199
RNAseq	Whole Blood	Day 1	gene6515 (SLC2A3)	0.0032021	8.3318	0.0321003	0.974469	0.995844	0.0320035
RNAseq	Whole Blood	Day 1	gene113878 (DTX2)	0.00242252	5.27489	0.0319608	0.974601	0.995877	0.0318378
RNAseq	Whole Blood	Baseline	gene101243555 (PTENP1-AS)	-0.119035	-2.32453	-0.410206	0.682596	0.995924	-0.408923
RNAseq	Whole Blood	Baseline	gene8522 (GAS7)	-0.0403053	7.88823	-0.41095	0.682687	0.995924	-0.408799
RNAseq	Whole Blood	Baseline	gene9498 (SLC4A8)	0.0402995	3.07386	0.410517	0.682697	0.995924	0.408785
RNAseq	Whole Blood	Baseline	gene51301 (GCNT4)	0.0445455	2.74772	0.410564	0.68274	0.995924	0.408726
RNAseq	Whole Blood	Day 1	gene11230 (PRAF2)	-0.00128139	5.15642	-0.0311221	0.975203	0.995936	-0.0310833
RNAseq	Whole Blood	Day 1	gene100130093 (NA)	0.00507352	0.447773	0.0310015	0.975302	0.995936	0.0309595
RNAseq	Whole Blood	Day 1	gene1460 (CSNK2B)	0.00140018	6.22557	0.0309101	0.975412	0.995936	0.0308215
RNAseq	Whole Blood	Day 1	gene55969 (RAB5IF)	-0.00141027	6.74819	-0.0306588	0.975592	0.995936	-0.0305953
RNAseq	Whole Blood	Day 1	gene376267 (RAB15)	0.00642549	2.8159	0.0306134	0.975683	0.995936	0.030481
RNAseq	Whole Blood	Day 1	gene2618 (GART)	0.00130008	5.42006	0.0304687	0.975725	0.995936	0.0304292
RNAseq	Whole Blood	Day 1	gene9889 (ZBED4)	-0.00149562	5.41226	-0.0304319	0.975786	0.995936	-0.030352
RNAseq	Whole Blood	Day 1	gene55534 (MAML3)	-0.00192491	5.85854	-0.0302013	0.975979	0.995936	-0.0301102
RNAseq	Whole Blood	Day 1	gene81794 (ADAMTS10)	0.00371277	4.54108	0.0301666	0.976015	0.995936	0.0300653
RNAseq	Whole Blood	Day 1	gene100507246 (SNHG16)	-0.00252536	5.70689	-0.0300536	0.97611	0.995936	-0.0299459
RNAseq	Whole Blood	Day 1	gene4043 (LRPAP1)	-0.00156283	7.15253	-0.0300268	0.976128	0.995936	-0.0299241
RNAseq	Whole Blood	Day 1	gene28614 (TRBV5-1)	0.00422665	2.6545	0.0299245	0.976198	0.995936	0.0298363
RNAseq	Whole Blood	Day 1	gene26499 (PLEK2)	-0.00766707	2.51952	-0.0298975	0.976232	0.995936	-0.029793
RNAseq	Whole Blood	Day 1	gene6429 (SRSF4)	0.000760594	7.14502	0.0297774	0.976285	0.995936	0.0297264
RNAseq	Whole Blood	Day 1	gene5223 (PGAM1)	-0.00170556	6.28962	-0.0297807	0.976319	0.995936	-0.0296844
RNAseq	Whole Blood	Day 1	gene7389 (UROD)	-0.00128522	4.9243	-0.0290153	0.976895	0.995936	-0.0289622
RNAseq	Whole Blood	Day 1	gene399821 (EDRF1-DT)	-0.00536502	-0.541264	-0.0288393	0.977014	0.995936	-0.0288132
RNAseq	Whole Blood	Day 1	gene286333 (FAM225A)	0.00953595	-1.1847	0.0288477	0.97704	0.995936	0.0287797
RNAseq	Whole Blood	Day 1	gene100289137 (FAM95C)	0.00585423	1.42423	0.0288234	0.977072	0.995936	0.0287404
RNAseq	Whole Blood	Day 1	gene149951 (COMMD7)	-0.00144264	5.2222	-0.0287812	0.977091	0.995936	-0.0287158
RNAseq	Whole Blood	Day 1	gene480 (ATP1A4)	0.023531	-2.21858	0.0287119	0.977195	0.995936	0.0285853
RNAseq	Whole Blood	Day 1	gene9541 (CIR1)	-0.00166343	6.95569	-0.0284389	0.977371	0.995936	-0.0283657
RNAseq	Whole Blood	Day 1	gene29957 (SLC25A24)	0.00239793	4.67483	0.0283813	0.977432	0.995936	0.0282885
RNAseq	Whole Blood	Day 1	gene153222 (CREBRF)	-0.00160393	6.57661	-0.0282301	0.977526	0.995936	-0.0281705
RNAseq	Whole Blood	Day 1	gene7046 (TGFBR1)	0.00151844	6.38796	0.0280959	0.977643	0.995936	0.0280243
RNAseq	Whole Blood	Day 1	gene2592 (GALT)	0.00147341	5.41745	0.0280667	0.977647	0.995936	0.0280186
RNAseq	Whole Blood	Day 1	gene259282 (BOD1L1)	0.00124598	8.80859	0.0278917	0.977786	0.995936	0.0278447
RNAseq	Whole Blood	Day 1	gene23316 (CUX2)	0.00618006	1.69615	0.027851	0.977857	0.995936	0.0277551
RNAseq	Whole Blood	Day 1	gene101928834 (LOC101928834)	0.00849758	-0.101851	0.0278112	0.977882	0.995936	0.0277242
RNAseq	Whole Blood	Day 1	gene3222 (HOXC5)	-0.0136579	-3.20218	-0.0274304	0.978162	0.995936	-0.0273733
RNAseq	Whole Blood	Day 1	gene25833 (POU2F3)	0.0129073	-3.62583	0.0273633	0.978225	0.995936	0.027294
RNAseq	Whole Blood	Day 1	gene57095 (PITHD1)	0.00221612	5.99873	0.0273578	0.978237	0.995936	0.0272795
RNAseq	Whole Blood	Day 1	gene9797 (TATDN2)	-0.000848528	6.96423	-0.0271738	0.978354	0.995936	-0.0271323
RNAseq	Whole Blood	Day 1	gene339451 (KLHL17)	0.00197242	3.84938	0.0270545	0.978449	0.995936	0.0270134
RNAseq	Whole Blood	Day 1	gene54940 (OCIAD1)	0.00109235	5.97337	0.0268682	0.978602	0.995936	0.0268213
RNAseq	Whole Blood	Day 1	gene6389 (SDHA)	0.00095807	6.73901	0.0267854	0.978668	0.995936	0.0267392
RNAseq	Whole Blood	Day 1	gene5901 (RAN)	0.000982433	6.82125	0.0266493	0.978764	0.995936	0.0266184
RNAseq	Whole Blood	Day 1	gene162966 (ZNF600)	-0.00380438	4.64467	-0.0267104	0.978773	0.995936	-0.0266077
RNAseq	Whole Blood	Day 1	gene651746 (ANKRD33B)	-0.00240501	4.30897	-0.0266573	0.978788	0.995936	-0.0265886
RNAseq	Whole Blood	Day 1	gene148789 (B3GALNT2)	-0.00381165	3.82275	-0.0266437	0.978832	0.995936	-0.0265334
RNAseq	Whole Blood	Day 1	gene255812 (SDHAP1)	-0.00282293	3.92444	-0.0265691	0.978876	0.995936	-0.0264778
RNAseq	Whole Blood	Day 1	gene1105 (CHD1)	0.00107079	6.94854	0.0264886	0.978906	0.995936	0.0264407
RNAseq	Whole Blood	Day 1	gene6563 (SLC14A1)	0.00553733	4.61893	0.0264979	0.978935	0.995936	0.0264045
RNAseq	Whole Blood	Baseline	gene28569 (TRBV18)	-0.0898475	0.865137	-0.410425	0.682962	0.996098	-0.408425
RNAseq	Whole Blood	Baseline	gene6157 (RPL27A)	-0.015921	10.0343	-0.409479	0.683202	0.996098	-0.408097
RNAseq	Whole Blood	Baseline	gene51676 (ASB2)	-0.0687412	1.21578	-0.409761	0.683281	0.996098	-0.40799
RNAseq	Whole Blood	Baseline	gene60468 (BACH2)	-0.0353023	6.15452	-0.409971	0.683376	0.996098	-0.407861
RNAseq	Whole Blood	Baseline	gene619207 (SCART1)	0.0980722	3.51546	0.409616	0.683733	0.996098	0.407375
RNAseq	Whole Blood	Baseline	gene8707 (B3GALT2)	0.0907789	1.15847	0.409431	0.683771	0.996098	0.407323
RNAseq	Whole Blood	Baseline	gene148252 (DIRAS1)	0.0734283	0.692255	0.409002	0.683812	0.996098	0.407267
RNAseq	Whole Blood	Baseline	gene4144 (MAT2A)	-0.0172813	7.07616	-0.408672	0.683926	0.996098	-0.407112
RNAseq	Whole Blood	Baseline	gene57590 (WDFY1)	0.0251599	6.02739	0.408407	0.683979	0.996098	0.40704
RNAseq	Whole Blood	Baseline	gene84288 (EFCAB2)	-0.0605981	2.26554	-0.40871	0.684054	0.996098	-0.406937
RNAseq	Whole Blood	Baseline	gene8312 (AXIN1)	0.0149928	6.85026	0.408342	0.684236	0.996098	0.406689
RNAseq	Whole Blood	Baseline	gene112869 (SGF29)	-0.0202754	4.64167	-0.40838	0.684278	0.996098	-0.406632
RNAseq	Whole Blood	Baseline	gene25904 (CNOT10)	-0.0144469	4.92067	-0.407772	0.684307	0.996098	-0.406593
RNAseq	Whole Blood	Baseline	gene79188 (TMEM43)	0.0155884	7.4763	0.408255	0.684401	0.996098	0.406465
RNAseq	Whole Blood	Baseline	gene100132403 (FAM157B)	-0.0545031	3.62756	-0.408492	0.684444	0.996098	-0.406407
RNAseq	Whole Blood	Baseline	gene1439 (CSF2RB)	-0.0238886	9.83877	-0.408237	0.68456	0.996098	-0.406249
RNAseq	Whole Blood	Baseline	gene80326 (WNT10A)	0.052442	1.82116	0.407912	0.684647	0.996098	0.40613
RNAseq	Whole Blood	Baseline	gene7538 (ZFP36)	-0.0157985	8.86949	-0.407646	0.684708	0.996098	-0.406047
RNAseq	Whole Blood	Baseline	gene1397 (CRIP2)	-0.0795291	3.70609	-0.4082	0.684749	0.996098	-0.405991
RNAseq	Whole Blood	Day 1	gene2359 (FPR3)	-0.00508489	1.95206	-0.0260306	0.979293	0.996152	-0.0259557
RNAseq	Whole Blood	Day 1	gene3660 (IRF2)	-0.00105916	7.61881	-0.0259247	0.979366	0.996152	-0.0258632
RNAseq	Whole Blood	Day 1	gene100527943 (TGIF2-RAB5IF)	-0.00118636	6.41696	-0.0258185	0.979445	0.996152	-0.0257642
RNAseq	Whole Blood	Day 1	gene490 (ATP2B1)	-0.00135849	7.19975	-0.0255783	0.979633	0.996214	-0.0255286
RNAseq	Whole Blood	Day 1	gene27075 (TSPAN13)	0.0032927	2.75525	0.0254291	0.979771	0.996214	0.0253554
RNAseq	Whole Blood	Day 1	gene102724190 (LINC02289)	-0.00546307	2.90255	-0.0254117	0.979804	0.996214	-0.0253145
RNAseq	Whole Blood	Baseline	gene54982 (CLN6)	-0.0596937	5.01106	-0.407873	0.685017	0.99623	-0.405626
RNAseq	Whole Blood	Baseline	gene339768 (ESPNL)	0.131918	-1.41843	0.407205	0.685081	0.99623	0.405539
RNAseq	Whole Blood	Baseline	gene1942 (EFNA1)	-0.0698393	0.155563	-0.406851	0.685236	0.99623	-0.405328
RNAseq	Whole Blood	Baseline	gene28991 (COMMD5)	-0.0189868	4.48695	-0.406545	0.685555	0.99623	-0.404895
RNAseq	Whole Blood	Baseline	gene6237 (RRAS)	-0.0382688	4.13831	-0.406426	0.685929	0.99623	-0.404386
RNAseq	Whole Blood	Baseline	gene5243 (ABCB1)	0.0522699	4.47794	0.405961	0.686327	0.99623	0.403845
RNAseq	Whole Blood	Baseline	gene6929 (TCF3)	-0.0213323	6.82812	-0.405528	0.686416	0.99623	-0.403724
RNAseq	Whole Blood	Baseline	gene84271 (POLDIP3)	0.0100355	7.11556	0.404835	0.686674	0.99623	0.403373
RNAseq	Whole Blood	Baseline	gene51363 (CHST15)	0.0217599	8.28297	0.405146	0.686682	0.99623	0.403363
RNAseq	Whole Blood	Baseline	gene4718 (NDUFC2)	-0.0200948	5.19301	-0.404948	0.686693	0.99623	-0.403348
RNAseq	Whole Blood	Baseline	gene64781 (CERK)	0.0169113	7.63781	0.405206	0.686701	0.99623	0.403336
RNAseq	Whole Blood	Baseline	gene79047 (KCTD15)	-0.0427941	4.01431	-0.405238	0.686774	0.99623	-0.403237
RNAseq	Whole Blood	Baseline	gene5431 (POLR2B)	-0.0136213	7.16273	-0.40481	0.686855	0.99623	-0.403126
RNAseq	Whole Blood	Baseline	gene10725 (NFAT5)	0.0177479	6.71296	0.404262	0.68699	0.99623	0.402944
RNAseq	Whole Blood	Baseline	gene51566 (ARMCX3)	-0.0171211	5.00819	-0.404375	0.687019	0.99623	-0.402904
RNAseq	Whole Blood	Baseline	gene8029 (CUBN)	-0.0584662	3.39439	-0.404843	0.687086	0.99623	-0.402813
RNAseq	Whole Blood	Baseline	gene55213 (RCBTB1)	0.0324737	4.6121	0.404784	0.68714	0.99623	0.402739
RNAseq	Whole Blood	Baseline	gene844 (CASQ1)	-0.28327	-2.68374	-0.404804	0.687207	0.99623	-0.402649
RNAseq	Whole Blood	Baseline	gene353511 (PKD1P6)	0.0464726	3.35217	0.404584	0.687279	0.99623	0.402551
RNAseq	Whole Blood	Baseline	gene54948 (MRPL16)	0.015114	4.51462	0.40308	0.687581	0.99623	0.402141
RNAseq	Whole Blood	Baseline	gene55876 (GSDMB)	0.0452102	5.11028	0.404118	0.687698	0.99623	0.401982
RNAseq	Whole Blood	Baseline	gene6550 (SLC9A3)	0.0279057	3.5111	0.403604	0.687734	0.99623	0.401932
RNAseq	Whole Blood	Baseline	gene9674 (KIAA0040)	-0.0211675	7.92591	-0.403692	0.687786	0.99623	-0.401862
RNAseq	Whole Blood	Baseline	gene8776 (MTMR1)	-0.0126774	6.17899	-0.403384	0.687798	0.99623	-0.401845
RNAseq	Whole Blood	Baseline	gene10602 (CDC42EP3)	-0.0335955	7.61124	-0.403309	0.688061	0.99623	-0.401488
RNAseq	Whole Blood	Baseline	gene64799 (IQCH)	0.0821158	-1.66488	0.40198	0.688218	0.99623	0.401275
RNAseq	Whole Blood	Baseline	gene9422 (ZNF264)	-0.0191452	5.8177	-0.402769	0.688249	0.99623	-0.401232
RNAseq	Whole Blood	Baseline	gene4247 (MGAT2)	-0.0155888	5.6665	-0.402286	0.688578	0.99623	-0.400785
RNAseq	Whole Blood	Baseline	gene5883 (RAD9A)	0.0214576	5.06561	0.402272	0.688733	0.99623	0.400576
RNAseq	Whole Blood	Baseline	gene7638 (ZNF221)	0.0638402	-0.372714	0.401412	0.688771	0.99623	0.400523
RNAseq	Whole Blood	Baseline	gene3920 (LAMP2)	0.0149695	7.9623	0.401815	0.688984	0.99623	0.400235
RNAseq	Whole Blood	Baseline	gene10451 (VAV3)	-0.0211206	5.73219	-0.401858	0.689014	0.99623	-0.400193
RNAseq	Whole Blood	Baseline	gene8559 (PRPF18)	0.0142256	4.6332	0.401314	0.68904	0.99623	0.400158
RNAseq	Whole Blood	Baseline	gene204851 (HIPK1)	0.015995	7.94359	0.401665	0.689075	0.99623	0.400111
RNAseq	Whole Blood	Baseline	gene9221 (NOLC1)	-0.0118873	6.52043	-0.400579	0.689437	0.99623	-0.39962
RNAseq	Whole Blood	Baseline	gene1089 (CEACAM4)	-0.040298	5.1917	-0.401474	0.689512	0.99623	-0.399517
RNAseq	Whole Blood	Baseline	gene51011 (FAHD2A)	0.0186327	3.82349	0.400575	0.689606	0.99623	0.39939
RNAseq	Whole Blood	Baseline	gene257144 (GCSAM)	0.0329385	3.96172	0.400969	0.689745	0.99623	0.399202
RNAseq	Whole Blood	Baseline	gene57179 (KIAA1191)	-0.00970629	5.66177	-0.400157	0.689839	0.99623	-0.399074
RNAseq	Whole Blood	Baseline	gene101752334 (PVRIG2P)	0.0279504	5.48762	0.400734	0.68987	0.99623	0.399031
RNAseq	Whole Blood	Baseline	gene199786 (NIBAN3)	-0.0584531	5.82971	-0.401083	0.689912	0.99623	-0.398975
RNAseq	Whole Blood	Baseline	gene219927 (MRPL21)	-0.0273715	3.53658	-0.400436	0.690061	0.99623	-0.398772
RNAseq	Whole Blood	Baseline	gene136332 (LRGUK)	-0.170748	-0.75661	-0.400841	0.690151	0.99623	-0.39865
RNAseq	Whole Blood	Baseline	gene79627 (OGFRL1)	0.0245455	8.29555	0.400417	0.690152	0.99623	0.398649
RNAseq	Whole Blood	Baseline	gene7267 (TTC3)	-0.0152176	7.32766	-0.400241	0.690194	0.99623	-0.398592
RNAseq	Whole Blood	Baseline	gene80010 (RMI1)	-0.0254885	3.45162	-0.399696	0.690334	0.99623	-0.398402
RNAseq	Whole Blood	Baseline	gene5100 (PCDH8)	0.211791	-3.68136	0.400236	0.690475	0.99623	0.398211
RNAseq	Whole Blood	Baseline	gene6453 (ITSN1)	0.0464703	3.71945	0.40005	0.690483	0.99623	0.398199
RNAseq	Whole Blood	Baseline	gene60436 (TGIF2)	0.0146826	5.47138	0.39934	0.690625	0.99623	0.398007
RNAseq	Whole Blood	Baseline	gene55103 (RALGPS2)	-0.0449875	5.40841	-0.400057	0.690664	0.99623	-0.397954
RNAseq	Whole Blood	Baseline	gene3959 (LGALS3BP)	-0.055454	5.34928	-0.399634	0.690874	0.99623	-0.397669
RNAseq	Whole Blood	Baseline	gene64327 (LMBR1)	0.0204475	4.51347	0.399167	0.69093	0.99623	0.397593
RNAseq	Whole Blood	Baseline	gene339788 (LINC00298)	0.112233	-1.7438	0.398699	0.691036	0.99623	0.397449
RNAseq	Whole Blood	Baseline	gene5481 (PPID)	-0.012744	5.41583	-0.398341	0.691112	0.99623	-0.397346
RNAseq	Whole Blood	Baseline	gene3047 (HBG1)	0.236258	-0.608651	0.39942	0.69113	0.99623	0.397322
RNAseq	Whole Blood	Baseline	gene54910 (SEMA4C)	0.0223857	5.23507	0.398794	0.691206	0.99623	0.397219
RNAseq	Whole Blood	Baseline	gene1729 (DIAPH1)	-0.0124235	9.10962	-0.398983	0.691232	0.99623	-0.397183
RNAseq	Whole Blood	Baseline	gene5753 (PTK6)	-0.0606533	0.821532	-0.398691	0.691263	0.99623	-0.397142
RNAseq	Whole Blood	Baseline	gene119 (ADD2)	-0.0445119	3.15572	-0.398912	0.69135	0.99623	-0.397024
RNAseq	Whole Blood	Baseline	gene10100 (TSPAN2)	0.0438413	4.54547	0.398575	0.691395	0.99623	0.396963
RNAseq	Whole Blood	Baseline	gene158405 (KIAA1958)	0.0363467	2.53382	0.398207	0.691511	0.99623	0.396805
RNAseq	Whole Blood	Baseline	gene64131 (XYLT1)	-0.0211112	6.17395	-0.398485	0.691627	0.99623	-0.396648
RNAseq	Whole Blood	Baseline	gene9100 (USP10)	0.0235582	7.04899	0.398447	0.691727	0.99623	0.396512
RNAseq	Whole Blood	Baseline	gene8402 (SLC25A11)	0.0121439	5.79539	0.397067	0.692413	0.99623	0.395582
RNAseq	Whole Blood	Baseline	gene91748 (ELMSAN1)	0.0111179	7.34238	0.39661	0.692416	0.99623	0.395578
RNAseq	Whole Blood	Baseline	gene283551 (LINC01588)	0.0375851	3.38473	0.39748	0.692443	0.99623	0.395541
RNAseq	Whole Blood	Baseline	gene3823 (KLRC3)	0.117095	2.27425	0.39764	0.692458	0.99623	0.395521
RNAseq	Whole Blood	Baseline	gene2192 (FBLN1)	-0.144247	-2.87004	-0.39663	0.692622	0.99623	-0.395299
RNAseq	Whole Blood	Baseline	gene83854 (ANGPTL6)	-0.0466416	0.841915	-0.396331	0.692643	0.99623	-0.39527
RNAseq	Whole Blood	Baseline	gene5291 (PIK3CB)	-0.0194112	5.71516	-0.397045	0.692742	0.99623	-0.395137
RNAseq	Whole Blood	Baseline	gene56953 (NT5M)	-0.0713127	3.53873	-0.396901	0.692937	0.99623	-0.394873
RNAseq	Whole Blood	Baseline	gene55863 (TMEM126B)	0.0221561	3.56767	0.395796	0.693001	0.99623	0.394786
RNAseq	Whole Blood	Baseline	gene5721 (PSME2)	0.0403668	7.01708	0.396076	0.693056	0.99623	0.394712
RNAseq	Whole Blood	Baseline	gene79896 (THNSL1)	-0.0283798	2.50967	-0.39601	0.693096	0.99623	-0.394657
RNAseq	Whole Blood	Baseline	gene23037 (PDZD2)	0.0738869	0.772598	0.39638	0.693162	0.99623	0.394568
RNAseq	Whole Blood	Baseline	gene23636 (NUP62)	-0.0157789	6.86497	-0.396029	0.693171	0.99623	-0.394556
RNAseq	Whole Blood	Baseline	gene113791 (PIK3IP1)	0.0312332	7.66341	0.396302	0.693172	0.99623	0.394554
RNAseq	Whole Blood	Baseline	gene375790 (AGRN)	0.0791784	3.63717	0.396537	0.693178	0.99623	0.394546
RNAseq	Whole Blood	Baseline	gene100506314 (GPRC5D-AS1)	0.253045	-1.18509	0.396676	0.693191	0.99623	0.394528
RNAseq	Whole Blood	Baseline	gene23220 (DTX4)	0.0497207	4.32113	0.396247	0.693236	0.99623	0.394468
RNAseq	Whole Blood	Baseline	gene11238 (CA5B)	-0.0166771	5.11408	-0.395289	0.693858	0.99623	-0.393624
RNAseq	Whole Blood	Baseline	gene55783 (CMTR2)	-0.024759	4.46427	-0.395059	0.693927	0.99623	-0.393531
RNAseq	Whole Blood	Baseline	gene23450 (SF3B3)	-0.0132196	7.31092	-0.394873	0.69395	0.99623	-0.393501
RNAseq	Whole Blood	Baseline	gene51201 (ZDHHC2)	-0.0378464	5.02088	-0.395416	0.693976	0.99623	-0.393465
RNAseq	Whole Blood	Baseline	gene9595 (CYTIP)	-0.0145163	7.93157	-0.394718	0.694251	0.99623	-0.393093
RNAseq	Whole Blood	Baseline	gene23176 (SEPTIN8)	0.03018	3.23369	0.394163	0.694668	0.99623	0.392528
RNAseq	Whole Blood	Baseline	gene8819 (SAP30)	-0.0393899	3.01912	-0.393848	0.694703	0.99623	-0.39248
RNAseq	Whole Blood	Baseline	gene26262 (TSPAN17)	0.0249775	4.8088	0.394093	0.694741	0.99623	0.39243
RNAseq	Whole Blood	Baseline	gene323 (APBB2)	0.144974	-0.939164	0.394124	0.694794	0.99623	0.392357
RNAseq	Whole Blood	Baseline	gene55924 (INKA2)	0.0228701	7.57501	0.393927	0.694872	0.99623	0.392252
RNAseq	Whole Blood	Baseline	gene5511 (PPP1R8)	0.00985278	5.31694	0.392921	0.695074	0.99623	0.391978
RNAseq	Whole Blood	Baseline	gene23386 (NUDCD3)	0.00992888	6.0766	0.393157	0.695114	0.99623	0.391925
RNAseq	Whole Blood	Baseline	gene271 (AMPD2)	0.0226101	8.50251	0.393654	0.695151	0.99623	0.391874
RNAseq	Whole Blood	Baseline	gene51629 (SLC25A39)	-0.0816441	10.18	-0.393855	0.695217	0.99623	-0.391785
RNAseq	Whole Blood	Baseline	gene81537 (SGPP1)	-0.022395	3.96913	-0.392775	0.695286	0.99623	-0.391691
RNAseq	Whole Blood	Baseline	gene57513 (CASKIN2)	-0.0716834	-0.407491	-0.392654	0.695441	0.99623	-0.391482
RNAseq	Whole Blood	Baseline	gene89891 (WDR34)	-0.0422372	2.46964	-0.393039	0.695446	0.99623	-0.391475
RNAseq	Whole Blood	Baseline	gene4747 (NEFL)	-0.107615	1.99883	-0.393578	0.695529	0.99623	-0.391363
RNAseq	Whole Blood	Baseline	gene399821 (EDRF1-DT)	0.0522442	-0.541264	0.39191	0.695588	0.99623	0.391283
RNAseq	Whole Blood	Baseline	gene8028 (MLLT10)	0.0139428	5.33684	0.392397	0.695672	0.99623	0.39117
RNAseq	Whole Blood	Baseline	gene5598 (MAPK7)	-0.0163408	5.18123	-0.392142	0.695977	0.99623	-0.390756
RNAseq	Whole Blood	Baseline	gene101929767 (LOC101929767)	0.034963	1.35003	0.391204	0.696334	0.99623	0.390274
RNAseq	Whole Blood	Baseline	gene100128081 (JAZF1-AS1)	0.0842585	-0.764732	0.391476	0.696511	0.99623	0.390034
RNAseq	Whole Blood	Baseline	gene10256 (CNKSR1)	0.0503491	1.40346	0.391399	0.696555	0.99623	0.389975
RNAseq	Whole Blood	Baseline	gene9557 (CHD1L)	-0.0173249	5.04673	-0.391164	0.696721	0.99623	-0.38975
RNAseq	Whole Blood	Baseline	gene94015 (TTYH2)	-0.0272396	5.35052	-0.391221	0.696919	0.99623	-0.389482
RNAseq	Whole Blood	Baseline	gene54520 (CCDC93)	0.0122434	6.297	0.390833	0.696924	0.99623	0.389476
RNAseq	Whole Blood	Baseline	gene9882 (TBC1D4)	0.0353686	5.4276	0.391381	0.696926	0.99623	0.389474
RNAseq	Whole Blood	Baseline	gene230 (ALDOC)	-0.0233127	4.58581	-0.390957	0.697048	0.99623	-0.389308
RNAseq	Whole Blood	Baseline	gene140733 (MACROD2)	-0.125159	1.29748	-0.391454	0.69707	0.99623	-0.389279
RNAseq	Whole Blood	Baseline	gene100272147 (CMC4)	-0.0218686	2.85413	-0.389978	0.697111	0.99623	-0.389224
RNAseq	Whole Blood	Baseline	gene3111 (HLA-DOA)	0.0566074	2.7539	0.390989	0.69718	0.99623	0.38913
RNAseq	Whole Blood	Baseline	gene152926 (PPM1K)	-0.0207426	5.96252	-0.389994	0.697685	0.99623	-0.388447
RNAseq	Whole Blood	Baseline	gene10870 (HCST)	-0.0196608	6.26804	-0.389795	0.697902	0.99623	-0.388155
RNAseq	Whole Blood	Baseline	gene653361 (NCF1)	0.0306941	9.0927	0.389912	0.697999	0.99623	0.388023
RNAseq	Whole Blood	Baseline	gene64847 (SPATA20)	0.0913432	4.26001	0.390057	0.698122	0.99623	0.387857
RNAseq	Whole Blood	Baseline	gene54531 (MIER2)	-0.0203519	4.5701	-0.389233	0.698184	0.99623	-0.387772
RNAseq	Whole Blood	Baseline	gene9667 (SAFB2)	0.0155403	7.36973	0.389269	0.698351	0.99623	0.387548
RNAseq	Whole Blood	Baseline	gene23201 (FAM168A)	0.0126301	5.94827	0.38875	0.698465	0.99623	0.387393
RNAseq	Whole Blood	Baseline	gene9086 (EIF1AY)	0.112012	0.217498	0.387758	0.698489	0.99623	0.387361
RNAseq	Whole Blood	Baseline	gene978 (CDA)	0.0478994	6.60853	0.389222	0.69851	0.99623	0.387333
RNAseq	Whole Blood	Baseline	gene1954 (MEGF8)	-0.0157792	4.88494	-0.388483	0.698679	0.99623	-0.387104
RNAseq	Whole Blood	Baseline	gene29802 (VPREB3)	-0.0685191	2.52017	-0.38887	0.698836	0.99623	-0.386892
RNAseq	Whole Blood	Baseline	gene5217 (PFN2)	0.0610315	1.47866	0.388665	0.698838	0.99623	0.38689
RNAseq	Whole Blood	Baseline	gene3709 (ITPR2)	-0.0148384	6.48164	-0.388237	0.698887	0.99623	-0.386823
RNAseq	Whole Blood	Baseline	gene51657 (STYXL1)	0.0373656	4.33623	0.388762	0.698915	0.99623	0.386785
RNAseq	Whole Blood	Baseline	gene79017 (GGCT)	0.0211702	3.51098	0.387651	0.698935	0.99623	0.386758
RNAseq	Whole Blood	Baseline	gene116843 (SLC18B1)	0.0323156	4.0816	0.388603	0.698949	0.99623	0.386739
RNAseq	Whole Blood	Baseline	gene100189011 (TRG-TCC2-6)	-0.107239	-0.497472	-0.38856	0.698958	0.99623	-0.386727
RNAseq	Whole Blood	Baseline	gene55840 (EAF2)	-0.0422133	2.47895	-0.388033	0.698997	0.99623	-0.386675
RNAseq	Whole Blood	Baseline	gene100874362 (HOXB-AS1)	0.05949	1.85285	0.388409	0.699055	0.99623	0.386596
RNAseq	Whole Blood	Baseline	gene83483 (PLVAP)	-0.0921163	3.71772	-0.38841	0.699136	0.99623	-0.386486
RNAseq	Whole Blood	Baseline	gene26973 (CHORDC1)	-0.0217015	5.05789	-0.387546	0.699346	0.99623	-0.386204
RNAseq	Whole Blood	Baseline	gene9590 (AKAP12)	-0.071056	3.31626	-0.388112	0.699419	0.99623	-0.386105
RNAseq	Whole Blood	Baseline	gene389206 (BEND4)	0.0662341	1.23089	0.38772	0.699514	0.99623	0.385977
RNAseq	Whole Blood	Baseline	gene650669 (GAS6-AS1)	-0.0878916	1.99063	-0.387936	0.69958	0.99623	-0.385887
RNAseq	Whole Blood	Baseline	gene10382 (TUBB4A)	0.0725041	1.9325	0.387655	0.699655	0.99623	0.385786
RNAseq	Whole Blood	Baseline	gene100500853 (MIR3605)	0.0241192	4.93584	0.386836	0.699846	0.99623	0.385529
RNAseq	Whole Blood	Baseline	gene55222 (LRRC20)	0.031424	1.68425	0.386514	0.699861	0.99623	0.385508
RNAseq	Whole Blood	Baseline	gene6536 (SLC6A9)	-0.108081	1.28797	-0.387188	0.69992	0.99623	-0.385429
RNAseq	Whole Blood	Baseline	gene140803 (TRPM6)	0.0445463	4.79329	0.386909	0.700023	0.99623	0.385289
RNAseq	Whole Blood	Baseline	gene92979 (MARCHF9)	0.0239948	4.98106	0.38687	0.700056	0.99623	0.385245
RNAseq	Whole Blood	Baseline	gene118472 (ZNF511)	0.0174376	4.24876	0.386441	0.700097	0.99623	0.385189
RNAseq	Whole Blood	Baseline	gene55851 (PSENEN)	0.0151517	5.4416	0.385451	0.70051	0.99623	0.384632
RNAseq	Whole Blood	Baseline	gene57506 (MAVS)	-0.0141235	7.77567	-0.386234	0.700529	0.99623	-0.384607
RNAseq	Whole Blood	Baseline	gene10388 (SYCP2)	0.0428749	2.23125	0.385627	0.700734	0.99623	0.38433
RNAseq	Whole Blood	Baseline	gene51703 (ACSL5)	-0.0178404	6.26392	-0.385764	0.700824	0.99623	-0.384208
RNAseq	Whole Blood	Baseline	gene11345 (GABARAPL2)	-0.0161913	6.46352	-0.385776	0.700846	0.99623	-0.384179
RNAseq	Whole Blood	Baseline	gene254778 (VXN)	0.0910007	-0.748644	0.385382	0.701059	0.99623	0.383891
RNAseq	Whole Blood	Baseline	gene2322 (FLT3)	-0.0675158	3.36381	-0.385338	0.701125	0.99623	-0.383802
RNAseq	Whole Blood	Baseline	gene25851 (TECPR1)	0.0140543	7.30236	0.385345	0.701207	0.99623	0.383691
RNAseq	Whole Blood	Baseline	gene5739 (PTGIR)	0.039396	4.33187	0.385468	0.701295	0.99623	0.383573
RNAseq	Whole Blood	Baseline	gene23264 (ZC3H7B)	0.0119408	6.73999	0.384646	0.701412	0.99623	0.383415
RNAseq	Whole Blood	Baseline	gene390927 (ZNF793)	-0.036052	2.32574	-0.384841	0.701425	0.99623	-0.383398
RNAseq	Whole Blood	Baseline	gene23648 (SSBP3)	-0.0259483	6.6935	-0.385114	0.701461	0.99623	-0.383348
RNAseq	Whole Blood	Baseline	gene4947 (OAZ2)	-0.0174496	7.52055	-0.384849	0.70149	0.99623	-0.38331
RNAseq	Whole Blood	Baseline	gene2027 (ENO3)	-0.0257815	2.83463	-0.38436	0.701557	0.99623	-0.383219
RNAseq	Whole Blood	Baseline	gene4664 (NAB1)	-0.0168161	4.92201	-0.384271	0.701737	0.99623	-0.382977
RNAseq	Whole Blood	Baseline	gene10211 (FLOT1)	0.023307	7.64052	0.384782	0.701768	0.99623	0.382934
RNAseq	Whole Blood	Baseline	gene3376 (IARS1)	-0.0166455	5.86809	-0.384402	0.701824	0.99623	-0.382859
RNAseq	Whole Blood	Baseline	gene57567 (ZNF319)	-0.01733	5.63629	-0.383873	0.702189	0.99623	-0.382367
RNAseq	Whole Blood	Baseline	gene9871 (SEC24D)	-0.0181597	5.59952	-0.383597	0.702251	0.99623	-0.382284
RNAseq	Whole Blood	Baseline	gene22904 (SBNO2)	-0.0196188	8.21128	-0.383831	0.702331	0.99623	-0.382176
RNAseq	Whole Blood	Baseline	gene23263 (MCF2L)	-0.0429381	3.33702	-0.383967	0.702358	0.99623	-0.38214
RNAseq	Whole Blood	Baseline	gene91754 (NEK9)	-0.0114678	6.95988	-0.383332	0.702469	0.99623	-0.381989
RNAseq	Whole Blood	Baseline	gene102465451 (MIR6753)	-0.0314342	1.91871	-0.382635	0.702709	0.99623	-0.381666
RNAseq	Whole Blood	Baseline	gene54935 (DUSP23)	-0.0248707	3.8295	-0.382896	0.702758	0.99623	-0.3816
RNAseq	Whole Blood	Baseline	gene2157 (F8)	0.0442635	2.08977	0.383127	0.702798	0.99623	0.381546
RNAseq	Whole Blood	Baseline	gene79872 (CBLL1)	0.0124083	5.8923	0.382805	0.702838	0.99623	0.381493
RNAseq	Whole Blood	Baseline	gene54464 (XRN1)	0.0256795	6.67121	0.382448	0.70306	0.99623	0.381193
RNAseq	Whole Blood	Baseline	gene51218 (GLRX5)	-0.0737147	6.27644	-0.382813	0.703316	0.99623	-0.380848
RNAseq	Whole Blood	Baseline	gene2771 (GNAI2)	-0.0108581	10.29	-0.382192	0.703329	0.99623	-0.38083
RNAseq	Whole Blood	Baseline	gene25844 (YIPF3)	0.00853676	7.04217	0.382028	0.70342	0.99623	0.380708
RNAseq	Whole Blood	Baseline	gene55835 (CENPJ)	0.0255386	3.03494	0.381708	0.703576	0.99623	0.380498
RNAseq	Whole Blood	Baseline	gene140460 (ASB7)	0.0109639	4.8411	0.381208	0.703816	0.99623	0.380174
RNAseq	Whole Blood	Baseline	gene26054 (SENP6)	0.0221549	6.85492	0.381233	0.704384	0.99623	0.379409
RNAseq	Whole Blood	Baseline	gene54753 (ZNF853)	0.0306223	3.3702	0.380906	0.704436	0.99623	0.379339
RNAseq	Whole Blood	Baseline	gene550 (AUP1)	0.012618	6.96617	0.380652	0.704511	0.99623	0.379238
RNAseq	Whole Blood	Baseline	gene79068 (FTO)	-0.0178737	4.80325	-0.380629	0.704594	0.99623	-0.379126
RNAseq	Whole Blood	Baseline	gene144100 (PLEKHA7)	-0.0591072	2.10444	-0.38088	0.704624	0.99623	-0.379086
RNAseq	Whole Blood	Baseline	gene353116 (RILPL1)	0.0417016	2.9809	0.380406	0.70481	0.99623	0.378835
RNAseq	Whole Blood	Baseline	gene51332 (SPTBN5)	-0.0592864	2.49585	-0.380656	0.704835	0.99623	-0.378802
RNAseq	Whole Blood	Baseline	gene283349 (RASSF3)	0.0130222	8.42234	0.379911	0.704929	0.99623	0.378675
RNAseq	Whole Blood	Baseline	gene57704 (GBA2)	0.0168811	6.68709	0.380234	0.705029	0.99623	0.378541
RNAseq	Whole Blood	Baseline	gene5987 (TRIM27)	0.0224137	5.24611	0.380265	0.705032	0.99623	0.378537
RNAseq	Whole Blood	Baseline	gene89801 (PPP1R3F)	0.0243558	3.3467	0.379627	0.705077	0.99623	0.378476
RNAseq	Whole Blood	Baseline	gene4726 (NDUFS6)	-0.0182262	5.19769	-0.379439	0.705382	0.99623	-0.378066
RNAseq	Whole Blood	Baseline	gene56288 (PARD3)	0.0626373	2.5253	0.379872	0.705499	0.99623	0.377908
RNAseq	Whole Blood	Baseline	gene28671 (TRAV13-1)	0.04398	3.01738	0.379512	0.705596	0.99623	0.377777
RNAseq	Whole Blood	Baseline	gene9654 (TTLL4)	0.0298374	5.54871	0.379443	0.705673	0.99623	0.377674
RNAseq	Whole Blood	Baseline	gene102723475 (KCNE1B)	0.141448	-1.08889	0.379359	0.705829	0.99623	0.377463
RNAseq	Whole Blood	Baseline	gene24138 (IFIT5)	0.0579905	5.34841	0.379283	0.705887	0.99623	0.377386
RNAseq	Whole Blood	Baseline	gene56971 (CEACAM19)	0.0708757	1.94738	0.379193	0.705926	0.99623	0.377333
RNAseq	Whole Blood	Baseline	gene366 (AQP9)	0.0258438	9.31061	0.378969	0.705977	0.99623	0.377265
RNAseq	Whole Blood	Baseline	gene399715 (LINC02649)	-0.0457279	2.05541	-0.378485	0.706051	0.99623	-0.377165
RNAseq	Whole Blood	Baseline	gene84790 (TUBA1C)	-0.0269878	5.10825	-0.378782	0.706146	0.99623	-0.377037
RNAseq	Whole Blood	Baseline	gene79056 (PRRG4)	0.0560914	4.70995	0.378673	0.706243	0.99623	0.376906
RNAseq	Whole Blood	Baseline	gene3568 (IL5RA)	-0.0980772	4.12166	-0.37861	0.706426	0.99623	-0.376661
RNAseq	Whole Blood	Baseline	gene10239 (AP3S2)	0.0312324	5.74745	0.378545	0.706486	0.99623	0.376579
RNAseq	Whole Blood	Baseline	gene28815 (IGLV2-14)	-0.0817718	4.90318	-0.377775	0.70654	0.99623	-0.376507
RNAseq	Whole Blood	Baseline	gene23178 (PASK)	-0.0428139	5.27253	-0.37844	0.706559	0.99623	-0.376481
RNAseq	Whole Blood	Baseline	gene84181 (CHD6)	0.014935	6.27703	0.376674	0.707306	0.99623	0.375477
RNAseq	Whole Blood	Baseline	gene26012 (NSMF)	-0.0320278	5.77232	-0.377224	0.707457	0.99623	-0.375273
RNAseq	Whole Blood	Baseline	gene9124 (PDLIM1)	0.0382105	5.44964	0.377114	0.707484	0.99623	0.375237
RNAseq	Whole Blood	Baseline	gene143884 (CWF19L2)	-0.0180183	5.08214	-0.376286	0.707565	0.99623	-0.375128
RNAseq	Whole Blood	Baseline	gene7125 (TNNC2)	-0.0733088	0.720532	-0.37668	0.707654	0.99623	-0.375009
RNAseq	Whole Blood	Baseline	gene79791 (FBXO31)	0.0144086	5.1139	0.375829	0.707909	0.99623	0.374666
RNAseq	Whole Blood	Baseline	gene10752 (CHL1)	0.114094	-0.664699	0.375893	0.708333	0.99623	0.374096
RNAseq	Whole Blood	Baseline	gene8869 (ST3GAL5)	0.0208023	4.5506	0.37526	0.70841	0.99623	0.373992
RNAseq	Whole Blood	Baseline	gene57705 (WDFY4)	-0.0332128	7.5206	-0.37581	0.708509	0.99623	-0.37386
RNAseq	Whole Blood	Baseline	gene55101 (DMAC2)	0.0160849	4.78775	0.374962	0.708673	0.99623	0.373638
RNAseq	Whole Blood	Baseline	gene6123 (RPL3L)	0.211439	-2.26314	0.375252	0.708682	0.99623	0.373626
RNAseq	Whole Blood	Baseline	gene57620 (STIM2)	-0.0145284	5.68543	-0.375003	0.708774	0.99623	-0.373504
RNAseq	Whole Blood	Baseline	gene7409 (VAV1)	-0.0118252	7.89038	-0.374645	0.709068	0.99623	-0.373108
RNAseq	Whole Blood	Baseline	gene27042 (UTP25)	0.0239886	4.66771	0.374649	0.709209	0.99623	0.372919
RNAseq	Whole Blood	Baseline	gene134549 (SHROOM1)	-0.10702	2.93471	-0.375142	0.709224	0.99623	-0.372899
RNAseq	Whole Blood	Baseline	gene10929 (SRSF8)	0.0166353	6.06661	0.374393	0.709245	0.99623	0.372871
RNAseq	Whole Blood	Baseline	gene85377 (MICALL1)	0.0252891	5.41193	0.374445	0.709303	0.99623	0.372793
RNAseq	Whole Blood	Baseline	gene2887 (GRB10)	0.0425097	3.3731	0.374455	0.709335	0.99623	0.372749
RNAseq	Whole Blood	Baseline	gene6795 (AURKC)	-0.0605165	-0.414521	-0.373412	0.709394	0.99623	-0.37267
RNAseq	Whole Blood	Baseline	gene932 (MS4A3)	0.0799019	2.85007	0.374509	0.709442	0.99623	0.372606
RNAseq	Whole Blood	Baseline	gene285704 (RGMB)	-0.046042	3.13947	-0.374265	0.709504	0.99623	-0.372522
RNAseq	Whole Blood	Baseline	gene29887 (SNX10)	0.0186173	5.941	0.373358	0.709734	0.99623	0.372213
RNAseq	Whole Blood	Baseline	gene100506054 (RNASEH1-AS1)	-0.039629	1.89056	-0.373569	0.709841	0.99623	-0.37207
RNAseq	Whole Blood	Baseline	gene84798 (C19orf48)	-0.0201709	3.54746	-0.372872	0.710129	0.99623	-0.371683
RNAseq	Whole Blood	Baseline	gene5780 (PTPN9)	-0.0170162	5.45363	-0.37313	0.710146	0.99623	-0.371661
RNAseq	Whole Blood	Baseline	gene9445 (ITM2B)	-0.0180721	10.3404	-0.372638	0.710299	0.99623	-0.371454
RNAseq	Whole Blood	Baseline	gene79802 (HHIPL2)	0.104356	-2.17876	0.372298	0.710366	0.99623	0.371365
RNAseq	Whole Blood	Baseline	gene2050 (EPHB4)	-0.0570341	4.88272	-0.373171	0.710473	0.99623	-0.371221
RNAseq	Whole Blood	Baseline	gene6138 (RPL15)	-0.0160389	9.52797	-0.372619	0.71048	0.99623	-0.371211
RNAseq	Whole Blood	Baseline	gene55572 (FOXRED1)	-0.025679	4.45145	-0.372781	0.710573	0.99623	-0.371087
RNAseq	Whole Blood	Baseline	gene2109 (ETFB)	0.0171448	4.99556	0.372221	0.710598	0.99623	0.371053
RNAseq	Whole Blood	Baseline	gene29058 (TMEM230)	0.0184715	5.89495	0.372725	0.710662	0.99623	0.370968
RNAseq	Whole Blood	Baseline	gene51176 (LEF1)	0.0394974	7.70223	0.372809	0.710718	0.99623	0.370891
RNAseq	Whole Blood	Baseline	gene5337 (PLD1)	-0.0279714	3.51409	-0.372317	0.710756	0.99623	-0.370841
RNAseq	Whole Blood	Baseline	gene81890 (QTRT1)	0.0192788	4.27877	0.372185	0.710783	0.99623	0.370804
RNAseq	Whole Blood	Baseline	gene58986 (PGAP6)	0.0217077	7.24662	0.372567	0.710832	0.99623	0.370739
RNAseq	Whole Blood	Baseline	gene6966 (TRGC1)	0.0600888	4.10455	0.372421	0.710991	0.99623	0.370525
RNAseq	Whole Blood	Baseline	gene27349 (MCAT)	0.0211922	2.54327	0.371169	0.711122	0.99623	0.37035
RNAseq	Whole Blood	Baseline	gene66002 (CYP4F12)	0.0850704	2.55371	0.371115	0.711954	0.99623	0.369233
RNAseq	Whole Blood	Baseline	gene6160 (RPL31)	-0.017485	9.37834	-0.370259	0.712032	0.99623	-0.369128
RNAseq	Whole Blood	Baseline	gene221895 (JAZF1)	-0.037397	6.51066	-0.370972	0.712037	0.99623	-0.369122
RNAseq	Whole Blood	Baseline	gene65123 (INTS3)	-0.0136576	6.38505	-0.370371	0.712082	0.99623	-0.369062
RNAseq	Whole Blood	Baseline	gene3640 (INSL3)	0.0617086	1.55587	0.370629	0.712212	0.99623	0.368887
RNAseq	Whole Blood	Baseline	gene4059 (BCAM)	-0.149012	1.42083	-0.370705	0.712265	0.99623	-0.368816
RNAseq	Whole Blood	Baseline	gene102723872 (LOC102723872)	0.0365887	2.89912	0.36995	0.712453	0.99623	0.368564
RNAseq	Whole Blood	Baseline	gene64943 (NT5DC2)	0.0582192	2.09053	0.369993	0.712537	0.99623	0.368451
RNAseq	Whole Blood	Baseline	gene55818 (KDM3A)	0.0115727	6.96785	0.369519	0.71264	0.99623	0.368313
RNAseq	Whole Blood	Baseline	gene26873 (OPLAH)	0.0474856	3.21562	0.369952	0.712715	0.99623	0.368212
RNAseq	Whole Blood	Baseline	gene4854 (NOTCH3)	-0.0885393	0.00553573	-0.369603	0.712738	0.99623	-0.368181
RNAseq	Whole Blood	Baseline	gene79869 (CPSF7)	0.0171957	7.47019	0.369573	0.71281	0.99623	0.368085
RNAseq	Whole Blood	Baseline	gene55902 (ACSS2)	-0.0194713	5.53371	-0.369685	0.712869	0.99623	-0.368006
RNAseq	Whole Blood	Baseline	gene169355 (IDO2)	-0.0977625	-1.82753	-0.368695	0.712996	0.99623	-0.367836
RNAseq	Whole Blood	Baseline	gene6836 (SURF4)	-0.0108618	7.26474	-0.3694	0.712999	0.99623	-0.367832
RNAseq	Whole Blood	Baseline	gene10370 (CITED2)	-0.0162895	6.23628	-0.368966	0.713117	0.99623	-0.367673
RNAseq	Whole Blood	Baseline	gene51760 (SYT17)	-0.0637128	0.940265	-0.368767	0.713376	0.99623	-0.367326
RNAseq	Whole Blood	Baseline	gene127254 (ERICH3)	0.129114	-2.34852	0.367967	0.713721	0.99623	0.366863
RNAseq	Whole Blood	Baseline	gene100132288 (TEKT4P2)	-0.170038	1.06148	-0.368939	0.713765	0.99623	-0.366804
RNAseq	Whole Blood	Baseline	gene388610 (TRNP1)	-0.082689	-0.188249	-0.36823	0.713773	0.99623	-0.366794
RNAseq	Whole Blood	Baseline	gene26548 (ITGB1BP2)	0.0615117	-1.08619	0.367337	0.713849	0.99623	0.366691
RNAseq	Whole Blood	Baseline	gene8881 (CDC16)	-0.022851	5.48251	-0.36829	0.713883	0.99623	-0.366646
RNAseq	Whole Blood	Baseline	gene9922 (IQSEC1)	-0.0124414	9.05877	-0.367821	0.714041	0.99623	-0.366434
RNAseq	Whole Blood	Baseline	gene51272 (BET1L)	0.0174099	6.42015	0.368165	0.714061	0.99623	0.366408
RNAseq	Whole Blood	Baseline	gene10409 (BASP1)	-0.034547	8.65268	-0.367888	0.714149	0.99623	-0.36629
RNAseq	Whole Blood	Baseline	gene10857 (PGRMC1)	0.039946	5.8579	0.368147	0.714194	0.99623	0.366229
RNAseq	Whole Blood	Baseline	gene253558 (LCLAT1)	0.0405729	3.52597	0.368002	0.714205	0.99623	0.366215
RNAseq	Whole Blood	Baseline	gene4194 (MDM4)	0.0157516	7.19063	0.367425	0.714276	0.99623	0.366119
RNAseq	Whole Blood	Baseline	gene2622 (GAS8)	0.0288406	2.27644	0.367128	0.714317	0.99623	0.366065
RNAseq	Whole Blood	Baseline	gene3949 (LDLR)	-0.0472952	4.71699	-0.367427	0.714445	0.99623	-0.365893
RNAseq	Whole Blood	Baseline	gene101929295 (LOC101929295)	0.0715499	0.920245	0.367483	0.71458	0.99623	0.365712
RNAseq	Whole Blood	Baseline	gene90273 (CEACAM21)	0.0402748	3.69368	0.367476	0.714668	0.99623	0.365594
RNAseq	Whole Blood	Baseline	gene8564 (KMO)	-0.035095	3.25388	-0.366903	0.714808	0.99623	-0.365406
RNAseq	Whole Blood	Baseline	gene81873 (ARPC5L)	-0.0229106	5.1829	-0.367016	0.714819	0.99623	-0.365392
RNAseq	Whole Blood	Baseline	gene23308 (ICOSLG)	-0.214749	0.361587	-0.367189	0.715089	0.99623	-0.365031
RNAseq	Whole Blood	Baseline	gene91283 (MSANTD3)	0.0304452	3.43316	0.366407	0.715153	0.99623	0.364944
RNAseq	Whole Blood	Baseline	gene100526737 (RBM14-RBM4)	-0.0121384	6.48922	-0.366148	0.715312	0.99623	-0.364732
RNAseq	Whole Blood	Baseline	gene100302174 (MIR1307)	-0.164352	-0.339721	-0.366559	0.715334	0.99623	-0.364701
RNAseq	Whole Blood	Baseline	gene2643 (GCH1)	-0.0320115	5.37631	-0.36583	0.715366	0.99623	-0.364659
RNAseq	Whole Blood	Baseline	gene645 (BLVRB)	-0.0553479	7.00963	-0.366192	0.715594	0.99623	-0.364354
RNAseq	Whole Blood	Baseline	gene100506476 (LOC100506476)	-0.0915159	0.477739	-0.365963	0.715638	0.99623	-0.364294
RNAseq	Whole Blood	Baseline	gene94025 (MUC16)	0.148356	-1.21393	0.365948	0.715735	0.99623	0.364165
RNAseq	Whole Blood	Baseline	gene2098 (ESD)	-0.0225836	5.00086	-0.365709	0.715737	0.99623	-0.364161
RNAseq	Whole Blood	Baseline	gene4542 (MYO1F)	0.0101255	11.0105	0.365499	0.715784	0.99623	0.364099
RNAseq	Whole Blood	Baseline	gene360 (AQP3)	0.0310777	6.18392	0.365563	0.715979	0.99623	0.363838
RNAseq	Whole Blood	Baseline	gene10574 (CCT7)	-0.00931182	7.07876	-0.364674	0.716067	0.99623	-0.36372
RNAseq	Whole Blood	Baseline	gene8553 (BHLHE40)	-0.0262289	6.89802	-0.365345	0.716081	0.99623	-0.363702
RNAseq	Whole Blood	Baseline	gene51142 (CHCHD2)	-0.0163539	6.85017	-0.365175	0.716081	0.99623	-0.363701
RNAseq	Whole Blood	Baseline	gene2180 (ACSL1)	0.0345199	9.2519	0.365313	0.716146	0.99623	0.363615
RNAseq	Whole Blood	Baseline	gene9588 (PRDX6)	0.0510725	7.24211	0.365552	0.716155	0.99623	0.363602
RNAseq	Whole Blood	Baseline	gene115650 (TNFRSF13C)	-0.0642725	3.41816	-0.364981	0.716567	0.99623	-0.363051
RNAseq	Whole Blood	Baseline	gene91 (ACVR1B)	-0.0229585	5.30827	-0.364562	0.716639	0.99623	-0.362955
RNAseq	Whole Blood	Baseline	gene9572 (NR1D1)	-0.036763	4.38897	-0.364709	0.716671	0.99623	-0.362912
RNAseq	Whole Blood	Baseline	gene5699 (PSMB10)	0.019047	7.39999	0.363837	0.716835	0.99623	0.362693
RNAseq	Whole Blood	Baseline	gene100287029 (DDX11L10)	-0.249384	2.4828	-0.364621	0.716937	0.99623	-0.362556
RNAseq	Whole Blood	Baseline	gene27090 (ST6GALNAC4)	-0.0489681	5.51467	-0.364285	0.716955	0.99623	-0.362531
RNAseq	Whole Blood	Baseline	gene6809 (STX3)	-0.0140381	7.92065	-0.363837	0.717008	0.99623	-0.36246
RNAseq	Whole Blood	Baseline	gene51056 (LAP3)	0.0598701	6.34795	0.363719	0.717133	0.99623	0.362293
RNAseq	Whole Blood	Baseline	gene85379 (KIAA1671)	0.0805738	3.30018	0.364178	0.717173	0.99623	0.362239
RNAseq	Whole Blood	Baseline	gene6967 (TRGC2)	0.0802224	4.62568	0.364103	0.717237	0.99623	0.362154
RNAseq	Whole Blood	Baseline	gene9379 (NRXN2)	-0.104715	-0.122516	-0.363348	0.71747	0.99623	-0.361842
RNAseq	Whole Blood	Baseline	gene1032 (CDKN2D)	-0.022178	6.97274	-0.363174	0.717672	0.99623	-0.361572
RNAseq	Whole Blood	Baseline	gene7049 (TGFBR3)	0.04789	5.38353	0.36321	0.717717	0.99623	0.361512
RNAseq	Whole Blood	Baseline	gene533 (ATP6V0B)	-0.0140725	7.51855	-0.362846	0.717768	0.99623	-0.361443
RNAseq	Whole Blood	Baseline	gene9968 (MED12)	0.0138198	7.42477	0.362584	0.717929	0.99623	0.361229
RNAseq	Whole Blood	Baseline	gene94056 (SYAP1)	-0.0194647	5.18736	-0.362593	0.718034	0.99623	-0.361088
RNAseq	Whole Blood	Baseline	gene1723 (DHODH)	0.02253	2.75686	0.361772	0.718248	0.99623	0.360801
RNAseq	Whole Blood	Baseline	gene51081 (MRPS7)	0.0205386	4.75453	0.362116	0.718392	0.99623	0.360609
RNAseq	Whole Blood	Baseline	gene284161 (GDPD1)	0.0311948	1.00422	0.361103	0.718558	0.99623	0.360387
RNAseq	Whole Blood	Baseline	gene4599 (MX1)	-0.118575	7.2715	-0.362284	0.718592	0.99623	-0.360342
RNAseq	Whole Blood	Baseline	gene23304 (UBR2)	0.0116988	8.06232	0.361528	0.718593	0.99623	0.36034
RNAseq	Whole Blood	Baseline	gene90416 (CCDC32)	-0.0207736	4.36825	-0.361613	0.718714	0.99623	-0.360178
RNAseq	Whole Blood	Baseline	gene147495 (APCDD1)	-0.083181	1.14495	-0.361673	0.718828	0.99623	-0.360025
RNAseq	Whole Blood	Baseline	gene471 (ATIC)	0.0116645	5.35358	0.360977	0.718854	0.99623	0.359991
RNAseq	Whole Blood	Baseline	gene29801 (ZDHHC8)	0.0143902	5.61643	0.361021	0.718868	0.99623	0.359972
RNAseq	Whole Blood	Baseline	gene122953 (JDP2)	-0.0252186	5.78409	-0.361293	0.718918	0.99623	-0.359906
RNAseq	Whole Blood	Baseline	gene8440 (NCK2)	-0.0186385	6.90248	-0.361362	0.719019	0.99623	-0.359771
RNAseq	Whole Blood	Baseline	gene8850 (KAT2B)	0.0281272	6.74033	0.361174	0.719293	0.99623	0.359404
RNAseq	Whole Blood	Baseline	gene43 (ACHE)	-0.111472	-0.369847	-0.3608	0.71931	0.99623	-0.359381
RNAseq	Whole Blood	Baseline	gene284739 (C20orf204)	0.14735	1.11033	0.361223	0.719393	0.99623	0.359271
RNAseq	Whole Blood	Baseline	gene23645 (PPP1R15A)	-0.0242648	7.3765	-0.360807	0.71941	0.99623	-0.359248
RNAseq	Whole Blood	Baseline	gene596 (BCL2)	-0.0220466	6.92265	-0.360364	0.719543	0.99623	-0.35907
RNAseq	Whole Blood	Baseline	gene10869 (USP19)	0.00932544	7.12018	0.360047	0.719727	0.99623	0.358824
RNAseq	Whole Blood	Baseline	gene4430 (MYO1B)	0.0683897	0.301794	0.360233	0.719773	0.99623	0.358762
RNAseq	Whole Blood	Baseline	gene23481 (PES1)	-0.0164239	5.57315	-0.359622	0.72014	0.99623	-0.358272
RNAseq	Whole Blood	Baseline	gene151525 (WDSUB1)	-0.030574	2.84601	-0.359585	0.720204	0.99623	-0.358186
RNAseq	Whole Blood	Baseline	gene634 (CEACAM1)	-0.0555062	5.16465	-0.359682	0.720293	0.99623	-0.358068
RNAseq	Whole Blood	Baseline	gene10288 (LILRB2)	0.0312705	7.62662	0.359903	0.720294	0.99623	0.358066
RNAseq	Whole Blood	Baseline	gene5583 (PRKCH)	0.0188342	7.58584	0.359601	0.720311	0.99623	0.358043
RNAseq	Whole Blood	Baseline	gene253260 (RICTOR)	0.0213758	6.94557	0.35959	0.720322	0.99623	0.358029
RNAseq	Whole Blood	Baseline	gene28516 (TRDV3)	0.135829	-1.75457	0.359489	0.720328	0.99623	0.358021
RNAseq	Whole Blood	Baseline	gene7001 (PRDX2)	-0.0359794	6.0705	-0.359643	0.720415	0.99623	-0.357904
RNAseq	Whole Blood	Baseline	gene27033 (ZBTB32)	0.0779695	1.06804	0.35956	0.720417	0.99623	0.357902
RNAseq	Whole Blood	Baseline	gene3665 (IRF7)	-0.0479366	5.81733	-0.359575	0.720432	0.99623	-0.357881
RNAseq	Whole Blood	Baseline	gene84727 (SPSB2)	-0.0511474	3.50609	-0.359581	0.720534	0.99623	-0.357745
RNAseq	Whole Blood	Baseline	gene146850 (PIK3R6)	-0.057208	4.7758	-0.359566	0.720553	0.99623	-0.35772
RNAseq	Whole Blood	Baseline	gene64853 (AIDA)	-0.020559	4.99538	-0.359135	0.720589	0.99623	-0.357672
RNAseq	Whole Blood	Baseline	gene3005 (H1-0)	-0.0721146	5.28942	-0.359526	0.720616	0.99623	-0.357635
RNAseq	Whole Blood	Baseline	gene8933 (RTL8C)	-0.0169448	4.64814	-0.358674	0.720704	0.99623	-0.357518
RNAseq	Whole Blood	Baseline	gene222223 (KIAA1324L)	0.0685047	2.26073	0.359199	0.72082	0.99623	0.357364
RNAseq	Whole Blood	Baseline	gene5775 (PTPN4)	0.0242491	6.09859	0.358934	0.720857	0.99623	0.357314
RNAseq	Whole Blood	Baseline	gene91452 (ACBD5)	-0.0140899	4.95949	-0.358472	0.720965	0.99623	-0.357169
RNAseq	Whole Blood	Baseline	gene7074 (TIAM1)	-0.0357723	5.98365	-0.358994	0.721009	0.99623	-0.35711
RNAseq	Whole Blood	Baseline	gene22993 (HMGXB3)	0.0126383	5.37578	0.358172	0.72102	0.99623	0.357096
RNAseq	Whole Blood	Baseline	gene54998 (AURKAIP1)	0.0200765	6.05234	0.3587	0.721027	0.99623	0.357087
RNAseq	Whole Blood	Baseline	gene290 (ANPEP)	0.042994	9.29657	0.358854	0.721055	0.99623	0.357049
RNAseq	Whole Blood	Baseline	gene2182 (ACSL4)	-0.0126804	6.68829	-0.358265	0.721059	0.99623	-0.357044
RNAseq	Whole Blood	Baseline	gene22950 (SLC4A1AP)	0.015087	5.38155	0.358469	0.721141	0.99623	0.356934
RNAseq	Whole Blood	Baseline	gene1389 (CREBL2)	-0.0157084	5.71704	-0.358316	0.721218	0.99623	-0.356831
RNAseq	Whole Blood	Baseline	gene654434 (SNHG20)	0.0227406	3.35393	0.357961	0.721223	0.99623	0.356824
RNAseq	Whole Blood	Baseline	gene2647 (BLOC1S1)	-0.0141766	5.62433	-0.357857	0.721391	0.99623	-0.356601
RNAseq	Whole Blood	Baseline	gene25943 (C20orf194)	-0.0260933	4.21659	-0.358117	0.72146	0.99623	-0.356508
RNAseq	Whole Blood	Baseline	gene23639 (LRRC6)	-0.0872948	3.15592	-0.358449	0.721487	0.99623	-0.356472
RNAseq	Whole Blood	Baseline	gene79137 (RETREG2)	0.0209079	7.63627	0.357887	0.721751	0.99623	0.356119
RNAseq	Whole Blood	Baseline	gene9898 (UBAP2L)	0.00977869	7.73234	0.35706	0.721807	0.99623	0.356045
RNAseq	Whole Blood	Baseline	gene3594 (IL12RB1)	0.0323334	5.87355	0.357676	0.721858	0.99623	0.355977
RNAseq	Whole Blood	Baseline	gene23246 (BOP1)	0.0176207	4.80893	0.356946	0.722001	0.99623	0.355786
RNAseq	Whole Blood	Baseline	gene27243 (CHMP2A)	0.0130331	7.25593	0.356705	0.722275	0.99623	0.35542
RNAseq	Whole Blood	Baseline	gene54386 (TERF2IP)	0.00933621	7.13826	0.356423	0.722363	0.99623	0.355302
RNAseq	Whole Blood	Baseline	gene7138 (TNNT1)	-0.143908	1.68446	-0.356924	0.722598	0.99623	-0.354989
RNAseq	Whole Blood	Baseline	gene79701 (OGFOD3)	-0.0204262	4.64431	-0.35622	0.722798	0.99623	-0.354722
RNAseq	Whole Blood	Baseline	gene83538 (TTC25)	0.0851638	1.92817	0.356405	0.722836	0.99623	0.354672
RNAseq	Whole Blood	Baseline	gene1265 (CNN2)	0.0212773	9.79573	0.356366	0.722893	0.99623	0.354595
RNAseq	Whole Blood	Baseline	gene200315 (APOBEC3A)	0.0495527	7.13998	0.356003	0.723221	0.99623	0.354157
RNAseq	Whole Blood	Baseline	gene112939 (NACC1)	0.0113036	6.30973	0.354871	0.723484	0.99623	0.353806
RNAseq	Whole Blood	Baseline	gene9746 (CLSTN3)	0.0370095	6.34904	0.355458	0.723598	0.99623	0.353654
RNAseq	Whole Blood	Baseline	gene27202 (C5AR2)	0.0198351	5.95593	0.35487	0.723614	0.99623	0.353633
RNAseq	Whole Blood	Baseline	gene7941 (PLA2G7)	-0.0639069	3.36375	-0.355287	0.723625	0.99623	-0.353618
RNAseq	Whole Blood	Baseline	gene55193 (PBRM1)	-0.0112177	6.46912	-0.354662	0.723684	0.99623	-0.353539
RNAseq	Whole Blood	Baseline	gene374879 (ZNF699)	0.019192	3.10818	0.354377	0.723803	0.99623	0.353381
RNAseq	Whole Blood	Baseline	gene51321 (AMZ2)	-0.0127724	5.6005	-0.354649	0.723875	0.99623	-0.353284
RNAseq	Whole Blood	Baseline	gene1105 (CHD1)	0.0124125	6.94854	0.354376	0.723944	0.99623	0.353193
RNAseq	Whole Blood	Baseline	gene284454 (LOC284454)	-0.037524	5.21112	-0.354489	0.724062	0.99623	-0.353035
RNAseq	Whole Blood	Baseline	gene7480 (WNT10B)	0.0383417	2.27837	0.35436	0.724092	0.99623	0.352995
RNAseq	Whole Blood	Baseline	gene221037 (JMJD1C)	0.0153592	8.14162	0.354162	0.724215	0.99623	0.352831
RNAseq	Whole Blood	Baseline	gene171425 (CLYBL)	0.0313135	2.42615	0.354103	0.724265	0.99623	0.352764
RNAseq	Whole Blood	Baseline	gene79651 (RHBDF2)	-0.0281453	7.23935	-0.353992	0.724334	0.99623	-0.352672
RNAseq	Whole Blood	Baseline	gene79041 (TMEM38A)	-0.0473171	1.65759	-0.354197	0.724397	0.99623	-0.352588
RNAseq	Whole Blood	Baseline	gene3778 (KCNMA1)	-0.171538	-0.73456	-0.354184	0.724547	0.99623	-0.352389
RNAseq	Whole Blood	Baseline	gene56339 (METTL3)	0.0138383	5.35282	0.353309	0.724623	0.99623	0.352287
RNAseq	Whole Blood	Baseline	gene55100 (WDR70)	-0.0155416	4.40778	-0.353265	0.724708	0.99623	-0.352174
RNAseq	Whole Blood	Baseline	gene26517 (TIMM13)	-0.0215154	4.71779	-0.353644	0.724709	0.99623	-0.352172
RNAseq	Whole Blood	Baseline	gene11076 (TPPP)	0.0623446	2.1482	0.353625	0.724875	0.99623	0.35195
RNAseq	Whole Blood	Baseline	gene28882 (IGKV2D-29)	-0.106172	0.474611	-0.353347	0.725039	0.99623	-0.351733
RNAseq	Whole Blood	Baseline	gene664 (BNIP3)	0.0232473	3.15809	0.352771	0.725195	0.99623	0.351524
RNAseq	Whole Blood	Baseline	gene23054 (NCOA6)	0.0108925	7.05648	0.352333	0.725346	0.99623	0.351323
RNAseq	Whole Blood	Baseline	gene9980 (DOP1B)	-0.0193436	6.05951	-0.352741	0.725401	0.99623	-0.35125
RNAseq	Whole Blood	Baseline	gene4734 (NEDD4)	0.0475674	2.6012	0.352897	0.725446	0.99623	0.35119
RNAseq	Whole Blood	Baseline	gene7133 (TNFRSF1B)	-0.012535	9.95019	-0.352712	0.725456	0.99623	-0.351176
RNAseq	Whole Blood	Baseline	gene694 (BTG1)	0.0178051	9.2735	0.352221	0.725708	0.99623	0.35084
RNAseq	Whole Blood	Baseline	gene54621 (VSIG10)	0.098225	1.27681	0.35251	0.725803	0.99623	0.350714
RNAseq	Whole Blood	Baseline	gene221002 (RASGEF1A)	0.0346399	3.18936	0.351458	0.726359	0.99623	0.349973
RNAseq	Whole Blood	Baseline	gene403 (ARL3)	0.0191502	3.4685	0.350773	0.726454	0.99623	0.349847
RNAseq	Whole Blood	Baseline	gene80351 (TNKS2)	0.00812924	6.65554	0.350726	0.726485	0.99623	0.349806
RNAseq	Whole Blood	Baseline	gene25972 (UNC50)	-0.0143202	4.59014	-0.350672	0.726519	0.99623	-0.349759
RNAseq	Whole Blood	Baseline	gene9693 (RAPGEF2)	0.018401	6.6687	0.351049	0.726547	0.99623	0.349722
RNAseq	Whole Blood	Baseline	gene149175 (MANEAL)	-0.0388804	1.19203	-0.350877	0.726549	0.99623	-0.34972
RNAseq	Whole Blood	Baseline	gene139105 (BEND2)	-0.0751719	3.49038	-0.351534	0.726627	0.99623	-0.349616
RNAseq	Whole Blood	Baseline	gene388796 (SNHG17)	-0.0488492	3.42464	-0.351169	0.726782	0.99623	-0.349409
RNAseq	Whole Blood	Baseline	gene63971 (KIF13A)	0.0156224	6.71981	0.350681	0.726862	0.99623	0.349303
RNAseq	Whole Blood	Baseline	gene90268 (OTULIN)	0.0135891	5.49069	0.350543	0.726923	0.99623	0.349222
RNAseq	Whole Blood	Baseline	gene8720 (MBTPS1)	0.0126272	6.80019	0.350545	0.727047	0.99623	0.349056
RNAseq	Whole Blood	Baseline	gene9134 (CCNE2)	0.0603162	-0.549398	0.349656	0.727155	0.99623	0.348913
RNAseq	Whole Blood	Baseline	gene4238 (MFAP3)	-0.0115606	4.8841	-0.34972	0.727218	0.99623	-0.348829
RNAseq	Whole Blood	Baseline	gene6613 (SUMO2)	0.00947219	7.07677	0.34975	0.72737	0.99623	0.348626
RNAseq	Whole Blood	Baseline	gene25925 (ZNF521)	-0.0751362	-0.948622	-0.349577	0.727503	0.99623	-0.348449
RNAseq	Whole Blood	Baseline	gene10087 (CERT1)	0.00916554	6.45955	0.349385	0.727675	0.99623	0.348219
RNAseq	Whole Blood	Baseline	gene7307 (U2AF1)	-0.203263	0.233301	-0.350206	0.727751	0.99623	-0.348119
RNAseq	Whole Blood	Baseline	gene7533 (YWHAH)	-0.0215272	6.64135	-0.349746	0.727828	0.99623	-0.348016
RNAseq	Whole Blood	Baseline	gene5395 (PMS2)	0.0191789	4.08708	0.349313	0.727868	0.99623	0.347963
RNAseq	Whole Blood	Baseline	gene7711 (ZNF155)	0.0444263	3.3631	0.349674	0.727914	0.99623	0.347902
RNAseq	Whole Blood	Baseline	gene55013 (MCUB)	0.0175681	5.41017	0.349091	0.727925	0.99623	0.347887
RNAseq	Whole Blood	Baseline	gene10527 (IPO7)	-0.0133406	6.28514	-0.348952	0.728014	0.99623	-0.347769
RNAseq	Whole Blood	Baseline	gene55740 (ENAH)	-0.0865382	-1.18335	-0.348673	0.728258	0.99623	-0.347444
RNAseq	Whole Blood	Baseline	gene6846 (XCL2)	-0.0880191	2.4294	-0.349196	0.728323	0.99623	-0.347357
RNAseq	Whole Blood	Baseline	gene63910 (SLC17A9)	0.0333984	3.73239	0.348668	0.728441	0.99623	0.3472
RNAseq	Whole Blood	Baseline	gene9031 (BAZ1B)	-0.00907626	7.08567	-0.347996	0.728546	0.99623	-0.34706
RNAseq	Whole Blood	Baseline	gene55716 (LMBR1L)	0.0140625	5.80534	0.348072	0.728619	0.99623	0.346964
RNAseq	Whole Blood	Baseline	gene2051 (EPHB6)	-0.0271208	4.75461	-0.348545	0.728637	0.99623	-0.346939
RNAseq	Whole Blood	Baseline	gene1628 (DBP)	-0.0186644	4.89829	-0.347935	0.728707	0.99623	-0.346846
RNAseq	Whole Blood	Baseline	gene5127 (CDK16)	0.0107024	5.81729	0.347894	0.728775	0.99623	0.346755
RNAseq	Whole Blood	Baseline	gene9683 (N4BP1)	-0.0128465	7.5973	-0.348194	0.728825	0.99623	-0.346689
RNAseq	Whole Blood	Baseline	gene9938 (ARHGAP25)	0.0131009	9.14878	0.34822	0.728856	0.99623	0.346648
RNAseq	Whole Blood	Baseline	gene4066 (LYL1)	0.0414238	7.18157	0.347962	0.729121	0.99623	0.346295
RNAseq	Whole Blood	Baseline	gene63940 (GPSM3)	0.0159509	7.98587	0.347702	0.729146	0.99623	0.346262
RNAseq	Whole Blood	Baseline	gene79845 (RNF122)	0.0199314	4.60326	0.347532	0.729197	0.99623	0.346194
RNAseq	Whole Blood	Baseline	gene259230 (SGMS1)	0.0159375	4.76204	0.3472	0.729369	0.99623	0.345965
RNAseq	Whole Blood	Baseline	gene388677 (NOTCH2NLA)	-0.0461072	2.93031	-0.347521	0.729406	0.99623	-0.345916
RNAseq	Whole Blood	Baseline	gene7086 (TKT)	0.0222103	9.84522	0.34767	0.729412	0.99623	0.345908
RNAseq	Whole Blood	Baseline	gene6007 (RHD)	0.184836	-0.144372	0.347756	0.729502	0.99623	0.345788
RNAseq	Whole Blood	Baseline	gene8732 (RNGTT)	0.0146084	4.58663	0.34688	0.729514	0.99623	0.345772
RNAseq	Whole Blood	Baseline	gene9646 (CTR9)	-0.00910046	6.71951	-0.346794	0.7296	0.99623	-0.345657
RNAseq	Whole Blood	Baseline	gene54517 (PUS7)	-0.0340532	2.36898	-0.346989	0.729612	0.99623	-0.345641
RNAseq	Whole Blood	Baseline	gene91544 (UBXN11)	0.025933	6.39989	0.347101	0.72969	0.99623	0.345538
RNAseq	Whole Blood	Baseline	gene28673 (TRAV12-2)	0.0519169	2.59206	0.3472	0.7297	0.99623	0.345525
RNAseq	Whole Blood	Baseline	gene7248 (TSC1)	0.0136549	6.12563	0.346731	0.729726	0.99623	0.34549
RNAseq	Whole Blood	Baseline	gene100526837 (EEF1E1-BLOC1S5)	-0.0130142	4.52419	-0.346001	0.730103	0.99623	-0.344989
RNAseq	Whole Blood	Baseline	gene90668 (CARMIL3)	0.0808524	1.65847	0.34649	0.730231	0.99623	0.344819
RNAseq	Whole Blood	Baseline	gene53944 (CSNK1G1)	0.0105201	5.53483	0.345349	0.730589	0.99623	0.344342
RNAseq	Whole Blood	Baseline	gene10985 (GCN1)	-0.00969744	7.26962	-0.344909	0.730841	0.99623	-0.344007
RNAseq	Whole Blood	Baseline	gene1302 (COL11A2)	-0.0786177	0.896894	-0.345495	0.730887	0.99623	-0.343946
RNAseq	Whole Blood	Baseline	gene23499 (MACF1)	0.0191323	9.03244	0.345202	0.730988	0.99623	0.343812
RNAseq	Whole Blood	Baseline	gene9056 (SLC7A7)	-0.0330815	7.25941	-0.345396	0.731057	0.99623	-0.34372
RNAseq	Whole Blood	Baseline	gene6001 (RGS10)	0.0282234	6.58966	0.345318	0.731102	0.99623	0.343659
RNAseq	Whole Blood	Baseline	gene57674 (RNF213)	0.0382511	10.3778	0.344921	0.731269	0.99623	0.343438
RNAseq	Whole Blood	Baseline	gene10289 (EIF1B)	-0.0246807	6.25422	-0.345035	0.731286	0.99623	-0.343416
RNAseq	Whole Blood	Baseline	gene23225 (NUP210)	0.011731	8.41627	0.34454	0.731376	0.99623	0.343296
RNAseq	Whole Blood	Baseline	gene26959 (HBP1)	-0.0115549	6.85442	-0.344479	0.731381	0.99623	-0.343289
RNAseq	Whole Blood	Baseline	gene28586 (TRBV9)	-0.0600868	1.3705	-0.344699	0.731557	0.99623	-0.343055
RNAseq	Whole Blood	Baseline	gene6400 (SEL1L)	0.00952015	7.13541	0.343785	0.731902	0.99623	0.342596
RNAseq	Whole Blood	Baseline	gene9378 (NRXN1)	-0.100476	-1.35304	-0.343346	0.732325	0.99623	-0.342034
RNAseq	Whole Blood	Baseline	gene100288486 (DDX11L9)	-0.184745	-0.100154	-0.343843	0.732366	0.99623	-0.341979
RNAseq	Whole Blood	Baseline	gene9695 (EDEM1)	-0.0117588	7.28873	-0.342775	0.732584	0.99623	-0.341691
RNAseq	Whole Blood	Baseline	gene80021 (TMEM62)	0.0193615	3.41382	0.342691	0.732613	0.99623	0.341652
RNAseq	Whole Blood	Baseline	gene56729 (RETN)	-0.0887538	2.40151	-0.343335	0.732619	0.99623	-0.341644
RNAseq	Whole Blood	Baseline	gene284185 (LINC00482)	-0.0607346	1.77104	-0.34296	0.732675	0.99623	-0.341569
RNAseq	Whole Blood	Baseline	gene7726 (TRIM26)	0.0190913	4.61943	0.342742	0.732782	0.99623	0.341427
RNAseq	Whole Blood	Baseline	gene27141 (CIDEB)	0.0206199	6.21374	0.342776	0.732823	0.99623	0.341373
RNAseq	Whole Blood	Baseline	gene59084 (ENPP5)	-0.0513333	1.73833	-0.342569	0.732905	0.99623	-0.341264
RNAseq	Whole Blood	Baseline	gene3001 (GZMA)	-0.0438219	6.3278	-0.342868	0.732919	0.99623	-0.341245
RNAseq	Whole Blood	Baseline	gene91860 (CALML4)	-0.0310041	4.59466	-0.34289	0.732926	0.99623	-0.341236
RNAseq	Whole Blood	Baseline	gene163859 (SDE2)	-0.0161233	5.11086	-0.34228	0.733023	0.99623	-0.341108
RNAseq	Whole Blood	Baseline	gene23312 (DMXL2)	-0.0270524	7.21022	-0.342379	0.73309	0.99623	-0.341018
RNAseq	Whole Blood	Baseline	gene221981 (THSD7A)	-0.0852348	-1.10281	-0.342155	0.733117	0.99623	-0.340982
RNAseq	Whole Blood	Baseline	gene60672 (MIIP)	0.0169699	5.31293	0.342207	0.733169	0.99623	0.340913
RNAseq	Whole Blood	Baseline	gene26207 (PITPNC1)	-0.0138716	6.46624	-0.342226	0.733211	0.99623	-0.340857
RNAseq	Whole Blood	Baseline	gene64794 (DDX31)	-0.0173982	3.74741	-0.341885	0.733267	0.99623	-0.340783
RNAseq	Whole Blood	Baseline	gene10238 (DCAF7)	-0.0114245	7.68891	-0.341994	0.733336	0.99623	-0.340691
RNAseq	Whole Blood	Baseline	gene5329 (PLAUR)	0.0187413	6.52694	0.341858	0.733465	0.99623	0.34052
RNAseq	Whole Blood	Baseline	gene283174 (MIR4697HG)	-0.0345278	3.38596	-0.341756	0.733604	0.99623	-0.340335
RNAseq	Whole Blood	Baseline	gene144321 (GLIPR1L2)	0.114881	-1.5555	0.341558	0.733805	0.99623	0.340069
RNAseq	Whole Blood	Baseline	gene146223 (CMTM4)	-0.0395391	2.80999	-0.341503	0.733852	0.99623	-0.340006
RNAseq	Whole Blood	Baseline	gene10573 (MRPL28)	0.0189039	5.16525	0.34112	0.734066	0.99623	0.339722
RNAseq	Whole Blood	Baseline	gene9473 (THEMIS2)	-0.0157195	8.98378	-0.341265	0.73408	0.99623	-0.339703
RNAseq	Whole Blood	Baseline	gene9563 (H6PD)	0.0231532	7.14578	0.341058	0.734298	0.99623	0.339414
RNAseq	Whole Blood	Baseline	gene23132 (RAD54L2)	-0.0114159	5.87315	-0.340128	0.734508	0.99623	-0.339135
RNAseq	Whole Blood	Baseline	gene23291 (FBXW11)	-0.00954619	5.62703	-0.340018	0.734519	0.99623	-0.33912
RNAseq	Whole Blood	Baseline	gene23509 (POFUT1)	0.0192852	5.44178	0.340543	0.734639	0.99623	0.338961
RNAseq	Whole Blood	Baseline	gene117289 (TAGAP)	0.0203265	8.98435	0.340387	0.734647	0.99623	0.338951
RNAseq	Whole Blood	Baseline	gene1176 (AP3S1)	-0.016122	5.06624	-0.339606	0.734786	0.99623	-0.338767
RNAseq	Whole Blood	Baseline	gene196549 (EEF1DP3)	-0.0485061	-0.0781554	-0.339654	0.734786	0.99623	-0.338766
RNAseq	Whole Blood	Baseline	gene64423 (INF2)	0.0356501	6.22324	0.340369	0.734892	0.99623	0.338626
RNAseq	Whole Blood	Baseline	gene101928448 (C5orf67)	-0.0930738	-1.13118	-0.339897	0.734949	0.99623	-0.33855
RNAseq	Whole Blood	Baseline	gene9911 (TMCC2)	-0.0619244	5.08682	-0.340249	0.734981	0.99623	-0.338507
RNAseq	Whole Blood	Baseline	gene160335 (TMTC2)	-0.0341732	3.24457	-0.339484	0.735327	0.99623	-0.338048
RNAseq	Whole Blood	Baseline	gene246119 (TTTY10)	-0.0696965	-2.79226	-0.338312	0.735393	0.99623	-0.33796
RNAseq	Whole Blood	Baseline	gene170958 (ZNF525)	-0.0275518	3.83428	-0.339395	0.735421	0.99623	-0.337923
RNAseq	Whole Blood	Baseline	gene9218 (VAPA)	-0.0172012	6.72903	-0.339182	0.735462	0.99623	-0.33787
RNAseq	Whole Blood	Baseline	gene4943 (TBC1D25)	0.0147242	5.41636	0.339059	0.73563	0.99623	0.337646
RNAseq	Whole Blood	Baseline	gene4363 (ABCC1)	0.0190989	5.81767	0.338598	0.73587	0.99623	0.337327
RNAseq	Whole Blood	Baseline	gene103 (ADAR)	0.0211165	9.85662	0.338802	0.735912	0.99623	0.337272
RNAseq	Whole Blood	Baseline	gene7367 (UGT2B17)	-0.210109	-2.21757	-0.339031	0.735915	0.99623	-0.337268
RNAseq	Whole Blood	Baseline	gene58533 (SNX6)	-0.0154992	6.17714	-0.338324	0.73604	0.99623	-0.337101
RNAseq	Whole Blood	Baseline	gene57551 (TAOK1)	0.0105971	6.99484	0.337912	0.736192	0.99623	0.3369
RNAseq	Whole Blood	Baseline	gene5244 (ABCB4)	-0.0592651	1.79096	-0.338258	0.736389	0.99623	-0.336639
RNAseq	Whole Blood	Baseline	gene60481 (ELOVL5)	-0.0116993	7.80783	-0.337989	0.736414	0.99623	-0.336607
RNAseq	Whole Blood	Baseline	gene92335 (STRADA)	0.010418	5.51605	0.337535	0.736476	0.99623	0.336524
RNAseq	Whole Blood	Baseline	gene11021 (RAB35)	0.00797416	6.84334	0.337818	0.736479	0.99623	0.336519
RNAseq	Whole Blood	Baseline	gene27010 (TPK1)	-0.0244943	3.92095	-0.337943	0.736554	0.99623	-0.33642
RNAseq	Whole Blood	Baseline	gene10499 (NCOA2)	0.0141676	7.15097	0.337542	0.736639	0.99623	0.336307
RNAseq	Whole Blood	Baseline	gene2534 (FYN)	0.0126013	8.1323	0.337666	0.736708	0.99623	0.336216
RNAseq	Whole Blood	Baseline	gene9582 (APOBEC3B)	0.141086	3.16639	0.338001	0.736733	0.99623	0.336182
RNAseq	Whole Blood	Baseline	gene58476 (TP53INP2)	0.0400562	5.17806	0.337569	0.736896	0.99623	0.335967
RNAseq	Whole Blood	Baseline	gene9913 (SUPT7L)	0.011543	5.22833	0.336975	0.736901	0.99623	0.335959
RNAseq	Whole Blood	Baseline	gene65249 (ZSWIM4)	-0.0192964	3.80779	-0.337026	0.736965	0.99623	-0.335875
RNAseq	Whole Blood	Baseline	gene25966 (C2CD2)	0.0255912	3.26882	0.336751	0.737235	0.99623	0.335517
RNAseq	Whole Blood	Baseline	gene9120 (SLC16A6)	0.0249143	4.76834	0.336148	0.737725	0.99623	0.334868
RNAseq	Whole Blood	Baseline	gene1509 (CTSD)	-0.0219118	9.5573	-0.335712	0.738246	0.99623	-0.334177
RNAseq	Whole Blood	Baseline	gene18 (ABAT)	-0.0393592	5.45166	-0.33575	0.738339	0.99623	-0.334054
RNAseq	Whole Blood	Baseline	gene8323 (FZD6)	-0.0626	1.10791	-0.335513	0.738381	0.99623	-0.333998
RNAseq	Whole Blood	Baseline	gene8651 (SOCS1)	-0.0422874	3.35669	-0.334852	0.738405	0.99623	-0.333966
RNAseq	Whole Blood	Baseline	gene1654 (DDX3X)	-0.0129299	9.17996	-0.335306	0.738502	0.99623	-0.333838
RNAseq	Whole Blood	Baseline	gene5366 (PMAIP1)	-0.0272637	3.25748	-0.3348	0.738585	0.99623	-0.333728
RNAseq	Whole Blood	Baseline	gene80310 (PDGFD)	-0.0610023	2.4832	-0.334897	0.738851	0.99623	-0.333376
RNAseq	Whole Blood	Baseline	gene84418 (CYSTM1)	-0.0279394	4.97599	-0.33455	0.73894	0.99623	-0.333258
RNAseq	Whole Blood	Baseline	gene3958 (LGALS3)	-0.0458878	6.88301	-0.334726	0.739054	0.99623	-0.333107
RNAseq	Whole Blood	Baseline	gene28473 (IGHV1-3)	-0.172306	0.898215	-0.33469	0.739333	0.99623	-0.332736
RNAseq	Whole Blood	Baseline	gene6950 (TCP1)	-0.00843522	6.79214	-0.333603	0.739412	0.99623	-0.332632
RNAseq	Whole Blood	Baseline	gene5872 (RAB13)	-0.037079	2.64632	-0.333907	0.739496	0.99623	-0.33252
RNAseq	Whole Blood	Baseline	gene100505881 (MAGI2-AS3)	0.116442	0.548445	0.3342	0.739513	0.99623	0.332499
RNAseq	Whole Blood	Baseline	gene121456 (SLC9A7P1)	-0.0470221	2.86908	-0.33378	0.739583	0.99623	-0.332405
RNAseq	Whole Blood	Baseline	gene1019 (CDK4)	0.0117185	4.73163	0.333012	0.739656	0.99623	0.332309
RNAseq	Whole Blood	Baseline	gene4353 (MPO)	-0.105881	3.38326	-0.333898	0.739687	0.99623	-0.332268
RNAseq	Whole Blood	Baseline	gene5368 (PNOC)	-0.0456841	2.11624	-0.333657	0.739734	0.99623	-0.332205
RNAseq	Whole Blood	Baseline	gene728769 (SCAMP1-AS1)	0.0221483	2.55395	0.333171	0.73976	0.99623	0.332172
RNAseq	Whole Blood	Baseline	gene4953 (ODC1)	0.0316177	6.63431	0.333718	0.739823	0.99623	0.332088
RNAseq	Whole Blood	Baseline	gene7060 (THBS4)	0.0968325	0.00387333	0.333387	0.739994	0.99623	0.331862
RNAseq	Whole Blood	Baseline	gene100188949 (LINC00426)	0.0346803	2.77576	0.332762	0.740339	0.99623	0.331404
RNAseq	Whole Blood	Baseline	gene100129316 (LOC100129316)	0.107557	-1.32959	0.332375	0.740376	0.99623	0.331355
RNAseq	Whole Blood	Baseline	gene100533181 (FXYD6-FXYD2)	-0.051369	2.08173	-0.332863	0.740384	0.99623	-0.331345
RNAseq	Whole Blood	Baseline	gene7323 (UBE2D3)	0.0136586	8.58807	0.332413	0.740425	0.99623	0.331291
RNAseq	Whole Blood	Baseline	gene823 (CAPN1)	0.0134802	7.80228	0.332859	0.740461	0.99623	0.331243
RNAseq	Whole Blood	Baseline	gene100506084 (ARL17B)	-0.102484	-0.401755	-0.332606	0.740537	0.99623	-0.331142
RNAseq	Whole Blood	Baseline	gene10225 (CD96)	0.0196083	6.8005	0.332657	0.74058	0.99623	0.331086
RNAseq	Whole Blood	Baseline	gene8123 (PWAR5)	-0.0368971	1.55965	-0.331645	0.740659	0.99623	-0.330981
RNAseq	Whole Blood	Baseline	gene1030 (CDKN2B)	-0.0455546	2.22383	-0.332241	0.740765	0.99623	-0.33084
RNAseq	Whole Blood	Baseline	gene6830 (SUPT6H)	0.00773595	8.16135	0.331658	0.740996	0.99623	0.330535
RNAseq	Whole Blood	Baseline	gene7027 (TFDP1)	-0.0255955	6.07793	-0.331684	0.741242	0.99623	-0.330209
RNAseq	Whole Blood	Baseline	gene80335 (WDR82)	-0.00759008	8.3053	-0.331144	0.741456	0.99623	-0.329926
RNAseq	Whole Blood	Baseline	gene3081 (HGD)	0.0567778	1.89858	0.331378	0.741504	0.99623	0.329863
RNAseq	Whole Blood	Baseline	gene5005 (ORM2)	0.143691	-1.0858	0.331239	0.741602	0.99623	0.329733
RNAseq	Whole Blood	Baseline	gene57633 (LRRN1)	0.0635251	1.74465	0.330899	0.741911	0.99623	0.329323
RNAseq	Whole Blood	Baseline	gene56479 (KCNQ5)	0.0425965	1.99748	0.330658	0.741968	0.99623	0.329248
RNAseq	Whole Blood	Baseline	gene10121 (ACTR1A)	0.00792793	6.92345	0.330321	0.74205	0.99623	0.32914
RNAseq	Whole Blood	Baseline	gene56659 (KCNK13)	-0.0523065	0.815834	-0.329988	0.742191	0.99623	-0.328953
RNAseq	Whole Blood	Baseline	gene221937 (FOXK1)	0.0141519	6.90989	0.33004	0.742212	0.99623	0.328926
RNAseq	Whole Blood	Baseline	gene84612 (PARD6B)	0.0305552	1.14641	0.329604	0.74228	0.99623	0.328835
RNAseq	Whole Blood	Baseline	gene28803 (IGLV3-10)	-0.122298	0.990309	-0.329906	0.742466	0.99623	-0.32859
RNAseq	Whole Blood	Baseline	gene2175 (FANCA)	-0.0502929	4.5486	-0.33017	0.742498	0.99623	-0.328547
RNAseq	Whole Blood	Baseline	gene11180 (WDR6)	0.0181219	7.24183	0.329891	0.742604	0.99623	0.328408
RNAseq	Whole Blood	Baseline	gene50852 (TRAT1)	0.0225669	4.77822	0.329704	0.74263	0.99623	0.328372
RNAseq	Whole Blood	Baseline	gene26151 (NAT9)	-0.0161523	4.63279	-0.329507	0.742649	0.99623	-0.328347
RNAseq	Whole Blood	Baseline	gene3659 (IRF1)	0.0249472	9.40305	0.329481	0.742767	0.99623	0.328191
RNAseq	Whole Blood	Baseline	gene84329 (HVCN1)	0.0235393	6.90529	0.329765	0.742778	0.99623	0.328176
RNAseq	Whole Blood	Baseline	gene3821 (KLRC1)	-0.0948264	2.42011	-0.329845	0.742803	0.99623	-0.328144
RNAseq	Whole Blood	Baseline	gene196441 (ZFC3H1)	0.0130631	6.55262	0.32902	0.742818	0.99623	0.328124
RNAseq	Whole Blood	Baseline	gene23309 (SIN3B)	0.0151894	7.05545	0.329387	0.742834	0.99623	0.328103
RNAseq	Whole Blood	Baseline	gene6526 (SLC5A3)	0.0206891	5.42126	0.329366	0.74289	0.99623	0.328028
RNAseq	Whole Blood	Baseline	gene401563 (C9orf139)	0.0227526	4.41847	0.329045	0.742998	0.99623	0.327886
RNAseq	Whole Blood	Baseline	gene728609 (SDHAP3)	-0.0287026	2.4183	-0.328996	0.743084	0.99623	-0.327772
RNAseq	Whole Blood	Baseline	gene10714 (POLD3)	-0.0162362	4.79022	-0.328966	0.743114	0.99623	-0.327732
RNAseq	Whole Blood	Baseline	gene29068 (ZBTB44)	0.0147419	6.50393	0.328991	0.743181	0.99623	0.327644
RNAseq	Whole Blood	Baseline	gene23324 (MAN2B2)	-0.0137901	7.17376	-0.329032	0.743276	0.99623	-0.327518
RNAseq	Whole Blood	Baseline	gene10221 (TRIB1)	-0.0180874	5.46893	-0.328202	0.743583	0.99623	-0.327112
RNAseq	Whole Blood	Baseline	gene79595 (SAP130)	0.0130674	5.96634	0.328223	0.743628	0.99623	0.327053
RNAseq	Whole Blood	Baseline	gene64421 (DCLRE1C)	0.0198997	5.51038	0.328301	0.743718	0.99623	0.326933
RNAseq	Whole Blood	Baseline	gene8818 (DPM2)	0.0502191	5.34124	0.328398	0.743836	0.99623	0.326777
RNAseq	Whole Blood	Baseline	gene22890 (ZBTB1)	-0.0125952	6.08791	-0.327443	0.744096	0.99623	-0.326434
RNAseq	Whole Blood	Baseline	gene23063 (WAPL)	-0.00783874	7.00627	-0.327382	0.74424	0.99623	-0.326244
RNAseq	Whole Blood	Baseline	gene124637 (CYB5D1)	0.0267868	3.21765	0.327607	0.744263	0.99623	0.326214
RNAseq	Whole Blood	Baseline	gene65996 (CENPBD1P1)	0.012972	5.17925	0.326838	0.744746	0.99623	0.325574
RNAseq	Whole Blood	Baseline	gene100421577 (FAM21EP)	0.0824762	-1.47082	0.326236	0.74482	0.99623	0.325477
RNAseq	Whole Blood	Baseline	gene3495 (IGHD)	-0.071918	5.60167	-0.327178	0.744828	0.99623	-0.325467
RNAseq	Whole Blood	Baseline	gene55914 (ERBIN)	-0.00966694	7.78481	-0.326548	0.744953	0.99623	-0.325301
RNAseq	Whole Blood	Baseline	gene22874 (PLEKHA6)	-0.0517775	0.3523	-0.326286	0.744965	0.99623	-0.325285
RNAseq	Whole Blood	Baseline	gene81788 (NUAK2)	-0.015086	7.20244	-0.326672	0.744976	0.99623	-0.325271
RNAseq	Whole Blood	Baseline	gene6389 (SDHA)	0.0100032	6.73901	0.326112	0.745134	0.99623	0.325062
RNAseq	Whole Blood	Baseline	gene112464 (CAVIN3)	0.102857	-0.336723	0.326356	0.745183	0.99623	0.324997
RNAseq	Whole Blood	Baseline	gene8416 (ANXA9)	0.0570981	-0.308535	0.325589	0.745356	0.99623	0.324769
RNAseq	Whole Blood	Baseline	gene7442 (TRPV1)	-0.0201421	3.2307	-0.325775	0.74537	0.99623	-0.32475
RNAseq	Whole Blood	Baseline	gene2099 (ESR1)	-0.0464412	0.524388	-0.325573	0.7455	0.99623	-0.324579
RNAseq	Whole Blood	Baseline	gene101929524 (LOC101929524)	0.0860466	-2.26358	0.325157	0.745606	0.99623	0.324438
RNAseq	Whole Blood	Baseline	gene284110 (GSDMA)	0.153852	-0.541546	0.325772	0.745805	0.99623	0.324176
RNAseq	Whole Blood	Baseline	gene3995 (FADS3)	-0.0378961	3.3462	-0.325564	0.745881	0.99623	-0.324075
RNAseq	Whole Blood	Baseline	gene28988 (DBNL)	0.00992816	8.2013	0.325256	0.746008	0.99623	0.323907
RNAseq	Whole Blood	Baseline	gene374868 (ATP9B)	0.0178634	4.84011	0.324793	0.746391	0.99623	0.323402
RNAseq	Whole Blood	Baseline	gene58488 (PCTP)	0.0223876	5.06375	0.324594	0.746483	0.99623	0.323281
RNAseq	Whole Blood	Baseline	gene29103 (DNAJC15)	-0.0304935	4.10534	-0.324616	0.746562	0.99623	-0.323176
RNAseq	Whole Blood	Baseline	gene55922 (NKRF)	0.0122604	4.04385	0.323955	0.746598	0.99623	0.323128
RNAseq	Whole Blood	Baseline	gene79152 (FA2H)	-0.0834555	-1.19312	-0.32414	0.746661	0.99623	-0.323046
RNAseq	Whole Blood	Baseline	gene84229 (DRC7)	-0.0605732	-0.274487	-0.32395	0.746662	0.99623	-0.323044
RNAseq	Whole Blood	Baseline	gene125144 (SNHG29)	0.0190126	7.14824	0.324151	0.746685	0.99623	0.323014
RNAseq	Whole Blood	Baseline	gene84515 (MCM8)	0.0279813	3.2556	0.324273	0.746728	0.99623	0.322957
RNAseq	Whole Blood	Baseline	gene84937 (ZNRF1)	0.0287914	2.99526	0.32423	0.746737	0.99623	0.322945
RNAseq	Whole Blood	Baseline	gene2974 (GUCY1B2)	0.1885	-3.04634	0.324241	0.746888	0.99623	0.322746
RNAseq	Whole Blood	Baseline	gene80223 (RAB11FIP1)	0.0154038	9.01809	0.324103	0.746926	0.99623	0.322695
RNAseq	Whole Blood	Baseline	gene4311 (MME)	0.0355671	8.03243	0.32397	0.747013	0.99623	0.322581
RNAseq	Whole Blood	Baseline	gene1399 (CRKL)	-0.00937363	7.16101	-0.323491	0.747087	0.99623	-0.322482
RNAseq	Whole Blood	Baseline	gene283870 (BRICD5)	0.0222807	4.48273	0.323495	0.747277	0.99623	0.322232
RNAseq	Whole Blood	Baseline	gene8345 (H2BC9)	0.067846	2.19688	0.323645	0.747411	0.99623	0.322055
RNAseq	Whole Blood	Baseline	gene654433 (PAX8-AS1)	-0.209856	3.57187	-0.323831	0.747432	0.99623	-0.322027
RNAseq	Whole Blood	Baseline	gene7277 (TUBA4A)	0.0188144	7.65476	0.323492	0.747439	0.99623	0.322019
RNAseq	Whole Blood	Baseline	gene101927624 (LINC01150)	0.074309	-0.766155	0.32295	0.747445	0.99623	0.322011
RNAseq	Whole Blood	Baseline	gene22834 (ZNF652)	0.01324	7.33289	0.323324	0.747536	0.99623	0.32189
RNAseq	Whole Blood	Baseline	gene4609 (MYC)	0.0230506	6.8062	0.32316	0.747555	0.99623	0.321864
RNAseq	Whole Blood	Baseline	gene84134 (TOMM40L)	-0.023663	3.79751	-0.323	0.747674	0.99623	-0.321708
RNAseq	Whole Blood	Baseline	gene7332 (UBE2L3)	-0.0102639	6.61354	-0.322894	0.747734	0.99623	-0.321628
RNAseq	Whole Blood	Baseline	gene4215 (MAP3K3)	-0.0103498	8.06088	-0.322386	0.748063	0.99623	-0.321195
RNAseq	Whole Blood	Baseline	gene3048 (HBG2)	0.20341	-0.0187008	0.322066	0.748679	0.99623	0.320381
RNAseq	Whole Blood	Baseline	gene9820 (CUL7)	0.0138943	4.64924	0.321474	0.748771	0.99623	0.32026
RNAseq	Whole Blood	Baseline	gene81611 (ANP32E)	-0.0120271	5.7214	-0.320664	0.749097	0.99623	-0.31983
RNAseq	Whole Blood	Baseline	gene81786 (TRIM7)	-0.0391013	1.93764	-0.32095	0.749167	0.99623	-0.319737
RNAseq	Whole Blood	Baseline	gene28697 (TRAJ58)	-0.0674987	-0.914463	-0.320379	0.749324	0.99623	-0.319531
RNAseq	Whole Blood	Baseline	gene400322 (HERC2P2)	0.0702337	4.40869	0.320649	0.749777	0.99623	0.318933
RNAseq	Whole Blood	Baseline	gene53938 (PPIL3)	-0.0355488	3.58102	-0.320447	0.74978	0.99623	-0.31893
RNAseq	Whole Blood	Baseline	gene10267 (RAMP1)	0.0796984	0.279839	0.320246	0.749797	0.99623	0.318907
RNAseq	Whole Blood	Baseline	gene51043 (ZBTB7B)	-0.0115861	8.03231	-0.320111	0.749819	0.99623	-0.318878
RNAseq	Whole Blood	Baseline	gene23731 (TMEM245)	0.017711	5.91872	0.32018	0.74988	0.99623	0.318798
RNAseq	Whole Blood	Baseline	gene3437 (IFIT3)	-0.0888436	7.43802	-0.319927	0.750219	0.99623	-0.318351
RNAseq	Whole Blood	Baseline	gene100652781 (SNX29P1)	-0.0628492	-0.0265115	-0.319344	0.750237	0.99623	-0.318327
RNAseq	Whole Blood	Baseline	gene115950 (ZNF653)	0.0199053	3.29694	0.319093	0.750402	0.99623	0.318109
RNAseq	Whole Blood	Baseline	gene282809 (POC1B)	-0.0181592	4.51054	-0.319369	0.75057	0.99623	-0.317888
RNAseq	Whole Blood	Baseline	gene1896 (EDA)	-0.0564083	1.20933	-0.319264	0.750594	0.99623	-0.317856
RNAseq	Whole Blood	Baseline	gene3020 (H3-3A)	0.0200093	8.79628	0.319128	0.750668	0.99623	0.317759
RNAseq	Whole Blood	Baseline	gene1021 (CDK6)	-0.0192995	5.21983	-0.31895	0.750818	0.99623	-0.317561
RNAseq	Whole Blood	Baseline	gene90102 (PHLDB2)	-0.0380437	2.74413	-0.318576	0.751057	0.99623	-0.317246
RNAseq	Whole Blood	Baseline	gene100130581 (LINC00910)	0.0283593	2.25525	0.318152	0.751131	0.99623	0.317148
RNAseq	Whole Blood	Baseline	gene11231 (SEC63)	-0.0113294	6.25339	-0.318086	0.751302	0.99623	-0.316923
RNAseq	Whole Blood	Baseline	gene6351 (CCL4)	-0.0559975	3.07948	-0.317888	0.751621	0.99623	-0.316503
RNAseq	Whole Blood	Baseline	gene11275 (KLHL2)	0.0196347	6.03615	0.317709	0.751648	0.99623	0.316468
RNAseq	Whole Blood	Baseline	gene51020 (HDDC2)	-0.0291171	4.16304	-0.317889	0.751701	0.99623	-0.316398
RNAseq	Whole Blood	Baseline	gene3092 (HIP1)	0.0741533	6.81947	0.317825	0.751905	0.99623	0.316128
RNAseq	Whole Blood	Baseline	gene84885 (ZDHHC12)	-0.0133491	5.01637	-0.317096	0.751953	0.99623	-0.316065
RNAseq	Whole Blood	Baseline	gene9854 (C2CD2L)	0.0181989	6.14534	0.317322	0.752092	0.99623	0.315881
RNAseq	Whole Blood	Baseline	gene92241 (RCSD1)	-0.0108717	8.72749	-0.31712	0.752133	0.99623	-0.315828
RNAseq	Whole Blood	Baseline	gene9684 (LRRC14)	0.0151359	5.09352	0.316876	0.752242	0.99623	0.315684
RNAseq	Whole Blood	Baseline	gene5498 (PPOX)	0.0156688	4.11487	0.316458	0.752265	0.99623	0.315654
RNAseq	Whole Blood	Baseline	gene2907 (GRINA)	0.0270321	8.05867	0.31684	0.75252	0.99623	0.315318
RNAseq	Whole Blood	Baseline	gene5595 (MAPK3)	0.0170688	6.88128	0.316503	0.752654	0.99623	0.315142
RNAseq	Whole Blood	Baseline	gene7779 (SLC30A1)	0.0234959	3.69082	0.31619	0.752659	0.99623	0.315135
RNAseq	Whole Blood	Baseline	gene28688 (TRAV5)	0.0473006	1.20092	0.316171	0.752849	0.99623	0.314885
RNAseq	Whole Blood	Baseline	gene151295 (SLC23A3)	0.0462077	1.22965	0.31607	0.752864	0.99623	0.314866
RNAseq	Whole Blood	Baseline	gene100532724 (NPHP3-ACAD11)	0.0216514	5.09618	0.31591	0.75309	0.99623	0.314567
RNAseq	Whole Blood	Baseline	gene1088 (CEACAM8)	0.157189	2.03825	0.316078	0.753161	0.99623	0.314474
RNAseq	Whole Blood	Baseline	gene55603 (TENT5A)	-0.0220616	5.38723	-0.315606	0.753293	0.99623	-0.314301
RNAseq	Whole Blood	Baseline	gene90637 (ZFAND2A)	-0.0281841	3.21637	-0.315497	0.753347	0.99623	-0.314229
RNAseq	Whole Blood	Baseline	gene80256 (FAM214B)	-0.0124215	7.0203	-0.315083	0.75365	0.99623	-0.313831
RNAseq	Whole Blood	Baseline	gene10807 (ENTR1)	0.0149163	5.05418	0.314871	0.75369	0.99623	0.313777
RNAseq	Whole Blood	Baseline	gene64065 (PERP)	0.0435008	1.366	0.314716	0.753898	0.99623	0.313503
RNAseq	Whole Blood	Baseline	gene727677 (CASC8)	0.165889	-1.50208	0.314816	0.754007	0.99623	0.313361
RNAseq	Whole Blood	Baseline	gene64840 (PORCN)	0.0130831	3.67613	0.313963	0.75416	0.99623	0.313158
RNAseq	Whole Blood	Baseline	gene55108 (BSDC1)	0.00740854	6.57329	0.314	0.754176	0.99623	0.313138
RNAseq	Whole Blood	Baseline	gene1879 (EBF1)	-0.055084	2.12275	-0.314478	0.754328	0.99623	-0.312937
RNAseq	Whole Blood	Baseline	gene7168 (TPM1)	-0.0404963	4.65608	-0.314404	0.754448	0.99623	-0.31278
RNAseq	Whole Blood	Baseline	gene10472 (ZBTB18)	-0.0111568	7.236	-0.313843	0.754515	0.99623	-0.312692
RNAseq	Whole Blood	Baseline	gene5900 (RALGDS)	-0.018222	6.50857	-0.313965	0.754639	0.99623	-0.312529
RNAseq	Whole Blood	Baseline	gene134147 (CMBL)	0.124111	0.171325	0.314047	0.754663	0.99623	0.312497
RNAseq	Whole Blood	Baseline	gene149837 (LINC00654)	0.0553085	1.07608	0.313815	0.754673	0.99623	0.312483
RNAseq	Whole Blood	Baseline	gene489 (ATP2A3)	0.0112951	9.39487	0.313564	0.754722	0.99623	0.312419
RNAseq	Whole Blood	Baseline	gene7476 (WNT7A)	-0.0385937	1.57775	-0.313147	0.755052	0.99623	-0.311986
RNAseq	Whole Blood	Baseline	gene114915 (EPB41L4A-AS1)	-0.0170389	3.74213	-0.312873	0.75509	0.99623	-0.311935
RNAseq	Whole Blood	Baseline	gene342931 (RFPL4A)	0.211939	-3.16593	0.313269	0.755218	0.99623	0.311766
RNAseq	Whole Blood	Baseline	gene26133 (TRPC4AP)	0.00868257	7.16248	0.31297	0.755231	0.99623	0.311749
RNAseq	Whole Blood	Baseline	gene163351 (GBP6)	-0.0925057	0.613101	-0.312753	0.755391	0.99623	-0.311539
RNAseq	Whole Blood	Baseline	gene401124 (DTHD1)	0.0644246	2.91202	0.312885	0.755505	0.99623	0.311389
RNAseq	Whole Blood	Baseline	gene6206 (RPS12)	-0.0202888	9.89921	-0.312243	0.755795	0.99623	-0.311007
RNAseq	Whole Blood	Baseline	gene11142 (PKIG)	-0.0366885	3.22468	-0.312368	0.755829	0.99623	-0.310962
RNAseq	Whole Blood	Baseline	gene8455 (ATRN)	-0.0168312	5.67706	-0.312075	0.755933	0.99623	-0.310826
RNAseq	Whole Blood	Baseline	gene949 (SCARB1)	-0.0428173	3.75741	-0.312345	0.755984	0.99623	-0.310759
RNAseq	Whole Blood	Baseline	gene101929355 (CFAP97D2)	0.111861	0.179371	0.31206	0.756202	0.99623	0.310472
RNAseq	Whole Blood	Baseline	gene348995 (NUP43)	0.0125413	5.20124	0.311348	0.75629	0.99623	0.310356
RNAseq	Whole Blood	Baseline	gene22864 (R3HDM2)	0.00817093	7.31332	0.311215	0.756418	0.99623	0.310189
RNAseq	Whole Blood	Baseline	gene23250 (ATP11A)	0.0152271	7.54589	0.311173	0.756533	0.99623	0.310037
RNAseq	Whole Blood	Baseline	gene931 (MS4A1)	-0.0559738	6.68149	-0.311533	0.756595	0.99623	-0.309955
RNAseq	Whole Blood	Baseline	gene26469 (PTPN18)	-0.0141817	8.34232	-0.311249	0.756668	0.99623	-0.309859
RNAseq	Whole Blood	Baseline	gene2010 (EMD)	-0.0113724	5.5058	-0.310735	0.756732	0.99623	-0.309775
RNAseq	Whole Blood	Baseline	gene25831 (HECTD1)	-0.00981459	7.02353	-0.310517	0.756914	0.99623	-0.309536
RNAseq	Whole Blood	Baseline	gene9586 (CREB5)	0.0316303	7.48034	0.311082	0.75692	0.99623	0.309528
RNAseq	Whole Blood	Baseline	gene10331 (B3GNT3)	-0.128125	-1.10599	-0.311028	0.757012	0.99623	-0.309406
RNAseq	Whole Blood	Baseline	gene58526 (MID1IP1)	0.0150192	6.9609	0.310541	0.757018	0.99623	0.309399
RNAseq	Whole Blood	Baseline	gene4210 (MEFV)	0.0144906	8.35917	0.310553	0.757076	0.99623	0.309323
RNAseq	Whole Blood	Baseline	gene7511 (XPNPEP1)	0.0194945	5.45835	0.310731	0.757076	0.99623	0.309322
RNAseq	Whole Blood	Baseline	gene2589 (GALNT1)	-0.0104968	5.9588	-0.310208	0.757199	0.99623	-0.309162
RNAseq	Whole Blood	Baseline	gene149041 (RC3H1)	-0.0106969	6.6347	-0.309958	0.757249	0.99623	-0.309095
RNAseq	Whole Blood	Baseline	gene28522 (TRDJ1)	-0.0614459	2.97484	-0.310261	0.757467	0.99623	-0.308809
RNAseq	Whole Blood	Baseline	gene7172 (TPMT)	0.0237533	4.23936	0.309832	0.757588	0.99623	0.308649
RNAseq	Whole Blood	Baseline	gene1612 (DAPK1)	0.0357482	6.23854	0.310061	0.757672	0.99623	0.308539
RNAseq	Whole Blood	Baseline	gene4507 (MTAP)	-0.0148482	4.02759	-0.309467	0.757675	0.99623	-0.308535
RNAseq	Whole Blood	Baseline	gene256236 (NAPSB)	-0.0600667	6.25259	-0.310131	0.757688	0.99623	-0.308518
RNAseq	Whole Blood	Baseline	gene440081 (DDX12P)	0.0442366	2.73185	0.30993	0.757755	0.99623	0.30843
RNAseq	Whole Blood	Baseline	gene9847 (C2CD5)	0.0138247	5.78998	0.309524	0.757762	0.99623	0.308422
RNAseq	Whole Blood	Baseline	gene2113 (ETS1)	-0.0129365	9.84539	-0.309331	0.757827	0.99623	-0.308336
RNAseq	Whole Blood	Baseline	gene170384 (FUT11)	-0.0203911	4.69548	-0.309443	0.757837	0.99623	-0.308322
RNAseq	Whole Blood	Baseline	gene5144 (PDE4D)	-0.0335248	4.41325	-0.309313	0.758006	0.99623	-0.308101
RNAseq	Whole Blood	Baseline	gene23300 (ATMIN)	0.00920283	5.91914	0.308998	0.75801	0.99623	0.308095
RNAseq	Whole Blood	Baseline	gene440503 (PLIN5)	-0.0316072	4.49683	-0.309259	0.758129	0.99623	-0.307939
RNAseq	Whole Blood	Baseline	gene442582 (STAG3L2)	-0.0277961	3.18045	-0.309049	0.758167	0.99623	-0.307889
RNAseq	Whole Blood	Baseline	gene83888 (FGFBP2)	-0.0740813	6.37275	-0.309275	0.758261	0.99623	-0.307765
RNAseq	Whole Blood	Baseline	gene643866 (CBLN3)	0.0832583	1.42679	0.30942	0.758263	0.99623	0.307763
RNAseq	Whole Blood	Baseline	gene3248 (HPGD)	0.047635	2.12915	0.309127	0.758291	0.99623	0.307725
RNAseq	Whole Blood	Baseline	gene5585 (PKN1)	0.0120343	8.28987	0.308987	0.758314	0.99623	0.307696
RNAseq	Whole Blood	Baseline	gene1829 (DSG2)	0.0842994	-1.63647	0.308369	0.758395	0.99623	0.307589
RNAseq	Whole Blood	Baseline	gene57178 (ZMIZ1)	0.0190798	8.09232	0.308918	0.758498	0.99623	0.307454
RNAseq	Whole Blood	Baseline	gene285237 (C3orf38)	-0.0123906	4.37854	-0.308172	0.758549	0.99623	-0.307386
RNAseq	Whole Blood	Baseline	gene84101 (USP44)	0.049139	1.0594	0.308511	0.758742	0.99623	0.307133
RNAseq	Whole Blood	Baseline	gene123099 (DEGS2)	0.0774665	-0.859929	0.308059	0.758789	0.99623	0.307072
RNAseq	Whole Blood	Baseline	gene80213 (TM2D3)	-0.00950194	5.02537	-0.307787	0.758846	0.99623	-0.306997
RNAseq	Whole Blood	Baseline	gene3684 (ITGAM)	0.0226468	9.05403	0.308366	0.758929	0.99623	0.306887
RNAseq	Whole Blood	Baseline	gene54677 (CROT)	0.0162337	3.15108	0.307137	0.75936	0.99623	0.306321
RNAseq	Whole Blood	Baseline	gene22836 (RHOBTB3)	-0.0420935	1.91178	-0.30743	0.759447	0.99623	-0.306207
RNAseq	Whole Blood	Baseline	gene100507246 (SNHG16)	-0.0247159	5.70689	-0.307401	0.759628	0.99623	-0.305969
RNAseq	Whole Blood	Baseline	gene51118 (UTP11)	0.0175404	4.22143	0.30706	0.759707	0.99623	0.305866
RNAseq	Whole Blood	Baseline	gene55049 (REX1BD)	-0.0181235	5.43863	-0.30701	0.759708	0.99623	-0.305864
RNAseq	Whole Blood	Baseline	gene85413 (SLC22A16)	-0.0898332	0.525276	-0.307317	0.759709	0.99623	-0.305863
RNAseq	Whole Blood	Baseline	gene10227 (MFSD10)	-0.0153765	6.02123	-0.306891	0.759842	0.99623	-0.305688
RNAseq	Whole Blood	Baseline	gene2745 (GLRX)	-0.0177991	6.21593	-0.306719	0.759955	0.99623	-0.305539
RNAseq	Whole Blood	Baseline	gene8497 (PPFIA4)	-0.080042	1.57785	-0.306912	0.760047	0.99623	-0.30542
RNAseq	Whole Blood	Baseline	gene100616256 (MIR4721)	0.021208	3.86331	0.306574	0.760127	0.99623	0.305313
RNAseq	Whole Blood	Baseline	gene26153 (KIF26A)	0.0995694	-0.505776	0.306648	0.760179	0.99623	0.305246
RNAseq	Whole Blood	Baseline	gene941 (CD80)	-0.0652892	-0.817592	-0.305988	0.760278	0.99623	-0.305116
RNAseq	Whole Blood	Baseline	gene22918 (CD93)	-0.0415725	8.75868	-0.306671	0.76029	0.99623	-0.3051
RNAseq	Whole Blood	Baseline	gene253714 (MMS22L)	-0.0179481	2.8258	-0.305728	0.760395	0.99623	-0.304963
RNAseq	Whole Blood	Baseline	gene5990 (RFX2)	0.0391192	5.19223	0.30631	0.7604	0.99623	0.304955
RNAseq	Whole Blood	Baseline	gene3804 (KIR2DL3)	0.0967155	-0.00852342	0.306054	0.760561	0.99623	0.304745
RNAseq	Whole Blood	Baseline	gene113201 (CASC4)	0.00955732	6.49495	0.305665	0.760663	0.99623	0.30461
RNAseq	Whole Blood	Baseline	gene254427 (PROSER2)	-0.0476975	1.93953	-0.30588	0.760695	0.99623	-0.304568
RNAseq	Whole Blood	Baseline	gene328 (APEX1)	-0.0133781	6.70072	-0.305764	0.760744	0.99623	-0.304504
RNAseq	Whole Blood	Baseline	gene5905 (RANGAP1)	-0.0114763	6.50882	-0.305516	0.760773	0.99623	-0.304466
RNAseq	Whole Blood	Baseline	gene2120 (ETV6)	-0.0130594	6.9445	-0.305607	0.760781	0.99623	-0.304455
RNAseq	Whole Blood	Baseline	gene100500842 (MIR3652)	-0.0215477	5.2326	-0.305403	0.760787	0.99623	-0.304447
RNAseq	Whole Blood	Baseline	gene944 (TNFSF8)	0.0230289	5.94491	0.305492	0.760952	0.99623	0.304231
RNAseq	Whole Blood	Baseline	gene3875 (KRT18)	-0.0384447	1.32918	-0.305193	0.761044	0.99623	-0.304109
RNAseq	Whole Blood	Baseline	gene375035 (SFT2D2)	-0.02681	3.15792	-0.304805	0.761149	0.99623	-0.303972
RNAseq	Whole Blood	Baseline	gene2222 (FDFT1)	0.0159663	6.48263	0.305375	0.761179	0.99623	0.303933
RNAseq	Whole Blood	Baseline	gene4946 (OAZ1)	-0.0210544	10.6716	-0.30523	0.761241	0.99623	-0.303852
RNAseq	Whole Blood	Baseline	gene9620 (CELSR1)	-0.0447802	3.37543	-0.305078	0.76145	0.99623	-0.303577
RNAseq	Whole Blood	Baseline	gene11020 (IFT27)	-0.0184905	3.14433	-0.304168	0.761753	0.99623	-0.303179
RNAseq	Whole Blood	Baseline	gene81558 (FAM117A)	-0.0268406	7.40037	-0.304392	0.761932	0.99623	-0.302945
RNAseq	Whole Blood	Baseline	gene9798 (IST1)	-0.00703517	7.64958	-0.303989	0.761947	0.99623	-0.302925
RNAseq	Whole Blood	Baseline	gene9391 (CIAO1)	0.00708736	6.75736	0.303764	0.762055	0.99623	0.302784
RNAseq	Whole Blood	Baseline	gene642517 (AGAP9)	-0.0590212	3.30106	-0.304359	0.762055	0.99623	-0.302783
RNAseq	Whole Blood	Baseline	gene102724297 (CCR5AS)	-0.0510929	0.66719	-0.30373	0.762242	0.99623	-0.302538
RNAseq	Whole Blood	Baseline	gene51561 (IL23A)	0.0297393	2.42664	0.303495	0.762371	0.99623	0.302368
RNAseq	Whole Blood	Baseline	gene3688 (ITGB1)	0.0211256	8.16253	0.30384	0.762386	0.99623	0.302349
RNAseq	Whole Blood	Baseline	gene201229 (LYRM9)	-0.0281542	2.74596	-0.303363	0.762535	0.99623	-0.302153
RNAseq	Whole Blood	Baseline	gene23059 (CLUAP1)	0.0276062	3.62797	0.30326	0.762728	0.99623	0.3019
RNAseq	Whole Blood	Baseline	gene5306 (PITPNA)	-0.0128801	7.29944	-0.303198	0.762829	0.99623	-0.301768
RNAseq	Whole Blood	Baseline	gene359948 (IRF2BP2)	0.0120368	7.28963	0.302901	0.762833	0.99623	0.301763
RNAseq	Whole Blood	Baseline	gene8727 (CTNNAL1)	-0.0179356	5.13336	-0.302809	0.762928	0.99623	-0.301639
RNAseq	Whole Blood	Baseline	gene84245 (MRI1)	-0.024861	5.03649	-0.302766	0.763112	0.99623	-0.301397
RNAseq	Whole Blood	Baseline	gene55604 (CARMIL1)	0.0489403	2.93526	0.302806	0.763185	0.99623	0.301301
RNAseq	Whole Blood	Baseline	gene56061 (UBFD1)	-0.0115284	5.00569	-0.302045	0.763197	0.99623	-0.301285
RNAseq	Whole Blood	Baseline	gene85455 (DISP2)	-0.0872574	-1.2428	-0.302248	0.763292	0.99623	-0.301161
RNAseq	Whole Blood	Baseline	gene390598 (SKOR1)	0.0554755	-0.860241	0.301654	0.763309	0.99623	0.301139
RNAseq	Whole Blood	Baseline	gene28517 (TRDV2)	0.155023	2.40063	0.302575	0.763471	0.99623	0.300926
RNAseq	Whole Blood	Baseline	gene10307 (APBB3)	0.0172788	5.12773	0.301796	0.763644	0.99623	0.300699
RNAseq	Whole Blood	Baseline	gene29116 (MYLIP)	-0.0227902	6.30393	-0.301796	0.763813	0.99623	-0.300477
RNAseq	Whole Blood	Baseline	gene100506915 (CHRM3-AS2)	0.0463789	2.12635	0.301792	0.763913	0.99623	0.300346
RNAseq	Whole Blood	Baseline	gene3421 (IDH3G)	-0.0118468	6.01352	-0.301509	0.763958	0.99623	-0.300288
RNAseq	Whole Blood	Baseline	gene79885 (HDAC11)	0.0219862	2.78592	0.300836	0.764232	0.99623	0.299929
RNAseq	Whole Blood	Baseline	gene478 (ATP1A3)	0.0298476	3.34401	0.301095	0.764295	0.99623	0.299845
RNAseq	Whole Blood	Baseline	gene4054 (LTBP3)	0.0279897	6.96171	0.301175	0.764386	0.99623	0.299726
RNAseq	Whole Blood	Baseline	gene91582 (RPS19BP1)	-0.013863	5.50727	-0.300784	0.764388	0.99623	-0.299723
RNAseq	Whole Blood	Baseline	gene139716 (GAB3)	-0.0168303	6.21593	-0.300594	0.764698	0.99623	-0.299317
RNAseq	Whole Blood	Baseline	gene105369205 (NA)	-0.0814421	-0.100872	-0.300569	0.764754	0.99623	-0.299244
RNAseq	Whole Blood	Baseline	gene55633 (TBC1D22B)	0.0201642	4.78107	0.300464	0.764793	0.99623	0.299193
RNAseq	Whole Blood	Baseline	gene4121 (MAN1A1)	0.0249917	6.34059	0.300461	0.764814	0.99623	0.299165
RNAseq	Whole Blood	Baseline	gene3766 (KCNJ10)	0.121047	-2.6224	0.300044	0.76491	0.99623	0.29904
RNAseq	Whole Blood	Baseline	gene23480 (SEC61G)	-0.0164316	3.5059	-0.299663	0.764923	0.99623	-0.299023
RNAseq	Whole Blood	Baseline	gene5738 (PTGFRN)	-0.0587273	1.52346	-0.300384	0.764951	0.99623	-0.298986
RNAseq	Whole Blood	Baseline	gene9236 (CCPG1)	-0.0128758	7.62764	-0.299986	0.764952	0.99623	-0.298984
RNAseq	Whole Blood	Baseline	gene5939 (RBMS2)	-0.0486094	4.16285	-0.300262	0.765137	0.99623	-0.298742
RNAseq	Whole Blood	Baseline	gene6813 (STXBP2)	-0.0088088	8.51338	-0.299965	0.765174	0.99623	-0.298693
RNAseq	Whole Blood	Baseline	gene6515 (SLC2A3)	-0.0278362	8.3318	-0.299954	0.765206	0.99623	-0.298652
RNAseq	Whole Blood	Baseline	gene4357 (MPST)	0.0180392	4.41737	0.299508	0.765405	0.99623	0.29839
RNAseq	Whole Blood	Baseline	gene84164 (ASCC2)	0.0446289	8.24352	0.299792	0.765443	0.99623	0.298341
RNAseq	Whole Blood	Baseline	gene2932 (GSK3B)	0.00907574	6.78818	0.299298	0.76552	0.99623	0.29824
RNAseq	Whole Blood	Baseline	gene55288 (RHOT1)	-0.0120966	5.58939	-0.299178	0.765632	0.99623	-0.298094
RNAseq	Whole Blood	Baseline	gene6046 (BRD2)	0.010904	7.82309	0.299286	0.765661	0.99623	0.298055
RNAseq	Whole Blood	Baseline	gene222663 (SCUBE3)	0.124078	-2.48522	0.298742	0.76587	0.99623	0.297782
RNAseq	Whole Blood	Baseline	gene6556 (SLC11A1)	-0.0283774	9.08387	-0.299091	0.76591	0.99623	-0.297729
RNAseq	Whole Blood	Baseline	gene79961 (DENND2D)	0.0147148	7.48949	0.298884	0.766091	0.99623	0.297492
RNAseq	Whole Blood	Baseline	gene391 (RHOG)	0.00935343	8.24456	0.298553	0.766142	0.99623	0.297425
RNAseq	Whole Blood	Baseline	gene28450 (IGHV3-11)	0.0623327	1.35813	0.298235	0.766202	0.99623	0.297346
RNAseq	Whole Blood	Baseline	gene7052 (TGM2)	-0.0658939	3.2109	-0.298598	0.766248	0.99623	-0.297286
RNAseq	Whole Blood	Baseline	gene129563 (DIS3L2)	0.00964513	4.65776	0.297932	0.766263	0.99623	0.297266
RNAseq	Whole Blood	Baseline	gene954 (ENTPD2)	-0.106694	1.14709	-0.298679	0.766334	0.99623	-0.297174
RNAseq	Whole Blood	Baseline	gene28409 (IGHV3-73)	-0.071085	-0.0793948	-0.29807	0.766369	0.99623	-0.297128
RNAseq	Whole Blood	Baseline	gene28982 (FLVCR1)	0.0411239	4.18847	0.298499	0.766405	0.99623	0.29708
RNAseq	Whole Blood	Baseline	gene10319 (LAMC3)	-0.09811	0.139742	-0.298305	0.766593	0.99623	-0.296835
RNAseq	Whole Blood	Baseline	gene1326 (MAP3K8)	-0.0174249	5.4843	-0.297648	0.766918	0.99623	-0.296409
RNAseq	Whole Blood	Baseline	gene151556 (GPR155)	-0.0206967	5.98717	-0.297642	0.76696	0.99623	-0.296354
RNAseq	Whole Blood	Baseline	gene8216 (LZTR1)	0.014693	5.95263	0.297428	0.767019	0.99623	0.296277
RNAseq	Whole Blood	Baseline	gene55114 (ARHGAP17)	-0.0160697	6.75027	-0.297121	0.767219	0.99623	-0.296014
RNAseq	Whole Blood	Baseline	gene5045 (FURIN)	-0.013772	8.45251	-0.297025	0.767401	0.99623	-0.295776
RNAseq	Whole Blood	Baseline	gene326342 (ADGRE4P)	-0.0664809	4.17141	-0.297022	0.767575	0.99623	-0.295549
RNAseq	Whole Blood	Baseline	gene7884 (SLBP)	0.0132882	5.64183	0.296596	0.767686	0.99623	0.295403
RNAseq	Whole Blood	Baseline	gene9985 (REC8)	0.0295644	5.19652	0.29672	0.767687	0.99623	0.295401
RNAseq	Whole Blood	Baseline	gene3106 (HLA-B)	0.0750241	11.0147	0.296894	0.76777	0.99623	0.295293
RNAseq	Whole Blood	Baseline	gene1839 (HBEGF)	-0.0594081	0.645156	-0.29619	0.767819	0.99623	-0.295229
RNAseq	Whole Blood	Baseline	gene23131 (GPATCH8)	-0.010138	7.02867	-0.296105	0.76782	0.99623	-0.295228
RNAseq	Whole Blood	Baseline	gene200958 (MUC20)	0.0921934	0.156195	0.296597	0.767867	0.99623	0.295166
RNAseq	Whole Blood	Baseline	gene91947 (ARRDC4)	0.0589725	4.74041	0.296609	0.76792	0.99623	0.295097
RNAseq	Whole Blood	Baseline	gene100129066 (UNQ6494)	0.080599	-2.25536	0.295553	0.768031	0.99623	0.294951
RNAseq	Whole Blood	Baseline	gene100130958 (SYCE1L)	0.0240783	2.2238	0.295872	0.768107	0.99623	0.294852
RNAseq	Whole Blood	Baseline	gene2035 (EPB41)	0.0200774	9.22057	0.296182	0.76815	0.99623	0.294795
RNAseq	Whole Blood	Baseline	gene988 (CDC5L)	-0.00769315	6.06686	-0.295492	0.768319	0.99623	-0.294575
RNAseq	Whole Blood	Baseline	gene5822 (PWP2)	0.134909	1.41861	0.296135	0.768329	0.99623	0.294561
RNAseq	Whole Blood	Baseline	gene54865 (GPATCH4)	0.0135202	4.61721	0.294966	0.76863	0.99623	0.294168
RNAseq	Whole Blood	Baseline	gene399948 (COLCA1)	0.118414	-1.63238	0.29529	0.768753	0.99623	0.294007
RNAseq	Whole Blood	Baseline	gene57577 (CCDC191)	-0.0225818	3.26469	-0.295026	0.768776	0.99623	-0.293976
RNAseq	Whole Blood	Baseline	gene147798 (TMC4)	-0.0631313	0.880707	-0.294591	0.76937	0.99623	-0.2932
RNAseq	Whole Blood	Baseline	gene10325 (RRAGB)	-0.0140628	3.05341	-0.293748	0.76937	0.99623	-0.293199
RNAseq	Whole Blood	Baseline	gene79628 (SH3TC2)	0.0573137	1.9607	0.29435	0.76952	0.99623	0.293002
RNAseq	Whole Blood	Baseline	gene5594 (MAPK1)	0.00894411	8.13273	0.293508	0.769903	0.99623	0.292502
RNAseq	Whole Blood	Baseline	gene55364 (IMPACT)	-0.0184006	3.94867	-0.2934	0.769988	0.99623	-0.292391
RNAseq	Whole Blood	Baseline	gene202309 (GAPT)	-0.0270467	6.41452	-0.293255	0.770204	0.99623	-0.292108
RNAseq	Whole Blood	Baseline	gene3029 (HAGH)	-0.0423844	6.69983	-0.293424	0.77027	0.99623	-0.292022
RNAseq	Whole Blood	Baseline	gene28596 (TRBV7-2)	0.0552635	2.23097	0.293163	0.770501	0.99623	0.29172
RNAseq	Whole Blood	Baseline	gene51385 (ZNF589)	0.0227735	5.22841	0.29289	0.77058	0.99623	0.291617
RNAseq	Whole Blood	Baseline	gene400713 (ZNF880)	-0.0462895	2.85081	-0.293047	0.770581	0.99623	-0.291615
RNAseq	Whole Blood	Baseline	gene29785 (CYP2S1)	-0.051064	3.63461	-0.292992	0.770629	0.99623	-0.291553
RNAseq	Whole Blood	Baseline	gene83638 (C11orf68)	0.0146796	5.59487	0.292803	0.770664	0.99623	0.291506
RNAseq	Whole Blood	Baseline	gene57463 (AMIGO1)	-0.0259421	4.73067	-0.292448	0.770969	0.99623	-0.291108
RNAseq	Whole Blood	Baseline	gene23180 (RFTN1)	-0.0155854	6.15811	-0.292192	0.771081	0.99623	-0.290961
RNAseq	Whole Blood	Baseline	gene9454 (HOMER3)	0.0311399	4.45584	0.292278	0.771082	0.99623	0.29096
RNAseq	Whole Blood	Baseline	gene8407 (TAGLN2)	0.0192858	10.3069	0.292271	0.771101	0.99623	0.290934
RNAseq	Whole Blood	Baseline	gene155184 (SLC2A7)	-0.0713707	-0.50022	-0.291909	0.77127	0.99623	-0.290715
RNAseq	Whole Blood	Baseline	gene26027 (ACOT11)	-0.0530867	1.00645	-0.291807	0.771276	0.99623	-0.290706
RNAseq	Whole Blood	Baseline	gene51510 (CHMP5)	-0.0206704	5.67197	-0.291752	0.771427	0.99623	-0.290509
RNAseq	Whole Blood	Baseline	gene57654 (UVSSA)	-0.0268341	5.72919	-0.291652	0.771598	0.99623	-0.290285
RNAseq	Whole Blood	Baseline	gene3042 (HBM)	-0.0803711	5.35631	-0.291652	0.771633	0.99623	-0.29024
RNAseq	Whole Blood	Baseline	gene79873 (NUDT18)	0.0231649	3.62207	0.291372	0.771655	0.99623	0.290211
RNAseq	Whole Blood	Baseline	gene83988 (NCALD)	0.0340744	4.41897	0.291187	0.771942	0.99623	0.289835
RNAseq	Whole Blood	Baseline	gene55626 (AMBRA1)	-0.00726444	5.75397	-0.290328	0.772167	0.99623	-0.289542
RNAseq	Whole Blood	Baseline	gene411 (ARSB)	0.0184594	4.92437	0.290514	0.772211	0.99623	0.289485
RNAseq	Whole Blood	Baseline	gene23597 (ACOT9)	0.0163007	5.15974	0.290482	0.772286	0.99623	0.289386
RNAseq	Whole Blood	Baseline	gene6720 (SREBF1)	-0.0243385	6.36308	-0.290663	0.772324	0.99623	-0.289336
RNAseq	Whole Blood	Baseline	gene283624 (LINC00641)	0.0187995	3.71875	0.28988	0.77254	0.99623	0.289054
RNAseq	Whole Blood	Baseline	gene400946 (LINC00954)	0.035042	3.05016	0.290293	0.772648	0.99623	0.288914
RNAseq	Whole Blood	Baseline	gene51282 (SCAND1)	0.0154574	5.07014	0.289483	0.772969	0.99623	0.288493
RNAseq	Whole Blood	Baseline	gene8292 (COLQ)	0.0527009	4.09389	0.289725	0.773172	0.99623	0.288229
RNAseq	Whole Blood	Baseline	gene28826 (IGLV1-36)	-0.103149	-1.37226	-0.289024	0.773311	0.99623	-0.288046
RNAseq	Whole Blood	Baseline	gene151651 (EFHB)	-0.0912965	-1.29032	-0.288896	0.773394	0.99623	-0.287939
RNAseq	Whole Blood	Baseline	gene56970 (ATXN7L3)	-0.00596082	7.16741	-0.28866	0.77346	0.99623	-0.287852
RNAseq	Whole Blood	Baseline	gene5290 (PIK3CA)	-0.00978702	5.70356	-0.288676	0.773485	0.99623	-0.28782
RNAseq	Whole Blood	Baseline	gene401303 (ZNF815P)	0.0246911	3.88178	0.288978	0.773607	0.99623	0.28766
RNAseq	Whole Blood	Baseline	gene23218 (NBEAL2)	0.0116413	9.96622	0.288748	0.773645	0.99623	0.287611
RNAseq	Whole Blood	Baseline	gene9658 (ZNF516)	0.0138971	7.2624	0.288727	0.773648	0.99623	0.287606
RNAseq	Whole Blood	Baseline	gene1609 (DGKQ)	-0.0381535	6.05426	-0.288472	0.774108	0.99623	-0.287005
RNAseq	Whole Blood	Baseline	gene8540 (AGPS)	-0.0144335	5.09722	-0.287949	0.774162	0.99623	-0.286935
RNAseq	Whole Blood	Baseline	gene284611 (FAM102B)	-0.0160096	4.49553	-0.287876	0.774185	0.99623	-0.286906
RNAseq	Whole Blood	Baseline	gene10397 (NDRG1)	-0.0112504	7.23375	-0.288088	0.77423	0.99623	-0.286846
RNAseq	Whole Blood	Baseline	gene440836 (ODF3B)	-0.0455722	5.89328	-0.28799	0.774253	0.99623	-0.286816
RNAseq	Whole Blood	Baseline	gene9130 (FAM50A)	-0.0105931	5.94303	-0.287736	0.774326	0.99623	-0.286721
RNAseq	Whole Blood	Baseline	gene1783 (DYNC1LI2)	0.00990816	6.10323	0.287711	0.774331	0.99623	0.286714
RNAseq	Whole Blood	Baseline	gene23216 (TBC1D1)	0.0115678	7.37336	0.287948	0.774367	0.99623	0.286667
RNAseq	Whole Blood	Baseline	gene6666 (SOX12)	0.0247809	4.15867	0.287866	0.774368	0.99623	0.286667
RNAseq	Whole Blood	Baseline	gene8560 (DEGS1)	-0.0116473	5.80891	-0.287411	0.774639	0.99623	-0.286312
RNAseq	Whole Blood	Baseline	gene1316 (KLF6)	0.0110198	8.7704	0.287227	0.774715	0.99623	0.286212
RNAseq	Whole Blood	Baseline	gene8189 (SYMPK)	0.00962158	6.82495	0.287164	0.774769	0.99623	0.286143
RNAseq	Whole Blood	Baseline	gene5837 (PYGM)	0.0206826	3.73753	0.287107	0.774832	0.99623	0.28606
RNAseq	Whole Blood	Baseline	gene54877 (ZCCHC2)	0.0431135	6.42286	0.28699	0.775205	0.99623	0.285573
RNAseq	Whole Blood	Baseline	gene10250 (SRRM1)	0.00834635	7.24435	0.28641	0.77524	0.99623	0.285527
RNAseq	Whole Blood	Baseline	gene317762 (CCDC85C)	-0.0253786	2.96979	-0.286588	0.775305	0.99623	-0.285442
RNAseq	Whole Blood	Baseline	gene8900 (CCNA1)	-0.0892552	-0.868606	-0.286341	0.775443	0.99623	-0.285263
RNAseq	Whole Blood	Baseline	gene339122 (RAB43)	0.0177576	5.94891	0.286124	0.775732	0.99623	0.284886
RNAseq	Whole Blood	Baseline	gene727956 (SDHAP2)	0.0425585	3.24233	0.286124	0.775864	0.99623	0.284713
RNAseq	Whole Blood	Baseline	gene404093 (CUEDC1)	-0.0219578	5.00041	-0.285955	0.775875	0.99623	-0.284698
RNAseq	Whole Blood	Baseline	gene100130093 (NA)	0.0373834	0.447773	0.285136	0.776159	0.99623	0.284328
RNAseq	Whole Blood	Baseline	gene163255 (ZNF540)	0.0189285	2.43148	0.28497	0.776162	0.99623	0.284324
RNAseq	Whole Blood	Baseline	gene163702 (IFNLR1)	-0.0430583	2.84799	-0.285471	0.776306	0.99623	-0.284136
RNAseq	Whole Blood	Baseline	gene285527 (FRYL)	0.0100614	6.89202	0.28499	0.776337	0.99623	0.284096
RNAseq	Whole Blood	Baseline	gene9231 (DLG5)	0.0468883	2.91131	0.28536	0.77636	0.99623	0.284066
RNAseq	Whole Blood	Baseline	gene100293516 (ZNF587B)	0.0213789	3.99368	0.285184	0.776363	0.99623	0.284062
RNAseq	Whole Blood	Baseline	gene166647 (ADGRA3)	0.0475663	1.59718	0.285005	0.776607	0.99623	0.283744
RNAseq	Whole Blood	Baseline	gene51112 (TRAPPC12)	0.0100052	5.72975	0.284829	0.776613	0.99623	0.283736
RNAseq	Whole Blood	Baseline	gene28822 (IGLV1-47)	-0.0703618	3.1973	-0.284353	0.776687	0.99623	-0.28364
RNAseq	Whole Blood	Baseline	gene2885 (GRB2)	-0.00734961	9.21425	-0.284561	0.7769	0.99623	-0.283361
RNAseq	Whole Blood	Baseline	gene200942 (KLHDC8B)	0.0394344	3.80268	0.284612	0.776954	0.99623	0.283291
RNAseq	Whole Blood	Baseline	gene50650 (ARHGEF3)	0.0132271	7.15513	0.284225	0.777084	0.99623	0.283121
RNAseq	Whole Blood	Baseline	gene2867 (FFAR2)	-0.0277153	7.94896	-0.283894	0.777457	0.99623	-0.282635
RNAseq	Whole Blood	Baseline	gene100847070 (MIR5196)	-0.055653	2.69108	-0.284019	0.777483	0.99623	-0.282601
RNAseq	Whole Blood	Baseline	gene23586 (DDX58)	0.0394497	6.52601	0.283456	0.777824	0.99623	0.282156
RNAseq	Whole Blood	Baseline	gene6786 (STIM1)	0.0077483	7.33527	0.283237	0.777831	0.99623	0.282147
RNAseq	Whole Blood	Baseline	gene112597 (CYTOR)	0.0426875	3.4552	0.28345	0.777877	0.99623	0.282087
RNAseq	Whole Blood	Baseline	gene29766 (TMOD3)	-0.0104184	6.624	-0.283133	0.777912	0.99623	-0.282041
RNAseq	Whole Blood	Baseline	gene3293 (HSD17B3)	0.0487855	-0.0292748	0.282671	0.77799	0.99623	0.281939
RNAseq	Whole Blood	Baseline	gene5139 (PDE3A)	-0.0712833	0.437188	-0.283192	0.778029	0.99623	-0.281888
RNAseq	Whole Blood	Baseline	gene6892 (TAPBP)	-0.0145536	7.34885	-0.282932	0.778046	0.99623	-0.281866
RNAseq	Whole Blood	Baseline	gene28477 (IGHJ4)	-0.0647181	1.48598	-0.28269	0.778094	0.99623	-0.281804
RNAseq	Whole Blood	Baseline	gene340547 (VSIG1)	0.0249542	3.50024	0.282881	0.778158	0.99623	0.28172
RNAseq	Whole Blood	Baseline	gene5662 (PSD)	-0.0410715	1.41598	-0.282857	0.778163	0.99623	-0.281714
RNAseq	Whole Blood	Baseline	gene9961 (MVP)	-0.0117392	8.78068	-0.282562	0.778233	0.99623	-0.281623
RNAseq	Whole Blood	Baseline	gene10745 (PHTF1)	-0.0158276	4.27578	-0.282425	0.77841	0.99623	-0.281391
RNAseq	Whole Blood	Baseline	gene488 (ATP2A2)	-0.0117226	6.88118	-0.282252	0.778491	0.99623	-0.281286
RNAseq	Whole Blood	Baseline	gene5500 (PPP1CB)	-0.0126343	7.30522	-0.282037	0.7785	0.99623	-0.281274
RNAseq	Whole Blood	Baseline	gene92667 (MGME1)	0.0225503	4.53517	0.282429	0.778607	0.99623	0.281135
RNAseq	Whole Blood	Baseline	gene580 (BARD1)	0.0248751	2.17698	0.282019	0.778611	0.99623	0.281129
RNAseq	Whole Blood	Baseline	gene113246 (C12orf57)	0.0186036	5.24057	0.281922	0.778803	0.99623	0.28088
RNAseq	Whole Blood	Baseline	gene5326 (PLAGL2)	-0.0213346	6.64198	-0.281928	0.778997	0.99623	-0.280627
RNAseq	Whole Blood	Baseline	gene22901 (ARSG)	-0.0151308	5.18955	-0.281724	0.779025	0.99623	-0.28059
RNAseq	Whole Blood	Baseline	gene374946 (DRAXIN)	0.0719809	0.651586	0.281447	0.77932	0.99623	0.280205
RNAseq	Whole Blood	Baseline	gene168455 (CCDC71L)	-0.0263455	4.5896	-0.281301	0.779342	0.99623	-0.280176
RNAseq	Whole Blood	Baseline	gene896 (CCND3)	-0.0173044	8.65861	-0.281125	0.779407	0.99623	-0.280092
RNAseq	Whole Blood	Baseline	gene84436 (ZNF528)	-0.0257315	3.2966	-0.281184	0.779463	0.99623	-0.280019
RNAseq	Whole Blood	Baseline	gene440400 (RNASEK)	-0.012739	7.68475	-0.280847	0.77983	0.99623	-0.279541
RNAseq	Whole Blood	Baseline	gene120103 (SLC36A4)	0.019476	3.61998	0.280189	0.780037	0.99623	0.279271
RNAseq	Whole Blood	Baseline	gene118813 (ZFYVE27)	0.00949285	5.90174	0.280046	0.780126	0.99623	0.279154
RNAseq	Whole Blood	Baseline	gene9909 (DENND4B)	0.00966396	8.20831	0.280189	0.78016	0.99623	0.27911
RNAseq	Whole Blood	Baseline	gene408050 (NOMO3)	-0.092069	2.79298	-0.280622	0.780202	0.99623	-0.279055
RNAseq	Whole Blood	Baseline	gene101929005 (NA)	-0.0386547	0.809299	-0.27996	0.780208	0.99623	-0.279048
RNAseq	Whole Blood	Baseline	gene65986 (ZBTB10)	-0.0168312	3.18099	-0.279625	0.780289	0.99623	-0.278943
RNAseq	Whole Blood	Baseline	gene831 (CAST)	-0.0208414	8.11397	-0.280247	0.780347	0.99623	-0.278867
RNAseq	Whole Blood	Baseline	gene117584 (RFFL)	0.0110493	7.03649	0.279649	0.780583	0.99623	0.278559
RNAseq	Whole Blood	Baseline	gene5087 (PBX1)	0.0367387	3.64779	0.279799	0.780606	0.99623	0.278529
RNAseq	Whole Blood	Baseline	gene29035 (C16orf72)	-0.00910482	7.62124	-0.279313	0.780633	0.99623	-0.278494
RNAseq	Whole Blood	Baseline	gene9169 (SCAF11)	-0.00653518	8.09452	-0.279373	0.780639	0.99623	-0.278486
RNAseq	Whole Blood	Baseline	gene51293 (CD320)	-0.027116	3.97618	-0.279604	0.780738	0.99623	-0.278358
RNAseq	Whole Blood	Baseline	gene100506443 (ITPKB-IT1)	0.0364941	1.72488	0.279078	0.780995	0.99623	0.278023
RNAseq	Whole Blood	Baseline	gene10666 (CD226)	0.028298	5.24327	0.279154	0.781131	0.99623	0.277845
RNAseq	Whole Blood	Baseline	gene3500 (IGHG1)	0.0878317	5.73679	0.278703	0.781132	0.99623	0.277844
RNAseq	Whole Blood	Baseline	gene1903 (S1PR3)	-0.0408257	4.19304	-0.278833	0.781279	0.99623	-0.277652
RNAseq	Whole Blood	Baseline	gene57410 (SCYL1)	0.0104197	6.91896	0.278606	0.781416	0.99623	0.277474
RNAseq	Whole Blood	Baseline	gene54629 (MINDY2)	-0.012942	4.58624	-0.278209	0.781416	0.99623	-0.277474
RNAseq	Whole Blood	Baseline	gene4172 (MCM3)	-0.0109112	5.92586	-0.278394	0.781483	0.99623	-0.277386
RNAseq	Whole Blood	Baseline	gene2530 (FUT8)	0.0137842	3.92182	0.278187	0.781491	0.99623	0.277376
RNAseq	Whole Blood	Baseline	gene101927147 (NA)	-0.0571628	0.433829	-0.278061	0.781839	0.99623	-0.276923
RNAseq	Whole Blood	Baseline	gene29097 (CNIH4)	-0.0180688	4.23877	-0.277787	0.781956	0.99623	-0.276771
RNAseq	Whole Blood	Baseline	gene1182 (CLCN3)	-0.0114149	5.71032	-0.277719	0.782066	0.99623	-0.276628
RNAseq	Whole Blood	Baseline	gene57232 (ZNF630)	-0.0294885	1.53016	-0.277544	0.782081	0.99623	-0.276608
RNAseq	Whole Blood	Baseline	gene28923 (IGKV2-24)	-0.0993215	1.91493	-0.277363	0.782089	0.99623	-0.276598
RNAseq	Whole Blood	Baseline	gene7163 (TPD52)	0.0293773	3.84113	0.277407	0.782352	0.99623	0.276255
RNAseq	Whole Blood	Baseline	gene55311 (ZNF444)	0.0130085	4.55698	0.277079	0.782373	0.99623	0.276228
RNAseq	Whole Blood	Baseline	gene6286 (S100P)	-0.166783	5.44757	-0.277603	0.782498	0.99623	-0.276065
RNAseq	Whole Blood	Baseline	gene101929959 (LOC101929959)	0.100476	-2.11055	0.276977	0.782636	0.99623	0.275885
RNAseq	Whole Blood	Baseline	gene28974 (C19orf53)	-0.00973054	5.41108	-0.276368	0.782885	0.99623	-0.275561
RNAseq	Whole Blood	Baseline	gene6890 (TAP1)	-0.0242763	7.95496	-0.276576	0.782906	0.99623	-0.275534
RNAseq	Whole Blood	Baseline	gene51716 (CES1P1)	-0.119546	-1.7958	-0.27661	0.783014	0.99623	-0.275393
RNAseq	Whole Blood	Baseline	gene28449 (IGHV3-13)	-0.110304	-0.0827357	-0.27617	0.783078	0.99623	-0.27531
RNAseq	Whole Blood	Baseline	gene3073 (HEXA)	-0.0162302	6.06685	-0.276468	0.783158	0.99623	-0.275206
RNAseq	Whole Blood	Baseline	gene776 (CACNA1D)	-0.0696383	0.739239	-0.276161	0.783343	0.99623	-0.274965
RNAseq	Whole Blood	Baseline	gene11098 (PRSS23)	-0.0653957	4.1179	-0.276058	0.783523	0.99623	-0.274731
RNAseq	Whole Blood	Baseline	gene147841 (SPC24)	-0.051983	-0.453776	-0.275441	0.783572	0.99623	-0.274667
RNAseq	Whole Blood	Baseline	gene4689 (NCF4)	0.0148053	8.17084	0.275816	0.783576	0.99623	0.274662
RNAseq	Whole Blood	Baseline	gene8420 (SNHG3)	0.0193233	4.34432	0.275487	0.783691	0.99623	0.274512
RNAseq	Whole Blood	Baseline	gene10253 (SPRY2)	0.043631	0.94888	0.275567	0.78373	0.99623	0.274461
RNAseq	Whole Blood	Baseline	gene55761 (TTC17)	0.00918654	6.52597	0.27538	0.783744	0.99623	0.274443
RNAseq	Whole Blood	Baseline	gene5213 (PFKM)	-0.0136258	3.53282	-0.274514	0.784237	0.99623	-0.273802
RNAseq	Whole Blood	Baseline	gene89857 (KLHL6)	-0.0138913	6.47044	-0.27489	0.784275	0.99623	-0.273753
RNAseq	Whole Blood	Baseline	gene2125 (EVPL)	0.0807648	1.07266	0.27475	0.784471	0.99623	0.273498
RNAseq	Whole Blood	Baseline	gene10682 (EBP)	-0.0161449	4.09676	-0.274244	0.784546	0.99623	-0.273399
RNAseq	Whole Blood	Baseline	gene4869 (NPM1)	-0.0116907	8.44779	-0.274151	0.784697	0.99623	-0.273203
RNAseq	Whole Blood	Baseline	gene5432 (POLR2C)	0.00901267	5.72481	0.274071	0.784706	0.99623	0.273192
RNAseq	Whole Blood	Baseline	gene10507 (SEMA4D)	0.00924119	9.43739	0.274335	0.784733	0.99623	0.273156
RNAseq	Whole Blood	Baseline	gene28468 (IGHV1-18)	-0.0674644	2.18635	-0.274059	0.784779	0.99623	-0.273097
RNAseq	Whole Blood	Baseline	gene2975 (GTF3C1)	0.0088323	6.7965	0.27408	0.784818	0.99623	0.273046
RNAseq	Whole Blood	Baseline	gene2047 (EPHB1)	-0.0325011	3.9918	-0.274336	0.78483	0.99623	-0.273031
RNAseq	Whole Blood	Baseline	gene10257 (ABCC4)	-0.0370189	4.31432	-0.273988	0.785163	0.99623	-0.272596
RNAseq	Whole Blood	Baseline	gene3192 (HNRNPU)	-0.0054037	9.26955	-0.273511	0.785244	0.99623	-0.272492
RNAseq	Whole Blood	Baseline	gene1778 (DYNC1H1)	0.0111399	8.7239	0.273354	0.785256	0.99623	0.272477
RNAseq	Whole Blood	Baseline	gene131450 (CD200R1)	0.0246336	3.06758	0.273468	0.785305	0.99623	0.272412
RNAseq	Whole Blood	Baseline	gene11123 (RCAN3)	0.02246	6.08677	0.273546	0.785329	0.99623	0.272382
RNAseq	Whole Blood	Baseline	gene56034 (PDGFC)	-0.0423065	2.47206	-0.273322	0.785477	0.99623	-0.272189
RNAseq	Whole Blood	Baseline	gene5610 (EIF2AK2)	0.0489924	5.50224	0.273476	0.7855	0.99623	0.272158
RNAseq	Whole Blood	Baseline	gene219771 (CCNY)	-0.0120431	7.49012	-0.273269	0.785545	0.99623	-0.2721
RNAseq	Whole Blood	Baseline	gene100526664 (LY75-CD302)	0.0172608	8.07371	0.27328	0.785573	0.99623	0.272064
RNAseq	Whole Blood	Baseline	gene84144 (SYDE2)	0.042193	0.150672	0.272797	0.78567	0.99623	0.271937
RNAseq	Whole Blood	Baseline	gene100506305 (LINC00958)	-0.251774	-2.43922	-0.27323	0.785768	0.99623	-0.27181
RNAseq	Whole Blood	Baseline	gene343637 (RSPO4)	-0.101192	-2.02415	-0.272492	0.785894	0.99623	-0.271647
RNAseq	Whole Blood	Baseline	gene84941 (HSH2D)	-0.0206368	8.15475	-0.272653	0.786033	0.99623	-0.271465
RNAseq	Whole Blood	Baseline	gene4286 (MITF)	-0.0344336	1.96492	-0.272508	0.78604	0.99623	-0.271457
RNAseq	Whole Blood	Baseline	gene146691 (TOM1L2)	0.01061	5.73178	0.272463	0.786046	0.99623	0.271449
RNAseq	Whole Blood	Baseline	gene51567 (TDP2)	-0.0159087	6.28277	-0.272493	0.786054	0.99623	-0.271438
RNAseq	Whole Blood	Baseline	gene3030 (HADHA)	-0.0137211	7.87578	-0.272348	0.786295	0.99623	-0.271125
RNAseq	Whole Blood	Baseline	gene1911 (PHC1)	0.0196967	4.48226	0.272197	0.786298	0.99623	0.271121
RNAseq	Whole Blood	Baseline	gene10512 (SEMA3C)	0.0308086	2.83405	0.272157	0.786311	0.99623	0.271104
RNAseq	Whole Blood	Baseline	gene5198 (PFAS)	0.0134375	4.74453	0.271866	0.786385	0.99623	0.271008
RNAseq	Whole Blood	Baseline	gene286 (ANK1)	-0.0544375	6.27031	-0.272171	0.786497	0.99623	-0.270862
RNAseq	Whole Blood	Baseline	gene27067 (STAU2)	0.010776	4.60112	0.271695	0.786598	0.99623	0.270731
RNAseq	Whole Blood	Baseline	gene54726 (OTUD4)	0.0096893	5.80394	0.271303	0.786667	0.99623	0.270642
RNAseq	Whole Blood	Baseline	gene168537 (GIMAP7)	0.0121027	8.12386	0.271543	0.786702	0.99623	0.270596
RNAseq	Whole Blood	Baseline	gene57333 (RCN3)	-0.0241048	5.9453	-0.271778	0.786702	0.99623	-0.270595
RNAseq	Whole Blood	Baseline	gene10392 (NOD1)	0.0165672	4.90328	0.271548	0.786733	0.99623	0.270555
RNAseq	Whole Blood	Baseline	gene59283 (CACNG8)	-0.0659987	2.6599	-0.271807	0.786784	0.99623	-0.270489
RNAseq	Whole Blood	Baseline	gene25861 (WHRN)	0.0574684	2.98963	0.271686	0.786884	0.99623	0.270359
RNAseq	Whole Blood	Baseline	gene84793 (FOXD2-AS1)	-0.0248344	2.03636	-0.271052	0.786998	0.99623	-0.270211
RNAseq	Whole Blood	Baseline	gene83640 (RAMAC)	0.0144187	4.37745	0.270914	0.787263	0.99623	0.269866
RNAseq	Whole Blood	Baseline	gene23321 (TRIM2)	0.0409064	1.43133	0.270965	0.787283	0.99623	0.26984
RNAseq	Whole Blood	Baseline	gene9509 (ADAMTS2)	-0.129026	-2.54373	-0.270745	0.78737	0.99623	-0.269728
RNAseq	Whole Blood	Baseline	gene7296 (TXNRD1)	-0.0126127	6.84569	-0.270546	0.787551	0.99623	-0.269492
RNAseq	Whole Blood	Baseline	gene5074 (PAWR)	0.0332034	2.059	0.27053	0.787593	0.99623	0.269438
RNAseq	Whole Blood	Baseline	gene28410 (IGHV3-72)	0.0830602	-0.322036	0.270341	0.787663	0.99623	0.269347
RNAseq	Whole Blood	Baseline	gene23315 (SLC9A8)	0.0166991	6.1904	0.270389	0.787695	0.99623	0.269305
RNAseq	Whole Blood	Baseline	gene1675 (CFD)	0.0858688	6.68731	0.27072	0.787697	0.99623	0.269303
RNAseq	Whole Blood	Baseline	gene22984 (PDCD11)	0.00842032	6.07864	0.269912	0.787807	0.99623	0.269159
RNAseq	Whole Blood	Baseline	gene53826 (FXYD6)	-0.0401781	3.22275	-0.270371	0.787832	0.99623	-0.269127
RNAseq	Whole Blood	Baseline	gene9806 (SPOCK2)	0.0165522	9.28253	0.270249	0.787905	0.99623	0.269032
RNAseq	Whole Blood	Baseline	gene162967 (ZNF320)	0.0285344	3.80458	0.270245	0.787961	0.99623	0.268959
RNAseq	Whole Blood	Baseline	gene84836 (ABHD14B)	0.0112979	5.83318	0.269851	0.788012	0.99623	0.268893
RNAseq	Whole Blood	Baseline	gene339231 (ARL16)	-0.0280416	4.0446	-0.270133	0.788039	0.99623	-0.268858
RNAseq	Whole Blood	Baseline	gene1385 (CREB1)	-0.00899101	6.76087	-0.269521	0.788076	0.99623	-0.268809
RNAseq	Whole Blood	Baseline	gene28479 (IGHJ3)	-0.0687093	0.140795	-0.268686	0.788791	0.99623	-0.267881
RNAseq	Whole Blood	Baseline	gene10845 (CLPX)	0.00725746	5.3985	0.268373	0.788925	0.99623	0.267706
RNAseq	Whole Blood	Baseline	gene6397 (SEC14L1)	0.0121594	9.70857	0.268837	0.788928	0.99623	0.267704
RNAseq	Whole Blood	Baseline	gene55228 (PNMA8A)	0.1786	-3.4445	0.26892	0.788989	0.99623	0.267623
RNAseq	Whole Blood	Baseline	gene100526693 (ARPC4-TTLL3)	-0.00711399	7.8026	-0.268559	0.789035	0.99623	-0.267564
RNAseq	Whole Blood	Baseline	gene55226 (NAT10)	0.00865604	6.0921	0.268212	0.78919	0.99623	0.267363
RNAseq	Whole Blood	Baseline	gene29799 (YPEL1)	-0.0255355	4.83379	-0.26844	0.789205	0.99623	-0.267343
RNAseq	Whole Blood	Baseline	gene83594 (NUDT12)	-0.0522363	0.00821626	-0.268355	0.789264	0.99623	-0.267267
RNAseq	Whole Blood	Baseline	gene175 (AGA)	0.0236954	3.97629	0.268487	0.789267	0.99623	0.267263
RNAseq	Whole Blood	Baseline	gene415116 (PIM3)	-0.0241818	6.84025	-0.26854	0.789269	0.99623	-0.267261
RNAseq	Whole Blood	Baseline	gene100137047 (JMJD7)	0.0152247	4.30982	0.268115	0.789305	0.99623	0.267213
RNAseq	Whole Blood	Baseline	gene2017 (CTTN)	-0.049422	5.17239	-0.268288	0.789545	0.99623	-0.266902
RNAseq	Whole Blood	Baseline	gene90203 (SNX21)	-0.0287955	2.97401	-0.267532	0.789923	0.99623	-0.266411
RNAseq	Whole Blood	Baseline	gene54431 (DNAJC10)	-0.0139329	6.17419	-0.267397	0.790013	0.99623	-0.266293
RNAseq	Whole Blood	Baseline	gene1174 (AP1S1)	-0.0140693	3.44413	-0.266897	0.790094	0.99623	-0.266188
RNAseq	Whole Blood	Baseline	gene3101 (HK3)	-0.0193637	7.8403	-0.267264	0.790187	0.99623	-0.266068
RNAseq	Whole Blood	Baseline	gene79657 (RPAP3)	-0.0130298	5.38779	-0.266956	0.790262	0.99623	-0.26597
RNAseq	Whole Blood	Baseline	gene8826 (IQGAP1)	0.0117571	10.0083	0.267061	0.790332	0.99623	0.265879
RNAseq	Whole Blood	Baseline	gene84957 (RELT)	-0.0115081	6.78988	-0.266735	0.790462	0.99623	-0.26571
RNAseq	Whole Blood	Baseline	gene2197 (FAU)	0.01097	8.2585	0.266468	0.790542	0.99623	0.265607
RNAseq	Whole Blood	Baseline	gene4255 (MGMT)	-0.0278236	3.58515	-0.266657	0.790681	0.99623	-0.265427
RNAseq	Whole Blood	Baseline	gene94039 (ZNF101)	0.0150895	6.15452	0.266306	0.790808	0.99623	0.265261
RNAseq	Whole Blood	Baseline	gene22897 (CEP164)	0.011147	5.75498	0.265524	0.791386	0.99623	0.264511
RNAseq	Whole Blood	Baseline	gene51306 (FAM13B)	0.00810324	6.13768	0.265324	0.791418	0.99623	0.26447
RNAseq	Whole Blood	Baseline	gene837 (CASP4)	-0.014405	7.98472	-0.265503	0.791469	0.99623	-0.264403
RNAseq	Whole Blood	Baseline	gene65059 (RAPH1)	0.0389146	2.30714	0.265384	0.791512	0.99623	0.264348
RNAseq	Whole Blood	Baseline	gene26227 (PHGDH)	-0.0428398	1.90824	-0.265516	0.791518	0.99623	-0.26434
RNAseq	Whole Blood	Baseline	gene28423 (IGHV3-49)	-0.0657528	0.394987	-0.265033	0.791612	0.99623	-0.264217
RNAseq	Whole Blood	Baseline	gene23243 (ANKRD28)	0.0157564	5.16543	0.265189	0.791656	0.99623	0.264161
RNAseq	Whole Blood	Baseline	gene136319 (MTPN)	-0.010816	8.10859	-0.265229	0.791787	0.99623	-0.26399
RNAseq	Whole Blood	Baseline	gene767558 (LUZP6)	-0.010816	8.10859	-0.265229	0.791787	0.99623	-0.26399
RNAseq	Whole Blood	Baseline	gene10561 (IFI44)	0.0796611	5.18333	0.265107	0.791891	0.99623	0.263856
RNAseq	Whole Blood	Baseline	gene4277 (MICB)	-0.0312439	3.06921	-0.264962	0.791912	0.99623	-0.263829
RNAseq	Whole Blood	Baseline	gene64581 (CLEC7A)	-0.0220284	8.13368	-0.264955	0.791988	0.99623	-0.26373
RNAseq	Whole Blood	Baseline	gene105369195 (NA)	0.0260017	3.07436	0.264691	0.792048	0.99623	0.263652
RNAseq	Whole Blood	Baseline	gene5609 (MAP2K7)	0.00818227	6.46529	0.264439	0.792067	0.99623	0.263627
RNAseq	Whole Blood	Baseline	gene644050 (LINC01529)	-0.0905665	-2.27642	-0.263879	0.792434	0.99623	-0.263152
RNAseq	Whole Blood	Baseline	gene3824 (KLRD1)	-0.0433279	5.98237	-0.264334	0.792436	0.99623	-0.263149
RNAseq	Whole Blood	Baseline	gene26586 (CKAP2)	0.023137	4.02001	0.26418	0.79255	0.99623	0.263
RNAseq	Whole Blood	Baseline	gene729967 (MORN2)	-0.0394685	-0.0748657	-0.263543	0.792589	0.99623	-0.26295
RNAseq	Whole Blood	Baseline	gene3655 (ITGA6)	-0.0195412	6.46786	-0.264069	0.792643	0.99623	-0.262881
RNAseq	Whole Blood	Baseline	gene36 (ACADSB)	0.0110753	4.64502	0.263722	0.792652	0.99623	0.262868
RNAseq	Whole Blood	Baseline	gene79654 (HECTD3)	0.00944024	5.95163	0.263519	0.792892	0.99623	0.262558
RNAseq	Whole Blood	Baseline	gene728975 (LOC728975)	-0.0462955	4.39179	-0.263792	0.79292	0.99623	-0.26252
RNAseq	Whole Blood	Baseline	gene84270 (CARD19)	0.0171005	5.77229	0.263609	0.792964	0.99623	0.262463
RNAseq	Whole Blood	Baseline	gene8639 (AOC3)	-0.0300909	4.23441	-0.263465	0.793046	0.99623	-0.262357
RNAseq	Whole Blood	Baseline	gene4248 (MGAT3)	-0.0429808	2.62973	-0.263368	0.793232	0.99623	-0.262116
RNAseq	Whole Blood	Baseline	gene3013 (H2AC7)	0.0443131	1.30543	0.263223	0.79326	0.99623	0.26208
RNAseq	Whole Blood	Baseline	gene64397 (ZNF106)	-0.0108933	7.98649	-0.262966	0.793286	0.99623	-0.262046
RNAseq	Whole Blood	Baseline	gene8790 (FPGT)	0.019555	3.26192	0.2628	0.793346	0.99623	0.261969
RNAseq	Whole Blood	Baseline	gene28680 (TRAV8-6)	0.0369492	1.91787	0.262964	0.793457	0.99623	0.261824
RNAseq	Whole Blood	Baseline	gene51719 (CAB39)	-0.00944752	7.84622	-0.262748	0.79354	0.99623	-0.261716
RNAseq	Whole Blood	Baseline	gene29952 (DPP7)	-0.0135925	6.99813	-0.262707	0.793641	0.99623	-0.261585
RNAseq	Whole Blood	Baseline	gene55971 (BAIAP2L1)	0.0564418	-0.510452	0.262582	0.793646	0.99623	0.261579
RNAseq	Whole Blood	Baseline	gene388387 (LINC00671)	0.0435838	1.01277	0.262371	0.793724	0.99623	0.261478
RNAseq	Whole Blood	Baseline	gene79832 (QSER1)	-0.0155799	4.61014	-0.262384	0.793748	0.99623	-0.261447
RNAseq	Whole Blood	Baseline	gene6594 (SMARCA1)	-0.0568581	-0.547695	-0.262023	0.794052	0.99623	-0.261053
RNAseq	Whole Blood	Baseline	gene55062 (WIPI1)	-0.0186693	4.75054	-0.262086	0.794113	0.99623	-0.260973
RNAseq	Whole Blood	Baseline	gene101929796 (NOTCH2NLR)	-0.0964307	2.81122	-0.262379	0.794123	0.99623	-0.26096
RNAseq	Whole Blood	Baseline	gene100874055 (LINC00570)	-0.0687045	1.53502	-0.26185	0.794379	0.99623	-0.260629
RNAseq	Whole Blood	Baseline	gene3689 (ITGB2)	-0.015856	11.3631	-0.261806	0.794436	0.99623	-0.260555
RNAseq	Whole Blood	Baseline	gene29777 (ABT1)	0.00954642	5.3771	0.261502	0.79445	0.99623	0.260536
RNAseq	Whole Blood	Baseline	gene10219 (KLRG1)	0.0410307	4.73586	0.261771	0.794488	0.99623	0.260487
RNAseq	Whole Blood	Baseline	gene84188 (FAR1)	0.00792848	6.15986	0.261131	0.79453	0.99623	0.260433
RNAseq	Whole Blood	Baseline	gene11174 (ADAMTS6)	-0.0473727	0.288957	-0.261166	0.794686	0.99623	-0.26023
RNAseq	Whole Blood	Baseline	gene80724 (ACAD10)	0.0109498	5.07413	0.261066	0.794707	0.99623	0.260204
RNAseq	Whole Blood	Baseline	gene6374 (CXCL5)	0.0549325	3.05917	0.26116	0.794966	0.99623	0.259867
RNAseq	Whole Blood	Baseline	gene146923 (RUNDC1)	0.00777476	5.46888	0.260506	0.794982	0.99623	0.259847
RNAseq	Whole Blood	Baseline	gene2650 (GCNT1)	-0.0221872	3.99728	-0.26092	0.795014	0.99623	-0.259805
RNAseq	Whole Blood	Baseline	gene54879 (ST7L)	0.0201727	2.84728	0.260664	0.795032	0.99623	0.259782
RNAseq	Whole Blood	Baseline	gene414332 (LCN10)	-0.049284	2.60143	-0.261028	0.795034	0.99623	-0.259779
RNAseq	Whole Blood	Baseline	gene64135 (IFIH1)	-0.0330598	5.97688	-0.260662	0.79522	0.99623	-0.259539
RNAseq	Whole Blood	Baseline	gene649 (BMP1)	-0.0237565	2.64495	-0.260276	0.79538	0.99623	-0.25933
RNAseq	Whole Blood	Baseline	gene219970 (GLYATL2)	0.124852	-3.08969	0.260141	0.795412	0.99623	0.259289
RNAseq	Whole Blood	Baseline	gene100996541 (FAM157C)	0.0303877	4.38408	0.260314	0.795487	0.99623	0.259192
RNAseq	Whole Blood	Baseline	gene101928489 (LOC101928489)	-0.0860818	-2.37344	-0.25979	0.79554	0.99623	-0.259124
RNAseq	Whole Blood	Baseline	gene29761 (USP25)	-0.00912914	6.50435	-0.259924	0.795659	0.99623	-0.258969
RNAseq	Whole Blood	Baseline	gene65018 (PINK1)	0.0210539	7.38608	0.259854	0.795854	0.99623	0.258717
RNAseq	Whole Blood	Baseline	gene11332 (ACOT7)	-0.0256286	2.78649	-0.259528	0.795906	0.99623	-0.258649
RNAseq	Whole Blood	Baseline	gene3654 (IRAK1)	0.00812532	7.41605	0.25958	0.79598	0.99623	0.258553
RNAseq	Whole Blood	Baseline	gene54762 (GRAMD1C)	0.0307732	3.29748	0.259574	0.796042	0.99623	0.258473
RNAseq	Whole Blood	Baseline	gene3913 (LAMB2)	-0.0498485	2.53828	-0.2594	0.796287	0.99623	-0.258156
RNAseq	Whole Blood	Baseline	gene29102 (DROSHA)	0.00803522	5.58648	0.258793	0.796326	0.99623	0.258105
RNAseq	Whole Blood	Baseline	gene60370 (AVPI1)	-0.0436904	0.633521	-0.25889	0.796362	0.99623	-0.258058
RNAseq	Whole Blood	Baseline	gene79081 (LBHD1)	0.00968205	5.14642	0.258804	0.796499	0.99623	0.257881
RNAseq	Whole Blood	Baseline	gene51094 (ADIPOR1)	-0.0378489	9.72713	-0.259055	0.796566	0.99623	-0.257794
RNAseq	Whole Blood	Baseline	gene101 (ADAM8)	-0.0128423	9.46351	-0.258783	0.796581	0.99623	-0.257774
RNAseq	Whole Blood	Baseline	gene4294 (MAP3K10)	0.0153152	4.42733	0.258555	0.796693	0.99623	0.257629
RNAseq	Whole Blood	Baseline	gene10056 (FARSB)	-0.0133439	4.35996	-0.258368	0.796737	0.99623	-0.257572
RNAseq	Whole Blood	Baseline	gene23560 (GTPBP4)	0.00970026	5.12737	0.258362	0.796772	0.99623	0.257527
RNAseq	Whole Blood	Baseline	gene79153 (GDPD3)	0.0204655	4.37345	0.258456	0.796792	0.99623	0.257502
RNAseq	Whole Blood	Baseline	gene4927 (NUP88)	-0.0120407	5.2601	-0.258245	0.796968	0.99623	-0.257273
RNAseq	Whole Blood	Baseline	gene832 (CAPZB)	-0.00730606	8.89626	-0.258096	0.797091	0.99623	-0.257114
RNAseq	Whole Blood	Baseline	gene151174 (LINC02610)	-0.0817176	-0.0571487	-0.25829	0.797137	0.99623	-0.257054
RNAseq	Whole Blood	Baseline	gene2215 (FCGR3B)	0.0381552	11.3654	0.258342	0.797163	0.99623	0.25702
RNAseq	Whole Blood	Baseline	gene55166 (CENPQ)	-0.0307829	1.32977	-0.257757	0.797208	0.99623	-0.256962
RNAseq	Whole Blood	Baseline	gene26057 (ANKRD17)	0.00884896	7.17534	0.257577	0.797296	0.99623	0.256848
RNAseq	Whole Blood	Baseline	gene729220 (FLJ45513)	-0.0325962	1.97062	-0.257528	0.797481	0.99623	-0.256609
RNAseq	Whole Blood	Baseline	gene11213 (IRAK3)	0.0240307	7.18221	0.25755	0.797592	0.99623	0.256464
RNAseq	Whole Blood	Baseline	gene51279 (C1RL)	-0.0131687	6.80135	-0.257564	0.797596	0.99623	-0.25646
RNAseq	Whole Blood	Baseline	gene6382 (SDC1)	-0.0929466	-1.82646	-0.256761	0.797779	0.99623	-0.256222
RNAseq	Whole Blood	Baseline	gene3300 (DNAJB2)	0.0210298	6.83112	0.257097	0.798031	0.99623	0.255897
RNAseq	Whole Blood	Baseline	gene23326 (USP22)	-0.00784748	7.60461	-0.256523	0.798219	0.99623	-0.255653
RNAseq	Whole Blood	Baseline	gene30011 (SH3KBP1)	0.00651645	8.32632	0.256583	0.798252	0.99623	0.255609
RNAseq	Whole Blood	Baseline	gene9149 (DYRK1B)	0.0104185	5.31094	0.256199	0.798418	0.99623	0.255394
RNAseq	Whole Blood	Baseline	gene682 (BSG)	0.0262667	8.84343	0.25658	0.798424	0.99623	0.255387
RNAseq	Whole Blood	Baseline	gene7010 (TEK)	0.108172	-0.015073	0.2566	0.798446	0.99623	0.255359
RNAseq	Whole Blood	Baseline	gene81876 (RAB1B)	0.00662534	8.24219	0.25616	0.798475	0.99623	0.255321
RNAseq	Whole Blood	Baseline	gene121551 (BTBD11)	-0.0246924	4.65828	-0.25649	0.798487	0.99623	-0.255306
RNAseq	Whole Blood	Baseline	gene221438 (TREML5P)	0.168001	-1.4021	0.256462	0.798565	0.99623	0.255204
RNAseq	Whole Blood	Baseline	gene284 (ANGPT1)	-0.0472115	1.77168	-0.256254	0.798632	0.99623	-0.255118
RNAseq	Whole Blood	Baseline	gene84067 (FAM160A2)	0.0122803	5.8455	0.25618	0.798632	0.99623	0.255118
RNAseq	Whole Blood	Baseline	gene23603 (CORO1C)	-0.0158457	7.39522	-0.256208	0.79871	0.99623	-0.255017
RNAseq	Whole Blood	Baseline	gene9901 (SRGAP3)	0.0306885	1.93968	0.255895	0.798758	0.99623	0.254955
RNAseq	Whole Blood	Baseline	gene7059 (THBS3)	-0.0205377	4.99737	-0.25601	0.798802	0.99623	-0.254898
RNAseq	Whole Blood	Baseline	gene57659 (ZBTB4)	0.00775043	7.23451	0.255641	0.798847	0.99623	0.25484
RNAseq	Whole Blood	Baseline	gene1429 (CRYZ)	0.0377161	3.15422	0.255902	0.79898	0.99623	0.254668
RNAseq	Whole Blood	Baseline	gene5836 (PYGL)	0.017452	8.32037	0.255573	0.799121	0.99623	0.254485
RNAseq	Whole Blood	Baseline	gene27036 (SIGLEC7)	0.024052	5.44844	0.255684	0.799143	0.99623	0.254456
RNAseq	Whole Blood	Baseline	gene23682 (RAB38)	0.0507659	-0.337637	0.255125	0.799262	0.99623	0.254302
RNAseq	Whole Blood	Baseline	gene51260 (PBDC1)	0.0105711	4.03039	0.2549	0.799302	0.99623	0.25425
RNAseq	Whole Blood	Baseline	gene6166 (RPL36AL)	-0.0169605	7.58589	-0.255425	0.799304	0.99623	-0.254248
RNAseq	Whole Blood	Baseline	gene260429 (PRSS33)	-0.0919071	3.88398	-0.255494	0.799321	0.99623	-0.254225
RNAseq	Whole Blood	Baseline	gene5062 (PAK2)	-0.00651728	8.37449	-0.255079	0.799357	0.99623	-0.254179
RNAseq	Whole Blood	Baseline	gene9256 (TSPOAP1)	-0.0363232	5.7834	-0.255272	0.799433	0.99623	-0.25408
RNAseq	Whole Blood	Baseline	gene5899 (RALB)	-0.0121699	7.45352	-0.255003	0.799526	0.99623	-0.25396
RNAseq	Whole Blood	Baseline	gene51755 (CDK12)	-0.00743321	7.28887	-0.254666	0.799591	0.99623	-0.253877
RNAseq	Whole Blood	Baseline	gene8825 (LIN7A)	0.0205591	5.05442	0.254906	0.799703	0.99623	0.253732
RNAseq	Whole Blood	Baseline	gene5912 (RAP2B)	0.0114024	7.20485	0.254534	0.799869	0.99623	0.253517
RNAseq	Whole Blood	Baseline	gene8880 (FUBP1)	-0.00611097	6.79538	-0.253923	0.8	0.99623	-0.253347
RNAseq	Whole Blood	Baseline	gene84265 (POLR3GL)	-0.00912096	5.49245	-0.253874	0.800172	0.99623	-0.253125
RNAseq	Whole Blood	Baseline	gene55769 (ZNF83)	-0.0303947	5.32298	-0.254181	0.800238	0.99623	-0.253039
RNAseq	Whole Blood	Baseline	gene84959 (UBASH3B)	0.0118377	5.64707	0.254024	0.800243	0.99623	0.253033
RNAseq	Whole Blood	Baseline	gene5920 (PLAAT4)	0.0190793	6.11521	0.253856	0.800258	0.99623	0.253014
RNAseq	Whole Blood	Baseline	gene5216 (PFN1)	-0.00808611	10.4552	-0.253557	0.800404	0.99623	-0.252824
RNAseq	Whole Blood	Baseline	gene28937 (IGKV1-17)	-0.0742285	2.36064	-0.253315	0.800839	0.99623	-0.252261
RNAseq	Whole Blood	Baseline	gene10000 (AKT3)	0.0155711	3.26036	0.253004	0.800842	0.99623	0.252257
RNAseq	Whole Blood	Baseline	gene3337 (DNAJB1)	-0.0124847	6.9074	-0.252843	0.801119	0.99623	-0.2519
RNAseq	Whole Blood	Baseline	gene139065 (SLITRK4)	-0.0444396	1.97744	-0.252911	0.801159	0.99623	-0.251848
RNAseq	Whole Blood	Baseline	gene28674 (TRAV12-1)	0.0294678	2.12674	0.252796	0.801159	0.99623	0.251848
RNAseq	Whole Blood	Baseline	gene2263 (FGFR2)	0.0951711	0.695369	0.25288	0.801349	0.99623	0.251602
RNAseq	Whole Blood	Baseline	gene28950 (IGKJ1)	-0.0458521	4.75132	-0.252231	0.801511	0.99623	-0.251392
RNAseq	Whole Blood	Baseline	gene10540 (DCTN2)	-0.0073996	6.30303	-0.25189	0.801838	0.99623	-0.250969
RNAseq	Whole Blood	Baseline	gene7849 (PAX8)	-0.161121	0.0354693	-0.252127	0.80199	0.99623	-0.250773
RNAseq	Whole Blood	Baseline	gene79908 (BTNL8)	-0.0573767	4.42123	-0.252017	0.802031	0.99623	-0.250719
RNAseq	Whole Blood	Baseline	gene8453 (CUL2)	-0.00847611	4.95564	-0.251326	0.802034	0.99623	-0.250716
RNAseq	Whole Blood	Baseline	gene11333 (PDAP1)	-0.00703772	6.48908	-0.251387	0.802152	0.99623	-0.250563
RNAseq	Whole Blood	Baseline	gene4118 (MAL)	-0.027789	5.45605	-0.251717	0.80217	0.99623	-0.25054
RNAseq	Whole Blood	Baseline	gene6144 (RPL21)	-0.0144184	9.5547	-0.25123	0.802325	0.99623	-0.250339
RNAseq	Whole Blood	Baseline	gene133308 (SLC9B2)	-0.0183179	2.80269	-0.251153	0.802356	0.99623	-0.2503
RNAseq	Whole Blood	Baseline	gene5589 (PRKCSH)	-0.00859021	8.42908	-0.251315	0.802374	0.99623	-0.250276
RNAseq	Whole Blood	Baseline	gene10228 (STX6)	-0.00865407	5.95918	-0.251168	0.802405	0.99623	-0.250236
RNAseq	Whole Blood	Baseline	gene143689 (PIWIL4)	0.0275199	1.86402	0.250726	0.802675	0.99623	0.249886
RNAseq	Whole Blood	Baseline	gene9742 (IFT140)	0.0178372	3.22117	0.250702	0.802695	0.99623	0.249861
RNAseq	Whole Blood	Baseline	gene3897 (L1CAM)	-0.0403544	0.612654	-0.250775	0.802704	0.99623	-0.249849
RNAseq	Whole Blood	Baseline	gene55601 (DDX60)	0.0400667	5.60963	0.250873	0.802752	0.99623	0.249788
RNAseq	Whole Blood	Baseline	gene9678 (PHF14)	0.00849844	4.9422	0.250113	0.802918	0.99623	0.249572
RNAseq	Whole Blood	Baseline	gene94121 (SYTL4)	0.0551536	1.64163	0.250625	0.803002	0.99623	0.249463
RNAseq	Whole Blood	Baseline	gene221 (ALDH3B1)	-0.0222055	6.3196	-0.2503	0.80323	0.99623	-0.249169
RNAseq	Whole Blood	Baseline	gene10402 (ST3GAL6)	0.0210649	4.44527	0.249997	0.803288	0.99623	0.249095
RNAseq	Whole Blood	Baseline	gene84864 (RIOX2)	0.01348	4.33623	0.249811	0.80339	0.99623	0.248962
RNAseq	Whole Blood	Baseline	gene3570 (IL6R)	0.00818663	9.50118	0.249782	0.803502	0.99623	0.248818
RNAseq	Whole Blood	Baseline	gene79368 (FCRL2)	-0.0497313	4.12366	-0.250043	0.803508	0.99623	-0.24881
RNAseq	Whole Blood	Baseline	gene22927 (HABP4)	0.0173178	4.38439	0.249569	0.803751	0.99623	0.248495
RNAseq	Whole Blood	Baseline	gene6498 (SKIL)	-0.012572	4.52233	-0.249193	0.803784	0.99623	-0.248452
RNAseq	Whole Blood	Baseline	gene23483 (TGDS)	-0.0153698	3.20339	-0.248796	0.803874	0.99623	-0.248337
RNAseq	Whole Blood	Baseline	gene55795 (PCID2)	0.0106727	5.00467	0.249177	0.803875	0.99623	0.248335
RNAseq	Whole Blood	Baseline	gene1803 (DPP4)	0.024382	5.30009	0.249504	0.80389	0.99623	0.248315
RNAseq	Whole Blood	Baseline	gene1028 (CDKN1C)	-0.0568912	3.38862	-0.249458	0.803903	0.99623	-0.248299
RNAseq	Whole Blood	Baseline	gene604 (BCL6)	-0.023665	9.10321	-0.24936	0.803955	0.99623	-0.248232
RNAseq	Whole Blood	Baseline	gene94103 (ORMDL3)	0.0220892	6.43197	0.249438	0.803963	0.99623	0.248221
RNAseq	Whole Blood	Baseline	gene6652 (SORD)	0.0321659	3.93799	0.24928	0.804046	0.99623	0.248115
RNAseq	Whole Blood	Baseline	gene28434 (IGHV3-33)	-0.0625234	2.97886	-0.248687	0.804312	0.99623	-0.24777
RNAseq	Whole Blood	Baseline	gene493 (ATP2B4)	0.0147832	7.99788	0.24878	0.80433	0.99623	0.247748
RNAseq	Whole Blood	Baseline	gene7040 (TGFB1)	0.00976523	9.54365	0.248546	0.804405	0.99623	0.24765
RNAseq	Whole Blood	Baseline	gene1119 (CHKA)	-0.0251295	3.19873	-0.248574	0.804471	0.99623	-0.247565
RNAseq	Whole Blood	Baseline	gene1117 (CHI3L2)	0.0557343	3.57245	0.248757	0.804523	0.99623	0.247498
RNAseq	Whole Blood	Baseline	gene23108 (RAP1GAP2)	0.0116253	7.85993	0.248473	0.804548	0.99623	0.247465
RNAseq	Whole Blood	Baseline	gene29110 (TBK1)	-0.0114203	5.31484	-0.24812	0.804716	0.99623	-0.247248
RNAseq	Whole Blood	Baseline	gene8506 (CNTNAP1)	0.043269	2.81085	0.24824	0.804851	0.99623	0.247074
RNAseq	Whole Blood	Baseline	gene6228 (RPS23)	-0.014616	9.4391	-0.248072	0.804866	0.99623	-0.247055
RNAseq	Whole Blood	Baseline	gene55349 (CHDH)	-0.0689029	-1.27547	-0.247568	0.804995	0.99623	-0.246888
RNAseq	Whole Blood	Baseline	gene1669 (DEFA4)	0.131505	1.52556	0.248021	0.805041	0.99623	0.246828
RNAseq	Whole Blood	Baseline	gene6780 (STAU1)	0.00539382	6.81795	0.247517	0.805043	0.99623	0.246826
RNAseq	Whole Blood	Baseline	gene1445 (CSK)	-0.00849774	9.07747	-0.247519	0.805274	0.99623	-0.246528
RNAseq	Whole Blood	Baseline	gene26502 (NARF)	0.0135077	6.55524	0.247363	0.805426	0.99623	0.246332
RNAseq	Whole Blood	Baseline	gene155368 (METTL27)	0.0949948	-1.26628	0.247323	0.805465	0.99623	0.24628
RNAseq	Whole Blood	Baseline	gene4519 (CYTB)	-0.0182404	11.5162	-0.247252	0.805503	0.99623	-0.246232
RNAseq	Whole Blood	Baseline	gene64180 (DPEP3)	-0.0268804	3.88235	-0.247251	0.805518	0.99623	-0.246212
RNAseq	Whole Blood	Baseline	gene6209 (RPS15)	-0.0110475	9.04235	-0.246737	0.805711	0.99623	-0.245962
RNAseq	Whole Blood	Baseline	gene8702 (B4GALT4)	0.0168309	3.98733	0.246708	0.805871	0.99623	0.245756
RNAseq	Whole Blood	Baseline	gene27181 (SIGLEC8)	-0.0823275	2.94835	-0.246922	0.805924	0.99623	-0.245687
RNAseq	Whole Blood	Baseline	gene11054 (OGFR)	0.0106276	7.79654	0.246335	0.806117	0.99623	0.245439
RNAseq	Whole Blood	Baseline	gene28444 (IGHV3-21)	-0.05173	2.58821	-0.246384	0.806177	0.99623	-0.245361
RNAseq	Whole Blood	Baseline	gene6049 (RNF6)	-0.00742593	5.71306	-0.245827	0.806245	0.99623	-0.245273
RNAseq	Whole Blood	Baseline	gene54977 (SLC25A38)	-0.0108025	5.40674	-0.246023	0.80634	0.99623	-0.245151
RNAseq	Whole Blood	Baseline	gene142 (PARP1)	0.00869341	7.51538	0.245921	0.806402	0.99623	0.24507
RNAseq	Whole Blood	Baseline	gene55274 (PHF10)	0.0108642	5.05642	0.245722	0.806578	0.99623	0.244843
RNAseq	Whole Blood	Baseline	gene6778 (STAT6)	-0.0074187	9.59931	-0.245733	0.806585	0.99623	-0.244835
RNAseq	Whole Blood	Baseline	gene5834 (PYGB)	0.019469	6.74504	0.245939	0.806668	0.99623	0.244726
RNAseq	Whole Blood	Baseline	gene10207 (PATJ)	0.0179261	4.82346	0.245603	0.806766	0.99623	0.2446
RNAseq	Whole Blood	Baseline	gene55146 (ZDHHC4)	-0.0149309	3.85766	-0.245312	0.806851	0.99623	-0.24449
RNAseq	Whole Blood	Baseline	gene249 (ALPL)	-0.0442873	8.28745	-0.245575	0.806859	0.99623	-0.24448
RNAseq	Whole Blood	Baseline	gene6342 (SCP2)	0.0115739	5.66572	0.245431	0.806878	0.99623	0.244456
RNAseq	Whole Blood	Baseline	gene116449 (CLNK)	0.0515856	-1.3657	0.244797	0.807009	0.99623	0.244286
RNAseq	Whole Blood	Baseline	gene53834 (FGFRL1)	0.0208538	4.28693	0.245221	0.807066	0.99623	0.244212
RNAseq	Whole Blood	Baseline	gene1511 (CTSG)	-0.119682	0.755413	-0.245251	0.807135	0.99623	-0.244124
RNAseq	Whole Blood	Baseline	gene1837 (DTNA)	-0.0538943	-0.479051	-0.244913	0.807153	0.99623	-0.2441
RNAseq	Whole Blood	Baseline	gene10971 (YWHAQ)	-0.0120941	6.9164	-0.244888	0.807302	0.99623	-0.243908
RNAseq	Whole Blood	Baseline	gene9619 (ABCG1)	0.0351691	6.03211	0.244893	0.807356	0.99623	0.243839
RNAseq	Whole Blood	Baseline	gene129607 (CMPK2)	-0.0794754	4.1886	-0.24497	0.807363	0.99623	-0.24383
RNAseq	Whole Blood	Baseline	gene440926 (H3P6)	0.0317245	6.67117	0.244951	0.807372	0.99623	0.243817
RNAseq	Whole Blood	Baseline	gene121952 (METTL21EP)	0.0533944	-0.833419	0.244478	0.807414	0.99623	0.243763
RNAseq	Whole Blood	Baseline	gene1958 (EGR1)	0.0392274	2.6248	0.244625	0.80743	0.99623	0.243743
RNAseq	Whole Blood	Baseline	gene221443 (OARD1)	0.00889126	4.30051	0.24429	0.807446	0.99623	0.243722
RNAseq	Whole Blood	Baseline	gene8660 (IRS2)	-0.0250916	6.92786	-0.24448	0.807481	0.99623	-0.243677
RNAseq	Whole Blood	Baseline	gene8653 (DDX3Y)	-0.064893	1.43406	-0.243874	0.807513	0.99623	-0.243636
RNAseq	Whole Blood	Baseline	gene4580 (MTX1)	0.0148747	4.26989	0.24409	0.807829	0.99623	0.243228
RNAseq	Whole Blood	Baseline	gene28935 (IGKV1-27)	-0.0655066	2.28263	-0.244054	0.807931	0.99623	-0.243096
RNAseq	Whole Blood	Baseline	gene11240 (PADI2)	-0.0491949	7.91199	-0.244346	0.807941	0.99623	-0.243083
RNAseq	Whole Blood	Baseline	gene65265 (C8orf33)	-0.00922639	4.50809	-0.243716	0.80797	0.99623	-0.243046
RNAseq	Whole Blood	Baseline	gene10948 (STARD3)	0.00745962	6.58727	0.243873	0.80803	0.99623	0.242968
RNAseq	Whole Blood	Baseline	gene84446 (BRSK1)	0.0348405	0.750661	0.24373	0.808048	0.99623	0.242945
RNAseq	Whole Blood	Baseline	gene1135 (CHRNA2)	0.0613412	-0.0355246	0.243824	0.808054	0.99623	0.242937
RNAseq	Whole Blood	Baseline	gene10616 (RBCK1)	0.0174305	7.77104	0.243728	0.808292	0.99623	0.242629
RNAseq	Whole Blood	Baseline	gene6282 (S100A11)	0.0101008	9.15248	0.243422	0.808304	0.99623	0.242615
RNAseq	Whole Blood	Baseline	gene147991 (DPY19L3)	-0.0169783	4.27005	-0.243387	0.808319	0.99623	-0.242596
RNAseq	Whole Blood	Baseline	gene23244 (PDS5A)	0.007933	6.91606	0.24338	0.808384	0.99623	0.242511
RNAseq	Whole Blood	Baseline	gene80705 (TSGA10)	0.0362556	1.82503	0.243569	0.808399	0.99623	0.242493
RNAseq	Whole Blood	Baseline	gene401207 (C5orf63)	0.0210872	2.2239	0.243125	0.808453	0.99623	0.242422
RNAseq	Whole Blood	Baseline	gene55909 (BIN3)	0.00942559	5.67945	0.243345	0.808471	0.99623	0.2424
RNAseq	Whole Blood	Baseline	gene1513 (CTSK)	-0.0309606	2.80713	-0.243243	0.808612	0.99623	-0.242217
RNAseq	Whole Blood	Baseline	gene7702 (ZNF143)	0.00854618	5.20182	0.242889	0.808731	0.99623	0.242064
RNAseq	Whole Blood	Baseline	gene85464 (SSH2)	-0.0111999	9.31413	-0.242868	0.80877	0.99623	-0.242013
RNAseq	Whole Blood	Baseline	gene29894 (CPSF1)	-0.0193941	6.88096	-0.243177	0.808771	0.99623	-0.242012
RNAseq	Whole Blood	Baseline	gene80776 (B9D2)	-0.0123765	3.60043	-0.242718	0.808786	0.99623	-0.241992
RNAseq	Whole Blood	Baseline	gene6229 (RPS24)	-0.0113989	9.7414	-0.242636	0.808944	0.99623	-0.241788
RNAseq	Whole Blood	Baseline	gene23034 (SAMD4A)	-0.0370511	2.6617	-0.242475	0.809017	0.99623	-0.241695
RNAseq	Whole Blood	Baseline	gene170575 (GIMAP1)	-0.0132135	7.82042	-0.242545	0.80913	0.99623	-0.241548
RNAseq	Whole Blood	Baseline	gene2289 (FKBP5)	-0.0372546	8.06178	-0.24231	0.809231	0.99623	-0.241419
RNAseq	Whole Blood	Baseline	gene5376 (PMP22)	-0.0569309	0.331646	-0.242234	0.809234	0.99623	-0.241414
RNAseq	Whole Blood	Baseline	gene6404 (SELPLG)	0.00914678	10.0362	0.242352	0.80926	0.99623	0.24138
RNAseq	Whole Blood	Baseline	gene11279 (KLF8)	0.0334979	2.55063	0.242421	0.809276	0.99623	0.241361
RNAseq	Whole Blood	Baseline	gene669 (BPGM)	-0.0465115	5.5873	-0.24224	0.809469	0.99623	-0.241111
RNAseq	Whole Blood	Baseline	gene647042 (GOLGA6L10)	-0.0870729	-1.53217	-0.242204	0.809471	0.99623	-0.241109
RNAseq	Whole Blood	Baseline	gene338773 (TMEM119)	-0.0755804	0.146542	-0.241942	0.80963	0.99623	-0.240903
RNAseq	Whole Blood	Baseline	gene54674 (LRRN3)	0.0520888	3.78669	0.242066	0.809669	0.99623	0.240853
RNAseq	Whole Blood	Baseline	gene146050 (ZSCAN29)	-0.0127984	5.23145	-0.241843	0.809678	0.99623	-0.240842
RNAseq	Whole Blood	Baseline	gene4287 (ATXN3)	0.0112113	4.93879	0.241585	0.80976	0.99623	0.240736
RNAseq	Whole Blood	Baseline	gene3049 (HBQ1)	0.0527108	3.81088	0.241721	0.809819	0.99623	0.24066
RNAseq	Whole Blood	Baseline	gene79703 (C11orf80)	0.0177193	2.98633	0.241365	0.809851	0.99623	0.240618
RNAseq	Whole Blood	Baseline	gene7170 (TPM3)	0.00646651	9.41399	0.241556	0.809861	0.99623	0.240605
RNAseq	Whole Blood	Baseline	gene23521 (RPL13A)	-0.0105926	11.3153	-0.241225	0.810033	0.99623	-0.240384
RNAseq	Whole Blood	Baseline	gene2184 (FAH)	0.0233782	3.22343	0.241278	0.810162	0.99623	0.240217
RNAseq	Whole Blood	Baseline	gene51734 (MSRB1)	0.0110485	8.15327	0.240885	0.81031	0.99623	0.240026
RNAseq	Whole Blood	Baseline	gene28595 (TRBV7-3)	-0.0503554	0.523714	-0.240961	0.810389	0.99623	-0.239924
RNAseq	Whole Blood	Baseline	gene3385 (ICAM3)	-0.0107879	9.88918	-0.240901	0.810402	0.99623	-0.239907
RNAseq	Whole Blood	Baseline	gene54893 (MTMR10)	0.0175443	5.41838	0.240954	0.810433	0.99623	0.239868
RNAseq	Whole Blood	Baseline	gene23344 (ESYT1)	-0.00921884	8.21292	-0.240685	0.810495	0.99623	-0.239787
RNAseq	Whole Blood	Baseline	gene55610 (VPS50)	-0.00959356	4.34695	-0.240133	0.810624	0.99623	-0.23962
RNAseq	Whole Blood	Baseline	gene84131 (CEP78)	0.0274484	4.4053	0.240533	0.810729	0.99623	0.239485
RNAseq	Whole Blood	Baseline	gene253959 (RALGAPA1)	-0.0116419	4.55761	-0.240074	0.810835	0.99623	-0.239349
RNAseq	Whole Blood	Baseline	gene100049076 (GUSBP9)	-0.0615749	0.406835	-0.239979	0.811185	0.99623	-0.238898
RNAseq	Whole Blood	Baseline	gene84775 (ZNF607)	0.0193578	2.56336	0.23984	0.811206	0.99623	0.23887
RNAseq	Whole Blood	Baseline	gene284459 (ZNF875)	-0.016818	4.7875	-0.239898	0.81121	0.99623	-0.238866
RNAseq	Whole Blood	Baseline	gene55334 (SLC39A9)	-0.0102201	5.80604	-0.239728	0.811236	0.99623	-0.238832
RNAseq	Whole Blood	Baseline	gene28715 (TRAJ40)	0.031916	0.249719	0.239481	0.811247	0.99623	0.238817
RNAseq	Whole Blood	Baseline	gene23786 (BCL2L13)	-0.0129477	6.01942	-0.239821	0.811284	0.99623	-0.23877
RNAseq	Whole Blood	Baseline	gene2850 (GPR27)	0.0267154	3.87697	0.239641	0.811292	0.99623	0.238759
RNAseq	Whole Blood	Baseline	gene140032 (RPS4Y2)	0.0600435	-2.68551	0.238883	0.81141	0.99623	0.238608
RNAseq	Whole Blood	Baseline	gene55012 (PPP2R3C)	-0.0233608	5.06008	-0.239611	0.811421	0.99623	-0.238593
RNAseq	Whole Blood	Baseline	gene9815 (GIT2)	0.00572002	7.88125	0.239303	0.811476	0.99623	0.238522
RNAseq	Whole Blood	Baseline	gene730091 (LINC00886)	-0.0559097	0.559802	-0.239462	0.811544	0.99623	-0.238435
RNAseq	Whole Blood	Baseline	gene219738 (FAM241B)	0.0274119	0.866304	0.238987	0.811664	0.996255	0.23828
RNAseq	Whole Blood	Baseline	gene6789 (STK4)	-0.00585114	8.94269	-0.238789	0.811867	0.996323	-0.238018
RNAseq	Whole Blood	Baseline	gene56181 (MTFR1L)	0.0118019	5.30747	0.238473	0.812239	0.996323	0.237539
RNAseq	Whole Blood	Baseline	gene8458 (TTF2)	0.0195958	4.07717	0.23847	0.812277	0.996323	0.23749
RNAseq	Whole Blood	Baseline	gene8609 (KLF7)	0.0112363	6.97666	0.238235	0.812374	0.996323	0.237364
RNAseq	Whole Blood	Baseline	gene11261 (CHP1)	-0.0135979	6.91012	-0.2383	0.812494	0.996323	-0.23721
RNAseq	Whole Blood	Baseline	gene1593 (CYP27A1)	-0.0492978	6.06684	-0.238204	0.812642	0.996323	-0.237019
RNAseq	Whole Blood	Baseline	gene57007 (ACKR3)	-0.0221622	2.48863	-0.23783	0.81269	0.996323	-0.236957
RNAseq	Whole Blood	Baseline	gene80700 (UBXN6)	0.0367375	8.98931	0.23799	0.81276	0.996323	0.236867
RNAseq	Whole Blood	Baseline	gene27134 (TJP3)	-0.030521	2.61439	-0.23786	0.8128	0.996323	-0.236816
RNAseq	Whole Blood	Baseline	gene11274 (USP18)	0.0596679	1.80654	0.237533	0.813063	0.996323	0.236476
RNAseq	Whole Blood	Baseline	gene90780 (PYGO2)	0.00638071	6.16144	0.236835	0.813236	0.996323	0.236254
RNAseq	Whole Blood	Baseline	gene2869 (GRK5)	0.0133319	5.91628	0.237267	0.813285	0.996323	0.23619
RNAseq	Whole Blood	Baseline	gene29088 (MRPL15)	-0.0107967	3.8273	-0.236473	0.813484	0.996323	-0.235934
RNAseq	Whole Blood	Baseline	gene7102 (TSPAN7)	-0.0755825	-0.337228	-0.236833	0.813526	0.996323	-0.23588
RNAseq	Whole Blood	Baseline	gene116071 (BATF2)	-0.0729175	3.11931	-0.236395	0.813818	0.996323	-0.235503
RNAseq	Whole Blood	Baseline	gene867 (CBL)	-0.0106375	8.2074	-0.236054	0.814	0.996323	-0.235268
RNAseq	Whole Blood	Baseline	gene28941 (IGKV1-9)	-0.0730661	2.61298	-0.236107	0.814091	0.996323	-0.235151
RNAseq	Whole Blood	Baseline	gene2539 (G6PD)	0.00688389	7.93811	0.235931	0.814101	0.996323	0.235139
RNAseq	Whole Blood	Baseline	gene4134 (MAP4)	-0.0101151	6.88987	-0.236043	0.814154	0.996323	-0.235071
RNAseq	Whole Blood	Baseline	gene101929206 (NA)	0.0453116	-0.323492	0.235826	0.814263	0.996323	0.23493
RNAseq	Whole Blood	Baseline	gene100534599 (ISY1-RAB43)	0.00940892	6.6622	0.235816	0.814348	0.996323	0.234821
RNAseq	Whole Blood	Baseline	gene101060341 (LOC101060341)	0.106475	-2.56102	0.235638	0.814478	0.996323	0.234653
RNAseq	Whole Blood	Baseline	gene9294 (S1PR2)	-0.0172428	2.61349	-0.235266	0.814502	0.996323	-0.234623
RNAseq	Whole Blood	Baseline	gene6328 (SCN3A)	-0.0543949	1.32104	-0.235728	0.81453	0.996323	-0.234586
RNAseq	Whole Blood	Baseline	gene100996342 (LINC01664)	0.0716172	-1.4314	0.235253	0.814631	0.996323	0.234456
RNAseq	Whole Blood	Baseline	gene3434 (IFIT1)	-0.094817	5.86339	-0.235535	0.814699	0.996323	-0.234368
RNAseq	Whole Blood	Baseline	gene63908 (NAPB)	0.0133232	3.69704	0.234738	0.814948	0.996323	0.234048
RNAseq	Whole Blood	Baseline	gene56965 (PARP6)	-0.00808092	5.77814	-0.23468	0.815009	0.996323	-0.233969
RNAseq	Whole Blood	Baseline	gene83871 (RAB34)	-0.0288667	3.69725	-0.234974	0.815018	0.996323	-0.233958
RNAseq	Whole Blood	Baseline	gene84319 (CMSS1)	-0.0164667	2.68281	-0.234635	0.81506	0.996323	-0.233904
RNAseq	Whole Blood	Baseline	gene100526783 (ARPIN-AP3S2)	0.0208207	5.86096	0.234952	0.815133	0.996323	0.233809
RNAseq	Whole Blood	Baseline	gene80162 (PGGHG)	0.0248301	9.1368	0.234568	0.815372	0.996323	0.233502
RNAseq	Whole Blood	Baseline	gene8761 (PABPC4)	0.0110225	7.2558	0.234456	0.815384	0.996323	0.233486
RNAseq	Whole Blood	Baseline	gene23107 (MRPS27)	-0.00750471	5.23668	-0.234065	0.815399	0.996323	-0.233467
RNAseq	Whole Blood	Baseline	gene101928834 (LOC101928834)	-0.0664757	-0.101851	-0.234184	0.815639	0.996323	-0.233158
RNAseq	Whole Blood	Baseline	gene9265 (CYTH3)	-0.0196766	4.48451	-0.234104	0.815775	0.996323	-0.232982
RNAseq	Whole Blood	Baseline	gene54870 (QRICH1)	-0.00547451	6.88374	-0.233652	0.815806	0.996323	-0.232943
RNAseq	Whole Blood	Baseline	gene10580 (SORBS1)	-0.0293125	0.521108	-0.233256	0.815982	0.996323	-0.232716
RNAseq	Whole Blood	Baseline	gene4999 (ORC2)	-0.00888122	4.69305	-0.23321	0.816033	0.996323	-0.23265
RNAseq	Whole Blood	Baseline	gene55039 (TRMT12)	-0.0201448	3.37643	-0.23357	0.816076	0.996323	-0.232595
RNAseq	Whole Blood	Baseline	gene1130 (LYST)	0.0117322	8.79245	0.233575	0.816077	0.996323	0.232593
RNAseq	Whole Blood	Baseline	gene246126 (TXLNGY)	0.0700977	-0.180398	0.23276	0.816116	0.996323	0.232543
RNAseq	Whole Blood	Baseline	gene8629 (JRK)	0.0084205	5.28155	0.232972	0.816248	0.996323	0.232373
RNAseq	Whole Blood	Baseline	gene3340 (NDST1)	0.0254558	7.15725	0.233439	0.816265	0.996323	0.232351
RNAseq	Whole Blood	Baseline	gene347688 (TUBB8)	-0.139283	-3.19869	-0.233412	0.816274	0.996323	-0.23234
RNAseq	Whole Blood	Baseline	gene2872 (MKNK2)	-0.00891735	9.12013	-0.233204	0.816295	0.996323	-0.232313
RNAseq	Whole Blood	Day 1	gene26043 (UBXN7)	0.0015884	5.28613	0.0250006	0.980087	0.996381	0.0249603
RNAseq	Whole Blood	Day 1	gene51255 (RNF181)	0.00101585	5.14544	0.0248944	0.980168	0.996381	0.0248587
RNAseq	Whole Blood	Baseline	gene5991 (RFX3)	0.0106302	4.04497	0.232261	0.816875	0.996667	0.231566
RNAseq	Whole Blood	Baseline	gene7786 (MAP3K12)	0.013068	4.33386	0.232166	0.816984	0.996667	0.231426
RNAseq	Whole Blood	Baseline	gene171017 (ZNF384)	0.00638188	6.43317	0.231756	0.817267	0.996667	0.231062
RNAseq	Whole Blood	Baseline	gene79682 (CENPU)	0.0422852	0.930136	0.231999	0.817274	0.996667	0.231052
RNAseq	Whole Blood	Baseline	gene728658 (RPL13AP5)	0.017648	5.9532	0.231907	0.817306	0.996667	0.231011
RNAseq	Whole Blood	Baseline	gene3755 (KCNG1)	0.0616135	1.84117	0.232067	0.817373	0.996667	0.230926
RNAseq	Whole Blood	Baseline	gene23271 (CAMSAP2)	-0.0251485	2.33014	-0.23167	0.817447	0.996667	-0.23083
RNAseq	Whole Blood	Baseline	gene901 (CCNG2)	0.0111661	6.23693	0.231287	0.817556	0.996667	0.23069
RNAseq	Whole Blood	Baseline	gene94031 (HTRA3)	-0.0942469	-1.55392	-0.231494	0.817582	0.996667	-0.230655
RNAseq	Whole Blood	Baseline	gene83478 (ARHGAP24)	-0.029598	3.98077	-0.231473	0.817788	0.996667	-0.230391
RNAseq	Whole Blood	Baseline	gene57474 (ZNF490)	0.0116239	4.04999	0.230859	0.817964	0.996667	0.230164
RNAseq	Whole Blood	Baseline	gene64778 (FNDC3B)	0.0137311	6.52665	0.23086	0.818096	0.996667	0.229995
RNAseq	Whole Blood	Baseline	gene602 (BCL3)	-0.0162992	6.99467	-0.230851	0.818101	0.996667	-0.229988
RNAseq	Whole Blood	Baseline	gene80218 (NAA50)	0.0109566	6.30559	0.230619	0.818119	0.996667	0.229966
RNAseq	Whole Blood	Baseline	gene92181 (UBTD2)	-0.0149581	3.21066	-0.230656	0.818146	0.996667	-0.22993
RNAseq	Whole Blood	Baseline	gene138307 (LCN8)	0.176514	-1.35134	0.230956	0.818219	0.996667	0.229837
RNAseq	Whole Blood	Baseline	gene259307 (IL4I1)	0.0137284	4.33495	0.230492	0.818268	0.996667	0.229773
RNAseq	Whole Blood	Baseline	gene22806 (IKZF3)	0.0149819	8.14633	0.230731	0.818382	0.996684	0.229627
RNAseq	Whole Blood	Day 1	gene3656 (IRAK2)	-0.00200292	3.6195	-0.0243838	0.980596	0.996715	-0.0243217
RNAseq	Whole Blood	Baseline	gene6821 (SUOX)	-0.0182403	3.60901	-0.230318	0.818533	0.99672	-0.229432
RNAseq	Whole Blood	Baseline	gene91543 (RSAD2)	-0.104213	4.94106	-0.230223	0.818767	0.99672	-0.229131
RNAseq	Whole Blood	Baseline	gene28947 (IGKJ4)	-0.0421329	4.16908	-0.229711	0.818915	0.99672	-0.228941
RNAseq	Whole Blood	Baseline	gene6580 (SLC22A1)	-0.0336862	2.34646	-0.229868	0.818984	0.99672	-0.228852
RNAseq	Whole Blood	Baseline	gene6423 (SFRP2)	0.071081	1.11422	0.22983	0.819036	0.99672	0.228785
RNAseq	Whole Blood	Baseline	gene100505738 (MIR4458HG)	-0.0360544	-0.398474	-0.228756	0.819472	0.99672	-0.228224
RNAseq	Whole Blood	Baseline	gene65095 (KRI1)	0.00866352	6.43678	0.228982	0.819505	0.99672	0.228181
RNAseq	Whole Blood	Baseline	gene55339 (WDR33)	0.00493085	6.65429	0.228719	0.819587	0.99672	0.228076
RNAseq	Whole Blood	Baseline	gene79036 (KXD1)	-0.00594926	6.42179	-0.228787	0.819599	0.99672	-0.228061
RNAseq	Whole Blood	Baseline	gene840 (CASP7)	-0.0194815	4.23247	-0.228452	0.819908	0.99672	-0.227663
RNAseq	Whole Blood	Baseline	gene26960 (NBEA)	0.0304205	1.99048	0.228599	0.81993	0.99672	0.227635
RNAseq	Whole Blood	Baseline	gene55589 (BMP2K)	-0.0125405	6.12128	-0.228553	0.819974	0.99672	-0.227578
RNAseq	Whole Blood	Baseline	gene8739 (HRK)	-0.0975758	-1.43476	-0.228502	0.820006	0.99672	-0.227538
RNAseq	Whole Blood	Baseline	gene441081 (LOC441081)	-0.22133	2.34797	-0.228745	0.82001	0.99672	-0.227533
RNAseq	Whole Blood	Baseline	gene28412 (IGHV3-66)	-0.086318	-0.0835943	-0.228321	0.820197	0.99672	-0.227292
RNAseq	Whole Blood	Baseline	gene26225 (ARL5A)	-0.0130493	4.32732	-0.227787	0.82024	0.99672	-0.227237
RNAseq	Whole Blood	Baseline	gene11183 (MAP4K5)	0.0103244	4.9275	0.227916	0.820326	0.99672	0.227126
RNAseq	Whole Blood	Baseline	gene8263 (F8A1)	0.0273597	4.22431	0.228042	0.820431	0.99672	0.22699
RNAseq	Whole Blood	Baseline	gene26011 (TENM4)	-0.189805	-0.820199	-0.228148	0.820455	0.99672	-0.22696
RNAseq	Whole Blood	Baseline	gene5236 (PGM1)	-0.0116646	5.23863	-0.227829	0.820469	0.99672	-0.226941
RNAseq	Whole Blood	Baseline	gene81566 (CSRNP2)	-0.00790567	4.65193	-0.227479	0.820501	0.99672	-0.226901
RNAseq	Whole Blood	Day 1	gene148203 (ZNF738)	-0.00206492	3.04784	-0.024206	0.980717	0.996737	-0.0241704
RNAseq	Whole Blood	Baseline	gene22859 (ADGRL1)	-0.0156349	5.12854	-0.227709	0.820671	0.996783	-0.226682
RNAseq	Whole Blood	Baseline	gene55509 (BATF3)	-0.0322218	1.53436	-0.227205	0.820923	0.996783	-0.226359
RNAseq	Whole Blood	Baseline	gene11253 (MAN1B1)	-0.012189	6.08611	-0.227299	0.820949	0.996783	-0.226325
RNAseq	Whole Blood	Baseline	gene386593 (CHKB-CPT1B)	0.0149877	7.252	0.227055	0.821092	0.996783	0.22614
RNAseq	Whole Blood	Baseline	gene27343 (POLL)	0.0251018	5.88838	0.227152	0.821121	0.996783	0.226103
RNAseq	Whole Blood	Baseline	gene101930085 (LOC101930085)	0.017004	2.82876	0.2268	0.82115	0.996783	0.226066
RNAseq	Whole Blood	Day 1	gene102465508 (MIR6843)	0.00522625	3.23514	0.024072	0.980872	0.996793	0.0239761
RNAseq	Whole Blood	Day 1	gene5273 (SERPINB10)	-0.0090146	0.238695	-0.023943	0.980975	0.996797	-0.0238464
RNAseq	Whole Blood	Day 1	gene100132352 (FRG1HP)	-0.00157554	4.08874	-0.0236414	0.981182	0.996802	-0.0235869
RNAseq	Whole Blood	Day 1	gene728118 (NUTM2A)	-0.00813549	0.161462	-0.0236669	0.981187	0.996802	-0.0235811
RNAseq	Whole Blood	Day 1	gene5590 (PRKCZ)	0.00115656	4.96364	0.0234052	0.981356	0.996802	0.0233688
RNAseq	Whole Blood	Day 1	gene6133 (RPL9)	0.00195148	9.03724	0.0233974	0.981378	0.996802	0.0233419
RNAseq	Whole Blood	Baseline	gene4163 (MCC)	-0.0440712	1.53106	-0.226892	0.821334	0.996816	-0.225829
RNAseq	Whole Blood	Baseline	gene253430 (IPMK)	0.015314	5.01052	0.226172	0.821726	0.996816	0.225325
RNAseq	Whole Blood	Baseline	gene11344 (TWF2)	0.00804425	7.40632	0.225816	0.822026	0.996816	0.22494
RNAseq	Whole Blood	Baseline	gene32 (ACACB)	0.0170986	4.85942	0.225776	0.822136	0.996816	0.224798
RNAseq	Whole Blood	Baseline	gene84230 (LRRC8C)	0.0105205	5.87288	0.225456	0.822257	0.996816	0.224642
RNAseq	Whole Blood	Baseline	gene5569 (PKIA)	-0.0214958	3.17712	-0.225475	0.822305	0.996816	-0.224581
RNAseq	Whole Blood	Baseline	gene466 (ATF1)	0.00834794	4.57348	0.224945	0.822419	0.996816	0.224434
RNAseq	Whole Blood	Baseline	gene780 (DDR1)	0.0250559	2.42411	0.225221	0.822521	0.996816	0.224303
RNAseq	Whole Blood	Baseline	gene7127 (TNFAIP2)	0.0143069	10.1695	0.225127	0.822527	0.996816	0.224297
RNAseq	Whole Blood	Baseline	gene54502 (RBM47)	-0.0108069	7.29209	-0.224928	0.822748	0.996816	-0.224012
RNAseq	Whole Blood	Baseline	gene1912 (PHC2)	0.0120969	8.49901	0.224748	0.822763	0.996816	0.223992
RNAseq	Whole Blood	Baseline	gene100506930 (LINC00665)	0.0472879	0.822764	0.224727	0.822926	0.996816	0.223783
RNAseq	Whole Blood	Baseline	gene59285 (CACNG6)	-0.0581273	1.95093	-0.224812	0.822941	0.996816	-0.223763
RNAseq	Whole Blood	Baseline	gene7903 (ST8SIA4)	-0.0147496	7.22631	-0.2247	0.822968	0.996816	-0.223729
RNAseq	Whole Blood	Baseline	gene91937 (TIMD4)	0.0402663	-0.407744	0.224256	0.823117	0.996816	0.223538
RNAseq	Whole Blood	Baseline	gene5935 (RBM3)	-0.014881	7.75136	-0.2245	0.823129	0.996816	-0.223523
RNAseq	Whole Blood	Baseline	gene54596 (L1TD1)	0.0850749	0.154668	0.223972	0.823629	0.996816	0.22288
RNAseq	Whole Blood	Baseline	gene81029 (WNT5B)	-0.0468923	0.302965	-0.22367	0.823661	0.996816	-0.222839
RNAseq	Whole Blood	Baseline	gene342184 (FMN1)	0.0899763	1.43965	0.2239	0.823688	0.996816	0.222805
RNAseq	Whole Blood	Baseline	gene1318 (SLC31A2)	-0.0201975	6.35003	-0.223565	0.823802	0.996816	-0.222658
RNAseq	Whole Blood	Baseline	gene6777 (STAT5B)	0.00844943	8.91153	0.223417	0.82382	0.996816	0.222635
RNAseq	Whole Blood	Baseline	gene79983 (POF1B)	0.0603262	-1.98831	0.223212	0.823834	0.996816	0.222616
RNAseq	Whole Blood	Baseline	gene80129 (CCDC170)	-0.0379402	2.92694	-0.22339	0.824025	0.996816	-0.222372
RNAseq	Whole Blood	Baseline	gene376267 (RAB15)	0.0459835	2.8159	0.223425	0.824057	0.996816	0.222329
RNAseq	Whole Blood	Baseline	gene221061 (FAM171A1)	0.0201388	2.98207	0.223123	0.824121	0.996816	0.222247
RNAseq	Whole Blood	Baseline	gene101927851 (LOC101927851)	-0.0256159	1.86123	-0.222941	0.824153	0.996816	-0.222206
RNAseq	Whole Blood	Baseline	gene6723 (SRM)	0.00993288	5.02349	0.222851	0.824159	0.996816	0.222199
RNAseq	Whole Blood	Baseline	gene168620 (BHLHA15)	0.0542632	-1.00314	0.222756	0.824163	0.996816	0.222193
RNAseq	Whole Blood	Baseline	gene51460 (SFMBT1)	0.0119037	4.75366	0.222919	0.824253	0.996816	0.222078
RNAseq	Whole Blood	Baseline	gene148641 (SLC35F3)	0.054767	-0.112744	0.222831	0.824376	0.996816	0.22192
RNAseq	Whole Blood	Baseline	gene6297 (SALL2)	0.018837	2.35342	0.222485	0.824502	0.996816	0.221758
RNAseq	Whole Blood	Baseline	gene23040 (MYT1L)	0.112277	-3.27483	0.222709	0.824549	0.996816	0.221698
RNAseq	Whole Blood	Baseline	gene9468 (PCYT1B)	0.039357	1.67344	0.222428	0.824659	0.996816	0.221557
RNAseq	Whole Blood	Baseline	gene3205 (HOXA9)	-0.041101	-0.281214	-0.222132	0.824711	0.996816	-0.22149
RNAseq	Whole Blood	Baseline	gene4967 (OGDH)	-0.00872128	7.6705	-0.222343	0.824751	0.996816	-0.221438
RNAseq	Whole Blood	Baseline	gene80833 (APOL3)	-0.0161193	6.91971	-0.221963	0.824844	0.996816	-0.221319
RNAseq	Whole Blood	Baseline	gene64236 (PDLIM2)	0.00978793	6.78913	0.221431	0.82543	0.996816	0.220566
RNAseq	Whole Blood	Baseline	gene115817 (DHRS1)	-0.0139822	4.28658	-0.221171	0.825664	0.996816	-0.220266
RNAseq	Whole Blood	Baseline	gene440270 (GOLGA8B)	-0.0245881	5.6878	-0.221146	0.825734	0.996816	-0.220176
RNAseq	Whole Blood	Baseline	gene158747 (MOSPD2)	0.0159211	5.79936	0.221134	0.82575	0.996816	0.220156
RNAseq	Whole Blood	Baseline	gene1832 (DSP)	-0.237193	1.37473	-0.221021	0.825999	0.996816	-0.219835
RNAseq	Whole Blood	Baseline	gene3664 (IRF6)	-0.0646877	0.219421	-0.220774	0.826057	0.996816	-0.219762
RNAseq	Whole Blood	Baseline	gene10043 (TOM1)	0.0136608	6.65966	0.220726	0.8261	0.996816	0.219706
RNAseq	Whole Blood	Baseline	gene8349 (H2BC21)	-0.0296994	5.85724	-0.220692	0.826149	0.996816	-0.219643
RNAseq	Whole Blood	Baseline	gene55230 (USP40)	0.0125908	4.23937	0.220362	0.826195	0.996816	0.219584
RNAseq	Whole Blood	Baseline	gene28874 (IGKV3D-20)	-0.0555396	1.10006	-0.220214	0.826201	0.996816	-0.219576
RNAseq	Whole Blood	Baseline	gene23074 (UHRF1BP1L)	0.00874777	5.6501	0.220282	0.82627	0.996816	0.219488
RNAseq	Whole Blood	Baseline	gene57584 (ARHGAP21)	-0.0218629	5.64165	-0.220487	0.826298	0.996816	-0.219452
RNAseq	Whole Blood	Baseline	gene150864 (FAM117B)	-0.0160345	5.56907	-0.220186	0.826478	0.996816	-0.219221
RNAseq	Whole Blood	Baseline	gene5218 (CDK14)	0.0206028	4.32233	0.220091	0.826534	0.996816	0.219149
RNAseq	Whole Blood	Baseline	gene10123 (ARL4C)	0.0131893	7.89783	0.219663	0.82681	0.996816	0.218795
RNAseq	Whole Blood	Baseline	gene22978 (NT5C2)	0.00982899	7.50211	0.219718	0.826824	0.996816	0.218776
RNAseq	Whole Blood	Baseline	gene57617 (VPS18)	-0.00852814	5.86856	-0.219594	0.826825	0.996816	-0.218775
RNAseq	Whole Blood	Baseline	gene3140 (MR1)	-0.00990828	6.26814	-0.219456	0.82687	0.996816	-0.218717
RNAseq	Whole Blood	Baseline	gene9567 (GTPBP1)	0.0105247	7.04168	0.219512	0.826923	0.996816	0.21865
RNAseq	Whole Blood	Baseline	gene9246 (UBE2L6)	-0.0262897	7.27337	-0.218963	0.827308	0.996816	-0.218155
RNAseq	Whole Blood	Baseline	gene7417 (VDAC2)	-0.008823	5.41235	-0.218618	0.827495	0.996816	-0.217915
RNAseq	Whole Blood	Baseline	gene9064 (MAP3K6)	-0.0264372	3.57625	-0.21872	0.827609	0.996816	-0.217769
RNAseq	Whole Blood	Baseline	gene84925 (SLC49A4)	0.016722	4.08434	0.218649	0.827636	0.996816	0.217735
RNAseq	Whole Blood	Baseline	gene5788 (PTPRC)	0.0067065	11.083	0.218391	0.827654	0.996816	0.217711
RNAseq	Whole Blood	Baseline	gene23007 (PLCH1)	-0.0646473	-0.184759	-0.218596	0.827676	0.996816	-0.217683
RNAseq	Whole Blood	Baseline	gene119559 (SFXN4)	0.0190626	2.93737	0.218303	0.827809	0.996816	0.217512
RNAseq	Whole Blood	Baseline	gene5873 (RAB27A)	0.0101036	7.12062	0.218285	0.827827	0.996816	0.217489
RNAseq	Whole Blood	Baseline	gene8425 (LTBP4)	0.0150086	5.77811	0.218467	0.827829	0.996816	0.217487
RNAseq	Whole Blood	Baseline	gene252884 (ZNF396)	-0.0302955	1.47247	-0.21825	0.82786	0.996816	-0.217447
RNAseq	Whole Blood	Baseline	gene5510 (PPP1R7)	-0.00718883	5.78093	-0.218175	0.827882	0.996816	-0.217419
RNAseq	Whole Blood	Baseline	gene538 (ATP7A)	-0.00746589	5.17923	-0.217815	0.827995	0.996816	-0.217274
RNAseq	Whole Blood	Baseline	gene883 (KYAT1)	-0.0106375	3.43232	-0.217683	0.828107	0.996816	-0.21713
RNAseq	Whole Blood	Baseline	gene9681 (DEPDC5)	-0.00879908	5.12387	-0.217701	0.828245	0.996816	-0.216953
RNAseq	Whole Blood	Baseline	gene729678 (LINC00847)	0.0126457	4.49193	0.21778	0.828252	0.996816	0.216944
RNAseq	Whole Blood	Baseline	gene57864 (SLC46A2)	0.0313556	3.97276	0.217928	0.828256	0.996816	0.216939
RNAseq	Whole Blood	Baseline	gene55194 (EVA1B)	0.020632	3.38146	0.217656	0.828342	0.996816	0.216829
RNAseq	Whole Blood	Day 1	gene4597 (MVD)	-0.00174602	4.73008	-0.0231441	0.981586	0.996912	-0.0230806
RNAseq	Whole Blood	Baseline	gene5110 (PCMT1)	-0.00820933	5.6923	-0.217201	0.828612	0.996973	-0.216482
RNAseq	Whole Blood	Baseline	gene11097 (NUP42)	0.0099521	3.96489	0.217022	0.828671	0.996973	0.216406
RNAseq	Whole Blood	Day 1	gene150864 (FAM117B)	0.00174478	5.56907	0.0227177	0.981937	0.997018	0.0226406
RNAseq	Whole Blood	Day 1	gene440107 (PLEKHG7)	-0.00696194	-1.68607	-0.0226476	0.981957	0.997018	-0.022616
RNAseq	Whole Blood	Day 1	gene3818 (KLKB1)	-0.00262459	3.82727	-0.022548	0.982073	0.997018	-0.0224705
RNAseq	Whole Blood	Day 1	gene5872 (RAB13)	0.00266885	2.64632	0.0225166	0.982088	0.997018	0.0224514
RNAseq	Whole Blood	Day 1	gene2177 (FANCD2)	-0.0015818	4.32198	-0.0223263	0.982226	0.997057	-0.0222782
RNAseq	Whole Blood	Day 1	gene57798 (GATAD1)	-0.0013353	5.17107	-0.0221122	0.98239	0.997107	-0.0220722
RNAseq	Whole Blood	Day 1	gene163702 (IFNLR1)	0.00349323	2.84799	0.0220454	0.982475	0.997107	0.0219666
RNAseq	Whole Blood	Baseline	gene8625 (RFXANK)	0.00951858	5.22115	0.216918	0.828891	0.997118	0.216124
RNAseq	Whole Blood	Day 1	gene5165 (PDK3)	0.000975936	6.56166	0.0218446	0.98261	0.997143	0.0217972
RNAseq	Whole Blood	Baseline	gene28832 (IGLJ2)	-0.0394161	4.42368	-0.216579	0.829032	0.997168	-0.215943
RNAseq	Whole Blood	Baseline	gene27340 (UTP20)	0.00942751	4.61535	0.216241	0.829262	0.997203	0.215648
RNAseq	Whole Blood	Baseline	gene441168 (CALHM6)	-0.0425274	4.37578	-0.216482	0.829339	0.997203	-0.21555
RNAseq	Whole Blood	Baseline	gene5694 (PSMB6)	-0.00906342	5.38425	-0.215839	0.829555	0.997203	-0.215273
RNAseq	Whole Blood	Baseline	gene55780 (ERMARD)	-0.0105596	3.30011	-0.215585	0.829632	0.997203	-0.215174
RNAseq	Whole Blood	Baseline	gene84628 (NTNG2)	0.0236715	5.94707	0.215949	0.829785	0.997203	0.214978
RNAseq	Whole Blood	Baseline	gene7016 (TESK1)	0.00905742	5.40536	0.215419	0.829956	0.997203	0.214758
RNAseq	Whole Blood	Baseline	gene79684 (MSANTD2)	0.0115572	3.91228	0.215238	0.829979	0.997203	0.214729
RNAseq	Whole Blood	Baseline	gene8202 (NCOA3)	0.00838589	7.35809	0.215362	0.830059	0.997203	0.214626
RNAseq	Whole Blood	Baseline	gene79899 (PRR5L)	-0.024979	5.4418	-0.215039	0.830451	0.997203	-0.214124
RNAseq	Whole Blood	Baseline	gene8224 (SYN3)	0.0784734	-1.81865	0.214816	0.830547	0.997203	0.214
RNAseq	Whole Blood	Baseline	gene100529262 (MIA-RAB4B)	-0.00778008	5.93785	-0.214399	0.830778	0.997203	-0.213704
RNAseq	Whole Blood	Baseline	gene123096 (SLC25A29)	0.046874	5.1519	0.214668	0.830869	0.997203	0.213588
RNAseq	Whole Blood	Baseline	gene10474 (TADA3)	-0.00765927	6.90708	-0.214168	0.831119	0.997203	-0.213267
RNAseq	Whole Blood	Baseline	gene197370 (NSMCE1)	-0.0111539	4.83461	-0.21398	0.83115	0.997203	-0.213227
RNAseq	Whole Blood	Baseline	gene50861 (STMN3)	-0.0177675	5.84139	-0.214116	0.831178	0.997203	-0.213191
RNAseq	Whole Blood	Baseline	gene11186 (RASSF1)	-0.0140197	6.83065	-0.213928	0.831265	0.997203	-0.213079
RNAseq	Whole Blood	Baseline	gene55326 (AGPAT5)	0.0100981	3.93768	0.213612	0.831302	0.997203	0.213032
RNAseq	Whole Blood	Baseline	gene2801 (GOLGA2)	0.00703325	6.57134	0.213765	0.831343	0.997203	0.212979
RNAseq	Whole Blood	Baseline	gene152002 (XXYLT1)	-0.0170994	3.70701	-0.213595	0.83146	0.997203	-0.212829
RNAseq	Whole Blood	Baseline	gene653082 (ZDHHC11B)	0.0439282	1.0975	0.213649	0.831528	0.997203	0.212743
RNAseq	Whole Blood	Baseline	gene55683 (KANSL3)	0.00790599	6.44388	0.213141	0.831763	0.997203	0.212442
RNAseq	Whole Blood	Baseline	gene4940 (OAS3)	-0.0608806	7.18835	-0.213381	0.831801	0.997203	-0.212393
RNAseq	Whole Blood	Baseline	gene51449 (PCYOX1)	-0.00976494	5.06009	-0.213126	0.831854	0.997203	-0.212324
RNAseq	Whole Blood	Baseline	gene56829 (ZC3HAV1)	0.0103685	7.77752	0.213114	0.831899	0.997203	0.212266
RNAseq	Whole Blood	Baseline	gene57379 (AICDA)	-0.0540863	-1.67286	-0.212629	0.831919	0.997203	-0.212241
RNAseq	Whole Blood	Baseline	gene31 (ACACA)	-0.0131706	3.93664	-0.212609	0.832055	0.997203	-0.212067
RNAseq	Whole Blood	Baseline	gene100130890 (TSTD3)	-0.0479488	-0.03543	-0.212855	0.832129	0.997203	-0.211971
RNAseq	Whole Blood	Baseline	gene2272 (FHIT)	-0.0396075	3.19715	-0.212919	0.832217	0.997203	-0.21186
RNAseq	Whole Blood	Baseline	gene2752 (GLUL)	-0.0106052	9.43046	-0.212006	0.832789	0.997203	-0.211127
RNAseq	Whole Blood	Baseline	gene79608 (RIC3)	-0.0241049	2.86135	-0.211868	0.832887	0.997203	-0.211001
RNAseq	Whole Blood	Baseline	gene81027 (TUBB1)	0.0323727	8.42135	0.211949	0.832951	0.997203	0.210918
RNAseq	Whole Blood	Baseline	gene314 (AOC2)	0.0209408	4.32116	0.211652	0.833046	0.997203	0.210797
RNAseq	Whole Blood	Baseline	gene10252 (SPRY1)	0.0294329	0.661317	0.211374	0.833101	0.997203	0.210726
RNAseq	Whole Blood	Baseline	gene23236 (PLCB1)	-0.0276991	3.38221	-0.211538	0.833226	0.997203	-0.210567
RNAseq	Whole Blood	Baseline	gene401232 (LINC01011)	-0.0191803	3.08296	-0.211325	0.833265	0.997203	-0.210515
RNAseq	Whole Blood	Baseline	gene9482 (STX8)	0.0122726	4.08068	0.210857	0.833515	0.997203	0.210196
RNAseq	Whole Blood	Baseline	gene3059 (HCLS1)	0.00781257	9.94222	0.210918	0.833691	0.997203	0.209971
RNAseq	Whole Blood	Baseline	gene245812 (CNPY4)	-0.0115334	3.7929	-0.210449	0.833807	0.997203	-0.209822
RNAseq	Whole Blood	Baseline	gene10587 (TXNRD2)	-0.0131221	4.61505	-0.21065	0.833809	0.997203	-0.209819
RNAseq	Whole Blood	Baseline	gene1968 (EIF2S3)	-0.00773402	8.13389	-0.210392	0.834003	0.997203	-0.209571
RNAseq	Whole Blood	Baseline	gene6794 (STK11)	0.0113064	7.01502	0.210473	0.834014	0.997203	0.209556
RNAseq	Whole Blood	Baseline	gene2623 (GATA1)	-0.0296565	4.55957	-0.210327	0.834162	0.997203	-0.209367
RNAseq	Whole Blood	Baseline	gene57124 (CD248)	-0.0418302	3.12421	-0.209909	0.834541	0.997203	-0.208881
RNAseq	Whole Blood	Baseline	gene80024 (SLC8B1)	-0.0109059	6.32607	-0.209685	0.834586	0.997203	-0.208823
RNAseq	Whole Blood	Baseline	gene8851 (CDK5R1)	0.0314382	4.51842	0.209604	0.834744	0.997203	0.208621
RNAseq	Whole Blood	Baseline	gene4077 (NBR1)	0.00491721	7.80918	0.209421	0.834762	0.997203	0.208598
RNAseq	Whole Blood	Baseline	gene140609 (NEK7)	0.00841247	6.05059	0.209159	0.834783	0.997203	0.208572
RNAseq	Whole Blood	Baseline	gene25942 (SIN3A)	0.00538559	7.33504	0.20904	0.834821	0.997203	0.208523
RNAseq	Whole Blood	Baseline	gene10153 (CEBPZ)	-0.0112172	5.62694	-0.20927	0.834878	0.997203	-0.20845
RNAseq	Whole Blood	Baseline	gene26015 (RPAP1)	0.00920525	4.88368	0.209059	0.834965	0.997203	0.208338
RNAseq	Whole Blood	Baseline	gene647087 (STMP1)	-0.0168141	5.89094	-0.209251	0.834988	0.997203	-0.208309
RNAseq	Whole Blood	Baseline	gene4862 (NPAS2)	0.0362009	1.37356	0.209207	0.835038	0.997203	0.208245
RNAseq	Whole Blood	Baseline	gene9724 (UTP14C)	-0.00614392	5.15552	-0.208629	0.835079	0.997203	-0.208192
RNAseq	Whole Blood	Baseline	gene587 (BCAT2)	0.00946484	3.8766	0.208611	0.835159	0.997203	0.20809
RNAseq	Whole Blood	Baseline	gene81543 (LRRC3)	0.0284077	0.470985	0.208614	0.835205	0.997203	0.208031
RNAseq	Whole Blood	Baseline	gene785 (CACNB4)	-0.0374632	1.83106	-0.208704	0.835361	0.997203	-0.207831
RNAseq	Whole Blood	Baseline	gene54542 (RC3H2)	0.0109539	5.31712	0.208352	0.835372	0.997203	0.207816
RNAseq	Whole Blood	Baseline	gene646450 (ARIH2OS)	-0.0190001	1.04814	-0.208141	0.835378	0.997203	-0.207809
RNAseq	Whole Blood	Baseline	gene113 (ADCY7)	-0.0110978	8.46539	-0.208357	0.835644	0.997203	-0.207468
RNAseq	Whole Blood	Baseline	gene11040 (PIM2)	0.0130398	7.49754	0.207982	0.835893	0.997203	0.20715
RNAseq	Whole Blood	Baseline	gene124454 (EARS2)	0.00947529	3.80133	0.207646	0.835919	0.997203	0.207117
RNAseq	Whole Blood	Baseline	gene4976 (OPA1)	0.00771942	5.87368	0.207532	0.83615	0.997203	0.206821
RNAseq	Whole Blood	Baseline	gene105375110 (NA)	0.0278531	2.66158	0.206925	0.836528	0.997203	0.206337
RNAseq	Whole Blood	Baseline	gene129293 (TRABD2A)	0.0230553	5.91574	0.207287	0.836549	0.997203	0.20631
RNAseq	Whole Blood	Baseline	gene150 (ADRA2A)	-0.0525209	0.474687	-0.206761	0.836849	0.997203	-0.205926
RNAseq	Whole Blood	Baseline	gene5324 (PLAG1)	0.0225647	2.16733	0.206679	0.836877	0.997203	0.205889
RNAseq	Whole Blood	Baseline	gene1154 (CISH)	-0.0162845	6.25516	-0.206609	0.836934	0.997203	-0.205817
RNAseq	Whole Blood	Baseline	gene51296 (SLC15A3)	-0.012259	6.88574	-0.20661	0.837026	0.997203	-0.2057
RNAseq	Whole Blood	Baseline	gene22880 (MORC2)	0.00823824	6.00611	0.20628	0.837213	0.997203	0.20546
RNAseq	Whole Blood	Baseline	gene79065 (ATG9A)	-0.0060083	6.4564	-0.206093	0.837247	0.997203	-0.205417
RNAseq	Whole Blood	Baseline	gene8510 (MMP23B)	-0.0422773	0.238242	-0.206025	0.837276	0.997203	-0.205379
RNAseq	Whole Blood	Baseline	gene9415 (FADS2)	-0.0733789	4.05613	-0.206386	0.837299	0.997203	-0.205349
RNAseq	Whole Blood	Baseline	gene80303 (EFHD1)	-0.0514448	-0.324902	-0.20621	0.83734	0.997203	-0.205297
RNAseq	Whole Blood	Baseline	gene6132 (RPL8)	0.0133154	10.2612	0.20585	0.837601	0.997203	0.204963
RNAseq	Whole Blood	Baseline	gene3433 (IFIT2)	-0.0426848	8.26038	-0.20568	0.837806	0.997203	-0.204701
RNAseq	Whole Blood	Baseline	gene147011 (PROCA1)	-0.0186024	2.90546	-0.205316	0.837915	0.997203	-0.204561
RNAseq	Whole Blood	Baseline	gene259197 (NCR3)	-0.0337342	2.85205	-0.205184	0.838177	0.997203	-0.204226
RNAseq	Whole Blood	Baseline	gene4299 (AFF1)	-0.0139675	7.25779	-0.204634	0.838411	0.997203	-0.203927
RNAseq	Whole Blood	Baseline	gene30851 (TAX1BP3)	0.0116601	4.92456	0.204783	0.838413	0.997203	0.203924
RNAseq	Whole Blood	Baseline	gene9170 (LPAR2)	0.0160057	7.48784	0.204798	0.838419	0.997203	0.203916
RNAseq	Whole Blood	Baseline	gene8970 (H2BC11)	-0.0289131	2.67431	-0.204632	0.838554	0.997203	-0.203743
RNAseq	Whole Blood	Baseline	gene56915 (EXOSC5)	0.0114441	3.73428	0.203897	0.838894	0.997203	0.203308
RNAseq	Whole Blood	Baseline	gene8073 (PTP4A2)	-0.00548109	8.76333	-0.203785	0.839045	0.997203	-0.203116
RNAseq	Whole Blood	Baseline	gene6734 (SRPRA)	-0.00602354	7.82806	-0.203801	0.839159	0.997203	-0.202969
RNAseq	Whole Blood	Baseline	gene127262 (TPRG1L)	-0.0069447	6.62575	-0.203673	0.839174	0.997203	-0.20295
RNAseq	Whole Blood	Baseline	gene51192 (CKLF)	0.00772266	6.26092	0.203409	0.839264	0.997203	0.202835
RNAseq	Whole Blood	Baseline	gene90362 (FAM110B)	0.0297198	1.12292	0.203449	0.839328	0.997203	0.202753
RNAseq	Whole Blood	Baseline	gene3431 (SP110)	-0.012162	7.87806	-0.203552	0.839335	0.997203	-0.202744
RNAseq	Whole Blood	Baseline	gene142940 (TRUB1)	-0.0098832	2.62067	-0.202999	0.839361	0.997203	-0.202711
RNAseq	Whole Blood	Baseline	gene2882 (GPX7)	0.0159581	2.94794	0.203376	0.839428	0.997203	0.202625
RNAseq	Whole Blood	Baseline	gene117583 (PARD3B)	-0.0835199	-0.809164	-0.2034	0.839469	0.997203	-0.202572
RNAseq	Whole Blood	Baseline	gene2687 (GGT5)	0.0594399	1.11552	0.203206	0.839696	0.997203	0.202282
RNAseq	Whole Blood	Baseline	gene7738 (ZNF184)	-0.0086971	3.58706	-0.202647	0.839745	0.997203	-0.202219
RNAseq	Whole Blood	Baseline	gene10005 (ACOT8)	0.0108556	4.03925	0.202522	0.84004	0.997203	0.201842
RNAseq	Whole Blood	Baseline	gene963 (CD53)	-0.00745116	9.19362	-0.202373	0.840186	0.997203	-0.201656
RNAseq	Whole Blood	Baseline	gene9361 (LONP1)	-0.00778497	5.9007	-0.202344	0.840186	0.997203	-0.201655
RNAseq	Whole Blood	Baseline	gene22932 (POMZP3)	-0.0448363	2.63867	-0.202607	0.84023	0.997203	-0.201599
RNAseq	Whole Blood	Baseline	gene27 (ABL2)	0.009375	4.97161	0.202333	0.840244	0.997203	0.201582
RNAseq	Whole Blood	Baseline	gene26119 (LDLRAP1)	-0.0182477	7.49268	-0.202417	0.840342	0.997203	-0.201456
RNAseq	Whole Blood	Baseline	gene8887 (TAX1BP1)	-0.00664668	7.29697	-0.202123	0.840355	0.997203	-0.201439
RNAseq	Whole Blood	Baseline	gene8303 (SNN)	-0.011874	7.97301	-0.201947	0.840655	0.997203	-0.201056
RNAseq	Whole Blood	Baseline	gene9645 (MICAL2)	-0.0175014	8.07703	-0.201744	0.840816	0.997203	-0.200849
RNAseq	Whole Blood	Baseline	gene9636 (ISG15)	-0.0654515	5.42005	-0.201531	0.841016	0.997203	-0.200594
RNAseq	Whole Blood	Baseline	gene9754 (STARD8)	-0.0218909	3.84775	-0.201319	0.841129	0.997203	-0.20045
RNAseq	Whole Blood	Baseline	gene84668 (FAM126A)	0.0133236	4.38266	0.201123	0.841223	0.997203	0.20033
RNAseq	Whole Blood	Baseline	gene24144 (TFIP11)	0.0139626	6.18492	0.201273	0.841248	0.997203	0.200297
RNAseq	Whole Blood	Baseline	gene203 (AK1)	0.0250725	4.89017	0.201139	0.841253	0.997203	0.200291
RNAseq	Whole Blood	Baseline	gene23504 (RIMBP2)	0.150264	-3.11468	0.201174	0.841327	0.997203	0.200196
RNAseq	Whole Blood	Baseline	gene5734 (PTGER4)	0.0128604	6.28554	0.200915	0.841453	0.997203	0.200035
RNAseq	Whole Blood	Baseline	gene7089 (TLE2)	0.0177897	3.51165	0.200817	0.841458	0.997203	0.200029
RNAseq	Whole Blood	Baseline	gene1844 (DUSP2)	0.0367372	3.82734	0.200515	0.841732	0.997203	0.199679
RNAseq	Whole Blood	Baseline	gene84153 (RNASEH2C)	0.00883729	4.93165	0.200182	0.841847	0.997203	0.199531
RNAseq	Whole Blood	Baseline	gene92797 (HELB)	-0.0162651	4.04041	-0.199643	0.84212	0.997203	-0.199182
RNAseq	Whole Blood	Baseline	gene253827 (MSRB3)	0.0199647	2.8811	0.199823	0.842222	0.997203	0.199052
RNAseq	Whole Blood	Baseline	gene25780 (RASGRP3)	-0.0213375	3.59929	-0.199598	0.842464	0.997203	-0.198743
RNAseq	Whole Blood	Baseline	gene403341 (ZBTB34)	0.00829847	6.20974	0.198783	0.842945	0.997203	0.198127
RNAseq	Whole Blood	Baseline	gene327 (APEH)	0.00610383	6.40376	0.19835	0.84333	0.997203	0.197636
RNAseq	Whole Blood	Baseline	gene28984 (RGCC)	-0.0171196	5.03028	-0.198476	0.843332	0.997203	-0.197634
RNAseq	Whole Blood	Baseline	gene6715 (SRD5A1)	-0.0162164	3.25168	-0.198284	0.843386	0.997203	-0.197564
RNAseq	Whole Blood	Baseline	gene51291 (GMIP)	-0.00569525	8.98743	-0.197969	0.843637	0.997203	-0.197243
RNAseq	Whole Blood	Baseline	gene3717 (JAK2)	-0.0131249	6.30973	-0.197791	0.843643	0.997203	-0.197236
RNAseq	Whole Blood	Baseline	gene100996928 (FMC1-LUC7L2)	0.00532551	6.62645	0.197817	0.843655	0.997203	0.19722
RNAseq	Whole Blood	Baseline	gene116540 (MRPL53)	-0.0110889	4.77222	-0.197958	0.843679	0.997203	-0.19719
RNAseq	Whole Blood	Baseline	gene7011 (TEP1)	-0.011135	7.3429	-0.197738	0.843745	0.997203	-0.197105
RNAseq	Whole Blood	Baseline	gene9094 (UNC119)	-0.00703156	6.6792	-0.197733	0.84383	0.997203	-0.196997
RNAseq	Whole Blood	Baseline	gene4860 (PNP)	0.0113693	6.1443	0.197776	0.843861	0.997203	0.196957
RNAseq	Whole Blood	Baseline	gene80790 (CMIP)	0.00855989	7.94106	0.197641	0.843888	0.997203	0.196923
RNAseq	Whole Blood	Baseline	gene79993 (ELOVL7)	0.0346826	2.88209	0.197786	0.843931	0.997203	0.196867
RNAseq	Whole Blood	Baseline	gene4893 (NRAS)	0.00788408	5.43203	0.196865	0.844361	0.997203	0.196318
RNAseq	Whole Blood	Baseline	gene84993 (UBL7)	0.00829202	5.87749	0.196983	0.844418	0.997203	0.196245
RNAseq	Whole Blood	Baseline	gene57326 (PBXIP1)	0.0109287	9.03289	0.196686	0.844656	0.997203	0.195941
RNAseq	Whole Blood	Baseline	gene7936 (NELFE)	0.00543262	5.223	0.196058	0.844856	0.997203	0.195685
RNAseq	Whole Blood	Baseline	gene3787 (KCNS1)	-0.0626644	-0.72117	-0.196385	0.844925	0.997203	-0.195597
RNAseq	Whole Blood	Baseline	gene205717 (USF3)	0.00727648	6.38557	0.196107	0.845012	0.997203	0.195487
RNAseq	Whole Blood	Baseline	gene89832 (CHRFAM7A)	0.0628023	-2.20852	0.19597	0.845014	0.997203	0.195484
RNAseq	Whole Blood	Baseline	gene8111 (GPR68)	0.0198103	4.00942	0.196259	0.845055	0.997203	0.195432
RNAseq	Whole Blood	Baseline	gene55831 (EMC3)	0.0190007	6.52344	0.196139	0.845203	0.997203	0.195243
RNAseq	Whole Blood	Baseline	gene4301 (AFDN)	-0.0423873	4.24727	-0.196188	0.845226	0.997203	-0.195213
RNAseq	Whole Blood	Baseline	gene2117 (ETV3)	-0.00603046	5.81544	-0.19581	0.845231	0.997203	-0.195206
RNAseq	Whole Blood	Baseline	gene22872 (SEC31A)	-0.00824654	6.93719	-0.195879	0.845274	0.997203	-0.195152
RNAseq	Whole Blood	Baseline	gene101928728 (LOC101928728)	0.0309352	-0.286156	0.195364	0.84537	0.997203	0.195029
RNAseq	Whole Blood	Baseline	gene7005 (TEAD3)	-0.050959	-1.58873	-0.19536	0.845506	0.997203	-0.194856
RNAseq	Whole Blood	Baseline	gene26354 (GNL3)	-0.00847845	5.55646	-0.195551	0.84552	0.997203	-0.194838
RNAseq	Whole Blood	Baseline	gene6039 (RNASE6)	-0.0291623	5.89654	-0.195582	0.845656	0.997203	-0.194663
RNAseq	Whole Blood	Baseline	gene23204 (ARL6IP1)	0.0086436	6.53588	0.195274	0.845755	0.997203	0.194538
RNAseq	Whole Blood	Baseline	gene60489 (APOBEC3G)	0.0145671	6.14932	0.195299	0.845776	0.997203	0.19451
RNAseq	Whole Blood	Baseline	gene11260 (XPOT)	0.00562059	5.92128	0.19497	0.845831	0.997203	0.19444
RNAseq	Whole Blood	Baseline	gene80146 (UXS1)	0.00899919	5.55813	0.195011	0.845946	0.997203	0.194293
RNAseq	Whole Blood	Baseline	gene29929 (ALG6)	-0.0150346	3.30506	-0.19479	0.845969	0.997203	-0.194264
RNAseq	Whole Blood	Baseline	gene125336 (LOXHD1)	-0.0525472	2.93162	-0.195131	0.846059	0.997203	-0.194149
RNAseq	Whole Blood	Baseline	gene54957 (TXNL4B)	-0.00824515	4.24611	-0.194523	0.846168	0.997203	-0.19401
RNAseq	Whole Blood	Baseline	gene10471 (PFDN6)	-0.00986848	4.24507	-0.194185	0.846473	0.997203	-0.19362
RNAseq	Whole Blood	Baseline	gene51232 (CRIM1)	0.0259551	3.03047	0.19446	0.846478	0.997203	0.193614
RNAseq	Whole Blood	Baseline	gene10194 (TSHZ1)	-0.00856232	5.73993	-0.194108	0.846565	0.997203	-0.193503
RNAseq	Whole Blood	Baseline	gene4773 (NFATC2)	0.0128214	7.10011	0.194287	0.846571	0.997203	0.193495
RNAseq	Whole Blood	Baseline	gene7840 (ALMS1)	-0.0119024	5.10093	-0.194207	0.846591	0.997203	-0.19347
RNAseq	Whole Blood	Baseline	gene10989 (IMMT)	0.0069228	6.28439	0.194113	0.846617	0.997203	0.193437
RNAseq	Whole Blood	Baseline	gene27180 (SIGLEC9)	-0.0147906	6.86799	-0.19434	0.846618	0.997203	-0.193435
RNAseq	Whole Blood	Baseline	gene693220 (MIR635)	0.0406478	-1.21107	0.193723	0.846658	0.997203	0.193385
RNAseq	Whole Blood	Baseline	gene51099 (ABHD5)	-0.0104362	6.30784	-0.193971	0.846681	0.997203	-0.193355
RNAseq	Whole Blood	Baseline	gene54434 (SSH1)	-0.00875553	6.82474	-0.194039	0.846694	0.997203	-0.193338
RNAseq	Whole Blood	Baseline	gene147700 (KLC3)	0.0544233	2.80511	0.194203	0.846734	0.997203	0.193287
RNAseq	Whole Blood	Baseline	gene151313 (FAHD2B)	0.0225813	1.80568	0.194096	0.84675	0.997203	0.193266
RNAseq	Whole Blood	Baseline	gene2983 (GUCY1B1)	-0.0312217	3.31313	-0.194021	0.846852	0.997203	-0.193136
RNAseq	Whole Blood	Baseline	gene977 (CD151)	-0.0405286	4.9444	-0.193983	0.846952	0.997203	-0.19301
RNAseq	Whole Blood	Baseline	gene9289 (ADGRG1)	-0.0382973	7.20575	-0.19386	0.846964	0.997203	-0.192994
RNAseq	Whole Blood	Baseline	gene2934 (GSN)	-0.0181698	7.73687	-0.193756	0.84707	0.997203	-0.192859
RNAseq	Whole Blood	Baseline	gene2570 (GABRR2)	-0.0343407	2.19822	-0.193266	0.847339	0.997203	-0.192514
RNAseq	Whole Blood	Baseline	gene360200 (TMPRSS9)	-0.0666473	1.29058	-0.193341	0.847345	0.997203	-0.192507
RNAseq	Whole Blood	Baseline	gene22877 (MLXIP)	-0.00920544	7.91409	-0.193123	0.847484	0.997203	-0.19233
RNAseq	Whole Blood	Baseline	gene4591 (TRIM37)	-0.0108507	4.3321	-0.19275	0.847751	0.997203	-0.191988
RNAseq	Whole Blood	Baseline	gene7226 (TRPM2)	-0.0178859	5.30912	-0.192751	0.847754	0.997203	-0.191984
RNAseq	Whole Blood	Baseline	gene2926 (GRSF1)	-0.0066701	5.98654	-0.192493	0.847864	0.997203	-0.191845
RNAseq	Whole Blood	Baseline	gene100885782 (MYO16-AS1)	0.0773611	-2.53408	0.192393	0.84795	0.997203	0.191735
RNAseq	Whole Blood	Baseline	gene117581 (TWIST2)	0.0975413	-2.55411	0.192366	0.848055	0.997203	0.1916
RNAseq	Whole Blood	Baseline	gene64072 (CDH23)	0.0194285	5.76379	0.19238	0.848137	0.997203	0.191496
RNAseq	Whole Blood	Baseline	gene253725 (WASHC2C)	-0.0110409	6.70195	-0.191937	0.848449	0.997203	-0.191097
RNAseq	Whole Blood	Baseline	gene5032 (P2RY11)	-0.0140703	4.34938	-0.19176	0.848497	0.997203	-0.191036
RNAseq	Whole Blood	Baseline	gene29888 (STRN4)	-0.00943953	7.33636	-0.191669	0.848649	0.997203	-0.190842
RNAseq	Whole Blood	Baseline	gene160365 (CLECL1)	0.0362772	1.26669	0.19153	0.848736	0.997203	0.190731
RNAseq	Whole Blood	Baseline	gene55578 (SUPT20H)	0.00754346	6.5039	0.191171	0.84895	0.997203	0.190458
RNAseq	Whole Blood	Baseline	gene1178 (CLC)	-0.0460263	5.83515	-0.191202	0.849049	0.997203	-0.190332
RNAseq	Whole Blood	Baseline	gene2288 (FKBP4)	-0.0133263	5.42375	-0.190796	0.849129	0.997203	-0.19023
RNAseq	Whole Blood	Baseline	gene2632 (GBE1)	-0.00854167	4.14567	-0.190522	0.849298	0.997203	-0.190015
RNAseq	Whole Blood	Baseline	gene162514 (TRPV3)	-0.0452005	0.152185	-0.190607	0.84934	0.997203	-0.189961
RNAseq	Whole Blood	Baseline	gene55905 (RNF114)	0.00675385	6.52427	0.190536	0.849344	0.997203	0.189955
RNAseq	Whole Blood	Baseline	gene1025 (CDK9)	0.00471055	6.38285	0.190454	0.849364	0.997203	0.18993
RNAseq	Whole Blood	Baseline	gene3953 (LEPR)	0.0182182	3.64612	0.190607	0.849466	0.997203	0.1898
RNAseq	Whole Blood	Baseline	gene64167 (ERAP2)	0.0815687	6.59222	0.190711	0.849518	0.997203	0.189733
RNAseq	Whole Blood	Baseline	gene256586 (LYSMD2)	-0.0137628	5.19081	-0.190352	0.849592	0.997203	-0.189638
RNAseq	Whole Blood	Baseline	gene79187 (FSD1)	-0.0366064	0.823145	-0.190315	0.849675	0.997203	-0.189533
RNAseq	Whole Blood	Baseline	gene84206 (MEX3B)	0.0267263	0.477756	0.190118	0.849707	0.997203	0.189493
RNAseq	Whole Blood	Baseline	gene50717 (DCAF8)	0.00439007	7.08482	0.189759	0.849851	0.997203	0.189308
RNAseq	Whole Blood	Baseline	gene2214 (FCGR3A)	0.0259745	9.73563	0.190192	0.849865	0.997203	0.189291
RNAseq	Whole Blood	Baseline	gene6872 (TAF1)	-0.00498988	7.07474	-0.189599	0.849969	0.997203	-0.189159
RNAseq	Whole Blood	Baseline	gene55762 (ZNF701)	-0.00948488	4.42544	-0.189692	0.850027	0.997203	-0.189085
RNAseq	Whole Blood	Baseline	gene79667 (KLF3-AS1)	-0.0293818	1.70912	-0.189744	0.850133	0.997203	-0.188949
RNAseq	Whole Blood	Baseline	gene10420 (TESK2)	-0.0129689	4.21384	-0.189368	0.850352	0.997203	-0.188669
RNAseq	Whole Blood	Baseline	gene5533 (PPP3CC)	-0.0112378	5.08131	-0.189411	0.850371	0.997203	-0.188645
RNAseq	Whole Blood	Baseline	gene79658 (ARHGAP10)	-0.0137989	3.02509	-0.189149	0.850477	0.997203	-0.18851
RNAseq	Whole Blood	Baseline	gene23530 (NNT)	-0.0102304	5.77607	-0.189265	0.850477	0.997203	-0.18851
RNAseq	Whole Blood	Baseline	gene56904 (SH3GLB2)	0.0113818	6.14737	0.189036	0.850668	0.997203	0.188266
RNAseq	Whole Blood	Baseline	gene653125 (GOLGA8K)	-0.0534046	-0.71918	-0.18894	0.85068	0.997203	-0.188251
RNAseq	Whole Blood	Baseline	gene22906 (TRAK1)	-0.00760875	6.43243	-0.18891	0.850717	0.997203	-0.188203
RNAseq	Whole Blood	Baseline	gene729732 (LOC729732)	0.0493257	0.0827394	0.188652	0.850963	0.997203	0.18789
RNAseq	Whole Blood	Baseline	gene401261 (LOC401261)	-0.0127941	2.95319	-0.188312	0.850985	0.997203	-0.187862
RNAseq	Whole Blood	Baseline	gene92714 (ARRDC1)	-0.00992454	6.5964	-0.188501	0.851082	0.997203	-0.187738
RNAseq	Whole Blood	Baseline	gene26270 (FBXO6)	-0.0225751	4.44337	-0.188251	0.851163	0.997203	-0.187635
RNAseq	Whole Blood	Baseline	gene3213 (HOXB3)	0.0258859	2.49977	0.188256	0.851287	0.997203	0.187476
RNAseq	Whole Blood	Baseline	gene9447 (AIM2)	0.0310772	3.81111	0.187994	0.851489	0.997203	0.187219
RNAseq	Whole Blood	Baseline	gene5799 (PTPRN2)	0.0341031	4.00717	0.187563	0.851906	0.997203	0.186688
RNAseq	Whole Blood	Baseline	gene64425 (POLR1E)	0.0101973	4.47448	0.187282	0.851941	0.997203	0.186643
RNAseq	Whole Blood	Baseline	gene5355 (PLP2)	-0.0128658	7.57643	-0.187414	0.851963	0.997203	-0.186614
RNAseq	Whole Blood	Baseline	gene57156 (TMEM63C)	0.0608951	2.8909	0.187475	0.852024	0.997203	0.186537
RNAseq	Whole Blood	Baseline	gene23528 (ZNF281)	0.0111021	5.65003	0.18728	0.852026	0.997203	0.186534
RNAseq	Whole Blood	Baseline	gene4352 (MPL)	-0.0406461	1.18914	-0.187174	0.852138	0.997203	-0.186392
RNAseq	Whole Blood	Baseline	gene5924 (RASGRF2)	0.0181102	4.67885	0.187051	0.852278	0.997203	0.186213
RNAseq	Whole Blood	Baseline	gene4345 (CD200)	0.0355046	2.3468	0.186998	0.852346	0.997203	0.186126
RNAseq	Whole Blood	Baseline	gene149076 (ZNF362)	0.00825817	5.55425	0.186558	0.852484	0.997203	0.18595
RNAseq	Whole Blood	Baseline	gene84310 (C7orf50)	-0.0139371	5.01533	-0.18649	0.85253	0.997203	-0.185891
RNAseq	Whole Blood	Baseline	gene84916 (UTP4)	0.00752023	4.02115	0.186204	0.852607	0.997203	0.185793
RNAseq	Whole Blood	Baseline	gene101928344 (LOC101928344)	0.0198296	4.11264	0.186549	0.852612	0.997203	0.185787
RNAseq	Whole Blood	Baseline	gene6640 (SNTA1)	0.0169442	2.30667	0.186217	0.852795	0.997203	0.185553
RNAseq	Whole Blood	Baseline	gene4173 (MCM4)	-0.0139186	3.76327	-0.186021	0.852889	0.997203	-0.185434
RNAseq	Whole Blood	Baseline	gene55655 (NLRP2)	0.0626107	1.51176	0.186379	0.85289	0.997203	0.185432
RNAseq	Whole Blood	Baseline	gene9907 (AP5Z1)	0.00655602	6.57867	0.186039	0.85293	0.997203	0.185381
RNAseq	Whole Blood	Baseline	gene389906 (LOC389906)	0.0223888	2.64691	0.186163	0.853013	0.997203	0.185275
RNAseq	Whole Blood	Baseline	gene28912 (IGKV3-20)	-0.0374079	5.23623	-0.185878	0.853053	0.997203	-0.185224
RNAseq	Whole Blood	Baseline	gene28964 (GIT1)	0.00804804	6.56317	0.185823	0.853185	0.997203	0.185056
RNAseq	Whole Blood	Baseline	gene27439 (TMEM121B)	0.0318965	4.51589	0.185826	0.853291	0.997203	0.184921
RNAseq	Whole Blood	Baseline	gene8912 (CACNA1H)	-0.0329611	2.40405	-0.185513	0.853503	0.997203	-0.184651
RNAseq	Whole Blood	Baseline	gene649446 (DLGAP1-AS1)	0.0177586	2.94953	0.185355	0.853532	0.997203	0.184614
RNAseq	Whole Blood	Baseline	gene8295 (TRRAP)	0.00737715	7.43722	0.18518	0.853547	0.997203	0.184595
RNAseq	Whole Blood	Baseline	gene5273 (SERPINB10)	0.0678492	0.238695	0.185296	0.853674	0.997203	0.184433
RNAseq	Whole Blood	Baseline	gene10200 (MPHOSPH6)	0.0174781	3.08355	0.185133	0.853675	0.997203	0.184431
RNAseq	Whole Blood	Baseline	gene6607 (SMN2)	0.081827	-0.612912	0.185343	0.853731	0.997203	0.18436
RNAseq	Whole Blood	Baseline	gene100528031 (FKBP1A-SDCBP2)	-0.0075691	6.08105	-0.184813	0.853891	0.997203	-0.184156
RNAseq	Whole Blood	Baseline	gene1604 (CD55)	0.0186719	7.7928	0.184986	0.85392	0.997203	0.184119
RNAseq	Whole Blood	Baseline	gene26289 (AK5)	-0.0304563	3.52833	-0.184734	0.854131	0.997203	-0.18385
RNAseq	Whole Blood	Baseline	gene150356 (CHADL)	-0.0291972	-0.283112	-0.184234	0.854134	0.997203	-0.183846
RNAseq	Whole Blood	Baseline	gene646626 (LOC646626)	-0.0445427	-1.41707	-0.184136	0.854219	0.997203	-0.183738
RNAseq	Whole Blood	Baseline	gene5190 (PEX6)	-0.0290558	5.30769	-0.184649	0.854222	0.997203	-0.183734
RNAseq	Whole Blood	Baseline	gene114908 (TMEM123)	-0.012721	8.02869	-0.184441	0.854235	0.997203	-0.183718
RNAseq	Whole Blood	Baseline	gene2355 (FOSL2)	0.0131038	8.19776	0.184245	0.854396	0.997203	0.183512
RNAseq	Whole Blood	Baseline	gene11247 (NXPH4)	-0.0463515	-0.00793183	-0.184182	0.854424	0.997203	-0.183477
RNAseq	Whole Blood	Baseline	gene84280 (BTBD10)	-0.00747193	5.17288	-0.184051	0.854458	0.997203	-0.183433
RNAseq	Whole Blood	Baseline	gene80150 (ASRGL1)	0.0216961	3.53699	0.184184	0.854512	0.997203	0.183365
RNAseq	Whole Blood	Baseline	gene85440 (DOCK7)	0.016947	2.92593	0.184006	0.854552	0.997203	0.183313
RNAseq	Whole Blood	Baseline	gene4987 (OPRL1)	0.0147452	2.74079	0.18356	0.854865	0.997203	0.182915
RNAseq	Whole Blood	Baseline	gene1237 (CCR8)	-0.0465075	0.782218	-0.183642	0.854932	0.997203	-0.182829
RNAseq	Whole Blood	Baseline	gene23555 (TSPAN15)	-0.045866	1.24145	-0.183732	0.854941	0.997203	-0.182817
RNAseq	Whole Blood	Baseline	gene221656 (KDM1B)	0.0105874	6.00363	0.183491	0.854993	0.997203	0.182751
RNAseq	Whole Blood	Baseline	gene2624 (GATA2)	0.0288513	5.77369	0.183303	0.855239	0.997203	0.182438
RNAseq	Whole Blood	Baseline	gene55734 (ZFP64)	-0.00948946	3.84661	-0.182823	0.85536	0.997203	-0.182284
RNAseq	Whole Blood	Baseline	gene91012 (CERS5)	-0.00727714	5.39178	-0.182672	0.855566	0.997203	-0.182021
RNAseq	Whole Blood	Baseline	gene157695 (TDRP)	0.0397977	1.14041	0.182701	0.85567	0.997203	0.181888
RNAseq	Whole Blood	Baseline	gene1195 (CLK1)	0.00913639	7.51485	0.1824	0.855707	0.997203	0.181842
RNAseq	Whole Blood	Baseline	gene5783 (PTPN13)	0.0334194	2.78384	0.182692	0.855735	0.997203	0.181806
RNAseq	Whole Blood	Baseline	gene5696 (PSMB8)	-0.00988469	7.08055	-0.181964	0.856105	0.997203	-0.181334
RNAseq	Whole Blood	Baseline	gene29109 (FHOD1)	0.00941884	6.21882	0.181914	0.856233	0.997203	0.181171
RNAseq	Whole Blood	Baseline	gene11269 (DDX19B)	-0.00726948	4.42729	-0.181527	0.856349	0.997203	-0.181024
RNAseq	Whole Blood	Baseline	gene27076 (LYPD3)	0.0221306	0.778132	0.181425	0.856448	0.997203	0.180897
RNAseq	Whole Blood	Baseline	gene28448 (IGHV3-15)	-0.0408296	2.33329	-0.181103	0.856533	0.997203	-0.180789
RNAseq	Whole Blood	Baseline	gene65982 (ZSCAN18)	-0.0195231	4.90448	-0.181449	0.856651	0.997203	-0.180639
RNAseq	Whole Blood	Baseline	gene25850 (ZNF345)	0.0111855	2.85053	0.181057	0.856678	0.997203	0.180605
RNAseq	Whole Blood	Baseline	gene8082 (SSPN)	0.0335194	1.20134	0.181291	0.856682	0.997203	0.1806
RNAseq	Whole Blood	Baseline	gene10079 (ATP9A)	0.0309331	3.35751	0.181386	0.856712	0.997203	0.180561
RNAseq	Whole Blood	Baseline	gene83480 (PUS3)	-0.0100162	3.35979	-0.180798	0.856833	0.997203	-0.180406
RNAseq	Whole Blood	Baseline	gene114769 (CARD16)	-0.0113961	6.58388	-0.18091	0.856952	0.997203	-0.180256
RNAseq	Whole Blood	Baseline	gene23527 (ACAP2)	0.00466225	7.31258	0.180648	0.857003	0.997203	0.180191
RNAseq	Whole Blood	Baseline	gene9743 (ARHGAP32)	-0.0168766	3.88063	-0.180975	0.857023	0.997203	-0.180165
RNAseq	Whole Blood	Baseline	gene79944 (L2HGDH)	0.0116311	2.01867	0.180498	0.857051	0.997203	0.180129
RNAseq	Whole Blood	Baseline	gene28745 (TRAJ10)	-0.022844	0.578615	-0.18044	0.85716	0.997203	-0.179991
RNAseq	Whole Blood	Baseline	gene10299 (MARCHF6)	0.00536549	7.29327	0.180557	0.857167	0.997203	0.179981
RNAseq	Whole Blood	Baseline	gene6672 (SP100)	-0.00969462	8.13577	-0.1807	0.85723	0.997203	-0.179901
RNAseq	Whole Blood	Baseline	gene1794 (DOCK2)	-0.0059219	8.92135	-0.180249	0.857465	0.997203	-0.179601
RNAseq	Whole Blood	Baseline	gene64779 (MTHFSD)	0.00867424	4.26171	0.179936	0.85767	0.997203	0.179341
RNAseq	Whole Blood	Baseline	gene50484 (RRM2B)	-0.00857101	5.26831	-0.179784	0.857748	0.997203	-0.179242
RNAseq	Whole Blood	Baseline	gene23307 (FKBP15)	-0.0086059	7.23368	-0.179906	0.857764	0.997203	-0.179222
RNAseq	Whole Blood	Baseline	gene137872 (ADHFE1)	0.0192117	3.34551	0.179861	0.857806	0.997203	0.179168
RNAseq	Whole Blood	Baseline	gene1026 (CDKN1A)	-0.0233349	5.00435	-0.179939	0.857853	0.997203	-0.179107
RNAseq	Whole Blood	Baseline	gene100529067 (SERF2-C15ORF63)	0.0105164	8.39469	0.179636	0.857967	0.997203	0.178963
RNAseq	Whole Blood	Baseline	gene2767 (GNA11)	-0.0207456	2.84984	-0.179543	0.858086	0.997203	-0.178811
RNAseq	Whole Blood	Baseline	gene5336 (PLCG2)	-0.00740837	7.95614	-0.179429	0.858127	0.997203	-0.178759
RNAseq	Whole Blood	Baseline	gene51690 (LSM7)	-0.00928221	5.02713	-0.179409	0.858137	0.997203	-0.178747
RNAseq	Whole Blood	Baseline	gene3840 (KPNA4)	0.00432971	6.71586	0.179176	0.858163	0.997203	0.178713
RNAseq	Whole Blood	Baseline	gene23522 (KAT6B)	-0.00738836	5.97362	-0.179216	0.858184	0.997203	-0.178686
RNAseq	Whole Blood	Baseline	gene100129405 (MSTO2P)	0.0151642	2.96049	0.179196	0.858312	0.997203	0.178524
RNAseq	Whole Blood	Baseline	gene84284 (NTPCR)	-0.0245335	3.03555	-0.179208	0.858428	0.997203	-0.178376
RNAseq	Whole Blood	Baseline	gene114991 (ZNF618)	0.0172746	2.85134	0.178961	0.858478	0.997203	0.178312
RNAseq	Whole Blood	Baseline	gene9380 (GRHPR)	0.0210418	5.41692	0.179064	0.858573	0.997203	0.178191
RNAseq	Whole Blood	Baseline	gene122961 (ISCA2)	0.0106155	3.75661	0.178606	0.858683	0.997203	0.178051
RNAseq	Whole Blood	Baseline	gene28577 (TRBV12-3)	0.0248874	0.894777	0.178623	0.85869	0.997203	0.178042
RNAseq	Whole Blood	Baseline	gene81856 (ZNF611)	0.00935159	4.30598	0.178531	0.858719	0.997203	0.178005
RNAseq	Whole Blood	Baseline	gene5002 (SLC22A18)	0.0279241	4.46567	0.178702	0.858853	0.997203	0.177834
RNAseq	Whole Blood	Baseline	gene55691 (FRMD4A)	0.0357314	2.48996	0.178638	0.85886	0.997203	0.177826
RNAseq	Whole Blood	Baseline	gene84893 (FBH1)	-0.00545285	6.50031	-0.178055	0.859157	0.997203	-0.177447
RNAseq	Whole Blood	Baseline	gene3772 (KCNJ15)	-0.0284371	7.50714	-0.178307	0.859157	0.997203	-0.177447
RNAseq	Whole Blood	Baseline	gene7444 (VRK2)	-0.0119423	4.06603	-0.17769	0.859359	0.997203	-0.17719
RNAseq	Whole Blood	Baseline	gene7571 (ZNF23)	0.0153587	3.72623	0.177852	0.859385	0.997203	0.177157
RNAseq	Whole Blood	Baseline	gene282973 (JAKMIP3)	-0.0371506	-0.0843401	-0.177721	0.859413	0.997203	-0.177122
RNAseq	Whole Blood	Baseline	gene64410 (KLHL25)	-0.0131583	2.59359	-0.177633	0.859433	0.997203	-0.177096
RNAseq	Whole Blood	Baseline	gene9535 (GMFG)	-0.00682709	8.22091	-0.177681	0.859471	0.997203	-0.177048
RNAseq	Whole Blood	Baseline	gene8890 (EIF2B4)	0.00669809	4.85737	0.177407	0.85965	0.997203	0.176819
RNAseq	Whole Blood	Baseline	gene9570 (GOSR2)	-0.0054216	5.75354	-0.177238	0.859668	0.997203	-0.176797
RNAseq	Whole Blood	Baseline	gene51673 (TPPP3)	0.0302221	3.69073	0.177455	0.859755	0.997203	0.176686
RNAseq	Whole Blood	Baseline	gene10170 (DHRS9)	-0.0345102	4.63488	-0.177419	0.859792	0.997203	-0.176638
RNAseq	Whole Blood	Baseline	gene9908 (G3BP2)	0.0056076	7.00597	0.176936	0.85995	0.997203	0.176437
RNAseq	Whole Blood	Baseline	gene2242 (FES)	-0.0124393	7.34718	-0.177234	0.859957	0.997203	-0.176428
RNAseq	Whole Blood	Baseline	gene3718 (JAK3)	0.0111098	8.70341	0.177062	0.860028	0.997203	0.176339
RNAseq	Whole Blood	Baseline	gene3480 (IGF1R)	-0.0146098	7.52181	-0.176842	0.860227	0.997203	-0.176086
RNAseq	Whole Blood	Baseline	gene4097 (MAFG)	0.0109423	5.1908	0.176657	0.860321	0.997203	0.175966
RNAseq	Whole Blood	Baseline	gene7293 (TNFRSF4)	-0.0226313	3.00984	-0.176695	0.860368	0.997203	-0.175906
RNAseq	Whole Blood	Baseline	gene200420 (ALMS1P1)	0.0434	-1.40027	0.176331	0.860396	0.997203	0.17587
RNAseq	Whole Blood	Baseline	gene80039 (FAM106A)	-0.0996174	-1.7661	-0.17666	0.86042	0.997203	-0.17584
RNAseq	Whole Blood	Baseline	gene255043 (TMEM86B)	-0.0129592	4.44295	-0.176354	0.860529	0.997214	-0.1757
RNAseq	Whole Blood	Baseline	gene150290 (DUSP18)	0.0135709	4.39713	0.176238	0.860684	0.997233	0.175503
RNAseq	Whole Blood	Baseline	gene55844 (PPP2R2D)	-0.00498155	5.88777	-0.175965	0.860744	0.997233	-0.175427
RNAseq	Whole Blood	Day 1	gene57504 (MTA3)	0.00133182	3.8566	0.0215068	0.982878	0.997246	0.0214614
RNAseq	Whole Blood	Day 1	gene9498 (SLC4A8)	0.00231496	3.07386	0.0214747	0.982911	0.997246	0.0214201
RNAseq	Whole Blood	Baseline	gene5027 (P2RX7)	0.0168124	4.99163	0.175789	0.86086	0.997252	0.175279
RNAseq	Whole Blood	Day 1	gene8449 (DHX16)	-0.00070184	5.81241	-0.021039	0.983241	0.997408	-0.0210055
RNAseq	Whole Blood	Day 1	gene143 (PARP4)	-0.000880328	7.63642	-0.0207338	0.983499	0.997408	-0.0206828
RNAseq	Whole Blood	Day 1	gene221120 (ALKBH3)	-0.00135279	3.70515	-0.0205809	0.983611	0.997408	-0.0205421
RNAseq	Whole Blood	Day 1	gene28731 (TRAJ24)	-0.00420691	-0.167815	-0.0204263	0.983723	0.997408	-0.0204013
RNAseq	Whole Blood	Day 1	gene28473 (IGHV1-3)	-0.011139	0.898215	-0.0203908	0.983799	0.997408	-0.0203069
RNAseq	Whole Blood	Day 1	gene3013 (H2AC7)	0.00360478	1.30543	0.0203478	0.98382	0.997408	0.0202803
RNAseq	Whole Blood	Day 1	gene65265 (C8orf33)	0.000916518	4.50809	0.0202936	0.983833	0.997408	0.0202635
RNAseq	Whole Blood	Day 1	gene23541 (SEC14L2)	0.00378269	0.61128	0.020194	0.983925	0.997408	0.0201487
RNAseq	Whole Blood	Day 1	gene124637 (CYB5D1)	0.00179502	3.21765	0.0200171	0.984073	0.997408	0.0199629
RNAseq	Whole Blood	Day 1	gene27183 (VPS4A)	0.000508193	6.40959	0.0199232	0.984127	0.997408	0.0198955
RNAseq	Whole Blood	Day 1	gene100529209 (RNASEK-C17orf49)	0.000796516	8.01293	0.0198503	0.984216	0.997408	0.0197841
RNAseq	Whole Blood	Day 1	gene51650 (MRPS33)	0.00144871	3.37506	0.0194753	0.984483	0.997408	0.0194493
RNAseq	Whole Blood	Day 1	gene5162 (PDHB)	0.000844193	5.4366	0.0194467	0.984517	0.997408	0.0194067
RNAseq	Whole Blood	Day 1	gene9555 (MACROH2A1)	0.00100453	7.98223	0.0193914	0.984585	0.997408	0.0193215
RNAseq	Whole Blood	Day 1	gene200298 (LINC00528)	0.00155913	3.85573	0.0189936	0.984879	0.997408	0.0189525
RNAseq	Whole Blood	Day 1	gene100616387 (MIR3064)	-0.00176995	5.74848	-0.0188985	0.984955	0.997408	-0.0188567
RNAseq	Whole Blood	Day 1	gene10913 (EDAR)	-0.00299819	2.73511	-0.0188617	0.985005	0.997408	-0.0187941
RNAseq	Whole Blood	Day 1	gene8820 (HESX1)	0.00575305	-1.87302	0.0187156	0.985085	0.997408	0.0186941
RNAseq	Whole Blood	Day 1	gene10870 (HCST)	0.00103189	6.26804	0.0186769	0.985138	0.997408	0.0186284
RNAseq	Whole Blood	Day 1	gene5708 (PSMD2)	-0.000581503	7.121	-0.0185739	0.985213	0.997408	-0.0185341
RNAseq	Whole Blood	Day 1	gene6573 (SLC19A1)	-0.000858178	6.85514	-0.0185677	0.985215	0.997408	-0.0185308
RNAseq	Whole Blood	Day 1	gene401548 (SNX30)	-0.00124309	5.78019	-0.018466	0.985312	0.997408	-0.0184097
RNAseq	Whole Blood	Day 1	gene66008 (TRAK2)	0.0014063	6.46795	0.0184022	0.985368	0.997408	0.0183396
RNAseq	Whole Blood	Day 1	gene10155 (TRIM28)	-0.000654743	7.86164	-0.0182629	0.985466	0.997408	-0.0182163
RNAseq	Whole Blood	Day 1	gene51322 (WAC)	0.00054695	8.23051	0.0181309	0.985559	0.997408	0.0180997
RNAseq	Whole Blood	Baseline	gene6036 (RNASE2)	0.0426539	4.59361	0.1757	0.861195	0.997442	0.174853
RNAseq	Whole Blood	Baseline	gene27248 (ERLEC1)	-0.00577877	4.89876	-0.175138	0.86126	0.997442	-0.174771
RNAseq	Whole Blood	Baseline	gene622 (BDH1)	0.0144957	2.36753	0.175217	0.861333	0.997442	0.174678
RNAseq	Whole Blood	Baseline	gene9374 (PPT2)	0.0150488	1.80357	0.174867	0.861518	0.997442	0.174442
RNAseq	Whole Blood	Baseline	gene83479 (DDX59)	-0.00901549	4.88579	-0.175154	0.861523	0.997442	-0.174436
RNAseq	Whole Blood	Day 1	gene84938 (ATG4C)	0.00146271	3.32759	0.0178692	0.985767	0.997481	0.0178393
RNAseq	Whole Blood	Day 1	gene4282 (MIF)	0.00103456	5.49634	0.0176429	0.985954	0.997481	0.0176054
RNAseq	Whole Blood	Day 1	gene10758 (TRAF3IP2)	0.00113444	3.94369	0.0175184	0.986052	0.997481	0.0174816
RNAseq	Whole Blood	Day 1	gene10402 (ST3GAL6)	0.00161127	4.44527	0.0174109	0.986142	0.997481	0.0173693
RNAseq	Whole Blood	Day 1	gene196385 (DNAH10)	0.00226533	1.48967	0.0172538	0.986261	0.997481	0.01722
RNAseq	Whole Blood	Day 1	gene240 (ALOX5)	-0.00081339	8.15693	-0.0171251	0.986377	0.997481	-0.0170753
RNAseq	Whole Blood	Day 1	gene1973 (EIF4A1)	-0.000980509	8.74408	-0.0170591	0.986431	0.997481	-0.0170067
RNAseq	Whole Blood	Day 1	gene134218 (DNAJC21)	0.000652878	5.31245	0.0168993	0.986535	0.997481	0.0168762
RNAseq	Whole Blood	Day 1	gene129804 (FBLN7)	-0.00209089	2.09277	-0.0168651	0.98658	0.997481	-0.0168205
RNAseq	Whole Blood	Day 1	gene5934 (RBL2)	0.000728484	8.46786	0.0167805	0.98665	0.997481	0.0167329
RNAseq	Whole Blood	Day 1	gene728084 (LINC02458)	-0.00431317	0.958226	-0.0167014	0.986726	0.997481	-0.0166367
RNAseq	Whole Blood	Baseline	gene147804 (TPM3P9)	-0.0220392	3.58944	-0.174929	0.861781	0.997572	-0.174108
RNAseq	Whole Blood	Baseline	gene25900 (IFFO1)	0.00998254	6.34944	0.174679	0.861879	0.997572	0.173983
RNAseq	Whole Blood	Baseline	gene51275 (MAPKAPK5-AS1)	0.0094324	4.15215	0.174483	0.861934	0.997572	0.173913
RNAseq	Whole Blood	Day 1	gene2926 (GRSF1)	0.00064871	5.98654	0.016309	0.987014	0.997671	0.0162768
RNAseq	Whole Blood	Day 1	gene104472713 (PCAT29)	-0.00441646	-0.716792	-0.0161556	0.987129	0.997687	-0.0161318
RNAseq	Whole Blood	Baseline	gene729218 (LOC729218)	-0.0150504	4.95743	-0.174405	0.862136	0.997692	-0.173655
RNAseq	Whole Blood	Day 1	gene79066 (METTL16)	0.000713045	5.366	0.0159379	0.987306	0.997707	0.0159098
RNAseq	Whole Blood	Day 1	gene23334 (SZT2)	0.000661524	6.99337	0.015893	0.987348	0.997707	0.0158575
RNAseq	Whole Blood	Day 7	gene28448 (IGHV3-15)	-0.786459	2.33329	-3.55499	0.000507236	0.997763	-3.47691
RNAseq	Whole Blood	Day 7	gene5888 (RAD51)	0.776247	0.0748598	3.43758	0.000753777	0.997763	3.36923
RNAseq	Whole Blood	Day 7	gene4907 (NT5E)	-0.464109	3.89332	-3.42112	0.00111856	0.997763	-3.25887
RNAseq	Whole Blood	Day 7	gene100287177 (EML2-AS1)	0.99451	0.468616	3.36663	0.0012448	0.997763	3.22841
RNAseq	Whole Blood	Day 7	gene219749 (ZNF25)	0.188791	3.77817	3.25207	0.00134201	0.997763	3.20684
RNAseq	Whole Blood	Day 7	gene105376114 (LOC105376114)	-0.937078	-0.153488	-3.31499	0.00137244	0.997763	-3.20038
RNAseq	Whole Blood	Day 7	gene9381 (OTOF)	1.32574	0.864693	3.26577	0.00161957	0.997763	3.15236
RNAseq	Whole Blood	Day 7	gene154141 (MBOAT1)	0.195758	5.60061	3.22967	0.00163145	0.997763	3.15022
RNAseq	Whole Blood	Day 7	gene64805 (P2RY12)	0.588928	2.53325	3.20491	0.00197005	0.997763	3.09471
RNAseq	Whole Blood	Day 7	gene55672 (NBPF1)	0.460754	3.64338	3.17781	0.00223211	0.997763	3.05747
RNAseq	Whole Blood	Day 7	gene8794 (TNFRSF10C)	-0.229679	9.19495	-3.14026	0.00235449	0.997763	-3.04144
RNAseq	Whole Blood	Day 7	gene51203 (NUSAP1)	0.350098	2.1796	3.07143	0.00245164	0.997763	3.02925
RNAseq	Whole Blood	Day 7	gene26147 (PHF19)	0.135968	5.62163	3.03852	0.00297047	0.997763	2.97078
RNAseq	Whole Blood	Day 7	gene1063 (CENPF)	0.386565	2.59248	3.04407	0.00297259	0.997763	2.97056
RNAseq	Whole Blood	Day 7	gene158293 (FAM120AOS)	0.0948149	5.85498	3.00767	0.00306251	0.997763	2.96139
RNAseq	Whole Blood	Day 7	gene55316 (RSAD1)	0.129321	5.26054	2.97707	0.00340044	0.997763	2.92901
RNAseq	Whole Blood	Day 7	gene84649 (DGAT2)	-0.202726	7.16982	-2.94071	0.00389782	0.997763	-2.88632
RNAseq	Whole Blood	Day 7	gene56475 (RPRM)	-1.50556	-3.30634	-2.94581	0.00399588	0.997763	-2.87849
RNAseq	Whole Blood	Day 7	gene5611 (DNAJC3)	-0.162431	6.7839	-2.94561	0.00409411	0.997763	-2.87082
RNAseq	Whole Blood	Day 7	gene101929302 (RFX3-AS1)	0.460626	0.720814	2.91292	0.00414959	0.997763	2.86656
RNAseq	Whole Blood	Day 7	gene1725 (DHPS)	0.103912	5.63305	2.9118	0.00418235	0.997763	2.86407
RNAseq	Whole Blood	Day 7	gene1071 (CETP)	0.562358	-0.128806	2.89664	0.00424629	0.997763	2.85926
RNAseq	Whole Blood	Day 7	gene7552 (ZNF711)	0.446629	0.683168	2.88552	0.00447674	0.997763	2.84246
RNAseq	Whole Blood	Day 7	gene1496 (CTNNA2)	1.30705	-2.73148	2.8989	0.00460105	0.997763	2.83371
RNAseq	Whole Blood	Day 7	gene388561 (ZNF761)	0.169	4.25929	2.86714	0.00477422	0.997763	2.82189
RNAseq	Whole Blood	Day 7	gene5826 (ABCD4)	0.123022	5.30636	2.86339	0.00477565	0.997763	2.82179
RNAseq	Whole Blood	Day 7	gene148808 (MFSD4A)	0.526536	-0.175897	2.8442	0.00486226	0.997763	2.81602
RNAseq	Whole Blood	Day 7	gene254896 (LOC254896)	-0.206215	7.49881	-2.87999	0.00498972	0.997763	-2.8077
RNAseq	Whole Blood	Day 7	gene25937 (WWTR1)	0.935092	-1.6881	2.83506	0.00499752	0.997763	2.80719
RNAseq	Whole Blood	Day 7	gene100130357 (LOC100130357)	0.392307	2.2046	2.84066	0.00536699	0.997763	2.78414
RNAseq	Whole Blood	Day 7	gene28776 (IGLV7-43)	-0.789603	0.916935	-2.83425	0.00549809	0.997763	-2.7763
RNAseq	Whole Blood	Day 7	gene10144 (FAM13A)	-0.334288	4.52455	-2.84971	0.00556881	0.997763	-2.77215
RNAseq	Whole Blood	Day 7	gene155400 (NSUN5P1)	0.257351	4.78563	2.83566	0.00573377	0.997763	2.76263
RNAseq	Whole Blood	Day 7	gene10529 (NEBL)	-2.1186	-0.332851	-2.85561	0.00611356	0.997763	-2.74163
RNAseq	Whole Blood	Day 7	gene220729 (LOC220729)	0.209308	3.7112	2.76919	0.00637009	0.997763	2.7281
RNAseq	Whole Blood	Day 7	gene28933 (IGKV1-33)	0.778966	1.60351	2.77803	0.00650963	0.997763	2.72094
RNAseq	Whole Blood	Day 7	gene4575 (TRNS2)	0.604696	3.11732	2.81593	0.00651044	0.997763	2.7209
RNAseq	Whole Blood	Day 7	gene100506258 (LOC100506258)	0.444201	1.26768	2.76926	0.00653252	0.997763	2.71978
RNAseq	Whole Blood	Day 7	gene29125 (C11orf21)	0.261267	7.01543	2.81279	0.0066525	0.997763	2.71376
RNAseq	Whole Blood	Day 7	gene4570 (TRNN)	0.497893	1.66309	2.7587	0.00687256	0.997763	2.70296
RNAseq	Whole Blood	Day 7	gene283970 (PDXDC2P-NPIPB14P)	0.289517	4.46058	2.7733	0.00703463	0.997763	2.6952
RNAseq	Whole Blood	Day 7	gene399687 (MYO18A)	0.101627	7.60213	2.73902	0.00737201	0.997763	2.67955
RNAseq	Whole Blood	Day 7	gene7136 (TNNI2)	0.251157	3.10899	2.71511	0.00748198	0.997763	2.67459
RNAseq	Whole Blood	Day 7	gene51233 (DRICH1)	0.67365	1.21699	2.76808	0.00750478	0.997763	2.67357
RNAseq	Whole Blood	Day 7	gene11284 (PNKP)	0.132991	5.92619	2.68744	0.00807808	0.997763	2.64879
RNAseq	Whole Blood	Day 7	gene5795 (PTPRJ)	-0.138039	8.9759	-2.70693	0.0080963	0.997763	-2.64803
RNAseq	Whole Blood	Day 7	gene27075 (TSPAN13)	-0.348256	2.75525	-2.70168	0.00832657	0.997763	-2.63853
RNAseq	Whole Blood	Day 7	gene444 (ASPH)	-0.235627	4.62151	-2.68115	0.008476	0.997763	-2.6325
RNAseq	Whole Blood	Day 7	gene100533467 (BIVM-ERCC5)	0.0802395	7.2008	2.66539	0.00855892	0.997763	2.62919
RNAseq	Whole Blood	Day 7	gene10946 (SF3A3)	0.152211	6.53313	2.685	0.00874524	0.997763	2.62186
RNAseq	Whole Blood	Day 7	gene7318 (UBA7)	0.163471	7.43813	2.68578	0.00878657	0.997763	2.62025
RNAseq	Whole Blood	Day 7	gene28663 (TRAV20)	0.349726	1.6682	2.6693	0.0088129	0.997763	2.61923
RNAseq	Whole Blood	Day 7	gene4288 (MKI67)	0.469263	3.91473	2.667	0.00891747	0.997763	2.6152
RNAseq	Whole Blood	Day 7	gene10329 (RXYLT1)	0.155438	3.01885	2.62461	0.00924123	0.997763	2.603
RNAseq	Whole Blood	Day 7	gene4566 (TRNK)	0.44667	6.14479	2.67966	0.00933174	0.997763	2.59966
RNAseq	Whole Blood	Day 7	gene3925 (STMN1)	0.19729	4.3429	2.63994	0.00954471	0.997763	2.5919
RNAseq	Whole Blood	Day 7	gene257019 (FRMD3)	0.451856	3.3174	2.64696	0.00956988	0.997763	2.591
RNAseq	Whole Blood	Day 7	gene93 (ACVR2B)	0.389952	3.53394	2.66705	0.00974045	0.997763	2.58491
RNAseq	Whole Blood	Day 7	gene85388 (SNORD14B)	0.559103	-0.585021	2.59859	0.00984998	0.997763	2.58105
RNAseq	Whole Blood	Day 7	gene8317 (CDC7)	0.268047	2.69531	2.62338	0.00989238	0.997763	2.57957
RNAseq	Whole Blood	Day 7	gene128611 (ZNF831)	0.156757	6.05453	2.63358	0.00989789	0.997763	2.57938
RNAseq	Whole Blood	Day 7	gene59 (ACTA2)	0.61364	3.06876	2.66583	0.00998175	0.997763	2.57646
RNAseq	Whole Blood	Day 7	gene10873 (ME3)	0.592777	0.737806	2.62947	0.0100784	0.997763	2.57313
RNAseq	Whole Blood	Day 7	gene8848 (TSC22D1)	0.278044	5.95882	2.64685	0.0101871	0.997763	2.56941
RNAseq	Whole Blood	Day 7	gene349136 (WDR86)	0.61365	1.76995	2.64733	0.0102271	0.997763	2.56805
RNAseq	Whole Blood	Day 7	gene93134 (ZNF561)	0.144735	4.66281	2.60397	0.0102337	0.997763	2.56783
RNAseq	Whole Blood	Day 7	gene84901 (NFATC2IP)	0.10144	6.52326	2.59698	0.0102413	0.997763	2.56757
RNAseq	Whole Blood	Day 7	gene28785 (IGLV4-60)	-1.19885	-0.602676	-2.63078	0.0104376	0.997763	-2.56099
RNAseq	Whole Blood	Day 7	gene2358 (FPR2)	-0.2536	7.91008	-2.6328	0.0105224	0.997763	-2.55817
RNAseq	Whole Blood	Day 7	gene4211 (MEIS1)	0.512805	3.02319	2.63247	0.0106903	0.997763	2.55266
RNAseq	Whole Blood	Day 7	gene64780 (MICAL1)	0.156946	7.9978	2.61312	0.0107101	0.997763	2.55202
RNAseq	Whole Blood	Day 7	gene2319 (FLOT2)	-0.130374	8.96875	-2.59272	0.0108444	0.997763	-2.54767
RNAseq	Whole Blood	Day 7	gene51593 (SRRT)	0.0914122	7.21228	2.57884	0.0108763	0.997763	2.54665
RNAseq	Whole Blood	Day 7	gene54900 (LAX1)	0.16233	5.21979	2.59559	0.0108835	0.997763	2.54642
RNAseq	Whole Blood	Day 7	gene4820 (NKTR)	0.154147	7.79895	2.57096	0.0111831	0.997763	2.53692
RNAseq	Whole Blood	Day 7	gene201191 (SAMD14)	-0.830621	2.00467	-2.6128	0.0114597	0.997763	-2.52836
RNAseq	Whole Blood	Day 7	gene1493 (CTLA4)	0.29997	2.47771	2.57852	0.0114713	0.997763	2.528
RNAseq	Whole Blood	Day 7	gene29087 (THYN1)	0.117577	4.75721	2.55192	0.0119517	0.997763	2.51357
RNAseq	Whole Blood	Day 7	gene5471 (PPAT)	0.162442	3.03129	2.52952	0.0120712	0.997763	2.51006
RNAseq	Whole Blood	Day 7	gene145773 (FAM81A)	-0.549794	-0.579457	-2.5359	0.0120734	0.997763	-2.50999
RNAseq	Whole Blood	Day 7	gene10398 (MYL9)	-0.770099	4.96937	-2.59416	0.0121745	0.997763	-2.50705
RNAseq	Whole Blood	Day 7	gene441307 (HRAT92)	0.465815	2.40906	2.56861	0.012182	0.997763	2.50683
RNAseq	Whole Blood	Day 7	gene2651 (GCNT2)	0.371298	3.22799	2.5762	0.012186	0.997763	2.50671
RNAseq	Whole Blood	Day 7	gene2073 (ERCC5)	0.0767141	7.20394	2.53575	0.0123172	0.997763	2.50292
RNAseq	Whole Blood	Day 7	gene101929733 (LINC01954)	-1.24447	-3.76716	-2.55817	0.0123634	0.997763	-2.5016
RNAseq	Whole Blood	Day 7	gene11343 (MGLL)	-0.38383	4.78313	-2.57213	0.0123907	0.997763	-2.50082
RNAseq	Whole Blood	Day 7	gene4792 (NFKBIA)	-0.193353	7.61855	-2.53588	0.0124993	0.997763	-2.49773
RNAseq	Whole Blood	Day 7	gene3094 (HINT1)	0.108656	6.42256	2.51593	0.0128833	0.997763	2.48698
RNAseq	Whole Blood	Day 7	gene54981 (NMRK1)	0.264673	4.49717	2.55318	0.0129626	0.997763	2.48479
RNAseq	Whole Blood	Day 7	gene84942 (WDR73)	0.132628	4.65899	2.51196	0.0130626	0.997763	2.48206
RNAseq	Whole Blood	Day 7	gene113835 (ZNF257)	-0.553599	0.713263	-2.53813	0.0131083	0.997763	-2.48081
RNAseq	Whole Blood	Day 7	gene9905 (SGSM2)	0.125875	6.59781	2.51209	0.0132018	0.997763	2.47828
RNAseq	Whole Blood	Day 7	gene100131176 (WDR86-AS1)	0.486394	2.16448	2.54493	0.0132485	0.997763	2.47702
RNAseq	Whole Blood	Day 7	gene28643 (TRAV38-2DV8)	0.371102	1.85136	2.52288	0.0132675	0.997763	2.47651
RNAseq	Whole Blood	Day 7	gene116844 (LRG1)	-0.228348	6.76403	-2.51561	0.013276	0.997763	-2.47628
RNAseq	Whole Blood	Day 7	gene257106 (ARHGAP30)	0.0597845	9.80415	2.52207	0.0133892	0.997763	2.47325
RNAseq	Whole Blood	Day 7	gene5261 (PHKG2)	0.113298	5.58786	2.51253	0.0134673	0.997763	2.47117
RNAseq	Whole Blood	Day 7	gene9899 (SV2B)	-0.984724	-2.89349	-2.49035	0.0135204	0.997763	-2.46976
RNAseq	Whole Blood	Day 7	gene841 (CASP8)	0.120013	7.71996	2.51739	0.0136506	0.997763	2.46633
RNAseq	Whole Blood	Day 7	gene147727 (ILF3-DT)	0.204233	4.09256	2.50611	0.0137223	0.997763	2.46445
RNAseq	Whole Blood	Day 7	gene28896 (IGKV1D-33)	0.888196	-0.787883	2.49561	0.0139602	0.997763	2.45828
RNAseq	Whole Blood	Day 7	gene389538 (CCZ1P-OR7E38P)	0.184681	3.00409	2.47776	0.0139819	0.997763	2.45773
RNAseq	Whole Blood	Day 7	gene100271722 (LINC00899)	0.394501	1.62171	2.49358	0.0143766	0.997763	2.44771
RNAseq	Whole Blood	Day 7	gene55614 (KIF16B)	0.287851	3.92551	2.51047	0.0144089	0.997763	2.4469
RNAseq	Whole Blood	Day 7	gene3892 (KRT86)	-0.836356	-1.21131	-2.48368	0.0144714	0.997763	-2.44534
RNAseq	Whole Blood	Day 7	gene728392 (LOC728392)	0.179269	5.9685	2.48663	0.0144956	0.997763	2.44474
RNAseq	Whole Blood	Day 7	gene100996634 (NA)	-0.889607	-2.31628	-2.46113	0.0145982	0.997763	-2.4422
RNAseq	Whole Blood	Day 7	gene100507321 (ERVK13-1)	0.19991	3.86813	2.47193	0.0146763	0.997763	2.44027
RNAseq	Whole Blood	Day 7	gene101928323 (LOC101928323)	-0.476437	-0.146289	-2.45931	0.0147183	0.997763	-2.43924
RNAseq	Whole Blood	Day 7	gene7516 (XRCC2)	0.562339	-0.404663	2.46739	0.0148069	0.997763	2.43707
RNAseq	Whole Blood	Day 7	gene686 (BTD)	-0.131068	3.92085	-2.45804	0.0149039	0.997763	-2.43471
RNAseq	Whole Blood	Day 7	gene10216 (PRG4)	0.723898	-0.149014	2.48407	0.0149226	0.997763	2.43425
RNAseq	Whole Blood	Day 7	gene647121 (EMBP1)	0.732137	2.9224	2.51188	0.0150045	0.997763	2.43227
RNAseq	Whole Blood	Day 7	gene85378 (TUBGCP6)	0.128399	6.99823	2.4605	0.0150925	0.997763	2.43015
RNAseq	Whole Blood	Day 7	gene122416 (ANKRD9)	-0.453033	3.61982	-2.48947	0.0151234	0.997763	-2.42941
RNAseq	Whole Blood	Day 7	gene79612 (NAA16)	0.150341	4.70768	2.4599	0.0155896	0.997763	2.41838
RNAseq	Whole Blood	Day 7	gene101928893 (LOC101928893)	1.35849	0.250253	2.49685	0.0157221	0.997763	2.4153
RNAseq	Whole Blood	Day 7	gene1776 (DNASE1L3)	-0.512963	0.677575	-2.44922	0.0158292	0.997763	-2.41283
RNAseq	Whole Blood	Day 7	gene441733 (PRKXP1)	0.913318	4.78536	2.49483	0.0158602	0.997763	2.41212
RNAseq	Whole Blood	Day 7	gene9021 (SOCS3)	-0.352456	5.46827	-2.45457	0.0160022	0.997763	-2.40886
RNAseq	Whole Blood	Day 7	gene2635 (GBP3)	0.494683	5.29978	2.47639	0.0160261	0.997763	2.40832
RNAseq	Whole Blood	Day 7	gene79672 (FN3KRP)	-0.204872	4.64103	-2.47107	0.0160508	0.997763	-2.40776
RNAseq	Whole Blood	Day 7	gene541471 (MIR4435-2HG)	-0.27359	3.22838	-2.45414	0.0160691	0.997763	-2.40734
RNAseq	Whole Blood	Day 7	gene201477 (DLGAP1-AS3)	0.818278	-2.2357	2.42451	0.0160733	0.997763	2.40725
RNAseq	Whole Blood	Day 7	gene100529215 (ZNF559-ZNF177)	-0.258479	2.12695	-2.4411	0.0161235	0.997763	-2.40611
RNAseq	Whole Blood	Day 7	gene28743 (TRAJ12)	0.361028	0.483287	2.4227	0.0162586	0.997763	2.40306
RNAseq	Whole Blood	Day 7	gene338692 (ANKRD13D)	0.103936	7.82128	2.43164	0.0163563	0.997763	2.40087
RNAseq	Whole Blood	Day 7	gene760 (CA2)	0.486571	4.88142	2.46591	0.0166825	0.997763	2.39363
RNAseq	Whole Blood	Day 7	gene114876 (OSBPL1A)	0.213828	3.27761	2.42734	0.01688	0.997763	2.38931
RNAseq	Whole Blood	Day 7	gene55602 (CDKN2AIP)	0.1014	4.80992	2.40887	0.0170568	0.997763	2.38548
RNAseq	Whole Blood	Day 7	gene28773 (IGLV9-49)	-0.733232	0.218506	-2.41765	0.017186	0.997763	-2.3827
RNAseq	Whole Blood	Day 7	gene11067 (DEPP1)	1.00249	-0.932444	2.42735	0.0172901	0.997763	2.38048
RNAseq	Whole Blood	Day 7	gene5588 (PRKCQ)	0.103139	5.80484	2.40793	0.0173743	0.997763	2.37869
RNAseq	Whole Blood	Day 7	gene1843 (DUSP1)	-0.265263	8.04476	-2.40177	0.0175712	0.997763	-2.37453
RNAseq	Whole Blood	Day 7	gene114625 (ERMAP)	0.182895	4.40936	2.4179	0.0177808	0.997763	2.37015
RNAseq	Whole Blood	Day 7	gene10008 (KCNE3)	0.118781	7.04535	2.41201	0.0178277	0.997763	2.36918
RNAseq	Whole Blood	Day 7	gene9914 (ATP2C2)	-1.34101	-1.0637	-2.43423	0.0178523	0.997763	-2.36867
RNAseq	Whole Blood	Day 7	gene57184 (FAM219B)	0.11355	5.57736	2.3929	0.0178587	0.997763	2.36853
RNAseq	Whole Blood	Day 7	gene873 (CBR1)	0.19243	4.69356	2.40268	0.0179089	0.997763	2.3675
RNAseq	Whole Blood	Day 7	gene101060391 (SNTG2-AS1)	-0.901068	-1.45149	-2.40271	0.0179578	0.997763	-2.36649
RNAseq	Whole Blood	Day 7	gene388588 (SMIM1)	-1.09283	2.57515	-2.43315	0.0182126	0.997763	-2.36127
RNAseq	Whole Blood	Day 7	gene55625 (ZDHHC7)	0.118288	7.56489	2.41212	0.0184868	0.997763	2.35572
RNAseq	Whole Blood	Day 7	gene51406 (NOL7)	0.0898247	5.02032	2.3672	0.0186892	0.997763	2.35167
RNAseq	Whole Blood	Day 7	gene2335 (FN1)	1.09508	-0.571924	2.4109	0.0187309	0.997763	2.35084
RNAseq	Whole Blood	Day 7	gene6483 (ST3GAL2)	-0.106377	7.13945	-2.36682	0.0193731	0.997763	-2.33827
RNAseq	Whole Blood	Day 7	gene100505696 (SH3BP5-AS1)	0.184597	5.00936	2.37122	0.0194842	0.997763	2.33613
RNAseq	Whole Blood	Day 7	gene23642 (SNHG1)	0.217254	5.0635	2.38517	0.0196393	0.997763	2.33317
RNAseq	Whole Blood	Day 7	gene145781 (GCOM1)	0.235397	5.19378	2.39454	0.019649	0.997763	2.33298
RNAseq	Whole Blood	Day 7	gene57696 (DDX55)	0.165223	4.70862	2.37507	0.0197977	0.997763	2.33016
RNAseq	Whole Blood	Day 7	gene9826 (ARHGEF11)	0.10916	7.09838	2.3746	0.0199267	0.997763	2.32773
RNAseq	Whole Blood	Day 7	gene4222 (MEOX1)	0.431024	1.26929	2.37164	0.020064	0.997763	2.32515
RNAseq	Whole Blood	Day 7	gene56648 (EIF5A2)	-0.258149	1.98004	-2.34832	0.0201081	0.997763	-2.32432
RNAseq	Whole Blood	Day 7	gene6158 (RPL28)	-0.147102	10.2394	-2.36228	0.0202774	0.997763	-2.32118
RNAseq	Whole Blood	Day 7	gene80312 (TET1)	-0.264971	1.38704	-2.34151	0.0202973	0.997763	-2.32081
RNAseq	Whole Blood	Day 7	gene90799 (CEP95)	0.124794	5.07024	2.35092	0.0203193	0.997763	2.3204
RNAseq	Whole Blood	Day 7	gene28560 (TRBV27)	0.394728	1.3514	2.35596	0.0205741	0.997763	2.31571
RNAseq	Whole Blood	Day 7	gene56851 (EMC7)	0.0927188	4.82661	2.33314	0.0206086	0.997763	2.31508
RNAseq	Whole Blood	Day 7	gene28701 (TRAJ54)	0.43749	0.332592	2.33659	0.0209607	0.997763	2.30869
RNAseq	Whole Blood	Day 7	gene6925 (TCF4)	-0.223601	4.64297	-2.35142	0.0212078	0.997763	-2.30426
RNAseq	Whole Blood	Day 7	gene692201 (SNORD86)	0.236336	1.64739	2.3195	0.0212959	0.997763	2.3027
RNAseq	Whole Blood	Day 7	gene9987 (HNRNPDL)	0.0921331	7.87488	2.31811	0.0216399	0.997763	2.29663
RNAseq	Whole Blood	Day 7	gene7132 (TNFRSF1A)	-0.0893952	8.65874	-2.33448	0.02164	0.997763	-2.29663
RNAseq	Whole Blood	Day 7	gene4569 (TRNM)	0.315244	8.02385	2.34608	0.0216875	0.997763	2.2958
RNAseq	Whole Blood	Day 7	gene653691 (TCAF2P1)	0.538597	-0.382744	2.3169	0.0217795	0.997763	2.29419
RNAseq	Whole Blood	Day 7	gene389125 (MUSTN1)	0.267181	2.41358	2.31911	0.022041	0.997763	2.28966
RNAseq	Whole Blood	Day 7	gene57139 (RGL3)	0.516921	1.44154	2.33434	0.0221176	0.997763	2.28834
RNAseq	Whole Blood	Day 7	gene6799 (SULT1A2)	0.598912	2.64565	2.34415	0.0222389	0.997763	2.28626
RNAseq	Whole Blood	Day 7	gene81669 (CCNL2)	0.120844	7.35411	2.31048	0.0225254	0.997763	2.28139
RNAseq	Whole Blood	Day 7	gene1486 (CTBS)	-0.121772	5.74217	-2.30837	0.0226232	0.997763	-2.27974
RNAseq	Whole Blood	Day 7	gene10912 (GADD45G)	0.371051	0.950758	2.30488	0.0227241	0.997763	2.27804
RNAseq	Whole Blood	Day 7	gene7779 (SLC30A1)	0.204511	3.69082	2.30093	0.0227385	0.997763	2.2778
RNAseq	Whole Blood	Day 7	gene57699 (CPNE5)	-0.302354	4.88441	-2.32578	0.0227824	0.997763	-2.27706
RNAseq	Whole Blood	Day 7	gene284233 (CYP4F35P)	0.356998	1.57124	2.31861	0.0227886	0.997763	2.27696
RNAseq	Whole Blood	Day 7	gene54541 (DDIT4)	-0.369705	5.89986	-2.30316	0.0228717	0.997763	-2.27557
RNAseq	Whole Blood	Day 7	gene55466 (DNAJA4)	-0.244138	4.80323	-2.31914	0.0230535	0.997763	-2.27255
RNAseq	Whole Blood	Day 7	gene7694 (ZNF135)	-0.442545	1.43046	-2.32274	0.0231192	0.997763	-2.27146
RNAseq	Whole Blood	Day 7	gene94235 (GNG8)	0.49432	-0.0135897	2.30884	0.0231644	0.997763	2.27071
RNAseq	Whole Blood	Day 7	gene729262 (NUTM2B)	0.591593	-0.317023	2.30066	0.023182	0.997763	2.27042
RNAseq	Whole Blood	Day 7	gene5496 (PPM1G)	0.0697453	6.7688	2.29109	0.0231897	0.997763	2.2703
RNAseq	Whole Blood	Day 7	gene84173 (ELMOD3)	0.110518	4.69887	2.28568	0.0233654	0.997763	2.26741
RNAseq	Whole Blood	Day 7	gene3577 (CXCR1)	-0.157254	9.35034	-2.30097	0.0233854	0.997763	-2.26708
RNAseq	Whole Blood	Day 7	gene346157 (ZNF391)	0.439227	1.08997	2.3067	0.0235147	0.997763	2.26497
RNAseq	Whole Blood	Day 7	gene3574 (IL7)	-0.480552	0.234584	-2.28602	0.0235214	0.997763	-2.26486
RNAseq	Whole Blood	Day 7	gene9130 (FAM50A)	0.0968883	5.94303	2.29125	0.0236001	0.997763	2.26358
RNAseq	Whole Blood	Day 7	gene80022 (MYO15B)	0.248385	7.88874	2.31636	0.0236645	0.997763	2.26253
RNAseq	Whole Blood	Day 7	gene25801 (GCA)	-0.158553	8.04767	-2.296	0.0236944	0.997763	-2.26205
RNAseq	Whole Blood	Day 7	gene102724307 (CYP17A1-AS1)	-0.613175	-1.20532	-2.27545	0.0237075	0.997763	-2.26184
RNAseq	Whole Blood	Day 7	gene3902 (LAG3)	0.477796	3.33687	2.32091	0.0237524	0.997763	2.26111
RNAseq	Whole Blood	Day 7	gene4568 (TRNL2)	0.355114	5.71115	2.31224	0.0237566	0.997763	2.26104
RNAseq	Whole Blood	Day 7	gene3965 (LGALS9)	0.28986	7.72143	2.31167	0.0242374	0.997763	2.25335
RNAseq	Whole Blood	Day 7	gene400931 (MIRLET7BHG)	0.24212	3.03827	2.28346	0.0242374	0.997763	2.25335
RNAseq	Whole Blood	Day 7	gene23360 (FNBP4)	0.104363	7.08184	2.27498	0.0246968	0.997763	2.24611
RNAseq	Whole Blood	Day 7	gene56919 (DHX33)	0.110807	4.33327	2.26452	0.0247246	0.997763	2.24568
RNAseq	Whole Blood	Day 7	gene8228 (PNPLA4)	-0.195997	2.30421	-2.26784	0.0247435	0.997763	-2.24538
RNAseq	Whole Blood	Day 7	gene81576 (CCDC130)	0.104332	5.67045	2.26698	0.024789	0.997763	2.24467
RNAseq	Whole Blood	Day 7	gene6945 (MLX)	0.0872	6.33236	2.26935	0.0250175	0.997763	2.24113
RNAseq	Whole Blood	Day 7	gene55257 (MRGBP)	0.112705	4.27443	2.2616	0.0250284	0.997763	2.24096
RNAseq	Whole Blood	Day 7	gene374986 (MIGA1)	0.122341	3.66348	2.25319	0.0251041	0.997763	2.2398
RNAseq	Whole Blood	Day 7	gene30008 (EFEMP2)	0.238603	2.49182	2.2615	0.025409	0.997763	2.23513
RNAseq	Whole Blood	Day 7	gene10147 (SUGP2)	0.11518	6.80892	2.2547	0.025426	0.997763	2.23487
RNAseq	Whole Blood	Day 7	gene114825 (PWWP2A)	0.0858568	5.27904	2.25217	0.0255345	0.997763	2.23322
RNAseq	Whole Blood	Day 7	gene9768 (PCLAF)	0.587405	-0.484432	2.24568	0.0258642	0.997763	2.22824
RNAseq	Whole Blood	Day 7	gene9610 (RIN1)	0.35715	3.82989	2.28144	0.025929	0.997763	2.22727
RNAseq	Whole Blood	Day 7	gene81615 (TMEM163)	-0.541321	-0.569226	-2.24577	0.0260861	0.997763	-2.22493
RNAseq	Whole Blood	Day 7	gene64151 (NCAPG)	0.462599	0.245518	2.24656	0.0261194	0.997763	2.22443
RNAseq	Whole Blood	Day 7	gene8578 (SCARF1)	-0.344723	4.26132	-2.25264	0.0261493	0.997763	-2.22399
RNAseq	Whole Blood	Day 7	gene388272 (C16orf87)	0.177185	2.14909	2.23303	0.02642	0.997763	2.21998
RNAseq	Whole Blood	Day 7	gene89894 (TMEM116)	0.169001	2.98698	2.24009	0.0265002	0.997763	2.2188
RNAseq	Whole Blood	Day 7	gene23593 (HEBP2)	0.184656	5.43542	2.25728	0.0269035	0.997763	2.21292
RNAseq	Whole Blood	Day 7	gene283481 (FGF14-AS2)	0.654062	-1.5971	2.22562	0.0269879	0.997763	2.21169
RNAseq	Whole Blood	Day 7	gene85021 (REPS1)	0.0989374	5.43496	2.23942	0.0271	0.997763	2.21007
RNAseq	Whole Blood	Day 7	gene147686 (ZNF418)	-0.414327	2.30742	-2.26064	0.0271831	0.997763	-2.20888
RNAseq	Whole Blood	Day 7	gene440823 (MIAT)	0.366467	6.60209	2.26417	0.0272609	0.997763	2.20776
RNAseq	Whole Blood	Day 7	gene22861 (NLRP1)	0.127998	9.07814	2.23956	0.0274425	0.997763	2.20517
RNAseq	Whole Blood	Day 7	gene56911 (MAP3K7CL)	0.360545	6.16882	2.2507	0.0278458	0.997763	2.19945
RNAseq	Whole Blood	Day 7	gene3661 (IRF3)	0.10498	7.04415	2.22659	0.0280015	0.997763	2.19727
RNAseq	Whole Blood	Day 7	gene254099 (LINC01342)	0.745145	-2.06925	2.21238	0.0280664	0.997763	2.19636
RNAseq	Whole Blood	Day 7	gene9391 (CIAO1)	0.0603903	6.75736	2.21725	0.0281709	0.997763	2.1949
RNAseq	Whole Blood	Day 7	gene28634 (TRBJ1-2)	0.394054	0.801146	2.22646	0.0282379	0.997763	2.19397
RNAseq	Whole Blood	Day 7	gene51588 (PIAS4)	0.0785087	5.31211	2.20479	0.0285186	0.997763	2.19008
RNAseq	Whole Blood	Day 7	gene5339 (PLEC)	0.16383	9.98453	2.2272	0.028909	0.997763	2.18473
RNAseq	Whole Blood	Day 7	gene9134 (CCNE2)	0.472669	-0.549398	2.19854	0.0289241	0.997763	2.18452
RNAseq	Whole Blood	Day 7	gene55813 (UTP6)	0.103324	5.65612	2.20802	0.028931	0.997763	2.18443
RNAseq	Whole Blood	Day 7	gene966 (CD59)	-0.174294	5.80014	-2.21866	0.0290078	0.997763	-2.18338
RNAseq	Whole Blood	Day 7	gene91319 (DERL3)	-0.364476	1.58479	-2.20295	0.0290567	0.997763	-2.18272
RNAseq	Whole Blood	Day 7	gene6648 (SOD2)	-0.183174	10.0173	-2.21882	0.029214	0.997763	-2.18059
RNAseq	Whole Blood	Day 7	gene9701 (PPP6R2)	0.0758439	7.00964	2.20507	0.0292561	0.997763	2.18002
RNAseq	Whole Blood	Day 7	gene84889 (SLC7A3)	0.866846	-2.92832	2.20378	0.0294958	0.997763	2.1768
RNAseq	Whole Blood	Day 7	gene10844 (TUBGCP2)	0.121675	6.71864	2.22352	0.0295172	0.997763	2.17651
RNAseq	Whole Blood	Day 7	gene105377206 (NA)	0.250727	2.20675	2.19757	0.0295483	0.997763	2.17609
RNAseq	Whole Blood	Day 7	gene4086 (SMAD1)	0.361356	1.88475	2.2064	0.0296041	0.997763	2.17535
RNAseq	Whole Blood	Day 7	gene10585 (POMT1)	0.108067	4.95199	2.19691	0.0296989	0.997763	2.17408
RNAseq	Whole Blood	Day 7	gene116496 (NIBAN1)	-0.169769	9.44735	-2.20648	0.0298316	0.997763	-2.17232
RNAseq	Whole Blood	Day 7	gene81618 (ITM2C)	-0.228904	5.55372	-2.19994	0.0298404	0.997763	-2.1722
RNAseq	Whole Blood	Day 7	gene84668 (FAM126A)	0.158759	4.38266	2.20688	0.0298581	0.997763	2.17197
RNAseq	Whole Blood	Day 7	gene79847 (MFSD13A)	-0.22467	3.59338	-2.20633	0.0298648	0.997763	-2.17188
RNAseq	Whole Blood	Day 7	gene643418 (LIPN)	0.401359	2.73506	2.21456	0.0298776	0.997763	2.17171
RNAseq	Whole Blood	Day 7	gene6459 (SH3GL1P2)	1.00225	-0.944693	2.22758	0.0299555	0.997763	2.17068
RNAseq	Whole Blood	Day 7	gene100616164 (MIR4420)	0.702671	-1.35557	2.18673	0.0299703	0.997763	2.17048
RNAseq	Whole Blood	Day 7	gene320 (APBA1)	0.526456	-0.651186	2.19138	0.0301279	0.997763	2.1684
RNAseq	Whole Blood	Day 7	gene7752 (ZNF200)	0.158927	4.77968	2.19801	0.0302519	0.997763	2.16678
RNAseq	Whole Blood	Day 7	gene57492 (ARID1B)	-0.0695794	7.13649	-2.18347	0.0304471	0.997763	-2.16422
RNAseq	Whole Blood	Day 7	gene22904 (SBNO2)	-0.122348	8.21128	-2.19798	0.0304642	0.997763	-2.164
RNAseq	Whole Blood	Day 7	gene54758 (KLHDC4)	0.135734	5.17032	2.19875	0.0305697	0.997763	2.16263
RNAseq	Whole Blood	Day 7	gene4493 (MT1E)	0.66877	0.242012	2.20664	0.0306112	0.997763	2.16209
RNAseq	Whole Blood	Day 7	gene5579 (PRKCB)	-0.105666	9.0186	-2.20462	0.0308171	0.997763	-2.15943
RNAseq	Whole Blood	Day 7	gene51631 (LUC7L2)	0.0647848	6.81124	2.17791	0.031005	0.997763	2.15701
RNAseq	Whole Blood	Day 7	gene11190 (CEP250)	0.0975308	6.71387	2.18681	0.0311492	0.997763	2.15516
RNAseq	Whole Blood	Day 7	gene11188 (NISCH)	0.0859415	7.24491	2.17806	0.0311665	0.997763	2.15494
RNAseq	Whole Blood	Day 7	gene9404 (LPXN)	0.117019	6.52455	2.19221	0.0312764	0.997763	2.15354
RNAseq	Whole Blood	Day 7	gene3700 (ITIH4)	0.264832	4.59857	2.19672	0.0313925	0.997763	2.15206
RNAseq	Whole Blood	Day 7	gene161253 (REM2)	0.206735	4.88844	2.18698	0.0315608	0.997763	2.14993
RNAseq	Whole Blood	Day 7	gene54606 (DDX56)	0.0886717	5.59045	2.1662	0.0315751	0.997763	2.14975
RNAseq	Whole Blood	Day 7	gene255231 (MCOLN2)	0.339606	3.51859	2.19344	0.0318688	0.997763	2.14605
RNAseq	Whole Blood	Day 7	gene25900 (IFFO1)	0.136348	6.34944	2.17875	0.0319168	0.997763	2.14545
RNAseq	Whole Blood	Day 7	gene8934 (RAB29)	0.12636	6.46943	2.18323	0.0321634	0.997763	2.14237
RNAseq	Whole Blood	Day 7	gene7852 (CXCR4)	-0.16903	8.3694	-2.16201	0.0324166	0.997763	-2.13924
RNAseq	Whole Blood	Day 7	gene54677 (CROT)	0.13693	3.15108	2.15548	0.0324395	0.997763	2.13895
RNAseq	Whole Blood	Day 7	gene6275 (S100A4)	0.146587	8.86452	2.16713	0.032475	0.997763	2.13851
RNAseq	Whole Blood	Day 7	gene84246 (MED10)	0.0973826	4.36473	2.15221	0.0325398	0.997763	2.13772
RNAseq	Whole Blood	Day 7	gene7008 (TEF)	-0.184016	4.00799	-2.16883	0.0326316	0.997763	-2.13659
RNAseq	Whole Blood	Day 7	gene51659 (GINS2)	0.503528	-0.100595	2.15489	0.0327067	0.997763	2.13567
RNAseq	Whole Blood	Day 7	gene136227 (COL26A1)	-1.77299	-0.763576	-2.19474	0.0327657	0.997763	-2.13494
RNAseq	Whole Blood	Day 7	gene85028 (SNHG12)	0.151026	3.93054	2.16245	0.0327673	0.997763	2.13492
RNAseq	Whole Blood	Day 7	gene255403 (ZNF718)	0.45847	3.55114	2.18804	0.0329688	0.997763	2.13246
RNAseq	Whole Blood	Day 7	gene2067 (ERCC1)	0.115119	5.72108	2.16296	0.0330519	0.997763	2.13145
RNAseq	Whole Blood	Day 7	gene406 (ARNTL)	-0.121523	5.71232	-2.16522	0.0330584	0.997763	-2.13137
RNAseq	Whole Blood	Day 7	gene10018 (BCL2L11)	-0.140798	6.33366	-2.17085	0.0330718	0.997763	-2.13121
RNAseq	Whole Blood	Day 7	gene55582 (KIF27)	0.237094	3.79482	2.16266	0.0330902	0.997763	2.13099
RNAseq	Whole Blood	Day 7	gene27034 (ACAD8)	0.109245	4.65643	2.14965	0.0331496	0.997763	2.13027
RNAseq	Whole Blood	Day 7	gene9652 (TTC37)	0.101374	5.99643	2.15688	0.0332075	0.997763	2.12957
RNAseq	Whole Blood	Day 7	gene79800 (CARF)	0.158258	3.28062	2.1428	0.0332411	0.997763	2.12916
RNAseq	Whole Blood	Day 7	gene114904 (C1QTNF6)	0.242735	3.44239	2.1654	0.0333133	0.997763	2.12829
RNAseq	Whole Blood	Day 7	gene7298 (TYMS)	0.422138	1.63901	2.1565	0.0333302	0.997763	2.12808
RNAseq	Whole Blood	Day 7	gene23208 (SYT11)	0.238932	5.34733	2.17582	0.0333684	0.997763	2.12762
RNAseq	Whole Blood	Day 7	gene84456 (L3MBTL3)	0.175107	4.83558	2.16474	0.0334787	0.997763	2.1263
RNAseq	Whole Blood	Day 7	gene4628 (MYH10)	0.366245	0.689559	2.14543	0.0337491	0.997763	2.12306
RNAseq	Whole Blood	Day 7	gene1849 (DUSP7)	0.127345	6.06474	2.14816	0.0339584	0.997763	2.12057
RNAseq	Whole Blood	Day 7	gene55711 (FAR2)	0.184606	4.71416	2.1498	0.0339829	0.997763	2.12028
RNAseq	Whole Blood	Day 7	gene100130097 (KIF28P)	0.403714	2.1587	2.15979	0.0343598	0.997763	2.11582
RNAseq	Whole Blood	Day 7	gene100887750 (MRPS31P5)	0.151015	3.05473	2.13026	0.0343763	0.997763	2.11563
RNAseq	Whole Blood	Day 7	gene199800 (ADM5)	0.375414	0.475702	2.12958	0.0345358	0.997763	2.11376
RNAseq	Whole Blood	Day 7	gene55340 (GIMAP5)	0.115378	7.95966	2.14592	0.0346994	0.997763	2.11185
RNAseq	Whole Blood	Day 7	gene26151 (NAT9)	0.119572	4.63279	2.13456	0.0347173	0.997763	2.11164
RNAseq	Whole Blood	Day 7	gene54487 (DGCR8)	0.086961	5.51812	2.13294	0.034743	0.997763	2.11134
RNAseq	Whole Blood	Day 7	gene79762 (C1orf115)	0.3269	2.21425	2.14608	0.0350288	0.997763	2.10803
RNAseq	Whole Blood	Day 7	gene11078 (TRIOBP)	0.122318	7.19299	2.14583	0.0351132	0.997763	2.10705
RNAseq	Whole Blood	Day 7	gene388969 (C2orf68)	0.0764603	6.4671	2.13082	0.0351862	0.997763	2.10621
RNAseq	Whole Blood	Day 7	gene64446 (DNAI2)	0.436396	-0.0550997	2.12214	0.0352087	0.997763	2.10595
RNAseq	Whole Blood	Day 7	gene613 (BCR)	-0.130309	7.01139	-2.14515	0.0352327	0.997763	-2.10567
RNAseq	Whole Blood	Day 7	gene9044 (BTAF1)	0.113017	6.40725	2.12286	0.0355282	0.997763	2.10229
RNAseq	Whole Blood	Day 7	gene57234 (LINC00869)	0.180148	4.24039	2.1421	0.0355523	0.997763	2.10201
RNAseq	Whole Blood	Day 7	gene140947 (DCANP1)	-0.358434	2.12464	-2.13717	0.0355641	0.997763	-2.10188
RNAseq	Whole Blood	Day 7	gene3609 (ILF3)	0.061236	8.44107	2.12333	0.0355736	0.997763	2.10177
RNAseq	Whole Blood	Day 7	gene152002 (XXYLT1)	0.190883	3.70701	2.12438	0.0358492	0.997763	2.09863
RNAseq	Whole Blood	Day 7	gene126006 (PCP2)	0.297953	2.43724	2.13219	0.0361013	0.997763	2.09578
RNAseq	Whole Blood	Day 7	gene28796 (IGLV3-21)	-0.764478	3.45274	-2.13209	0.036227	0.997763	-2.09437
RNAseq	Whole Blood	Day 7	gene147463 (ANKRD29)	-0.816119	-2.56496	-2.10253	0.0364822	0.997763	-2.09151
RNAseq	Whole Blood	Day 7	gene28461 (IGHV1-69)	-0.878951	-0.912638	-2.12712	0.0364826	0.997763	-2.09151
RNAseq	Whole Blood	Day 7	gene92906 (HNRNPLL)	0.129542	4.59916	2.11731	0.0365453	0.997763	2.09081
RNAseq	Whole Blood	Day 7	gene10578 (GNLY)	-0.469426	8.21022	-2.13647	0.036657	0.997763	-2.08956
RNAseq	Whole Blood	Day 7	gene83593 (RASSF5)	-0.0619171	8.97734	-2.11436	0.0368135	0.997763	-2.08783
RNAseq	Whole Blood	Day 7	gene90139 (TSPAN18)	-0.197808	5.47844	-2.12359	0.036884	0.997763	-2.08705
RNAseq	Whole Blood	Day 7	gene65010 (SLC26A6)	0.137571	4.3854	2.10553	0.0371179	0.997763	2.08446
RNAseq	Whole Blood	Day 7	gene26519 (TIMM10)	0.254011	3.35319	2.10529	0.037486	0.997763	2.08043
RNAseq	Whole Blood	Day 7	gene28640 (TRAV41)	0.330585	1.50196	2.11194	0.0374881	0.997763	2.08041
RNAseq	Whole Blood	Day 7	gene6642 (SNX1)	0.059266	7.55771	2.10528	0.0376385	0.997763	2.07877
RNAseq	Whole Blood	Day 7	gene221476 (PI16)	-0.413999	3.10524	-2.12847	0.037675	0.997763	-2.07837
RNAseq	Whole Blood	Day 7	gene285331 (CCDC66)	0.149309	4.47421	2.10471	0.0376838	0.997763	2.07828
RNAseq	Whole Blood	Day 7	gene388165 (UBE2Q2P1)	0.344438	0.993232	2.09694	0.0377494	0.997763	2.07757
RNAseq	Whole Blood	Day 7	gene51557 (LGSN)	-0.925125	-0.880906	-2.11699	0.037816	0.997763	-2.07684
RNAseq	Whole Blood	Day 7	gene9782 (MATR3)	0.0564539	7.83841	2.08973	0.0378848	0.997763	2.0761
RNAseq	Whole Blood	Day 7	gene5127 (CDK16)	0.075471	5.81729	2.09425	0.0379508	0.997763	2.07539
RNAseq	Whole Blood	Day 7	gene5395 (PMS2)	0.128448	4.08708	2.09849	0.0381802	0.997763	2.07292
RNAseq	Whole Blood	Day 7	gene100288778 (WASH8P)	-0.538804	4.43236	-2.12588	0.0382727	0.997763	-2.07192
RNAseq	Whole Blood	Day 7	gene25805 (BAMBI)	0.68538	-0.440721	2.09889	0.0383165	0.997763	2.07145
RNAseq	Whole Blood	Day 7	gene84074 (QRICH2)	-0.325798	2.28295	-2.10502	0.0385622	0.997763	-2.06883
RNAseq	Whole Blood	Day 7	gene654 (BMP6)	0.290294	4.06766	2.10957	0.0386632	0.997763	2.06775
RNAseq	Whole Blood	Day 7	gene81831 (NETO2)	0.244483	2.47933	2.08692	0.0387176	0.997763	2.06718
RNAseq	Whole Blood	Day 7	gene28921 (IGKV2-28)	-0.466662	2.29409	-2.09142	0.0387782	0.997763	-2.06653
RNAseq	Whole Blood	Day 7	gene81609 (SNX27)	0.0948376	7.20695	2.08986	0.0388252	0.997763	2.06603
RNAseq	Whole Blood	Day 7	gene22856 (CHSY1)	-0.169018	6.15122	-2.09777	0.0388442	0.997763	-2.06583
RNAseq	Whole Blood	Day 7	gene602 (BCL3)	-0.164733	6.99467	-2.09173	0.0388584	0.997763	-2.06568
RNAseq	Whole Blood	Day 7	gene100506714 (NUP50-DT)	0.275659	4.19295	2.10716	0.0388792	0.997763	2.06546
RNAseq	Whole Blood	Day 7	gene121456 (SLC9A7P1)	0.321292	2.86908	2.09376	0.0389954	0.997763	2.06424
RNAseq	Whole Blood	Day 7	gene29760 (BLNK)	-0.270791	3.80274	-2.10153	0.0391887	0.997763	-2.0622
RNAseq	Whole Blood	Day 7	gene5365 (PLXNB3)	-0.533678	1.18432	-2.10035	0.0392589	0.997763	-2.06146
RNAseq	Whole Blood	Day 7	gene23397 (NCAPH)	0.337956	0.931839	2.07835	0.0394013	0.997763	2.05997
RNAseq	Whole Blood	Day 7	gene127829 (ARL8A)	0.0758833	6.31996	2.07692	0.0394345	0.997763	2.05962
RNAseq	Whole Blood	Day 7	gene4511 (TRNC)	0.354118	2.50161	2.09188	0.0395186	0.997763	2.05875
RNAseq	Whole Blood	Day 7	gene57653 (SUGT1P4-STRA6LP-CCDC180)	0.187967	3.25362	2.08544	0.0395912	0.997763	2.05799
RNAseq	Whole Blood	Day 7	gene29893 (PSMC3IP)	0.226655	1.66214	2.07539	0.0396449	0.997763	2.05743
RNAseq	Whole Blood	Day 7	gene994 (CDC25B)	0.108484	7.93698	2.09024	0.0397842	0.997763	2.05598
RNAseq	Whole Blood	Day 7	gene8357 (H3C10)	0.381538	3.65115	2.09658	0.0398823	0.997763	2.05497
RNAseq	Whole Blood	Day 7	gene27018 (BEX3)	0.28743	4.08693	2.09897	0.039906	0.997763	2.05472
RNAseq	Whole Blood	Day 7	gene550 (AUP1)	0.0786684	6.96617	2.07612	0.0399346	0.997763	2.05442
RNAseq	Whole Blood	Day 7	gene9129 (PRPF3)	0.093408	6.20233	2.07632	0.0400421	0.997763	2.05331
RNAseq	Whole Blood	Day 7	gene140612 (ZFP28)	-0.247675	2.31494	-2.07769	0.0403911	0.997763	-2.04973
RNAseq	Whole Blood	Day 7	gene25839 (COG4)	0.0940897	5.66102	2.06812	0.0404883	0.997763	2.04873
RNAseq	Whole Blood	Day 7	gene64427 (TTC31)	0.0982028	5.35789	2.06965	0.0406309	0.997763	2.04728
RNAseq	Whole Blood	Day 7	gene23205 (ACSBG1)	-0.535469	-0.00494514	-2.07531	0.0407882	0.997763	-2.04568
RNAseq	Whole Blood	Day 7	gene2622 (GAS8)	-0.197203	2.27644	-2.05659	0.0411365	0.997763	-2.04215
RNAseq	Whole Blood	Day 7	gene103625681 (LLPH-DT)	1.19221	-0.836137	2.08839	0.0412829	0.997763	2.04068
RNAseq	Whole Blood	Day 7	gene7936 (NELFE)	0.0737651	5.223	2.05052	0.0413789	0.997763	2.03971
RNAseq	Whole Blood	Day 7	gene3779 (KCNMB1)	0.311405	2.54442	2.06558	0.0415891	0.997763	2.03761
RNAseq	Whole Blood	Day 7	gene25956 (SEC31B)	0.143527	5.4753	2.05621	0.041749	0.997763	2.03601
RNAseq	Whole Blood	Day 7	gene2737 (GLI3)	-0.782052	-1.24375	-2.05924	0.042063	0.997763	-2.0329
RNAseq	Whole Blood	Day 7	gene57804 (POLD4)	0.09127	6.29011	2.05969	0.0421742	0.997763	2.0318
RNAseq	Whole Blood	Day 7	gene9219 (MTA2)	0.0690775	7.42229	2.05419	0.0423635	0.997763	2.02993
RNAseq	Whole Blood	Day 7	gene407026 (MIR29C)	0.226712	2.55969	2.04509	0.0423788	0.997763	2.02978
RNAseq	Whole Blood	Day 7	gene8330 (H2AC15)	0.418276	-0.216273	2.04234	0.0423941	0.997763	2.02963
RNAseq	Whole Blood	Day 7	gene137964 (GPAT4)	0.0781991	6.39471	2.05509	0.0425573	0.997763	2.02803
RNAseq	Whole Blood	Day 7	gene54020 (SLC37A1)	-0.115633	5.22048	-2.0547	0.042728	0.997763	-2.02636
RNAseq	Whole Blood	Day 7	gene7096 (TLR1)	-0.0949105	6.81397	-2.04787	0.0428178	0.997763	-2.02548
RNAseq	Whole Blood	Day 7	gene9895 (TECPR2)	-0.145259	7.41113	-2.05501	0.0428329	0.997763	-2.02534
RNAseq	Whole Blood	Day 7	gene3516 (RBPJ)	-0.102456	6.81823	-2.04262	0.0428841	0.997763	-2.02484
RNAseq	Whole Blood	Day 7	gene3985 (LIMK2)	-0.18479	7.84558	-2.05259	0.042946	0.997763	-2.02423
RNAseq	Whole Blood	Day 7	gene84958 (SYTL1)	0.0987936	7.38975	2.04244	0.0430758	0.997763	2.02297
RNAseq	Whole Blood	Day 7	gene83879 (CDCA7)	0.344616	1.29445	2.04617	0.0431441	0.997763	2.02231
RNAseq	Whole Blood	Day 7	gene25875 (LETMD1)	0.0999578	5.3443	2.03864	0.043432	0.997763	2.01953
RNAseq	Whole Blood	Day 7	gene283888 (IL21R-AS1)	0.744776	-2.0067	2.0339	0.0434336	0.997763	2.01952
RNAseq	Whole Blood	Day 7	gene27123 (DKK2)	0.876535	-2.77015	2.03291	0.0436255	0.997763	2.01767
RNAseq	Whole Blood	Day 7	gene6687 (SPG7)	0.0862287	6.61332	2.03418	0.0438081	0.997763	2.01592
RNAseq	Whole Blood	Day 7	gene8871 (SYNJ2)	-0.170341	4.9597	-2.05151	0.043817	0.997763	-2.01584
RNAseq	Whole Blood	Day 7	gene100128252 (ZNF667-AS1)	-0.408883	0.957212	-2.04932	0.0439075	0.997763	-2.01497
RNAseq	Whole Blood	Day 7	gene101929215 (CTD-2201I18.1)	0.299814	0.934199	2.03432	0.0440729	0.997763	2.0134
RNAseq	Whole Blood	Day 7	gene100820829 (MYZAP)	0.746093	3.16503	2.06134	0.0441631	0.997763	2.01254
RNAseq	Whole Blood	Day 7	gene50717 (DCAF8)	0.0575612	7.08482	2.02058	0.0446669	0.997763	2.00778
RNAseq	Whole Blood	Day 7	gene64207 (IRF2BPL)	-0.141939	7.03802	-2.03145	0.0447949	0.997763	-2.00658
RNAseq	Whole Blood	Day 7	gene101927221 (UBR5-AS1)	0.199181	3.27173	2.03089	0.0448247	0.997763	2.0063
RNAseq	Whole Blood	Day 7	gene7582 (ZNF33B)	0.123233	5.19923	2.03057	0.0449137	0.997763	2.00546
RNAseq	Whole Blood	Day 7	gene8814 (CDKL1)	0.219829	2.44398	2.02434	0.0449154	0.997763	2.00545
RNAseq	Whole Blood	Day 7	gene84861 (KLHL22)	0.0957686	5.2188	2.02144	0.0451731	0.997763	2.00304
RNAseq	Whole Blood	Day 7	gene1965 (EIF2S1)	0.0824117	5.42952	2.01595	0.0452939	0.997763	2.00192
RNAseq	Whole Blood	Day 7	gene64748 (PLPPR2)	0.135136	7.24486	2.03368	0.0453908	0.997763	2.00101
RNAseq	Whole Blood	Day 7	gene100996928 (FMC1-LUC7L2)	0.0635653	6.62645	2.01802	0.0454034	0.997763	2.0009
RNAseq	Whole Blood	Day 7	gene63826 (SRR)	0.248558	1.98937	2.02628	0.045459	0.997763	2.00038
RNAseq	Whole Blood	Day 7	gene84516 (DCTN5)	0.142096	5.79511	2.03552	0.0456445	0.997763	1.99867
RNAseq	Whole Blood	Day 7	gene100499483 (CCDC180)	0.189718	3.02314	2.02032	0.0458448	0.997763	1.99682
RNAseq	Whole Blood	Day 7	gene11152 (WDR45)	0.146017	6.46461	2.03399	0.0458732	0.997763	1.99656
RNAseq	Whole Blood	Day 7	gene6903 (TBCC)	0.0709645	5.53599	2.01281	0.0458947	0.997763	1.99636
RNAseq	Whole Blood	Day 7	gene28821 (IGLV1-50)	-0.615237	-1.36211	-2.01116	0.0460776	0.997763	-1.99468
RNAseq	Whole Blood	Day 7	gene64651 (CSRNP1)	-0.165253	5.49861	-2.02275	0.0461256	0.997763	-1.99424
RNAseq	Whole Blood	Day 7	gene692099 (FAM86DP)	0.383887	2.04601	2.03524	0.0461688	0.997763	1.99385
RNAseq	Whole Blood	Day 7	gene55898 (UNC45A)	0.070801	6.18303	2.01392	0.0462006	0.997763	1.99356
RNAseq	Whole Blood	Day 7	gene91316 (GUSBP11)	0.142153	5.6638	2.01758	0.0463305	0.997763	1.99237
RNAseq	Whole Blood	Day 7	gene100132341 (CLUHP3)	0.261231	2.89373	2.02529	0.0463618	0.997763	1.99208
RNAseq	Whole Blood	Day 7	gene9830 (TRIM14)	0.127131	7.12287	2.01927	0.0464301	0.997763	1.99146
RNAseq	Whole Blood	Day 7	gene23275 (POFUT2)	0.109304	5.23146	2.01016	0.0464875	0.997763	1.99094
RNAseq	Whole Blood	Day 7	gene339788 (LINC00298)	-0.687243	-1.7438	-2.00424	0.0465955	0.997763	-1.98996
RNAseq	Whole Blood	Day 7	gene90485 (ZNF835)	-0.403731	1.17189	-2.02205	0.0466549	0.997763	-1.98942
RNAseq	Whole Blood	Day 7	gene4576 (TRNT)	0.324929	2.70891	2.01264	0.0470281	0.997763	1.98605
RNAseq	Whole Blood	Day 7	gene375346 (STIMATE)	0.107672	5.56588	2.00882	0.0470405	0.997763	1.98594
RNAseq	Whole Blood	Day 7	gene55812 (SPATA7)	0.272714	0.790555	1.99391	0.0471947	0.997763	1.98455
RNAseq	Whole Blood	Day 7	gene8935 (SKAP2)	-0.184429	7.26936	-2.02771	0.047215	0.997763	-1.98437
RNAseq	Whole Blood	Day 7	gene84695 (LOXL3)	0.198564	3.8582	2.00928	0.0474176	0.997763	1.98255
RNAseq	Whole Blood	Day 7	gene10509 (SEMA4B)	-0.0922534	7.13391	-2.01173	0.0475161	0.997763	-1.98167
RNAseq	Whole Blood	Day 7	gene1359 (CPA3)	0.411927	2.83234	2.01883	0.0475871	0.997763	1.98104
RNAseq	Whole Blood	Day 7	gene8784 (TNFRSF18)	-0.393229	2.6378	-2.01958	0.0476622	0.997763	-1.98037
RNAseq	Whole Blood	Day 7	gene54463 (RETREG1)	0.196056	3.6505	2.01054	0.0477048	0.997763	1.97999
RNAseq	Whole Blood	Day 7	gene219670 (ENKUR)	0.353756	3.38663	2.01905	0.0477653	0.997763	1.97945
RNAseq	Whole Blood	Day 7	gene7629 (ZNF76)	0.0857288	5.62816	1.9966	0.0477655	0.997763	1.97945
RNAseq	Whole Blood	Day 7	gene4572 (TRNQ)	0.373481	2.21458	2.00429	0.0478666	0.997763	1.97855
RNAseq	Whole Blood	Day 7	gene64799 (IQCH)	0.579868	-1.66488	1.98594	0.048012	0.997763	1.97726
RNAseq	Whole Blood	Day 7	gene101929559 (LINC00211)	0.425967	2.0863	2.00709	0.0480145	0.997763	1.97724
RNAseq	Whole Blood	Day 7	gene56342 (PPAN)	0.0905148	5.15755	1.99118	0.0482015	0.997763	1.97559
RNAseq	Whole Blood	Day 7	gene2796 (GNRH1)	0.225196	1.57924	1.98529	0.0482821	0.997763	1.97488
RNAseq	Whole Blood	Day 7	gene26740 (OR1J2)	1.219	-2.5068	2.01109	0.0485686	0.997763	1.97236
RNAseq	Whole Blood	Day 7	gene10989 (IMMT)	0.080063	6.28439	1.99347	0.0485758	0.997763	1.9723
RNAseq	Whole Blood	Day 7	gene3654 (IRAK1)	0.0694014	7.41605	1.9942	0.0488308	0.997763	1.97007
RNAseq	Whole Blood	Day 7	gene93589 (CACNA2D4)	0.213692	3.93926	2.00337	0.0488355	0.997763	1.97003
RNAseq	Whole Blood	Day 7	gene401431 (ATP6V0E2-AS1)	0.275532	1.6542	1.99578	0.0490002	0.997763	1.96859
RNAseq	Whole Blood	Day 7	gene5797 (PTPRM)	0.395678	3.055	2.00897	0.0492898	0.997763	1.96608
RNAseq	Whole Blood	Day 7	gene9726 (ZNF646)	0.0743749	6.49475	1.98529	0.0494474	0.997763	1.96471
RNAseq	Whole Blood	Day 7	gene55101 (DMAC2)	0.0974957	4.78775	1.98217	0.0495505	0.997763	1.96382
RNAseq	Whole Blood	Day 7	gene5008 (OSM)	-0.274007	2.17929	-1.98378	0.0496472	0.997763	-1.96299
RNAseq	Whole Blood	Day 7	gene9080 (CLDN9)	0.232497	3.22269	1.98102	0.0497041	0.997763	1.9625
RNAseq	Whole Blood	Day 7	gene57655 (GRAMD1A)	-0.116515	7.60166	-1.99045	0.0497721	0.997763	-1.96192
RNAseq	Whole Blood	Day 7	gene348645 (C22orf34)	0.183124	4.47623	1.98326	0.049773	0.997763	1.96191
RNAseq	Whole Blood	Day 7	gene11237 (RNF24)	-0.120961	7.65312	-1.98174	0.0500262	0.997763	-1.95974
RNAseq	Whole Blood	Day 7	gene23252 (OTUD3)	0.143591	3.83433	1.97871	0.0500444	0.997763	1.95958
RNAseq	Whole Blood	Day 7	gene5098 (PCDHGC3)	-0.397587	1.5564	-1.99002	0.0501122	0.997763	-1.95901
RNAseq	Whole Blood	Day 7	gene8890 (EIF2B4)	0.085918	4.85737	1.97722	0.0501418	0.997763	1.95875
RNAseq	Whole Blood	Day 7	gene375704 (ENHO)	-0.400477	0.930559	-1.97861	0.0502189	0.997763	-1.95809
RNAseq	Whole Blood	Day 7	gene100527949 (GIMAP1-GIMAP5)	0.0970669	8.37849	1.9826	0.0503291	0.997763	1.95716
RNAseq	Whole Blood	Day 7	gene6817 (SULT1A1)	0.490235	6.21208	2.00123	0.0505657	0.997763	1.95515
RNAseq	Whole Blood	Day 7	gene6432 (SRSF7)	0.0936159	6.53345	1.96571	0.0509275	0.997763	1.95209
RNAseq	Whole Blood	Day 7	gene100526830 (SLX1A-SULT1A3)	0.253604	1.70213	1.96904	0.0510155	0.997763	1.95135
RNAseq	Whole Blood	Day 7	gene29982 (NRBF2)	-0.111945	6.78257	-1.97658	0.0510716	0.997763	-1.95088
RNAseq	Whole Blood	Day 7	gene3579 (CXCR2)	-0.129887	10.5095	-1.97535	0.0510893	0.997763	-1.95073
RNAseq	Whole Blood	Day 7	gene221037 (JMJD1C)	-0.0983148	8.14162	-1.96959	0.0510936	0.997763	-1.95069
RNAseq	Whole Blood	Day 7	gene146880 (ARHGAP27P1)	0.11545	6.73068	1.96893	0.0511557	0.997763	1.95017
RNAseq	Whole Blood	Day 7	gene348995 (NUP43)	0.0934746	5.20124	1.96511	0.0512225	0.997763	1.94961
RNAseq	Whole Blood	Day 7	gene646762 (LOC646762)	-0.263337	2.06886	-1.97453	0.0515427	0.997763	-1.94693
RNAseq	Whole Blood	Day 7	gene29109 (FHOD1)	0.110755	6.21882	1.97288	0.051707	0.997763	1.94557
RNAseq	Whole Blood	Day 7	gene100526767 (RNF103-CHMP3)	-0.065386	6.82367	-1.96197	0.0517676	0.997763	-1.94506
RNAseq	Whole Blood	Day 7	gene6402 (SELL)	-0.150145	10.4559	-1.98022	0.0517796	0.997763	-1.94496
RNAseq	Whole Blood	Day 7	gene6940 (ZNF354A)	0.227849	4.37135	1.97653	0.0519158	0.997763	1.94383
RNAseq	Whole Blood	Day 7	gene171586 (ABHD3)	0.105731	5.51191	1.95944	0.0519552	0.997763	1.9435
RNAseq	Whole Blood	Day 7	gene8629 (JRK)	0.0856224	5.28155	1.95518	0.0520744	0.997763	1.94252
RNAseq	Whole Blood	Day 7	gene4700 (NDUFA6)	0.115488	4.2923	1.96164	0.0522502	0.997763	1.94107
RNAseq	Whole Blood	Day 7	gene5311 (PKD2)	0.156672	3.40315	1.95971	0.0524868	0.997763	1.93912
RNAseq	Whole Blood	Day 7	gene80724 (ACAD10)	0.0944436	5.07413	1.95642	0.0525145	0.997763	1.93889
RNAseq	Whole Blood	Day 7	gene11083 (DIDO1)	0.0649263	7.44739	1.95411	0.0525208	0.997763	1.93884
RNAseq	Whole Blood	Day 7	gene101927260 (NA)	0.290608	1.68365	1.95845	0.0526371	0.997763	1.93789
RNAseq	Whole Blood	Day 7	gene57497 (LRFN2)	0.715733	-0.796259	1.96188	0.052675	0.997763	1.93758
RNAseq	Whole Blood	Day 7	gene8880 (FUBP1)	0.0585662	6.79538	1.94675	0.0528744	0.997763	1.93595
RNAseq	Whole Blood	Day 7	gene122618 (PLD4)	-0.247504	5.36127	-1.9643	0.0530673	0.997763	-1.93437
RNAseq	Whole Blood	Day 7	gene388753 (COA6)	0.179423	2.97592	1.95086	0.0531541	0.997763	1.93367
RNAseq	Whole Blood	Day 7	gene6653 (SORL1)	-0.109756	11.1067	-1.95432	0.0532177	0.997763	-1.93315
RNAseq	Whole Blood	Day 7	gene10178 (TENM1)	0.438421	2.53052	1.97011	0.0533201	0.997763	1.93232
RNAseq	Whole Blood	Day 7	gene3012 (H2AC8)	0.449688	0.605792	1.95918	0.0534007	0.997763	1.93167
RNAseq	Whole Blood	Day 7	gene100129482 (ZNF37BP)	0.131127	5.16397	1.94737	0.0535001	0.997763	1.93086
RNAseq	Whole Blood	Day 7	gene9556 (ATP5MPL)	0.101166	5.51598	1.94894	0.0536996	0.997763	1.92925
RNAseq	Whole Blood	Day 7	gene9489 (PGS1)	-0.105063	6.29382	-1.94568	0.0539851	0.997763	-1.92696
RNAseq	Whole Blood	Day 7	gene54923 (LIME1)	0.158966	6.40127	1.95301	0.0541284	0.997763	1.92581
RNAseq	Whole Blood	Day 7	gene28449 (IGHV3-13)	0.853321	-0.0827357	1.9442	0.0541718	0.997763	1.92546
RNAseq	Whole Blood	Day 7	gene4643 (MYO1E)	-0.24347	4.06099	-1.94725	0.0544451	0.997763	-1.92328
RNAseq	Whole Blood	Day 7	gene5197 (PF4V1)	0.640371	2.79353	1.96522	0.0544484	0.997763	1.92325
RNAseq	Whole Blood	Day 7	gene23286 (WWC1)	0.493971	0.183981	1.94636	0.05461	0.997763	1.92197
RNAseq	Whole Blood	Day 7	gene2049 (EPHB3)	0.466775	1.54887	1.95584	0.054696	0.997763	1.92128
RNAseq	Whole Blood	Day 7	gene6452 (SH3BP2)	0.0830718	8.67011	1.94469	0.0547169	0.997763	1.92112
RNAseq	Whole Blood	Day 7	gene400360 (C15orf54)	0.599301	0.744547	1.95257	0.0547389	0.997763	1.92094
RNAseq	Whole Blood	Day 7	gene56895 (AGPAT4)	0.23736	4.05158	1.94218	0.0548089	0.997763	1.92039
RNAseq	Whole Blood	Day 7	gene116840 (CNTROB)	0.0893391	4.93615	1.93539	0.0548132	0.997763	1.92035
RNAseq	Whole Blood	Day 7	gene2012 (EMP1)	0.397762	1.22001	1.93896	0.054886	0.997763	1.91978
RNAseq	Whole Blood	Day 7	gene2273 (FHL1)	-0.258599	4.21197	-1.95752	0.0548984	0.997763	-1.91968
RNAseq	Whole Blood	Day 7	gene54704 (PDP1)	0.105373	5.09521	1.93837	0.0549816	0.997763	1.91902
RNAseq	Whole Blood	Day 7	gene2305 (FOXM1)	0.381803	0.675447	1.93444	0.0551231	0.997763	1.9179
RNAseq	Whole Blood	Day 7	gene201164 (PLD6)	0.233215	2.71652	1.9478	0.0551989	0.997763	1.91731
RNAseq	Whole Blood	Day 7	gene64342 (HS1BP3)	0.0952442	5.29203	1.94132	0.0553865	0.997763	1.91583
RNAseq	Whole Blood	Day 7	gene3633 (INPP5B)	0.149341	5.70387	1.95136	0.0554163	0.997763	1.9156
RNAseq	Whole Blood	Day 7	gene101928307 (LOC101928307)	0.8548	-1.4725	1.93844	0.055651	0.997763	1.91376
RNAseq	Whole Blood	Day 7	gene284422 (SMIM24)	0.506082	2.36848	1.94569	0.055731	0.997763	1.91313
RNAseq	Whole Blood	Day 7	gene4087 (SMAD2)	-0.059981	6.33092	-1.92583	0.0560511	0.997763	-1.91064
RNAseq	Whole Blood	Day 7	gene1138 (CHRNA5)	-0.64681	-1.54593	-1.92208	0.0563734	0.997763	-1.90814
RNAseq	Whole Blood	Day 7	gene100507347 (VIM-AS1)	0.131523	5.31097	1.92842	0.0566426	0.997763	1.90606
RNAseq	Whole Blood	Day 7	gene29948 (OSGIN1)	0.303194	1.91304	1.92732	0.0568122	0.997763	1.90475
RNAseq	Whole Blood	Day 7	gene84317 (CCDC115)	0.0788827	5.4845	1.91968	0.0568441	0.997763	1.90451
RNAseq	Whole Blood	Day 7	gene1198 (CLK3)	0.0536266	6.84459	1.91847	0.0568899	0.997763	1.90416
RNAseq	Whole Blood	Day 7	gene60481 (ELOVL5)	-0.0744578	7.80783	-1.92416	0.0570731	0.997763	-1.90275
RNAseq	Whole Blood	Day 7	gene115992 (RNF166)	0.137117	8.15495	1.93184	0.0572909	0.997763	1.90109
RNAseq	Whole Blood	Day 7	gene5021 (OXTR)	0.461255	0.231123	1.92175	0.057658	0.997763	1.89829
RNAseq	Whole Blood	Day 7	gene56163 (RNF17)	1.1101	-3.59341	1.93347	0.0576616	0.997763	1.89826
RNAseq	Whole Blood	Day 7	gene643008 (SMIM5)	0.246569	3.25423	1.92379	0.0577357	0.997763	1.8977
RNAseq	Whole Blood	Day 7	gene3553 (IL1B)	-0.219931	5.94612	-1.92379	0.0579506	0.997763	-1.89607
RNAseq	Whole Blood	Day 7	gene51447 (IP6K2)	0.0818348	5.96019	1.91571	0.0580241	0.997763	1.89552
RNAseq	Whole Blood	Day 7	gene222696 (ZSCAN23)	0.495133	0.150008	1.91894	0.0581079	0.997763	1.89488
RNAseq	Whole Blood	Day 7	gene83715 (ESPN)	-0.701141	4.00762	-1.9346	0.0581217	0.997763	-1.89478
RNAseq	Whole Blood	Day 7	gene101927117 (PLCG1-AS1)	0.326222	-0.0965588	1.90426	0.0581884	0.997763	1.89428
RNAseq	Whole Blood	Day 7	gene8797 (TNFRSF10A)	0.137472	4.22849	1.91677	0.05824	0.997763	1.89389
RNAseq	Whole Blood	Day 7	gene84991 (RBM17)	0.0713435	6.25298	1.91109	0.0582713	0.997763	1.89365
RNAseq	Whole Blood	Day 7	gene22974 (TPX2)	0.329887	1.51012	1.90933	0.0584768	0.997763	1.89211
RNAseq	Whole Blood	Day 7	gene7292 (TNFSF4)	0.331177	3.16554	1.92412	0.0586282	0.997763	1.89097
RNAseq	Whole Blood	Day 7	gene401612 (SLC25A53)	0.232038	2.80764	1.91952	0.0587061	0.997763	1.89039
RNAseq	Whole Blood	Day 7	gene2057 (EPOR)	0.169212	4.15398	1.91423	0.0588119	0.997763	1.8896
RNAseq	Whole Blood	Day 7	gene9455 (HOMER2)	-0.341948	2.41668	-1.92232	0.0591089	0.997763	-1.88738
RNAseq	Whole Blood	Day 7	gene56101 (PCDHGB5)	-0.412681	1.33003	-1.91536	0.0591141	0.997763	-1.88734
RNAseq	Whole Blood	Day 7	gene22800 (RRAS2)	-0.205805	3.59037	-1.91412	0.0594355	0.997763	-1.88496
RNAseq	Whole Blood	Day 7	gene643723 (LYPLAL1-DT)	0.408811	0.362948	1.90585	0.0596761	0.997763	1.88318
RNAseq	Whole Blood	Day 7	gene64210 (MMS19)	0.071699	5.94715	1.89645	0.0597526	0.997763	1.88261
RNAseq	Whole Blood	Day 7	gene9719 (ADAMTSL2)	0.581393	-1.29154	1.89875	0.0599158	0.997763	1.88141
RNAseq	Whole Blood	Day 7	gene4155 (MBP)	-0.0831132	8.77842	-1.90829	0.0601823	0.997763	-1.87946
RNAseq	Whole Blood	Day 7	gene154881 (KCTD7)	0.113431	5.24668	1.90001	0.0603115	0.997763	1.87851
RNAseq	Whole Blood	Day 7	gene7979 (SEM1)	0.11009	4.40895	1.88894	0.0604805	0.997763	1.87727
RNAseq	Whole Blood	Day 7	gene116228 (COX20)	0.107593	4.67064	1.89081	0.0605052	0.997763	1.87709
RNAseq	Whole Blood	Day 7	gene2357 (FPR1)	-0.141912	9.78054	-1.90319	0.0605431	0.997763	-1.87682
RNAseq	Whole Blood	Day 7	gene339803 (LOC339803)	0.190877	1.90113	1.88361	0.0611552	0.997763	1.87237
RNAseq	Whole Blood	Day 7	gene1439 (CSF2RB)	-0.119728	9.83877	-1.89894	0.0611706	0.997763	-1.87226
RNAseq	Whole Blood	Day 7	gene79695 (GALNT12)	-0.148732	2.87155	-1.88699	0.0611851	0.997763	-1.87216
RNAseq	Whole Blood	Day 7	gene9683 (N4BP1)	-0.0760168	7.5973	-1.89488	0.0613456	0.997763	-1.871
RNAseq	Whole Blood	Day 7	gene5164 (PDK2)	0.153857	4.7759	1.89629	0.0615839	0.997763	1.86928
RNAseq	Whole Blood	Day 7	gene28631 (TRBJ1-5)	0.313866	1.69278	1.8965	0.0616478	0.997763	1.86882
RNAseq	Whole Blood	Day 7	gene6229 (RPS24)	0.0999827	9.7414	1.88668	0.0616764	0.997763	1.86862
RNAseq	Whole Blood	Day 7	gene4641 (MYO1C)	-0.145045	4.81901	-1.89553	0.0617036	0.997763	-1.86842
RNAseq	Whole Blood	Day 7	gene79017 (GGCT)	0.129142	3.51098	1.87777	0.0617173	0.997763	1.86832
RNAseq	Whole Blood	Day 7	gene5859 (QARS1)	0.0843014	7.24063	1.89331	0.0617739	0.997763	1.86791
RNAseq	Whole Blood	Day 7	gene101928378 (PTOV1-AS2)	0.123929	4.92793	1.88178	0.0619077	0.997763	1.86696
RNAseq	Whole Blood	Day 7	gene54540 (FAM193B)	0.11674	7.10032	1.88483	0.0619536	0.997763	1.86663
RNAseq	Whole Blood	Day 7	gene2733 (GLE1)	0.0576834	6.17042	1.87725	0.0624417	0.997763	1.86315
RNAseq	Whole Blood	Day 7	gene3604 (TNFRSF9)	-0.279184	3.40434	-1.89148	0.0624478	0.997763	-1.8631
RNAseq	Whole Blood	Day 7	gene26047 (CNTNAP2)	-0.749367	-1.49966	-1.89028	0.0624898	0.997763	-1.8628
RNAseq	Whole Blood	Day 7	gene7580 (ZNF32)	0.111677	3.77448	1.87392	0.0626324	0.997763	1.86179
RNAseq	Whole Blood	Day 7	gene84062 (DTNBP1)	-0.109702	4.54125	-1.87758	0.0626747	0.997763	-1.86149
RNAseq	Whole Blood	Day 7	gene9603 (NFE2L3)	0.325338	3.49152	1.89414	0.0627844	0.997763	1.86072
RNAseq	Whole Blood	Day 7	gene55630 (SLC39A4)	0.257959	2.4084	1.88648	0.0629745	0.997763	1.85937
RNAseq	Whole Blood	Day 7	gene6484 (ST3GAL4)	-0.15474	5.06122	-1.8794	0.0629802	0.997763	-1.85933
RNAseq	Whole Blood	Day 7	gene4579 (TRNY)	0.314354	2.69062	1.88556	0.0631026	0.997763	1.85847
RNAseq	Whole Blood	Day 7	gene64778 (FNDC3B)	-0.124812	6.52665	-1.87779	0.0631473	0.997763	-1.85815
RNAseq	Whole Blood	Day 7	gene8641 (PCDHGB4)	-0.398164	1.2547	-1.88412	0.0631866	0.997763	-1.85788
RNAseq	Whole Blood	Day 7	gene9267 (CYTH1)	0.0572402	8.98201	1.87854	0.0633891	0.997763	1.85645
RNAseq	Whole Blood	Day 7	gene26088 (GGA1)	0.0800279	6.15538	1.87599	0.0636073	0.997763	1.85492
RNAseq	Whole Blood	Day 7	gene5204 (PFDN5)	0.108552	7.91126	1.86549	0.0636981	0.997763	1.85429
RNAseq	Whole Blood	Day 7	gene639 (PRDM1)	-0.147863	6.44733	-1.87689	0.0637055	0.997763	-1.85424
RNAseq	Whole Blood	Day 7	gene54874 (FNBP1L)	0.215957	2.22294	1.87005	0.0638964	0.997763	1.8529
