## Extended Data Table 8 for "Influenza vaccination and single cell multiomics reveal sex dimorphic immune imprints of prior mild COVID-19" (part 3 of 3)

### Sheet: COVR-F vs. HC-F (continued)
Regression model output for baseline (days -7 and/or 0) and post-vaccination differences between COVR-F and HC-F. Only subjects 65 years of age or above are included.
RNAseq	Whole Blood	Day 7	gene23288 (IQCE)	0.153678	5.55408	1.88318	0.0639315	0.997763	1.85266
RNAseq	Whole Blood	Day 7	gene29851 (ICOS)	0.179814	3.8152	1.87471	0.0640371	0.997763	1.85192
RNAseq	Whole Blood	Day 7	gene196549 (EEF1DP3)	-0.330462	-0.0781554	-1.86199	0.0640552	0.997763	-1.8518
RNAseq	Whole Blood	Day 7	gene285148 (IAH1)	0.086925	3.91521	1.85882	0.0641925	0.997763	1.85084
RNAseq	Whole Blood	Day 7	gene6400 (SEL1L)	-0.0603392	7.13541	-1.86477	0.0643071	0.997763	-1.85004
RNAseq	Whole Blood	Day 7	gene89849 (ATG16L2)	0.119531	9.70467	1.86969	0.0643289	0.997763	1.84989
RNAseq	Whole Blood	Day 7	gene53335 (BCL11A)	-0.163442	4.61741	-1.87291	0.0644574	0.997763	-1.849
RNAseq	Whole Blood	Day 7	gene10781 (ZNF266)	0.236749	6.07552	1.88468	0.0644721	0.997763	1.8489
RNAseq	Whole Blood	Day 7	gene8667 (EIF3H)	0.0763096	7.8589	1.867	0.0645737	0.997763	1.8482
RNAseq	Whole Blood	Day 7	gene5045 (FURIN)	-0.0947499	8.45251	-1.87075	0.0646029	0.997763	-1.848
RNAseq	Whole Blood	Day 7	gene7083 (TK1)	0.34966	0.959409	1.86055	0.0647344	0.997763	1.84709
RNAseq	Whole Blood	Day 7	gene103091866 (LINC01145)	-0.161833	4.21973	-1.87092	0.0647519	0.997763	-1.84697
RNAseq	Whole Blood	Day 7	gene91544 (UBXN11)	0.151413	6.39989	1.87127	0.0647601	0.997763	1.84691
RNAseq	Whole Blood	Day 7	gene9754 (STARD8)	0.218338	3.84775	1.87218	0.0648728	0.997763	1.84613
RNAseq	Whole Blood	Day 7	gene3454 (IFNAR1)	-0.111032	7.31124	-1.86889	0.0649318	0.997763	-1.84573
RNAseq	Whole Blood	Day 7	gene440482 (ANKRD20A5P)	0.299922	1.02335	1.86191	0.0649606	0.997763	1.84553
RNAseq	Whole Blood	Day 7	gene4082 (MARCKS)	-0.177899	7.58591	-1.86679	0.0649886	0.997763	-1.84534
RNAseq	Whole Blood	Day 7	gene11137 (PWP1)	0.0800942	4.97286	1.86117	0.0650618	0.997763	1.84483
RNAseq	Whole Blood	Day 7	gene105371371 (LOC105371371)	0.339342	0.356127	1.85807	0.06515	0.997763	1.84423
RNAseq	Whole Blood	Day 7	gene445815 (PALM2AKAP2)	-0.17285	5.35574	-1.87313	0.065165	0.997763	-1.84412
RNAseq	Whole Blood	Day 7	gene7919 (DDX39B)	0.0817109	7.54568	1.86278	0.0652196	0.997763	1.84375
RNAseq	Whole Blood	Day 7	gene56110 (PCDHGA5)	-0.391863	1.27161	-1.86858	0.0654615	0.997763	-1.84209
RNAseq	Whole Blood	Day 7	gene56098 (PCDHGC4)	-0.402363	1.2109	-1.86753	0.0655006	0.997763	-1.84183
RNAseq	Whole Blood	Day 7	gene55035 (NOL8)	0.0706042	5.65268	1.8511	0.0657536	0.997763	1.8401
RNAseq	Whole Blood	Day 7	gene9674 (KIAA0040)	-0.105471	7.92591	-1.86375	0.0657757	0.997763	-1.83995
RNAseq	Whole Blood	Day 7	gene100507472 (LOC100507472)	-0.498204	-0.168354	-1.85626	0.0660072	0.997763	-1.83837
RNAseq	Whole Blood	Day 7	gene11217 (NA)	-0.17249	5.35775	-1.86665	0.0660767	0.997763	-1.8379
RNAseq	Whole Blood	Day 7	gene26993 (AKAP8L)	0.0578761	6.73847	1.84686	0.0660877	0.997763	1.83783
RNAseq	Whole Blood	Day 7	gene51652 (CHMP3)	-0.0633708	6.78262	-1.8517	0.0661487	0.997763	-1.83741
RNAseq	Whole Blood	Day 7	gene28951 (TRIB2)	0.13322	6.46568	1.86526	0.0661844	0.997763	1.83717
RNAseq	Whole Blood	Day 7	gene340390 (WDR97)	0.320448	1.602	1.86345	0.0663209	0.997763	1.83625
RNAseq	Whole Blood	Day 7	gene165679 (SPTSSB)	-0.455629	0.877277	-1.86183	0.0663389	0.997763	-1.83613
RNAseq	Whole Blood	Day 7	gene57677 (ZFP14)	0.0952516	4.14323	1.84614	0.0664252	0.997763	1.83554
RNAseq	Whole Blood	Day 7	gene25907 (TMEM158)	-0.412932	2.19375	-1.86792	0.0664715	0.997763	-1.83523
RNAseq	Whole Blood	Day 7	gene401093 (MBNL1-AS1)	-0.20401	1.80875	-1.84831	0.0664932	0.997763	-1.83508
RNAseq	Whole Blood	Day 7	gene5646 (PRSS3)	-0.71859	-2.89614	-1.84456	0.0665286	0.997763	-1.83485
RNAseq	Whole Blood	Day 7	gene50848 (F11R)	-0.0939232	7.37702	-1.85362	0.0666898	0.997763	-1.83376
RNAseq	Whole Blood	Day 7	gene55080 (TAPBPL)	0.142157	6.35607	1.86023	0.0669074	0.997763	1.8323
RNAseq	Whole Blood	Day 7	gene29035 (C16orf72)	-0.0721725	7.62124	-1.84413	0.0669357	0.997763	-1.83211
RNAseq	Whole Blood	Day 7	gene27314 (RAB30)	-0.161886	4.11905	-1.85391	0.0670251	0.997763	-1.83151
RNAseq	Whole Blood	Day 7	gene5971 (RELB)	-0.119738	5.84431	-1.84587	0.0671544	0.997763	-1.83064
RNAseq	Whole Blood	Day 7	gene100532737 (ATP6V1G2-DDX39B)	0.0810554	7.54829	1.84871	0.0672485	0.997763	1.83001
RNAseq	Whole Blood	Day 7	gene388646 (GBP7)	0.864548	0.102496	1.85798	0.0673494	0.997763	1.82934
RNAseq	Whole Blood	Day 7	gene7434 (VIPR2)	-0.465807	0.264936	-1.84903	0.0674518	0.997763	-1.82865
RNAseq	Whole Blood	Day 7	gene8675 (STX16)	0.0878253	7.74011	1.84366	0.0674642	0.997763	1.82857
RNAseq	Whole Blood	Day 7	gene9051 (PSTPIP1)	0.0919492	7.66659	1.85036	0.0675478	0.997763	1.82801
RNAseq	Whole Blood	Day 7	gene4605 (MYBL2)	0.484843	2.48709	1.85461	0.0676718	0.997763	1.82719
RNAseq	Whole Blood	Day 7	gene5932 (RBBP8)	0.179387	3.4832	1.84581	0.0677146	0.997763	1.8269
RNAseq	Whole Blood	Day 7	gene730227 (LINC01136)	0.411539	-0.39624	1.83541	0.0678179	0.997763	1.82622
RNAseq	Whole Blood	Day 7	gene64779 (MTHFSD)	0.101343	4.26171	1.8416	0.0678936	0.997763	1.82571
RNAseq	Whole Blood	Day 7	gene2941 (GSTA4)	-0.366413	-0.135882	-1.83696	0.0679026	0.997763	-1.82565
RNAseq	Whole Blood	Day 7	gene104 (ADARB1)	-0.106129	5.61731	-1.84825	0.0680319	0.997763	-1.8248
RNAseq	Whole Blood	Day 7	gene383 (ARG1)	0.517633	2.67149	1.85692	0.0680966	0.997763	1.82437
RNAseq	Whole Blood	Day 7	gene1201 (CLN3)	0.0756575	6.0878	1.84352	0.0681079	0.997763	1.82429
RNAseq	Whole Blood	Day 7	gene60626 (RIC8A)	0.0470284	6.65457	1.83901	0.0682265	0.997763	1.82351
RNAseq	Whole Blood	Day 7	gene23295 (MGRN1)	0.147781	7.74685	1.85373	0.0686159	0.997763	1.82094
RNAseq	Whole Blood	Day 7	gene23528 (ZNF281)	-0.119358	5.65003	-1.84209	0.0687131	0.997763	-1.8203
RNAseq	Whole Blood	Day 7	gene493856 (CISD2)	-0.164632	3.58426	-1.8359	0.0689647	0.997763	-1.81865
RNAseq	Whole Blood	Day 7	gene6611 (SMS)	0.0871188	5.66079	1.83517	0.0690001	0.997763	1.81842
RNAseq	Whole Blood	Day 7	gene3628 (INPP1)	0.154049	3.53634	1.83611	0.0691043	0.997763	1.81774
RNAseq	Whole Blood	Day 7	gene79684 (MSANTD2)	0.120159	3.91228	1.82716	0.0691824	0.997763	1.81723
RNAseq	Whole Blood	Day 7	gene57471 (ERMN)	0.194137	3.11601	1.82931	0.0691829	0.997763	1.81722
RNAseq	Whole Blood	Day 7	gene11213 (IRAK3)	0.186002	7.18221	1.83953	0.0692811	0.997763	1.81658
RNAseq	Whole Blood	Day 7	gene6398 (SECTM1)	-0.20526	8.07004	-1.83434	0.0692847	0.997763	-1.81656
RNAseq	Whole Blood	Day 7	gene51380 (CSAD)	0.128134	6.22383	1.83521	0.0692971	0.997763	1.81648
RNAseq	Whole Blood	Day 7	gene23316 (CUX2)	-0.409118	1.69615	-1.8434	0.0693379	0.997763	-1.81621
RNAseq	Whole Blood	Day 7	gene26994 (RNF11)	-0.190754	6.60331	-1.84447	0.0695585	0.997763	-1.81478
RNAseq	Whole Blood	Day 7	gene7737 (RNF113A)	0.0647138	4.86601	1.82476	0.0695816	0.997763	1.81463
RNAseq	Whole Blood	Day 7	gene28394 (IGHV4-39)	0.570621	2.85506	1.84695	0.069675	0.997763	1.81402
RNAseq	Whole Blood	Day 7	gene83696 (TRAPPC9)	-0.106269	5.68757	-1.8395	0.0696804	0.997763	-1.81398
RNAseq	Whole Blood	Day 7	gene253769 (WDR27)	0.144314	3.61363	1.82679	0.0698672	0.997763	1.81277
RNAseq	Whole Blood	Day 7	gene5148 (PDE6G)	-0.255985	1.72931	-1.83544	0.0699307	0.997763	-1.81236
RNAseq	Whole Blood	Day 7	gene11201 (POLI)	0.209326	3.87083	1.83659	0.070102	0.997763	1.81125
RNAseq	Whole Blood	Day 7	gene3030 (HADHA)	0.0977652	7.87578	1.83703	0.0702263	0.997763	1.81045
RNAseq	Whole Blood	Day 7	gene4648 (MYO7B)	0.310191	3.75926	1.84328	0.0703276	0.997763	1.80979
RNAseq	Whole Blood	Day 7	gene7342 (UBP1)	0.0570568	6.61669	1.81941	0.0703609	0.997763	1.80958
RNAseq	Whole Blood	Day 7	gene493900 (TMEM9B-AS1)	0.307356	1.4175	1.83026	0.0703633	0.997763	1.80956
RNAseq	Whole Blood	Day 7	gene94274 (PPP1R14A)	-0.310081	1.83693	-1.83231	0.0704497	0.997763	-1.80901
RNAseq	Whole Blood	Day 7	gene10512 (SEMA3C)	0.227302	2.83405	1.8267	0.0707495	0.997763	1.80708
RNAseq	Whole Blood	Day 7	gene79018 (GID4)	-0.141599	4.79355	-1.8259	0.0709474	0.997763	-1.80581
RNAseq	Whole Blood	Day 7	gene23464 (GCAT)	-0.578238	1.09582	-1.83511	0.0710272	0.997763	-1.8053
RNAseq	Whole Blood	Day 7	gene100861548 (PINK1-AS)	0.0862475	4.85062	1.81937	0.0710287	0.997763	1.80529
RNAseq	Whole Blood	Day 7	gene375056 (MIA3)	0.0606029	6.9722	1.81797	0.0710847	0.997763	1.80494
RNAseq	Whole Blood	Day 7	gene1022 (CDK7)	0.11481	3.67268	1.81486	0.0711106	0.997763	1.80477
RNAseq	Whole Blood	Day 7	gene4502 (MT2A)	0.290427	4.85557	1.8277	0.0711138	0.997763	1.80475
RNAseq	Whole Blood	Day 7	gene101928635 (NA)	-0.593167	-1.17825	-1.81749	0.0711495	0.997763	-1.80452
RNAseq	Whole Blood	Day 7	gene51275 (MAPKAPK5-AS1)	0.11199	4.15215	1.81929	0.0712471	0.997763	1.8039
RNAseq	Whole Blood	Day 7	gene23181 (DIP2A)	0.1777	7.03959	1.83432	0.0713725	0.997763	1.8031
RNAseq	Whole Blood	Day 7	gene3693 (ITGB5)	-0.333097	4.72156	-1.83405	0.0716016	0.997763	-1.80164
RNAseq	Whole Blood	Day 7	gene56103 (PCDHGB2)	-0.373622	1.30968	-1.8255	0.0716028	0.997763	-1.80164
RNAseq	Whole Blood	Day 7	gene60675 (PROK2)	-0.317082	6.20198	-1.82409	0.0716031	0.997763	-1.80163
RNAseq	Whole Blood	Day 7	gene7094 (TLN1)	-0.0794629	11.0708	-1.82326	0.0718282	0.997763	-1.80021
RNAseq	Whole Blood	Day 7	gene3017 (H2BC5)	0.303052	3.35351	1.8294	0.0721324	0.997763	1.79828
RNAseq	Whole Blood	Day 7	gene23135 (KDM6B)	-0.0928898	9.44508	-1.81588	0.0723376	0.997763	-1.79699
RNAseq	Whole Blood	Day 7	gene130162 (CLHC1)	0.345357	1.72622	1.82215	0.072527	0.997763	1.7958
RNAseq	Whole Blood	Day 7	gene84689 (MS4A14)	0.258524	4.28676	1.81595	0.0727624	0.997763	1.79432
RNAseq	Whole Blood	Day 7	gene317649 (EIF4E3)	-0.15326	6.72612	-1.82185	0.0729309	0.997763	-1.79326
RNAseq	Whole Blood	Day 7	gene8863 (PER3)	-0.205309	3.29879	-1.81426	0.073105	0.997763	-1.79217
RNAseq	Whole Blood	Day 7	gene51335 (NGRN)	0.0638986	5.5948	1.80245	0.0731089	0.997763	1.79215
RNAseq	Whole Blood	Day 7	gene4541 (ND6)	0.251705	6.90856	1.8128	0.0731679	0.997763	1.79178
RNAseq	Whole Blood	Day 7	gene55367 (PIDD1)	0.120503	4.68023	1.80499	0.0733732	0.997763	1.7905
RNAseq	Whole Blood	Day 7	gene10000 (AKT3)	0.131618	3.26036	1.80196	0.0734379	0.997763	1.7901
RNAseq	Whole Blood	Day 7	gene126075 (CCDC159)	0.122903	5.14826	1.80707	0.0738265	0.997763	1.78769
RNAseq	Whole Blood	Day 7	gene9733 (SART3)	0.0548677	6.26916	1.79775	0.0738396	0.997763	1.78761
RNAseq	Whole Blood	Day 7	gene130617 (ZFAND2B)	0.0650079	5.66159	1.79774	0.0739676	0.997763	1.78681
RNAseq	Whole Blood	Day 7	gene5266 (PI3)	-0.569781	5.52418	-1.81697	0.0741271	0.997763	-1.78583
RNAseq	Whole Blood	Day 7	gene5685 (PSMA4)	0.10439	6.32224	1.79496	0.0741562	0.997763	1.78565
RNAseq	Whole Blood	Day 7	gene4703 (NEB)	-0.324314	1.63827	-1.80806	0.0743065	0.997763	-1.78472
RNAseq	Whole Blood	Day 7	gene9923 (ZBTB40)	0.0842217	6.55784	1.79973	0.0743914	0.997763	1.7842
RNAseq	Whole Blood	Day 7	gene100289635 (ZNF605)	0.175149	3.77773	1.80809	0.0744342	0.997763	1.78394
RNAseq	Whole Blood	Day 7	gene255104 (TMCO4)	-0.100148	4.43748	-1.79919	0.0744594	0.997763	-1.78378
RNAseq	Whole Blood	Day 7	gene689 (BTF3)	0.0911517	8.70196	1.8028	0.0744709	0.997763	1.78371
RNAseq	Whole Blood	Day 7	gene51005 (AMDHD2)	0.118625	5.03915	1.79903	0.0747487	0.997763	1.782
RNAseq	Whole Blood	Day 7	gene8792 (TNFRSF11A)	-0.361143	0.898081	-1.80271	0.0748187	0.997763	-1.78157
RNAseq	Whole Blood	Day 7	gene5606 (MAP2K3)	-0.129	8.01367	-1.80367	0.0748356	0.997763	-1.78147
RNAseq	Whole Blood	Day 7	gene3021 (H3-3B)	-0.0827093	9.68732	-1.79525	0.0749393	0.997763	-1.78084
RNAseq	Whole Blood	Day 7	gene112936 (VPS26B)	0.0593132	6.70752	1.79514	0.0753517	0.997763	1.77832
RNAseq	Whole Blood	Day 7	gene100507600 (LCT-AS1)	0.987068	-2.63756	1.80422	0.075352	0.997763	1.77832
RNAseq	Whole Blood	Day 7	gene22997 (IGSF9B)	-0.223238	2.48647	-1.79786	0.0753824	0.997763	-1.77813
RNAseq	Whole Blood	Day 7	gene6894 (TARBP1)	0.135762	5.00457	1.7966	0.0755838	0.997763	1.77691
RNAseq	Whole Blood	Day 7	gene79957 (PAQR6)	0.368132	2.87799	1.80569	0.0757279	0.997763	1.77603
RNAseq	Whole Blood	Day 7	gene27141 (CIDEB)	0.119589	6.21374	1.79445	0.0757511	0.997763	1.77589
RNAseq	Whole Blood	Day 7	gene10287 (RGS19)	0.0711827	7.87345	1.79378	0.0757524	0.997763	1.77588
RNAseq	Whole Blood	Day 7	gene55139 (ANKZF1)	0.0891273	6.51551	1.7921	0.0758197	0.997763	1.77547
RNAseq	Whole Blood	Day 7	gene54440 (SASH3)	0.0566839	8.77041	1.79552	0.0759873	0.997763	1.77446
RNAseq	Whole Blood	Day 7	gene84722 (PSRC1)	0.224317	3.02051	1.79608	0.0760302	0.997763	1.7742
RNAseq	Whole Blood	Day 7	gene54531 (MIER2)	0.106471	4.5701	1.78914	0.0760617	0.997763	1.77401
RNAseq	Whole Blood	Day 7	gene1120 (CHKB)	0.111311	6.68622	1.79136	0.0761232	0.997763	1.77364
RNAseq	Whole Blood	Day 7	gene56104 (PCDHGB1)	-0.388579	1.19368	-1.79721	0.0761477	0.997763	-1.77349
RNAseq	Whole Blood	Day 7	gene91433 (RCCD1)	0.151596	2.67313	1.78615	0.0764617	0.997763	1.7716
RNAseq	Whole Blood	Day 7	gene28409 (IGHV3-73)	-0.476169	-0.0793948	-1.78569	0.0764926	0.997763	-1.77141
RNAseq	Whole Blood	Day 7	gene114819 (CROCCP3)	0.148093	3.71661	1.78338	0.0765293	0.997763	1.77119
RNAseq	Whole Blood	Day 7	gene10154 (PLXNC1)	-0.092956	8.96841	-1.78489	0.0765807	0.997763	-1.77088
RNAseq	Whole Blood	Day 7	gene1969 (EPHA2)	-0.45397	0.956696	-1.79372	0.0767133	0.997763	-1.77008
RNAseq	Whole Blood	Day 7	gene653583 (PHLDB3)	0.143333	3.17175	1.78416	0.0768925	0.997763	1.76901
RNAseq	Whole Blood	Day 7	gene9708 (PCDHGA8)	-0.387816	1.20433	-1.7919	0.0769772	0.997763	-1.7685
RNAseq	Whole Blood	Day 7	gene7297 (TYK2)	0.076425	8.66345	1.78584	0.0771875	0.997763	1.76724
RNAseq	Whole Blood	Day 7	gene116986 (AGAP2)	0.0902329	7.05494	1.78492	0.0771965	0.997763	1.76719
RNAseq	Whole Blood	Day 7	gene11116 (FGFR1OP)	0.170564	4.29145	1.78971	0.0772595	0.997763	1.76681
RNAseq	Whole Blood	Day 7	gene3275 (PRMT2)	0.122403	7.85	1.79957	0.0772659	0.997763	1.76678
RNAseq	Whole Blood	Day 7	gene26140 (TTLL3)	0.108322	6.21396	1.78136	0.0773093	0.997763	1.76652
RNAseq	Whole Blood	Day 7	gene163882 (CNST)	0.107463	6.07534	1.78888	0.0773506	0.997763	1.76627
RNAseq	Whole Blood	Day 7	gene56100 (PCDHGB6)	-0.388416	1.39686	-1.79022	0.0773644	0.997763	-1.76619
RNAseq	Whole Blood	Day 7	gene5018 (OXA1L)	0.101922	7.16336	1.79327	0.0773834	0.997763	1.76607
RNAseq	Whole Blood	Day 7	gene22837 (COBLL1)	-0.26253	3.32535	-1.79154	0.0774322	0.997763	-1.76578
RNAseq	Whole Blood	Day 7	gene147015 (DHRS13)	-0.196521	4.9944	-1.78333	0.0776153	0.997763	-1.76469
RNAseq	Whole Blood	Day 7	gene400696 (LGALS17A)	0.679036	-2.09487	1.77331	0.0776967	0.997763	1.76421
RNAseq	Whole Blood	Day 7	gene26262 (TSPAN17)	0.123909	4.8088	1.78297	0.0777225	0.997763	1.76406
RNAseq	Whole Blood	Day 7	gene2788 (GNG7)	-0.182393	5.04498	-1.78861	0.0777369	0.997763	-1.76397
RNAseq	Whole Blood	Day 7	gene7593 (MZF1)	0.121594	4.89358	1.77976	0.0779404	0.997763	1.76276
RNAseq	Whole Blood	Day 7	gene54929 (TMEM161A)	-0.104944	3.61949	-1.77207	0.0780036	0.997763	-1.76239
RNAseq	Whole Blood	Day 7	gene11046 (SLC35D2)	0.113026	4.39766	1.77778	0.0780549	0.997763	1.76209
RNAseq	Whole Blood	Day 7	gene283377 (SPRYD4)	0.174108	2.3964	1.77618	0.0780724	0.997763	1.76198
RNAseq	Whole Blood	Day 7	gene731424 (MIR3945HG)	-0.314874	3.00931	-1.78408	0.0782025	0.997763	-1.76121
RNAseq	Whole Blood	Day 7	gene100289678 (ZNF783)	0.089221	5.04279	1.7737	0.0783835	0.997763	1.76014
RNAseq	Whole Blood	Day 7	gene3142 (HLX)	-0.139856	5.92442	-1.77104	0.0783951	0.997763	-1.76008
RNAseq	Whole Blood	Day 7	gene440456 (PLEKHM1P1)	0.104427	5.8568	1.77389	0.07842	0.997763	1.75993
RNAseq	Whole Blood	Day 7	gene339201 (ASB16-AS1)	0.108811	4.34498	1.77313	0.0784877	0.997763	1.75953
RNAseq	Whole Blood	Day 7	gene10723 (SLC12A7)	-0.350735	5.76337	-1.79225	0.0786963	0.997763	-1.7583
RNAseq	Whole Blood	Day 7	gene283373 (ANKRD52)	0.0586574	6.49476	1.76776	0.0787221	0.997763	1.75815
RNAseq	Whole Blood	Day 7	gene64859 (NABP1)	0.130218	6.46126	1.78023	0.0787292	0.997763	1.75811
RNAseq	Whole Blood	Day 7	gene817 (CAMK2D)	-0.12472	5.17363	-1.77034	0.0791998	0.997763	-1.75535
RNAseq	Whole Blood	Day 7	gene8869 (ST3GAL5)	0.114092	4.5506	1.76642	0.079462	0.997763	1.75382
RNAseq	Whole Blood	Day 7	gene115761 (ARL11)	0.0924535	5.37826	1.76761	0.0797473	0.997763	1.75215
RNAseq	Whole Blood	Day 7	gene57018 (CCNL1)	0.102492	7.24189	1.76828	0.0797722	0.997763	1.75201
RNAseq	Whole Blood	Day 7	gene9866 (TRIM66)	0.184094	5.17276	1.77516	0.0799002	0.997763	1.75127
RNAseq	Whole Blood	Day 7	gene5730 (PTGDS)	-0.438071	4.49481	-1.779	0.0801374	0.997763	-1.74989
RNAseq	Whole Blood	Day 7	gene65985 (AACS)	-0.121284	3.91296	-1.76641	0.080182	0.997763	-1.74963
RNAseq	Whole Blood	Day 7	gene9120 (SLC16A6)	0.148277	4.76834	1.76482	0.0802349	0.997763	1.74932
RNAseq	Whole Blood	Day 7	gene10938 (EHD1)	-0.0831381	8.76577	-1.7684	0.0802479	0.997763	-1.74925
RNAseq	Whole Blood	Day 7	gene166336 (PRICKLE2)	-0.63978	-1.25156	-1.76323	0.0803291	0.997763	-1.74878
RNAseq	Whole Blood	Day 7	gene3608 (ILF2)	0.070831	6.47781	1.76133	0.0804084	0.997763	1.74832
RNAseq	Whole Blood	Day 7	gene51524 (TMEM138)	0.0912653	4.09845	1.75776	0.0804222	0.997763	1.74824
RNAseq	Whole Blood	Day 7	gene63922 (CHTF18)	0.132714	4.13351	1.76184	0.080512	0.997763	1.74772
RNAseq	Whole Blood	Day 7	gene440193 (CCDC88C)	0.0686153	8.1156	1.76321	0.0805134	0.997763	1.74771
RNAseq	Whole Blood	Day 7	gene51752 (ERAP1)	0.189101	7.30323	1.77848	0.0805223	0.997763	1.74766
RNAseq	Whole Blood	Day 7	gene55778 (ZNF839)	0.0969499	4.61879	1.75927	0.0805943	0.997763	1.74725
RNAseq	Whole Blood	Day 7	gene4131 (MAP1B)	-0.850659	-1.49003	-1.77364	0.080609	0.997763	-1.74716
RNAseq	Whole Blood	Day 7	gene81932 (HDHD3)	0.186761	3.30903	1.77062	0.0806844	0.997763	1.74673
RNAseq	Whole Blood	Day 7	gene89781 (HPS4)	0.0737149	5.3135	1.75754	0.080757	0.997763	1.74631
RNAseq	Whole Blood	Day 7	gene89866 (SEC16B)	0.390722	-0.451335	1.75561	0.0807972	0.997763	1.74608
RNAseq	Whole Blood	Day 7	gene56111 (PCDHGA4)	-0.374472	1.22484	-1.7681	0.0808505	0.997763	-1.74577
RNAseq	Whole Blood	Day 7	gene10540 (DCTN2)	0.0580174	6.30303	1.76184	0.0808532	0.997763	1.74576
RNAseq	Whole Blood	Day 7	gene54796 (BNC2)	-0.515795	1.35815	-1.76367	0.0811189	0.997763	-1.74423
RNAseq	Whole Blood	Day 7	gene6768 (ST14)	-0.245911	5.49816	-1.76665	0.0811261	0.997763	-1.74419
RNAseq	Whole Blood	Day 7	gene26152 (ZNF337)	0.0911509	5.14555	1.75599	0.0813094	0.997763	1.74314
RNAseq	Whole Blood	Day 7	gene89941 (RHOT2)	0.0793467	6.80957	1.75624	0.0817414	0.997763	1.74067
RNAseq	Whole Blood	Day 7	gene56097 (PCDHGC5)	-0.385219	1.20877	-1.76227	0.0818502	0.997763	-1.74005
RNAseq	Whole Blood	Day 7	gene284325 (C19orf54)	0.127397	3.96823	1.75354	0.0821034	0.997763	1.73861
RNAseq	Whole Blood	Day 7	gene9913 (SUPT7L)	0.0711101	5.22833	1.74947	0.0821064	0.997763	1.73859
RNAseq	Whole Blood	Day 7	gene163859 (SDE2)	-0.0958587	5.11086	-1.75081	0.0821994	0.997763	-1.73806
RNAseq	Whole Blood	Day 7	gene8178 (ELL)	0.0938702	6.80886	1.75422	0.0823457	0.997763	1.73724
RNAseq	Whole Blood	Day 7	gene84129 (ACAD11)	0.131424	3.85775	1.75093	0.0823811	0.997763	1.73703
RNAseq	Whole Blood	Day 7	gene56063 (TMEM234)	0.104408	4.00888	1.74639	0.0824254	0.997763	1.73678
RNAseq	Whole Blood	Day 7	gene915 (CD3D)	0.125749	6.56068	1.76021	0.0825534	0.997763	1.73606
RNAseq	Whole Blood	Day 7	gene552891 (DNAJC25-GNG10)	-0.170405	5.37673	-1.74963	0.0827619	0.997763	-1.73488
RNAseq	Whole Blood	Day 7	gene91584 (PLXNA4)	-0.368059	2.95756	-1.76526	0.0827745	0.997763	-1.73481
RNAseq	Whole Blood	Day 7	gene27309 (ZNF330)	0.0776195	5.02625	1.74399	0.0828349	0.997763	1.73447
RNAseq	Whole Blood	Day 7	gene343637 (RSPO4)	-0.757025	-2.02415	-1.74632	0.0828587	0.997763	-1.73433
RNAseq	Whole Blood	Day 7	gene3163 (HMOX2)	0.0771054	5.42395	1.74555	0.0829967	0.997763	1.73356
RNAseq	Whole Blood	Day 7	gene9334 (B4GALT5)	-0.139495	7.27059	-1.75447	0.0833091	0.997763	-1.7318
RNAseq	Whole Blood	Day 7	gene5798 (PTPRN)	-0.523037	0.0383019	-1.75613	0.0833284	0.997763	-1.73169
RNAseq	Whole Blood	Day 7	gene387837 (CLEC12B)	0.591845	2.74114	1.76153	0.0837813	0.997763	1.72916
RNAseq	Whole Blood	Day 7	gene2790 (GNG10)	-0.17251	5.36092	-1.74385	0.0837966	0.997763	-1.72907
RNAseq	Whole Blood	Day 7	gene80179 (MYO19)	0.108846	3.79042	1.7397	0.0839022	0.997763	1.72848
RNAseq	Whole Blood	Day 7	gene28803 (IGLV3-10)	0.680416	0.990309	1.74672	0.0842954	0.997763	1.72629
RNAseq	Whole Blood	Day 7	gene28622 (TRBJ2-7)	0.418444	2.98005	1.76281	0.0843217	0.997763	1.72614
RNAseq	Whole Blood	Day 7	gene9232 (PTTG1)	0.238797	1.54394	1.74066	0.0843517	0.997763	1.72598
RNAseq	Whole Blood	Day 7	gene9554 (SEC22B)	0.0649437	5.68036	1.7403	0.0843684	0.997763	1.72588
RNAseq	Whole Blood	Day 7	gene8379 (MAD1L1)	0.111932	5.52603	1.74992	0.0843777	0.997763	1.72583
RNAseq	Whole Blood	Day 7	gene8664 (EIF3D)	0.0677701	7.87156	1.74505	0.0844484	0.997763	1.72544
RNAseq	Whole Blood	Day 7	gene8131 (NPRL3)	-0.309028	7.62846	-1.75387	0.0845149	0.997763	-1.72507
RNAseq	Whole Blood	Day 7	gene400566 (C17orf97)	0.861296	1.18886	1.75789	0.084537	0.997763	1.72495
RNAseq	Whole Blood	Day 7	gene3394 (IRF8)	-0.140698	6.8959	-1.74513	0.0847323	0.997763	-1.72386
RNAseq	Whole Blood	Day 7	gene28653 (TRAV29DV5)	0.222734	2.17382	1.73958	0.0847817	0.997763	1.72359
RNAseq	Whole Blood	Day 7	gene10497 (UNC13B)	-0.266082	0.988421	-1.73761	0.0848007	0.997763	-1.72349
RNAseq	Whole Blood	Day 7	gene283130 (SLC25A45)	0.10149	5.37627	1.73413	0.085038	0.997763	1.72217
RNAseq	Whole Blood	Day 7	gene79152 (FA2H)	-0.515932	-1.19312	-1.73412	0.0851621	0.997763	-1.72149
RNAseq	Whole Blood	Day 7	gene28479 (IGHJ3)	-0.466678	0.140795	-1.73646	0.085272	0.997763	-1.72088
RNAseq	Whole Blood	Day 7	gene152137 (CCDC50)	-0.157629	4.96388	-1.74375	0.0854307	0.997763	-1.72001
RNAseq	Whole Blood	Day 7	gene7485 (GET1)	-0.198702	2.9067	-1.74187	0.0855046	0.997763	-1.7196
RNAseq	Whole Blood	Day 7	gene338657 (CCDC84)	0.111436	4.56392	1.73026	0.0856979	0.997763	1.71854
RNAseq	Whole Blood	Day 7	gene22950 (SLC4A1AP)	0.0798237	5.38155	1.7371	0.0857139	0.997763	1.71845
RNAseq	Whole Blood	Day 7	gene140876 (RIPOR3)	0.37955	1.39405	1.73995	0.0857209	0.997763	1.71842
RNAseq	Whole Blood	Day 7	gene112 (ADCY6)	-0.381214	0.201035	-1.73144	0.0858531	0.997763	-1.71769
RNAseq	Whole Blood	Day 7	gene9354 (UBE4A)	0.073759	6.58255	1.7295	0.0859019	0.997763	1.71742
RNAseq	Whole Blood	Day 7	gene25850 (ZNF345)	0.129894	2.85053	1.72633	0.0859311	0.997763	1.71726
RNAseq	Whole Blood	Day 7	gene11079 (RER1)	0.0533145	7.23264	1.73005	0.085989	0.997763	1.71695
RNAseq	Whole Blood	Day 7	gene23160 (WDR43)	0.0682943	5.2019	1.72385	0.0861486	0.997763	1.71607
RNAseq	Whole Blood	Day 7	gene79081 (LBHD1)	0.0745996	5.14642	1.72948	0.0861684	0.997763	1.71597
RNAseq	Whole Blood	Day 7	gene10681 (GNB5)	-0.130259	4.60094	-1.73531	0.0863086	0.997763	-1.7152
RNAseq	Whole Blood	Day 7	gene23195 (MDN1)	0.101598	6.8276	1.72758	0.0864154	0.997763	1.71462
RNAseq	Whole Blood	Day 7	gene27344 (PCSK1N)	-0.38702	2.46001	-1.73569	0.0865602	0.997763	-1.71383
RNAseq	Whole Blood	Day 7	gene101928290 (PLBD1-AS1)	0.26201	1.59202	1.72812	0.0865877	0.997763	1.71368
RNAseq	Whole Blood	Day 7	gene4565 (TRNI)	0.296405	5.96961	1.7399	0.08666	0.997763	1.71329
RNAseq	Whole Blood	Day 7	gene3931 (LCAT)	0.142564	2.9414	1.72542	0.0866674	0.997763	1.71325
RNAseq	Whole Blood	Day 7	gene101929097 (NA)	-0.199184	3.59348	-1.73398	0.086733	0.997763	-1.71289
RNAseq	Whole Blood	Day 7	gene578 (BAK1)	0.14284	5.44936	1.73373	0.0867834	0.997763	1.71261
RNAseq	Whole Blood	Day 7	gene23463 (ICMT)	-0.0914612	5.25648	-1.72649	0.0868451	0.997763	-1.71228
RNAseq	Whole Blood	Day 7	gene8776 (MTMR1)	-0.0610939	6.17899	-1.72655	0.086886	0.997763	-1.71206
RNAseq	Whole Blood	Day 7	gene28511 (NKIRAS2)	0.0780959	5.76993	1.72754	0.0868902	0.997763	1.71203
RNAseq	Whole Blood	Day 7	gene951 (CD37)	-0.0851859	9.62023	-1.73941	0.086897	0.997763	-1.712
RNAseq	Whole Blood	Day 7	gene23429 (RYBP)	-0.0964687	6.48908	-1.72993	0.087068	0.997763	-1.71107
RNAseq	Whole Blood	Day 7	gene2194 (FASN)	-0.114797	6.45786	-1.73142	0.0871606	0.997763	-1.71057
RNAseq	Whole Blood	Day 7	gene53347 (UBASH3A)	0.165392	5.62326	1.7351	0.0872178	0.997763	1.71026
RNAseq	Whole Blood	Day 7	gene4298 (MLLT1)	-0.0665578	6.96011	-1.72525	0.0874184	0.997763	-1.70918
RNAseq	Whole Blood	Day 7	gene644353 (ZCCHC18)	0.238851	1.62272	1.72875	0.0874242	0.997763	1.70914
RNAseq	Whole Blood	Day 7	gene26010 (SPATS2L)	0.29014	2.95217	1.72722	0.0875342	0.997763	1.70855
RNAseq	Whole Blood	Day 7	gene393 (ARHGAP4)	0.0753918	8.89581	1.72232	0.0875641	0.997763	1.70839
RNAseq	Whole Blood	Day 7	gene64757 (MARC1)	0.21798	5.05458	1.72808	0.08774	0.997763	1.70744
RNAseq	Whole Blood	Day 7	gene23362 (PSD3)	-0.276694	1.24528	-1.71983	0.0877809	0.997763	-1.70722
RNAseq	Whole Blood	Day 7	gene51167 (CYB5R4)	-0.0735913	6.14804	-1.71583	0.0879966	0.997763	-1.70606
RNAseq	Whole Blood	Day 7	gene100306951 (PITPNA-AS1)	0.146372	2.07661	1.71325	0.0881458	0.997763	1.70526
RNAseq	Whole Blood	Day 7	gene55342 (STRBP)	-0.125474	4.43673	-1.72309	0.0882549	0.997763	-1.70468
RNAseq	Whole Blood	Day 7	gene27030 (MLH3)	0.121378	4.85228	1.72481	0.0882985	0.997763	1.70444
RNAseq	Whole Blood	Day 7	gene56114 (PCDHGA1)	-0.359078	1.23536	-1.72423	0.0885204	0.997763	-1.70325
RNAseq	Whole Blood	Day 7	gene221656 (KDM1B)	0.108629	6.00363	1.72095	0.0886783	0.997763	1.70241
RNAseq	Whole Blood	Day 7	gene4830 (NME1)	0.153777	3.50923	1.71803	0.0888032	0.997763	1.70174
RNAseq	Whole Blood	Day 7	gene53947 (A4GALT)	-1.11275	-2.09645	-1.72596	0.0888261	0.997763	-1.70162
RNAseq	Whole Blood	Day 7	gene102724814 (LOC102724814)	0.135842	4.44968	1.71362	0.0889193	0.997763	1.70113
RNAseq	Whole Blood	Day 7	gene56105 (PCDHGA11)	-0.368808	1.25318	-1.72204	0.0889747	0.997763	-1.70083
RNAseq	Whole Blood	Day 7	gene693206 (MIR621)	-0.307474	-0.37541	-1.70745	0.0889784	0.997763	-1.70081
RNAseq	Whole Blood	Day 7	gene10388 (SYCP2)	0.22924	2.23125	1.71092	0.089047	0.997763	1.70045
RNAseq	Whole Blood	Day 7	gene644873 (LINC01184)	-0.142572	2.79752	-1.71161	0.0891501	0.997763	-1.6999
RNAseq	Whole Blood	Day 7	gene10260 (DENND4A)	0.0723997	6.30453	1.71244	0.0892028	0.997763	1.69962
RNAseq	Whole Blood	Day 7	gene7112 (TMPO)	0.0741963	6.74674	1.71158	0.0892057	0.997763	1.6996
RNAseq	Whole Blood	Day 7	gene1875 (E2F5)	-0.237562	1.85646	-1.71583	0.0893808	0.997763	-1.69867
RNAseq	Whole Blood	Day 7	gene84918 (LRP11)	-0.271814	0.488755	-1.70625	0.0894655	0.997763	-1.69822
RNAseq	Whole Blood	Day 7	gene2831 (NPBWR1)	-0.741258	-3.56645	-1.70781	0.0895749	0.997763	-1.69764
RNAseq	Whole Blood	Day 7	gene123036 (TC2N)	0.125094	5.53344	1.71744	0.0895809	0.997763	1.69761
RNAseq	Whole Blood	Day 7	gene328 (APEX1)	0.0816843	6.70072	1.71423	0.0898634	0.997763	1.69612
RNAseq	Whole Blood	Day 7	gene56113 (PCDHGA2)	-0.369632	1.1965	-1.7159	0.0900502	0.997763	-1.69513
RNAseq	Whole Blood	Day 7	gene55657 (ZNF692)	0.107118	5.01955	1.70572	0.0903606	0.997763	1.6935
RNAseq	Whole Blood	Day 7	gene220929 (ZNF438)	-0.128651	4.70867	-1.7094	0.0904438	0.997763	-1.69306
RNAseq	Whole Blood	Day 7	gene81030 (ZBP1)	0.236442	5.87973	1.71514	0.0905379	0.997763	1.69257
RNAseq	Whole Blood	Day 7	gene9416 (DDX23)	0.0520266	7.37609	1.70875	0.0906164	0.997763	1.69216
RNAseq	Whole Blood	Day 7	gene28875 (IGKV3D-15)	0.438904	1.09722	1.7061	0.0906947	0.997763	1.69174
RNAseq	Whole Blood	Day 7	gene23351 (KHNYN)	0.0767077	7.48569	1.71542	0.0907284	0.997763	1.69157
RNAseq	Whole Blood	Day 7	gene168537 (GIMAP7)	0.0859392	8.12386	1.70456	0.0908623	0.997763	1.69087
RNAseq	Whole Blood	Day 7	gene51523 (CXXC5)	-0.152375	5.08591	-1.70955	0.0910863	0.997763	-1.68969
RNAseq	Whole Blood	Day 7	gene124602 (KIF19)	0.514237	1.07307	1.71268	0.0911004	0.997763	1.68962
RNAseq	Whole Blood	Day 7	gene84144 (SYDE2)	0.314015	0.150672	1.70016	0.0911108	0.997763	1.68957
RNAseq	Whole Blood	Day 7	gene64582 (GPR135)	0.237093	1.23634	1.69884	0.0911903	0.997763	1.68915
RNAseq	Whole Blood	Day 7	gene23254 (KAZN)	0.548909	2.95824	1.71868	0.0913212	0.997763	1.68847
RNAseq	Whole Blood	Day 7	gene2146 (EZH2)	0.132131	3.20585	1.69718	0.0913505	0.997763	1.68832
RNAseq	Whole Blood	Day 7	gene7185 (TRAF1)	0.124586	6.11466	1.7092	0.0913638	0.997763	1.68825
RNAseq	Whole Blood	Day 7	gene3887 (KRT81)	-0.538971	-1.16561	-1.70053	0.0916494	0.997763	-1.68676
RNAseq	Whole Blood	Day 7	gene23764 (MAFF)	-0.175898	3.30068	-1.70096	0.0918831	0.997763	-1.68555
RNAseq	Whole Blood	Day 7	gene6285 (S100B)	0.898797	1.83864	1.71642	0.0921794	0.997763	1.68401
RNAseq	Whole Blood	Day 7	gene7037 (TFRC)	-0.102936	4.77336	-1.69645	0.0922262	0.997763	-1.68377
RNAseq	Whole Blood	Day 7	gene5727 (PTCH1)	-0.201973	4.93296	-1.7066	0.0923391	0.997763	-1.68319
RNAseq	Whole Blood	Day 7	gene4671 (NAIP)	-0.321097	3.78437	-1.70622	0.0926253	0.997763	-1.68171
RNAseq	Whole Blood	Day 7	gene85007 (PHYKPL)	0.0808558	6.33878	1.69549	0.0927094	0.997763	1.68128
RNAseq	Whole Blood	Day 7	gene29993 (PACSIN1)	-0.280043	3.33271	-1.70419	0.0928139	0.997763	-1.68074
RNAseq	Whole Blood	Day 7	gene606495 (CYB5RL)	0.163585	2.05423	1.6885	0.0928575	0.997763	1.68051
RNAseq	Whole Blood	Day 7	gene4067 (LYN)	-0.0684321	9.56774	-1.69437	0.092858	0.997763	-1.68051
RNAseq	Whole Blood	Day 7	gene23212 (RRS1)	0.097555	4.6935	1.68895	0.0929275	0.997763	1.68015
RNAseq	Whole Blood	Day 7	gene84623 (KIRREL3)	-0.58929	-0.839315	-1.69765	0.0930466	0.997763	-1.67954
RNAseq	Whole Blood	Day 7	gene56107 (PCDHGA9)	-0.361613	1.23518	-1.69913	0.0932278	0.997763	-1.67861
RNAseq	Whole Blood	Day 7	gene285313 (IGSF10)	-0.848984	-1.56135	-1.70012	0.0936209	0.997763	-1.6766
RNAseq	Whole Blood	Day 7	gene4574 (TRNS1)	0.364478	2.70079	1.70096	0.0936962	0.997763	1.67621
RNAseq	Whole Blood	Day 7	gene91624 (NEXN)	0.262386	3.98266	1.69427	0.0937021	0.997763	1.67618
RNAseq	Whole Blood	Day 7	gene84914 (ZNF587)	0.105063	5.38835	1.68651	0.0938339	0.997763	1.67551
RNAseq	Whole Blood	Day 7	gene84519 (ACRBP)	0.190758	5.23637	1.69803	0.093883	0.997763	1.67526
RNAseq	Whole Blood	Day 7	gene3418 (IDH2)	0.103438	6.31129	1.69059	0.0941321	0.997763	1.67399
RNAseq	Whole Blood	Day 7	gene283899 (INO80E)	0.0953873	6.29633	1.68952	0.0941445	0.997763	1.67393
RNAseq	Whole Blood	Day 7	gene55558 (PLXNA3)	0.143556	5.19065	1.69187	0.0942506	0.997763	1.67339
RNAseq	Whole Blood	Day 7	gene56339 (METTL3)	0.0792851	5.35282	1.68222	0.0943098	0.997763	1.67309
RNAseq	Whole Blood	Day 7	gene10527 (IPO7)	0.0747843	6.28514	1.68368	0.094478	0.997763	1.67223
RNAseq	Whole Blood	Day 7	gene2063 (NR2F6)	-0.285713	2.11756	-1.69432	0.0945074	0.997763	-1.67209
RNAseq	Whole Blood	Day 7	gene79145 (CHCHD7)	0.0846986	4.6529	1.68283	0.0945144	0.997763	1.67205
RNAseq	Whole Blood	Day 7	gene6627 (SNRPA1)	0.0850435	4.75243	1.68146	0.0946946	0.997763	1.67114
RNAseq	Whole Blood	Day 7	gene3148 (HMGB2)	0.106065	7.3328	1.68304	0.0947692	0.997763	1.67076
RNAseq	Whole Blood	Day 7	gene28870 (IGKV6D-21)	-0.880248	-1.65009	-1.68075	0.0947986	0.997763	-1.67061
RNAseq	Whole Blood	Day 7	gene389114 (ZNF662)	0.305117	1.05877	1.6899	0.0948976	0.997763	1.67011
RNAseq	Whole Blood	Day 7	gene10480 (EIF3M)	0.0851013	6.54211	1.68255	0.0951606	0.997763	1.66878
RNAseq	Whole Blood	Day 7	gene5820 (PVT1)	0.164377	2.97947	1.68416	0.0954809	0.997763	1.66717
RNAseq	Whole Blood	Day 7	gene2874 (GPS2)	0.0726961	6.76704	1.67888	0.0957096	0.997763	1.66602
RNAseq	Whole Blood	Day 7	gene646214 (LOC646214)	-0.592875	-0.699165	-1.68617	0.0958631	0.997763	-1.66525
RNAseq	Whole Blood	Day 7	gene2745 (GLRX)	0.109017	6.21593	1.67924	0.0959994	0.997763	1.66457
RNAseq	Whole Blood	Day 7	gene10423 (CDIPT)	-0.061444	6.70357	-1.67547	0.096037	0.997763	-1.66438
RNAseq	Whole Blood	Day 7	gene26996 (GPR160)	-0.200593	3.91426	-1.68286	0.0961346	0.997763	-1.66389
RNAseq	Whole Blood	Day 7	gene51042 (ZNF593)	0.177881	2.46776	1.67903	0.0961538	0.997763	1.66379
RNAseq	Whole Blood	Day 7	gene51260 (PBDC1)	0.0839288	4.03039	1.67145	0.0963045	0.997763	1.66304
RNAseq	Whole Blood	Day 7	gene23483 (TGDS)	0.13713	3.20339	1.66906	0.0963305	0.997763	1.66291
RNAseq	Whole Blood	Day 7	gene100499177 (THAP9-AS1)	0.12951	4.47126	1.6807	0.0964104	0.997763	1.66251
RNAseq	Whole Blood	Day 7	gene85391 (SNORD14E)	0.53719	-1.82673	1.66752	0.0966043	0.997763	1.66154
RNAseq	Whole Blood	Day 7	gene116449 (CLNK)	0.455918	-1.3657	1.66734	0.0967532	0.997763	1.6608
RNAseq	Whole Blood	Day 7	gene79802 (HHIPL2)	-0.595324	-2.17876	-1.66759	0.0968411	0.997763	-1.66036
RNAseq	Whole Blood	Day 7	gene7690 (ZNF131)	0.0634536	5.09436	1.6679	0.0968816	0.997763	1.66016
RNAseq	Whole Blood	Day 7	gene102724023 (GATD3B)	-0.444563	2.90086	-1.69039	0.0969215	0.997763	-1.65997
RNAseq	Whole Blood	Day 7	gene3652 (IPP)	-0.108484	3.07872	-1.66646	0.0969426	0.997763	-1.65986
RNAseq	Whole Blood	Day 7	gene100130298 (LOC100130298)	0.323493	0.748306	1.67409	0.097096	0.997763	1.6591
RNAseq	Whole Blood	Day 7	gene56108 (PCDHGA7)	-0.347039	1.28743	-1.67868	0.0971176	0.997763	-1.65899
RNAseq	Whole Blood	Day 7	gene54926 (UBE2R2)	-0.0699621	7.79947	-1.6734	0.0971337	0.997763	-1.65891
RNAseq	Whole Blood	Day 7	gene55432 (YOD1)	-0.188833	4.84903	-1.67631	0.0971951	0.997763	-1.65861
RNAseq	Whole Blood	Day 7	gene23380 (SRGAP2)	0.109728	6.11697	1.6714	0.097238	0.997763	1.65839
RNAseq	Whole Blood	Day 7	gene56937 (PMEPA1)	-0.218489	2.69329	-1.67673	0.0972539	0.997763	-1.65832
RNAseq	Whole Blood	Day 7	gene79134 (TMEM185B)	-0.0763652	5.57938	-1.66863	0.0974292	0.997763	-1.65745
RNAseq	Whole Blood	Day 7	gene149013 (NBPF12)	0.111901	4.94107	1.67253	0.0975263	0.997763	1.65697
RNAseq	Whole Blood	Day 7	gene5538 (PPT1)	-0.244626	8.29191	-1.68654	0.0975393	0.997763	-1.6569
RNAseq	Whole Blood	Day 7	gene55220 (KLHDC8A)	-0.454648	-0.153009	-1.66999	0.0976511	0.997763	-1.65635
RNAseq	Whole Blood	Day 7	gene342618 (SLFN14)	0.307991	2.72764	1.67895	0.0978664	0.997763	1.65529
RNAseq	Whole Blood	Day 7	gene80308 (FLAD1)	0.0724788	4.7532	1.66292	0.0979199	0.997763	1.65502
RNAseq	Whole Blood	Day 7	gene3551 (IKBKB)	0.0573741	7.19175	1.6661	0.0979257	0.997763	1.65499
RNAseq	Whole Blood	Day 7	gene80775 (TMEM177)	0.170133	1.57075	1.66243	0.0981527	0.997763	1.65388
RNAseq	Whole Blood	Day 7	gene55654 (TMEM127)	-0.0517851	7.96418	-1.66468	0.0981528	0.997763	-1.65388
RNAseq	Whole Blood	Day 7	gene112849 (L3HYPDH)	0.207357	3.39421	1.67386	0.0981961	0.997763	1.65366
RNAseq	Whole Blood	Day 7	gene4176 (MCM7)	0.0693928	6.35686	1.66461	0.098475	0.997763	1.65229
RNAseq	Whole Blood	Day 7	gene245812 (CNPY4)	0.106386	3.7929	1.66267	0.0984906	0.997763	1.65222
RNAseq	Whole Blood	Day 7	gene50626 (CYHR1)	0.0698474	6.16717	1.66414	0.0985007	0.997763	1.65217
RNAseq	Whole Blood	Day 7	gene56112 (PCDHGA3)	-0.359118	1.19212	-1.67123	0.0985795	0.997763	-1.65178
RNAseq	Whole Blood	Day 7	gene5244 (ABCB4)	-0.311505	1.79096	-1.67262	0.0986362	0.997763	-1.6515
RNAseq	Whole Blood	Day 7	gene83643 (CCDC3)	0.690328	-1.83562	1.66179	0.0987176	0.997763	1.6511
RNAseq	Whole Blood	Day 7	gene79722 (ANKRD55)	0.329089	3.15964	1.67811	0.0987559	0.997763	1.65092
RNAseq	Whole Blood	Day 7	gene63908 (NAPB)	0.111141	3.69704	1.66064	0.0988038	0.997763	1.65068
RNAseq	Whole Blood	Day 7	gene2153 (F5)	-0.21154	6.775	-1.67302	0.0989301	0.997763	-1.65006
RNAseq	Whole Blood	Day 7	gene4217 (MAP3K5)	-0.066055	6.81853	-1.66645	0.0992127	0.997763	-1.64868
RNAseq	Whole Blood	Day 7	gene100131733 (USP30-AS1)	0.189562	2.29845	1.65847	0.0993137	0.997763	1.64819
RNAseq	Whole Blood	Day 7	gene10058 (ABCB6)	0.128014	2.88275	1.65725	0.0994353	0.997763	1.6476
RNAseq	Whole Blood	Day 7	gene9235 (IL32)	0.185534	8.06232	1.67444	0.0994454	0.997763	1.64755
RNAseq	Whole Blood	Day 7	gene5934 (RBL2)	-0.0722998	8.46786	-1.66431	0.0995917	0.997763	-1.64684
RNAseq	Whole Blood	Day 7	gene7090 (TLE3)	-0.0951122	8.9301	-1.66035	0.0996866	0.997763	-1.64638
RNAseq	Whole Blood	Day 7	gene390598 (SKOR1)	-0.40938	-0.860241	-1.65086	0.0999431	0.997763	-1.64513
RNAseq	Whole Blood	Day 7	gene101928448 (C5orf67)	-0.511389	-1.13118	-1.65889	0.0999765	0.997763	-1.64497
RNAseq	Whole Blood	Day 7	gene6348 (CCL3)	-0.385928	0.179241	-1.65698	0.100003	0.997763	-1.64484
RNAseq	Whole Blood	Day 7	gene65005 (MRPL9)	0.0652239	4.99367	1.65204	0.100131	0.997763	1.64422
RNAseq	Whole Blood	Day 7	gene28412 (IGHV3-66)	0.655256	-0.0835943	1.66627	0.100204	0.997763	1.64386
RNAseq	Whole Blood	Day 7	gene2534 (FYN)	0.066995	8.1323	1.66103	0.100298	0.997763	1.64341
RNAseq	Whole Blood	Day 7	gene6710 (SPTB)	-0.407255	5.94147	-1.66617	0.100373	0.997763	-1.64305
RNAseq	Whole Blood	Day 7	gene339804 (C2orf74)	0.271408	3.16126	1.66824	0.100408	0.997763	1.64288
RNAseq	Whole Blood	Day 7	gene619499 (SNORA27)	0.389936	-1.18121	1.6469	0.100674	0.997763	1.6416
RNAseq	Whole Blood	Day 7	gene284751 (LINC01270)	-0.318242	3.59412	-1.66382	0.100754	0.997763	-1.64121
RNAseq	Whole Blood	Day 7	gene221078 (NSUN6)	0.138772	3.91125	1.65677	0.100796	0.997763	1.64101
RNAseq	Whole Blood	Day 7	gene112483 (SAT2)	0.104986	5.02	1.65525	0.100987	0.997763	1.64009
RNAseq	Whole Blood	Day 7	gene56850 (GRIPAP1)	0.0731875	7.03734	1.65409	0.1011	0.997763	1.63954
RNAseq	Whole Blood	Day 7	gene195827 (PRXL2C)	0.132608	2.39793	1.6448	0.101338	0.997763	1.6384
RNAseq	Whole Blood	Day 7	gene51155 (JPT1)	-0.084451	6.49572	-1.64956	0.101427	0.997763	-1.63798
RNAseq	Whole Blood	Day 7	gene10957 (PNRC1)	-0.105639	8.44387	-1.65778	0.101521	0.997763	-1.63752
RNAseq	Whole Blood	Day 7	gene6035 (RNASE1)	0.631864	-0.893178	1.65425	0.101556	0.997763	1.63736
RNAseq	Whole Blood	Day 7	gene3916 (LAMP1)	-0.0575702	8.29144	-1.65302	0.101609	0.997763	-1.6371
RNAseq	Whole Blood	Day 7	gene645638 (WFDC21P)	-0.485805	-1.34603	-1.64799	0.101646	0.997763	-1.63693
RNAseq	Whole Blood	Day 7	gene101929574 (LOC101929574)	-0.454077	0.0215292	-1.65612	0.101717	0.997763	-1.63659
RNAseq	Whole Blood	Day 7	gene9546 (APBA3)	0.0856847	5.17416	1.64917	0.101845	0.997763	1.63598
RNAseq	Whole Blood	Day 7	gene102724159 (LOC102724159)	-0.460167	2.92018	-1.666	0.101962	0.997763	-1.63541
RNAseq	Whole Blood	Day 7	gene54853 (WDR55)	0.0567842	5.7427	1.64596	0.101988	0.997763	1.63529
RNAseq	Whole Blood	Day 7	gene80017 (DGLUCY)	0.112928	6.94066	1.65414	0.102066	0.997763	1.63492
RNAseq	Whole Blood	Day 7	gene973 (CD79A)	-0.287302	6.9821	-1.66066	0.102163	0.997763	-1.63446
RNAseq	Whole Blood	Day 7	gene317 (APAF1)	0.0803429	7.3052	1.6496	0.102311	0.997763	1.63375
RNAseq	Whole Blood	Day 7	gene374 (AREG)	-0.837105	-1.05075	-1.64412	0.102605	0.997763	-1.63236
RNAseq	Whole Blood	Day 7	gene3640 (INSL3)	-0.291231	1.55587	-1.65026	0.103024	0.997763	-1.63037
RNAseq	Whole Blood	Day 7	gene89848 (FCHSD1)	0.0846368	6.66778	1.64393	0.103202	0.997763	1.62952
RNAseq	Whole Blood	Day 7	gene116841 (SNAP47)	0.0733575	4.03979	1.63553	0.10337	0.997763	1.62873
RNAseq	Whole Blood	Day 7	gene23549 (DNPEP)	0.0882715	5.19311	1.63706	0.103381	0.997763	1.62868
RNAseq	Whole Blood	Day 7	gene9159 (PCSK7)	0.0670266	7.12863	1.64341	0.103445	0.997763	1.62838
RNAseq	Whole Blood	Day 7	gene642475 (MROH6)	-0.235055	2.47446	-1.64599	0.10352	0.997763	-1.62802
RNAseq	Whole Blood	Day 7	gene64400 (AKTIP)	0.147982	4.68702	1.64645	0.103869	0.997763	1.62638
RNAseq	Whole Blood	Day 7	gene23179 (RGL1)	-0.184768	2.61056	-1.63685	0.103924	0.997763	-1.62612
RNAseq	Whole Blood	Day 7	gene6689 (SPIB)	-0.205473	5.12725	-1.64663	0.104322	0.997763	-1.62425
RNAseq	Whole Blood	Day 7	gene8648 (NCOA1)	-0.0645355	8.07871	-1.63648	0.10439	0.997763	-1.62393
RNAseq	Whole Blood	Day 7	gene23071 (ERP44)	0.0654364	6.4974	1.63123	0.104823	0.997763	1.62191
RNAseq	Whole Blood	Day 7	gene139886 (SPIN4)	-0.164744	1.92612	-1.62761	0.104874	0.997763	-1.62167
RNAseq	Whole Blood	Day 7	gene5868 (RAB5A)	-0.0694026	6.07099	-1.63263	0.104949	0.997763	-1.62132
RNAseq	Whole Blood	Day 7	gene729178 (STXBP5-AS1)	0.215038	1.02866	1.62685	0.10514	0.997763	1.62043
RNAseq	Whole Blood	Day 7	gene10528 (NOP56)	0.0656914	6.47001	1.63325	0.105255	0.997763	1.6199
RNAseq	Whole Blood	Day 7	gene7504 (XK)	-0.318704	3.68263	-1.6419	0.105428	0.997763	-1.61909
RNAseq	Whole Blood	Day 7	gene57531 (HACE1)	0.114736	2.7863	1.62553	0.105504	0.997763	1.61874
RNAseq	Whole Blood	Day 7	gene3014 (H2AX)	0.13105	4.30976	1.63034	0.105541	0.997763	1.61857
RNAseq	Whole Blood	Day 7	gene28906 (IGKV6-21)	-0.637758	-0.168714	-1.62834	0.10561	0.997763	-1.61825
RNAseq	Whole Blood	Day 7	gene730268 (LOC730268)	0.299026	1.82973	1.63547	0.105632	0.997763	1.61814
RNAseq	Whole Blood	Day 7	gene4175 (MCM6)	0.107449	4.60008	1.63234	0.105777	0.997763	1.61747
RNAseq	Whole Blood	Day 7	gene6277 (S100A6)	0.10514	8.88052	1.63325	0.105825	0.997763	1.61725
RNAseq	Whole Blood	Day 7	gene23451 (SF3B1)	0.0614424	9.1347	1.62664	0.105871	0.997763	1.61703
RNAseq	Whole Blood	Day 7	gene100506334 (LINC00649)	0.261559	3.30576	1.63999	0.106075	0.997763	1.61609
RNAseq	Whole Blood	Day 7	gene10449 (ACAA2)	-0.126779	5.23348	-1.62927	0.106106	0.997763	-1.61595
RNAseq	Whole Blood	Day 7	gene9516 (LITAF)	-0.105191	10.1434	-1.63306	0.106158	0.997763	-1.61571
RNAseq	Whole Blood	Day 7	gene123103 (KLHL33)	-0.442923	-0.251353	-1.63292	0.106283	0.997763	-1.61513
RNAseq	Whole Blood	Day 7	gene92715 (DPH7)	0.0908693	4.5656	1.62646	0.106383	0.997763	1.61467
RNAseq	Whole Blood	Day 7	gene3178 (HNRNPA1)	0.0654479	9.74559	1.62563	0.106534	0.997763	1.61397
RNAseq	Whole Blood	Day 7	gene5516 (PPP2CB)	-0.114014	4.76733	-1.63042	0.106554	0.997763	-1.61388
RNAseq	Whole Blood	Day 7	gene56109 (PCDHGA6)	-0.328189	1.37329	-1.63228	0.106632	0.997763	-1.61352
RNAseq	Whole Blood	Day 7	gene100507419 (MMP25-AS1)	0.156401	5.10444	1.63112	0.106772	0.997763	1.61288
RNAseq	Whole Blood	Day 7	gene23584 (VSIG2)	0.505321	-1.70954	1.62008	0.107016	0.997763	1.61175
RNAseq	Whole Blood	Day 7	gene3497 (IGHE)	-0.647691	-0.832285	-1.62932	0.107321	0.997763	-1.61035
RNAseq	Whole Blood	Day 7	gene55771 (PRR11)	0.147815	3.70647	1.62198	0.107433	0.997763	1.60984
RNAseq	Whole Blood	Day 7	gene5778 (PTPN7)	0.120934	6.30367	1.6297	0.107508	0.997763	1.6095
RNAseq	Whole Blood	Day 7	gene23052 (ENDOD1)	-0.171244	5.17285	-1.63086	0.107612	0.997763	-1.60902
RNAseq	Whole Blood	Day 7	gene5338 (PLD2)	0.156082	4.92559	1.62838	0.107789	0.997763	1.60821
RNAseq	Whole Blood	Day 7	gene642658 (SCX)	0.214138	1.35769	1.61831	0.108069	0.997763	1.60694
RNAseq	Whole Blood	Day 7	gene51132 (RLIM)	-0.0513236	6.28115	-1.61605	0.108115	0.997763	-1.60672
RNAseq	Whole Blood	Day 7	gene55727 (BTBD7)	0.133662	2.70747	1.61217	0.108292	0.997763	1.60592
RNAseq	Whole Blood	Day 7	gene1104 (RCC1)	0.0868602	4.83467	1.61432	0.108738	0.997763	1.60389
RNAseq	Whole Blood	Day 7	gene64428 (CIAO3)	0.129529	4.45642	1.62093	0.108824	0.997763	1.6035
RNAseq	Whole Blood	Day 7	gene26034 (IPCEF1)	0.0846871	6.66501	1.61645	0.108887	0.997763	1.60322
RNAseq	Whole Blood	Day 7	gene11044 (TENT4A)	0.0689392	5.40544	1.61078	0.109115	0.997763	1.60219
RNAseq	Whole Blood	Day 7	gene6625 (SNRNP70)	0.0956896	8.19223	1.61373	0.109261	0.997763	1.60152
RNAseq	Whole Blood	Day 7	gene56983 (POGLUT1)	0.109541	4.30668	1.61311	0.109265	0.997763	1.60151
RNAseq	Whole Blood	Day 7	gene23597 (ACOT9)	0.100241	5.15974	1.61531	0.109269	0.997763	1.60149
RNAseq	Whole Blood	Day 7	gene164668 (APOBEC3H)	0.287958	1.17084	1.61572	0.109314	0.997763	1.60128
RNAseq	Whole Blood	Day 7	gene1791 (DNTT)	0.610825	-2.22814	1.61288	0.109551	0.997763	1.60021
RNAseq	Whole Blood	Day 7	gene84897 (TBRG1)	0.0743114	6.34472	1.61014	0.109622	0.997763	1.5999
RNAseq	Whole Blood	Day 7	gene10659 (CELF2)	0.0516016	8.8572	1.60786	0.109636	0.997763	1.59983
RNAseq	Whole Blood	Day 7	gene28832 (IGLJ2)	-0.317931	4.42368	-1.61138	0.109662	0.997763	-1.59972
RNAseq	Whole Blood	Day 7	gene149345 (SHISA4)	0.538937	2.98177	1.62309	0.109737	0.997763	1.59938
RNAseq	Whole Blood	Day 7	gene57589 (RIC1)	0.0907077	5.72735	1.60681	0.109829	0.997763	1.59896
RNAseq	Whole Blood	Day 7	gene10044 (SH2D3C)	0.08121	7.69984	1.61673	0.109845	0.997763	1.59889
RNAseq	Whole Blood	Day 7	gene9700 (ESPL1)	0.305856	0.560766	1.60578	0.109913	0.997763	1.59858
RNAseq	Whole Blood	Day 7	gene80305 (TRABD)	0.0857153	7.32306	1.61307	0.109964	0.997763	1.59835
RNAseq	Whole Blood	Day 7	gene51181 (DCXR)	-0.117067	4.56609	-1.61484	0.110089	0.997763	-1.5978
RNAseq	Whole Blood	Day 7	gene377 (ARF3)	-0.0591219	7.86198	-1.61257	0.110284	0.997763	-1.59692
RNAseq	Whole Blood	Day 7	gene56102 (PCDHGB3)	-0.333151	1.32003	-1.61518	0.110291	0.997763	-1.59689
RNAseq	Whole Blood	Day 7	gene6515 (SLC2A3)	-0.161163	8.3318	-1.61313	0.110497	0.997763	-1.59597
RNAseq	Whole Blood	Day 7	gene4601 (MXI1)	-0.270845	7.09074	-1.6174	0.110547	0.997763	-1.59574
RNAseq	Whole Blood	Day 7	gene102288414 (C11orf98)	0.0703939	5.03482	1.60627	0.110551	0.997763	1.59572
RNAseq	Whole Blood	Day 7	gene729967 (MORN2)	0.30357	-0.0748657	1.60212	0.11057	0.997763	1.59564
RNAseq	Whole Blood	Day 7	gene81793 (TLR10)	-0.186144	4.21992	-1.61233	0.110757	0.997763	-1.5948
RNAseq	Whole Blood	Day 7	gene7375 (USP4)	0.0526455	7.66147	1.60511	0.111078	0.997763	1.59337
RNAseq	Whole Blood	Day 7	gene91694 (LONRF1)	0.114642	4.16089	1.6049	0.111099	0.997763	1.59327
RNAseq	Whole Blood	Day 7	gene285598 (ARL10)	0.152298	2.31233	1.60086	0.111116	0.997763	1.5932
RNAseq	Whole Blood	Day 7	gene10811 (NOXA1)	0.163657	3.28705	1.60706	0.111182	0.997763	1.5929
RNAseq	Whole Blood	Day 7	gene100129405 (MSTO2P)	0.152011	2.96049	1.60542	0.111386	0.997763	1.59199
RNAseq	Whole Blood	Day 7	gene79817 (MOB3B)	-0.170614	2.67874	-1.60272	0.111658	0.997763	-1.59079
RNAseq	Whole Blood	Day 7	gene3732 (CD82)	-0.1178	7.26523	-1.60885	0.111776	0.997763	-1.59026
RNAseq	Whole Blood	Day 7	gene644538 (SMIM10)	0.511436	-1.38241	1.59604	0.111894	0.997763	1.58974
RNAseq	Whole Blood	Day 7	gene55790 (CSGALNACT1)	-0.210267	5.49074	-1.61351	0.111992	0.997763	-1.5893
RNAseq	Whole Blood	Day 7	gene25851 (TECPR1)	0.0644098	7.30236	1.6032	0.112155	0.997763	1.58858
RNAseq	Whole Blood	Day 7	gene26118 (WSB1)	0.0852988	7.42595	1.59916	0.112187	0.997763	1.58844
RNAseq	Whole Blood	Day 7	gene219293 (ATAD3C)	-0.344248	0.489288	-1.60133	0.112431	0.997763	-1.58736
RNAseq	Whole Blood	Day 7	gene25828 (TXN2)	0.0720855	5.64319	1.59858	0.112646	0.997763	1.58641
RNAseq	Whole Blood	Day 7	gene158234 (TRMT10B)	0.105209	3.82321	1.59464	0.112778	0.997763	1.58583
RNAseq	Whole Blood	Day 7	gene100528022 (BLOC1S1-RDH5)	0.0709325	5.62257	1.59681	0.112802	0.997763	1.58572
RNAseq	Whole Blood	Day 7	gene26354 (GNL3)	0.0778718	5.55646	1.5982	0.112861	0.997763	1.58546
RNAseq	Whole Blood	Day 7	gene116443 (GRIN3A)	0.348513	0.0381643	1.59288	0.112937	0.997763	1.58513
RNAseq	Whole Blood	Day 7	gene54475 (NLE1)	0.122498	3.26131	1.59601	0.112988	0.997763	1.5849
RNAseq	Whole Blood	Day 7	gene55835 (CENPJ)	0.1267	3.03494	1.59352	0.113003	0.997763	1.58484
RNAseq	Whole Blood	Day 7	gene28523 (TRDD3)	-0.592078	-1.58235	-1.59347	0.113009	0.997763	-1.58481
RNAseq	Whole Blood	Day 7	gene84750 (FUT10)	-0.358041	1.86461	-1.60823	0.113029	0.997763	-1.58473
RNAseq	Whole Blood	Day 7	gene133 (ADM)	-0.265105	5.23465	-1.60505	0.113269	0.997763	-1.58367
RNAseq	Whole Blood	Day 7	gene2011 (MARK2)	0.0415324	7.95671	1.59374	0.113306	0.997763	1.58351
RNAseq	Whole Blood	Day 7	gene102723824 (EML4-AS1)	-0.419744	-0.394131	-1.59751	0.113381	0.997763	-1.58318
RNAseq	Whole Blood	Day 7	gene114932 (MRFAP1L1)	0.0620102	6.3847	1.59095	0.11341	0.997763	1.58305
RNAseq	Whole Blood	Day 7	gene2289 (FKBP5)	0.279092	8.06178	1.59501	0.113421	0.997763	1.583
RNAseq	Whole Blood	Day 7	gene54543 (TOMM7)	0.121902	6.98966	1.59818	0.113542	0.997763	1.58247
RNAseq	Whole Blood	Day 7	gene53981 (CPSF2)	0.0696004	6.12858	1.59861	0.11356	0.997763	1.58239
RNAseq	Whole Blood	Day 7	gene1230 (CCR1)	-0.191491	7.2948	-1.60384	0.113705	0.997763	-1.58176
RNAseq	Whole Blood	Day 7	gene50640 (PNPLA8)	0.0679843	5.24955	1.5898	0.113798	0.997763	1.58135
RNAseq	Whole Blood	Day 7	gene7439 (BEST1)	0.13124	6.01315	1.59907	0.113999	0.997763	1.58047
RNAseq	Whole Blood	Day 7	gene29102 (DROSHA)	0.0591278	5.58648	1.58818	0.114036	0.997763	1.58031
RNAseq	Whole Blood	Day 7	gene57613 (FAM234B)	-0.129654	2.61701	-1.58733	0.114368	0.997763	-1.57886
RNAseq	Whole Blood	Day 7	gene101929698 (LOC101929698)	0.346822	1.54936	1.60198	0.114399	0.997763	1.57872
RNAseq	Whole Blood	Day 7	gene51409 (HEMK1)	0.0901	4.9279	1.58751	0.114473	0.997763	1.5784
RNAseq	Whole Blood	Day 7	gene160364 (CLEC12A)	0.571521	6.70127	1.60557	0.114474	0.997763	1.5784
RNAseq	Whole Blood	Day 7	gene9717 (SEC14L5)	-0.398559	2.3016	-1.60015	0.114524	0.997763	-1.57818
RNAseq	Whole Blood	Day 7	gene283870 (BRICD5)	0.122728	4.48273	1.59084	0.114574	0.997763	1.57796
RNAseq	Whole Blood	Day 7	gene91607 (SLFN11)	0.127382	5.55659	1.5918	0.114688	0.997763	1.57747
RNAseq	Whole Blood	Day 7	gene56165 (TDRD1)	-0.68443	-2.38418	-1.58653	0.114929	0.997763	-1.57642
RNAseq	Whole Blood	Day 7	gene10162 (LPCAT3)	-0.0924507	5.49642	-1.58808	0.115126	0.997763	-1.57557
RNAseq	Whole Blood	Day 7	gene4068 (SH2D1A)	0.130346	5.33167	1.5923	0.115167	0.997763	1.57539
RNAseq	Whole Blood	Day 7	gene64407 (RGS18)	0.166899	7.18612	1.59235	0.115236	0.997763	1.57509
RNAseq	Whole Blood	Day 7	gene23616 (SH3BP1)	0.109224	7.88777	1.59582	0.115246	0.997763	1.57505
RNAseq	Whole Blood	Day 7	gene1000 (CDH2)	0.524271	0.770156	1.59695	0.115268	0.997763	1.57495
RNAseq	Whole Blood	Day 7	gene389692 (MAFA)	-0.631769	-1.90466	-1.58016	0.115638	0.997763	-1.57335
RNAseq	Whole Blood	Day 7	gene80349 (WDR61)	0.0870703	4.39477	1.58236	0.115718	0.997763	1.573
RNAseq	Whole Blood	Day 7	gene375133 (PI4KAP2)	0.168106	3.892	1.59324	0.115768	0.997763	1.57279
RNAseq	Whole Blood	Day 7	gene283578 (TMED8)	-0.0888916	5.38098	-1.58557	0.115795	0.997763	-1.57267
RNAseq	Whole Blood	Day 7	gene8761 (PABPC4)	0.0805742	7.2558	1.58852	0.115866	0.997763	1.57236
RNAseq	Whole Blood	Day 7	gene9146 (HGS)	0.058615	7.29378	1.58463	0.115886	0.997763	1.57228
RNAseq	Whole Blood	Day 7	gene100129617 (LOC100129617)	0.30945	-0.0464953	1.57893	0.115903	0.997763	1.57221
RNAseq	Whole Blood	Day 7	gene5335 (PLCG1)	0.0965524	7.65924	1.58856	0.116023	0.997763	1.57169
RNAseq	Whole Blood	Day 7	gene56099 (PCDHGB7)	-0.347918	1.23663	-1.58958	0.11603	0.997763	-1.57166
RNAseq	Whole Blood	Day 7	gene23294 (ANKS1A)	0.0723809	5.66714	1.58046	0.116154	0.997763	1.57112
RNAseq	Whole Blood	Day 7	gene7503 (XIST)	0.0843576	2.50793	1.59559	0.116387	0.997763	1.57012
RNAseq	Whole Blood	Day 7	gene5887 (RAD23B)	-0.0476651	6.89568	-1.58255	0.116561	0.997763	-1.56937
RNAseq	Whole Blood	Day 7	gene51329 (ARL6IP4)	0.0773055	6.94159	1.5832	0.116675	0.997763	1.56888
RNAseq	Whole Blood	Day 7	gene5787 (PTPRB)	-0.543987	-1.00541	-1.57812	0.116675	0.997763	-1.56888
RNAseq	Whole Blood	Day 7	gene26790 (SNORD58B)	0.169106	3.03731	1.5839	0.11691	0.997763	1.56788
RNAseq	Whole Blood	Day 7	gene26017 (FAM32A)	0.0501664	6.7824	1.57817	0.116967	0.997763	1.56763
RNAseq	Whole Blood	Day 7	gene5739 (PTGIR)	0.17251	4.33187	1.5854	0.117106	0.997763	1.56704
RNAseq	Whole Blood	Day 7	gene132241 (RPL32P3)	0.103895	3.86468	1.57383	0.117258	0.997763	1.56639
RNAseq	Whole Blood	Day 7	gene275 (AMT)	0.146359	3.87071	1.57822	0.117379	0.997763	1.56587
RNAseq	Whole Blood	Day 7	gene60685 (ZFAND3)	-0.0461889	7.24625	-1.5765	0.117457	0.997763	-1.56554
RNAseq	Whole Blood	Day 7	gene4293 (MAP3K9)	-0.141773	3.21196	-1.57905	0.117478	0.997763	-1.56545
RNAseq	Whole Blood	Day 7	gene79660 (PPP1R3B)	-0.113182	6.98004	-1.57863	0.117835	0.997763	-1.56393
RNAseq	Whole Blood	Day 7	gene163590 (TOR1AIP2)	-0.0500316	5.95958	-1.56976	0.117942	0.997763	-1.56347
RNAseq	Whole Blood	Day 7	gene23043 (TNIK)	0.0912948	5.81946	1.5765	0.117978	0.997763	1.56332
RNAseq	Whole Blood	Day 7	gene10788 (IQGAP2)	0.12021	7.76478	1.58403	0.118036	0.997763	1.56307
RNAseq	Whole Blood	Day 7	gene1741 (DLG3)	0.125298	3.79435	1.57557	0.118137	0.997763	1.56264
RNAseq	Whole Blood	Day 7	gene55384 (MEG3)	0.799024	0.320402	1.58454	0.118219	0.997763	1.56229
RNAseq	Whole Blood	Day 7	gene84787 (KMT5C)	0.131276	3.54407	1.57251	0.118518	0.997763	1.56102
RNAseq	Whole Blood	Day 7	gene126326 (GIPC3)	-0.26473	2.48564	-1.58495	0.118532	0.997763	-1.56097
RNAseq	Whole Blood	Day 7	gene28913 (IGKV3-15)	0.354123	4.11294	1.57083	0.118545	0.997763	1.56091
RNAseq	Whole Blood	Day 7	gene5878 (RAB5C)	-0.0405308	8.00702	-1.56765	0.11863	0.997763	-1.56055
RNAseq	Whole Blood	Day 7	gene55388 (MCM10)	0.385378	-0.808066	1.56723	0.118679	0.997763	1.56034
RNAseq	Whole Blood	Day 7	gene26112 (CCDC69)	0.0675576	8.17727	1.57746	0.118766	0.997763	1.55997
RNAseq	Whole Blood	Day 7	gene788 (SLC25A20)	-0.190699	5.15815	-1.56992	0.118837	0.997763	-1.55967
RNAseq	Whole Blood	Day 7	gene7710 (ZNF154)	-0.343187	3.3726	-1.58362	0.119001	0.997763	-1.55898
RNAseq	Whole Blood	Day 7	gene84938 (ATG4C)	0.132147	3.32759	1.56656	0.119151	0.997763	1.55835
RNAseq	Whole Blood	Day 7	gene1612 (DAPK1)	0.188347	6.23854	1.57919	0.11925	0.997763	1.55793
RNAseq	Whole Blood	Day 7	gene1774 (DNASE1L1)	0.0901412	5.7308	1.57363	0.119386	0.997763	1.55736
RNAseq	Whole Blood	Day 7	gene100133941 (CD24)	-0.332018	4.26332	-1.57854	0.119436	0.997763	-1.55715
RNAseq	Whole Blood	Day 7	gene256643 (BCLAF3)	0.141323	4.53877	1.57364	0.119658	0.997763	1.55621
RNAseq	Whole Blood	Day 7	gene83700 (JAM3)	-0.230148	3.47033	-1.57761	0.119701	0.997763	-1.55603
RNAseq	Whole Blood	Day 7	gene8722 (CTSF)	0.171114	3.49343	1.57387	0.119764	0.997763	1.55577
RNAseq	Whole Blood	Day 7	gene6241 (RRM2)	0.315945	2.21952	1.56814	0.119822	0.997763	1.55552
RNAseq	Whole Blood	Day 7	gene79958 (DENND1C)	0.049812	7.5851	1.56379	0.119965	0.997763	1.55492
RNAseq	Whole Blood	Day 7	gene5046 (PCSK6)	-0.335213	3.76629	-1.57811	0.120004	0.997763	-1.55476
RNAseq	Whole Blood	Day 7	gene6774 (STAT3)	-0.0536241	8.96697	-1.56452	0.120275	0.997763	-1.55362
RNAseq	Whole Blood	Day 7	gene2260 (FGFR1)	0.24614	3.20657	1.57467	0.120288	0.997763	1.55356
RNAseq	Whole Blood	Day 7	gene2395 (FXN)	-0.100833	3.60467	-1.56329	0.120373	0.997763	-1.55321
RNAseq	Whole Blood	Day 7	gene8720 (MBTPS1)	0.0614388	6.80019	1.56781	0.120393	0.997763	1.55313
RNAseq	Whole Blood	Day 7	gene5581 (PRKCE)	-0.109264	3.94483	-1.5628	0.120468	0.997763	-1.55281
RNAseq	Whole Blood	Day 7	gene84632 (AFAP1L2)	0.179324	2.25271	1.56521	0.1205	0.997763	1.55268
RNAseq	Whole Blood	Day 7	gene55255 (WDR41)	0.119445	4.20598	1.56728	0.120583	0.997763	1.55233
RNAseq	Whole Blood	Day 7	gene162514 (TRPV3)	-0.406579	0.152185	-1.56471	0.120599	0.997763	-1.55227
RNAseq	Whole Blood	Day 7	gene55621 (TRMT1)	0.0821498	5.40103	1.56318	0.120706	0.997763	1.55182
RNAseq	Whole Blood	Day 7	gene583 (BBS2)	0.128488	5.25139	1.57065	0.121066	0.997763	1.55032
RNAseq	Whole Blood	Day 7	gene55692 (LUC7L)	0.0903533	5.6758	1.55931	0.121124	0.997763	1.55008
RNAseq	Whole Blood	Day 7	gene63901 (FAM111A)	0.103919	6.57844	1.55696	0.12163	0.997763	1.54797
RNAseq	Whole Blood	Day 7	gene139322 (APOOL)	0.10291	3.52482	1.5547	0.121874	0.997763	1.54695
RNAseq	Whole Blood	Day 7	gene79005 (SCNM1)	0.064664	5.49201	1.55828	0.121893	0.997763	1.54688
RNAseq	Whole Blood	Day 7	gene101928465 (LOC101928465)	-0.116306	3.78674	-1.55738	0.12224	0.997763	-1.54544
RNAseq	Whole Blood	Day 7	gene7832 (BTG2)	-0.0830057	8.30544	-1.5613	0.122294	0.997763	-1.54522
RNAseq	Whole Blood	Day 7	gene643837 (LINC01128)	0.096059	3.72565	1.55355	0.122376	0.997763	1.54488
RNAseq	Whole Blood	Day 7	gene101927069 (LOC101927069)	0.185898	2.92433	1.55867	0.12267	0.997763	1.54366
RNAseq	Whole Blood	Day 7	gene4684 (NCAM1)	-0.34032	4.52873	-1.56406	0.122783	0.997763	-1.5432
RNAseq	Whole Blood	Day 7	gene55770 (EXOC2)	0.0706609	5.61503	1.55453	0.12281	0.997763	1.54308
RNAseq	Whole Blood	Day 7	gene777 (CACNA1E)	-0.263723	2.84448	-1.5585	0.123061	0.997763	-1.54205
RNAseq	Whole Blood	Day 7	gene3383 (ICAM1)	-0.125549	6.154	-1.55326	0.123134	0.997763	-1.54175
RNAseq	Whole Blood	Day 7	gene4795 (NFKBIL1)	0.152004	1.85105	1.5482	0.123142	0.997763	1.54172
RNAseq	Whole Blood	Day 7	gene146705 (TEPSIN)	0.0834395	6.35785	1.55004	0.123183	0.997763	1.54155
RNAseq	Whole Blood	Day 7	gene22926 (ATF6)	-0.0725213	6.6983	-1.55482	0.123208	0.997763	-1.54145
RNAseq	Whole Blood	Day 7	gene9690 (UBE3C)	0.0599003	6.34015	1.55306	0.123215	0.997763	1.54142
RNAseq	Whole Blood	Day 7	gene54867 (TMEM214)	0.0655084	5.9549	1.55377	0.123223	0.997763	1.54139
RNAseq	Whole Blood	Day 7	gene6157 (RPL27A)	0.0711652	10.0343	1.54964	0.123303	0.997763	1.54106
RNAseq	Whole Blood	Day 7	gene9587 (MAD2L1BP)	0.0774629	4.14398	1.54649	0.12359	0.997763	1.53988
RNAseq	Whole Blood	Day 7	gene642273 (FAM110C)	-0.467716	-0.307549	-1.55357	0.123694	0.997763	-1.53945
RNAseq	Whole Blood	Day 7	gene4215 (MAP3K3)	0.0566731	8.06088	1.5488	0.124051	0.997763	1.53799
RNAseq	Whole Blood	Day 7	gene6203 (RPS9)	0.0943571	9.26339	1.55447	0.124111	0.997763	1.53775
RNAseq	Whole Blood	Day 7	gene3066 (HDAC2)	0.0623121	5.78406	1.54712	0.124132	0.997763	1.53766
RNAseq	Whole Blood	Day 7	gene53826 (FXYD6)	0.244478	3.22275	1.55529	0.124227	0.997763	1.53727
RNAseq	Whole Blood	Day 7	gene9772 (TMEM94)	0.0461432	6.50355	1.54519	0.124426	0.997763	1.53646
RNAseq	Whole Blood	Day 7	gene693220 (MIR635)	0.421491	-1.21107	1.54039	0.124701	0.997763	1.53534
RNAseq	Whole Blood	Day 7	gene9403 (SELENOF)	-0.0672044	6.15683	-1.54223	0.124711	0.997763	-1.5353
RNAseq	Whole Blood	Day 7	gene5108 (PCM1)	0.0558151	7.32193	1.54544	0.124772	0.997763	1.53505
RNAseq	Whole Blood	Day 7	gene9578 (CDC42BPB)	-0.12267	5.07999	-1.55047	0.12481	0.997763	-1.53489
RNAseq	Whole Blood	Day 7	gene115330 (GPR146)	-0.322309	4.66292	-1.55495	0.12486	0.997763	-1.53469
RNAseq	Whole Blood	Day 7	gene100128822 (LINC01003)	0.154024	2.89414	1.54454	0.124926	0.997763	1.53442
RNAseq	Whole Blood	Day 7	gene64772 (ENGASE)	0.141979	6.32882	1.5517	0.125042	0.997763	1.53395
RNAseq	Whole Blood	Day 7	gene10283 (CWC27)	0.078779	4.4975	1.54156	0.12509	0.997763	1.53376
RNAseq	Whole Blood	Day 7	gene100049587 (SIGLEC14)	0.913686	5.84558	1.55886	0.125355	0.997763	1.53268
RNAseq	Whole Blood	Day 7	gene3960 (LGALS4)	-0.353297	0.378458	-1.54705	0.125373	0.997763	-1.53261
RNAseq	Whole Blood	Day 7	gene4050 (LTB)	-0.128114	7.38346	-1.54443	0.125486	0.997763	-1.53215
RNAseq	Whole Blood	Day 7	gene51097 (SCCPDH)	0.169449	3.69549	1.55094	0.125573	0.997763	1.5318
RNAseq	Whole Blood	Day 7	gene64478 (CSMD1)	-1.16832	-1.36879	-1.55514	0.125875	0.997763	-1.53057
RNAseq	Whole Blood	Day 7	gene55092 (TMEM51)	-0.430409	0.907135	-1.54592	0.125894	0.997763	-1.5305
RNAseq	Whole Blood	Day 7	gene11168 (PSIP1)	0.0734526	6.95525	1.54049	0.125933	0.997763	1.53034
RNAseq	Whole Blood	Day 7	gene102724316 (SVIL-AS1)	-0.123603	3.36414	-1.54265	0.126117	0.997763	-1.5296
RNAseq	Whole Blood	Day 7	gene8843 (HCAR3)	-0.233386	6.28086	-1.54838	0.126253	0.997763	-1.52905
RNAseq	Whole Blood	Day 7	gene10574 (CCT7)	0.0480634	7.07876	1.53459	0.126496	0.997763	1.52807
RNAseq	Whole Blood	Day 7	gene55260 (TMEM143)	0.117566	2.95428	1.53492	0.126637	0.997763	1.5275
RNAseq	Whole Blood	Day 7	gene132158 (GLYCTK)	0.0949704	4.18992	1.5366	0.126685	0.997763	1.52731
RNAseq	Whole Blood	Day 7	gene2664 (GDI1)	0.0506843	7.92594	1.53483	0.127094	0.997763	1.52566
RNAseq	Whole Blood	Day 7	gene79932 (KIAA0319L)	0.0808699	7.04983	1.5424	0.127206	0.997763	1.52521
RNAseq	Whole Blood	Day 7	gene54476 (RNF216)	0.0549288	7.0344	1.53751	0.127241	0.997763	1.52507
RNAseq	Whole Blood	Day 7	gene29903 (CCDC106)	-0.124703	2.76484	-1.53299	0.127297	0.997763	-1.52485
RNAseq	Whole Blood	Day 7	gene157922 (CAMSAP1)	0.0688336	5.28438	1.53298	0.127444	0.997763	1.52426
RNAseq	Whole Blood	Day 7	gene389643 (NUGGC)	0.247745	2.35107	1.53853	0.127867	0.997763	1.52257
RNAseq	Whole Blood	Day 7	gene57553 (MICAL3)	-0.156477	5.4076	-1.5417	0.127927	0.997763	-1.52233
RNAseq	Whole Blood	Day 7	gene7903 (ST8SIA4)	-0.108277	7.22631	-1.53815	0.127973	0.997763	-1.52214
RNAseq	Whole Blood	Day 7	gene93349 (SP140L)	0.11032	5.96498	1.53636	0.128282	0.997763	1.52091
RNAseq	Whole Blood	Day 7	gene129642 (MBOAT2)	-0.117673	5.22321	-1.53403	0.128333	0.997763	-1.52071
RNAseq	Whole Blood	Day 7	gene8527 (DGKD)	0.0755417	7.81757	1.53424	0.128394	0.997763	1.52047
RNAseq	Whole Blood	Day 7	gene6541 (SLC7A1)	0.0932467	5.27784	1.5327	0.128439	0.997763	1.52029
RNAseq	Whole Blood	Day 7	gene79885 (HDAC11)	0.131205	2.78592	1.52826	0.128478	0.997763	1.52013
RNAseq	Whole Blood	Day 7	gene28567 (TRBV20-1)	0.238101	2.63146	1.5382	0.128567	0.997763	1.51978
RNAseq	Whole Blood	Day 7	gene6631 (SNRPC)	0.0659616	5.09601	1.5251	0.128777	0.997763	1.51894
RNAseq	Whole Blood	Day 7	gene93622 (LOC93622)	0.110145	4.67515	1.53228	0.128921	0.997763	1.51837
RNAseq	Whole Blood	Day 7	gene9398 (CD101)	0.292911	5.13495	1.54044	0.128928	0.997763	1.51834
RNAseq	Whole Blood	Day 7	gene642846 (LOC642846)	0.374158	2.66593	1.54098	0.128955	0.997763	1.51824
RNAseq	Whole Blood	Day 7	gene121274 (ZNF641)	-0.165178	6.85221	-1.54068	0.129061	0.997763	-1.51781
RNAseq	Whole Blood	Day 7	gene9056 (SLC7A7)	0.154918	7.25941	1.53551	0.129125	0.997763	1.51756
RNAseq	Whole Blood	Day 7	gene22985 (ACIN1)	0.0437183	8.41472	1.5301	0.129258	0.997763	1.51703
RNAseq	Whole Blood	Day 7	gene9121 (SLC16A5)	0.0955512	5.79786	1.53032	0.129295	0.997763	1.51689
RNAseq	Whole Blood	Day 7	gene1286 (COL4A4)	-0.294579	1.29046	-1.53143	0.129364	0.997763	-1.51661
RNAseq	Whole Blood	Day 7	gene414152 (C10orf105)	0.202517	4.49277	1.53406	0.129402	0.997763	1.51647
RNAseq	Whole Blood	Day 7	gene51605 (TRMT6)	0.0796359	4.26566	1.52421	0.129458	0.997763	1.51624
RNAseq	Whole Blood	Day 7	gene124222 (PAQR4)	0.159894	3.2997	1.52778	0.129601	0.997763	1.51568
RNAseq	Whole Blood	Day 7	gene84265 (POLR3GL)	0.0660142	5.49245	1.523	0.129635	0.997763	1.51554
RNAseq	Whole Blood	Day 7	gene421 (ARVCF)	-0.290661	2.67885	-1.5322	0.129707	0.997763	-1.51526
RNAseq	Whole Blood	Day 7	gene27300 (ZNF544)	-0.0928229	4.19835	-1.52523	0.129752	0.997763	-1.51508
RNAseq	Whole Blood	Day 7	gene8607 (RUVBL1)	0.0738352	4.61975	1.52144	0.129801	0.997763	1.51489
RNAseq	Whole Blood	Day 7	gene57026 (PDXP)	-0.100194	3.33499	-1.52079	0.129801	0.997763	-1.51489
RNAseq	Whole Blood	Day 7	gene54865 (GPATCH4)	0.0842396	4.61721	1.52171	0.129825	0.997763	1.51479
RNAseq	Whole Blood	Day 7	gene286336 (FAM78A)	0.0512286	7.93482	1.5254	0.129835	0.997763	1.51475
RNAseq	Whole Blood	Day 7	gene10961 (ERP29)	0.0663702	7.6305	1.52474	0.12986	0.997763	1.51465
RNAseq	Whole Blood	Day 7	gene64840 (PORCN)	0.0776749	3.67613	1.52015	0.130091	0.997763	1.51374
RNAseq	Whole Blood	Day 7	gene9766 (SUSD6)	-0.0664707	8.12408	-1.52484	0.130187	0.997763	-1.51337
RNAseq	Whole Blood	Day 7	gene57535 (KIAA1324)	-0.574757	6.32673	-1.53802	0.130196	0.997763	-1.51333
RNAseq	Whole Blood	Day 7	gene51303 (FKBP11)	-0.0892088	5.01059	-1.52157	0.130266	0.997763	-1.51305
RNAseq	Whole Blood	Day 7	gene201456 (FBXO15)	0.357373	-1.28768	1.51724	0.130635	0.997763	1.5116
RNAseq	Whole Blood	Day 7	gene26052 (DNM3)	0.26248	3.12299	1.52984	0.130721	0.997763	1.51127
RNAseq	Whole Blood	Day 7	gene64170 (CARD9)	0.176773	4.90315	1.52811	0.13083	0.997763	1.51084
RNAseq	Whole Blood	Day 7	gene256302 (NATD1)	0.151616	6.88333	1.52932	0.130841	0.997763	1.51079
RNAseq	Whole Blood	Day 7	gene1653 (DDX1)	0.0619549	5.55612	1.51761	0.130929	0.997763	1.51045
RNAseq	Whole Blood	Day 7	gene9975 (NR1D2)	-0.0810389	5.16655	-1.51679	0.130979	0.997763	-1.51025
RNAseq	Whole Blood	Day 7	gene22885 (ABLIM3)	-0.312863	4.25921	-1.53176	0.131101	0.997763	-1.50978
RNAseq	Whole Blood	Day 7	gene7327 (UBE2G2)	0.0608595	6.69948	1.51977	0.131233	0.997763	1.50926
RNAseq	Whole Blood	Day 7	gene94234 (FOXQ1)	-0.793873	-3.59503	-1.52383	0.131356	0.997763	-1.50878
RNAseq	Whole Blood	Day 7	gene23001 (WDFY3)	-0.0999444	7.0972	-1.51826	0.131553	0.997763	-1.50801
RNAseq	Whole Blood	Day 7	gene84073 (MYCBPAP)	0.512095	-0.307436	1.52297	0.132117	0.997763	1.50581
RNAseq	Whole Blood	Day 7	gene9510 (ADAMTS1)	-0.379091	2.69817	-1.52512	0.132241	0.997763	-1.50532
RNAseq	Whole Blood	Day 7	gene10969 (EBNA1BP2)	0.075552	4.40822	1.51254	0.1323	0.997763	1.50509
RNAseq	Whole Blood	Day 7	gene101926892 (LOC101926892)	0.988898	-2.57254	1.52266	0.132547	0.997763	1.50413
RNAseq	Whole Blood	Day 7	gene65249 (ZSWIM4)	-0.099701	3.80779	-1.51301	0.132635	0.997763	-1.50379
RNAseq	Whole Blood	Day 7	gene23536 (ADAT1)	-0.114219	4.7332	-1.51866	0.132845	0.997763	-1.50298
RNAseq	Whole Blood	Day 7	gene3759 (KCNJ2)	-0.171036	6.30091	-1.5155	0.132983	0.997763	-1.50244
RNAseq	Whole Blood	Day 7	gene957 (ENTPD5)	0.128669	3.83143	1.51454	0.133053	0.997763	1.50217
RNAseq	Whole Blood	Day 7	gene206358 (SLC36A1)	0.149491	5.72109	1.51971	0.133196	0.997763	1.50162
RNAseq	Whole Blood	Day 7	gene26025 (PCDHGA12)	-0.318027	1.27888	-1.51732	0.133215	0.997763	-1.50154
RNAseq	Whole Blood	Day 7	gene1769 (DNAH8)	0.460334	-1.10949	1.50932	0.133376	0.997763	1.50092
RNAseq	Whole Blood	Day 7	gene54518 (APBB1IP)	-0.0691936	8.78187	-1.51267	0.133409	0.997763	-1.5008
RNAseq	Whole Blood	Day 7	gene100533955 (SENP3-EIF4A1)	0.0814524	8.88374	1.51551	0.133538	0.997763	1.5003
RNAseq	Whole Blood	Day 7	gene51157 (ZNF580)	0.0832246	5.77979	1.50853	0.133601	0.997763	1.50005
RNAseq	Whole Blood	Day 7	gene2814 (GP5)	-0.198055	2.47956	-1.51361	0.133609	0.997763	-1.50002
RNAseq	Whole Blood	Day 7	gene100130231 (LINC00861)	0.124869	7.18419	1.51198	0.133619	0.997763	1.49998
RNAseq	Whole Blood	Day 7	gene102465841 (MIR7855)	-0.456543	0.411479	-1.51482	0.133697	0.997763	-1.49968
RNAseq	Whole Blood	Day 7	gene284194 (LGALS9B)	-0.616445	1.16455	-1.52028	0.133914	0.997763	-1.49884
RNAseq	Whole Blood	Day 7	gene100996291 (LINC01993)	0.666881	-3.30186	1.50769	0.133914	0.997763	1.49884
RNAseq	Whole Blood	Day 7	gene727758 (ROCK1P1)	-0.301592	0.814638	-1.5075	0.134036	0.997763	-1.49838
RNAseq	Whole Blood	Day 7	gene28775 (IGLV7-46)	-0.479413	1.78414	-1.50997	0.134126	0.997763	-1.49803
RNAseq	Whole Blood	Day 7	gene80764 (THAP7)	0.0758892	4.37993	1.50442	0.134352	0.997763	1.49716
RNAseq	Whole Blood	Day 7	gene280 (AMY2B)	0.126457	4.20226	1.5072	0.134355	0.997763	1.49715
RNAseq	Whole Blood	Day 7	gene7862 (BRPF1)	0.0543271	6.1435	1.5068	0.134386	0.997763	1.49703
RNAseq	Whole Blood	Day 7	gene28825 (IGLV1-40)	-0.398815	3.32344	-1.50723	0.134402	0.997763	-1.49697
RNAseq	Whole Blood	Day 7	gene4726 (NDUFS6)	0.0830631	5.19769	1.50619	0.134452	0.997763	1.49677
RNAseq	Whole Blood	Day 7	gene10409 (BASP1)	-0.154901	8.65268	-1.50978	0.134543	0.997763	-1.49643
RNAseq	Whole Blood	Day 7	gene55966 (AJAP1)	0.501506	0.139497	1.51184	0.134582	0.997763	1.49628
RNAseq	Whole Blood	Day 7	gene284802 (FRG1BP)	0.268988	3.7842	1.51816	0.134673	0.997763	1.49593
RNAseq	Whole Blood	Day 7	gene3797 (KIF3C)	-0.135658	4.16322	-1.50779	0.134716	0.997763	-1.49576
RNAseq	Whole Blood	Day 7	gene100534593 (STX16-NPEPL1)	0.0702441	7.74671	1.50486	0.134727	0.997763	1.49572
RNAseq	Whole Blood	Day 7	gene6535 (SLC6A8)	-0.352682	5.9669	-1.5141	0.13482	0.997763	-1.49536
RNAseq	Whole Blood	Day 7	gene9429 (ABCG2)	-0.432795	0.355006	-1.51125	0.134829	0.997763	-1.49533
RNAseq	Whole Blood	Day 7	gene5901 (RAN)	0.0555309	6.82125	1.49947	0.135188	0.997763	1.49395
RNAseq	Whole Blood	Day 7	gene66035 (SLC2A11)	-0.153825	2.03582	-1.5023	0.135257	0.997763	-1.49369
RNAseq	Whole Blood	Day 7	gene23600 (AMACR)	-0.135789	3.28384	-1.50274	0.135386	0.997763	-1.49319
RNAseq	Whole Blood	Day 7	gene838 (CASP5)	-0.30554	3.97059	-1.50592	0.135763	0.997763	-1.49176
RNAseq	Whole Blood	Day 7	gene56943 (ENY2)	0.07448	5.04459	1.50037	0.135798	0.997763	1.49162
RNAseq	Whole Blood	Day 7	gene55784 (MCTP2)	-0.105148	6.59404	-1.50291	0.135831	0.997763	-1.4915
RNAseq	Whole Blood	Day 7	gene54553 (MIR4453HG)	0.146963	1.99915	1.49643	0.135999	0.997763	1.49086
RNAseq	Whole Blood	Day 7	gene5209 (PFKFB3)	-0.123241	6.48762	-1.50405	0.135999	0.997763	-1.49086
RNAseq	Whole Blood	Day 7	gene4556 (TRNE)	0.26181	4.43064	1.50275	0.136349	0.997763	1.48952
RNAseq	Whole Blood	Day 7	gene2591 (GALNT3)	0.120721	4.51423	1.50125	0.136809	0.997763	1.48778
RNAseq	Whole Blood	Day 7	gene6978 (TRGV5)	0.609202	0.308062	1.50849	0.136915	0.997763	1.48738
RNAseq	Whole Blood	Day 7	gene91039 (DPP9)	0.0567168	6.61574	1.49843	0.137005	0.997763	1.48704
RNAseq	Whole Blood	Day 7	gene84830 (ADTRP)	0.298439	2.91512	1.50724	0.137013	0.997763	1.48701
RNAseq	Whole Blood	Day 7	gene883 (KYAT1)	0.0903516	3.43232	1.49277	0.137115	0.997763	1.48662
RNAseq	Whole Blood	Day 7	gene51253 (MRPL37)	0.0704202	4.90097	1.49392	0.137173	0.997763	1.4864
RNAseq	Whole Blood	Day 7	gene8473 (OGT)	0.0836311	8.71659	1.49402	0.137415	0.997763	1.48549
RNAseq	Whole Blood	Day 7	gene102465432 (NA)	0.752032	-3.15652	1.49967	0.137475	0.997763	1.48526
RNAseq	Whole Blood	Day 7	gene100129083 (LOC100129083)	-0.313934	1.5649	-1.49853	0.137556	0.997763	-1.48495
RNAseq	Whole Blood	Day 7	gene9644 (SH3PXD2A)	0.186821	4.55136	1.50431	0.137639	0.997763	1.48464
RNAseq	Whole Blood	Day 7	gene984 (CDK11B)	0.0829007	6.60324	1.50114	0.137827	0.997763	1.48393
RNAseq	Whole Blood	Day 7	gene10061 (ABCF2)	0.0619946	5.66028	1.49091	0.13805	0.997763	1.48309
RNAseq	Whole Blood	Day 7	gene79650 (USB1)	-0.0851595	6.43655	-1.4957	0.138131	0.997763	-1.48279
RNAseq	Whole Blood	Day 7	gene79586 (CHPF)	-0.163739	2.85611	-1.49168	0.138141	0.997763	-1.48275
RNAseq	Whole Blood	Day 7	gene126789 (PUSL1)	0.0972968	3.35102	1.4905	0.138189	0.997763	1.48257
RNAseq	Whole Blood	Day 7	gene55024 (BANK1)	-0.214318	5.49215	-1.50254	0.138329	0.997763	-1.48204
RNAseq	Whole Blood	Day 7	gene51455 (REV1)	0.0687389	5.29217	1.49085	0.138342	0.997763	1.48199
RNAseq	Whole Blood	Day 7	gene159 (ADSS2)	0.0849405	5.87833	1.49227	0.138394	0.997763	1.4818
RNAseq	Whole Blood	Day 7	gene7465 (WEE1)	0.166688	2.89795	1.49421	0.138472	0.997763	1.4815
RNAseq	Whole Blood	Day 7	gene10181 (RBM5)	0.0565576	8.00083	1.49244	0.138531	0.997763	1.48128
RNAseq	Whole Blood	Day 7	gene79025 (FNDC11)	-0.311075	0.000272421	-1.48812	0.138687	0.997763	-1.4807
RNAseq	Whole Blood	Day 7	gene10653 (SPINT2)	-0.099951	6.03096	-1.49563	0.138887	0.997763	-1.47995
RNAseq	Whole Blood	Day 7	gene2936 (GSR)	0.0924409	6.65547	1.49398	0.139067	0.997763	1.47928
RNAseq	Whole Blood	Day 7	gene646278 (PDCD6IPP2)	-0.4091	-0.491982	-1.48759	0.139167	0.997763	-1.4789
RNAseq	Whole Blood	Day 7	gene5810 (RAD1)	0.0737165	3.83328	1.48327	0.139243	0.997763	1.47862
RNAseq	Whole Blood	Day 7	gene92154 (MTSS2)	0.216723	1.95736	1.49152	0.139386	0.997763	1.47808
RNAseq	Whole Blood	Day 7	gene2342 (FNTB)	0.139705	4.26006	1.49478	0.139465	0.997763	1.47779
RNAseq	Whole Blood	Day 7	gene23569 (PADI4)	0.201211	7.34325	1.49136	0.139475	0.997763	1.47775
RNAseq	Whole Blood	Day 7	gene85453 (TSPYL5)	-0.246643	1.74388	-1.49216	0.139608	0.997763	-1.47725
RNAseq	Whole Blood	Day 7	gene1973 (EIF4A1)	0.0858253	8.74408	1.4913	0.13973	0.997763	1.4768
RNAseq	Whole Blood	Day 7	gene3635 (INPP5D)	0.0582096	8.99418	1.4893	0.13983	0.997763	1.47642
RNAseq	Whole Blood	Day 7	gene23169 (SLC35D1)	0.0891721	4.31267	1.48349	0.140067	0.997763	1.47554
RNAseq	Whole Blood	Day 7	gene7436 (VLDLR)	-0.378332	1.12363	-1.49173	0.140088	0.997763	-1.47546
RNAseq	Whole Blood	Day 7	gene101927547 (ANKRD44-IT1)	-0.294768	2.02075	-1.48115	0.140148	0.997763	-1.47524
RNAseq	Whole Blood	Day 7	gene51162 (EGFL7)	0.254373	1.90477	1.48775	0.140451	0.997763	1.47411
RNAseq	Whole Blood	Day 7	gene340526 (RTL5)	0.23285	2.7229	1.48892	0.140489	0.997763	1.47397
RNAseq	Whole Blood	Day 7	gene253430 (IPMK)	-0.112596	5.01052	-1.48388	0.140779	0.997763	-1.4729
RNAseq	Whole Blood	Day 7	gene131890 (GRK7)	0.438212	-1.20887	1.47762	0.140814	0.997763	1.47277
RNAseq	Whole Blood	Day 7	gene10399 (RACK1)	0.0694316	10.1434	1.48413	0.140895	0.997763	1.47247
RNAseq	Whole Blood	Day 7	gene80714 (PBX4)	0.148485	3.31878	1.4843	0.141306	0.997763	1.47095
RNAseq	Whole Blood	Day 7	gene10418 (SPON1)	0.293203	1.12294	1.48401	0.141331	0.997763	1.47085
RNAseq	Whole Blood	Day 7	gene2309 (FOXO3)	-0.117174	7.48594	-1.48438	0.141346	0.997763	-1.4708
RNAseq	Whole Blood	Day 7	gene11156 (PTP4A3)	-0.192706	4.38245	-1.48906	0.141469	0.997763	-1.47034
RNAseq	Whole Blood	Day 7	gene64773 (PCED1A)	0.0852439	5.35836	1.47759	0.141669	0.997763	1.4696
RNAseq	Whole Blood	Day 7	gene55968 (NSFL1C)	0.0961536	6.91424	1.48736	0.14183	0.997763	1.46901
RNAseq	Whole Blood	Day 7	gene114915 (EPB41L4A-AS1)	0.0944942	3.74213	1.47617	0.141908	0.997763	1.46872
RNAseq	Whole Blood	Day 7	gene403341 (ZBTB34)	-0.0707187	6.20974	-1.47768	0.14195	0.997763	-1.46857
RNAseq	Whole Blood	Day 7	gene80148 (SLC66A2)	-0.114751	6.00966	-1.48354	0.142001	0.997763	-1.46838
RNAseq	Whole Blood	Day 7	gene55450 (CAMK2N1)	-0.239223	1.6834	-1.48047	0.142015	0.997763	-1.46833
RNAseq	Whole Blood	Day 7	gene374969 (SVBP)	-0.16153	3.94675	-1.4835	0.142156	0.997763	-1.46781
RNAseq	Whole Blood	Day 7	gene84002 (B3GNT5)	0.156749	3.51238	1.47707	0.142207	0.997763	1.46762
RNAseq	Whole Blood	Day 7	gene28822 (IGLV1-47)	-0.405751	3.1973	-1.47443	0.142399	0.997763	-1.46692
RNAseq	Whole Blood	Day 7	gene388387 (LINC00671)	0.28944	1.01277	1.47511	0.142419	0.997763	1.46684
RNAseq	Whole Blood	Day 7	gene154790 (CLEC2L)	-0.579236	-0.0119793	-1.48446	0.142483	0.997763	-1.46661
RNAseq	Whole Blood	Day 7	gene836 (CASP3)	0.108637	5.27863	1.47859	0.142737	0.997763	1.46567
RNAseq	Whole Blood	Day 7	gene81552 (VOPP1)	-0.0810981	6.32796	-1.47996	0.142902	0.997763	-1.46507
RNAseq	Whole Blood	Day 7	gene80279 (CDK5RAP3)	0.0832822	7.65478	1.47406	0.142931	0.997763	1.46496
RNAseq	Whole Blood	Day 7	gene11033 (ADAP1)	0.096284	6.48947	1.48054	0.142978	0.997763	1.46479
RNAseq	Whole Blood	Day 7	gene115426 (UHRF2)	0.0656285	5.29536	1.47219	0.143047	0.997763	1.46454
RNAseq	Whole Blood	Day 7	gene1345 (COX6C)	-0.101966	5.33854	-1.47489	0.143084	0.997763	-1.4644
RNAseq	Whole Blood	Day 7	gene10180 (RBM6)	0.115844	7.46202	1.48068	0.143158	0.997763	1.46413
RNAseq	Whole Blood	Day 7	gene55014 (STX17)	0.0774012	5.29286	1.47186	0.143266	0.997763	1.46374
RNAseq	Whole Blood	Day 7	gene64852 (TUT1)	-0.075816	4.76553	-1.47044	0.143479	0.997763	-1.46296
RNAseq	Whole Blood	Day 7	gene1211 (CLTA)	0.0670101	6.15685	1.47431	0.143694	0.997763	1.46217
RNAseq	Whole Blood	Day 7	gene27010 (TPK1)	0.115225	3.92095	1.47607	0.14374	0.997763	1.46201
RNAseq	Whole Blood	Day 7	gene6431 (SRSF6)	0.0614769	7.05295	1.46934	0.143834	0.997763	1.46166
RNAseq	Whole Blood	Day 7	gene23141 (ANKLE2)	0.0473608	6.34407	1.47274	0.143895	0.997763	1.46144
RNAseq	Whole Blood	Day 7	gene283209 (PGM2L1)	-0.106961	3.85661	-1.46929	0.144005	0.997763	-1.46104
RNAseq	Whole Blood	Day 7	gene925 (CD8A)	0.251271	7.2861	1.48213	0.144093	0.997763	1.46072
RNAseq	Whole Blood	Day 7	gene1719 (DHFR)	0.148403	3.80716	1.47608	0.144254	0.997763	1.46013
RNAseq	Whole Blood	Day 7	gene119016 (AGAP4)	0.144091	3.67965	1.47372	0.144518	0.997763	1.45917
RNAseq	Whole Blood	Day 7	gene9927 (MFN2)	0.147493	7.36105	1.48038	0.144535	0.997763	1.45911
RNAseq	Whole Blood	Day 7	gene105372843 (NA)	0.373783	-0.389907	1.47076	0.144571	0.997763	1.45898
RNAseq	Whole Blood	Day 7	gene3742 (KCNA6)	0.312629	1.09271	1.47432	0.144585	0.997763	1.45893
RNAseq	Whole Blood	Day 7	gene81620 (CDT1)	0.28479	0.967515	1.46775	0.144602	0.997763	1.45887
RNAseq	Whole Blood	Day 7	gene10288 (LILRB2)	0.132485	7.62662	1.47728	0.144618	0.997763	1.45881
RNAseq	Whole Blood	Day 7	gene2232 (FDXR)	0.131326	2.45243	1.46769	0.144673	0.997763	1.45861
RNAseq	Whole Blood	Day 7	gene240 (ALOX5)	-0.0700506	8.15693	-1.47183	0.144693	0.997763	-1.45854
RNAseq	Whole Blood	Day 7	gene5341 (PLEK)	-0.0927584	8.59809	-1.47332	0.144722	0.997763	-1.45843
RNAseq	Whole Blood	Day 7	gene2617 (GARS1)	0.0544475	5.881	1.46631	0.144928	0.997763	1.45768
RNAseq	Whole Blood	Day 7	gene9252 (RPS6KA5)	-0.089942	5.26046	-1.46579	0.145596	0.997763	-1.45526
RNAseq	Whole Blood	Day 7	gene145483 (FAM161B)	0.142755	2.46691	1.46465	0.145643	0.997763	1.45509
RNAseq	Whole Blood	Day 7	gene23367 (LARP1)	0.0593889	7.72137	1.46157	0.145644	0.997763	1.45509
RNAseq	Whole Blood	Day 7	gene4675 (NAP1L3)	-0.219309	1.46188	-1.46708	0.145679	0.997763	-1.45497
RNAseq	Whole Blood	Day 7	gene55661 (DDX27)	0.0613001	6.30345	1.46755	0.14569	0.997763	1.45492
RNAseq	Whole Blood	Day 7	gene746 (TMEM258)	-0.083837	4.44012	-1.46074	0.145774	0.997763	-1.45462
RNAseq	Whole Blood	Day 7	gene22897 (CEP164)	0.0681434	5.75498	1.46509	0.145947	0.997763	1.454
RNAseq	Whole Blood	Day 7	gene23787 (MTCH1)	0.051718	7.24149	1.46585	0.146005	0.997763	1.45379
RNAseq	Whole Blood	Day 7	gene8555 (CDC14B)	-0.160774	4.11425	-1.46912	0.146039	0.997763	-1.45367
RNAseq	Whole Blood	Day 7	gene54101 (RIPK4)	0.456281	-0.747601	1.46366	0.146044	0.997763	1.45365
RNAseq	Whole Blood	Day 7	gene29889 (GNL2)	0.0688131	5.32548	1.46292	0.146155	0.997763	1.45325
RNAseq	Whole Blood	Day 7	gene56106 (PCDHGA10)	-0.324074	1.33389	-1.46817	0.146212	0.997763	-1.45304
RNAseq	Whole Blood	Day 7	gene81577 (GFOD2)	0.088232	4.94581	1.4623	0.146246	0.997763	1.45292
RNAseq	Whole Blood	Day 7	gene6324 (SCN1B)	-0.245263	2.0233	-1.46746	0.146322	0.997763	-1.45265
RNAseq	Whole Blood	Day 7	gene1639 (DCTN1)	0.0372231	7.5523	1.46295	0.14637	0.997763	1.45247
RNAseq	Whole Blood	Day 7	gene5713 (PSMD7)	0.0540739	5.86188	1.45933	0.146653	0.997763	1.45146
RNAseq	Whole Blood	Day 7	gene10217 (CTDSPL)	-0.247018	4.19955	-1.47025	0.146688	0.997763	-1.45133
RNAseq	Whole Blood	Day 7	gene134429 (STARD4)	-0.15256	2.72155	-1.45854	0.146723	0.997763	-1.4512
RNAseq	Whole Blood	Day 7	gene375341 (C3orf62)	0.0832889	5.43857	1.46112	0.146767	0.997763	1.45105
RNAseq	Whole Blood	Day 7	gene57561 (ARRDC3)	0.139069	7.54851	1.46007	0.146846	0.997763	1.45076
RNAseq	Whole Blood	Day 7	gene84541 (KBTBD8)	-0.129663	2.73962	-1.4562	0.147019	0.997763	-1.45014
RNAseq	Whole Blood	Day 7	gene26230 (TIAM2)	0.324549	2.68588	1.46783	0.14716	0.997763	1.44964
RNAseq	Whole Blood	Day 7	gene9692 (PRORP)	-0.0994201	4.68384	-1.46245	0.147256	0.997763	-1.44929
RNAseq	Whole Blood	Day 7	gene7984 (ARHGEF5)	-0.184778	1.92137	-1.46258	0.147293	0.997763	-1.44916
RNAseq	Whole Blood	Day 7	gene79738 (BBS10)	0.117091	3.20315	1.45322	0.147701	0.997763	1.4477
RNAseq	Whole Blood	Day 7	gene3112 (HLA-DOB)	-0.259931	2.86364	-1.46551	0.14774	0.997763	-1.44756
RNAseq	Whole Blood	Day 7	gene8460 (TPST1)	0.338591	3.44702	1.46145	0.147753	0.997763	1.44751
RNAseq	Whole Blood	Day 7	gene84824 (FCRLA)	-0.270798	4.44821	-1.46654	0.147837	0.997763	-1.44721
RNAseq	Whole Blood	Day 7	gene347735 (SERINC2)	0.527541	2.38979	1.46813	0.147869	0.997763	1.4471
RNAseq	Whole Blood	Day 7	gene2710 (GK)	-0.137054	6.14736	-1.45743	0.147892	0.997763	-1.44702
RNAseq	Whole Blood	Day 7	gene221687 (RNF182)	-1.26787	0.313502	-1.46774	0.148055	0.997763	-1.44644
RNAseq	Whole Blood	Day 7	gene8140 (SLC7A5)	-0.137408	5.02348	-1.45772	0.148464	0.997763	-1.44498
RNAseq	Whole Blood	Day 7	gene57162 (PELI1)	-0.0795265	7.46521	-1.45201	0.148593	0.997763	-1.44452
RNAseq	Whole Blood	Day 7	gene126432 (RINL)	0.0832403	5.7414	1.45784	0.14868	0.997763	1.44421
RNAseq	Whole Blood	Day 7	gene155435 (RBM33)	0.0605795	7.51715	1.45181	0.148707	0.997763	1.44411
RNAseq	Whole Blood	Day 7	gene3068 (HDGF)	-0.10394	7.96752	-1.45757	0.14882	0.997763	-1.44371
RNAseq	Whole Blood	Day 7	gene944 (TNFSF8)	0.119361	5.94491	1.45541	0.148992	0.997763	1.4431
RNAseq	Whole Blood	Day 7	gene375 (ARF1)	-0.0356214	8.82013	-1.45278	0.148995	0.997763	-1.44309
RNAseq	Whole Blood	Day 7	gene6342 (SCP2)	0.0750534	5.66572	1.45485	0.149047	0.997763	1.44291
RNAseq	Whole Blood	Day 7	gene51249 (TMEM69)	0.0933905	4.03954	1.45438	0.149092	0.997763	1.44275
RNAseq	Whole Blood	Day 7	gene1195 (CLK1)	0.0846608	7.51485	1.44835	0.149697	0.997763	1.4406
RNAseq	Whole Blood	Day 7	gene1615 (DARS1)	0.0844313	5.53169	1.4529	0.149944	0.997763	1.43973
RNAseq	Whole Blood	Day 7	gene5413 (SEPTIN5)	-0.187369	5.54458	-1.45578	0.149949	0.997763	-1.43971
RNAseq	Whole Blood	Day 7	gene23515 (MORC3)	-0.0718366	6.48392	-1.45478	0.149982	0.997763	-1.4396
RNAseq	Whole Blood	Day 7	gene728233 (PI4KAP1)	-0.518725	3.55044	-1.46021	0.150166	0.997763	-1.43894
RNAseq	Whole Blood	Day 7	gene79680 (RTL10)	0.0834134	4.78722	1.45062	0.150191	0.997763	1.43886
RNAseq	Whole Blood	Day 7	gene50512 (PODXL2)	-0.248112	1.42259	-1.45138	0.150386	0.997763	-1.43817
RNAseq	Whole Blood	Day 7	gene171017 (ZNF384)	0.0467356	6.43317	1.44481	0.150579	0.997763	1.43749
RNAseq	Whole Blood	Day 7	gene10468 (FST)	-0.865238	-3.22451	-1.45047	0.150622	0.997763	-1.43734
RNAseq	Whole Blood	Day 7	gene8793 (TNFRSF10D)	0.140813	3.45258	1.44979	0.150674	0.997763	1.43715
RNAseq	Whole Blood	Day 7	gene54558 (SPATA6)	0.196012	2.83541	1.44804	0.150877	0.997763	1.43644
RNAseq	Whole Blood	Day 7	gene7322 (UBE2D2)	-0.0587406	6.81085	-1.44364	0.150983	0.997763	-1.43607
RNAseq	Whole Blood	Day 7	gene64174 (DPEP2)	0.117712	8.16819	1.44962	0.150991	0.997763	1.43604
RNAseq	Whole Blood	Day 7	gene2872 (MKNK2)	-0.0610278	9.12013	-1.44617	0.151258	0.997763	-1.4351
RNAseq	Whole Blood	Day 7	gene23231 (SEL1L3)	-0.108548	6.63075	-1.44603	0.151373	0.997763	-1.4347
RNAseq	Whole Blood	Day 7	gene30846 (EHD2)	-0.311143	-0.388207	-1.44119	0.151445	0.997763	-1.43445
RNAseq	Whole Blood	Day 7	gene388685 (LINC01138)	0.114388	4.5188	1.44456	0.151469	0.997763	1.43436
RNAseq	Whole Blood	Day 7	gene80832 (APOL4)	-0.504031	0.697042	-1.44037	0.151625	0.997763	-1.43381
RNAseq	Whole Blood	Day 7	gene2313 (FLI1)	0.040098	8.58217	1.43916	0.151742	0.997763	1.43341
RNAseq	Whole Blood	Day 7	gene203259 (FAM219A)	0.0583676	4.98511	1.44024	0.151948	0.997763	1.43268
RNAseq	Whole Blood	Day 7	gene96610 (BMS1P20)	-0.241728	5.00887	-1.43915	0.151984	0.997763	-1.43256
RNAseq	Whole Blood	Day 7	gene54976 (C20orf27)	0.222805	5.47119	1.45004	0.152077	0.997763	1.43223
RNAseq	Whole Blood	Day 7	gene51006 (SLC35C2)	0.0563012	6.1816	1.44121	0.152193	0.997763	1.43183
RNAseq	Whole Blood	Day 7	gene2210 (FCGR1B)	-0.310836	3.81429	-1.43882	0.15235	0.997763	-1.43128
RNAseq	Whole Blood	Day 7	gene55512 (SMPD3)	-0.359662	4.98964	-1.44862	0.152376	0.997763	-1.43119
RNAseq	Whole Blood	Day 7	gene100132074 (FOXO6)	0.493197	-1.95047	1.43668	0.152731	0.997763	1.42995
RNAseq	Whole Blood	Day 7	gene3274 (HRH2)	-0.124786	7.90002	-1.44119	0.152793	0.997763	-1.42974
RNAseq	Whole Blood	Day 7	gene677843 (SNORA77)	-0.362148	-1.24253	-1.43315	0.152943	0.997763	-1.42921
RNAseq	Whole Blood	Day 7	gene2926 (GRSF1)	0.0577048	5.98654	1.43735	0.153	0.997763	1.42902
RNAseq	Whole Blood	Day 7	gene80011 (PSME3IP1)	0.0651968	7.02691	1.44165	0.153076	0.997763	1.42875
RNAseq	Whole Blood	Day 7	gene65258 (MPPE1)	-0.109897	6.70979	-1.44289	0.153106	0.997763	-1.42865
RNAseq	Whole Blood	Day 7	gene7076 (TIMP1)	-0.131928	6.83655	-1.4449	0.153159	0.997763	-1.42846
RNAseq	Whole Blood	Day 7	gene57125 (PLXDC1)	0.177504	4.109	1.44463	0.153223	0.997763	1.42824
RNAseq	Whole Blood	Day 7	gene8321 (FZD1)	0.177327	4.02785	1.44196	0.153294	0.997763	1.42799
RNAseq	Whole Blood	Day 7	gene439994 (LINC00863)	0.192546	2.05031	1.43985	0.153339	0.997763	1.42784
RNAseq	Whole Blood	Day 7	gene8313 (AXIN2)	-0.162373	4.23368	-1.4435	0.153483	0.997763	-1.42734
RNAseq	Whole Blood	Day 7	gene84940 (CORO6)	0.231483	1.31552	1.43709	0.153554	0.997763	1.42709
RNAseq	Whole Blood	Day 7	gene4678 (NASP)	0.072208	6.20161	1.43505	0.153752	0.997763	1.4264
RNAseq	Whole Blood	Day 7	gene79685 (SAP30L)	0.0728706	6.01612	1.44092	0.153756	0.997763	1.42639
RNAseq	Whole Blood	Day 7	gene4046 (LSP1)	-0.0753049	10.2674	-1.4397	0.153781	0.997763	-1.4263
RNAseq	Whole Blood	Day 7	gene9813 (EFCAB14)	-0.0476862	7.56523	-1.43406	0.153901	0.997763	-1.42589
RNAseq	Whole Blood	Day 7	gene55064 (SPATA6L)	0.311943	-0.439759	1.43045	0.154366	0.997763	1.42428
RNAseq	Whole Blood	Day 7	gene29789 (OLA1)	0.0786928	5.02793	1.43137	0.154482	0.997763	1.42388
RNAseq	Whole Blood	Day 7	gene54996 (MARC2)	-0.322593	-0.541491	-1.4295	0.15469	0.997763	-1.42316
RNAseq	Whole Blood	Day 7	gene10654 (PMVK)	0.0836492	4.42426	1.42935	0.154751	0.997763	1.42295
RNAseq	Whole Blood	Day 7	gene90673 (PPP1R3E)	0.106116	4.82589	1.43085	0.15487	0.997763	1.42254
RNAseq	Whole Blood	Day 7	gene1796 (DOK1)	0.0629326	5.78428	1.43172	0.154973	0.997763	1.42218
RNAseq	Whole Blood	Day 7	gene10097 (ACTR2)	-0.053887	9.26859	-1.43325	0.155118	0.997763	-1.42168
RNAseq	Whole Blood	Day 7	gene79798 (ARMC5)	-0.0911718	3.88798	-1.42914	0.155179	0.997763	-1.42147
RNAseq	Whole Blood	Day 7	gene59339 (PLEKHA2)	-0.059571	7.37506	-1.43045	0.155419	0.997763	-1.42065
RNAseq	Whole Blood	Day 7	gene51547 (SIRT7)	0.0611088	6.50891	1.42981	0.155476	0.997763	1.42045
RNAseq	Whole Blood	Day 7	gene4839 (NOP2)	0.0582467	5.60708	1.42897	0.155518	0.997763	1.42031
RNAseq	Whole Blood	Day 7	gene56253 (CRTAM)	0.183314	3.68894	1.4357	0.155595	0.997763	1.42004
RNAseq	Whole Blood	Day 7	gene10063 (COX17)	0.0781385	3.7799	1.42514	0.15566	0.997763	1.41982
RNAseq	Whole Blood	Day 7	gene340120 (ANKRD34B)	0.577686	0.649039	1.43968	0.155674	0.997763	1.41977
RNAseq	Whole Blood	Day 7	gene5318 (PKP2)	0.320449	0.771517	1.43075	0.155846	0.997763	1.41918
RNAseq	Whole Blood	Day 7	gene2850 (GPR27)	-0.183431	3.87697	-1.42744	0.156044	0.997763	-1.4185
RNAseq	Whole Blood	Day 7	gene83985 (SPNS1)	0.0963537	5.9281	1.43159	0.156111	0.997763	1.41827
RNAseq	Whole Blood	Day 7	gene353238 (PADI6)	-0.806936	-1.80707	-1.43189	0.156356	0.997763	-1.41743
RNAseq	Whole Blood	Day 7	gene3674 (ITGA2B)	-0.344165	6.68372	-1.43629	0.156391	0.997763	-1.41732
RNAseq	Whole Blood	Day 7	gene11165 (NUDT3)	0.0653913	5.90379	1.42652	0.156558	0.997763	1.41674
RNAseq	Whole Blood	Day 7	gene84206 (MEX3B)	0.229072	0.477756	1.4239	0.156897	0.997763	1.41559
RNAseq	Whole Blood	Day 7	gene399979 (SNX19)	0.101971	6.43931	1.4314	0.15691	0.997763	1.41554
RNAseq	Whole Blood	Day 7	gene55303 (GIMAP4)	0.0783057	8.74617	1.42815	0.156919	0.997763	1.41551
RNAseq	Whole Blood	Day 7	gene79912 (PYROXD1)	0.120313	3.79986	1.42397	0.156949	0.997763	1.41541
RNAseq	Whole Blood	Day 7	gene55687 (TRMU)	0.0759035	4.41963	1.42187	0.157117	0.997763	1.41483
RNAseq	Whole Blood	Day 7	gene79661 (NEIL1)	-0.196451	3.10416	-1.4288	0.157163	0.997763	-1.41468
RNAseq	Whole Blood	Day 7	gene22795 (NID2)	0.354958	-0.81301	1.42011	0.157217	0.997763	1.41449
RNAseq	Whole Blood	Day 7	gene114659 (LRRC37B)	0.0648545	4.60333	1.41957	0.157241	0.997763	1.41441
RNAseq	Whole Blood	Day 7	gene917 (CD3G)	0.0989597	6.14852	1.42831	0.157417	0.997763	1.41381
RNAseq	Whole Blood	Day 7	gene3554 (IL1R1)	0.152486	5.01659	1.42432	0.157661	0.997763	1.41298
RNAseq	Whole Blood	Day 7	gene64098 (PARVG)	0.0585256	8.02245	1.42389	0.157698	0.997763	1.41286
RNAseq	Whole Blood	Day 7	gene57282 (SLC4A10)	0.465566	2.89821	1.43298	0.157715	0.997763	1.4128
RNAseq	Whole Blood	Day 7	gene60412 (EXOC4)	-0.0844207	5.81268	-1.42765	0.157746	0.997763	-1.41269
RNAseq	Whole Blood	Day 7	gene51074 (APIP)	0.108912	3.86535	1.4236	0.157764	0.997763	1.41263
RNAseq	Whole Blood	Day 7	gene311 (ANXA11)	-0.0650491	8.99058	-1.4266	0.157785	0.997763	-1.41256
RNAseq	Whole Blood	Day 7	gene55103 (RALGPS2)	-0.16622	5.40841	-1.42866	0.158043	0.997763	-1.41168
RNAseq	Whole Blood	Day 7	gene4221 (MEN1)	0.0520148	5.85945	1.41769	0.158379	0.997763	1.41054
RNAseq	Whole Blood	Day 7	gene4173 (MCM4)	0.12168	3.76327	1.41838	0.158416	0.997763	1.41042
RNAseq	Whole Blood	Day 7	gene306 (ANXA3)	-0.261666	4.87853	-1.4233	0.159022	0.997763	-1.40837
RNAseq	Whole Blood	Day 7	gene9958 (USP15)	0.0850494	8.3372	1.42034	0.159227	0.997763	1.40767
RNAseq	Whole Blood	Day 7	gene284001 (CCDC57)	0.102474	5.06567	1.41937	0.159254	0.997763	1.40759
RNAseq	Whole Blood	Day 7	gene51207 (DUSP13)	-0.456169	-1.61673	-1.41385	0.159422	0.997763	-1.40702
RNAseq	Whole Blood	Day 7	gene3964 (LGALS8)	0.0773354	6.87109	1.41851	0.159534	0.997763	1.40664
RNAseq	Whole Blood	Day 7	gene170482 (CLEC4C)	-0.410655	2.30605	-1.4243	0.159567	0.997763	-1.40653
RNAseq	Whole Blood	Day 7	gene5093 (PCBP1)	-0.0383533	9.37369	-1.41578	0.15957	0.997763	-1.40652
RNAseq	Whole Blood	Day 7	gene3932 (LCK)	0.070016	7.9139	1.41822	0.159599	0.997763	1.40642
RNAseq	Whole Blood	Day 7	gene105371162 (NA)	-0.507058	-1.60235	-1.41439	0.159629	0.997763	-1.40632
RNAseq	Whole Blood	Day 7	gene51382 (ATP6V1D)	0.0595212	5.03839	1.41265	0.159699	0.997763	1.40609
RNAseq	Whole Blood	Day 7	gene23334 (SZT2)	0.0589122	6.99337	1.41473	0.159918	0.997763	1.40535
RNAseq	Whole Blood	Day 7	gene23026 (MYO16)	0.61558	-0.899286	1.41925	0.159937	0.997763	1.40528
RNAseq	Whole Blood	Day 7	gene256957 (HEATR9)	0.358396	-0.589611	1.41086	0.159947	0.997763	1.40525
RNAseq	Whole Blood	Day 7	gene439949 (PRKCQ-AS1)	0.110549	4.53428	1.41729	0.159974	0.997763	1.40516
RNAseq	Whole Blood	Day 7	gene9632 (SEC24C)	0.0386689	7.7564	1.41394	0.160007	0.997763	1.40505
RNAseq	Whole Blood	Day 7	gene3603 (IL16)	0.048658	8.99532	1.41355	0.160017	0.997763	1.40502
RNAseq	Whole Blood	Day 7	gene374899 (ZNF829)	-0.116358	2.22262	-1.4098	0.16004	0.997763	-1.40494
RNAseq	Whole Blood	Day 7	gene5638 (PRRG1)	-0.541193	-1.88433	-1.41056	0.160131	0.997763	-1.40463
RNAseq	Whole Blood	Day 7	gene645811 (CCDC154)	0.180215	2.75354	1.41664	0.160256	0.997763	1.40421
RNAseq	Whole Blood	Day 7	gene91351 (DDX60L)	0.17766	7.31088	1.41926	0.160365	0.997763	1.40385
RNAseq	Whole Blood	Day 7	gene7100 (TLR5)	-0.154773	4.65518	-1.41559	0.160404	0.997763	-1.40372
RNAseq	Whole Blood	Day 7	gene9131 (AIFM1)	0.0601251	4.7467	1.40914	0.160418	0.997763	1.40367
RNAseq	Whole Blood	Day 7	gene89790 (SIGLEC10)	-0.211798	7.88258	-1.42173	0.160451	0.997763	-1.40355
RNAseq	Whole Blood	Day 7	gene55527 (FEM1A)	0.0491279	5.8028	1.4089	0.160507	0.997763	1.40337
RNAseq	Whole Blood	Day 7	gene57419 (SLC24A3)	-0.265077	2.35369	-1.419	0.160668	0.997763	-1.40283
RNAseq	Whole Blood	Day 7	gene7915 (ALDH5A1)	-0.156078	4.83405	-1.41633	0.160848	0.997763	-1.40222
RNAseq	Whole Blood	Day 7	gene9749 (PHACTR2)	0.0977093	5.30632	1.41373	0.160944	0.997763	1.4019
RNAseq	Whole Blood	Day 7	gene84953 (MICALCL)	-0.178588	3.7383	-1.41324	0.161177	0.997763	-1.40112
RNAseq	Whole Blood	Day 7	gene79872 (CBLL1)	-0.0539174	5.8923	-1.40787	0.161249	0.997763	-1.40088
RNAseq	Whole Blood	Day 7	gene25992 (SNED1)	0.174216	3.61353	1.4135	0.161716	0.997763	1.39932
RNAseq	Whole Blood	Day 7	gene10451 (VAV3)	-0.0825249	5.73219	-1.40849	0.161941	0.997763	-1.39857
RNAseq	Whole Blood	Day 7	gene196403 (DTX3)	0.0915658	4.2218	1.40775	0.161954	0.997763	1.39853
RNAseq	Whole Blood	Day 7	gene79090 (TRAPPC6A)	-0.0759013	4.47105	-1.40359	0.162265	0.997763	-1.39749
RNAseq	Whole Blood	Day 7	gene2580 (GAK)	0.0424956	7.87113	1.40661	0.162271	0.997763	1.39748
RNAseq	Whole Blood	Day 7	gene10748 (KLRA1P)	0.289585	0.819692	1.40511	0.162747	0.997763	1.39589
RNAseq	Whole Blood	Day 7	gene317648 (NOP14-AS1)	0.108106	3.30826	1.40217	0.162885	0.997763	1.39543
RNAseq	Whole Blood	Day 7	gene10460 (TACC3)	0.095429	7.79628	1.41117	0.163035	0.997763	1.39494
RNAseq	Whole Blood	Day 7	gene23386 (NUDCD3)	-0.042013	6.0766	-1.4007	0.163212	0.997763	-1.39435
RNAseq	Whole Blood	Day 7	gene144715 (RAD9B)	0.263756	-0.104018	1.39952	0.163259	0.997763	1.39419
RNAseq	Whole Blood	Day 7	gene63875 (MRPL17)	0.070997	3.99091	1.40013	0.163314	0.997763	1.39401
RNAseq	Whole Blood	Day 7	gene4841 (NONO)	0.0399126	8.32608	1.4041	0.163328	0.997763	1.39397
RNAseq	Whole Blood	Day 7	gene613266 (LOC613266)	-0.479296	-1.16196	-1.40135	0.163486	0.997763	-1.39344
RNAseq	Whole Blood	Day 7	gene10768 (AHCYL1)	0.0509235	6.59081	1.40419	0.163487	0.997763	1.39344
RNAseq	Whole Blood	Day 7	gene83481 (EPPK1)	0.294339	2.85601	1.41061	0.163583	0.997763	1.39312
RNAseq	Whole Blood	Day 7	gene28655 (TRAV27)	0.232156	1.36964	1.40401	0.163619	0.997763	1.393
RNAseq	Whole Blood	Day 7	gene29110 (TBK1)	0.0731443	5.31484	1.40138	0.1637	0.997763	1.39273
RNAseq	Whole Blood	Day 7	gene51520 (LARS1)	0.0604548	6.51438	1.40104	0.163914	0.997763	1.39203
RNAseq	Whole Blood	Day 7	gene494470 (RNF165)	-0.330258	2.37319	-1.4064	0.164207	0.997763	-1.39106
RNAseq	Whole Blood	Day 7	gene339287 (MSL1)	0.0665934	8.76131	1.40123	0.1643	0.997763	1.39075
RNAseq	Whole Blood	Day 7	gene57168 (ASPHD2)	0.127522	3.83331	1.39638	0.164374	0.997763	1.39051
RNAseq	Whole Blood	Day 7	gene5757 (PTMA)	0.0567743	10.0274	1.3964	0.164377	0.997763	1.3905
RNAseq	Whole Blood	Day 7	gene2548 (GAA)	0.141374	7.69241	1.4084	0.164392	0.997763	1.39045
RNAseq	Whole Blood	Day 7	gene4681 (NBL1)	-0.319443	1.79504	-1.40767	0.164404	0.997763	-1.39041
RNAseq	Whole Blood	Day 7	gene138428 (PTRH1)	0.15677	2.54409	1.39833	0.164614	0.997763	1.38972
RNAseq	Whole Blood	Day 7	gene51081 (MRPS7)	0.0870979	4.75453	1.39984	0.16477	0.997763	1.3892
RNAseq	Whole Blood	Day 7	gene51385 (ZNF589)	0.116087	5.22841	1.40195	0.164821	0.997763	1.38904
RNAseq	Whole Blood	Day 7	gene114884 (OSBPL10)	-0.25949	3.48562	-1.40567	0.164898	0.997763	-1.38879
RNAseq	Whole Blood	Day 7	gene10612 (TRIM3)	0.0896434	3.50209	1.39505	0.165018	0.997763	1.38839
RNAseq	Whole Blood	Day 7	gene148156 (ZNF558)	0.0930842	3.72246	1.3925	0.165306	0.997763	1.38745
RNAseq	Whole Blood	Day 7	gene25959 (KANK2)	-0.316655	3.00975	-1.40211	0.165382	0.997763	-1.38719
RNAseq	Whole Blood	Day 7	gene9649 (RALGPS1)	-0.102451	3.60528	-1.39339	0.165855	0.997763	-1.38564
RNAseq	Whole Blood	Day 7	gene25998 (IBTK)	0.0718267	5.30993	1.39156	0.165935	0.997763	1.38538
RNAseq	Whole Blood	Day 7	gene3308 (HSPA4)	0.0553609	6.3961	1.39451	0.16605	0.997763	1.38501
RNAseq	Whole Blood	Day 7	gene55147 (RBM23)	-0.0604205	7.10393	-1.3982	0.166059	0.997763	-1.38498
RNAseq	Whole Blood	Day 7	gene342865 (VSTM2B)	0.744653	-3.31903	1.39395	0.166501	0.997763	1.38353
RNAseq	Whole Blood	Day 7	gene127544 (RNF19B)	-0.0671626	7.54791	-1.3943	0.166608	0.997763	-1.38318
RNAseq	Whole Blood	Day 7	gene25970 (SH2B1)	0.0653208	6.61624	1.38967	0.166702	0.997763	1.38288
RNAseq	Whole Blood	Day 7	gene342510 (CD300E)	0.167327	7.81227	1.39529	0.166741	0.997763	1.38275
RNAseq	Whole Blood	Day 7	gene54858 (PGPEP1)	0.0744883	6.03649	1.39363	0.166746	0.997763	1.38273
RNAseq	Whole Blood	Day 7	gene22888 (UBOX5)	0.0672549	4.54528	1.38923	0.166985	0.997763	1.38196
RNAseq	Whole Blood	Day 7	gene414189 (AGAP6)	0.106796	4.61475	1.39269	0.167129	0.997763	1.38149
RNAseq	Whole Blood	Day 7	gene81928 (CABLES2)	-0.090468	3.94868	-1.39091	0.167163	0.997763	-1.38138
RNAseq	Whole Blood	Day 7	gene9139 (CBFA2T2)	0.0540491	5.56918	1.38654	0.167383	0.997763	1.38066
RNAseq	Whole Blood	Day 7	gene2889 (RAPGEF1)	0.0788414	8.34513	1.39505	0.167391	0.997763	1.38064
RNAseq	Whole Blood	Day 7	gene84636 (GPR174)	0.132251	3.31049	1.38879	0.167458	0.997763	1.38042
RNAseq	Whole Blood	Day 7	gene2775 (GNAO1)	0.22558	2.81808	1.3946	0.167493	0.997763	1.3803
RNAseq	Whole Blood	Day 7	gene4856 (CCN3)	0.22989	3.80576	1.3914	0.16751	0.997763	1.38025
RNAseq	Whole Blood	Day 7	gene64743 (WDR13)	0.0535597	5.85923	1.38595	0.167766	0.997763	1.37942
RNAseq	Whole Blood	Day 7	gene8395 (PIP5K1B)	-0.142781	3.36592	-1.39096	0.167773	0.997763	-1.3794
RNAseq	Whole Blood	Day 7	gene100996763 (NOTCH2NLB)	-0.266251	2.58112	-1.39448	0.167876	0.997763	-1.37906
RNAseq	Whole Blood	Day 7	gene112858 (TP53RK)	-0.0567475	4.59479	-1.38216	0.168176	0.997763	-1.37809
RNAseq	Whole Blood	Day 7	gene651746 (ANKRD33B)	-0.124665	4.30897	-1.38807	0.168343	0.997763	-1.37755
RNAseq	Whole Blood	Day 7	gene693196 (MIR611)	-0.0932016	3.45555	-1.38138	0.168571	0.997763	-1.37681
RNAseq	Whole Blood	Day 7	gene9709 (HERPUD1)	-0.0606142	6.81088	-1.38822	0.168618	0.997763	-1.37666
RNAseq	Whole Blood	Day 7	gene375260 (WASH2P)	0.144815	3.67236	1.38946	0.168692	0.997763	1.37642
RNAseq	Whole Blood	Day 7	gene51114 (ZDHHC9)	0.12497	2.27303	1.38111	0.169177	0.997763	1.37485
RNAseq	Whole Blood	Day 7	gene166929 (SGMS2)	0.217175	3.85083	1.386	0.169177	0.997763	1.37485
RNAseq	Whole Blood	Day 7	gene23150 (FRMD4B)	0.133637	4.6519	1.38931	0.169235	0.997763	1.37466
RNAseq	Whole Blood	Day 7	gene83939 (EIF2A)	0.0894468	6.25357	1.38918	0.16925	0.997763	1.37462
RNAseq	Whole Blood	Day 7	gene29988 (SLC2A8)	-0.149147	2.19755	-1.38112	0.169343	0.997763	-1.37432
RNAseq	Whole Blood	Day 7	gene414328 (IDNK)	0.101424	2.96774	1.37902	0.169426	0.997763	1.37405
RNAseq	Whole Blood	Day 7	gene6375 (XCL1)	-0.416126	1.62032	-1.3909	0.169511	0.997763	-1.37378
RNAseq	Whole Blood	Day 7	gene4943 (TBC1D25)	-0.0665986	5.41636	-1.38357	0.169596	0.997763	-1.3735
RNAseq	Whole Blood	Day 7	gene153222 (CREBRF)	-0.0795576	6.57661	-1.3807	0.169846	0.997763	-1.3727
RNAseq	Whole Blood	Day 7	gene432 (ASGR1)	0.176974	3.88854	1.38459	0.169944	0.997763	1.37238
RNAseq	Whole Blood	Day 7	gene6613 (SUMO2)	0.0437926	7.07677	1.3789	0.169983	0.997763	1.37226
RNAseq	Whole Blood	Day 7	gene55929 (DMAP1)	0.060585	5.09992	1.37955	0.170032	0.997763	1.3721
RNAseq	Whole Blood	Day 7	gene401321 (LINC00997)	-0.463244	0.5069	-1.38784	0.170177	0.997763	-1.37164
RNAseq	Whole Blood	Day 7	gene113402 (SFT2D1)	0.0839247	4.60907	1.37879	0.170196	0.997763	1.37157
RNAseq	Whole Blood	Day 7	gene169355 (IDO2)	-0.488629	-1.82753	-1.37541	0.170256	0.997763	-1.37138
RNAseq	Whole Blood	Day 7	gene53405 (CLIC5)	0.192109	2.61037	1.38338	0.170305	0.997763	1.37122
RNAseq	Whole Blood	Day 7	gene3646 (EIF3E)	0.0807938	7.92353	1.37911	0.170408	0.997763	1.37089
RNAseq	Whole Blood	Day 7	gene6231 (RPS26)	-0.677305	7.34667	-1.39064	0.170432	0.997763	-1.37082
RNAseq	Whole Blood	Day 7	gene51348 (KLRF1)	-0.291487	4.33929	-1.38183	0.170434	0.997763	-1.37081
RNAseq	Whole Blood	Day 7	gene79148 (MMP28)	0.33263	-0.458926	1.38071	0.170459	0.997763	1.37073
RNAseq	Whole Blood	Day 7	gene2124 (EVI2B)	0.0622617	9.86153	1.3768	0.170623	0.997763	1.3702
RNAseq	Whole Blood	Day 7	gene113802 (HENMT1)	-0.0821	4.31677	-1.37743	0.170804	0.997763	-1.36963
RNAseq	Whole Blood	Day 7	gene6009 (RHEB)	0.0639731	4.98929	1.37375	0.170871	0.997763	1.36941
RNAseq	Whole Blood	Day 7	gene100423062 (IGLL5)	-0.340762	5.96878	-1.37854	0.170961	0.997763	-1.36912
RNAseq	Whole Blood	Day 7	gene101929125 (LINC01730)	0.54934	0.763696	1.38724	0.170962	0.997763	1.36912
RNAseq	Whole Blood	Day 7	gene1879 (EBF1)	-0.251184	2.12275	-1.38427	0.171059	0.997763	-1.36881
RNAseq	Whole Blood	Day 7	gene5028 (P2RY1)	0.256921	1.12674	1.37795	0.171095	0.997763	1.36869
RNAseq	Whole Blood	Day 7	gene9934 (P2RY14)	-0.300354	3.77717	-1.37711	0.171293	0.997763	-1.36806
RNAseq	Whole Blood	Day 7	gene6830 (SUPT6H)	0.037153	8.16135	1.3752	0.171314	0.997763	1.36799
RNAseq	Whole Blood	Day 7	gene64061 (TSPYL2)	0.0905938	5.76931	1.37909	0.171401	0.997763	1.36772
RNAseq	Whole Blood	Day 7	gene5701 (PSMC2)	0.0594505	5.41756	1.37273	0.17153	0.997763	1.3673
RNAseq	Whole Blood	Day 7	gene54838 (WBP1L)	-0.0438922	7.07456	-1.37526	0.171545	0.997763	-1.36726
RNAseq	Whole Blood	Day 7	gene102724279 (CLEC4O)	0.928675	-0.624138	1.38609	0.171702	0.997763	1.36676
RNAseq	Whole Blood	Day 7	gene59084 (ENPP5)	0.234983	1.73833	1.37484	0.171786	0.997763	1.36649
RNAseq	Whole Blood	Day 7	gene10425 (ARIH2)	0.0481261	6.67384	1.37512	0.171807	0.997763	1.36642
RNAseq	Whole Blood	Day 7	gene8525 (DGKZ)	0.0532647	8.77069	1.37495	0.172155	0.997763	1.36531
RNAseq	Whole Blood	Day 7	gene3475 (IFRD1)	0.105263	6.12053	1.37755	0.172162	0.997763	1.36529
RNAseq	Whole Blood	Day 7	gene9220 (TIAF1)	0.0620707	5.27963	1.37313	0.172205	0.997763	1.36515
RNAseq	Whole Blood	Day 7	gene63979 (FIGNL1)	-0.127242	2.72982	-1.37496	0.172238	0.997763	-1.36505
RNAseq	Whole Blood	Day 7	gene1647 (GADD45A)	0.129409	3.73237	1.37423	0.172318	0.997763	1.36479
RNAseq	Whole Blood	Day 7	gene256380 (SCML4)	0.0881944	6.24642	1.37752	0.172428	0.997763	1.36444
RNAseq	Whole Blood	Day 7	gene105377746 (LOC105377746)	0.435612	-1.99045	1.36902	0.172583	0.997763	1.36395
RNAseq	Whole Blood	Day 7	gene64005 (MYO1G)	0.0721902	8.48859	1.37645	0.172809	0.997763	1.36323
RNAseq	Whole Blood	Day 7	gene1757 (SARDH)	-0.231785	2.48696	-1.37744	0.172874	0.997763	-1.36303
RNAseq	Whole Blood	Day 7	gene3835 (KIF22)	0.0645064	5.2858	1.36908	0.172991	0.997763	1.36266
RNAseq	Whole Blood	Day 7	gene170959 (ZNF431)	0.0957984	4.06874	1.37151	0.172999	0.997763	1.36263
RNAseq	Whole Blood	Day 7	gene9918 (NCAPD2)	0.0621241	6.62594	1.37273	0.173017	0.997763	1.36257
RNAseq	Whole Blood	Day 7	gene65251 (ZNF649)	-0.0801325	3.21552	-1.36758	0.173026	0.997763	-1.36254
RNAseq	Whole Blood	Day 7	gene7321 (UBE2D1)	-0.166899	5.6736	-1.376	0.173047	0.997763	-1.36248
RNAseq	Whole Blood	Day 7	gene84281 (C2orf88)	0.204001	5.19051	1.37637	0.173083	0.997763	1.36236
RNAseq	Whole Blood	Day 7	gene29767 (TMOD2)	0.135129	5.57287	1.37703	0.173169	0.997763	1.36209
RNAseq	Whole Blood	Day 7	gene4005 (LMO2)	0.109676	6.19437	1.37294	0.173273	0.997763	1.36176
RNAseq	Whole Blood	Day 7	gene1645 (AKR1C1)	-0.340034	-0.560111	-1.36726	0.173448	0.997763	-1.36121
RNAseq	Whole Blood	Day 7	gene7570 (ZNF22)	0.0680047	4.5788	1.36639	0.173466	0.997763	1.36115
RNAseq	Whole Blood	Day 7	gene131540 (ZDHHC19)	-0.335371	0.684526	-1.36989	0.173488	0.997763	-1.36108
RNAseq	Whole Blood	Day 7	gene100506779 (TSPOAP1-AS1)	-0.0833129	5.84564	-1.37341	0.173516	0.997763	-1.36099
RNAseq	Whole Blood	Day 7	gene1939 (EIF2D)	0.0631906	5.33823	1.36967	0.173568	0.997763	1.36083
RNAseq	Whole Blood	Day 7	gene6458 (SH3GL1P1)	0.1416	2.13604	1.36612	0.173613	0.997763	1.36068
RNAseq	Whole Blood	Day 7	gene84106 (PRAM1)	0.112391	7.66066	1.37375	0.173717	0.997763	1.36036
RNAseq	Whole Blood	Day 7	gene64981 (MRPL34)	0.0843829	4.65753	1.36704	0.173814	0.997763	1.36005
RNAseq	Whole Blood	Day 7	gene54097 (FAM3B)	1.1142	-2.55032	1.37649	0.173872	0.997763	1.35987
RNAseq	Whole Blood	Day 7	gene2627 (GATA6)	0.519255	-1.63706	1.36487	0.1739	0.997763	1.35978
RNAseq	Whole Blood	Day 7	gene83440 (ADPGK)	0.0593522	6.83328	1.36928	0.173927	0.997763	1.35969
RNAseq	Whole Blood	Day 7	gene54498 (SMOX)	0.192623	5.12331	1.37426	0.173973	0.997763	1.35955
RNAseq	Whole Blood	Day 7	gene170691 (ADAMTS17)	-0.189622	1.28251	-1.36787	0.174086	0.997763	-1.35919
RNAseq	Whole Blood	Day 7	gene92558 (BICDL1)	0.12148	5.07104	1.37078	0.174476	0.997763	1.35796
RNAseq	Whole Blood	Day 7	gene10289 (EIF1B)	-0.104252	6.25422	-1.37057	0.174558	0.997763	-1.3577
RNAseq	Whole Blood	Day 7	gene2217 (FCGRT)	-0.0610929	8.48895	-1.36897	0.174808	0.997763	-1.35692
RNAseq	Whole Blood	Day 7	gene80821 (DDHD1)	0.0745736	5.4797	1.36428	0.174973	0.997763	1.3564
RNAseq	Whole Blood	Day 7	gene63893 (UBE2O)	-0.135817	6.60989	-1.36765	0.174975	0.997763	-1.35639
RNAseq	Whole Blood	Day 7	gene3537 (IGLC1)	-0.352578	5.76464	-1.36587	0.175011	0.997763	-1.35628
RNAseq	Whole Blood	Day 7	gene23158 (TBC1D9)	-0.134528	5.75702	-1.37005	0.175031	0.997763	-1.35621
RNAseq	Whole Blood	Day 7	gene100529257 (SYNJ2BP-COX16)	-0.076164	3.96021	-1.36062	0.175065	0.997763	-1.35611
RNAseq	Whole Blood	Day 7	gene7284 (TUFM)	0.0878203	6.93486	1.37126	0.175228	0.997763	1.3556
RNAseq	Whole Blood	Day 7	gene90007 (MIDN)	-0.0602486	8.3907	-1.36277	0.175243	0.997763	-1.35555
RNAseq	Whole Blood	Day 7	gene55153 (SDAD1)	0.0489236	5.74419	1.36041	0.175265	0.997763	1.35548
RNAseq	Whole Blood	Day 7	gene55599 (RNPC3)	0.0774999	4.94427	1.36141	0.175316	0.997763	1.35532
RNAseq	Whole Blood	Day 7	gene104472713 (PCAT29)	-0.374141	-0.716792	-1.36042	0.17547	0.997763	-1.35483
RNAseq	Whole Blood	Day 7	gene6580 (SLC22A1)	-0.216533	2.34646	-1.36617	0.17568	0.997763	-1.35418
RNAseq	Whole Blood	Day 7	gene3298 (HSF2)	0.0922831	3.55692	1.36189	0.175852	0.997763	1.35364
RNAseq	Whole Blood	Day 7	gene4794 (NFKBIE)	-0.102241	4.92408	-1.36319	0.175862	0.997763	-1.35361
RNAseq	Whole Blood	Day 7	gene4026 (LPP)	-0.0752711	6.44227	-1.36449	0.175863	0.997763	-1.3536
RNAseq	Whole Blood	Day 7	gene399715 (LINC02649)	-0.191739	2.05541	-1.3604	0.175899	0.997763	-1.35349
RNAseq	Whole Blood	Day 7	gene220930 (ZEB1-AS1)	0.160482	1.69147	1.35871	0.17591	0.997763	1.35345
RNAseq	Whole Blood	Day 7	gene8553 (BHLHE40)	-0.105765	6.89802	-1.36465	0.175986	0.997763	-1.35322
RNAseq	Whole Blood	Day 7	gene92345 (NAF1)	0.0737339	3.62492	1.35687	0.176068	0.997763	1.35296
RNAseq	Whole Blood	Day 7	gene153364 (MBLAC2)	-0.106681	2.55249	-1.35692	0.176107	0.997763	-1.35284
RNAseq	Whole Blood	Day 7	gene7957 (EPM2A)	0.114988	2.62165	1.35894	0.176125	0.997763	1.35278
RNAseq	Whole Blood	Day 7	gene155066 (ATP6V0E2)	0.108434	5.25573	1.36552	0.176201	0.997763	1.35254
RNAseq	Whole Blood	Day 7	gene4436 (MSH2)	-0.0792125	4.22808	-1.36011	0.176388	0.997763	-1.35196
RNAseq	Whole Blood	Day 7	gene9488 (PIGB)	-0.1365	4.55786	-1.36222	0.176452	0.997763	-1.35176
RNAseq	Whole Blood	Day 7	gene115704 (EVI5L)	-0.069259	4.52543	-1.35876	0.176531	0.997763	-1.35151
RNAseq	Whole Blood	Day 7	gene6331 (SCN5A)	0.661472	-2.76553	1.35881	0.176763	0.997763	1.35079
RNAseq	Whole Blood	Day 7	gene728642 (CDK11A)	0.117745	6.45376	1.36572	0.176949	0.997763	1.35021
RNAseq	Whole Blood	Day 7	gene728294 (D2HGDH)	0.119324	5.26862	1.36078	0.177062	0.997763	1.34986
RNAseq	Whole Blood	Day 7	gene10395 (DLC1)	0.325038	-0.178014	1.35919	0.177125	0.997763	1.34966
RNAseq	Whole Blood	Day 7	gene23089 (PEG10)	-0.317298	1.39026	-1.36353	0.177165	0.997763	-1.34954
RNAseq	Whole Blood	Day 7	gene28455 (IGHV2-26)	-0.428847	-0.236906	-1.3574	0.17721	0.997763	-1.3494
RNAseq	Whole Blood	Day 7	gene5382 (PMS2P4)	-0.174892	0.916566	-1.35394	0.177255	0.997763	-1.34925
RNAseq	Whole Blood	Day 7	gene37 (ACADVL)	0.0843421	7.59138	1.35834	0.177442	0.997763	1.34867
RNAseq	Whole Blood	Day 7	gene10253 (SPRY2)	-0.239833	0.94888	-1.35799	0.177468	0.997763	-1.34859
RNAseq	Whole Blood	Day 7	gene6503 (SLA)	0.0768057	8.8602	1.35789	0.177489	0.997763	1.34853
RNAseq	Whole Blood	Day 7	gene23217 (ZFR2)	-0.27804	0.0981619	-1.35495	0.177547	0.997763	-1.34835
RNAseq	Whole Blood	Day 7	gene93010 (B3GNT7)	-0.285849	2.35528	-1.35825	0.177731	0.997763	-1.34777
RNAseq	Whole Blood	Day 7	gene6453 (ITSN1)	0.168386	3.71945	1.35904	0.177932	0.997763	1.34715
RNAseq	Whole Blood	Day 7	gene9907 (AP5Z1)	0.0546614	6.57867	1.35428	0.178176	0.997763	1.34639
RNAseq	Whole Blood	Day 7	gene782 (CACNB1)	0.0900889	3.42813	1.35283	0.178237	0.997763	1.3462
RNAseq	Whole Blood	Day 7	gene84973 (SNHG7)	0.123319	4.5806	1.35853	0.178241	0.997763	1.34619
RNAseq	Whole Blood	Day 7	gene10114 (HIPK3)	-0.0668699	7.71408	-1.35334	0.178286	0.997763	-1.34605
RNAseq	Whole Blood	Day 7	gene8502 (PKP4)	0.128123	4.92894	1.36093	0.178496	0.997763	1.3454
RNAseq	Whole Blood	Day 7	gene5909 (RAP1GAP)	-0.981075	1.60117	-1.36357	0.178497	0.997763	-1.3454
RNAseq	Whole Blood	Day 7	gene28833 (IGLJ1)	-0.322122	4.07778	-1.35454	0.178568	0.997763	-1.34518
RNAseq	Whole Blood	Day 7	gene302 (ANXA2)	0.113453	8.15516	1.35594	0.178905	0.997763	1.34413
RNAseq	Whole Blood	Day 7	gene23060 (ZNF609)	0.0681223	6.8581	1.35422	0.178968	0.997763	1.34394
RNAseq	Whole Blood	Day 7	gene5097 (PCDH1)	-0.345926	2.39036	-1.35691	0.17897	0.997763	-1.34393
RNAseq	Whole Blood	Day 7	gene22993 (HMGXB3)	0.0560702	5.37578	1.34945	0.1791	0.997763	1.34353
RNAseq	Whole Blood	Day 7	gene924 (CD7)	-0.109152	7.41809	-1.35637	0.179109	0.997763	-1.3435
RNAseq	Whole Blood	Day 7	gene9583 (ENTPD4)	0.0507455	7.01663	1.35235	0.179153	0.997763	1.34337
RNAseq	Whole Blood	Day 7	gene56681 (SAR1A)	-0.0536054	6.52574	-1.35111	0.179226	0.997763	-1.34314
RNAseq	Whole Blood	Day 7	gene80152 (CENPT)	0.065413	5.56543	1.34838	0.179424	0.997763	1.34253
RNAseq	Whole Blood	Day 7	gene56261 (GPCPD1)	-0.116202	7.331	-1.35348	0.179459	0.997763	-1.34242
RNAseq	Whole Blood	Day 7	gene390927 (ZNF793)	-0.144399	2.32574	-1.34996	0.179499	0.997763	-1.3423
RNAseq	Whole Blood	Day 7	gene2997 (GYS1)	0.0606626	5.8198	1.35224	0.179521	0.997763	1.34223
RNAseq	Whole Blood	Day 7	gene348180 (CTU2)	0.096534	3.28558	1.35005	0.179638	0.997763	1.34187
RNAseq	Whole Blood	Day 7	gene10252 (SPRY1)	-0.217452	0.661317	-1.34811	0.179776	0.997763	-1.34144
RNAseq	Whole Blood	Day 7	gene91147 (TMEM67)	0.174509	0.744337	1.34548	0.179835	0.997763	1.34126
RNAseq	Whole Blood	Day 7	gene1240 (CMKLR1)	-0.231781	5.1563	-1.35474	0.179837	0.997763	-1.34126
RNAseq	Whole Blood	Day 7	gene55312 (RFK)	0.0923038	3.19279	1.34569	0.179891	0.997763	1.34109
RNAseq	Whole Blood	Day 7	gene646719 (NIPBL-DT)	0.106858	3.5386	1.34835	0.179895	0.997763	1.34108
RNAseq	Whole Blood	Day 7	gene283131 (NEAT1)	0.108872	9.73001	1.35106	0.17991	0.997763	1.34103
RNAseq	Whole Blood	Day 7	gene10471 (PFDN6)	0.0800784	4.24507	1.34681	0.180046	0.997763	1.34061
RNAseq	Whole Blood	Day 7	gene54936 (ADPRHL2)	0.0670929	5.22296	1.34919	0.180105	0.997763	1.34043
RNAseq	Whole Blood	Day 7	gene3726 (JUNB)	-0.0819099	8.59185	-1.35044	0.180153	0.997763	-1.34028
RNAseq	Whole Blood	Day 7	gene23082 (PPRC1)	0.055257	5.78021	1.34581	0.1802	0.997763	1.34014
RNAseq	Whole Blood	Day 7	gene7466 (WFS1)	0.122967	2.27437	1.34551	0.180206	0.997763	1.34012
RNAseq	Whole Blood	Day 7	gene105375109 (NA)	0.164321	2.5947	1.34653	0.180464	0.997763	1.33933
RNAseq	Whole Blood	Day 7	gene79602 (ADIPOR2)	-0.0482461	6.4079	-1.34597	0.180656	0.997763	-1.33874
RNAseq	Whole Blood	Day 7	gene403323 (LERFS)	-0.936399	-1.67597	-1.35456	0.18098	0.997763	-1.33774
RNAseq	Whole Blood	Day 7	gene2258 (FGF13)	0.630707	-1.08112	1.35068	0.181069	0.997763	1.33747
RNAseq	Whole Blood	Day 7	gene79710 (MORC4)	0.116093	2.93854	1.34589	0.181097	0.997763	1.33739
RNAseq	Whole Blood	Day 7	gene5724 (PTAFR)	-0.0669888	9.07353	-1.34855	0.181103	0.997763	-1.33737
RNAseq	Whole Blood	Day 7	gene4140 (MARK3)	0.0877208	7.201	1.35022	0.181154	0.997763	1.33721
RNAseq	Whole Blood	Day 7	gene100130958 (SYCE1L)	0.12617	2.2238	1.3437	0.181371	0.997763	1.33655
RNAseq	Whole Blood	Day 7	gene132160 (PPM1M)	0.0644787	7.09023	1.34819	0.181466	0.997763	1.33626
RNAseq	Whole Blood	Day 7	gene2990 (GUSB)	0.069045	6.12812	1.34612	0.18147	0.997763	1.33624
RNAseq	Whole Blood	Day 7	gene552 (AVPR1A)	0.361376	0.819735	1.34815	0.181514	0.997763	1.33611
RNAseq	Whole Blood	Day 7	gene11282 (MGAT4B)	-0.0836531	6.5078	-1.34988	0.181578	0.997763	-1.33591
RNAseq	Whole Blood	Day 7	gene144132 (DNHD1)	0.10831	5.52238	1.34399	0.182073	0.997763	1.3344
RNAseq	Whole Blood	Day 7	gene1606 (DGKA)	0.0946861	8.03327	1.34682	0.182089	0.997763	1.33435
RNAseq	Whole Blood	Day 7	gene23411 (SIRT1)	0.0644467	5.23325	1.34323	0.182138	0.997763	1.3342
RNAseq	Whole Blood	Day 7	gene55723 (ASF1B)	0.11622	4.39032	1.34105	0.182275	0.997763	1.33378
RNAseq	Whole Blood	Day 7	gene28635 (TRBJ1-1)	0.246698	1.35713	1.34557	0.182467	0.997763	1.3332
RNAseq	Whole Blood	Day 7	gene28801 (IGLV3-13)	-0.807145	-0.733403	-1.34936	0.182534	0.997763	-1.33299
RNAseq	Whole Blood	Day 7	gene59342 (SCPEP1)	0.121481	6.81182	1.34586	0.182572	0.997763	1.33288
RNAseq	Whole Blood	Day 7	gene51747 (LUC7L3)	0.0672632	7.31118	1.33792	0.182948	0.997763	1.33173
RNAseq	Whole Blood	Day 7	gene147138 (TMC8)	0.0789265	8.98355	1.34336	0.183248	0.997763	1.33082
RNAseq	Whole Blood	Day 7	gene5144 (PDE4D)	-0.160583	4.41325	-1.33854	0.183697	0.997763	-1.32946
RNAseq	Whole Blood	Day 7	gene143244 (EIF5AL1)	0.325252	1.95668	1.34249	0.183787	0.997763	1.32918
RNAseq	Whole Blood	Day 7	gene7280 (TUBB2A)	-0.805143	3.4628	-1.34663	0.183831	0.997763	-1.32905
RNAseq	Whole Blood	Day 7	gene11019 (LIAS)	0.0799682	3.16519	1.33342	0.183882	0.997763	1.3289
RNAseq	Whole Blood	Day 7	gene348938 (NIPAL4)	0.384964	-0.70433	1.33786	0.184033	0.997763	1.32844
RNAseq	Whole Blood	Day 7	gene11198 (SUPT16H)	0.0344074	7.21087	1.33336	0.184055	0.997763	1.32837
RNAseq	Whole Blood	Day 7	gene65061 (CDK15)	0.511632	-1.23188	1.33731	0.184075	0.997763	1.32831
RNAseq	Whole Blood	Day 7	gene3055 (HCK)	-0.0728684	9.3685	-1.33873	0.184177	0.997763	-1.328
RNAseq	Whole Blood	Day 7	gene348093 (RBPMS2)	-0.577324	1.1599	-1.3452	0.184177	0.997763	-1.328
RNAseq	Whole Blood	Day 7	gene64848 (YTHDC2)	0.0668484	5.37173	1.33509	0.184192	0.997763	1.32796
RNAseq	Whole Blood	Day 7	gene4326 (MMP17)	0.184159	3.6758	1.34098	0.184324	0.997763	1.32756
RNAseq	Whole Blood	Day 7	gene51084 (CRYL1)	-0.113024	4.03604	-1.33776	0.184482	0.997763	-1.32708
RNAseq	Whole Blood	Day 7	gene121512 (FGD4)	0.0914737	5.33486	1.33317	0.184532	0.997763	1.32693
RNAseq	Whole Blood	Day 7	gene7581 (ZNF33A)	0.0657798	7.18482	1.33427	0.18468	0.997763	1.32648
RNAseq	Whole Blood	Day 7	gene1718 (DHCR24)	-0.230495	3.42007	-1.33834	0.18478	0.997763	-1.32618
RNAseq	Whole Blood	Day 7	gene55166 (CENPQ)	-0.185272	1.32977	-1.33218	0.184887	0.997763	-1.32586
RNAseq	Whole Blood	Day 7	gene55095 (SAMD4B)	0.0561739	6.75305	1.33309	0.184937	0.997763	1.32571
RNAseq	Whole Blood	Day 7	gene51643 (TMBIM4)	-0.0830052	6.39787	-1.33357	0.185502	0.997763	-1.324
RNAseq	Whole Blood	Day 7	gene25825 (BACE2)	-0.228787	3.23707	-1.33789	0.185596	0.997763	-1.32372
RNAseq	Whole Blood	Day 7	gene54467 (ANKIB1)	0.0562959	5.29708	1.32889	0.18561	0.997763	1.32368
RNAseq	Whole Blood	Day 7	gene2184 (FAH)	0.137122	3.22343	1.33533	0.185776	0.997763	1.32318
RNAseq	Whole Blood	Day 7	gene23095 (KIF1B)	0.105288	6.26715	1.3371	0.185866	0.997763	1.32291
RNAseq	Whole Blood	Day 7	gene10970 (CKAP4)	0.106384	6.87144	1.33537	0.185993	0.997763	1.32253
RNAseq	Whole Blood	Day 7	gene51647 (CIAO2B)	0.0536157	4.9262	1.32711	0.186213	0.997763	1.32187
RNAseq	Whole Blood	Day 7	gene24148 (PRPF6)	0.0472511	7.38537	1.33188	0.186428	0.997763	1.32122
RNAseq	Whole Blood	Day 7	gene51622 (CCZ1)	0.195778	3.67948	1.33623	0.186483	0.997763	1.32106
RNAseq	Whole Blood	Day 7	gene283337 (ZNF740)	0.0395234	6.22096	1.32658	0.186583	0.997763	1.32075
RNAseq	Whole Blood	Day 7	gene7784 (ZP3)	0.265382	1.3725	1.33246	0.186679	0.997763	1.32047
RNAseq	Whole Blood	Day 7	gene79637 (ARMC7)	-0.0674275	4.96217	-1.32889	0.186818	0.997763	-1.32005
RNAseq	Whole Blood	Day 7	gene51011 (FAHD2A)	0.0746416	3.82349	1.32464	0.186962	0.997763	1.31962
RNAseq	Whole Blood	Day 7	gene402483 (LINC01000)	0.0880398	7.43229	1.32936	0.187064	0.997763	1.31931
RNAseq	Whole Blood	Day 7	gene440352 (SNX29P2)	-0.156808	2.48787	-1.32723	0.187174	0.997763	-1.31899
RNAseq	Whole Blood	Day 7	gene23358 (USP24)	0.0463464	7.36288	1.32496	0.187248	0.997763	1.31876
RNAseq	Whole Blood	Day 7	gene29920 (PYCR2)	-0.0585418	6.57717	-1.33071	0.18728	0.997763	-1.31867
RNAseq	Whole Blood	Day 7	gene79415 (CYBC1)	-0.0638337	7.88451	-1.329	0.187285	0.997763	-1.31865
RNAseq	Whole Blood	Day 7	gene23020 (SNRNP200)	0.041355	8.60917	1.32549	0.18729	0.997763	1.31864
RNAseq	Whole Blood	Day 7	gene10435 (CDC42EP2)	-0.14004	5.96271	-1.32682	0.187307	0.997763	-1.31859
RNAseq	Whole Blood	Day 7	gene101927289 (LINC01237)	0.190474	1.1812	1.32532	0.187351	0.997763	1.31846
RNAseq	Whole Blood	Day 7	gene285386 (TPRG1)	0.27524	1.34135	1.32945	0.187621	0.997763	1.31765
RNAseq	Whole Blood	Day 7	gene339263 (LINC02693)	-0.194205	2.99348	-1.33059	0.18771	0.997763	-1.31738
RNAseq	Whole Blood	Day 7	gene55626 (AMBRA1)	-0.0399821	5.75397	-1.32229	0.187751	0.997763	-1.31726
RNAseq	Whole Blood	Day 7	gene122769 (LRR1)	0.118795	2.57563	1.32278	0.187868	0.997763	1.31691
RNAseq	Whole Blood	Day 7	gene28420 (IGHV3-53)	-0.632095	-0.458411	-1.32757	0.188144	0.997763	-1.31609
RNAseq	Whole Blood	Day 7	gene126375 (ZNF792)	0.0796904	3.76226	1.32179	0.188158	0.997763	1.31605
RNAseq	Whole Blood	Day 7	gene55000 (TUG1)	0.0544601	7.49563	1.32275	0.188229	0.997763	1.31584
RNAseq	Whole Blood	Day 7	gene11226 (GALNT6)	-0.125329	5.14944	-1.32824	0.188371	0.997763	-1.31541
RNAseq	Whole Blood	Day 7	gene100033416 (SNORD116-4)	-0.369731	-1.58583	-1.31892	0.188419	0.997763	-1.31527
RNAseq	Whole Blood	Day 7	gene55082 (ARGLU1)	0.0664554	6.94513	1.32082	0.188497	0.997763	1.31504
RNAseq	Whole Blood	Day 7	gene317781 (DDX51)	0.0637387	5.15945	1.32093	0.188567	0.997763	1.31483
RNAseq	Whole Blood	Day 7	gene5714 (PSMD8)	0.046453	6.31922	1.3204	0.188764	0.997763	1.31424
RNAseq	Whole Blood	Day 7	gene220906 (WAC-AS1)	0.122058	5.24698	1.32363	0.189106	0.997763	1.31323
RNAseq	Whole Blood	Day 7	gene79647 (AKIRIN1)	-0.0494509	6.87107	-1.32015	0.189397	0.997763	-1.31236
RNAseq	Whole Blood	Day 7	gene5551 (PRF1)	-0.218113	8.92929	-1.32389	0.189593	0.997763	-1.31178
RNAseq	Whole Blood	Day 7	gene79868 (ALG13)	0.0742875	5.24968	1.31891	0.189593	0.997763	1.31178
RNAseq	Whole Blood	Day 7	gene83999 (KREMEN1)	-0.295205	5.42441	-1.32623	0.189609	0.997763	-1.31174
RNAseq	Whole Blood	Day 7	gene55039 (TRMT12)	0.122152	3.37643	1.3226	0.189642	0.997763	1.31164
RNAseq	Whole Blood	Day 7	gene79073 (TMEM109)	-0.0546548	6.22425	-1.31784	0.189658	0.997763	-1.31159
RNAseq	Whole Blood	Day 7	gene22889 (KHDC4)	0.0538554	5.93108	1.31697	0.189661	0.997763	1.31158
RNAseq	Whole Blood	Day 7	gene84449 (ZNF333)	0.101298	5.15622	1.32333	0.189686	0.997763	1.31151
RNAseq	Whole Blood	Day 7	gene266655 (BRD3OS)	0.0746079	3.79385	1.31656	0.189686	0.997763	1.31151
RNAseq	Whole Blood	Day 7	gene10382 (TUBB4A)	0.261443	1.9325	1.32348	0.189769	0.997763	1.31126
RNAseq	Whole Blood	Day 7	gene4869 (NPM1)	0.0639914	8.44779	1.3183	0.189837	0.997763	1.31106
RNAseq	Whole Blood	Day 7	gene57617 (VPS18)	0.0568227	5.86856	1.31948	0.189928	0.997763	1.31079
RNAseq	Whole Blood	Day 7	gene151516 (ASPRV1)	-0.162236	3.6292	-1.32166	0.190023	0.997763	-1.31051
RNAseq	Whole Blood	Day 7	gene91647 (ATPAF2)	0.0806512	4.2013	1.3189	0.190118	0.997763	1.31023
RNAseq	Whole Blood	Day 7	gene4232 (MEST)	0.181471	2.19971	1.32096	0.190147	0.997763	1.31014
RNAseq	Whole Blood	Day 7	gene5552 (SRGN)	-0.0639654	9.8405	-1.31769	0.190646	0.997763	-1.30867
RNAseq	Whole Blood	Day 7	gene150094 (SIK1)	-0.771331	-1.18634	-1.32306	0.190733	0.997763	-1.30841
RNAseq	Whole Blood	Day 7	gene338596 (ST8SIA6)	-0.208764	2.20647	-1.31633	0.190793	0.997763	-1.30824
RNAseq	Whole Blood	Day 7	gene331 (XIAP)	-0.0472197	6.38825	-1.31235	0.190833	0.997763	-1.30812
RNAseq	Whole Blood	Day 7	gene7587 (ZNF37A)	0.0707433	4.91442	1.31399	0.190849	0.997763	1.30807
RNAseq	Whole Blood	Day 7	gene5074 (PAWR)	-0.176688	2.059	-1.3172	0.191003	0.997763	-1.30762
RNAseq	Whole Blood	Day 7	gene105369140 (LOC105369140)	-0.609521	-1.66132	-1.3176	0.191009	0.997763	-1.3076
RNAseq	Whole Blood	Day 7	gene10116 (FEM1B)	0.053707	5.77943	1.31267	0.191023	0.997763	1.30756
RNAseq	Whole Blood	Day 7	gene327 (APEH)	0.0451788	6.40376	1.31545	0.191131	0.997763	1.30724
RNAseq	Whole Blood	Day 7	gene116369 (SLC26A8)	-0.256724	2.74675	-1.31933	0.191192	0.997763	-1.30706
RNAseq	Whole Blood	Day 7	gene27316 (RBMX)	0.0411288	7.33507	1.31234	0.191228	0.997763	1.30696
RNAseq	Whole Blood	Day 7	gene102465249 (MIR6502)	0.206867	1.35004	1.31053	0.191407	0.997763	1.30643
RNAseq	Whole Blood	Day 7	gene6201 (RPS7)	0.0767316	8.5064	1.31077	0.191582	0.997763	1.30591
RNAseq	Whole Blood	Day 7	gene80301 (PLEKHO2)	-0.0533731	8.44398	-1.31584	0.191712	0.997763	-1.30553
RNAseq	Whole Blood	Day 7	gene79595 (SAP130)	-0.059284	5.96634	-1.31267	0.191754	0.997763	-1.30541
RNAseq	Whole Blood	Day 7	gene643529 (LINC00865)	0.26156	1.06923	1.31529	0.191797	0.997763	1.30528
RNAseq	Whole Blood	Day 7	gene2887 (GRB10)	-0.163018	3.3731	-1.31472	0.192018	0.997763	-1.30463
RNAseq	Whole Blood	Day 7	gene83937 (RASSF4)	0.146747	6.50139	1.31739	0.192162	0.997763	1.30421
RNAseq	Whole Blood	Day 7	gene10983 (CCNI)	-0.0696045	9.18484	-1.31369	0.192375	0.997763	-1.30358
RNAseq	Whole Blood	Day 7	gene3899 (AFF3)	-0.153919	4.8107	-1.31672	0.192383	0.997763	-1.30356
RNAseq	Whole Blood	Day 7	gene28876 (IGKV3D-11)	0.301962	1.10173	1.31012	0.192392	0.997763	1.30354
RNAseq	Whole Blood	Day 7	gene148932 (MOB3C)	0.0677571	5.5971	1.31123	0.192614	0.997763	1.30289
RNAseq	Whole Blood	Day 7	gene6339 (SCNN1D)	0.125117	2.69077	1.30911	0.192701	0.997763	1.30263
RNAseq	Whole Blood	Day 7	gene200420 (ALMS1P1)	0.381328	-1.40027	1.30767	0.192756	0.997763	1.30247
RNAseq	Whole Blood	Day 7	gene9820 (CUL7)	0.0642124	4.64924	1.30917	0.193049	0.997763	1.30161
RNAseq	Whole Blood	Day 7	gene9940 (DLEC1)	0.142521	2.67795	1.30769	0.193387	0.997763	1.30062
RNAseq	Whole Blood	Day 7	gene10762 (NUP50)	0.067608	7.77336	1.31225	0.193647	0.997763	1.29987
RNAseq	Whole Blood	Day 7	gene203062 (TSNARE1)	0.118636	4.31594	1.31158	0.193686	0.997763	1.29975
RNAseq	Whole Blood	Day 7	gene57121 (LPAR5)	-0.087819	4.86938	-1.30908	0.193731	0.997763	-1.29962
RNAseq	Whole Blood	Day 7	gene11037 (STON1)	0.194186	1.37905	1.30722	0.193786	0.997763	1.29946
RNAseq	Whole Blood	Day 7	gene6603 (SMARCD2)	0.0369607	7.1218	1.30922	0.193794	0.997763	1.29944
RNAseq	Whole Blood	Day 7	gene304 (ANXA2P2)	0.197175	2.30711	1.3062	0.194089	0.997763	1.29858
RNAseq	Whole Blood	Day 7	gene16 (AARS1)	-0.0585835	5.84053	-1.30453	0.194172	0.997763	-1.29834
RNAseq	Whole Blood	Day 7	gene4522 (MTHFD1)	0.0862066	4.923	1.30485	0.194182	0.997763	1.29831
RNAseq	Whole Blood	Day 7	gene3718 (JAK3)	-0.0881829	8.70341	-1.30871	0.194243	0.997763	-1.29813
RNAseq	Whole Blood	Day 7	gene4711 (NDUFB5)	0.0714615	4.79151	1.30295	0.194339	0.997763	1.29785
RNAseq	Whole Blood	Day 7	gene79713 (IGFLR1)	-0.0714845	5.94055	-1.30548	0.194346	0.997763	-1.29783
RNAseq	Whole Blood	Day 7	gene11130 (ZWINT)	0.165249	1.42505	1.30323	0.194373	0.997763	1.29775
RNAseq	Whole Blood	Day 7	gene60468 (BACH2)	-0.118802	6.15452	-1.31042	0.194373	0.997763	-1.29775
RNAseq	Whole Blood	Day 7	gene1290 (COL5A2)	0.344807	-0.387446	1.30587	0.194431	0.997763	1.29758
RNAseq	Whole Blood	Day 7	gene51428 (DDX41)	0.0501016	6.10933	1.3052	0.194513	0.997763	1.29734
RNAseq	Whole Blood	Day 7	gene100272228 (LINC00894)	0.115492	2.6434	1.30211	0.194652	0.997763	1.29694
RNAseq	Whole Blood	Day 7	gene7678 (ZNF124)	-0.108068	2.72828	-1.30203	0.194848	0.997763	-1.29637
RNAseq	Whole Blood	Day 7	gene57003 (CCDC47)	0.0409126	6.04068	1.30126	0.195018	0.997763	1.29588
RNAseq	Whole Blood	Day 7	gene79027 (ZNF655)	0.0425819	6.78783	1.3008	0.195034	0.997763	1.29583
RNAseq	Whole Blood	Day 7	gene692312 (PPAN-P2RY11)	0.0659325	5.69795	1.30323	0.195139	0.997763	1.29553
RNAseq	Whole Blood	Day 7	gene4034 (LRCH4)	0.0598841	8.96805	1.30255	0.195366	0.997763	1.29487
RNAseq	Whole Blood	Day 7	gene143689 (PIWIL4)	0.162806	1.86402	1.30174	0.195378	0.997763	1.29483
RNAseq	Whole Blood	Day 7	gene5062 (PAK2)	-0.0383663	8.37449	-1.30129	0.195513	0.997763	-1.29444
RNAseq	Whole Blood	Day 7	gene126661 (CCDC163)	0.480297	1.31297	1.31051	0.195514	0.997763	1.29444
RNAseq	Whole Blood	Day 7	gene85460 (ZNF518B)	0.0667942	4.86181	1.30259	0.195557	0.997763	1.29431
RNAseq	Whole Blood	Day 7	gene390072 (OR52N4)	0.307081	-0.446635	1.2985	0.195733	0.997763	1.29381
RNAseq	Whole Blood	Day 7	gene4055 (LTBR)	-0.0924165	6.72595	-1.30453	0.19576	0.997763	-1.29373
RNAseq	Whole Blood	Day 7	gene673 (BRAF)	-0.0485036	5.86207	-1.29847	0.195808	0.997763	-1.29359
RNAseq	Whole Blood	Day 7	gene10867 (TSPAN9)	-0.240403	3.42768	-1.30756	0.195874	0.997763	-1.2934
RNAseq	Whole Blood	Day 7	gene114789 (SLC25A25)	0.0733758	4.69059	1.29961	0.196132	0.997763	1.29265
RNAseq	Whole Blood	Day 7	gene389906 (LOC389906)	0.164065	2.64691	1.30558	0.196328	0.997763	1.29209
RNAseq	Whole Blood	Day 7	gene114881 (OSBPL7)	0.0763536	4.86828	1.29779	0.196393	0.997763	1.2919
RNAseq	Whole Blood	Day 7	gene1646 (AKR1C2)	0.770189	-3.51913	1.30317	0.196529	0.997763	1.2915
RNAseq	Whole Blood	Day 7	gene147968 (CAPN12)	-0.206618	3.11606	-1.30497	0.196614	0.997763	-1.29126
RNAseq	Whole Blood	Day 7	gene23221 (RHOBTB2)	-0.121926	4.50823	-1.30294	0.196664	0.997763	-1.29112
RNAseq	Whole Blood	Day 7	gene10096 (ACTR3)	-0.0376248	8.81715	-1.29872	0.197015	0.997763	-1.2901
RNAseq	Whole Blood	Day 7	gene28802 (IGLV3-12)	-0.932789	-0.13961	-1.30661	0.197017	0.997763	-1.2901
RNAseq	Whole Blood	Day 7	gene1478 (CSTF2)	0.0695054	3.70274	1.29355	0.197142	0.997763	1.28974
RNAseq	Whole Blood	Day 7	gene1282 (COL4A1)	-0.492816	-1.5211	-1.29609	0.197219	0.997763	-1.28952
RNAseq	Whole Blood	Day 7	gene1508 (CTSB)	0.0995183	9.16864	1.2998	0.197306	0.997763	1.28926
RNAseq	Whole Blood	Day 7	gene1974 (EIF4A2)	0.0483315	8.1683	1.29529	0.197418	0.997763	1.28894
RNAseq	Whole Blood	Day 7	gene729603 (LOC729603)	0.113863	3.84124	1.29553	0.197422	0.997763	1.28893
RNAseq	Whole Blood	Day 7	gene5550 (PREP)	0.0594108	5.44598	1.29401	0.197587	0.997763	1.28846
RNAseq	Whole Blood	Day 7	gene10057 (ABCC5)	0.15424	5.80028	1.29906	0.197619	0.997763	1.28837
RNAseq	Whole Blood	Day 7	gene4174 (MCM5)	0.0572047	6.10028	1.29617	0.197629	0.997763	1.28834
RNAseq	Whole Blood	Day 7	gene6853 (SYN1)	-0.384702	-0.788858	-1.29425	0.197665	0.997763	-1.28823
RNAseq	Whole Blood	Day 7	gene972 (CD74)	-0.0937711	11.8797	-1.2967	0.197705	0.997763	-1.28812
RNAseq	Whole Blood	Day 7	gene152579 (SCFD2)	-0.115013	4.03374	-1.29891	0.19781	0.997763	-1.28782
RNAseq	Whole Blood	Day 7	gene1460 (CSNK2B)	0.0590736	6.22557	1.2975	0.197816	0.997763	1.2878
RNAseq	Whole Blood	Day 7	gene145567 (TTC7B)	-0.180326	3.41831	-1.30052	0.197863	0.997763	-1.28766
RNAseq	Whole Blood	Day 7	gene10220 (GDF11)	0.0853838	4.3049	1.29509	0.197935	0.997763	1.28746
RNAseq	Whole Blood	Day 7	gene30001 (ERO1A)	-0.104218	6.57754	-1.29737	0.198133	0.997763	-1.28689
RNAseq	Whole Blood	Day 7	gene79618 (HMBOX1)	0.0658412	6.96344	1.29219	0.198193	0.997763	1.28672
RNAseq	Whole Blood	Day 7	gene5511 (PPP1R8)	0.0407444	5.31694	1.29038	0.198271	0.997763	1.28649
RNAseq	Whole Blood	Day 7	gene84876 (ORAI1)	-0.0814342	6.32216	-1.29668	0.198325	0.997763	-1.28634
RNAseq	Whole Blood	Day 7	gene116159 (CYYR1)	0.320687	-0.187693	1.29128	0.198395	0.997763	1.28614
RNAseq	Whole Blood	Day 7	gene7571 (ZNF23)	0.123077	3.72623	1.29507	0.198422	0.997763	1.28606
RNAseq	Whole Blood	Day 7	gene1759 (DNM1)	-0.25219	1.49154	-1.29842	0.198426	0.997763	-1.28605
RNAseq	Whole Blood	Day 7	gene92799 (SHKBP1)	-0.112756	8.7531	-1.30127	0.198434	0.997763	-1.28603
RNAseq	Whole Blood	Day 7	gene56344 (CABP5)	-0.346099	2.30735	-1.30045	0.19859	0.997763	-1.28558
RNAseq	Whole Blood	Day 7	gene5536 (PPP5C)	0.0918128	5.14703	1.29663	0.19887	0.997763	1.28478
RNAseq	Whole Blood	Day 7	gene85450 (ITPRIP)	-0.049519	7.35851	-1.29223	0.198955	0.997763	-1.28454
RNAseq	Whole Blood	Day 7	gene641649 (TMEM91)	0.0977175	5.25865	1.29431	0.198982	0.997763	1.28446
RNAseq	Whole Blood	Day 7	gene57480 (PLEKHG1)	-0.235364	3.01015	-1.2968	0.199307	0.997763	-1.28353
RNAseq	Whole Blood	Day 7	gene79970 (ZNF767P)	0.0809872	5.00293	1.28899	0.199499	0.997763	1.28298
RNAseq	Whole Blood	Day 7	gene23250 (ATP11A)	0.0721773	7.54589	1.28983	0.199539	0.997763	1.28287
RNAseq	Whole Blood	Day 7	gene57609 (DIP2B)	-0.0571636	7.01816	-1.2888	0.19962	0.997763	-1.28264
RNAseq	Whole Blood	Day 7	gene100534612 (C1QTNF3-AMACR)	-0.0996611	3.4728	-1.28866	0.199714	0.997763	-1.28237
RNAseq	Whole Blood	Day 7	gene25841 (ABTB2)	-0.259475	2.51555	-1.29354	0.199769	0.997763	-1.28221
RNAseq	Whole Blood	Day 7	gene103344931 (LOC103344931)	0.0828199	3.51597	1.28648	0.19977	0.997763	1.28221
RNAseq	Whole Blood	Day 7	gene2760 (GM2A)	-0.191953	6.38807	-1.29615	0.199771	0.997763	-1.2822
RNAseq	Whole Blood	Day 7	gene222389 (BEND7)	0.305991	1.272	1.29433	0.199773	0.997763	1.2822
RNAseq	Whole Blood	Day 7	gene165 (AEBP1)	-0.147293	4.31349	-1.29577	0.199791	0.997763	-1.28215
RNAseq	Whole Blood	Day 7	gene5530 (PPP3CA)	-0.0522751	6.60252	-1.2866	0.19986	0.997763	-1.28195
RNAseq	Whole Blood	Day 7	gene101927655 (ZASP)	0.0719962	6.52704	1.28828	0.199987	0.997763	1.28159
RNAseq	Whole Blood	Day 7	gene100505994 (LUCAT1)	0.0961531	5.25497	1.28683	0.200232	0.997763	1.28089
RNAseq	Whole Blood	Day 7	gene3690 (ITGB3)	-0.301281	6.55846	-1.29585	0.200328	0.997763	-1.28062
RNAseq	Whole Blood	Day 7	gene84461 (NEURL4)	0.0527465	5.7501	1.28651	0.200399	0.997763	1.28042
RNAseq	Whole Blood	Day 7	gene4987 (OPRL1)	0.118961	2.74079	1.28724	0.20044	0.997763	1.2803
RNAseq	Whole Blood	Day 7	gene11329 (STK38)	0.0394589	8.46704	1.28705	0.20063	0.997763	1.27976
RNAseq	Whole Blood	Day 7	gene81 (ACTN4)	-0.0482529	8.99585	-1.28693	0.200827	0.997763	-1.2792
RNAseq	Whole Blood	Day 7	gene7130 (TNFAIP6)	-0.252203	3.85729	-1.29047	0.200895	0.997763	-1.27901
RNAseq	Whole Blood	Day 7	gene54855 (TENT5C)	-0.214724	7.34184	-1.28932	0.201078	0.997763	-1.27849
RNAseq	Whole Blood	Day 7	gene64577 (ALDH8A1)	-0.266665	0.0706643	-1.28529	0.201264	0.997763	-1.27796
RNAseq	Whole Blood	Day 7	gene117584 (RFFL)	-0.0563921	7.03649	-1.28572	0.201442	0.997763	-1.27745
RNAseq	Whole Blood	Day 7	gene100996724 (LOC100996724)	0.152594	3.59742	1.28869	0.20157	0.997763	1.27709
RNAseq	Whole Blood	Day 7	gene339483 (MTMR9LP)	0.348512	-0.52567	1.2855	0.201641	0.997763	1.27689
RNAseq	Whole Blood	Day 7	gene654817 (NCF1C)	0.150123	7.86321	1.2899	0.201823	0.997763	1.27638
RNAseq	Whole Blood	Day 7	gene8310 (ACOX3)	0.0769892	3.94147	1.28092	0.201935	0.997763	1.27606
RNAseq	Whole Blood	Day 7	gene199786 (NIBAN3)	-0.194178	5.82971	-1.28924	0.202048	0.997763	-1.27574
RNAseq	Whole Blood	Day 7	gene79939 (SLC35E1)	-0.0489355	6.26348	-1.28352	0.202084	0.997763	-1.27564
RNAseq	Whole Blood	Day 7	gene84658 (ADGRE3)	-0.106361	7.43703	-1.28408	0.202198	0.997763	-1.27531
RNAseq	Whole Blood	Day 7	gene57623 (ZFAT)	-0.0749152	4.47767	-1.28326	0.202293	0.997763	-1.27505
RNAseq	Whole Blood	Day 7	gene55600 (ITLN1)	0.422891	1.50052	1.28872	0.202324	0.997763	1.27496
RNAseq	Whole Blood	Day 7	gene80351 (TNKS2)	0.0370413	6.65554	1.27885	0.202399	0.997763	1.27475
RNAseq	Whole Blood	Day 7	gene57701 (NCKAP5L)	0.084936	5.66151	1.28382	0.202613	0.997763	1.27414
RNAseq	Whole Blood	Day 7	gene55510 (DDX43)	-0.431044	0.314922	-1.28535	0.202618	0.997763	-1.27413
RNAseq	Whole Blood	Day 7	gene1378 (CR1)	-0.105875	7.74258	-1.28211	0.202851	0.997763	-1.27347
RNAseq	Whole Blood	Day 7	gene28774 (IGLV8-61)	-0.652555	1.40033	-1.28731	0.202924	0.997763	-1.27327
RNAseq	Whole Blood	Day 7	gene4608 (MYBPH)	0.313477	1.89698	1.28415	0.20307	0.997763	1.27285
RNAseq	Whole Blood	Day 7	gene101928710 (SCAT1)	0.330864	-0.555722	1.2781	0.203363	0.997763	1.27203
RNAseq	Whole Blood	Day 7	gene9374 (PPT2)	0.135399	1.80357	1.27583	0.203518	0.997763	1.27159
RNAseq	Whole Blood	Day 7	gene55823 (VPS11)	0.0455125	6.30835	1.27923	0.203541	0.997763	1.27153
RNAseq	Whole Blood	Day 7	gene23473 (CAPN7)	0.0561264	4.99527	1.27519	0.203765	0.997763	1.2709
RNAseq	Whole Blood	Day 7	gene221692 (PHACTR1)	-0.158141	4.05887	-1.2799	0.203784	0.997763	-1.27085
RNAseq	Whole Blood	Day 7	gene5156 (PDGFRA)	0.333775	-0.450545	1.27794	0.203839	0.997763	1.27069
RNAseq	Whole Blood	Day 7	gene3198 (HOXA1)	-0.295205	0.827537	-1.2794	0.204006	0.997763	-1.27022
RNAseq	Whole Blood	Day 7	gene57864 (SLC46A2)	0.19616	3.97276	1.28161	0.204007	0.997763	1.27022
RNAseq	Whole Blood	Day 7	gene647135 (SRGAP2B)	0.128195	2.76804	1.27656	0.204031	0.997763	1.27015
RNAseq	Whole Blood	Day 7	gene100113393 (SNORD12B)	-0.313974	-0.359889	-1.27601	0.204137	0.997763	-1.26985
RNAseq	Whole Blood	Day 7	gene84807 (NFKBID)	0.0713707	4.80399	1.27545	0.204238	0.997763	1.26957
RNAseq	Whole Blood	Day 7	gene554223 (NA)	-1.27098	-2.29983	-1.28538	0.204282	0.997763	-1.26945
RNAseq	Whole Blood	Day 7	gene100529207 (RAD51L3-RFFL)	-0.0555358	6.78326	-1.27628	0.204424	0.997763	-1.26905
RNAseq	Whole Blood	Day 7	gene83933 (HDAC10)	0.0656627	6.17242	1.27505	0.20459	0.997763	1.26858
RNAseq	Whole Blood	Day 7	gene3560 (IL2RB)	-0.176577	8.17171	-1.28124	0.204701	0.997763	-1.26827
RNAseq	Whole Blood	Day 7	gene102465513 (MIR6852)	-0.0733092	6.02493	-1.27483	0.204801	0.997763	-1.26799
RNAseq	Whole Blood	Day 7	gene51738 (GHRL)	0.171948	3.05401	1.27806	0.204827	0.997763	1.26792
RNAseq	Whole Blood	Day 7	gene5796 (PTPRK)	-0.207367	1.68897	-1.27804	0.20495	0.997763	-1.26757
RNAseq	Whole Blood	Day 7	gene100093630 (SNHG8)	0.205812	4.80936	1.28236	0.204953	0.997763	1.26757
RNAseq	Whole Blood	Day 7	gene84451 (MAP3K21)	0.206878	1.76694	1.27736	0.205012	0.997763	1.2674
RNAseq	Whole Blood	Day 7	gene942 (CD86)	0.129178	6.03596	1.27763	0.205188	0.997763	1.26691
RNAseq	Whole Blood	Day 7	gene23192 (ATG4B)	0.0555331	6.46381	1.2749	0.205218	0.997763	1.26682
RNAseq	Whole Blood	Day 7	gene100534012 (TNFAIP8L2-SCNM1)	0.0478348	5.90859	1.27401	0.20541	0.997763	1.26629
RNAseq	Whole Blood	Day 7	gene714 (C1QC)	-0.460439	-0.303251	-1.27407	0.205488	0.997763	-1.26607
RNAseq	Whole Blood	Day 7	gene962 (CD48)	0.062121	7.98225	1.27227	0.205529	0.997763	1.26596
RNAseq	Whole Blood	Day 7	gene51251 (NT5C3A)	0.139281	5.50643	1.27432	0.205636	0.997763	1.26566
RNAseq	Whole Blood	Day 7	gene23230 (VPS13A)	0.0726911	5.13881	1.27108	0.205702	0.997763	1.26547
RNAseq	Whole Blood	Day 7	gene54496 (PRMT7)	0.0710201	5.01419	1.27329	0.205774	0.997763	1.26527
RNAseq	Whole Blood	Day 7	gene2629 (GBA)	0.0596193	5.30596	1.2717	0.205879	0.997763	1.26498
RNAseq	Whole Blood	Day 7	gene645212 (EIF3J-DT)	0.0989211	3.09311	1.26916	0.205932	0.997763	1.26483
RNAseq	Whole Blood	Day 7	gene54055 (CYP4F29P)	0.797428	1.49344	1.28102	0.205959	0.997763	1.26476
RNAseq	Whole Blood	Day 7	gene338785 (KRT79)	0.836999	-1.58548	1.27692	0.206099	0.997763	1.26437
RNAseq	Whole Blood	Day 7	gene26586 (CKAP2)	0.118659	4.02001	1.27497	0.206213	0.997763	1.26405
RNAseq	Whole Blood	Day 7	gene10956 (OS9)	0.0394912	8.73122	1.27504	0.206235	0.997763	1.26399
RNAseq	Whole Blood	Day 7	gene57396 (CLK4)	0.0747276	5.43108	1.26925	0.206283	0.997763	1.26385
RNAseq	Whole Blood	Day 7	gene9249 (DHRS3)	-0.100577	4.68609	-1.27403	0.206303	0.997763	-1.2638
RNAseq	Whole Blood	Day 7	gene28923 (IGKV2-24)	-0.457844	1.91493	-1.27125	0.206548	0.997763	-1.26312
RNAseq	Whole Blood	Day 7	gene84336 (TMEM101)	-0.0612205	4.53785	-1.26758	0.206572	0.997763	-1.26305
RNAseq	Whole Blood	Day 7	gene79674 (VEPH1)	-0.289664	1.06361	-1.2739	0.206599	0.997763	-1.26297
RNAseq	Whole Blood	Day 7	gene55422 (ZNF331)	0.0886533	4.2911	1.27102	0.20676	0.997763	1.26252
RNAseq	Whole Blood	Day 7	gene81894 (SLC25A28)	0.0687543	5.53348	1.26789	0.206838	0.997763	1.26231
RNAseq	Whole Blood	Day 7	gene439921 (MXRA7)	-0.37063	3.22958	-1.27702	0.206952	0.997763	-1.26199
RNAseq	Whole Blood	Day 7	gene29979 (UBQLN1)	-0.034629	7.03067	-1.2675	0.207067	0.997763	-1.26167
RNAseq	Whole Blood	Day 7	gene28987 (NOB1)	0.0483316	5.33988	1.26609	0.207083	0.997763	1.26163
RNAseq	Whole Blood	Day 7	gene6558 (SLC12A2)	-0.0821068	3.31755	-1.26525	0.207126	0.997763	-1.26151
RNAseq	Whole Blood	Day 7	gene90634 (N4BP2L1)	0.0707429	5.11161	1.26555	0.207181	0.997763	1.26135
RNAseq	Whole Blood	Day 7	gene6427 (SRSF2)	0.0472236	7.16152	1.26626	0.207447	0.997763	1.26062
RNAseq	Whole Blood	Day 7	gene57799 (RAB40C)	0.0680156	5.01304	1.26689	0.207548	0.997763	1.26034
RNAseq	Whole Blood	Day 7	gene7122 (CLDN5)	-0.237884	2.83059	-1.27144	0.207734	0.997763	-1.25982
RNAseq	Whole Blood	Day 7	gene80854 (SETD7)	0.108702	5.20081	1.26892	0.207778	0.997763	1.2597
RNAseq	Whole Blood	Day 7	gene57560 (IFT80)	0.0979525	3.61335	1.26398	0.20782	0.997763	1.25958
RNAseq	Whole Blood	Day 7	gene3188 (HNRNPH2)	-0.0390624	7.30692	-1.26512	0.207834	0.997763	-1.25954
RNAseq	Whole Blood	Day 7	gene7643 (ZNF90)	-0.214106	0.717441	-1.26698	0.207834	0.997763	-1.25954
RNAseq	Whole Blood	Day 7	gene56993 (TOMM22)	0.0589063	5.66594	1.26393	0.207937	0.997763	1.25926
RNAseq	Whole Blood	Day 7	gene84418 (CYSTM1)	-0.120255	4.97599	-1.26591	0.208095	0.997763	-1.25882
RNAseq	Whole Blood	Day 7	gene10213 (PSMD14)	-0.0664352	4.07023	-1.26217	0.208268	0.997763	-1.25834
RNAseq	Whole Blood	Day 7	gene5239 (PGM5)	-0.526995	1.68506	-1.27371	0.208281	0.997763	-1.25831
RNAseq	Whole Blood	Day 7	gene9647 (PPM1F)	0.112671	8.07943	1.27194	0.208396	0.997763	1.25799
RNAseq	Whole Blood	Day 7	gene8816 (DCAF5)	0.0349962	6.9082	1.26213	0.208753	0.997763	1.257
RNAseq	Whole Blood	Day 7	gene155184 (SLC2A7)	-0.350743	-0.50022	-1.2646	0.208774	0.997763	-1.25694
RNAseq	Whole Blood	Day 7	gene9812 (DELE1)	0.0771811	6.24575	1.26902	0.208795	0.997763	1.25689
RNAseq	Whole Blood	Day 7	gene169714 (QSOX2)	0.0765342	4.89599	1.26424	0.208838	0.997763	1.25677
RNAseq	Whole Blood	Day 7	gene1289 (COL5A1)	0.344291	0.429361	1.26752	0.208979	0.997763	1.25638
RNAseq	Whole Blood	Day 7	gene415116 (PIM3)	-0.118691	6.84025	-1.26883	0.209013	0.997763	-1.25628
RNAseq	Whole Blood	Day 7	gene7730 (ZNF177)	-0.18766	0.880938	-1.26077	0.209084	0.997763	-1.25609
RNAseq	Whole Blood	Day 7	gene134266 (GRPEL2)	0.0839574	3.82316	1.26055	0.209132	0.997763	1.25596
RNAseq	Whole Blood	Day 7	gene84307 (ZNF397)	0.0612434	5.03965	1.26107	0.209168	0.997763	1.25586
RNAseq	Whole Blood	Day 7	gene28793 (IGLV3-25)	0.335588	2.74324	1.26382	0.209214	0.997763	1.25573
RNAseq	Whole Blood	Day 7	gene26517 (TIMM13)	0.083605	4.71779	1.2643	0.209293	0.997763	1.25551
RNAseq	Whole Blood	Day 7	gene27239 (GPR162)	0.253949	4.57469	1.26902	0.209538	0.997763	1.25484
RNAseq	Whole Blood	Day 7	gene23094 (SIPA1L3)	-0.0772464	6.22429	-1.26451	0.209648	0.997763	-1.25453
RNAseq	Whole Blood	Day 7	gene10795 (ZNF268)	0.0952087	3.98253	1.26193	0.209701	0.997763	1.25439
RNAseq	Whole Blood	Day 7	gene57107 (PDSS2)	-0.0792733	3.26179	-1.25776	0.210024	0.997763	-1.2535
RNAseq	Whole Blood	Day 7	gene105369190 (NA)	0.222586	2.44089	1.26594	0.210081	0.997763	1.25334
RNAseq	Whole Blood	Day 7	gene29994 (BAZ2B)	-0.0849455	7.09181	-1.26314	0.210184	0.997763	-1.25306
RNAseq	Whole Blood	Day 7	gene3576 (CXCL8)	-0.326099	3.46204	-1.26504	0.210294	0.997763	-1.25276
RNAseq	Whole Blood	Day 7	gene6430 (SRSF5)	0.0600853	8.33396	1.25933	0.210412	0.997763	1.25243
RNAseq	Whole Blood	Day 7	gene204962 (SLC44A5)	-0.722611	-2.01082	-1.26456	0.21066	0.997763	-1.25175
RNAseq	Whole Blood	Day 7	gene23381 (SMG5)	0.0924091	7.01955	1.26441	0.210841	0.997763	1.25126
RNAseq	Whole Blood	Day 7	gene64224 (HERPUD2)	0.0514941	6.53067	1.25976	0.210901	0.997763	1.25109
RNAseq	Whole Blood	Day 7	gene1859 (DYRK1A)	-0.0342984	7.106	-1.25758	0.210902	0.997763	-1.25109
RNAseq	Whole Blood	Day 7	gene694 (BTG1)	-0.0710497	9.2735	-1.25855	0.210909	0.997763	-1.25107
RNAseq	Whole Blood	Day 7	gene10825 (NEU3)	0.105618	3.20021	1.25513	0.211037	0.997763	1.25072
RNAseq	Whole Blood	Day 7	gene4791 (NFKB2)	-0.066756	7.53596	-1.25878	0.211102	0.997763	-1.25054
RNAseq	Whole Blood	Day 7	gene23065 (EMC1)	-0.0606223	5.37557	-1.2564	0.211149	0.997763	-1.25041
RNAseq	Whole Blood	Day 7	gene56882 (CDC42SE1)	0.042701	9.73941	1.25815	0.211155	0.997763	1.25039
RNAseq	Whole Blood	Day 7	gene339451 (KLHL17)	0.0903208	3.84938	1.25507	0.211285	0.997763	1.25004
RNAseq	Whole Blood	Day 7	gene5737 (PTGFR)	0.631107	-2.3885	1.25916	0.211322	0.997763	1.24994
RNAseq	Whole Blood	Day 7	gene7072 (TIA1)	0.0629536	5.90635	1.25415	0.211348	0.997763	1.24987
RNAseq	Whole Blood	Day 7	gene79652 (TMEM204)	0.177494	5.46797	1.26317	0.211506	0.997763	1.24943
RNAseq	Whole Blood	Day 7	gene285172 (FAM126B)	-0.115008	6.3214	-1.25794	0.211631	0.997763	-1.24909
RNAseq	Whole Blood	Day 7	gene9734 (HDAC9)	-0.181082	4.30267	-1.25749	0.211674	0.997763	-1.24898
RNAseq	Whole Blood	Day 7	gene100528031 (FKBP1A-SDCBP2)	0.0584567	6.08105	1.25576	0.211711	0.997763	1.24887
RNAseq	Whole Blood	Day 7	gene23580 (CDC42EP4)	-0.100898	3.67542	-1.25438	0.211947	0.997763	-1.24823
RNAseq	Whole Blood	Day 7	gene634 (CEACAM1)	-0.209281	5.16465	-1.25774	0.211969	0.997763	-1.24817
RNAseq	Whole Blood	Day 7	gene201176 (ARHGAP27)	0.0465972	7.33228	1.25504	0.212131	0.997763	1.24773
RNAseq	Whole Blood	Day 7	gene201475 (RAB12)	0.077845	4.3867	1.25311	0.212298	0.997763	1.24727
RNAseq	Whole Blood	Day 7	gene147172 (LRRC37BP1)	0.0769909	3.89258	1.25314	0.212339	0.997763	1.24716
RNAseq	Whole Blood	Day 7	gene1284 (COL4A2)	-0.59765	-1.64226	-1.25732	0.212377	0.997763	-1.24705
RNAseq	Whole Blood	Day 7	gene100532736 (MICOS10-NBL1)	-0.108549	3.93488	-1.25571	0.21254	0.997763	-1.24661
RNAseq	Whole Blood	Day 7	gene54084 (TSPEAR)	-0.377586	0.841757	-1.25924	0.21259	0.997763	-1.24648
RNAseq	Whole Blood	Day 7	gene489 (ATP2A3)	-0.0508043	9.39487	-1.2524	0.212946	0.997763	-1.24551
RNAseq	Whole Blood	Day 7	gene28691 (TRAV2)	0.184576	1.13949	1.25114	0.213034	0.997763	1.24527
RNAseq	Whole Blood	Day 7	gene387119 (CEP85L)	0.0734484	5.31159	1.24924	0.213851	0.997763	1.24304
RNAseq	Whole Blood	Day 7	gene4686 (NCBP1)	0.0480525	5.17242	1.24647	0.214012	0.997763	1.24261
RNAseq	Whole Blood	Day 7	gene6935 (ZEB1)	0.0668447	5.33956	1.24938	0.214092	0.997763	1.24239
RNAseq	Whole Blood	Day 7	gene28619 (TRBV3-1)	-0.158626	1.84766	-1.24984	0.214146	0.997763	-1.24224
RNAseq	Whole Blood	Day 7	gene142891 (SAMD8)	-0.0501346	5.5617	-1.24736	0.214175	0.997763	-1.24217
RNAseq	Whole Blood	Day 7	gene10778 (ZNF271P)	0.064109	4.97799	1.24738	0.214188	0.997763	1.24213
RNAseq	Whole Blood	Day 7	gene219972 (MPEG1)	0.111769	10.0408	1.25237	0.214261	0.997763	1.24193
RNAseq	Whole Blood	Day 7	gene375035 (SFT2D2)	-0.133884	3.15792	-1.24604	0.214327	0.997763	-1.24175
RNAseq	Whole Blood	Day 7	gene55636 (CHD7)	-0.0631361	6.48088	-1.24741	0.214337	0.997763	-1.24173
RNAseq	Whole Blood	Day 7	gene10312 (TCIRG1)	0.0653101	8.97722	1.24947	0.214455	0.997763	1.24141
RNAseq	Whole Blood	Day 7	gene64777 (RMND5B)	-0.0634655	4.61131	-1.24784	0.214695	0.997763	-1.24076
RNAseq	Whole Blood	Day 7	gene57473 (ZNF512B)	0.0675115	4.91214	1.24827	0.214701	0.997763	1.24074
RNAseq	Whole Blood	Day 7	gene4594 (MMUT)	0.0824894	4.08943	1.24796	0.214831	0.997763	1.24039
RNAseq	Whole Blood	Day 7	gene53407 (STX18)	0.0546483	4.5546	1.24492	0.214841	0.997763	1.24036
RNAseq	Whole Blood	Day 7	gene6386 (SDCBP)	-0.0560417	8.77348	-1.24642	0.214845	0.997763	-1.24035
RNAseq	Whole Blood	Day 7	gene221421 (RSPH9)	0.329281	-0.615294	1.2437	0.215016	0.997763	1.23989
RNAseq	Whole Blood	Day 7	gene84271 (POLDIP3)	0.0358445	7.11556	1.24537	0.215127	0.997763	1.23959
RNAseq	Whole Blood	Day 7	gene390561 (HERC2P10)	0.584092	-2.2628	1.24889	0.215265	0.997763	1.23922
RNAseq	Whole Blood	Day 7	gene54529 (ASNSD1)	-0.113186	5.26703	-1.2497	0.21557	0.997763	-1.23839
RNAseq	Whole Blood	Day 7	gene23164 (MPRIP)	0.046838	7.81864	1.24419	0.215698	0.997763	1.23805
RNAseq	Whole Blood	Day 7	gene1124 (CHN2)	-0.1148	3.72592	-1.24499	0.215717	0.997763	-1.238
RNAseq	Whole Blood	Day 7	gene64375 (IKZF4)	-0.0946582	3.30754	-1.24284	0.215866	0.997763	-1.23759
RNAseq	Whole Blood	Day 7	gene112840 (WDR89)	0.0776073	3.95656	1.24104	0.215915	0.997763	1.23746
RNAseq	Whole Blood	Day 7	gene274 (BIN1)	-0.0996056	6.87006	-1.24995	0.216164	0.997763	-1.23679
RNAseq	Whole Blood	Day 7	gene5366 (PMAIP1)	0.121141	3.25748	1.24167	0.216183	0.997763	1.23674
RNAseq	Whole Blood	Day 7	gene29028 (ATAD2)	0.0705655	4.09807	1.24122	0.216186	0.997763	1.23673
RNAseq	Whole Blood	Day 7	gene10483 (SEC23B)	0.0504515	6.00941	1.24473	0.216345	0.997763	1.23631
RNAseq	Whole Blood	Day 7	gene91452 (ACBD5)	0.0556673	4.95949	1.24262	0.216347	0.997763	1.2363
RNAseq	Whole Blood	Day 7	gene196385 (DNAH10)	-0.161032	1.48967	-1.24237	0.216471	0.997763	-1.23597
RNAseq	Whole Blood	Day 7	gene192683 (SCAMP5)	-0.236199	2.51926	-1.24708	0.21651	0.997763	-1.23586
RNAseq	Whole Blood	Day 7	gene118813 (ZFYVE27)	0.0498343	5.90174	1.24087	0.216568	0.997763	1.23571
RNAseq	Whole Blood	Day 7	gene5423 (POLB)	0.103935	4.83799	1.24211	0.216624	0.997763	1.23555
RNAseq	Whole Blood	Day 7	gene5066 (PAM)	0.235788	4.86825	1.24977	0.216666	0.997763	1.23544
RNAseq	Whole Blood	Day 7	gene3904 (LAIR2)	0.420207	0.84123	1.24726	0.21675	0.997763	1.23522
RNAseq	Whole Blood	Day 7	gene84229 (DRC7)	-0.283491	-0.274487	-1.23938	0.216778	0.997763	-1.23514
RNAseq	Whole Blood	Day 7	gene55716 (LMBR1L)	0.0593439	5.80534	1.23995	0.216856	0.997763	1.23493
RNAseq	Whole Blood	Day 7	gene7508 (XPC)	0.0498787	6.9995	1.24074	0.216974	0.997763	1.23462
RNAseq	Whole Blood	Day 7	gene60489 (APOBEC3G)	0.0999339	6.14932	1.2435	0.217084	0.997763	1.23432
RNAseq	Whole Blood	Day 7	gene55013 (MCUB)	0.071423	5.41017	1.23981	0.217262	0.997763	1.23384
RNAseq	Whole Blood	Day 7	gene60 (ACTB)	-0.05156	13.2797	-1.24164	0.217337	0.997763	-1.23364
RNAseq	Whole Blood	Day 7	gene23300 (ATMIN)	0.0437746	5.91914	1.23832	0.21737	0.997763	1.23355
RNAseq	Whole Blood	Day 7	gene11177 (BAZ1A)	-0.0578921	7.86545	-1.23895	0.217715	0.997763	-1.23263
RNAseq	Whole Blood	Day 7	gene23774 (BRD1)	0.0460744	6.64973	1.2395	0.2178	0.997763	1.2324
RNAseq	Whole Blood	Day 7	gene2317 (FLNB)	-0.103265	6.50259	-1.24295	0.217819	0.997763	-1.23235
RNAseq	Whole Blood	Day 7	gene54918 (CMTM6)	-0.0577257	8.17116	-1.23688	0.218013	0.997763	-1.23183
RNAseq	Whole Blood	Day 7	gene84269 (CHCHD5)	0.0828836	3.27827	1.23514	0.21827	0.997763	1.23114
RNAseq	Whole Blood	Day 7	gene100996455 (LINC02724)	0.16374	1.68408	1.23587	0.218282	0.997763	1.23111
RNAseq	Whole Blood	Day 7	gene63934 (ZNF667)	-0.253025	0.258304	-1.23879	0.21844	0.997763	-1.23069
RNAseq	Whole Blood	Day 7	gene301 (ANXA1)	0.0943242	8.2394	1.23847	0.218442	0.997763	1.23068
RNAseq	Whole Blood	Day 7	gene93035 (PKHD1L1)	-0.243953	2.63106	-1.24136	0.21849	0.997763	-1.23055
RNAseq	Whole Blood	Day 7	gene221756 (SERPINB9P1)	-0.19106	2.95688	-1.24096	0.218624	0.997763	-1.23019
RNAseq	Whole Blood	Day 7	gene5296 (PIK3R2)	-0.0753775	5.54622	-1.23705	0.218703	0.997763	-1.22998
RNAseq	Whole Blood	Day 7	gene55900 (ZNF302)	0.0976533	4.60924	1.23851	0.218731	0.997763	1.22991
RNAseq	Whole Blood	Day 7	gene6403 (SELP)	-0.191686	3.88905	-1.24186	0.218753	0.997763	-1.22985
RNAseq	Whole Blood	Day 7	gene25989 (ULK3)	0.0574237	5.58241	1.2349	0.218853	0.997763	1.22958
RNAseq	Whole Blood	Day 7	gene607 (BCL9)	-0.095197	4.50348	-1.23899	0.218889	0.997763	-1.22949
RNAseq	Whole Blood	Day 7	gene10417 (SPON2)	-0.27339	6.5378	-1.23969	0.218984	0.997763	-1.22923
RNAseq	Whole Blood	Day 7	gene23306 (NEMP1)	0.0761658	4.42344	1.23575	0.219004	0.997763	1.22918
RNAseq	Whole Blood	Day 7	gene57787 (MARK4)	0.0803527	5.71524	1.23949	0.219094	0.997763	1.22894
RNAseq	Whole Blood	Day 7	gene26235 (FBXL4)	-0.0699953	3.80921	-1.23325	0.219161	0.997763	-1.22876
RNAseq	Whole Blood	Day 7	gene85442 (KNDC1)	0.420008	1.88465	1.24205	0.219254	0.997763	1.22851
RNAseq	Whole Blood	Day 7	gene7572 (ZNF24)	0.0424014	6.67025	1.23372	0.219442	0.997763	1.22801
RNAseq	Whole Blood	Day 7	gene440104 (TMEM198B)	0.0787314	4.77926	1.23289	0.219559	0.997763	1.2277
RNAseq	Whole Blood	Day 7	gene64943 (NT5DC2)	0.210014	2.09053	1.23566	0.219735	0.997763	1.22723
RNAseq	Whole Blood	Day 7	gene27242 (TNFRSF21)	-0.255812	1.91269	-1.23684	0.219973	0.997763	-1.2266
RNAseq	Whole Blood	Day 7	gene9070 (ASH2L)	0.0475567	5.94946	1.23316	0.220135	0.997763	1.22617
RNAseq	Whole Blood	Day 7	gene824 (CAPN2)	0.0612029	8.08553	1.23603	0.220148	0.997763	1.22613
RNAseq	Whole Blood	Day 7	gene65095 (KRI1)	0.0528576	6.43678	1.23222	0.220296	0.997763	1.22574
RNAseq	Whole Blood	Day 7	gene122953 (JDP2)	0.0978398	5.78409	1.23184	0.220461	0.997763	1.2253
RNAseq	Whole Blood	Day 7	gene23481 (PES1)	0.0630683	5.57315	1.23158	0.220637	0.997763	1.22484
RNAseq	Whole Blood	Day 7	gene57573 (ZNF471)	-0.246126	0.565172	-1.23184	0.220833	0.997763	-1.22432
RNAseq	Whole Blood	Day 7	gene163786 (SASS6)	0.104998	2.43351	1.22765	0.220956	0.997763	1.22399
RNAseq	Whole Blood	Day 7	gene10894 (LYVE1)	0.256067	-0.0638482	1.22768	0.221036	0.997763	1.22378
RNAseq	Whole Blood	Day 7	gene2209 (FCGR1A)	-0.297753	4.37617	-1.22931	0.221041	0.997763	-1.22376
RNAseq	Whole Blood	Day 7	gene165530 (CLEC4F)	0.934017	0.443432	1.23815	0.221101	0.997763	1.22361
RNAseq	Whole Blood	Day 7	gene3422 (IDI1)	-0.0710369	5.52238	-1.22935	0.221142	0.997763	-1.2235
RNAseq	Whole Blood	Day 7	gene7884 (SLBP)	0.0608253	5.64183	1.23117	0.221208	0.997763	1.22332
RNAseq	Whole Blood	Day 7	gene2650 (GCNT1)	0.113077	3.99728	1.23219	0.221323	0.997763	1.22302
RNAseq	Whole Blood	Day 7	gene84443 (FRMPD3)	0.249943	2.37156	1.23434	0.221354	0.997763	1.22293
RNAseq	Whole Blood	Day 7	gene56971 (CEACAM19)	0.243753	1.94738	1.23345	0.221408	0.997763	1.22279
RNAseq	Whole Blood	Day 7	gene23176 (SEPTIN8)	0.103926	3.23369	1.2303	0.221448	0.997763	1.22269
RNAseq	Whole Blood	Day 7	gene151194 (METTL21A)	0.0833785	3.7555	1.22827	0.221522	0.997763	1.22249
RNAseq	Whole Blood	Day 7	gene6049 (RNF6)	0.0464159	5.71306	1.22495	0.221929	0.997763	1.22142
RNAseq	Whole Blood	Day 7	gene9937 (DCLRE1A)	0.098766	2.98863	1.22654	0.221994	0.997763	1.22124
RNAseq	Whole Blood	Day 7	gene10663 (CXCR6)	0.251498	3.15502	1.23381	0.222031	0.997763	1.22115
RNAseq	Whole Blood	Day 7	gene115024 (NT5C3B)	0.236402	3.41601	1.23514	0.222041	0.997763	1.22112
RNAseq	Whole Blood	Day 7	gene8277 (TKTL1)	-0.298583	2.39224	-1.2328	0.222106	0.997763	-1.22095
RNAseq	Whole Blood	Day 7	gene63915 (BLOC1S5)	0.0594496	4.16183	1.22503	0.222267	0.997763	1.22052
RNAseq	Whole Blood	Day 7	gene10404 (CPQ)	-0.071862	6.16994	-1.23126	0.222423	0.997763	-1.22011
RNAseq	Whole Blood	Day 7	gene252884 (ZNF396)	-0.188068	1.47247	-1.22714	0.222577	0.997763	-1.2197
RNAseq	Whole Blood	Day 7	gene7511 (XPNPEP1)	0.0827439	5.45835	1.22914	0.22264	0.997763	1.21954
RNAseq	Whole Blood	Day 7	gene401563 (C9orf139)	0.0986454	4.41847	1.22485	0.222764	0.997763	1.21921
RNAseq	Whole Blood	Day 7	gene388591 (RNF207)	-0.288347	1.4385	-1.23008	0.222931	0.997763	-1.21877
RNAseq	Whole Blood	Day 7	gene389362 (PSMG4)	0.0926737	3.01226	1.22315	0.223213	0.997763	1.21803
RNAseq	Whole Blood	Day 7	gene10525 (HYOU1)	0.0616915	6.95413	1.22478	0.22322	0.997763	1.21801
RNAseq	Whole Blood	Day 7	gene25962 (VIRMA)	0.042968	6.06918	1.22383	0.223352	0.997763	1.21766
RNAseq	Whole Blood	Day 7	gene7372 (UMPS)	-0.0736691	4.21308	-1.22455	0.223566	0.997763	-1.2171
RNAseq	Whole Blood	Day 7	gene1601 (DAB2)	0.157292	4.87892	1.22804	0.223748	0.997763	1.21662
RNAseq	Whole Blood	Day 7	gene64432 (MRPS25)	0.0677984	5.62647	1.22275	0.223789	0.997763	1.21651
RNAseq	Whole Blood	Day 7	gene56623 (INPP5E)	0.0816901	4.53999	1.22267	0.223961	0.997763	1.21606
RNAseq	Whole Blood	Day 7	gene124221 (PRSS30P)	-0.30326	1.54169	-1.22633	0.22413	0.997763	-1.21562
RNAseq	Whole Blood	Day 7	gene7693 (ZNF134)	-0.0605887	4.35155	-1.221	0.224203	0.997763	-1.21543
RNAseq	Whole Blood	Day 7	gene84700 (MYO18B)	-0.647583	-1.64353	-1.22483	0.224267	0.997763	-1.21526
RNAseq	Whole Blood	Day 7	gene54842 (MFSD6)	0.0714832	5.40657	1.22482	0.224377	0.997763	1.21497
RNAseq	Whole Blood	Day 7	gene10295 (BCKDK)	0.0672096	5.94452	1.22264	0.224469	0.997763	1.21473
RNAseq	Whole Blood	Day 7	gene7009 (TMBIM6)	-0.0326989	9.43034	-1.22232	0.224469	0.997763	-1.21473
RNAseq	Whole Blood	Day 7	gene79644 (SRD5A3)	-0.229631	2.90276	-1.22725	0.224537	0.997763	-1.21455
RNAseq	Whole Blood	Day 7	gene51347 (TAOK3)	-0.0337512	7.54622	-1.21901	0.224698	0.997763	-1.21413
RNAseq	Whole Blood	Day 7	gene10131 (TRAP1)	0.0873135	5.27039	1.22442	0.22476	0.997763	1.21397
RNAseq	Whole Blood	Day 7	gene126133 (ALDH16A1)	0.0859834	6.04739	1.22361	0.224868	0.997763	1.21369
RNAseq	Whole Blood	Day 7	gene57616 (TSHZ3)	-0.115801	4.44262	-1.22351	0.224928	0.997763	-1.21353
RNAseq	Whole Blood	Day 7	gene51603 (EEF1AKNMT)	0.0533666	5.10999	1.2196	0.22508	0.997763	1.21313
RNAseq	Whole Blood	Day 7	gene25957 (PNISR)	0.0612977	7.85218	1.21779	0.225343	0.997763	1.21244
RNAseq	Whole Blood	Day 7	gene104326191 (NA)	-0.20824	0.203659	-1.21699	0.225371	0.997763	-1.21237
RNAseq	Whole Blood	Day 7	gene644 (BLVRA)	0.130955	5.13869	1.22146	0.225401	0.997763	1.21229
RNAseq	Whole Blood	Day 7	gene143458 (LDLRAD3)	0.184941	2.50605	1.2202	0.225686	0.997763	1.21155
RNAseq	Whole Blood	Day 7	gene5450 (POU2AF1)	-0.197542	5.01672	-1.22241	0.225714	0.997763	-1.21147
RNAseq	Whole Blood	Day 7	gene125950 (RAVER1)	0.0412994	7.35897	1.21675	0.225779	0.997763	1.2113
RNAseq	Whole Blood	Day 7	gene11145 (PLAAT3)	-0.216108	3.1686	-1.22162	0.226365	0.997763	-1.20978
RNAseq	Whole Blood	Day 7	gene4863 (NPAT)	0.0578185	5.49119	1.21374	0.226718	0.997763	1.20886
RNAseq	Whole Blood	Day 7	gene84191 (CIAO2A)	0.0571458	4.84594	1.21279	0.22697	0.997763	1.2082
RNAseq	Whole Blood	Day 7	gene55729 (ATF7IP)	0.0439732	7.43158	1.21188	0.227163	0.997763	1.2077
RNAseq	Whole Blood	Day 7	gene117166 (WFIKKN1)	0.34509	-0.242478	1.2152	0.22719	0.997763	1.20763
RNAseq	Whole Blood	Day 7	gene84251 (SGIP1)	0.53787	-0.441115	1.22082	0.227292	0.997763	1.20737
RNAseq	Whole Blood	Day 7	gene1032 (CDKN2D)	-0.0816683	6.97274	-1.21525	0.227356	0.997763	-1.2072
RNAseq	Whole Blood	Day 7	gene3507 (IGHM)	-0.220745	8.35978	-1.21778	0.227775	0.997763	-1.20611
RNAseq	Whole Blood	Day 7	gene9094 (UNC119)	0.0486172	6.6792	1.21266	0.227873	0.997763	1.20586
RNAseq	Whole Blood	Day 7	gene8861 (LDB1)	0.0416408	7.7105	1.21302	0.228127	0.997763	1.2052
RNAseq	Whole Blood	Day 7	gene863 (CBFA2T3)	-0.0923535	6.70449	-1.21276	0.228389	0.997763	-1.20452
RNAseq	Whole Blood	Day 7	gene2098 (ESD)	0.081457	5.00086	1.21231	0.22849	0.997763	1.20426
RNAseq	Whole Blood	Day 7	gene148534 (TLCD4)	-0.249463	1.12093	-1.21207	0.228563	0.997763	-1.20407
RNAseq	Whole Blood	Day 7	gene388507 (ZNF788P)	-0.231426	0.457901	-1.21062	0.228566	0.997763	-1.20406
RNAseq	Whole Blood	Day 7	gene1643 (DDB2)	0.0799814	4.63376	1.21184	0.228601	0.997763	1.20397
RNAseq	Whole Blood	Day 7	gene5166 (PDK4)	-0.348013	4.73269	-1.21006	0.228769	0.997763	-1.20354
RNAseq	Whole Blood	Day 7	gene7408 (VASP)	-0.0488824	9.59092	-1.21035	0.228968	0.997763	-1.20302
RNAseq	Whole Blood	Day 7	gene10521 (DDX17)	0.0445446	9.70737	1.20668	0.229208	0.997763	1.2024
RNAseq	Whole Blood	Day 7	gene122402 (TDRD9)	0.285258	2.95676	1.21506	0.229338	0.997763	1.20207
RNAseq	Whole Blood	Day 7	gene90990 (KIFC2)	0.0908998	5.28805	1.20904	0.229392	0.997763	1.20193
RNAseq	Whole Blood	Day 7	gene55094 (GPATCH1)	-0.0725187	4.18627	-1.20751	0.229531	0.997763	-1.20157
RNAseq	Whole Blood	Day 7	gene576 (ADGRB2)	-0.212944	1.18578	-1.20781	0.229546	0.997763	-1.20153
RNAseq	Whole Blood	Day 7	gene728743 (LOC728743)	0.082334	4.75974	1.20891	0.229916	0.997763	1.20057
RNAseq	Whole Blood	Day 7	gene51231 (VRK3)	-0.0536318	6.08397	-1.20852	0.230142	0.997763	-1.19999
RNAseq	Whole Blood	Day 7	gene100534595 (HNRNPUL2-BSCL2)	0.0308675	8.30691	1.20534	0.230206	0.997763	1.19983
RNAseq	Whole Blood	Day 7	gene5342 (PLGLB2)	0.384263	-0.671282	1.20775	0.230236	0.997763	1.19975
RNAseq	Whole Blood	Day 7	gene11231 (SEC63)	0.0484547	6.25339	1.20605	0.230236	0.997763	1.19975
RNAseq	Whole Blood	Day 7	gene9759 (HDAC4)	-0.0643254	6.68406	-1.20336	0.230237	0.997763	-1.19975
RNAseq	Whole Blood	Day 7	gene112616 (CMTM7)	0.0737598	5.70073	1.2089	0.230284	0.997763	1.19963
RNAseq	Whole Blood	Day 7	gene400761 (LRRC8C-DT)	0.171833	0.197834	1.20224	0.230299	0.997763	1.19959
RNAseq	Whole Blood	Day 7	gene55728 (N4BP2)	0.076317	4.15017	1.20458	0.230369	0.997763	1.19941
RNAseq	Whole Blood	Day 7	gene27246 (RNF115)	-0.0547002	4.6933	-1.20405	0.230517	0.997763	-1.19903
RNAseq	Whole Blood	Day 7	gene26504 (CNNM4)	0.0689673	4.38645	1.20443	0.230644	0.997763	1.1987
RNAseq	Whole Blood	Day 7	gene23239 (PHLPP1)	0.113624	4.21115	1.20728	0.23073	0.997763	1.19848
RNAseq	Whole Blood	Day 7	gene401149 (LINC01061)	-0.294328	3.68738	-1.2117	0.230736	0.997763	-1.19847
RNAseq	Whole Blood	Day 7	gene5330 (PLCB2)	0.0664179	9.244	1.20437	0.230757	0.997763	1.19841
RNAseq	Whole Blood	Day 7	gene8942 (KYNU)	0.144831	4.16136	1.20489	0.230768	0.997763	1.19838
RNAseq	Whole Blood	Day 7	gene7039 (TGFA)	-0.12065	4.61208	-1.20499	0.230944	0.997763	-1.19793
RNAseq	Whole Blood	Day 7	gene283624 (LINC00641)	0.0938288	3.71875	1.20217	0.230957	0.997763	1.1979
RNAseq	Whole Blood	Day 7	gene56181 (MTFR1L)	0.0650591	5.30747	1.20564	0.230993	0.997763	1.1978
RNAseq	Whole Blood	Day 7	gene9855 (FARP2)	0.13477	3.11915	1.20568	0.231217	0.997763	1.19723
RNAseq	Whole Blood	Day 7	gene375690 (WASH5P)	-0.276031	1.49587	-1.20914	0.231228	0.997763	-1.1972
RNAseq	Whole Blood	Day 7	gene152926 (PPM1K)	-0.0713147	5.96252	-1.20379	0.231296	0.997763	-1.19703
RNAseq	Whole Blood	Day 7	gene124935 (SLC43A2)	-0.0568942	7.20391	-1.20303	0.231579	0.997763	-1.1963
RNAseq	Whole Blood	Day 7	gene2275 (FHL3)	0.190968	5.64076	1.20904	0.231647	0.997763	1.19613
RNAseq	Whole Blood	Day 7	gene3240 (HP)	-0.461934	2.10137	-1.20981	0.231679	0.997763	-1.19605
RNAseq	Whole Blood	Day 7	gene652968 (CASTOR1)	0.104134	2.87955	1.20114	0.231842	0.997763	1.19563
RNAseq	Whole Blood	Day 7	gene55056 (GABPB1-IT1)	0.0741192	4.95962	1.20052	0.231959	0.997763	1.19533
RNAseq	Whole Blood	Day 7	gene100302133 (MIR1287)	0.339378	-1.69762	1.19821	0.231978	0.997763	1.19528
RNAseq	Whole Blood	Day 7	gene55268 (ECHDC2)	0.105792	5.47237	1.20311	0.232278	0.997763	1.19451
RNAseq	Whole Blood	Day 7	gene9924 (PAN2)	0.0720036	5.80993	1.19985	0.232416	0.997763	1.19416
RNAseq	Whole Blood	Day 7	gene221188 (ADGRG5)	-0.13557	5.27054	-1.20418	0.232442	0.997763	-1.19409
RNAseq	Whole Blood	Day 7	gene100130476 (WAKMAR2)	0.153056	1.17637	1.1983	0.232491	0.997763	1.19397
RNAseq	Whole Blood	Day 7	gene84542 (KIAA1841)	0.098146	2.69971	1.19761	0.232524	0.997763	1.19388
RNAseq	Whole Blood	Day 7	gene253461 (ZBTB38)	0.0954115	6.25736	1.20339	0.232658	0.997763	1.19354
RNAseq	Whole Blood	Day 7	gene23113 (CUL9)	0.0506398	6.14355	1.19816	0.232783	0.997763	1.19322
RNAseq	Whole Blood	Day 7	gene6584 (SLC22A5)	0.161229	2.82049	1.20308	0.23283	0.997763	1.1931
RNAseq	Whole Blood	Day 7	gene10239 (AP3S2)	0.102354	5.74745	1.20414	0.233128	0.997763	1.19234
RNAseq	Whole Blood	Day 7	gene225 (ABCD2)	0.115148	3.17442	1.19984	0.233136	0.997763	1.19232
RNAseq	Whole Blood	Day 7	gene23560 (GTPBP4)	0.0515068	5.12737	1.1975	0.233247	0.997763	1.19204
RNAseq	Whole Blood	Day 7	gene4482 (MSRA)	-0.0704089	4.20036	-1.19716	0.233424	0.997763	-1.19158
RNAseq	Whole Blood	Day 7	gene149371 (EXOC8)	0.0507175	5.45265	1.19603	0.233493	0.997763	1.19141
RNAseq	Whole Blood	Day 7	gene6019 (RLN2)	-0.275913	0.0936047	-1.19931	0.233503	0.997763	-1.19138
RNAseq	Whole Blood	Day 7	gene6281 (S100A10)	0.0899757	7.43605	1.19921	0.233608	0.997763	1.19112
RNAseq	Whole Blood	Day 7	gene125144 (SNHG29)	0.0806843	7.14824	1.1966	0.233648	0.997763	1.19102
RNAseq	Whole Blood	Day 7	gene253260 (RICTOR)	-0.0783748	6.94557	-1.19867	0.233679	0.997763	-1.19094
RNAseq	Whole Blood	Day 7	gene155370 (SBDSP1)	0.083432	4.10918	1.19694	0.233905	0.997763	1.19036
RNAseq	Whole Blood	Day 7	gene6175 (RPLP0)	0.0671552	9.8962	1.1971	0.233929	0.997763	1.1903
RNAseq	Whole Blood	Day 7	gene257101 (ZNF683)	0.442643	3.17875	1.20343	0.234086	0.997763	1.1899
RNAseq	Whole Blood	Day 7	gene51222 (ZNF219)	-0.124294	2.99581	-1.19656	0.234148	0.997763	-1.18974
RNAseq	Whole Blood	Day 7	gene4023 (LPL)	0.519051	0.541351	1.19947	0.234685	0.997763	1.18838
RNAseq	Whole Blood	Day 7	gene116983 (ACAP3)	0.075284	6.29995	1.19456	0.234825	0.997763	1.18802
RNAseq	Whole Blood	Day 7	gene6721 (SREBF2)	-0.0793341	7.07515	-1.19507	0.235022	0.997763	-1.18752
RNAseq	Whole Blood	Day 7	gene646626 (LOC646626)	0.354076	-1.41707	1.19042	0.235221	0.997763	1.18702
RNAseq	Whole Blood	Day 7	gene2647 (BLOC1S1)	0.0544083	5.62433	1.19242	0.235233	0.997763	1.18699
RNAseq	Whole Blood	Day 7	gene64847 (SPATA20)	0.283297	4.26001	1.19983	0.235582	0.997763	1.1861
RNAseq	Whole Blood	Day 7	gene5702 (PSMC3)	0.0470959	5.73046	1.19058	0.235588	0.997763	1.18609
RNAseq	Whole Blood	Day 7	gene10562 (OLFM4)	0.788207	1.10671	1.19891	0.23564	0.997763	1.18596
RNAseq	Whole Blood	Day 7	gene26228 (STAP1)	-0.1571	3.12745	-1.19631	0.235704	0.997763	-1.18579
RNAseq	Whole Blood	Day 7	gene3487 (IGFBP4)	-0.147559	2.62178	-1.19412	0.235803	0.997763	-1.18554
RNAseq	Whole Blood	Day 7	gene54899 (PXK)	0.0777852	5.8785	1.19269	0.235861	0.997763	1.1854
RNAseq	Whole Blood	Day 7	gene83752 (LONP2)	0.0518996	5.85425	1.19007	0.235957	0.997763	1.18515
RNAseq	Whole Blood	Day 7	gene79671 (NLRX1)	0.0732016	5.20185	1.18906	0.235993	0.997763	1.18506
RNAseq	Whole Blood	Day 7	gene89122 (TRIM4)	0.0617358	5.66402	1.19378	0.236096	0.997763	1.1848
RNAseq	Whole Blood	Day 7	gene90835 (CCDC189)	0.12203	2.34455	1.1892	0.236211	0.997763	1.18451
RNAseq	Whole Blood	Day 7	gene4130 (MAP1A)	-0.179445	4.15761	-1.19572	0.236323	0.997763	-1.18423
RNAseq	Whole Blood	Day 7	gene146429 (SLC22A31)	0.473361	-1.39507	1.19057	0.236534	0.997763	1.18369
RNAseq	Whole Blood	Day 7	gene9093 (DNAJA3)	0.0513846	4.43314	1.18779	0.236584	0.997763	1.18357
RNAseq	Whole Blood	Day 7	gene23531 (MMD)	0.15731	5.33681	1.19299	0.236601	0.997763	1.18353
RNAseq	Whole Blood	Day 7	gene11021 (RAB35)	0.0320881	6.84334	1.18901	0.236803	0.997763	1.18301
RNAseq	Whole Blood	Day 7	gene25893 (TRIM58)	-0.297759	8.45486	-1.19348	0.2371	0.997763	-1.18227
RNAseq	Whole Blood	Day 7	gene84747 (UNC119B)	0.0592384	5.48198	1.18938	0.237169	0.997763	1.18209
RNAseq	Whole Blood	Day 7	gene54014 (BRWD1)	0.0512329	6.28165	1.18707	0.237329	0.997763	1.18169
RNAseq	Whole Blood	Day 7	gene79654 (HECTD3)	0.0478131	5.95163	1.18788	0.237379	0.997763	1.18156
RNAseq	Whole Blood	Day 7	gene100129066 (UNQ6494)	0.431563	-2.25536	1.18438	0.237396	0.997763	1.18152
RNAseq	Whole Blood	Day 7	gene4437 (MSH3)	-0.0874625	4.15233	-1.19011	0.237409	0.997763	-1.18149
RNAseq	Whole Blood	Day 7	gene10412 (NSA2)	0.079765	6.52162	1.19016	0.237627	0.997763	1.18094
RNAseq	Whole Blood	Day 7	gene29062 (WDR91)	0.0665027	5.29716	1.18725	0.237805	0.997763	1.18049
RNAseq	Whole Blood	Day 7	gene5252 (PHF1)	0.0596124	5.99356	1.18752	0.238008	0.997763	1.17998
RNAseq	Whole Blood	Day 7	gene3737 (KCNA2)	-0.16856	1.19861	-1.1847	0.238013	0.997763	-1.17997
RNAseq	Whole Blood	Day 7	gene10230 (NBR2)	0.143908	2.76388	1.18861	0.238058	0.997763	1.17986
RNAseq	Whole Blood	Day 7	gene51465 (UBE2J1)	-0.111463	6.91136	-1.18776	0.2381	0.997763	-1.17975
RNAseq	Whole Blood	Day 7	gene59307 (SIGIRR)	0.0644872	7.07394	1.18681	0.238153	0.997763	1.17961
RNAseq	Whole Blood	Day 7	gene148206 (ZNF714)	-0.161217	3.26418	-1.19046	0.238197	0.997763	-1.17951
RNAseq	Whole Blood	Day 7	gene728888 (NPIPB11)	0.20501	3.23837	1.18969	0.238215	0.997763	1.17946
RNAseq	Whole Blood	Day 7	gene9584 (RBM39)	0.0457761	8.25761	1.18486	0.238216	0.997763	1.17946
RNAseq	Whole Blood	Day 7	gene23410 (SIRT3)	0.0650462	4.11826	1.18459	0.238327	0.997763	1.17918
RNAseq	Whole Blood	Day 7	gene374977 (MROH7)	0.277047	0.0630716	1.18396	0.238369	0.997763	1.17907
RNAseq	Whole Blood	Day 7	gene79711 (IPO4)	0.0699927	5.1051	1.18481	0.238683	0.997763	1.17828
RNAseq	Whole Blood	Day 7	gene50506 (DUOX2)	0.47256	-2.46613	1.18123	0.238748	0.997763	1.17812
RNAseq	Whole Blood	Day 7	gene81488 (POLR2M)	0.0561503	4.85683	1.18197	0.238881	0.997763	1.17779
RNAseq	Whole Blood	Day 7	gene339448 (C1orf174)	0.0555189	4.91876	1.18366	0.238886	0.997763	1.17778
RNAseq	Whole Blood	Day 7	gene2054 (STX2)	0.130552	4.2438	1.18846	0.238899	0.997763	1.17774
RNAseq	Whole Blood	Day 7	gene124454 (EARS2)	0.0655194	3.80133	1.18148	0.238924	0.997763	1.17768
RNAseq	Whole Blood	Day 7	gene7754 (ZNF204P)	0.133223	2.49371	1.18478	0.238984	0.997763	1.17753
RNAseq	Whole Blood	Day 7	gene3425 (IDUA)	0.093458	4.79986	1.18468	0.238992	0.997763	1.17751
RNAseq	Whole Blood	Day 7	gene28902 (IGKV1D-13)	-0.812217	-0.358841	-1.18927	0.239107	0.997763	-1.17722
RNAseq	Whole Blood	Day 7	gene23349 (PHF24)	-0.372053	0.852454	-1.18674	0.2392	0.997763	-1.17699
RNAseq	Whole Blood	Day 7	gene4860 (PNP)	0.0730271	6.1443	1.18556	0.239222	0.997763	1.17693
RNAseq	Whole Blood	Day 7	gene23271 (CAMSAP2)	0.145514	2.33014	1.18268	0.239369	0.997763	1.17656
RNAseq	Whole Blood	Day 7	gene1824 (DSC2)	-0.287693	4.82207	-1.18906	0.239414	0.997763	-1.17645
RNAseq	Whole Blood	Day 7	gene196513 (DCP1B)	0.0673856	3.89455	1.18054	0.239472	0.997763	1.17631
RNAseq	Whole Blood	Day 7	gene597 (BCL2A1)	-0.109773	5.84164	-1.18313	0.239574	0.997763	-1.17605
RNAseq	Whole Blood	Day 7	gene971 (CD72)	-0.198199	4.37564	-1.18747	0.23998	0.997763	-1.17504
RNAseq	Whole Blood	Day 7	gene80326 (WNT10A)	0.168692	1.82116	1.18159	0.24019	0.997763	1.17451
RNAseq	Whole Blood	Day 7	gene7088 (TLE1)	-0.136376	4.13626	-1.18156	0.240205	0.997763	-1.17447
RNAseq	Whole Blood	Day 7	gene55556 (ENOSF1)	-0.131607	4.22652	-1.18374	0.240306	0.997763	-1.17422
RNAseq	Whole Blood	Day 7	gene105374860 (NA)	-0.340382	-1.15673	-1.17876	0.240334	0.997763	-1.17415
RNAseq	Whole Blood	Day 7	gene55049 (REX1BD)	0.0780061	5.43863	1.18045	0.240344	0.997763	1.17413
RNAseq	Whole Blood	Day 7	gene29086 (BABAM1)	0.0692655	6.32772	1.18079	0.240512	0.997763	1.17371
RNAseq	Whole Blood	Day 7	gene4070 (TACSTD2)	-0.733873	0.457153	-1.1863	0.240685	0.997763	-1.17328
RNAseq	Whole Blood	Day 7	gene6504 (SLAMF1)	0.0995602	4.81025	1.18226	0.240753	0.997763	1.17311
RNAseq	Whole Blood	Day 7	gene57035 (RSRP1)	0.0937504	7.73483	1.1798	0.240817	0.997763	1.17295
RNAseq	Whole Blood	Day 7	gene27040 (LAT)	0.062185	7.08488	1.18066	0.240839	0.997763	1.17289
RNAseq	Whole Blood	Day 7	gene4763 (NF1)	-0.0580087	5.79166	-1.17805	0.240841	0.997763	-1.17289
RNAseq	Whole Blood	Day 7	gene5875 (RABGGTA)	0.0579392	4.96212	1.17836	0.240995	0.997763	1.1725
RNAseq	Whole Blood	Day 7	gene2571 (GAD1)	-0.549312	-4.00878	-1.1795	0.241078	0.997763	-1.1723
RNAseq	Whole Blood	Day 7	gene27335 (EIF3K)	0.0471874	7.22928	1.17759	0.241121	0.997763	1.17219
RNAseq	Whole Blood	Day 7	gene55084 (SOBP)	0.294762	-0.684382	1.17823	0.241223	0.997763	1.17193
RNAseq	Whole Blood	Day 7	gene83862 (TMEM120A)	0.0830329	5.64046	1.18013	0.241245	0.997763	1.17188
RNAseq	Whole Blood	Day 7	gene55191 (NADSYN1)	0.0457386	6.57321	1.17752	0.241337	0.997763	1.17165
RNAseq	Whole Blood	Day 7	gene201501 (ZBTB7C)	0.524819	-1.9337	1.179	0.241344	0.997763	1.17163
RNAseq	Whole Blood	Day 7	gene10787 (NCKAP1)	-0.179288	2.39089	-1.18101	0.241348	0.997763	-1.17162
RNAseq	Whole Blood	Day 7	gene11138 (TBC1D8)	0.139745	5.49893	1.17852	0.241364	0.997763	1.17158
RNAseq	Whole Blood	Day 7	gene3707 (ITPKB)	0.0483891	7.91164	1.17875	0.241443	0.997763	1.17139
RNAseq	Whole Blood	Day 7	gene5101 (PCDH9)	-0.264284	1.52184	-1.18213	0.24146	0.997763	-1.17135
RNAseq	Whole Blood	Day 7	gene83451 (ABHD11)	0.103383	3.3092	1.17844	0.241492	0.997763	1.17127
RNAseq	Whole Blood	Day 7	gene140885 (SIRPA)	-0.0643514	8.92239	-1.17844	0.241688	0.997763	-1.17078
RNAseq	Whole Blood	Day 7	gene57648 (KIAA1522)	-0.204838	2.37507	-1.181	0.241803	0.997763	-1.17049
RNAseq	Whole Blood	Day 7	gene221442 (ADCY10P1)	0.102216	3.83904	1.17661	0.24183	0.997763	1.17042
RNAseq	Whole Blood	Day 7	gene10810 (WASF3)	-0.284051	1.34743	-1.18035	0.241878	0.997763	-1.1703
RNAseq	Whole Blood	Day 7	gene28964 (GIT1)	0.0548988	6.56317	1.17835	0.242023	0.997763	1.16995
RNAseq	Whole Blood	Day 7	gene102724164 (NA)	0.148579	1.70168	1.1761	0.242082	0.997763	1.1698
RNAseq	Whole Blood	Day 7	gene91179 (SCARF2)	-0.143738	1.97028	-1.17235	0.242426	0.997763	-1.16894
RNAseq	Whole Blood	Day 7	gene8864 (PER2)	-0.0630533	4.54737	-1.17328	0.242433	0.997763	-1.16893
RNAseq	Whole Blood	Day 7	gene55294 (FBXW7)	0.0437729	5.76635	1.17379	0.242515	0.997763	1.16872
RNAseq	Whole Blood	Day 7	gene92070 (CTBP1-DT)	0.0885076	4.05831	1.17543	0.242757	0.997763	1.16812
RNAseq	Whole Blood	Day 7	gene4602 (MYB)	0.140019	2.7953	1.17616	0.242759	0.997763	1.16812
RNAseq	Whole Blood	Day 7	gene23608 (MKRN1)	-0.149422	9.13241	-1.17701	0.243044	0.997763	-1.16741
RNAseq	Whole Blood	Day 7	gene50619 (DEF6)	0.0526611	7.99724	1.17533	0.243076	0.997763	1.16733
RNAseq	Whole Blood	Day 7	gene7486 (WRN)	0.0691741	3.67945	1.17112	0.243117	0.997763	1.16723
RNAseq	Whole Blood	Day 7	gene643836 (ZFP62)	0.0646305	4.88436	1.17115	0.243235	0.997763	1.16694
RNAseq	Whole Blood	Day 7	gene80228 (ORAI2)	-0.0855951	7.90995	-1.17803	0.243295	0.997763	-1.16679
RNAseq	Whole Blood	Day 7	gene55610 (VPS50)	0.0593559	4.34695	1.16958	0.243403	0.997763	1.16652
RNAseq	Whole Blood	Day 7	gene9814 (SFI1)	0.0747859	6.50167	1.17504	0.24352	0.997763	1.16623
RNAseq	Whole Blood	Day 7	gene101928548 (LOC101928548)	-0.24801	0.83528	-1.17109	0.243535	0.997763	-1.1662
RNAseq	Whole Blood	Day 7	gene84818 (IL17RC)	0.193549	1.85861	1.17205	0.24362	0.997763	1.16599
RNAseq	Whole Blood	Day 7	gene2010 (EMD)	-0.0498877	5.5058	-1.17062	0.243634	0.997763	-1.16595
RNAseq	Whole Blood	Day 7	gene5498 (PPOX)	0.0705862	4.11487	1.1679	0.244278	0.997763	1.16436
RNAseq	Whole Blood	Day 7	gene10603 (SH2B2)	-0.0837214	5.51956	-1.17191	0.244388	0.997763	-1.16409
RNAseq	Whole Blood	Day 7	gene8226 (PUDP)	0.0778351	3.97563	1.16978	0.244409	0.997763	1.16404
RNAseq	Whole Blood	Day 7	gene115509 (ZNF689)	-0.0598157	4.44027	-1.16812	0.244487	0.997763	-1.16384
RNAseq	Whole Blood	Day 7	gene286333 (FAM225A)	-0.447807	-1.1847	-1.16743	0.244703	0.997763	-1.16331
RNAseq	Whole Blood	Day 7	gene10327 (AKR1A1)	0.0656267	5.39668	1.16775	0.244869	0.997763	1.1629
RNAseq	Whole Blood	Day 7	gene8893 (EIF2B5)	0.0403213	5.88806	1.16731	0.244896	0.997763	1.16284
RNAseq	Whole Blood	Day 7	gene22937 (SCAP)	0.0493965	7.39337	1.16961	0.245002	0.997763	1.16258
RNAseq	Whole Blood	Day 7	gene1030 (CDKN2B)	0.177666	2.22383	1.16961	0.245017	0.997763	1.16254
RNAseq	Whole Blood	Day 7	gene2332 (FMR1)	0.0527659	5.99413	1.16729	0.24503	0.997763	1.16251
RNAseq	Whole Blood	Day 7	gene116984 (ARAP2)	0.0905618	5.97528	1.17123	0.245069	0.997763	1.16241
RNAseq	Whole Blood	Day 7	gene51010 (EXOSC3)	0.0507982	4.19989	1.16546	0.245156	0.997763	1.1622
RNAseq	Whole Blood	Day 7	gene121260 (SLC15A4)	-0.0766678	6.6537	-1.16956	0.245156	0.997763	-1.1622
RNAseq	Whole Blood	Day 7	gene26268 (FBXO9)	0.130963	6.72485	1.17188	0.24517	0.997763	1.16216
RNAseq	Whole Blood	Day 7	gene23185 (LARP4B)	-0.0331278	6.93407	-1.16589	0.245212	0.997763	-1.16206
RNAseq	Whole Blood	Day 7	gene8634 (RTCA)	0.0450813	4.84299	1.1649	0.245321	0.997763	1.16179
RNAseq	Whole Blood	Day 7	gene5303 (PIN4)	-0.0878329	3.56791	-1.1674	0.245481	0.997763	-1.1614
RNAseq	Whole Blood	Day 7	gene7739 (ZNF185)	-0.142452	6.63482	-1.17295	0.245611	0.997763	-1.16108
RNAseq	Whole Blood	Day 7	gene2219 (FCN1)	0.147422	10.3487	1.1715	0.245654	0.997763	1.16097
RNAseq	Whole Blood	Day 7	gene84247 (RTL6)	0.0878063	5.06894	1.16983	0.245744	0.997763	1.16075
RNAseq	Whole Blood	Day 7	gene65059 (RAPH1)	0.190867	2.30714	1.16729	0.245761	0.997763	1.16071
RNAseq	Whole Blood	Day 7	gene10439 (OLFM1)	-0.407395	2.12281	-1.17322	0.24581	0.997763	-1.16059
RNAseq	Whole Blood	Day 7	gene64795 (RMND5A)	-0.0479406	7.13198	-1.1664	0.245882	0.997763	-1.16041
RNAseq	Whole Blood	Day 7	gene80207 (OPA3)	-0.0539405	5.11798	-1.16412	0.245958	0.997763	-1.16022
RNAseq	Whole Blood	Day 7	gene116448 (OLIG1)	-0.227101	4.68703	-1.1706	0.245994	0.997763	-1.16014
RNAseq	Whole Blood	Day 7	gene84254 (CAMKK1)	0.130535	4.96456	1.16562	0.246087	0.997763	1.15991
RNAseq	Whole Blood	Day 7	gene2597 (GAPDH)	0.0703828	10.0341	1.17002	0.246124	0.997763	1.15982
RNAseq	Whole Blood	Day 7	gene87769 (GGACT)	0.15241	2.43294	1.16637	0.246223	0.997763	1.15957
RNAseq	Whole Blood	Day 7	gene51639 (SF3B6)	0.0460541	5.28911	1.16325	0.246251	0.997763	1.1595
RNAseq	Whole Blood	Day 7	gene7431 (VIM)	0.0798476	10.6834	1.1682	0.246447	0.997763	1.15902
RNAseq	Whole Blood	Day 7	gene23405 (DICER1)	0.054855	7.65285	1.16347	0.246527	0.997763	1.15883
RNAseq	Whole Blood	Day 7	gene9846 (GAB2)	0.0439624	7.9785	1.16376	0.246607	0.997763	1.15863
RNAseq	Whole Blood	Day 7	gene7462 (LAT2)	-0.0552611	7.79132	-1.16685	0.246616	0.997763	-1.15861
RNAseq	Whole Blood	Day 7	gene283232 (TMEM80)	0.105367	4.34428	1.16826	0.246642	0.997763	1.15854
RNAseq	Whole Blood	Day 7	gene6132 (RPL8)	0.0803758	10.2612	1.16737	0.246665	0.997763	1.15849
RNAseq	Whole Blood	Day 7	gene5089 (PBX2)	0.0607601	6.87533	1.16749	0.246679	0.997763	1.15845
RNAseq	Whole Blood	Day 7	gene4171 (MCM2)	0.0941027	3.92712	1.16451	0.246684	0.997763	1.15844
RNAseq	Whole Blood	Day 7	gene3538 (IGLC2)	-0.251181	6.39764	-1.16296	0.246937	0.997763	-1.15782
RNAseq	Whole Blood	Day 7	gene23533 (PIK3R5)	0.0341184	8.47475	1.16355	0.247141	0.997763	1.15732
RNAseq	Whole Blood	Day 7	gene4637 (MYL6)	0.0439036	9.39536	1.16121	0.24725	0.997763	1.15706
RNAseq	Whole Blood	Day 7	gene440584 (SLC2A1-AS1)	0.299567	-0.495171	1.16219	0.2473	0.997763	1.15693
RNAseq	Whole Blood	Day 7	gene6950 (TCP1)	0.0347242	6.79214	1.16053	0.247522	0.997763	1.15639
RNAseq	Whole Blood	Day 7	gene221981 (THSD7A)	-0.334178	-1.10281	-1.16137	0.247523	0.997763	-1.15639
RNAseq	Whole Blood	Day 7	gene4077 (NBR1)	0.0303432	7.80918	1.16231	0.247889	0.997763	1.15549
RNAseq	Whole Blood	Day 7	gene762 (CA4)	0.161331	3.51428	1.16129	0.248432	0.997763	1.15417
RNAseq	Whole Blood	Day 7	gene1690 (COCH)	-0.267454	1.23118	-1.16374	0.248583	0.997763	-1.1538
RNAseq	Whole Blood	Day 7	gene653677 (SEC1P)	-0.432831	-1.48147	-1.16137	0.248713	0.997763	-1.15348
RNAseq	Whole Blood	Day 7	gene30848 (CTAG2)	-0.659084	-4.18846	-1.16552	0.248795	0.997763	-1.15328
RNAseq	Whole Blood	Day 7	gene80342 (TRAF3IP3)	0.0472361	8.04413	1.15907	0.248865	0.997763	1.15311
RNAseq	Whole Blood	Day 7	gene79879 (CCDC134)	0.071032	4.96533	1.15911	0.249074	0.997763	1.1526
RNAseq	Whole Blood	Day 7	gene9400 (RECQL5)	-0.0555021	4.95457	-1.15702	0.24921	0.997763	-1.15227
RNAseq	Whole Blood	Day 7	gene120224 (TMEM45B)	0.17122	2.92006	1.15999	0.249713	0.997763	1.15105
RNAseq	Whole Blood	Day 7	gene285540 (SEPSECS-AS1)	0.304251	0.650138	1.16253	0.249877	0.997763	1.15065
RNAseq	Whole Blood	Day 7	gene23305 (ACSL6)	-0.128498	3.95808	-1.15907	0.249948	0.997763	-1.15048
RNAseq	Whole Blood	Day 7	gene91662 (NLRP12)	0.0780422	7.18431	1.15671	0.250046	0.997763	1.15024
RNAseq	Whole Blood	Day 7	gene196883 (ADCY4)	0.0967018	3.58683	1.1556	0.250077	0.997763	1.15016
RNAseq	Whole Blood	Day 7	gene117157 (SH2D1B)	-0.265144	4.74809	-1.16074	0.250133	0.997763	-1.15003
RNAseq	Whole Blood	Day 7	gene55370 (PPP4R1L)	0.147209	3.3804	1.1594	0.250176	0.997763	1.14992
RNAseq	Whole Blood	Day 7	gene7529 (YWHAB)	-0.0435275	8.87755	-1.15744	0.250187	0.997763	-1.14989
RNAseq	Whole Blood	Day 7	gene246243 (RNASEH1)	-0.0603024	4.05822	-1.1529	0.250233	0.997763	-1.14978
RNAseq	Whole Blood	Day 7	gene1871 (E2F3)	0.0635823	6.07033	1.15687	0.250251	0.997763	1.14974
RNAseq	Whole Blood	Day 7	gene101929693 (RARA-AS1)	0.0948105	3.44344	1.15402	0.250256	0.997763	1.14973
RNAseq	Whole Blood	Day 7	gene9710 (KIAA0355)	0.0768383	4.49441	1.15524	0.250387	0.997763	1.14941
RNAseq	Whole Blood	Day 7	gene121441 (NEDD1)	0.0755981	4.44042	1.15535	0.2504	0.997763	1.14938
RNAseq	Whole Blood	Day 7	gene100500827 (MIR3614)	0.096632	3.4164	1.15252	0.250537	0.997763	1.14905
RNAseq	Whole Blood	Day 7	gene6334 (SCN8A)	-0.334767	-0.720592	-1.15434	0.250544	0.997763	-1.14903
RNAseq	Whole Blood	Day 7	gene346007 (EYS)	0.254578	-0.881998	1.15176	0.250547	0.997763	1.14902
RNAseq	Whole Blood	Day 7	gene134637 (ADAT2)	0.0980172	3.74302	1.15408	0.250904	0.997763	1.14816
RNAseq	Whole Blood	Day 7	gene25793 (FBXO7)	0.225229	9.86813	1.15883	0.25097	0.997763	1.148
RNAseq	Whole Blood	Day 7	gene3955 (LFNG)	0.0748481	7.87153	1.15585	0.251036	0.997763	1.14784
RNAseq	Whole Blood	Day 7	gene3620 (IDO1)	-0.42425	2.57312	-1.15615	0.251041	0.997763	-1.14782
RNAseq	Whole Blood	Day 7	gene199777 (ZNF626)	-0.160615	3.01824	-1.15772	0.251079	0.997763	-1.14773
RNAseq	Whole Blood	Day 7	gene10156 (RASA4)	0.216517	2.98114	1.15801	0.251188	0.997763	1.14747
RNAseq	Whole Blood	Day 7	gene2235 (FECH)	-0.240558	5.73753	-1.15751	0.251412	0.997763	-1.14693
RNAseq	Whole Blood	Day 7	gene4051 (CYP4F3)	0.136464	7.08577	1.15461	0.251537	0.997763	1.14662
RNAseq	Whole Blood	Day 7	gene9064 (MAP3K6)	0.149344	3.57625	1.15458	0.251776	0.997763	1.14605
RNAseq	Whole Blood	Day 7	gene387066 (SNHG5)	-0.276062	5.08529	-1.1583	0.251844	0.997763	-1.14588
RNAseq	Whole Blood	Day 7	gene6626 (SNRPA)	0.0470944	5.5343	1.15073	0.251851	0.997763	1.14586
RNAseq	Whole Blood	Day 7	gene9215 (LARGE1)	-0.216771	1.98053	-1.15607	0.251893	0.997763	-1.14576
RNAseq	Whole Blood	Day 7	gene23299 (BICD2)	0.0487699	7.39839	1.15326	0.252054	0.997763	1.14537
RNAseq	Whole Blood	Day 7	gene3385 (ICAM3)	-0.05604	9.88918	-1.15267	0.252171	0.997763	-1.14509
RNAseq	Whole Blood	Day 7	gene374654 (KIF7)	0.303976	-1.0694	1.14829	0.252177	0.997763	1.14508
RNAseq	Whole Blood	Day 7	gene63940 (GPSM3)	-0.057743	7.98587	-1.15181	0.252303	0.997763	-1.14477
RNAseq	Whole Blood	Day 7	gene9446 (GSTO1)	-0.0863747	5.47619	-1.15106	0.25235	0.997763	-1.14466
RNAseq	Whole Blood	Day 7	gene54509 (RHOF)	0.0500343	6.79013	1.1507	0.252445	0.997763	1.14443
RNAseq	Whole Blood	Day 7	gene11091 (WDR5)	0.0515615	5.25712	1.14981	0.252492	0.997763	1.14432
RNAseq	Whole Blood	Day 7	gene28779 (IGLV5-52)	-0.173577	1.94774	-1.15092	0.252739	0.997763	-1.14372
RNAseq	Whole Blood	Day 7	gene1234 (CCR5)	0.155198	5.4502	1.15487	0.252808	0.997763	1.14355
RNAseq	Whole Blood	Day 7	gene2324 (FLT4)	0.284753	3.31762	1.15598	0.252822	0.997763	1.14352
RNAseq	Whole Blood	Day 7	gene911 (CD1C)	-0.162649	4.00811	-1.15298	0.252928	0.997763	-1.14327
RNAseq	Whole Blood	Day 7	gene1388 (ATF6B)	0.0351037	7.16749	1.14895	0.25298	0.997763	1.14314
RNAseq	Whole Blood	Day 7	gene79797 (ZNF408)	0.052377	4.07819	1.14639	0.25301	0.997763	1.14307
RNAseq	Whole Blood	Day 7	gene113201 (CASC4)	-0.0418025	6.49495	-1.14788	0.253031	0.997763	-1.14302
RNAseq	Whole Blood	Day 7	gene719 (C3AR1)	-0.241812	5.18245	-1.15426	0.253056	0.997763	-1.14296
RNAseq	Whole Blood	Day 7	gene57185 (NIPAL3)	0.0614495	6.04635	1.15037	0.253066	0.997763	1.14293
RNAseq	Whole Blood	Day 7	gene7248 (TSC1)	0.0517102	6.12563	1.14759	0.253295	0.997763	1.14238
RNAseq	Whole Blood	Day 7	gene28670 (TRAV13-2)	-0.135143	2.01161	-1.14809	0.253312	0.997763	-1.14234
RNAseq	Whole Blood	Day 7	gene84679 (SLC9A7)	-0.101901	4.45996	-1.15051	0.253353	0.997763	-1.14224
RNAseq	Whole Blood	Day 7	gene6590 (SLPI)	-0.297414	3.54523	-1.15241	0.253514	0.997763	-1.14185
RNAseq	Whole Blood	Day 7	gene91937 (TIMD4)	0.238539	-0.407744	1.14664	0.253516	0.997763	1.14185
RNAseq	Whole Blood	Day 7	gene8087 (FXR1)	0.0366369	6.58606	1.14737	0.253548	0.997763	1.14177
RNAseq	Whole Blood	Day 7	gene10313 (RTN3)	-0.0749877	8.42772	-1.14858	0.253886	0.997763	-1.14096
RNAseq	Whole Blood	Day 7	gene9828 (ARHGEF17)	-0.453236	0.949247	-1.15207	0.253949	0.997763	-1.14081
RNAseq	Whole Blood	Day 7	gene2200 (FBN1)	-0.262111	0.224127	-1.14841	0.254018	0.997763	-1.14064
RNAseq	Whole Blood	Day 7	gene105369205 (NA)	-0.330766	-0.100872	-1.14893	0.254085	0.997763	-1.14048
RNAseq	Whole Blood	Day 7	gene8911 (CACNA1I)	0.165223	4.90139	1.15025	0.254301	0.997763	1.13997
RNAseq	Whole Blood	Day 7	gene9300 (SNORD28)	0.328679	-1.76152	1.14245	0.254352	0.997763	1.13984
RNAseq	Whole Blood	Day 7	gene11031 (RAB31)	-0.0726299	7.79186	-1.14947	0.254562	0.997763	-1.13934
RNAseq	Whole Blood	Day 7	gene1783 (DYNC1LI2)	0.0451544	6.10323	1.1445	0.254566	0.997763	1.13933
RNAseq	Whole Blood	Day 7	gene728927 (ZNF736)	0.0955576	4.41752	1.14721	0.254598	0.997763	1.13925
RNAseq	Whole Blood	Day 7	gene7041 (TGFB1I1)	-0.238644	1.25019	-1.14854	0.254634	0.997763	-1.13916
RNAseq	Whole Blood	Day 7	gene81832 (NETO1)	-0.32237	0.135096	-1.14581	0.254736	0.997763	-1.13892
RNAseq	Whole Blood	Day 7	gene80019 (UBTD1)	-0.0870659	3.87172	-1.14275	0.25482	0.997763	-1.13872
RNAseq	Whole Blood	Day 7	gene10322 (SMYD5)	0.0617137	4.21889	1.14249	0.254908	0.997763	1.13851
RNAseq	Whole Blood	Day 7	gene414 (ARSD)	0.102419	5.21317	1.14736	0.25499	0.997763	1.13831
RNAseq	Whole Blood	Day 7	gene441951 (ZFAS1)	0.068505	6.07441	1.14457	0.255041	0.997763	1.13819
RNAseq	Whole Blood	Day 7	gene51765 (STK26)	0.054076	5.66638	1.14337	0.255117	0.997763	1.13801
RNAseq	Whole Blood	Day 7	gene388341 (LRRC75A)	-0.158653	3.44167	-1.14427	0.255146	0.997763	-1.13794
RNAseq	Whole Blood	Day 7	gene8470 (SORBS2)	-0.505796	-1.47277	-1.14299	0.255535	0.997763	-1.13701
RNAseq	Whole Blood	Day 7	gene710 (SERPING1)	-0.391415	4.7439	-1.14393	0.255545	0.997763	-1.13698
RNAseq	Whole Blood	Day 7	gene57478 (USP31)	-0.091979	3.4552	-1.14178	0.255614	0.997763	-1.13682
RNAseq	Whole Blood	Day 7	gene23368 (PPP1R13B)	-0.0621858	4.22399	-1.14138	0.255693	0.997763	-1.13663
RNAseq	Whole Blood	Day 7	gene26003 (GORASP2)	0.0447513	6.23401	1.14111	0.255738	0.997763	1.13652
RNAseq	Whole Blood	Day 7	gene28677 (TRAV9-2)	0.152785	2.7283	1.14574	0.25579	0.997763	1.1364
RNAseq	Whole Blood	Day 7	gene129080 (EMID1)	0.31538	0.398359	1.14371	0.255794	0.997763	1.13639
RNAseq	Whole Blood	Day 7	gene22934 (RPIA)	-0.113375	5.51302	-1.14449	0.256006	0.997763	-1.13588
RNAseq	Whole Blood	Day 7	gene57567 (ZNF319)	-0.0577644	5.63629	-1.14151	0.256113	0.997763	-1.13563
RNAseq	Whole Blood	Day 7	gene3991 (LIPE)	-0.0873699	3.33245	-1.14038	0.25622	0.997763	-1.13537
RNAseq	Whole Blood	Day 7	gene643802 (LOC643802)	0.136107	4.97357	1.14146	0.256231	0.997763	1.13534
RNAseq	Whole Blood	Day 7	gene5281 (PIGF)	0.0763949	2.69173	1.1376	0.256271	0.997763	1.13525
RNAseq	Whole Blood	Day 7	gene27130 (INVS)	0.0682173	4.01577	1.13984	0.25629	0.997763	1.1352
RNAseq	Whole Blood	Day 7	gene6977 (TRGV4)	0.445566	1.09585	1.14751	0.256413	0.997763	1.13491
RNAseq	Whole Blood	Day 7	gene440465 (BAIAP2-DT)	0.141398	5.23365	1.14586	0.256467	0.997763	1.13478
RNAseq	Whole Blood	Day 7	gene100132417 (FCGR1CP)	-0.336725	1.54692	-1.14013	0.256564	0.997763	-1.13455
RNAseq	Whole Blood	Day 7	gene400960 (PCBP1-AS1)	-0.103692	4.46173	-1.14179	0.256584	0.997763	-1.1345
RNAseq	Whole Blood	Day 7	gene23075 (SWAP70)	-0.103308	5.962	-1.14359	0.256937	0.997763	-1.13366
RNAseq	Whole Blood	Day 7	gene81788 (NUAK2)	-0.057114	7.20244	-1.14085	0.257033	0.997763	-1.13343
RNAseq	Whole Blood	Day 7	gene4162 (MCAM)	0.318446	-0.996261	1.13775	0.257073	0.997763	1.13334
RNAseq	Whole Blood	Day 7	gene100529261 (CHURC1-FNTB)	0.0668254	5.32774	1.14183	0.257109	0.997763	1.13325
RNAseq	Whole Blood	Day 7	gene79089 (TMUB2)	0.0410891	6.402	1.13819	0.257194	0.997763	1.13305
RNAseq	Whole Blood	Day 7	gene3672 (ITGA1)	0.23773	1.69521	1.14278	0.257213	0.997763	1.133
RNAseq	Whole Blood	Day 7	gene4292 (MLH1)	0.0548589	4.69796	1.13731	0.25757	0.997763	1.13215
RNAseq	Whole Blood	Day 7	gene2774 (GNAL)	-0.289197	1.20542	-1.13912	0.257588	0.997763	-1.13211
RNAseq	Whole Blood	Day 7	gene1512 (CTSH)	0.124814	7.05129	1.14179	0.2576	0.997763	1.13208
RNAseq	Whole Blood	Day 7	gene6478 (SIAH2)	-0.139087	6.54668	-1.14127	0.257647	0.997763	-1.13197
RNAseq	Whole Blood	Day 7	gene8651 (SOCS1)	-0.172648	3.35669	-1.13504	0.257829	0.997763	-1.13154
RNAseq	Whole Blood	Day 7	gene1285 (COL4A3)	-0.289288	1.46987	-1.14056	0.257955	0.997763	-1.13124
RNAseq	Whole Blood	Day 7	gene114824 (PNMA5)	-0.417356	-1.62607	-1.13567	0.257968	0.997763	-1.13121
RNAseq	Whole Blood	Day 7	gene95681 (CEP41)	0.0930948	2.9814	1.1372	0.258018	0.997763	1.13109
RNAseq	Whole Blood	Day 7	gene9212 (AURKB)	0.201167	1.05235	1.13602	0.25821	0.997763	1.13063
RNAseq	Whole Blood	Day 7	gene144811 (LACC1)	0.129131	2.56837	1.13675	0.258216	0.997763	1.13062
RNAseq	Whole Blood	Day 7	gene92342 (METTL18)	0.12881	2.53258	1.13694	0.258271	0.997763	1.13049
RNAseq	Whole Blood	Day 7	gene168455 (CCDC71L)	-0.11816	4.5896	-1.1366	0.258427	0.997763	-1.13012
RNAseq	Whole Blood	Day 7	gene100505869 (CFAP58-DT)	-0.202625	1.25278	-1.1348	0.258565	0.997763	-1.12979
RNAseq	Whole Blood	Day 7	gene11060 (WWP2)	-0.0273199	7.80551	-1.1338	0.25879	0.997763	-1.12926
RNAseq	Whole Blood	Day 7	gene10724 (OGA)	0.0476648	8.6596	1.13253	0.259035	0.997763	1.12867
RNAseq	Whole Blood	Day 7	gene5973 (RENBP)	0.0892841	5.20845	1.13671	0.259302	0.997763	1.12804
RNAseq	Whole Blood	Day 7	gene55198 (APPL2)	0.055175	5.50462	1.13343	0.25941	0.997763	1.12779
RNAseq	Whole Blood	Day 7	gene10580 (SORBS1)	0.17104	0.521108	1.13106	0.259427	0.997763	1.12775
RNAseq	Whole Blood	Day 7	gene57488 (ESYT2)	-0.0580656	7.33892	-1.1359	0.259431	0.997763	-1.12774
RNAseq	Whole Blood	Day 7	gene2058 (EPRS1)	0.0505062	6.71094	1.13183	0.259568	0.997763	1.12741
RNAseq	Whole Blood	Day 7	gene28823 (IGLV1-44)	-0.282624	2.94334	-1.13268	0.25985	0.997763	-1.12674
RNAseq	Whole Blood	Day 7	gene8303 (SNN)	-0.0708893	7.97301	-1.13522	0.259917	0.997763	-1.12659
RNAseq	Whole Blood	Day 7	gene23636 (NUP62)	0.0510046	6.86497	1.13131	0.26016	0.997763	1.12601
RNAseq	Whole Blood	Day 7	gene3003 (GZMK)	0.190976	5.35184	1.13709	0.260193	0.997763	1.12594
RNAseq	Whole Blood	Day 7	gene23015 (GOLGA8A)	0.132619	5.74303	1.13364	0.26045	0.997763	1.12533
RNAseq	Whole Blood	Day 7	gene11142 (PKIG)	-0.140213	3.22468	-1.13368	0.260566	0.997763	-1.12505
RNAseq	Whole Blood	Day 7	gene2130 (EWSR1)	0.0294678	8.19251	1.12975	0.260617	0.997763	1.12493
RNAseq	Whole Blood	Day 7	gene81544 (GDPD5)	0.14478	5.4062	1.13522	0.260658	0.997763	1.12484
RNAseq	Whole Blood	Day 7	gene440107 (PLEKHG7)	-0.334055	-1.68607	-1.12855	0.260725	0.997763	-1.12468
RNAseq	Whole Blood	Day 7	gene8558 (CDK10)	0.0918773	5.79856	1.1328	0.260732	0.997763	1.12466
RNAseq	Whole Blood	Day 7	gene29924 (EPN1)	-0.0455731	7.26148	-1.13073	0.260895	0.997763	-1.12428
RNAseq	Whole Blood	Day 7	gene4144 (MAT2A)	0.0542302	7.07616	1.12937	0.260972	0.997763	1.1241
RNAseq	Whole Blood	Day 7	gene56980 (PRDM10)	-0.0575801	4.51028	-1.1266	0.261124	0.997763	-1.12374
RNAseq	Whole Blood	Day 7	gene55359 (STYK1)	0.28066	0.478127	1.13114	0.261373	0.997763	1.12315
RNAseq	Whole Blood	Day 7	gene5154 (PDGFA)	0.196631	1.83305	1.1301	0.261459	0.997763	1.12295
RNAseq	Whole Blood	Day 7	gene6634 (SNRPD3)	0.0428399	6.7221	1.12746	0.261644	0.997763	1.12251
RNAseq	Whole Blood	Day 7	gene55007 (FAM118A)	0.331385	5.60951	1.13465	0.261701	0.997763	1.12238
RNAseq	Whole Blood	Day 7	gene5272 (SERPINB9)	0.0876049	6.77832	1.12884	0.261778	0.997763	1.1222
RNAseq	Whole Blood	Day 7	gene79080 (CCDC86)	0.0749567	3.80552	1.12629	0.261879	0.997763	1.12196
RNAseq	Whole Blood	Day 7	gene282997 (PDCD4-AS1)	-0.103311	4.31632	-1.13044	0.26188	0.997763	-1.12196
RNAseq	Whole Blood	Day 7	gene10105 (PPIF)	-0.0935503	6.32894	-1.13101	0.261996	0.997763	-1.12169
RNAseq	Whole Blood	Day 7	gene115548 (FCHO2)	-0.105686	4.73244	-1.13012	0.26202	0.997763	-1.12163
RNAseq	Whole Blood	Day 7	gene10226 (PLIN3)	-0.0503692	6.68337	-1.12747	0.262082	0.997763	-1.12148
RNAseq	Whole Blood	Day 7	gene6988 (TCTA)	0.04955	5.0729	1.12614	0.262151	0.997763	1.12132
RNAseq	Whole Blood	Day 7	gene8668 (EIF3I)	0.0425042	6.52028	1.12519	0.262308	0.997763	1.12095
RNAseq	Whole Blood	Day 7	gene28781 (IGLV5-45)	-0.32568	-0.0741953	-1.12515	0.262614	0.997763	-1.12023
RNAseq	Whole Blood	Day 7	gene84221 (SPATC1L)	-0.282156	1.3191	-1.13053	0.262656	0.997763	-1.12014
RNAseq	Whole Blood	Day 7	gene201163 (FLCN)	-0.083827	6.06398	-1.1289	0.262793	0.997763	-1.11981
RNAseq	Whole Blood	Day 7	gene941 (CD80)	-0.290561	-0.817592	-1.12335	0.262827	0.997763	-1.11973
RNAseq	Whole Blood	Day 7	gene220002 (CYB561A3)	-0.0620764	6.42318	-1.12811	0.262888	0.997763	-1.11959
RNAseq	Whole Blood	Day 7	gene105375110 (NA)	0.180206	2.66158	1.12332	0.262935	0.997763	1.11948
RNAseq	Whole Blood	Day 7	gene81890 (QTRT1)	0.0669494	4.27877	1.12401	0.263119	0.997763	1.11905
RNAseq	Whole Blood	Day 7	gene28676 (TRAV10)	0.199264	0.720147	1.12387	0.263305	0.997763	1.11861
RNAseq	Whole Blood	Day 7	gene10235 (RASGRP2)	0.0551309	8.6326	1.12598	0.263316	0.997763	1.11859
RNAseq	Whole Blood	Day 7	gene3159 (HMGA1)	0.0550756	7.01814	1.12415	0.263329	0.997763	1.11856
RNAseq	Whole Blood	Day 7	gene6875 (TAF4B)	0.0835252	3.43184	1.12264	0.263333	0.997763	1.11855
RNAseq	Whole Blood	Day 7	gene79969 (ATAT1)	0.0961348	1.98938	1.12106	0.263389	0.997763	1.11842
RNAseq	Whole Blood	Day 7	gene55646 (LYAR)	0.0697865	4.80453	1.12474	0.263439	0.997763	1.1183
RNAseq	Whole Blood	Day 7	gene338799 (LINC01089)	0.0967932	4.95935	1.12391	0.263806	0.997763	1.11744
RNAseq	Whole Blood	Day 7	gene10336 (PCGF3)	0.115648	6.21098	1.1269	0.264183	0.997763	1.11656
RNAseq	Whole Blood	Day 7	gene7637 (ZNF84)	0.070205	4.38512	1.12111	0.264332	0.997763	1.11621
RNAseq	Whole Blood	Day 7	gene9638 (FEZ1)	-0.230135	2.15769	-1.12185	0.264367	0.997763	-1.11613
RNAseq	Whole Blood	Day 7	gene81689 (ISCA1)	-0.0873473	4.82727	-1.12226	0.264389	0.997763	-1.11608
RNAseq	Whole Blood	Day 7	gene6284 (S100A13)	0.131852	1.83692	1.12052	0.264403	0.997763	1.11604
RNAseq	Whole Blood	Day 7	gene10550 (ARL6IP5)	0.0430984	7.49911	1.12129	0.264513	0.997763	1.11579
RNAseq	Whole Blood	Day 7	gene22818 (COPZ1)	0.0503149	6.46275	1.1211	0.264632	0.997763	1.11551
RNAseq	Whole Blood	Day 7	gene9962 (SLC23A2)	0.073767	5.97818	1.12247	0.264677	0.997763	1.1154
RNAseq	Whole Blood	Day 7	gene7818 (DAP3)	0.0397181	6.40445	1.12113	0.264731	0.997763	1.11528
RNAseq	Whole Blood	Day 7	gene55605 (KIF21A)	0.122896	3.61601	1.12323	0.264788	0.997763	1.11515
RNAseq	Whole Blood	Day 7	gene84444 (DOT1L)	0.0465374	6.32453	1.11926	0.2648	0.997763	1.11512
RNAseq	Whole Blood	Day 7	gene9728 (SECISBP2L)	-0.038179	6.03119	-1.11784	0.264929	0.997763	-1.11482
RNAseq	Whole Blood	Day 7	gene7416 (VDAC1)	0.0552407	5.79318	1.11976	0.264931	0.997763	1.11481
RNAseq	Whole Blood	Day 7	gene100507639 (LINC02432)	0.360019	2.49239	1.12593	0.26502	0.997763	1.1146
RNAseq	Whole Blood	Day 7	gene374403 (TBC1D10C)	0.0599853	8.01183	1.11981	0.265075	0.997763	1.11448
RNAseq	Whole Blood	Day 7	gene84166 (NLRC5)	0.0995842	8.60927	1.1208	0.265076	0.997763	1.11447
RNAseq	Whole Blood	Day 7	gene51611 (DPH5)	0.0659339	4.13342	1.11813	0.265103	0.997763	1.11441
RNAseq	Whole Blood	Day 7	gene2043 (EPHA4)	0.137006	4.09355	1.12462	0.265122	0.997763	1.11437
RNAseq	Whole Blood	Day 7	gene10347 (ABCA7)	0.113327	8.46886	1.12392	0.265176	0.997763	1.11424
RNAseq	Whole Blood	Day 7	gene7172 (TPMT)	0.0956898	4.23936	1.11966	0.265357	0.997763	1.11382
RNAseq	Whole Blood	Day 7	gene80199 (FUZ)	0.0837199	4.27148	1.11925	0.265408	0.997763	1.1137
RNAseq	Whole Blood	Day 7	gene2618 (GART)	0.0480028	5.42006	1.11629	0.26565	0.997763	1.11314
RNAseq	Whole Blood	Day 7	gene4040 (LRP6)	-0.21165	1.73096	-1.12154	0.265813	0.997763	-1.11276
RNAseq	Whole Blood	Day 7	gene8477 (GPR65)	-0.0872298	5.95807	-1.11752	0.26613	0.997763	-1.11202
RNAseq	Whole Blood	Day 7	gene100287596 (DDX11L5)	0.374383	-0.551713	1.1191	0.266278	0.997763	1.11167
RNAseq	Whole Blood	Day 7	gene152789 (JAKMIP1)	0.224038	3.17123	1.12209	0.266288	0.997763	1.11165
RNAseq	Whole Blood	Day 7	gene54539 (NDUFB11)	0.0658002	5.28418	1.11849	0.266307	0.997763	1.11161
RNAseq	Whole Blood	Day 7	gene51440 (HPCAL4)	0.229183	2.73478	1.1205	0.266973	0.997763	1.11006
RNAseq	Whole Blood	Day 7	gene8832 (CD84)	0.0860276	6.57561	1.1187	0.267047	0.997763	1.10989
RNAseq	Whole Blood	Day 7	gene9061 (PAPSS1)	0.159681	5.57301	1.12043	0.26718	0.997763	1.10958
RNAseq	Whole Blood	Day 7	gene22973 (LAMB2P1)	-0.135151	1.02413	-1.11212	0.267212	0.997763	-1.10951
RNAseq	Whole Blood	Day 7	gene143630 (UBQLNL)	0.256876	-0.12429	1.1141	0.267331	0.997763	1.10923
RNAseq	Whole Blood	Day 7	gene22948 (CCT5)	0.0448046	7.12465	1.11408	0.267433	0.997763	1.10899
RNAseq	Whole Blood	Day 7	gene81566 (CSRNP2)	0.0473913	4.65193	1.11175	0.267641	0.997763	1.10851
RNAseq	Whole Blood	Day 7	gene83606 (GUCD1)	-0.0584981	7.14323	-1.1169	0.267665	0.997763	-1.10846
RNAseq	Whole Blood	Day 7	gene9711 (RUBCN)	0.0537979	6.7289	1.11344	0.267907	0.997763	1.1079
RNAseq	Whole Blood	Day 7	gene4846 (NOS3)	-0.161192	2.13893	-1.11638	0.267941	0.997763	-1.10782
RNAseq	Whole Blood	Day 7	gene9529 (BAG5)	0.0389825	5.59128	1.11268	0.26796	0.997763	1.10777
RNAseq	Whole Blood	Day 7	gene1628 (DBP)	0.069531	4.89829	1.11172	0.268039	0.997763	1.10759
RNAseq	Whole Blood	Day 7	gene54106 (TLR9)	-0.103068	4.28517	-1.11521	0.268087	0.997763	-1.10748
RNAseq	Whole Blood	Day 7	gene54841 (BIVM)	0.111654	3.0458	1.11439	0.268196	0.997763	1.10723
RNAseq	Whole Blood	Day 7	gene6993 (DYNLT1)	0.0653955	5.67334	1.11143	0.268326	0.997763	1.10693
RNAseq	Whole Blood	Day 7	gene51351 (ZNF117)	0.151781	5.62439	1.11522	0.26843	0.997763	1.10669
RNAseq	Whole Blood	Day 7	gene401320 (GARS-DT)	0.0939357	4.99203	1.11366	0.268433	0.997763	1.10668
RNAseq	Whole Blood	Day 7	gene10333 (TLR6)	-0.0691059	6.83019	-1.1143	0.268463	0.997763	-1.10661
RNAseq	Whole Blood	Day 7	gene4851 (NOTCH1)	-0.0592289	9.36548	-1.11357	0.268505	0.997763	-1.10651
RNAseq	Whole Blood	Day 7	gene1233 (CCR4)	0.17415	4.22547	1.11647	0.268523	0.997763	1.10647
RNAseq	Whole Blood	Day 7	gene976 (ADGRE5)	-0.0653017	10.3249	-1.11326	0.268573	0.997763	-1.10635
RNAseq	Whole Blood	Day 7	gene158248 (TTC16)	0.231595	3.67113	1.11708	0.268687	0.997763	1.10609
RNAseq	Whole Blood	Day 7	gene1374 (CPT1A)	-0.158679	7.04174	-1.1096	0.268812	0.997763	-1.1058
RNAseq	Whole Blood	Day 7	gene292 (SLC25A5)	0.0627328	7.02765	1.11213	0.26892	0.997763	1.10555
RNAseq	Whole Blood	Day 7	gene3423 (IDS)	0.0544533	8.67318	1.11102	0.269174	0.997763	1.10497
RNAseq	Whole Blood	Day 7	gene9332 (CD163)	0.144633	6.967	1.11307	0.2693	0.997763	1.10468
RNAseq	Whole Blood	Day 7	gene51075 (TMX2)	0.0479782	5.45775	1.10916	0.269306	0.997763	1.10466
RNAseq	Whole Blood	Day 7	gene8495 (PPFIBP2)	-0.132944	4.60451	-1.11324	0.269717	0.997763	-1.10371
RNAseq	Whole Blood	Day 7	gene80003 (PCNX2)	0.0739852	4.58712	1.11013	0.269734	0.997763	1.10368
RNAseq	Whole Blood	Day 7	gene2817 (GPC1)	0.228628	-0.254828	1.10703	0.269782	0.997763	1.10356
RNAseq	Whole Blood	Day 7	gene55222 (LRRC20)	-0.110196	1.68425	-1.10651	0.26984	0.997763	-1.10343
RNAseq	Whole Blood	Day 7	gene9091 (PIGQ)	0.0642397	4.91635	1.1083	0.269996	0.997763	1.10307
RNAseq	Whole Blood	Day 7	gene400499 (LOC400499)	-0.18254	6.94882	-1.11196	0.270098	0.997763	-1.10284
RNAseq	Whole Blood	Day 7	gene9945 (GFPT2)	0.48198	-1.1681	1.10946	0.270146	0.997763	1.10273
RNAseq	Whole Blood	Day 7	gene540 (ATP7B)	-0.163916	1.55764	-1.10838	0.270282	0.997763	-1.10241
RNAseq	Whole Blood	Day 7	gene1452 (CSNK1A1)	0.0349463	6.91559	1.10718	0.270286	0.997763	1.1024
RNAseq	Whole Blood	Day 7	gene283149 (BCL9L)	0.0598201	8.37033	1.10877	0.270466	0.997763	1.10199
RNAseq	Whole Blood	Day 7	gene9482 (STX8)	0.0738321	4.08068	1.1065	0.270492	0.997763	1.10193
RNAseq	Whole Blood	Day 7	gene10385 (BTN2A2)	-0.0786222	5.16491	-1.10797	0.270669	0.997763	-1.10152
RNAseq	Whole Blood	Day 7	gene767 (CA8)	-0.240347	0.648867	-1.10921	0.270697	0.997763	-1.10146
RNAseq	Whole Blood	Day 7	gene6868 (ADAM17)	0.0562285	5.67633	1.10727	0.270708	0.997763	1.10143
RNAseq	Whole Blood	Day 7	gene5110 (PCMT1)	0.0481883	5.6923	1.10562	0.270908	0.997763	1.10097
RNAseq	Whole Blood	Day 7	gene84930 (MASTL)	0.169895	3.13926	1.1107	0.270913	0.997763	1.10096
RNAseq	Whole Blood	Day 7	gene5079 (PAX5)	-0.197466	6.12531	-1.11142	0.270966	0.997763	-1.10084
RNAseq	Whole Blood	Day 7	gene132299 (OCIAD2)	0.0637757	4.03317	1.10418	0.271042	0.997763	1.10067
RNAseq	Whole Blood	Day 7	gene4598 (MVK)	-0.0812718	2.73141	-1.10373	0.271064	0.997763	-1.10062
RNAseq	Whole Blood	Day 7	gene8372 (HYAL3)	-0.118639	2.21928	-1.1047	0.271146	0.997763	-1.10043
RNAseq	Whole Blood	Day 7	gene26051 (PPP1R16B)	-0.0719935	6.45533	-1.10733	0.271205	0.997763	-1.10029
RNAseq	Whole Blood	Day 7	gene11183 (MAP4K5)	0.0579943	4.9275	1.1048	0.27128	0.997763	1.10012
RNAseq	Whole Blood	Day 7	gene80128 (TRIM46)	0.120902	2.72051	1.10635	0.271383	0.997763	1.09988
RNAseq	Whole Blood	Day 7	gene10636 (RGS14)	0.0517185	8.06219	1.10482	0.271528	0.997763	1.09955
RNAseq	Whole Blood	Day 7	gene3191 (HNRNPL)	0.030545	7.85696	1.10498	0.27158	0.997763	1.09943
RNAseq	Whole Blood	Day 7	gene100506990 (LOC100506990)	0.14407	2.59164	1.1072	0.271728	0.997763	1.09909
RNAseq	Whole Blood	Day 7	gene7169 (TPM2)	-0.157578	4.0973	-1.10859	0.271873	0.997763	-1.09876
RNAseq	Whole Blood	Day 7	gene905 (CCNT2)	0.0469642	5.83111	1.1027	0.271877	0.997763	1.09875
RNAseq	Whole Blood	Day 7	gene55125 (CEP192)	0.0835003	5.50257	1.10701	0.272	0.997763	1.09847
RNAseq	Whole Blood	Day 7	gene933 (CD22)	-0.205458	6.58571	-1.1091	0.272067	0.997763	-1.09831
RNAseq	Whole Blood	Day 7	gene4552 (MTRR)	0.0815226	4.78493	1.10494	0.27232	0.997763	1.09773
RNAseq	Whole Blood	Day 7	gene283349 (RASSF3)	-0.0444195	8.42234	-1.10162	0.272371	0.997763	-1.09762
RNAseq	Whole Blood	Day 7	gene55743 (CHFR)	0.0305159	6.68104	1.10097	0.272407	0.997763	1.09754
RNAseq	Whole Blood	Day 7	gene284996 (RNF149)	-0.0681521	8.72464	-1.10382	0.272585	0.997763	-1.09713
RNAseq	Whole Blood	Day 7	gene105371397 (NA)	0.104899	3.96231	1.1042	0.272868	0.997763	1.09648
RNAseq	Whole Blood	Day 7	gene63933 (MCUR1)	-0.109381	4.35951	-1.10502	0.272884	0.997763	-1.09645
RNAseq	Whole Blood	Day 7	gene6091 (ROBO1)	0.419412	-0.0138927	1.107	0.272938	0.997763	1.09632
RNAseq	Whole Blood	Day 7	gene728047 (GOLGA8O)	-0.368323	0.204455	-1.10432	0.272973	0.997763	-1.09624
RNAseq	Whole Blood	Day 7	gene60312 (AFAP1)	-0.23149	4.49941	-1.10741	0.272973	0.997763	-1.09624
RNAseq	Whole Blood	Day 7	gene84464 (SLX4)	0.0482811	4.88183	1.09996	0.273032	0.997763	1.09611
RNAseq	Whole Blood	Day 7	gene340205 (TREML1)	-0.237666	4.73305	-1.10677	0.273091	0.997763	-1.09597
RNAseq	Whole Blood	Day 7	gene92285 (ZNF585B)	-0.067943	4.30713	-1.10138	0.273147	0.997763	-1.09584
RNAseq	Whole Blood	Day 7	gene2050 (EPHB4)	-0.174899	4.88272	-1.10494	0.273422	0.997763	-1.09522
RNAseq	Whole Blood	Day 7	gene100528016 (TMX2-CTNND1)	0.086182	6.04073	1.10222	0.273479	0.997763	1.09509
RNAseq	Whole Blood	Day 7	gene23478 (SEC11A)	0.0470975	6.17924	1.10066	0.273628	0.997763	1.09475
RNAseq	Whole Blood	Day 7	gene403 (ARL3)	0.0751117	3.4685	1.09769	0.27364	0.997763	1.09472
RNAseq	Whole Blood	Day 7	gene100288142 (NBPF20)	0.160436	2.35553	1.10251	0.273641	0.997763	1.09472
RNAseq	Whole Blood	Day 7	gene3714 (JAG2)	0.174182	0.922657	1.09869	0.273836	0.997763	1.09427
RNAseq	Whole Blood	Day 7	gene57447 (NDRG2)	-0.0957266	3.77656	-1.10129	0.274028	0.997763	-1.09383
RNAseq	Whole Blood	Day 7	gene3248 (HPGD)	0.180146	2.12915	1.10135	0.274212	0.997763	1.09341
RNAseq	Whole Blood	Day 7	gene246721 (POLR2J2)	0.277095	4.6127	1.10392	0.27466	0.997763	1.09239
RNAseq	Whole Blood	Day 7	gene54665 (RSBN1)	-0.0507458	5.27137	-1.09485	0.274832	0.997763	-1.092
RNAseq	Whole Blood	Day 7	gene197135 (PATL2)	0.147227	4.77785	1.10143	0.274936	0.997763	1.09177
RNAseq	Whole Blood	Day 7	gene151613 (TTC14)	0.0668081	5.70247	1.09519	0.274943	0.997763	1.09175
RNAseq	Whole Blood	Day 7	gene10916 (MAGED2)	0.0488621	5.75493	1.09833	0.275004	0.997763	1.09161
RNAseq	Whole Blood	Day 7	gene552889 (ATXN7L3B)	-0.0420954	6.78014	-1.09569	0.275076	0.997763	-1.09145
RNAseq	Whole Blood	Day 7	gene9145 (SYNGR1)	-0.174766	3.1003	-1.09933	0.275403	0.997763	-1.0907
RNAseq	Whole Blood	Day 7	gene25949 (SYF2)	0.0370859	6.80406	1.09348	0.275444	0.997763	1.09061
RNAseq	Whole Blood	Day 7	gene4723 (NDUFV1)	0.0412403	6.50284	1.09555	0.27575	0.997763	1.08992
RNAseq	Whole Blood	Day 7	gene79041 (TMEM38A)	-0.159544	1.65759	-1.09682	0.275776	0.997763	-1.08986
RNAseq	Whole Blood	Day 7	gene10023 (FRAT1)	0.0669455	6.79103	1.09612	0.275883	0.997763	1.08961
RNAseq	Whole Blood	Day 7	gene10461 (MERTK)	0.211222	2.70223	1.09621	0.275999	0.997763	1.08935
RNAseq	Whole Blood	Day 7	gene100134938 (UPK3BL1)	0.269132	4.52782	1.1004	0.276143	0.997763	1.08902
RNAseq	Whole Blood	Day 7	gene23291 (FBXW11)	-0.0375173	5.62703	-1.09212	0.276149	0.997763	-1.08901
RNAseq	Whole Blood	Day 7	gene80216 (ALPK1)	-0.0849262	6.91225	-1.09416	0.276236	0.997763	-1.08881
RNAseq	Whole Blood	Day 7	gene84174 (SLA2)	-0.121455	5.84821	-1.09722	0.276243	0.997763	-1.0888
RNAseq	Whole Blood	Day 7	gene9625 (AATK)	0.130031	7.08217	1.09775	0.276257	0.997763	1.08877
RNAseq	Whole Blood	Day 7	gene27115 (PDE7B)	0.190698	0.515547	1.09164	0.276537	0.997763	1.08813
RNAseq	Whole Blood	Day 7	gene958 (CD40)	-0.130624	3.77793	-1.09499	0.276621	0.997763	-1.08794
RNAseq	Whole Blood	Day 7	gene10215 (OLIG2)	-0.411063	1.36324	-1.09686	0.276687	0.997763	-1.08779
RNAseq	Whole Blood	Day 7	gene28820 (IGLV1-51)	-0.287153	3.74694	-1.09168	0.276746	0.997763	-1.08766
RNAseq	Whole Blood	Day 7	gene56967 (C14orf132)	-0.278855	1.87988	-1.0975	0.27681	0.997763	-1.08751
RNAseq	Whole Blood	Day 7	gene118 (ADD1)	-0.0341902	8.61479	-1.09364	0.276966	0.997763	-1.08716
RNAseq	Whole Blood	Day 7	gene23530 (NNT)	0.0643267	5.77607	1.09329	0.277184	0.997763	1.08667
RNAseq	Whole Blood	Day 7	gene26469 (PTPN18)	0.0538413	8.34232	1.09366	0.277272	0.997763	1.08647
RNAseq	Whole Blood	Day 7	gene55690 (PACS1)	-0.0387507	8.84574	-1.09038	0.277592	0.997763	-1.08574
RNAseq	Whole Blood	Day 7	gene10807 (ENTR1)	0.058947	5.05418	1.08973	0.27789	0.997763	1.08507
RNAseq	Whole Blood	Day 7	gene4191 (MDH2)	0.0482858	6.89524	1.08994	0.278137	0.997763	1.08451
RNAseq	Whole Blood	Day 7	gene545 (ATR)	0.0514442	5.29029	1.0877	0.27834	0.997763	1.08406
RNAseq	Whole Blood	Day 7	gene79143 (MBOAT7)	-0.0574424	8.11139	-1.08932	0.278654	0.997763	-1.08335
RNAseq	Whole Blood	Day 7	gene54596 (L1TD1)	0.432212	0.154668	1.09238	0.278806	0.997763	1.08301
RNAseq	Whole Blood	Day 7	gene118433 (RPL23AP7)	-0.261363	2.59423	-1.09324	0.2789	0.997763	-1.08279
RNAseq	Whole Blood	Day 7	gene10809 (STARD10)	-0.0946706	4.47418	-1.09043	0.278956	0.997763	-1.08267
RNAseq	Whole Blood	Day 7	gene64072 (CDH23)	0.115117	5.76379	1.09131	0.279053	0.997763	1.08245
RNAseq	Whole Blood	Day 7	gene9727 (RAB11FIP3)	0.0766734	4.12089	1.08747	0.279369	0.997763	1.08174
RNAseq	Whole Blood	Day 7	gene28573 (TRBV14)	0.265812	0.226196	1.08822	0.279402	0.997763	1.08166
RNAseq	Whole Blood	Day 7	gene283385 (MORN3)	-0.1723	2.26816	-1.08905	0.279539	0.997763	-1.08136
RNAseq	Whole Blood	Day 7	gene93100 (NAPRT)	-0.136368	5.49346	-1.09136	0.279547	0.997763	-1.08134
RNAseq	Whole Blood	Day 7	gene8914 (TIMELESS)	0.0889967	3.94605	1.08751	0.279559	0.997763	1.08131
RNAseq	Whole Blood	Day 7	gene23035 (PHLPP2)	-0.0734797	3.92273	-1.08522	0.27966	0.997763	-1.08108
RNAseq	Whole Blood	Day 7	gene29101 (SSU72)	0.046515	6.74717	1.08879	0.279722	0.997763	1.08094
RNAseq	Whole Blood	Day 7	gene55671 (PPP4R3A)	0.0349229	7.33363	1.08576	0.279761	0.997763	1.08086
RNAseq	Whole Blood	Day 7	gene23324 (MAN2B2)	-0.0485177	7.17376	-1.08832	0.279871	0.997763	-1.08061
RNAseq	Whole Blood	Day 7	gene19 (ABCA1)	-0.172626	5.70332	-1.08742	0.279921	0.997763	-1.0805
RNAseq	Whole Blood	Day 7	gene5683 (PSMA2)	0.0525689	5.65455	1.08338	0.279959	0.997763	1.08041
RNAseq	Whole Blood	Day 7	gene285489 (DOK7)	-0.220768	0.342653	-1.08672	0.279991	0.997763	-1.08034
RNAseq	Whole Blood	Day 7	gene10005 (ACOT8)	0.0655998	4.03925	1.08521	0.280013	0.997763	1.08029
RNAseq	Whole Blood	Day 7	gene79841 (AGBL2)	0.137666	1.03863	1.0835	0.280053	0.997763	1.0802
RNAseq	Whole Blood	Day 7	gene100049076 (GUSBP9)	-0.298398	0.406835	-1.08792	0.280067	0.997763	-1.08017
RNAseq	Whole Blood	Day 7	gene768211 (RELL1)	0.116153	5.8104	1.08667	0.280172	0.997763	1.07993
RNAseq	Whole Blood	Day 7	gene9087 (TMSB4Y)	0.356883	-1.43367	1.08182	0.280247	0.997763	1.07977
RNAseq	Whole Blood	Day 7	gene162998 (OR7D2)	-0.697651	-3.5866	-1.08866	0.280551	0.997763	-1.07908
RNAseq	Whole Blood	Day 7	gene6038 (RNASE4)	-0.200692	2.6872	-1.08711	0.280584	0.997763	-1.07901
RNAseq	Whole Blood	Day 7	gene105377825 (NA)	0.615679	-3.36797	1.08649	0.280698	0.997763	1.07875
RNAseq	Whole Blood	Day 7	gene90 (ACVR1)	-0.0690936	4.24591	-1.08442	0.280741	0.997763	-1.07866
RNAseq	Whole Blood	Day 7	gene3631 (INPP4A)	0.0470375	7.59084	1.08348	0.280808	0.997763	1.07851
RNAseq	Whole Blood	Day 7	gene9854 (C2CD2L)	0.0663827	6.14534	1.08597	0.280855	0.997763	1.0784
RNAseq	Whole Blood	Day 7	gene79716 (NPEPL1)	0.056349	6.81294	1.0829	0.281046	0.997763	1.07797
RNAseq	Whole Blood	Day 7	gene55890 (GPRC5C)	0.383711	-0.904776	1.08294	0.281092	0.997763	1.07787
RNAseq	Whole Blood	Day 7	gene120103 (SLC36A4)	0.088631	3.61998	1.08155	0.281244	0.997763	1.07753
RNAseq	Whole Blood	Day 7	gene4882 (NPR2)	0.0438822	5.51944	1.08188	0.281334	0.997763	1.07733
RNAseq	Whole Blood	Day 7	gene133383 (SETD9)	-0.261703	1.01496	-1.08604	0.281384	0.997763	-1.07721
RNAseq	Whole Blood	Day 7	gene654434 (SNHG20)	0.0795187	3.35393	1.08094	0.281505	0.997763	1.07694
RNAseq	Whole Blood	Day 7	gene1305 (COL13A1)	-0.403937	0.75495	-1.08599	0.281576	0.997763	-1.07679
RNAseq	Whole Blood	Day 7	gene100129094 (BTNL10)	0.318069	-0.887597	1.0806	0.281585	0.997763	1.07677
RNAseq	Whole Blood	Day 7	gene4855 (NOTCH4)	-0.270961	0.737069	-1.08262	0.281703	0.997763	-1.0765
RNAseq	Whole Blood	Day 7	gene57680 (CHD8)	0.029124	7.6628	1.07855	0.281929	0.997763	1.076
RNAseq	Whole Blood	Day 7	gene113246 (C12orf57)	0.0792363	5.24057	1.08074	0.28222	0.997763	1.07535
RNAseq	Whole Blood	Day 7	gene653238 (GTF2H2B)	-0.547254	0.114814	-1.08597	0.282354	0.997763	-1.07505
RNAseq	Whole Blood	Day 7	gene127703 (C1orf216)	0.0860007	3.55338	1.07989	0.282464	0.997763	1.0748
RNAseq	Whole Blood	Day 7	gene8518 (ELP1)	0.0414676	5.61336	1.07741	0.282772	0.997763	1.07411
RNAseq	Whole Blood	Day 7	gene27065 (NSG1)	0.356825	3.57832	1.08531	0.28282	0.997763	1.07401
RNAseq	Whole Blood	Day 7	gene2040 (STOM)	-0.103942	6.76132	-1.08203	0.282822	0.997763	-1.074
RNAseq	Whole Blood	Day 7	gene116173 (CMTM5)	-0.214546	3.24341	-1.08349	0.28288	0.997763	-1.07387
RNAseq	Whole Blood	Day 7	gene126308 (MOB3A)	-0.0331706	9.4529	-1.07849	0.282915	0.997763	-1.07379
RNAseq	Whole Blood	Day 7	gene84820 (POLR2J4)	0.062169	4.06419	1.07812	0.282951	0.997763	1.07371
RNAseq	Whole Blood	Day 7	gene29103 (DNAJC15)	0.108641	4.10534	1.08086	0.282971	0.997763	1.07367
RNAseq	Whole Blood	Day 7	gene5165 (PDK3)	-0.0487085	6.56166	-1.07804	0.283184	0.997763	-1.07319
RNAseq	Whole Blood	Day 7	gene529 (ATP6V1E1)	-0.0366419	6.48518	-1.07779	0.283326	0.997763	-1.07288
RNAseq	Whole Blood	Day 7	gene57593 (EBF4)	-0.198287	1.66611	-1.08024	0.283364	0.997763	-1.07279
RNAseq	Whole Blood	Day 7	gene5709 (PSMD3)	0.0368405	6.17555	1.07695	0.283548	0.997763	1.07238
RNAseq	Whole Blood	Day 7	gene338442 (HCAR2)	-0.14255	6.07567	-1.08075	0.283557	0.997763	-1.07236
RNAseq	Whole Blood	Day 7	gene7531 (YWHAE)	0.0479063	6.38697	1.07774	0.283616	0.997763	1.07223
RNAseq	Whole Blood	Day 7	gene203260 (CCDC107)	0.0643926	4.60348	1.07669	0.283886	0.997763	1.07163
RNAseq	Whole Blood	Day 7	gene91782 (CHMP7)	0.0711388	7.20513	1.08021	0.283922	0.997763	1.07155
RNAseq	Whole Blood	Day 7	gene79686 (NA)	0.0699342	5.39687	1.07842	0.283968	0.997763	1.07145
RNAseq	Whole Blood	Day 7	gene54431 (DNAJC10)	0.0610525	6.17419	1.0777	0.28407	0.997763	1.07122
RNAseq	Whole Blood	Day 7	gene404636 (DENND10)	0.0620116	5.4706	1.07773	0.284206	0.997763	1.07092
RNAseq	Whole Blood	Day 7	gene23329 (TBC1D30)	-0.125691	2.15656	-1.0747	0.284267	0.997763	-1.07078
RNAseq	Whole Blood	Day 7	gene105371932 (LOC105371932)	0.130136	1.71318	1.07612	0.28428	0.997763	1.07075
RNAseq	Whole Blood	Day 7	gene818 (CAMK2G)	0.0483313	7.49679	1.07467	0.284587	0.997763	1.07007
RNAseq	Whole Blood	Day 7	gene374395 (TMEM179B)	0.0552792	5.24983	1.0749	0.284705	0.997763	1.06981
RNAseq	Whole Blood	Day 7	gene57180 (ACTR3B)	-0.069568	3.10226	-1.07271	0.284852	0.997763	-1.06948
RNAseq	Whole Blood	Day 7	gene4647 (MYO7A)	0.176111	2.65533	1.07656	0.284926	0.997763	1.06932
RNAseq	Whole Blood	Day 7	gene114548 (NLRP3)	0.106137	5.7051	1.0774	0.285088	0.997763	1.06896
RNAseq	Whole Blood	Day 7	gene79801 (SHCBP1)	0.153936	1.16412	1.07123	0.285321	0.997763	1.06844
RNAseq	Whole Blood	Day 7	gene1845 (DUSP3)	-0.0861251	5.73708	-1.07395	0.28553	0.997763	-1.06798
RNAseq	Whole Blood	Day 7	gene1978 (EIF4EBP1)	0.0955455	3.886	1.07329	0.285547	0.997763	1.06794
RNAseq	Whole Blood	Day 7	gene7128 (TNFAIP3)	-0.0810908	6.77234	-1.0716	0.285842	0.997763	-1.06729
RNAseq	Whole Blood	Day 7	gene57418 (WDR18)	0.0734799	4.07404	1.07147	0.285988	0.997763	1.06696
RNAseq	Whole Blood	Day 7	gene79168 (LILRA6)	-0.237534	6.05356	-1.07803	0.285989	0.997763	-1.06696
RNAseq	Whole Blood	Day 7	gene6397 (SEC14L1)	-0.0530165	9.70857	-1.07226	0.286482	0.997763	-1.06587
RNAseq	Whole Blood	Day 7	gene4967 (OGDH)	0.0457626	7.6705	1.07213	0.286557	0.997763	1.0657
RNAseq	Whole Blood	Day 7	gene102723854 (LINC01819)	0.23776	0.0135599	1.06958	0.286831	0.997763	1.0651
RNAseq	Whole Blood	Day 7	gene51099 (ABHD5)	-0.0674133	6.30784	-1.0686	0.287063	0.997763	-1.06459
RNAseq	Whole Blood	Day 7	gene51411 (BIN2)	0.0377109	9.36245	1.07139	0.287227	0.997763	1.06422
RNAseq	Whole Blood	Day 7	gene112942 (CFAP36)	0.0727257	3.88302	1.06842	0.287234	0.997763	1.06421
RNAseq	Whole Blood	Day 7	gene586 (BCAT1)	0.233808	2.85003	1.07268	0.287258	0.997763	1.06416
RNAseq	Whole Blood	Day 7	gene54884 (RETSAT)	0.0768807	4.95826	1.07188	0.287478	0.997763	1.06367
RNAseq	Whole Blood	Day 7	gene22984 (PDCD11)	0.0395372	6.07864	1.06683	0.287588	0.997763	1.06343
RNAseq	Whole Blood	Day 7	gene5935 (RBM3)	0.0753806	7.75136	1.07085	0.287617	0.997763	1.06336
RNAseq	Whole Blood	Day 7	gene5293 (PIK3CD)	-0.0368919	9.70988	-1.06855	0.287829	0.997763	-1.0629
RNAseq	Whole Blood	Day 7	gene834 (CASP1)	0.0748253	7.90493	1.06839	0.288023	0.997763	1.06247
RNAseq	Whole Blood	Day 7	gene90362 (FAM110B)	0.180101	1.12292	1.0667	0.288119	0.997763	1.06226
RNAseq	Whole Blood	Day 7	gene728411 (GUSBP1)	0.11663	2.56364	1.06709	0.288311	0.997763	1.06183
RNAseq	Whole Blood	Day 7	gene10099 (TSPAN3)	-0.0925399	5.14333	-1.0701	0.288394	0.997763	-1.06165
RNAseq	Whole Blood	Day 7	gene79718 (TBL1XR1)	-0.0529819	6.31799	-1.06498	0.288699	0.997763	-1.06098
RNAseq	Whole Blood	Day 7	gene239 (ALOX12)	-0.21333	3.89922	-1.07024	0.288849	0.997763	-1.06065
RNAseq	Whole Blood	Day 7	gene29785 (CYP2S1)	0.193521	3.63461	1.06947	0.288871	0.997763	1.0606
RNAseq	Whole Blood	Day 7	gene56954 (NIT2)	0.0687467	3.42072	1.0636	0.288932	0.997763	1.06047
RNAseq	Whole Blood	Day 7	gene1652 (DDT)	0.101962	3.41795	1.06752	0.288936	0.997763	1.06046
RNAseq	Whole Blood	Day 7	gene83719 (YPEL3)	0.0575876	9.08785	1.06587	0.28914	0.997763	1.06001
RNAseq	Whole Blood	Day 7	gene874 (CBR3)	0.235451	1.47182	1.06822	0.289384	0.997763	1.05947
RNAseq	Whole Blood	Day 7	gene53635 (PTOV1)	0.0551016	6.18215	1.06398	0.289608	0.997763	1.05898
RNAseq	Whole Blood	Day 7	gene29801 (ZDHHC8)	0.0508192	5.61643	1.06167	0.289861	0.997763	1.05843
RNAseq	Whole Blood	Day 7	gene26984 (SEC22A)	0.0616735	3.57674	1.06124	0.289874	0.997763	1.0584
RNAseq	Whole Blood	Day 7	gene11167 (FSTL1)	-0.278622	2.34197	-1.06772	0.289967	0.997763	-1.05819
RNAseq	Whole Blood	Day 7	gene90135 (BTBD6)	0.0632154	4.83609	1.06377	0.290016	0.997763	1.05809
RNAseq	Whole Blood	Day 7	gene6607 (SMN2)	0.485945	-0.612912	1.06734	0.290472	0.997763	1.05709
RNAseq	Whole Blood	Day 7	gene643 (CXCR5)	-0.147193	5.03717	-1.06587	0.290556	0.997763	-1.0569
RNAseq	Whole Blood	Day 7	gene6135 (RPL11)	0.0496133	10.3438	1.06092	0.290675	0.997763	1.05664
RNAseq	Whole Blood	Day 7	gene50865 (HEBP1)	-0.0924446	4.78125	-1.06247	0.290805	0.997763	-1.05636
RNAseq	Whole Blood	Day 7	gene55308 (DDX19A)	0.0445895	5.27966	1.05988	0.290858	0.997763	1.05624
RNAseq	Whole Blood	Day 7	gene4071 (TM4SF1)	0.460468	-2.88984	1.06063	0.291146	0.997763	1.05561
RNAseq	Whole Blood	Day 7	gene51449 (PCYOX1)	0.0545563	5.06009	1.06074	0.29118	0.997763	1.05554
RNAseq	Whole Blood	Day 7	gene55591 (VEZT)	0.0439767	4.73442	1.05833	0.291188	0.997763	1.05552
RNAseq	Whole Blood	Day 7	gene79365 (BHLHE41)	-0.255655	1.05845	-1.06338	0.291207	0.997763	-1.05548
RNAseq	Whole Blood	Day 7	gene7317 (UBA1)	-0.0201002	8.57032	-1.05925	0.291335	0.997763	-1.0552
RNAseq	Whole Blood	Day 7	gene8463 (TEAD2)	-0.313885	-0.0945788	-1.06219	0.291446	0.997763	-1.05495
RNAseq	Whole Blood	Day 7	gene1889 (ECE1)	-0.0744565	8.52266	-1.06225	0.291466	0.997763	-1.05491
RNAseq	Whole Blood	Day 7	gene6674 (SPAG1)	-0.138914	2.28452	-1.05982	0.291589	0.997763	-1.05464
RNAseq	Whole Blood	Day 7	gene55020 (TTC38)	-0.193128	5.49097	-1.06358	0.291592	0.997763	-1.05463
RNAseq	Whole Blood	Day 7	gene79068 (FTO)	-0.0557433	4.80325	-1.0596	0.291638	0.997763	-1.05454
RNAseq	Whole Blood	Day 7	gene3688 (ITGB1)	0.0768137	8.16253	1.06314	0.291674	0.997763	1.05446
RNAseq	Whole Blood	Day 7	gene57509 (MTUS1)	0.267905	1.94355	1.06355	0.291763	0.997763	1.05426
RNAseq	Whole Blood	Day 7	gene29803 (REPIN1)	-0.0476567	6.72681	-1.0599	0.29187	0.997763	-1.05403
RNAseq	Whole Blood	Day 7	gene100526783 (ARPIN-AP3S2)	0.096664	5.86096	1.06312	0.291994	0.997763	1.05376
RNAseq	Whole Blood	Day 7	gene137682 (NDUFAF6)	0.0717161	2.70031	1.05552	0.292395	0.997763	1.05288
RNAseq	Whole Blood	Day 7	gene334 (APLP2)	0.0642703	9.63492	1.05976	0.292426	0.997763	1.05281
RNAseq	Whole Blood	Day 7	gene7475 (WNT6)	0.310018	-0.710197	1.05657	0.292577	0.997763	1.05248
RNAseq	Whole Blood	Day 7	gene9470 (EIF4E2)	0.0386671	6.58802	1.05724	0.292624	0.997763	1.05238
RNAseq	Whole Blood	Day 7	gene201292 (TRIM65)	0.0605128	5.24403	1.05801	0.292708	0.997763	1.0522
RNAseq	Whole Blood	Day 7	gene101060691 (NUTM2B-AS1)	-0.111286	4.00707	-1.06065	0.292791	0.997763	-1.05202
RNAseq	Whole Blood	Day 7	gene50484 (RRM2B)	-0.0600308	5.26831	-1.05529	0.292933	0.997763	-1.05171
RNAseq	Whole Blood	Day 7	gene57010 (CABP4)	0.160027	1.62533	1.05642	0.292937	0.997763	1.0517
RNAseq	Whole Blood	Day 7	gene9452 (ITM2A)	0.113797	5.22275	1.06057	0.293018	0.997763	1.05152
RNAseq	Whole Blood	Day 7	gene28423 (IGHV3-49)	0.292197	0.394987	1.05569	0.293065	0.997763	1.05142
RNAseq	Whole Blood	Day 7	gene5893 (RAD52)	0.0826959	3.43913	1.05594	0.293142	0.997763	1.05125
RNAseq	Whole Blood	Day 7	gene57583 (TMEM181)	0.0659119	5.47044	1.05572	0.293344	0.997763	1.05081
RNAseq	Whole Blood	Day 7	gene8692 (HYAL2)	-0.088988	3.54785	-1.05506	0.293566	0.997763	-1.05033
RNAseq	Whole Blood	Day 7	gene3708 (ITPR1)	-0.0611064	6.35007	-1.05441	0.293622	0.997763	-1.05021
RNAseq	Whole Blood	Day 7	gene25832 (NBPF14)	-0.109673	5.29514	-1.05903	0.29373	0.997763	-1.04997
RNAseq	Whole Blood	Day 7	gene28778 (IGLV6-57)	0.334113	1.50087	1.05522	0.293981	0.997763	1.04943
RNAseq	Whole Blood	Day 7	gene94031 (HTRA3)	-0.472855	-1.55392	-1.05464	0.294033	0.997763	-1.04932
RNAseq	Whole Blood	Day 7	gene7700 (ZNF141)	0.0789162	2.87239	1.05177	0.294039	0.997763	1.0493
RNAseq	Whole Blood	Day 7	gene80127 (BBOF1)	0.190409	3.91309	1.05738	0.294056	0.997763	1.04927
RNAseq	Whole Blood	Day 7	gene4898 (NRDC)	0.0353571	7.91709	1.05469	0.294082	0.997763	1.04921
RNAseq	Whole Blood	Day 7	gene6892 (TAPBP)	-0.0607908	7.34885	-1.05384	0.294275	0.997763	-1.04879
RNAseq	Whole Blood	Day 7	gene9477 (MED20)	-0.0682692	3.64523	-1.05201	0.294544	0.997763	-1.04821
RNAseq	Whole Blood	Day 7	gene23523 (CABIN1)	0.0553763	7.86572	1.0544	0.294574	0.997763	1.04814
RNAseq	Whole Blood	Day 7	gene150696 (PROM2)	0.289482	-1.52444	1.05031	0.294606	0.997763	1.04807
RNAseq	Whole Blood	Day 7	gene23645 (PPP1R15A)	-0.0769505	7.3765	-1.05402	0.294716	0.997763	-1.04783
RNAseq	Whole Blood	Day 7	gene10396 (ATP8A1)	0.0679672	5.52525	1.05304	0.294872	0.997763	1.04749
RNAseq	Whole Blood	Day 7	gene285830 (HLA-F-AS1)	0.281975	-0.957708	1.05096	0.294893	0.997763	1.04745
RNAseq	Whole Blood	Day 7	gene23163 (GGA3)	0.0336369	7.05943	1.05125	0.294895	0.997763	1.04744
RNAseq	Whole Blood	Day 7	gene64386 (MMP25)	-0.0978343	10.0575	-1.055	0.294954	0.997763	-1.04732
RNAseq	Whole Blood	Day 7	gene90231 (KIAA2013)	0.048154	6.90336	1.05341	0.294963	0.997763	1.0473
RNAseq	Whole Blood	Day 7	gene100527960 (MROH7-TTC4)	0.0522009	4.22258	1.05035	0.295236	0.997763	1.0467
RNAseq	Whole Blood	Day 7	gene221960 (CCZ1B)	-0.229066	3.59029	-1.05665	0.295356	0.997763	-1.04644
RNAseq	Whole Blood	Day 7	gene283897 (C16orf54)	-0.0489117	8.24411	-1.05131	0.2954	0.997763	-1.04635
RNAseq	Whole Blood	Day 7	gene285074 (LOC285074)	0.120828	3.79257	1.05395	0.295458	0.997763	1.04622
RNAseq	Whole Blood	Day 7	gene26225 (ARL5A)	0.0746591	4.32732	1.04893	0.295461	0.997763	1.04622
RNAseq	Whole Blood	Day 7	gene3013 (H2AC7)	0.190524	1.30543	1.05285	0.295514	0.997763	1.0461
RNAseq	Whole Blood	Day 7	gene80739 (MPIG6B)	-0.206917	3.59454	-1.05503	0.295587	0.997763	-1.04594
RNAseq	Whole Blood	Day 7	gene100506622 (LINC00540)	-0.335427	-0.570517	-1.05181	0.296026	0.997763	-1.04499
RNAseq	Whole Blood	Day 7	gene100131211 (NEMP2)	0.0928057	3.69802	1.05177	0.296161	0.997763	1.0447
RNAseq	Whole Blood	Day 7	gene146862 (UNC45B)	0.24822	0.158695	1.04953	0.296324	0.997763	1.04435
RNAseq	Whole Blood	Day 7	gene80820 (EEPD1)	0.079096	5.51928	1.04903	0.296394	0.997763	1.0442
RNAseq	Whole Blood	Day 7	gene126917 (IFFO2)	0.0493842	5.9564	1.04833	0.296494	0.997763	1.04398
RNAseq	Whole Blood	Day 7	gene219855 (SLC37A2)	0.122163	5.80038	1.05127	0.296498	0.997763	1.04397
RNAseq	Whole Blood	Day 7	gene29079 (MED4)	-0.0509151	5.15662	-1.04699	0.296806	0.997763	-1.04331
RNAseq	Whole Blood	Day 7	gene79153 (GDPD3)	0.0931667	4.37345	1.04826	0.296807	0.997763	1.04331
RNAseq	Whole Blood	Day 7	gene9276 (COPB2)	0.0326778	6.90641	1.04718	0.296853	0.997763	1.04321
RNAseq	Whole Blood	Day 7	gene8318 (CDC45)	0.273668	-0.757053	1.04563	0.296991	0.997763	1.04291
RNAseq	Whole Blood	Day 7	gene6598 (SMARCB1)	-0.0512296	5.05657	-1.04763	0.297006	0.997763	-1.04287
RNAseq	Whole Blood	Day 7	gene9877 (ZC3H11A)	0.0313977	7.97079	1.04616	0.297164	0.997763	1.04253
RNAseq	Whole Blood	Day 7	gene8569 (MKNK1)	-0.0689251	6.60027	-1.04893	0.29721	0.997763	-1.04243
RNAseq	Whole Blood	Day 7	gene124491 (TMEM170A)	0.0457704	5.33705	1.04541	0.297329	0.997763	1.04218
RNAseq	Whole Blood	Day 7	gene51444 (RNF138)	0.0584781	4.82441	1.04448	0.297449	0.997763	1.04192
RNAseq	Whole Blood	Day 7	gene55287 (TMEM40)	0.164863	3.48822	1.04971	0.297483	0.997763	1.04185
RNAseq	Whole Blood	Day 7	gene27232 (GNMT)	0.05776	4.73953	1.04482	0.297721	0.997763	1.04133
RNAseq	Whole Blood	Day 7	gene54332 (GDAP1)	0.159424	1.75185	1.0474	0.29794	0.997763	1.04086
RNAseq	Whole Blood	Day 7	gene10472 (ZBTB18)	-0.0420894	7.236	-1.04495	0.298181	0.997763	-1.04034
RNAseq	Whole Blood	Day 7	gene1723 (DHODH)	0.079634	2.75686	1.04303	0.298237	0.997763	1.04022
RNAseq	Whole Blood	Day 7	gene54205 (CYCS)	0.0475458	4.96644	1.04289	0.298238	0.997763	1.04022
RNAseq	Whole Blood	Day 7	gene58480 (RHOU)	0.100204	4.5137	1.0467	0.298242	0.997763	1.04021
RNAseq	Whole Blood	Day 7	gene55006 (TRMT61B)	-0.0653461	2.74691	-1.04193	0.298523	0.997763	-1.03961
RNAseq	Whole Blood	Day 7	gene875 (CBS)	0.532433	-2.31414	1.0473	0.298586	0.997763	1.03947
RNAseq	Whole Blood	Day 7	gene177 (AGER)	0.0882697	4.87994	1.0452	0.298589	0.997763	1.03946
RNAseq	Whole Blood	Day 7	gene55205 (ZNF532)	-0.115414	3.87271	-1.0458	0.298827	0.997763	-1.03895
RNAseq	Whole Blood	Day 7	gene9459 (ARHGEF6)	0.0425313	7.67777	1.04471	0.298845	0.997763	1.03891
RNAseq	Whole Blood	Day 7	gene114984 (FLYWCH2)	0.0831304	3.58871	1.04434	0.298845	0.997763	1.03891
RNAseq	Whole Blood	Day 7	gene2729 (GCLC)	-0.0694394	4.71816	-1.04435	0.29885	0.997763	-1.0389
RNAseq	Whole Blood	Day 7	gene23524 (SRRM2)	0.0503406	10.7743	1.04271	0.298965	0.997763	1.03866
RNAseq	Whole Blood	Day 7	gene7535 (ZAP70)	0.0646647	8.05711	1.0452	0.299053	0.997763	1.03847
RNAseq	Whole Blood	Day 7	gene3848 (KRT1)	-0.39338	4.81587	-1.04765	0.299137	0.997763	-1.03829
RNAseq	Whole Blood	Day 7	gene284129 (SLC26A11)	0.0834048	4.65404	1.04266	0.299443	0.997763	1.03763
RNAseq	Whole Blood	Day 7	gene1649 (DDIT3)	0.0772204	4.1523	1.04255	0.299496	0.997763	1.03751
RNAseq	Whole Blood	Day 7	gene5894 (RAF1)	0.0404161	8.20639	1.04214	0.299519	0.997763	1.03747
RNAseq	Whole Blood	Day 7	gene158471 (PRUNE2)	-0.502742	0.610161	-1.04707	0.29957	0.997763	-1.03736
RNAseq	Whole Blood	Day 7	gene9902 (MRC2)	-0.208534	4.03111	-1.04366	0.299927	0.997763	-1.03659
RNAseq	Whole Blood	Day 7	gene55607 (PPP1R9A)	-0.285169	0.0619167	-1.04286	0.299968	0.997763	-1.0365
RNAseq	Whole Blood	Day 7	gene54741 (LEPROT)	-0.075191	6.08475	-1.04479	0.300059	0.997763	-1.03631
RNAseq	Whole Blood	Day 7	gene90853 (SPOCD1)	0.268203	2.63893	1.04584	0.30007	0.997763	1.03628
RNAseq	Whole Blood	Day 7	gene81502 (HM13)	0.0575781	7.27502	1.04344	0.300092	0.997763	1.03624
RNAseq	Whole Blood	Day 7	gene57786 (RBAK)	0.0518283	4.79015	1.03967	0.300094	0.997763	1.03623
RNAseq	Whole Blood	Day 7	gene4900 (NRGN)	-0.16989	9.06479	-1.04488	0.300223	0.997763	-1.03595
RNAseq	Whole Blood	Day 7	gene9209 (LRRFIP2)	0.0482937	5.59801	1.04151	0.3003	0.997763	1.03579
RNAseq	Whole Blood	Day 7	gene4247 (MGAT2)	0.0461306	5.6665	1.04002	0.30031	0.997763	1.03577
RNAseq	Whole Blood	Day 7	gene79726 (WDR59)	0.0429091	5.32847	1.03978	0.300405	0.997763	1.03556
RNAseq	Whole Blood	Day 7	gene4012 (LNPEP)	-0.0795069	5.65501	-1.03863	0.300493	0.997763	-1.03538
RNAseq	Whole Blood	Day 7	gene10326 (SIRPB1)	-0.135436	8.24965	-1.04518	0.30058	0.997763	-1.03519
RNAseq	Whole Blood	Day 7	gene23416 (KCNH3)	0.144104	3.49586	1.04246	0.300615	0.997763	1.03512
RNAseq	Whole Blood	Day 7	gene605 (BCL7A)	-0.130335	3.58961	-1.0433	0.300632	0.997763	-1.03508
RNAseq	Whole Blood	Day 7	gene1731 (SEPTIN1)	0.0490379	7.12081	1.04075	0.300665	0.997763	1.03501
RNAseq	Whole Blood	Day 7	gene283876 (LINC00921)	0.06794	4.40104	1.03868	0.30084	0.997763	1.03463
RNAseq	Whole Blood	Day 7	gene29802 (VPREB3)	-0.191043	2.52017	-1.04278	0.30086	0.997763	-1.03459
RNAseq	Whole Blood	Day 7	gene728489 (DNLZ)	0.138871	3.35219	1.04186	0.300953	0.997763	1.03439
RNAseq	Whole Blood	Day 7	gene23654 (PLXNB2)	0.115317	8.55925	1.0419	0.300967	0.997763	1.03436
RNAseq	Whole Blood	Day 7	gene1727 (CYB5R3)	-0.0560852	7.31853	-1.0406	0.300988	0.997763	-1.03432
RNAseq	Whole Blood	Day 7	gene6396 (SEC13)	0.0397023	6.11465	1.03828	0.30127	0.997763	1.03371
RNAseq	Whole Blood	Day 7	gene6746 (SSR2)	0.0348135	7.7375	1.03832	0.301494	0.997763	1.03324
RNAseq	Whole Blood	Day 7	gene548644 (POLR2J3)	0.223995	5.01405	1.04329	0.301495	0.997763	1.03323
RNAseq	Whole Blood	Day 7	gene54507 (ADAMTSL4)	0.103266	6.13758	1.04054	0.30151	0.997763	1.0332
RNAseq	Whole Blood	Day 7	gene23201 (FAM168A)	-0.0387143	5.94827	-1.03687	0.301664	0.997763	-1.03287
RNAseq	Whole Blood	Day 7	gene359948 (IRF2BP2)	0.0462893	7.28963	1.03768	0.301666	0.997763	1.03287
RNAseq	Whole Blood	Day 7	gene91283 (MSANTD3)	-0.0951115	3.43316	-1.03755	0.301911	0.997763	-1.03234
RNAseq	Whole Blood	Day 7	gene100996348 (CA3-AS1)	-0.300781	-0.954659	-1.03471	0.302347	0.997763	-1.03141
RNAseq	Whole Blood	Day 7	gene9545 (RAB3D)	0.0583006	8.01335	1.03823	0.302371	0.997763	1.03136
RNAseq	Whole Blood	Day 7	gene4974 (OMG)	0.226041	-0.306967	1.0343	0.302652	0.997763	1.03076
RNAseq	Whole Blood	Day 7	gene81839 (VANGL1)	-0.10679	2.74667	-1.03462	0.302728	0.997763	-1.0306
RNAseq	Whole Blood	Day 7	gene54107 (POLE3)	0.04291	5.76233	1.0335	0.302947	0.997763	1.03013
RNAseq	Whole Blood	Day 7	gene10100 (TSPAN2)	0.12673	4.54547	1.03494	0.30304	0.997763	1.02994
RNAseq	Whole Blood	Day 7	gene100526693 (ARPC4-TTLL3)	0.0308381	7.8026	1.03468	0.303052	0.997763	1.02991
RNAseq	Whole Blood	Day 7	gene3580 (CXCR2P1)	-0.177702	5.22616	-1.03827	0.303147	0.997763	-1.02971
RNAseq	Whole Blood	Day 7	gene4677 (NARS1)	0.0525965	6.62131	1.03586	0.303229	0.997763	1.02953
RNAseq	Whole Blood	Day 7	gene3903 (LAIR1)	-0.117987	5.17965	-1.03727	0.303274	0.997763	-1.02944
RNAseq	Whole Blood	Day 7	gene9972 (NUP153)	-0.0339349	6.93545	-1.03126	0.3036	0.997763	-1.02874
RNAseq	Whole Blood	Day 7	gene5351 (PLOD1)	0.0911086	6.28732	1.03567	0.303689	0.997763	1.02855
RNAseq	Whole Blood	Day 7	gene100847070 (MIR5196)	-0.209301	2.69108	-1.03677	0.303951	0.997763	-1.028
RNAseq	Whole Blood	Day 7	gene1084 (CEACAM3)	-0.068445	6.81958	-1.03403	0.30403	0.997763	-1.02783
RNAseq	Whole Blood	Day 7	gene1668 (DEFA3)	0.768769	3.48139	1.03882	0.30414	0.997763	1.0276
RNAseq	Whole Blood	Day 7	gene5273 (SERPINB10)	0.396073	0.238695	1.0356	0.304182	0.997763	1.02751
RNAseq	Whole Blood	Day 7	gene85439 (STON2)	0.158278	3.97102	1.0344	0.304264	0.997763	1.02733
RNAseq	Whole Blood	Day 7	gene401105 (FLJ42393)	0.391691	-0.243895	1.0323	0.30428	0.997763	1.0273
RNAseq	Whole Blood	Day 7	gene8644 (AKR1C3)	-0.235242	2.93762	-1.03527	0.304308	0.997763	-1.02724
RNAseq	Whole Blood	Day 7	gene11186 (RASSF1)	0.073674	6.83065	1.03301	0.304338	0.997763	1.02717
RNAseq	Whole Blood	Day 7	gene1499 (CTNNB1)	0.031985	7.34742	1.03065	0.304404	0.997763	1.02704
RNAseq	Whole Blood	Day 7	gene7738 (ZNF184)	-0.0559981	3.58706	-1.029	0.304575	0.997763	-1.02667
RNAseq	Whole Blood	Day 7	gene3636 (INPPL1)	0.0512788	7.58124	1.03305	0.304612	0.997763	1.02659
RNAseq	Whole Blood	Day 7	gene2239 (GPC4)	-0.445354	-0.601611	-1.0342	0.304677	0.997763	-1.02646
RNAseq	Whole Blood	Day 7	gene285848 (PNPLA1)	0.139746	3.19223	1.03108	0.304821	0.997763	1.02615
RNAseq	Whole Blood	Day 7	gene255512 (TOLLIP-AS1)	0.226626	-0.256111	1.02974	0.304823	0.997763	1.02615
RNAseq	Whole Blood	Day 7	gene64599 (GIGYF1)	0.0476664	7.74654	1.03194	0.304825	0.997763	1.02614
RNAseq	Whole Blood	Day 7	gene55108 (BSDC1)	0.0293943	6.57329	1.02869	0.304999	0.997763	1.02577
RNAseq	Whole Blood	Day 7	gene256714 (MAP7D2)	0.185489	-1.44978	1.02833	0.305004	0.997763	1.02576
RNAseq	Whole Blood	Day 7	gene2781 (GNAZ)	-0.187441	4.79683	-1.03438	0.305081	0.997763	-1.0256
RNAseq	Whole Blood	Day 7	gene84913 (ATOH8)	-0.495126	1.3322	-1.03538	0.305177	0.997763	-1.02539
RNAseq	Whole Blood	Day 7	gene79829 (NAA40)	0.0551797	4.91188	1.02951	0.305292	0.997763	1.02515
RNAseq	Whole Blood	Day 7	gene55679 (LIMS2)	0.165956	2.39327	1.0335	0.30547	0.997763	1.02477
RNAseq	Whole Blood	Day 7	gene55278 (QRSL1)	-0.0728339	4.08598	-1.02976	0.305517	0.997763	-1.02467
RNAseq	Whole Blood	Day 7	gene387597 (ILDR2)	0.331378	-1.41633	1.02837	0.305565	0.997763	1.02457
RNAseq	Whole Blood	Day 7	gene9022 (CLIC3)	-0.207892	4.35751	-1.03163	0.305584	0.997763	-1.02453
RNAseq	Whole Blood	Day 7	gene64857 (PLEKHG2)	0.0543903	5.56273	1.02891	0.30564	0.997763	1.02441
RNAseq	Whole Blood	Day 7	gene1659 (DHX8)	-0.0444094	6.84636	-1.03054	0.305775	0.997763	-1.02413
RNAseq	Whole Blood	Day 7	gene79085 (SLC25A23)	0.0726207	4.25599	1.02937	0.305831	0.997763	1.02401
RNAseq	Whole Blood	Day 7	gene8764 (TNFRSF14)	0.0457072	6.74114	1.02852	0.305878	0.997763	1.02391
RNAseq	Whole Blood	Day 7	gene55844 (PPP2R2D)	-0.0342035	5.88777	-1.02746	0.305885	0.997763	-1.0239
RNAseq	Whole Blood	Day 7	gene1050 (CEBPA)	0.104096	6.14843	1.03029	0.305891	0.997763	1.02388
RNAseq	Whole Blood	Day 7	gene550112 (UBA6-AS1)	0.107941	2.82764	1.03071	0.305975	0.997763	1.0237
RNAseq	Whole Blood	Day 7	gene285512 (FAM13A-AS1)	0.085241	5.25312	1.02846	0.305986	0.997763	1.02368
RNAseq	Whole Blood	Day 7	gene84080 (ENKD1)	0.0828805	3.05508	1.02753	0.305988	0.997763	1.02368
RNAseq	Whole Blood	Day 7	gene7046 (TGFBR1)	-0.0561384	6.38796	-1.0285	0.306155	0.997763	-1.02332
RNAseq	Whole Blood	Day 7	gene150165 (XKR3)	-0.596088	-1.19618	-1.03207	0.306178	0.997763	-1.02327
RNAseq	Whole Blood	Day 7	gene10457 (GPNMB)	-0.330914	-0.503659	-1.02895	0.306409	0.997763	-1.02279
RNAseq	Whole Blood	Day 7	gene25894 (PLEKHG4)	0.120301	3.47653	1.02977	0.306466	0.997763	1.02266
RNAseq	Whole Blood	Day 7	gene101928143 (LOC101928143)	-0.0875532	4.43527	-1.02745	0.306533	0.997763	-1.02252
RNAseq	Whole Blood	Day 7	gene9780 (PIEZO1)	0.0664849	8.02253	1.02857	0.306601	0.997763	1.02238
RNAseq	Whole Blood	Day 7	gene51665 (ASB1)	0.0414858	5.39664	1.02508	0.306787	0.997763	1.02199
RNAseq	Whole Blood	Day 7	gene28669 (TRAV14DV4)	0.182191	2.21744	1.02944	0.306866	0.997763	1.02182
RNAseq	Whole Blood	Day 7	gene10750 (GRAP)	-0.0810558	5.48985	-1.02851	0.306951	0.997763	-1.02164
RNAseq	Whole Blood	Day 7	gene10236 (HNRNPR)	0.0366775	7.07506	1.02444	0.306955	0.997763	1.02163
RNAseq	Whole Blood	Day 7	gene57602 (USP36)	0.0510338	6.36355	1.02726	0.307023	0.997763	1.02149
RNAseq	Whole Blood	Day 7	gene93643 (TJAP1)	0.0366188	5.49754	1.02388	0.307273	0.997763	1.02096
RNAseq	Whole Blood	Day 7	gene2628 (GATM)	-0.225985	1.27311	-1.0283	0.307357	0.997763	-1.02078
RNAseq	Whole Blood	Day 7	gene374666 (WASH3P)	0.121457	4.34108	1.02876	0.3074	0.997763	1.02069
RNAseq	Whole Blood	Day 7	gene974 (CD79B)	-0.141632	5.95152	-1.02925	0.30741	0.997763	-1.02067
RNAseq	Whole Blood	Day 7	gene7627 (ZNF75A)	0.0592297	4.36146	1.02326	0.307424	0.997763	1.02064
RNAseq	Whole Blood	Day 7	gene1506 (CTRL)	0.112827	3.22452	1.02416	0.307524	0.997763	1.02043
RNAseq	Whole Blood	Day 7	gene3927 (LASP1)	-0.0275462	9.45021	-1.02512	0.307811	0.997763	-1.01983
RNAseq	Whole Blood	Day 7	gene29944 (PNMA3)	0.243931	3.11972	1.02917	0.307813	0.997763	1.01982
RNAseq	Whole Blood	Day 7	gene23209 (MLC1)	-0.187827	4.63459	-1.02714	0.307983	0.997763	-1.01946
RNAseq	Whole Blood	Day 7	gene27350 (APOBEC3C)	0.0729461	6.41647	1.025	0.308053	0.997763	1.01932
RNAseq	Whole Blood	Day 7	gene51429 (SNX9)	0.0574725	5.16051	1.02388	0.308135	0.997763	1.01914
RNAseq	Whole Blood	Day 7	gene55796 (MBNL3)	-0.151505	7.26414	-1.02719	0.30816	0.997763	-1.01909
RNAseq	Whole Blood	Day 7	gene84188 (FAR1)	0.0383019	6.15986	1.02172	0.308213	0.997763	1.01898
RNAseq	Whole Blood	Day 7	gene10670 (RRAGA)	0.0332131	5.4425	1.02107	0.308233	0.997763	1.01894
RNAseq	Whole Blood	Day 7	gene255809 (C19orf38)	0.0632553	6.48885	1.02554	0.308265	0.997763	1.01887
RNAseq	Whole Blood	Day 7	gene221914 (GPC2)	0.118072	2.13925	1.0234	0.308268	0.997763	1.01886
RNAseq	Whole Blood	Day 7	gene53346 (TM6SF1)	0.0757568	4.78238	1.02301	0.30855	0.997763	1.01827
RNAseq	Whole Blood	Day 7	gene3716 (JAK1)	-0.0337328	9.37157	-1.02331	0.308723	0.997763	-1.01791
RNAseq	Whole Blood	Day 7	gene399909 (PCNX3)	0.0333635	7.19105	1.02147	0.308818	0.997763	1.0177
RNAseq	Whole Blood	Day 7	gene23031 (MAST3)	0.0493188	8.66928	1.02388	0.308834	0.997763	1.01767
RNAseq	Whole Blood	Day 7	gene27180 (SIGLEC9)	0.0816069	6.86799	1.02537	0.308912	0.997763	1.01751
RNAseq	Whole Blood	Day 7	gene55346 (TCP11L1)	-0.107876	4.0498	-1.02358	0.309081	0.997763	-1.01715
RNAseq	Whole Blood	Day 7	gene51272 (BET1L)	0.0513985	6.42015	1.02409	0.309088	0.997763	1.01714
RNAseq	Whole Blood	Day 7	gene23379 (ICE1)	0.0362741	6.29256	1.01945	0.309092	0.997763	1.01713
RNAseq	Whole Blood	Day 7	gene79778 (MICALL2)	-0.118177	2.12428	-1.02089	0.309184	0.997763	-1.01694
RNAseq	Whole Blood	Day 7	gene728130 (NUTM2D)	-0.151653	1.16977	-1.0213	0.309298	0.997763	-1.0167
RNAseq	Whole Blood	Day 7	gene25923 (ATL3)	-0.0469624	5.77041	-1.01976	0.309357	0.997763	-1.01657
RNAseq	Whole Blood	Day 7	gene10917 (BTNL3)	0.859164	1.5221	1.02625	0.309696	0.997763	1.01586
RNAseq	Whole Blood	Day 7	gene643072 (LOC643072)	-0.119419	4.84904	-1.02316	0.309926	0.997763	-1.01538
RNAseq	Whole Blood	Day 7	gene259215 (LY6G6F)	-0.194482	2.12218	-1.02307	0.309954	0.997763	-1.01532
RNAseq	Whole Blood	Day 7	gene79621 (RNASEH2B)	0.0575424	4.9924	1.01852	0.310291	0.997763	1.01461
RNAseq	Whole Blood	Day 7	gene427 (ASAH1)	0.0665707	8.12926	1.02244	0.3103	0.997763	1.01459
RNAseq	Whole Blood	Day 7	gene134147 (CMBL)	0.414497	0.171325	1.02255	0.310534	0.997763	1.0141
RNAseq	Whole Blood	Day 7	gene27090 (ST6GALNAC4)	-0.144448	5.51467	-1.02125	0.310564	0.997763	-1.01404
RNAseq	Whole Blood	Day 7	gene54872 (PIGG)	0.051653	5.40568	1.01731	0.310624	0.997763	1.01391
RNAseq	Whole Blood	Day 7	gene51567 (TDP2)	-0.065473	6.28277	-1.01879	0.310782	0.997763	-1.01358
RNAseq	Whole Blood	Day 7	gene101928638 (LINC02692)	-0.407787	1.78425	-1.02301	0.310795	0.997763	-1.01356
RNAseq	Whole Blood	Day 7	gene283229 (CRACR2B)	0.207851	2.23535	1.01986	0.311509	0.997763	1.01206
RNAseq	Whole Blood	Day 7	gene828 (CAPS)	0.0738626	4.67159	1.01601	0.311759	0.997763	1.01154
RNAseq	Whole Blood	Day 7	gene2678 (GGT1)	0.120458	4.44483	1.0196	0.311761	0.997763	1.01153
RNAseq	Whole Blood	Day 7	gene64218 (SEMA4A)	-0.0799473	7.70985	-1.01845	0.312049	0.997763	-1.01093
RNAseq	Whole Blood	Day 7	gene57110 (PLAAT1)	-0.302916	-0.515417	-1.01623	0.312258	0.997763	-1.0105
RNAseq	Whole Blood	Day 7	gene653082 (ZDHHC11B)	0.221449	1.0975	1.01716	0.312267	0.997763	1.01048
RNAseq	Whole Blood	Day 7	gene64744 (SMAP2)	0.0838746	10.1584	1.01527	0.312287	0.997763	1.01043
RNAseq	Whole Blood	Day 7	gene215 (ABCD1)	0.060678	5.54132	1.01601	0.312447	0.997763	1.0101
RNAseq	Whole Blood	Day 7	gene509 (ATP5F1C)	0.0490361	5.90984	1.01424	0.31252	0.997763	1.00995
RNAseq	Whole Blood	Day 7	gene5708 (PSMD2)	0.0318299	7.121	1.01399	0.312659	0.997763	1.00966
RNAseq	Whole Blood	Day 7	gene23601 (CLEC5A)	0.207628	2.88965	1.01664	0.31269	0.997763	1.00959
RNAseq	Whole Blood	Day 7	gene9437 (NCR1)	-0.213925	2.57732	-1.01541	0.312964	0.997763	-1.00902
RNAseq	Whole Blood	Day 7	gene2207 (FCER1G)	-0.106954	8.1746	-1.01662	0.313018	0.997763	-1.00891
RNAseq	Whole Blood	Day 7	gene64077 (LHPP)	-0.0911544	4.81588	-1.01614	0.313074	0.997763	-1.00879
RNAseq	Whole Blood	Day 7	gene81855 (SFXN3)	0.0689043	5.56306	1.01547	0.313245	0.997763	1.00844
RNAseq	Whole Blood	Day 7	gene80114 (BICC1)	-0.391094	-1.90767	-1.01265	0.313459	0.997763	-1.00799
RNAseq	Whole Blood	Day 7	gene3310 (HSPA6)	0.100116	7.4472	1.01599	0.313728	0.997763	1.00743
RNAseq	Whole Blood	Day 7	gene7273 (TTN)	0.14708	4.60818	1.01436	0.313838	0.997763	1.0072
RNAseq	Whole Blood	Day 7	gene10056 (FARSB)	0.0613369	4.35996	1.01056	0.313846	0.997763	1.00719
RNAseq	Whole Blood	Day 7	gene498 (ATP5F1A)	0.0456938	7.92306	1.01174	0.31391	0.997763	1.00705
RNAseq	Whole Blood	Day 7	gene26301 (GBGT1)	0.0854636	4.57648	1.01255	0.313944	0.997763	1.00698
RNAseq	Whole Blood	Day 7	gene5151 (PDE8A)	0.0679514	4.65068	1.01093	0.314055	0.997763	1.00675
RNAseq	Whole Blood	Day 7	gene257194 (NEGR1)	-0.293358	0.0653815	-1.01291	0.314235	0.997763	-1.00637
RNAseq	Whole Blood	Day 7	gene6509 (SLC1A4)	0.112321	3.87406	1.01183	0.314247	0.997763	1.00635
RNAseq	Whole Blood	Day 7	gene51086 (TNNI3K)	-0.328117	-1.66023	-1.00864	0.314299	0.997763	-1.00624
RNAseq	Whole Blood	Day 7	gene344558 (SH3RF3)	-0.138848	3.4931	-1.0117	0.314354	0.997763	-1.00613
RNAseq	Whole Blood	Day 7	gene7917 (BAG6)	-0.0674255	8.45581	-1.0135	0.314376	0.997763	-1.00608
RNAseq	Whole Blood	Day 7	gene57149 (LYRM1)	-0.0651436	4.28966	-1.01068	0.314377	0.997763	-1.00608
RNAseq	Whole Blood	Day 7	gene2982 (GUCY1A1)	-0.168087	3.18469	-1.01345	0.314441	0.997763	-1.00595
RNAseq	Whole Blood	Day 7	gene283314 (C1RL-AS1)	0.136294	4.00954	1.0136	0.314462	0.997763	1.0059
RNAseq	Whole Blood	Day 7	gene730051 (ZNF814)	-0.110621	3.53726	-1.01312	0.314523	0.997763	-1.00578
RNAseq	Whole Blood	Day 7	gene307 (ANXA4)	0.0793348	4.914	1.01152	0.314622	0.997763	1.00557
RNAseq	Whole Blood	Day 7	gene83605 (CCM2)	0.0501714	7.36513	1.01176	0.314626	0.997763	1.00556
RNAseq	Whole Blood	Day 7	gene3190 (HNRNPK)	0.0259595	9.49255	1.0116	0.314647	0.997763	1.00552
RNAseq	Whole Blood	Day 7	gene79180 (EFHD2)	-0.0507411	9.90167	-1.01109	0.314679	0.997763	-1.00545
RNAseq	Whole Blood	Day 7	gene221178 (SPATA13)	0.0468287	7.68781	1.01102	0.314895	0.997763	1.005
RNAseq	Whole Blood	Day 7	gene9922 (IQSEC1)	-0.0386521	9.05877	-1.00929	0.314895	0.997763	-1.005
RNAseq	Whole Blood	Day 7	gene5644 (PRSS1)	0.144932	2.194	1.01166	0.314919	0.997763	1.00495
RNAseq	Whole Blood	Day 7	gene5965 (RECQL)	0.045588	5.87899	1.00846	0.31503	0.997763	1.00472
RNAseq	Whole Blood	Day 7	gene10495 (ENOX2)	-0.0506764	4.08962	-1.00701	0.315091	0.997763	-1.0046
RNAseq	Whole Blood	Day 7	gene26135 (SERBP1)	0.0343841	7.90192	1.00728	0.315214	0.997763	1.00434
RNAseq	Whole Blood	Day 7	gene140735 (DYNLL2)	-0.0442299	6.48716	-1.00945	0.315224	0.997763	-1.00432
RNAseq	Whole Blood	Day 7	gene29094 (LGALSL)	0.169194	4.35214	1.01296	0.315318	0.997763	1.00413
RNAseq	Whole Blood	Day 7	gene55 (ACPP)	0.134404	4.78372	1.01168	0.315506	0.997763	1.00374
RNAseq	Whole Blood	Day 7	gene9819 (TSC22D2)	-0.047042	5.22051	-1.00667	0.315518	0.997763	-1.00371
RNAseq	Whole Blood	Day 7	gene80817 (CEP44)	0.0592793	3.49993	1.00631	0.31553	0.997763	1.00369
RNAseq	Whole Blood	Day 7	gene9274 (BCL7C)	0.0571512	4.92773	1.00678	0.315629	0.997763	1.00348
RNAseq	Whole Blood	Day 7	gene283927 (NUDT7)	0.176147	1.55256	1.00996	0.315756	0.997763	1.00322
RNAseq	Whole Blood	Day 7	gene6947 (TCN1)	0.247479	2.71641	1.01103	0.315757	0.997763	1.00321
RNAseq	Whole Blood	Day 7	gene27037 (TRMT2A)	0.0472052	5.5913	1.00684	0.315774	0.997763	1.00318
RNAseq	Whole Blood	Day 7	gene1846 (DUSP4)	0.234317	0.58208	1.00932	0.316091	0.997763	1.00252
RNAseq	Whole Blood	Day 7	gene6795 (AURKC)	-0.207694	-0.414521	-1.0043	0.316231	0.997763	-1.00223
RNAseq	Whole Blood	Day 7	gene9562 (MINPP1)	0.0741593	3.15854	1.00494	0.316273	0.997763	1.00215
RNAseq	Whole Blood	Day 7	gene84288 (EFCAB2)	0.16139	2.26554	1.00746	0.316404	0.997763	1.00187
RNAseq	Whole Blood	Day 7	gene2322 (FLT3)	0.198609	3.36381	1.00548	0.31683	0.997763	1.00099
RNAseq	Whole Blood	Day 7	gene133746 (JMY)	0.0637482	4.54801	1.00456	0.316835	0.997763	1.00098
RNAseq	Whole Blood	Day 7	gene135228 (CD109)	0.162599	0.625137	1.00434	0.316942	0.997763	1.00076
RNAseq	Whole Blood	Day 7	gene65123 (INTS3)	-0.0426037	6.38505	-1.00447	0.31699	0.997763	-1.00066
RNAseq	Whole Blood	Day 7	gene85302 (FBF1)	0.0664785	3.90946	1.00417	0.317004	0.997763	1.00063
RNAseq	Whole Blood	Day 7	gene3680 (ITGA9)	0.266787	-0.394662	1.00513	0.317038	0.997763	1.00056
RNAseq	Whole Blood	Day 7	gene55717 (WDR11)	0.0623732	6.12925	1.00582	0.317062	0.997763	1.00051
RNAseq	Whole Blood	Day 7	gene9921 (RNF10)	-0.135957	9.25992	-1.0077	0.317109	0.997763	-1.00042
RNAseq	Whole Blood	Day 7	gene100289097 (FRG1CP)	0.183214	3.63896	1.0094	0.31714	0.997763	1.00035
RNAseq	Whole Blood	Day 7	gene29904 (EEF2K)	-0.0576376	4.90869	-1.0045	0.317486	0.997763	-0.999637
RNAseq	Whole Blood	Day 7	gene283089 (WDR11-AS1)	0.226501	0.739868	1.00464	0.317544	0.997763	0.999518
RNAseq	Whole Blood	Day 7	gene80217 (CFAP43)	-0.355198	-3.501	-1.00074	0.317793	0.997763	-0.999003
RNAseq	Whole Blood	Day 7	gene8559 (PRPF18)	0.0432177	4.6332	1.00167	0.317819	0.997763	0.99895
RNAseq	Whole Blood	Day 7	gene349408 (TLR8-AS1)	-0.509325	-2.54461	-1.00338	0.317923	0.997763	-0.998736
RNAseq	Whole Blood	Day 7	gene8123 (PWAR5)	-0.145043	1.55965	-1.00074	0.317951	0.997763	-0.998677
RNAseq	Whole Blood	Day 7	gene3590 (IL11RA)	0.0864705	5.14791	1.00475	0.318077	0.997763	0.998418
RNAseq	Whole Blood	Day 7	gene10321 (CRISP3)	-0.379388	1.25855	-1.00507	0.318086	0.997763	-0.998398
RNAseq	Whole Blood	Day 7	gene3915 (LAMC1)	-0.170079	3.07178	-1.00593	0.318163	0.997763	-0.998241
RNAseq	Whole Blood	Day 7	gene330 (BIRC3)	-0.0831835	6.96728	-1.00401	0.318206	0.997763	-0.998152
RNAseq	Whole Blood	Day 7	gene170371 (TMEM273)	-0.166927	5.21841	-1.00664	0.318225	0.997763	-0.998111
RNAseq	Whole Blood	Day 7	gene7187 (TRAF3)	-0.0451423	6.23559	-1.0021	0.318281	0.997763	-0.997996
RNAseq	Whole Blood	Day 7	gene51684 (SUFU)	0.0497587	5.43628	1.0026	0.318442	0.997763	0.997664
RNAseq	Whole Blood	Day 7	gene11126 (CD160)	-0.254554	3.93996	-1.00506	0.318614	0.997763	-0.997311
RNAseq	Whole Blood	Day 7	gene84627 (ZNF469)	-0.128215	3.04839	-1.00323	0.31865	0.997763	-0.997237
RNAseq	Whole Blood	Day 7	gene4920 (ROR2)	0.488994	-1.91547	1.0031	0.318704	0.997763	0.997125
RNAseq	Whole Blood	Day 7	gene10990 (LILRB5)	-0.41549	-0.645367	-1.00357	0.318786	0.997763	-0.996955
RNAseq	Whole Blood	Day 7	gene84501 (SPIRE2)	-0.272449	-0.211269	-1.00073	0.318984	0.997763	-0.996548
RNAseq	Whole Blood	Day 7	gene2804 (GOLGB1)	0.0373267	7.28651	0.999398	0.31899	0.997763	0.996536
RNAseq	Whole Blood	Day 7	gene54888 (NSUN2)	0.0528126	6.31939	1.00327	0.319004	0.997763	0.996506
RNAseq	Whole Blood	Day 7	gene283 (ANG)	-0.189179	2.00863	-1.00249	0.319094	0.997763	-0.996321
RNAseq	Whole Blood	Day 7	gene4824 (NKX3-1)	-0.639499	2.40738	-1.0059	0.319106	0.997763	-0.996296
RNAseq	Whole Blood	Day 7	gene54969 (HPF1)	-0.0785228	3.12899	-0.998745	0.319298	0.997763	-0.995901
RNAseq	Whole Blood	Day 7	gene58497 (PRUNE1)	-0.0599006	5.48508	-1.0022	0.319313	0.997763	-0.995871
RNAseq	Whole Blood	Day 7	gene79979 (TRMT2B)	0.0461456	5.00202	0.999241	0.319504	0.997763	0.995477
RNAseq	Whole Blood	Day 7	gene23333 (DPY19L1)	0.094178	3.9611	1.00149	0.319678	0.997763	0.995121
RNAseq	Whole Blood	Day 7	gene100302740 (FAS-AS1)	0.377131	-2.4507	0.997274	0.319713	0.997763	0.995047
RNAseq	Whole Blood	Day 7	gene340533 (NEXMIF)	-0.233814	-0.13478	-0.998936	0.319861	0.997763	-0.994743
RNAseq	Whole Blood	Day 7	gene9497 (SLC4A7)	0.0633622	4.66451	0.998985	0.320046	0.997763	0.994364
RNAseq	Whole Blood	Day 7	gene56259 (CTNNBL1)	0.0438657	5.66305	0.99728	0.32031	0.997763	0.993821
RNAseq	Whole Blood	Day 7	gene9659 (PDE4DIP)	0.0771688	4.77736	0.999729	0.320328	0.997763	0.993783
RNAseq	Whole Blood	Day 7	gene9138 (ARHGEF1)	0.0415857	9.8819	0.998331	0.32041	0.997763	0.993615
RNAseq	Whole Blood	Day 7	gene8772 (FADD)	0.050298	5.27559	0.99685	0.320483	0.997763	0.993465
RNAseq	Whole Blood	Day 7	gene1952 (CELSR2)	0.106158	3.42854	0.99952	0.320487	0.997763	0.993457
RNAseq	Whole Blood	Day 7	gene8728 (ADAM19)	-0.101912	7.6466	-0.999674	0.320531	0.997763	-0.993366
RNAseq	Whole Blood	Day 7	gene148479 (PHF13)	-0.0604669	4.24564	-0.996418	0.320561	0.997763	-0.993306
RNAseq	Whole Blood	Day 7	gene6242 (RTKN)	-0.182691	0.679056	-0.997576	0.320731	0.997763	-0.992956
RNAseq	Whole Blood	Day 7	gene728 (C5AR1)	-0.0436495	9.16055	-0.995155	0.320931	0.997763	-0.992546
RNAseq	Whole Blood	Day 7	gene170575 (GIMAP1)	0.0585167	7.82042	0.998058	0.321076	0.997763	0.992248
RNAseq	Whole Blood	Day 7	gene207 (AKT1)	0.0438602	8.09607	0.998874	0.321135	0.997763	0.992129
RNAseq	Whole Blood	Day 7	gene23347 (SMCHD1)	0.0550975	9.41603	0.996707	0.321239	0.997763	0.991915
RNAseq	Whole Blood	Day 7	gene51562 (MBIP)	0.0716699	3.07045	0.994411	0.321313	0.997763	0.991763
RNAseq	Whole Blood	Day 7	gene4124 (MAN2A1)	0.0516846	5.93227	0.99554	0.321476	0.997763	0.991429
RNAseq	Whole Blood	Day 7	gene54788 (DNAJB12)	-0.0308967	6.37244	-0.995997	0.32151	0.997763	-0.991359
RNAseq	Whole Blood	Day 7	gene10153 (CEBPZ)	0.058867	5.62694	0.996468	0.321517	0.997763	0.991346
RNAseq	Whole Blood	Day 7	gene10732 (TCFL5)	0.0680155	4.02655	0.996072	0.321587	0.997763	0.991202
RNAseq	Whole Blood	Day 7	gene55719 (SLF2)	-0.0439294	5.50227	-0.993641	0.321859	0.997763	-0.990646
RNAseq	Whole Blood	Day 7	gene5710 (PSMD4)	0.0442103	7.16517	0.995969	0.321921	0.997763	0.990519
RNAseq	Whole Blood	Day 7	gene113510 (HELQ)	0.0536717	3.97813	0.992902	0.321938	0.997763	0.990483
RNAseq	Whole Blood	Day 7	gene3145 (HMBS)	0.127499	3.86515	0.996588	0.321986	0.997763	0.990385
RNAseq	Whole Blood	Day 7	gene79792 (GSDMD)	0.0656772	6.3776	0.994348	0.322002	0.997763	0.990351
RNAseq	Whole Blood	Day 7	gene144348 (ZNF664)	0.0487178	5.70542	0.995032	0.322095	0.997763	0.990161
RNAseq	Whole Blood	Day 7	gene155038 (GIMAP8)	0.0723429	7.62713	0.995104	0.322168	0.997763	0.990012
RNAseq	Whole Blood	Day 7	gene5025 (P2RX4)	0.0825144	4.98485	0.996334	0.322172	0.997763	0.990004
RNAseq	Whole Blood	Day 7	gene57720 (GPR107)	0.0331244	6.54767	0.993676	0.322231	0.997763	0.989884
RNAseq	Whole Blood	Day 7	gene113277 (TMEM106A)	0.0810816	4.64858	0.993965	0.322384	0.997763	0.989571
RNAseq	Whole Blood	Day 7	gene116985 (ARAP1)	0.0288279	9.94076	0.995094	0.322407	0.997763	0.989524
RNAseq	Whole Blood	Day 7	gene3421 (IDH3G)	0.0428368	6.01352	0.994569	0.322463	0.997763	0.989409
RNAseq	Whole Blood	Day 7	gene4924 (NUCB1)	-0.0588099	8.29893	-0.994432	0.322527	0.997763	-0.989278
RNAseq	Whole Blood	Day 7	gene27181 (SIGLEC8)	-0.341732	2.94835	-0.997581	0.322561	0.997763	-0.989209
RNAseq	Whole Blood	Day 7	gene87178 (PNPT1)	0.0994149	4.37305	0.99536	0.322569	0.997763	0.989192
RNAseq	Whole Blood	Day 7	gene4714 (NDUFB8)	0.0346079	5.9245	0.992142	0.32258	0.997763	0.989171
RNAseq	Whole Blood	Day 7	gene79828 (METTL8)	-0.0783286	3.65491	-0.993875	0.322683	0.997763	-0.988959
RNAseq	Whole Blood	Day 7	gene4831 (NME2)	-0.0658844	6.59743	-0.995026	0.322831	0.997763	-0.988656
RNAseq	Whole Blood	Day 7	gene9241 (NOG)	0.179869	3.64501	0.99668	0.322857	0.997763	0.988604
RNAseq	Whole Blood	Day 7	gene2180 (ACSL1)	-0.100243	9.2519	-0.994786	0.322911	0.997763	-0.988494
RNAseq	Whole Blood	Day 7	gene10482 (NXF1)	0.050168	7.38901	0.992181	0.323058	0.997763	0.988193
RNAseq	Whole Blood	Day 7	gene100527943 (TGIF2-RAB5IF)	0.0463725	6.41696	0.991932	0.32313	0.997763	0.988045
RNAseq	Whole Blood	Day 7	gene100126351 (MIR939)	0.095463	2.49224	0.991723	0.323292	0.997763	0.987715
RNAseq	Whole Blood	Day 7	gene11274 (USP18)	0.262873	1.80654	0.994469	0.323303	0.997763	0.987694
RNAseq	Whole Blood	Day 7	gene249 (ALPL)	-0.190413	8.28745	-0.994214	0.323312	0.997763	-0.987674
RNAseq	Whole Blood	Day 7	gene7259 (TSPYL1)	-0.0287366	6.85112	-0.990649	0.32338	0.997763	-0.987536
RNAseq	Whole Blood	Day 7	gene116987 (AGAP1)	-0.174554	3.62763	-0.993899	0.323751	0.997763	-0.986779
RNAseq	Whole Blood	Day 7	gene22909 (FAN1)	0.091425	2.954	0.990946	0.323796	0.997763	0.986687
RNAseq	Whole Blood	Day 7	gene467 (ATF3)	0.243079	1.33391	0.989323	0.324111	0.997763	0.986045
RNAseq	Whole Blood	Day 7	gene10135 (NAMPT)	-0.085373	10.5281	-0.991549	0.324232	0.997763	-0.985798
RNAseq	Whole Blood	Day 7	gene128989 (TANGO2)	0.0581228	6.4916	0.99193	0.324346	0.997763	0.985566
RNAseq	Whole Blood	Day 7	gene3812 (KIR3DL2)	0.348235	0.847324	0.992071	0.324455	0.997763	0.985344
RNAseq	Whole Blood	Day 7	gene7293 (TNFRSF4)	-0.136682	3.00984	-0.991416	0.324579	0.997763	-0.985092
RNAseq	Whole Blood	Day 7	gene23607 (CD2AP)	-0.0558796	4.85688	-0.987712	0.324659	0.997763	-0.98493
RNAseq	Whole Blood	Day 7	gene23087 (TRIM35)	0.0525585	5.14916	0.989953	0.324681	0.997763	0.984884
RNAseq	Whole Blood	Day 7	gene28589 (TRBV7-9)	-0.183957	2.21589	-0.992084	0.324743	0.997763	-0.984758
RNAseq	Whole Blood	Day 7	gene100128398 (LOC100128398)	0.118405	2.10433	0.989656	0.324805	0.997763	0.984631
RNAseq	Whole Blood	Day 7	gene3695 (ITGB7)	-0.0603866	7.5581	-0.992054	0.324883	0.997763	-0.984474
RNAseq	Whole Blood	Day 7	gene2000 (ELF4)	0.0380937	7.86269	0.988111	0.324974	0.997763	0.984288
RNAseq	Whole Blood	Day 7	gene162967 (ZNF320)	0.108812	3.80458	0.991668	0.325009	0.997763	0.984217
RNAseq	Whole Blood	Day 7	gene1545 (CYP1B1)	-0.174948	5.87373	-0.991148	0.325113	0.997763	-0.984006
RNAseq	Whole Blood	Day 7	gene9254 (CACNA2D2)	-0.151628	4.14985	-0.990179	0.325198	0.997763	-0.983833
RNAseq	Whole Blood	Day 7	gene285456 (RPL34-AS1)	-0.216468	-0.855414	-0.986038	0.325243	0.997763	-0.983742
RNAseq	Whole Blood	Day 7	gene253714 (MMS22L)	0.0720061	2.8258	0.985717	0.325444	0.997763	0.983333
RNAseq	Whole Blood	Day 7	gene8897 (MTMR3)	0.032436	8.19946	0.98685	0.325559	0.997763	0.983099
RNAseq	Whole Blood	Day 7	gene10587 (TXNRD2)	0.0670261	4.61505	0.988384	0.325571	0.997763	0.983075
RNAseq	Whole Blood	Day 7	gene56963 (RGMA)	0.344238	-1.42281	0.987059	0.325716	0.997763	0.98278
RNAseq	Whole Blood	Day 7	gene389541 (LAMTOR4)	0.062038	6.86812	0.9878	0.325723	0.997763	0.982766
RNAseq	Whole Blood	Day 7	gene947 (CD34)	0.290557	0.197018	0.988635	0.325811	0.997763	0.982586
RNAseq	Whole Blood	Day 7	gene3067 (HDC)	0.209566	4.09555	0.990792	0.325823	0.997763	0.982561
RNAseq	Whole Blood	Day 7	gene28986 (MAGEH1)	0.0637406	3.60371	0.985835	0.325965	0.997763	0.982274
RNAseq	Whole Blood	Day 7	gene55351 (STK32B)	-0.218799	0.170288	-0.985539	0.326017	0.997763	-0.982168
RNAseq	Whole Blood	Day 7	gene220972 (MARCHF8)	-0.156228	5.85148	-0.989143	0.32603	0.997763	-0.982142
RNAseq	Whole Blood	Day 7	gene5996 (RGS1)	0.220824	1.10363	0.985558	0.326138	0.997763	0.981922
RNAseq	Whole Blood	Day 7	gene1540 (CYLD)	-0.0387859	8.05498	-0.985997	0.32617	0.997763	-0.981858
RNAseq	Whole Blood	Day 7	gene9528 (TMEM59)	-0.0380297	7.0597	-0.985386	0.32632	0.997763	-0.981554
RNAseq	Whole Blood	Day 7	gene65979 (PHACTR4)	0.0540246	5.67717	0.986544	0.326378	0.997763	0.981436
RNAseq	Whole Blood	Day 7	gene9135 (RABEP1)	0.0344751	6.49652	0.985596	0.326471	0.997763	0.981247
RNAseq	Whole Blood	Day 7	gene285596 (FAM153A)	-0.253948	2.03023	-0.989809	0.326578	0.997763	-0.98103
RNAseq	Whole Blood	Day 7	gene56935 (SMCO4)	0.103846	4.0953	0.983957	0.326897	0.997763	0.980382
RNAseq	Whole Blood	Day 7	gene622 (BDH1)	-0.0940685	2.36753	-0.983697	0.326978	0.997763	-0.98022
RNAseq	Whole Blood	Day 7	gene5832 (ALDH18A1)	0.0489132	4.85897	0.983551	0.326987	0.997763	0.980202
RNAseq	Whole Blood	Day 7	gene10133 (OPTN)	0.133508	7.99353	0.987195	0.327078	0.997763	0.980016
RNAseq	Whole Blood	Day 7	gene54676 (GTPBP2)	0.0468221	6.47555	0.985795	0.327238	0.997763	0.979693
RNAseq	Whole Blood	Day 7	gene55122 (AKIRIN2)	0.0360228	6.57175	0.981435	0.327413	0.997763	0.979338
RNAseq	Whole Blood	Day 7	gene8828 (NRP2)	0.1841	0.832968	0.983185	0.327432	0.997763	0.979299
RNAseq	Whole Blood	Day 7	gene10694 (CCT8)	0.0718813	6.83517	0.985214	0.328177	0.997763	0.977792
RNAseq	Whole Blood	Day 7	gene57291 (DANCR)	0.0707614	3.94047	0.982434	0.328288	0.997763	0.977569
RNAseq	Whole Blood	Day 7	gene2287 (FKBP3)	0.0530146	4.48947	0.979744	0.328569	0.997763	0.977001
RNAseq	Whole Blood	Day 7	gene27430 (MAT2B)	-0.0409618	6.98872	-0.979709	0.32868	0.997763	-0.976776
RNAseq	Whole Blood	Day 7	gene730102 (CRYZL2P)	0.137452	2.01289	0.981159	0.328833	0.997763	0.976466
RNAseq	Whole Blood	Day 7	gene124245 (ZC3H18)	0.0320432	7.07199	0.979747	0.328898	0.997763	0.976337
RNAseq	Whole Blood	Day 7	gene79971 (WLS)	-0.220225	5.82775	-0.985128	0.328994	0.997763	-0.976142
RNAseq	Whole Blood	Day 7	gene10157 (AASS)	0.164035	1.9288	0.981511	0.329635	0.997763	0.97485
RNAseq	Whole Blood	Day 7	gene8725 (URI1)	0.0328259	5.69959	0.977041	0.329749	0.997763	0.974619
RNAseq	Whole Blood	Day 7	gene4066 (LYL1)	0.124335	7.18157	0.980981	0.329765	0.997763	0.974586
RNAseq	Whole Blood	Day 7	gene374868 (ATP9B)	0.0581853	4.84011	0.98011	0.329766	0.997763	0.974585
RNAseq	Whole Blood	Day 7	gene130355 (C2orf76)	-0.0830262	2.03268	-0.976248	0.329831	0.997763	-0.974454
RNAseq	Whole Blood	Day 7	gene9371 (KIF3B)	0.0447304	5.61545	0.97871	0.329885	0.997763	0.974345
RNAseq	Whole Blood	Day 7	gene201799 (TMEM154)	-0.0644208	7.98661	-0.980988	0.329913	0.997763	-0.974289
RNAseq	Whole Blood	Day 7	gene23609 (MKRN2)	-0.0410771	4.93417	-0.976629	0.330139	0.997763	-0.973833
RNAseq	Whole Blood	Day 7	gene7314 (UBB)	0.181842	10.1935	0.980978	0.330274	0.997763	0.973562
RNAseq	Whole Blood	Day 7	gene7181 (NR2C1)	0.0572873	3.79618	0.975878	0.330307	0.997763	0.973496
RNAseq	Whole Blood	Day 7	gene23180 (RFTN1)	0.0565196	6.15811	0.977975	0.33078	0.997763	0.972543
RNAseq	Whole Blood	Day 7	gene23390 (ZDHHC17)	0.0550994	4.9968	0.975058	0.330878	0.997763	0.972346
RNAseq	Whole Blood	Day 7	gene55809 (TRERF1)	0.0454863	6.58889	0.976393	0.330998	0.997763	0.972106
RNAseq	Whole Blood	Day 7	gene5054 (SERPINE1)	0.2199	1.21753	0.977883	0.331318	0.997763	0.971464
RNAseq	Whole Blood	Day 7	gene89872 (AQP10)	-0.248924	1.80916	-0.978325	0.331524	0.997763	-0.97105
RNAseq	Whole Blood	Day 7	gene129049 (SGSM1)	-0.146947	1.83942	-0.975869	0.331557	0.997763	-0.970982
RNAseq	Whole Blood	Day 7	gene100526837 (EEF1E1-BLOC1S5)	0.0436873	4.52419	0.973632	0.331631	0.997763	0.970835
RNAseq	Whole Blood	Day 7	gene8455 (ATRN)	0.0580244	5.67706	0.97552	0.331672	0.997763	0.970751
RNAseq	Whole Blood	Day 7	gene319101 (KRT73)	-0.439843	3.07169	-0.979893	0.331741	0.997763	-0.970614
RNAseq	Whole Blood	Day 7	gene79683 (ZDHHC14)	0.0905651	2.80186	0.974884	0.331829	0.997763	0.970435
RNAseq	Whole Blood	Day 7	gene414332 (LCN10)	-0.192025	2.60143	-0.976998	0.332176	0.997763	-0.96974
RNAseq	Whole Blood	Day 7	gene79663 (HSPBAP1)	0.0790453	5.1139	0.975537	0.332202	0.997763	0.969689
RNAseq	Whole Blood	Day 7	gene401331 (RASA4CP)	0.100607	3.03085	0.974568	0.332341	0.997763	0.96941
RNAseq	Whole Blood	Day 7	gene10576 (CCT2)	0.0399758	5.89188	0.971488	0.332515	0.997763	0.969061
RNAseq	Whole Blood	Day 7	gene100128782 (LINC00476)	-0.179159	3.30478	-0.976859	0.332826	0.997763	-0.968437
RNAseq	Whole Blood	Day 7	gene100288332 (NPIPA5)	-0.325638	-0.619895	-0.973027	0.333056	0.997763	-0.967977
RNAseq	Whole Blood	Day 7	gene83853 (ROPN1L)	-0.102593	3.05334	-0.971832	0.333119	0.997763	-0.967851
RNAseq	Whole Blood	Day 7	gene282969 (FUOM)	0.102535	2.8843	0.971411	0.333384	0.997763	0.96732
RNAseq	Whole Blood	Day 7	gene11075 (STMN2)	-0.368781	-4.23554	-0.972219	0.333451	0.997763	-0.967187
RNAseq	Whole Blood	Day 7	gene57222 (ERGIC1)	0.056442	8.22034	0.972167	0.333467	0.997763	0.967153
RNAseq	Whole Blood	Day 7	gene10955 (SERINC3)	-0.0383553	6.89505	-0.971397	0.333491	0.997763	-0.967106
RNAseq	Whole Blood	Day 7	gene3128 (HLA-DRB6)	-0.244528	2.51613	-0.974431	0.333785	0.997763	-0.966518
RNAseq	Whole Blood	Day 7	gene105377650 (LOC105377650)	-0.104364	2.4778	-0.971123	0.333886	0.997763	-0.966316
RNAseq	Whole Blood	Day 7	gene2059 (EPS8)	0.214356	1.77265	0.970752	0.334166	0.997763	0.965758
RNAseq	Whole Blood	Day 7	gene733 (C8G)	0.346975	-1.03425	0.97013	0.334216	0.997763	0.965656
RNAseq	Whole Blood	Day 7	gene285962 (WEE2-AS1)	0.309088	-1.54954	0.967913	0.334384	0.997763	0.965322
RNAseq	Whole Blood	Day 7	gene101927777 (SATB1-AS1)	0.102174	2.31784	0.969978	0.334401	0.997763	0.965288
RNAseq	Whole Blood	Day 7	gene10791 (VAMP5)	0.134144	3.62428	0.967787	0.334408	0.997763	0.965273
RNAseq	Whole Blood	Day 7	gene28974 (C19orf53)	0.0405507	5.41108	0.967619	0.334664	0.997763	0.964762
RNAseq	Whole Blood	Day 7	gene11017 (SNRNP27)	-0.0504742	4.44533	-0.966917	0.334685	0.997763	-0.96472
RNAseq	Whole Blood	Day 7	gene100874158 (LINC00398)	0.22574	-0.871359	0.966477	0.334814	0.997763	0.964463
RNAseq	Whole Blood	Day 7	gene5064 (PALM)	-0.4691	-1.1977	-0.96977	0.334924	0.997763	-0.964244
RNAseq	Whole Blood	Day 7	gene23030 (KDM4B)	-0.0409392	7.85309	-0.968539	0.335036	0.997763	-0.96402
RNAseq	Whole Blood	Day 7	gene839 (CASP6)	0.0543633	4.46508	0.967755	0.335099	0.997763	0.963893
RNAseq	Whole Blood	Day 7	gene51031 (GLOD4)	0.0375259	5.5897	0.966485	0.335117	0.997763	0.963857
RNAseq	Whole Blood	Day 7	gene80154 (GOLGA2P10)	0.208704	1.52016	0.970623	0.335257	0.997763	0.963579
RNAseq	Whole Blood	Day 7	gene55146 (ZDHHC4)	0.0663636	3.85766	0.966955	0.335481	0.997763	0.963133
RNAseq	Whole Blood	Day 7	gene5426 (POLE)	0.0448731	5.56645	0.966712	0.335559	0.997763	0.962977
RNAseq	Whole Blood	Day 7	gene8216 (LZTR1)	0.052901	5.95263	0.967493	0.33557	0.997763	0.962955
RNAseq	Whole Blood	Day 7	gene151230 (KLHL23)	-0.1752	-0.287308	-0.965002	0.335787	0.997763	-0.962522
RNAseq	Whole Blood	Day 7	gene254225 (RNF169)	-0.0340633	6.11024	-0.965086	0.335961	0.997763	-0.962177
RNAseq	Whole Blood	Day 7	gene8028 (MLLT10)	0.0405811	5.33684	0.965023	0.335983	0.997763	0.962132
RNAseq	Whole Blood	Day 7	gene51716 (CES1P1)	0.448666	-1.7958	0.967935	0.335986	0.997763	0.962127
RNAseq	Whole Blood	Day 7	gene3800 (KIF5C)	0.14192	2.85731	0.969036	0.336055	0.997763	0.961989
RNAseq	Whole Blood	Day 7	gene5139 (PDE3A)	0.263612	0.437188	0.967803	0.336059	0.997763	0.961981
RNAseq	Whole Blood	Day 7	gene11223 (MST1L)	-0.329982	-0.556121	-0.967338	0.336099	0.997763	-0.961901
RNAseq	Whole Blood	Day 7	gene81631 (MAP1LC3B)	-0.0427483	7.13589	-0.967258	0.336262	0.997763	-0.961576
RNAseq	Whole Blood	Day 7	gene403313 (PLPP6)	0.0729774	3.83019	0.965349	0.336363	0.997763	0.961376
RNAseq	Whole Blood	Day 7	gene6234 (RPS28)	-0.05604	8.81046	-0.964603	0.336469	0.997763	-0.961166
RNAseq	Whole Blood	Day 7	gene201895 (SMIM14)	-0.0504344	5.37907	-0.964883	0.336562	0.997763	-0.96098
RNAseq	Whole Blood	Day 7	gene9361 (LONP1)	0.0419472	5.9007	0.964613	0.336691	0.997763	0.960724
RNAseq	Whole Blood	Day 7	gene100131564 (CCDC18-AS1)	0.102762	4.89101	0.966766	0.336728	0.997763	0.960651
RNAseq	Whole Blood	Day 7	gene153396 (TMEM161B)	0.0665928	3.4165	0.962519	0.336821	0.997763	0.960466
RNAseq	Whole Blood	Day 7	gene1793 (DOCK1)	-0.177112	0.255903	-0.962833	0.336949	0.997763	-0.960211
RNAseq	Whole Blood	Day 7	gene11025 (LILRB3)	0.107235	7.79006	0.968663	0.336976	0.997763	0.960157
RNAseq	Whole Blood	Day 7	gene767557 (SYS1-DBNDD2)	-0.0543368	4.19983	-0.963777	0.337194	0.997763	-0.959723
RNAseq	Whole Blood	Day 7	gene50618 (ITSN2)	0.0371211	7.37248	0.962792	0.337208	0.997763	0.959697
RNAseq	Whole Blood	Day 7	gene3766 (KCNJ10)	0.45097	-2.6224	0.962608	0.337429	0.997763	0.959258
RNAseq	Whole Blood	Day 7	gene339390 (CLEC4G)	-0.288499	0.218547	-0.964582	0.337483	0.997763	-0.95915
RNAseq	Whole Blood	Day 7	gene283174 (MIR4697HG)	-0.105848	3.38596	-0.96415	0.337492	0.997763	-0.959133
RNAseq	Whole Blood	Day 7	gene1500 (CTNND1)	0.0887485	5.72631	0.964859	0.337518	0.997763	0.959082
RNAseq	Whole Blood	Day 7	gene345462 (ZNF879)	-0.087053	2.25881	-0.961534	0.337752	0.997763	-0.958616
RNAseq	Whole Blood	Day 7	gene56957 (OTUD7B)	-0.0692492	3.28742	-0.961989	0.337773	0.997763	-0.958574
RNAseq	Whole Blood	Day 7	gene100506311 (HOTAIRM1)	-0.189231	4.26435	-0.966347	0.337885	0.997763	-0.958353
RNAseq	Whole Blood	Day 7	gene28812 (IGLV2-28)	0.506144	0.438803	0.968014	0.337927	0.997763	0.958269
RNAseq	Whole Blood	Day 7	gene3107 (HLA-C)	0.390382	9.78713	0.967263	0.338012	0.997763	0.9581
RNAseq	Whole Blood	Day 7	gene6929 (TCF3)	-0.0548127	6.82812	-0.963234	0.338061	0.997763	-0.958003
RNAseq	Whole Blood	Day 7	gene134359 (POC5)	0.0654673	3.52888	0.961211	0.338219	0.997763	0.95769
RNAseq	Whole Blood	Day 7	gene197358 (NLRC3)	0.0493978	7.27303	0.962552	0.338261	0.997763	0.957607
RNAseq	Whole Blood	Day 7	gene23224 (SYNE2)	0.0796495	8.82743	0.963669	0.338312	0.997763	0.957505
RNAseq	Whole Blood	Day 7	gene27197 (GPR82)	-0.247485	0.762087	-0.962251	0.338431	0.997763	-0.957269
RNAseq	Whole Blood	Day 7	gene729873 (TBC1D3)	0.453603	-4.01196	0.963457	0.338531	0.997763	0.957073
RNAseq	Whole Blood	Day 7	gene6813 (STXBP2)	0.0306808	8.51338	0.962175	0.338596	0.997763	0.956943
RNAseq	Whole Blood	Day 7	gene11278 (KLF12)	0.0549375	6.16907	0.961688	0.338603	0.997763	0.956928
RNAseq	Whole Blood	Day 7	gene1917 (EEF1A2)	-0.298282	-1.0463	-0.960711	0.338751	0.997763	-0.956636
RNAseq	Whole Blood	Day 7	gene7407 (VARS1)	0.0453534	5.80687	0.959974	0.338927	0.997763	0.956287
RNAseq	Whole Blood	Day 7	gene64421 (DCLRE1C)	0.0642125	5.51038	0.960922	0.338999	0.997763	0.956145
RNAseq	Whole Blood	Day 7	gene56998 (CTNNBIP1)	-0.062036	4.50901	-0.960197	0.339178	0.997763	-0.955791
RNAseq	Whole Blood	Day 7	gene23500 (DAAM2)	-0.430423	2.69671	-0.962747	0.339211	0.997763	-0.955726
RNAseq	Whole Blood	Day 7	gene199745 (THAP8)	0.0727431	2.35809	0.957188	0.339369	0.997763	0.955413
RNAseq	Whole Blood	Day 7	gene9874 (TLK1)	-0.0400487	6.44829	-0.958629	0.339446	0.997763	-0.955261
RNAseq	Whole Blood	Day 7	gene51761 (ATP8A2)	0.164568	1.4479	0.961129	0.339628	0.997763	0.954901
RNAseq	Whole Blood	Day 7	gene80709 (AKNA)	0.0309489	10.18	0.959314	0.339766	0.997763	0.954627
RNAseq	Whole Blood	Day 7	gene100874071 (USP12-AS2)	0.309886	-1.25175	0.957862	0.339786	0.997763	0.954588
RNAseq	Whole Blood	Day 7	gene7095 (SEC62)	-0.0769497	7.70454	-0.958898	0.33981	0.997763	-0.954541
RNAseq	Whole Blood	Day 7	gene284306 (ZNF547)	-0.115182	2.07055	-0.95947	0.339942	0.997763	-0.95428
RNAseq	Whole Blood	Day 7	gene51663 (ZFR)	0.0362674	6.43315	0.957189	0.340226	0.997763	0.953718
RNAseq	Whole Blood	Day 7	gene51116 (MRPS2)	0.0409198	4.47849	0.955651	0.340363	0.997763	0.953448
RNAseq	Whole Blood	Day 7	gene114899 (C1QTNF3)	0.0942965	1.82534	0.95543	0.340435	0.997763	0.953306
RNAseq	Whole Blood	Day 7	gene523 (ATP6V1A)	-0.0439269	6.96479	-0.957502	0.340436	0.997763	-0.953304
RNAseq	Whole Blood	Day 7	gene6528 (SLC5A5)	-0.151438	0.892656	-0.956931	0.340444	0.997763	-0.953289
RNAseq	Whole Blood	Day 7	gene10212 (DDX39A)	0.0402157	5.86879	0.956843	0.340476	0.997763	0.953225
RNAseq	Whole Blood	Day 7	gene10328 (EMC8)	0.0472752	4.33391	0.955588	0.340512	0.997763	0.953155
RNAseq	Whole Blood	Day 7	gene23264 (ZC3H7B)	0.0347397	6.73999	0.955949	0.340618	0.997763	0.952945
RNAseq	Whole Blood	Day 7	gene338339 (CLEC4D)	0.148702	3.71511	0.959082	0.340744	0.997763	0.952696
RNAseq	Whole Blood	Day 7	gene100129716 (ARRDC3-AS1)	0.16952	-0.178197	0.953998	0.340983	0.997763	0.952225
RNAseq	Whole Blood	Day 7	gene105370943 (LOC105370943)	0.196815	-0.653669	0.953384	0.341233	0.997763	0.951733
RNAseq	Whole Blood	Day 7	gene916 (CD3E)	0.0608027	8.65775	0.957128	0.341268	0.997763	0.951664
RNAseq	Whole Blood	Day 7	gene91445 (RNF185)	0.0405529	5.76279	0.955703	0.341356	0.997763	0.951488
RNAseq	Whole Blood	Day 7	gene93655 (ST7-OT3)	-0.134394	0.771567	-0.953505	0.341359	0.997763	-0.951483
RNAseq	Whole Blood	Day 7	gene8189 (SYMPK)	0.0366278	6.82495	0.955101	0.34138	0.997763	0.951442
RNAseq	Whole Blood	Day 7	gene3111 (HLA-DOA)	-0.145512	2.7539	-0.957241	0.341596	0.997763	-0.951016
RNAseq	Whole Blood	Day 7	gene57713 (SFMBT2)	0.0658856	5.41943	0.955776	0.341631	0.997763	0.950948
RNAseq	Whole Blood	Day 7	gene5928 (RBBP4)	0.0361291	7.21359	0.955332	0.341766	0.997763	0.950682
RNAseq	Whole Blood	Day 7	gene10928 (RALBP1)	-0.0542402	7.66854	-0.956061	0.341799	0.997763	-0.950616
RNAseq	Whole Blood	Day 7	gene256021 (LINC01619)	0.115867	1.41121	0.953375	0.341883	0.997763	0.950452
RNAseq	Whole Blood	Day 7	gene100506159 (LINC02470)	0.776048	-1.0073	0.958963	0.341912	0.997763	0.950393
RNAseq	Whole Blood	Day 7	gene29121 (CLEC2D)	0.0653631	7.14654	0.955295	0.342076	0.997763	0.950072
RNAseq	Whole Blood	Day 7	gene2064 (ERBB2)	-0.170495	4.12926	-0.956425	0.34211	0.997763	-0.950004
RNAseq	Whole Blood	Day 7	gene51560 (RAB6B)	-0.266797	2.25461	-0.957343	0.342464	0.997763	-0.949308
RNAseq	Whole Blood	Day 7	gene3820 (KLRB1)	0.147597	5.66132	0.956819	0.3425	0.997763	0.949238
RNAseq	Whole Blood	Day 7	gene23468 (CBX5)	-0.03724	6.35001	-0.952355	0.342539	0.997763	-0.94916
RNAseq	Whole Blood	Day 7	gene124583 (CANT1)	-0.0277527	7.25994	-0.95185	0.342662	0.997763	-0.948919
RNAseq	Whole Blood	Day 7	gene56924 (PAK6)	-0.18744	0.987993	-0.952588	0.342824	0.997763	-0.9486
RNAseq	Whole Blood	Day 7	gene51255 (RNF181)	0.0395902	5.14544	0.950828	0.342931	0.997763	0.94839
RNAseq	Whole Blood	Day 7	gene55326 (AGPAT5)	0.0540296	3.93768	0.95086	0.343004	0.997763	0.948247
RNAseq	Whole Blood	Day 7	gene340146 (SLC35D3)	0.323316	-0.902868	0.951814	0.343023	0.997763	0.948209
RNAseq	Whole Blood	Day 7	gene140564 (APOBEC3D)	0.066241	5.07212	0.952145	0.343207	0.997763	0.947847
RNAseq	Whole Blood	Day 7	gene5566 (PRKACA)	0.0446519	7.9083	0.952226	0.343337	0.997763	0.947592
RNAseq	Whole Blood	Day 7	gene212 (ALAS2)	-0.299666	8.98403	-0.954476	0.343361	0.997763	-0.947544
RNAseq	Whole Blood	Day 7	gene3495 (IGHD)	-0.214234	5.60167	-0.955419	0.343391	0.997763	-0.947486
RNAseq	Whole Blood	Day 7	gene100533496 (TVP23C-CDRT4)	0.0959386	3.15266	0.951928	0.343404	0.997763	0.947461
RNAseq	Whole Blood	Day 7	gene26258 (BLOC1S6)	-0.0428271	5.78148	-0.951153	0.343488	0.997763	-0.947295
RNAseq	Whole Blood	Day 7	gene5328 (PLAU)	0.207256	0.530067	0.951603	0.343502	0.997763	0.947269
RNAseq	Whole Blood	Day 7	gene9454 (HOMER3)	0.109713	4.45584	0.952809	0.343505	0.997763	0.947262
RNAseq	Whole Blood	Day 7	gene28941 (IGKV1-9)	0.309419	2.61298	0.952696	0.343615	0.997763	0.947046
RNAseq	Whole Blood	Day 7	gene90678 (LRSAM1)	0.0440189	5.08359	0.949965	0.343696	0.997763	0.946888
RNAseq	Whole Blood	Day 7	gene54549 (SDK2)	-0.190893	3.7523	-0.954616	0.343774	0.997763	-0.946734
RNAseq	Whole Blood	Day 7	gene396 (ARHGDIA)	0.0324805	8.71953	0.950603	0.343893	0.997763	0.946501
RNAseq	Whole Blood	Day 7	gene10290 (SPEG)	-0.168293	2.37395	-0.953694	0.343941	0.997763	-0.946408
RNAseq	Whole Blood	Day 7	gene79071 (ELOVL6)	-0.145059	2.25455	-0.950977	0.344132	0.997763	-0.946033
RNAseq	Whole Blood	Day 7	gene6559 (SLC12A3)	-0.251042	0.404005	-0.950857	0.344393	0.997763	-0.945522
RNAseq	Whole Blood	Day 7	gene6619 (SNAPC3)	0.054431	4.45383	0.949044	0.34457	0.997763	0.945175
RNAseq	Whole Blood	Day 7	gene53918 (PELO)	0.0589527	4.13883	0.948664	0.344832	0.997763	0.94466
RNAseq	Whole Blood	Day 7	gene387357 (THEMIS)	0.0932275	3.11896	0.949438	0.344835	0.997763	0.944654
RNAseq	Whole Blood	Day 7	gene382 (ARF6)	-0.0363234	7.75782	-0.946998	0.345085	0.997763	-0.944165
RNAseq	Whole Blood	Day 7	gene6351 (CCL4)	-0.181561	3.07948	-0.94936	0.345088	0.997763	-0.944161
RNAseq	Whole Blood	Day 7	gene84056 (KATNAL1)	0.0946284	2.56645	0.946985	0.345114	0.997763	0.94411
RNAseq	Whole Blood	Day 7	gene5816 (PVALB)	0.405798	-0.495239	0.950416	0.345217	0.997763	0.943907
RNAseq	Whole Blood	Day 7	gene83699 (SH3BGRL2)	-0.173424	5.13653	-0.951285	0.345267	0.997763	-0.943809
RNAseq	Whole Blood	Day 7	gene55757 (UGGT2)	-0.186303	0.956436	-0.948635	0.345277	0.997763	-0.94379
RNAseq	Whole Blood	Day 7	gene27349 (MCAT)	0.0673194	2.54327	0.945416	0.345465	0.997763	0.943421
RNAseq	Whole Blood	Day 7	gene83416 (FCRL5)	-0.277489	3.79575	-0.951537	0.345508	0.997763	-0.943338
RNAseq	Whole Blood	Day 7	gene6382 (SDC1)	-0.319104	-1.82646	-0.947523	0.345547	0.997763	-0.943262
RNAseq	Whole Blood	Day 7	gene28558 (TRBV29-1)	0.135465	2.18864	0.948983	0.345648	0.997763	0.943065
RNAseq	Whole Blood	Day 7	gene375775 (PNPLA7)	-0.128472	3.70957	-0.949851	0.345749	0.997763	-0.942866
RNAseq	Whole Blood	Day 7	gene79033 (ERI3)	-0.0433664	3.88986	-0.944694	0.345896	0.997763	-0.94258
RNAseq	Whole Blood	Day 7	gene6368 (CCL23)	-0.454356	-2.35471	-0.946334	0.346008	0.997763	-0.942361
RNAseq	Whole Blood	Day 7	gene56915 (EXOSC5)	0.0621524	3.73428	0.944518	0.346389	0.997763	0.941616
RNAseq	Whole Blood	Day 7	gene5692 (PSMB4)	0.0286964	7.05493	0.943506	0.346766	0.997763	0.940882
RNAseq	Whole Blood	Day 7	gene84771 (DDX11L2)	-0.469656	1.59034	-0.949449	0.346833	0.997763	-0.940751
RNAseq	Whole Blood	Day 7	gene3683 (ITGAL)	0.0504572	9.83953	0.945954	0.346947	0.997763	0.940528
RNAseq	Whole Blood	Day 7	gene5836 (PYGL)	-0.0697682	8.32037	-0.945076	0.347314	0.997763	-0.939811
RNAseq	Whole Blood	Day 7	gene6416 (MAP2K4)	-0.0362185	6.00626	-0.941947	0.347589	0.997763	-0.939277
RNAseq	Whole Blood	Day 7	gene56905 (C15orf39)	-0.0509959	8.54752	-0.94441	0.347644	0.997763	-0.93917
RNAseq	Whole Blood	Day 7	gene28633 (TRBJ1-3)	0.175819	-0.477043	0.941215	0.347753	0.997763	0.938956
RNAseq	Whole Blood	Day 7	gene5524 (PTPA)	-0.0474917	6.11323	-0.942992	0.348003	0.997763	-0.93847
RNAseq	Whole Blood	Day 7	gene6039 (RNASE6)	0.145473	5.89654	0.945545	0.348025	0.997763	0.938427
RNAseq	Whole Blood	Day 7	gene149478 (BTBD19)	0.12284	2.01539	0.942045	0.348278	0.997763	0.937935
RNAseq	Whole Blood	Day 7	gene1476 (CSTB)	-0.0669123	6.4201	-0.944827	0.348278	0.997763	-0.937935
RNAseq	Whole Blood	Day 7	gene122060 (SLAIN1)	0.0574835	3.70724	0.94056	0.34833	0.997763	0.937834
RNAseq	Whole Blood	Day 7	gene78987 (CRELD1)	0.064049	4.48937	0.942692	0.348368	0.997763	0.93776
RNAseq	Whole Blood	Day 7	gene348235 (SKA2)	0.065534	3.62925	0.940118	0.348517	0.997763	0.93747
RNAseq	Whole Blood	Day 7	gene57645 (POGK)	0.0418051	5.91013	0.939899	0.348839	0.997763	0.936843
RNAseq	Whole Blood	Day 7	gene149041 (RC3H1)	-0.0393783	6.6347	-0.939269	0.34885	0.997763	-0.936822
RNAseq	Whole Blood	Day 7	gene6688 (SPI1)	-0.0352151	10.1094	-0.940555	0.348865	0.997763	-0.936793
RNAseq	Whole Blood	Day 7	gene9314 (KLF4)	0.122668	5.46762	0.942645	0.348941	0.997763	0.936645
RNAseq	Whole Blood	Day 7	gene54494 (C11orf71)	0.0866197	2.39739	0.938404	0.349072	0.997763	0.93639
RNAseq	Whole Blood	Day 7	gene1857 (DVL3)	0.034686	6.76832	0.939779	0.349136	0.997763	0.936267
RNAseq	Whole Blood	Day 7	gene3815 (KIT)	-0.142603	2.26658	-0.940276	0.349381	0.997763	-0.93579
RNAseq	Whole Blood	Day 7	gene25945 (NECTIN3)	-0.174935	-0.0137748	-0.93882	0.349497	0.997763	-0.935565
RNAseq	Whole Blood	Day 7	gene89853 (MVB12B)	0.0992534	4.40685	0.941895	0.349616	0.997763	0.935334
RNAseq	Whole Blood	Day 7	gene5783 (PTPN13)	0.178147	2.78384	0.942225	0.349814	0.997763	0.93495
RNAseq	Whole Blood	Day 7	gene1975 (EIF4B)	0.0444498	9.71843	0.939685	0.349959	0.997763	0.934669
RNAseq	Whole Blood	Day 7	gene8520 (HAT1)	0.0614671	4.88422	0.937019	0.35007	0.997763	0.934454
RNAseq	Whole Blood	Day 7	gene378938 (MALAT1)	-0.0973667	11.4428	-0.936905	0.350078	0.997763	-0.934437
RNAseq	Whole Blood	Day 7	gene100132815 (IPO5P1)	-0.067526	3.48915	-0.93763	0.350128	0.997763	-0.934342
RNAseq	Whole Blood	Day 7	gene51599 (LSR)	-0.0844187	4.5914	-0.93957	0.350199	0.997763	-0.934203
RNAseq	Whole Blood	Day 7	gene80726 (IQCN)	0.146068	3.14602	0.940034	0.350425	0.997763	0.933765
RNAseq	Whole Blood	Day 7	gene7268 (TTC4)	0.0439154	4.16577	0.936306	0.350438	0.997763	0.933741
RNAseq	Whole Blood	Day 7	gene28755 (TRAC)	0.0694512	8.48263	0.938547	0.350499	0.997763	0.933621
RNAseq	Whole Blood	Day 7	gene353511 (PKD1P6)	0.112384	3.35217	0.93964	0.35074	0.997763	0.933155
RNAseq	Whole Blood	Day 7	gene9703 (KIAA0100)	0.0383659	8.03941	0.937328	0.35076	0.997763	0.933116
RNAseq	Whole Blood	Day 7	gene79084 (WDR77)	0.0408833	4.81666	0.935303	0.350841	0.997763	0.932959
RNAseq	Whole Blood	Day 7	gene220001 (VWCE)	-0.257275	3.78314	-0.939946	0.350926	0.997763	-0.932794
RNAseq	Whole Blood	Day 7	gene10561 (IFI44)	0.292444	5.18333	0.939419	0.350988	0.997763	0.932674
RNAseq	Whole Blood	Day 7	gene7841 (MOGS)	0.0349581	6.54408	0.935997	0.350989	0.997763	0.932673
RNAseq	Whole Blood	Day 7	gene114879 (OSBPL5)	-0.121677	6.05097	-0.939168	0.35108	0.997763	-0.932497
RNAseq	Whole Blood	Day 7	gene25943 (C20orf194)	0.0742674	4.21659	0.937417	0.351143	0.997763	0.932375
RNAseq	Whole Blood	Day 7	gene10045 (SH2D3A)	0.0631888	4.40316	0.936409	0.35134	0.997763	0.931993
RNAseq	Whole Blood	Day 7	gene7133 (TNFRSF1B)	0.036894	9.95019	0.936303	0.351465	0.997763	0.931752
RNAseq	Whole Blood	Day 7	gene27433 (TOR2A)	0.0514443	4.93525	0.935483	0.35153	0.997763	0.931626
RNAseq	Whole Blood	Day 7	gene11230 (PRAF2)	0.0390027	5.15642	0.93363	0.351572	0.997763	0.931545
RNAseq	Whole Blood	Day 7	gene57379 (AICDA)	-0.298941	-1.67286	-0.933194	0.351659	0.997763	-0.931377
RNAseq	Whole Blood	Day 7	gene55250 (ELP2)	-0.0415099	5.175	-0.93393	0.351863	0.997763	-0.930982
RNAseq	Whole Blood	Day 7	gene84809 (CROCCP2)	0.12246	5.25369	0.938532	0.351911	0.997763	0.93089
RNAseq	Whole Blood	Day 7	gene28664 (TRAV19)	0.140648	2.43491	0.936615	0.352066	0.997763	0.93059
RNAseq	Whole Blood	Day 7	gene649 (BMP1)	-0.0953307	2.64495	-0.934382	0.35214	0.997763	-0.930446
RNAseq	Whole Blood	Day 7	gene60681 (FKBP10)	-0.282494	-1.22456	-0.932929	0.352144	0.997763	-0.930438
RNAseq	Whole Blood	Day 7	gene5510 (PPP1R7)	0.0351126	5.78093	0.933926	0.352182	0.997763	0.930366
RNAseq	Whole Blood	Day 7	gene84895 (MIGA2)	0.0462054	5.21298	0.933674	0.352205	0.997763	0.930321
RNAseq	Whole Blood	Day 7	gene28424 (IGHV3-48)	0.204294	2.34297	0.932693	0.353194	0.997763	0.928412
RNAseq	Whole Blood	Day 7	gene4255 (MGMT)	-0.101931	3.58515	-0.934515	0.353296	0.997763	-0.928214
RNAseq	Whole Blood	Day 7	gene410 (ARSA)	0.0680091	6.88987	0.934492	0.353324	0.997763	0.928161
RNAseq	Whole Blood	Day 7	gene90271 (OLMALINC)	0.140041	0.311544	0.930287	0.353397	0.997763	0.928021
RNAseq	Whole Blood	Day 7	gene412 (STS)	0.0834103	4.04771	0.93176	0.35353	0.997763	0.927763
RNAseq	Whole Blood	Day 7	gene54552 (GNL3L)	-0.0569127	6.52682	-0.930774	0.35363	0.997763	-0.927571
RNAseq	Whole Blood	Day 7	gene51678 (MPP6)	-0.085172	2.78229	-0.931587	0.353655	0.997763	-0.927523
RNAseq	Whole Blood	Day 7	gene1829 (DSG2)	0.317027	-1.63647	0.929582	0.3537	0.997763	0.927436
RNAseq	Whole Blood	Day 7	gene5962 (RDX)	0.0593142	4.18865	0.930725	0.353902	0.997763	0.927048
RNAseq	Whole Blood	Day 7	gene1432 (MAPK14)	-0.0543349	7.56689	-0.931486	0.354083	0.997763	-0.926698
RNAseq	Whole Blood	Day 7	gene10618 (TGOLN2)	-0.0271517	9.28206	-0.930626	0.354103	0.997763	-0.92666
RNAseq	Whole Blood	Day 7	gene91050 (CCDC149)	0.111892	4.11274	0.931995	0.354206	0.997763	0.926462
RNAseq	Whole Blood	Day 7	gene78991 (PCYOX1L)	0.0672915	4.92173	0.931458	0.35437	0.997763	0.926146
RNAseq	Whole Blood	Day 7	gene9402 (GRAP2)	-0.0687464	7.32811	-0.932194	0.354497	0.997763	-0.925902
RNAseq	Whole Blood	Day 7	gene27068 (PPA2)	-0.0646152	4.00875	-0.929052	0.354575	0.997763	-0.925752
RNAseq	Whole Blood	Day 7	gene914 (CD2)	0.0684061	7.27017	0.932353	0.354607	0.997763	0.92569
RNAseq	Whole Blood	Day 7	gene8078 (USP5)	-0.0311191	6.11125	-0.927981	0.354631	0.997763	-0.925645
RNAseq	Whole Blood	Day 7	gene5569 (PKIA)	-0.0960711	3.17712	-0.930365	0.354675	0.997763	-0.925559
RNAseq	Whole Blood	Day 7	gene8694 (DGAT1)	0.053661	6.27813	0.930011	0.354851	0.997763	0.92522
RNAseq	Whole Blood	Day 7	gene286140 (RNF5P1)	0.552492	-0.613445	0.932534	0.354905	0.997763	0.925117
RNAseq	Whole Blood	Day 7	gene9537 (TP53I11)	-0.0984805	6.39087	-0.928952	0.355263	0.997763	-0.92443
RNAseq	Whole Blood	Day 7	gene100379251 (NPPA-AS1)	0.0979737	3.2409	0.929635	0.355308	0.997763	0.924342
RNAseq	Whole Blood	Day 7	gene169834 (ZNF883)	-0.192471	-0.286977	-0.92621	0.355651	0.997763	-0.923684
RNAseq	Whole Blood	Day 7	gene3632 (INPP5A)	-0.0504141	4.81145	-0.926234	0.355728	0.997763	-0.923536
RNAseq	Whole Blood	Day 7	gene28816 (IGLV2-11)	-0.237286	3.31606	-0.927388	0.3559	0.997763	-0.923206
RNAseq	Whole Blood	Day 7	gene84795 (PYROXD2)	0.0809985	4.01419	0.927425	0.355914	0.997763	0.92318
RNAseq	Whole Blood	Day 7	gene3136 (HLA-H)	-0.246882	6.84252	-0.931367	0.355972	0.997763	-0.923067
RNAseq	Whole Blood	Day 7	gene54815 (GATAD2A)	-0.0318021	7.78684	-0.927265	0.356038	0.997763	-0.922941
RNAseq	Whole Blood	Day 7	gene150472 (CBWD2)	0.0727849	3.93547	0.925142	0.356153	0.997763	0.92272
RNAseq	Whole Blood	Day 7	gene51564 (HDAC7)	-0.0499645	7.85091	-0.927061	0.356235	0.997763	-0.922562
RNAseq	Whole Blood	Day 7	gene641977 (SEPTIN7P2)	0.0684237	3.23832	0.924945	0.356313	0.997763	0.922413
RNAseq	Whole Blood	Day 7	gene389289 (ANXA2R)	0.0648709	4.12866	0.92682	0.356407	0.997763	0.922234
RNAseq	Whole Blood	Day 7	gene100507602 (TRIM52-AS1)	0.137542	3.32154	0.928925	0.356456	0.997763	0.922138
RNAseq	Whole Blood	Day 7	gene2145 (EZH1)	0.0426433	7.09846	0.9261	0.356459	0.997763	0.922134
RNAseq	Whole Blood	Day 7	gene160518 (DENND5B)	-0.15695	2.80095	-0.927325	0.356517	0.997763	-0.922023
RNAseq	Whole Blood	Day 7	gene55314 (TMEM144)	0.167533	2.3145	0.92769	0.356605	0.997763	0.921853
RNAseq	Whole Blood	Day 7	gene5993 (RFX5)	0.0407626	6.15193	0.924794	0.356623	0.997763	0.921819
RNAseq	Whole Blood	Day 7	gene28601 (TRBV6-6)	-0.169774	1.10614	-0.92706	0.356806	0.997763	-0.921469
RNAseq	Whole Blood	Day 7	gene439 (GET3)	0.0342999	5.61208	0.924003	0.356867	0.997763	0.921352
RNAseq	Whole Blood	Day 7	gene55922 (NKRF)	-0.0427529	4.04385	-0.923536	0.356869	0.997763	-0.921348
RNAseq	Whole Blood	Day 7	gene9896 (FIG4)	0.0488982	5.03591	0.925072	0.357032	0.997763	0.921035
RNAseq	Whole Blood	Day 7	gene105379282 (LOC105379282)	0.164257	1.34614	0.925278	0.357407	0.997763	0.920318
RNAseq	Whole Blood	Day 7	gene728498 (GOLGA8H)	-0.229754	-0.333689	-0.924487	0.357482	0.997763	-0.920175
RNAseq	Whole Blood	Day 7	gene7867 (MAPKAPK3)	0.0489034	7.56317	0.92626	0.357695	0.997763	0.919765
RNAseq	Whole Blood	Day 7	gene51490 (SPOUT1)	0.0431599	5.46821	0.923324	0.357952	0.997763	0.919275
RNAseq	Whole Blood	Day 7	gene8233 (ZRSR2)	0.0479179	5.37186	0.922898	0.357969	0.997763	0.919243
RNAseq	Whole Blood	Day 7	gene3455 (IFNAR2)	-0.040092	6.94848	-0.923586	0.357993	0.997763	-0.919197
RNAseq	Whole Blood	Day 7	gene730091 (LINC00886)	0.231254	0.559802	0.924475	0.358002	0.997763	0.919178
RNAseq	Whole Blood	Day 7	gene654231 (OCM)	0.15923	0.615783	0.922041	0.358073	0.997763	0.919044
RNAseq	Whole Blood	Day 7	gene57600 (FNIP2)	0.0782408	4.49846	0.922668	0.358082	0.997763	0.919026
RNAseq	Whole Blood	Day 7	gene1072 (CFL1)	-0.0326483	9.96711	-0.923115	0.358209	0.997763	-0.918783
RNAseq	Whole Blood	Day 7	gene642826 (BMS1P2)	-0.194126	1.07009	-0.923592	0.358217	0.997763	-0.918769
RNAseq	Whole Blood	Day 7	gene138151 (NACC2)	0.0569338	7.12431	0.92423	0.358272	0.997763	0.918663
RNAseq	Whole Blood	Day 7	gene51148 (CERCAM)	-0.254111	1.60954	-0.924633	0.358293	0.997763	-0.918622
RNAseq	Whole Blood	Day 7	gene55734 (ZFP64)	-0.0560782	3.84661	-0.920986	0.358517	0.997763	-0.918194
RNAseq	Whole Blood	Day 7	gene56052 (ALG1)	0.0428599	4.24616	0.920123	0.358578	0.997763	0.918078
RNAseq	Whole Blood	Day 7	gene10749 (KIF1C)	0.0423705	6.17605	0.921516	0.358656	0.997763	0.917929
RNAseq	Whole Blood	Day 7	gene51266 (CLEC1B)	0.200071	2.64748	0.924408	0.358731	0.997763	0.917785
RNAseq	Whole Blood	Day 7	gene100302143 (MIR1248)	0.255766	-1.4249	0.919246	0.358797	0.997763	0.917659
RNAseq	Whole Blood	Day 7	gene1573 (CYP2J2)	0.24081	-1.03139	0.920299	0.358804	0.997763	0.917646
RNAseq	Whole Blood	Day 7	gene84815 (MGC12916)	0.143631	1.36867	0.92217	0.358881	0.997763	0.917499
RNAseq	Whole Blood	Day 7	gene64710 (NUCKS1)	0.0374715	7.01124	0.920039	0.358936	0.997763	0.917394
RNAseq	Whole Blood	Day 7	gene57708 (MIER1)	0.0375444	6.23708	0.920451	0.358948	0.997763	0.917372
RNAseq	Whole Blood	Day 7	gene11345 (GABARAPL2)	-0.0432879	6.46352	-0.921156	0.359059	0.997763	-0.91716
RNAseq	Whole Blood	Day 7	gene1026 (CDKN1A)	0.1252	5.00435	0.923443	0.359111	0.997763	0.91706
RNAseq	Whole Blood	Day 7	gene10477 (UBE2E3)	-0.0585321	4.95276	-0.922299	0.359134	0.997763	-0.917016
RNAseq	Whole Blood	Day 7	gene57552 (NCEH1)	0.0789997	3.53792	0.920944	0.359161	0.997763	0.916965
RNAseq	Whole Blood	Day 7	gene148229 (ATP8B3)	-0.118063	2.17506	-0.921224	0.359164	0.997763	-0.91696
RNAseq	Whole Blood	Day 7	gene9107 (MTMR6)	-0.0432475	5.39728	-0.919505	0.359188	0.997763	-0.916913
RNAseq	Whole Blood	Day 7	gene4037 (LRP3)	0.130273	3.8144	0.922003	0.359244	0.997763	0.916806
RNAseq	Whole Blood	Day 7	gene9811 (CTIF)	-0.0742244	3.97496	-0.921186	0.359531	0.997763	-0.916259
RNAseq	Whole Blood	Day 7	gene101928370 (LOC101928370)	-0.133999	1.42565	-0.92068	0.359555	0.997763	-0.916214
RNAseq	Whole Blood	Day 7	gene136319 (MTPN)	-0.0408719	8.10859	-0.921367	0.359626	0.997763	-0.916078
RNAseq	Whole Blood	Day 7	gene767558 (LUZP6)	-0.0408719	8.10859	-0.921367	0.359626	0.997763	-0.916078
RNAseq	Whole Blood	Day 7	gene10733 (PLK4)	0.120295	0.895955	0.91705	0.36003	0.997763	0.915308
RNAseq	Whole Blood	Day 7	gene85462 (FHDC1)	0.124598	2.9215	0.920628	0.36009	0.997763	0.915193
RNAseq	Whole Blood	Day 7	gene388327 (C17orf100)	0.13422	0.860641	0.917561	0.360122	0.997763	0.915134
RNAseq	Whole Blood	Day 7	gene2588 (GALNS)	0.0555954	6.14408	0.920354	0.360176	0.997763	0.915029
RNAseq	Whole Blood	Day 7	gene286223 (C9orf47)	0.163896	1.26068	0.917828	0.360346	0.997763	0.914707
RNAseq	Whole Blood	Day 7	gene50488 (MINK1)	0.045451	7.92171	0.920018	0.360451	0.997763	0.914506
RNAseq	Whole Blood	Day 7	gene6521 (SLC4A1)	-0.263332	9.04255	-0.920971	0.360501	0.997763	-0.914411
RNAseq	Whole Blood	Day 7	gene57130 (ATP13A1)	0.0374213	6.79698	0.918064	0.360603	0.997763	0.914217
RNAseq	Whole Blood	Day 7	gene126410 (CYP4F22)	0.236667	2.06308	0.919648	0.360627	0.997763	0.91417
RNAseq	Whole Blood	Day 7	gene57592 (ZNF687)	0.0329973	6.40996	0.917465	0.360636	0.997763	0.914154
RNAseq	Whole Blood	Day 7	gene5473 (PPBP)	-0.197071	6.83413	-0.921571	0.360712	0.997763	-0.914009
RNAseq	Whole Blood	Day 7	gene23527 (ACAP2)	-0.0290951	7.31258	-0.915931	0.360857	0.997763	-0.913733
RNAseq	Whole Blood	Day 7	gene150967 (LINC01963)	-0.0821817	3.87912	-0.919236	0.360863	0.997763	-0.913722
RNAseq	Whole Blood	Day 7	gene11259 (FILIP1L)	-0.162547	0.442387	-0.915809	0.361012	0.997763	-0.913438
RNAseq	Whole Blood	Day 7	gene11035 (RIPK3)	0.0473803	5.31811	0.916892	0.361013	0.997763	0.913437
RNAseq	Whole Blood	Day 7	gene283120 (H19)	0.396625	-1.05577	0.916815	0.361051	0.997763	0.913365
RNAseq	Whole Blood	Day 7	gene23547 (LILRA4)	-0.206759	2.56422	-0.919484	0.361158	0.997763	-0.913161
RNAseq	Whole Blood	Day 7	gene92703 (TMEM183A)	0.0337548	5.65668	0.915025	0.361336	0.997763	0.912822
RNAseq	Whole Blood	Day 7	gene4689 (NCF4)	-0.0536819	8.17084	-0.91742	0.361389	0.997763	-0.912722
RNAseq	Whole Blood	Day 7	gene51339 (DACT1)	-0.221629	1.93532	-0.919806	0.361515	0.997763	-0.912483
RNAseq	Whole Blood	Day 7	gene83478 (ARHGAP24)	-0.123341	3.98077	-0.918539	0.361571	0.997763	-0.912377
RNAseq	Whole Blood	Day 7	gene29990 (PILRB)	0.0642932	6.04567	0.917687	0.361579	0.997763	0.912361
RNAseq	Whole Blood	Day 7	gene5780 (PTPN9)	0.0470118	5.45363	0.916009	0.361628	0.997763	0.912267
RNAseq	Whole Blood	Day 7	gene407738 (TAFA1)	-0.211574	0.0169499	-0.915921	0.361652	0.997763	-0.912222
RNAseq	Whole Blood	Day 7	gene148345 (C1orf127)	-0.203635	-0.0945097	-0.914968	0.361665	0.997763	-0.912198
RNAseq	Whole Blood	Day 7	gene9399 (STOML1)	0.080178	2.58565	0.914291	0.36169	0.997763	0.91215
RNAseq	Whole Blood	Day 7	gene8807 (IL18RAP)	-0.14226	6.28499	-0.918703	0.361727	0.997763	-0.912079
RNAseq	Whole Blood	Day 7	gene100506119 (LINC01503)	-0.126643	2.05928	-0.914929	0.362219	0.997763	-0.911144
RNAseq	Whole Blood	Day 7	gene6836 (SURF4)	0.0295509	7.26474	0.915253	0.362366	0.997763	0.910867
RNAseq	Whole Blood	Day 7	gene51506 (UFC1)	-0.0376	6.06789	-0.913676	0.362451	0.997763	-0.910705
RNAseq	Whole Blood	Day 7	gene85001 (MGC16275)	0.104456	2.29347	0.913462	0.362619	0.997763	0.910385
RNAseq	Whole Blood	Day 7	gene102723475 (KCNE1B)	0.363934	-1.08889	0.916055	0.362632	0.997763	0.910361
RNAseq	Whole Blood	Day 7	gene79867 (TCTN2)	-0.103947	2.26598	-0.915435	0.362671	0.997763	-0.910287
RNAseq	Whole Blood	Day 7	gene1938 (EEF2)	0.0442688	11.6062	0.914162	0.362716	0.997763	0.910202
RNAseq	Whole Blood	Day 7	gene140862 (ISM1)	-0.21276	1.28658	-0.916463	0.362725	0.997763	-0.910186
RNAseq	Whole Blood	Day 7	gene28804 (IGLV3-9)	-0.358577	0.857721	-0.914322	0.36285	0.997763	-0.909948
RNAseq	Whole Blood	Day 7	gene100507487 (LINC02615)	0.187658	-0.775262	0.911544	0.362885	0.997763	0.909882
RNAseq	Whole Blood	Day 7	gene5829 (PXN)	-0.0272566	9.5571	-0.913021	0.363025	0.997763	-0.909615
RNAseq	Whole Blood	Day 7	gene10901 (DHRS4)	0.0713888	4.25092	0.913683	0.363126	0.997763	0.909425
RNAseq	Whole Blood	Day 7	gene390660 (ADAMTS7P1)	-0.321519	0.207361	-0.915888	0.363135	0.997763	-0.909408
RNAseq	Whole Blood	Day 7	gene6283 (S100A12)	0.144641	6.73704	0.915753	0.363173	0.997763	0.909335
RNAseq	Whole Blood	Day 7	gene28606 (TRBV6-1)	-0.143937	0.67312	-0.912043	0.363346	0.997763	-0.909008
RNAseq	Whole Blood	Day 7	gene404093 (CUEDC1)	0.0759902	5.00041	0.913647	0.363527	0.997763	0.908666
RNAseq	Whole Blood	Day 7	gene10573 (MRPL28)	0.055617	5.16525	0.912786	0.363609	0.997763	0.90851
RNAseq	Whole Blood	Day 7	gene105370098 (NA)	0.361413	-2.29558	0.911332	0.363941	0.997763	0.907881
RNAseq	Whole Blood	Day 7	gene259283 (MDS2)	0.136559	1.96846	0.913203	0.363986	0.997763	0.907797
RNAseq	Whole Blood	Day 7	gene1488 (CTBP2)	-0.0548717	6.36483	-0.912612	0.36408	0.997763	-0.907619
RNAseq	Whole Blood	Day 7	gene8912 (CACNA1H)	-0.16773	2.40405	-0.914144	0.364124	0.997763	-0.907535
RNAseq	Whole Blood	Day 7	gene38 (ACAT1)	-0.0709193	4.12439	-0.911842	0.364529	0.997763	-0.90677
RNAseq	Whole Blood	Day 7	gene1435 (CSF1)	-0.117898	4.56232	-0.912065	0.364744	0.997763	-0.906362
RNAseq	Whole Blood	Day 7	gene30844 (EHD4)	-0.0649991	4.97908	-0.910614	0.364874	0.997763	-0.906117
RNAseq	Whole Blood	Day 7	gene3750 (KCND1)	0.0977342	2.70172	0.909194	0.364954	0.997763	0.905965
RNAseq	Whole Blood	Day 7	gene3480 (IGF1R)	-0.0798882	7.52181	-0.911376	0.364985	0.997763	-0.905906
RNAseq	Whole Blood	Day 7	gene3709 (ITPR2)	-0.0403243	6.48164	-0.90869	0.365136	0.997763	-0.905621
RNAseq	Whole Blood	Day 7	gene24149 (ZNF318)	0.0485678	6.05032	0.909039	0.365193	0.997763	0.905514
RNAseq	Whole Blood	Day 7	gene253558 (LCLAT1)	-0.104816	3.52597	-0.91146	0.365233	0.997763	-0.905438
RNAseq	Whole Blood	Day 7	gene9704 (DHX34)	0.050839	7.2856	0.908885	0.365366	0.997763	0.905188
RNAseq	Whole Blood	Day 7	gene28392 (IGHV4-59)	0.232972	3.30939	0.90936	0.365499	0.997763	0.904936
RNAseq	Whole Blood	Day 7	gene79772 (MCTP1)	-0.0495719	5.045	-0.907504	0.365567	0.997763	-0.904808
RNAseq	Whole Blood	Day 7	gene55540 (IL17RB)	-0.317594	-1.38485	-0.90818	0.365639	0.997763	-0.904672
RNAseq	Whole Blood	Day 7	gene80336 (PABPC1L)	0.0707306	5.05801	0.908455	0.365799	0.997763	0.90437
RNAseq	Whole Blood	Day 7	gene1267 (CNP)	-0.0579248	5.91047	-0.909256	0.365803	0.997763	-0.904362
RNAseq	Whole Blood	Day 7	gene26058 (GIGYF2)	-0.0301611	6.89422	-0.906965	0.365913	0.997763	-0.904156
RNAseq	Whole Blood	Day 7	gene114885 (OSBPL11)	0.0319347	6.51951	0.906848	0.365932	0.997763	0.90412
RNAseq	Whole Blood	Day 7	gene10194 (TSHZ1)	-0.0460882	5.73993	-0.90692	0.366047	0.997763	-0.903902
RNAseq	Whole Blood	Day 7	gene116151 (FAM210B)	-0.176078	8.02037	-0.90998	0.366149	0.997763	-0.903711
RNAseq	Whole Blood	Day 7	gene9473 (THEMIS2)	0.0448983	8.98378	0.908831	0.36617	0.997763	0.90367
RNAseq	Whole Blood	Day 7	gene6720 (SREBF1)	-0.0806403	6.36308	-0.909234	0.366171	0.997763	-0.90367
RNAseq	Whole Blood	Day 7	gene25842 (ASF1A)	0.049539	4.28079	0.905808	0.366285	0.997763	0.903454
RNAseq	Whole Blood	Day 7	gene2621 (GAS6)	-0.134913	3.01951	-0.907443	0.366355	0.997763	-0.903321
RNAseq	Whole Blood	Day 7	gene253782 (CERS6)	0.0650494	5.34865	0.90768	0.366412	0.997763	0.903214
RNAseq	Whole Blood	Day 7	gene64062 (RBM26)	0.038246	6.4133	0.906366	0.366498	0.997763	0.903053
RNAseq	Whole Blood	Day 7	gene2029 (ENSA)	0.0285523	6.83161	0.905758	0.36661	0.997763	0.902841
RNAseq	Whole Blood	Day 7	gene346171 (ZFP57)	-0.536698	-3.29228	-0.909136	0.366636	0.997763	-0.902793
RNAseq	Whole Blood	Day 7	gene9526 (MPDU1)	0.0535518	4.61113	0.90587	0.36668	0.997763	0.902709
RNAseq	Whole Blood	Day 7	gene6924 (ELOA)	0.045671	5.88641	0.906819	0.366723	0.997763	0.902629
RNAseq	Whole Blood	Day 7	gene10758 (TRAF3IP2)	-0.0577319	3.94369	-0.906096	0.3668	0.997763	-0.902484
RNAseq	Whole Blood	Day 7	gene54726 (OTUD4)	0.0395134	5.80394	0.904461	0.366859	0.997763	0.902372
RNAseq	Whole Blood	Day 7	gene9368 (SLC9A3R1)	0.0402106	8.61122	0.906161	0.366902	0.997763	0.902292
RNAseq	Whole Blood	Day 7	gene201595 (STT3B)	0.0375746	7.17643	0.905792	0.366917	0.997763	0.902264
RNAseq	Whole Blood	Day 7	gene340371 (NRBP2)	0.070433	4.11472	0.905905	0.367123	0.997763	0.901875
RNAseq	Whole Blood	Day 7	gene10494 (STK25)	0.033809	5.79015	0.904322	0.367183	0.997763	0.901763
RNAseq	Whole Blood	Day 7	gene386758 (ZNF582-AS1)	-0.137465	0.58787	-0.905068	0.367206	0.997763	-0.90172
RNAseq	Whole Blood	Day 7	gene10124 (ARL4A)	0.10294	3.27565	0.906381	0.367251	0.997763	0.901634
RNAseq	Whole Blood	Day 7	gene3087 (HHEX)	0.0575163	5.47829	0.906206	0.367383	0.997763	0.901387
RNAseq	Whole Blood	Day 7	gene118987 (PDZD8)	-0.0744375	5.56094	-0.906519	0.367386	0.997763	-0.90138
RNAseq	Whole Blood	Day 7	gene902 (CCNH)	-0.0450353	4.44941	-0.903605	0.367415	0.997763	-0.901326
RNAseq	Whole Blood	Day 7	gene84740 (AFAP1-AS1)	0.312449	-1.71814	0.903453	0.367495	0.997763	0.901175
RNAseq	Whole Blood	Day 7	gene11010 (GLIPR1)	0.0550544	7.53498	0.906181	0.36756	0.997763	0.901054
RNAseq	Whole Blood	Day 7	gene6196 (RPS6KA2)	-0.104832	3.87779	-0.906574	0.367586	0.997763	-0.901005
RNAseq	Whole Blood	Day 7	gene51316 (PLAC8)	-0.0601152	6.78196	-0.90476	0.367694	0.997763	-0.900802
RNAseq	Whole Blood	Day 7	gene29968 (PSAT1)	-0.122447	1.84085	-0.904918	0.367773	0.997763	-0.900653
RNAseq	Whole Blood	Day 7	gene5583 (PRKCH)	0.0513459	7.58584	0.905291	0.367775	0.997763	0.900649
RNAseq	Whole Blood	Day 7	gene26286 (ARFGAP3)	-0.0419398	5.72047	-0.904776	0.367779	0.997763	-0.900641
RNAseq	Whole Blood	Day 7	gene1819 (DRG2)	0.0354378	4.87237	0.902361	0.367951	0.997763	0.900318
RNAseq	Whole Blood	Day 7	gene8875 (VNN2)	0.114402	9.08856	0.906824	0.367995	0.997763	0.900235
RNAseq	Whole Blood	Day 7	gene23603 (CORO1C)	0.0587936	7.39522	0.906085	0.368039	0.997763	0.900153
RNAseq	Whole Blood	Day 7	gene2199 (FBLN2)	-0.158963	2.32886	-0.905493	0.368413	0.997763	-0.89945
RNAseq	Whole Blood	Day 7	gene54947 (LPCAT2)	-0.0655527	6.38449	-0.902716	0.368455	0.997763	-0.899372
RNAseq	Whole Blood	Day 7	gene847 (CAT)	-0.120073	7.91154	-0.906194	0.368483	0.997763	-0.899318
RNAseq	Whole Blood	Day 7	gene1744 (DLSTP1)	-0.453702	-1.86604	-0.904689	0.368515	0.997763	-0.899259
RNAseq	Whole Blood	Day 7	gene57533 (TBC1D14)	-0.0467949	7.94219	-0.903641	0.368728	0.997763	-0.898858
RNAseq	Whole Blood	Day 7	gene3034 (HAL)	0.0807136	6.32734	0.90387	0.368741	0.997763	0.898833
RNAseq	Whole Blood	Day 7	gene53834 (FGFRL1)	0.0836853	4.28693	0.903206	0.368841	0.997763	0.898647
RNAseq	Whole Blood	Day 7	gene26038 (CHD5)	-0.306593	-0.436408	-0.902756	0.36902	0.997763	-0.898311
RNAseq	Whole Blood	Day 7	gene8938 (BAIAP3)	-0.190061	5.1549	-0.905135	0.369058	0.997763	-0.89824
RNAseq	Whole Blood	Day 7	gene1241 (LTB4R)	0.0694407	6.87227	0.903227	0.369127	0.997763	0.89811
RNAseq	Whole Blood	Day 7	gene65250 (CPLANE1)	0.0634746	3.74037	0.90098	0.36913	0.997763	0.898104
RNAseq	Whole Blood	Day 7	gene9013 (TAF1C)	0.0549796	6.11898	0.902028	0.369242	0.997763	0.897893
RNAseq	Whole Blood	Day 7	gene333929 (SNAI3)	0.0713794	4.81979	0.902525	0.36937	0.997763	0.897654
RNAseq	Whole Blood	Day 7	gene54058 (C21orf58)	0.07445	2.61243	0.899636	0.369469	0.997763	0.897469
RNAseq	Whole Blood	Day 7	gene50807 (ASAP1)	0.0603581	7.72748	0.902143	0.369532	0.997763	0.89735
RNAseq	Whole Blood	Day 7	gene387707 (CC2D2B)	-0.184795	0.10319	-0.899264	0.369568	0.997763	-0.897283
RNAseq	Whole Blood	Day 7	gene7158 (TP53BP1)	0.0446768	5.44534	0.898486	0.370085	0.997763	0.896315
RNAseq	Whole Blood	Day 7	gene30812 (SOX8)	-0.190657	1.44457	-0.902477	0.370168	0.997763	-0.896159
RNAseq	Whole Blood	Day 7	gene9158 (FIBP)	0.0451214	5.18298	0.899932	0.370233	0.997763	0.896037
RNAseq	Whole Blood	Day 7	gene340061 (STING1)	0.0483276	6.88216	0.900867	0.370234	0.997763	0.896035
RNAseq	Whole Blood	Day 7	gene28662 (TRAV21)	0.159187	2.56085	0.902227	0.370279	0.997763	0.89595
RNAseq	Whole Blood	Day 7	gene6834 (SURF1)	0.0462085	5.0427	0.900222	0.370347	0.997763	0.895824
RNAseq	Whole Blood	Day 7	gene10491 (CRTAP)	0.0776837	7.30201	0.90205	0.370385	0.997763	0.895752
RNAseq	Whole Blood	Day 7	gene100507421 (TMEM178B)	-0.354834	-1.97794	-0.897722	0.370679	0.997763	-0.895203
RNAseq	Whole Blood	Day 7	gene9168 (TMSB10)	0.0445872	9.93225	0.897129	0.371002	0.997763	0.894598
RNAseq	Whole Blood	Day 7	gene100287171 (WASHC1)	0.213405	4.21718	0.90199	0.371069	0.997763	0.894473
RNAseq	Whole Blood	Day 7	gene54970 (TTC12)	0.103977	3.44785	0.899657	0.371074	0.997763	0.894464
RNAseq	Whole Blood	Day 7	gene5959 (RDH5)	0.11044	2.84669	0.899095	0.371134	0.997763	0.894351
RNAseq	Whole Blood	Day 7	gene89796 (NAV1)	-0.1023	3.75815	-0.89934	0.371185	0.997763	-0.894256
RNAseq	Whole Blood	Day 7	gene57118 (CAMK1D)	-0.0829712	7.60074	-0.900507	0.371192	0.997763	-0.894243
RNAseq	Whole Blood	Day 7	gene140460 (ASB7)	0.0320297	4.8411	0.896156	0.371247	0.997763	0.894141
RNAseq	Whole Blood	Day 7	gene55272 (IMP3)	0.0377728	5.50983	0.896659	0.371291	0.997763	0.894057
RNAseq	Whole Blood	Day 7	gene105375433 (LOC105375433)	-0.137255	2.04949	-0.898475	0.371355	0.997763	-0.893939
RNAseq	Whole Blood	Day 7	gene3512 (JCHAIN)	-0.219237	5.75546	-0.897454	0.37142	0.997763	-0.893817
RNAseq	Whole Blood	Day 7	gene4058 (LTK)	0.207548	3.74101	0.900781	0.371437	0.997763	0.893784
RNAseq	Whole Blood	Day 7	gene5686 (PSMA5)	0.0435705	5.65698	0.895903	0.371452	0.997763	0.893757
RNAseq	Whole Blood	Day 7	gene1263 (PLK3)	-0.0648808	5.05535	-0.897903	0.371566	0.997763	-0.893544
RNAseq	Whole Blood	Day 7	gene90809 (PIP4P1)	0.0344812	5.52138	0.896173	0.371623	0.997763	0.893437
RNAseq	Whole Blood	Day 7	gene1870 (E2F2)	0.120715	4.33494	0.89859	0.371623	0.997763	0.893437
RNAseq	Whole Blood	Day 7	gene139189 (DGKK)	-0.320477	1.73335	-0.899135	0.371696	0.997763	-0.8933
RNAseq	Whole Blood	Day 7	gene4814 (NINJ1)	-0.0541878	7.84176	-0.89665	0.371991	0.997763	-0.892749
RNAseq	Whole Blood	Day 7	gene23759 (PPIL2)	0.0302448	6.57522	0.896157	0.372135	0.997763	0.892482
RNAseq	Whole Blood	Day 7	gene57504 (MTA3)	0.0544908	3.8566	0.896	0.372168	0.997763	0.89242
RNAseq	Whole Blood	Day 7	gene5573 (PRKAR1A)	0.0370353	8.59909	0.896514	0.372183	0.997763	0.892392
RNAseq	Whole Blood	Day 7	gene5828 (PEX2)	0.0387319	4.67502	0.894054	0.372245	0.997763	0.892275
RNAseq	Whole Blood	Day 7	gene952 (CD38)	-0.155226	3.09565	-0.895599	0.372257	0.997763	-0.892253
RNAseq	Whole Blood	Day 7	gene23770 (FKBP8)	-0.144808	11.4547	-0.897697	0.372348	0.997763	-0.892084
RNAseq	Whole Blood	Day 7	gene79587 (CARS2)	0.0563145	6.68424	0.896622	0.372454	0.997763	0.891887
RNAseq	Whole Blood	Day 7	gene4001 (LMNB1)	-0.0648036	6.77582	-0.896443	0.372495	0.997763	-0.89181
RNAseq	Whole Blood	Day 7	gene2782 (GNB1)	-0.0187679	9.06452	-0.895524	0.372675	0.997763	-0.891473
RNAseq	Whole Blood	Day 7	gene65983 (GRAMD2B)	0.0859581	1.88297	0.893358	0.372727	0.997763	0.891376
RNAseq	Whole Blood	Day 7	gene1384 (CRAT)	-0.117498	5.10042	-0.897841	0.372931	0.997763	-0.890997
RNAseq	Whole Blood	Day 7	gene7168 (TPM1)	-0.118709	4.65608	-0.89748	0.373112	0.997763	-0.890659
RNAseq	Whole Blood	Day 7	gene858 (CAV2)	-0.254612	0.099645	-0.895702	0.373275	0.997763	-0.890355
RNAseq	Whole Blood	Day 7	gene84775 (ZNF607)	0.0797464	2.56336	0.894409	0.373338	0.997763	0.890239
RNAseq	Whole Blood	Day 7	gene10121 (ACTR1A)	0.0244445	6.92345	0.89326	0.373445	0.997763	0.890039
RNAseq	Whole Blood	Day 7	gene165631 (PARP15)	-0.0848418	6.18998	-0.89545	0.373505	0.997763	-0.889927
RNAseq	Whole Blood	Day 7	gene4204 (MECP2)	0.0276778	7.45421	0.892602	0.373585	0.997763	0.889779
RNAseq	Whole Blood	Day 7	gene50854 (SNHG32)	0.0567062	5.48906	0.893657	0.373586	0.997763	0.889776
RNAseq	Whole Blood	Day 7	gene8573 (CASK)	0.0568628	4.32657	0.892897	0.373596	0.997763	0.889757
RNAseq	Whole Blood	Day 7	gene171389 (NLRP6)	-0.12922	5.35309	-0.895499	0.373704	0.997763	-0.889557
RNAseq	Whole Blood	Day 7	gene51154 (MRTO4)	0.0503538	4.27197	0.891987	0.373725	0.997763	0.889517
RNAseq	Whole Blood	Day 7	gene30817 (ADGRE2)	-0.137302	8.2251	-0.896338	0.373795	0.997763	-0.889388
RNAseq	Whole Blood	Day 7	gene56888 (KCMF1)	-0.0291862	6.13985	-0.891789	0.373812	0.997763	-0.889356
RNAseq	Whole Blood	Day 7	gene201562 (HACD2)	-0.0696116	3.02779	-0.891897	0.373859	0.997763	-0.889268
RNAseq	Whole Blood	Day 7	gene2686 (GGT7)	0.0611774	4.36004	0.892578	0.374258	0.997763	0.888526
RNAseq	Whole Blood	Day 7	gene6550 (SLC9A3)	0.0689086	3.5111	0.891966	0.374425	0.997763	0.888214
RNAseq	Whole Blood	Day 7	gene100421577 (FAM21EP)	-0.264289	-1.47082	-0.890097	0.374532	0.997763	-0.888016
RNAseq	Whole Blood	Day 7	gene55365 (TMEM176A)	0.581865	3.97642	0.895758	0.374663	0.997763	0.887772
RNAseq	Whole Blood	Day 7	gene1627 (DBN1)	0.0898544	5.14159	0.893392	0.374686	0.997763	0.88773
RNAseq	Whole Blood	Day 7	gene3099 (HK2)	-0.0720871	6.95236	-0.893206	0.374731	0.997763	-0.887646
RNAseq	Whole Blood	Day 7	gene10667 (FARS2)	-0.0596901	3.33493	-0.88894	0.375191	0.997763	-0.886792
RNAseq	Whole Blood	Day 7	gene23023 (TMCC1)	0.0608137	6.32401	0.891263	0.375369	0.997763	0.886461
RNAseq	Whole Blood	Day 7	gene23177 (CEP68)	0.0531293	5.03723	0.88949	0.375978	0.997763	0.885331
RNAseq	Whole Blood	Day 7	gene84984 (CEP19)	0.0896727	5.61083	0.890804	0.375989	0.997763	0.885311
RNAseq	Whole Blood	Day 7	gene10935 (PRDX3)	-0.0467416	5.47034	-0.88867	0.376103	0.997763	-0.885099
RNAseq	Whole Blood	Day 7	gene57585 (CRAMP1)	0.0435237	5.87112	0.888618	0.376125	0.997763	0.885058
RNAseq	Whole Blood	Day 7	gene9524 (TECR)	-0.0334549	5.90428	-0.887949	0.376188	0.997763	-0.884941
RNAseq	Whole Blood	Day 7	gene220359 (TIGD3)	0.0925832	4.3081	0.889832	0.37619	0.997763	0.884938
RNAseq	Whole Blood	Day 7	gene93129 (ORAI3)	0.0467459	5.20277	0.887992	0.376245	0.997763	0.884836
RNAseq	Whole Blood	Day 7	gene3064 (HTT)	-0.0357688	7.44043	-0.887428	0.376348	0.997763	-0.884644
RNAseq	Whole Blood	Day 7	gene100288152 (SLC9A3-AS1)	0.218208	2.92574	0.89169	0.376355	0.997763	0.884632
RNAseq	Whole Blood	Day 7	gene1595 (CYP51A1)	-0.0807828	3.63222	-0.886615	0.37654	0.997763	-0.884289
RNAseq	Whole Blood	Day 7	gene5027 (P2RX7)	0.0997916	4.99163	0.886536	0.376715	0.997763	0.883965
RNAseq	Whole Blood	Day 7	gene79788 (ZNF665)	-0.128186	1.04707	-0.885902	0.376726	0.997763	-0.883945
RNAseq	Whole Blood	Day 7	gene643977 (FLJ32255)	0.0744778	5.39262	0.88923	0.376787	0.997763	0.883832
RNAseq	Whole Blood	Day 7	gene9832 (JAKMIP2)	-0.143976	3.04586	-0.889561	0.376799	0.997763	-0.88381
RNAseq	Whole Blood	Day 7	gene6546 (SLC8A1)	0.0726629	5.47932	0.887534	0.376813	0.997763	0.883783
RNAseq	Whole Blood	Day 7	gene8602 (NOP14)	0.0339255	5.98026	0.885556	0.376999	0.997763	0.883439
RNAseq	Whole Blood	Day 7	gene63917 (GALNT11)	0.042978	5.03603	0.885956	0.377575	0.997763	0.882374
RNAseq	Whole Blood	Day 7	gene2912 (GRM2)	0.177008	0.407126	0.885514	0.377676	0.997763	0.882186
RNAseq	Whole Blood	Day 7	gene84947 (SERAC1)	0.0788634	2.72866	0.885247	0.37773	0.997763	0.882086
RNAseq	Whole Blood	Day 7	gene4691 (NCL)	0.0287145	8.96103	0.88449	0.377736	0.997763	0.882076
RNAseq	Whole Blood	Day 7	gene1269 (CNR2)	-0.114919	3.85459	-0.88748	0.377867	0.997763	-0.881833
RNAseq	Whole Blood	Day 7	gene259307 (IL4I1)	0.0608034	4.33495	0.884627	0.377889	0.997763	0.881792
RNAseq	Whole Blood	Day 7	gene10014 (HDAC5)	-0.0393252	7.19689	-0.88494	0.377949	0.997763	-0.881682
RNAseq	Whole Blood	Day 7	gene5434 (POLR2E)	0.037615	6.81216	0.886198	0.37795	0.997763	0.88168
RNAseq	Whole Blood	Day 7	gene4150 (MAZ)	0.0336197	7.76655	0.883428	0.378535	0.997763	0.8806
RNAseq	Whole Blood	Day 7	gene51466 (EVL)	0.0394287	8.23582	0.885004	0.378617	0.997763	0.880448
RNAseq	Whole Blood	Day 7	gene10538 (BATF)	0.0764302	4.30408	0.884289	0.378797	0.997763	0.880114
RNAseq	Whole Blood	Day 7	gene26053 (AUTS2)	-0.128771	5.06379	-0.885562	0.37884	0.997763	-0.880035
RNAseq	Whole Blood	Day 7	gene83480 (PUS3)	0.060176	3.35979	0.881688	0.37895	0.997763	0.879833
RNAseq	Whole Blood	Day 7	gene6125 (RPL5)	0.0476881	9.57857	0.882812	0.379075	0.997763	0.879601
RNAseq	Whole Blood	Day 7	gene100528030 (POC1B-GALNT4)	-0.052823	4.25785	-0.882006	0.379202	0.997763	-0.879367
RNAseq	Whole Blood	Day 7	gene102724541 (NA)	-0.360975	-0.84095	-0.884409	0.379286	0.997763	-0.879213
RNAseq	Whole Blood	Day 7	gene30 (ACAA1)	0.0411157	7.008	0.883111	0.379501	0.997763	0.878816
RNAseq	Whole Blood	Day 7	gene345778 (MTX3)	0.0609861	4.02731	0.881564	0.379515	0.997763	0.87879
RNAseq	Whole Blood	Day 7	gene55288 (RHOT1)	0.0408029	5.58939	0.88169	0.379668	0.997763	0.878508
RNAseq	Whole Blood	Day 7	gene54897 (CASZ1)	-0.0648642	4.51425	-0.881835	0.379727	0.997763	-0.8784
RNAseq	Whole Blood	Day 7	gene79751 (SLC25A22)	0.0512358	4.72923	0.881124	0.379755	0.997763	0.878348
RNAseq	Whole Blood	Day 7	gene6498 (SKIL)	-0.0538706	4.52233	-0.880604	0.379783	0.997763	-0.878297
RNAseq	Whole Blood	Day 7	gene23145 (SSPO)	0.114179	2.3976	0.882102	0.379816	0.997763	0.878236
RNAseq	Whole Blood	Day 7	gene4836 (NMT1)	0.0298085	6.97747	0.881785	0.379824	0.997763	0.878221
RNAseq	Whole Blood	Day 7	gene8345 (H2BC9)	0.191773	2.19688	0.884094	0.379943	0.997763	0.878002
RNAseq	Whole Blood	Day 7	gene11151 (CORO1A)	0.0348787	10.7337	0.881889	0.380176	0.997763	0.877572
RNAseq	Whole Blood	Day 7	gene483 (ATP1B3)	0.062347	5.47761	0.880266	0.380202	0.997763	0.877524
RNAseq	Whole Blood	Day 7	gene55653 (BCAS4)	0.107316	3.40441	0.883342	0.380203	0.997763	0.877522
RNAseq	Whole Blood	Day 7	gene54432 (YIPF1)	-0.0452708	4.99666	-0.880477	0.380349	0.997763	-0.877254
RNAseq	Whole Blood	Day 7	gene51284 (TLR7)	0.108797	4.63912	0.880918	0.380497	0.997763	0.876982
RNAseq	Whole Blood	Day 7	gene643332 (ECRP)	0.212302	0.871746	0.880827	0.380637	0.997763	0.876723
RNAseq	Whole Blood	Day 7	gene9667 (SAFB2)	0.0389907	7.36973	0.880685	0.380669	0.997763	0.876665
RNAseq	Whole Blood	Day 7	gene7429 (VIL1)	-0.212946	1.84663	-0.883143	0.380738	0.997763	-0.876537
RNAseq	Whole Blood	Day 7	gene84270 (CARD19)	0.0609098	5.77229	0.88146	0.38076	0.997763	0.876497
RNAseq	Whole Blood	Day 7	gene24139 (EML2)	0.0461282	5.43111	0.880752	0.380773	0.997763	0.876473
RNAseq	Whole Blood	Day 7	gene1039 (CDR2)	0.0636575	5.12967	0.880787	0.380883	0.997763	0.87627
RNAseq	Whole Blood	Day 7	gene51621 (KLF13)	0.206334	5.70456	0.883591	0.381011	0.997763	0.876035
RNAseq	Whole Blood	Day 7	gene83716 (CRISPLD2)	0.1179	7.42224	0.881832	0.381029	0.997763	0.876001
RNAseq	Whole Blood	Day 7	gene23395 (LARS2)	0.046191	4.21627	0.877767	0.38123	0.997763	0.875633
RNAseq	Whole Blood	Day 7	gene29992 (PILRA)	0.0363269	7.95274	0.879363	0.381295	0.997763	0.875512
RNAseq	Whole Blood	Day 7	gene80762 (NDFIP1)	0.0543665	6.68824	0.879524	0.381751	0.997763	0.874675
RNAseq	Whole Blood	Day 7	gene100533181 (FXYD6-FXYD2)	0.144806	2.08173	0.879501	0.381821	0.997763	0.874546
RNAseq	Whole Blood	Day 7	gene153020 (RASGEF1B)	-0.0869295	2.91224	-0.876832	0.381869	0.997763	-0.874459
RNAseq	Whole Blood	Day 7	gene22875 (ENPP4)	-0.0997738	3.52415	-0.877355	0.381957	0.997763	-0.874296
RNAseq	Whole Blood	Day 7	gene2687 (GGT5)	-0.266336	1.11552	-0.880049	0.382057	0.997763	-0.874112
RNAseq	Whole Blood	Day 7	gene26511 (CHIC2)	0.0498369	4.76154	0.876388	0.382152	0.997763	0.873938
RNAseq	Whole Blood	Day 7	gene1915 (EEF1A1)	0.0427399	13.1417	0.876938	0.382157	0.997763	0.873929
RNAseq	Whole Blood	Day 7	gene4286 (MITF)	0.123309	1.96492	0.877616	0.382173	0.997763	0.8739
RNAseq	Whole Blood	Day 7	gene4300 (MLLT3)	0.0539077	4.48536	0.877273	0.382187	0.997763	0.873875
RNAseq	Whole Blood	Day 7	gene57826 (RAP2C)	0.0426831	5.60433	0.87635	0.382488	0.997763	0.873321
RNAseq	Whole Blood	Day 7	gene285761 (DCBLD1)	-0.119967	2.14113	-0.877847	0.382569	0.997763	-0.873172
RNAseq	Whole Blood	Day 7	gene1337 (COX6A1)	0.0383741	5.98684	0.876382	0.382771	0.997763	0.872803
RNAseq	Whole Blood	Day 7	gene78992 (YIPF2)	0.0426383	4.31853	0.874264	0.382929	0.997763	0.872513
RNAseq	Whole Blood	Day 7	gene4638 (MYLK)	0.157188	4.41325	0.8786	0.382974	0.997763	0.872429
RNAseq	Whole Blood	Day 7	gene28784 (IGLV4-69)	-0.315598	1.65724	-0.875494	0.382985	0.997763	-0.87241
RNAseq	Whole Blood	Day 7	gene8079 (MLF2)	0.033317	7.26715	0.875512	0.383028	0.997763	0.872331
RNAseq	Whole Blood	Day 7	gene101928377 (LOC101928377)	0.214824	-0.820608	0.873688	0.383153	0.997763	0.872101
RNAseq	Whole Blood	Day 7	gene11314 (CD300A)	-0.0721043	8.0141	-0.877107	0.383443	0.997763	-0.87157
RNAseq	Whole Blood	Day 7	gene28391 (IGHV4-61)	-0.321106	1.35361	-0.877313	0.383576	0.997763	-0.871326
RNAseq	Whole Blood	Day 7	gene9242 (MSC)	-0.226563	1.53846	-0.877249	0.38373	0.997763	-0.871043
RNAseq	Whole Blood	Day 7	gene729438 (CASTOR2)	-0.0762037	4.39467	-0.874778	0.383751	0.997763	-0.871005
RNAseq	Whole Blood	Day 7	gene84929 (FIBCD1)	0.460254	-2.75373	0.874886	0.383917	0.997763	0.870702
RNAseq	Whole Blood	Day 7	gene149628 (PYHIN1)	0.0952078	5.44253	0.875669	0.383999	0.997763	0.870551
RNAseq	Whole Blood	Day 7	gene121457 (IKBIP)	0.0963003	5.35442	0.874971	0.384023	0.997763	0.870508
RNAseq	Whole Blood	Day 7	gene55127 (HEATR1)	0.0386771	5.67805	0.872797	0.3841	0.997763	0.870367
RNAseq	Whole Blood	Day 7	gene54938 (SARS2)	0.0754541	3.74569	0.87491	0.384129	0.997763	0.870313
RNAseq	Whole Blood	Day 7	gene64834 (ELOVL1)	0.0316602	6.23474	0.874171	0.384141	0.997763	0.870292
RNAseq	Whole Blood	Day 7	gene25960 (ADGRA2)	-0.137639	3.34576	-0.875108	0.384347	0.997763	-0.869915
RNAseq	Whole Blood	Day 7	gene80896 (NPL)	0.0744394	6.6375	0.874872	0.38466	0.997763	0.869343
RNAseq	Whole Blood	Day 7	gene100631383 (FAM47E-STBD1)	0.123915	2.04786	0.874002	0.384681	0.997763	0.869304
RNAseq	Whole Blood	Day 7	gene64928 (MRPL14)	0.0524088	3.58856	0.87096	0.384772	0.997763	0.869137
RNAseq	Whole Blood	Day 7	gene4261 (CIITA)	-0.0803149	6.77948	-0.872323	0.384806	0.997763	-0.869075
RNAseq	Whole Blood	Day 7	gene23200 (ATP11B)	-0.0417864	6.99748	-0.872754	0.384843	0.997763	-0.869008
RNAseq	Whole Blood	Day 7	gene27173 (SLC39A1)	-0.0375961	6.05865	-0.872371	0.385086	0.997763	-0.868564
RNAseq	Whole Blood	Day 7	gene7707 (ZNF148)	-0.0299882	6.18665	-0.870079	0.385334	0.997763	-0.868111
RNAseq	Whole Blood	Day 7	gene3811 (KIR3DL1)	-0.331992	1.14109	-0.873092	0.385819	0.997763	-0.867224
RNAseq	Whole Blood	Day 7	gene5747 (PTK2)	-0.0844565	3.94287	-0.872066	0.385962	0.997763	-0.866963
RNAseq	Whole Blood	Day 7	gene84919 (PPP1R15B)	-0.0250916	6.83105	-0.86913	0.386003	0.997763	-0.866889
RNAseq	Whole Blood	Day 7	gene23558 (WBP2)	-0.0354335	8.59911	-0.87026	0.386019	0.997763	-0.866859
RNAseq	Whole Blood	Day 7	gene440026 (TMEM41B)	0.0696222	4.28527	0.870479	0.386319	0.997763	0.866312
RNAseq	Whole Blood	Day 7	gene154 (ADRB2)	0.0968234	4.61408	0.870364	0.386367	0.997763	0.866225
RNAseq	Whole Blood	Day 7	gene6489 (ST8SIA1)	0.141359	2.09451	0.871001	0.386415	0.997763	0.866137
RNAseq	Whole Blood	Day 7	gene64108 (RTP4)	0.144996	3.08044	0.869595	0.386474	0.997763	0.86603
RNAseq	Whole Blood	Day 7	gene154807 (VKORC1L1)	0.0433523	4.65707	0.869375	0.386512	0.997763	0.865961
RNAseq	Whole Blood	Day 7	gene3801 (KIFC3)	-0.135234	3.72373	-0.87176	0.386559	0.997763	-0.865874
RNAseq	Whole Blood	Day 7	gene581 (BAX)	0.0449581	5.89699	0.869787	0.386708	0.997763	0.865603
RNAseq	Whole Blood	Day 7	gene11244 (ZHX1)	0.037413	4.54852	0.867207	0.386886	0.997763	0.865279
RNAseq	Whole Blood	Day 7	gene57476 (GRAMD1B)	0.0987427	4.46461	0.869739	0.386936	0.997763	0.865188
RNAseq	Whole Blood	Day 7	gene90423 (ATP6V1E2)	0.088975	2.77719	0.869151	0.386972	0.997763	0.865121
RNAseq	Whole Blood	Day 7	gene55187 (VPS13D)	0.0363442	7.17786	0.867077	0.387066	0.997763	0.86495
RNAseq	Whole Blood	Day 7	gene3956 (LGALS1)	0.0969978	6.73116	0.8703	0.387192	0.997763	0.864721
RNAseq	Whole Blood	Day 7	gene4207 (BORCS8-MEF2B)	0.0521899	5.09082	0.869016	0.387252	0.997763	0.864612
RNAseq	Whole Blood	Day 7	gene1717 (DHCR7)	-0.056772	3.25481	-0.865646	0.387661	0.997763	-0.863867
RNAseq	Whole Blood	Day 7	gene4311 (MME)	-0.102911	8.03243	-0.867962	0.387821	0.997763	-0.863576
RNAseq	Whole Blood	Day 7	gene81627 (TRMT1L)	-0.0381909	4.88233	-0.865712	0.387854	0.997763	-0.863515
RNAseq	Whole Blood	Day 7	gene255967 (PAN3)	-0.0289069	6.6249	-0.864887	0.388023	0.997763	-0.863208
RNAseq	Whole Blood	Day 7	gene85026 (ARRDC1-AS1)	0.0582941	3.47831	0.86505	0.388148	0.997763	0.862981
RNAseq	Whole Blood	Day 7	gene284391 (ZNF844)	-0.093737	3.05224	-0.866196	0.388148	0.997763	-0.86298
RNAseq	Whole Blood	Day 7	gene1021 (CDK6)	-0.0572702	5.21983	-0.866906	0.388329	0.997763	-0.862651
RNAseq	Whole Blood	Day 7	gene29015 (SLC43A3)	0.0705557	5.53624	0.866646	0.38839	0.997763	0.862541
RNAseq	Whole Blood	Day 7	gene4627 (MYH9)	-0.0307314	11.8334	-0.8662	0.388503	0.997763	-0.862336
RNAseq	Whole Blood	Day 7	gene5879 (RAC1)	-0.0373993	7.73386	-0.866819	0.388562	0.997763	-0.862229
RNAseq	Whole Blood	Day 7	gene115362 (GBP5)	0.196816	8.35753	0.865854	0.38869	0.997763	0.861995
RNAseq	Whole Blood	Day 7	gene7057 (THBS1)	0.2191	6.22876	0.867637	0.388916	0.997763	0.861585
RNAseq	Whole Blood	Day 7	gene84134 (TOMM40L)	0.069233	3.79751	0.865345	0.389005	0.997763	0.861424
RNAseq	Whole Blood	Day 7	gene4923 (NTSR1)	0.371752	1.13662	0.867726	0.38907	0.997763	0.861305
RNAseq	Whole Blood	Day 7	gene926 (CD8B)	0.142137	5.69373	0.868188	0.389072	0.997763	0.861302
RNAseq	Whole Blood	Day 7	gene22936 (ELL2)	-0.0608373	4.18234	-0.863026	0.389251	0.997763	-0.860976
RNAseq	Whole Blood	Day 7	gene51237 (MZB1)	-0.157461	3.54896	-0.863051	0.389541	0.997763	-0.86045
RNAseq	Whole Blood	Day 7	gene55799 (CACNA2D3)	-0.134622	2.86051	-0.86494	0.389741	0.997763	-0.860087
RNAseq	Whole Blood	Day 7	gene27341 (RRP7A)	-0.0918316	5.81191	-0.866545	0.389778	0.997763	-0.860019
RNAseq	Whole Blood	Day 7	gene4363 (ABCC1)	0.0545287	5.81767	0.863243	0.38984	0.997763	0.859907
RNAseq	Whole Blood	Day 7	gene8165 (AKAP1)	0.0427341	4.92071	0.861998	0.389996	0.997763	0.859624
RNAseq	Whole Blood	Day 7	gene1891 (ECH1)	-0.0412866	6.42685	-0.862385	0.390012	0.997763	-0.859595
RNAseq	Whole Blood	Day 7	gene26234 (FBXL5)	-0.0363716	7.84197	-0.862252	0.390206	0.997763	-0.859244
RNAseq	Whole Blood	Day 7	gene28772 (IGLV10-54)	-0.467917	0.369729	-0.864906	0.390297	0.997763	-0.859079
RNAseq	Whole Blood	Day 7	gene10859 (LILRB1)	0.0927516	5.84086	0.862782	0.390335	0.997763	0.859009
RNAseq	Whole Blood	Day 7	gene4613 (MYCN)	0.292971	-1.76265	0.86102	0.39044	0.997763	0.85882
RNAseq	Whole Blood	Day 7	gene7543 (ZFX)	-0.0293803	5.98587	-0.86069	0.390578	0.997763	-0.858569
RNAseq	Whole Blood	Day 7	gene100532746 (PPT2-EGFL8)	0.0767279	2.5456	0.860733	0.390672	0.997763	0.8584
RNAseq	Whole Blood	Day 7	gene83442 (SH3BGRL3)	0.0416889	9.53442	0.861106	0.390817	0.997763	0.858136
RNAseq	Whole Blood	Day 7	gene57615 (ZNF492)	0.289103	-1.95018	0.860657	0.391045	0.997763	0.857724
RNAseq	Whole Blood	Day 7	gene222166 (MTURN)	-0.0897475	6.5046	-0.86352	0.391058	0.997763	-0.857699
RNAseq	Whole Blood	Day 7	gene4117 (MAK)	-0.142279	3.67281	-0.862542	0.391088	0.997763	-0.857646
RNAseq	Whole Blood	Day 7	gene1768 (DNAH6)	0.178738	0.549258	0.861654	0.391437	0.997763	0.857014
RNAseq	Whole Blood	Day 7	gene4738 (NEDD8)	-0.0322362	6.41151	-0.859467	0.39178	0.997763	-0.856393
RNAseq	Whole Blood	Day 7	gene4591 (TRIM37)	0.0526212	4.3321	0.860402	0.391854	0.997763	0.856259
RNAseq	Whole Blood	Day 7	gene7982 (ST7)	-0.072139	2.94101	-0.859134	0.391907	0.997763	-0.856164
RNAseq	Whole Blood	Day 7	gene3101 (HK3)	0.0666385	7.8403	0.860924	0.391939	0.997763	0.856107
RNAseq	Whole Blood	Day 7	gene5133 (PDCD1)	0.169736	1.02489	0.859905	0.392224	0.997763	0.85559
RNAseq	Whole Blood	Day 7	gene8801 (SUCLG2)	-0.0495913	5.12034	-0.859243	0.392351	0.997763	-0.855361
RNAseq	Whole Blood	Day 7	gene58488 (PCTP)	0.0650602	5.06375	0.859155	0.392375	0.997763	0.855319
RNAseq	Whole Blood	Day 7	gene2841 (GPR18)	0.0631073	3.77667	0.857526	0.392588	0.997763	0.854934
RNAseq	Whole Blood	Day 7	gene1522 (CTSZ)	0.0477421	8.88446	0.858727	0.392666	0.997763	0.854793
RNAseq	Whole Blood	Day 7	gene27071 (DAPP1)	0.0584495	6.82578	0.85867	0.392724	0.997763	0.854689
RNAseq	Whole Blood	Day 7	gene28626 (TRBJ2-3)	0.295691	0.450267	0.860486	0.393024	0.997763	0.854147
RNAseq	Whole Blood	Day 7	gene100131096 (TNRC6C-AS1)	0.0555167	6.69556	0.857988	0.393226	0.997763	0.853782
RNAseq	Whole Blood	Day 7	gene9989 (PPP4R1)	-0.0557841	7.14996	-0.85753	0.393429	0.997763	-0.853416
RNAseq	Whole Blood	Day 7	gene9658 (ZNF516)	0.0460886	7.2624	0.85688	0.39345	0.997763	0.853378
RNAseq	Whole Blood	Day 7	gene90861 (JPT2)	-0.0389677	4.84607	-0.855828	0.393556	0.997763	-0.853186
RNAseq	Whole Blood	Day 7	gene22797 (TFEC)	0.0905821	4.11342	0.855369	0.393692	0.997763	0.852941
RNAseq	Whole Blood	Day 7	gene26156 (RSL1D1)	0.0601011	7.32904	0.858182	0.393707	0.997763	0.852914
RNAseq	Whole Blood	Day 7	gene339975 (LOC339975)	-0.41368	-3.56622	-0.856946	0.393767	0.997763	-0.852807
RNAseq	Whole Blood	Day 7	gene5256 (PHKA2)	0.039574	6.05286	0.855823	0.393802	0.997763	0.852743
RNAseq	Whole Blood	Day 7	gene5863 (RGL2)	0.0461558	6.74094	0.855478	0.394006	0.997763	0.852374
RNAseq	Whole Blood	Day 7	gene8481 (OFD1)	0.0501398	5.78837	0.856265	0.39407	0.997763	0.852259
RNAseq	Whole Blood	Day 7	gene285362 (SUMF1)	0.0710192	4.89239	0.857384	0.394134	0.997763	0.852145
RNAseq	Whole Blood	Day 7	gene100423037 (MIR3176)	0.166809	0.161188	0.854364	0.394138	0.997763	0.852138
RNAseq	Whole Blood	Day 7	gene25840 (METTL7A)	-0.0753912	6.4875	-0.857219	0.394249	0.997763	-0.851938
RNAseq	Whole Blood	Day 7	gene654364 (NME1-NME2)	-0.0549388	6.716	-0.856139	0.394444	0.997763	-0.851587
RNAseq	Whole Blood	Day 7	gene79591 (ARMH3)	-0.0375808	5.19347	-0.853688	0.394632	0.997763	-0.851248
RNAseq	Whole Blood	Day 7	gene51020 (HDDC2)	0.0825084	4.16304	0.856284	0.394704	0.997763	0.851118
RNAseq	Whole Blood	Day 7	gene8842 (PROM1)	0.307965	-1.96512	0.852953	0.394764	0.997763	0.85101
RNAseq	Whole Blood	Day 7	gene4957 (ODF2)	0.0355287	5.77607	0.853375	0.394877	0.997763	0.850807
RNAseq	Whole Blood	Day 7	gene57211 (ADGRG6)	-0.225127	-0.463225	-0.854134	0.394879	0.997763	-0.850803
RNAseq	Whole Blood	Day 7	gene8707 (B3GALT2)	0.200127	1.15847	0.855994	0.39493	0.997763	0.850712
RNAseq	Whole Blood	Day 7	gene6789 (STK4)	-0.0241822	8.94269	-0.853387	0.394944	0.997763	-0.850686
RNAseq	Whole Blood	Day 7	gene100101267 (POM121C)	0.0365461	7.01862	0.85388	0.395011	0.997763	0.850565
RNAseq	Whole Blood	Day 7	gene374882 (TMEM205)	0.0621281	4.65392	0.854954	0.395078	0.997763	0.850445
RNAseq	Whole Blood	Day 7	gene64581 (CLEC7A)	0.0743119	8.13368	0.855686	0.395152	0.997763	0.850311
RNAseq	Whole Blood	Day 7	gene140807 (KRT72)	-0.385931	3.3177	-0.857304	0.3953	0.997763	-0.850045
RNAseq	Whole Blood	Day 7	gene285464 (NA)	-0.123735	4.53151	-0.855973	0.395302	0.997763	-0.850041
RNAseq	Whole Blood	Day 7	gene2048 (EPHB2)	-0.196331	2.49084	-0.855151	0.395312	0.997763	-0.850024
RNAseq	Whole Blood	Day 7	gene51279 (C1RL)	-0.0467876	6.80135	-0.854515	0.395341	0.997763	-0.849971
RNAseq	Whole Blood	Day 7	gene83594 (NUDT12)	0.183965	0.00821626	0.853712	0.39535	0.997763	0.849955
RNAseq	Whole Blood	Day 7	gene2053 (EPHX2)	0.10298	4.2968	0.855727	0.395395	0.997763	0.849875
RNAseq	Whole Blood	Day 7	gene390963 (ZNF818P)	0.0925627	4.19678	0.854633	0.395572	0.997763	0.849556
RNAseq	Whole Blood	Day 7	gene100507218 (RNF157-AS1)	0.13715	0.660263	0.85258	0.395742	0.997763	0.849251
RNAseq	Whole Blood	Day 7	gene23682 (RAB38)	0.204811	-0.337637	0.851462	0.395794	0.997763	0.849156
RNAseq	Whole Blood	Day 7	gene79627 (OGFRL1)	0.0572741	8.29555	0.852936	0.395887	0.997763	0.84899
RNAseq	Whole Blood	Day 7	gene399706 (LINC00200)	0.444048	-3.69077	0.85435	0.395986	0.997763	0.848812
RNAseq	Whole Blood	Day 7	gene28638 (TRBC2)	0.0658801	7.27856	0.853657	0.395993	0.997763	0.8488
RNAseq	Whole Blood	Day 7	gene5034 (P4HB)	0.0396605	8.50248	0.853509	0.396019	0.997763	0.848752
RNAseq	Whole Blood	Day 7	gene84337 (ELOF1)	0.0650395	5.61054	0.852938	0.396169	0.997763	0.848484
RNAseq	Whole Blood	Day 7	gene399844 (LINC01002)	-0.140071	5.07701	-0.853713	0.396257	0.997763	-0.848324
RNAseq	Whole Blood	Day 7	gene8621 (CDK13)	0.0230667	6.81602	0.850059	0.396308	0.997763	0.848233
RNAseq	Whole Blood	Day 7	gene55841 (WWC3)	-0.0372254	7.41635	-0.8524	0.396499	0.997763	-0.847891
RNAseq	Whole Blood	Day 7	gene54504 (CPVL)	0.0990774	7.42678	0.852885	0.396549	0.997763	0.8478
RNAseq	Whole Blood	Day 7	gene29092 (LINC00339)	0.0930475	3.25712	0.852693	0.396552	0.997763	0.847796
RNAseq	Whole Blood	Day 7	gene25833 (POU2F3)	-0.406905	-3.62583	-0.850808	0.39684	0.997763	-0.847278
RNAseq	Whole Blood	Day 7	gene8718 (TNFRSF25)	0.088615	5.75312	0.851973	0.396868	0.997763	0.847228
RNAseq	Whole Blood	Day 7	gene9555 (MACROH2A1)	0.0442144	7.98223	0.852469	0.396877	0.997763	0.847211
RNAseq	Whole Blood	Day 7	gene11316 (COPE)	0.0323426	7.19411	0.850299	0.396948	0.997763	0.847085
RNAseq	Whole Blood	Day 7	gene440345 (NPIPB4)	0.108574	5.56968	0.852516	0.396951	0.997763	0.847079
RNAseq	Whole Blood	Day 7	gene29068 (ZBTB44)	-0.0420676	6.50393	-0.850631	0.397042	0.997763	-0.846916
RNAseq	Whole Blood	Day 7	gene153241 (CEP120)	-0.0293271	5.30739	-0.848725	0.397191	0.997763	-0.846648
RNAseq	Whole Blood	Day 7	gene283459 (GATC)	0.0430693	5.23387	0.850353	0.397267	0.997763	0.846512
RNAseq	Whole Blood	Day 7	gene123720 (WHAMM)	0.0350074	5.28791	0.848913	0.397306	0.997763	0.846442
RNAseq	Whole Blood	Day 7	gene147011 (PROCA1)	0.0854261	2.90546	0.849861	0.397346	0.997763	0.846371
RNAseq	Whole Blood	Day 7	gene5966 (REL)	-0.0586711	6.24008	-0.849058	0.397417	0.997763	-0.846244
RNAseq	Whole Blood	Day 7	gene258010 (SVIP)	-0.0652979	3.96888	-0.849372	0.397501	0.997763	-0.846092
RNAseq	Whole Blood	Day 7	gene571 (BACH1)	-0.0414666	7.81001	-0.849081	0.397503	0.997763	-0.84609
RNAseq	Whole Blood	Day 7	gene5294 (PIK3CG)	-0.0457102	7.01791	-0.849378	0.397542	0.997763	-0.846019
RNAseq	Whole Blood	Day 7	gene221 (ALDH3B1)	0.0796771	6.3196	0.851042	0.397547	0.997763	0.84601
RNAseq	Whole Blood	Day 7	gene79632 (FAM184A)	0.122348	0.915535	0.849472	0.397594	0.997763	0.845926
RNAseq	Whole Blood	Day 7	gene9904 (RBM19)	0.0362451	5.5438	0.847903	0.397655	0.997763	0.845816
RNAseq	Whole Blood	Day 7	gene100507404 (TMLHE-AS1)	-0.243943	-1.48235	-0.847441	0.397656	0.997763	-0.845815
RNAseq	Whole Blood	Day 7	gene28957 (MRPS28)	0.0577288	2.97672	0.847432	0.397665	0.997763	0.845798
RNAseq	Whole Blood	Day 7	gene137872 (ADHFE1)	0.0987941	3.34551	0.849704	0.397687	0.997763	0.845759
RNAseq	Whole Blood	Day 7	gene653188 (GUSBP3)	0.471913	-2.61227	0.851069	0.397697	0.997763	0.845742
RNAseq	Whole Blood	Day 7	gene79056 (PRRG4)	0.133715	4.70995	0.850417	0.397728	0.997763	0.845685
RNAseq	Whole Blood	Day 7	gene147694 (ZNF548)	0.0634412	4.44086	0.849122	0.39775	0.997763	0.845646
RNAseq	Whole Blood	Day 7	gene5202 (PFDN2)	-0.0426436	4.49556	-0.847599	0.397786	0.997763	-0.845582
RNAseq	Whole Blood	Day 7	gene9898 (UBAP2L)	0.0279822	7.73234	0.847527	0.397844	0.997763	0.845478
RNAseq	Whole Blood	Day 7	gene112464 (CAVIN3)	0.29051	-0.336723	0.849492	0.397856	0.997763	0.845456
RNAseq	Whole Blood	Day 7	gene10608 (MXD4)	0.0455337	6.83337	0.848406	0.39813	0.997763	0.844966
RNAseq	Whole Blood	Day 7	gene7089 (TLE2)	-0.0812537	3.51165	-0.848891	0.398216	0.997763	-0.844812
RNAseq	Whole Blood	Day 7	gene4291 (MLF1)	0.238138	-0.904326	0.84723	0.398226	0.997763	0.844794
RNAseq	Whole Blood	Day 7	gene3550 (IK)	0.0264172	7.79542	0.847243	0.398268	0.997763	0.844718
RNAseq	Whole Blood	Day 7	gene11235 (PDCD10)	0.0428927	5.28247	0.846614	0.398284	0.997763	0.84469
RNAseq	Whole Blood	Day 7	gene51311 (TLR8)	-0.0520316	7.7124	-0.849175	0.3984	0.997763	-0.844482
RNAseq	Whole Blood	Day 7	gene6007 (RHD)	0.458246	-0.144372	0.851446	0.398431	0.997763	0.844428
RNAseq	Whole Blood	Day 7	gene219681 (ARMC3)	0.230068	-0.0100377	0.84844	0.398657	0.997763	0.844022
RNAseq	Whole Blood	Day 7	gene5026 (P2RX5)	-0.130275	5.42745	-0.84993	0.398714	0.997763	-0.84392
RNAseq	Whole Blood	Day 7	gene619207 (SCART1)	0.207571	3.51546	0.850115	0.398786	0.997763	0.843791
RNAseq	Whole Blood	Day 7	gene374470 (C12orf42)	0.114674	1.25796	0.846712	0.398908	0.997763	0.843573
RNAseq	Whole Blood	Day 7	gene64782 (AEN)	0.0435968	4.36595	0.845911	0.399055	0.997763	0.843311
RNAseq	Whole Blood	Day 7	gene10900 (RUNDC3A)	-0.230178	5.40361	-0.849178	0.399104	0.997763	-0.843223
RNAseq	Whole Blood	Day 7	gene10566 (AKAP3)	0.197213	-0.465447	0.845046	0.399263	0.997763	0.842938
RNAseq	Whole Blood	Day 7	gene84874 (ZNF514)	0.10253	4.26721	0.847829	0.399375	0.997763	0.842738
RNAseq	Whole Blood	Day 7	gene23127 (COLGALT2)	0.25793	1.61731	0.848401	0.399624	0.997763	0.842294
RNAseq	Whole Blood	Day 7	gene1992 (SERPINB1)	-0.0422086	7.71697	-0.846108	0.399661	0.997763	-0.842227
RNAseq	Whole Blood	Day 7	gene5732 (PTGER2)	-0.0727112	5.14914	-0.846687	0.399712	0.997763	-0.842136
RNAseq	Whole Blood	Day 7	gene90102 (PHLDB2)	-0.111411	2.74413	-0.845818	0.399761	0.997763	-0.842049
RNAseq	Whole Blood	Day 7	gene28395 (IGHV4-34)	-0.245478	2.24226	-0.847681	0.3999	0.997763	-0.841799
RNAseq	Whole Blood	Day 7	gene84765 (ZNF577)	-0.0807254	3.16436	-0.846082	0.399939	0.997763	-0.841731
RNAseq	Whole Blood	Day 7	gene3978 (LIG1)	0.0476212	5.20175	0.845077	0.400026	0.997763	0.841575
RNAseq	Whole Blood	Day 7	gene5792 (PTPRF)	-0.172926	1.64758	-0.846707	0.400201	0.997763	-0.841263
RNAseq	Whole Blood	Day 7	gene113178 (SCAMP4)	-0.0470802	5.56753	-0.845304	0.400447	0.997763	-0.840824
RNAseq	Whole Blood	Day 7	gene114793 (FMNL2)	0.158046	2.50617	0.843998	0.4005	0.997763	0.840728
RNAseq	Whole Blood	Day 7	gene78996 (CYREN)	0.0435449	4.73587	0.843176	0.400697	0.997763	0.840377
RNAseq	Whole Blood	Day 7	gene57798 (GATAD1)	0.0511349	5.17107	0.842852	0.400738	0.997763	0.840304
RNAseq	Whole Blood	Day 7	gene101927051 (LOC101927051)	0.202993	-0.370776	0.84201	0.400808	0.997763	0.840179
RNAseq	Whole Blood	Day 7	gene284307 (ZIK1)	-0.0713505	2.96796	-0.843586	0.400928	0.997763	-0.839965
RNAseq	Whole Blood	Day 7	gene114803 (MYSM1)	0.0387573	5.7069	0.841826	0.401137	0.997763	0.839592
RNAseq	Whole Blood	Day 7	gene10714 (POLD3)	0.0465781	4.79022	0.842548	0.401276	0.997763	0.839344
RNAseq	Whole Blood	Day 7	gene28557 (TRBV30)	0.399212	0.24743	0.846861	0.401391	0.997763	0.83914
RNAseq	Whole Blood	Day 7	gene7941 (PLA2G7)	0.159596	3.36375	0.84351	0.401705	0.997763	0.838579
RNAseq	Whole Blood	Day 7	gene200772 (LOC200772)	0.221905	4.01466	0.843784	0.401735	0.997763	0.838527
RNAseq	Whole Blood	Day 7	gene10484 (SEC23A)	0.0307473	5.31184	0.840413	0.401745	0.997763	0.83851
RNAseq	Whole Blood	Day 7	gene439931 (THAP7-AS1)	0.222935	0.862833	0.844146	0.401762	0.997763	0.838479
RNAseq	Whole Blood	Day 7	gene101929005 (NA)	0.136171	0.809299	0.84098	0.401764	0.997763	0.838475
RNAseq	Whole Blood	Day 7	gene22980 (TCF25)	0.0248796	7.59933	0.841765	0.401888	0.997763	0.838254
RNAseq	Whole Blood	Day 7	gene55689 (YEATS2)	0.034829	5.99428	0.841124	0.402077	0.997763	0.837917
RNAseq	Whole Blood	Day 7	gene27348 (TOR1B)	0.0722865	5.51129	0.842057	0.402512	0.997763	0.837143
RNAseq	Whole Blood	Day 7	gene1385 (CREB1)	-0.0342251	6.76087	-0.839047	0.402514	0.997763	-0.83714
RNAseq	Whole Blood	Day 7	gene6389 (SDHA)	0.0301799	6.73901	0.839009	0.402816	0.997763	0.836603
RNAseq	Whole Blood	Day 7	gene57414 (RHBDD2)	-0.0341551	5.74263	-0.83884	0.402824	0.997763	-0.836589
RNAseq	Whole Blood	Day 7	gene8021 (NUP214)	-0.022355	7.62233	-0.839208	0.402867	0.997763	-0.836511
RNAseq	Whole Blood	Day 7	gene10137 (RBM12)	-0.0239366	6.78409	-0.838346	0.402955	0.997763	-0.836356
RNAseq	Whole Blood	Day 7	gene339005 (WHAMMP3)	0.0946247	3.04575	0.840626	0.402997	0.997763	0.83628
RNAseq	Whole Blood	Day 7	gene7384 (UQCRC1)	0.0400601	6.38537	0.839461	0.403215	0.997763	0.835894
RNAseq	Whole Blood	Day 7	gene813 (CALU)	0.0445273	5.15554	0.838557	0.403293	0.997763	0.835754
RNAseq	Whole Blood	Day 7	gene9848 (MFAP3L)	0.13777	4.46219	0.841427	0.403361	0.997763	0.835633
RNAseq	Whole Blood	Day 7	gene4330 (MN1)	0.218833	0.151788	0.839314	0.403474	0.997763	0.835433
RNAseq	Whole Blood	Day 7	gene7760 (ZNF213)	0.0482194	5.20712	0.838343	0.403491	0.997763	0.835402
RNAseq	Whole Blood	Day 7	gene84875 (PARP10)	0.0852382	7.29454	0.839553	0.403786	0.997763	0.834879
RNAseq	Whole Blood	Day 7	gene28572 (TRBV15)	0.183104	0.452481	0.838648	0.403852	0.997763	0.834761
RNAseq	Whole Blood	Day 7	gene91419 (ATP23)	0.149303	0.836822	0.838192	0.403959	0.997763	0.834572
RNAseq	Whole Blood	Day 7	gene78989 (COLEC11)	-0.355893	-3.59176	-0.836955	0.403964	0.997763	-0.834563
RNAseq	Whole Blood	Day 7	gene84276 (NICN1)	0.0505337	4.17831	0.837037	0.40397	0.997763	0.834552
RNAseq	Whole Blood	Day 7	gene6641 (SNTB1)	-0.0690917	5.37129	-0.837089	0.404062	0.997763	-0.834389
RNAseq	Whole Blood	Day 7	gene51071 (DERA)	0.0507634	3.74372	0.83648	0.404153	0.997763	0.834227
RNAseq	Whole Blood	Day 7	gene55803 (ADAP2)	0.0984116	4.91011	0.838231	0.404162	0.997763	0.834212
RNAseq	Whole Blood	Day 7	gene55364 (IMPACT)	0.0599858	3.94867	0.836919	0.404209	0.997763	0.834129
RNAseq	Whole Blood	Day 7	gene84460 (ZMAT1)	0.0702538	5.0858	0.836614	0.404588	0.997763	0.833456
RNAseq	Whole Blood	Day 7	gene54951 (COMMD8)	0.060212	3.47607	0.835043	0.404623	0.997763	0.833393
RNAseq	Whole Blood	Day 7	gene9266 (CYTH2)	0.04623	5.9356	0.837854	0.404624	0.997763	0.833392
RNAseq	Whole Blood	Day 7	gene157378 (TMEM65)	0.0539277	4.3646	0.835784	0.40467	0.997763	0.83331
RNAseq	Whole Blood	Day 7	gene5754 (PTK7)	-0.124627	2.04176	-0.837417	0.404755	0.997763	-0.833158
RNAseq	Whole Blood	Day 7	gene149175 (MANEAL)	0.106787	1.19203	0.835614	0.404797	0.997763	0.833084
RNAseq	Whole Blood	Day 7	gene123803 (NTAN1)	0.0555222	4.6234	0.836185	0.404954	0.997763	0.832807
RNAseq	Whole Blood	Day 7	gene3595 (IL12RB2)	-0.195871	2.78918	-0.83853	0.405021	0.997763	-0.832687
RNAseq	Whole Blood	Day 7	gene81858 (SHARPIN)	-0.0926557	6.42254	-0.838045	0.405058	0.997763	-0.832621
RNAseq	Whole Blood	Day 7	gene56904 (SH3GLB2)	-0.0544246	6.14737	-0.836702	0.40509	0.997763	-0.832565
RNAseq	Whole Blood	Day 7	gene4076 (CAPRIN1)	0.0274078	7.49705	0.834736	0.405362	0.997763	0.832083
RNAseq	Whole Blood	Day 7	gene10951 (CBX1)	0.0338669	5.95711	0.834396	0.405541	0.997763	0.831765
RNAseq	Whole Blood	Day 7	gene90378 (SAMD1)	0.0581032	4.63343	0.834977	0.405574	0.997763	0.831708
RNAseq	Whole Blood	Day 7	gene79443 (FYCO1)	0.041371	6.1082	0.834862	0.405622	0.997763	0.831623
RNAseq	Whole Blood	Day 7	gene4194 (MDM4)	0.0414086	7.19063	0.834064	0.405725	0.997763	0.83144
RNAseq	Whole Blood	Day 7	gene100526740 (ATP5MF-PTCD1)	0.0323416	5.82351	0.833101	0.405861	0.997763	0.831199
RNAseq	Whole Blood	Day 7	gene64231 (MS4A6A)	0.0927992	7.28095	0.836347	0.405958	0.997763	0.831027
RNAseq	Whole Blood	Day 7	gene100287569 (LINC00173)	0.102029	3.41054	0.834437	0.405996	0.997763	0.83096
RNAseq	Whole Blood	Day 7	gene10314 (LANCL1)	0.0541283	4.2955	0.833041	0.406144	0.997763	0.830699
RNAseq	Whole Blood	Day 7	gene3156 (HMGCR)	0.043676	6.00905	0.833341	0.406481	0.997763	0.830103
RNAseq	Whole Blood	Day 7	gene51230 (PHF20)	-0.0327169	6.78992	-0.833357	0.4066	0.997763	-0.829892
RNAseq	Whole Blood	Day 7	gene776 (CACNA1D)	-0.22064	0.739239	-0.834607	0.406605	0.997763	-0.829882
RNAseq	Whole Blood	Day 7	gene9836 (LCMT2)	-0.0584212	3.2558	-0.832046	0.406634	0.997763	-0.829832
RNAseq	Whole Blood	Day 7	gene286122 (C8orf31)	-0.329266	-1.31867	-0.833586	0.406641	0.997763	-0.82982
RNAseq	Whole Blood	Day 7	gene1611 (DAP)	-0.0460339	6.66952	-0.83513	0.406643	0.997763	-0.829815
RNAseq	Whole Blood	Day 7	gene55969 (RAB5IF)	0.0388673	6.74819	0.83251	0.406683	0.997763	0.829745
RNAseq	Whole Blood	Day 7	gene2585 (GALK2)	0.0413199	3.76766	0.831336	0.406715	0.997763	0.829689
RNAseq	Whole Blood	Day 7	gene100996573 (NA)	-0.0933496	2.50476	-0.831293	0.406911	0.997763	-0.829341
RNAseq	Whole Blood	Day 7	gene59341 (TRPV4)	-0.201653	0.38101	-0.832657	0.406947	0.997763	-0.829278
RNAseq	Whole Blood	Day 7	gene929 (CD14)	-0.0819506	8.49833	-0.833653	0.407054	0.997763	-0.829089
RNAseq	Whole Blood	Day 7	gene60509 (AGBL5)	-0.0453943	3.81042	-0.831102	0.407079	0.997763	-0.829045
RNAseq	Whole Blood	Day 7	gene5782 (PTPN12)	-0.0646233	7.43211	-0.83425	0.407081	0.997763	-0.829042
RNAseq	Whole Blood	Day 7	gene10487 (CAP1)	-0.0337451	10.118	-0.832608	0.407189	0.997763	-0.82885
RNAseq	Whole Blood	Day 7	gene10272 (FSTL3)	-0.120542	2.53151	-0.832769	0.407507	0.997763	-0.828288
RNAseq	Whole Blood	Day 7	gene375513 (GUSBP4)	0.0946733	2.7576	0.83292	0.407543	0.997763	0.828226
RNAseq	Whole Blood	Day 7	gene4157 (MC1R)	-0.117417	2.25785	-0.832237	0.407607	0.997763	-0.828112
RNAseq	Whole Blood	Day 7	gene79901 (CYBRD1)	-0.115687	5.43812	-0.83373	0.407638	0.997763	-0.828057
RNAseq	Whole Blood	Day 7	gene7328 (UBE2H)	-0.0397405	7.3868	-0.832611	0.407742	0.997763	-0.827874
RNAseq	Whole Blood	Day 7	gene604 (BCL6)	-0.0835283	9.10321	-0.832369	0.407919	0.997763	-0.827562
RNAseq	Whole Blood	Day 7	gene8778 (SIGLEC5)	0.114184	6.8307	0.833659	0.407934	0.997763	0.827535
RNAseq	Whole Blood	Day 7	gene5016 (OVGP1)	0.104033	1.90018	0.829747	0.408089	0.997763	0.827261
RNAseq	Whole Blood	Day 7	gene2934 (GSN)	-0.080728	7.73687	-0.832592	0.408184	0.997763	-0.827094
RNAseq	Whole Blood	Day 7	gene9380 (GRHPR)	0.0994533	5.41692	0.833232	0.408246	0.997763	0.826985
RNAseq	Whole Blood	Day 7	gene124565 (SLC38A10)	0.0433788	7.81232	0.83125	0.408335	0.997763	0.826827
RNAseq	Whole Blood	Day 7	gene79956 (ERMP1)	-0.0649078	4.79731	-0.831003	0.408414	0.997763	-0.826688
RNAseq	Whole Blood	Day 7	gene10092 (ARPC5)	-0.054844	8.52432	-0.83089	0.408441	0.997763	-0.826641
RNAseq	Whole Blood	Day 7	gene29940 (DSE)	-0.0683904	5.41801	-0.83147	0.408762	0.997763	-0.826074
RNAseq	Whole Blood	Day 7	gene51100 (SH3GLB1)	-0.0369235	7.32833	-0.829828	0.408917	0.997763	-0.825801
RNAseq	Whole Blood	Day 7	gene347734 (SLC35B2)	0.0390487	4.70212	0.828047	0.408986	0.997763	0.82568
RNAseq	Whole Blood	Day 7	gene3002 (GZMB)	-0.174948	6.57939	-0.830151	0.409055	0.997763	-0.825558
RNAseq	Whole Blood	Day 7	gene6129 (RPL7)	0.0432336	9.7839	0.828777	0.409058	0.997763	0.825552
RNAseq	Whole Blood	Day 7	gene253943 (YTHDF3)	-0.0314565	6.3168	-0.827407	0.409126	0.997763	-0.825433
RNAseq	Whole Blood	Day 7	gene79098 (C1orf116)	0.146465	1.21088	0.829416	0.409153	0.997763	0.825384
RNAseq	Whole Blood	Day 7	gene2242 (FES)	0.06052	7.34718	0.829708	0.4097	0.997763	0.824422
RNAseq	Whole Blood	Day 7	gene3033 (HADH)	0.0424999	3.8806	0.825988	0.409928	0.997763	0.82402
RNAseq	Whole Blood	Day 7	gene100130418 (CECR7)	-0.252635	0.0879523	-0.828729	0.409941	0.997763	-0.823998
RNAseq	Whole Blood	Day 7	gene8452 (CUL3)	-0.0305821	6.87734	-0.826618	0.410043	0.997763	-0.823819
RNAseq	Whole Blood	Day 7	gene7086 (TKT)	0.0548327	9.84522	0.828769	0.410345	0.997763	0.823287
RNAseq	Whole Blood	Day 7	gene10152 (ABI2)	0.0443826	4.43012	0.826107	0.410358	0.997763	0.823265
RNAseq	Whole Blood	Day 7	gene2848 (GPR25)	0.161605	1.86269	0.827559	0.41059	0.997763	0.822855
RNAseq	Whole Blood	Day 7	gene55843 (ARHGAP15)	-0.0646171	6.63015	-0.827293	0.410609	0.997763	-0.822822
RNAseq	Whole Blood	Day 7	gene8242 (KDM5C)	0.0211424	7.74242	0.824947	0.410902	0.997763	0.822307
RNAseq	Whole Blood	Day 7	gene84223 (IQCG)	0.0675726	2.69722	0.824177	0.410928	0.997763	0.822261
RNAseq	Whole Blood	Day 7	gene79873 (NUDT18)	0.0727599	3.62207	0.825532	0.41102	0.997763	0.8221
RNAseq	Whole Blood	Day 7	gene51734 (MSRB1)	-0.0428382	8.15327	-0.824916	0.411101	0.997763	-0.821957
RNAseq	Whole Blood	Day 7	gene9779 (TBC1D5)	-0.0343668	6.38194	-0.824643	0.411143	0.997763	-0.821884
RNAseq	Whole Blood	Day 7	gene5218 (CDK14)	-0.0829336	4.32233	-0.825945	0.411282	0.997763	-0.821639
RNAseq	Whole Blood	Day 7	gene79890 (RIN3)	0.0374349	8.49991	0.825501	0.411335	0.997763	0.821547
RNAseq	Whole Blood	Day 7	gene55791 (LRIF1)	-0.0404989	4.7549	-0.823558	0.411451	0.997763	-0.821343
RNAseq	Whole Blood	Day 7	gene1380 (CR2)	-0.133908	3.37185	-0.826326	0.411627	0.997763	-0.821033
RNAseq	Whole Blood	Day 7	gene10592 (SMC2)	0.0490665	3.93112	0.822893	0.411636	0.997763	0.821019
RNAseq	Whole Blood	Day 7	gene83538 (TTC25)	0.204456	1.92817	0.826112	0.411689	0.997763	0.820925
RNAseq	Whole Blood	Day 7	gene2206 (MS4A2)	0.177519	3.07938	0.826376	0.411738	0.997763	0.820839
RNAseq	Whole Blood	Day 7	gene101927157 (LOC101927157)	-0.315819	-1.5769	-0.824569	0.411812	0.997763	-0.820709
RNAseq	Whole Blood	Day 7	gene344787 (ZNF860)	-0.175285	1.51401	-0.825445	0.411859	0.997763	-0.820627
RNAseq	Whole Blood	Day 7	gene8795 (TNFRSF10B)	0.0631724	6.52332	0.825562	0.411862	0.997763	0.820621
RNAseq	Whole Blood	Day 7	gene30061 (SLC40A1)	0.0585088	6.70494	0.82511	0.411922	0.997763	0.820516
RNAseq	Whole Blood	Day 7	gene11337 (GABARAP)	-0.0337705	8.89744	-0.823459	0.412185	0.997763	-0.820055
RNAseq	Whole Blood	Day 7	gene51001 (MTERF3)	0.0494616	3.08566	0.821361	0.4122	0.997763	0.820029
RNAseq	Whole Blood	Day 7	gene57507 (ZNF608)	-0.158828	2.07524	-0.824906	0.412296	0.997763	-0.81986
RNAseq	Whole Blood	Day 7	gene29886 (SNX8)	-0.05462	4.59985	-0.822833	0.412387	0.997763	-0.819701
RNAseq	Whole Blood	Day 7	gene79989 (TTC26)	-0.177977	1.33491	-0.823764	0.412411	0.997763	-0.819659
RNAseq	Whole Blood	Day 7	gene51733 (UPB1)	-0.173174	1.67524	-0.823797	0.412424	0.997763	-0.819635
RNAseq	Whole Blood	Day 7	gene79631 (EFL1)	0.0375509	4.49933	0.821359	0.41244	0.997763	0.819608
RNAseq	Whole Blood	Day 7	gene89927 (BMERB1)	-0.181514	-0.526381	-0.82088	0.412576	0.997763	-0.819369
RNAseq	Whole Blood	Day 7	gene1854 (DUT)	0.0583134	5.29607	0.823061	0.412644	0.997763	0.819249
RNAseq	Whole Blood	Day 7	gene81929 (SEH1L)	0.0450938	4.30496	0.821409	0.412669	0.997763	0.819206
RNAseq	Whole Blood	Day 7	gene105369195 (NA)	0.0894178	3.07436	0.822609	0.412686	0.997763	0.819176
RNAseq	Whole Blood	Day 7	gene5170 (PDPK1)	0.0311401	6.91278	0.820992	0.412834	0.997763	0.818917
RNAseq	Whole Blood	Day 7	gene50650 (ARHGEF3)	0.0423001	7.15513	0.82227	0.412855	0.997763	0.81888
RNAseq	Whole Blood	Day 7	gene29780 (PARVB)	-0.111592	5.09855	-0.824651	0.412983	0.997763	-0.818656
RNAseq	Whole Blood	Day 7	gene6322 (SCML1)	0.0970066	3.09146	0.822017	0.413154	0.997763	0.818355
RNAseq	Whole Blood	Day 7	gene5871 (MAP4K2)	0.0344551	6.657	0.8214	0.413189	0.997763	0.818295
RNAseq	Whole Blood	Day 7	gene23428 (SLC7A8)	-0.241214	2.2442	-0.824311	0.413286	0.997763	-0.818125
RNAseq	Whole Blood	Day 7	gene4306 (NR3C2)	-0.0702018	3.87469	-0.821786	0.413306	0.997763	-0.81809
RNAseq	Whole Blood	Day 7	gene29800 (ZDHHC1)	0.138272	1.77406	0.82133	0.413399	0.997763	0.817926
RNAseq	Whole Blood	Day 7	gene5412 (UBL3)	0.0327173	5.92388	0.820967	0.413435	0.997763	0.817863
RNAseq	Whole Blood	Day 7	gene63977 (PRDM15)	0.0541098	4.41678	0.820894	0.413575	0.997763	0.817619
RNAseq	Whole Blood	Day 7	gene7056 (THBD)	-0.148145	5.52224	-0.82315	0.413751	0.997763	-0.81731
RNAseq	Whole Blood	Day 7	gene23063 (WAPL)	-0.0225887	7.00627	-0.819845	0.413792	0.997763	-0.817238
RNAseq	Whole Blood	Day 7	gene51704 (GPRC5B)	-0.213508	-0.104555	-0.820494	0.413905	0.997763	-0.817041
RNAseq	Whole Blood	Day 7	gene3490 (IGFBP7)	-0.137033	3.7918	-0.822033	0.413931	0.997763	-0.816996
RNAseq	Whole Blood	Day 7	gene891 (CCNB1)	0.126715	1.10459	0.818597	0.413996	0.997763	0.816882
RNAseq	Whole Blood	Day 7	gene51479 (ANKFY1)	0.0432253	6.95318	0.819627	0.414024	0.997763	0.816833
RNAseq	Whole Blood	Day 7	gene4800 (NFYA)	-0.0336993	6.03504	-0.820397	0.414186	0.997763	-0.81655
RNAseq	Whole Blood	Day 7	gene5742 (PTGS1)	-0.133693	7.16706	-0.822703	0.414217	0.997763	-0.816496
RNAseq	Whole Blood	Day 7	gene14 (AAMP)	0.0377579	6.39706	0.819239	0.414252	0.997763	0.816433
RNAseq	Whole Blood	Day 7	gene389493 (NUPR2)	-0.492632	-2.2846	-0.821813	0.414324	0.997763	-0.816309
RNAseq	Whole Blood	Day 7	gene65080 (MRPL44)	0.0383612	4.99453	0.818372	0.414388	0.997763	0.816196
RNAseq	Whole Blood	Day 7	gene57605 (PITPNM2)	-0.0639916	5.86152	-0.821064	0.414405	0.997763	-0.816166
RNAseq	Whole Blood	Day 7	gene63874 (ABHD4)	-0.0411986	5.79212	-0.818658	0.414723	0.997763	-0.815611
RNAseq	Whole Blood	Day 7	gene27042 (UTP25)	0.0560715	4.66771	0.819804	0.414774	0.997763	0.815521
RNAseq	Whole Blood	Day 7	gene404550 (C16orf74)	-0.0849491	2.73576	-0.818668	0.414781	0.997763	-0.81551
RNAseq	Whole Blood	Day 7	gene52 (ACP1)	0.0443969	5.54838	0.818494	0.414997	0.997763	0.815131
RNAseq	Whole Blood	Day 7	gene197258 (FCSK)	0.0434724	4.71898	0.817124	0.415104	0.997763	0.814945
RNAseq	Whole Blood	Day 7	gene28684 (TRAV8-2)	0.0918521	2.23065	0.817881	0.415285	0.997763	0.814628
RNAseq	Whole Blood	Day 7	gene28630 (TRBJ1-6)	0.468199	0.234155	0.819989	0.416005	0.997763	0.813372
RNAseq	Whole Blood	Day 7	gene8724 (SNX3)	-0.0575085	7.01957	-0.81622	0.41606	0.997763	-0.813275
RNAseq	Whole Blood	Day 7	gene100533970 (P2RX5-TAX1BP3)	-0.0616863	5.96411	-0.817607	0.416196	0.997763	-0.813038
RNAseq	Whole Blood	Day 7	gene29841 (GRHL1)	-0.19883	0.805142	-0.817669	0.416271	0.997763	-0.812908
RNAseq	Whole Blood	Day 7	gene3109 (HLA-DMB)	-0.0712876	5.61264	-0.81604	0.416276	0.997763	-0.812899
RNAseq	Whole Blood	Day 7	gene56890 (MDM1)	0.0508409	4.42771	0.81594	0.41637	0.997763	0.812735
RNAseq	Whole Blood	Day 7	gene5704 (PSMC4)	0.0284855	5.73963	0.814681	0.416475	0.997763	0.812551
RNAseq	Whole Blood	Day 7	gene26099 (SZRD1)	-0.0200536	7.53788	-0.81443	0.416592	0.997763	-0.812349
RNAseq	Whole Blood	Day 7	gene8940 (TOP3B)	0.0494758	4.93919	0.815878	0.416609	0.997763	0.812319
RNAseq	Whole Blood	Day 7	gene113 (ADCY7)	0.0467382	8.46539	0.816484	0.416623	0.997763	0.812293
RNAseq	Whole Blood	Day 7	gene54436 (SH3TC1)	0.0834549	6.17673	0.81647	0.416629	0.997763	0.812283
RNAseq	Whole Blood	Day 7	gene100129722 (STPG3-AS1)	0.174858	-0.816993	0.813547	0.416673	0.997763	0.812207
RNAseq	Whole Blood	Day 7	gene23633 (KPNA6)	0.0281285	6.66969	0.814145	0.416794	0.997763	0.811996
RNAseq	Whole Blood	Day 7	gene29117 (BRD7)	0.0364184	6.19998	0.815572	0.416971	0.997763	0.811687
RNAseq	Whole Blood	Day 7	gene100130093 (NA)	-0.125407	0.447773	-0.813584	0.417075	0.997763	-0.811507
RNAseq	Whole Blood	Day 7	gene9926 (LPGAT1)	0.0344275	7.48778	0.814356	0.417273	0.997763	0.811162
RNAseq	Whole Blood	Day 7	gene79925 (SPEF2)	0.0852684	2.5762	0.814327	0.417303	0.997763	0.811109
RNAseq	Whole Blood	Day 7	gene8736 (MYOM1)	0.112903	3.03261	0.81612	0.417309	0.997763	0.811099
RNAseq	Whole Blood	Day 7	gene401124 (DTHD1)	0.176603	2.91202	0.815928	0.417323	0.997763	0.811074
RNAseq	Whole Blood	Day 7	gene9177 (HTR3B)	-0.341311	-3.28333	-0.812662	0.417394	0.997763	-0.810951
RNAseq	Whole Blood	Day 7	gene84132 (USP42)	0.0360812	5.03439	0.812819	0.417408	0.997763	0.810926
RNAseq	Whole Blood	Day 7	gene6737 (TRIM21)	0.0584295	6.77151	0.814058	0.417451	0.997763	0.810851
RNAseq	Whole Blood	Day 7	gene29967 (LRP12)	0.125712	1.54899	0.813837	0.417574	0.997763	0.810637
RNAseq	Whole Blood	Day 7	gene3006 (H1-2)	0.123555	4.15934	0.815132	0.417615	0.997763	0.810565
RNAseq	Whole Blood	Day 7	gene64926 (RASAL3)	0.0487517	7.74451	0.815277	0.417633	0.997763	0.810534
RNAseq	Whole Blood	Day 7	gene55697 (VAC14)	-0.0363866	5.58421	-0.812926	0.417895	0.997763	-0.810079
RNAseq	Whole Blood	Day 7	gene476 (ATP1A1)	0.0320461	8.60251	0.812873	0.41794	0.997763	0.81
RNAseq	Whole Blood	Day 7	gene6320 (CLEC11A)	-0.148366	2.08088	-0.81429	0.418113	0.997763	-0.809699
RNAseq	Whole Blood	Day 7	gene10923 (SUB1)	0.0378728	6.46508	0.811115	0.4182	0.997763	0.809549
RNAseq	Whole Blood	Day 7	gene5873 (RAB27A)	0.0422587	7.12062	0.812039	0.41851	0.997763	0.809009
RNAseq	Whole Blood	Day 7	gene102466732 (MIR6774)	0.150354	-0.201085	0.810591	0.418616	0.997763	0.808825
RNAseq	Whole Blood	Day 7	gene196500 (PIANP)	-0.206563	-0.309614	-0.81189	0.41872	0.997763	-0.808645
RNAseq	Whole Blood	Day 7	gene1487 (CTBP1)	0.0273302	7.98641	0.811331	0.418798	0.997763	0.808508
RNAseq	Whole Blood	Day 7	gene4862 (NPAS2)	-0.147539	1.37356	-0.813272	0.418879	0.997763	-0.808367
RNAseq	Whole Blood	Day 7	gene8408 (ULK1)	0.0356349	7.76943	0.81063	0.418885	0.997763	0.808356
RNAseq	Whole Blood	Day 7	gene138050 (HGSNAT)	0.0546209	6.56575	0.812807	0.418905	0.997763	0.808322
RNAseq	Whole Blood	Day 7	gene339541 (ARMH1)	-0.0844186	4.68058	-0.813157	0.41896	0.997763	-0.808227
RNAseq	Whole Blood	Day 7	gene3656 (IRAK2)	-0.0668258	3.6195	-0.811485	0.41903	0.997763	-0.808106
RNAseq	Whole Blood	Day 7	gene191 (AHCY)	0.0454568	5.27043	0.810802	0.419114	0.997763	0.807959
RNAseq	Whole Blood	Day 7	gene100128553 (CTAGE4)	0.347811	-3.01277	0.810149	0.419254	0.997763	0.807717
RNAseq	Whole Blood	Day 7	gene253143 (PRR14L)	0.0377612	6.8228	0.809834	0.419261	0.997763	0.807704
RNAseq	Whole Blood	Day 7	gene57542 (KLHL42)	0.0513582	4.20794	0.8102	0.419307	0.997763	0.807624
RNAseq	Whole Blood	Day 7	gene10664 (CTCF)	-0.0201616	6.94523	-0.8093	0.419337	0.997763	-0.807572
RNAseq	Whole Blood	Day 7	gene3476 (IGBP1)	0.0412915	6.13095	0.811833	0.419376	0.997763	0.807504
RNAseq	Whole Blood	Day 7	gene4282 (MIF)	-0.0474826	5.49634	-0.810314	0.41939	0.997763	-0.807479
RNAseq	Whole Blood	Day 7	gene100131434 (LINC00893)	0.110024	2.63711	0.811449	0.419401	0.997763	0.807461
RNAseq	Whole Blood	Day 7	gene6696 (SPP1)	0.409536	0.772187	0.813433	0.419485	0.997763	0.807314
RNAseq	Whole Blood	Day 7	gene8654 (PDE5A)	0.127749	3.50046	0.812308	0.419487	0.997763	0.807311
RNAseq	Whole Blood	Day 7	gene919 (CD247)	-0.07208	7.81512	-0.812403	0.4195	0.997763	-0.807289
RNAseq	Whole Blood	Day 7	gene105373468 (NA)	0.108969	1.76183	0.81019	0.4196	0.997763	0.807115
RNAseq	Whole Blood	Day 7	gene6778 (STAT6)	0.0273909	9.59931	0.809945	0.419716	0.997763	0.806913
RNAseq	Whole Blood	Day 7	gene100288615 (WHAMMP1)	0.110464	2.8521	0.811284	0.419899	0.997763	0.806596
RNAseq	Whole Blood	Day 7	gene8661 (EIF3A)	0.0311564	8.62798	0.808792	0.41993	0.997763	0.806543
RNAseq	Whole Blood	Day 7	gene101927780 (LINC01303)	-0.244259	0.382319	-0.810967	0.420071	0.997763	-0.806298
RNAseq	Whole Blood	Day 7	gene3757 (KCNH2)	-0.123881	2.64715	-0.810507	0.420151	0.997763	-0.806158
RNAseq	Whole Blood	Day 7	gene26191 (PTPN22)	0.0624044	5.4897	0.809369	0.420208	0.997763	0.806061
RNAseq	Whole Blood	Day 7	gene8926 (SNURF)	-0.0378613	6.62345	-0.809869	0.42034	0.997763	-0.805832
RNAseq	Whole Blood	Day 7	gene51606 (ATP6V1H)	0.0340442	4.75802	0.807525	0.420442	0.997763	0.805655
RNAseq	Whole Blood	Day 7	gene54491 (OTULINL)	0.0548456	5.94411	0.810129	0.420554	0.997763	0.805461
RNAseq	Whole Blood	Day 7	gene22859 (ADGRL1)	-0.0582658	5.12854	-0.809925	0.42073	0.997763	-0.805155
RNAseq	Whole Blood	Day 7	gene6097 (RORC)	0.184017	3.29041	0.810994	0.420731	0.997763	0.805154
RNAseq	Whole Blood	Day 7	gene50632 (CALY)	-0.203416	-0.900219	-0.8069	0.420798	0.997763	-0.805038
RNAseq	Whole Blood	Day 7	gene163747 (LEXM)	0.215075	0.327359	0.807724	0.420962	0.997763	0.804754
RNAseq	Whole Blood	Day 7	gene22915 (MMRN1)	-0.181132	2.35248	-0.809888	0.421026	0.997763	-0.804642
RNAseq	Whole Blood	Day 7	gene533 (ATP6V0B)	-0.0353173	7.51855	-0.807525	0.421049	0.997763	-0.804603
RNAseq	Whole Blood	Day 7	gene3569 (IL6)	-0.295003	-2.08335	-0.806488	0.421171	0.997763	-0.804392
RNAseq	Whole Blood	Day 7	gene80737 (VWA7)	-0.11569	1.01042	-0.80642	0.421206	0.997763	-0.804331
RNAseq	Whole Blood	Day 7	gene6733 (SRPK2)	0.0346815	6.9698	0.80707	0.421281	0.997763	0.804201
RNAseq	Whole Blood	Day 7	gene54892 (NCAPG2)	0.203877	3.32831	0.810326	0.421332	0.997763	0.804112
RNAseq	Whole Blood	Day 7	gene5664 (PSEN2)	0.0774373	2.80168	0.806524	0.421358	0.997763	0.804068
RNAseq	Whole Blood	Day 7	gene101927854 (LOC101927854)	0.16297	2.70998	0.809196	0.421396	0.997763	0.804001
RNAseq	Whole Blood	Day 7	gene5802 (PTPRS)	-0.141698	4.28659	-0.808624	0.421426	0.997763	-0.80395
RNAseq	Whole Blood	Day 7	gene57658 (CALCOCO1)	0.03175	7.67441	0.806998	0.421502	0.997763	0.803818
RNAseq	Whole Blood	Day 7	gene6638 (SNRPN)	-0.037758	6.62327	-0.807651	0.421609	0.997763	-0.803633
RNAseq	Whole Blood	Day 7	gene10628 (TXNIP)	-0.0559598	12.0298	-0.807235	0.421611	0.997763	-0.803629
RNAseq	Whole Blood	Day 7	gene25829 (TMEM184B)	-0.0404511	6.33711	-0.805818	0.4217	0.997763	-0.803475
RNAseq	Whole Blood	Day 7	gene28592 (TRBV7-6)	0.203958	0.750089	0.807761	0.421834	0.997763	0.803244
RNAseq	Whole Blood	Day 7	gene400863 (NA)	0.155466	1.78026	0.808083	0.42186	0.997763	0.803199
RNAseq	Whole Blood	Day 7	gene5128 (CDK17)	0.0383493	5.39158	0.805372	0.421979	0.997763	0.802993
RNAseq	Whole Blood	Day 7	gene55876 (GSDMB)	0.0936896	5.11028	0.808183	0.422017	0.997763	0.802927
RNAseq	Whole Blood	Day 7	gene678 (ZFP36L2)	-0.0398041	9.73408	-0.805171	0.422039	0.997763	-0.802888
RNAseq	Whole Blood	Day 7	gene57194 (ATP10A)	-0.0673192	5.34305	-0.808045	0.422042	0.997763	-0.802883
RNAseq	Whole Blood	Day 7	gene26520 (TIMM9)	0.0557023	3.34296	0.804184	0.42227	0.997763	0.802489
RNAseq	Whole Blood	Day 7	gene54997 (TESC)	0.159672	6.72783	0.807306	0.422411	0.997763	0.802245
RNAseq	Whole Blood	Day 7	gene123355 (LRRC28)	0.0574462	3.10692	0.804082	0.422506	0.997763	0.802082
RNAseq	Whole Blood	Day 7	gene100526833 (SEPT5-GP1BB)	-0.12708	7.22669	-0.806833	0.422632	0.997763	-0.801863
RNAseq	Whole Blood	Day 7	gene100506776 (TRG-AS1)	0.077826	4.66976	0.806293	0.422704	0.997763	0.801739
RNAseq	Whole Blood	Day 7	gene10981 (RAB32)	0.0576116	4.74099	0.804812	0.422704	0.997763	0.801738
RNAseq	Whole Blood	Day 7	gene55824 (PAG1)	-0.0598245	7.094	-0.806295	0.422738	0.997763	-0.80168
RNAseq	Whole Blood	Day 7	gene10106 (CTDSP2)	-0.0360469	8.93146	-0.805416	0.422761	0.997763	-0.80164
RNAseq	Whole Blood	Day 7	gene85025 (TMEM60)	0.069016	3.12099	0.803841	0.422831	0.997763	0.80152
RNAseq	Whole Blood	Day 7	gene101 (ADAM8)	-0.04401	9.46351	-0.804721	0.422917	0.997763	-0.801371
RNAseq	Whole Blood	Day 7	gene79966 (SCD5)	-0.192939	1.18674	-0.805378	0.423003	0.997763	-0.801222
RNAseq	Whole Blood	Day 7	gene259282 (BOD1L1)	-0.0360239	8.80859	-0.803385	0.423016	0.997763	-0.801199
RNAseq	Whole Blood	Day 7	gene100302174 (MIR1307)	-0.375299	-0.339721	-0.806234	0.423066	0.997763	-0.801113
RNAseq	Whole Blood	Day 7	gene105 (ADARB2)	-0.900513	-0.204295	-0.80753	0.423167	0.997763	-0.80094
RNAseq	Whole Blood	Day 7	gene115361 (GBP4)	0.144447	6.97869	0.803621	0.423204	0.997763	0.800875
RNAseq	Whole Blood	Day 7	gene84302 (PGAP4)	-0.331917	-3.1315	-0.802312	0.423263	0.997763	-0.800774
RNAseq	Whole Blood	Day 7	gene284486 (THEM5)	-0.215845	-0.103774	-0.80421	0.423308	0.997763	-0.800696
RNAseq	Whole Blood	Day 7	gene6556 (SLC11A1)	0.0806481	9.08387	0.805158	0.423317	0.997763	0.80068
RNAseq	Whole Blood	Day 7	gene81558 (FAM117A)	-0.0749705	7.40037	-0.805022	0.423488	0.997763	-0.800384
RNAseq	Whole Blood	Day 7	gene8449 (DHX16)	0.0268594	5.81241	0.802378	0.423525	0.997763	0.800321
RNAseq	Whole Blood	Day 7	gene1933 (EEF1B2)	0.0480641	8.43924	0.803055	0.423526	0.997763	0.800319
RNAseq	Whole Blood	Day 7	gene121551 (BTBD11)	-0.0807116	4.65828	-0.80507	0.423604	0.997763	-0.800185
RNAseq	Whole Blood	Day 7	gene9817 (KEAP1)	0.035513	5.57997	0.803094	0.423676	0.997763	0.800059
RNAseq	Whole Blood	Day 7	gene9637 (FEZ2)	0.0527886	4.43328	0.802698	0.423714	0.997763	0.799995
RNAseq	Whole Blood	Day 7	gene8082 (SSPN)	0.160953	1.20134	0.803537	0.423741	0.997763	0.799947
RNAseq	Whole Blood	Day 7	gene5287 (PIK3C2B)	-0.0699999	5.39747	-0.804274	0.423802	0.997763	-0.799842
RNAseq	Whole Blood	Day 7	gene22880 (MORC2)	0.0349689	6.00611	0.803038	0.424038	0.997763	0.799436
RNAseq	Whole Blood	Day 7	gene28813 (IGLV2-23)	0.203186	3.40146	0.802002	0.424069	0.997763	0.799382
RNAseq	Whole Blood	Day 7	gene11014 (KDELR2)	0.0423106	5.50592	0.802777	0.424112	0.997763	0.799308
RNAseq	Whole Blood	Day 7	gene23186 (RCOR1)	-0.0307299	6.99427	-0.802161	0.424113	0.997763	-0.799306
RNAseq	Whole Blood	Day 7	gene10902 (BRD8)	0.0357848	6.09651	0.801775	0.424269	0.997763	0.799037
RNAseq	Whole Blood	Day 7	gene94015 (TTYH2)	0.0620134	5.35052	0.802314	0.424335	0.997763	0.798923
RNAseq	Whole Blood	Day 7	gene28577 (TRBV12-3)	0.127345	0.894777	0.801254	0.42448	0.997763	0.798674
RNAseq	Whole Blood	Day 7	gene57460 (PPM1H)	-0.100985	2.63086	-0.801762	0.424502	0.997763	-0.798635
RNAseq	Whole Blood	Day 7	gene100506606 (LOC100506606)	-0.179327	1.59834	-0.80338	0.424521	0.997763	-0.798602
RNAseq	Whole Blood	Day 7	gene80221 (ACSF2)	-0.0660801	3.84592	-0.801184	0.424715	0.997763	-0.798268
RNAseq	Whole Blood	Day 7	gene92241 (RCSD1)	0.0306456	8.72749	0.801408	0.424754	0.997763	0.7982
RNAseq	Whole Blood	Day 7	gene284367 (SIGLEC17P)	-0.156256	3.27464	-0.803313	0.424857	0.997763	-0.798024
RNAseq	Whole Blood	Day 7	gene617 (BCS1L)	0.0516822	3.74691	0.79916	0.425257	0.997763	0.797335
RNAseq	Whole Blood	Day 7	gene57409 (MIF4GD)	0.0406719	4.84642	0.799663	0.425452	0.997763	0.796998
RNAseq	Whole Blood	Day 7	gene147650 (SPACA6)	0.119649	2.29668	0.800689	0.425546	0.997763	0.796837
RNAseq	Whole Blood	Day 7	gene80258 (EFHC2)	-0.101515	2.4579	-0.801109	0.425587	0.997763	-0.796766
RNAseq	Whole Blood	Day 7	gene2820 (GPD2)	-0.0503809	4.71768	-0.799839	0.425605	0.997763	-0.796735
RNAseq	Whole Blood	Day 7	gene2022 (ENG)	0.0750459	5.44087	0.801157	0.42564	0.997763	0.796674
RNAseq	Whole Blood	Day 7	gene137695 (TMEM68)	0.0590133	2.73507	0.79802	0.425665	0.997763	0.796631
RNAseq	Whole Blood	Day 7	gene11160 (ERLIN2)	0.0475221	4.76201	0.799481	0.425725	0.997763	0.796529
RNAseq	Whole Blood	Day 7	gene5193 (PEX12)	0.0535192	2.7426	0.79768	0.425886	0.997763	0.796251
RNAseq	Whole Blood	Day 7	gene5153 (PDE1B)	0.0962973	3.3525	0.800084	0.426073	0.997763	0.79593
RNAseq	Whole Blood	Day 7	gene58504 (ARHGAP22)	-0.17321	1.60884	-0.800766	0.426151	0.997763	-0.795795
RNAseq	Whole Blood	Day 7	gene161 (AP2A2)	-0.0328458	5.93759	-0.799066	0.426156	0.997763	-0.795787
RNAseq	Whole Blood	Day 7	gene2944 (GSTM1)	0.717948	1.934	0.802049	0.426305	0.997763	0.79553
RNAseq	Whole Blood	Day 7	gene580 (BARD1)	0.0829134	2.17698	0.79705	0.426681	0.997763	0.794884
RNAseq	Whole Blood	Day 7	gene8854 (ALDH1A2)	0.233972	-1.56716	0.796256	0.426701	0.997763	0.79485
RNAseq	Whole Blood	Day 7	gene814 (CAMK4)	0.0850875	4.36357	0.798958	0.427032	0.997763	0.794281
RNAseq	Whole Blood	Day 7	gene642 (BLMH)	0.0343333	4.99226	0.796526	0.427104	0.997763	0.794158
RNAseq	Whole Blood	Day 7	gene124401 (ANKS3)	0.0542997	3.58333	0.796096	0.427278	0.997763	0.793858
RNAseq	Whole Blood	Day 7	gene7410 (VAV2)	-0.0679917	5.19275	-0.798187	0.427303	0.997763	-0.793816
RNAseq	Whole Blood	Day 7	gene9570 (GOSR2)	0.0295769	5.75354	0.79506	0.427585	0.997763	0.793331
RNAseq	Whole Blood	Day 7	gene1831 (TSC22D3)	-0.0827534	9.75788	-0.796202	0.427604	0.997763	-0.793299
RNAseq	Whole Blood	Day 7	gene284417 (TMEM150B)	0.105335	3.83025	0.796283	0.427605	0.997763	0.793296
RNAseq	Whole Blood	Day 7	gene22919 (MAPRE1)	-0.0293702	6.88082	-0.796268	0.427614	0.997763	-0.793282
RNAseq	Whole Blood	Day 7	gene163255 (ZNF540)	0.0658374	2.43148	0.794757	0.427633	0.997763	0.793248
RNAseq	Whole Blood	Day 7	gene466 (ATF1)	-0.0367257	4.57348	-0.794778	0.427638	0.997763	-0.793239
RNAseq	Whole Blood	Day 7	gene64092 (SAMSN1)	0.0561545	5.17189	0.796205	0.427657	0.997763	0.793208
RNAseq	Whole Blood	Day 7	gene22821 (RASA3)	0.0336765	8.25677	0.797969	0.427682	0.997763	0.793164
RNAseq	Whole Blood	Day 7	gene729737 (LOC729737)	-0.109509	8.56221	-0.798361	0.427685	0.997763	-0.79316
RNAseq	Whole Blood	Day 7	gene151651 (EFHB)	0.283588	-1.29032	0.795673	0.427729	0.997763	0.793083
RNAseq	Whole Blood	Day 7	gene6146 (RPL22)	0.0441269	8.55401	0.795817	0.427779	0.997763	0.792998
RNAseq	Whole Blood	Day 7	gene9643 (MORF4L2)	0.0345707	5.54058	0.795084	0.427908	0.997763	0.792777
RNAseq	Whole Blood	Day 7	gene9495 (AKAP5)	-0.229349	1.43917	-0.796266	0.428195	0.997763	-0.792284
RNAseq	Whole Blood	Day 7	gene85451 (UNK)	0.0309907	5.79677	0.794227	0.428227	0.997763	0.79223
RNAseq	Whole Blood	Day 7	gene100505530 (LINC02520)	0.424023	0.745855	0.798365	0.428249	0.997763	0.792191
RNAseq	Whole Blood	Day 7	gene10467 (ZNHIT1)	-0.0317638	5.11681	-0.79386	0.428356	0.997763	-0.792007
RNAseq	Whole Blood	Day 7	gene100529209 (RNASEK-C17orf49)	-0.0320054	8.01293	-0.79616	0.428438	0.997763	-0.791868
RNAseq	Whole Blood	Day 7	gene94104 (PAXBP1)	0.0535062	4.67549	0.794389	0.428537	0.997763	0.791698
RNAseq	Whole Blood	Day 7	gene26018 (LRIG1)	0.0625882	5.38011	0.795555	0.42879	0.997763	0.791264
RNAseq	Whole Blood	Day 7	gene3673 (ITGA2)	0.223787	-0.0197899	0.795114	0.4288	0.997763	0.791246
RNAseq	Whole Blood	Day 7	gene2114 (ETS2)	-0.0531462	6.74789	-0.79521	0.428815	0.997763	-0.791222
RNAseq	Whole Blood	Day 7	gene51330 (TNFRSF12A)	0.0954845	2.038	0.792689	0.428994	0.997763	0.790914
RNAseq	Whole Blood	Day 7	gene4715 (NDUFB9)	0.0375254	5.59504	0.793251	0.429028	0.997763	0.790856
RNAseq	Whole Blood	Day 7	gene1984 (EIF5A)	-0.0370762	7.73865	-0.79374	0.42903	0.997763	-0.790853
RNAseq	Whole Blood	Day 7	gene114836 (SLAMF6)	0.0581876	6.44718	0.795546	0.429125	0.997763	0.79069
RNAseq	Whole Blood	Day 7	gene1794 (DOCK2)	0.029122	8.92135	0.793624	0.42915	0.997763	0.790646
RNAseq	Whole Blood	Day 7	gene100293516 (ZNF587B)	0.0659516	3.99368	0.793771	0.429182	0.997763	0.790592
RNAseq	Whole Blood	Day 7	gene23007 (PLCH1)	-0.254188	-0.184759	-0.794318	0.429211	0.997763	-0.790543
RNAseq	Whole Blood	Day 7	gene139105 (BEND2)	-0.173868	3.49038	-0.79553	0.429659	0.997763	-0.789776
RNAseq	Whole Blood	Day 7	gene285440 (CYP4V2)	0.08392	4.52739	0.79459	0.429717	0.997763	0.789676
RNAseq	Whole Blood	Day 7	gene27352 (SGSM3)	0.0377325	6.32116	0.792331	0.429722	0.997763	0.789668
RNAseq	Whole Blood	Day 7	gene29058 (TMEM230)	-0.0417214	5.89495	-0.793589	0.429909	0.997763	-0.789348
RNAseq	Whole Blood	Day 7	gene432369 (ATP5F1EP2)	0.140849	1.15236	0.791086	0.429921	0.997763	0.789327
RNAseq	Whole Blood	Day 7	gene92140 (MTDH)	-0.0302998	7.16315	-0.791573	0.430082	0.997763	-0.789051
RNAseq	Whole Blood	Day 7	gene9882 (TBC1D4)	0.0750476	5.4276	0.793254	0.430285	0.997763	0.788704
RNAseq	Whole Blood	Day 7	gene79723 (SUV39H2)	0.119566	0.57061	0.79004	0.430327	0.997763	0.788632
RNAseq	Whole Blood	Day 7	gene100129550 (LINC02035)	0.0631916	4.86407	0.791876	0.430359	0.997763	0.788578
RNAseq	Whole Blood	Day 7	gene645367 (GGT8P)	0.280803	-1.72777	0.791052	0.430365	0.997763	0.788568
RNAseq	Whole Blood	Day 7	gene146691 (TOM1L2)	0.0346744	5.73178	0.791047	0.430589	0.997763	0.788184
RNAseq	Whole Blood	Day 7	gene10221 (TRIB1)	-0.0509164	5.46893	-0.790417	0.430597	0.997763	-0.78817
RNAseq	Whole Blood	Day 7	gene57501 (KIAA1257)	0.071784	2.89719	0.790304	0.430622	0.997763	0.788128
RNAseq	Whole Blood	Day 7	gene1896 (EDA)	-0.15008	1.20933	-0.791809	0.43076	0.997763	-0.787892
RNAseq	Whole Blood	Day 7	gene3043 (HBB)	-0.208855	8.26509	-0.791642	0.430845	0.997763	-0.787746
RNAseq	Whole Blood	Day 7	gene30815 (ST6GALNAC6)	-0.0551442	5.96645	-0.791931	0.430977	0.997763	-0.787521
RNAseq	Whole Blood	Day 7	gene1795 (DOCK3)	0.117395	1.62395	0.790491	0.431139	0.997763	0.787244
RNAseq	Whole Blood	Day 7	gene8870 (IER3)	0.157727	1.47368	0.791109	0.431205	0.997763	0.787131
RNAseq	Whole Blood	Day 7	gene4317 (MMP8)	-0.377733	1.55329	-0.792108	0.431284	0.997763	-0.786996
RNAseq	Whole Blood	Day 7	gene1880 (GPR183)	-0.0648153	5.64286	-0.790343	0.431428	0.997763	-0.78675
RNAseq	Whole Blood	Day 7	gene400818 (NBPF9)	0.0763892	4.01948	0.790594	0.431433	0.997763	0.786743
RNAseq	Whole Blood	Day 7	gene284756 (C20orf197)	0.110281	1.56127	0.788981	0.431472	0.997763	0.786675
RNAseq	Whole Blood	Day 7	gene51759 (C9orf78)	0.144504	8.8185	0.791526	0.431585	0.997763	0.786482
RNAseq	Whole Blood	Day 7	gene9260 (PDLIM7)	0.0487521	7.63545	0.788888	0.431709	0.997763	0.786271
RNAseq	Whole Blood	Day 7	gene2778 (GNAS)	0.0535443	10.2411	0.790531	0.43172	0.997763	0.786251
RNAseq	Whole Blood	Day 7	gene57590 (WDFY1)	0.0568618	6.02739	0.788312	0.431768	0.997763	0.786169
RNAseq	Whole Blood	Day 7	gene8500 (PPFIA1)	0.0400235	6.28803	0.789352	0.43183	0.997763	0.786064
RNAseq	Whole Blood	Day 7	gene9748 (SLK)	-0.0358332	6.95003	-0.788624	0.431863	0.997763	-0.786008
RNAseq	Whole Blood	Day 7	gene29989 (OBP2B)	-0.374494	-1.87393	-0.78974	0.431867	0.997763	-0.786001
RNAseq	Whole Blood	Day 7	gene51715 (RAB23)	0.160563	0.0290603	0.788426	0.431916	0.997763	0.785917
RNAseq	Whole Blood	Day 7	gene5368 (PNOC)	-0.11567	2.11624	-0.789701	0.431963	0.997763	-0.785837
RNAseq	Whole Blood	Day 7	gene10975 (UQCR11)	-0.0379208	6.52559	-0.788005	0.432021	0.997763	-0.785738
RNAseq	Whole Blood	Day 7	gene159013 (CXorf38)	-0.026306	6.42075	-0.787466	0.432049	0.997763	-0.78569
RNAseq	Whole Blood	Day 7	gene114991 (ZNF618)	-0.0862964	2.85134	-0.788204	0.432217	0.997763	-0.785404
RNAseq	Whole Blood	Day 7	gene80746 (TSEN2)	0.0615479	2.72567	0.786887	0.432268	0.997763	0.785316
RNAseq	Whole Blood	Day 7	gene23495 (TNFRSF13B)	-0.18688	1.75809	-0.78968	0.43238	0.997763	-0.785125
RNAseq	Whole Blood	Day 7	gene51361 (HOOK1)	-0.0849399	2.58929	-0.787882	0.432407	0.997763	-0.78508
RNAseq	Whole Blood	Day 7	gene5720 (PSME1)	0.0477287	8.07801	0.787008	0.432415	0.997763	0.785066
RNAseq	Whole Blood	Day 7	gene100874253 (LINC00853)	0.182203	0.482858	0.788684	0.432472	0.997763	0.784968
RNAseq	Whole Blood	Day 7	gene10331 (B3GNT3)	-0.342336	-1.10599	-0.789787	0.432538	0.997763	-0.784856
RNAseq	Whole Blood	Day 7	gene84612 (PARD6B)	-0.0933284	1.14641	-0.786255	0.432546	0.997763	-0.784843
RNAseq	Whole Blood	Day 7	gene3840 (KPNA4)	-0.023231	6.71586	-0.786308	0.432691	0.997763	-0.784595
RNAseq	Whole Blood	Day 7	gene147947 (ZNF542P)	-0.098521	3.48489	-0.788855	0.43285	0.997763	-0.784324
RNAseq	Whole Blood	Day 7	gene100529239 (RPS10-NUDT3)	0.0411063	9.0702	0.786622	0.433089	0.997763	0.783916
RNAseq	Whole Blood	Day 7	gene4094 (MAF)	0.0641241	5.74469	0.787187	0.433144	0.997763	0.783824
RNAseq	Whole Blood	Day 7	gene730152 (GSTA7P)	0.282547	-3.7437	0.786495	0.433539	0.997763	0.78315
RNAseq	Whole Blood	Day 7	gene90780 (PYGO2)	0.0260577	6.16144	0.784563	0.433646	0.997763	0.782968
RNAseq	Whole Blood	Day 7	gene23076 (RRP1B)	0.0282821	6.14857	0.784059	0.43396	0.997763	0.782434
RNAseq	Whole Blood	Day 7	gene6429 (SRSF4)	0.0201617	7.14502	0.784371	0.434063	0.997763	0.782258
RNAseq	Whole Blood	Day 7	gene55276 (PGM2)	0.0457833	5.58185	0.785024	0.434283	0.997763	0.781884
RNAseq	Whole Blood	Day 7	gene118932 (ANKRD22)	0.276601	1.77995	0.783486	0.434473	0.997763	0.781561
RNAseq	Whole Blood	Day 7	gene930 (CD19)	-0.150194	4.31801	-0.786701	0.434701	0.997763	-0.781172
RNAseq	Whole Blood	Day 7	gene64645 (MFSD14A)	0.0244174	5.89733	0.782582	0.434724	0.997763	0.781133
RNAseq	Whole Blood	Day 7	gene387778 (SPDYC)	0.483199	-0.902304	0.786187	0.435183	0.997763	0.780352
RNAseq	Whole Blood	Day 7	gene9410 (SNRNP40)	0.0270165	5.33848	0.781235	0.435451	0.997763	0.779898
RNAseq	Whole Blood	Day 7	gene644242 (LINC00622)	-0.265182	-1.80946	-0.781236	0.435739	0.997763	-0.779409
RNAseq	Whole Blood	Day 7	gene7178 (TPT1)	0.0457603	11.54	0.781791	0.435979	0.997763	0.779001
RNAseq	Whole Blood	Day 7	gene317749 (DHRS4L2)	-0.068302	3.7617	-0.782467	0.436067	0.997763	-0.778853
RNAseq	Whole Blood	Day 7	gene28959 (TMEM176B)	0.531738	5.04938	0.784981	0.436166	0.997763	0.778683
RNAseq	Whole Blood	Day 7	gene9798 (IST1)	0.0208511	7.64958	0.780727	0.436377	0.997763	0.778325
RNAseq	Whole Blood	Day 7	gene8847 (DLEU2)	0.0621315	3.60949	0.780221	0.436394	0.997763	0.778297
RNAseq	Whole Blood	Day 7	gene598 (BCL2L1)	-0.171184	8.97747	-0.783022	0.43641	0.997763	-0.778269
RNAseq	Whole Blood	Day 7	gene9582 (APOBEC3B)	0.331391	3.16639	0.783891	0.436511	0.997763	0.778098
RNAseq	Whole Blood	Day 7	gene10402 (ST3GAL6)	0.0743096	4.44527	0.780705	0.436579	0.997763	0.777982
RNAseq	Whole Blood	Day 7	gene23214 (XPO6)	-0.0346277	9.7197	-0.780987	0.436584	0.997763	-0.777975
RNAseq	Whole Blood	Day 7	gene57217 (TTC7A)	0.0529571	6.9673	0.781614	0.436606	0.997763	0.777937
RNAseq	Whole Blood	Day 7	gene5627 (PROS1)	-0.214393	2.23927	-0.783101	0.436667	0.997763	-0.777833
RNAseq	Whole Blood	Day 7	gene150468 (CKAP2L)	0.230891	-1.07076	0.779364	0.436678	0.997763	0.777814
RNAseq	Whole Blood	Day 7	gene84072 (HORMAD1)	-0.148651	0.991422	-0.779948	0.436786	0.997763	-0.777633
RNAseq	Whole Blood	Day 7	gene59340 (HRH4)	-0.150036	2.42643	-0.781918	0.437005	0.997763	-0.77726
RNAseq	Whole Blood	Day 7	gene64065 (PERP)	0.12082	1.366	0.780009	0.437072	0.997763	0.777147
RNAseq	Whole Blood	Day 7	gene340527 (NHSL2)	0.0399618	8.05783	0.779139	0.437323	0.997763	0.776722
RNAseq	Whole Blood	Day 7	gene55779 (CFAP44)	0.070231	3.50934	0.779438	0.437389	0.997763	0.776609
RNAseq	Whole Blood	Day 7	gene128387 (TATDN3)	-0.054982	4.08173	-0.779552	0.437514	0.997763	-0.776398
RNAseq	Whole Blood	Day 7	gene127733 (UBXN10)	-0.146135	1.04427	-0.778782	0.437557	0.997763	-0.776326
RNAseq	Whole Blood	Day 7	gene8503 (PIK3R3)	-0.113209	2.21887	-0.779038	0.437869	0.997763	-0.775796
RNAseq	Whole Blood	Day 7	gene5577 (PRKAR2B)	-0.139263	6.08008	-0.78106	0.437982	0.997763	-0.775605
RNAseq	Whole Blood	Day 7	gene28962 (OSTM1)	-0.0379727	5.49357	-0.777913	0.438018	0.997763	-0.775544
RNAseq	Whole Blood	Day 7	gene23161 (SNX13)	-0.0328813	5.28023	-0.777175	0.438092	0.997763	-0.775419
RNAseq	Whole Blood	Day 7	gene89944 (GLB1L2)	0.216145	0.578748	0.779622	0.438121	0.997763	0.775371
RNAseq	Whole Blood	Day 7	gene3105 (HLA-A)	-0.32879	10.016	-0.781279	0.4383	0.997763	-0.775068
RNAseq	Whole Blood	Day 7	gene55149 (MTPAP)	0.041641	4.03295	0.776943	0.438314	0.997763	0.775043
RNAseq	Whole Blood	Day 7	gene56659 (KCNK13)	0.141798	0.815834	0.777194	0.438329	0.997763	0.775017
RNAseq	Whole Blood	Day 7	gene83483 (PLVAP)	0.192462	3.71772	0.779495	0.438389	0.997763	0.774916
RNAseq	Whole Blood	Day 7	gene8266 (UBL4A)	-0.0381957	5.60989	-0.777966	0.43845	0.997763	-0.774814
RNAseq	Whole Blood	Day 7	gene23157 (SEPTIN6)	0.0308364	8.21409	0.777775	0.438457	0.997763	0.774802
RNAseq	Whole Blood	Day 7	gene728190 (NUTM2A-AS1)	0.12774	3.91477	0.780201	0.438511	0.997763	0.77471
RNAseq	Whole Blood	Day 7	gene729230 (CCR2)	0.080811	7.10556	0.777736	0.43869	0.997763	0.774407
RNAseq	Whole Blood	Day 7	gene91860 (CALML4)	0.0740206	4.59466	0.778601	0.438824	0.997763	0.774181
RNAseq	Whole Blood	Day 7	gene91612 (CHURC1)	-0.0918148	6.44872	-0.779406	0.43907	0.997763	-0.773764
RNAseq	Whole Blood	Day 7	gene8436 (CAVIN2)	0.11572	7.16767	0.778742	0.439072	0.997763	0.773761
RNAseq	Whole Blood	Day 7	gene11336 (EXOC3)	0.0380232	6.84559	0.778453	0.439092	0.997763	0.773728
RNAseq	Whole Blood	Day 7	gene56255 (TMX4)	0.0478289	7.27872	0.776328	0.439184	0.997763	0.773572
RNAseq	Whole Blood	Day 7	gene8751 (ADAM15)	0.0877918	6.07644	0.77831	0.439185	0.997763	0.773571
RNAseq	Whole Blood	Day 7	gene6512 (SLC1A7)	-0.293883	0.665332	-0.778334	0.439212	0.997763	-0.773524
RNAseq	Whole Blood	Day 7	gene647979 (NORAD)	-0.0347518	8.22342	-0.777032	0.439218	0.997763	-0.773514
RNAseq	Whole Blood	Day 7	gene10903 (MTMR11)	0.0880518	4.4974	0.777255	0.439285	0.997763	0.7734
RNAseq	Whole Blood	Day 7	gene100188988 (TRH-GTG1-8)	0.261569	-1.39271	0.774608	0.439391	0.997763	0.773222
RNAseq	Whole Blood	Day 7	gene54443 (ANLN)	0.183068	-0.329831	0.77475	0.439464	0.997763	0.773099
RNAseq	Whole Blood	Day 7	gene5438 (POLR2I)	0.0501829	3.44695	0.775068	0.439539	0.997763	0.772972
RNAseq	Whole Blood	Day 7	gene66005 (CHID1)	-0.0417855	4.59664	-0.77518	0.43957	0.997763	-0.772919
RNAseq	Whole Blood	Day 7	gene4343 (MOV10)	0.0799981	6.02147	0.775812	0.439612	0.997763	0.772848
RNAseq	Whole Blood	Day 7	gene219970 (GLYATL2)	-0.414669	-3.08969	-0.774988	0.439878	0.997763	-0.7724
RNAseq	Whole Blood	Day 7	gene51657 (STYXL1)	0.0776092	4.33623	0.777103	0.439889	0.997763	0.772381
RNAseq	Whole Blood	Day 7	gene4163 (MCC)	-0.157652	1.53106	-0.776807	0.440017	0.997763	-0.772164
RNAseq	Whole Blood	Day 7	gene130399 (ACVR1C)	0.12042	0.972179	0.775153	0.440073	0.997763	0.77207
RNAseq	Whole Blood	Day 7	gene9960 (USP3)	0.0326501	7.19857	0.775366	0.440232	0.997763	0.771802
RNAseq	Whole Blood	Day 7	gene7704 (ZBTB16)	0.123227	3.98548	0.774198	0.440297	0.997763	0.771691
RNAseq	Whole Blood	Day 7	gene10875 (FGL2)	0.0543005	9.3395	0.773331	0.440716	0.997763	0.770984
RNAseq	Whole Blood	Day 7	gene101929331 (LOC101929331)	-0.0991754	3.20482	-0.774726	0.44083	0.997763	-0.770793
RNAseq	Whole Blood	Day 7	gene284837 (AATBC)	0.0966333	4.87415	0.774113	0.440928	0.997763	0.770628
RNAseq	Whole Blood	Day 7	gene130074 (FAM168B)	-0.0240888	7.13252	-0.773055	0.441134	0.997763	-0.770279
RNAseq	Whole Blood	Day 7	gene116028 (RMI2)	-0.131283	0.918911	-0.773056	0.441151	0.997763	-0.770251
RNAseq	Whole Blood	Day 7	gene3482 (IGF2R)	-0.0542588	10.6776	-0.773878	0.441241	0.997763	-0.770099
RNAseq	Whole Blood	Day 7	gene54961 (SSH3)	0.0496989	5.42019	0.772964	0.441517	0.997763	0.769635
RNAseq	Whole Blood	Day 7	gene9275 (BCL7B)	0.025085	5.72916	0.771188	0.441545	0.997763	0.769587
RNAseq	Whole Blood	Day 7	gene22863 (ATG14)	0.0380189	4.67718	0.771219	0.441567	0.997763	0.76955
RNAseq	Whole Blood	Day 7	gene5199 (CFP)	-0.0483429	8.21912	-0.773108	0.441706	0.997763	-0.769315
RNAseq	Whole Blood	Day 7	gene653113 (FAM86FP)	0.179047	0.391265	0.772203	0.442052	0.997763	0.768732
RNAseq	Whole Blood	Day 7	gene5698 (PSMB9)	-0.0751303	7.40289	-0.772195	0.442082	0.997763	-0.768683
RNAseq	Whole Blood	Day 7	gene100534611 (TM4SF19-TCTEX1D2)	0.165231	0.653553	0.771362	0.442295	0.997763	0.768323
RNAseq	Whole Blood	Day 7	gene2885 (GRB2)	-0.0219311	9.21425	-0.771381	0.442442	0.997763	-0.768076
RNAseq	Whole Blood	Day 7	gene7305 (TYROBP)	0.0306054	8.85526	0.770967	0.442466	0.997763	0.768036
RNAseq	Whole Blood	Day 7	gene283194 (LOC283194)	0.144912	0.481742	0.769851	0.442539	0.997763	0.767912
RNAseq	Whole Blood	Day 7	gene8932 (MBD2)	0.0275676	7.12394	0.769784	0.442731	0.997763	0.76759
RNAseq	Whole Blood	Day 7	gene23659 (PLA2G15)	0.0695175	3.80278	0.770475	0.442744	0.997763	0.767569
RNAseq	Whole Blood	Day 7	gene7140 (TNNT3)	0.119338	2.45615	0.770887	0.44276	0.997763	0.767542
RNAseq	Whole Blood	Day 7	gene1650 (DDOST)	0.0354307	7.33044	0.770233	0.442938	0.997763	0.767242
RNAseq	Whole Blood	Day 7	gene84260 (TCHP)	0.0336894	5.42529	0.769204	0.443012	0.997763	0.767117
RNAseq	Whole Blood	Day 7	gene80335 (WDR82)	-0.0200626	8.3053	-0.76962	0.443032	0.997763	-0.767084
RNAseq	Whole Blood	Day 7	gene57156 (TMEM63C)	0.254307	2.8909	0.772649	0.443076	0.997763	0.76701
RNAseq	Whole Blood	Day 7	gene9751 (SNPH)	-0.0867411	4.10005	-0.771585	0.443099	0.997763	-0.766971
RNAseq	Whole Blood	Day 7	gene2766 (GMPR)	-0.153014	5.80407	-0.771252	0.443154	0.997763	-0.766878
RNAseq	Whole Blood	Day 7	gene28956 (LAMTOR2)	0.0411725	4.95288	0.769011	0.443263	0.997763	0.766695
RNAseq	Whole Blood	Day 7	gene6444 (SGCD)	0.380871	-1.53216	0.768427	0.443863	0.997763	0.765687
RNAseq	Whole Blood	Day 7	gene55529 (PIP4P2)	0.0365926	5.50454	0.767547	0.44405	0.997763	0.765372
RNAseq	Whole Blood	Day 7	gene400709 (SIGLEC16)	-0.170229	0.968716	-0.768206	0.444097	0.997763	-0.765293
RNAseq	Whole Blood	Day 7	gene22883 (CLSTN1)	-0.0249874	7.65252	-0.767288	0.444115	0.997763	-0.765262
RNAseq	Whole Blood	Day 7	gene3214 (HOXB4)	-0.105236	2.00857	-0.767814	0.444293	0.997763	-0.764964
RNAseq	Whole Blood	Day 7	gene3720 (JARID2)	0.038407	7.52879	0.768796	0.444309	0.997763	0.764937
RNAseq	Whole Blood	Day 7	gene948 (CD36)	0.136266	7.06425	0.76917	0.444433	0.997763	0.764729
RNAseq	Whole Blood	Day 7	gene490 (ATP2B1)	-0.0409708	7.19975	-0.766845	0.444546	0.997763	-0.764539
RNAseq	Whole Blood	Day 7	gene84436 (ZNF528)	-0.0760777	3.2966	-0.767921	0.44459	0.997763	-0.764466
RNAseq	Whole Blood	Day 7	gene2975 (GTF3C1)	0.0275429	6.7965	0.767011	0.444772	0.997763	0.76416
RNAseq	Whole Blood	Day 7	gene57134 (MAN1C1)	0.0765877	5.13721	0.768787	0.444787	0.997763	0.764134
RNAseq	Whole Blood	Day 7	gene102724246 (TTC39C-AS1)	0.207021	-0.0578767	0.768129	0.444845	0.997763	0.764037
RNAseq	Whole Blood	Day 7	gene26253 (CLEC4E)	0.0989225	6.71419	0.7678	0.444949	0.997763	0.763863
RNAseq	Whole Blood	Day 7	gene931 (MS4A1)	-0.141909	6.68149	-0.768916	0.444954	0.997763	-0.763854
RNAseq	Whole Blood	Day 7	gene130367 (SGPP2)	0.127711	1.73386	0.767571	0.445017	0.997763	0.763748
RNAseq	Whole Blood	Day 7	gene196264 (MPZL3)	-0.0555338	6.48056	-0.766244	0.445179	0.997763	-0.763478
RNAseq	Whole Blood	Day 7	gene55592 (GOLGA2P5)	0.0625012	3.29685	0.765134	0.445275	0.997763	0.763316
RNAseq	Whole Blood	Day 7	gene54994 (GID8)	-0.0238542	6.47903	-0.765946	0.445277	0.997763	-0.763313
RNAseq	Whole Blood	Day 7	gene6891 (TAP2)	0.0880996	6.82019	0.76669	0.445524	0.997763	0.762898
RNAseq	Whole Blood	Day 7	gene8239 (USP9X)	-0.0276099	7.84826	-0.765267	0.445617	0.997763	-0.762743
RNAseq	Whole Blood	Day 7	gene11321 (GPN1)	0.0335246	4.78855	0.764281	0.445648	0.997763	0.762691
RNAseq	Whole Blood	Day 7	gene9520 (NPEPPS)	0.029731	7.18724	0.764459	0.446305	0.997763	0.76159
RNAseq	Whole Blood	Day 7	gene3565 (IL4)	-0.23152	-1.26554	-0.764052	0.446333	0.997763	-0.761543
RNAseq	Whole Blood	Day 7	gene4668 (NAGA)	0.0716025	6.68696	0.765789	0.446378	0.997763	0.761467
RNAseq	Whole Blood	Day 7	gene5695 (PSMB7)	0.03189	5.65383	0.763019	0.446535	0.997763	0.761204
RNAseq	Whole Blood	Day 7	gene64398 (MPP5)	-0.051304	2.95676	-0.762697	0.446609	0.997763	-0.761081
RNAseq	Whole Blood	Day 7	gene10845 (CLPX)	0.0254249	5.3985	0.76249	0.446675	0.997763	0.76097
RNAseq	Whole Blood	Day 7	gene3539 (IGLC3)	-0.237987	5.29559	-0.765031	0.446705	0.997763	-0.76092
RNAseq	Whole Blood	Day 7	gene9541 (CIR1)	-0.0451658	6.95569	-0.763682	0.446835	0.997763	-0.760702
RNAseq	Whole Blood	Day 7	gene100131801 (PET100)	-0.0461927	5.15659	-0.763385	0.446836	0.997763	-0.7607
RNAseq	Whole Blood	Day 7	gene11260 (XPOT)	0.0262421	5.92128	0.76218	0.447015	0.997763	0.760401
RNAseq	Whole Blood	Day 7	gene338440 (ANO9)	0.0712772	5.39884	0.76331	0.447168	0.997763	0.760145
RNAseq	Whole Blood	Day 7	gene81543 (LRRC3)	0.125575	0.470985	0.761836	0.447207	0.997763	0.76008
RNAseq	Whole Blood	Day 7	gene9775 (EIF4A3)	-0.0322443	5.81097	-0.762618	0.447343	0.997763	-0.759852
RNAseq	Whole Blood	Day 7	gene23648 (SSBP3)	-0.0551288	6.6935	-0.763522	0.447352	0.997763	-0.759837
RNAseq	Whole Blood	Day 7	gene7644 (ZNF91)	-0.044098	4.72384	-0.761317	0.447353	0.997763	-0.759835
RNAseq	Whole Blood	Day 7	gene127933 (UHMK1)	-0.0423436	6.76286	-0.761741	0.447445	0.997763	-0.759681
RNAseq	Whole Blood	Day 7	gene5738 (PTGFRN)	0.161302	1.52346	0.763297	0.44754	0.997763	0.759523
RNAseq	Whole Blood	Day 7	gene205564 (SENP5)	0.026552	5.58446	0.760828	0.447685	0.997763	0.75928
RNAseq	Whole Blood	Day 7	gene1958 (EGR1)	-0.138446	2.6248	-0.761707	0.447773	0.997763	-0.759132
RNAseq	Whole Blood	Day 7	gene1903 (S1PR3)	0.119893	4.19304	0.762722	0.447775	0.997763	0.75913
RNAseq	Whole Blood	Day 7	gene387496 (RASL11A)	-0.128867	1.70719	-0.762926	0.447781	0.997763	-0.759119
RNAseq	Whole Blood	Day 7	gene8444 (DYRK3)	0.139779	0.507444	0.760734	0.447914	0.997763	0.758897
RNAseq	Whole Blood	Day 7	gene55509 (BATF3)	0.12143	1.53436	0.761619	0.447932	0.997763	0.758867
RNAseq	Whole Blood	Day 7	gene105372824 (LOC105372824)	0.155342	0.205902	0.761243	0.447944	0.997763	0.758848
RNAseq	Whole Blood	Day 7	gene23258 (DENND5A)	0.0280011	8.23957	0.760453	0.44807	0.997763	0.758637
RNAseq	Whole Blood	Day 7	gene7392 (USF2)	-0.0290702	8.02357	-0.761763	0.44813	0.997763	-0.758537
RNAseq	Whole Blood	Day 7	gene80235 (PIGZ)	0.131885	0.346848	0.760452	0.448137	0.997763	0.758524
RNAseq	Whole Blood	Day 7	gene101927153 (LINC02207)	0.166252	1.01701	0.761778	0.448225	0.997763	0.758377
RNAseq	Whole Blood	Day 7	gene1874 (E2F4)	-0.0205214	6.73036	-0.760008	0.448344	0.997763	-0.758178
RNAseq	Whole Blood	Day 7	gene283991 (UBALD2)	-0.0513375	7.7058	-0.760687	0.448391	0.997763	-0.7581
RNAseq	Whole Blood	Day 7	gene126014 (OSCAR)	0.0943272	4.64122	0.762759	0.448468	0.997763	0.757971
RNAseq	Whole Blood	Day 7	gene100289279 (CNTNAP3C)	0.215036	0.805325	0.762367	0.448483	0.997763	0.757946
RNAseq	Whole Blood	Day 7	gene9750 (RIPOR2)	-0.0339909	10.2141	-0.759959	0.448568	0.997763	-0.757805
RNAseq	Whole Blood	Day 7	gene7433 (VIPR1)	0.0809327	5.52959	0.761974	0.448886	0.997763	0.757273
RNAseq	Whole Blood	Day 7	gene28972 (SPCS1)	0.0341029	5.79437	0.758872	0.448888	0.997763	0.757271
RNAseq	Whole Blood	Day 7	gene9732 (DOCK4)	-0.135475	4.21932	-0.759766	0.449199	0.997763	-0.756752
RNAseq	Whole Blood	Day 7	gene51635 (DHRS7)	0.0415558	7.01691	0.759119	0.44921	0.997763	0.756732
RNAseq	Whole Blood	Day 7	gene1635 (DCTD)	-0.0334835	5.33506	-0.759103	0.449223	0.997763	-0.756711
RNAseq	Whole Blood	Day 7	gene84916 (UTP4)	0.0375297	4.02115	0.758122	0.449246	0.997763	0.756672
RNAseq	Whole Blood	Day 7	gene55066 (PDPR)	0.101534	6.74633	0.762079	0.449264	0.997763	0.756643
RNAseq	Whole Blood	Day 7	gene5937 (RBMS1)	0.0249971	6.83929	0.758469	0.449296	0.997763	0.756589
RNAseq	Whole Blood	Day 7	gene79709 (COLGALT1)	0.0449288	7.09382	0.760537	0.449373	0.997763	0.756461
RNAseq	Whole Blood	Day 7	gene4258 (MGST2)	-0.0812153	3.80231	-0.760413	0.449403	0.997763	-0.756411
RNAseq	Whole Blood	Day 7	gene9331 (B4GALT6)	-0.136061	1.47293	-0.759101	0.449436	0.997763	-0.756356
RNAseq	Whole Blood	Day 7	gene84376 (HOOK3)	-0.0390905	6.21406	-0.758556	0.449624	0.997763	-0.756042
RNAseq	Whole Blood	Day 7	gene391 (RHOG)	-0.026981	8.24456	-0.758362	0.44978	0.997763	-0.755782
RNAseq	Whole Blood	Day 7	gene51651 (PTRH2)	0.0498508	3.59907	0.75742	0.449888	0.997763	0.755601
RNAseq	Whole Blood	Day 7	gene199746 (U2AF1L4)	0.0812878	4.76979	0.759988	0.450038	0.997763	0.755352
RNAseq	Whole Blood	Day 7	gene79896 (THNSL1)	0.0640053	2.50967	0.757243	0.450104	0.997763	0.755241
RNAseq	Whole Blood	Day 7	gene201305 (SPNS3)	-0.143093	3.73806	-0.759458	0.450292	0.997763	-0.754928
RNAseq	Whole Blood	Day 7	gene4192 (MDK)	0.111302	0.793451	0.756512	0.450312	0.997763	0.754894
RNAseq	Whole Blood	Day 7	gene29896 (TRA2A)	0.0415457	6.55078	0.756415	0.450465	0.997763	0.75464
RNAseq	Whole Blood	Day 7	gene79712 (GTDC1)	-0.0444266	4.41313	-0.757194	0.450468	0.997763	-0.754636
RNAseq	Whole Blood	Day 7	gene55274 (PHF10)	0.0377125	5.05642	0.757196	0.450483	0.997763	0.75461
RNAseq	Whole Blood	Day 7	gene4126 (MANBA)	0.0423598	6.53944	0.757657	0.450974	0.997763	0.753792
RNAseq	Whole Blood	Day 7	gene6646 (SOAT1)	-0.0329385	6.02312	-0.755817	0.450982	0.997763	-0.75378
RNAseq	Whole Blood	Day 7	gene55057 (CRYBG2)	0.14019	0.736542	0.756263	0.451084	0.997763	0.753609
RNAseq	Whole Blood	Day 7	gene394 (ARHGAP5)	-0.0531848	4.56418	-0.756179	0.451093	0.997763	-0.753593
RNAseq	Whole Blood	Day 7	gene4507 (MTAP)	0.0427835	4.02759	0.755379	0.451142	0.997763	0.753513
RNAseq	Whole Blood	Day 7	gene22836 (RHOBTB3)	-0.117488	1.91178	-0.756192	0.451152	0.997763	-0.753497
RNAseq	Whole Blood	Day 7	gene29088 (MRPL15)	-0.0427656	3.8273	-0.754724	0.451261	0.997763	-0.753314
RNAseq	Whole Blood	Day 7	gene55280 (CWF19L1)	0.035637	5.45345	0.756422	0.451279	0.997763	0.753284
RNAseq	Whole Blood	Day 7	gene400927 (TPTEP2)	-0.0688448	2.08978	-0.754344	0.451438	0.997763	-0.75302
RNAseq	Whole Blood	Day 7	gene9595 (CYTIP)	-0.0310346	7.93157	-0.755627	0.451548	0.997763	-0.752837
RNAseq	Whole Blood	Day 7	gene6218 (RPS17)	0.0456129	9.33433	0.755049	0.451826	0.997763	0.752374
RNAseq	Whole Blood	Day 7	gene55008 (HERC6)	0.0989831	4.46413	0.756771	0.451847	0.997763	0.75234
RNAseq	Whole Blood	Day 7	gene284004 (HEXD)	0.0620084	5.34826	0.755665	0.451932	0.997763	0.752197
RNAseq	Whole Blood	Day 7	gene140733 (MACROD2)	-0.246246	1.29748	-0.756791	0.452376	0.997763	-0.751459
RNAseq	Whole Blood	Day 7	gene6297 (SALL2)	0.0730964	2.35342	0.753724	0.452377	0.997763	0.751458
RNAseq	Whole Blood	Day 7	gene30819 (KCNIP2)	-0.105477	1.71001	-0.753588	0.452543	0.997763	-0.751182
RNAseq	Whole Blood	Day 7	gene100506343 (INKA2-AS1)	0.152127	1.47574	0.755248	0.452611	0.997763	0.75107
RNAseq	Whole Blood	Day 7	gene79183 (TTPAL)	0.0383928	4.90771	0.75362	0.452631	0.997763	0.751037
RNAseq	Whole Blood	Day 7	gene30011 (SH3KBP1)	0.0212104	8.32632	0.753808	0.452686	0.997763	0.750945
RNAseq	Whole Blood	Day 7	gene51386 (EIF3L)	0.0440044	8.57139	0.754452	0.452696	0.997763	0.750928
RNAseq	Whole Blood	Day 7	gene11118 (BTN3A2)	0.171624	8.29776	0.756222	0.452969	0.997763	0.750474
RNAseq	Whole Blood	Day 7	gene28689 (TRAV4)	0.134229	2.13822	0.754107	0.453326	0.997763	0.749881
RNAseq	Whole Blood	Day 7	gene84280 (BTBD10)	0.0351587	5.17288	0.752101	0.453377	0.997763	0.749796
RNAseq	Whole Blood	Day 7	gene205717 (USF3)	-0.0327842	6.38557	-0.751771	0.453412	0.997763	-0.749738
RNAseq	Whole Blood	Day 7	gene5777 (PTPN6)	0.0256939	9.5242	0.752933	0.453413	0.997763	0.749737
RNAseq	Whole Blood	Day 7	gene6451 (SH3BGRL)	-0.0498991	7.10489	-0.752496	0.453496	0.997763	-0.749599
RNAseq	Whole Blood	Day 7	gene96597 (TBC1D27P)	-0.191989	1.68818	-0.75366	0.453533	0.997763	-0.749538
RNAseq	Whole Blood	Day 7	gene4208 (MEF2C)	-0.0547089	6.25002	-0.753284	0.453585	0.997763	-0.749451
RNAseq	Whole Blood	Day 7	gene1368 (CPM)	0.105366	3.37019	0.752015	0.453882	0.997763	0.748959
RNAseq	Whole Blood	Day 7	gene6188 (RPS3)	0.0397873	10.0599	0.751318	0.453926	0.997763	0.748885
RNAseq	Whole Blood	Day 7	gene8877 (SPHK1)	-0.115161	2.85587	-0.752827	0.453939	0.997763	-0.748864
RNAseq	Whole Blood	Day 7	gene1373 (CPS1)	-0.248529	-2.36042	-0.749963	0.453944	0.997763	-0.748856
RNAseq	Whole Blood	Day 7	gene80853 (KDM7A)	0.0278576	6.96299	0.750851	0.453953	0.997763	0.748842
RNAseq	Whole Blood	Day 7	gene57679 (ALS2)	-0.0514829	4.39344	-0.752024	0.453993	0.997763	-0.748776
RNAseq	Whole Blood	Day 7	gene10555 (AGPAT2)	0.0473239	5.33364	0.751597	0.454038	0.997763	0.7487
RNAseq	Whole Blood	Day 7	gene59285 (CACNG6)	-0.201852	1.95093	-0.753209	0.454057	0.997763	-0.748669
RNAseq	Whole Blood	Day 7	gene2999 (GZMH)	0.225029	5.98913	0.75371	0.454181	0.997763	0.748462
RNAseq	Whole Blood	Day 7	gene84925 (SLC49A4)	0.0626319	4.08434	0.751554	0.454344	0.997763	0.748193
RNAseq	Whole Blood	Day 7	gene4720 (NDUFS2)	0.0306765	6.35695	0.75159	0.454463	0.997763	0.747996
RNAseq	Whole Blood	Day 7	gene57633 (LRRN1)	-0.154812	1.74465	-0.751445	0.454693	0.997763	-0.747615
RNAseq	Whole Blood	Day 7	gene23309 (SIN3B)	0.0388263	7.05545	0.750238	0.454724	0.997763	0.747563
RNAseq	Whole Blood	Day 7	gene1537 (CYC1)	0.036822	5.46902	0.749928	0.454837	0.997763	0.747376
RNAseq	Whole Blood	Day 7	gene8459 (TPST2)	-0.0489401	6.29308	-0.750872	0.454931	0.997763	-0.74722
RNAseq	Whole Blood	Day 7	gene440348 (NPIPB15)	0.51816	1.49683	0.753075	0.454992	0.997763	0.747119
RNAseq	Whole Blood	Day 7	gene6415 (SELENOW)	0.0385293	5.10434	0.748802	0.455134	0.997763	0.746884
RNAseq	Whole Blood	Day 7	gene199223 (TTC21A)	-0.0932391	2.82666	-0.749292	0.455463	0.997763	-0.746339
RNAseq	Whole Blood	Day 7	gene4694 (NDUFA1)	0.0350424	5.70098	0.747869	0.455492	0.997763	0.746291
RNAseq	Whole Blood	Day 7	gene65264 (UBE2Z)	0.0313028	6.79129	0.749201	0.455499	0.997763	0.746278
RNAseq	Whole Blood	Day 7	gene25934 (NIPSNAP3A)	0.0707416	3.24048	0.749001	0.455506	0.997763	0.746268
RNAseq	Whole Blood	Day 7	gene100527964 (LHX4-AS1)	0.0790313	3.02837	0.748665	0.455681	0.997763	0.745978
RNAseq	Whole Blood	Day 7	gene84365 (NIFK)	0.0377041	4.57323	0.74764	0.455813	0.997763	0.745759
RNAseq	Whole Blood	Day 7	gene9993 (DGCR2)	-0.0239729	7.82047	-0.748721	0.455893	0.997763	-0.745627
RNAseq	Whole Blood	Day 7	gene51696 (HECA)	-0.03169	7.75393	-0.747893	0.456092	0.997763	-0.745298
RNAseq	Whole Blood	Day 7	gene55214 (P3H2)	-0.184142	0.305466	-0.74802	0.45629	0.997763	-0.74497
RNAseq	Whole Blood	Day 7	gene26092 (TOR1AIP1)	0.0224928	6.80352	0.747044	0.456353	0.997763	0.744865
RNAseq	Whole Blood	Day 7	gene712 (C1QA)	-0.235319	1.83406	-0.748752	0.456396	0.997763	-0.744794
RNAseq	Whole Blood	Day 7	gene5929 (RBBP5)	-0.0262612	5.64599	-0.746188	0.456462	0.997763	-0.744686
RNAseq	Whole Blood	Day 7	gene1119 (CHKA)	0.0821142	3.19873	0.747539	0.456693	0.997763	0.744303
RNAseq	Whole Blood	Day 7	gene374655 (ZNF710)	0.0396782	6.9485	0.747923	0.456744	0.997763	0.74422
RNAseq	Whole Blood	Day 7	gene2681 (GGTA1P)	0.135943	3.69941	0.748685	0.456942	0.997763	0.743892
RNAseq	Whole Blood	Day 7	gene5003 (SLC22A18AS)	-0.240408	-1.60818	-0.745254	0.457105	0.997763	-0.743623
RNAseq	Whole Blood	Day 7	gene23387 (SIK3)	0.0303492	7.32153	0.745536	0.457153	0.997763	0.743544
RNAseq	Whole Blood	Day 7	gene23325 (WASHC4)	-0.0321279	6.52744	-0.745278	0.457153	0.997763	-0.743544
RNAseq	Whole Blood	Day 7	gene57596 (BEGAIN)	-0.381337	1.3674	-0.748983	0.457428	0.997763	-0.743088
RNAseq	Whole Blood	Day 7	gene23509 (POFUT1)	0.0455371	5.44178	0.746487	0.457554	0.997763	0.74288
RNAseq	Whole Blood	Day 7	gene55954 (ZMAT5)	0.0370568	4.01033	0.744282	0.457719	0.997763	0.742608
RNAseq	Whole Blood	Day 7	gene5580 (PRKCD)	0.0302077	8.47991	0.746045	0.457775	0.997763	0.742516
RNAseq	Whole Blood	Day 7	gene124783 (SPATA32)	-0.253051	-1.60122	-0.744248	0.457845	0.997763	-0.7424
RNAseq	Whole Blood	Day 7	gene10553 (HTATIP2)	-0.0380036	5.57958	-0.745699	0.457861	0.997763	-0.742374
RNAseq	Whole Blood	Day 7	gene80124 (VCPIP1)	-0.0395734	6.39519	-0.744525	0.457892	0.997763	-0.742322
RNAseq	Whole Blood	Day 7	gene8458 (TTF2)	0.0659149	4.07717	0.745714	0.457898	0.997763	0.742313
RNAseq	Whole Blood	Day 7	gene728658 (RPL13AP5)	0.0625568	5.9532	0.745107	0.457971	0.997763	0.742192
RNAseq	Whole Blood	Day 7	gene170463 (SSBP4)	0.0551785	6.39896	0.745546	0.458048	0.997763	0.742065
RNAseq	Whole Blood	Day 7	gene9670 (IPO13)	0.029205	4.878	0.743978	0.458052	0.997763	0.742058
RNAseq	Whole Blood	Day 7	gene10090 (UST)	-0.074672	2.85138	-0.745029	0.4582	0.997763	-0.741815
RNAseq	Whole Blood	Day 7	gene9302 (SNORD26)	0.142356	-0.796786	0.742674	0.458345	0.997763	0.741575
RNAseq	Whole Blood	Day 7	gene8766 (RAB11A)	0.0289364	6.5257	0.743455	0.458463	0.997763	0.741381
RNAseq	Whole Blood	Day 7	gene148811 (PM20D1)	0.371417	-0.855484	0.746392	0.4585	0.997763	0.74132
RNAseq	Whole Blood	Day 7	gene25845 (PP7080)	0.0589291	3.25164	0.743677	0.458567	0.997763	0.741208
RNAseq	Whole Blood	Day 7	gene26009 (ZZZ3)	0.0318332	5.17312	0.74288	0.458644	0.997763	0.741082
RNAseq	Whole Blood	Day 7	gene100506233 (RAB30-DT)	0.084934	1.58114	0.743054	0.458705	0.997763	0.740981
RNAseq	Whole Blood	Day 7	gene87 (ACTN1)	-0.035516	9.1144	-0.744219	0.458783	0.997763	-0.740852
RNAseq	Whole Blood	Day 7	gene23475 (QPRT)	0.0456459	5.90803	0.742998	0.458797	0.997763	0.740829
RNAseq	Whole Blood	Day 7	gene285513 (GPRIN3)	0.060698	5.40815	0.743869	0.459069	0.997763	0.740381
RNAseq	Whole Blood	Day 7	gene85403 (EAF1)	0.0254383	5.65102	0.741872	0.459283	0.997763	0.740027
RNAseq	Whole Blood	Day 7	gene55009 (FAM174C)	-0.0460643	4.90908	-0.742002	0.459284	0.997763	-0.740027
RNAseq	Whole Blood	Day 7	gene112770 (GLMP)	0.105668	4.63417	0.744948	0.459339	0.997763	0.739935
RNAseq	Whole Blood	Day 7	gene386593 (CHKB-CPT1B)	0.0531877	7.252	0.743093	0.459385	0.997763	0.73986
RNAseq	Whole Blood	Day 7	gene57704 (GBA2)	0.0356093	6.68709	0.743156	0.459413	0.997763	0.739814
RNAseq	Whole Blood	Day 7	gene9050 (PSTPIP2)	0.0875621	6.10355	0.741812	0.459451	0.997763	0.739751
RNAseq	Whole Blood	Day 7	gene84910 (TMEM87B)	0.0443043	5.06485	0.742618	0.459538	0.997763	0.739608
RNAseq	Whole Blood	Day 7	gene4713 (NDUFB7)	0.0362727	5.38941	0.741641	0.459649	0.997763	0.739424
RNAseq	Whole Blood	Day 7	gene6280 (S100A9)	0.0541424	11.9108	0.741649	0.459879	0.997763	0.739046
RNAseq	Whole Blood	Day 7	gene79633 (FAT4)	-0.214218	0.664966	-0.742792	0.459972	0.997763	-0.738894
RNAseq	Whole Blood	Day 7	gene102465537 (MIR6891)	-0.346328	3.95217	-0.744471	0.459991	0.997763	-0.738861
RNAseq	Whole Blood	Day 7	gene55837 (EAPP)	0.0302557	5.56512	0.740506	0.46004	0.997763	0.738782
RNAseq	Whole Blood	Day 7	gene51056 (LAP3)	0.136428	6.34795	0.741011	0.460274	0.997763	0.738396
RNAseq	Whole Blood	Day 7	gene435 (ASL)	0.051331	4.50107	0.74131	0.460461	0.997763	0.738087
RNAseq	Whole Blood	Day 7	gene5430 (POLR2A)	-0.032059	9.20214	-0.740185	0.460578	0.997763	-0.737896
RNAseq	Whole Blood	Day 7	gene141 (ADPRH)	-0.0714371	4.10829	-0.741157	0.460583	0.997763	-0.737888
RNAseq	Whole Blood	Day 7	gene730092 (RRN3P1)	0.0809592	3.27535	0.740879	0.460597	0.997763	0.737864
RNAseq	Whole Blood	Day 7	gene79937 (CNTNAP3)	-0.168137	4.30809	-0.742005	0.460793	0.997763	-0.737542
RNAseq	Whole Blood	Day 7	gene4716 (NDUFB10)	0.0316787	5.9222	0.739933	0.460902	0.997763	0.737362
RNAseq	Whole Blood	Day 7	gene23033 (DOP1A)	0.0486549	5.06059	0.740109	0.460964	0.997763	0.737261
RNAseq	Whole Blood	Day 7	gene28692 (TRAV1-2)	0.175092	2.28498	0.741732	0.461117	0.997763	0.737009
RNAseq	Whole Blood	Day 7	gene51517 (NCKIPSD)	-0.0457238	4.17551	-0.739405	0.461199	0.997763	-0.736874
RNAseq	Whole Blood	Day 7	gene2161 (F12)	-0.111028	1.62555	-0.739238	0.461276	0.997763	-0.736748
RNAseq	Whole Blood	Day 7	gene94097 (SFXN5)	0.0478389	4.87334	0.738027	0.461882	0.997763	0.735752
RNAseq	Whole Blood	Day 7	gene9550 (ATP6V1G1)	0.0305676	6.71211	0.737246	0.46205	0.997763	0.735476
RNAseq	Whole Blood	Day 7	gene146923 (RUNDC1)	0.0270029	5.46888	0.736551	0.46229	0.997763	0.735082
RNAseq	Whole Blood	Day 7	gene503538 (A1BG-AS1)	0.0793234	2.67606	0.738289	0.462363	0.997763	0.734961
RNAseq	Whole Blood	Day 7	gene11098 (PRSS23)	-0.181773	4.1179	-0.739336	0.46238	0.997763	-0.734933
RNAseq	Whole Blood	Day 7	gene28445 (IGHV3-20)	0.248792	-0.372228	0.737284	0.46247	0.997763	0.734786
RNAseq	Whole Blood	Day 7	gene3611 (ILK)	0.0336121	7.3188	0.738311	0.462525	0.997763	0.734695
RNAseq	Whole Blood	Day 7	gene5361 (PLXNA1)	0.0569495	4.19995	0.737255	0.462762	0.997763	0.734306
RNAseq	Whole Blood	Day 7	gene713 (C1QB)	-0.292854	0.968925	-0.737997	0.462883	0.997763	-0.734108
RNAseq	Whole Blood	Day 7	gene1456 (CSNK1G3)	0.0326001	4.42701	0.735425	0.46292	0.997763	0.734048
RNAseq	Whole Blood	Day 7	gene84817 (TXNDC17)	0.0469957	3.72218	0.735138	0.463128	0.997763	0.733706
RNAseq	Whole Blood	Day 7	gene54502 (RBM47)	-0.0391948	7.29209	-0.736152	0.463439	0.997763	-0.733196
RNAseq	Whole Blood	Day 7	gene2353 (FOS)	-0.0773909	6.92668	-0.736177	0.463452	0.997763	-0.733174
RNAseq	Whole Blood	Day 7	gene642946 (FLVCR1-DT)	-0.253877	1.16523	-0.737805	0.463655	0.997763	-0.732842
RNAseq	Whole Blood	Day 7	gene51177 (PLEKHO1)	0.0360298	8.07649	0.735027	0.463738	0.997763	0.732706
RNAseq	Whole Blood	Day 7	gene163154 (PRR22)	0.09602	0.913056	0.733609	0.463944	0.997763	0.732369
RNAseq	Whole Blood	Day 7	gene93099 (DMKN)	-0.210202	-0.583857	-0.735117	0.463981	0.997763	-0.732307
RNAseq	Whole Blood	Day 7	gene7332 (UBE2L3)	0.0258297	6.61354	0.734814	0.464131	0.997763	0.732062
RNAseq	Whole Blood	Day 7	gene6138 (RPL15)	0.0360152	9.52797	0.73418	0.464256	0.997763	0.731857
RNAseq	Whole Blood	Day 7	gene90529 (STPG1)	-0.0692208	1.66792	-0.733095	0.464342	0.997763	-0.731717
RNAseq	Whole Blood	Day 7	gene9789 (SPCS2)	0.0302168	5.40233	0.733102	0.464398	0.997763	0.731624
RNAseq	Whole Blood	Day 7	gene84278 (MFSD14C)	0.0756997	2.32313	0.732943	0.464539	0.997763	0.731393
RNAseq	Whole Blood	Day 7	gene9378 (NRXN1)	-0.24452	-1.35304	-0.733692	0.464597	0.997763	-0.731298
RNAseq	Whole Blood	Day 7	gene388419 (BTBD17)	0.320751	-3.01915	0.732939	0.464775	0.997763	0.731007
RNAseq	Whole Blood	Day 7	gene25885 (POLR1A)	-0.0458802	5.02384	-0.733091	0.464881	0.997763	-0.730834
RNAseq	Whole Blood	Day 7	gene10134 (BCAP31)	-0.0301017	6.99774	-0.734096	0.464907	0.997763	-0.730791
RNAseq	Whole Blood	Day 7	gene89797 (NAV2)	-0.179164	-0.259245	-0.732871	0.464998	0.997763	-0.730641
RNAseq	Whole Blood	Day 7	gene160 (AP2A1)	-0.0400329	7.93962	-0.734139	0.465084	0.997763	-0.730501
RNAseq	Whole Blood	Day 7	gene80150 (ASRGL1)	0.0903115	3.53699	0.734445	0.46518	0.997763	0.730345
RNAseq	Whole Blood	Day 7	gene8831 (SYNGAP1)	0.0494345	4.64848	0.732559	0.465358	0.997763	0.730052
RNAseq	Whole Blood	Day 7	gene22801 (ITGA11)	0.27292	-3.93473	0.732401	0.465402	0.997763	0.72998
RNAseq	Whole Blood	Day 7	gene5547 (PRCP)	-0.0383337	6.67859	-0.733053	0.465595	0.997763	-0.729665
RNAseq	Whole Blood	Day 7	gene5468 (PPARG)	-0.253659	-1.48247	-0.731474	0.465622	0.997763	-0.72962
RNAseq	Whole Blood	Day 7	gene100132111 (C2CD4D-AS1)	0.113895	2.02083	0.732978	0.465657	0.997763	0.729564
RNAseq	Whole Blood	Day 7	gene5721 (PSME2)	0.0862492	7.01708	0.730974	0.466022	0.997763	0.728967
RNAseq	Whole Blood	Day 7	gene653784 (MZT2A)	0.0858066	4.98632	0.732968	0.466338	0.997763	0.728451
RNAseq	Whole Blood	Day 7	gene6874 (TAF4)	0.0337445	5.2663	0.730061	0.466351	0.997763	0.728429
RNAseq	Whole Blood	Day 7	gene79666 (PLEKHF2)	0.0391709	5.17564	0.730478	0.466538	0.997763	0.728123
RNAseq	Whole Blood	Day 7	gene3600 (IL15)	0.0898163	2.39631	0.729616	0.466575	0.997763	0.728064
RNAseq	Whole Blood	Day 7	gene23039 (XPO7)	0.0315489	6.68168	0.730882	0.466629	0.997763	0.727974
RNAseq	Whole Blood	Day 7	gene6118 (RPA2)	-0.0383081	6.19905	-0.730724	0.466971	0.997763	-0.727417
RNAseq	Whole Blood	Day 7	gene10939 (AFG3L2)	0.0326833	5.4329	0.729417	0.467061	0.997763	0.727269
RNAseq	Whole Blood	Day 7	gene51201 (ZDHHC2)	-0.0734913	5.02088	-0.730874	0.467262	0.997763	-0.726941
RNAseq	Whole Blood	Day 7	gene92370 (PXYLP1)	0.0722351	3.86681	0.730658	0.467303	0.997763	0.726875
RNAseq	Whole Blood	Day 7	gene10922 (FASTK)	0.0339476	5.77559	0.728145	0.467453	0.997763	0.72663
RNAseq	Whole Blood	Day 7	gene8835 (SOCS2)	-0.0703932	3.28705	-0.729205	0.467718	0.997763	-0.726197
RNAseq	Whole Blood	Day 7	gene3984 (LIMK1)	-0.0540964	6.23915	-0.728984	0.468128	0.997763	-0.725529
RNAseq	Whole Blood	Day 7	gene23613 (ZMYND8)	0.0268885	6.36934	0.728097	0.468199	0.997763	0.725412
RNAseq	Whole Blood	Day 7	gene2968 (GTF2H4)	0.0502711	3.18915	0.727092	0.468286	0.997763	0.725271
RNAseq	Whole Blood	Day 7	gene55337 (SHFL)	0.0501996	6.3176	0.728611	0.4684	0.997763	0.725084
RNAseq	Whole Blood	Day 7	gene5763 (PTMS)	0.0860878	5.3977	0.727956	0.468435	0.997763	0.725027
RNAseq	Whole Blood	Day 7	gene728989 (LOC728989)	-0.636723	-0.831812	-0.730459	0.468439	0.997763	-0.725022
RNAseq	Whole Blood	Day 7	gene55783 (CMTR2)	-0.0514154	4.46427	-0.726617	0.468919	0.997763	-0.724238
RNAseq	Whole Blood	Day 7	gene56413 (LTB4R2)	0.0580162	3.53453	0.725814	0.469021	0.997763	0.724072
RNAseq	Whole Blood	Day 7	gene8291 (DYSF)	-0.0602276	9.01655	-0.727498	0.469241	0.997763	-0.723714
RNAseq	Whole Blood	Day 7	gene26037 (SIPA1L1)	0.0448205	7.37683	0.726014	0.46925	0.997763	0.7237
RNAseq	Whole Blood	Day 7	gene200035 (NUDT17)	0.0702587	2.29249	0.72548	0.469303	0.997763	0.723614
RNAseq	Whole Blood	Day 7	gene80145 (THOC7)	0.0404242	4.62418	0.724737	0.469514	0.997763	0.72327
RNAseq	Whole Blood	Day 7	gene100288486 (DDX11L9)	-0.39898	-0.100154	-0.728154	0.469572	0.997763	-0.723175
RNAseq	Whole Blood	Day 7	gene22931 (RAB18)	0.04097	6.03402	0.724889	0.469667	0.997763	0.723022
RNAseq	Whole Blood	Day 7	gene54935 (DUSP23)	0.054872	3.8295	0.724586	0.469887	0.997763	0.722662
RNAseq	Whole Blood	Day 7	gene23557 (SNAPIN)	0.037282	4.46288	0.724904	0.469918	0.997763	0.722613
RNAseq	Whole Blood	Day 7	gene6421 (SFPQ)	0.0244891	8.08743	0.723752	0.470076	0.997763	0.722356
RNAseq	Whole Blood	Day 7	gene93145 (OLFM2)	0.065316	3.61233	0.725408	0.470207	0.997763	0.722142
RNAseq	Whole Blood	Day 7	gene5621 (PRNP)	0.0422617	6.29913	0.72394	0.470854	0.997763	0.72109
RNAseq	Whole Blood	Day 7	gene26155 (NOC2L)	0.0253327	6.14298	0.722825	0.47095	0.997763	0.720934
RNAseq	Whole Blood	Day 7	gene81876 (RAB1B)	-0.0215895	8.24219	-0.722785	0.471062	0.997763	-0.720752
RNAseq	Whole Blood	Day 7	gene728262 (FAM157A)	-0.112268	3.10762	-0.723663	0.471189	0.997763	-0.720545
RNAseq	Whole Blood	Day 7	gene25980 (AAR2)	-0.0361118	4.9802	-0.72233	0.47145	0.997763	-0.720123
RNAseq	Whole Blood	Day 7	gene3182 (HNRNPAB)	0.0372441	6.29985	0.722388	0.471607	0.997763	0.719867
RNAseq	Whole Blood	Day 7	gene338773 (TMEM119)	0.238976	0.146542	0.72337	0.471657	0.997763	0.719786
RNAseq	Whole Blood	Day 7	gene5142 (PDE4B)	-0.051359	6.61961	-0.722502	0.47174	0.997763	-0.71965
RNAseq	Whole Blood	Day 7	gene2241 (FER)	0.0896152	1.209	0.720742	0.471842	0.997763	0.719486
RNAseq	Whole Blood	Day 7	gene7414 (VCL)	-0.0604538	8.18904	-0.723688	0.47188	0.997763	-0.719423
RNAseq	Whole Blood	Day 7	gene4351 (MPI)	0.0411911	4.78085	0.721943	0.471941	0.997763	0.719324
RNAseq	Whole Blood	Day 7	gene64430 (PCNX4)	0.0356459	5.00444	0.721044	0.472046	0.997763	0.719155
RNAseq	Whole Blood	Day 7	gene260429 (PRSS33)	-0.268685	3.88398	-0.723661	0.472054	0.997763	-0.719142
RNAseq	Whole Blood	Day 7	gene5979 (RET)	-0.182339	-0.0425222	-0.721677	0.472101	0.997763	-0.719065
RNAseq	Whole Blood	Day 7	gene348174 (CLEC18A)	0.224279	0.668172	0.723368	0.472228	0.997763	0.718859
RNAseq	Whole Blood	Day 7	gene143570 (XRRA1)	-0.222228	3.29193	-0.724003	0.472285	0.997763	-0.718767
RNAseq	Whole Blood	Day 7	gene28610 (TRBV5-5)	0.16038	-0.173623	0.720998	0.472286	0.997763	0.718764
RNAseq	Whole Blood	Day 7	gene11000 (SLC27A3)	0.0698363	4.77371	0.721435	0.47236	0.997763	0.718644
RNAseq	Whole Blood	Day 7	gene23085 (ERC1)	0.0434044	5.4565	0.721395	0.472462	0.997763	0.718478
RNAseq	Whole Blood	Day 7	gene201633 (TIGIT)	0.0986598	5.06554	0.722337	0.472812	0.997763	0.717912
RNAseq	Whole Blood	Day 7	gene8635 (RNASET2)	0.0841548	8.77514	0.72291	0.472832	0.997763	0.717879
RNAseq	Whole Blood	Day 7	gene9231 (DLG5)	0.125486	2.91131	0.721422	0.472915	0.997763	0.717745
RNAseq	Whole Blood	Day 7	gene93979 (CPA5)	-0.454797	-0.850651	-0.722408	0.473045	0.997763	-0.717533
RNAseq	Whole Blood	Day 7	gene2867 (FFAR2)	-0.0744968	7.94896	-0.721019	0.473117	0.997763	-0.717417
RNAseq	Whole Blood	Day 7	gene6150 (MRPL23)	0.0472672	4.67733	0.719973	0.473151	0.997763	0.717362
RNAseq	Whole Blood	Day 7	gene57545 (CC2D2A)	0.175546	-0.271596	0.719449	0.47327	0.997763	0.717168
RNAseq	Whole Blood	Day 7	gene132864 (CPEB2)	0.0555063	4.74772	0.719282	0.473328	0.997763	0.717075
RNAseq	Whole Blood	Day 7	gene8309 (ACOX2)	0.253935	-2.16486	0.718375	0.473351	0.997763	0.717037
RNAseq	Whole Blood	Day 7	gene103504738 (MIR6859-4)	0.182392	-0.194439	0.719683	0.473357	0.997763	0.717028
RNAseq	Whole Blood	Day 7	gene28625 (TRBJ2-4)	0.373893	-1.31592	0.721384	0.473451	0.997763	0.716875
RNAseq	Whole Blood	Day 7	gene162966 (ZNF600)	-0.10237	4.64467	-0.720913	0.473581	0.997763	-0.716665
RNAseq	Whole Blood	Day 7	gene158160 (HSD17B7P2)	0.103478	2.02447	0.719537	0.473747	0.997763	0.716395
RNAseq	Whole Blood	Day 7	gene3122 (HLA-DRA)	0.0809715	8.34155	0.72001	0.473771	0.997763	0.716357
RNAseq	Whole Blood	Day 7	gene51257 (MARCHF2)	-0.0632604	6.72923	-0.720176	0.473805	0.997763	-0.716302
RNAseq	Whole Blood	Day 7	gene284047 (CCDC144B)	0.208487	1.73363	0.720861	0.473838	0.997763	0.716249
RNAseq	Whole Blood	Day 7	gene7155 (TOP2B)	0.020994	7.98077	0.717915	0.473962	0.997763	0.716048
RNAseq	Whole Blood	Day 7	gene113026 (PLCD3)	0.0920483	1.59123	0.717797	0.473994	0.997763	0.715996
RNAseq	Whole Blood	Day 7	gene55633 (TBC1D22B)	0.0528016	4.78107	0.718907	0.474029	0.997763	0.715938
RNAseq	Whole Blood	Day 7	gene202020 (TAPT1-AS1)	-0.0830003	2.27027	-0.718782	0.474052	0.997763	-0.715902
RNAseq	Whole Blood	Day 7	gene26277 (TINF2)	-0.0196037	6.6851	-0.717713	0.474082	0.997763	-0.715854
RNAseq	Whole Blood	Day 7	gene6217 (RPS16)	-0.0376205	9.39953	-0.717464	0.4742	0.997763	-0.715663
RNAseq	Whole Blood	Day 7	gene23392 (ECPAS)	0.0289442	6.61949	0.718014	0.474208	0.997763	0.71565
RNAseq	Whole Blood	Day 7	gene3945 (LDHB)	0.0483441	8.22187	0.718559	0.474311	0.997763	0.715482
RNAseq	Whole Blood	Day 7	gene4043 (LRPAP1)	-0.0374847	7.15253	-0.719116	0.474348	0.997763	-0.715422
RNAseq	Whole Blood	Day 7	gene100132403 (FAM157B)	-0.102812	3.62756	-0.719034	0.474356	0.997763	-0.71541
RNAseq	Whole Blood	Day 7	gene29126 (CD274)	-0.172474	3.43033	-0.717658	0.474557	0.997763	-0.715084
RNAseq	Whole Blood	Day 7	gene100130992 (LOC100130992)	0.122357	0.280334	0.71659	0.474585	0.997763	0.715038
RNAseq	Whole Blood	Day 7	gene11315 (PARK7)	0.0299894	6.44337	0.717287	0.474598	0.997763	0.715018
RNAseq	Whole Blood	Day 7	gene115350 (FCRL1)	-0.145643	5.52642	-0.719547	0.474728	0.997763	-0.714808
RNAseq	Whole Blood	Day 7	gene57571 (CARNS1)	0.0774088	4.56862	0.71877	0.474749	0.997763	0.714774
RNAseq	Whole Blood	Day 7	gene134218 (DNAJC21)	-0.0276632	5.31245	-0.716091	0.47484	0.997763	-0.714626
RNAseq	Whole Blood	Day 7	gene2157 (F8)	-0.0915278	2.08977	-0.717192	0.474911	0.997763	-0.714512
RNAseq	Whole Blood	Day 7	gene28930 (IGKV1-39)	-0.179541	2.88286	-0.717185	0.474946	0.997763	-0.714455
RNAseq	Whole Blood	Day 7	gene23327 (NEDD4L)	-0.108386	3.38217	-0.71782	0.474998	0.997763	-0.71437
RNAseq	Whole Blood	Day 7	gene55507 (GPRC5D)	-0.238735	-1.37961	-0.715968	0.475146	0.997763	-0.714131
RNAseq	Whole Blood	Day 7	gene51232 (CRIM1)	-0.101592	3.03047	-0.717675	0.475188	0.997763	-0.714063
RNAseq	Whole Blood	Day 7	gene4122 (MAN2A2)	0.0435445	8.04858	0.717606	0.475191	0.997763	0.714058
RNAseq	Whole Blood	Day 7	gene25849 (PARM1)	-0.117606	1.88935	-0.717117	0.475237	0.997763	-0.713984
RNAseq	Whole Blood	Day 7	gene440 (ASNS)	0.061367	4.13879	0.716514	0.475449	0.997763	0.713641
RNAseq	Whole Blood	Day 7	gene54904 (NSD3)	-0.0269997	7.52766	-0.715797	0.475595	0.997763	-0.713406
RNAseq	Whole Blood	Day 7	gene8706 (B3GALNT1)	0.182975	-0.604323	0.714907	0.475637	0.997763	0.713338
RNAseq	Whole Blood	Day 7	gene84335 (AKT1S1)	0.0533283	5.12662	0.716359	0.475671	0.997763	0.713282
RNAseq	Whole Blood	Day 7	gene84893 (FBH1)	0.0246496	6.50031	0.715603	0.475674	0.997763	0.713278
RNAseq	Whole Blood	Day 7	gene28611 (TRBV5-4)	0.120008	1.77142	0.716334	0.475922	0.997763	0.712877
RNAseq	Whole Blood	Day 7	gene57143 (ADCK1)	0.0868627	2.98743	0.716109	0.475937	0.997763	0.712853
RNAseq	Whole Blood	Day 7	gene953 (ENTPD1)	0.0467049	7.3182	0.715876	0.476124	0.997763	0.71255
RNAseq	Whole Blood	Day 7	gene6046 (BRD2)	0.0284487	7.82309	0.715445	0.47614	0.997763	0.712525
RNAseq	Whole Blood	Day 7	gene388 (RHOB)	0.0611119	7.14503	0.714784	0.476296	0.997763	0.712272
RNAseq	Whole Blood	Day 7	gene285381 (DPH3)	-0.039125	4.50667	-0.714061	0.476301	0.997763	-0.712265
RNAseq	Whole Blood	Day 7	gene26027 (ACOT11)	-0.14407	1.00645	-0.714826	0.476306	0.997763	-0.712256
RNAseq	Whole Blood	Day 7	gene11212 (PLPBP)	0.0329957	5.72107	0.714221	0.476706	0.997763	0.71161
RNAseq	Whole Blood	Day 7	gene92359 (CRB3)	0.125195	0.118225	0.713193	0.476809	0.997763	0.711444
RNAseq	Whole Blood	Day 7	gene401233 (HTATSF1P2)	0.278619	4.10935	0.716719	0.47683	0.997763	0.711411
RNAseq	Whole Blood	Day 7	gene2533 (FYB1)	-0.033401	9.67437	-0.713108	0.47685	0.997763	-0.711378
RNAseq	Whole Blood	Day 7	gene51477 (ISYNA1)	-0.0621878	3.96786	-0.713967	0.476874	0.997763	-0.711339
RNAseq	Whole Blood	Day 7	gene84572 (GNPTG)	0.0321712	5.82794	0.713822	0.477049	0.997763	0.711057
RNAseq	Whole Blood	Day 7	gene55644 (OSGEP)	0.0430474	5.22862	0.714322	0.477113	0.997763	0.710953
RNAseq	Whole Blood	Day 7	gene7167 (TPI1)	0.0313191	7.75359	0.713771	0.477236	0.997763	0.710755
RNAseq	Whole Blood	Day 7	gene7791 (ZYX)	0.0484781	10.1284	0.714713	0.477341	0.997763	0.710585
RNAseq	Whole Blood	Day 7	gene64333 (ARHGAP9)	0.0470072	9.35262	0.714253	0.477394	0.997763	0.7105
RNAseq	Whole Blood	Day 7	gene193629 (LINC00189)	-0.302409	0.981061	-0.71523	0.477399	0.997763	-0.710492
RNAseq	Whole Blood	Day 7	gene2957 (GTF2A1)	-0.0325666	5.2091	-0.712214	0.47741	0.997763	-0.710474
RNAseq	Whole Blood	Day 7	gene6510 (SLC1A5)	0.0745849	6.2382	0.713329	0.477595	0.997763	0.710175
RNAseq	Whole Blood	Day 7	gene10620 (ARID3B)	0.0256626	6.27553	0.712043	0.477596	0.997763	0.710174
RNAseq	Whole Blood	Day 7	gene28991 (COMMD5)	0.0372956	4.48695	0.712346	0.477763	0.997763	0.709906
RNAseq	Whole Blood	Day 7	gene28385 (IGHV6-1)	0.200071	0.291541	0.711499	0.477889	0.997763	0.709702
RNAseq	Whole Blood	Day 7	gene203228 (C9orf72)	0.0616466	5.48501	0.712763	0.478052	0.997763	0.709439
RNAseq	Whole Blood	Day 7	gene309 (ANXA6)	0.0355804	8.77462	0.71259	0.478105	0.997763	0.709354
RNAseq	Whole Blood	Day 7	gene9057 (SLC7A6)	0.0470463	6.78871	0.71202	0.478435	0.997763	0.708822
RNAseq	Whole Blood	Day 7	gene7386 (UQCRFS1)	0.0353983	5.1349	0.710363	0.478538	0.997763	0.708656
RNAseq	Whole Blood	Day 7	gene117177 (RAB3IP)	-0.0552063	3.93689	-0.711198	0.478551	0.997763	-0.708634
RNAseq	Whole Blood	Day 7	gene57730 (ANKRD36B)	-0.125966	2.15886	-0.712097	0.478573	0.997763	-0.7086
RNAseq	Whole Blood	Day 7	gene84225 (ZMYND15)	0.0961174	2.41056	0.710953	0.478697	0.997763	0.7084
RNAseq	Whole Blood	Day 7	gene151742 (PPM1L)	-0.0902406	4.51322	-0.711778	0.478877	0.997763	-0.70811
RNAseq	Whole Blood	Day 7	gene8969 (H2AC11)	-0.128685	1.27204	-0.711052	0.478895	0.997763	-0.708081
RNAseq	Whole Blood	Day 7	gene8508 (NIPSNAP1)	0.0331045	5.01705	0.709696	0.479039	0.997763	0.707849
RNAseq	Whole Blood	Day 7	gene1521 (CTSW)	-0.125708	7.39099	-0.71216	0.479156	0.997763	-0.70766
RNAseq	Whole Blood	Day 7	gene9110 (MTMR4)	0.0320669	6.24031	0.709592	0.479288	0.997763	0.707449
RNAseq	Whole Blood	Day 7	gene221438 (TREML5P)	0.477223	-1.4021	0.711818	0.479366	0.997763	0.707323
RNAseq	Whole Blood	Day 7	gene171023 (ASXL1)	0.0270083	6.66719	0.708825	0.479385	0.997763	0.707292
RNAseq	Whole Blood	Day 7	gene55787 (TXLNG)	0.0306284	4.71867	0.70875	0.479423	0.997763	0.707231
RNAseq	Whole Blood	Day 7	gene3090 (HIC1)	-0.119382	2.71969	-0.709129	0.47946	0.997763	-0.707171
RNAseq	Whole Blood	Day 7	gene2870 (GRK6)	-0.0227087	8.42153	-0.709059	0.479752	0.997763	-0.706701
RNAseq	Whole Blood	Day 7	gene5476 (CTSA)	-0.0430754	8.07547	-0.710317	0.479794	0.997763	-0.706634
RNAseq	Whole Blood	Day 7	gene517 (ATP5MC2)	0.034611	7.08309	0.7095	0.479911	0.997763	0.706445
RNAseq	Whole Blood	Day 7	gene10673 (TNFSF13B)	-0.0749323	6.19549	-0.709713	0.479922	0.997763	-0.706429
RNAseq	Whole Blood	Day 7	gene10730 (YME1L1)	0.0179395	7.27264	0.708522	0.48014	0.997763	0.706077
RNAseq	Whole Blood	Day 7	gene51070 (NOSIP)	0.0504263	7.06284	0.709678	0.480266	0.997763	0.705874
RNAseq	Whole Blood	Day 7	gene5689 (PSMB1)	0.0243131	6.44221	0.706995	0.480412	0.997763	0.70564
RNAseq	Whole Blood	Day 7	gene2923 (PDIA3)	0.0353916	8.13104	0.707552	0.480584	0.997763	0.705364
RNAseq	Whole Blood	Day 7	gene2673 (GFPT1)	-0.0387969	4.52929	-0.707223	0.480704	0.997763	-0.705171
RNAseq	Whole Blood	Day 7	gene1291 (COL6A1)	-0.150979	2.30479	-0.70941	0.480876	0.997763	-0.704895
RNAseq	Whole Blood	Day 7	gene10473 (HMGN4)	0.0365916	6.01593	0.707038	0.480884	0.997763	0.704881
RNAseq	Whole Blood	Day 7	gene7159 (TP53BP2)	0.0264204	5.9089	0.706563	0.481183	0.997763	0.704401
RNAseq	Whole Blood	Day 7	gene55858 (TMEM165)	0.0326925	5.48726	0.705453	0.481317	0.997763	0.704186
RNAseq	Whole Blood	Day 7	gene142 (PARP1)	0.0281932	7.51538	0.706317	0.481372	0.997763	0.704098
RNAseq	Whole Blood	Day 7	gene26276 (VPS33B)	0.0364737	4.32979	0.705981	0.481413	0.997763	0.704032
RNAseq	Whole Blood	Day 7	gene3570 (IL6R)	-0.0254226	9.50118	-0.706635	0.481477	0.997763	-0.70393
RNAseq	Whole Blood	Day 7	gene26750 (RPS6KC1)	0.0369871	4.34413	0.705343	0.481572	0.997763	0.703776
RNAseq	Whole Blood	Day 7	gene3096 (HIVEP1)	-0.0429105	5.6832	-0.705799	0.481795	0.997763	-0.703419
RNAseq	Whole Blood	Day 7	gene196441 (ZFC3H1)	0.0341804	6.55262	0.704514	0.481988	0.997763	0.703108
RNAseq	Whole Blood	Day 7	gene387893 (KMT5A)	-0.0367929	4.84064	-0.704841	0.482071	0.997763	-0.702976
RNAseq	Whole Blood	Day 7	gene2784 (GNB3)	0.172145	-0.09246	0.705307	0.482145	0.997763	0.702856
RNAseq	Whole Blood	Day 7	gene51314 (NME8)	0.10931	2.80154	0.704885	0.482405	0.997763	0.702439
RNAseq	Whole Blood	Day 7	gene6897 (TARS1)	-0.0414513	5.69335	-0.705168	0.482523	0.997763	-0.702251
RNAseq	Whole Blood	Day 7	gene5984 (RFC4)	0.0527968	2.89495	0.703992	0.482538	0.997763	0.702226
RNAseq	Whole Blood	Day 7	gene221711 (SYCP2L)	0.330572	-0.412516	0.706505	0.482594	0.997763	0.702136
RNAseq	Whole Blood	Day 7	gene64793 (CEP85)	0.0427363	4.52932	0.704338	0.482693	0.997763	0.701977
RNAseq	Whole Blood	Day 7	gene5210 (PFKFB4)	0.0345145	6.6005	0.704088	0.482704	0.997763	0.70196
RNAseq	Whole Blood	Day 7	gene8820 (HESX1)	0.229354	-1.87302	0.702887	0.482809	0.997763	0.701791
RNAseq	Whole Blood	Day 7	gene9969 (MED13)	-0.0289464	6.69957	-0.703142	0.482858	0.997763	-0.701713
RNAseq	Whole Blood	Day 7	gene727957 (MROH1)	0.038175	5.94127	0.703897	0.483045	0.997763	0.701413
RNAseq	Whole Blood	Day 7	gene10093 (ARPC4)	-0.0233542	8.37001	-0.703378	0.483091	0.997763	-0.70134
RNAseq	Whole Blood	Day 7	gene25915 (NDUFAF3)	-0.0399193	5.30729	-0.703897	0.483161	0.997763	-0.701228
RNAseq	Whole Blood	Day 7	gene55647 (RAB20)	-0.0955346	3.73398	-0.70352	0.483166	0.997763	-0.70122
RNAseq	Whole Blood	Day 7	gene57335 (ZNF286A)	0.0560008	3.15471	0.703332	0.483212	0.997763	0.701145
RNAseq	Whole Blood	Day 7	gene388152 (GOLGA2P7)	0.232334	-1.87192	0.702906	0.483224	0.997763	0.701127
RNAseq	Whole Blood	Day 7	gene200958 (MUC20)	0.227283	0.156195	0.705124	0.483252	0.997763	0.701082
RNAseq	Whole Blood	Day 7	gene728609 (SDHAP3)	-0.0692181	2.4183	-0.703153	0.483356	0.997763	-0.700916
RNAseq	Whole Blood	Day 7	gene6352 (CCL5)	0.0969803	7.55005	0.704989	0.483387	0.997763	0.700866
RNAseq	Whole Blood	Day 7	gene28457 (IGHV2-5)	-0.183344	2.19952	-0.703093	0.48348	0.997763	-0.700717
RNAseq	Whole Blood	Day 7	gene64718 (UNKL)	0.0377042	6.23151	0.702379	0.483516	0.997763	0.700658
RNAseq	Whole Blood	Day 7	gene25909 (AHCTF1)	-0.0343149	7.19322	-0.702679	0.483771	0.997763	-0.70025
RNAseq	Whole Blood	Day 7	gene1534 (CYB561)	0.0685092	5.05904	0.703734	0.483863	0.997763	0.700103
RNAseq	Whole Blood	Day 7	gene23336 (SYNM)	0.183746	3.20615	0.704522	0.48394	0.997763	0.699979
RNAseq	Whole Blood	Day 7	gene26958 (COPG2)	0.0821597	4.03921	0.704036	0.484003	0.997763	0.699879
RNAseq	Whole Blood	Day 7	gene118788 (PIK3AP1)	-0.0507932	7.92638	-0.702471	0.484035	0.997763	-0.699828
RNAseq	Whole Blood	Day 7	gene405 (ARNT)	0.0307003	6.59385	0.70231	0.484208	0.997763	0.699551
RNAseq	Whole Blood	Day 7	gene8925 (HERC1)	0.0335563	8.13244	0.701591	0.484223	0.997763	0.699526
RNAseq	Whole Blood	Day 7	gene23028 (KDM1A)	0.0253703	5.80727	0.70075	0.484526	0.997763	0.699042
RNAseq	Whole Blood	Day 7	gene51474 (LIMA1)	0.0522081	3.99008	0.701422	0.484649	0.997763	0.698844
RNAseq	Whole Blood	Day 7	gene51504 (TRMT112)	0.0257649	6.05316	0.700247	0.48485	0.997763	0.698523
RNAseq	Whole Blood	Day 7	gene3137 (HLA-J)	-0.298057	4.00206	-0.703213	0.485146	0.997763	-0.69805
RNAseq	Whole Blood	Day 7	gene28919 (IGKV2-30)	-0.193478	2.66449	-0.700287	0.485212	0.997763	-0.697944
RNAseq	Whole Blood	Day 7	gene51319 (RSRC1)	-0.0531299	3.71699	-0.699468	0.48563	0.997763	-0.697276
RNAseq	Whole Blood	Day 7	gene3613 (IMPA2)	-0.0671005	5.91969	-0.699737	0.485818	0.997763	-0.696977
RNAseq	Whole Blood	Day 7	gene26505 (CNNM3)	-0.0286858	6.08126	-0.698883	0.485936	0.997763	-0.696788
RNAseq	Whole Blood	Day 7	gene23152 (CIC)	-0.0260787	8.14268	-0.698229	0.485981	0.997763	-0.696715
RNAseq	Whole Blood	Day 7	gene114769 (CARD16)	0.0489093	6.58388	0.699184	0.485981	0.997763	0.696715
RNAseq	Whole Blood	Day 7	gene161424 (NOP9)	0.0282961	5.94383	0.698241	0.486021	0.997763	0.696651
RNAseq	Whole Blood	Day 7	gene8930 (MBD4)	0.0313395	6.07049	0.698796	0.48606	0.997763	0.696589
RNAseq	Whole Blood	Day 7	gene5037 (PEBP1)	0.0349452	6.30282	0.698168	0.486315	0.997763	0.696182
RNAseq	Whole Blood	Day 7	gene6840 (SVIL)	0.0380022	7.67969	0.698689	0.486345	0.997763	0.696134
RNAseq	Whole Blood	Day 7	gene5315 (PKM)	0.0386733	9.44237	0.699046	0.486387	0.997763	0.696067
RNAseq	Whole Blood	Day 7	gene55739 (NAXD)	0.0355684	4.82251	0.698301	0.486496	0.997763	0.695893
RNAseq	Whole Blood	Day 7	gene9590 (AKAP12)	-0.132067	3.31626	-0.700018	0.486513	0.997763	-0.695866
RNAseq	Whole Blood	Day 7	gene1465 (CSRP1)	0.0404468	5.51887	0.698539	0.486683	0.997763	0.695594
RNAseq	Whole Blood	Day 7	gene23361 (ZNF629)	-0.0651768	3.76155	-0.697763	0.486904	0.997763	-0.695242
RNAseq	Whole Blood	Day 7	gene326624 (RAB37)	0.0410723	7.55225	0.698587	0.48693	0.997763	0.695201
RNAseq	Whole Blood	Day 7	gene101055625 (OVCH1-AS1)	-0.397365	-0.221901	-0.699799	0.486974	0.997763	-0.69513
RNAseq	Whole Blood	Day 7	gene23556 (PIGN)	0.0513894	3.63279	0.696797	0.487278	0.997763	0.694645
RNAseq	Whole Blood	Day 7	gene27202 (C5AR2)	-0.0449641	5.95593	-0.696577	0.487279	0.997763	-0.694643
RNAseq	Whole Blood	Day 7	gene285237 (C3orf38)	0.0342867	4.37854	0.695849	0.487355	0.997763	0.694522
RNAseq	Whole Blood	Day 7	gene54520 (CCDC93)	0.0253964	6.297	0.696052	0.487541	0.997763	0.694225
RNAseq	Whole Blood	Day 7	gene221294 (NT5DC1)	-0.0370496	4.25984	-0.696004	0.487573	0.997763	-0.694175
RNAseq	Whole Blood	Day 7	gene166012 (CHST13)	-0.199393	3.10192	-0.69845	0.487737	0.997763	-0.693912
RNAseq	Whole Blood	Day 7	gene6187 (RPS2)	0.0429256	10.7004	0.696658	0.487745	0.997763	0.6939
RNAseq	Whole Blood	Day 7	gene2812 (GP1BB)	-0.125827	6.66207	-0.69778	0.487764	0.997763	-0.693869
RNAseq	Whole Blood	Day 7	gene53340 (SPA17)	0.137126	-0.131032	0.694989	0.487779	0.997763	0.693846
RNAseq	Whole Blood	Day 7	gene55762 (ZNF701)	0.0404043	4.42544	0.695712	0.487793	0.997763	0.693824
RNAseq	Whole Blood	Day 7	gene65265 (C8orf33)	0.0314632	4.50809	0.695288	0.487817	0.997763	0.693784
RNAseq	Whole Blood	Day 7	gene221472 (FGD2)	0.0701642	7.19156	0.696556	0.487872	0.997763	0.693698
RNAseq	Whole Blood	Day 7	gene11269 (DDX19B)	0.0329713	4.42729	0.695001	0.488052	0.997763	0.69341
RNAseq	Whole Blood	Day 7	gene2665 (GDI2)	0.0314747	8.17057	0.696977	0.488111	0.997763	0.693317
RNAseq	Whole Blood	Day 7	gene29887 (SNX10)	-0.0416629	5.941	-0.69482	0.488127	0.997763	-0.693291
RNAseq	Whole Blood	Day 7	gene7480 (WNT10B)	0.083711	2.27837	0.695601	0.488163	0.997763	0.693233
RNAseq	Whole Blood	Day 7	gene55862 (ECHDC1)	0.0367634	5.24082	0.695314	0.488208	0.997763	0.693162
RNAseq	Whole Blood	Day 7	gene6472 (SHMT2)	0.0299208	5.84582	0.695158	0.488365	0.997763	0.692911
RNAseq	Whole Blood	Day 7	gene157638 (LRATD2)	-0.0631123	4.10594	-0.696296	0.488368	0.997763	-0.692907
RNAseq	Whole Blood	Day 7	gene51172 (NAGPA)	0.0451295	4.87888	0.695147	0.488506	0.997763	0.692686
RNAseq	Whole Blood	Day 7	gene24146 (CLDN15)	0.050196	4.69063	0.695345	0.488521	0.997763	0.692664
RNAseq	Whole Blood	Day 7	gene167465 (ZNF366)	-0.110484	2.72961	-0.695166	0.488543	0.997763	-0.692628
RNAseq	Whole Blood	Day 7	gene6645 (SNTB2)	-0.0453404	4.62602	-0.694749	0.488618	0.997763	-0.692509
RNAseq	Whole Blood	Day 7	gene51280 (GOLM1)	-0.13846	4.14191	-0.696986	0.48863	0.997763	-0.692489
RNAseq	Whole Blood	Day 7	gene57210 (SLC45A4)	-0.0545004	7.29596	-0.696059	0.488686	0.997763	-0.6924
RNAseq	Whole Blood	Day 7	gene26523 (AGO1)	0.0331604	6.63437	0.694431	0.488812	0.997763	0.692199
RNAseq	Whole Blood	Day 7	gene9479 (MAPK8IP1)	0.170272	-0.0701283	0.694485	0.488894	0.997763	0.692069
RNAseq	Whole Blood	Day 7	gene10695 (CNPY3)	0.026135	8.30822	0.694407	0.488952	0.997763	0.691976
RNAseq	Whole Blood	Day 7	gene284040 (CDRT4)	0.074724	2.96908	0.69443	0.488954	0.997763	0.691973
RNAseq	Whole Blood	Day 7	gene3155 (HMGCL)	0.0448123	4.35646	0.694328	0.489014	0.997763	0.691878
RNAseq	Whole Blood	Day 7	gene23761 (PISD)	-0.0441305	7.65329	-0.695027	0.489223	0.997763	-0.691544
RNAseq	Whole Blood	Day 7	gene65980 (BRD9)	0.0305458	5.65708	0.693467	0.489262	0.997763	0.691483
RNAseq	Whole Blood	Day 7	gene9666 (DZIP3)	-0.0575312	3.8221	-0.694064	0.489302	0.997763	-0.691419
RNAseq	Whole Blood	Day 7	gene10943 (MSL3)	0.0323059	6.88338	0.694107	0.489502	0.997763	0.691102
RNAseq	Whole Blood	Day 7	gene80231 (CXorf21)	-0.0434848	5.33335	-0.693119	0.489509	0.997763	-0.69109
RNAseq	Whole Blood	Day 7	gene143187 (VTI1A)	0.0262321	5.79236	0.692684	0.489632	0.997763	0.690895
RNAseq	Whole Blood	Day 7	gene105221694 (BISPR)	0.0748027	4.31347	0.693279	0.48969	0.997763	0.690802
RNAseq	Whole Blood	Day 7	gene6455 (SH3GL1)	0.0269885	6.14689	0.691886	0.490041	0.997763	0.690244
RNAseq	Whole Blood	Day 7	gene9435 (CHST2)	-0.0968139	6.03524	-0.69369	0.490077	0.997763	-0.690186
RNAseq	Whole Blood	Day 7	gene646982 (LINC00598)	0.16083	-0.896877	0.691072	0.490157	0.997763	0.690059
RNAseq	Whole Blood	Day 7	gene10049 (DNAJB6)	-0.0376181	6.97982	-0.693733	0.490231	0.997763	-0.689941
RNAseq	Whole Blood	Day 7	gene55088 (CCDC186)	-0.0302435	5.81586	-0.691646	0.490373	0.997763	-0.689716
RNAseq	Whole Blood	Day 7	gene51090 (PLLP)	0.171007	-0.178439	0.692495	0.490394	0.997763	0.689682
RNAseq	Whole Blood	Day 7	gene91 (ACVR1B)	0.0473059	5.30827	0.692593	0.490397	0.997763	0.689677
RNAseq	Whole Blood	Day 7	gene8497 (PPFIA4)	0.187718	1.57785	0.69361	0.490398	0.997763	0.689675
RNAseq	Whole Blood	Day 7	gene101928419 (LOC101928419)	0.1678	0.249165	0.692548	0.49045	0.997763	0.689593
RNAseq	Whole Blood	Day 7	gene3241 (HPCAL1)	-0.0324433	6.67115	-0.692354	0.490521	0.997763	-0.68948
RNAseq	Whole Blood	Day 7	gene54856 (GON4L)	0.0264497	6.88091	0.691345	0.490545	0.997763	0.689442
RNAseq	Whole Blood	Day 7	gene54517 (PUS7)	0.0745174	2.36898	0.691841	0.490607	0.997763	0.689343
RNAseq	Whole Blood	Day 7	gene200315 (APOBEC3A)	0.0994289	7.13998	0.693359	0.490717	0.997763	0.689169
RNAseq	Whole Blood	Day 7	gene1948 (EFNB2)	-0.158376	-0.707223	-0.690623	0.490764	0.997763	-0.689094
RNAseq	Whole Blood	Day 7	gene81545 (FBXO38)	-0.0269527	6.21044	-0.690943	0.490826	0.997763	-0.688995
RNAseq	Whole Blood	Day 7	gene54928 (IMPAD1)	0.0362845	5.43592	0.690542	0.490908	0.997763	0.688866
RNAseq	Whole Blood	Day 7	gene150000 (ABCC13)	0.21807	1.79293	0.69281	0.490947	0.997763	0.688803
RNAseq	Whole Blood	Day 7	gene100996567 (ANTXRLP1)	0.108161	2.0589	0.6915	0.491308	0.997763	0.688229
RNAseq	Whole Blood	Day 7	gene317762 (CCDC85C)	-0.0661451	2.96979	-0.690949	0.491357	0.997763	-0.688152
RNAseq	Whole Blood	Day 7	gene4705 (NDUFA10)	0.0328199	5.71262	0.690987	0.491405	0.997763	0.688076
RNAseq	Whole Blood	Day 7	gene821 (CANX)	0.0381393	8.47355	0.691354	0.491504	0.997763	0.687919
RNAseq	Whole Blood	Day 7	gene149603 (RNF187)	-0.0550178	6.87739	-0.691179	0.491611	0.997763	-0.687748
RNAseq	Whole Blood	Day 7	gene23193 (GANAB)	-0.0198987	8.15254	-0.690431	0.491614	0.997763	-0.687744
RNAseq	Whole Blood	Day 7	gene23032 (USP33)	0.025846	5.96271	0.689023	0.49165	0.997763	0.687688
RNAseq	Whole Blood	Day 7	gene50509 (COL5A3)	0.415083	2.92088	0.692791	0.491678	0.997763	0.687643
RNAseq	Whole Blood	Day 7	gene256987 (SERINC5)	0.0509613	6.66424	0.690613	0.492003	0.997763	0.687126
RNAseq	Whole Blood	Day 7	gene28834 (IGLC7)	0.305454	0.385911	0.690989	0.49208	0.997763	0.687005
RNAseq	Whole Blood	Day 7	gene8805 (TRIM24)	0.0350268	5.04101	0.689527	0.492154	0.997763	0.686887
RNAseq	Whole Blood	Day 7	gene4946 (OAZ1)	-0.0510625	10.6716	-0.69002	0.49219	0.997763	-0.68683
RNAseq	Whole Blood	Day 7	gene128 (ADH5)	-0.0323393	5.6018	-0.688786	0.492242	0.997763	-0.686748
RNAseq	Whole Blood	Day 7	gene1145 (CHRNE)	0.105349	2.05465	0.689523	0.492299	0.997763	0.686657
RNAseq	Whole Blood	Day 7	gene7320 (UBE2B)	-0.0513542	6.44414	-0.688016	0.492477	0.997763	-0.686374
RNAseq	Whole Blood	Day 7	gene8462 (KLF11)	-0.0751387	4.60986	-0.68918	0.492491	0.997763	-0.686352
RNAseq	Whole Blood	Day 7	gene284297 (SSC5D)	-0.181099	-1.10254	-0.688206	0.492499	0.997763	-0.686339
RNAseq	Whole Blood	Day 7	gene2197 (FAU)	0.0328158	8.2585	0.688138	0.492518	0.997763	0.686309
RNAseq	Whole Blood	Day 7	gene57464 (STRIP2)	0.146117	-0.184902	0.687466	0.492605	0.997763	0.686171
RNAseq	Whole Blood	Day 7	gene9422 (ZNF264)	-0.0370561	5.8177	-0.688124	0.492707	0.997763	-0.686009
RNAseq	Whole Blood	Day 7	gene5526 (PPP2R5B)	-0.0539147	5.05157	-0.688775	0.492876	0.997763	-0.685742
RNAseq	Whole Blood	Day 7	gene3822 (KLRC2)	0.227787	1.44482	0.689656	0.493003	0.997763	0.68554
RNAseq	Whole Blood	Day 7	gene84186 (ZCCHC7)	-0.0316345	4.96887	-0.687601	0.493135	0.997763	-0.685331
RNAseq	Whole Blood	Day 7	gene6329 (SCN4A)	0.168913	-0.861937	0.686769	0.493156	0.997763	0.685298
RNAseq	Whole Blood	Day 7	gene8482 (SEMA7A)	-0.0866156	4.25143	-0.688617	0.493336	0.997763	-0.685013
RNAseq	Whole Blood	Day 7	gene55331 (ACER3)	-0.0626963	4.88886	-0.687626	0.493448	0.997763	-0.684836
RNAseq	Whole Blood	Day 7	gene3663 (IRF5)	0.0586341	6.22688	0.687715	0.493522	0.997763	0.684718
RNAseq	Whole Blood	Day 7	gene11004 (KIF2C)	0.16165	0.445166	0.687308	0.493526	0.997763	0.684711
RNAseq	Whole Blood	Day 7	gene51023 (MRPS18C)	-0.0426469	3.4204	-0.685766	0.493637	0.997763	-0.684536
RNAseq	Whole Blood	Day 7	gene3597 (IL13RA1)	-0.0653568	7.91408	-0.686696	0.493855	0.997763	-0.684191
RNAseq	Whole Blood	Day 7	gene5376 (PMP22)	-0.180973	0.331646	-0.686208	0.493927	0.997763	-0.684077
RNAseq	Whole Blood	Day 7	gene6730 (SRP68)	0.0248257	6.00221	0.685717	0.493967	0.997763	0.684013
RNAseq	Whole Blood	Day 7	gene101928039 (LOC101928039)	0.448485	-2.27802	0.687837	0.494033	0.997763	0.683908
RNAseq	Whole Blood	Day 7	gene10930 (APOBEC2)	-0.282977	-2.28938	-0.685924	0.494084	0.997763	-0.683828
RNAseq	Whole Blood	Day 7	gene90957 (DHX57)	0.04953	4.9945	0.686617	0.49429	0.997763	0.683501
RNAseq	Whole Blood	Day 7	gene1997 (ELF1)	0.0267248	7.68813	0.684947	0.494353	0.997763	0.683402
RNAseq	Whole Blood	Day 7	gene54554 (WDR5B)	0.0597562	3.12767	0.684678	0.494562	0.997763	0.683071
RNAseq	Whole Blood	Day 7	gene2039 (DMTN)	-0.135481	9.07244	-0.686725	0.494605	0.997763	-0.683003
RNAseq	Whole Blood	Day 7	gene10335 (MRVI1)	-0.0832328	6.10573	-0.685938	0.494879	0.997763	-0.68257
RNAseq	Whole Blood	Day 7	gene100616194 (MIR4477B)	-0.158179	0.741446	-0.684614	0.494958	0.997763	-0.682445
RNAseq	Whole Blood	Day 7	gene100533179 (UBE2F-SCLY)	0.0331126	5.5926	0.684783	0.495003	0.997763	0.682373
RNAseq	Whole Blood	Day 7	gene6879 (TAF7)	0.0300076	7.08405	0.685405	0.495016	0.997763	0.682353
RNAseq	Whole Blood	Day 7	gene4088 (SMAD3)	0.0375771	6.61453	0.685222	0.495041	0.997763	0.682312
RNAseq	Whole Blood	Day 7	gene1890 (TYMP)	0.0838905	9.20618	0.684764	0.49514	0.997763	0.682156
RNAseq	Whole Blood	Day 7	gene100129827 (MRVI1-AS1)	-0.160552	-0.0550293	-0.684225	0.495154	0.997763	-0.682134
RNAseq	Whole Blood	Day 7	gene28703 (TRAJ52)	-0.129852	0.142905	-0.683845	0.495179	0.997763	-0.682095
RNAseq	Whole Blood	Day 7	gene23446 (SLC44A1)	-0.044187	5.21823	-0.684453	0.495208	0.997763	-0.68205
RNAseq	Whole Blood	Day 7	gene11027 (LILRA2)	-0.0550802	7.05323	-0.685882	0.495252	0.997763	-0.681979
RNAseq	Whole Blood	Day 7	gene284904 (SEC14L4)	-0.229723	0.450621	-0.685698	0.495321	0.997763	-0.681871
RNAseq	Whole Blood	Day 7	gene400720 (ZNF772)	-0.0968553	2.52176	-0.684908	0.495451	0.997763	-0.681665
RNAseq	Whole Blood	Day 7	gene340152 (ZC3H12D)	0.0598645	5.01613	0.684853	0.495508	0.997763	0.681574
RNAseq	Whole Blood	Day 7	gene11057 (ABHD2)	-0.0391711	8.92388	-0.683726	0.495668	0.997763	-0.681321
RNAseq	Whole Blood	Day 7	gene80183 (RUBCNL)	-0.0835842	5.73608	-0.683846	0.495679	0.997763	-0.681305
RNAseq	Whole Blood	Day 7	gene9706 (ULK2)	-0.0495682	4.77025	-0.684193	0.495707	0.997763	-0.68126
RNAseq	Whole Blood	Day 7	gene9535 (GMFG)	-0.0296568	8.22091	-0.683108	0.495929	0.997763	-0.680909
RNAseq	Whole Blood	Day 7	gene124359 (CDYL2)	0.067406	3.74141	0.683573	0.496091	0.997763	0.680653
RNAseq	Whole Blood	Day 7	gene284185 (LINC00482)	0.132601	1.77104	0.682876	0.496304	0.997763	0.680317
RNAseq	Whole Blood	Day 7	gene64864 (RFX7)	0.0397584	5.22114	0.68213	0.49639	0.997763	0.680181
RNAseq	Whole Blood	Day 7	gene27134 (TJP3)	-0.0924705	2.61439	-0.683556	0.496391	0.997763	-0.680179
RNAseq	Whole Blood	Day 7	gene8907 (AP1M1)	0.0242844	6.73857	0.682309	0.496514	0.997763	0.679984
RNAseq	Whole Blood	Day 7	gene2027 (ENO3)	0.055005	2.83463	0.681041	0.496748	0.997763	0.679616
RNAseq	Whole Blood	Day 7	gene2948 (GSTM4)	-0.192481	3.74033	-0.684113	0.4969	0.997763	-0.679375
RNAseq	Whole Blood	Day 7	gene54472 (TOLLIP)	-0.0275417	6.79035	-0.681006	0.497146	0.997763	-0.678987
RNAseq	Whole Blood	Day 7	gene2730 (GCLM)	-0.0463047	3.99036	-0.680594	0.497406	0.997763	-0.678577
RNAseq	Whole Blood	Day 7	gene2521 (FUS)	0.0333948	8.34018	0.680704	0.497547	0.997763	0.678355
RNAseq	Whole Blood	Day 7	gene24138 (IFIT5)	0.108703	5.34841	0.681998	0.497585	0.997763	0.678295
RNAseq	Whole Blood	Day 7	gene54885 (TBC1D8B)	0.161383	-0.46719	0.679726	0.497605	0.997763	0.678263
RNAseq	Whole Blood	Day 7	gene9794 (MAML1)	-0.0186917	7.32647	-0.679389	0.497653	0.997763	-0.678187
RNAseq	Whole Blood	Day 7	gene9124 (PDLIM1)	-0.0725178	5.44964	-0.681576	0.497773	0.997763	-0.677998
RNAseq	Whole Blood	Day 7	gene8287 (USP9Y)	0.205138	0.158215	0.67888	0.49779	0.997763	0.677971
RNAseq	Whole Blood	Day 7	gene3417 (IDH1)	0.0576095	5.10927	0.681008	0.497818	0.997763	0.677927
RNAseq	Whole Blood	Day 7	gene51317 (PHF21A)	-0.0333903	7.62237	-0.680642	0.497962	0.997763	-0.677699
RNAseq	Whole Blood	Day 7	gene7456 (WIPF1)	-0.0264073	9.74866	-0.679918	0.498041	0.997763	-0.677576
RNAseq	Whole Blood	Day 7	gene6002 (RGS12)	0.0640144	3.78735	0.680488	0.498074	0.997763	0.677523
RNAseq	Whole Blood	Day 7	gene1312 (COMT)	0.0516088	5.83086	0.679817	0.49853	0.997763	0.676804
RNAseq	Whole Blood	Day 7	gene8887 (TAX1BP1)	0.0258457	7.29697	0.678637	0.498568	0.997763	0.676745
RNAseq	Whole Blood	Day 7	gene646450 (ARIH2OS)	0.0845798	1.04814	0.677544	0.498638	0.997763	0.676634
RNAseq	Whole Blood	Day 7	gene203197 (TMEM268)	0.0553536	5.13055	0.67828	0.498686	0.997763	0.676559
RNAseq	Whole Blood	Day 7	gene55907 (CMAS)	0.0387581	4.25335	0.677995	0.498705	0.997763	0.676528
RNAseq	Whole Blood	Day 7	gene366 (AQP9)	-0.0501653	9.31061	-0.67927	0.498784	0.997763	-0.676404
RNAseq	Whole Blood	Day 7	gene3281 (HSBP1)	0.0325667	5.57383	0.678217	0.498842	0.997763	0.676314
RNAseq	Whole Blood	Day 7	gene9693 (RAPGEF2)	0.0403635	6.6687	0.678371	0.498863	0.997763	0.676279
RNAseq	Whole Blood	Day 7	gene126259 (TMIGD2)	-0.0921686	4.07968	-0.68019	0.499026	0.997763	-0.676023
RNAseq	Whole Blood	Day 7	gene23036 (ZNF292)	-0.0312494	6.18121	-0.67718	0.499162	0.997763	-0.67581
RNAseq	Whole Blood	Day 7	gene54946 (SLC41A3)	-0.0467982	4.36695	-0.67853	0.499231	0.997763	-0.6757
RNAseq	Whole Blood	Day 7	gene137835 (TMEM71)	0.0418977	7.01912	0.677711	0.49935	0.997763	0.675513
RNAseq	Whole Blood	Day 7	gene94122 (SYTL5)	0.305532	-3.42268	0.677157	0.499454	0.997763	0.675348
RNAseq	Whole Blood	Day 7	gene23365 (ARHGEF12)	-0.0826065	6.28309	-0.678816	0.499455	0.997763	-0.675348
RNAseq	Whole Blood	Day 7	gene5923 (RASGRF1)	-0.210215	-0.957294	-0.676633	0.499807	0.997763	-0.674793
RNAseq	Whole Blood	Day 7	gene400073 (C12orf76)	0.044544	3.45675	0.676192	0.499897	0.997763	0.674652
RNAseq	Whole Blood	Day 7	gene28950 (IGKJ1)	-0.135716	4.75132	-0.676571	0.500021	0.997763	-0.674457
RNAseq	Whole Blood	Day 7	gene10184 (LHFPL2)	0.0748879	4.39485	0.675838	0.500053	0.997763	0.674406
RNAseq	Whole Blood	Day 7	gene11270 (NRM)	-0.0657516	2.06254	-0.676099	0.500115	0.997763	-0.67431
RNAseq	Whole Blood	Day 7	gene116362 (RBP7)	0.0757476	4.83641	0.676972	0.500249	0.997763	0.674097
RNAseq	Whole Blood	Day 7	gene1454 (CSNK1E)	0.037046	5.36466	0.676454	0.500275	0.997763	0.674057
RNAseq	Whole Blood	Day 7	gene7030 (TFE3)	-0.0179151	7.6071	-0.675566	0.500669	0.997763	-0.673437
RNAseq	Whole Blood	Day 7	gene5500 (PPP1CB)	-0.0369185	7.30522	-0.674263	0.500985	0.997763	-0.672941
RNAseq	Whole Blood	Day 7	gene285368 (PRRT3)	0.0610851	2.86882	0.675209	0.501018	0.997763	0.672889
RNAseq	Whole Blood	Day 7	gene28450 (IGHV3-11)	-0.147989	1.35813	-0.675057	0.501043	0.997763	-0.672849
RNAseq	Whole Blood	Day 7	gene1778 (DYNC1H1)	0.0319831	8.7239	0.674512	0.501086	0.997763	0.672781
RNAseq	Whole Blood	Day 7	gene3362 (HTR6)	-0.284718	0.396403	-0.677351	0.501143	0.997763	-0.672692
RNAseq	Whole Blood	Day 7	gene100499466 (LINC00674)	0.0266379	6.41786	0.674961	0.501171	0.997763	0.672648
RNAseq	Whole Blood	Day 7	gene9169 (SCAF11)	-0.0184979	8.09452	-0.674195	0.501248	0.997763	-0.672528
RNAseq	Whole Blood	Day 7	gene5187 (PER1)	-0.10366	5.98693	-0.673974	0.501346	0.997763	-0.672373
RNAseq	Whole Blood	Day 7	gene6443 (SGCB)	0.0760765	2.07591	0.674675	0.501466	0.997763	0.672185
RNAseq	Whole Blood	Day 7	gene100507436 (MICA)	0.192453	2.19301	0.676371	0.501627	0.997763	0.671932
RNAseq	Whole Blood	Day 7	gene729830 (FAM160A1)	-0.12104	1.49464	-0.674163	0.502069	0.997763	-0.671238
RNAseq	Whole Blood	Day 7	gene22906 (TRAK1)	0.0299107	6.43243	0.673602	0.502122	0.997763	0.671155
RNAseq	Whole Blood	Day 7	gene112574 (SNX18)	-0.0439298	6.79195	-0.673075	0.502211	0.997763	-0.671015
RNAseq	Whole Blood	Day 7	gene170954 (PPP1R18)	-0.0304207	6.47164	-0.67339	0.502311	0.997763	-0.670859
RNAseq	Whole Blood	Day 7	gene11040 (PIM2)	-0.0461538	7.49754	-0.673411	0.502381	0.997763	-0.670749
RNAseq	Whole Blood	Day 7	gene23243 (ANKRD28)	0.0440954	5.16543	0.673047	0.502471	0.997763	0.670607
RNAseq	Whole Blood	Day 7	gene10892 (MALT1)	0.0264335	5.78167	0.672243	0.502596	0.997763	0.670411
RNAseq	Whole Blood	Day 7	gene7638 (ZNF221)	-0.139815	-0.372714	-0.671134	0.502773	0.997763	-0.670134
RNAseq	Whole Blood	Day 7	gene27163 (NAAA)	0.0952133	6.70094	0.674414	0.502835	0.997763	0.670036
RNAseq	Whole Blood	Day 7	gene440515 (ZNF506)	0.0404631	4.55166	0.671914	0.502889	0.997763	0.669951
RNAseq	Whole Blood	Day 7	gene908 (CCT6A)	0.0292882	6.59519	0.671713	0.503052	0.997763	0.669695
RNAseq	Whole Blood	Day 7	gene10053 (AP1M2)	0.129208	1.1488	0.672482	0.503118	0.997763	0.669591
RNAseq	Whole Blood	Day 7	gene4085 (MAD2L1)	0.0797203	1.35873	0.6705	0.50328	0.997763	0.669337
RNAseq	Whole Blood	Day 7	gene54583 (EGLN1)	-0.0488601	7.13816	-0.671822	0.503501	0.997763	-0.668992
RNAseq	Whole Blood	Day 7	gene488 (ATP2A2)	0.0317375	6.88118	0.67077	0.503598	0.997763	0.66884
RNAseq	Whole Blood	Day 7	gene3658 (IREB2)	-0.0293308	6.10197	-0.670012	0.504013	0.997763	-0.668189
RNAseq	Whole Blood	Day 7	gene79865 (TREML2)	-0.0527683	6.77814	-0.670828	0.504062	0.997763	-0.668112
RNAseq	Whole Blood	Day 7	gene6723 (SRM)	-0.034737	5.02349	-0.669673	0.504098	0.997763	-0.668055
RNAseq	Whole Blood	Day 7	gene100132077 (LOC100132077)	-0.201973	0.190155	-0.671138	0.504238	0.997763	-0.667836
RNAseq	Whole Blood	Day 7	gene497190 (CLEC18B)	-0.233139	-0.00157118	-0.671823	0.504246	0.997763	-0.667824
RNAseq	Whole Blood	Day 7	gene440073 (IQSEC3)	-0.337465	0.129075	-0.672117	0.504317	0.997763	-0.667713
RNAseq	Whole Blood	Day 7	gene10316 (NMUR1)	-0.139765	4.45585	-0.670736	0.504436	0.997763	-0.667527
RNAseq	Whole Blood	Day 7	gene27333 (GOLIM4)	-0.0582765	3.93263	-0.669806	0.504462	0.997763	-0.667485
RNAseq	Whole Blood	Day 7	gene84864 (RIOX2)	0.0409858	4.33623	0.669437	0.504472	0.997763	0.66747
RNAseq	Whole Blood	Day 7	gene262 (AMD1)	0.0340014	6.72605	0.669361	0.504578	0.997763	0.667305
RNAseq	Whole Blood	Day 7	gene200014 (CC2D1B)	0.031985	6.09213	0.67001	0.504695	0.997763	0.667121
RNAseq	Whole Blood	Day 7	gene6602 (SMARCD1)	0.0191006	6.13595	0.668335	0.504746	0.997763	0.667041
RNAseq	Whole Blood	Day 7	gene28908 (IGKV4-1)	-0.151182	4.58819	-0.669107	0.504885	0.997763	-0.666823
RNAseq	Whole Blood	Day 7	gene9842 (PLEKHM1)	0.0249847	5.34084	0.667859	0.504962	0.997763	0.666703
RNAseq	Whole Blood	Day 7	gene84433 (CARD11)	-0.0311161	7.67994	-0.668926	0.505219	0.997763	-0.6663
RNAseq	Whole Blood	Day 7	gene26121 (PRPF31)	-0.0292007	5.60646	-0.668154	0.505326	0.997763	-0.666133
RNAseq	Whole Blood	Day 7	gene200030 (NBPF11)	0.0471056	4.36206	0.668008	0.50544	0.997763	0.665955
RNAseq	Whole Blood	Day 7	gene6767 (ST13)	-0.0380758	7.81376	-0.668517	0.505639	0.997763	-0.665644
RNAseq	Whole Blood	Day 7	gene155060 (LOC155060)	0.0638796	3.32565	0.667612	0.505767	0.997763	0.665444
RNAseq	Whole Blood	Day 7	gene4057 (LTF)	-0.319512	5.13887	-0.66948	0.505895	0.997763	-0.665243
RNAseq	Whole Blood	Day 7	gene100616408 (MIR5047)	0.0638094	6.05881	0.667252	0.505951	0.997763	0.665155
RNAseq	Whole Blood	Day 7	gene4835 (NQO2)	-0.108915	5.60168	-0.669446	0.505971	0.997763	-0.665124
RNAseq	Whole Blood	Day 7	gene1178 (CLC)	-0.167497	5.83515	-0.668531	0.506107	0.997763	-0.664912
RNAseq	Whole Blood	Day 7	gene9903 (KLHL21)	-0.0292426	7.02208	-0.666451	0.506144	0.997763	-0.664853
RNAseq	Whole Blood	Day 7	gene81622 (UNC93B1)	-0.0483433	7.31854	-0.667696	0.506232	0.997763	-0.664716
RNAseq	Whole Blood	Day 7	gene55167 (MSL2)	-0.0223824	6.86327	-0.666302	0.506325	0.997763	-0.66457
RNAseq	Whole Blood	Day 7	gene2110 (ETFDH)	-0.0524214	4.00062	-0.666154	0.506338	0.997763	-0.66455
RNAseq	Whole Blood	Day 7	gene162972 (ZNF550)	0.0473803	3.78951	0.666407	0.506412	0.997763	0.664434
RNAseq	Whole Blood	Day 7	gene92935 (MARS2)	-0.0414314	3.04393	-0.665641	0.506442	0.997763	-0.664388
RNAseq	Whole Blood	Day 7	gene9552 (SPAG7)	0.0385674	5.4348	0.667077	0.50649	0.997763	0.664313
RNAseq	Whole Blood	Day 7	gene9831 (ZNF623)	0.238627	-0.509423	0.667105	0.506585	0.997763	0.664165
RNAseq	Whole Blood	Day 7	gene27248 (ERLEC1)	0.0274507	4.89876	0.665149	0.506651	0.997763	0.664062
RNAseq	Whole Blood	Day 7	gene53339 (BTBD1)	-0.0257304	5.58058	-0.665781	0.506725	0.997763	-0.663946
RNAseq	Whole Blood	Day 7	gene28826 (IGLV1-36)	-0.253445	-1.37226	-0.666036	0.506864	0.997763	-0.663729
RNAseq	Whole Blood	Day 7	gene9394 (HS6ST1)	-0.0554817	4.81264	-0.666687	0.507043	0.997763	-0.663449
RNAseq	Whole Blood	Day 7	gene64423 (INF2)	0.0718575	6.22324	0.667369	0.507069	0.997763	0.663409
RNAseq	Whole Blood	Day 7	gene6597 (SMARCA4)	0.0236644	7.14977	0.665391	0.507099	0.997763	0.663362
RNAseq	Whole Blood	Day 7	gene7049 (TGFBR3)	-0.0932853	5.38353	-0.66605	0.507386	0.997763	-0.662913
RNAseq	Whole Blood	Day 7	gene25870 (SUMF2)	0.0386977	6.50623	0.665969	0.507436	0.997763	0.662835
RNAseq	Whole Blood	Day 7	gene10838 (ZNF275)	0.0362532	4.77296	0.664686	0.507572	0.997763	0.662623
RNAseq	Whole Blood	Day 7	gene6821 (SUOX)	0.0580564	3.60901	0.664924	0.507647	0.997763	0.662505
RNAseq	Whole Blood	Day 7	gene203286 (ANKS6)	-0.0443405	3.58961	-0.664677	0.507655	0.997763	-0.662493
RNAseq	Whole Blood	Day 7	gene4929 (NR4A2)	-0.125877	1.70713	-0.66419	0.507739	0.997763	-0.662362
RNAseq	Whole Blood	Day 7	gene1268 (CNR1)	-0.191951	0.113655	-0.66532	0.507847	0.997763	-0.662193
RNAseq	Whole Blood	Day 7	gene677847 (SNORA81)	0.157568	-1.037	0.663057	0.507882	0.997763	0.662139
RNAseq	Whole Blood	Day 7	gene140688 (NOL4L)	0.031199	6.71455	0.664181	0.507985	0.997763	0.661978
RNAseq	Whole Blood	Day 7	gene5058 (PAK1)	0.0307178	7.91349	0.663857	0.508355	0.997763	0.661401
RNAseq	Whole Blood	Day 7	gene9936 (CD302)	0.0589405	7.23735	0.663811	0.50836	0.997763	0.661393
RNAseq	Whole Blood	Day 7	gene29078 (NDUFAF4)	0.053656	2.6513	0.662688	0.508417	0.997763	0.661305
RNAseq	Whole Blood	Day 7	gene896 (CCND3)	0.0471275	8.65861	0.662942	0.508589	0.997763	0.661037
RNAseq	Whole Blood	Day 7	gene151056 (PLB1)	-0.132148	5.49783	-0.66517	0.508601	0.997763	-0.661018
RNAseq	Whole Blood	Day 7	gene64781 (CERK)	0.0298458	7.63781	0.663646	0.508734	0.997763	0.660811
RNAseq	Whole Blood	Day 7	gene55140 (ELP3)	-0.0316493	5.34554	-0.66284	0.508789	0.997763	-0.660725
RNAseq	Whole Blood	Day 7	gene8417 (STX7)	-0.0267226	6.48576	-0.662944	0.508825	0.997763	-0.660669
RNAseq	Whole Blood	Day 7	gene960 (CD44)	0.033317	9.38988	0.663265	0.509131	0.997763	0.660191
RNAseq	Whole Blood	Day 7	gene23048 (FNBP1)	0.0167587	8.67417	0.661351	0.509382	0.997763	0.659801
RNAseq	Whole Blood	Day 7	gene80271 (ITPKC)	0.0377427	4.22354	0.661224	0.509406	0.997763	0.659763
RNAseq	Whole Blood	Day 7	gene4299 (AFF1)	-0.0508237	7.25779	-0.661644	0.509513	0.997763	-0.659596
RNAseq	Whole Blood	Day 7	gene2314 (FLII)	0.019948	8.65039	0.662738	0.509516	0.997763	0.659591
RNAseq	Whole Blood	Day 7	gene5921 (RASA1)	0.0279688	5.28394	0.660824	0.509557	0.997763	0.659528
RNAseq	Whole Blood	Day 7	gene124976 (SPNS2)	0.105468	1.82274	0.661578	0.509686	0.997763	0.659327
RNAseq	Whole Blood	Day 7	gene10643 (IGF2BP3)	0.109593	1.65772	0.661247	0.509769	0.997763	0.659197
RNAseq	Whole Blood	Day 7	gene946 (SIGLEC6)	-0.124298	1.49596	-0.661651	0.509831	0.997763	-0.659101
RNAseq	Whole Blood	Day 7	gene6850 (SYK)	-0.0334204	8.62838	-0.662198	0.510077	0.997763	-0.658718
RNAseq	Whole Blood	Day 7	gene2821 (GPI)	0.0317504	7.13812	0.661322	0.510163	0.997763	0.658584
RNAseq	Whole Blood	Day 7	gene54836 (BSPRY)	0.224099	-0.324783	0.660967	0.510332	0.997763	0.658321
RNAseq	Whole Blood	Day 7	gene6814 (STXBP3)	-0.0385825	5.84041	-0.661243	0.510393	0.997763	-0.658226
RNAseq	Whole Blood	Day 7	gene1436 (CSF1R)	0.0704379	8.23946	0.66166	0.510432	0.997763	0.658164
RNAseq	Whole Blood	Day 7	gene57091 (CASS4)	-0.0481916	6.22013	-0.660338	0.51047	0.997763	-0.658107
RNAseq	Whole Blood	Day 7	gene1390 (CREM)	-0.0718905	3.0509	-0.659979	0.510598	0.997763	-0.657906
RNAseq	Whole Blood	Day 7	gene79603 (CERS4)	-0.062217	4.80723	-0.661492	0.510616	0.997763	-0.657878
RNAseq	Whole Blood	Day 7	gene7763 (ZFAND5)	0.0278548	7.48008	0.659983	0.510857	0.997763	0.657504
RNAseq	Whole Blood	Day 7	gene2208 (FCER2)	-0.126783	5.27009	-0.661654	0.510935	0.997763	-0.657382
RNAseq	Whole Blood	Day 7	gene23259 (DDHD2)	0.0266619	5.17853	0.658424	0.511114	0.997763	0.657104
RNAseq	Whole Blood	Day 7	gene729857 (RGPD2)	-0.391643	0.0858714	-0.661539	0.51114	0.997763	-0.657063
RNAseq	Whole Blood	Day 7	gene10914 (PAPOLA)	-0.0218682	7.89583	-0.65818	0.511173	0.997763	-0.657012
RNAseq	Whole Blood	Day 7	gene9414 (TJP2)	0.101081	4.91686	0.660792	0.511298	0.997763	0.656818
RNAseq	Whole Blood	Day 7	gene2268 (FGR)	-0.0375196	9.80665	-0.659185	0.511583	0.997763	-0.656374
RNAseq	Whole Blood	Day 7	gene28949 (IGKJ2)	-0.133972	3.86965	-0.658461	0.511586	0.997763	-0.65637
RNAseq	Whole Blood	Day 7	gene1510 (CTSE)	-0.234194	0.569659	-0.660398	0.511603	0.997763	-0.656344
RNAseq	Whole Blood	Day 7	gene11184 (MAP4K1)	0.0316579	6.84803	0.658975	0.511655	0.997763	0.656263
RNAseq	Whole Blood	Day 7	gene10128 (LRPPRC)	0.0297315	6.43434	0.658101	0.511826	0.997763	0.655997
RNAseq	Whole Blood	Day 7	gene7060 (THBS4)	-0.204281	0.00387333	-0.658989	0.51184	0.997763	-0.655976
RNAseq	Whole Blood	Day 7	gene55215 (FANCI)	0.0517748	3.18161	0.657423	0.51194	0.997763	0.65582
RNAseq	Whole Blood	Day 7	gene3150 (HMGN1)	0.0367817	6.64821	0.657685	0.512044	0.997763	0.655659
RNAseq	Whole Blood	Day 7	gene10565 (ARFGEF1)	0.0197592	7.02013	0.656758	0.512305	0.997763	0.655253
RNAseq	Whole Blood	Day 7	gene440400 (RNASEK)	-0.0314342	7.68475	-0.658462	0.512378	0.997763	-0.65514
RNAseq	Whole Blood	Day 7	gene9588 (PRDX6)	0.0944922	7.24211	0.65913	0.51239	0.997763	0.655121
RNAseq	Whole Blood	Day 7	gene348378 (SHISAL2A)	-0.0521455	3.1251	-0.657169	0.512434	0.997763	-0.655053
RNAseq	Whole Blood	Day 7	gene347404 (LANCL3)	0.136716	0.340432	0.656636	0.512684	0.997763	0.654665
RNAseq	Whole Blood	Day 7	gene28791 (IGLV3-27)	0.245191	-0.36965	0.656779	0.512937	0.997763	0.654272
RNAseq	Whole Blood	Day 7	gene10410 (IFITM3)	0.269453	8.33923	0.658661	0.512942	0.997763	0.654263
RNAseq	Whole Blood	Day 7	gene100616414 (MIR4761)	0.0623288	3.30087	0.65605	0.512996	0.997763	0.654179
RNAseq	Whole Blood	Day 7	gene100616259 (MIR378I)	-0.131508	1.57526	-0.657422	0.513018	0.997763	-0.654146
RNAseq	Whole Blood	Day 7	gene131583 (FAM43A)	-0.0578633	5.0509	-0.6572	0.513041	0.997763	-0.65411
RNAseq	Whole Blood	Day 7	gene3135 (HLA-G)	-0.241126	3.55735	-0.658434	0.51318	0.997763	-0.653894
RNAseq	Whole Blood	Day 7	gene55505 (NOP10)	0.0396227	5.99587	0.656252	0.513298	0.997763	0.653711
RNAseq	Whole Blood	Day 7	gene55909 (BIN3)	-0.0282832	5.67945	-0.656001	0.5133	0.997763	-0.653708
RNAseq	Whole Blood	Day 7	gene79682 (CENPU)	0.130564	0.930136	0.656287	0.513309	0.997763	0.653694
RNAseq	Whole Blood	Day 7	gene10256 (CNKSR1)	-0.0945261	1.40346	-0.655536	0.513374	0.997763	-0.653593
RNAseq	Whole Blood	Day 7	gene23318 (TUT4)	0.0285494	6.26992	0.655345	0.513436	0.997763	0.653497
RNAseq	Whole Blood	Day 7	gene23235 (SIK2)	0.0421523	4.62079	0.654796	0.513537	0.997763	0.653339
RNAseq	Whole Blood	Day 7	gene2026 (ENO2)	0.0510932	5.07233	0.655948	0.513593	0.997763	0.653254
RNAseq	Whole Blood	Day 7	gene4810 (NHS)	0.0766229	3.85301	0.655896	0.513659	0.997763	0.653151
RNAseq	Whole Blood	Day 7	gene6708 (SPTA1)	-0.115003	2.7446	-0.656195	0.513733	0.997763	-0.653037
RNAseq	Whole Blood	Day 7	gene157695 (TDRP)	0.151926	1.14041	0.656055	0.513826	0.997763	0.652891
RNAseq	Whole Blood	Day 7	gene203068 (TUBB)	0.0326939	5.55678	0.654467	0.514063	0.997763	0.652525
RNAseq	Whole Blood	Day 7	gene2879 (GPX4)	0.0353461	7.19409	0.655656	0.514121	0.997763	0.652435
RNAseq	Whole Blood	Day 7	gene7942 (TFEB)	-0.0331782	6.91256	-0.654182	0.514478	0.997763	-0.651881
RNAseq	Whole Blood	Day 7	gene283663 (LINC00926)	-0.125778	5.68185	-0.655535	0.514611	0.997763	-0.651675
RNAseq	Whole Blood	Day 7	gene25994 (HIGD1A)	0.0352813	4.84566	0.652787	0.514853	0.997763	0.6513
RNAseq	Whole Blood	Day 7	gene8763 (CD164)	-0.0404531	7.27223	-0.652324	0.515071	0.997763	-0.650962
RNAseq	Whole Blood	Day 7	gene10291 (SF3A1)	-0.0194679	8.41297	-0.652421	0.515098	0.997763	-0.650921
RNAseq	Whole Blood	Day 7	gene5862 (RAB2A)	-0.0240114	6.28978	-0.651779	0.515554	0.997763	-0.650214
RNAseq	Whole Blood	Day 7	gene7499 (XG)	0.304102	-2.14733	0.653129	0.515602	0.997763	0.650139
RNAseq	Whole Blood	Day 7	gene6205 (RPS11)	-0.040209	10.5318	-0.65253	0.515668	0.997763	-0.650038
RNAseq	Whole Blood	Day 7	gene254428 (SLC41A1)	0.0345525	4.60404	0.651082	0.5161	0.997763	0.649368
RNAseq	Whole Blood	Day 7	gene9230 (RAB11B)	-0.0226449	7.13221	-0.650563	0.516192	0.997763	-0.649227
RNAseq	Whole Blood	Day 7	gene100316904 (SAP25)	0.0501315	6.69031	0.651004	0.516367	0.997763	0.648956
RNAseq	Whole Blood	Day 7	gene55204 (GOLPH3L)	-0.0502097	4.32223	-0.651218	0.516439	0.997763	-0.648844
RNAseq	Whole Blood	Day 7	gene84557 (MAP1LC3A)	0.0838914	3.56368	0.651505	0.516501	0.997763	0.648748
RNAseq	Whole Blood	Day 7	gene123099 (DEGS2)	-0.190537	-0.859929	-0.650258	0.516561	0.997763	-0.648655
RNAseq	Whole Blood	Day 7	gene6143 (RPL19)	0.0299526	10.4972	0.650241	0.516631	0.997763	0.648547
RNAseq	Whole Blood	Day 7	gene10498 (CARM1)	0.085887	6.64928	0.651596	0.516771	0.997763	0.648331
RNAseq	Whole Blood	Day 7	gene28660 (TRAV23DV6)	-0.116269	2.06492	-0.652505	0.516771	0.997763	-0.648331
RNAseq	Whole Blood	Day 7	gene6711 (SPTBN1)	-0.038984	7.91603	-0.650955	0.516845	0.997763	-0.648217
RNAseq	Whole Blood	Day 7	gene8672 (EIF4G3)	-0.0385333	6.5847	-0.650298	0.516946	0.997763	-0.64806
RNAseq	Whole Blood	Day 7	gene408050 (NOMO3)	-0.216155	2.79298	-0.652183	0.51726	0.997763	-0.647575
RNAseq	Whole Blood	Day 7	gene3669 (ISG20)	0.0643063	7.28629	0.650558	0.517374	0.997763	0.647399
RNAseq	Whole Blood	Day 7	gene445347 (TARP)	0.102267	5.09298	0.650963	0.517382	0.997763	0.647387
RNAseq	Whole Blood	Day 7	gene8729 (GBF1)	0.0193279	7.15248	0.648809	0.517441	0.997763	0.647296
RNAseq	Whole Blood	Day 7	gene138255 (C9orf135)	-0.320771	-4.02951	-0.651007	0.517524	0.997763	-0.647167
RNAseq	Whole Blood	Day 7	gene4145 (MATK)	-0.0811023	6.18157	-0.650308	0.517563	0.997763	-0.647107
RNAseq	Whole Blood	Day 7	gene55240 (STEAP3)	-0.128177	2.63304	-0.650679	0.517577	0.997763	-0.647085
RNAseq	Whole Blood	Day 7	gene7533 (YWHAH)	0.0423725	6.64135	0.65007	0.517743	0.997763	0.646828
RNAseq	Whole Blood	Day 7	gene805 (CALM2)	0.0376723	8.17265	0.649218	0.517747	0.997763	0.646823
RNAseq	Whole Blood	Day 7	gene80021 (TMEM62)	0.0438074	3.41382	0.648081	0.517833	0.997763	0.64669
RNAseq	Whole Blood	Day 7	gene54957 (TXNL4B)	0.0330076	4.24611	0.64787	0.517916	0.997763	0.646562
RNAseq	Whole Blood	Day 7	gene81611 (ANP32E)	0.0298249	5.7214	0.647693	0.517948	0.997763	0.646512
RNAseq	Whole Blood	Day 7	gene23384 (SPECC1L)	-0.0265364	6.17856	-0.648887	0.517967	0.997763	-0.646482
RNAseq	Whole Blood	Day 7	gene3541 (IGLC5)	-0.227722	-0.992299	-0.648682	0.518015	0.997763	-0.646409
RNAseq	Whole Blood	Day 7	gene10463 (SLC30A9)	0.036028	4.74749	0.647813	0.518157	0.997763	0.646188
RNAseq	Whole Blood	Day 7	gene3420 (IDH3B)	0.020365	6.32499	0.647828	0.51816	0.997763	0.646184
RNAseq	Whole Blood	Day 7	gene122961 (ISCA2)	0.0447501	3.75661	0.647724	0.518226	0.997763	0.646083
RNAseq	Whole Blood	Day 7	gene5914 (RARA)	-0.03031	8.32742	-0.648128	0.518414	0.997763	-0.645792
RNAseq	Whole Blood	Day 7	gene80781 (COL18A1)	-0.189297	7.06222	-0.649995	0.51855	0.997763	-0.645583
RNAseq	Whole Blood	Day 7	gene26974 (ZNF285)	-0.0931324	0.884807	-0.647351	0.518729	0.997763	-0.645306
RNAseq	Whole Blood	Day 7	gene6282 (S100A11)	0.0308729	9.15248	0.646969	0.518784	0.997763	0.645222
RNAseq	Whole Blood	Day 7	gene28465 (IGHV1-46)	-0.190804	1.53074	-0.64778	0.518905	0.997763	-0.645034
RNAseq	Whole Blood	Day 7	gene2787 (GNG5)	0.0516982	5.42253	0.64577	0.518991	0.997763	0.644902
RNAseq	Whole Blood	Day 7	gene80174 (DBF4B)	0.0671482	2.94395	0.647459	0.519097	0.997763	0.644738
RNAseq	Whole Blood	Day 7	gene23304 (UBR2)	-0.0243055	8.06232	-0.646295	0.519121	0.997763	-0.644701
RNAseq	Whole Blood	Day 7	gene158219 (TTC39B)	-0.0737851	3.63737	-0.647815	0.519245	0.997763	-0.644509
RNAseq	Whole Blood	Day 7	gene6263 (RYR3)	0.179811	-0.627359	0.646096	0.519407	0.997763	0.644259
RNAseq	Whole Blood	Day 7	gene4352 (MPL)	-0.148171	1.18914	-0.647237	0.519423	0.997763	-0.644236
RNAseq	Whole Blood	Day 7	gene54149 (C21orf91)	0.0485912	4.5982	0.645666	0.519614	0.997763	0.643941
RNAseq	Whole Blood	Day 7	gene23526 (ARHGAP45)	0.0290601	10.2571	0.646346	0.519863	0.997763	0.643557
RNAseq	Whole Blood	Day 7	gene4172 (MCM3)	0.0284497	5.92586	0.645284	0.52003	0.997763	0.643299
RNAseq	Whole Blood	Day 7	gene375790 (AGRN)	0.13429	3.63717	0.646659	0.520059	0.997763	0.643255
RNAseq	Whole Blood	Day 7	gene10203 (CALCRL)	-0.130704	0.355353	-0.644774	0.520107	0.997763	-0.64318
RNAseq	Whole Blood	Day 7	gene5531 (PPP4C)	0.0254599	7.25034	0.645231	0.520116	0.997763	0.643166
RNAseq	Whole Blood	Day 7	gene10973 (ASCC3)	0.0356673	5.47942	0.644221	0.520345	0.997763	0.642814
RNAseq	Whole Blood	Day 7	gene6777 (STAT5B)	-0.0274829	8.91153	-0.644527	0.520505	0.997763	-0.642567
RNAseq	Whole Blood	Day 7	gene8895 (CPNE3)	-0.0265777	6.00007	-0.644021	0.520629	0.997763	-0.642376
RNAseq	Whole Blood	Day 7	gene8767 (RIPK2)	-0.0404862	4.51344	-0.643869	0.520678	0.997763	-0.6423
RNAseq	Whole Blood	Day 7	gene56897 (WRNIP1)	0.0265644	5.88753	0.644374	0.52073	0.997763	0.642221
RNAseq	Whole Blood	Day 7	gene4783 (NFIL3)	0.0458702	5.74224	0.644578	0.520736	0.997763	0.642212
RNAseq	Whole Blood	Day 7	gene84321 (THOC3)	0.0680958	3.62301	0.645364	0.520779	0.997763	0.642145
RNAseq	Whole Blood	Day 7	gene5920 (PLAAT4)	0.0558349	6.11521	0.643603	0.520936	0.997763	0.641903
RNAseq	Whole Blood	Day 7	gene57692 (MAGEE1)	-0.0505753	3.00251	-0.643611	0.52099	0.997763	-0.641819
RNAseq	Whole Blood	Day 7	gene10766 (TOB2)	0.0314291	6.46858	0.643472	0.521101	0.997763	0.641649
RNAseq	Whole Blood	Day 7	gene101752399 (STAG3L5P-PVRIG2P-PILRB)	0.0444505	7.24613	0.644379	0.521102	0.997763	0.641647
RNAseq	Whole Blood	Day 7	gene619383 (SCARNA9)	0.100347	2.72971	0.642525	0.521381	0.997763	0.641218
RNAseq	Whole Blood	Day 7	gene84836 (ABHD14B)	0.0303344	5.83318	0.643137	0.521396	0.997763	0.641194
RNAseq	Whole Blood	Day 7	gene10383 (TUBB4B)	0.0248918	6.42905	0.642724	0.521444	0.997763	0.641121
RNAseq	Whole Blood	Day 7	gene100616438 (MIR4632)	-0.0718729	1.38942	-0.64176	0.521629	0.997763	-0.640837
RNAseq	Whole Blood	Day 7	gene56925 (LXN)	-0.0643836	2.90951	-0.642557	0.521789	0.997763	-0.640591
RNAseq	Whole Blood	Day 7	gene55363 (HEMGN)	0.132646	5.98777	0.643783	0.521958	0.997763	0.640329
RNAseq	Whole Blood	Day 7	gene2214 (FCGR3A)	0.090456	9.73563	0.643936	0.522032	0.997763	0.640217
RNAseq	Whole Blood	Day 7	gene57519 (STARD9)	0.0602346	3.97834	0.643041	0.522182	0.997763	0.639985
RNAseq	Whole Blood	Day 7	gene54453 (RIN2)	0.0711802	4.84875	0.642645	0.522312	0.997763	0.639785
RNAseq	Whole Blood	Day 7	gene102725022 (LINC02352)	0.173896	-0.0270318	0.642216	0.522381	0.997763	0.63968
RNAseq	Whole Blood	Day 7	gene116843 (SLC18B1)	-0.0566305	4.0816	-0.642539	0.522477	0.997763	-0.639531
RNAseq	Whole Blood	Day 7	gene163732 (CITED4)	0.0887595	2.67605	0.641862	0.522508	0.997763	0.639484
RNAseq	Whole Blood	Day 7	gene53373 (TPCN1)	0.0500129	6.43999	0.642078	0.522576	0.997763	0.639379
RNAseq	Whole Blood	Day 7	gene4013 (VWA5A)	-0.0614132	3.23584	-0.641799	0.522633	0.997763	-0.639291
RNAseq	Whole Blood	Day 7	gene254427 (PROSER2)	0.107378	1.93953	0.641895	0.522695	0.997763	0.639196
RNAseq	Whole Blood	Day 7	gene22981 (NINL)	0.143185	1.42741	0.642347	0.522718	0.997763	0.639161
RNAseq	Whole Blood	Day 7	gene23541 (SEC14L2)	0.117927	0.61128	0.641212	0.522781	0.997763	0.639064
RNAseq	Whole Blood	Day 7	gene10211 (FLOT1)	-0.041173	7.64052	-0.641952	0.522873	0.997763	-0.638924
RNAseq	Whole Blood	Day 7	gene5663 (PSEN1)	0.0236406	7.47229	0.641663	0.523034	0.997763	0.638676
RNAseq	Whole Blood	Day 7	gene57698 (SHTN1)	0.0995054	4.85882	0.641495	0.523232	0.997763	0.638371
RNAseq	Whole Blood	Day 7	gene10025 (MED16)	-0.037827	6.40188	-0.641467	0.523285	0.997763	-0.63829
RNAseq	Whole Blood	Day 7	gene100506115 (SMIM25)	-0.0541872	6.89345	-0.640822	0.523305	0.997763	-0.63826
RNAseq	Whole Blood	Day 7	gene8440 (NCK2)	-0.0357454	6.90248	-0.640497	0.523536	0.997763	-0.637904
RNAseq	Whole Blood	Day 7	gene151174 (LINC02610)	-0.212261	-0.0571487	-0.641234	0.523574	0.997763	-0.637847
RNAseq	Whole Blood	Day 7	gene28988 (DBNL)	-0.021433	8.2013	-0.640077	0.523667	0.997763	-0.637702
RNAseq	Whole Blood	Day 7	gene11224 (RPL35)	0.0386836	7.74041	0.638499	0.523969	0.997763	0.63724
RNAseq	Whole Blood	Day 7	gene644215 (LOC644215)	0.0761819	1.94598	0.638866	0.524125	0.997763	0.637
RNAseq	Whole Blood	Day 7	gene222487 (ADGRG3)	-0.0757008	7.49966	-0.639374	0.524133	0.997763	-0.636988
RNAseq	Whole Blood	Day 7	gene100505761 (RPARP-AS1)	0.0448057	3.48388	0.638321	0.524243	0.997763	0.636819
RNAseq	Whole Blood	Day 7	gene11163 (NUDT4)	-0.0440078	5.27191	-0.639001	0.524247	0.997763	-0.636812
RNAseq	Whole Blood	Day 7	gene7145 (TNS1)	-0.145932	6.90939	-0.640223	0.524285	0.997763	-0.636754
RNAseq	Whole Blood	Day 7	gene50852 (TRAT1)	0.0475645	4.77822	0.639098	0.524311	0.997763	0.636714
RNAseq	Whole Blood	Day 7	gene7157 (TP53)	0.030416	6.22749	0.638663	0.524495	0.997763	0.636432
RNAseq	Whole Blood	Day 7	gene9871 (SEC24D)	0.0349776	5.59952	0.638021	0.524506	0.997763	0.636415
RNAseq	Whole Blood	Day 7	gene79623 (GALNT14)	-0.158082	1.4997	-0.639027	0.524545	0.997763	-0.636355
RNAseq	Whole Blood	Day 7	gene54492 (NEURL1B)	0.142182	-0.119776	0.637365	0.524646	0.997763	0.636201
RNAseq	Whole Blood	Day 7	gene7111 (TMOD1)	-0.160904	4.90294	-0.639572	0.524755	0.997763	-0.636032
RNAseq	Whole Blood	Day 7	gene55829 (SELENOS)	0.0357962	4.45873	0.637261	0.524791	0.997763	0.635977
RNAseq	Whole Blood	Day 7	gene1603 (DAD1)	0.0266187	5.67706	0.63734	0.524792	0.997763	0.635976
RNAseq	Whole Blood	Day 7	gene27128 (CYTH4)	-0.0364696	9.14586	-0.63867	0.524852	0.997763	-0.635884
RNAseq	Whole Blood	Day 7	gene391267 (ANKRD20A11P)	0.382675	-1.27763	0.638963	0.524877	0.997763	0.635846
RNAseq	Whole Blood	Day 7	gene79048 (SECISBP2)	0.0247359	6.57701	0.637784	0.524888	0.997763	0.635829
RNAseq	Whole Blood	Day 7	gene144100 (PLEKHA7)	-0.105187	2.10444	-0.638756	0.524891	0.997763	-0.635824
RNAseq	Whole Blood	Day 7	gene51384 (WNT16)	-0.241707	-0.4474	-0.639193	0.524899	0.997763	-0.635813
RNAseq	Whole Blood	Day 7	gene9618 (TRAF4)	0.0502326	3.59381	0.637359	0.525074	0.997763	0.635543
RNAseq	Whole Blood	Day 7	gene121952 (METTL21EP)	0.163041	-0.833419	0.636599	0.525338	0.997763	0.635139
RNAseq	Whole Blood	Day 7	gene8867 (SYNJ1)	0.0261397	5.61026	0.6366	0.525368	0.997763	0.635093
RNAseq	Whole Blood	Day 7	gene105376847 (NA)	-0.29777	-2.6396	-0.636343	0.525396	0.997763	-0.63505
RNAseq	Whole Blood	Day 7	gene135293 (PM20D2)	0.042324	3.68852	0.636553	0.525485	0.997763	0.634913
RNAseq	Whole Blood	Day 7	gene58526 (MID1IP1)	-0.0351575	6.9609	-0.636602	0.525586	0.997763	-0.634759
RNAseq	Whole Blood	Day 7	gene91133 (L3MBTL4)	-0.112269	1.0047	-0.636412	0.525687	0.997763	-0.634603
RNAseq	Whole Blood	Day 7	gene7249 (TSC2)	0.0199919	7.22479	0.636117	0.525704	0.997763	0.634577
RNAseq	Whole Blood	Day 7	gene81567 (TXNDC5)	-0.0964125	6.42082	-0.635897	0.525712	0.997763	-0.634565
RNAseq	Whole Blood	Day 7	gene147495 (APCDD1)	0.159201	1.14495	0.637094	0.525767	0.997763	0.634481
RNAseq	Whole Blood	Day 7	gene79960 (JADE1)	-0.0331216	6.40283	-0.636502	0.525812	0.997763	-0.634411
RNAseq	Whole Blood	Day 7	gene57132 (CHMP1B)	-0.0261275	7.05928	-0.636342	0.525816	0.997763	-0.634406
RNAseq	Whole Blood	Day 7	gene117247 (SLC16A10)	-0.11803	0.681993	-0.636022	0.526183	0.997763	-0.633844
RNAseq	Whole Blood	Day 7	gene124739 (USP43)	-0.16527	-0.486302	-0.635024	0.526275	0.997763	-0.633703
RNAseq	Whole Blood	Day 7	gene55764 (IFT122)	-0.0390214	3.87116	-0.634685	0.526548	0.997763	-0.633284
RNAseq	Whole Blood	Day 7	gene83786 (FRMD8)	0.027298	6.70314	0.635782	0.526559	0.997763	0.633267
RNAseq	Whole Blood	Day 7	gene84790 (TUBA1C)	0.0484228	5.10825	0.635848	0.526685	0.997763	0.633074
RNAseq	Whole Blood	Day 7	gene643180 (CCT6P3)	-0.101096	2.52178	-0.635444	0.527255	0.997763	-0.632202
RNAseq	Whole Blood	Day 7	gene9856 (KIAA0319)	-0.0873111	2.63332	-0.634192	0.527282	0.997763	-0.632161
RNAseq	Whole Blood	Day 7	gene148823 (GCSAML)	-0.10317	1.72508	-0.634598	0.527395	0.997763	-0.631988
RNAseq	Whole Blood	Day 7	gene152687 (ZNF595)	-0.104435	3.14844	-0.635472	0.527443	0.997763	-0.631914
RNAseq	Whole Blood	Day 7	gene10542 (LAMTOR5)	-0.0345362	4.96927	-0.633204	0.527456	0.997763	-0.631895
RNAseq	Whole Blood	Day 7	gene4283 (CXCL9)	-0.201814	-0.502303	-0.632792	0.527502	0.997763	-0.631824
RNAseq	Whole Blood	Day 7	gene84650 (EBPL)	-0.0808874	2.78864	-0.63474	0.527628	0.997763	-0.631631
RNAseq	Whole Blood	Day 7	gene54927 (CHCHD3)	0.0305109	4.51576	0.6321	0.528058	0.997763	0.630973
RNAseq	Whole Blood	Day 7	gene100093631 (GTF2IP4)	-0.0528592	5.04557	-0.633444	0.528268	0.997763	-0.630652
RNAseq	Whole Blood	Day 7	gene92822 (ZNF276)	0.030682	7.4425	0.632965	0.52836	0.997763	0.630512
RNAseq	Whole Blood	Day 7	gene27336 (HTATSF1)	0.0253129	6.18711	0.631679	0.528393	0.997763	0.630461
RNAseq	Whole Blood	Day 7	gene4238 (MFAP3)	0.026304	4.8841	0.631459	0.528424	0.997763	0.630413
RNAseq	Whole Blood	Day 7	gene51816 (ADA2)	0.0576323	8.69142	0.633349	0.528459	0.997763	0.630359
RNAseq	Whole Blood	Day 7	gene59338 (PLEKHA1)	-0.0405513	4.97728	-0.633009	0.528469	0.997763	-0.630345
RNAseq	Whole Blood	Day 7	gene158405 (KIAA1958)	0.0662197	2.53382	0.631951	0.528496	0.997763	0.630304
RNAseq	Whole Blood	Day 7	gene1950 (EGF)	0.128037	2.6417	0.633608	0.528517	0.997763	0.630271
RNAseq	Whole Blood	Day 7	gene5883 (RAD9A)	0.0371396	5.06561	0.632314	0.528642	0.997763	0.630081
RNAseq	Whole Blood	Day 7	gene23508 (TTC9)	-0.0925272	5.6173	-0.633919	0.528666	0.997763	-0.630044
RNAseq	Whole Blood	Day 7	gene137797 (LYPD2)	0.271349	1.06135	0.633587	0.528701	0.997763	0.62999
RNAseq	Whole Blood	Day 7	gene10296 (MAEA)	0.0279684	6.82027	0.631845	0.528703	0.997763	0.629987
RNAseq	Whole Blood	Day 7	gene4854 (NOTCH3)	-0.175521	0.00553573	-0.63172	0.528718	0.997763	-0.629964
RNAseq	Whole Blood	Day 7	gene284029 (LINC00324)	0.0361564	4.09122	0.631213	0.528728	0.997763	0.62995
RNAseq	Whole Blood	Day 7	gene641518 (LEF1-AS1)	0.105547	1.10165	0.632445	0.528743	0.997763	0.629926
RNAseq	Whole Blood	Day 7	gene57622 (LRFN1)	-0.0481891	5.44026	-0.632254	0.528759	0.997763	-0.629902
RNAseq	Whole Blood	Day 7	gene149840 (SHLD1)	0.0512928	2.97079	0.63146	0.528774	0.997763	0.629879
RNAseq	Whole Blood	Day 7	gene25996 (REXO2)	0.049521	4.35119	0.631916	0.528799	0.997763	0.62984
RNAseq	Whole Blood	Day 7	gene9767 (JADE3)	-0.109311	1.39373	-0.631976	0.528837	0.997763	-0.629782
RNAseq	Whole Blood	Day 7	gene92335 (STRADA)	0.0233261	5.51605	0.630937	0.528944	0.997763	0.629619
RNAseq	Whole Blood	Day 7	gene3514 (IGKC)	-0.135851	8.51243	-0.630761	0.529399	0.997763	-0.628924
RNAseq	Whole Blood	Day 7	gene8906 (AP1G2)	0.03113	7.38442	0.630724	0.529589	0.997763	0.628633
RNAseq	Whole Blood	Day 7	gene7027 (TFDP1)	-0.0521204	6.07793	-0.631214	0.529677	0.997763	-0.6285
RNAseq	Whole Blood	Day 7	gene83695 (RHNO1)	0.0433851	4.11686	0.630576	0.529846	0.997763	0.628242
RNAseq	Whole Blood	Day 7	gene204 (AK2)	0.0254375	6.59645	0.630348	0.529943	0.997763	0.628094
RNAseq	Whole Blood	Day 7	gene8542 (APOL1)	-0.093062	6.31806	-0.630426	0.530003	0.997763	-0.628001
RNAseq	Whole Blood	Day 7	gene91663 (MYADM)	0.0607614	9.18959	0.630606	0.530027	0.997763	0.627965
RNAseq	Whole Blood	Day 7	gene10623 (POLR3C)	0.0278671	5.00449	0.629496	0.530061	0.997763	0.627913
RNAseq	Whole Blood	Day 7	gene8632 (DNAH17)	-0.195879	-0.46585	-0.629818	0.530148	0.997763	-0.62778
RNAseq	Whole Blood	Day 7	gene94241 (TP53INP1)	0.0337817	6.9334	0.629103	0.530208	0.997763	0.627689
RNAseq	Whole Blood	Day 7	gene10006 (ABI1)	0.0163072	6.90204	0.6289	0.530275	0.997763	0.627586
RNAseq	Whole Blood	Day 7	gene6482 (ST3GAL1)	-0.0293197	7.8193	-0.630461	0.530296	0.997763	-0.627554
RNAseq	Whole Blood	Day 7	gene7351 (UCP2)	0.0612652	8.54894	0.631022	0.53031	0.997763	0.627533
RNAseq	Whole Blood	Day 7	gene708 (C1QBP)	0.0278032	5.56645	0.628482	0.530485	0.997763	0.627266
RNAseq	Whole Blood	Day 7	gene283358 (B4GALNT3)	0.291016	1.28498	0.631407	0.530501	0.997763	0.627242
RNAseq	Whole Blood	Day 7	gene5432 (POLR2C)	0.0239853	5.72481	0.62874	0.530544	0.997763	0.627176
RNAseq	Whole Blood	Day 7	gene81619 (TSPAN14)	0.0246257	8.26731	0.628719	0.53089	0.997763	0.626647
RNAseq	Whole Blood	Day 7	gene139735 (ZFP92)	-0.058385	2.6859	-0.627916	0.531101	0.997763	-0.626326
RNAseq	Whole Blood	Day 7	gene10043 (TOM1)	0.0405792	6.65966	0.629575	0.531131	0.997763	0.62628
RNAseq	Whole Blood	Day 7	gene84162 (KIAA1109)	0.0368844	7.62862	0.62787	0.531182	0.997763	0.626202
RNAseq	Whole Blood	Day 7	gene58475 (MS4A7)	0.0999953	6.05074	0.629154	0.531248	0.997763	0.626101
RNAseq	Whole Blood	Day 7	gene9100 (USP10)	0.0393751	7.04899	0.628834	0.531381	0.997763	0.625899
RNAseq	Whole Blood	Day 7	gene5216 (PFN1)	0.0239538	10.4552	0.627168	0.531411	0.997763	0.625854
RNAseq	Whole Blood	Day 7	gene143884 (CWF19L2)	-0.0360919	5.08214	-0.627101	0.531441	0.997763	-0.625808
RNAseq	Whole Blood	Day 7	gene353514 (LILRA5)	0.0682517	5.85255	0.628468	0.531469	0.997763	0.625765
RNAseq	Whole Blood	Day 7	gene63035 (BCORL1)	0.0312011	5.72298	0.626943	0.531496	0.997763	0.625725
RNAseq	Whole Blood	Day 7	gene3681 (ITGAD)	0.154625	2.31645	0.628985	0.531597	0.997763	0.625571
RNAseq	Whole Blood	Day 7	gene81846 (SBF2)	-0.0370801	5.81639	-0.626908	0.531794	0.997763	-0.625269
RNAseq	Whole Blood	Day 7	gene1265 (CNN2)	-0.0389361	9.79573	-0.62838	0.531942	0.997763	-0.625044
RNAseq	Whole Blood	Day 7	gene23002 (DAAM1)	-0.0431212	3.82932	-0.62653	0.532208	0.997763	-0.624639
RNAseq	Whole Blood	Day 7	gene439996 (IFIT1B)	-0.138423	3.95944	-0.627923	0.532226	0.997763	-0.624612
RNAseq	Whole Blood	Day 7	gene8428 (STK24)	-0.0242183	7.52749	-0.627313	0.532328	0.997763	-0.624456
RNAseq	Whole Blood	Day 7	gene4772 (NFATC1)	-0.029136	6.217	-0.626573	0.532328	0.997763	-0.624456
RNAseq	Whole Blood	Day 7	gene284323 (ZNF780A)	0.0395082	4.73793	0.626298	0.532441	0.997763	0.624284
RNAseq	Whole Blood	Day 7	gene5217 (PFN2)	0.104626	1.47866	0.626981	0.532463	0.997763	0.62425
RNAseq	Whole Blood	Day 7	gene119032 (BORCS7)	-0.050195	3.50915	-0.625698	0.532544	0.997763	-0.624128
RNAseq	Whole Blood	Day 7	gene1182 (CLCN3)	-0.0290871	5.71032	-0.625909	0.532678	0.997763	-0.623923
RNAseq	Whole Blood	Day 7	gene51199 (NIN)	0.0228578	8.54603	0.62521	0.53296	0.997763	0.623493
RNAseq	Whole Blood	Day 7	gene91289 (LMF2)	0.0332391	6.7593	0.625378	0.533119	0.997763	0.623252
RNAseq	Whole Blood	Day 7	gene726 (CAPN5)	-0.085573	3.68894	-0.625968	0.533165	0.997763	-0.623182
RNAseq	Whole Blood	Day 7	gene8775 (NAPA)	0.0457999	7.45995	0.625395	0.53333	0.997763	0.622931
RNAseq	Whole Blood	Day 7	gene104355135 (LINC00431)	0.369129	-2.24697	0.625705	0.533351	0.997763	0.622898
RNAseq	Whole Blood	Day 7	gene358 (AQP1)	-0.159608	1.48924	-0.625999	0.533499	0.997763	-0.622674
RNAseq	Whole Blood	Day 7	gene400685 (LINC01801)	-0.0931296	0.80345	-0.624025	0.533595	0.997763	-0.622527
RNAseq	Whole Blood	Day 7	gene144193 (AMDHD1)	0.119994	0.414157	0.624576	0.533754	0.997763	0.622286
RNAseq	Whole Blood	Day 7	gene2976 (GTF3C2)	-0.0238461	6.16467	-0.624067	0.533755	0.997763	-0.622285
RNAseq	Whole Blood	Day 7	gene254559 (MIR9-3HG)	0.100334	2.12292	0.625226	0.533777	0.997763	0.622251
RNAseq	Whole Blood	Day 7	gene5052 (PRDX1)	0.0351456	6.21259	0.623687	0.533868	0.997763	0.622113
RNAseq	Whole Blood	Day 7	gene940 (CD28)	0.055266	6.28253	0.624953	0.533953	0.997763	0.621984
RNAseq	Whole Blood	Day 7	gene867 (CBL)	-0.0324831	8.2074	-0.623551	0.533992	0.997763	-0.621923
RNAseq	Whole Blood	Day 7	gene84267 (C9orf64)	0.04404	3.67002	0.623609	0.534139	0.997763	0.6217
RNAseq	Whole Blood	Day 7	gene162239 (ZFP1)	0.0581932	2.87867	0.62347	0.534246	0.997763	0.621538
RNAseq	Whole Blood	Day 7	gene3655 (ITGA6)	-0.048677	6.46786	-0.624284	0.534393	0.997763	-0.621315
RNAseq	Whole Blood	Day 7	gene162 (AP1B1)	0.031558	7.33991	0.623054	0.534751	0.997763	0.62077
RNAseq	Whole Blood	Day 7	gene100049716 (NINJ2-AS1)	0.0678543	3.78045	0.623688	0.534811	0.997763	0.620679
RNAseq	Whole Blood	Day 7	gene11240 (PADI2)	-0.126663	7.91199	-0.624777	0.534822	0.997763	-0.620662
RNAseq	Whole Blood	Day 7	gene100130872 (LOC100130872)	-0.0949727	3.52221	-0.622666	0.534924	0.997763	-0.620507
RNAseq	Whole Blood	Day 7	gene57513 (CASKIN2)	0.135256	-0.407491	0.621353	0.535198	0.997763	0.62009
RNAseq	Whole Blood	Day 7	gene6128 (RPL6)	0.0301741	9.71729	0.621982	0.535243	0.997763	0.620022
RNAseq	Whole Blood	Day 7	gene23529 (CLCF1)	0.0641979	2.81051	0.62167	0.535332	0.997763	0.619888
RNAseq	Whole Blood	Day 7	gene57684 (ZBTB26)	0.0498521	2.36353	0.62074	0.535346	0.997763	0.619866
RNAseq	Whole Blood	Day 7	gene26030 (PLEKHG3)	-0.0385439	8.03248	-0.622264	0.535379	0.997763	-0.619816
RNAseq	Whole Blood	Day 7	gene9240 (PNMA1)	0.0468163	5.38615	0.622495	0.535404	0.997763	0.619778
RNAseq	Whole Blood	Day 7	gene22848 (AAK1)	0.0306297	7.54567	0.622112	0.535429	0.997763	0.61974
RNAseq	Whole Blood	Day 7	gene103352539 (LINC01410)	0.110681	4.47485	0.623235	0.535507	0.997763	0.619622
RNAseq	Whole Blood	Day 7	gene84236 (RHBDD1)	-0.0301439	4.89188	-0.621186	0.535536	0.997763	-0.619577
RNAseq	Whole Blood	Day 7	gene100189011 (TRG-TCC2-6)	-0.191982	-0.497472	-0.621631	0.535686	0.997763	-0.619349
RNAseq	Whole Blood	Day 7	gene387254 (SLC7A5P2)	-0.0897316	2.52945	-0.62119	0.535806	0.997763	-0.619167
RNAseq	Whole Blood	Day 7	gene6164 (RPL34)	0.0465826	8.08434	0.621106	0.535824	0.997763	0.61914
RNAseq	Whole Blood	Day 7	gene1675 (CFD)	0.199113	6.68731	0.623214	0.535836	0.997763	0.619122
RNAseq	Whole Blood	Day 7	gene9580 (SOX13)	0.0840778	3.48338	0.621659	0.535907	0.997763	0.619014
RNAseq	Whole Blood	Day 7	gene835 (CASP2)	0.0298147	6.48822	0.620863	0.535924	0.997763	0.618988
RNAseq	Whole Blood	Day 7	gene347862 (GATD1)	0.0261455	5.48268	0.620502	0.535932	0.997763	0.618977
RNAseq	Whole Blood	Day 7	gene105371478 (NA)	0.07498	2.45839	0.620434	0.535933	0.997763	0.618975
RNAseq	Whole Blood	Day 7	gene4600 (MX2)	-0.0608422	8.12948	-0.622272	0.535986	0.997763	-0.618895
RNAseq	Whole Blood	Day 7	gene80139 (ZNF703)	0.093986	4.34237	0.620977	0.536108	0.997763	0.618709
RNAseq	Whole Blood	Day 7	gene51561 (IL23A)	0.0679036	2.42664	0.620616	0.536127	0.997763	0.618681
RNAseq	Whole Blood	Day 7	gene23312 (DMXL2)	0.0546658	7.21022	0.620698	0.536138	0.997763	0.618664
RNAseq	Whole Blood	Day 7	gene9725 (TMEM63A)	0.037141	7.61021	0.620855	0.536247	0.997763	0.618498
RNAseq	Whole Blood	Day 7	gene1968 (EIF2S3)	0.0249725	8.13389	0.62054	0.536399	0.997763	0.618267
RNAseq	Whole Blood	Day 7	gene85414 (SLC45A3)	0.100378	3.91205	0.621499	0.536527	0.997763	0.618073
RNAseq	Whole Blood	Day 7	gene27165 (GLS2)	-0.0825469	1.12811	-0.619672	0.53657	0.997763	-0.618009
RNAseq	Whole Blood	Day 7	gene6124 (RPL4)	0.0319804	10.7097	0.619742	0.536641	0.997763	0.6179
RNAseq	Whole Blood	Day 7	gene10964 (IFI44L)	0.266546	4.72998	0.621051	0.536841	0.997763	0.617597
RNAseq	Whole Blood	Day 7	gene3206 (HOXA10)	0.15151	-0.247434	0.619029	0.536988	0.997763	0.617374
RNAseq	Whole Blood	Day 7	gene144423 (GLT1D1)	-0.0358805	7.46273	-0.61921	0.53703	0.997763	-0.61731
RNAseq	Whole Blood	Day 7	gene9441 (MED26)	0.0281624	4.3776	0.618126	0.53709	0.997763	0.617219
RNAseq	Whole Blood	Day 7	gene4478 (MSN)	-0.0206242	11.0552	-0.619128	0.537098	0.997763	-0.617208
RNAseq	Whole Blood	Day 7	gene1654 (DDX3X)	-0.0258505	9.17996	-0.619526	0.537208	0.997763	-0.617041
RNAseq	Whole Blood	Day 7	gene23244 (PDS5A)	0.0227428	6.91606	0.618501	0.537464	0.997763	0.616653
RNAseq	Whole Blood	Day 7	gene102723872 (LOC102723872)	-0.0705773	2.89912	-0.61809	0.537619	0.997763	-0.616417
RNAseq	Whole Blood	Day 7	gene9498 (SLC4A8)	0.0668844	3.07386	0.618555	0.537623	0.997763	0.616411
RNAseq	Whole Blood	Day 7	gene100526836 (BLOC1S5-TXNDC5)	-0.0890492	6.45339	-0.617637	0.537625	0.997763	-0.616408
RNAseq	Whole Blood	Day 7	gene140901 (STK35)	0.0230068	6.08352	0.618214	0.537638	0.997763	0.616388
RNAseq	Whole Blood	Day 7	gene340348 (TSPAN33)	-0.0793932	5.22842	-0.619871	0.537729	0.997763	-0.616251
RNAseq	Whole Blood	Day 7	gene9697 (TRAM2)	0.0399995	5.25538	0.617573	0.537906	0.997763	0.615982
RNAseq	Whole Blood	Day 7	gene27185 (DISC1)	-0.0626526	5.08693	-0.618489	0.538	0.997763	-0.61584
RNAseq	Whole Blood	Day 7	gene65991 (FUNDC2)	0.0479602	5.29294	0.617748	0.538155	0.997763	0.615606
RNAseq	Whole Blood	Day 7	gene51585 (PCF11)	0.0202638	7.15121	0.61692	0.538195	0.997763	0.615545
RNAseq	Whole Blood	Day 7	gene29761 (USP25)	0.0242413	6.50435	0.617451	0.538219	0.997763	0.615508
RNAseq	Whole Blood	Day 7	gene2122 (MECOM)	0.2502	-2.45033	0.616581	0.538261	0.997763	0.615445
RNAseq	Whole Blood	Day 7	gene10606 (PAICS)	0.0325256	4.94258	0.617233	0.538355	0.997763	0.615302
RNAseq	Whole Blood	Day 7	gene9841 (ZBTB24)	0.0276465	4.88904	0.616425	0.538456	0.997763	0.615149
RNAseq	Whole Blood	Day 7	gene1523 (CUX1)	-0.034768	7.46784	-0.618155	0.538494	0.997763	-0.615092
RNAseq	Whole Blood	Day 7	gene57189 (DENND11)	0.0500456	2.86537	0.616148	0.538498	0.997763	0.615086
RNAseq	Whole Blood	Day 7	gene55144 (LRRC8D)	0.0349198	5.62692	0.61716	0.538502	0.997763	0.615079
RNAseq	Whole Blood	Day 7	gene117583 (PARD3B)	-0.266186	-0.809164	-0.617781	0.538541	0.997763	-0.615021
RNAseq	Whole Blood	Day 7	gene257144 (GCSAM)	0.0547783	3.96172	0.617284	0.538631	0.997763	0.614884
RNAseq	Whole Blood	Day 7	gene100128327 (TRAPPC3L)	-0.134607	0.271953	-0.616826	0.538656	0.997763	-0.614846
RNAseq	Whole Blood	Day 7	gene5533 (PPP3CC)	-0.0391641	5.08131	-0.617173	0.538814	0.997763	-0.614608
RNAseq	Whole Blood	Day 7	gene3712 (IVD)	0.0372618	5.73784	0.617476	0.538837	0.997763	0.614573
RNAseq	Whole Blood	Day 7	gene6249 (CLIP1)	-0.0195236	6.94815	-0.61618	0.538866	0.997763	-0.614528
RNAseq	Whole Blood	Day 7	gene54760 (PCSK4)	0.111221	0.953746	0.616956	0.53887	0.997763	0.614522
RNAseq	Whole Blood	Day 7	gene199 (AIF1)	-0.0462035	7.71723	-0.616946	0.538875	0.997763	-0.614515
RNAseq	Whole Blood	Day 7	gene22 (ABCB7)	0.0299232	4.44666	0.615756	0.538906	0.997763	0.614468
RNAseq	Whole Blood	Day 7	gene439965 (SHLD2P3)	0.175321	-1.32139	0.614838	0.53926	0.997763	0.613933
RNAseq	Whole Blood	Day 7	gene2274 (FHL2)	0.126245	0.782713	0.616046	0.53942	0.997763	0.61369
RNAseq	Whole Blood	Day 7	gene9980 (DOP1B)	-0.0368747	6.05951	-0.615121	0.539973	0.997763	-0.612854
RNAseq	Whole Blood	Day 7	gene26574 (AATF)	-0.022288	5.71732	-0.614155	0.540009	0.997763	-0.6128
RNAseq	Whole Blood	Day 7	gene84932 (RAB2B)	-0.0421832	4.70868	-0.614121	0.540095	0.997763	-0.612669
RNAseq	Whole Blood	Day 7	gene23038 (WDTC1)	-0.0234135	7.8257	-0.614947	0.540119	0.997763	-0.612633
RNAseq	Whole Blood	Day 7	gene162989 (DEDD2)	0.0241464	7.21024	0.614444	0.540165	0.997763	0.612564
RNAseq	Whole Blood	Day 7	gene28563 (TRBV24-1)	0.115529	0.331582	0.613956	0.540267	0.997763	0.612409
RNAseq	Whole Blood	Day 7	gene3077 (HFE)	-0.0747619	2.8204	-0.614674	0.54028	0.997763	-0.61239
RNAseq	Whole Blood	Day 7	gene112755 (STX1B)	-0.0993277	0.625031	-0.614096	0.540342	0.997763	-0.612296
RNAseq	Whole Blood	Day 7	gene3572 (IL6ST)	0.056243	6.73609	0.614858	0.540343	0.997763	0.612294
RNAseq	Whole Blood	Day 7	gene105376851 (NA)	0.212189	-0.522883	0.61499	0.54074	0.997763	0.611694
RNAseq	Whole Blood	Day 7	gene55081 (IFT57)	-0.0469913	4.17687	-0.613849	0.540821	0.997763	-0.611573
RNAseq	Whole Blood	Day 7	gene56650 (CLDND1)	0.0323808	5.54642	0.612884	0.541015	0.997763	0.611279
RNAseq	Whole Blood	Day 7	gene8642 (DCHS1)	-0.0907025	4.59641	-0.614744	0.541047	0.997763	-0.61123
RNAseq	Whole Blood	Day 7	gene23450 (SF3B3)	0.0236421	7.31092	0.612669	0.541115	0.997763	0.611127
RNAseq	Whole Blood	Day 7	gene26502 (NARF)	-0.0360729	6.55524	-0.613572	0.541149	0.997763	-0.611076
RNAseq	Whole Blood	Day 7	gene3913 (LAMB2)	-0.122357	2.53828	-0.614212	0.541253	0.997763	-0.61092
RNAseq	Whole Blood	Day 7	gene55022 (PID1)	-0.0943493	4.7064	-0.613907	0.541274	0.997763	-0.610887
RNAseq	Whole Blood	Day 7	gene56953 (NT5M)	-0.113465	3.53873	-0.613702	0.541611	0.997763	-0.610379
RNAseq	Whole Blood	Day 7	gene100188949 (LINC00426)	0.0689787	2.77576	0.612582	0.541677	0.997763	0.61028
RNAseq	Whole Blood	Day 7	gene81688 (C6orf62)	-0.0301656	8.16402	-0.612293	0.541805	0.997763	-0.610086
RNAseq	Whole Blood	Day 7	gene283284 (IGSF22)	0.147072	-0.624584	0.610864	0.541921	0.997763	0.60991
RNAseq	Whole Blood	Day 7	gene80201 (HKDC1)	-0.114706	3.01214	-0.613481	0.541951	0.997763	-0.609866
RNAseq	Whole Blood	Day 7	gene253725 (WASHC2C)	0.0371503	6.70195	0.612726	0.54197	0.997763	0.609837
RNAseq	Whole Blood	Day 7	gene9184 (BUB3)	0.02314	5.98594	0.611156	0.542029	0.997763	0.609747
RNAseq	Whole Blood	Day 7	gene10682 (EBP)	0.041574	4.09676	0.611137	0.542077	0.997763	0.609675
RNAseq	Whole Blood	Day 7	gene55332 (DRAM1)	0.0432536	4.41219	0.611526	0.542121	0.997763	0.609609
RNAseq	Whole Blood	Day 7	gene864 (RUNX3)	-0.0491538	8.20764	-0.612043	0.542227	0.997763	-0.609449
RNAseq	Whole Blood	Day 7	gene8467 (SMARCA5)	0.0170401	7.26967	0.610752	0.542279	0.997763	0.60937
RNAseq	Whole Blood	Day 7	gene83640 (RAMAC)	0.0357445	4.37745	0.611305	0.542404	0.997763	0.609182
RNAseq	Whole Blood	Day 7	gene7071 (KLF10)	-0.0745465	5.40946	-0.610944	0.542404	0.997763	-0.609181
RNAseq	Whole Blood	Day 7	gene6533 (SLC6A6)	-0.0269441	9.32608	-0.610517	0.542632	0.997763	-0.608838
RNAseq	Whole Blood	Day 7	gene7067 (THRA)	-0.0435089	5.23848	-0.611349	0.542719	0.997763	-0.608706
RNAseq	Whole Blood	Day 7	gene3772 (KCNJ15)	-0.0997442	7.50714	-0.612017	0.542912	0.997763	-0.608416
RNAseq	Whole Blood	Day 7	gene7776 (ZNF236)	0.0297632	4.93442	0.609407	0.543038	0.997763	0.608226
RNAseq	Whole Blood	Day 7	gene9651 (PLCH2)	-0.070334	3.64747	-0.61068	0.543076	0.997763	-0.608168
RNAseq	Whole Blood	Day 7	gene23102 (TBC1D2B)	0.0267868	6.9755	0.608868	0.54333	0.997763	0.607786
RNAseq	Whole Blood	Day 7	gene3566 (IL4R)	-0.0654295	8.0768	-0.610941	0.543366	0.997763	-0.607731
RNAseq	Whole Blood	Day 7	gene58472 (SQOR)	0.0309184	6.62167	0.609198	0.543378	0.997763	0.607713
RNAseq	Whole Blood	Day 7	gene7422 (VEGFA)	0.0695861	3.93999	0.610552	0.543427	0.997763	0.607639
RNAseq	Whole Blood	Day 7	gene101928433 (ATXN1-AS1)	0.0716903	1.48428	0.60868	0.543474	0.997763	0.607567
RNAseq	Whole Blood	Day 7	gene80306 (MED28)	-0.0280616	5.9987	-0.609285	0.543568	0.997763	-0.607426
RNAseq	Whole Blood	Day 7	gene340554 (ZC3H12B)	-0.0683034	1.54431	-0.608704	0.543608	0.997763	-0.607366
RNAseq	Whole Blood	Day 7	gene100505881 (MAGI2-AS3)	0.220304	0.548445	0.610634	0.543653	0.997763	0.607299
RNAseq	Whole Blood	Day 7	gene102724965 (LOC102724965)	0.0959532	0.477701	0.608261	0.54366	0.997763	0.607287
RNAseq	Whole Blood	Day 7	gene92181 (UBTD2)	0.0462588	3.21066	0.608673	0.543692	0.997763	0.60724
RNAseq	Whole Blood	Day 7	gene55748 (CNDP2)	0.0382664	7.1865	0.608161	0.543872	0.997763	0.606969
RNAseq	Whole Blood	Day 7	gene4595 (MUTYH)	0.0338028	4.30917	0.608445	0.543885	0.997763	0.606949
RNAseq	Whole Blood	Day 7	gene26973 (CHORDC1)	0.0392038	5.05789	0.608465	0.543898	0.997763	0.60693
RNAseq	Whole Blood	Day 7	gene2956 (MSH6)	0.0321211	5.50248	0.608814	0.543962	0.997763	0.606832
RNAseq	Whole Blood	Day 7	gene117245 (PLAAT5)	-0.183924	-0.134887	-0.608866	0.544018	0.997763	-0.606748
RNAseq	Whole Blood	Day 7	gene50944 (SHANK1)	-0.162806	0.397788	-0.609424	0.544262	0.997763	-0.606381
RNAseq	Whole Blood	Day 7	gene390937 (ERFL)	0.0755799	1.63702	0.607737	0.544269	0.997763	0.60637
RNAseq	Whole Blood	Day 7	gene79616 (CCNJL)	-0.0705004	6.01871	-0.608817	0.544314	0.997763	-0.606303
RNAseq	Whole Blood	Day 7	gene8888 (MCM3AP)	0.0184997	7.18309	0.607613	0.544507	0.997763	0.606012
RNAseq	Whole Blood	Day 7	gene1608 (DGKG)	0.06505	4.04618	0.60828	0.544545	0.997763	0.605955
RNAseq	Whole Blood	Day 7	gene146857 (SLFN13)	-0.0571086	5.04585	-0.60826	0.544638	0.997763	-0.605814
RNAseq	Whole Blood	Day 7	gene10610 (ST6GALNAC2)	0.0529989	5.75238	0.608826	0.544666	0.997763	0.605772
RNAseq	Whole Blood	Day 7	gene79368 (FCRL2)	-0.124357	4.12366	-0.609239	0.544682	0.997763	-0.605748
RNAseq	Whole Blood	Day 7	gene79007 (DBNDD1)	-0.127264	2.29375	-0.609101	0.544705	0.997763	-0.605713
RNAseq	Whole Blood	Day 7	gene9324 (HMGN3)	0.0315754	5.23048	0.607098	0.544806	0.997763	0.605562
RNAseq	Whole Blood	Day 7	gene22914 (KLRK1)	0.0683613	6.91506	0.608455	0.544913	0.997763	0.6054
RNAseq	Whole Blood	Day 7	gene131870 (NUDT16)	0.0502982	6.59875	0.607281	0.54498	0.997763	0.605299
RNAseq	Whole Blood	Day 7	gene9623 (TCL1B)	-0.260217	-0.557206	-0.608296	0.545137	0.997763	-0.605063
RNAseq	Whole Blood	Day 7	gene83443 (SF3B5)	-0.0245705	5.55066	-0.606124	0.545165	0.997763	-0.605021
RNAseq	Whole Blood	Day 7	gene51364 (ZMYND10)	-0.0852756	1.24562	-0.60633	0.545216	0.997763	-0.604944
RNAseq	Whole Blood	Day 7	gene6147 (RPL23A)	0.0286968	9.59338	0.606255	0.545242	0.997763	0.604905
RNAseq	Whole Blood	Day 7	gene132001 (TAMM41)	-0.0631391	2.68181	-0.60672	0.545371	0.997763	-0.604712
RNAseq	Whole Blood	Day 7	gene100507458 (ZNF213-AS1)	0.0547908	2.57849	0.60592	0.545386	0.997763	0.604689
RNAseq	Whole Blood	Day 7	gene89822 (KCNK17)	0.369138	-0.634586	0.608516	0.545409	0.997763	0.604653
RNAseq	Whole Blood	Day 7	gene8439 (NSMAF)	0.024388	6.14519	0.606667	0.545583	0.997763	0.604393
RNAseq	Whole Blood	Day 7	gene6237 (RRAS)	0.0617146	4.13831	0.606891	0.545674	0.997763	0.604255
RNAseq	Whole Blood	Day 7	gene6729 (SRP54)	0.0198188	5.74792	0.605285	0.545707	0.997763	0.604205
RNAseq	Whole Blood	Day 7	gene10109 (ARPC2)	-0.0207234	9.63271	-0.6056	0.545925	0.997763	-0.603878
RNAseq	Whole Blood	Day 7	gene22908 (SACM1L)	0.0327346	5.86521	0.606315	0.545981	0.997763	0.603794
RNAseq	Whole Blood	Day 7	gene5265 (SERPINA1)	-0.0431654	9.4482	-0.606738	0.546039	0.997763	-0.603706
RNAseq	Whole Blood	Day 7	gene23307 (FKBP15)	0.0319093	7.23368	0.605398	0.546315	0.997763	0.603291
RNAseq	Whole Blood	Day 7	gene9475 (ROCK2)	0.0278964	5.5287	0.604855	0.546328	0.997763	0.603271
RNAseq	Whole Blood	Day 7	gene8829 (NRP1)	-0.175146	2.10919	-0.606723	0.546345	0.997763	-0.603247
RNAseq	Whole Blood	Day 7	gene92797 (HELB)	-0.0620364	4.04041	-0.603943	0.546526	0.997763	-0.602973
RNAseq	Whole Blood	Day 7	gene94005 (PIGS)	-0.0317856	6.24676	-0.605637	0.54658	0.997763	-0.602893
RNAseq	Whole Blood	Day 7	gene28939 (IGKV1-13)	-0.317672	-0.610451	-0.605597	0.546758	0.997763	-0.602625
RNAseq	Whole Blood	Day 7	gene54862 (CC2D1A)	0.0241892	5.69719	0.604042	0.546938	0.997763	0.602355
RNAseq	Whole Blood	Day 7	gene55315 (SLC29A3)	0.0527867	3.54152	0.604429	0.54706	0.997763	0.602172
RNAseq	Whole Blood	Day 7	gene7536 (SF1)	-0.0164736	8.99546	-0.60343	0.547157	0.997763	-0.602026
RNAseq	Whole Blood	Day 7	gene51559 (NT5DC3)	-0.10123	2.93366	-0.60466	0.547569	0.997763	-0.601408
RNAseq	Whole Blood	Day 7	gene93343 (MVB12A)	0.0330679	4.76083	0.602857	0.54769	0.997763	0.601225
RNAseq	Whole Blood	Day 7	gene26054 (SENP6)	0.0373461	6.85492	0.603809	0.547764	0.997763	0.601114
RNAseq	Whole Blood	Day 7	gene440829 (SHISA8)	-0.166696	0.0101451	-0.603475	0.547796	0.997763	-0.601065
RNAseq	Whole Blood	Day 7	gene84446 (BRSK1)	0.0976839	0.750661	0.602507	0.547897	0.997763	0.600914
RNAseq	Whole Blood	Day 7	gene79974 (CPED1)	0.100744	2.72887	0.603134	0.548134	0.997763	0.600559
RNAseq	Whole Blood	Day 7	gene8509 (NDST2)	0.025503	6.48404	0.601935	0.548138	0.997763	0.600553
RNAseq	Whole Blood	Day 7	gene84957 (RELT)	0.0287936	6.78988	0.602546	0.548147	0.997763	0.600539
RNAseq	Whole Blood	Day 7	gene3329 (HSPD1)	0.0277916	6.75061	0.601769	0.548167	0.997763	0.60051
RNAseq	Whole Blood	Day 7	gene10039 (PARP3)	0.0477602	3.5953	0.601794	0.548277	0.997763	0.600343
RNAseq	Whole Blood	Day 7	gene54960 (GEMIN8)	-0.050122	3.22396	-0.602564	0.548283	0.997763	-0.600334
RNAseq	Whole Blood	Day 7	gene54948 (MRPL16)	0.0284748	4.51462	0.601069	0.548398	0.997763	0.600163
RNAseq	Whole Blood	Day 7	gene6764 (DENND2B)	0.172606	0.15234	0.602739	0.54843	0.997763	0.600114
RNAseq	Whole Blood	Day 7	gene2162 (F13A1)	-0.0984311	8.06882	-0.603686	0.548432	0.997763	-0.600112
RNAseq	Whole Blood	Day 7	gene695 (BTK)	0.0416136	6.72057	0.603074	0.548475	0.997763	0.600046
RNAseq	Whole Blood	Day 7	gene114987 (WDR31)	0.143179	-0.97281	0.600784	0.548605	0.997763	0.599852
RNAseq	Whole Blood	Day 7	gene5927 (KDM5A)	0.0222647	7.55304	0.601482	0.548607	0.997763	0.599849
RNAseq	Whole Blood	Day 7	gene478 (ATP1A3)	-0.0641753	3.34401	-0.602164	0.548637	0.997763	-0.599803
RNAseq	Whole Blood	Day 7	gene1786 (DNMT1)	0.0236288	7.18462	0.601452	0.548676	0.997763	0.599745
RNAseq	Whole Blood	Day 7	gene3486 (IGFBP3)	-0.124814	2.72242	-0.602974	0.548746	0.997763	-0.59964
RNAseq	Whole Blood	Day 7	gene254778 (VXN)	-0.159029	-0.748644	-0.601259	0.548877	0.997763	-0.599443
RNAseq	Whole Blood	Day 7	gene610 (HCN2)	0.131042	1.76958	0.602393	0.549031	0.997763	0.599213
RNAseq	Whole Blood	Day 7	gene54914 (FOCAD)	0.0451358	4.37978	0.601605	0.549233	0.997763	0.59891
RNAseq	Whole Blood	Day 7	gene55379 (LRRC59)	0.0292124	5.83222	0.600571	0.549387	0.997763	0.598679
RNAseq	Whole Blood	Day 7	gene56996 (SLC12A9)	-0.0362329	7.69665	-0.600622	0.549463	0.997763	-0.598566
RNAseq	Whole Blood	Day 7	gene9111 (NMI)	0.0549253	6.65517	0.600847	0.54954	0.997763	0.598449
RNAseq	Whole Blood	Day 7	gene599 (BCL2L2)	-0.0495313	3.593	-0.600167	0.549554	0.997763	-0.598428
RNAseq	Whole Blood	Day 7	gene5987 (TRIM27)	0.0381155	5.24611	0.600578	0.549744	0.997763	0.598144
RNAseq	Whole Blood	Day 7	gene79668 (PARP8)	0.0315384	7.75121	0.600534	0.549775	0.997763	0.598097
RNAseq	Whole Blood	Day 7	gene4799 (NFX1)	0.0217849	6.10148	0.598984	0.550037	0.997763	0.597705
RNAseq	Whole Blood	Day 7	gene113235 (SLC46A1)	0.0709975	2.87196	0.599557	0.550077	0.997763	0.597645
RNAseq	Whole Blood	Day 7	gene5728 (PTEN)	0.0295934	8.38202	0.598929	0.550114	0.997763	0.597589
RNAseq	Whole Blood	Day 7	gene669 (BPGM)	-0.119899	5.5873	-0.600532	0.550201	0.997763	-0.59746
RNAseq	Whole Blood	Day 7	gene84881 (RPUSD4)	0.0303813	4.45834	0.598736	0.550446	0.997763	0.597092
RNAseq	Whole Blood	Day 7	gene100128081 (JAZF1-AS1)	0.14818	-0.764732	0.598651	0.550454	0.997763	0.597081
RNAseq	Whole Blood	Day 7	gene2888 (GRB14)	0.170428	0.0670184	0.599345	0.550558	0.997763	0.596924
RNAseq	Whole Blood	Day 7	gene6204 (RPS10)	0.0348796	8.92856	0.598586	0.550563	0.997763	0.596916
RNAseq	Whole Blood	Day 7	gene100137049 (PLA2G4B)	0.0398826	5.32139	0.598591	0.550621	0.997763	0.596831
RNAseq	Whole Blood	Day 7	gene1069 (CETN2)	-0.0398405	3.65837	-0.598353	0.550627	0.997763	-0.596821
RNAseq	Whole Blood	Day 7	gene283571 (PROX2)	0.167384	-0.711851	0.597632	0.550975	0.997763	0.596299
RNAseq	Whole Blood	Day 7	gene23149 (FCHO1)	0.0295352	7.12845	0.598368	0.550999	0.997763	0.596263
RNAseq	Whole Blood	Day 7	gene5431 (POLR2B)	0.0222524	7.16273	0.598074	0.551119	0.997763	0.596085
RNAseq	Whole Blood	Day 7	gene728769 (SCAMP1-AS1)	0.0473679	2.55395	0.596763	0.551485	0.997763	0.595536
RNAseq	Whole Blood	Day 7	gene79720 (VPS37B)	0.0318141	6.87954	0.597016	0.551845	0.997763	0.594998
RNAseq	Whole Blood	Day 7	gene1293 (COL6A3)	0.0908761	2.39192	0.597529	0.551922	0.997763	0.594883
RNAseq	Whole Blood	Day 7	gene161497 (STRC)	-0.165819	-1.04128	-0.595587	0.552129	0.997763	-0.594572
RNAseq	Whole Blood	Day 7	gene8347 (H2BC4)	-0.0541213	4.14223	-0.59655	0.552176	0.997763	-0.594502
RNAseq	Whole Blood	Day 7	gene79047 (KCTD15)	0.067065	4.01431	0.597111	0.552233	0.997763	0.594418
RNAseq	Whole Blood	Day 7	gene220158 (GTSCR1)	0.176226	-0.845083	0.596332	0.552329	0.997763	0.594273
RNAseq	Whole Blood	Day 7	gene11247 (NXPH4)	-0.160296	-0.00793183	-0.596413	0.552462	0.997763	-0.594075
RNAseq	Whole Blood	Day 7	gene619505 (SNORA21)	0.188727	-2.03778	0.59473	0.552513	0.997763	0.593998
RNAseq	Whole Blood	Day 7	gene945 (CD33)	0.0705231	5.69163	0.596972	0.552616	0.997763	0.593845
RNAseq	Whole Blood	Day 7	gene84164 (ASCC2)	0.0929376	8.24352	0.596807	0.552643	0.997763	0.593805
RNAseq	Whole Blood	Day 7	gene2298 (FOXD4)	0.205622	-2.04009	0.594713	0.552673	0.997763	0.59376
RNAseq	Whole Blood	Day 7	gene10871 (CD300C)	0.0858652	4.8268	0.596687	0.552681	0.997763	0.593748
RNAseq	Whole Blood	Day 7	gene100532724 (NPHP3-ACAD11)	0.0445167	5.09618	0.595831	0.552783	0.997763	0.593595
RNAseq	Whole Blood	Day 7	gene83930 (STARD3NL)	-0.0390185	4.58023	-0.595311	0.552865	0.997763	-0.593472
RNAseq	Whole Blood	Day 7	gene51096 (UTP18)	0.0294547	5.00954	0.594791	0.552994	0.997763	0.59328
RNAseq	Whole Blood	Day 7	gene79869 (CPSF7)	0.0307935	7.47019	0.595075	0.553075	0.997763	0.593158
RNAseq	Whole Blood	Day 7	gene64761 (PARP12)	0.080034	6.15327	0.596004	0.553118	0.997763	0.593095
RNAseq	Whole Blood	Day 7	gene109 (ADCY3)	0.0392608	4.53127	0.594543	0.553149	0.997763	0.593049
RNAseq	Whole Blood	Day 7	gene3503 (IGHG4)	0.314677	1.56616	0.595725	0.553307	0.997763	0.592812
RNAseq	Whole Blood	Day 7	gene55504 (TNFRSF19)	0.192682	-2.08791	0.593561	0.55335	0.997763	0.592748
RNAseq	Whole Blood	Day 7	gene253959 (RALGAPA1)	0.0336103	4.55761	0.593881	0.553501	0.997763	0.592522
RNAseq	Whole Blood	Day 7	gene84720 (PIGO)	0.0279227	4.54599	0.59373	0.553534	0.997763	0.592473
RNAseq	Whole Blood	Day 7	gene23122 (CLASP2)	-0.0273368	5.34381	-0.593855	0.553543	0.997763	-0.592459
RNAseq	Whole Blood	Day 7	gene9261 (MAPKAPK2)	0.0269335	7.58882	0.594653	0.553627	0.997763	0.592333
RNAseq	Whole Blood	Day 7	gene8334 (H2AC6)	0.0495251	6.50966	0.594755	0.55364	0.997763	0.592314
RNAseq	Whole Blood	Day 7	gene83666 (PARP9)	-0.0826004	7.6474	-0.594377	0.553753	0.997763	-0.592146
RNAseq	Whole Blood	Day 7	gene10797 (MTHFD2)	0.0483715	4.70354	0.593381	0.553901	0.997763	0.591924
RNAseq	Whole Blood	Day 7	gene5176 (SERPINF1)	-0.114099	2.84277	-0.595154	0.553906	0.997763	-0.591918
RNAseq	Whole Blood	Day 7	gene9440 (MED17)	0.0238816	5.04178	0.592909	0.554017	0.997763	0.591752
RNAseq	Whole Blood	Day 7	gene84687 (PPP1R9B)	-0.0216841	9.12143	-0.593745	0.55403	0.997763	-0.591732
RNAseq	Whole Blood	Day 7	gene1942 (EFNA1)	-0.118263	0.155563	-0.593018	0.554173	0.997763	-0.591519
RNAseq	Whole Blood	Day 7	gene7222 (TRPC3)	-0.279786	-2.92584	-0.59318	0.554182	0.997763	-0.591505
RNAseq	Whole Blood	Day 7	gene8566 (PDXK)	0.0373762	6.96998	0.593946	0.554202	0.997763	0.591476
RNAseq	Whole Blood	Day 7	gene7029 (TFDP2)	-0.0429042	5.40295	-0.593612	0.554287	0.997763	-0.591348
RNAseq	Whole Blood	Day 7	gene147948 (ZNF582)	-0.060269	1.55822	-0.591838	0.554535	0.997763	-0.590978
RNAseq	Whole Blood	Day 7	gene55069 (TMEM248)	-0.0162308	7.03159	-0.592094	0.554681	0.997763	-0.59076
RNAseq	Whole Blood	Day 7	gene80020 (FOXRED2)	-0.108391	2.39182	-0.593366	0.554984	0.997763	-0.590308
RNAseq	Whole Blood	Day 7	gene129685 (TAF8)	0.0385125	5.87102	0.591259	0.555047	0.997763	0.590215
RNAseq	Whole Blood	Day 7	gene10818 (FRS2)	-0.027251	4.25746	-0.590932	0.555122	0.997763	-0.590103
RNAseq	Whole Blood	Day 7	gene80012 (PHC3)	-0.0269944	6.69253	-0.591045	0.555174	0.997763	-0.590025
RNAseq	Whole Blood	Day 7	gene9875 (URB1)	0.0358494	5.21558	0.59192	0.555198	0.997763	0.589989
RNAseq	Whole Blood	Day 7	gene11267 (SNF8)	0.0235602	5.3479	0.590971	0.555362	0.997763	0.589744
RNAseq	Whole Blood	Day 7	gene100859930 (HEIH)	0.0273708	5.76156	0.591044	0.555683	0.997763	0.589265
RNAseq	Whole Blood	Day 7	gene100505738 (MIR4458HG)	-0.121162	-0.398474	-0.589944	0.555824	0.997763	-0.589056
RNAseq	Whole Blood	Day 7	gene3222 (HOXC5)	0.296363	-3.20218	0.590667	0.555825	0.997763	0.589053
RNAseq	Whole Blood	Day 7	gene101929524 (LOC101929524)	-0.191053	-2.26358	-0.589817	0.555938	0.997763	-0.588886
RNAseq	Whole Blood	Day 7	gene10678 (B3GNT2)	0.0395701	4.62487	0.590613	0.556218	0.997763	0.588468
RNAseq	Whole Blood	Day 7	gene2949 (GSTM5)	0.271776	-2.36482	0.59021	0.556247	0.997763	0.588426
RNAseq	Whole Blood	Day 7	gene998 (CDC42)	0.0222156	8.549	0.590055	0.556306	0.997763	0.588338
RNAseq	Whole Blood	Day 7	gene25904 (CNOT10)	0.0251653	4.92067	0.589355	0.556365	0.997763	0.588249
RNAseq	Whole Blood	Day 7	gene2281 (FKBP1B)	0.0917192	2.18987	0.589968	0.55659	0.997763	0.587915
RNAseq	Whole Blood	Day 7	gene28935 (IGKV1-27)	-0.168013	2.28263	-0.590191	0.55662	0.997763	-0.587869
RNAseq	Whole Blood	Day 7	gene9172 (MYOM2)	-0.482179	2.5984	-0.591743	0.556631	0.997763	-0.587852
RNAseq	Whole Blood	Day 7	gene23555 (TSPAN15)	0.15341	1.24145	0.590818	0.556837	0.997763	0.587546
RNAseq	Whole Blood	Day 7	gene8677 (STX10)	0.0273577	6.81486	0.589356	0.556965	0.997763	0.587356
RNAseq	Whole Blood	Day 7	gene148252 (DIRAS1)	-0.116186	0.692255	-0.589343	0.556993	0.997763	-0.587313
RNAseq	Whole Blood	Day 7	gene23268 (DNMBP)	0.0450367	4.75608	0.589054	0.557346	0.997763	0.586788
RNAseq	Whole Blood	Day 7	gene59269 (HIVEP3)	0.0662877	5.65698	0.588695	0.557407	0.997763	0.586697
RNAseq	Whole Blood	Day 7	gene9320 (TRIP12)	0.0268129	8.48336	0.589153	0.557479	0.997763	0.58659
RNAseq	Whole Blood	Day 7	gene757 (TMEM50B)	-0.0398856	3.76629	-0.588189	0.557492	0.997763	-0.586571
RNAseq	Whole Blood	Day 7	gene84329 (HVCN1)	-0.0438949	6.90529	-0.58938	0.557565	0.997763	-0.586462
RNAseq	Whole Blood	Day 7	gene723778 (MIR650)	-0.172397	2.4919	-0.58853	0.557659	0.997763	-0.586322
RNAseq	Whole Blood	Day 7	gene64073 (C19orf33)	0.193315	0.89723	0.58975	0.557751	0.997763	0.586185
RNAseq	Whole Blood	Day 7	gene51726 (DNAJB11)	0.0316381	5.5906	0.587594	0.557767	0.997763	0.586162
RNAseq	Whole Blood	Day 7	gene57096 (RPGRIP1)	0.0711492	3.87055	0.588308	0.557775	0.997763	0.58615
RNAseq	Whole Blood	Day 7	gene6576 (SLC25A1)	-0.0415413	5.28306	-0.58872	0.557851	0.997763	-0.586036
RNAseq	Whole Blood	Day 7	gene117246 (FTSJ3)	0.0267839	5.91329	0.588093	0.557853	0.997763	0.586033
RNAseq	Whole Blood	Day 7	gene56997 (COQ8A)	-0.0405382	6.45403	-0.588626	0.558003	0.997763	-0.58581
RNAseq	Whole Blood	Day 7	gene10499 (NCOA2)	-0.0285403	7.15097	-0.586927	0.558272	0.997763	-0.58541
RNAseq	Whole Blood	Day 7	gene28815 (IGLV2-14)	-0.137772	4.90318	-0.587072	0.558304	0.997763	-0.585363
RNAseq	Whole Blood	Day 7	gene81628 (TSC22D4)	-0.0231294	8.34148	-0.587598	0.558366	0.997763	-0.58527
RNAseq	Whole Blood	Day 7	gene57705 (WDFY4)	-0.0535828	7.5206	-0.588404	0.558408	0.997763	-0.585208
RNAseq	Whole Blood	Day 7	gene285958 (SNHG15)	0.0388057	3.31393	0.586084	0.558447	0.997763	0.58515
RNAseq	Whole Blood	Day 7	gene6573 (SLC19A1)	-0.0274235	6.85514	-0.586576	0.558502	0.997763	-0.585068
RNAseq	Whole Blood	Day 7	gene57126 (CD177)	-0.397217	1.60019	-0.588883	0.558534	0.997763	-0.585021
RNAseq	Whole Blood	Day 7	gene4141 (MARS1)	0.0258125	7.22876	0.586441	0.558848	0.997763	0.584553
RNAseq	Whole Blood	Day 7	gene23507 (LRRC8B)	0.0663157	4.12029	0.587539	0.558918	0.997763	0.584449
RNAseq	Whole Blood	Day 7	gene60672 (MIIP)	0.032511	5.31293	0.585506	0.559391	0.997763	0.583746
RNAseq	Whole Blood	Day 7	gene2212 (FCGR2A)	-0.040786	9.76237	-0.58654	0.559427	0.997763	-0.583692
RNAseq	Whole Blood	Day 7	gene50853 (VILL)	0.0306744	4.91669	0.585167	0.559428	0.997763	0.583691
RNAseq	Whole Blood	Day 7	gene6309 (SC5D)	-0.0371511	3.92003	-0.584929	0.55947	0.997763	-0.583629
RNAseq	Whole Blood	Day 7	gene55233 (MOB1A)	-0.0249905	7.19131	-0.584748	0.559601	0.997763	-0.583435
RNAseq	Whole Blood	Day 7	gene55062 (WIPI1)	0.0450149	4.75054	0.585662	0.559665	0.997763	0.583339
RNAseq	Whole Blood	Day 7	gene79918 (SETD6)	0.0397434	3.20094	0.584253	0.55972	0.997763	0.583258
RNAseq	Whole Blood	Day 7	gene10478 (SLC25A17)	-0.0356162	3.12906	-0.583866	0.559809	0.997763	-0.583125
RNAseq	Whole Blood	Day 7	gene85377 (MICALL1)	-0.042446	5.41193	-0.585343	0.559872	0.997763	-0.583031
RNAseq	Whole Blood	Day 7	gene6747 (SSR3)	0.0342227	6.06696	0.584868	0.559947	0.997763	0.58292
RNAseq	Whole Blood	Day 7	gene55846 (ITFG2)	0.0277372	5.07256	0.583898	0.560174	0.997763	0.582584
RNAseq	Whole Blood	Day 7	gene5305 (PIP4K2A)	-0.038964	8.5074	-0.584852	0.560319	0.997763	-0.582368
RNAseq	Whole Blood	Day 7	gene100526664 (LY75-CD302)	0.0392167	8.07371	0.584612	0.560535	0.997763	0.582047
RNAseq	Whole Blood	Day 7	gene4683 (NBN)	-0.043337	6.26422	-0.584035	0.560681	0.997763	-0.58183
RNAseq	Whole Blood	Day 7	gene4248 (MGAT3)	-0.0985859	2.62973	-0.584723	0.560795	0.997763	-0.581662
RNAseq	Whole Blood	Day 7	gene55213 (RCBTB1)	0.0488823	4.6121	0.584422	0.56088	0.997763	0.581535
RNAseq	Whole Blood	Day 7	gene84333 (PCGF5)	0.078195	7.31722	0.584126	0.561212	0.997763	0.581042
RNAseq	Whole Blood	Day 7	gene10444 (ZER1)	-0.0486883	7.42768	-0.583547	0.56129	0.997763	-0.580926
RNAseq	Whole Blood	Day 7	gene6904 (TBCD)	0.0306018	5.82234	0.583096	0.561478	0.997763	0.580647
RNAseq	Whole Blood	Day 7	gene28521 (TRDJ2)	0.120132	1.02266	0.582693	0.561523	0.997763	0.58058
RNAseq	Whole Blood	Day 7	gene9236 (CCPG1)	-0.0294626	7.62764	-0.581872	0.561554	0.997763	-0.580535
RNAseq	Whole Blood	Day 7	gene80177 (MYCT1)	0.122733	0.843889	0.582509	0.56161	0.997763	0.580452
RNAseq	Whole Blood	Day 7	gene100287932 (TIMM23)	0.0282265	4.45538	0.581144	0.561796	0.997763	0.580176
RNAseq	Whole Blood	Day 7	gene22884 (WDR37)	0.0215091	6.31148	0.581703	0.561857	0.997763	0.580086
RNAseq	Whole Blood	Day 7	gene1375 (CPT1B)	-0.0743738	5.75415	-0.583151	0.56186	0.997763	-0.580081
RNAseq	Whole Blood	Day 7	gene3091 (HIF1A)	-0.0395144	7.45908	-0.581874	0.561999	0.997763	-0.579875
RNAseq	Whole Blood	Day 7	gene5334 (PLCL1)	0.081648	3.70273	0.582665	0.562083	0.997763	0.57975
RNAseq	Whole Blood	Day 7	gene36 (ACADSB)	0.0282625	4.64502	0.581054	0.562149	0.997763	0.579653
RNAseq	Whole Blood	Day 7	gene28697 (TRAJ58)	0.144537	-0.914463	0.580473	0.562333	0.997763	0.57938
RNAseq	Whole Blood	Day 7	gene440275 (EIF2AK4)	-0.047869	5.28201	-0.582364	0.562374	0.997763	-0.57932
RNAseq	Whole Blood	Day 7	gene7307 (U2AF1)	-0.341594	0.233301	-0.583298	0.562385	0.997763	-0.579303
RNAseq	Whole Blood	Day 7	gene2740 (GLP1R)	-0.318272	-2.85288	-0.58118	0.56242	0.997763	-0.57925
RNAseq	Whole Blood	Day 7	gene55733 (HHAT)	0.0673334	1.85699	0.579906	0.562999	0.997763	0.578393
RNAseq	Whole Blood	Day 7	gene5991 (RFX3)	0.0317224	4.04497	0.579523	0.563043	0.997763	0.578327
RNAseq	Whole Blood	Day 7	gene64843 (ISL2)	-0.101518	2.67272	-0.580749	0.563209	0.997763	-0.578082
RNAseq	Whole Blood	Day 7	gene285908 (LINC00174)	-0.0623189	3.7662	-0.580317	0.563264	0.997763	-0.577999
RNAseq	Whole Blood	Day 7	gene115650 (TNFRSF13C)	-0.105076	3.41816	-0.581016	0.563428	0.997763	-0.577757
RNAseq	Whole Blood	Day 7	gene3177 (SLC29A2)	0.0575035	2.8535	0.57978	0.563507	0.997763	0.577641
RNAseq	Whole Blood	Day 7	gene28810 (IGLV2-34)	0.199506	-1.27695	0.579272	0.563514	0.997763	0.577629
RNAseq	Whole Blood	Day 7	gene79411 (GLB1L)	0.12954	2.03385	0.58067	0.563576	0.997763	0.577539
RNAseq	Whole Blood	Day 7	gene642852 (LINC00205)	0.0476835	4.15519	0.579646	0.563623	0.997763	0.577469
RNAseq	Whole Blood	Day 7	gene55252 (ASXL2)	-0.0271385	6.78455	-0.578422	0.563623	0.997763	-0.577468
RNAseq	Whole Blood	Day 7	gene27072 (VPS41)	0.0274307	6.00089	0.579321	0.563761	0.997763	0.577264
RNAseq	Whole Blood	Day 7	gene10367 (MICU1)	-0.0336021	6.00693	-0.57912	0.563828	0.997763	-0.577165
RNAseq	Whole Blood	Day 7	gene8515 (ITGA10)	-0.0741383	1.72971	-0.578424	0.563973	0.997763	-0.576951
RNAseq	Whole Blood	Day 7	gene114883 (OSBPL9)	0.0235666	5.90492	0.578565	0.563999	0.997763	0.576911
RNAseq	Whole Blood	Day 7	gene171425 (CLYBL)	-0.0569477	2.42615	-0.578633	0.564008	0.997763	-0.576899
RNAseq	Whole Blood	Day 7	gene9472 (AKAP6)	-0.128383	0.866111	-0.579278	0.564076	0.997763	-0.576798
RNAseq	Whole Blood	Day 7	gene84967 (LSM10)	-0.0223517	5.58448	-0.578009	0.564108	0.997763	-0.576751
RNAseq	Whole Blood	Day 7	gene64787 (EPS8L2)	-0.0654477	2.5677	-0.578458	0.564265	0.997763	-0.576518
RNAseq	Whole Blood	Day 7	gene3643 (INSR)	0.0668667	4.54068	0.578967	0.564326	0.997763	0.576428
RNAseq	Whole Blood	Day 7	gene51184 (GPN3)	0.057993	3.18901	0.577874	0.564507	0.997763	0.57616
RNAseq	Whole Blood	Day 7	gene102723828 (LINC02506)	0.389519	-3.07267	0.578972	0.564558	0.997763	0.576085
RNAseq	Whole Blood	Day 7	gene85440 (DOCK7)	0.0588335	2.92593	0.577997	0.564567	0.997763	0.576071
RNAseq	Whole Blood	Day 7	gene5116 (PCNT)	0.0231279	6.39194	0.577286	0.564762	0.997763	0.575782
RNAseq	Whole Blood	Day 7	gene79087 (ALG12)	0.0285458	4.80828	0.57743	0.564763	0.997763	0.575781
RNAseq	Whole Blood	Day 7	gene28672 (TRAV12-3)	0.0720161	2.61727	0.578083	0.564764	0.997763	0.575779
RNAseq	Whole Blood	Day 7	gene23126 (POGZ)	0.0238745	6.77698	0.577334	0.564789	0.997763	0.575742
RNAseq	Whole Blood	Day 7	gene468 (ATF4)	0.0210317	7.45182	0.577447	0.564809	0.997763	0.575714
RNAseq	Whole Blood	Day 7	gene3042 (HBM)	-0.164518	5.35631	-0.578733	0.564822	0.997763	-0.575694
RNAseq	Whole Blood	Day 7	gene7127 (TNFAIP2)	0.0409088	10.1695	0.577423	0.56487	0.997763	0.575623
RNAseq	Whole Blood	Day 7	gene2359 (FPR3)	0.117703	1.95206	0.577491	0.564889	0.997763	0.575595
RNAseq	Whole Blood	Day 7	gene4952 (OCRL)	0.0543798	3.23771	0.57732	0.565064	0.997763	0.575337
RNAseq	Whole Blood	Day 7	gene120892 (LRRK2)	0.0351287	9.06531	0.57713	0.565077	0.997763	0.575317
RNAseq	Whole Blood	Day 7	gene3481 (IGF2)	0.225589	0.0291711	0.577495	0.565189	0.997763	0.575151
RNAseq	Whole Blood	Day 7	gene222223 (KIAA1324L)	0.113888	2.26073	0.577784	0.565476	0.997763	0.574727
RNAseq	Whole Blood	Day 7	gene338707 (B4GALNT4)	-0.198513	0.705496	-0.577632	0.565548	0.997763	-0.574621
RNAseq	Whole Blood	Day 7	gene8740 (TNFSF14)	0.0376435	6.50345	0.576538	0.565652	0.997763	0.574467
RNAseq	Whole Blood	Day 7	gene23059 (CLUAP1)	0.0555493	3.62797	0.576957	0.565683	0.997763	0.574421
RNAseq	Whole Blood	Day 7	gene105375057 (NA)	0.584873	-1.85306	0.57804	0.565754	0.997763	0.574316
RNAseq	Whole Blood	Day 7	gene9715 (FAM131B)	0.0819278	2.26842	0.576165	0.565816	0.997763	0.574224
RNAseq	Whole Blood	Day 7	gene3594 (IL12RB1)	0.0553034	5.87355	0.576406	0.566071	0.997763	0.573848
RNAseq	Whole Blood	Day 7	gene6461 (SHB)	-0.0935361	0.602293	-0.574092	0.566541	0.997763	-0.573153
RNAseq	Whole Blood	Day 7	gene101928068 (LOC101928068)	-0.110987	0.394627	-0.574552	0.566542	0.997763	-0.573152
RNAseq	Whole Blood	Day 7	gene5091 (PC)	-0.0656701	2.35338	-0.574522	0.566554	0.997763	-0.573134
RNAseq	Whole Blood	Day 7	gene6976 (TRGV3)	0.140318	1.66086	0.576245	0.566573	0.997763	0.573105
RNAseq	Whole Blood	Day 7	gene54764 (ZRANB1)	-0.0267781	6.34729	-0.574792	0.566592	0.997763	-0.573078
RNAseq	Whole Blood	Day 7	gene5612 (THAP12)	0.0268607	6.0144	0.574109	0.566683	0.997763	0.572944
RNAseq	Whole Blood	Day 7	gene51101 (ZC2HC1A)	0.0942963	1.65969	0.574981	0.56687	0.997763	0.572668
RNAseq	Whole Blood	Day 7	gene11120 (BTN2A1)	0.0297721	7.1634	0.574784	0.56704	0.997763	0.572416
RNAseq	Whole Blood	Day 7	gene25984 (KRT23)	-0.0966582	5.45667	-0.57525	0.567332	0.997763	-0.571986
RNAseq	Whole Blood	Day 7	gene219899 (TBCEL)	0.0511816	3.98851	0.573938	0.567348	0.997763	0.571962
RNAseq	Whole Blood	Day 7	gene84680 (ACCS)	-0.16522	3.928	-0.575341	0.567441	0.997763	-0.571824
RNAseq	Whole Blood	Day 7	gene57343 (ZNF304)	-0.0494422	3.92194	-0.574176	0.567485	0.997763	-0.57176
RNAseq	Whole Blood	Day 7	gene6328 (SCN3A)	-0.136943	1.32104	-0.574748	0.56755	0.997763	-0.571663
RNAseq	Whole Blood	Day 7	gene284615 (ANKRD34A)	0.0682655	1.52572	0.572444	0.567818	0.997763	0.571267
RNAseq	Whole Blood	Day 7	gene55186 (SLC25A36)	-0.0307539	4.56271	-0.571897	0.567956	0.997763	-0.571064
RNAseq	Whole Blood	Day 7	gene112611 (RWDD2A)	0.0558823	1.70353	0.571863	0.568052	0.997763	0.570922
RNAseq	Whole Blood	Day 7	gene10644 (IGF2BP2)	-0.0990639	5.98419	-0.573583	0.568126	0.997763	-0.570814
RNAseq	Whole Blood	Day 7	gene9019 (MPZL1)	0.0673321	7.00537	0.573915	0.568146	0.997763	0.570784
RNAseq	Whole Blood	Day 7	gene7871 (SLMAP)	0.0171848	6.21887	0.571396	0.56857	0.997763	0.570159
RNAseq	Whole Blood	Day 7	gene23385 (NCSTN)	-0.0235293	7.50958	-0.571547	0.569006	0.997763	-0.569515
RNAseq	Whole Blood	Day 7	gene9500 (MAGED1)	-0.0257358	4.95103	-0.570882	0.569057	0.997763	-0.569441
RNAseq	Whole Blood	Day 7	gene131450 (CD200R1)	-0.0563309	3.06758	-0.571327	0.569089	0.997763	-0.569393
RNAseq	Whole Blood	Day 7	gene55656 (INTS8)	0.0282493	5.72483	0.570781	0.569155	0.997763	0.569296
RNAseq	Whole Blood	Day 7	gene23117 (NPIPB3)	0.0838808	5.17546	0.571843	0.569273	0.997763	0.569123
RNAseq	Whole Blood	Day 7	gene7295 (TXN)	-0.0438364	5.36114	-0.570812	0.56938	0.997763	-0.568965
RNAseq	Whole Blood	Day 7	gene79139 (DERL1)	0.0218427	6.13835	0.57028	0.569399	0.997763	0.568938
RNAseq	Whole Blood	Day 7	gene23277 (CLUH)	0.0262186	5.86285	0.569992	0.569441	0.997763	0.568875
RNAseq	Whole Blood	Day 7	gene7277 (TUBA4A)	-0.0352207	7.65476	-0.571187	0.569559	0.997763	-0.568702
RNAseq	Whole Blood	Day 7	gene54187 (NANS)	-0.0340538	4.89102	-0.569989	0.569704	0.997763	-0.568488
RNAseq	Whole Blood	Day 7	gene8804 (CREG1)	-0.0441469	6.14147	-0.570127	0.569812	0.997763	-0.568329
RNAseq	Whole Blood	Day 7	gene5819 (NECTIN2)	-0.265636	3.18628	-0.571704	0.569878	0.997763	-0.568232
RNAseq	Whole Blood	Day 7	gene2815 (GP9)	-0.109849	4.21586	-0.571334	0.56988	0.997763	-0.568228
RNAseq	Whole Blood	Day 7	gene23355 (VPS8)	0.0232565	6.33347	0.569317	0.570172	0.997763	0.567799
RNAseq	Whole Blood	Day 7	gene26751 (SH3YL1)	-0.0765736	4.51088	-0.570779	0.570371	0.997763	-0.567506
RNAseq	Whole Blood	Day 7	gene55262 (MAP11)	0.0356591	6.69888	0.569264	0.570497	0.997763	0.567319
RNAseq	Whole Blood	Day 7	gene4804 (NGFR)	0.133271	-0.30906	0.567946	0.570749	0.997763	0.566949
RNAseq	Whole Blood	Day 7	gene284021 (MILR1)	0.0715266	4.31227	0.569643	0.570841	0.997763	0.566814
RNAseq	Whole Blood	Day 7	gene100133331 (LOC100133331)	0.103301	4.18822	0.568982	0.570965	0.997763	0.566631
RNAseq	Whole Blood	Day 7	gene221120 (ALKBH3)	-0.037373	3.70515	-0.567747	0.571158	0.997763	-0.566347
RNAseq	Whole Blood	Day 7	gene3957 (LGALS2)	-0.217237	4.86793	-0.569806	0.571282	0.997763	-0.566165
RNAseq	Whole Blood	Day 7	gene5860 (QDPR)	-0.0522319	3.45468	-0.568465	0.571283	0.997763	-0.566163
RNAseq	Whole Blood	Day 7	gene780 (DDR1)	0.0681696	2.42411	0.568315	0.571297	0.997763	0.566142
RNAseq	Whole Blood	Day 7	gene27020 (NPTN)	0.0187775	6.5104	0.567404	0.571417	0.997763	0.565966
RNAseq	Whole Blood	Day 7	gene23046 (KIF21B)	0.0256229	8.17046	0.567319	0.571443	0.997763	0.565927
RNAseq	Whole Blood	Day 7	gene56833 (SLAMF8)	-0.12288	2.98086	-0.567127	0.571575	0.997763	-0.565733
RNAseq	Whole Blood	Day 7	gene7114 (TMSB4X)	-0.0290543	11.2012	-0.56682	0.571618	0.997763	-0.56567
RNAseq	Whole Blood	Day 7	gene8029 (CUBN)	-0.0858262	3.39439	-0.568327	0.571657	0.997763	-0.565613
RNAseq	Whole Blood	Day 7	gene53944 (CSNK1G1)	0.020548	5.53483	0.566563	0.571768	0.997763	0.56545
RNAseq	Whole Blood	Day 7	gene5518 (PPP2R1A)	-0.0179077	7.32591	-0.566658	0.571839	0.997763	-0.565346
RNAseq	Whole Blood	Day 7	gene286467 (FIRRE)	0.112357	-0.362774	0.566019	0.571955	0.997763	0.565174
RNAseq	Whole Blood	Day 7	gene101929623 (LINC01215)	0.0484655	3.87077	0.567277	0.57196	0.997763	0.565168
RNAseq	Whole Blood	Day 7	gene57062 (DDX24)	0.023374	5.92994	0.566113	0.572092	0.997763	0.564973
RNAseq	Whole Blood	Day 7	gene22900 (CARD8)	0.028846	7.88563	0.567174	0.572144	0.997763	0.564896
RNAseq	Whole Blood	Day 7	gene100528032 (KLRC4-KLRK1)	0.0645441	6.98119	0.56757	0.572223	0.997763	0.564781
RNAseq	Whole Blood	Day 7	gene84034 (EMILIN2)	0.0540848	7.50139	0.567054	0.572237	0.997763	0.56476
RNAseq	Whole Blood	Day 7	gene26986 (PABPC1)	0.0262567	11.2605	0.566801	0.572251	0.997763	0.56474
RNAseq	Whole Blood	Day 7	gene1191 (CLU)	-0.115603	7.13647	-0.567974	0.572252	0.997763	-0.564737
RNAseq	Whole Blood	Day 7	gene139065 (SLITRK4)	0.108428	1.97744	0.566718	0.572353	0.997763	0.564589
RNAseq	Whole Blood	Day 7	gene124790 (HEXIM2)	-0.0646238	2.83911	-0.566373	0.572359	0.997763	-0.564581
RNAseq	Whole Blood	Day 7	gene26173 (INTS1)	0.0246614	7.57774	0.566147	0.572543	0.997763	0.564311
RNAseq	Whole Blood	Day 7	gene10868 (USP20)	0.0212503	6.86892	0.566011	0.572547	0.997763	0.564305
RNAseq	Whole Blood	Day 7	gene10634 (GAS2L1)	-0.0735748	4.95607	-0.56697	0.572633	0.997763	-0.564178
RNAseq	Whole Blood	Day 7	gene2030 (SLC29A1)	-0.134855	4.41914	-0.567098	0.572669	0.997763	-0.564125
RNAseq	Whole Blood	Day 7	gene55640 (FLVCR2)	0.0731148	3.80884	0.565878	0.572714	0.997763	0.564059
RNAseq	Whole Blood	Day 7	gene1823 (DSC1)	0.18229	1.50011	0.567615	0.572833	0.997763	0.563884
RNAseq	Whole Blood	Day 7	gene285989 (ZNF789)	0.0422496	3.27703	0.564825	0.572907	0.997763	0.563776
RNAseq	Whole Blood	Day 7	gene10598 (AHSA1)	0.0280571	6.2678	0.564954	0.572933	0.997763	0.563737
RNAseq	Whole Blood	Day 7	gene57085 (AGTRAP)	0.0300302	6.82213	0.566083	0.572957	0.997763	0.563702
RNAseq	Whole Blood	Day 7	gene29945 (ANAPC4)	0.03347	4.67251	0.564581	0.573115	0.997763	0.563469
RNAseq	Whole Blood	Day 7	gene8353 (H3C6)	-0.165202	-0.668305	-0.565308	0.573235	0.997763	-0.563293
RNAseq	Whole Blood	Day 7	gene285203 (EOGT)	0.0414672	3.11129	0.564565	0.57332	0.997763	0.563169
RNAseq	Whole Blood	Day 7	gene51068 (NMD3)	0.0269438	4.16794	0.563806	0.573453	0.997763	0.562973
RNAseq	Whole Blood	Day 7	gene140700 (SAMD10)	0.06865	3.79521	0.565776	0.573455	0.997763	0.562971
RNAseq	Whole Blood	Day 7	gene55589 (BMP2K)	-0.0338495	6.12128	-0.565019	0.573516	0.997763	-0.56288
RNAseq	Whole Blood	Day 7	gene241 (ALOX5AP)	-0.0561181	7.84534	-0.564368	0.573653	0.997763	-0.562679
RNAseq	Whole Blood	Day 7	gene219738 (FAM241B)	-0.0751878	0.866304	-0.563749	0.573771	0.997763	-0.562506
RNAseq	Whole Blood	Day 7	gene7920 (ABHD16A)	0.0237454	5.69488	0.564091	0.57384	0.997763	0.562405
RNAseq	Whole Blood	Day 7	gene5306 (PITPNA)	-0.0251058	7.29944	-0.565033	0.573887	0.997763	-0.562336
RNAseq	Whole Blood	Day 7	gene4815 (NINJ2)	-0.0622353	4.41143	-0.564672	0.573911	0.997763	-0.562302
RNAseq	Whole Blood	Day 7	gene3702 (ITK)	0.0294859	7.45374	0.564192	0.573964	0.997763	0.562223
RNAseq	Whole Blood	Day 7	gene7323 (UBE2D3)	-0.0271385	8.58807	-0.56341	0.574036	0.997763	-0.562118
RNAseq	Whole Blood	Day 7	gene23062 (GGA2)	-0.0284476	6.8595	-0.564026	0.574088	0.997763	-0.562041
RNAseq	Whole Blood	Day 7	gene100506054 (RNASEH1-AS1)	-0.0665188	1.89056	-0.563533	0.574267	0.997763	-0.561778
RNAseq	Whole Blood	Day 7	gene23780 (APOL2)	0.0608068	7.30482	0.563643	0.57432	0.997763	0.5617
RNAseq	Whole Blood	Day 7	gene85456 (TNKS1BP1)	-0.042146	3.53349	-0.563303	0.574359	0.997763	-0.561644
RNAseq	Whole Blood	Day 7	gene1788 (DNMT3A)	0.0267383	6.18031	0.563477	0.574528	0.997763	0.561396
RNAseq	Whole Blood	Day 7	gene506 (ATP5F1B)	0.0227124	8.2068	0.562932	0.574646	0.997763	0.561222
RNAseq	Whole Blood	Day 7	gene105375112 (LOC105375112)	-0.0879041	1.35798	-0.562405	0.574743	0.997763	-0.56108
RNAseq	Whole Blood	Day 7	gene2120 (ETV6)	0.0268165	6.9445	0.562724	0.574784	0.997763	0.56102
RNAseq	Whole Blood	Day 7	gene100506915 (CHRM3-AS2)	-0.0917198	2.12635	-0.5636	0.574793	0.997763	-0.561007
RNAseq	Whole Blood	Day 7	gene10802 (SEC24A)	-0.0296325	4.68496	-0.561875	0.574831	0.997763	-0.560951
RNAseq	Whole Blood	Day 7	gene51571 (FAM49B)	-0.0235046	8.05075	-0.562204	0.575038	0.997763	-0.560648
RNAseq	Whole Blood	Day 7	gene654816 (NCF1B)	0.0620957	7.44715	0.563402	0.575084	0.997763	0.560579
RNAseq	Whole Blood	Day 7	gene23467 (NPTXR)	-0.0698216	3.5955	-0.563128	0.57511	0.997763	-0.560541
RNAseq	Whole Blood	Day 7	gene64225 (ATL2)	-0.0335121	4.36614	-0.561495	0.575371	0.997763	-0.560159
RNAseq	Whole Blood	Day 7	gene84131 (CEP78)	0.0679693	4.4053	0.562405	0.575501	0.997763	0.559969
RNAseq	Whole Blood	Day 7	gene441666 (LOC441666)	-0.208359	-1.57006	-0.561245	0.575512	0.997763	-0.559953
RNAseq	Whole Blood	Day 7	gene23406 (COTL1)	-0.0274825	10.5789	-0.562362	0.575519	0.997763	-0.559941
RNAseq	Whole Blood	Day 7	gene79026 (AHNAK)	0.0429598	11.531	0.561906	0.57557	0.997763	0.559868
RNAseq	Whole Blood	Day 7	gene9298 (SNORD31)	0.0847455	0.510273	0.56037	0.575735	0.997763	0.559625
RNAseq	Whole Blood	Day 7	gene4524 (MTHFR)	-0.0381819	6.26502	-0.561984	0.575814	0.997763	-0.55951
RNAseq	Whole Blood	Day 7	gene51144 (HSD17B12)	-0.0618663	4.4284	-0.562122	0.575881	0.997763	-0.559412
RNAseq	Whole Blood	Day 7	gene84766 (CRACR2A)	0.0439121	5.05578	0.560542	0.575925	0.997763	0.559347
RNAseq	Whole Blood	Day 7	gene3301 (DNAJA1)	-0.0387798	7.33627	-0.560677	0.575952	0.997763	-0.559307
RNAseq	Whole Blood	Day 7	gene6319 (SCD)	-0.0728283	3.25097	-0.560936	0.57601	0.997763	-0.559223
RNAseq	Whole Blood	Day 7	gene112597 (CYTOR)	0.0875366	3.4552	0.561914	0.576136	0.997763	0.559038
RNAseq	Whole Blood	Day 7	gene144321 (GLIPR1L2)	0.20822	-1.5555	0.560974	0.576147	0.997763	0.559022
RNAseq	Whole Blood	Day 7	gene6103 (RPGR)	0.0381679	4.58683	0.560197	0.576293	0.997763	0.558808
RNAseq	Whole Blood	Day 7	gene7764 (ZNF217)	-0.0209188	8.04871	-0.560447	0.576408	0.997763	-0.558639
RNAseq	Whole Blood	Day 7	gene100270804 (LINC00653)	-0.072784	1.05156	-0.559535	0.576464	0.997763	-0.558556
RNAseq	Whole Blood	Day 7	gene153579 (BTNL9)	-0.27199	0.13524	-0.561705	0.57661	0.997763	-0.558343
RNAseq	Whole Blood	Day 7	gene64897 (C12orf43)	-0.0334021	3.86726	-0.55931	0.576879	0.997763	-0.55795
RNAseq	Whole Blood	Day 7	gene375287 (RBM43)	0.0630029	3.54143	0.559952	0.576978	0.997763	0.557804
RNAseq	Whole Blood	Day 7	gene913 (CD1E)	-0.100558	0.379457	-0.559036	0.577115	0.997763	-0.557604
RNAseq	Whole Blood	Day 7	gene80155 (NAA15)	0.0270269	5.14307	0.557843	0.577576	0.997763	0.556929
RNAseq	Whole Blood	Day 7	gene375748 (ERCC6L2)	0.0283779	5.14474	0.558466	0.577739	0.997763	0.556691
RNAseq	Whole Blood	Day 7	gene81603 (TRIM8)	0.0272172	7.72658	0.558333	0.577776	0.997763	0.556636
RNAseq	Whole Blood	Day 7	gene23220 (DTX4)	0.0761335	4.32113	0.558578	0.577866	0.997763	0.556504
RNAseq	Whole Blood	Day 7	gene78999 (LRFN4)	-0.07655	2.67254	-0.558526	0.57791	0.997763	-0.556441
RNAseq	Whole Blood	Day 7	gene7525 (YES1)	-0.0576679	2.84285	-0.557692	0.578101	0.997763	-0.55616
RNAseq	Whole Blood	Day 7	gene100132352 (FRG1HP)	0.0369137	4.08874	0.557642	0.578262	0.997763	0.555925
RNAseq	Whole Blood	Day 7	gene54434 (SSH1)	-0.0283452	6.82474	-0.557554	0.578263	0.997763	-0.555923
RNAseq	Whole Blood	Day 7	gene8323 (FZD6)	-0.110456	1.10791	-0.558028	0.578437	0.997763	-0.55567
RNAseq	Whole Blood	Day 7	gene91252 (SLC39A13)	0.0260764	4.99979	0.556928	0.578442	0.997763	0.555663
RNAseq	Whole Blood	Day 7	gene11344 (TWF2)	0.0221399	7.40632	0.557249	0.578574	0.997763	0.55547
RNAseq	Whole Blood	Day 7	gene55001 (TTC22)	0.0459082	4.25521	0.557564	0.578588	0.997763	0.555448
RNAseq	Whole Blood	Day 7	gene83857 (TMTC1)	0.345221	2.24176	0.559044	0.5786	0.997763	0.555431
RNAseq	Whole Blood	Day 7	gene28914 (IGKV3-11)	0.126218	4.65312	0.556797	0.57862	0.997763	0.555401
RNAseq	Whole Blood	Day 7	gene25953 (PNKD)	-0.0641878	5.75846	-0.558431	0.578639	0.997763	-0.555374
RNAseq	Whole Blood	Day 7	gene23503 (ZFYVE26)	0.0284726	5.99089	0.55651	0.578746	0.997763	0.555217
RNAseq	Whole Blood	Day 7	gene9792 (SERTAD2)	-0.0280064	6.16296	-0.556625	0.578754	0.997763	-0.555206
RNAseq	Whole Blood	Day 7	gene22808 (MRAS)	0.0767993	2.64448	0.557154	0.57877	0.997763	0.555182
RNAseq	Whole Blood	Day 7	gene51460 (SFMBT1)	0.0326522	4.75366	0.556627	0.579035	0.997763	0.554794
RNAseq	Whole Blood	Day 7	gene100287102 (DDX11L1)	-0.221967	0.227881	-0.557196	0.579061	0.997763	-0.554757
RNAseq	Whole Blood	Day 7	gene4357 (MPST)	0.0385393	4.41737	0.556193	0.579091	0.997763	0.554714
RNAseq	Whole Blood	Day 7	gene91523 (PCED1B)	-0.0449486	6.41844	-0.557286	0.579159	0.997763	-0.554613
RNAseq	Whole Blood	Day 7	gene55761 (TTC17)	0.0211782	6.52597	0.555954	0.579221	0.997763	0.554523
RNAseq	Whole Blood	Day 7	gene100128288 (LOC100128288)	0.0805996	0.900952	0.555648	0.579264	0.997763	0.55446
RNAseq	Whole Blood	Day 7	gene117178 (SSX2IP)	0.0599043	3.44054	0.556218	0.579473	0.997763	0.554155
RNAseq	Whole Blood	Day 7	gene149076 (ZNF362)	0.028262	5.55425	0.555185	0.579719	0.997763	0.553795
RNAseq	Whole Blood	Day 7	gene114783 (LMTK3)	0.0587994	3.42076	0.555991	0.579768	0.997763	0.553724
RNAseq	Whole Blood	Day 7	gene3691 (ITGB4)	-0.13901	2.21067	-0.556172	0.579925	0.997763	-0.553494
RNAseq	Whole Blood	Day 7	gene442075 (EMC3-AS1)	0.050487	2.51936	0.554456	0.580136	0.997763	0.553186
RNAseq	Whole Blood	Day 7	gene170394 (PWWP2B)	0.0413245	4.88733	0.554808	0.580309	0.997763	0.552934
RNAseq	Whole Blood	Day 7	gene5660 (PSAP)	0.0349007	11.6303	0.555162	0.580411	0.997763	0.552784
RNAseq	Whole Blood	Day 7	gene23040 (MYT1L)	-0.292051	-3.27483	-0.555183	0.580587	0.997763	-0.552528
RNAseq	Whole Blood	Day 7	gene6233 (RPS27A)	-0.0314741	9.33645	-0.55375	0.580634	0.997763	-0.552459
RNAseq	Whole Blood	Day 7	gene140803 (TRPM6)	-0.0710916	4.79329	-0.554058	0.580741	0.997763	-0.552303
RNAseq	Whole Blood	Day 7	gene55361 (PI4K2A)	-0.0274788	4.79791	-0.553665	0.58087	0.997763	-0.552114
RNAseq	Whole Blood	Day 7	gene25873 (RPL36)	0.0320331	8.87652	0.553172	0.581115	0.997763	0.551757
RNAseq	Whole Blood	Day 7	gene832 (CAPZB)	-0.0174639	8.89626	-0.55342	0.581151	0.997763	-0.551705
RNAseq	Whole Blood	Day 7	gene8530 (CST7)	-0.0782455	7.1355	-0.553867	0.581303	0.997763	-0.551482
RNAseq	Whole Blood	Day 7	gene254887 (ZDHHC23)	0.0614225	2.3006	0.553097	0.581355	0.997763	0.551407
RNAseq	Whole Blood	Day 7	gene151556 (GPR155)	-0.0413741	5.98717	-0.553135	0.581654	0.997763	-0.550971
RNAseq	Whole Blood	Day 7	gene100381270 (ZBED6)	0.0435763	4.25874	0.551768	0.581754	0.997763	0.550825
RNAseq	Whole Blood	Day 7	gene79754 (ASB13)	-0.0514929	4.02074	-0.552984	0.581853	0.997763	-0.55068
RNAseq	Whole Blood	Day 7	gene50861 (STMN3)	-0.0485939	5.84139	-0.552617	0.582152	0.997763	-0.550244
RNAseq	Whole Blood	Day 7	gene23786 (BCL2L13)	0.0318028	6.01942	0.552428	0.582245	0.997763	0.550109
RNAseq	Whole Blood	Day 7	gene1185 (CLCN6)	0.0399948	5.07487	0.552008	0.582331	0.997763	0.549984
RNAseq	Whole Blood	Day 7	gene100129396 (FAM106C)	0.295873	-2.88772	0.552269	0.582379	0.997763	0.549913
RNAseq	Whole Blood	Day 7	gene6001 (RGS10)	0.0481626	6.58966	0.552126	0.582498	0.997763	0.549739
RNAseq	Whole Blood	Day 7	gene4323 (MMP14)	0.0875835	2.56531	0.551916	0.582537	0.997763	0.549683
RNAseq	Whole Blood	Day 7	gene7741 (ZSCAN26)	0.0374066	4.20396	0.551016	0.582555	0.997763	0.549657
RNAseq	Whole Blood	Day 7	gene4520 (MTF1)	0.0223158	6.30968	0.550843	0.582565	0.997763	0.549642
RNAseq	Whole Blood	Day 7	gene64328 (XPO4)	0.0244066	4.88082	0.550407	0.582616	0.997763	0.549567
RNAseq	Whole Blood	Day 7	gene8790 (FPGT)	0.0487238	3.26192	0.550702	0.582644	0.997763	0.549527
RNAseq	Whole Blood	Day 7	gene54407 (SLC38A2)	-0.0422467	6.94008	-0.550957	0.582726	0.997763	-0.549407
RNAseq	Whole Blood	Day 7	gene101243555 (PTENP1-AS)	-0.192275	-2.32453	-0.549806	0.58317	0.997763	-0.54876
RNAseq	Whole Blood	Day 7	gene1209 (CLPTM1)	-0.0136584	6.91874	-0.549592	0.583289	0.997763	-0.548587
RNAseq	Whole Blood	Day 7	gene55930 (MYO5C)	0.110359	0.737929	0.550018	0.583389	0.997763	0.548442
RNAseq	Whole Blood	Day 7	gene1936 (EEF1D)	0.0241357	8.84037	0.550513	0.583408	0.997763	0.548413
RNAseq	Whole Blood	Day 7	gene28232 (SLCO3A1)	-0.0234484	7.09715	-0.550465	0.583529	0.997763	-0.548238
RNAseq	Whole Blood	Day 7	gene57458 (TMCC3)	0.0422922	6.50792	0.549955	0.583589	0.997763	0.54815
RNAseq	Whole Blood	Day 7	gene23166 (STAB1)	0.0818569	7.33181	0.550679	0.583632	0.997763	0.548088
RNAseq	Whole Blood	Day 7	gene6193 (RPS5)	0.0374629	8.26922	0.549261	0.583884	0.997763	0.54772
RNAseq	Whole Blood	Day 7	gene8872 (CDC123)	-0.0242014	6.21412	-0.549108	0.584039	0.997763	-0.547495
RNAseq	Whole Blood	Day 7	gene105374013 (LOC105374013)	0.0620991	2.67644	0.549271	0.584043	0.997763	0.547489
RNAseq	Whole Blood	Day 7	gene5723 (PSPH)	0.0742744	1.87039	0.549349	0.584051	0.997763	0.547477
RNAseq	Whole Blood	Day 7	gene8991 (SELENBP1)	-0.169186	6.0274	-0.550275	0.584088	0.997763	-0.547424
RNAseq	Whole Blood	Day 7	gene7837 (PXDN)	-0.310047	-0.559423	-0.550474	0.584197	0.997763	-0.547264
RNAseq	Whole Blood	Day 7	gene6223 (RPS19)	0.0285503	9.00603	0.548198	0.584419	0.997763	0.546941
RNAseq	Whole Blood	Day 7	gene23308 (ICOSLG)	-0.325137	0.361587	-0.550161	0.58465	0.997763	-0.546605
RNAseq	Whole Blood	Day 7	gene5834 (PYGB)	0.0444236	6.74504	0.549366	0.584851	0.997763	0.546313
RNAseq	Whole Blood	Day 7	gene10068 (IL18BP)	0.0370545	4.58803	0.547859	0.585074	0.997763	0.545989
RNAseq	Whole Blood	Day 7	gene5662 (PSD)	-0.0866097	1.41598	-0.54772	0.585199	0.997763	-0.545807
RNAseq	Whole Blood	Day 7	gene113612 (CYP2U1)	0.0391899	3.32481	0.547039	0.585199	0.997763	0.545807
RNAseq	Whole Blood	Day 7	gene631 (BFSP1)	0.135963	0.496208	0.547689	0.585297	0.997763	0.545664
RNAseq	Whole Blood	Day 7	gene28475 (IGHJ6)	-0.154677	1.06766	-0.547703	0.585351	0.997763	-0.545586
RNAseq	Whole Blood	Day 7	gene64760 (FAM160B2)	0.0260284	5.75235	0.546657	0.585539	0.997763	0.545311
RNAseq	Whole Blood	Day 7	gene102723750 (LOC102723750)	-0.149697	3.93195	-0.54795	0.585602	0.997763	-0.545221
RNAseq	Whole Blood	Day 7	gene3185 (HNRNPF)	0.0184422	8.18544	0.546402	0.585688	0.997763	0.545095
RNAseq	Whole Blood	Day 7	gene79832 (QSER1)	0.0367873	4.61014	0.546579	0.585699	0.997763	0.54508
RNAseq	Whole Blood	Day 7	gene955 (ENTPD6)	0.0287434	5.54751	0.546584	0.585799	0.997763	0.544935
RNAseq	Whole Blood	Day 7	gene102465993 (MIR7847)	-0.0411258	8.06694	-0.546507	0.585817	0.997763	-0.544908
RNAseq	Whole Blood	Day 7	gene388512 (CLEC17A)	-0.0875336	3.22431	-0.547324	0.585823	0.997763	-0.544898
RNAseq	Whole Blood	Day 7	gene80331 (DNAJC5)	0.017192	7.95502	0.546208	0.586142	0.997763	0.544435
RNAseq	Whole Blood	Day 7	gene152485 (ZNF827)	0.0387818	3.83359	0.545674	0.586142	0.997763	0.544435
RNAseq	Whole Blood	Day 7	gene286 (ANK1)	-0.114002	6.27031	-0.546434	0.58661	0.997763	-0.543755
RNAseq	Whole Blood	Day 7	gene55619 (DOCK10)	-0.0265197	7.4952	-0.545227	0.586635	0.997763	-0.543719
RNAseq	Whole Blood	Day 7	gene55967 (NDUFA12)	0.0345191	4.90003	0.545229	0.586733	0.997763	0.543577
RNAseq	Whole Blood	Day 7	gene5786 (PTPRA)	0.0170186	7.18724	0.545186	0.586817	0.997763	0.543455
RNAseq	Whole Blood	Day 7	gene115294 (PCMTD1)	0.0301542	6.07429	0.544621	0.586901	0.997763	0.543333
RNAseq	Whole Blood	Day 7	gene83463 (MXD3)	0.0467531	5.42781	0.545287	0.586959	0.997763	0.543249
RNAseq	Whole Blood	Day 7	gene55755 (CDK5RAP2)	0.0187791	6.10539	0.544134	0.587158	0.997763	0.542959
RNAseq	Whole Blood	Day 7	gene2648 (KAT2A)	0.0320049	5.43707	0.544259	0.587204	0.997763	0.542893
RNAseq	Whole Blood	Day 7	gene55604 (CARMIL1)	0.0906585	2.93526	0.545699	0.587258	0.997763	0.542813
RNAseq	Whole Blood	Day 7	gene200298 (LINC00528)	0.0452914	3.85573	0.544124	0.587355	0.997763	0.542673
RNAseq	Whole Blood	Day 7	gene57176 (VARS2)	-0.0424714	4.3106	-0.544957	0.58749	0.997763	-0.542476
RNAseq	Whole Blood	Day 7	gene6230 (RPS25)	0.0352687	9.43111	0.544105	0.587555	0.997763	0.542383
RNAseq	Whole Blood	Day 7	gene3692 (EIF6)	0.0285355	5.74812	0.544153	0.587639	0.997763	0.54226
RNAseq	Whole Blood	Day 7	gene27236 (ARFIP1)	-0.0439585	5.11588	-0.544427	0.587815	0.997763	-0.542005
RNAseq	Whole Blood	Day 7	gene125336 (LOXHD1)	0.149224	2.93162	0.545152	0.587856	0.997763	0.541946
RNAseq	Whole Blood	Day 7	gene57459 (GATAD2B)	-0.0296468	5.01125	-0.542405	0.588103	0.997763	-0.541587
RNAseq	Whole Blood	Day 7	gene83892 (KCTD10)	-0.0378729	5.8299	-0.544278	0.588156	0.997763	-0.54151
RNAseq	Whole Blood	Day 7	gene23637 (RABGAP1)	0.017408	5.79763	0.542478	0.588182	0.997763	0.541473
RNAseq	Whole Blood	Day 7	gene9957 (HS3ST1)	-0.116285	0.429982	-0.543334	0.58819	0.997763	-0.54146
RNAseq	Whole Blood	Day 7	gene753 (LDLRAD4)	0.039659	5.13854	0.543248	0.588318	0.997763	0.541275
RNAseq	Whole Blood	Day 7	gene9620 (CELSR1)	-0.0822032	3.37543	-0.54362	0.588642	0.997763	-0.540805
RNAseq	Whole Blood	Day 7	gene7371 (UCK2)	-0.0432446	3.72215	-0.542705	0.588654	0.997763	-0.540788
RNAseq	Whole Blood	Day 7	gene399 (RHOH)	0.0307814	5.82045	0.542444	0.588823	0.997763	0.540542
RNAseq	Whole Blood	Day 7	gene9788 (MTSS1)	-0.0543434	6.5594	-0.542902	0.588896	0.997763	-0.540437
RNAseq	Whole Blood	Day 7	gene57728 (WDR19)	0.0392478	3.47981	0.541784	0.588913	0.997763	0.540413
RNAseq	Whole Blood	Day 7	gene80790 (CMIP)	0.0263875	7.94106	0.541979	0.588925	0.997763	0.540394
RNAseq	Whole Blood	Day 7	gene51160 (VPS28)	-0.0370249	6.83606	-0.543253	0.588953	0.997763	-0.540354
RNAseq	Whole Blood	Day 7	gene1453 (CSNK1D)	-0.0179758	8.23489	-0.541821	0.589151	0.997763	-0.540067
RNAseq	Whole Blood	Day 7	gene6517 (SLC2A4)	0.173163	-1.74149	0.540581	0.589271	0.997763	0.539892
RNAseq	Whole Blood	Day 7	gene9990 (SLC12A6)	-0.0199779	8.60562	-0.541374	0.589413	0.997763	-0.539687
RNAseq	Whole Blood	Day 7	gene4035 (LRP1)	0.0641852	9.60109	0.541948	0.589483	0.997763	0.539585
RNAseq	Whole Blood	Day 7	gene6117 (RPA1)	0.0196566	6.75712	0.541065	0.589645	0.997763	0.539351
RNAseq	Whole Blood	Day 7	gene23401 (FRAT2)	0.0391507	8.39499	0.541486	0.589669	0.997763	0.539315
RNAseq	Whole Blood	Day 7	gene9450 (LY86)	-0.0676515	4.86906	-0.541907	0.589677	0.997763	-0.539304
RNAseq	Whole Blood	Day 7	gene5911 (RAP2A)	0.0567305	4.69896	0.541284	0.589747	0.997763	0.539203
RNAseq	Whole Blood	Day 7	gene63939 (FAM217B)	-0.0271415	5.20196	-0.54017	0.5898	0.997763	-0.539126
RNAseq	Whole Blood	Day 7	gene55847 (CISD1)	-0.0486428	2.32048	-0.539971	0.589844	0.997763	-0.539062
RNAseq	Whole Blood	Day 7	gene23373 (CRTC1)	-0.0302554	5.65178	-0.540371	0.589945	0.997763	-0.538915
RNAseq	Whole Blood	Day 7	gene51321 (AMZ2)	-0.0217477	5.6005	-0.540386	0.590022	0.997763	-0.538804
RNAseq	Whole Blood	Day 7	gene9377 (COX5A)	0.026847	5.61764	0.539717	0.590178	0.997763	0.538577
RNAseq	Whole Blood	Day 7	gene102465508 (MIR6843)	-0.116403	3.23514	-0.540774	0.590646	0.997763	-0.5379
RNAseq	Whole Blood	Day 7	gene27074 (LAMP3)	-0.158422	1.65121	-0.539962	0.590695	0.997763	-0.53783
RNAseq	Whole Blood	Day 7	gene28960 (DCPS)	-0.0352279	4.33892	-0.539504	0.590728	0.997763	-0.537781
RNAseq	Whole Blood	Day 7	gene57212 (TP73-AS1)	-0.0275573	4.77765	-0.539011	0.590733	0.997763	-0.537774
RNAseq	Whole Blood	Day 7	gene5939 (RBMS2)	0.0896559	4.16285	0.540654	0.590778	0.997763	0.537709
RNAseq	Whole Blood	Day 7	gene5226 (PGD)	0.0346761	8.65184	0.5398	0.590781	0.997763	0.537704
RNAseq	Whole Blood	Day 7	gene55193 (PBRM1)	-0.02009	6.46912	-0.538807	0.590796	0.997763	-0.537683
RNAseq	Whole Blood	Day 7	gene322 (APBB1)	0.0467395	5.71327	0.540294	0.590869	0.997763	0.537577
RNAseq	Whole Blood	Day 7	gene830 (CAPZA2)	-0.0253319	6.73367	-0.538573	0.591032	0.997763	-0.53734
RNAseq	Whole Blood	Day 7	gene51427 (ZNF107)	-0.0839743	5.753	-0.54014	0.591114	0.997763	-0.537222
RNAseq	Whole Blood	Day 7	gene7165 (TPD52L2)	0.0199684	7.49548	0.538721	0.591137	0.997763	0.537189
RNAseq	Whole Blood	Day 7	gene59352 (LGR6)	0.111715	3.36188	0.539403	0.591184	0.997763	0.537121
RNAseq	Whole Blood	Day 7	gene271 (AMPD2)	0.033479	8.50251	0.539069	0.59123	0.997763	0.537055
RNAseq	Whole Blood	Day 7	gene969 (CD69)	-0.0552447	3.74961	-0.538396	0.591294	0.997763	-0.536962
RNAseq	Whole Blood	Day 7	gene9786 (KIAA0586)	-0.0264978	4.67265	-0.537769	0.591384	0.997763	-0.536832
RNAseq	Whole Blood	Day 7	gene102465436 (MIR6728)	-0.067328	1.477	-0.537504	0.591694	0.997763	-0.536383
RNAseq	Whole Blood	Day 7	gene57688 (ZSWIM6)	-0.0287433	5.84465	-0.537769	0.591763	0.997763	-0.536284
RNAseq	Whole Blood	Day 7	gene105373984 (LINC01918)	-0.225136	-2.54522	-0.537291	0.591773	0.997763	-0.536269
RNAseq	Whole Blood	Day 7	gene140 (ADORA3)	-0.135868	2.44947	-0.538148	0.591946	0.997763	-0.536018
RNAseq	Whole Blood	Day 7	gene79142 (PHF23)	-0.0211819	6.01818	-0.537118	0.592103	0.997763	-0.535792
RNAseq	Whole Blood	Day 7	gene51218 (GLRX5)	-0.107911	6.27644	-0.53839	0.592136	0.997763	-0.535743
RNAseq	Whole Blood	Day 7	gene26094 (DCAF4)	-0.0644476	3.21157	-0.537731	0.592496	0.997763	-0.535222
RNAseq	Whole Blood	Day 7	gene2900 (GRIK4)	-0.353066	0.0593684	-0.538441	0.592518	0.997763	-0.535191
RNAseq	Whole Blood	Day 7	gene54795 (TRPM4)	-0.121274	1.30808	-0.537639	0.592631	0.997763	-0.535027
RNAseq	Whole Blood	Day 7	gene7110 (TMF1)	0.0161968	6.26218	0.535993	0.592683	0.997763	0.534952
RNAseq	Whole Blood	Day 7	gene480 (ATP1A4)	0.439296	-2.21858	0.538014	0.592706	0.997763	0.534919
RNAseq	Whole Blood	Day 7	gene4747 (NEFL)	-0.149249	1.99883	-0.53747	0.593133	0.997763	-0.534301
RNAseq	Whole Blood	Day 7	gene2034 (EPAS1)	-0.0733126	2.92815	-0.536473	0.593181	0.997763	-0.534233
RNAseq	Whole Blood	Day 7	gene338811 (TAFA2)	0.103366	1.88394	0.536481	0.593181	0.997763	0.534232
RNAseq	Whole Blood	Day 7	gene57161 (PELI2)	-0.0263513	6.08754	-0.535604	0.593221	0.997763	-0.534175
RNAseq	Whole Blood	Day 7	gene23196 (FAM120A)	0.0152369	8.07099	0.534784	0.593553	0.997763	0.533694
RNAseq	Whole Blood	Day 7	gene5866 (RAB3IL1)	-0.138054	1.838	-0.535943	0.593675	0.997763	-0.533518
RNAseq	Whole Blood	Day 7	gene201161 (CENPV)	0.0615703	1.74843	0.534701	0.59374	0.997763	0.533425
RNAseq	Whole Blood	Day 7	gene284106 (CISD3)	0.0460758	2.87209	0.534089	0.593886	0.997763	0.533213
RNAseq	Whole Blood	Day 7	gene59271 (EVA1C)	0.0551733	2.70992	0.534989	0.593914	0.997763	0.533172
RNAseq	Whole Blood	Day 7	gene25981 (DNAH1)	0.0373106	6.50321	0.534782	0.593969	0.997763	0.533093
RNAseq	Whole Blood	Day 7	gene221955 (DAGLB)	0.0303222	5.55243	0.535068	0.594017	0.997763	0.533024
RNAseq	Whole Blood	Day 7	gene57082 (KNL1)	0.0826099	1.14892	0.533736	0.594092	0.997763	0.532915
RNAseq	Whole Blood	Day 7	gene29911 (HOOK2)	0.0398942	4.14656	0.534304	0.594147	0.997763	0.532836
RNAseq	Whole Blood	Day 7	gene6668 (SP2)	-0.0185094	6.5672	-0.53385	0.594294	0.997763	-0.532624
RNAseq	Whole Blood	Day 7	gene254102 (EHBP1L1)	-0.0272501	9.41414	-0.534132	0.594392	0.997763	-0.532482
RNAseq	Whole Blood	Day 7	gene144203 (OVOS2)	-0.319591	-1.33067	-0.535246	0.59448	0.997763	-0.532355
RNAseq	Whole Blood	Day 7	gene79758 (DHRS12)	0.0534115	4.62026	0.534493	0.594509	0.997763	0.532314
RNAseq	Whole Blood	Day 7	gene124599 (CD300LB)	-0.0502184	6.29358	-0.534819	0.594596	0.997763	-0.532187
RNAseq	Whole Blood	Day 7	gene6727 (SRP14)	0.0187118	7.36648	0.533542	0.594656	0.997763	0.532102
RNAseq	Whole Blood	Day 7	gene9938 (ARHGAP25)	-0.0217054	9.14878	-0.534042	0.594728	0.997763	-0.531997
RNAseq	Whole Blood	Day 7	gene51176 (LEF1)	0.0586216	7.70223	0.534701	0.594731	0.997763	0.531992
RNAseq	Whole Blood	Day 7	gene288 (ANK3)	-0.0674319	4.1626	-0.534535	0.594735	0.997763	-0.531987
RNAseq	Whole Blood	Day 7	gene1066 (CES1)	-0.199607	4.5154	-0.535402	0.594781	0.997763	-0.53192
RNAseq	Whole Blood	Day 7	gene51566 (ARMCX3)	0.0261622	5.00819	0.532966	0.594929	0.997763	0.531707
RNAseq	Whole Blood	Day 7	gene6037 (RNASE3)	0.234665	1.34138	0.534527	0.594967	0.997763	0.531653
RNAseq	Whole Blood	Day 7	gene51271 (UBAP1)	0.0203025	7.01352	0.533356	0.595191	0.997763	0.531329
RNAseq	Whole Blood	Day 7	gene65981 (CAPRIN2)	0.0289188	4.73479	0.532148	0.595213	0.997763	0.531296
RNAseq	Whole Blood	Day 7	gene57630 (SH3RF1)	-0.0957464	2.27185	-0.532605	0.595324	0.997763	-0.531136
RNAseq	Whole Blood	Day 7	gene255812 (SDHAP1)	0.0565604	3.92444	0.533353	0.595429	0.997763	0.530985
RNAseq	Whole Blood	Day 7	gene58484 (NLRC4)	-0.0452309	5.54273	-0.532742	0.595478	0.997763	-0.530915
RNAseq	Whole Blood	Day 7	gene6749 (SSRP1)	0.0166125	6.70171	0.531765	0.595494	0.997763	0.530892
RNAseq	Whole Blood	Day 7	gene10541 (ANP32B)	0.0272093	7.80161	0.53228	0.595512	0.997763	0.530865
RNAseq	Whole Blood	Day 7	gene23162 (MAPK8IP3)	0.0328723	7.48592	0.532236	0.595638	0.997763	0.530683
RNAseq	Whole Blood	Day 7	gene442578 (STAG3L3)	-0.0543924	3.49012	-0.532354	0.595729	0.997763	-0.530552
RNAseq	Whole Blood	Day 7	gene1192 (CLIC1)	-0.0230709	8.26188	-0.532281	0.595758	0.997763	-0.53051
RNAseq	Whole Blood	Day 7	gene2069 (EREG)	-0.224277	-0.384621	-0.531751	0.595957	0.997763	-0.530224
RNAseq	Whole Blood	Day 7	gene100506585 (LOC100506585)	0.0738295	3.98969	0.531746	0.596011	0.997763	0.530145
RNAseq	Whole Blood	Day 7	gene9167 (COX7A2L)	0.0241429	5.91173	0.531246	0.596139	0.997763	0.529961
RNAseq	Whole Blood	Day 7	gene5337 (PLD1)	-0.0449835	3.51409	-0.531448	0.596166	0.997763	-0.529921
RNAseq	Whole Blood	Day 7	gene9968 (MED12)	-0.0229194	7.42477	-0.531336	0.59618	0.997763	-0.529902
RNAseq	Whole Blood	Day 7	gene55827 (DCAF6)	-0.0398621	6.05678	-0.531933	0.596256	0.997763	-0.529793
RNAseq	Whole Blood	Day 7	gene1511 (CTSG)	-0.26591	0.755413	-0.532403	0.596318	0.997763	-0.529702
RNAseq	Whole Blood	Day 7	gene10533 (ATG7)	0.0323052	5.71594	0.531781	0.596338	0.997763	0.529674
RNAseq	Whole Blood	Day 7	gene54521 (WDR44)	0.0232372	4.94708	0.530616	0.596434	0.997763	0.529536
RNAseq	Whole Blood	Day 7	gene5634 (PRPS2)	0.0260442	4.36394	0.530242	0.596438	0.997763	0.52953
RNAseq	Whole Blood	Day 7	gene6183 (MRPS12)	0.0322028	3.76072	0.530159	0.59662	0.997763	0.529267
RNAseq	Whole Blood	Day 7	gene2947 (GSTM3)	-0.226434	2.08589	-0.532595	0.596674	0.997763	-0.529189
RNAseq	Whole Blood	Day 7	gene5822 (PWP2)	0.24369	1.41861	0.532373	0.596735	0.997763	0.529101
RNAseq	Whole Blood	Day 7	gene440461 (ARHGAP27P2)	0.104108	0.589088	0.530475	0.596823	0.997763	0.528975
RNAseq	Whole Blood	Day 7	gene4008 (LMO7)	0.0572379	4.04754	0.531503	0.596865	0.997763	0.528914
RNAseq	Whole Blood	Day 7	gene2677 (GGCX)	-0.030392	4.73538	-0.530363	0.596926	0.997763	-0.528826
RNAseq	Whole Blood	Day 7	gene10384 (BTN3A3)	0.0388389	6.97254	0.53079	0.596938	0.997763	0.528809
RNAseq	Whole Blood	Day 7	gene8760 (CDS2)	-0.0267358	7.28393	-0.531034	0.597004	0.997763	-0.528713
RNAseq	Whole Blood	Day 7	gene83641 (FAM107B)	-0.0182801	7.58726	-0.529967	0.59703	0.997763	-0.528676
RNAseq	Whole Blood	Day 7	gene9997 (SCO2)	0.0719485	7.47647	0.530164	0.59718	0.997763	0.52846
RNAseq	Whole Blood	Day 7	gene6252 (RTN1)	-0.0717405	5.42383	-0.530993	0.597294	0.997763	-0.528296
RNAseq	Whole Blood	Day 7	gene79188 (TMEM43)	-0.0222044	7.4763	-0.529813	0.597481	0.997763	-0.528026
RNAseq	Whole Blood	Day 7	gene221079 (ARL5B)	-0.043377	3.57059	-0.528765	0.597511	0.997763	-0.527983
RNAseq	Whole Blood	Day 7	gene65125 (WNK1)	-0.0341522	9.23257	-0.529802	0.597614	0.997763	-0.527835
RNAseq	Whole Blood	Day 7	gene388115 (CCDC9B)	0.0557865	2.9522	0.529285	0.597621	0.997763	0.527824
RNAseq	Whole Blood	Day 7	gene55902 (ACSS2)	0.0300807	5.53371	0.529762	0.597681	0.997763	0.527738
RNAseq	Whole Blood	Day 7	gene63971 (KIF13A)	0.026271	6.71981	0.529248	0.597734	0.997763	0.527661
RNAseq	Whole Blood	Day 7	gene57146 (TMEM159)	0.0467496	3.33562	0.529371	0.597742	0.997763	0.527651
RNAseq	Whole Blood	Day 7	gene57643 (ZSWIM5)	0.0710697	1.57848	0.528645	0.597841	0.997763	0.527508
RNAseq	Whole Blood	Day 7	gene23216 (TBC1D1)	-0.0227944	7.37336	-0.529394	0.598005	0.997763	-0.527272
RNAseq	Whole Blood	Day 7	gene407013 (MIR24-2)	-0.0883089	1.07653	-0.528386	0.598118	0.997763	-0.527109
RNAseq	Whole Blood	Day 7	gene84447 (SYVN1)	-0.0262344	6.77966	-0.529082	0.598165	0.997763	-0.527042
RNAseq	Whole Blood	Day 7	gene39 (ACAT2)	0.0301067	4.01017	0.528004	0.598212	0.997763	0.526973
RNAseq	Whole Blood	Day 7	gene55075 (UACA)	0.0824927	1.96367	0.528855	0.598252	0.997763	0.526917
RNAseq	Whole Blood	Day 7	gene81873 (ARPC5L)	0.0355913	5.1829	0.528829	0.598294	0.997763	0.526855
RNAseq	Whole Blood	Day 7	gene7403 (KDM6A)	0.0179484	6.20456	0.527717	0.598357	0.997763	0.526765
RNAseq	Whole Blood	Day 7	gene113444 (SMIM12)	0.0192426	5.20589	0.527843	0.598464	0.997763	0.526611
RNAseq	Whole Blood	Day 7	gene26056 (RAB11FIP5)	-0.0890269	3.66943	-0.529555	0.598476	0.997763	-0.526594
RNAseq	Whole Blood	Day 7	gene5479 (PPIB)	0.0249344	7.62926	0.52761	0.598674	0.997763	0.526308
RNAseq	Whole Blood	Day 7	gene7840 (ALMS1)	0.0354609	5.10093	0.527944	0.598748	0.997763	0.526202
RNAseq	Whole Blood	Day 7	gene56548 (CHST7)	0.0619321	4.5548	0.528518	0.598756	0.997763	0.52619
RNAseq	Whole Blood	Day 7	gene122786 (FRMD6)	-0.131976	-1.004	-0.527282	0.598776	0.997763	-0.526162
RNAseq	Whole Blood	Day 7	gene8639 (AOC3)	0.0653105	4.23441	0.52805	0.598819	0.997763	0.526099
RNAseq	Whole Blood	Day 7	gene63916 (ELMO2)	0.0201352	6.53965	0.526878	0.599162	0.997763	0.525607
RNAseq	Whole Blood	Day 7	gene55536 (CDCA7L)	-0.0666238	4.49058	-0.528298	0.599331	0.997763	-0.525363
RNAseq	Whole Blood	Day 7	gene104355426 (LENG8-AS1)	-0.269943	-2.58969	-0.527168	0.599563	0.997763	-0.525029
RNAseq	Whole Blood	Day 7	gene441168 (CALHM6)	0.111553	4.37578	0.526934	0.599676	0.997763	0.524866
RNAseq	Whole Blood	Day 7	gene9467 (SH3BP5)	-0.0297318	6.96684	-0.526683	0.599677	0.997763	-0.524865
RNAseq	Whole Blood	Day 7	gene197257 (LDHD)	0.124171	1.01256	0.526909	0.599849	0.997763	0.524617
RNAseq	Whole Blood	Day 7	gene10627 (MYL12A)	0.0196793	8.65547	0.52618	0.599862	0.997763	0.524599
RNAseq	Whole Blood	Day 7	gene573 (BAG1)	0.0844564	8.58674	0.526984	0.599892	0.997763	0.524555
RNAseq	Whole Blood	Day 7	gene253018 (HCG27)	0.221983	-1.85682	0.526091	0.59997	0.997763	0.524443
RNAseq	Whole Blood	Day 7	gene165186 (TOGARAM2)	0.0772758	2.81243	0.526116	0.600011	0.997763	0.524385
RNAseq	Whole Blood	Day 7	gene57410 (SCYL1)	-0.0216215	6.91896	-0.526125	0.600029	0.997763	-0.524359
RNAseq	Whole Blood	Day 7	gene51735 (RAPGEF6)	-0.0280103	6.34533	-0.525942	0.600141	0.997763	-0.524198
RNAseq	Whole Blood	Day 7	gene129790 (NA)	-0.117873	0.469783	-0.525773	0.60027	0.997763	-0.524013
RNAseq	Whole Blood	Day 7	gene408 (ARRB1)	-0.0353717	7.83362	-0.526473	0.600327	0.997763	-0.523931
RNAseq	Whole Blood	Day 7	gene79626 (TNFAIP8L2)	0.0227397	6.51145	0.525785	0.600431	0.997763	0.52378
RNAseq	Whole Blood	Day 7	gene80005 (DOCK5)	0.0302629	8.54434	0.525204	0.60055	0.997763	0.523609
RNAseq	Whole Blood	Day 7	gene8560 (DEGS1)	-0.0236696	5.80891	-0.525199	0.600551	0.997763	-0.523608
RNAseq	Whole Blood	Day 7	gene3386 (ICAM4)	0.113978	2.39542	0.52624	0.60056	0.997763	0.523596
RNAseq	Whole Blood	Day 7	gene222255 (ATXN7L1)	-0.0278413	5.2125	-0.524776	0.600634	0.997763	-0.523489
RNAseq	Whole Blood	Day 7	gene3821 (KLRC1)	-0.156224	2.42011	-0.525963	0.600821	0.997763	-0.52322
RNAseq	Whole Blood	Day 7	gene10942 (PRSS21)	0.209179	0.748408	0.526273	0.600825	0.997763	0.523215
RNAseq	Whole Blood	Day 7	gene375387 (NRROS)	0.0388706	6.1834	0.525292	0.600851	0.997763	0.523177
RNAseq	Whole Blood	Day 7	gene650669 (GAS6-AS1)	-0.122498	1.99063	-0.525869	0.600895	0.997763	-0.523114
RNAseq	Whole Blood	Day 7	gene26043 (UBXN7)	-0.033463	5.28613	-0.524045	0.60098	0.997763	-0.522991
RNAseq	Whole Blood	Day 7	gene54834 (GDAP2)	0.0251972	4.96436	0.523827	0.601169	0.997763	0.52272
RNAseq	Whole Blood	Day 7	gene93550 (ZFAND4)	0.0328905	3.84047	0.523953	0.601182	0.997763	0.522702
RNAseq	Whole Blood	Day 7	gene463 (ZFHX3)	-0.0649924	5.07922	-0.525019	0.60124	0.997763	-0.522618
RNAseq	Whole Blood	Day 7	gene81559 (TRIM11)	0.0222039	5.73401	0.523471	0.6015	0.997763	0.522244
RNAseq	Whole Blood	Day 7	gene128346 (C1orf162)	0.0388858	7.00668	0.524105	0.601543	0.997763	0.522183
RNAseq	Whole Blood	Day 7	gene201266 (SLC39A11)	0.0370597	4.5194	0.523814	0.601559	0.997763	0.52216
RNAseq	Whole Blood	Day 7	gene267 (AMFR)	-0.0240767	6.61734	-0.523909	0.601579	0.997763	-0.522131
RNAseq	Whole Blood	Day 7	gene8833 (GMPS)	0.0215805	5.15971	0.522844	0.601709	0.997763	0.521944
RNAseq	Whole Blood	Day 7	gene6967 (TRGC2)	0.117704	4.62568	0.524703	0.601838	0.997763	0.521759
RNAseq	Whole Blood	Day 7	gene51673 (TPPP3)	0.0963542	3.69073	0.52371	0.60192	0.997763	0.521642
RNAseq	Whole Blood	Day 7	gene440712 (RHEX)	0.0958836	1.8458	0.523275	0.602362	0.997763	0.521007
RNAseq	Whole Blood	Day 7	gene7053 (TGM3)	0.134902	2.61303	0.523111	0.602458	0.997763	0.52087
RNAseq	Whole Blood	Day 7	gene24144 (TFIP11)	0.0371743	6.18492	0.523275	0.602747	0.997763	0.520454
RNAseq	Whole Blood	Day 7	gene28581 (TRBV11-2)	0.109884	0.919722	0.522434	0.602765	0.997763	0.520428
RNAseq	Whole Blood	Day 7	gene284440 (LINC00663)	0.0590056	1.53338	0.521772	0.602785	0.997763	0.5204
RNAseq	Whole Blood	Day 7	gene54477 (PLEKHA5)	0.0984296	2.24139	0.523164	0.602834	0.997763	0.520329
RNAseq	Whole Blood	Day 7	gene26272 (FBXO4)	0.0393627	2.60909	0.520948	0.602887	0.997763	0.520253
RNAseq	Whole Blood	Day 7	gene3804 (KIR2DL3)	0.180525	-0.00852342	0.522086	0.602896	0.997763	0.520241
RNAseq	Whole Blood	Day 7	gene10658 (CELF1)	0.0211586	7.67246	0.521701	0.602904	0.997763	0.520229
RNAseq	Whole Blood	Day 7	gene644794 (LINC02604)	0.0605228	2.93036	0.52196	0.602923	0.997763	0.520201
RNAseq	Whole Blood	Day 7	gene79038 (ZFYVE21)	0.0268069	4.19661	0.520867	0.603068	0.997763	0.519994
RNAseq	Whole Blood	Day 7	gene374907 (B3GNT8)	0.0414685	5.33904	0.521147	0.60307	0.997763	0.519991
RNAseq	Whole Blood	Day 7	gene285852 (TREML4)	0.645104	-0.687762	0.523214	0.6031	0.997763	0.519948
RNAseq	Whole Blood	Day 7	gene203427 (SLC25A43)	-0.0504152	3.13259	-0.521734	0.603108	0.997763	-0.519936
RNAseq	Whole Blood	Day 7	gene7220 (TRPC1)	-0.0773995	0.776034	-0.520853	0.603187	0.997763	-0.519823
RNAseq	Whole Blood	Day 7	gene101928728 (LOC101928728)	0.104857	-0.286156	0.520393	0.603252	0.997763	0.51973
RNAseq	Whole Blood	Day 7	gene117156 (SCGB3A2)	0.24192	-1.66828	0.522164	0.603303	0.997763	0.519656
RNAseq	Whole Blood	Day 7	gene58160 (NFE4)	0.0864959	2.65433	0.52185	0.603451	0.997763	0.519445
RNAseq	Whole Blood	Day 7	gene1655 (DDX5)	0.0276916	9.83749	0.521097	0.603543	0.997763	0.519312
RNAseq	Whole Blood	Day 7	gene474344 (GIMAP6)	0.0225657	7.75786	0.520281	0.60376	0.997763	0.519002
RNAseq	Whole Blood	Day 7	gene9372 (ZFYVE9)	-0.0579758	2.11116	-0.519851	0.604113	0.997763	-0.518495
RNAseq	Whole Blood	Day 7	gene8904 (CPNE1)	-0.0334634	7.52011	-0.521166	0.604236	0.997763	-0.518318
RNAseq	Whole Blood	Day 7	gene7016 (TESK1)	0.0253258	5.40536	0.519406	0.604286	0.997763	0.518247
RNAseq	Whole Blood	Day 7	gene344807 (CD200R1L)	-0.19734	-2.12232	-0.519028	0.604321	0.997763	-0.518196
RNAseq	Whole Blood	Day 7	gene84936 (ZFYVE19)	0.0309129	4.57909	0.519248	0.604537	0.997763	0.517887
RNAseq	Whole Blood	Day 7	gene100652833 (LOC100652833)	-0.169245	-4.22249	-0.518787	0.604903	0.997763	-0.517362
RNAseq	Whole Blood	Day 7	gene55561 (CDC42BPG)	-0.0425716	3.406	-0.518812	0.60493	0.997763	-0.517324
RNAseq	Whole Blood	Day 7	gene1173 (AP2M1)	0.0226019	8.19723	0.519342	0.60501	0.997763	0.51721
RNAseq	Whole Blood	Day 7	gene246330 (PELI3)	-0.0499782	3.57638	-0.518809	0.60506	0.997763	-0.517137
RNAseq	Whole Blood	Day 7	gene256364 (EML3)	0.0210707	7.14731	0.518465	0.605211	0.997763	0.516922
RNAseq	Whole Blood	Day 7	gene6144 (RPL21)	0.0338677	9.5547	0.518271	0.60522	0.997763	0.516908
RNAseq	Whole Blood	Day 7	gene8879 (SGPL1)	-0.0229554	5.98775	-0.51855	0.605317	0.997763	-0.516769
RNAseq	Whole Blood	Day 7	gene837 (CASP4)	-0.030321	7.98472	-0.518672	0.605323	0.997763	-0.51676
RNAseq	Whole Blood	Day 7	gene5595 (MAPK3)	0.0301639	6.88128	0.518474	0.605468	0.997763	0.516554
RNAseq	Whole Blood	Day 7	gene260294 (NSUN5P2)	-0.0530345	4.59731	-0.51842	0.605616	0.997763	-0.516341
RNAseq	Whole Blood	Day 7	gene28817 (IGLV2-8)	-0.148622	3.46179	-0.518031	0.605654	0.997763	-0.516286
RNAseq	Whole Blood	Day 7	gene5521 (PPP2R2B)	-0.0839164	3.17755	-0.518317	0.605686	0.997763	-0.516241
RNAseq	Whole Blood	Day 7	gene440503 (PLIN5)	-0.0576484	4.49683	-0.517592	0.606029	0.997763	-0.515751
RNAseq	Whole Blood	Day 7	gene28616 (TRBV4-2)	0.119163	1.17112	0.518123	0.606036	0.997763	0.51574
RNAseq	Whole Blood	Day 7	gene112399 (EGLN3)	0.0844536	1.52256	0.517698	0.606041	0.997763	0.515733
RNAseq	Whole Blood	Day 7	gene220869 (CBWD5)	0.0963294	2.71127	0.518367	0.60619	0.997763	0.515519
RNAseq	Whole Blood	Day 7	gene57205 (ATP10D)	-0.0410905	4.75887	-0.517115	0.606252	0.997763	-0.51543
RNAseq	Whole Blood	Day 7	gene118429 (ANTXR2)	-0.0246132	7.33218	-0.517066	0.606268	0.997763	-0.515407
RNAseq	Whole Blood	Day 7	gene6780 (STAU1)	-0.0135226	6.81795	-0.516202	0.606378	0.997763	-0.51525
RNAseq	Whole Blood	Day 7	gene1393 (CRHBP)	-0.119479	-0.24683	-0.515985	0.606607	0.997763	-0.514923
RNAseq	Whole Blood	Day 7	gene100134229 (KDM7A-DT)	0.075758	3.87969	0.516901	0.606636	0.997763	0.514881
RNAseq	Whole Blood	Day 7	gene23189 (KANK1)	-0.103653	3.09076	-0.517576	0.606738	0.997763	-0.514735
RNAseq	Whole Blood	Day 7	gene197259 (MLKL)	0.035431	6.52376	0.516397	0.606776	0.997763	0.514681
RNAseq	Whole Blood	Day 7	gene377007 (KLHL30)	0.281115	-1.93302	0.51686	0.606892	0.997763	0.514515
RNAseq	Whole Blood	Day 7	gene1366 (CLDN7)	-0.0871999	0.519459	-0.515099	0.607155	0.997763	-0.514138
RNAseq	Whole Blood	Day 7	gene84923 (FAM104A)	-0.0603721	6.6939	-0.51631	0.607204	0.997763	-0.514069
RNAseq	Whole Blood	Day 7	gene2495 (FTH1)	-0.0278819	12.0046	-0.515742	0.607344	0.997763	-0.513869
RNAseq	Whole Blood	Day 7	gene954 (ENTPD2)	-0.190992	1.14709	-0.516501	0.607347	0.997763	-0.513864
RNAseq	Whole Blood	Day 7	gene51422 (PRKAG2)	-0.023084	5.91891	-0.515589	0.607375	0.997763	-0.513824
RNAseq	Whole Blood	Day 7	gene5257 (PHKB)	-0.0235815	6.08721	-0.515176	0.607514	0.997763	-0.513626
RNAseq	Whole Blood	Day 7	gene7567 (ZNF19)	-0.0594994	1.35361	-0.514162	0.607555	0.997763	-0.513567
RNAseq	Whole Blood	Day 7	gene6539 (SLC6A12)	-0.0935949	2.87821	-0.516239	0.607561	0.997763	-0.513558
RNAseq	Whole Blood	Day 7	gene5605 (MAP2K2)	0.0171478	7.42745	0.514967	0.607639	0.997763	0.513446
RNAseq	Whole Blood	Day 7	gene1266 (CNN3)	0.0819737	0.876154	0.514861	0.607695	0.997763	0.513367
RNAseq	Whole Blood	Day 7	gene79813 (EHMT1)	-0.0154229	6.78374	-0.5144	0.607828	0.997763	-0.513176
RNAseq	Whole Blood	Day 7	gene26240 (FAM50B)	0.0425216	3.52382	0.514988	0.60783	0.997763	0.513173
RNAseq	Whole Blood	Day 7	gene200879 (LIPH)	0.133849	-0.483432	0.514472	0.607926	0.997763	0.513036
RNAseq	Whole Blood	Day 7	gene359845 (RFLNB)	0.0559596	7.71437	0.514948	0.607929	0.997763	0.513032
RNAseq	Whole Blood	Day 7	gene1660 (DHX9)	0.0159032	7.67935	0.513811	0.608033	0.997763	0.512883
RNAseq	Whole Blood	Day 7	gene374879 (ZNF699)	0.0333161	3.10818	0.513762	0.608061	0.997763	0.512843
RNAseq	Whole Blood	Day 7	gene56907 (SPIRE1)	0.0690572	2.03843	0.514441	0.608151	0.997763	0.512714
RNAseq	Whole Blood	Day 7	gene23369 (PUM2)	-0.0131414	7.68851	-0.51361	0.608247	0.997763	-0.512578
RNAseq	Whole Blood	Day 7	gene55845 (BRK1)	0.0211759	6.51901	0.513799	0.608247	0.997763	0.512577
RNAseq	Whole Blood	Day 7	gene25788 (RAD54B)	0.0856462	1.77171	0.51453	0.608282	0.997763	0.512528
RNAseq	Whole Blood	Day 7	gene254042 (METAP1D)	0.0548562	2.42256	0.513903	0.60835	0.997763	0.51243
RNAseq	Whole Blood	Day 7	gene5690 (PSMB2)	0.0238738	5.94482	0.513667	0.60836	0.997763	0.512415
RNAseq	Whole Blood	Day 7	gene1105 (CHD1)	0.0209827	6.94854	0.513352	0.608494	0.997763	0.512224
RNAseq	Whole Blood	Day 7	gene5373 (PMM2)	0.044513	4.76654	0.514369	0.608527	0.997763	0.512177
RNAseq	Whole Blood	Day 7	gene57104 (PNPLA2)	-0.0271977	8.06045	-0.513511	0.608615	0.997763	-0.512052
RNAseq	Whole Blood	Day 7	gene26031 (OSBPL3)	0.0363746	4.89593	0.513562	0.609002	0.997763	0.511498
RNAseq	Whole Blood	Day 7	gene23567 (ZNF346)	0.0269501	4.22509	0.512703	0.609017	0.997763	0.511477
RNAseq	Whole Blood	Day 7	gene54468 (MIOS)	0.0237881	4.60068	0.512307	0.609046	0.997763	0.511436
RNAseq	Whole Blood	Day 7	gene1861 (TOR1A)	0.0230493	5.60307	0.513113	0.609046	0.997763	0.511436
RNAseq	Whole Blood	Day 7	gene163259 (DENND2C)	-0.102487	0.753273	-0.513282	0.609056	0.997763	-0.511422
RNAseq	Whole Blood	Day 7	gene27315 (PGAP2)	0.0302685	3.79926	0.512174	0.609201	0.997763	0.511215
RNAseq	Whole Blood	Day 7	gene55740 (ENAH)	-0.147257	-1.18335	-0.512041	0.609461	0.997763	-0.510843
RNAseq	Whole Blood	Day 7	gene23263 (MCF2L)	-0.0602991	3.33702	-0.51301	0.609491	0.997763	-0.5108
RNAseq	Whole Blood	Day 7	gene3029 (HAGH)	-0.0776857	6.69983	-0.512942	0.609644	0.997763	-0.510582
RNAseq	Whole Blood	Day 7	gene51206 (GP6)	-0.106618	1.20091	-0.512361	0.609761	0.997763	-0.510415
RNAseq	Whole Blood	Day 7	gene645644 (FLJ42627)	-0.104926	2.31296	-0.512934	0.609894	0.997763	-0.510225
RNAseq	Whole Blood	Day 7	gene29985 (SLC39A3)	0.0316087	4.51392	0.511628	0.610053	0.997763	0.509998
RNAseq	Whole Blood	Day 7	gene28996 (HIPK2)	-0.0400959	7.32422	-0.511548	0.610077	0.997763	-0.509963
RNAseq	Whole Blood	Day 7	gene1153 (CIRBP)	0.0268346	8.33411	0.511036	0.610218	0.997763	0.509763
RNAseq	Whole Blood	Day 7	gene64222 (TOR3A)	0.0295185	5.26154	0.511356	0.610237	0.997763	0.509735
RNAseq	Whole Blood	Day 7	gene79703 (C11orf80)	-0.0431717	2.98633	-0.510644	0.610405	0.997763	-0.509496
RNAseq	Whole Blood	Day 7	gene401541 (CENPP)	-0.0958335	0.862829	-0.511089	0.610614	0.997763	-0.509197
RNAseq	Whole Blood	Day 7	gene60485 (SAV1)	-0.0402804	4.00069	-0.510761	0.610809	0.997763	-0.508919
RNAseq	Whole Blood	Day 7	gene79908 (BTNL8)	-0.118259	4.42123	-0.511803	0.610852	0.997763	-0.508858
RNAseq	Whole Blood	Day 7	gene168620 (BHLHA15)	-0.137686	-1.00314	-0.509685	0.611005	0.997763	-0.50864
RNAseq	Whole Blood	Day 7	gene93426 (SYCE1)	-0.321771	-1.81575	-0.511092	0.61111	0.997763	-0.50849
RNAseq	Whole Blood	Day 7	gene8666 (EIF3G)	0.025116	7.7219	0.510002	0.611268	0.997763	0.508264
RNAseq	Whole Blood	Day 7	gene127254 (ERICH3)	0.219174	-2.34852	0.509149	0.611277	0.997763	0.508252
RNAseq	Whole Blood	Day 7	gene90507 (SCRN2)	0.0442905	4.15051	0.510006	0.611463	0.997763	0.507986
RNAseq	Whole Blood	Day 7	gene51650 (MRPS33)	0.0377155	3.37506	0.508767	0.611511	0.997763	0.507917
RNAseq	Whole Blood	Day 7	gene116447 (TOP1MT)	-0.0482133	4.89474	-0.510077	0.61154	0.997763	-0.507876
RNAseq	Whole Blood	Day 7	gene6804 (STX1A)	-0.0562119	2.1882	-0.509003	0.611692	0.997763	-0.507659
RNAseq	Whole Blood	Day 7	gene23070 (CMTR1)	0.0390453	6.22907	0.509292	0.611739	0.997763	0.507593
RNAseq	Whole Blood	Day 7	gene10856 (RUVBL2)	0.0233263	5.04738	0.50828	0.611923	0.997763	0.507331
RNAseq	Whole Blood	Day 7	gene51118 (UTP11)	0.0324141	4.22143	0.508446	0.612196	0.997763	0.506941
RNAseq	Whole Blood	Day 7	gene79029 (SPATA5L1)	0.0449704	3.79068	0.508962	0.612302	0.997763	0.50679
RNAseq	Whole Blood	Day 7	gene64771 (ILRUN)	-0.0160922	7.22722	-0.508012	0.612383	0.997763	-0.506675
RNAseq	Whole Blood	Day 7	gene28938 (IGKV1-16)	-0.133093	2.65569	-0.507606	0.612383	0.997763	-0.506675
RNAseq	Whole Blood	Day 7	gene1781 (DYNC1I2)	0.0249887	5.78587	0.50796	0.612509	0.997763	0.506495
RNAseq	Whole Blood	Day 7	gene9536 (PTGES)	0.185136	0.0637995	0.508315	0.612575	0.997763	0.506402
RNAseq	Whole Blood	Day 7	gene84295 (PHF6)	-0.0263436	4.15894	-0.507076	0.612618	0.997763	-0.506341
RNAseq	Whole Blood	Day 7	gene728118 (NUTM2A)	-0.174533	0.161462	-0.508631	0.612645	0.997763	-0.506302
RNAseq	Whole Blood	Day 7	gene204851 (HIPK1)	-0.0228782	7.94359	-0.507652	0.612647	0.997763	-0.506299
RNAseq	Whole Blood	Day 7	gene21 (ABCA3)	-0.0376469	3.61353	-0.507457	0.612797	0.997763	-0.506085
RNAseq	Whole Blood	Day 7	gene7423 (VEGFB)	-0.0272672	4.78707	-0.507203	0.612812	0.997763	-0.506063
RNAseq	Whole Blood	Day 7	gene5352 (PLOD2)	-0.136986	-0.25728	-0.507381	0.61308	0.997763	-0.505682
RNAseq	Whole Blood	Day 7	gene4734 (NEDD4)	-0.0726173	2.6012	-0.507676	0.613205	0.997763	-0.505504
RNAseq	Whole Blood	Day 7	gene84532 (ACSS1)	0.0210807	6.41314	0.506383	0.613578	0.997763	0.504973
RNAseq	Whole Blood	Day 7	gene347902 (AMIGO2)	0.0390362	3.65466	0.50618	0.61389	0.997763	0.504529
RNAseq	Whole Blood	Day 7	gene2350 (FOLR2)	-0.0799613	2.01197	-0.506472	0.613908	0.997763	-0.504503
RNAseq	Whole Blood	Day 7	gene8174 (MADCAM1)	-0.165034	0.191174	-0.506307	0.613938	0.997763	-0.50446
RNAseq	Whole Blood	Day 7	gene259230 (SGMS1)	-0.0265735	4.76204	-0.505499	0.614077	0.997763	-0.504262
RNAseq	Whole Blood	Day 7	gene23641 (LDOC1)	-0.0643557	2.65796	-0.506157	0.614148	0.997763	-0.504162
RNAseq	Whole Blood	Day 7	gene9911 (TMCC2)	-0.0954362	5.08682	-0.50667	0.614172	0.997763	-0.504127
RNAseq	Whole Blood	Day 7	gene4914 (NTRK1)	-0.0918802	0.50851	-0.50542	0.614325	0.997763	-0.503909
RNAseq	Whole Blood	Day 7	gene79132 (DHX58)	0.0691488	4.98735	0.506072	0.614353	0.997763	0.503869
RNAseq	Whole Blood	Day 7	gene7786 (MAP3K12)	0.0327297	4.33386	0.504845	0.614485	0.997763	0.503682
RNAseq	Whole Blood	Day 7	gene123283 (TARS3)	0.0271773	4.25903	0.504622	0.614567	0.997763	0.503566
RNAseq	Whole Blood	Day 7	gene1964 (EIF1AX)	0.0247135	5.24762	0.504285	0.614774	0.997763	0.50327
RNAseq	Whole Blood	Day 7	gene284349 (ZNF283)	0.0409795	1.94206	0.503865	0.614785	0.997763	0.503255
RNAseq	Whole Blood	Day 7	gene2931 (GSK3A)	0.0177424	6.89017	0.504081	0.614804	0.997763	0.503227
RNAseq	Whole Blood	Day 7	gene30845 (EHD3)	-0.0542799	4.99174	-0.504715	0.615204	0.997763	-0.502659
RNAseq	Whole Blood	Day 7	gene128866 (CHMP4B)	-0.0278439	7.63141	-0.504481	0.615225	0.997763	-0.502629
RNAseq	Whole Blood	Day 7	gene1316 (KLF6)	-0.0220248	8.7704	-0.503862	0.615261	0.997763	-0.502577
RNAseq	Whole Blood	Day 7	gene8970 (H2BC11)	0.0749178	2.67431	0.504692	0.615298	0.997763	0.502525
RNAseq	Whole Blood	Day 7	gene51807 (TUBA8)	-0.0688504	4.32921	-0.504574	0.615485	0.997763	-0.50226
RNAseq	Whole Blood	Day 7	gene54210 (TREM1)	0.0506801	7.51621	0.504245	0.615658	0.997763	0.502014
RNAseq	Whole Blood	Day 7	gene79031 (PDCL3)	0.0273237	4.12897	0.502608	0.615797	0.997763	0.501816
RNAseq	Whole Blood	Day 7	gene3676 (ITGA4)	-0.0337251	8.15284	-0.50375	0.615846	0.997763	-0.501747
RNAseq	Whole Blood	Day 7	gene7091 (TLE4)	-0.0163958	7.21668	-0.502962	0.615861	0.997763	-0.501725
RNAseq	Whole Blood	Day 7	gene101928932 (LOC101928932)	-0.231614	-2.21205	-0.502919	0.616037	0.997763	-0.501475
RNAseq	Whole Blood	Day 7	gene1117 (CHI3L2)	0.114366	3.57245	0.504183	0.616147	0.997763	0.501318
RNAseq	Whole Blood	Day 7	gene79657 (RPAP3)	-0.0274327	5.38779	-0.502734	0.616162	0.997763	-0.501297
RNAseq	Whole Blood	Day 7	gene402 (ARL2)	-0.0239959	4.43628	-0.501991	0.61623	0.997763	-0.5012
RNAseq	Whole Blood	Day 7	gene100506035 (LINC00989)	-0.0911671	3.23586	-0.503645	0.616252	0.997763	-0.501169
RNAseq	Whole Blood	Day 7	gene79973 (ZNF442)	-0.0946435	-0.123309	-0.501652	0.616487	0.997763	-0.500836
RNAseq	Whole Blood	Day 7	gene5806 (PTX3)	-0.0868628	1.26666	-0.502039	0.616645	0.997763	-0.500611
RNAseq	Whole Blood	Day 7	gene6709 (SPTAN1)	0.0214318	8.71078	0.501802	0.616659	0.997763	0.500591
RNAseq	Whole Blood	Day 7	gene2731 (GLDC)	0.183806	-0.265385	0.502631	0.616665	0.997763	0.500582
RNAseq	Whole Blood	Day 7	gene8739 (HRK)	-0.229102	-1.43476	-0.502386	0.616773	0.997763	-0.500428
RNAseq	Whole Blood	Day 7	gene221002 (RASGEF1A)	0.0545106	3.18936	0.501955	0.616849	0.997763	0.500322
RNAseq	Whole Blood	Day 7	gene1954 (MEGF8)	0.0236958	4.88494	0.501428	0.616863	0.997763	0.500301
RNAseq	Whole Blood	Day 7	gene23247 (KIAA0556)	0.024141	5.60747	0.501051	0.617068	0.997763	0.500011
RNAseq	Whole Blood	Day 7	gene100129387 (GABPB1-AS1)	0.0744997	3.67969	0.50233	0.617131	0.997763	0.499921
RNAseq	Whole Blood	Day 7	gene9816 (URB2)	-0.0297215	3.64299	-0.500156	0.617486	0.997763	-0.499417
RNAseq	Whole Blood	Day 7	gene1622 (DBI)	0.0264766	5.96483	0.500345	0.617643	0.997763	0.499194
RNAseq	Whole Blood	Day 7	gene2752 (GLUL)	-0.0270638	9.43046	-0.500863	0.617765	0.997763	-0.49902
RNAseq	Whole Blood	Day 7	gene11096 (ADAMTS5)	0.113601	0.961855	0.501018	0.617772	0.997763	0.499011
RNAseq	Whole Blood	Day 7	gene150383 (CDPF1)	0.036973	2.7458	0.499743	0.61782	0.997763	0.498943
RNAseq	Whole Blood	Day 7	gene255043 (TMEM86B)	0.0409886	4.44295	0.50031	0.617901	0.997763	0.498828
RNAseq	Whole Blood	Day 7	gene139716 (GAB3)	0.0304193	6.21593	0.500548	0.617942	0.997763	0.49877
RNAseq	Whole Blood	Day 7	gene100861437 (NA)	0.0739369	2.52889	0.500343	0.618037	0.997763	0.498634
RNAseq	Whole Blood	Day 7	gene4128 (MAOA)	0.239821	-1.53066	0.500145	0.618365	0.997763	0.498169
RNAseq	Whole Blood	Day 7	gene8100 (IFT88)	0.0548951	3.11862	0.500015	0.618413	0.997763	0.498101
RNAseq	Whole Blood	Day 7	gene28520 (TRDJ3)	-0.128659	0.0410095	-0.499519	0.618601	0.997763	-0.497834
RNAseq	Whole Blood	Day 7	gene283521 (TMEM272)	0.075201	3.6328	0.500015	0.618607	0.997763	0.497826
RNAseq	Whole Blood	Day 7	gene25976 (TIPARP)	0.0298698	5.06265	0.499225	0.61862	0.997763	0.497807
RNAseq	Whole Blood	Day 7	gene283755 (HERC2P3)	0.188447	1.76332	0.500732	0.618624	0.997763	0.497802
RNAseq	Whole Blood	Day 7	gene79902 (NUP85)	0.031825	5.22615	0.499702	0.618653	0.997763	0.49776
RNAseq	Whole Blood	Day 7	gene723961 (INS-IGF2)	0.196405	-0.045647	0.499607	0.618669	0.997763	0.497738
RNAseq	Whole Blood	Day 7	gene10613 (ERLIN1)	-0.0358696	4.86941	-0.498799	0.618685	0.997763	-0.497715
RNAseq	Whole Blood	Day 7	gene51274 (KLF3)	-0.0202804	7.81298	-0.498874	0.618814	0.997763	-0.497533
RNAseq	Whole Blood	Day 7	gene6775 (STAT4)	0.0312815	5.92022	0.499062	0.618839	0.997763	0.497496
RNAseq	Whole Blood	Day 7	gene124997 (WDR81)	-0.0572655	4.99569	-0.499834	0.619024	0.997763	-0.497234
RNAseq	Whole Blood	Day 7	gene65986 (ZBTB10)	-0.036924	3.18099	-0.497747	0.619211	0.997763	-0.496968
RNAseq	Whole Blood	Day 7	gene9043 (SPAG9)	0.0171278	7.07048	0.497893	0.619225	0.997763	0.49695
RNAseq	Whole Blood	Day 7	gene252969 (NEIL2)	-0.0404552	3.53146	-0.498555	0.619292	0.997763	-0.496855
RNAseq	Whole Blood	Day 7	gene3937 (LCP2)	-0.021667	8.63501	-0.497767	0.619345	0.997763	-0.496779
RNAseq	Whole Blood	Day 7	gene406975 (MIR198)	0.179492	-1.74774	0.497743	0.619458	0.997763	0.496618
RNAseq	Whole Blood	Day 7	gene10507 (SEMA4D)	-0.0183399	9.43739	-0.498305	0.619511	0.997763	-0.496544
RNAseq	Whole Blood	Day 7	gene1839 (HBEGF)	0.118849	0.645156	0.497537	0.619534	0.997763	0.49651
RNAseq	Whole Blood	Day 7	gene55603 (TENT5A)	0.0379012	5.38723	0.498032	0.619653	0.997763	0.496343
RNAseq	Whole Blood	Day 7	gene200424 (TET3)	-0.0204601	7.37949	-0.497184	0.619726	0.997763	-0.496239
RNAseq	Whole Blood	Day 7	gene219333 (USP12)	-0.0578095	5.40528	-0.49826	0.619826	0.997763	-0.496097
RNAseq	Whole Blood	Day 7	gene831 (CAST)	0.038182	8.11397	0.498476	0.619929	0.997763	0.495951
RNAseq	Whole Blood	Day 7	gene596 (BCL2)	-0.0346962	6.92265	-0.497004	0.620052	0.997763	-0.495777
RNAseq	Whole Blood	Day 7	gene101060376 (TBC1D3L)	-0.303134	1.08168	-0.499016	0.62006	0.997763	-0.495766
RNAseq	Whole Blood	Day 7	gene3818 (KLKB1)	0.0577299	3.82727	0.497793	0.620152	0.997763	0.495634
RNAseq	Whole Blood	Day 7	gene3315 (HSPB1)	0.0480537	5.64336	0.497599	0.620165	0.997763	0.495616
RNAseq	Whole Blood	Day 7	gene28467 (IGHV1-24)	-0.176145	-0.334483	-0.496751	0.62024	0.997763	-0.49551
RNAseq	Whole Blood	Day 7	gene101060389 (TBC1D3D)	-0.309262	-2.96699	-0.497878	0.620248	0.997763	-0.495499
RNAseq	Whole Blood	Day 7	gene50809 (HP1BP3)	0.0181109	7.56646	0.496519	0.620378	0.997763	0.495315
RNAseq	Whole Blood	Day 7	gene5250 (SLC25A3)	0.0220242	7.60284	0.496973	0.620407	0.997763	0.495273
RNAseq	Whole Blood	Day 7	gene84669 (USP32)	-0.0221554	7.61778	-0.496764	0.620473	0.997763	-0.49518
RNAseq	Whole Blood	Day 7	gene29074 (MRPL18)	0.0253657	4.66983	0.496093	0.620527	0.997763	0.495104
RNAseq	Whole Blood	Day 7	gene92270 (ATP6AP1L)	-0.116913	1.16025	-0.497216	0.62056	0.997763	-0.495057
RNAseq	Whole Blood	Day 7	gene9737 (GPRASP1)	0.0475923	5.17433	0.497202	0.620629	0.997763	0.494959
RNAseq	Whole Blood	Day 7	gene101927015 (LINC01506)	-0.0658993	3.44136	-0.496663	0.620702	0.997763	-0.494856
RNAseq	Whole Blood	Day 7	gene6907 (TBL1X)	-0.0231205	7.79459	-0.4963	0.620799	0.997763	-0.494718
RNAseq	Whole Blood	Day 7	gene100129842 (ZNF737)	0.0504361	4.23988	0.496951	0.620829	0.997763	0.494676
RNAseq	Whole Blood	Day 7	gene8916 (HERC3)	0.0199354	6.83048	0.495751	0.620937	0.997763	0.494522
RNAseq	Whole Blood	Day 7	gene26190 (FBXW2)	0.0171451	6.8782	0.495584	0.620962	0.997763	0.494488
RNAseq	Whole Blood	Day 7	gene8788 (DLK1)	-0.264242	-3.11824	-0.496192	0.620968	0.997763	-0.494479
RNAseq	Whole Blood	Day 7	gene285973 (ATG9B)	0.0584112	3.19192	0.496685	0.62097	0.997763	0.494475
RNAseq	Whole Blood	Day 7	gene63932 (CXorf56)	0.0286129	4.16019	0.49555	0.621005	0.997763	0.494426
RNAseq	Whole Blood	Day 7	gene6036 (RNASE2)	0.122989	4.59361	0.497008	0.621075	0.997763	0.494327
RNAseq	Whole Blood	Day 7	gene51088 (KLHL5)	-0.0369738	5.86124	-0.496309	0.6212	0.997763	-0.494151
RNAseq	Whole Blood	Day 7	gene80205 (CHD9)	-0.0260005	5.66769	-0.495401	0.621203	0.997763	-0.494146
RNAseq	Whole Blood	Day 7	gene8841 (HDAC3)	0.0167414	5.82314	0.495253	0.621329	0.997763	0.493968
RNAseq	Whole Blood	Day 7	gene665 (BNIP3L)	-0.068576	8.25469	-0.4954	0.621755	0.997763	-0.493365
RNAseq	Whole Blood	Day 7	gene102465451 (MIR6753)	0.0520215	1.91871	0.494062	0.621755	0.997763	0.493364
RNAseq	Whole Blood	Day 7	gene6235 (RPS29)	-0.0291313	7.8895	-0.494287	0.621771	0.997763	-0.493342
RNAseq	Whole Blood	Day 7	gene219285 (SAMD9L)	0.0804966	7.25505	0.495139	0.62179	0.997763	0.493315
RNAseq	Whole Blood	Day 7	gene9695 (EDEM1)	-0.0198391	7.28873	-0.494296	0.621821	0.997763	-0.493271
RNAseq	Whole Blood	Day 7	gene515 (ATP5PB)	-0.019547	6.81522	-0.494399	0.621979	0.997763	-0.493047
RNAseq	Whole Blood	Day 7	gene2308 (FOXO1)	-0.0291522	6.41036	-0.494683	0.621982	0.997763	-0.493044
RNAseq	Whole Blood	Day 7	gene80010 (RMI1)	0.0377227	3.45162	0.493904	0.622042	0.997763	0.492958
RNAseq	Whole Blood	Day 7	gene4735 (SEPTIN2)	0.0286441	7.71639	0.495241	0.622215	0.997763	0.492714
RNAseq	Whole Blood	Day 7	gene28982 (FLVCR1)	0.0709048	4.18847	0.494946	0.622264	0.997763	0.492644
RNAseq	Whole Blood	Day 7	gene56729 (RETN)	-0.131474	2.40151	-0.494945	0.622361	0.997763	-0.492507
RNAseq	Whole Blood	Day 7	gene8844 (KSR1)	-0.0514583	6.61599	-0.495006	0.622375	0.997763	-0.492486
RNAseq	Whole Blood	Day 7	gene433 (ASGR2)	-0.0931318	4.58794	-0.494528	0.62266	0.997763	-0.492084
RNAseq	Whole Blood	Day 7	gene10826 (FAXDC2)	0.0972998	5.75904	0.494462	0.622741	0.997763	0.49197
RNAseq	Whole Blood	Day 7	gene55863 (TMEM126B)	-0.0346536	3.56767	-0.492554	0.622838	0.997763	-0.491832
RNAseq	Whole Blood	Day 7	gene54663 (WDR74)	0.0218288	4.83735	0.492757	0.622861	0.997763	0.491799
RNAseq	Whole Blood	Day 7	gene290 (ANPEP)	0.0612562	9.29657	0.49403	0.622974	0.997763	0.491639
RNAseq	Whole Blood	Day 7	gene117289 (TAGAP)	-0.0324178	8.98435	-0.493162	0.623032	0.997763	-0.491557
RNAseq	Whole Blood	Day 7	gene101927412 (LINC01781)	-0.125064	0.147714	-0.49331	0.623069	0.997763	-0.491506
RNAseq	Whole Blood	Day 7	gene100216479 (FAR2P2)	0.202401	-1.38587	0.492773	0.623155	0.997763	0.491383
RNAseq	Whole Blood	Day 7	gene162461 (TMEM92)	0.200567	-1.91792	0.492775	0.623165	0.997763	0.491369
RNAseq	Whole Blood	Day 7	gene11342 (RNF13)	-0.0205628	6.8928	-0.49251	0.623169	0.997763	-0.491363
RNAseq	Whole Blood	Day 7	gene3280 (HES1)	-0.108149	1.17379	-0.492747	0.623242	0.997763	-0.491261
RNAseq	Whole Blood	Day 7	gene6785 (ELOVL4)	0.113127	0.755257	0.493216	0.623275	0.997763	0.491213
RNAseq	Whole Blood	Day 7	gene2643 (GCH1)	0.0506978	5.37631	0.492151	0.623319	0.997763	0.491152
RNAseq	Whole Blood	Day 7	gene1802 (DPH2)	-0.0249581	4.41113	-0.491892	0.623356	0.997763	-0.4911
RNAseq	Whole Blood	Day 7	gene54962 (TIPIN)	0.0608525	1.23452	0.491704	0.623497	0.997763	0.4909
RNAseq	Whole Blood	Day 7	gene1848 (DUSP6)	-0.0431853	8.16418	-0.492765	0.623579	0.997763	-0.490785
RNAseq	Whole Blood	Day 7	gene9114 (ATP6V0D1)	-0.0200075	7.81983	-0.492483	0.623748	0.997763	-0.490546
RNAseq	Whole Blood	Day 7	gene64097 (EPB41L4A)	-0.126704	1.54773	-0.492744	0.623839	0.997763	-0.490417
RNAseq	Whole Blood	Day 7	gene6948 (TCN2)	-0.0906885	3.14505	-0.491653	0.623919	0.997763	-0.490304
RNAseq	Whole Blood	Day 7	gene1184 (CLCN5)	-0.0434	3.89418	-0.491491	0.623963	0.997763	-0.490242
RNAseq	Whole Blood	Day 7	gene9203 (ZMYM3)	0.0224728	5.44628	0.491142	0.623978	0.997763	0.49022
RNAseq	Whole Blood	Day 7	gene6532 (SLC6A4)	-0.112166	0.80971	-0.491767	0.6241	0.997763	-0.490047
RNAseq	Whole Blood	Day 7	gene1911 (PHC1)	0.038796	4.48226	0.491619	0.62413	0.997763	0.490005
RNAseq	Whole Blood	Day 7	gene50614 (GALNT9)	-0.218195	-3.38661	-0.4909	0.624248	0.997763	-0.489839
RNAseq	Whole Blood	Day 7	gene1981 (EIF4G1)	0.0178589	8.63477	0.490914	0.624262	0.997763	0.489819
RNAseq	Whole Blood	Day 7	gene84939 (PWWP3A)	-0.0253043	4.89463	-0.490829	0.624315	0.997763	-0.489745
RNAseq	Whole Blood	Day 7	gene10746 (MAP3K2)	-0.0219495	7.2258	-0.490507	0.624522	0.997763	-0.489451
RNAseq	Whole Blood	Day 7	gene54893 (MTMR10)	-0.0379262	5.41838	-0.491425	0.624588	0.997763	-0.489358
RNAseq	Whole Blood	Day 7	gene79585 (CORO7)	0.0223383	7.63912	0.490572	0.624845	0.997763	0.488996
RNAseq	Whole Blood	Day 7	gene284900 (TTC28-AS1)	0.0380392	3.35804	0.490006	0.624961	0.997763	0.488832
RNAseq	Whole Blood	Day 7	gene85364 (ZCCHC3)	0.0179463	5.57685	0.489719	0.624966	0.997763	0.488825
RNAseq	Whole Blood	Day 7	gene55795 (PCID2)	0.0239051	5.00467	0.489834	0.625107	0.997763	0.488625
RNAseq	Whole Blood	Day 7	gene90324 (CCDC97)	-0.013808	6.64431	-0.489303	0.625205	0.997763	-0.488486
RNAseq	Whole Blood	Day 7	gene83541 (FAM110A)	-0.0320953	6.12294	-0.489805	0.625398	0.997763	-0.488215
RNAseq	Whole Blood	Day 7	gene79191 (IRX3)	0.251054	-1.96624	0.490013	0.625411	0.997763	0.488196
RNAseq	Whole Blood	Day 7	gene55686 (MREG)	0.0575741	1.49824	0.489028	0.625447	0.997763	0.488145
RNAseq	Whole Blood	Day 7	gene3052 (HCCS)	-0.0243762	4.19047	-0.488918	0.625448	0.997763	-0.488144
RNAseq	Whole Blood	Day 7	gene158228 (FAM201A)	-0.12412	-0.339434	-0.48914	0.625492	0.997763	-0.488082
RNAseq	Whole Blood	Day 7	gene22796 (COG2)	0.0218773	4.87036	0.488679	0.625764	0.997763	0.487698
RNAseq	Whole Blood	Day 7	gene114823 (LENG8)	0.0332081	7.51896	0.489214	0.625824	0.997763	0.487613
RNAseq	Whole Blood	Day 7	gene56985 (ADPRM)	-0.0390661	3.19592	-0.488725	0.625939	0.997763	-0.48745
RNAseq	Whole Blood	Day 7	gene1020 (CDK5)	0.0397048	3.10234	0.488273	0.626063	0.997763	0.487276
RNAseq	Whole Blood	Day 7	gene285613 (RELL2)	0.0364257	4.07073	0.488331	0.626148	0.997763	0.487156
RNAseq	Whole Blood	Day 7	gene79628 (SH3TC2)	0.0992975	1.9607	0.489272	0.626181	0.997763	0.487109
RNAseq	Whole Blood	Day 7	gene79820 (CATSPERB)	-0.158454	-1.23081	-0.488159	0.626216	0.997763	-0.48706
RNAseq	Whole Blood	Day 7	gene572 (BAD)	0.0343964	3.58772	0.487864	0.626233	0.997763	0.487036
RNAseq	Whole Blood	Day 7	gene1663 (DDX11)	-0.146062	4.59754	-0.489956	0.626255	0.997763	-0.487005
RNAseq	Whole Blood	Day 7	gene64145 (RBSN)	0.0197104	5.27018	0.487931	0.626298	0.997763	0.486944
RNAseq	Whole Blood	Day 7	gene55073 (LRRC37A4P)	0.108359	1.60225	0.489345	0.62631	0.997763	0.486927
RNAseq	Whole Blood	Day 7	gene84674 (CARD6)	0.0309978	5.05097	0.488102	0.62643	0.997763	0.486758
RNAseq	Whole Blood	Day 7	gene257160 (RNF214)	0.0290063	4.56351	0.488227	0.626448	0.997763	0.486732
RNAseq	Whole Blood	Day 7	gene10263 (CDK2AP2)	-0.0271475	5.94609	-0.487684	0.626779	0.997763	-0.486265
RNAseq	Whole Blood	Day 7	gene100506866 (TTN-AS1)	0.0468833	3.9906	0.488012	0.626855	0.997763	0.486158
RNAseq	Whole Blood	Day 7	gene27 (ABL2)	-0.0249742	4.97161	-0.48751	0.626943	0.997763	-0.486034
RNAseq	Whole Blood	Day 7	gene3921 (RPSA)	0.0343461	9.42087	0.487576	0.626996	0.997763	0.485959
RNAseq	Whole Blood	Day 7	gene5013 (OTX1)	0.102301	1.90507	0.487567	0.627084	0.997763	0.485836
RNAseq	Whole Blood	Day 7	gene2188 (FANCF)	-0.0245325	4.11737	-0.486294	0.627266	0.997763	-0.485579
RNAseq	Whole Blood	Day 7	gene7257 (TSNAX)	0.0162727	5.45917	0.486231	0.627335	0.997763	0.485482
RNAseq	Whole Blood	Day 7	gene9645 (MICAL2)	-0.0457477	8.07703	-0.487351	0.627341	0.997763	-0.485473
RNAseq	Whole Blood	Day 7	gene28721 (TRAJ34)	0.0772455	0.343004	0.486089	0.627558	0.997763	0.485167
RNAseq	Whole Blood	Day 7	gene100507632 (LINC00968)	0.08724	0.357619	0.485564	0.62778	0.997763	0.484854
RNAseq	Whole Blood	Day 7	gene3212 (HOXB2)	-0.0789168	3.30953	-0.487168	0.627888	0.997763	-0.484702
RNAseq	Whole Blood	Day 7	gene1991 (ELANE)	-0.236294	0.714984	-0.486938	0.627991	0.997763	-0.484557
RNAseq	Whole Blood	Day 7	gene6191 (RPS4X)	0.0281417	10.1344	0.486002	0.62801	0.997763	0.48453
RNAseq	Whole Blood	Day 7	gene230 (ALDOC)	-0.031804	4.58581	-0.485656	0.628305	0.997763	-0.484113
RNAseq	Whole Blood	Day 7	gene11262 (SP140)	0.0495568	6.21848	0.485949	0.628356	0.997763	0.484043
RNAseq	Whole Blood	Day 7	gene219988 (PATL1)	0.0197512	6.67168	0.484956	0.628414	0.997763	0.48396
RNAseq	Whole Blood	Day 7	gene83988 (NCALD)	0.0597681	4.41897	0.486058	0.628425	0.997763	0.483945
RNAseq	Whole Blood	Day 7	gene94056 (SYAP1)	-0.0286643	5.18736	-0.485478	0.628426	0.997763	-0.483943
RNAseq	Whole Blood	Day 7	gene5607 (MAP2K5)	0.0272031	4.46849	0.484712	0.628676	0.997763	0.483591
RNAseq	Whole Blood	Day 7	gene140597 (TCEAL2)	0.214793	-1.68497	0.485418	0.628811	0.997763	0.483401
RNAseq	Whole Blood	Day 7	gene22807 (IKZF2)	0.0538178	4.08984	0.484715	0.629053	0.997763	0.48306
RNAseq	Whole Blood	Day 7	gene199720 (GGN)	0.149685	-1.82066	0.483618	0.629075	0.997763	0.483029
RNAseq	Whole Blood	Day 7	gene84959 (UBASH3B)	0.0252763	5.64707	0.484431	0.629093	0.997763	0.483003
RNAseq	Whole Blood	Day 7	gene2356 (FPGS)	-0.0230818	5.16967	-0.483698	0.629243	0.997763	-0.482792
RNAseq	Whole Blood	Day 7	gene80218 (NAA50)	0.0273917	6.30559	0.483614	0.629304	0.997763	0.482707
RNAseq	Whole Blood	Day 7	gene154664 (ABCA13)	0.185659	0.684736	0.48468	0.629394	0.997763	0.48258
RNAseq	Whole Blood	Day 7	gene10026 (PIGK)	-0.0251016	4.25893	-0.483195	0.629516	0.997763	-0.482409
RNAseq	Whole Blood	Day 7	gene28559 (TRBV28)	0.18267	2.32501	0.485277	0.629538	0.997763	0.482377
RNAseq	Whole Blood	Day 7	gene89890 (KBTBD6)	-0.0308854	3.38616	-0.483143	0.629547	0.997763	-0.482365
RNAseq	Whole Blood	Day 7	gene25942 (SIN3A)	0.0151629	7.33504	0.483067	0.629606	0.997763	0.482281
RNAseq	Whole Blood	Day 7	gene100996273 (NA)	-0.0692439	3.61908	-0.482717	0.629875	0.997763	-0.481903
RNAseq	Whole Blood	Day 7	gene9646 (CTR9)	0.0146073	6.71951	0.48291	0.629919	0.997763	0.481841
RNAseq	Whole Blood	Day 7	gene115703 (ARHGAP33)	0.04839	3.9875	0.483673	0.629949	0.997763	0.481799
RNAseq	Whole Blood	Day 7	gene8320 (EOMES)	0.0701304	5.39194	0.484161	0.629995	0.997763	0.481734
RNAseq	Whole Blood	Day 7	gene56941 (HMCES)	-0.0215231	5.61729	-0.482974	0.630007	0.997763	-0.481717
RNAseq	Whole Blood	Day 7	gene55106 (SLFN12)	0.0554395	3.94956	0.483613	0.630096	0.997763	0.481592
RNAseq	Whole Blood	Day 7	gene257313 (UTS2B)	-0.217806	-2.41869	-0.48254	0.630257	0.997763	-0.481365
RNAseq	Whole Blood	Day 7	gene7453 (WARS1)	-0.0765117	8.17207	-0.482338	0.630381	0.997763	-0.48119
RNAseq	Whole Blood	Day 7	gene51338 (MS4A4A)	0.0982636	1.71496	0.482735	0.630436	0.997763	0.481114
RNAseq	Whole Blood	Day 7	gene5467 (PPARD)	0.0249843	6.03514	0.482724	0.630444	0.997763	0.481101
RNAseq	Whole Blood	Day 7	gene79845 (RNF122)	0.0307905	4.60326	0.481385	0.631209	0.997763	0.480025
RNAseq	Whole Blood	Day 7	gene80208 (SPG11)	0.0171079	7.3856	0.481107	0.631272	0.997763	0.479938
RNAseq	Whole Blood	Day 7	gene56938 (ARNTL2)	0.126679	0.0496213	0.48089	0.631274	0.997763	0.479934
RNAseq	Whole Blood	Day 7	gene129293 (TRABD2A)	-0.0556587	5.91574	-0.481999	0.63145	0.997763	-0.479688
RNAseq	Whole Blood	Day 7	gene26259 (FBXW8)	-0.0386013	4.31485	-0.481615	0.631485	0.997763	-0.479638
RNAseq	Whole Blood	Day 7	gene7188 (TRAF5)	-0.0274006	5.61674	-0.480501	0.631764	0.997763	-0.479246
RNAseq	Whole Blood	Day 7	gene9935 (MAFB)	0.0611354	6.34088	0.48068	0.631923	0.997763	0.479022
RNAseq	Whole Blood	Day 7	gene127435 (PODN)	-0.134595	0.673589	-0.480571	0.632031	0.997763	-0.47887
RNAseq	Whole Blood	Day 7	gene224 (ALDH3A2)	0.0293683	5.15975	0.480295	0.632157	0.997763	0.478693
RNAseq	Whole Blood	Day 7	gene25853 (DCAF12)	-0.0954685	8.60524	-0.480911	0.632162	0.997763	-0.478685
RNAseq	Whole Blood	Day 7	gene79567 (RIPOR1)	-0.0287721	7.30506	-0.480457	0.63219	0.997763	-0.478646
RNAseq	Whole Blood	Day 7	gene28907 (IGKV5-2)	0.155007	-0.706786	0.479491	0.632224	0.997763	0.478599
RNAseq	Whole Blood	Day 7	gene100287482 (SMKR1)	-0.0939977	0.169865	-0.47923	0.632369	0.997763	-0.478395
RNAseq	Whole Blood	Day 7	gene64794 (DDX31)	-0.0280853	3.74741	-0.479342	0.632437	0.997763	-0.478299
RNAseq	Whole Blood	Day 7	gene81027 (TUBB1)	0.0765024	8.42135	0.480593	0.632464	0.997763	0.478261
RNAseq	Whole Blood	Day 7	gene79842 (ZBTB3)	-0.0328785	3.34245	-0.478917	0.632471	0.997763	-0.478252
RNAseq	Whole Blood	Day 7	gene23521 (RPL13A)	0.02388	11.3153	0.479347	0.632564	0.997763	0.47812
RNAseq	Whole Blood	Day 7	gene285016 (ALKAL2)	-0.188058	-2.13559	-0.479122	0.632604	0.997763	-0.478065
RNAseq	Whole Blood	Day 7	gene4779 (NFE2L1)	0.0152635	7.24454	0.479151	0.632954	0.997763	0.477574
RNAseq	Whole Blood	Day 7	gene120534 (ARL14EP)	0.0364517	4.72532	0.479221	0.632956	0.997763	0.47757
RNAseq	Whole Blood	Day 7	gene9379 (NRXN2)	-0.1558	-0.122516	-0.478831	0.633036	0.997763	-0.477459
RNAseq	Whole Blood	Day 7	gene1429 (CRYZ)	0.0726374	3.15422	0.479292	0.63343	0.997763	0.476905
RNAseq	Whole Blood	Day 7	gene115207 (KCTD12)	0.0401301	7.41046	0.478414	0.633448	0.997763	0.47688
RNAseq	Whole Blood	Day 7	gene5329 (PLAUR)	0.029481	6.52694	0.478161	0.633483	0.997763	0.47683
RNAseq	Whole Blood	Day 7	gene22995 (CEP152)	0.0339221	3.49932	0.477945	0.633593	0.997763	0.476675
RNAseq	Whole Blood	Day 7	gene8825 (LIN7A)	0.041193	5.05442	0.478584	0.633636	0.997763	0.476615
RNAseq	Whole Blood	Day 7	gene28454 (IGHV2-70)	0.216913	0.732148	0.478552	0.633725	0.997763	0.476491
RNAseq	Whole Blood	Day 7	gene64755 (C16orf58)	0.0209771	5.8085	0.477691	0.633727	0.997763	0.476488
RNAseq	Whole Blood	Day 7	gene2919 (CXCL1)	0.0649815	2.79879	0.477347	0.633955	0.997763	0.476168
RNAseq	Whole Blood	Day 7	gene100533483 (DNAAF4-CCPG1)	-0.0247408	7.47727	-0.47718	0.633967	0.997763	-0.476151
RNAseq	Whole Blood	Day 7	gene1102 (RCBTB2)	0.0273608	5.83906	0.477057	0.634231	0.997763	0.47578
RNAseq	Whole Blood	Day 7	gene23042 (PDXDC1)	-0.0284577	5.50349	-0.477409	0.634261	0.997763	-0.475738
RNAseq	Whole Blood	Day 7	gene100130520 (CD300H)	-0.165423	3.96293	-0.478427	0.634271	0.997763	-0.475724
RNAseq	Whole Blood	Day 7	gene389206 (BEND4)	-0.0878871	1.23089	-0.477427	0.634279	0.997763	-0.475712
RNAseq	Whole Blood	Day 7	gene923 (CD6)	0.0382523	7.79283	0.477842	0.634433	0.997763	0.475497
RNAseq	Whole Blood	Day 7	gene9343 (EFTUD2)	0.0249401	6.83347	0.477205	0.634486	0.997763	0.475423
RNAseq	Whole Blood	Day 7	gene9218 (VAPA)	-0.0273526	6.72903	-0.476664	0.634516	0.997763	-0.47538
RNAseq	Whole Blood	Day 7	gene144404 (TMEM120B)	-0.035256	3.48913	-0.47638	0.634619	0.997763	-0.475236
RNAseq	Whole Blood	Day 7	gene765 (CA6)	-0.191255	-0.360318	-0.477303	0.634662	0.997763	-0.475176
RNAseq	Whole Blood	Day 7	gene11275 (KLHL2)	0.0330503	6.03615	0.476406	0.634746	0.997763	0.475058
RNAseq	Whole Blood	Day 7	gene22882 (ZHX2)	0.0210212	6.1262	0.476514	0.634749	0.997763	0.475054
RNAseq	Whole Blood	Day 7	gene10379 (IRF9)	-0.0455762	7.72201	-0.476967	0.634753	0.997763	-0.475048
RNAseq	Whole Blood	Day 7	gene11243 (PMF1)	0.0175038	5.68742	0.476308	0.63476	0.997763	0.475037
RNAseq	Whole Blood	Day 7	gene3710 (ITPR3)	0.037894	6.70524	0.477145	0.63479	0.997763	0.474996
RNAseq	Whole Blood	Day 7	gene5799 (PTPRN2)	-0.0896883	4.00717	-0.477229	0.63485	0.997763	-0.474912
RNAseq	Whole Blood	Day 7	gene4242 (MFNG)	0.0198584	7.36809	0.476246	0.63499	0.997763	0.474716
RNAseq	Whole Blood	Day 7	gene120425 (JAML)	-0.0247432	9.53601	-0.476418	0.635005	0.997763	-0.474694
RNAseq	Whole Blood	Day 7	gene10953 (TOMM34)	0.0494787	3.66458	0.47676	0.635124	0.997763	0.474528
RNAseq	Whole Blood	Day 7	gene9149 (DYRK1B)	0.0226557	5.31094	0.47547	0.635161	0.997763	0.474476
RNAseq	Whole Blood	Day 7	gene84230 (LRRC8C)	0.0251406	5.87288	0.475564	0.635281	0.997763	0.474307
RNAseq	Whole Blood	Day 7	gene84858 (ZNF503)	0.0844825	1.90649	0.47545	0.635628	0.997763	0.473821
RNAseq	Whole Blood	Day 7	gene567 (B2M)	-0.0265439	11.9665	-0.475527	0.635647	0.997763	-0.473793
RNAseq	Whole Blood	Day 7	gene6194 (RPS6)	0.02809	10.427	0.474664	0.635786	0.997763	0.473598
RNAseq	Whole Blood	Day 7	gene5817 (PVR)	-0.0627376	4.2343	-0.475565	0.635989	0.997763	-0.473315
RNAseq	Whole Blood	Day 7	gene100128420 (LINC00892)	0.0722569	0.784485	0.474199	0.636064	0.997763	0.473209
RNAseq	Whole Blood	Day 7	gene9349 (RPL23)	-0.0241371	9.41603	-0.474327	0.636116	0.997763	-0.473137
RNAseq	Whole Blood	Day 7	gene102465801 (MIR7703)	0.0646408	3.98676	0.473959	0.636147	0.997763	0.473092
RNAseq	Whole Blood	Day 7	gene23129 (PLXND1)	-0.0489222	7.31911	-0.47515	0.636163	0.997763	-0.47307
RNAseq	Whole Blood	Day 7	gene11279 (KLF8)	-0.0689712	2.55063	-0.474785	0.636347	0.997763	-0.472812
RNAseq	Whole Blood	Day 7	gene57828 (CATSPERG)	0.0645265	2.06591	0.474219	0.63647	0.997763	0.47264
RNAseq	Whole Blood	Day 7	gene28942 (IGKV1-8)	0.104598	1.46676	0.473916	0.636653	0.997763	0.472383
RNAseq	Whole Blood	Day 7	gene57111 (RAB25)	0.141877	-1.46826	0.473154	0.63673	0.997763	0.472276
RNAseq	Whole Blood	Day 7	gene55226 (NAT10)	-0.0177906	6.0921	-0.473258	0.636748	0.997763	-0.47225
RNAseq	Whole Blood	Day 7	gene2532 (ACKR1)	-0.132345	0.204715	-0.47363	0.637011	0.997763	-0.471882
RNAseq	Whole Blood	Day 7	gene2857 (GPR34)	0.0918622	2.06752	0.47371	0.637071	0.997763	0.471798
RNAseq	Whole Blood	Day 7	gene2630 (GBAP1)	0.070418	1.66552	0.473072	0.637079	0.997763	0.471786
RNAseq	Whole Blood	Day 7	gene84255 (SLC37A3)	-0.0456872	4.24149	-0.473264	0.637093	0.997763	-0.471768
RNAseq	Whole Blood	Day 7	gene84256 (FLYWCH1)	0.0795925	6.08677	0.474348	0.637181	0.997763	0.471644
RNAseq	Whole Blood	Day 7	gene154810 (AMOTL1)	-0.0698346	1.60859	-0.47327	0.637316	0.997763	-0.471455
RNAseq	Whole Blood	Day 7	gene558 (AXL)	0.128528	0.346432	0.473204	0.63732	0.997763	0.47145
RNAseq	Whole Blood	Day 7	gene23204 (ARL6IP1)	0.0230035	6.53588	0.472779	0.637419	0.997763	0.47131
RNAseq	Whole Blood	Day 7	gene728841 (NBPF8)	-0.0564048	4.76161	-0.473386	0.637482	0.997763	-0.471223
RNAseq	Whole Blood	Day 7	gene28473 (IGHV1-3)	0.246981	0.898215	0.473874	0.637643	0.997763	0.470996
RNAseq	Whole Blood	Day 7	gene2961 (GTF2E2)	0.0200211	4.7999	0.471781	0.637676	0.997763	0.470951
RNAseq	Whole Blood	Day 7	gene9791 (PTDSS1)	0.0208623	6.6148	0.472044	0.637859	0.997763	0.470694
RNAseq	Whole Blood	Day 7	gene10464 (PIBF1)	-0.0339246	3.52279	-0.471467	0.637892	0.997763	-0.470647
RNAseq	Whole Blood	Day 7	gene149951 (COMMD7)	0.0236339	5.2222	0.471688	0.638081	0.997763	0.470384
RNAseq	Whole Blood	Day 7	gene10985 (GCN1)	0.0161264	7.26962	0.470765	0.638345	0.997763	0.470013
RNAseq	Whole Blood	Day 7	gene28882 (IGKV2D-29)	0.157474	0.474611	0.471341	0.638501	0.997763	0.469795
RNAseq	Whole Blood	Day 7	gene55281 (TMEM140)	-0.0476209	7.1267	-0.471621	0.638584	0.997763	-0.46968
RNAseq	Whole Blood	Day 7	gene22901 (ARSG)	-0.0282875	5.18955	-0.47101	0.638637	0.997763	-0.469606
RNAseq	Whole Blood	Day 7	gene151888 (BTLA)	-0.0513081	4.22397	-0.47154	0.638748	0.997763	-0.469449
RNAseq	Whole Blood	Day 7	gene65108 (MARCKSL1)	-0.0354446	6.23259	-0.471333	0.63875	0.997763	-0.469447
RNAseq	Whole Blood	Day 7	gene8662 (EIF3B)	-0.018966	7.3054	-0.470618	0.638775	0.997763	-0.469413
RNAseq	Whole Blood	Day 7	gene440270 (GOLGA8B)	0.0557131	5.6878	0.470815	0.639118	0.997763	0.468933
RNAseq	Whole Blood	Day 7	gene100132288 (TEKT4P2)	-0.219176	1.06148	-0.471731	0.639149	0.997763	-0.46889
RNAseq	Whole Blood	Day 7	gene100289341 (MAN1B1-DT)	0.0741875	0.709179	0.469668	0.639266	0.997763	0.468725
RNAseq	Whole Blood	Day 7	gene7175 (TPR)	0.0155733	8.38502	0.469557	0.639316	0.997763	0.468655
RNAseq	Whole Blood	Day 7	gene3429 (IFI27)	0.219464	0.497197	0.470434	0.639353	0.997763	0.468603
RNAseq	Whole Blood	Day 7	gene1107 (CHD3)	0.0222951	8.7584	0.470446	0.639376	0.997763	0.468571
RNAseq	Whole Blood	Day 7	gene11221 (DUSP10)	-0.0364623	3.23988	-0.469376	0.639428	0.997763	-0.468499
RNAseq	Whole Blood	Day 7	gene4644 (MYO5A)	0.0221278	6.97065	0.469736	0.639438	0.997763	0.468484
RNAseq	Whole Blood	Day 7	gene128646 (SIRPD)	0.0447134	3.26075	0.469416	0.63956	0.997763	0.468314
RNAseq	Whole Blood	Day 7	gene55502 (HES6)	0.0754183	1.19572	0.469235	0.639734	0.997763	0.468071
RNAseq	Whole Blood	Day 7	gene50624 (CUZD1)	-0.0718566	0.562241	-0.468799	0.639771	0.997763	-0.468019
RNAseq	Whole Blood	Day 7	gene7621 (ZNF70)	-0.0437496	2.30004	-0.46882	0.639774	0.997763	-0.468015
RNAseq	Whole Blood	Day 7	gene4897 (NRCAM)	0.123336	1.36402	0.470153	0.639839	0.997763	0.467925
RNAseq	Whole Blood	Day 7	gene23566 (LPAR3)	-0.18078	-1.18785	-0.469387	0.640006	0.997763	-0.467691
RNAseq	Whole Blood	Day 7	gene4701 (NDUFA7)	-0.0276936	4.15043	-0.468587	0.640126	0.997763	-0.467523
RNAseq	Whole Blood	Day 7	gene84282 (RNF135)	0.0317848	5.30196	0.469367	0.640156	0.997763	0.467481
RNAseq	Whole Blood	Day 7	gene9967 (THRAP3)	-0.0129646	8.1793	-0.468677	0.640204	0.997763	-0.467414
RNAseq	Whole Blood	Day 7	gene253832 (ZDHHC20)	0.027493	6.28376	0.468364	0.640541	0.997763	0.466943
RNAseq	Whole Blood	Day 7	gene253650 (ANKRD18A)	-0.0939831	0.856062	-0.468373	0.640593	0.997763	-0.466869
RNAseq	Whole Blood	Day 7	gene10602 (CDC42EP3)	0.0425409	7.61124	0.468458	0.640595	0.997763	0.466867
RNAseq	Whole Blood	Day 7	gene5274 (SERPINI1)	-0.048176	1.73398	-0.467659	0.640604	0.997763	-0.466855
RNAseq	Whole Blood	Day 7	gene83871 (RAB34)	0.0603847	3.69725	0.468622	0.64073	0.997763	0.466678
RNAseq	Whole Blood	Day 7	gene3852 (KRT5)	0.196046	0.725178	0.469087	0.640784	0.997763	0.466603
RNAseq	Whole Blood	Day 7	gene2802 (GOLGA3)	-0.0208598	7.11463	-0.467718	0.640882	0.997763	-0.466466
RNAseq	Whole Blood	Day 7	gene8099 (CDK2AP1)	-0.0535728	4.30547	-0.468015	0.640911	0.997763	-0.466425
RNAseq	Whole Blood	Day 7	gene284402 (SCGB2B2)	-0.0898944	-0.305804	-0.467091	0.640921	0.997763	-0.466411
RNAseq	Whole Blood	Day 7	gene347918 (EP400P1)	0.0472623	2.27419	0.467265	0.641137	0.997763	0.46611
RNAseq	Whole Blood	Day 7	gene100131827 (ZNF717)	-0.048327	2.62828	-0.467505	0.641186	0.997763	-0.466042
RNAseq	Whole Blood	Day 7	gene2852 (GPER1)	0.139079	0.792415	0.467499	0.641265	0.997763	0.465931
RNAseq	Whole Blood	Day 7	gene54870 (QRICH1)	0.0128652	6.88374	0.466513	0.64152	0.997763	0.465575
RNAseq	Whole Blood	Day 7	gene3028 (HSD17B10)	-0.0266921	5.00198	-0.466523	0.64152	0.997763	-0.465575
RNAseq	Whole Blood	Day 7	gene84899 (TMTC4)	-0.0527548	2.93362	-0.466908	0.641813	0.997763	-0.465165
RNAseq	Whole Blood	Day 7	gene8567 (MADD)	-0.021911	7.35822	-0.466922	0.641866	0.997763	-0.465091
RNAseq	Whole Blood	Day 7	gene100216546 (LINC01004)	0.0415206	4.1372	0.46582	0.641876	0.997763	0.465077
RNAseq	Whole Blood	Day 7	gene1123 (CHN1)	-0.103641	0.72134	-0.467149	0.641895	0.997763	-0.465051
RNAseq	Whole Blood	Day 7	gene51024 (FIS1)	0.0374388	6.36619	0.46684	0.641954	0.997763	0.464968
RNAseq	Whole Blood	Day 7	gene6536 (SLC6A9)	-0.133327	1.28797	-0.46673	0.642152	0.997763	-0.464692
RNAseq	Whole Blood	Day 7	gene3257 (HPS1)	-0.0366912	7.35467	-0.466591	0.642224	0.997763	-0.464591
RNAseq	Whole Blood	Day 7	gene2773 (GNAI3)	0.0172255	6.69396	0.465491	0.642249	0.997763	0.464556
RNAseq	Whole Blood	Day 7	gene55223 (TRIM62)	-0.0185204	4.80487	-0.465216	0.642282	0.997763	-0.464511
RNAseq	Whole Blood	Day 7	gene1979 (EIF4EBP2)	-0.0139293	8.34031	-0.465816	0.642283	0.997763	-0.46451
RNAseq	Whole Blood	Day 7	gene284119 (CAVIN1)	-0.0878982	0.419421	-0.465422	0.642287	0.997763	-0.464504
RNAseq	Whole Blood	Day 7	gene11135 (CDC42EP1)	-0.156482	3.02187	-0.467095	0.642322	0.997763	-0.464455
RNAseq	Whole Blood	Day 7	gene57801 (HES4)	-0.130569	1.81265	-0.466151	0.642336	0.997763	-0.464435
RNAseq	Whole Blood	Day 7	gene10870 (HCST)	0.0257835	6.26804	0.465822	0.642386	0.997763	0.464366
RNAseq	Whole Blood	Day 7	gene149837 (LINC00654)	0.0896019	1.07608	0.465686	0.642554	0.997763	0.46413
RNAseq	Whole Blood	Day 7	gene10531 (PITRM1)	-0.029808	5.80239	-0.466037	0.642713	0.997763	-0.463909
RNAseq	Whole Blood	Day 7	gene1180 (CLCN1)	0.216953	-0.01976	0.466332	0.642773	0.997763	0.463826
RNAseq	Whole Blood	Day 7	gene3205 (HOXA9)	0.104247	-0.281214	0.464513	0.64288	0.997763	0.463676
RNAseq	Whole Blood	Day 7	gene83982 (IFI27L2)	0.0402259	3.43645	0.464889	0.642887	0.997763	0.463665
RNAseq	Whole Blood	Day 7	gene23568 (ARL2BP)	0.0190241	5.57433	0.464565	0.642897	0.997763	0.463652
RNAseq	Whole Blood	Day 7	gene84726 (PRRC2B)	0.0160947	8.68449	0.464562	0.642987	0.997763	0.463526
RNAseq	Whole Blood	Day 7	gene114787 (GPRIN1)	-0.0928019	0.357184	-0.464701	0.643012	0.997763	-0.463492
RNAseq	Whole Blood	Day 7	gene23612 (PHLDA3)	0.1474	-1.42457	0.463952	0.643146	0.997763	0.463305
RNAseq	Whole Blood	Day 7	gene7389 (UROD)	0.0206427	4.9243	0.464121	0.643286	0.997763	0.46311
RNAseq	Whole Blood	Day 7	gene4616 (GADD45B)	0.0373611	6.35375	0.464749	0.643289	0.997763	0.463104
RNAseq	Whole Blood	Day 7	gene100847028 (MIR5587)	-0.135673	-1.30686	-0.463595	0.643357	0.997763	-0.463011
RNAseq	Whole Blood	Day 7	gene566 (AZU1)	0.195673	0.948939	0.464889	0.643494	0.997763	0.462819
RNAseq	Whole Blood	Day 7	gene64135 (IFIH1)	0.0628947	5.97688	0.464462	0.643582	0.997763	0.462697
RNAseq	Whole Blood	Day 7	gene2352 (FOLR3)	-0.201499	4.4148	-0.465282	0.643679	0.997763	-0.462561
RNAseq	Whole Blood	Day 7	gene79651 (RHBDF2)	-0.0415452	7.23935	-0.463496	0.643873	0.997763	-0.46229
RNAseq	Whole Blood	Day 7	gene9801 (MRPL19)	0.0250287	4.0482	0.463012	0.643895	0.997763	0.46226
RNAseq	Whole Blood	Day 7	gene54462 (CCSER2)	0.0265146	5.79663	0.4637	0.643948	0.997763	0.462185
RNAseq	Whole Blood	Day 7	gene9908 (G3BP2)	-0.0174571	7.00597	-0.463008	0.64398	0.997763	-0.462141
RNAseq	Whole Blood	Day 7	gene401258 (RAB44)	-0.0907328	4.70306	-0.464222	0.644177	0.997763	-0.461866
RNAseq	Whole Blood	Day 7	gene23332 (CLASP1)	-0.0158448	6.39871	-0.462833	0.644257	0.997763	-0.461754
RNAseq	Whole Blood	Day 7	gene10535 (RNASEH2A)	0.0323457	3.06638	0.462527	0.644263	0.997763	0.461746
RNAseq	Whole Blood	Day 7	gene3783 (KCNN4)	0.0739374	4.70896	0.464168	0.644292	0.997763	0.461707
RNAseq	Whole Blood	Day 7	gene114801 (TMEM200A)	-0.0964497	0.278845	-0.46308	0.644327	0.997763	-0.461657
RNAseq	Whole Blood	Day 7	gene286437 (LOC286437)	0.0319446	3.77584	0.462339	0.644357	0.997763	0.461615
RNAseq	Whole Blood	Day 7	gene3339 (HSPG2)	0.0556957	2.9764	0.463147	0.644513	0.997763	0.461397
RNAseq	Whole Blood	Day 7	gene10318 (TNIP1)	-0.0265523	8.82703	-0.463029	0.644783	0.997763	-0.461021
RNAseq	Whole Blood	Day 7	gene340547 (VSIG1)	0.0438473	3.50024	0.462552	0.644843	0.997763	0.460938
RNAseq	Whole Blood	Day 7	gene4318 (MMP9)	-0.0974115	7.25533	-0.462355	0.645008	0.997763	-0.460708
RNAseq	Whole Blood	Day 7	gene8678 (BECN1)	0.0112269	6.75632	0.461225	0.64521	0.997763	0.460427
RNAseq	Whole Blood	Day 7	gene5515 (PPP2CA)	0.0156082	6.8546	0.461173	0.645324	0.997763	0.460268
RNAseq	Whole Blood	Day 7	gene29842 (TFCP2L1)	0.170744	0.720342	0.462339	0.645435	0.997763	0.460113
RNAseq	Whole Blood	Day 7	gene8936 (WASF1)	-0.0658104	0.971207	-0.46126	0.645443	0.997763	-0.460102
RNAseq	Whole Blood	Day 7	gene254531 (LPCAT4)	0.0269127	5.16716	0.461083	0.645533	0.997763	0.459976
RNAseq	Whole Blood	Day 7	gene23111 (SPART)	0.030212	5.45928	0.461652	0.645545	0.997763	0.45996
RNAseq	Whole Blood	Day 7	gene1028 (CDKN1C)	0.11291	3.38862	0.4617	0.645632	0.997763	0.459839
RNAseq	Whole Blood	Day 7	gene64425 (POLR1E)	0.0281331	4.47448	0.461033	0.645646	0.997763	0.45982
RNAseq	Whole Blood	Day 7	gene117144 (CATSPER1)	0.0560025	2.64694	0.46126	0.645651	0.997763	0.459812
RNAseq	Whole Blood	Day 7	gene6156 (RPL30)	0.0200777	9.80057	0.460753	0.645704	0.997763	0.459739
RNAseq	Whole Blood	Day 7	gene94120 (SYTL3)	0.0436604	6.00677	0.46141	0.64573	0.997763	0.459702
RNAseq	Whole Blood	Day 7	gene54550 (NECAB2)	0.0931571	3.13543	0.461714	0.645745	0.997763	0.459681
RNAseq	Whole Blood	Day 7	gene1431 (CS)	0.0233706	7.3036	0.461338	0.645865	0.997763	0.459515
RNAseq	Whole Blood	Day 7	gene1837 (DTNA)	0.116246	-0.479051	0.460475	0.645938	0.997763	0.459412
RNAseq	Whole Blood	Day 7	gene54734 (RAB39A)	-0.0731772	1.10137	-0.45979	0.646121	0.997763	-0.459158
RNAseq	Whole Blood	Day 7	gene23029 (RBM34)	0.019837	5.18216	0.459916	0.646127	0.997763	0.459149
RNAseq	Whole Blood	Day 7	gene3911 (LAMA5)	-0.091304	2.86667	-0.461011	0.64628	0.997763	-0.458937
RNAseq	Whole Blood	Day 7	gene6160 (RPL31)	0.0259073	9.37834	0.45955	0.646442	0.997763	0.45871
RNAseq	Whole Blood	Day 7	gene100529251 (CKLF-CMTM1)	-0.0236029	6.04415	-0.459365	0.646552	0.997763	-0.458557
RNAseq	Whole Blood	Day 7	gene4069 (LYZ)	-0.0795791	11.9735	-0.460975	0.646565	0.997763	-0.45854
RNAseq	Whole Blood	Day 7	gene102724594 (U2AF1L5)	0.398392	-0.398952	0.461272	0.646585	0.997763	0.458511
RNAseq	Whole Blood	Day 7	gene3293 (HSD17B3)	0.0948853	-0.0292748	0.459139	0.646686	0.997763	0.458371
RNAseq	Whole Blood	Day 7	gene4976 (OPA1)	-0.0194872	5.87368	-0.459426	0.646741	0.997763	-0.458294
RNAseq	Whole Blood	Day 7	gene440603 (BCL2L15)	-0.078726	0.458077	-0.458738	0.646863	0.997763	-0.458125
RNAseq	Whole Blood	Day 7	gene800 (CALD1)	-0.104287	2.08554	-0.460334	0.646955	0.997763	-0.457996
RNAseq	Whole Blood	Day 7	gene2547 (XRCC6)	0.0159465	7.75879	0.458881	0.647024	0.997763	0.457901
RNAseq	Whole Blood	Day 7	gene5978 (REST)	-0.0187639	5.84379	-0.458526	0.647159	0.997763	-0.457712
RNAseq	Whole Blood	Day 7	gene9909 (DENND4B)	0.0176456	8.20831	0.458948	0.647219	0.997763	0.457629
RNAseq	Whole Blood	Day 7	gene2624 (GATA2)	0.0744399	5.77369	0.459854	0.647253	0.997763	0.457581
RNAseq	Whole Blood	Day 7	gene147199 (SCGB1C1)	0.205506	-1.48592	0.459325	0.647344	0.997763	0.457454
RNAseq	Whole Blood	Day 7	gene388796 (SNHG17)	0.0658782	3.42464	0.459565	0.647412	0.997763	0.457361
RNAseq	Whole Blood	Day 7	gene7107 (GPR137B)	-0.0523779	3.77471	-0.459208	0.647417	0.997763	-0.457353
RNAseq	Whole Blood	Day 7	gene101927156 (LINC01934)	-0.0552313	1.42838	-0.458039	0.647527	0.997763	-0.457201
RNAseq	Whole Blood	Day 7	gene6792 (CDKL5)	-0.0469194	2.55265	-0.457418	0.6478	0.997763	-0.456821
RNAseq	Whole Blood	Day 7	gene56940 (DUSP22)	0.0306496	6.45634	0.459161	0.647809	0.997763	0.456808
RNAseq	Whole Blood	Day 7	gene2899 (GRIK3)	-0.248775	-2.87446	-0.457942	0.648033	0.997763	-0.456497
RNAseq	Whole Blood	Day 7	gene261734 (NPHP4)	0.0353898	3.85065	0.457442	0.648253	0.997763	0.456191
RNAseq	Whole Blood	Day 7	gene134957 (STXBP5)	-0.0266908	6.14172	-0.457023	0.648321	0.997763	-0.456096
RNAseq	Whole Blood	Day 7	gene6776 (STAT5A)	-0.0171354	7.93632	-0.456933	0.64849	0.997763	-0.455861
RNAseq	Whole Blood	Day 7	gene57565 (KLHL14)	-0.0889788	2.16919	-0.457427	0.64864	0.997763	-0.455653
RNAseq	Whole Blood	Day 7	gene6560 (SLC12A4)	0.0274756	5.25881	0.456993	0.648697	0.997763	0.455574
RNAseq	Whole Blood	Day 7	gene54674 (LRRN3)	0.100432	3.78669	0.457689	0.648917	0.997763	0.455267
RNAseq	Whole Blood	Day 7	gene79891 (ZNF671)	-0.0294328	4.43903	-0.456731	0.648933	0.997763	-0.455245
RNAseq	Whole Blood	Day 7	gene79629 (OCEL1)	0.030104	4.31008	0.456408	0.648952	0.997763	0.455218
RNAseq	Whole Blood	Day 7	gene10462 (CLEC10A)	0.0833809	4.63685	0.457326	0.649086	0.997763	0.455032
RNAseq	Whole Blood	Day 7	gene7444 (VRK2)	0.0363063	4.06603	0.455852	0.649116	0.997763	0.454991
RNAseq	Whole Blood	Day 7	gene7319 (UBE2A)	0.0181224	5.58689	0.455772	0.649188	0.997763	0.45489
RNAseq	Whole Blood	Day 7	gene9869 (SETDB1)	0.0181146	6.41442	0.456046	0.649267	0.997763	0.454781
RNAseq	Whole Blood	Day 7	gene81857 (MED25)	0.0244682	7.83104	0.455829	0.649441	0.997763	0.454539
RNAseq	Whole Blood	Day 7	gene1773 (DNASE1)	0.0318594	4.56269	0.455645	0.649493	0.997763	0.454467
RNAseq	Whole Blood	Day 7	gene56262 (LRRC8A)	-0.0192039	5.62616	-0.455425	0.649524	0.997763	-0.454423
RNAseq	Whole Blood	Day 7	gene29097 (CNIH4)	-0.0334161	4.23877	-0.455578	0.649558	0.997763	-0.454376
RNAseq	Whole Blood	Day 7	gene9847 (C2CD5)	0.0232749	5.78998	0.455458	0.64957	0.997763	0.45436
RNAseq	Whole Blood	Day 7	gene6812 (STXBP1)	-0.0600378	1.82101	-0.455826	0.649575	0.997763	-0.454353
RNAseq	Whole Blood	Day 7	gene100133991 (MAP3K14-AS1)	0.0475124	2.06416	0.455474	0.649615	0.997763	0.454296
RNAseq	Whole Blood	Day 7	gene400946 (LINC00954)	0.0588972	3.05016	0.456015	0.649706	0.997763	0.454171
RNAseq	Whole Blood	Day 7	gene100127967 (KRT73-AS1)	0.109187	0.456614	0.455684	0.649909	0.997763	0.453889
RNAseq	Whole Blood	Day 7	gene127550 (A3GALT2)	0.160382	-1.16076	0.454805	0.650058	0.997763	0.453682
RNAseq	Whole Blood	Day 7	gene11180 (WDR6)	0.0266569	7.24183	0.455408	0.650069	0.997763	0.453667
RNAseq	Whole Blood	Day 7	gene79656 (BEND5)	-0.0602657	1.32343	-0.454764	0.650163	0.997763	-0.453535
RNAseq	Whole Blood	Day 7	gene23504 (RIMBP2)	-0.34821	-3.11468	-0.455862	0.650184	0.997763	-0.453507
RNAseq	Whole Blood	Day 7	gene146206 (CARMIL2)	0.0324536	6.50009	0.454857	0.65035	0.997763	0.453277
RNAseq	Whole Blood	Day 7	gene11251 (PTGDR2)	-0.104873	4.64906	-0.455385	0.650418	0.997763	-0.453182
RNAseq	Whole Blood	Day 7	gene7294 (TXK)	0.0412032	5.67232	0.45488	0.650482	0.997763	0.453092
RNAseq	Whole Blood	Day 7	gene27240 (SIT1)	0.0350725	5.09274	0.454568	0.650568	0.997763	0.452974
RNAseq	Whole Blood	Day 7	gene56886 (UGGT1)	-0.019355	7.33584	-0.453821	0.650675	0.997763	-0.452825
RNAseq	Whole Blood	Day 7	gene100271849 (MEF2B)	0.0362427	4.12105	0.454255	0.650721	0.997763	0.452761
RNAseq	Whole Blood	Day 7	gene102724190 (LINC02289)	-0.0991906	2.90255	-0.454678	0.650767	0.997763	-0.452697
RNAseq	Whole Blood	Day 7	gene79961 (DENND2D)	0.0236308	7.48949	0.454371	0.650921	0.997763	0.452482
RNAseq	Whole Blood	Day 7	gene200316 (APOBEC3F)	0.0346737	4.93168	0.453807	0.650949	0.997763	0.452444
RNAseq	Whole Blood	Day 7	gene1820 (ARID3A)	0.0216879	6.10536	0.453099	0.651062	0.997763	0.452288
RNAseq	Whole Blood	Day 7	gene9943 (OXSR1)	0.0164151	6.30788	0.453692	0.651074	0.997763	0.45227
RNAseq	Whole Blood	Day 7	gene3831 (KLC1)	-0.0159075	6.59723	-0.453104	0.651374	0.997763	-0.451855
RNAseq	Whole Blood	Day 7	gene100505538 (RBM26-AS1)	-0.108552	0.211268	-0.453256	0.651455	0.997763	-0.451741
RNAseq	Whole Blood	Day 7	gene11234 (HPS5)	0.0251682	4.82313	0.45266	0.651562	0.997763	0.451593
RNAseq	Whole Blood	Day 7	gene54941 (RNF125)	-0.0221896	5.9824	-0.452776	0.651632	0.997763	-0.451496
RNAseq	Whole Blood	Day 7	gene11333 (PDAP1)	0.0145963	6.48908	0.452411	0.651706	0.997763	0.451393
RNAseq	Whole Blood	Day 7	gene152518 (NFXL1)	-0.126252	4.08827	-0.453792	0.651797	0.997763	-0.451267
RNAseq	Whole Blood	Day 7	gene2833 (CXCR3)	0.0484168	4.84867	0.453102	0.651918	0.997763	0.4511
RNAseq	Whole Blood	Day 7	gene65982 (ZSCAN18)	-0.0510299	4.90448	-0.452882	0.65205	0.997763	-0.450916
RNAseq	Whole Blood	Day 7	gene100507433 (ZNF571-AS1)	-0.116111	-1.05788	-0.451528	0.652304	0.997763	-0.450564
RNAseq	Whole Blood	Day 7	gene3299 (HSF4)	-0.0431591	3.07597	-0.45164	0.652336	0.997763	-0.450519
RNAseq	Whole Blood	Day 7	gene92106 (OXNAD1)	0.0384765	6.19321	0.452413	0.652365	0.997763	0.450479
RNAseq	Whole Blood	Day 7	gene175 (AGA)	0.0419289	3.97629	0.452307	0.652425	0.997763	0.450396
RNAseq	Whole Blood	Day 7	gene7711 (ZNF155)	0.0595075	3.3631	0.452417	0.652514	0.997763	0.450272
RNAseq	Whole Blood	Day 7	gene259173 (ALS2CL)	0.0538511	4.36821	0.451948	0.652649	0.997763	0.450086
RNAseq	Whole Blood	Day 7	gene100113407 (TMEM170B)	0.0437247	5.5043	0.45094	0.652792	0.997763	0.449887
RNAseq	Whole Blood	Day 7	gene8737 (RIPK1)	0.0188283	6.47462	0.451361	0.652821	0.997763	0.449847
RNAseq	Whole Blood	Day 7	gene5032 (P2RY11)	0.035974	4.34938	0.451208	0.652879	0.997763	0.449766
RNAseq	Whole Blood	Day 7	gene9445 (ITM2B)	-0.0259103	10.3404	-0.450458	0.652997	0.997763	-0.449602
RNAseq	Whole Blood	Day 7	gene8975 (USP13)	-0.0403482	3.02379	-0.450888	0.653035	0.997763	-0.449549
RNAseq	Whole Blood	Day 7	gene9867 (PJA2)	-0.0166729	7.38757	-0.450497	0.653187	0.997763	-0.449339
RNAseq	Whole Blood	Day 7	gene6793 (STK10)	-0.0119387	9.60881	-0.450555	0.653367	0.997763	-0.44909
RNAseq	Whole Blood	Day 7	gene117581 (TWIST2)	0.248236	-2.55411	0.450571	0.653393	0.997763	0.449054
RNAseq	Whole Blood	Day 7	gene10963 (STIP1)	0.0258401	6.57089	0.449812	0.653606	0.997763	0.448758
RNAseq	Whole Blood	Day 7	gene100533106 (ZHX1-C8orf76)	-0.0226212	3.7917	-0.44926	0.65365	0.997763	-0.448697
RNAseq	Whole Blood	Day 7	gene6173 (RPL36A)	0.0209645	8.55877	0.449445	0.653752	0.997763	0.448556
RNAseq	Whole Blood	Day 7	gene6526 (SLC5A3)	0.0311217	5.42126	0.449718	0.653903	0.997763	0.448346
RNAseq	Whole Blood	Day 7	gene80146 (UXS1)	0.022991	5.55813	0.449622	0.653921	0.997763	0.448322
RNAseq	Whole Blood	Day 7	gene8874 (ARHGEF7)	-0.0168622	6.03964	-0.449282	0.653962	0.997763	-0.448266
RNAseq	Whole Blood	Day 7	gene84153 (RNASEH2C)	0.0227035	4.93165	0.449298	0.653968	0.997763	0.448257
RNAseq	Whole Blood	Day 7	gene84319 (CMSS1)	-0.0368341	2.68281	-0.448963	0.654125	0.997763	-0.448039
RNAseq	Whole Blood	Day 7	gene114785 (MBD6)	0.0237827	8.46088	0.449122	0.654213	0.997763	0.447918
RNAseq	Whole Blood	Day 7	gene5912 (RAP2B)	0.0222355	7.20485	0.448869	0.654521	0.997763	0.447491
RNAseq	Whole Blood	Day 7	gene100529144 (CORO7-PAM16)	0.0199946	7.68732	0.448788	0.654582	0.997763	0.447407
RNAseq	Whole Blood	Day 7	gene23 (ABCF1)	0.0175397	6.33078	0.448108	0.654612	0.997763	0.447365
RNAseq	Whole Blood	Day 7	gene284759 (SIRPB2)	0.0573793	7.54423	0.44981	0.654617	0.997763	0.447357
RNAseq	Whole Blood	Day 7	gene152195 (NUDT16P1)	-0.0678471	2.97231	-0.449185	0.654669	0.997763	-0.447285
RNAseq	Whole Blood	Day 7	gene643641 (ZNF862)	0.0256584	5.86584	0.448306	0.654885	0.997763	0.446987
RNAseq	Whole Blood	Day 7	gene401647 (GOLGA7B)	0.0482941	3.5975	0.448601	0.654984	0.997763	0.446849
RNAseq	Whole Blood	Day 7	gene151295 (SLC23A3)	-0.0731634	1.22965	-0.44788	0.65513	0.997763	-0.446647
RNAseq	Whole Blood	Day 7	gene92304 (SCGB3A1)	0.283155	-0.953035	0.44863	0.655251	0.997763	0.446479
RNAseq	Whole Blood	Day 7	gene25961 (NUDT13)	0.0678703	1.15507	0.447324	0.655298	0.997763	0.446415
RNAseq	Whole Blood	Day 7	gene81029 (WNT5B)	-0.103933	0.302965	-0.447454	0.65548	0.997763	-0.446163
RNAseq	Whole Blood	Day 7	gene2954 (GSTZ1)	0.0538299	2.34383	0.447363	0.655481	0.997763	0.446162
RNAseq	Whole Blood	Day 7	gene144108 (SPTY2D1)	-0.016022	5.64961	-0.446647	0.655716	0.997763	-0.445836
RNAseq	Whole Blood	Day 7	gene23649 (POLA2)	0.0319033	4.21334	0.447163	0.655752	0.997763	0.445786
RNAseq	Whole Blood	Day 7	gene79607 (FAM118B)	0.0419338	3.41539	0.446994	0.655922	0.997763	0.44555
RNAseq	Whole Blood	Day 7	gene55668 (GPATCH2L)	0.0176748	6.33111	0.446375	0.656099	0.997763	0.445305
RNAseq	Whole Blood	Day 7	gene79009 (DDX50)	0.0162527	5.31404	0.445719	0.65624	0.997763	0.445111
RNAseq	Whole Blood	Day 7	gene5976 (UPF1)	0.013535	8.40878	0.44623	0.656243	0.997763	0.445107
RNAseq	Whole Blood	Day 7	gene2288 (FKBP4)	0.0359565	5.42375	0.445982	0.656286	0.997763	0.445047
RNAseq	Whole Blood	Day 7	gene55116 (TMEM39B)	-0.0227722	4.44043	-0.445948	0.65645	0.997763	-0.44482
RNAseq	Whole Blood	Day 7	gene6876 (TAGLN)	-0.0863718	3.92454	-0.447022	0.65646	0.997763	-0.444805
RNAseq	Whole Blood	Day 7	gene10072 (DPP3)	-0.024522	4.82205	-0.445736	0.656557	0.997763	-0.444671
RNAseq	Whole Blood	Day 7	gene51225 (ABI3)	0.0425307	6.39252	0.445903	0.65665	0.997763	0.444543
RNAseq	Whole Blood	Day 7	gene151790 (WDR49)	0.13104	-0.818597	0.445034	0.656737	0.997763	0.444422
RNAseq	Whole Blood	Day 7	gene55004 (LAMTOR1)	0.0203178	6.56728	0.445744	0.65685	0.997763	0.444266
RNAseq	Whole Blood	Day 7	gene7850 (IL1R2)	-0.0504864	6.17451	-0.445514	0.656967	0.997763	-0.444104
RNAseq	Whole Blood	Day 7	gene90273 (CEACAM21)	-0.0511376	3.69368	-0.446079	0.656999	0.997763	-0.44406
RNAseq	Whole Blood	Day 7	gene100507254 (LINC01013)	0.168026	-2.02572	0.444864	0.657251	0.997763	0.443711
RNAseq	Whole Blood	Day 7	gene90488 (TMEM263)	-0.0360127	3.93059	-0.444752	0.657304	0.997763	-0.443638
RNAseq	Whole Blood	Day 7	gene112724 (RDH13)	0.0701639	1.79448	0.444842	0.65758	0.997763	0.443257
RNAseq	Whole Blood	Day 7	gene100506476 (LOC100506476)	0.118175	0.477739	0.444857	0.65765	0.997763	0.44316
RNAseq	Whole Blood	Day 7	gene11346 (SYNPO)	-0.0666064	3.07097	-0.445008	0.65771	0.997763	-0.443077
RNAseq	Whole Blood	Day 7	gene28452 (IGHV3-7)	-0.100636	2.79202	-0.444277	0.657811	0.997763	-0.442937
RNAseq	Whole Blood	Day 7	gene808 (CALM3)	-0.0172663	8.91656	-0.444021	0.658141	0.997763	-0.442481
RNAseq	Whole Blood	Day 7	gene23731 (TMEM245)	0.0266444	5.91872	0.44397	0.658162	0.997763	0.442452
RNAseq	Whole Blood	Day 7	gene54790 (TET2)	-0.026423	7.51456	-0.443363	0.658178	0.997763	-0.442431
RNAseq	Whole Blood	Day 7	gene101929241 (LINC02325)	0.0580065	0.794403	0.442619	0.658471	0.997763	0.442026
RNAseq	Whole Blood	Day 7	gene55437 (STRADB)	-0.108858	7.10166	-0.443772	0.658759	0.997763	-0.441627
RNAseq	Whole Blood	Day 7	gene9910 (RABGAP1L)	0.0258429	7.08621	0.442942	0.658795	0.997763	0.441578
RNAseq	Whole Blood	Day 7	gene26060 (APPL1)	-0.0185291	5.58335	-0.44223	0.658916	0.997763	-0.441411
RNAseq	Whole Blood	Day 7	gene4338 (MOCS2)	0.0245619	3.72592	0.44151	0.659332	0.997763	0.440836
RNAseq	Whole Blood	Day 7	gene23492 (CBX7)	0.0206803	7.17239	0.441768	0.659351	0.997763	0.440809
RNAseq	Whole Blood	Day 7	gene88455 (ANKRD13A)	0.0149308	7.89755	0.441791	0.659414	0.997763	0.440722
RNAseq	Whole Blood	Day 7	gene54940 (OCIAD1)	0.0181578	5.97337	0.441573	0.659439	0.997763	0.440688
RNAseq	Whole Blood	Day 7	gene5326 (PLAGL2)	0.0356515	6.64198	0.442448	0.659443	0.997763	0.440683
RNAseq	Whole Blood	Day 7	gene148789 (B3GALNT2)	0.0634545	3.82275	0.442768	0.659507	0.997763	0.440594
RNAseq	Whole Blood	Day 7	gene114882 (OSBPL8)	-0.0319137	7.39734	-0.442114	0.659671	0.997763	-0.440367
RNAseq	Whole Blood	Day 7	gene94103 (ORMDL3)	0.0401606	6.43197	0.442494	0.659727	0.997763	0.440291
RNAseq	Whole Blood	Day 7	gene4123 (MAN2C1)	0.0363141	6.80076	0.44214	0.659752	0.997763	0.440255
RNAseq	Whole Blood	Day 7	gene7799 (PRDM2)	-0.013354	7.17629	-0.440837	0.65978	0.997763	-0.440217
RNAseq	Whole Blood	Day 7	gene56254 (RNF20)	-0.0143727	6.53848	-0.440993	0.659816	0.997763	-0.440167
RNAseq	Whole Blood	Day 7	gene126695 (KDF1)	0.0652311	0.567348	0.440898	0.65982	0.997763	0.440161
RNAseq	Whole Blood	Day 7	gene80008 (TMEM156)	0.0448439	3.77908	0.441787	0.659919	0.997763	0.440025
RNAseq	Whole Blood	Day 7	gene339231 (ARL16)	0.047843	4.0446	0.441837	0.660031	0.997763	0.439871
RNAseq	Whole Blood	Day 7	gene147646 (C19orf84)	0.175376	-1.77945	0.440513	0.660108	0.997763	0.439763
RNAseq	Whole Blood	Day 7	gene537 (ATP6AP1)	-0.0176388	7.33936	-0.441164	0.660164	0.997763	-0.439687
RNAseq	Whole Blood	Day 7	gene1441 (CSF3R)	-0.0216756	11.8773	-0.440062	0.660873	0.997763	-0.438709
RNAseq	Whole Blood	Day 7	gene10516 (FBLN5)	-0.0931383	3.04558	-0.44104	0.660898	0.997763	-0.438674
RNAseq	Whole Blood	Day 7	gene55691 (FRMD4A)	0.0915959	2.48996	0.440278	0.661165	0.997763	0.438305
RNAseq	Whole Blood	Day 7	gene28724 (TRAJ31)	-0.0681507	0.564632	-0.43866	0.661365	0.997763	-0.438029
RNAseq	Whole Blood	Day 7	gene100287029 (DDX11L10)	-0.302116	2.4828	-0.440559	0.661417	0.997763	-0.437957
RNAseq	Whole Blood	Day 7	gene101060341 (LOC101060341)	-0.213295	-2.56102	-0.439044	0.661754	0.997763	-0.437492
RNAseq	Whole Blood	Day 7	gene196 (AHR)	0.0469699	5.91988	0.439024	0.661771	0.997763	0.43747
RNAseq	Whole Blood	Day 7	gene54840 (APTX)	0.0224308	3.90896	0.43784	0.661979	0.997763	0.437182
RNAseq	Whole Blood	Day 7	gene10999 (SLC27A4)	-0.0249973	4.4193	-0.437867	0.66209	0.997763	-0.437029
RNAseq	Whole Blood	Day 7	gene2768 (GNA12)	-0.0396184	6.21318	-0.438222	0.662441	0.997763	-0.436545
RNAseq	Whole Blood	Day 7	gene6425 (SFRP5)	0.166052	-0.195638	0.438478	0.662556	0.997763	0.436387
RNAseq	Whole Blood	Day 7	gene64374 (SIL1)	0.0320329	4.04085	0.4374	0.662559	0.997763	0.436383
RNAseq	Whole Blood	Day 7	gene1990 (CELA1)	-0.118783	-0.536309	-0.437592	0.66272	0.997763	-0.43616
RNAseq	Whole Blood	Day 7	gene9827 (RGP1)	-0.0240702	4.20272	-0.436932	0.662735	0.997763	-0.436141
RNAseq	Whole Blood	Day 7	gene7421 (VDR)	-0.0325825	5.47375	-0.437952	0.662765	0.997763	-0.436099
RNAseq	Whole Blood	Day 7	gene6374 (CXCL5)	0.09446	3.05917	0.438035	0.662947	0.997763	0.435849
RNAseq	Whole Blood	Day 7	gene101929206 (NA)	0.0947299	-0.323492	0.437016	0.662959	0.997763	0.435832
RNAseq	Whole Blood	Day 7	gene7040 (TGFB1)	-0.0195109	9.54365	-0.436781	0.663068	0.997763	-0.435681
RNAseq	Whole Blood	Day 7	gene28569 (TRBV18)	-0.10072	0.865137	-0.437416	0.663102	0.997763	-0.435635
RNAseq	Whole Blood	Day 7	gene81035 (COLEC12)	-0.180156	-0.602752	-0.437317	0.663159	0.997763	-0.435555
RNAseq	Whole Blood	Day 7	gene26205 (GMEB2)	-0.0146832	5.70364	-0.436246	0.663161	0.997763	-0.435553
RNAseq	Whole Blood	Day 7	gene55608 (ANKRD10)	0.0198491	5.91903	0.436393	0.663343	0.997763	0.435303
RNAseq	Whole Blood	Day 7	gene25895 (EEF1AKMT3)	0.0751462	1.44097	0.436781	0.663424	0.997763	0.43519
RNAseq	Whole Blood	Day 7	gene2783 (GNB2)	-0.0161717	8.82612	-0.436151	0.663548	0.997763	-0.43502
RNAseq	Whole Blood	Day 7	gene197320 (ZNF778)	0.0256791	3.63895	0.435369	0.663784	0.997763	0.434695
RNAseq	Whole Blood	Day 7	gene23352 (UBR4)	0.0191289	8.45812	0.435281	0.663963	0.997763	0.434448
RNAseq	Whole Blood	Day 7	gene80727 (TTYH3)	0.0363743	7.59212	0.435779	0.664074	0.997763	0.434295
RNAseq	Whole Blood	Day 7	gene6176 (RPLP1)	0.0294077	10.197	0.435284	0.664088	0.997763	0.434276
RNAseq	Whole Blood	Day 7	gene5445 (PON2)	0.0468882	2.40869	0.43535	0.664138	0.997763	0.434208
RNAseq	Whole Blood	Day 7	gene1743 (DLST)	0.0127938	6.43113	0.434925	0.664258	0.997763	0.434042
RNAseq	Whole Blood	Day 7	gene8528 (DDO)	0.130278	-0.427696	0.434863	0.664486	0.997763	0.433729
RNAseq	Whole Blood	Day 7	gene28903 (IGKV1D-12)	0.133761	-0.82328	0.433911	0.664853	0.997763	0.433222
RNAseq	Whole Blood	Day 7	gene23053 (ZSWIM8)	0.0153235	7.56439	0.434076	0.664916	0.997763	0.433136
RNAseq	Whole Blood	Day 7	gene5331 (PLCB3)	0.0323268	5.02446	0.434212	0.665252	0.997763	0.432673
RNAseq	Whole Blood	Day 7	gene114822 (RHPN1)	0.0571506	4.01402	0.434332	0.665394	0.997763	0.432477
RNAseq	Whole Blood	Day 7	gene521 (ATP5ME)	0.0216231	5.21301	0.433039	0.665507	0.997763	0.432322
RNAseq	Whole Blood	Day 7	gene6938 (TCF12)	0.0194624	5.57334	0.433017	0.66551	0.997763	0.432319
RNAseq	Whole Blood	Day 7	gene645700 (ZNF890P)	0.195773	0.375193	0.434678	0.665536	0.997763	0.432282
RNAseq	Whole Blood	Day 7	gene9060 (PAPSS2)	0.0636417	2.38039	0.433046	0.665774	0.997763	0.431955
RNAseq	Whole Blood	Day 7	gene440288 (UBL7-AS1)	-0.0392086	1.84265	-0.432455	0.665784	0.997763	-0.431941
RNAseq	Whole Blood	Day 7	gene26999 (CYFIP2)	-0.0175303	8.82702	-0.432938	0.666008	0.997763	-0.431634
RNAseq	Whole Blood	Day 7	gene59345 (GNB4)	0.0313953	5.68551	0.432352	0.666305	0.997763	0.431225
RNAseq	Whole Blood	Day 7	gene6166 (RPL36AL)	0.0300382	7.58589	0.432924	0.666429	0.997763	0.431055
RNAseq	Whole Blood	Day 7	gene58528 (RRAGD)	0.0291362	4.70983	0.431771	0.66655	0.997763	0.430887
RNAseq	Whole Blood	Day 7	gene2185 (PTK2B)	0.0153568	8.79866	0.432116	0.666725	0.997763	0.430647
RNAseq	Whole Blood	Day 7	gene1495 (CTNNA1)	0.0349547	6.98641	0.432653	0.666739	0.997763	0.430627
RNAseq	Whole Blood	Day 7	gene9777 (TM9SF4)	-0.022708	6.93232	-0.431832	0.666832	0.997763	-0.4305
RNAseq	Whole Blood	Day 7	gene93974 (ATP5IF1)	0.0169387	5.97225	0.431157	0.666955	0.997763	0.430331
RNAseq	Whole Blood	Day 7	gene8878 (SQSTM1)	-0.0138259	8.40696	-0.431636	0.666972	0.997763	-0.430307
RNAseq	Whole Blood	Day 7	gene55622 (TTC27)	0.0259453	3.75701	0.430876	0.667119	0.997763	0.430106
RNAseq	Whole Blood	Day 7	gene9173 (IL1RL1)	-0.118732	1.21633	-0.4316	0.667147	0.997763	-0.430067
RNAseq	Whole Blood	Day 7	gene5529 (PPP2R5E)	-0.0174056	5.4123	-0.430561	0.667235	0.997763	-0.429946
RNAseq	Whole Blood	Day 7	gene80758 (PRR7)	-0.0345643	3.73036	-0.430791	0.667336	0.997763	-0.429808
RNAseq	Whole Blood	Day 7	gene329 (BIRC2)	0.0192908	5.97502	0.430344	0.667388	0.997763	0.429735
RNAseq	Whole Blood	Day 7	gene10800 (CYSLTR1)	-0.035806	4.47123	-0.4309	0.667484	0.997763	-0.429604
RNAseq	Whole Blood	Day 7	gene64219 (PJA1)	0.0213437	4.38437	0.430113	0.66772	0.997763	0.429279
RNAseq	Whole Blood	Day 7	gene54809 (SAMD9)	0.0468131	7.07941	0.43093	0.667736	0.997763	0.429257
RNAseq	Whole Blood	Day 7	gene1832 (DSP)	-0.46392	1.37473	-0.431796	0.667785	0.997763	-0.42919
RNAseq	Whole Blood	Day 7	gene5002 (SLC22A18)	0.0687246	4.46567	0.431415	0.667789	0.997763	0.429185
RNAseq	Whole Blood	Day 7	gene8985 (PLOD3)	0.021437	5.62262	0.430308	0.667825	0.997763	0.429135
RNAseq	Whole Blood	Day 7	gene5201 (PFDN1)	0.0205417	4.66391	0.429917	0.667848	0.997763	0.429103
RNAseq	Whole Blood	Day 7	gene23067 (SETD1B)	0.01669	8.12818	0.430036	0.667882	0.997763	0.429057
RNAseq	Whole Blood	Day 7	gene2519 (FUCA2)	0.037266	4.83888	0.430613	0.667902	0.997763	0.429029
RNAseq	Whole Blood	Day 7	gene57482 (CRACD)	-0.0905644	0.672	-0.430157	0.668104	0.997763	-0.428751
RNAseq	Whole Blood	Day 7	gene157697 (ERICH1)	0.0479188	6.57284	0.430935	0.66816	0.997763	0.428675
RNAseq	Whole Blood	Day 7	gene2108 (ETFA)	0.023912	5.39384	0.430074	0.668189	0.997763	0.428635
RNAseq	Whole Blood	Day 7	gene101735302 (STAG3L5P)	0.0368902	3.92546	0.429726	0.668196	0.997763	0.428626
RNAseq	Whole Blood	Day 7	gene2921 (CXCL3)	-0.125411	-1.45064	-0.429013	0.668431	0.997763	-0.428303
RNAseq	Whole Blood	Day 7	gene8402 (SLC25A11)	0.0150717	5.79539	0.429241	0.668474	0.997763	0.428244
RNAseq	Whole Blood	Day 7	gene123606 (NIPA1)	-0.0301392	3.96208	-0.429247	0.668538	0.997763	-0.428156
RNAseq	Whole Blood	Day 7	gene100526694 (MSANTD3-TMEFF1)	-0.0431097	2.63271	-0.429228	0.668569	0.997763	-0.428113
RNAseq	Whole Blood	Day 7	gene51094 (ADIPOR1)	-0.0660504	9.72713	-0.429908	0.668645	0.997763	-0.428008
RNAseq	Whole Blood	Day 7	gene3108 (HLA-DMA)	-0.0431939	5.98834	-0.429546	0.668698	0.997763	-0.427936
RNAseq	Whole Blood	Day 7	gene56994 (CHPT1)	0.0587968	5.39685	0.429328	0.668825	0.997763	0.427761
RNAseq	Whole Blood	Day 7	gene89795 (NAV3)	0.147094	-0.353068	0.429152	0.668886	0.997763	0.427677
RNAseq	Whole Blood	Day 7	gene9784 (SNX17)	-0.0198754	6.96508	-0.428768	0.668894	0.997763	-0.427666
RNAseq	Whole Blood	Day 7	gene8933 (RTL8C)	-0.0238359	4.64814	-0.428198	0.669111	0.997763	-0.427368
RNAseq	Whole Blood	Day 7	gene105378775 (NA)	0.0788155	2.39773	0.428848	0.669138	0.997763	0.427331
RNAseq	Whole Blood	Day 7	gene50615 (IL21R)	0.0249687	5.54373	0.428333	0.669367	0.997763	0.427016
RNAseq	Whole Blood	Day 7	gene84445 (LZTS2)	0.0249638	4.61171	0.428024	0.66937	0.997763	0.427012
RNAseq	Whole Blood	Day 7	gene83931 (STK40)	0.0150137	8.53431	0.428082	0.669399	0.997763	0.426974
RNAseq	Whole Blood	Day 7	gene5691 (PSMB3)	-0.0204492	6.33169	-0.427802	0.669447	0.997763	-0.426907
RNAseq	Whole Blood	Day 7	gene2205 (FCER1A)	-0.0707357	5.3376	-0.428943	0.669476	0.997763	-0.426868
RNAseq	Whole Blood	Day 7	gene3501 (IGHG2)	-0.134258	5.30933	-0.428325	0.669575	0.997763	-0.426732
RNAseq	Whole Blood	Day 7	gene55012 (PPP2R3C)	-0.0449233	5.06008	-0.428013	0.669756	0.997763	-0.426483
RNAseq	Whole Blood	Day 7	gene5756 (TWF1)	0.0237156	3.88279	0.427016	0.669792	0.997763	0.426434
RNAseq	Whole Blood	Day 7	gene23315 (SLC9A8)	-0.0290971	6.1904	-0.42717	0.670202	0.997763	-0.42587
RNAseq	Whole Blood	Day 7	gene27106 (ARRDC2)	0.0164501	7.00376	0.426916	0.670297	0.997763	0.425741
RNAseq	Whole Blood	Day 7	gene286006 (LSMEM1)	-0.0484248	3.20686	-0.426817	0.670426	0.997763	-0.425564
RNAseq	Whole Blood	Day 7	gene55102 (ATG2B)	0.019532	5.80726	0.426332	0.670439	0.997763	0.425546
RNAseq	Whole Blood	Day 7	gene28609 (TRBV5-6)	0.0831901	0.825919	0.426565	0.670521	0.997763	0.425434
RNAseq	Whole Blood	Day 7	gene162073 (ITPRIPL2)	0.0451616	4.86051	0.426342	0.670631	0.997763	0.425282
RNAseq	Whole Blood	Day 7	gene9144 (SYNGR2)	-0.0222594	7.20042	-0.426732	0.67068	0.997763	-0.425215
RNAseq	Whole Blood	Day 7	gene574406 (ADAMTSL4-AS1)	-0.0653672	3.53724	-0.426338	0.670707	0.997763	-0.425178
RNAseq	Whole Blood	Day 7	gene5527 (PPP2R5C)	0.0181265	7.64082	0.426594	0.670737	0.997763	0.425136
RNAseq	Whole Blood	Day 7	gene55093 (WDYHV1)	-0.0435783	1.59398	-0.425746	0.670741	0.997763	-0.425131
RNAseq	Whole Blood	Day 7	gene25822 (DNAJB5)	-0.0710703	2.3363	-0.426376	0.670904	0.997763	-0.424908
RNAseq	Whole Blood	Day 7	gene79789 (CLMN)	-0.0514618	4.98211	-0.426518	0.671003	0.997763	-0.424773
RNAseq	Whole Blood	Day 7	gene27284 (SULT1B1)	-0.0431603	4.75413	-0.425896	0.671064	0.997763	-0.424688
RNAseq	Whole Blood	Day 7	gene1892 (ECHS1)	0.0233979	5.06071	0.425692	0.671125	0.997763	0.424604
RNAseq	Whole Blood	Day 7	gene4092 (SMAD7)	0.0395914	4.26729	0.425885	0.671133	0.997763	0.424593
RNAseq	Whole Blood	Day 7	gene3113 (HLA-DPA1)	-0.0448669	7.97512	-0.425962	0.671192	0.997763	-0.424513
RNAseq	Whole Blood	Day 7	gene2882 (GPX7)	0.0365945	2.94794	0.425661	0.671274	0.997763	0.4244
RNAseq	Whole Blood	Day 7	gene85407 (NKD1)	0.0708453	1.17265	0.425756	0.671276	0.997763	0.424398
RNAseq	Whole Blood	Day 7	gene145748 (LYSMD4)	0.0439874	3.08602	0.425768	0.67137	0.997763	0.424269
RNAseq	Whole Blood	Day 7	gene146050 (ZSCAN29)	-0.0241223	5.23145	-0.425742	0.671397	0.997763	-0.424231
RNAseq	Whole Blood	Day 7	gene7544 (ZFY)	0.160665	-0.130266	0.424485	0.671565	0.997763	0.424001
RNAseq	Whole Blood	Day 7	gene3748 (KCNC3)	0.0549957	4.03928	0.425585	0.671568	0.997763	0.423997
RNAseq	Whole Blood	Day 7	gene4884 (NPTX1)	0.156129	-1.19471	0.425146	0.671722	0.997763	0.423786
RNAseq	Whole Blood	Day 7	gene79701 (OGFOD3)	0.0264962	4.64431	0.424975	0.671846	0.997763	0.423616
RNAseq	Whole Blood	Day 7	gene3755 (KCNG1)	-0.115754	1.84117	-0.42542	0.672079	0.997763	-0.423296
RNAseq	Whole Blood	Day 7	gene57700 (FAM160B1)	-0.0260028	5.26417	-0.424138	0.672218	0.997763	-0.423106
RNAseq	Whole Blood	Day 7	gene128272 (ARHGEF19)	0.0418329	3.03237	0.42443	0.672219	0.997763	0.423104
RNAseq	Whole Blood	Day 7	gene22866 (CNKSR2)	-0.0443383	1.86204	-0.423989	0.672341	0.997763	-0.422938
RNAseq	Whole Blood	Day 7	gene150290 (DUSP18)	0.0352282	4.39713	0.424389	0.672387	0.997763	0.422875
RNAseq	Whole Blood	Day 7	gene130814 (SLC66A3)	-0.0280114	4.95351	-0.423993	0.672534	0.997763	-0.422672
RNAseq	Whole Blood	Day 7	gene9002 (F2RL3)	0.0736747	1.35403	0.423901	0.672629	0.997763	0.422543
RNAseq	Whole Blood	Day 7	gene22834 (ZNF652)	-0.0186132	7.33289	-0.423977	0.672701	0.997763	-0.422444
RNAseq	Whole Blood	Day 7	gene51780 (KDM3B)	0.0137975	7.91675	0.423012	0.672844	0.997763	0.422248
RNAseq	Whole Blood	Day 7	gene9592 (IER2)	0.0225954	7.70747	0.423196	0.673094	0.997763	0.421905
RNAseq	Whole Blood	Day 7	gene9886 (RHOBTB1)	-0.0753918	3.26041	-0.423744	0.673115	0.997763	-0.421877
RNAseq	Whole Blood	Day 7	gene170958 (ZNF525)	0.0375119	3.83428	0.423083	0.673242	0.997763	0.421702
RNAseq	Whole Blood	Day 7	gene64236 (PDLIM2)	0.0205369	6.78913	0.422892	0.673321	0.997763	0.421594
RNAseq	Whole Blood	Day 7	gene79943 (ZNF696)	-0.0263343	3.9038	-0.422498	0.673494	0.997763	-0.421358
RNAseq	Whole Blood	Day 7	gene25963 (TMEM87A)	0.0169749	5.42861	0.421953	0.673639	0.997763	0.42116
RNAseq	Whole Blood	Day 7	gene25836 (NIPBL)	-0.0139899	8.05006	-0.421949	0.673667	0.997763	-0.42112
RNAseq	Whole Blood	Day 7	gene5464 (PPA1)	0.0394491	5.34878	0.422891	0.67367	0.997763	0.421117
RNAseq	Whole Blood	Day 7	gene9806 (SPOCK2)	0.0274311	9.28253	0.422714	0.67372	0.997763	0.421048
RNAseq	Whole Blood	Day 7	gene79609 (VCPKMT)	0.0285311	4.27891	0.421973	0.673723	0.997763	0.421043
RNAseq	Whole Blood	Day 7	gene1519 (CTSO)	0.0367216	3.73761	0.421712	0.673925	0.997763	0.420768
RNAseq	Whole Blood	Day 7	gene56910 (STARD7)	-0.0175803	6.99064	-0.421526	0.674031	0.997763	-0.420622
RNAseq	Whole Blood	Day 7	gene4170 (MCL1)	-0.0211381	10.5799	-0.42175	0.674176	0.997763	-0.420423
RNAseq	Whole Blood	Day 7	gene56654 (NPDC1)	-0.0860323	3.33507	-0.42248	0.674212	0.997763	-0.420374
RNAseq	Whole Blood	Day 7	gene8038 (ADAM12)	-0.11178	1.60874	-0.422197	0.674304	0.997763	-0.420248
RNAseq	Whole Blood	Day 7	gene58986 (PGAP6)	-0.0258053	7.24662	-0.421857	0.674421	0.997763	-0.420089
RNAseq	Whole Blood	Day 7	gene64750 (SMURF2)	0.0154625	5.32741	0.420577	0.674557	0.997763	0.419902
RNAseq	Whole Blood	Day 7	gene9648 (GCC2)	-0.036814	6.45475	-0.421607	0.674755	0.997763	-0.419631
RNAseq	Whole Blood	Day 7	gene50862 (RNF141)	-0.026592	5.95997	-0.420194	0.674946	0.997763	-0.41937
RNAseq	Whole Blood	Day 7	gene6142 (RPL18A)	-0.0217675	9.5599	-0.420203	0.675031	0.997763	-0.419253
RNAseq	Whole Blood	Day 7	gene2938 (GSTA1)	0.224742	-2.90013	0.420731	0.675071	0.997763	0.419199
RNAseq	Whole Blood	Day 7	gene92565 (FANK1)	0.103863	-0.538154	0.42001	0.675092	0.997763	0.41917
RNAseq	Whole Blood	Day 7	gene84513 (PLPP5)	-0.0547638	4.66196	-0.420898	0.675221	0.997763	-0.418993
RNAseq	Whole Blood	Day 7	gene79746 (ECHDC3)	-0.0659586	2.36935	-0.420068	0.675344	0.997763	-0.418825
RNAseq	Whole Blood	Day 7	gene51760 (SYT17)	0.0825896	0.940265	0.41974	0.675448	0.997763	0.418683
RNAseq	Whole Blood	Day 7	gene64397 (ZNF106)	-0.0198706	7.98649	-0.419214	0.675782	0.997763	-0.418225
RNAseq	Whole Blood	Day 7	gene822 (CAPG)	-0.0448773	6.84344	-0.420088	0.675805	0.997763	-0.418194
RNAseq	Whole Blood	Day 7	gene79944 (L2HGDH)	-0.0347796	2.01867	-0.418676	0.675836	0.997763	-0.418152
RNAseq	Whole Blood	Day 7	gene4696 (NDUFA3)	0.0247896	5.02707	0.419476	0.675863	0.997763	0.418115
RNAseq	Whole Blood	Day 7	gene3176 (HNMT)	0.0493892	4.27209	0.419601	0.675872	0.997763	0.418103
RNAseq	Whole Blood	Day 7	gene51312 (SLC25A37)	-0.0679362	10.9241	-0.420012	0.67596	0.997763	-0.417982
RNAseq	Whole Blood	Day 7	gene79613 (TANGO6)	0.020747	4.45801	0.41849	0.676082	0.997763	0.417816
RNAseq	Whole Blood	Day 7	gene254050 (LRRC43)	-0.121411	-0.439956	-0.41898	0.676087	0.997763	-0.417809
RNAseq	Whole Blood	Day 7	gene10223 (GPA33)	0.0418769	3.72935	0.419083	0.676142	0.997763	0.417733
RNAseq	Whole Blood	Day 7	gene4798 (NFRKB)	-0.0171799	5.78888	-0.418635	0.676224	0.997763	-0.417621
RNAseq	Whole Blood	Day 7	gene221895 (JAZF1)	-0.0446449	6.51066	-0.419141	0.676382	0.997763	-0.417405
RNAseq	Whole Blood	Day 7	gene729218 (LOC729218)	0.03845	4.95743	0.419001	0.676396	0.997763	0.417386
RNAseq	Whole Blood	Day 7	gene8220 (ESS2)	0.0210602	5.15	0.418612	0.676462	0.997763	0.417296
RNAseq	Whole Blood	Day 7	gene3575 (IL7R)	0.0394598	9.63048	0.418529	0.676709	0.997763	0.416958
RNAseq	Whole Blood	Day 7	gene9351 (SLC9A3R2)	0.0508003	1.87428	0.417441	0.676998	0.997763	0.416563
RNAseq	Whole Blood	Day 7	gene1636 (ACE)	-0.0632396	2.63569	-0.418029	0.677178	0.997763	-0.416317
RNAseq	Whole Blood	Day 7	gene7084 (TK2)	0.0377895	5.4146	0.418196	0.677212	0.997763	0.416271
RNAseq	Whole Blood	Day 7	gene59274 (TLNRD1)	-0.0181344	6.15518	-0.417129	0.677235	0.997763	-0.41624
RNAseq	Whole Blood	Day 7	gene8996 (NOL3)	-0.0589289	1.86449	-0.417043	0.677552	0.997763	-0.415806
RNAseq	Whole Blood	Day 7	gene54979 (PLAAT2)	-0.133174	-1.54289	-0.415653	0.678047	0.997763	-0.41513
RNAseq	Whole Blood	Day 7	gene5051 (PAFAH2)	0.0244252	5.15798	0.416391	0.678118	0.997763	0.415033
RNAseq	Whole Blood	Day 7	gene91373 (UAP1L1)	-0.067107	4.7183	-0.417075	0.678157	0.997763	-0.414979
RNAseq	Whole Blood	Day 7	gene321 (APBA2)	-0.0454781	4.90499	-0.416614	0.678269	0.997763	-0.414827
RNAseq	Whole Blood	Day 7	gene11332 (ACOT7)	0.0460433	2.78649	0.415644	0.678414	0.997763	0.414628
RNAseq	Whole Blood	Day 7	gene10924 (SMPDL3A)	-0.0567453	2.76234	-0.415908	0.678505	0.997763	-0.414504
RNAseq	Whole Blood	Day 7	gene3795 (KHK)	-0.0568554	2.10096	-0.415835	0.678582	0.997763	-0.414399
RNAseq	Whole Blood	Day 7	gene3460 (IFNGR2)	-0.0209178	7.30817	-0.415924	0.678641	0.997763	-0.414318
RNAseq	Whole Blood	Day 7	gene25939 (SAMHD1)	0.0287622	8.94748	0.415376	0.678665	0.997763	0.414285
RNAseq	Whole Blood	Day 7	gene5441 (POLR2L)	0.0208055	5.38192	0.415014	0.678683	0.997763	0.414261
RNAseq	Whole Blood	Day 7	gene9810 (RNF40)	0.0102795	7.58039	0.415085	0.678737	0.997763	0.414187
RNAseq	Whole Blood	Day 7	gene123879 (DCUN1D3)	-0.0319892	2.70052	-0.414756	0.678794	0.997763	-0.41411
RNAseq	Whole Blood	Day 7	gene6253 (RTN2)	-0.0379335	3.47648	-0.415171	0.678978	0.997763	-0.413858
RNAseq	Whole Blood	Day 7	gene401237 (CASC15)	0.143487	-2.00701	0.41418	0.679052	0.997763	0.413757
RNAseq	Whole Blood	Day 7	gene55884 (WSB2)	0.0267093	5.54738	0.414764	0.679143	0.997763	0.413634
RNAseq	Whole Blood	Day 7	gene11094 (CACFD1)	-0.0450139	2.65516	-0.414488	0.679441	0.997763	-0.413226
RNAseq	Whole Blood	Day 7	gene64115 (VSIR)	0.0169504	10.3389	0.41419	0.679461	0.997763	0.413199
RNAseq	Whole Blood	Day 7	gene101928589 (LOC101928589)	0.0648365	6.56919	0.415176	0.679691	0.997763	0.412885
RNAseq	Whole Blood	Day 7	gene27067 (STAU2)	-0.0188	4.60112	-0.413818	0.679722	0.997763	-0.412843
RNAseq	Whole Blood	Day 7	gene11171 (STRAP)	0.0136644	6.10195	0.413483	0.679733	0.997763	0.412828
RNAseq	Whole Blood	Day 7	gene64770 (CCDC14)	0.0254279	4.47231	0.413364	0.679827	0.997763	0.4127
RNAseq	Whole Blood	Day 7	gene1089 (CEACAM4)	-0.0439127	5.1917	-0.414344	0.67983	0.997763	-0.412695
RNAseq	Whole Blood	Day 7	gene51626 (DYNC2LI1)	0.0496911	1.14902	0.413313	0.679834	0.997763	0.41269
RNAseq	Whole Blood	Day 7	gene6675 (UAP1)	-0.0288134	3.86149	-0.413515	0.67987	0.997763	-0.41264
RNAseq	Whole Blood	Day 7	gene29888 (STRN4)	0.0216435	7.33636	0.413831	0.680166	0.997763	0.412236
RNAseq	Whole Blood	Day 7	gene968 (CD68)	0.0385558	8.80395	0.413741	0.680194	0.997763	0.412199
RNAseq	Whole Blood	Day 7	gene58473 (PLEKHB1)	0.0386655	4.66963	0.413772	0.680293	0.997763	0.412064
RNAseq	Whole Blood	Day 7	gene8339 (H2BC8)	0.0896921	1.25709	0.413358	0.680568	0.997763	0.411689
RNAseq	Whole Blood	Day 7	gene79705 (LRRK1)	-0.0279279	5.426	-0.412843	0.680576	0.997763	-0.411678
RNAseq	Whole Blood	Day 7	gene81844 (TRIM56)	0.0221932	7.28443	0.412509	0.680682	0.997763	0.411532
RNAseq	Whole Blood	Day 7	gene124637 (CYB5D1)	0.0368304	3.21765	0.412765	0.68075	0.997763	0.411439
RNAseq	Whole Blood	Day 7	gene79156 (PLEKHF1)	0.0458088	4.77196	0.412847	0.680773	0.997763	0.411409
RNAseq	Whole Blood	Day 7	gene400713 (ZNF880)	-0.067274	2.85081	-0.413234	0.68085	0.997763	-0.411303
RNAseq	Whole Blood	Day 7	gene246 (ALOX15)	0.195002	4.56585	0.413615	0.680901	0.997763	0.411233
RNAseq	Whole Blood	Day 7	gene9315 (NREP)	0.0434852	3.46007	0.412832	0.680967	0.997763	0.411144
RNAseq	Whole Blood	Day 7	gene5208 (PFKFB2)	-0.0467666	4.52522	-0.412331	0.681099	0.997763	-0.410963
RNAseq	Whole Blood	Day 7	gene3684 (ITGAM)	0.0317819	9.05403	0.41261	0.681177	0.997763	0.410858
RNAseq	Whole Blood	Day 7	gene27439 (TMEM121B)	0.0727059	4.51589	0.412849	0.681222	0.997763	0.410796
RNAseq	Whole Blood	Day 7	gene284749 (LINC00494)	-0.086455	1.55196	-0.412311	0.681289	0.997763	-0.410705
RNAseq	Whole Blood	Day 7	gene89858 (SIGLEC12)	-0.231488	-0.612702	-0.412491	0.681299	0.997763	-0.410691
RNAseq	Whole Blood	Day 7	gene5880 (RAC2)	0.0123654	9.96223	0.411783	0.681464	0.997763	0.410466
RNAseq	Whole Blood	Day 7	gene101930085 (LOC101930085)	0.0348363	2.82876	0.411143	0.681667	0.997763	0.410189
RNAseq	Whole Blood	Day 7	gene11261 (CHP1)	0.0246116	6.91012	0.411881	0.681702	0.997763	0.410142
RNAseq	Whole Blood	Day 7	gene23522 (KAT6B)	-0.0197939	5.97362	-0.410757	0.681843	0.997763	-0.409949
RNAseq	Whole Blood	Day 7	gene1514 (CTSL)	0.072594	3.78091	0.411391	0.681909	0.997763	0.409859
RNAseq	Whole Blood	Day 7	gene63929 (XPNPEP3)	-0.0225443	4.17603	-0.410745	0.68195	0.997763	-0.409804
RNAseq	Whole Blood	Day 7	gene10411 (RAPGEF3)	-0.132346	-0.643046	-0.410561	0.682136	0.997763	-0.40955
RNAseq	Whole Blood	Day 7	gene150771 (ITPRIPL1)	0.0493689	2.91214	0.410672	0.682271	0.997763	0.409367
RNAseq	Whole Blood	Day 7	gene79774 (GRTP1)	-0.114521	-0.719033	-0.410516	0.682364	0.997763	-0.40924
RNAseq	Whole Blood	Day 7	gene27245 (AHDC1)	-0.0250354	4.93388	-0.409891	0.682495	0.997763	-0.409061
RNAseq	Whole Blood	Day 7	gene22938 (SNW1)	0.0125404	6.68878	0.409983	0.682519	0.997763	0.409028
RNAseq	Whole Blood	Day 7	gene100129316 (LOC100129316)	-0.158427	-1.32959	-0.409729	0.682545	0.997763	-0.408992
RNAseq	Whole Blood	Day 7	gene79036 (KXD1)	0.0124589	6.42179	0.409793	0.682572	0.997763	0.408956
RNAseq	Whole Blood	Day 7	gene10745 (PHTF1)	-0.0259056	4.27578	-0.409978	0.682589	0.997763	-0.408933
RNAseq	Whole Blood	Day 7	gene222663 (SCUBE3)	-0.198723	-2.48522	-0.409587	0.68272	0.997763	-0.408754
RNAseq	Whole Blood	Day 7	gene4708 (NDUFB2)	-0.0247012	4.83303	-0.40948	0.682731	0.997763	-0.408739
RNAseq	Whole Blood	Day 7	gene2529 (FUT7)	-0.0427935	5.26472	-0.409997	0.682926	0.997763	-0.408473
RNAseq	Whole Blood	Day 7	gene5270 (SERPINE2)	-0.104186	1.58331	-0.410278	0.683106	0.997763	-0.408229
RNAseq	Whole Blood	Day 7	gene340206 (TREML3P)	0.139777	2.55524	0.410323	0.683157	0.997763	0.408159
RNAseq	Whole Blood	Day 7	gene8685 (MARCO)	-0.138045	3.91988	-0.410049	0.683314	0.997763	-0.407946
RNAseq	Whole Blood	Day 7	gene282973 (JAKMIP3)	0.096158	-0.0843401	0.408883	0.683372	0.997763	0.407867
RNAseq	Whole Blood	Day 7	gene65260 (COA7)	-0.0394149	2.39101	-0.408498	0.6834	0.997763	-0.407827
RNAseq	Whole Blood	Day 7	gene2550 (GABBR1)	0.0408192	5.19059	0.409255	0.683411	0.997763	0.407813
RNAseq	Whole Blood	Day 7	gene169693 (TMEM252)	-0.0692102	1.91445	-0.409276	0.683525	0.997763	-0.407658
RNAseq	Whole Blood	Day 7	gene23136 (EPB41L3)	0.0463194	5.35062	0.408445	0.68361	0.997763	0.407542
RNAseq	Whole Blood	Day 7	gene339290 (LINC00667)	0.0375573	4.93366	0.409413	0.68363	0.997763	0.407515
RNAseq	Whole Blood	Day 7	gene6932 (TCF7)	0.0368736	9.05858	0.40897	0.683802	0.997763	0.407281
RNAseq	Whole Blood	Day 7	gene6574 (SLC20A1)	-0.029557	6.86819	-0.40867	0.683855	0.997763	-0.407208
RNAseq	Whole Blood	Day 7	gene150147 (UMODL1-AS1)	-0.213009	-2.02297	-0.408226	0.684081	0.997763	-0.406901
RNAseq	Whole Blood	Day 7	gene4240 (MFGE8)	0.0415075	3.91219	0.408266	0.684158	0.997763	0.406796
RNAseq	Whole Blood	Day 7	gene7597 (ZBTB25)	0.0298668	3.98832	0.407571	0.684254	0.997763	0.406666
RNAseq	Whole Blood	Day 7	gene6093 (ROCK1)	-0.0132849	8.06819	-0.407649	0.684274	0.997763	-0.406637
RNAseq	Whole Blood	Day 7	gene84248 (FYTTD1)	0.0173337	5.77528	0.407283	0.68434	0.997763	0.406548
RNAseq	Whole Blood	Day 7	gene84969 (TOX2)	0.0694444	1.58118	0.407838	0.684491	0.997763	0.406342
RNAseq	Whole Blood	Day 7	gene113451 (AZIN2)	-0.0500541	1.59351	-0.407047	0.684712	0.997763	-0.406042
RNAseq	Whole Blood	Day 7	gene57711 (ZNF529)	0.0240778	3.83029	0.406342	0.684888	0.997763	0.405803
RNAseq	Whole Blood	Day 7	gene28707 (TRAJ48)	0.0739502	0.521717	0.406627	0.685044	0.997763	0.40559
RNAseq	Whole Blood	Day 7	gene11064 (CNTRL)	0.018352	7.26134	0.406546	0.685102	0.997763	0.405511
RNAseq	Whole Blood	Day 7	gene3557 (IL1RN)	-0.0327565	6.35719	-0.406638	0.685109	0.997763	-0.405502
RNAseq	Whole Blood	Day 7	gene3728 (JUP)	-0.142158	5.501	-0.407645	0.685212	0.997763	-0.405362
RNAseq	Whole Blood	Day 7	gene51170 (HSD17B11)	-0.0204435	7.09995	-0.406571	0.685309	0.997763	-0.405229
RNAseq	Whole Blood	Day 7	gene56603 (CYP26B1)	0.457461	-2.67972	0.407523	0.685318	0.997763	0.405217
RNAseq	Whole Blood	Day 7	gene2017 (CTTN)	0.076847	5.17239	0.407229	0.685364	0.997763	0.405154
RNAseq	Whole Blood	Day 7	gene55851 (PSENEN)	0.0208132	5.4416	0.405509	0.685456	0.997763	0.405029
RNAseq	Whole Blood	Day 7	gene55449 (DHRS4-AS1)	0.0244786	4.21779	0.405881	0.685484	0.997763	0.404991
RNAseq	Whole Blood	Day 7	gene81794 (ADAMTS10)	-0.0493738	4.54108	-0.406604	0.685526	0.997763	-0.404934
RNAseq	Whole Blood	Day 7	gene1491 (CTH)	-0.084297	-0.0914496	-0.405925	0.685539	0.997763	-0.404916
RNAseq	Whole Blood	Day 7	gene6974 (TRGV2)	0.148437	0.909303	0.406638	0.685702	0.997763	0.404695
RNAseq	Whole Blood	Day 7	gene83891 (SNX25)	-0.0383732	3.50491	-0.405857	0.685965	0.997763	-0.404337
RNAseq	Whole Blood	Day 7	gene8031 (NCOA4)	-0.0238607	9.84617	-0.405691	0.686083	0.997763	-0.404176
RNAseq	Whole Blood	Day 7	gene55350 (VNN3)	0.050289	5.61426	0.405528	0.68627	0.997763	0.403922
RNAseq	Whole Blood	Day 7	gene79571 (GCC1)	0.0152495	5.89754	0.404673	0.686431	0.997763	0.403703
RNAseq	Whole Blood	Day 7	gene51592 (TRIM33)	0.014444	6.46807	0.403943	0.686766	0.997763	0.403248
RNAseq	Whole Blood	Day 7	gene25897 (RNF19A)	0.0190622	6.06804	0.404052	0.686984	0.997763	0.402952
RNAseq	Whole Blood	Day 7	gene377677 (CA13)	0.0526035	1.12524	0.403552	0.687095	0.997763	0.4028
RNAseq	Whole Blood	Day 7	gene84804 (MFSD9)	0.0589194	4.27403	0.404331	0.687351	0.997763	0.402452
RNAseq	Whole Blood	Day 7	gene5371 (PML)	0.0449591	6.95854	0.40319	0.687721	0.997763	0.40195
RNAseq	Whole Blood	Day 7	gene57169 (ZNFX1)	0.0230217	8.25372	0.402817	0.687864	0.997763	0.401755
RNAseq	Whole Blood	Day 7	gene27347 (STK39)	0.0267666	5.02674	0.402671	0.688175	0.997763	0.401333
RNAseq	Whole Blood	Day 7	gene100616387 (MIR3064)	0.037806	5.74848	0.402232	0.688261	0.997763	0.401217
RNAseq	Whole Blood	Day 7	gene338557 (FFAR4)	-0.134509	-0.67122	-0.402385	0.688266	0.997763	-0.401209
RNAseq	Whole Blood	Day 7	gene23049 (SMG1)	0.0190915	8.1131	0.40208	0.688271	0.997763	0.401202
RNAseq	Whole Blood	Day 7	gene7048 (TGFBR2)	-0.0166862	8.68094	-0.402451	0.688394	0.997763	-0.401035
RNAseq	Whole Blood	Day 7	gene284161 (GDPD1)	0.0466944	1.00422	0.401485	0.688396	0.997763	0.401033
RNAseq	Whole Blood	Day 7	gene3338 (DNAJC4)	0.0189319	5.74419	0.401964	0.688414	0.997763	0.401008
RNAseq	Whole Blood	Day 7	gene2662 (GDF10)	-0.122221	-1.13921	-0.401283	0.688836	0.997763	-0.400436
RNAseq	Whole Blood	Day 7	gene6888 (TALDO1)	-0.0229813	9.2545	-0.401828	0.689026	0.997763	-0.400178
RNAseq	Whole Blood	Day 7	gene115817 (DHRS1)	0.0275578	4.28658	0.401491	0.689033	0.997763	0.400168
RNAseq	Whole Blood	Day 7	gene3015 (H2AZ1)	0.0177625	6.35794	0.401086	0.689049	0.997763	0.400146
RNAseq	Whole Blood	Day 7	gene84286 (TMEM175)	0.018971	5.75806	0.400641	0.689297	0.997763	0.399809
RNAseq	Whole Blood	Day 7	gene5790 (PTPRCAP)	0.0273269	7.97155	0.400739	0.689524	0.997763	0.399502
RNAseq	Whole Blood	Day 7	gene57407 (NMRAL1)	0.031665	3.6703	0.40053	0.689548	0.997763	0.399469
RNAseq	Whole Blood	Day 7	gene84838 (ZNF496)	0.0350102	4.56109	0.400899	0.689715	0.997763	0.399243
RNAseq	Whole Blood	Day 7	gene100616439 (MIR4658)	0.032535	3.37165	0.399803	0.689767	0.997763	0.399172
RNAseq	Whole Blood	Day 7	gene5360 (PLTP)	-0.0625956	1.34796	-0.400116	0.689804	0.997763	-0.399121
RNAseq	Whole Blood	Day 7	gene100131017 (ZNF316)	0.025637	6.98231	0.400172	0.689937	0.997763	0.39894
RNAseq	Whole Blood	Day 7	gene100528007 (BORCS7-ASMT)	-0.0398748	2.97752	-0.40013	0.689978	0.997763	-0.398885
RNAseq	Whole Blood	Day 7	gene24145 (PANX1)	0.0425095	4.62871	0.400584	0.689979	0.997763	0.398884
RNAseq	Whole Blood	Day 7	gene3920 (LAMP2)	-0.0167975	7.9623	-0.399673	0.69014	0.997763	-0.398666
RNAseq	Whole Blood	Day 7	gene89801 (PPP1R3F)	0.0299416	3.3467	0.399352	0.690173	0.997763	0.398621
RNAseq	Whole Blood	Day 7	gene55173 (MRPS10)	-0.0237419	4.47997	-0.39956	0.690193	0.997763	-0.398594
RNAseq	Whole Blood	Day 7	gene196740 (VSTM4)	0.227356	-2.35117	0.399502	0.690377	0.997763	0.398343
RNAseq	Whole Blood	Day 7	gene4064 (CD180)	-0.0593119	5.27298	-0.399539	0.690726	0.997763	-0.397869
RNAseq	Whole Blood	Day 7	gene29082 (CHMP4A)	0.0207123	5.77575	0.398834	0.69095	0.997763	0.397566
RNAseq	Whole Blood	Day 7	gene10013 (HDAC6)	0.0141263	5.90047	0.398246	0.691008	0.997763	0.397487
RNAseq	Whole Blood	Day 7	gene6786 (STIM1)	0.012165	7.33527	0.398532	0.691042	0.997763	0.397441
RNAseq	Whole Blood	Day 7	gene84859 (LRCH3)	-0.0174951	5.26604	-0.398083	0.691055	0.997763	-0.397424
RNAseq	Whole Blood	Day 7	gene10437 (IFI30)	0.0341642	9.36994	0.398261	0.691223	0.997763	0.397195
RNAseq	Whole Blood	Day 7	gene4210 (MEFV)	0.0205816	8.35917	0.398317	0.691233	0.997763	0.397182
RNAseq	Whole Blood	Day 7	gene7098 (TLR3)	0.0950875	0.443653	0.398084	0.691308	0.997763	0.397081
RNAseq	Whole Blood	Day 7	gene4666 (NACA)	0.0198599	9.34239	0.397783	0.691461	0.997763	0.396873
RNAseq	Whole Blood	Day 7	gene1742 (DLG4)	-0.0330199	4.66283	-0.397822	0.691713	0.997763	-0.396532
RNAseq	Whole Blood	Day 7	gene56270 (WDR45B)	0.0148556	6.1843	0.397214	0.692057	0.997763	0.396065
RNAseq	Whole Blood	Day 7	gene9955 (HS3ST3A1)	-0.176616	-1.68761	-0.397287	0.692513	0.997763	-0.395447
RNAseq	Whole Blood	Day 7	gene6548 (SLC9A1)	-0.0164629	6.51032	-0.396023	0.692661	0.997763	-0.395247
RNAseq	Whole Blood	Day 7	gene3073 (HEXA)	0.0245486	6.06685	0.39648	0.692915	0.997763	0.394902
RNAseq	Whole Blood	Day 7	gene92 (ACVR2A)	-0.0368339	2.97225	-0.395864	0.692956	0.997763	-0.394846
RNAseq	Whole Blood	Day 7	gene6647 (SOD1)	0.0174282	6.32497	0.395435	0.693033	0.997763	0.394743
RNAseq	Whole Blood	Day 7	gene80162 (PGGHG)	0.0440613	9.1368	0.396269	0.693108	0.997763	0.394641
RNAseq	Whole Blood	Day 7	gene10455 (ECI2)	0.0195644	4.36031	0.395274	0.693145	0.997763	0.394591
RNAseq	Whole Blood	Day 7	gene26232 (FBXO2)	-0.0754392	1.87226	-0.396283	0.693151	0.997763	-0.394582
RNAseq	Whole Blood	Day 7	gene10666 (CD226)	-0.0419523	5.24327	-0.396218	0.693183	0.997763	-0.394539
RNAseq	Whole Blood	Day 7	gene10319 (LAMC3)	-0.136838	0.139742	-0.396175	0.693237	0.997763	-0.394466
RNAseq	Whole Blood	Day 7	gene60490 (PPCDC)	-0.0299172	5.12451	-0.395425	0.693426	0.997763	-0.39421
RNAseq	Whole Blood	Day 7	gene4580 (MTX1)	0.0278187	4.26989	0.39464	0.693772	0.997763	0.393741
RNAseq	Whole Blood	Day 7	gene157 (GRK3)	0.0294458	6.63294	0.395049	0.693835	0.997763	0.393656
RNAseq	Whole Blood	Day 7	gene100506314 (GPRC5D-AS1)	0.25593	-1.18509	0.39548	0.69398	0.997763	0.393459
RNAseq	Whole Blood	Day 7	gene122970 (ACOT4)	0.0961995	-0.0422833	0.394189	0.694012	0.997763	0.393416
RNAseq	Whole Blood	Day 7	gene8409 (UXT)	0.0212318	4.83502	0.39407	0.694056	0.997763	0.393357
RNAseq	Whole Blood	Day 7	gene27102 (EIF2AK1)	-0.0347756	7.78165	-0.39485	0.694076	0.997763	-0.393329
RNAseq	Whole Blood	Day 7	gene25906 (ANAPC15)	0.0248287	4.51007	0.394321	0.694083	0.997763	0.39332
RNAseq	Whole Blood	Day 7	gene79640 (C22orf46)	0.022503	4.52438	0.394102	0.694232	0.997763	0.393119
RNAseq	Whole Blood	Day 7	gene55341 (LSG1)	0.0263571	5.44263	0.394524	0.694252	0.997763	0.393092
RNAseq	Whole Blood	Day 7	gene1844 (DUSP2)	-0.077823	3.82734	-0.394463	0.694252	0.997763	-0.393091
RNAseq	Whole Blood	Day 7	gene10391 (CORO2B)	-0.121495	1.29594	-0.395017	0.694292	0.997763	-0.393038
RNAseq	Whole Blood	Day 7	gene284266 (SIGLEC15)	-0.081449	0.201014	-0.393774	0.694355	0.997763	-0.392952
RNAseq	Whole Blood	Day 7	gene51706 (CYB5R1)	0.0212644	5.33391	0.393759	0.694674	0.997763	0.392519
RNAseq	Whole Blood	Day 7	gene9730 (DCAF1)	0.0133795	5.9242	0.392942	0.694722	0.997763	0.392455
RNAseq	Whole Blood	Day 7	gene22794 (CASC3)	-0.0181468	8.20497	-0.393766	0.694729	0.997763	-0.392445
RNAseq	Whole Blood	Day 7	gene26278 (SACS)	0.0208377	4.9381	0.392796	0.694906	0.997763	0.392206
RNAseq	Whole Blood	Day 7	gene23262 (PPIP5K2)	0.0239145	5.54908	0.393084	0.695163	0.997763	0.391858
RNAseq	Whole Blood	Day 7	gene6314 (ATXN7)	-0.0223989	6.90741	-0.392789	0.695237	0.997763	-0.391758
RNAseq	Whole Blood	Day 7	gene100131067 (CKMT2-AS1)	0.0511962	2.40641	0.393236	0.695324	0.997763	0.391641
RNAseq	Whole Blood	Day 7	gene64078 (SLC28A3)	-0.14136	-0.662279	-0.392938	0.695343	0.997763	-0.391614
RNAseq	Whole Blood	Day 7	gene100505876 (CEBPZOS)	-0.023549	4.44608	-0.392119	0.695419	0.997763	-0.391511
RNAseq	Whole Blood	Day 7	gene162466 (PHOSPHO1)	-0.0533538	8.57335	-0.393186	0.695423	0.997763	-0.391506
RNAseq	Whole Blood	Day 7	gene55052 (MRPL20)	0.0165314	5.48316	0.392398	0.69544	0.997763	0.391484
RNAseq	Whole Blood	Day 7	gene28984 (RGCC)	-0.0360179	5.03028	-0.392788	0.695551	0.997763	-0.391333
RNAseq	Whole Blood	Day 7	gene1317 (SLC31A1)	0.0355699	5.05888	0.392614	0.695674	0.997763	0.391166
RNAseq	Whole Blood	Day 7	gene376267 (RAB15)	0.0823116	2.8159	0.393023	0.695762	0.997763	0.391048
RNAseq	Whole Blood	Day 7	gene8693 (GALNT4)	-0.0246661	4.09167	-0.391632	0.695837	0.997763	-0.390947
RNAseq	Whole Blood	Day 7	gene481 (ATP1B1)	-0.0760846	1.5179	-0.392312	0.695865	0.997763	-0.390909
RNAseq	Whole Blood	Day 7	gene9906 (SLC35E2A)	0.0753332	6.18131	0.392749	0.696047	0.997763	0.390663
RNAseq	Whole Blood	Day 7	gene26499 (PLEK2)	-0.0986695	2.51952	-0.39232	0.696079	0.997763	-0.390619
RNAseq	Whole Blood	Day 7	gene84793 (FOXD2-AS1)	0.042476	2.03636	0.391204	0.696189	0.997763	0.39047
RNAseq	Whole Blood	Day 7	gene57136 (APMAP)	-0.0339756	7.7748	-0.391872	0.696192	0.997763	-0.390465
RNAseq	Whole Blood	Day 7	gene8405 (SPOP)	-0.0120251	6.37932	-0.391036	0.696267	0.997763	-0.390364
RNAseq	Whole Blood	Day 7	gene326 (AIRE)	-0.142418	-1.59327	-0.391259	0.69631	0.997763	-0.390306
RNAseq	Whole Blood	Day 7	gene728613 (LOC728613)	0.0533007	1.75014	0.391218	0.696604	0.997763	0.389909
RNAseq	Whole Blood	Day 7	gene921 (CD5)	0.0319354	7.32494	0.391157	0.696823	0.997763	0.389613
RNAseq	Whole Blood	Day 7	gene3295 (HSD17B4)	-0.0278944	6.21146	-0.391145	0.696909	0.997763	-0.389497
RNAseq	Whole Blood	Day 7	gene57415 (C3orf14)	0.091894	-0.0543491	0.390066	0.696973	0.997763	0.38941
RNAseq	Whole Blood	Day 7	gene25802 (LMOD1)	-0.208554	-1.06623	-0.39079	0.697032	0.997763	-0.38933
RNAseq	Whole Blood	Day 7	gene9534 (ZNF254)	-0.0278363	3.33531	-0.389877	0.697104	0.997763	-0.389233
RNAseq	Whole Blood	Day 7	gene64327 (LMBR1)	-0.0224594	4.51347	-0.390062	0.697225	0.997763	-0.389069
RNAseq	Whole Blood	Day 7	gene11112 (HIBADH)	0.0245397	3.6845	0.389814	0.697301	0.997763	0.388966
RNAseq	Whole Blood	Day 7	gene326625 (MMAB)	-0.0266353	3.03448	-0.389647	0.697351	0.997763	-0.388899
RNAseq	Whole Blood	Day 7	gene26207 (PITPNC1)	-0.0176803	6.46624	-0.389926	0.697372	0.997763	-0.38887
RNAseq	Whole Blood	Day 7	gene9031 (BAZ1B)	0.0123602	7.08567	0.389456	0.69738	0.997763	0.38886
RNAseq	Whole Blood	Day 7	gene79699 (ZYG11B)	-0.0237464	5.22817	-0.389835	0.697452	0.997763	-0.388762
RNAseq	Whole Blood	Day 7	gene284013 (VMO1)	-0.141621	0.1403	-0.3898	0.697649	0.997763	-0.388496
RNAseq	Whole Blood	Day 7	gene79983 (POF1B)	-0.129329	-1.98831	-0.389063	0.697672	0.997763	-0.388465
RNAseq	Whole Blood	Day 7	gene28799 (IGLV3-16)	0.124731	-0.90499	0.389496	0.697673	0.997763	0.388464
RNAseq	Whole Blood	Day 7	gene100302736 (TMED7-TICAM2)	-0.0236166	5.0333	-0.389255	0.697716	0.997763	-0.388405
RNAseq	Whole Blood	Day 7	gene6228 (RPS23)	0.0248856	9.4391	0.38949	0.697852	0.997763	0.388221
RNAseq	Whole Blood	Day 7	gene9853 (RUSC2)	0.0504425	3.80797	0.389726	0.697924	0.997763	0.388125
RNAseq	Whole Blood	Day 7	gene3098 (HK1)	0.0221058	8.16655	0.38933	0.697955	0.997763	0.388083
RNAseq	Whole Blood	Day 7	gene27148 (STK36)	0.0296	3.69088	0.388852	0.697988	0.997763	0.388037
RNAseq	Whole Blood	Day 7	gene102 (ADAM10)	-0.0149864	7.68571	-0.3893	0.698009	0.997763	-0.38801
RNAseq	Whole Blood	Day 7	gene102724560 (CBSL)	-0.219193	-3.36691	-0.389131	0.698266	0.997763	-0.387662
RNAseq	Whole Blood	Day 7	gene10992 (SF3B2)	0.00859044	8.34015	0.388692	0.698297	0.997763	0.38762
RNAseq	Whole Blood	Day 7	gene79698 (ZMAT4)	-0.183365	-1.26449	-0.388822	0.698383	0.997763	-0.387504
RNAseq	Whole Blood	Day 7	gene133308 (SLC9B2)	-0.0322322	2.80269	-0.388321	0.69844	0.997763	-0.387427
RNAseq	Whole Blood	Day 7	gene148641 (SLC35F3)	0.102695	-0.112744	0.388539	0.698589	0.997763	0.387226
RNAseq	Whole Blood	Day 7	gene10257 (ABCC4)	-0.0539484	4.31432	-0.389124	0.698596	0.997763	-0.387217
RNAseq	Whole Blood	Day 7	gene9572 (NR1D1)	-0.0407722	4.38897	-0.38882	0.698642	0.997763	-0.387155
RNAseq	Whole Blood	Day 7	gene203100 (HTRA4)	-0.135121	-1.92433	-0.387475	0.698711	0.997763	-0.387061
RNAseq	Whole Blood	Day 7	gene57446 (NDRG3)	-0.0165443	5.67123	-0.387875	0.698807	0.997763	-0.386931
RNAseq	Whole Blood	Day 7	gene94081 (SFXN1)	-0.0208975	4.9187	-0.387906	0.698846	0.997763	-0.386878
RNAseq	Whole Blood	Day 7	gene27244 (SESN1)	-0.0411377	5.12102	-0.388201	0.698946	0.997763	-0.386744
RNAseq	Whole Blood	Day 7	gene100847079 (MIR5193)	0.0288819	3.68324	0.387257	0.699128	0.997763	0.386498
RNAseq	Whole Blood	Day 7	gene54039 (PCBP3)	-0.0859678	1.73059	-0.388041	0.699166	0.997763	-0.386446
RNAseq	Whole Blood	Day 7	gene6122 (RPL3)	0.0193436	10.9603	0.387217	0.699221	0.997763	0.386372
RNAseq	Whole Blood	Day 7	gene211 (ALAS1)	0.0237549	5.50543	0.387282	0.699246	0.997763	0.386339
RNAseq	Whole Blood	Day 7	gene5997 (RGS2)	0.0353465	9.67015	0.387172	0.699407	0.997763	0.386122
RNAseq	Whole Blood	Day 7	gene1609 (DGKQ)	-0.0522117	6.05426	-0.38785	0.699572	0.997763	-0.385898
RNAseq	Whole Blood	Day 7	gene1777 (DNASE2)	-0.0311643	5.5375	-0.387324	0.69974	0.997763	-0.385671
RNAseq	Whole Blood	Day 7	gene100874043 (TPRG1-AS1)	0.137314	-1.01724	0.386228	0.699796	0.997763	0.385595
RNAseq	Whole Blood	Day 7	gene55683 (KANSL3)	0.0163466	6.44388	0.386391	0.699853	0.997763	0.385519
RNAseq	Whole Blood	Day 7	gene26012 (NSMF)	0.0339004	5.77232	0.387232	0.699907	0.997763	0.385446
RNAseq	Whole Blood	Day 7	gene51079 (NDUFA13)	0.017695	6.10093	0.386172	0.699969	0.997763	0.385362
RNAseq	Whole Blood	Day 7	gene23621 (BACE1)	-0.0510455	3.08804	-0.386998	0.699977	0.997763	-0.385352
RNAseq	Whole Blood	Day 7	gene94134 (ARHGAP12)	-0.022635	4.33501	-0.38574	0.700202	0.997763	-0.385048
RNAseq	Whole Blood	Day 7	gene9976 (CLEC2B)	-0.0451016	5.86364	-0.385857	0.700468	0.997763	-0.384689
RNAseq	Whole Blood	Day 7	gene2213 (FCGR2B)	-0.0657726	4.378	-0.386582	0.700489	0.997763	-0.38466
RNAseq	Whole Blood	Day 7	gene399717 (GATA3-AS1)	0.130115	-2.25553	0.385097	0.700492	0.997763	0.384657
RNAseq	Whole Blood	Day 7	gene5291 (PIK3CB)	0.0202411	5.71516	0.385833	0.700655	0.997763	0.384437
RNAseq	Whole Blood	Day 7	gene5687 (PSMA6)	0.0196214	5.83974	0.384857	0.700854	0.997763	0.384168
RNAseq	Whole Blood	Day 7	gene79137 (RETREG2)	0.0234736	7.63627	0.385004	0.701446	0.997763	0.383369
RNAseq	Whole Blood	Day 7	gene4548 (MTR)	0.0160065	6.23413	0.383749	0.701831	0.997763	0.382851
RNAseq	Whole Blood	Day 7	gene3615 (IMPDH2)	0.0179712	6.10332	0.38386	0.701899	0.997763	0.382758
RNAseq	Whole Blood	Day 7	gene64979 (MRPL36)	-0.0235375	3.20705	-0.383106	0.702022	0.997763	-0.382593
RNAseq	Whole Blood	Day 7	gene148203 (ZNF738)	0.0330022	3.04784	0.383143	0.702077	0.997763	0.382518
RNAseq	Whole Blood	Day 7	gene23132 (RAD54L2)	-0.0153647	5.87315	-0.38307	0.702149	0.997763	-0.382421
RNAseq	Whole Blood	Day 7	gene96459 (FNIP1)	-0.0172121	6.21807	-0.38319	0.702164	0.997763	-0.3824
RNAseq	Whole Blood	Day 7	gene197370 (NSMCE1)	0.0223484	4.83461	0.383311	0.702215	0.997763	0.382332
RNAseq	Whole Blood	Day 7	gene5443 (POMC)	0.0900053	1.40947	0.38387	0.702217	0.997763	0.38233
RNAseq	Whole Blood	Day 7	gene55652 (SLC48A1)	-0.0282065	4.70142	-0.383422	0.702263	0.997763	-0.382267
RNAseq	Whole Blood	Day 7	gene5141 (PDE4A)	-0.0402338	4.85795	-0.383121	0.702615	0.997763	-0.381793
RNAseq	Whole Blood	Day 7	gene10490 (VTI1B)	-0.0290715	6.08369	-0.383096	0.702695	0.997763	-0.381685
RNAseq	Whole Blood	Day 7	gene587 (BCAT2)	0.0211173	3.8766	0.381649	0.703147	0.997763	0.381076
RNAseq	Whole Blood	Day 7	gene81565 (NDEL1)	-0.0153126	7.38509	-0.381852	0.70319	0.997763	-0.381018
RNAseq	Whole Blood	Day 7	gene7374 (UNG)	0.0307924	3.72599	0.382208	0.703196	0.997763	0.38101
RNAseq	Whole Blood	Day 7	gene5925 (RB1)	0.0169375	5.41527	0.381295	0.703477	0.997763	0.380631
RNAseq	Whole Blood	Day 7	gene5499 (PPP1CA)	0.0121965	8.00623	0.381533	0.70352	0.997763	0.380574
RNAseq	Whole Blood	Day 7	gene11326 (VSIG4)	0.089101	1.33243	0.381559	0.703643	0.997763	0.380407
RNAseq	Whole Blood	Day 7	gene390748 (PABPN1L)	-0.061308	1.21369	-0.381156	0.703677	0.997763	-0.380361
RNAseq	Whole Blood	Day 7	gene1318 (SLC31A2)	0.0373515	6.35003	0.381596	0.703682	0.997763	0.380354
RNAseq	Whole Blood	Day 7	gene6303 (SAT1)	0.0219589	8.63292	0.381387	0.703764	0.997763	0.380245
RNAseq	Whole Blood	Day 7	gene387590 (TPTEP1)	-0.0709036	4.18821	-0.381987	0.703865	0.997763	-0.380109
RNAseq	Whole Blood	Day 7	gene57540 (DISP3)	-0.105619	-1.21756	-0.3806	0.704132	0.997763	-0.379748
RNAseq	Whole Blood	Day 7	gene125488 (TTC39C)	0.0208002	5.80276	0.380874	0.704194	0.997763	0.379665
RNAseq	Whole Blood	Day 7	gene51493 (RTCB)	0.0163875	5.5784	0.380056	0.704373	0.997763	0.379425
RNAseq	Whole Blood	Day 7	gene3428 (IFI16)	-0.0350075	8.17551	-0.38048	0.704665	0.997763	-0.379031
RNAseq	Whole Blood	Day 7	gene9392 (TGFBRAP1)	0.0133388	5.41148	0.379064	0.704968	0.997763	0.378623
RNAseq	Whole Blood	Day 7	gene9462 (RASAL2)	0.0740988	0.120533	0.379189	0.705037	0.997763	0.37853
RNAseq	Whole Blood	Day 7	gene56946 (EMSY)	0.0170248	5.37739	0.379062	0.705109	0.997763	0.378433
RNAseq	Whole Blood	Day 7	gene440993 (MIR570HG)	0.0605002	1.61019	0.379265	0.705487	0.997763	0.377923
RNAseq	Whole Blood	Day 7	gene6837 (MED22)	-0.0190529	5.8191	-0.378823	0.70576	0.997763	-0.377557
RNAseq	Whole Blood	Day 7	gene640 (BLK)	-0.0618715	5.36975	-0.379338	0.705797	0.997763	-0.377506
RNAseq	Whole Blood	Day 7	gene55349 (CHDH)	-0.120094	-1.27547	-0.378157	0.705846	0.997763	-0.377441
RNAseq	Whole Blood	Day 7	gene51642 (MRPL48)	0.0273847	3.64863	0.378312	0.705861	0.997763	0.377421
RNAseq	Whole Blood	Day 7	gene81889 (FAHD1)	0.0371805	3.68652	0.378447	0.706002	0.997763	0.37723
RNAseq	Whole Blood	Day 7	gene79158 (GNPTAB)	-0.0305843	6.56208	-0.378674	0.706004	0.997763	-0.377228
RNAseq	Whole Blood	Day 7	gene80149 (ZC3H12A)	-0.0204416	5.26611	-0.37794	0.706223	0.997763	-0.376934
RNAseq	Whole Blood	Day 7	gene51098 (IFT52)	-0.0234702	3.80262	-0.377657	0.706225	0.997763	-0.376931
RNAseq	Whole Blood	Day 7	gene343990 (KIAA1211L)	-0.0549979	2.03117	-0.378028	0.706279	0.997763	-0.376858
RNAseq	Whole Blood	Day 7	gene728661 (SLC35E2B)	0.0419531	7.09925	0.37871	0.706308	0.997763	0.37682
RNAseq	Whole Blood	Day 7	gene284454 (LOC284454)	0.0441762	5.21112	0.377788	0.70639	0.997763	0.376709
RNAseq	Whole Blood	Day 7	gene47 (ACLY)	-0.0124162	7.46477	-0.377138	0.706616	0.997763	-0.376405
RNAseq	Whole Blood	Day 7	gene6655 (SOS2)	-0.0168609	6.85895	-0.377196	0.706748	0.997763	-0.376227
RNAseq	Whole Blood	Day 7	gene4660 (PPP1R12B)	0.0343965	6.7329	0.377496	0.706763	0.997763	0.376208
RNAseq	Whole Blood	Day 7	gene50804 (MYEF2)	-0.0621645	2.58296	-0.377345	0.706812	0.997763	-0.376142
RNAseq	Whole Blood	Day 7	gene811 (CALR)	0.0200955	8.54673	0.376988	0.706857	0.997763	0.37608
RNAseq	Whole Blood	Day 7	gene84187 (TMEM164)	0.0599109	7.6948	0.378109	0.706872	0.997763	0.376061
RNAseq	Whole Blood	Day 7	gene51304 (ZDHHC3)	-0.0111637	6.36707	-0.376118	0.707543	0.997763	-0.375158
RNAseq	Whole Blood	Day 7	gene101929355 (CFAP97D2)	0.138758	0.179371	0.376931	0.707559	0.997763	0.375136
RNAseq	Whole Blood	Day 7	gene55114 (ARHGAP17)	-0.0226321	6.75027	-0.375903	0.707723	0.997763	-0.374915
RNAseq	Whole Blood	Day 7	gene25912 (C1orf43)	-0.0137411	6.88874	-0.375742	0.707822	0.997763	-0.374783
RNAseq	Whole Blood	Day 7	gene23424 (TDRD7)	0.0304107	5.10004	0.375697	0.708034	0.997763	0.374498
RNAseq	Whole Blood	Day 7	gene4736 (RPL10A)	0.0219159	9.14884	0.375549	0.708069	0.997763	0.374451
RNAseq	Whole Blood	Day 7	gene54952 (TRNAU1AP)	-0.0176255	4.18661	-0.374861	0.708079	0.997763	-0.374437
RNAseq	Whole Blood	Day 7	gene105374382 (LOC105374382)	0.0738955	0.66091	0.375087	0.708366	0.997763	0.374051
RNAseq	Whole Blood	Day 7	gene648 (BMI1)	-0.0195472	4.9418	-0.374671	0.708411	0.997763	-0.373991
RNAseq	Whole Blood	Day 7	gene5874 (RAB27B)	0.0613383	3.90826	0.37553	0.708437	0.997763	0.373956
RNAseq	Whole Blood	Day 7	gene10554 (AGPAT1)	-0.0264353	4.74007	-0.375225	0.708455	0.997763	-0.373932
RNAseq	Whole Blood	Day 7	gene389197 (C4orf50)	0.114307	-0.895526	0.374676	0.708699	0.997763	0.373604
RNAseq	Whole Blood	Day 7	gene8085 (KMT2D)	0.0181185	9.23786	0.374274	0.708705	0.997763	0.373596
RNAseq	Whole Blood	Day 7	gene3384 (ICAM2)	0.0164098	6.09659	0.373513	0.709347	0.997763	0.372733
RNAseq	Whole Blood	Day 7	gene27154 (BRPF3)	-0.0154978	6.32463	-0.373254	0.709423	0.997763	-0.372631
RNAseq	Whole Blood	Day 7	gene26 (AOC1)	0.269279	0.383742	0.374582	0.709489	0.997763	0.372543
RNAseq	Whole Blood	Day 7	gene10735 (STAG2)	-0.013284	7.86056	-0.373247	0.70958	0.997763	-0.37242
RNAseq	Whole Blood	Day 7	gene1235 (CCR6)	-0.0468596	4.68475	-0.373896	0.709708	0.997763	-0.372248
RNAseq	Whole Blood	Day 7	gene4257 (MGST1)	0.0569398	3.07226	0.373341	0.709829	0.997763	0.372086
RNAseq	Whole Blood	Day 7	gene2192 (FBLN1)	-0.169108	-2.87004	-0.372435	0.710015	0.997763	-0.371836
RNAseq	Whole Blood	Day 7	gene644246 (KANSL1-AS1)	-0.125746	0.597531	-0.373536	0.710078	0.997763	-0.371751
RNAseq	Whole Blood	Day 7	gene51307 (FAM53C)	-0.0168134	7.29946	-0.372746	0.710078	0.997763	-0.371751
RNAseq	Whole Blood	Day 7	gene89782 (LMLN)	-0.0335678	2.40466	-0.372392	0.710079	0.997763	-0.37175
RNAseq	Whole Blood	Day 7	gene50943 (FOXP3)	0.054267	3.66015	0.373218	0.710184	0.997763	0.371609
RNAseq	Whole Blood	Day 7	gene5362 (PLXNA2)	-0.0445793	3.72932	-0.372949	0.71022	0.997763	-0.371561
RNAseq	Whole Blood	Day 7	gene3678 (ITGA5)	-0.0185475	8.26562	-0.372769	0.710306	0.997763	-0.371445
RNAseq	Whole Blood	Day 7	gene81856 (ZNF611)	-0.0229995	4.30598	-0.37163	0.710683	0.997763	-0.370938
RNAseq	Whole Blood	Day 7	gene84061 (MAGT1)	0.0143461	5.87311	0.371266	0.710896	0.997763	0.370654
RNAseq	Whole Blood	Day 7	gene343171 (OR2W3)	-0.126556	4.98621	-0.372839	0.710912	0.997763	-0.370632
RNAseq	Whole Blood	Day 7	gene4818 (NKG7)	-0.061689	7.78515	-0.372025	0.711002	0.997763	-0.37051
RNAseq	Whole Blood	Day 7	gene5567 (PRKACB)	0.0188747	6.46169	0.371067	0.711082	0.997763	0.370403
RNAseq	Whole Blood	Day 7	gene2675 (GFRA2)	-0.0968366	1.24575	-0.371837	0.71111	0.997763	-0.370366
RNAseq	Whole Blood	Day 7	gene55596 (ZCCHC8)	0.0148317	5.23465	0.370694	0.711302	0.997763	0.370108
RNAseq	Whole Blood	Day 7	gene4725 (NDUFS5)	-0.0204453	5.41985	-0.371209	0.711351	0.997763	-0.370042
RNAseq	Whole Blood	Day 7	gene5575 (PRKAR1B)	0.0361877	4.22613	0.37163	0.711357	0.997763	0.370034
RNAseq	Whole Blood	Day 7	gene23762 (OSBP2)	-0.0945518	5.72494	-0.37162	0.711428	0.997763	-0.369939
RNAseq	Whole Blood	Day 7	gene128077 (LIX1L)	-0.0148445	6.17072	-0.370482	0.71153	0.997763	-0.369802
RNAseq	Whole Blood	Day 7	gene57406 (ABHD6)	-0.0285989	3.46049	-0.370292	0.711859	0.997763	-0.36936
RNAseq	Whole Blood	Day 7	gene959 (CD40LG)	0.0317017	5.01469	0.37058	0.711868	0.997763	0.369349
RNAseq	Whole Blood	Day 7	gene84310 (C7orf50)	-0.0316988	5.01533	-0.369977	0.711998	0.997763	-0.369174
RNAseq	Whole Blood	Day 7	gene5163 (PDK1)	0.0272977	4.747	0.370213	0.712125	0.997763	0.369004
RNAseq	Whole Blood	Day 7	gene51092 (SIDT2)	-0.0519948	6.73321	-0.37083	0.712136	0.997763	-0.368989
RNAseq	Whole Blood	Day 7	gene9818 (NUP58)	0.0141515	5.72551	0.369714	0.712185	0.997763	0.368923
RNAseq	Whole Blood	Day 7	gene79187 (FSD1)	-0.078348	0.823145	-0.370043	0.712208	0.997763	-0.368892
RNAseq	Whole Blood	Day 7	gene79109 (MAPKAP1)	0.0113008	6.09855	0.369399	0.712262	0.997763	0.36882
RNAseq	Whole Blood	Day 7	gene57120 (GOPC)	0.0170058	5.16603	0.369279	0.71229	0.997763	0.368782
RNAseq	Whole Blood	Day 7	gene28940 (IGKV1-12)	-0.0989077	2.53134	-0.369408	0.712507	0.997763	-0.368491
RNAseq	Whole Blood	Day 7	gene26127 (FGFR1OP2)	-0.0236983	5.97987	-0.369619	0.712639	0.997763	-0.368314
RNAseq	Whole Blood	Day 7	gene51700 (CYB5R2)	0.154895	-1.26922	0.369323	0.712691	0.997763	0.368244
RNAseq	Whole Blood	Day 7	gene55199 (FAM86C1)	-0.0607883	2.10197	-0.369733	0.71273	0.997763	-0.368192
RNAseq	Whole Blood	Day 7	gene84287 (ZDHHC16)	-0.0174766	4.16226	-0.368679	0.712761	0.997763	-0.368151
RNAseq	Whole Blood	Day 7	gene28682 (TRAV8-4)	-0.0505403	2.01077	-0.368935	0.713078	0.997763	-0.367725
RNAseq	Whole Blood	Day 7	gene5753 (PTK6)	-0.0628465	0.821532	-0.368626	0.713095	0.997763	-0.367703
RNAseq	Whole Blood	Day 7	gene27013 (CNPPD1)	0.0275004	7.25628	0.368875	0.713268	0.997763	0.367471
RNAseq	Whole Blood	Day 7	gene642361 (LOC642361)	0.0704632	1.25242	0.368289	0.713536	0.997763	0.367111
RNAseq	Whole Blood	Day 7	gene1027 (CDKN1B)	-0.0175949	7.42061	-0.368089	0.713624	0.997763	-0.366993
RNAseq	Whole Blood	Day 7	gene30968 (STOML2)	0.0174327	5.12273	0.367667	0.713713	0.997763	0.366874
RNAseq	Whole Blood	Day 7	gene60494 (CCDC81)	-0.111176	-1.86111	-0.367047	0.713882	0.997763	-0.366647
RNAseq	Whole Blood	Day 7	gene84455 (EFCAB7)	-0.0335427	1.63715	-0.36693	0.713979	0.997763	-0.366517
RNAseq	Whole Blood	Day 7	gene1998 (ELF2)	0.0140286	6.10132	0.367207	0.714018	0.997763	0.366465
RNAseq	Whole Blood	Day 7	gene79658 (ARHGAP10)	-0.0303808	3.02509	-0.367307	0.714032	0.997763	-0.366447
RNAseq	Whole Blood	Day 7	gene9762 (LZTS3)	0.0506793	2.1562	0.367794	0.714064	0.997763	0.366403
RNAseq	Whole Blood	Day 7	gene10095 (ARPC1B)	0.0160615	9.21118	0.36767	0.71407	0.997763	0.366396
RNAseq	Whole Blood	Day 7	gene144717 (PHETA1)	-0.033746	3.84977	-0.367586	0.714176	0.997763	-0.366254
RNAseq	Whole Blood	Day 7	gene1397 (CRIP2)	-0.0734526	3.70609	-0.367218	0.714756	0.997763	-0.365476
RNAseq	Whole Blood	Day 7	gene29952 (DPP7)	0.020337	6.99813	0.366736	0.714764	0.997763	0.365466
RNAseq	Whole Blood	Day 7	gene10123 (ARL4C)	0.0239477	7.89783	0.366462	0.714866	0.997763	0.365329
RNAseq	Whole Blood	Day 7	gene4635 (MYL4)	0.0858416	5.38651	0.366968	0.71488	0.997763	0.36531
RNAseq	Whole Blood	Day 7	gene7163 (TPD52)	-0.0416113	3.84113	-0.366412	0.714971	0.997763	-0.365188
RNAseq	Whole Blood	Day 7	gene84293 (PRXL2A)	-0.0403841	2.21135	-0.366105	0.715061	0.997763	-0.365067
RNAseq	Whole Blood	Day 7	gene3074 (HEXB)	0.0240726	6.57097	0.366339	0.715156	0.997763	0.364941
RNAseq	Whole Blood	Day 7	gene55840 (EAF2)	-0.0457294	2.47895	-0.365641	0.715208	0.997763	-0.364871
RNAseq	Whole Blood	Day 7	gene1152 (CKB)	0.0879637	2.2869	0.366365	0.71524	0.997763	0.364828
RNAseq	Whole Blood	Day 7	gene56655 (POLE4)	0.0227188	4.11077	0.36537	0.715335	0.997763	0.3647
RNAseq	Whole Blood	Day 7	gene123096 (SLC25A29)	0.0810709	5.1519	0.366578	0.715353	0.997763	0.364676
RNAseq	Whole Blood	Day 7	gene51291 (GMIP)	-0.0116874	8.98743	-0.365256	0.715653	0.997763	-0.364275
RNAseq	Whole Blood	Day 7	gene5585 (PKN1)	0.015525	8.28987	0.365286	0.715741	0.997763	0.364156
RNAseq	Whole Blood	Day 7	gene57050 (UTP3)	-0.0160834	5.36071	-0.364799	0.715784	0.997763	-0.364099
RNAseq	Whole Blood	Day 7	gene27153 (ZNF777)	-0.0168646	4.58221	-0.364374	0.715953	0.997763	-0.363873
RNAseq	Whole Blood	Day 7	gene100420587 (LOC100420587)	-0.112842	0.0298766	-0.365148	0.715998	0.997763	-0.363812
RNAseq	Whole Blood	Day 7	gene55048 (VPS37C)	0.0227932	5.59188	0.364774	0.716173	0.997763	0.363578
RNAseq	Whole Blood	Day 7	gene57124 (CD248)	-0.0743411	3.12421	-0.365177	0.716309	0.997763	-0.363396
RNAseq	Whole Blood	Day 7	gene26227 (PHGDH)	-0.0616552	1.90824	-0.364735	0.71637	0.997763	-0.363314
RNAseq	Whole Blood	Day 7	gene894 (CCND2)	0.0197985	7.35646	0.364068	0.716463	0.997763	0.36319
RNAseq	Whole Blood	Day 7	gene5155 (PDGFB)	0.0472174	2.64699	0.364465	0.716492	0.997763	0.363152
RNAseq	Whole Blood	Day 7	gene6683 (SPAST)	-0.0155482	5.00062	-0.363653	0.716494	0.997763	-0.363149
RNAseq	Whole Blood	Day 7	gene22918 (CD93)	0.0505245	8.75868	0.364905	0.716511	0.997763	0.363126
RNAseq	Whole Blood	Day 7	gene389634 (LINC00937)	-0.0862064	3.2575	-0.364764	0.716578	0.997763	-0.363035
RNAseq	Whole Blood	Day 7	gene283152 (CCDC153)	0.045704	1.89826	0.363622	0.716703	0.997763	0.362869
RNAseq	Whole Blood	Day 7	gene11123 (RCAN3)	-0.0320432	6.08677	-0.364022	0.716772	0.997763	-0.362776
RNAseq	Whole Blood	Day 7	gene57192 (MCOLN1)	0.0317463	5.69325	0.364104	0.716843	0.997763	0.362681
RNAseq	Whole Blood	Day 7	gene442582 (STAG3L2)	-0.0363691	3.18045	-0.363626	0.716846	0.997763	-0.362678
RNAseq	Whole Blood	Day 7	gene64221 (ROBO3)	-0.0561257	3.02003	-0.364122	0.716938	0.997763	-0.362553
RNAseq	Whole Blood	Day 7	gene85455 (DISP2)	-0.116411	-1.2428	-0.36299	0.717298	0.997763	-0.362073
RNAseq	Whole Blood	Day 7	gene80315 (CPEB4)	-0.0179094	6.25722	-0.362834	0.717333	0.997763	-0.362026
RNAseq	Whole Blood	Day 7	gene6251 (RSU1)	0.030788	6.60516	0.363736	0.717335	0.997763	0.362023
RNAseq	Whole Blood	Day 7	gene3983 (ABLIM1)	-0.0284087	7.62963	-0.363435	0.717396	0.997763	-0.361941
RNAseq	Whole Blood	Day 7	gene2615 (LRRC32)	0.0795441	-0.549114	0.362355	0.717488	0.997763	0.361818
RNAseq	Whole Blood	Day 7	gene142940 (TRUB1)	0.0237503	2.62067	0.362074	0.717575	0.997763	0.361702
RNAseq	Whole Blood	Day 7	gene57105 (CYSLTR2)	-0.054161	3.44301	-0.362819	0.717707	0.997763	-0.361525
RNAseq	Whole Blood	Day 7	gene100289019 (SLC25A25-AS1)	0.0302394	4.3948	0.362612	0.717711	0.997763	0.361519
RNAseq	Whole Blood	Day 7	gene642517 (AGAP9)	-0.0720302	3.30106	-0.363213	0.717777	0.997763	-0.361431
RNAseq	Whole Blood	Day 7	gene402055 (SRRD)	-0.0484551	4.22145	-0.362678	0.717885	0.997763	-0.361286
RNAseq	Whole Blood	Day 7	gene10589 (DRAP1)	0.0252348	6.98521	0.362319	0.717931	0.997763	0.361226
RNAseq	Whole Blood	Day 7	gene84440 (RAB11FIP4)	-0.02179	7.3137	-0.362748	0.717945	0.997763	-0.361207
RNAseq	Whole Blood	Day 7	gene56674 (TMEM9B)	-0.0195147	5.28423	-0.361978	0.718149	0.997763	-0.360934
RNAseq	Whole Blood	Day 7	gene51552 (RAB14)	0.0127253	6.81398	0.361404	0.718235	0.997763	0.360819
RNAseq	Whole Blood	Day 7	gene8209 (GATD3A)	0.167881	1.34169	0.362567	0.718368	0.997763	0.360641
RNAseq	Whole Blood	Day 7	gene28639 (TRBC1)	0.0336841	6.96803	0.362204	0.718383	0.997763	0.360621
RNAseq	Whole Blood	Day 7	gene6738 (RO60)	-0.0189668	4.77375	-0.361131	0.718415	0.997763	-0.360578
RNAseq	Whole Blood	Day 7	gene115701 (ALPK2)	0.118282	-1.40415	0.361467	0.718438	0.997763	0.360547
RNAseq	Whole Blood	Day 7	gene7106 (TSPAN4)	-0.0472406	3.59682	-0.361631	0.718506	0.997763	-0.360456
RNAseq	Whole Blood	Day 7	gene664 (BNIP3)	-0.0268472	3.15809	-0.36128	0.718512	0.997763	-0.360448
RNAseq	Whole Blood	Day 7	gene6227 (RPS21)	-0.0209657	7.00824	-0.360855	0.718774	0.997763	-0.360098
RNAseq	Whole Blood	Day 7	gene10174 (SORBS3)	0.0220381	5.54711	0.361074	0.718893	0.997763	0.359938
RNAseq	Whole Blood	Day 7	gene9742 (IFT140)	-0.0289106	3.22117	-0.360726	0.71893	0.997763	-0.359889
RNAseq	Whole Blood	Day 7	gene7565 (ZNF17)	0.0219213	3.08021	0.359937	0.719245	0.997763	0.359468
RNAseq	Whole Blood	Day 7	gene10737 (RFPL3S)	-0.091491	-0.621689	-0.360122	0.719258	0.997763	-0.359451
RNAseq	Whole Blood	Day 7	gene4345 (CD200)	0.0711027	2.3468	0.360982	0.719301	0.997763	0.359393
RNAseq	Whole Blood	Day 7	gene11253 (MAN1B1)	0.0205294	6.08611	0.360359	0.719559	0.997763	0.359049
RNAseq	Whole Blood	Day 7	gene93627 (TBCK)	0.0277113	3.62245	0.359855	0.719562	0.997763	0.359044
RNAseq	Whole Blood	Day 7	gene100133161 (LINC01001)	0.0539024	4.31096	0.360174	0.719699	0.997763	0.358861
RNAseq	Whole Blood	Day 7	gene56666 (PANX2)	0.0357662	5.50688	0.359876	0.719803	0.997763	0.358723
RNAseq	Whole Blood	Day 7	gene34 (ACADM)	-0.0221582	4.519	-0.359537	0.719902	0.997763	-0.35859
RNAseq	Whole Blood	Day 7	gene23074 (UHRF1BP1L)	-0.0163121	5.6501	-0.359407	0.719928	0.997763	-0.358555
RNAseq	Whole Blood	Day 7	gene102723566 (LOC102723566)	0.0406494	2.29732	0.359225	0.720078	0.997763	0.358354
RNAseq	Whole Blood	Day 7	gene1642 (DDB1)	0.012595	7.62995	0.358836	0.720308	0.997763	0.358047
RNAseq	Whole Blood	Day 7	gene100528064 (NEDD8-MDP1)	-0.0141291	6.2445	-0.358672	0.7205	0.997763	-0.357791
RNAseq	Whole Blood	Day 7	gene391712 (TRIM61)	-0.102033	-0.904948	-0.358562	0.720611	0.997763	-0.357643
RNAseq	Whole Blood	Day 7	gene160897 (GPR180)	0.0419277	2.64815	0.358481	0.720727	0.997763	0.357487
RNAseq	Whole Blood	Day 7	gene50810 (HDGFL3)	0.0669768	1.37979	0.358785	0.720776	0.997763	0.357421
RNAseq	Whole Blood	Day 7	gene55578 (SUPT20H)	-0.0155848	6.5039	-0.358421	0.720785	0.997763	-0.35741
RNAseq	Whole Blood	Day 7	gene284697 (BTBD8)	-0.0814832	-1.07832	-0.357778	0.72081	0.997763	-0.357376
RNAseq	Whole Blood	Day 7	gene103 (ADAR)	-0.0238642	9.85662	-0.358591	0.720852	0.997763	-0.35732
RNAseq	Whole Blood	Day 7	gene54778 (RNF111)	-0.013802	6.27155	-0.357834	0.720855	0.997763	-0.357317
RNAseq	Whole Blood	Day 7	gene27343 (POLL)	0.0417378	5.88838	0.35869	0.720909	0.997763	0.357244
RNAseq	Whole Blood	Day 7	gene5616 (PRKY)	-0.0932559	2.42352	-0.356906	0.721448	0.997763	-0.356524
RNAseq	Whole Blood	Day 7	gene8994 (LIMD1)	0.0192344	6.2706	0.357576	0.721452	0.997763	0.356519
RNAseq	Whole Blood	Day 7	gene339768 (ESPNL)	-0.129783	-1.41843	-0.357418	0.721474	0.997763	-0.356489
RNAseq	Whole Blood	Day 7	gene10765 (KDM5B)	-0.0153441	5.90262	-0.357225	0.721493	0.997763	-0.356464
RNAseq	Whole Blood	Day 7	gene28831 (IGLJ3)	-0.0904263	3.00726	-0.357524	0.721579	0.997763	-0.35635
RNAseq	Whole Blood	Day 7	gene3717 (JAK2)	0.0281384	6.30973	0.356937	0.721603	0.997763	0.356317
RNAseq	Whole Blood	Day 7	gene400322 (HERC2P2)	0.0794998	4.40869	0.35815	0.721623	0.997763	0.35629
RNAseq	Whole Blood	Day 7	gene3430 (IFI35)	0.0524954	5.59613	0.357137	0.721767	0.997763	0.356098
RNAseq	Whole Blood	Day 7	gene80232 (WDR26)	0.0157077	7.98218	0.357031	0.721826	0.997763	0.356019
RNAseq	Whole Blood	Day 7	gene90338 (ZNF160)	0.0203513	5.77265	0.357035	0.721941	0.997763	0.355866
RNAseq	Whole Blood	Day 7	gene114804 (RNF157)	0.0333702	5.52737	0.357217	0.721945	0.997763	0.35586
RNAseq	Whole Blood	Day 7	gene66004 (LYNX1)	0.0886586	2.28516	0.357135	0.721962	0.997763	0.355837
RNAseq	Whole Blood	Day 7	gene9919 (SEC16A)	-0.0130479	7.93306	-0.356591	0.722071	0.997763	-0.355693
RNAseq	Whole Blood	Day 7	gene80014 (WWC2)	-0.0466803	2.62794	-0.356996	0.722103	0.997763	-0.35565
RNAseq	Whole Blood	Day 7	gene91947 (ARRDC4)	0.0726375	4.74041	0.357178	0.72225	0.997763	0.355454
RNAseq	Whole Blood	Day 7	gene3990 (LIPC)	-0.0924343	1.2789	-0.357112	0.722261	0.997763	-0.355439
RNAseq	Whole Blood	Day 7	gene89857 (KLHL6)	-0.0194763	6.47044	-0.35658	0.722264	0.997763	-0.355434
RNAseq	Whole Blood	Day 7	gene84734 (FAM167B)	0.0867179	-1.22495	0.355954	0.722326	0.997763	0.355352
RNAseq	Whole Blood	Day 7	gene57761 (TRIB3)	0.0462491	3.27243	0.356662	0.722353	0.997763	0.355316
RNAseq	Whole Blood	Day 7	gene56477 (CCL28)	-0.0281774	2.85188	-0.355902	0.722407	0.997763	-0.355244
RNAseq	Whole Blood	Day 7	gene653361 (NCF1)	-0.0300291	9.0927	-0.356435	0.722484	0.997763	-0.355141
RNAseq	Whole Blood	Day 7	gene90952 (ESAM)	0.0541539	4.00494	0.356661	0.722545	0.997763	0.35506
RNAseq	Whole Blood	Day 7	gene286205 (SCAI)	-0.027221	3.453	-0.355662	0.722555	0.997763	-0.355046
RNAseq	Whole Blood	Day 7	gene81579 (PLA2G12A)	0.0294872	4.24416	0.356173	0.722639	0.997763	0.354934
RNAseq	Whole Blood	Day 7	gene100132707 (PAXIP1-AS2)	-0.0279704	3.5682	-0.355507	0.722748	0.997763	-0.354789
RNAseq	Whole Blood	Day 7	gene56658 (TRIM39)	-0.0242931	3.31329	-0.355408	0.72277	0.997763	-0.35476
RNAseq	Whole Blood	Day 7	gene1314 (COPA)	-0.0146027	7.83339	-0.35571	0.722854	0.997763	-0.354647
RNAseq	Whole Blood	Day 7	gene50808 (AK3)	0.0258878	4.27268	0.35536	0.723036	0.997763	0.354404
RNAseq	Whole Blood	Day 7	gene3607 (FOXK2)	0.0122838	5.89618	0.355023	0.723039	0.997763	0.354401
RNAseq	Whole Blood	Day 7	gene1043 (CD52)	0.0224825	8.75528	0.355359	0.72304	0.997763	0.354399
RNAseq	Whole Blood	Day 7	gene7849 (PAX8)	-0.229257	0.0354693	-0.355932	0.723361	0.997763	-0.35397
RNAseq	Whole Blood	Day 7	gene28636 (TRBD2)	0.163849	-2.97746	0.355081	0.723462	0.997763	0.353836
RNAseq	Whole Blood	Day 7	gene54627 (MAP10)	0.042714	1.67888	0.354456	0.723511	0.997763	0.353771
RNAseq	Whole Blood	Day 7	gene127018 (LYPLAL1)	0.0353312	3.22314	0.354226	0.723601	0.997763	0.353651
RNAseq	Whole Blood	Day 7	gene219927 (MRPL21)	0.0266706	3.53658	0.35463	0.723614	0.997763	0.353633
RNAseq	Whole Blood	Day 7	gene54965 (PIGX)	-0.0275041	5.3822	-0.354719	0.723678	0.997763	-0.353548
RNAseq	Whole Blood	Day 7	gene57157 (PHTF2)	-0.0222377	4.624	-0.3543	0.723695	0.997763	-0.353524
RNAseq	Whole Blood	Day 7	gene593 (BCKDHA)	0.0216856	5.79522	0.354575	0.723725	0.997763	0.353485
RNAseq	Whole Blood	Day 7	gene6867 (TACC1)	0.013256	7.83001	0.354251	0.723733	0.997763	0.353474
RNAseq	Whole Blood	Day 7	gene28947 (IGKJ4)	0.0719232	4.16908	0.354197	0.723833	0.997763	0.35334
RNAseq	Whole Blood	Day 7	gene6731 (SRP72)	-0.0156198	6.37965	-0.354211	0.723953	0.997763	-0.353181
RNAseq	Whole Blood	Day 7	gene54916 (TMEM260)	0.0190489	4.59129	0.353882	0.723993	0.997763	0.353127
RNAseq	Whole Blood	Day 7	gene91300 (R3HDM4)	-0.0306704	9.6548	-0.354222	0.724103	0.997763	-0.35298
RNAseq	Whole Blood	Day 7	gene2334 (AFF2)	0.0482252	1.88908	0.353753	0.724157	0.997763	0.352909
RNAseq	Whole Blood	Day 7	gene3059 (HCLS1)	0.0139713	9.94222	0.353955	0.724371	0.997763	0.352623
RNAseq	Whole Blood	Day 7	gene360 (AQP3)	0.0317551	6.18392	0.353883	0.724431	0.997763	0.352543
RNAseq	Whole Blood	Day 7	gene101060684 (NBPF26)	0.0561241	5.077	0.354155	0.724524	0.997763	0.352418
RNAseq	Whole Blood	Day 7	gene4597 (MVD)	0.0266364	4.73008	0.353349	0.724643	0.997763	0.35226
RNAseq	Whole Blood	Day 7	gene64422 (ATG3)	-0.0139653	6.8111	-0.352648	0.724824	0.997763	-0.352018
RNAseq	Whole Blood	Day 7	gene81539 (SLC38A1)	0.0156683	7.79023	0.352813	0.724919	0.997763	0.351892
RNAseq	Whole Blood	Day 7	gene7940 (LST1)	-0.0229758	7.12714	-0.352695	0.724965	0.997763	-0.351831
RNAseq	Whole Blood	Day 7	gene9887 (SMG7)	0.0110371	7.33709	0.352372	0.725089	0.997763	0.351665
RNAseq	Whole Blood	Day 7	gene1236 (CCR7)	-0.0408025	7.67753	-0.353053	0.725146	0.997763	-0.35159
RNAseq	Whole Blood	Day 7	gene64747 (MFSD1)	0.0257944	6.65953	0.352929	0.725153	0.997763	0.35158
RNAseq	Whole Blood	Day 7	gene115560 (ZNF501)	0.0428433	1.55514	0.352227	0.725226	0.997763	0.351483
RNAseq	Whole Blood	Day 7	gene6693 (SPN)	0.0203684	8.92806	0.352419	0.725251	0.997763	0.35145
RNAseq	Whole Blood	Day 7	gene115825 (WDFY2)	0.0193297	6.32846	0.3525	0.725291	0.997763	0.351397
RNAseq	Whole Blood	Day 7	gene84273 (NOA1)	0.0146593	5.14502	0.352085	0.725331	0.997763	0.351343
RNAseq	Whole Blood	Day 7	gene23293 (SMG6)	0.011204	5.82459	0.351595	0.725557	0.997763	0.351042
RNAseq	Whole Blood	Day 7	gene80025 (PANK2)	0.0170565	5.83094	0.351642	0.725762	0.997763	0.350769
RNAseq	Whole Blood	Day 7	gene22846 (VASH1)	-0.0882293	5.32124	-0.352576	0.725809	0.997763	-0.350706
RNAseq	Whole Blood	Day 7	gene7226 (TRPM2)	0.0354157	5.30912	0.351784	0.725829	0.997763	0.350679
RNAseq	Whole Blood	Day 7	gene8563 (THOC5)	-0.0149138	6.00535	-0.351471	0.725832	0.997763	-0.350676
RNAseq	Whole Blood	Day 7	gene151987 (PPP4R2)	-0.0160294	5.1695	-0.351085	0.72598	0.997763	-0.350477
RNAseq	Whole Blood	Day 7	gene283551 (LINC01588)	-0.0350537	3.38473	-0.351773	0.726025	0.997763	-0.350418
RNAseq	Whole Blood	Day 7	gene2005 (ELK4)	-0.0159756	6.38314	-0.351021	0.726041	0.997763	-0.350396
RNAseq	Whole Blood	Day 7	gene1213 (CLTC)	0.0140137	8.13393	0.351176	0.726124	0.997763	0.350286
RNAseq	Whole Blood	Day 7	gene9383 (TSIX)	-0.0666601	-2.17729	-0.351074	0.726225	0.997763	-0.350151
RNAseq	Whole Blood	Day 7	gene9859 (CEP170)	-0.0255172	4.05273	-0.350688	0.726228	0.997763	-0.350147
RNAseq	Whole Blood	Day 7	gene100507507 (LOC100507507)	0.0356409	3.35751	0.351317	0.726275	0.997763	0.350085
RNAseq	Whole Blood	Day 7	gene55577 (NAGK)	-0.0324886	7.57178	-0.351664	0.726326	0.997763	-0.350018
RNAseq	Whole Blood	Day 7	gene256356 (GK5)	0.0331256	4.76999	0.350939	0.726427	0.997763	0.349882
RNAseq	Whole Blood	Day 7	gene5251 (PHEX)	-0.0847262	0.81719	-0.350941	0.726581	0.997763	-0.349678
RNAseq	Whole Blood	Day 7	gene55568 (GALNT10)	-0.0183544	6.33022	-0.350842	0.726607	0.997763	-0.349643
RNAseq	Whole Blood	Day 7	gene10817 (FRS3)	0.0256971	2.75826	0.350041	0.72663	0.997763	0.349612
RNAseq	Whole Blood	Day 7	gene3627 (CXCL10)	0.124226	0.75846	0.350134	0.726677	0.997763	0.34955
RNAseq	Whole Blood	Day 7	gene123 (PLIN2)	-0.0278065	5.23222	-0.350436	0.726684	0.997763	-0.34954
RNAseq	Whole Blood	Day 7	gene100507246 (SNHG16)	-0.0295751	5.70689	-0.350932	0.726685	0.997763	-0.349538
RNAseq	Whole Blood	Day 7	gene1524 (CX3CR1)	0.0477027	8.26483	0.350582	0.726894	0.997763	0.349261
RNAseq	Whole Blood	Day 7	gene8204 (NRIP1)	-0.0236565	4.89514	-0.35014	0.7269	0.997763	-0.349252
RNAseq	Whole Blood	Day 7	gene126792 (B3GALT6)	-0.0206328	4.57142	-0.350122	0.726916	0.997763	-0.349231
RNAseq	Whole Blood	Day 7	gene6433 (SFSWAP)	0.0117227	6.47655	0.34994	0.726917	0.997763	0.34923
RNAseq	Whole Blood	Day 7	gene254065 (BRWD3)	0.01629	6.56854	0.349771	0.727192	0.997763	0.348864
RNAseq	Whole Blood	Day 7	gene6272 (SORT1)	-0.0341597	6.50392	-0.349403	0.727387	0.997763	-0.348603
RNAseq	Whole Blood	Day 7	gene170384 (FUT11)	-0.0258873	4.69548	-0.349362	0.727452	0.997763	-0.348517
RNAseq	Whole Blood	Day 7	gene6139 (RPL17)	0.0196472	8.51544	0.349176	0.727491	0.997763	0.348465
RNAseq	Whole Blood	Day 7	gene91748 (ELMSAN1)	0.0121307	7.34238	0.348923	0.727507	0.997763	0.348444
RNAseq	Whole Blood	Day 7	gene22826 (DNAJC8)	-0.0120775	6.4293	-0.348696	0.727766	0.997763	-0.348099
RNAseq	Whole Blood	Day 7	gene51 (ACOX1)	0.0275196	7.15694	0.349555	0.727827	0.997763	0.348017
RNAseq	Whole Blood	Day 7	gene158038 (LINGO2)	-0.133863	0.243507	-0.349227	0.727888	0.997763	-0.347936
RNAseq	Whole Blood	Day 7	gene51720 (UIMC1)	-0.013994	6.07952	-0.348737	0.72792	0.997763	-0.347894
RNAseq	Whole Blood	Day 7	gene25780 (RASGRP3)	-0.0396143	3.59929	-0.349037	0.728018	0.997763	-0.347763
RNAseq	Whole Blood	Day 7	gene100137047 (JMJD7)	-0.0226424	4.30982	-0.348334	0.728157	0.997763	-0.347579
RNAseq	Whole Blood	Day 7	gene80325 (ABTB1)	0.0214302	9.27337	0.348808	0.728164	0.997763	0.347569
RNAseq	Whole Blood	Day 7	gene9641 (IKBKE)	0.0213813	5.81307	0.348673	0.728202	0.997763	0.347518
RNAseq	Whole Blood	Day 7	gene28434 (IGHV3-33)	-0.0944407	2.97886	-0.348493	0.728238	0.997763	-0.34747
RNAseq	Whole Blood	Day 7	gene150275 (CCDC117)	-0.0202659	5.2714	-0.348295	0.728276	0.997763	-0.34742
RNAseq	Whole Blood	Day 7	gene4646 (MYO6)	-0.076781	2.28654	-0.348619	0.728433	0.997763	-0.347211
RNAseq	Whole Blood	Day 7	gene4287 (ATXN3)	0.0183036	4.93879	0.347914	0.72852	0.997763	0.347095
RNAseq	Whole Blood	Day 7	gene63897 (HEATR6)	-0.0315607	4.30351	-0.348258	0.728664	0.997763	-0.346903
RNAseq	Whole Blood	Day 7	gene123920 (CMTM3)	0.0213146	6.59084	0.348272	0.72873	0.997763	0.346816
RNAseq	Whole Blood	Day 7	gene5469 (MED1)	0.0134466	6.66684	0.347437	0.728758	0.997763	0.346778
RNAseq	Whole Blood	Day 7	gene57449 (PLEKHG5)	0.0432895	3.28257	0.347969	0.728775	0.997763	0.346756
RNAseq	Whole Blood	Day 7	gene554203 (JPX)	0.0328032	2.28811	0.34744	0.728806	0.997763	0.346715
RNAseq	Whole Blood	Day 7	gene54621 (VSIG10)	0.0997087	1.27681	0.348059	0.728986	0.997763	0.346474
RNAseq	Whole Blood	Day 7	gene64410 (KLHL25)	-0.0297362	2.59359	-0.347043	0.729077	0.997763	-0.346354
RNAseq	Whole Blood	Day 7	gene637 (BID)	-0.0169995	7.05593	-0.347415	0.729109	0.997763	-0.346312
RNAseq	Whole Blood	Day 7	gene7538 (ZFP36)	-0.0152	8.86949	-0.347138	0.729116	0.997763	-0.346302
RNAseq	Whole Blood	Day 7	gene157285 (PRAG1)	-0.0252872	5.50572	-0.346832	0.729594	0.997763	-0.345665
RNAseq	Whole Blood	Day 7	gene7464 (CORO2A)	-0.0325583	4.60757	-0.346879	0.729753	0.997763	-0.345455
RNAseq	Whole Blood	Day 7	gene7010 (TEK)	-0.151463	-0.015073	-0.346892	0.729825	0.997763	-0.345359
RNAseq	Whole Blood	Day 7	gene7227 (TRPS1)	0.0257478	4.73709	0.346313	0.729841	0.997763	0.345337
RNAseq	Whole Blood	Day 7	gene23598 (PATZ1)	0.0124497	5.63258	0.345478	0.730119	0.997763	0.344968
RNAseq	Whole Blood	Day 7	gene64769 (MEAF6)	0.0161552	5.65086	0.345736	0.730274	0.997763	0.344761
RNAseq	Whole Blood	Day 7	gene1656 (DDX6)	-0.0123856	8.53184	-0.34557	0.730301	0.997763	-0.344725
RNAseq	Whole Blood	Day 7	gene11076 (TPPP)	0.0646868	2.1482	0.346017	0.730304	0.997763	0.344721
RNAseq	Whole Blood	Day 7	gene8638 (OASL)	0.0928219	5.09524	0.346218	0.730349	0.997763	0.344661
RNAseq	Whole Blood	Day 7	gene53838 (C11orf24)	-0.0194292	4.4438	-0.345349	0.730381	0.997763	-0.344618
RNAseq	Whole Blood	Day 7	gene6480 (ST6GAL1)	-0.0121079	8.0919	-0.345414	0.730382	0.997763	-0.344618
RNAseq	Whole Blood	Day 7	gene90390 (MED30)	0.0198066	3.90704	0.345134	0.730392	0.997763	0.344604
RNAseq	Whole Blood	Day 7	gene342184 (FMN1)	0.142	1.43965	0.34613	0.730494	0.997763	0.344469
RNAseq	Whole Blood	Day 7	gene10520 (ZNF211)	0.0208399	4.74735	0.345409	0.730501	0.997763	0.344459
RNAseq	Whole Blood	Day 7	gene4074 (M6PR)	0.0157801	7.41204	0.345365	0.73055	0.997763	0.344394
RNAseq	Whole Blood	Day 7	gene2201 (FBN2)	0.0720044	4.72931	0.345978	0.730611	0.997763	0.344313
RNAseq	Whole Blood	Day 7	gene6843 (VAMP1)	-0.0301508	5.77316	-0.345311	0.730719	0.997763	-0.34417
RNAseq	Whole Blood	Day 7	gene23370 (ARHGEF18)	-0.0189353	8.70119	-0.345437	0.730722	0.997763	-0.344166
RNAseq	Whole Blood	Day 7	gene114908 (TMEM123)	0.0258917	8.02869	0.345149	0.73078	0.997763	0.344088
RNAseq	Whole Blood	Day 7	gene8653 (DDX3Y)	0.135779	1.43406	0.344319	0.730879	0.997763	0.343956
RNAseq	Whole Blood	Day 7	gene81571 (MIR600HG)	-0.0421305	3.97441	-0.345287	0.730916	0.997763	-0.343908
RNAseq	Whole Blood	Day 7	gene80119 (PIF1)	0.0802725	0.253805	0.34471	0.730971	0.997763	0.343834
RNAseq	Whole Blood	Day 7	gene387751 (GVINP1)	0.0280374	6.8546	0.34474	0.730999	0.997763	0.343797
RNAseq	Whole Blood	Day 7	gene64426 (SUDS3)	0.0102623	6.15937	0.344271	0.731141	0.997763	0.343608
RNAseq	Whole Blood	Day 7	gene55311 (ZNF444)	0.0190733	4.55698	0.344161	0.731195	0.997763	0.343536
RNAseq	Whole Blood	Day 7	gene53 (ACP2)	-0.0294835	4.55267	-0.344349	0.731434	0.997763	-0.343218
RNAseq	Whole Blood	Day 7	gene90649 (ZNF486)	0.0378351	3.95734	0.344458	0.731478	0.997763	0.34316
RNAseq	Whole Blood	Day 7	gene25777 (SUN2)	-0.0116475	9.80274	-0.343943	0.73158	0.997763	-0.343024
RNAseq	Whole Blood	Day 7	gene9191 (DEDD)	0.0100132	5.91794	0.343504	0.731681	0.997763	0.342891
RNAseq	Whole Blood	Day 7	gene256586 (LYSMD2)	0.0275026	5.19081	0.343807	0.731707	0.997763	0.342856
RNAseq	Whole Blood	Day 7	gene1593 (CYP27A1)	-0.0726381	6.06684	-0.344188	0.731966	0.997763	-0.342512
RNAseq	Whole Blood	Day 7	gene10919 (EHMT2)	0.0130214	5.79291	0.343032	0.731973	0.997763	0.342503
RNAseq	Whole Blood	Day 7	gene2086 (ERV3-1)	0.0514108	5.2572	0.343813	0.732119	0.997763	0.342309
RNAseq	Whole Blood	Day 7	gene9486 (CHST10)	0.0373229	1.90776	0.342934	0.732147	0.997763	0.342271
RNAseq	Whole Blood	Day 7	gene6499 (SKIV2L)	0.0161868	5.99641	0.343163	0.732229	0.997763	0.342161
RNAseq	Whole Blood	Day 7	gene56893 (UBQLN4)	0.015611	5.43871	0.342811	0.732259	0.997763	0.342122
RNAseq	Whole Blood	Day 7	gene85315 (PAQR8)	-0.0265509	5.31689	-0.343276	0.73239	0.997763	-0.341948
RNAseq	Whole Blood	Day 7	gene81704 (DOCK8)	-0.0160623	9.56795	-0.34268	0.732404	0.997763	-0.34193
RNAseq	Whole Blood	Day 7	gene130589 (GALM)	0.0269104	4.46378	0.343048	0.732407	0.997763	0.341925
RNAseq	Whole Blood	Day 7	gene23139 (MAST2)	0.0214215	4.28929	0.342212	0.73272	0.997763	0.34151
RNAseq	Whole Blood	Day 7	gene3276 (PRMT1)	0.0168255	5.67444	0.342283	0.732828	0.997763	0.341367
RNAseq	Whole Blood	Day 7	gene146439 (BICDL2)	0.128444	1.36493	0.343071	0.732842	0.997763	0.341348
RNAseq	Whole Blood	Day 7	gene54753 (ZNF853)	0.0304733	3.3702	0.342258	0.732859	0.997763	0.341325
RNAseq	Whole Blood	Day 7	gene6966 (TRGC1)	0.0576335	4.10455	0.34274	0.732889	0.997763	0.341285
RNAseq	Whole Blood	Day 7	gene84262 (PSMG3)	0.0221214	3.51035	0.341122	0.73341	0.997763	0.340593
RNAseq	Whole Blood	Day 7	gene10307 (APBB3)	0.0224281	5.12773	0.341253	0.733489	0.997763	0.340488
RNAseq	Whole Blood	Day 7	gene3004 (GZMM)	-0.0325468	5.51946	-0.341436	0.733634	0.997763	-0.340295
RNAseq	Whole Blood	Day 7	gene400823 (FAM177B)	-0.0981696	0.724741	-0.341708	0.733645	0.997763	-0.340281
RNAseq	Whole Blood	Day 7	gene6304 (SATB1)	-0.0216871	7.56196	-0.341542	0.733688	0.997763	-0.340223
RNAseq	Whole Blood	Day 7	gene26548 (ITGB1BP2)	0.0749962	-1.08619	0.340522	0.733733	0.997763	0.340164
RNAseq	Whole Blood	Day 7	gene55170 (PRMT6)	0.0259688	3.6584	0.340944	0.733844	0.997763	0.340017
RNAseq	Whole Blood	Day 7	gene9679 (FAM53B)	0.0151943	7.80822	0.340998	0.733844	0.997763	0.340016
RNAseq	Whole Blood	Day 7	gene3556 (IL1RAP)	-0.0389032	5.98228	-0.340958	0.734066	0.997763	-0.339721
RNAseq	Whole Blood	Day 7	gene10172 (ZNF256)	-0.0292934	2.60847	-0.340326	0.734119	0.997763	-0.339651
RNAseq	Whole Blood	Day 7	gene8997 (KALRN)	-0.0506406	2.31449	-0.340989	0.73417	0.997763	-0.339583
RNAseq	Whole Blood	Day 7	gene28526 (TRDC)	-0.0638333	6.0592	-0.340869	0.734319	0.997763	-0.339385
RNAseq	Whole Blood	Day 7	gene105373780 (LOC105373780)	0.0287063	3.68031	0.339953	0.734399	0.997763	0.33928
RNAseq	Whole Blood	Day 7	gene401232 (LINC01011)	0.0333743	3.08296	0.340254	0.734444	0.997763	0.33922
RNAseq	Whole Blood	Day 7	gene26873 (OPLAH)	-0.0481585	3.21562	-0.34025	0.734476	0.997763	-0.339177
RNAseq	Whole Blood	Day 7	gene1810 (DR1)	0.0152312	6.11681	0.339769	0.734651	0.997763	0.338945
RNAseq	Whole Blood	Day 7	gene64853 (AIDA)	-0.0218528	4.99538	-0.339784	0.734682	0.997763	-0.338904
RNAseq	Whole Blood	Day 7	gene23552 (CDK20)	0.0356022	1.90365	0.339544	0.734692	0.997763	0.338891
RNAseq	Whole Blood	Day 7	gene3802 (KIR2DL1)	0.119892	0.529758	0.340055	0.734749	0.997763	0.338815
RNAseq	Whole Blood	Day 7	gene11054 (OGFR)	0.0165639	7.79654	0.339494	0.734858	0.997763	0.33867
RNAseq	Whole Blood	Day 7	gene9185 (REPS2)	0.0270985	5.70748	0.33947	0.735019	0.997763	0.338457
RNAseq	Whole Blood	Day 7	gene101928344 (LOC101928344)	-0.0394553	4.11264	-0.339235	0.735227	0.997763	-0.338181
RNAseq	Whole Blood	Day 7	gene83394 (PITPNM3)	0.0728117	0.00665286	0.338595	0.735266	0.997763	0.338129
RNAseq	Whole Blood	Day 7	gene25901 (CCDC28A)	0.0150342	5.22625	0.338598	0.735358	0.997763	0.338008
RNAseq	Whole Blood	Day 7	gene63891 (RNF123)	-0.0268619	6.2754	-0.339128	0.73541	0.997763	-0.337938
RNAseq	Whole Blood	Day 7	gene5140 (PDE3B)	0.0308619	6.47635	0.339091	0.735431	0.997763	0.337909
RNAseq	Whole Blood	Day 7	gene55182 (RNF220)	0.011893	6.77831	0.338466	0.735544	0.997763	0.33776
RNAseq	Whole Blood	Day 7	gene10079 (ATP9A)	0.0598783	3.35751	0.339075	0.735645	0.997763	0.337626
RNAseq	Whole Blood	Day 7	gene53917 (RAB24)	0.0215561	7.50809	0.338385	0.735799	0.997763	0.337422
RNAseq	Whole Blood	Day 7	gene150 (ADRA2A)	-0.091683	0.474687	-0.338384	0.73593	0.997763	-0.337247
RNAseq	Whole Blood	Day 7	gene115811 (IQCD)	0.0954079	-1.0383	0.337704	0.735972	0.997763	0.337192
RNAseq	Whole Blood	Day 7	gene9375 (TM9SF2)	-0.0144647	7.76068	-0.337898	0.73608	0.997763	-0.337049
RNAseq	Whole Blood	Day 7	gene4780 (NFE2L2)	-0.0137305	6.85496	-0.337962	0.736109	0.997763	-0.33701
RNAseq	Whole Blood	Day 7	gene51755 (CDK12)	-0.0115729	7.28887	-0.337505	0.736211	0.997763	-0.336875
RNAseq	Whole Blood	Day 7	gene57198 (ATP8B2)	0.0201251	7.64996	0.337872	0.736353	0.997763	0.336686
RNAseq	Whole Blood	Day 7	gene3309 (HSPA5)	0.017467	8.39792	0.337314	0.736609	0.997763	0.336347
RNAseq	Whole Blood	Day 7	gene389792 (IER5L)	0.0431509	3.68063	0.337105	0.736644	0.997763	0.336301
RNAseq	Whole Blood	Day 7	gene8787 (RGS9)	0.0604388	2.55512	0.337206	0.736859	0.997763	0.336015
RNAseq	Whole Blood	Day 7	gene5818 (NECTIN1)	-0.0330957	4.86445	-0.336697	0.736913	0.997763	-0.335945
RNAseq	Whole Blood	Day 7	gene8986 (RPS6KA4)	-0.0262408	6.65796	-0.337088	0.736958	0.997763	-0.335884
RNAseq	Whole Blood	Day 7	gene79667 (KLF3-AS1)	-0.056099	1.70912	-0.336605	0.737273	0.997763	-0.335466
RNAseq	Whole Blood	Day 7	gene8507 (ENC1)	-0.0681818	4.32618	-0.336903	0.73735	0.997763	-0.335365
RNAseq	Whole Blood	Day 7	gene6520 (SLC3A2)	0.0164269	6.00363	0.336092	0.737458	0.997763	0.335221
RNAseq	Whole Blood	Day 7	gene57577 (CCDC191)	0.0292088	3.26469	0.335923	0.737507	0.997763	0.335156
RNAseq	Whole Blood	Day 7	gene10645 (CAMKK2)	-0.0200023	7.47671	-0.336537	0.737563	0.997763	-0.335083
RNAseq	Whole Blood	Day 7	gene28517 (TRDV2)	0.173546	2.40063	0.336607	0.737789	0.997763	0.334782
RNAseq	Whole Blood	Day 7	gene79791 (FBXO31)	-0.0150973	5.1139	-0.335206	0.737917	0.997763	-0.334613
RNAseq	Whole Blood	Day 7	gene57805 (CCAR2)	-0.00791307	7.32679	-0.335103	0.737967	0.997763	-0.334547
RNAseq	Whole Blood	Day 7	gene6654 (SOS1)	-0.0150447	6.2516	-0.335163	0.738046	0.997763	-0.334442
RNAseq	Whole Blood	Day 7	gene9289 (ADGRG1)	-0.0693087	7.20575	-0.335418	0.738325	0.997763	-0.334072
RNAseq	Whole Blood	Day 7	gene643866 (CBLN3)	-0.0925695	1.42679	-0.335705	0.738341	0.997763	-0.334051
RNAseq	Whole Blood	Day 7	gene4599 (MX1)	-0.111617	7.2715	-0.335696	0.738355	0.997763	-0.334033
RNAseq	Whole Blood	Day 7	gene57563 (KLHL8)	0.0204505	5.17728	0.334811	0.738371	0.997763	0.334011
RNAseq	Whole Blood	Day 7	gene5922 (RASA2)	-0.0183707	6.15185	-0.334611	0.738442	0.997763	-0.333917
RNAseq	Whole Blood	Day 7	gene79102 (RNF26)	0.0152216	4.79378	0.334393	0.73847	0.997763	0.33388
RNAseq	Whole Blood	Day 7	gene5152 (PDE9A)	-0.066928	2.31517	-0.335121	0.738652	0.997763	-0.333639
RNAseq	Whole Blood	Day 7	gene2355 (FOSL2)	-0.0258519	8.19776	-0.334517	0.738774	0.997763	-0.333477
RNAseq	Whole Blood	Day 7	gene4692 (NDN)	0.140438	-1.40881	0.334413	0.738871	0.997763	0.333349
RNAseq	Whole Blood	Day 7	gene5609 (MAP2K7)	0.0122188	6.46529	0.333786	0.738995	0.997763	0.333184
RNAseq	Whole Blood	Day 7	gene2060 (EPS15)	0.0127207	6.60183	0.33397	0.739012	0.997763	0.333163
RNAseq	Whole Blood	Day 7	gene101929128 (LOC101929128)	-0.224431	-3.41881	-0.334612	0.739051	0.997763	-0.33311
RNAseq	Whole Blood	Day 7	gene79899 (PRR5L)	-0.041345	5.4418	-0.334263	0.739075	0.997763	-0.333078
RNAseq	Whole Blood	Day 7	gene101928948 (LOC101928948)	0.129062	-1.66001	0.333555	0.73915	0.997763	0.332979
RNAseq	Whole Blood	Day 7	gene6628 (SNRPB)	0.0127242	6.58281	0.333536	0.739239	0.997763	0.332862
RNAseq	Whole Blood	Day 7	gene100534599 (ISY1-RAB43)	-0.0142969	6.6622	-0.333839	0.739352	0.997763	-0.332711
RNAseq	Whole Blood	Day 7	gene1847 (DUSP5)	0.0455196	4.08521	0.333553	0.739478	0.997763	0.332545
RNAseq	Whole Blood	Day 7	gene51522 (TMEM14C)	0.0310498	4.38063	0.333616	0.739558	0.997763	0.332439
RNAseq	Whole Blood	Day 7	gene440836 (ODF3B)	0.0579594	5.89328	0.333404	0.739565	0.997763	0.332429
RNAseq	Whole Blood	Day 7	gene10672 (GNA13)	-0.0150128	7.31415	-0.333145	0.739642	0.997763	-0.332328
RNAseq	Whole Blood	Day 7	gene11227 (GALNT5)	-0.0996724	-1.24557	-0.333046	0.739654	0.997763	-0.332312
RNAseq	Whole Blood	Day 7	gene7052 (TGM2)	-0.0780571	3.2109	-0.333437	0.739696	0.997763	-0.332256
RNAseq	Whole Blood	Day 7	gene1310 (COL19A1)	-0.0660265	2.20444	-0.333445	0.739882	0.997763	-0.33201
RNAseq	Whole Blood	Day 7	gene5359 (PLSCR1)	-0.0468696	5.48616	-0.333042	0.739906	0.997763	-0.331978
RNAseq	Whole Blood	Day 7	gene644815 (FAM83G)	0.0382595	2.43027	0.332835	0.739994	0.997763	0.331861
RNAseq	Whole Blood	Day 7	gene6622 (SNCA)	-0.0838621	7.8786	-0.333206	0.740068	0.997763	-0.331763
RNAseq	Whole Blood	Day 7	gene151176 (ERFE)	0.137837	-1.58401	0.332632	0.740132	0.997763	0.331678
RNAseq	Whole Blood	Day 7	gene3939 (LDHA)	-0.0154884	7.56508	-0.332398	0.740282	0.997763	-0.33148
RNAseq	Whole Blood	Day 7	gene399948 (COLCA1)	-0.144714	-1.63238	-0.332473	0.740343	0.997763	-0.331399
RNAseq	Whole Blood	Day 7	gene3494 (IGHA2)	0.110846	4.04536	0.332588	0.740385	0.997763	0.331343
RNAseq	Whole Blood	Day 7	gene11117 (EMILIN1)	0.0601724	1.03524	0.332201	0.74046	0.997763	0.331244
RNAseq	Whole Blood	Day 7	gene201294 (UNC13D)	0.0124454	8.59239	0.33192	0.740501	0.997763	0.33119
RNAseq	Whole Blood	Day 7	gene10466 (COG5)	0.0295443	5.16627	0.332589	0.740522	0.997763	0.331162
RNAseq	Whole Blood	Day 7	gene2065 (ERBB3)	0.0800498	-0.619002	0.331731	0.740577	0.997763	0.33109
RNAseq	Whole Blood	Day 7	gene868 (CBLB)	0.0210459	5.87657	0.331787	0.740689	0.997763	0.33094
RNAseq	Whole Blood	Day 7	gene4607 (MYBPC3)	0.0416841	4.11977	0.332147	0.740703	0.997763	0.330923
RNAseq	Whole Blood	Day 7	gene9805 (SCRN1)	-0.0390236	5.48749	-0.332397	0.740736	0.997763	-0.330879
RNAseq	Whole Blood	Day 7	gene2125 (EVPL)	-0.100862	1.07266	-0.33205	0.740889	0.997763	-0.330676
RNAseq	Whole Blood	Day 7	gene100506190 (LINC00963)	0.0355686	4.76897	0.331766	0.741017	0.997763	0.330507
RNAseq	Whole Blood	Day 7	gene2672 (GFI1)	0.0457392	4.24856	0.331701	0.741183	0.997763	0.330288
RNAseq	Whole Blood	Day 7	gene84318 (CCDC77)	0.023407	3.52332	0.330909	0.741272	0.997763	0.330169
RNAseq	Whole Blood	Day 7	gene26771 (SNORD102)	-0.0985892	-1.0777	-0.330279	0.741527	0.997763	-0.329831
RNAseq	Whole Blood	Day 7	gene728975 (LOC728975)	-0.0594989	4.39179	-0.331274	0.741579	0.997763	-0.329764
RNAseq	Whole Blood	Day 7	gene6130 (RPL7A)	0.0141232	10.0373	0.330164	0.741769	0.997763	0.329511
RNAseq	Whole Blood	Day 7	gene950 (SCARB2)	0.0262473	5.60688	0.33022	0.741867	0.997763	0.329382
RNAseq	Whole Blood	Day 7	gene54386 (TERF2IP)	0.0103407	7.13826	0.329924	0.741881	0.997763	0.329363
RNAseq	Whole Blood	Day 7	gene23514 (SPIDR)	0.0207882	5.39751	0.330242	0.741909	0.997763	0.329326
RNAseq	Whole Blood	Day 7	gene80313 (LRRC27)	-0.0372312	2.62912	-0.330055	0.742142	0.997763	-0.329018
RNAseq	Whole Blood	Day 7	gene89832 (CHRFAM7A)	0.128983	-2.20852	0.329482	0.742152	0.997763	0.329005
RNAseq	Whole Blood	Day 7	gene399744 (LINC00999)	-0.0448181	2.45284	-0.329477	0.742587	0.997763	-0.32843
RNAseq	Whole Blood	Day 7	gene283450 (HECTD4)	0.0181533	7.01168	0.328975	0.742737	0.997763	0.328231
RNAseq	Whole Blood	Day 7	gene5734 (PTGER4)	0.0223753	6.28554	0.329383	0.742785	0.997763	0.328167
RNAseq	Whole Blood	Day 7	gene146225 (CMTM2)	0.0314549	5.8407	0.328847	0.742841	0.997763	0.328093
RNAseq	Whole Blood	Day 7	gene57654 (UVSSA)	-0.0318487	5.72919	-0.329293	0.742914	0.997763	-0.327997
RNAseq	Whole Blood	Day 7	gene55285 (RBM41)	-0.0224507	4.43052	-0.32827	0.74304	0.997763	-0.32783
RNAseq	Whole Blood	Day 7	gene131034 (CPNE4)	0.12738	-2.3025	0.328195	0.743163	0.997763	0.327668
RNAseq	Whole Blood	Day 7	gene4179 (CD46)	-0.0170985	8.2435	-0.328319	0.743168	0.997763	-0.327661
RNAseq	Whole Blood	Day 7	gene4939 (OAS2)	0.0655057	7.85438	0.328983	0.74317	0.997763	0.327658
RNAseq	Whole Blood	Day 7	gene246777 (SPESP1)	-0.146974	-1.83121	-0.328427	0.743171	0.997763	-0.327658
RNAseq	Whole Blood	Day 7	gene147841 (SPC24)	0.0758465	-0.453776	0.328113	0.743205	0.997763	0.327612
RNAseq	Whole Blood	Day 7	gene400680 (LINC00664)	-0.14362	-1.73575	-0.328356	0.743309	0.997763	-0.327475
RNAseq	Whole Blood	Day 7	gene401261 (LOC401261)	0.0282579	2.95319	0.327867	0.743336	0.997763	0.327438
RNAseq	Whole Blood	Day 7	gene3118 (HLA-DQA2)	-0.165843	0.668101	-0.32889	0.743486	0.997763	-0.32724
RNAseq	Whole Blood	Day 7	gene55275 (VPS53)	0.0231645	6.39698	0.328586	0.743552	0.997763	0.327153
RNAseq	Whole Blood	Day 7	gene132884 (EVC2)	0.0700037	0.20971	0.327704	0.743635	0.997763	0.327043
RNAseq	Whole Blood	Day 7	gene101928794 (MAST4-AS1)	-0.0990855	-0.880851	-0.327601	0.743709	0.997763	-0.326946
RNAseq	Whole Blood	Day 7	gene997 (CDC34)	0.0448622	7.07304	0.3282	0.743748	0.997763	0.326894
RNAseq	Whole Blood	Day 7	gene55334 (SLC39A9)	-0.0154706	5.80604	-0.327757	0.743758	0.997763	-0.326881
RNAseq	Whole Blood	Day 7	gene143686 (SESN3)	0.0299752	7.16771	0.328008	0.743836	0.997763	0.326777
RNAseq	Whole Blood	Day 7	gene4756 (NEO1)	-0.0471978	3.7322	-0.328123	0.74396	0.997763	-0.326614
RNAseq	Whole Blood	Day 7	gene10007 (GNPDA1)	0.0235448	4.62383	0.327573	0.743975	0.997763	0.326594
RNAseq	Whole Blood	Day 7	gene353088 (ZNF429)	0.0625755	3.83774	0.328115	0.743975	0.997763	0.326594
RNAseq	Whole Blood	Day 7	gene115286 (SLC25A26)	0.0228541	3.47599	0.327	0.744181	0.997763	0.326322
RNAseq	Whole Blood	Day 7	gene100526737 (RBM14-RBM4)	0.0122832	6.48922	0.326943	0.744299	0.997763	0.326165
RNAseq	Whole Blood	Day 7	gene57326 (PBXIP1)	0.0199741	9.03289	0.326866	0.744466	0.997763	0.325945
RNAseq	Whole Blood	Day 7	gene101927851 (LOC101927851)	-0.0432015	1.86123	-0.326562	0.744522	0.997763	-0.325871
RNAseq	Whole Blood	Day 7	gene23078 (VWA8)	0.017112	4.68251	0.326476	0.744598	0.997763	0.325771
RNAseq	Whole Blood	Day 7	gene54890 (ALKBH5)	-0.0120988	7.04263	-0.326253	0.744715	0.997763	-0.325616
RNAseq	Whole Blood	Day 7	gene79677 (SMC6)	-0.0192102	5.20771	-0.326188	0.744805	0.997763	-0.325497
RNAseq	Whole Blood	Day 7	gene101059918 (GOLGA8R)	0.0780601	0.724583	0.326478	0.744858	0.997763	0.325427
RNAseq	Whole Blood	Day 7	gene4061 (LY6E)	0.0629572	5.8402	0.326638	0.744919	0.997763	0.325346
RNAseq	Whole Blood	Day 7	gene54930 (HAUS4)	0.04001	5.95455	0.326883	0.744941	0.997763	0.325317
RNAseq	Whole Blood	Day 7	gene79641 (ROGDI)	0.0384451	5.59795	0.326344	0.745228	0.997763	0.324938
RNAseq	Whole Blood	Day 7	gene140606 (SELENOM)	-0.034075	2.83712	-0.325473	0.745534	0.997763	-0.324534
RNAseq	Whole Blood	Day 7	gene28809 (IGLV3-1)	-0.0970151	3.4151	-0.325505	0.745553	0.997763	-0.324508
RNAseq	Whole Blood	Day 7	gene3601 (IL15RA)	-0.0349949	3.76	-0.324878	0.745742	0.997763	-0.324259
RNAseq	Whole Blood	Day 7	gene1130 (LYST)	-0.0177258	8.79245	-0.324948	0.746008	0.997763	-0.323908
RNAseq	Whole Blood	Day 7	gene401562 (LCNL1)	0.103962	-0.538112	0.324408	0.746155	0.997763	0.323713
RNAseq	Whole Blood	Day 7	gene222658 (KCTD20)	0.0160628	7.12288	0.324735	0.746207	0.997763	0.323645
RNAseq	Whole Blood	Day 7	gene10907 (TXNL4A)	0.0139241	5.15754	0.324128	0.746253	0.997763	0.323585
RNAseq	Whole Blood	Day 7	gene57128 (LYRM4)	-0.0289798	3.58304	-0.324446	0.746368	0.997763	-0.323433
RNAseq	Whole Blood	Day 7	gene100534589 (HOXA10-HOXA9)	0.0784053	-0.52676	0.323783	0.746454	0.997763	0.323318
RNAseq	Whole Blood	Day 7	gene6123 (RPL3L)	-0.19928	-2.26314	-0.324284	0.746467	0.997763	-0.323302
RNAseq	Whole Blood	Day 7	gene6617 (SNAPC1)	-0.0375504	2.78921	-0.3243	0.746482	0.997763	-0.323282
RNAseq	Whole Blood	Day 7	gene9509 (ADAMTS2)	-0.169676	-2.54373	-0.324019	0.746577	0.997763	-0.323156
RNAseq	Whole Blood	Day 7	gene2625 (GATA3)	-0.0218517	5.87893	-0.323772	0.746758	0.997763	-0.322917
RNAseq	Whole Blood	Day 7	gene6659 (SOX4)	-0.0418562	3.97347	-0.323992	0.746813	0.997763	-0.322845
RNAseq	Whole Blood	Day 7	gene81553 (FAM49A)	-0.017994	6.79093	-0.323786	0.746892	0.997763	-0.32274
RNAseq	Whole Blood	Day 7	gene6773 (STAT2)	0.0420816	8.09034	0.323555	0.746996	0.997763	0.322603
RNAseq	Whole Blood	Day 7	gene3431 (SP110)	-0.0211127	7.87806	-0.323516	0.747041	0.997763	-0.322544
RNAseq	Whole Blood	Day 7	gene28969 (BZW2)	0.016849	4.65595	0.323011	0.747166	0.997763	0.322379
RNAseq	Whole Blood	Day 7	gene3502 (IGHG3)	-0.104342	3.68061	-0.323431	0.747171	0.997763	-0.322372
RNAseq	Whole Blood	Day 7	gene63027 (SLC22A23)	-0.0390285	3.30191	-0.323581	0.747188	0.997763	-0.32235
RNAseq	Whole Blood	Day 7	gene219931 (TPCN2)	0.0264894	5.6075	0.32351	0.747257	0.997763	0.322259
RNAseq	Whole Blood	Day 7	gene51379 (CRLF3)	0.0103173	7.1432	0.322659	0.747486	0.997763	0.321956
RNAseq	Whole Blood	Day 7	gene23248 (RPRD2)	-0.0129221	6.58532	-0.322259	0.747751	0.997763	-0.321606
RNAseq	Whole Blood	Day 7	gene26136 (TES)	-0.0164578	6.94007	-0.322654	0.747767	0.997763	-0.321585
RNAseq	Whole Blood	Day 7	gene55737 (VPS35)	0.0156073	6.80708	0.322572	0.747789	0.997763	0.321556
RNAseq	Whole Blood	Day 7	gene381 (ARF5)	-0.0208597	7.00092	-0.322696	0.747844	0.997763	-0.321484
RNAseq	Whole Blood	Day 7	gene7757 (ZNF208)	-0.0695516	1.24467	-0.322522	0.747934	0.997763	-0.321364
RNAseq	Whole Blood	Day 7	gene151525 (WDSUB1)	-0.0308643	2.84601	-0.321829	0.748175	0.997763	-0.321047
RNAseq	Whole Blood	Day 7	gene28444 (IGHV3-21)	-0.0709912	2.58821	-0.322175	0.748186	0.997763	-0.321032
RNAseq	Whole Blood	Day 7	gene100506443 (ITPKB-IT1)	0.0487064	1.72488	0.321588	0.74832	0.997763	0.320856
RNAseq	Whole Blood	Day 7	gene659 (BMPR2)	0.0204032	5.13476	0.321291	0.748691	0.997763	0.320366
RNAseq	Whole Blood	Day 7	gene3106 (HLA-B)	0.0815365	11.0147	0.322102	0.748702	0.997763	0.320352
RNAseq	Whole Blood	Day 7	gene116236 (ABHD15)	-0.0202872	4.93306	-0.321262	0.748733	0.997763	-0.32031
RNAseq	Whole Blood	Day 7	gene3982 (LIM2)	-0.0895336	-0.425834	-0.321031	0.748786	0.997763	-0.320241
RNAseq	Whole Blood	Day 7	gene101929959 (LOC101929959)	-0.132969	-2.11055	-0.320711	0.74902	0.997763	-0.319931
RNAseq	Whole Blood	Day 7	gene55534 (MAML3)	-0.0207218	5.85854	-0.320805	0.749126	0.997763	-0.319792
RNAseq	Whole Blood	Day 7	gene55501 (CHST12)	-0.0312289	5.06104	-0.320817	0.749182	0.997763	-0.319719
RNAseq	Whole Blood	Day 7	gene150759 (LINC00342)	0.028044	3.48619	0.320291	0.749208	0.997763	0.319684
RNAseq	Whole Blood	Day 7	gene666 (BOK)	-0.185919	1.03148	-0.321335	0.74932	0.997763	-0.319536
RNAseq	Whole Blood	Day 7	gene291 (SLC25A4)	0.0325482	1.95639	0.320083	0.749348	0.997763	0.319499
RNAseq	Whole Blood	Day 7	gene2619 (GAS1)	-0.102965	-0.375352	-0.320317	0.749413	0.997763	-0.319413
RNAseq	Whole Blood	Day 7	gene54765 (TRIM44)	-0.013329	6.92614	-0.319984	0.74953	0.997763	-0.319259
RNAseq	Whole Blood	Day 7	gene83888 (FGFBP2)	-0.0795307	6.37275	-0.320436	0.749676	0.997763	-0.319067
RNAseq	Whole Blood	Day 7	gene401474 (SAMD12)	-0.0581317	1.8246	-0.319894	0.750037	0.997763	-0.31859
RNAseq	Whole Blood	Day 7	gene4706 (NDUFAB1)	-0.0161979	4.08069	-0.318945	0.75008	0.997763	-0.318533
RNAseq	Whole Blood	Day 7	gene219833 (C11orf45)	-0.0667683	-0.150321	-0.318949	0.750191	0.997763	-0.318387
RNAseq	Whole Blood	Day 7	gene196968 (DNM1P46)	-0.0774723	-0.587449	-0.318792	0.75034	0.997763	-0.318192
RNAseq	Whole Blood	Day 7	gene28595 (TRBV7-3)	-0.0710597	0.523714	-0.319174	0.75044	0.997763	-0.318059
RNAseq	Whole Blood	Day 7	gene3312 (HSPA8)	0.0178077	10.0371	0.318478	0.750479	0.997763	0.318008
RNAseq	Whole Blood	Day 7	gene55423 (SIRPG)	0.0301357	5.04977	0.319246	0.750518	0.997763	0.317957
RNAseq	Whole Blood	Day 7	gene411 (ARSB)	0.0227939	4.92437	0.318685	0.750532	0.997763	0.317938
RNAseq	Whole Blood	Day 7	gene161145 (TMEM229B)	-0.0211472	5.44607	-0.318598	0.75061	0.997763	-0.317835
RNAseq	Whole Blood	Day 7	gene10155 (TRIM28)	0.0114266	7.86164	0.318443	0.750825	0.997763	0.317552
RNAseq	Whole Blood	Day 7	gene220594 (USP32P2)	-0.224585	1.87225	-0.319264	0.750868	0.997763	-0.317495
RNAseq	Whole Blood	Day 7	gene23012 (STK38L)	0.0139463	5.82938	0.317991	0.750974	0.997763	0.317355
RNAseq	Whole Blood	Day 7	gene84617 (TUBB6)	-0.065334	3.1349	-0.318716	0.751081	0.997763	-0.317215
RNAseq	Whole Blood	Day 7	gene5768 (QSOX1)	0.0226922	6.65071	0.318446	0.751125	0.997763	0.317157
RNAseq	Whole Blood	Day 7	gene22868 (FASTKD2)	0.0175765	4.34202	0.317084	0.751495	0.997763	0.316668
RNAseq	Whole Blood	Day 7	gene9342 (SNAP29)	0.0177397	6.14446	0.31791	0.751527	0.997763	0.316627
RNAseq	Whole Blood	Day 7	gene26040 (SETBP1)	-0.0361239	4.18283	-0.317555	0.751542	0.997763	-0.316606
RNAseq	Whole Blood	Day 7	gene164118 (TTC24)	0.0550097	2.97587	0.317985	0.751634	0.997763	0.316486
RNAseq	Whole Blood	Day 7	gene3703 (STT3A)	-0.0177226	6.15069	-0.317553	0.751641	0.997763	-0.316477
RNAseq	Whole Blood	Day 7	gene28410 (IGHV3-72)	-0.11316	-0.322036	-0.316862	0.751868	0.997763	-0.316177
RNAseq	Whole Blood	Day 7	gene7170 (TPM3)	0.00933506	9.41399	0.316995	0.751933	0.997763	0.316092
RNAseq	Whole Blood	Day 7	gene10010 (TANK)	0.0121649	6.34779	0.316832	0.751953	0.997763	0.316066
RNAseq	Whole Blood	Day 7	gene1937 (EEF1G)	0.0166686	10.5409	0.316919	0.751963	0.997763	0.316052
RNAseq	Whole Blood	Day 7	gene6206 (RPS12)	-0.0229281	9.89921	-0.31689	0.751963	0.997763	-0.316052
RNAseq	Whole Blood	Day 7	gene55249 (YY1AP1)	0.0190546	7.53342	0.317158	0.752069	0.997763	0.315912
RNAseq	Whole Blood	Day 7	gene55924 (INKA2)	0.0201616	7.57501	0.316711	0.75215	0.997763	0.315805
RNAseq	Whole Blood	Day 7	gene81537 (SGPP1)	0.0223079	3.96913	0.31622	0.752172	0.997763	0.315777
RNAseq	Whole Blood	Day 7	gene4833 (NME4)	-0.037315	4.79682	-0.316987	0.752222	0.997763	-0.31571
RNAseq	Whole Blood	Day 7	gene57097 (PARP11)	-0.0187238	4.09584	-0.315953	0.752408	0.997763	-0.315466
RNAseq	Whole Blood	Day 7	gene284207 (METRNL)	-0.0461881	4.5592	-0.31626	0.752662	0.997763	-0.315131
RNAseq	Whole Blood	Day 7	gene58513 (EPS15L1)	0.012132	6.71454	0.315706	0.752886	0.997763	0.314836
RNAseq	Whole Blood	Day 7	gene7024 (TFCP2)	0.0115666	6.03772	0.315568	0.752911	0.997763	0.314804
RNAseq	Whole Blood	Day 7	gene57716 (PRX)	-0.0339911	2.75403	-0.315677	0.752994	0.997763	-0.314694
RNAseq	Whole Blood	Day 7	gene51310 (SLC22A17)	-0.0415519	2.33318	-0.315655	0.753032	0.997763	-0.314644
RNAseq	Whole Blood	Day 7	gene84993 (UBL7)	0.0148627	5.87749	0.315369	0.7531	0.997763	0.314555
RNAseq	Whole Blood	Day 7	gene3127 (HLA-DRB5)	-0.287893	5.28282	-0.316237	0.753141	0.997763	-0.314501
RNAseq	Whole Blood	Day 7	gene660 (BMX)	-0.0602444	2.34017	-0.315422	0.753172	0.997763	-0.314459
RNAseq	Whole Blood	Day 7	gene656 (BMP8B)	-0.0521239	1.90664	-0.31542	0.753244	0.997763	-0.314365
RNAseq	Whole Blood	Day 7	gene100303453 (TSNAX-DISC1)	-0.0222633	5.72296	-0.315291	0.753255	0.997763	-0.31435
RNAseq	Whole Blood	Day 7	gene130872 (AHSA2P)	0.0212506	6.46434	0.315099	0.753299	0.997763	0.314292
RNAseq	Whole Blood	Day 7	gene23394 (ADNP)	0.0104162	7.04797	0.314788	0.75339	0.997763	0.314173
RNAseq	Whole Blood	Day 7	gene8818 (DPM2)	0.0501013	5.34124	0.315294	0.753545	0.997763	0.313969
RNAseq	Whole Blood	Day 7	gene84033 (OBSCN)	-0.0342625	6.76941	-0.31525	0.753556	0.997763	-0.313954
RNAseq	Whole Blood	Day 7	gene92579 (G6PC3)	-0.0253739	3.88603	-0.314653	0.753595	0.997763	-0.313903
RNAseq	Whole Blood	Day 7	gene29946 (SERTAD3)	-0.0186303	4.74253	-0.314765	0.753628	0.997763	-0.313859
RNAseq	Whole Blood	Day 7	gene58476 (TP53INP2)	-0.0398944	5.17806	-0.315001	0.753628	0.997763	-0.313859
RNAseq	Whole Blood	Day 7	gene8881 (CDC16)	-0.020919	5.48251	-0.314439	0.753975	0.997763	-0.313402
RNAseq	Whole Blood	Day 7	gene26578 (OSTF1)	0.0120427	7.51912	0.31395	0.754138	0.997763	0.313188
RNAseq	Whole Blood	Day 7	gene1953 (MEGF6)	0.0325491	6.41851	0.314115	0.754262	0.997763	0.313024
RNAseq	Whole Blood	Day 7	gene27151 (CPAMD8)	0.0622693	3.51614	0.314146	0.754507	0.997763	0.312702
RNAseq	Whole Blood	Day 7	gene29916 (SNX11)	0.0170966	5.58189	0.312988	0.754883	0.997763	0.312207
RNAseq	Whole Blood	Day 7	gene26086 (GPSM1)	-0.0377701	2.49699	-0.312782	0.755273	0.997763	-0.311694
RNAseq	Whole Blood	Day 7	gene4033 (LRMP)	0.0119823	7.40073	0.312194	0.755315	0.997763	0.311639
RNAseq	Whole Blood	Day 7	gene5694 (PSMB6)	0.0157828	5.38425	0.311948	0.755444	0.997763	0.311469
RNAseq	Whole Blood	Day 7	gene91775 (NXPE3)	-0.0188116	5.98695	-0.312393	0.755705	0.997763	-0.311126
RNAseq	Whole Blood	Day 7	gene51128 (SAR1B)	0.0141162	4.78515	0.311574	0.755708	0.997763	0.311122
RNAseq	Whole Blood	Day 7	gene10011 (SRA1)	0.017208	5.33466	0.312049	0.755772	0.997763	0.311037
RNAseq	Whole Blood	Day 7	gene23331 (TTC28)	-0.0403412	2.48195	-0.312023	0.755856	0.997763	-0.310927
RNAseq	Whole Blood	Day 7	gene28814 (IGLV2-18)	0.105894	0.504621	0.311647	0.75592	0.997763	0.310842
RNAseq	Whole Blood	Day 7	gene57597 (BAHCC1)	0.037755	3.44629	0.311515	0.756123	0.997763	0.310577
RNAseq	Whole Blood	Day 7	gene83706 (FERMT3)	-0.016359	8.70572	-0.311677	0.756144	0.997763	-0.310548
RNAseq	Whole Blood	Day 7	gene84928 (TMEM209)	-0.0156675	4.28633	-0.310965	0.75622	0.997763	-0.310448
RNAseq	Whole Blood	Day 7	gene2330 (FMO5)	0.0287906	3.03921	0.311119	0.756248	0.997763	0.310412
RNAseq	Whole Blood	Day 7	gene3687 (ITGAX)	0.0279274	10.2724	0.311613	0.756312	0.997763	0.310327
RNAseq	Whole Blood	Day 7	gene26000 (TBC1D10B)	0.0124313	6.60157	0.311123	0.756338	0.997763	0.310293
RNAseq	Whole Blood	Day 7	gene203859 (ANO5)	0.0865978	-0.21938	0.310803	0.756439	0.997763	0.31016
RNAseq	Whole Blood	Day 7	gene144402 (CPNE8)	0.0297054	3.18136	0.310575	0.756605	0.997763	0.309943
RNAseq	Whole Blood	Day 7	gene5504 (PPP1R2)	-0.0158536	5.94557	-0.310504	0.756658	0.997763	-0.309872
RNAseq	Whole Blood	Day 7	gene9843 (HEPH)	0.0790769	-2.00827	0.310369	0.756715	0.997763	0.309798
RNAseq	Whole Blood	Day 7	gene9221 (NOLC1)	0.0114005	6.52043	0.310188	0.756722	0.997763	0.309789
RNAseq	Whole Blood	Day 7	gene80169 (CTC1)	-0.0196966	7.2044	-0.310819	0.75677	0.997763	-0.309726
RNAseq	Whole Blood	Day 7	gene7184 (HSP90B1)	0.0180274	8.46578	0.310346	0.756771	0.997763	0.309724
RNAseq	Whole Blood	Day 7	gene1036 (CDO1)	-0.157384	-3.20591	-0.310736	0.756806	0.997763	-0.309678
RNAseq	Whole Blood	Day 7	gene153 (ADRB1)	0.138864	-1.56443	0.310199	0.757014	0.997763	0.309404
RNAseq	Whole Blood	Day 7	gene80213 (TM2D3)	-0.0119976	5.02537	-0.309788	0.757035	0.997763	-0.309377
RNAseq	Whole Blood	Day 7	gene50649 (ARHGEF4)	0.0499973	1.09131	0.310063	0.757093	0.997763	0.3093
RNAseq	Whole Blood	Day 7	gene8745 (ADAM23)	0.0762113	1.58617	0.310448	0.757273	0.997763	0.309064
RNAseq	Whole Blood	Day 7	gene101752334 (PVRIG2P)	0.0235877	5.48762	0.309692	0.757473	0.997763	0.308801
RNAseq	Whole Blood	Day 7	gene23670 (CEMIP2)	-0.0219794	7.34801	-0.309648	0.757606	0.997763	-0.308626
RNAseq	Whole Blood	Day 7	gene2272 (FHIT)	-0.0590625	3.19715	-0.310093	0.75761	0.997763	-0.308621
RNAseq	Whole Blood	Day 7	gene57448 (BIRC6)	0.0156178	7.69839	0.309085	0.75767	0.997763	0.308542
RNAseq	Whole Blood	Day 7	gene103910 (MYL12B)	-0.012706	8.21611	-0.309204	0.757774	0.997763	-0.308405
RNAseq	Whole Blood	Day 7	gene92714 (ARRDC1)	0.0177289	6.5964	0.309293	0.757824	0.997763	0.308339
RNAseq	Whole Blood	Day 7	gene23348 (DOCK9)	-0.020436	6.05338	-0.309056	0.757986	0.997763	-0.308126
RNAseq	Whole Blood	Day 7	gene387895 (LINC00944)	-0.0828698	0.41545	-0.308986	0.758117	0.997763	-0.307955
RNAseq	Whole Blood	Day 7	gene4682 (NUBP1)	0.0175003	4.9846	0.308572	0.758175	0.997763	0.307878
RNAseq	Whole Blood	Day 7	gene755 (CFAP410)	0.0281373	4.66111	0.308905	0.758216	0.997763	0.307825
RNAseq	Whole Blood	Day 7	gene9517 (SPTLC2)	-0.0182691	7.3728	-0.308697	0.758283	0.997763	-0.307736
RNAseq	Whole Blood	Day 7	gene51326 (ARL17A)	-0.0931064	-0.378979	-0.308532	0.758298	0.997763	-0.307717
RNAseq	Whole Blood	Day 7	gene54438 (GFOD1)	-0.0365715	4.89568	-0.308613	0.758386	0.997763	-0.307601
RNAseq	Whole Blood	Day 7	gene8243 (SMC1A)	0.0137881	7.60136	0.308209	0.758404	0.997763	0.307578
RNAseq	Whole Blood	Day 7	gene54868 (TMEM104)	0.018243	5.41386	0.308228	0.758415	0.997763	0.307563
RNAseq	Whole Blood	Day 7	gene27069 (GHITM)	-0.00987759	7.15023	-0.308013	0.75858	0.997763	-0.307347
RNAseq	Whole Blood	Day 7	gene2623 (GATA1)	-0.0457577	4.55957	-0.308418	0.758679	0.997763	-0.307216
RNAseq	Whole Blood	Day 7	gene355 (FAS)	0.0306415	5.68189	0.307795	0.758873	0.997763	0.306961
RNAseq	Whole Blood	Day 7	gene100506516 (LINC01176)	0.0468384	1.17998	0.307343	0.759096	0.997763	0.306668
RNAseq	Whole Blood	Day 7	gene9793 (CKAP5)	0.0132281	6.0689	0.307169	0.759168	0.997763	0.306573
RNAseq	Whole Blood	Day 7	gene2946 (GSTM2)	0.0522015	4.00711	0.307955	0.759172	0.997763	0.306568
RNAseq	Whole Blood	Day 7	gene84548 (TMEM185A)	0.0194144	3.65181	0.307012	0.75934	0.997763	0.306347
RNAseq	Whole Blood	Day 7	gene92675 (DTD1)	0.0187958	4.1641	0.306825	0.759482	0.997763	0.306161
RNAseq	Whole Blood	Day 7	gene5998 (RGS3)	-0.0225564	6.68634	-0.307084	0.759595	0.997763	-0.306013
RNAseq	Whole Blood	Day 7	gene51727 (CMPK1)	0.0154465	6.77395	0.306557	0.759726	0.997763	0.30584
RNAseq	Whole Blood	Day 7	gene23586 (DDX58)	0.0449959	6.52601	0.306992	0.759735	0.997763	0.305829
RNAseq	Whole Blood	Day 7	gene2150 (F2RL1)	0.0562752	5.20878	0.307005	0.759992	0.997763	0.305492
RNAseq	Whole Blood	Day 7	gene440311 (LOC440311)	-0.0599275	0.497755	-0.306093	0.760039	0.997763	-0.305429
RNAseq	Whole Blood	Day 7	gene101410538 (MMP24OS)	-0.0211219	6.14946	-0.306236	0.76014	0.997763	-0.305297
RNAseq	Whole Blood	Day 7	gene10168 (ZNF197)	-0.0175948	4.05404	-0.305417	0.760466	0.997763	-0.30487
RNAseq	Whole Blood	Day 7	gene1662 (DDX10)	0.0170889	4.18197	0.305272	0.760469	0.997763	0.304865
RNAseq	Whole Blood	Day 7	gene55704 (CCDC88A)	-0.0326755	6.23924	-0.305976	0.76048	0.997763	-0.304851
RNAseq	Whole Blood	Day 7	gene2987 (GUK1)	0.0497776	8.68981	0.306033	0.760493	0.997763	0.304833
RNAseq	Whole Blood	Day 7	gene8328 (GFI1B)	0.0381505	4.77905	0.30605	0.76052	0.997763	0.304798
RNAseq	Whole Blood	Day 7	gene113540 (CMTM1)	0.0252542	4.44006	0.305434	0.760533	0.997763	0.304781
RNAseq	Whole Blood	Day 7	gene2539 (G6PD)	0.0102727	7.93811	0.3053	0.760623	0.997763	0.304663
RNAseq	Whole Blood	Day 7	gene23077 (MYCBP2)	0.0154445	8.1533	0.304891	0.760817	0.997763	0.304408
RNAseq	Whole Blood	Day 7	gene221477 (C6orf89)	0.00722077	7.20555	0.304475	0.761163	0.997763	0.303953
RNAseq	Whole Blood	Day 7	gene653316 (FAM153CP)	-0.153868	0.0412291	-0.305526	0.761182	0.997763	-0.303929
RNAseq	Whole Blood	Day 7	gene6640 (SNTA1)	-0.0310188	2.30667	-0.304641	0.761214	0.997763	-0.303888
RNAseq	Whole Blood	Day 7	gene10933 (MORF4L1)	-0.00843529	7.61825	-0.30419	0.761381	0.997763	-0.303667
RNAseq	Whole Blood	Day 7	gene2316 (FLNA)	0.018305	11.5868	0.304621	0.761466	0.997763	0.303556
RNAseq	Whole Blood	Day 7	gene284309 (ZNF776)	0.0146729	4.99942	0.303831	0.761654	0.997763	0.303309
RNAseq	Whole Blood	Day 7	gene7994 (KAT6A)	-0.0138294	8.21863	-0.303851	0.761754	0.997763	-0.303179
RNAseq	Whole Blood	Day 7	gene23396 (PIP5K1C)	0.0179739	6.66068	0.304253	0.761862	0.997763	0.303036
RNAseq	Whole Blood	Day 7	gene147804 (TPM3P9)	0.0394992	3.58944	0.304306	0.761921	0.997763	0.302959
RNAseq	Whole Blood	Day 7	gene5336 (PLCG2)	-0.0138399	7.95614	-0.303488	0.762147	0.997763	-0.302663
RNAseq	Whole Blood	Day 7	gene440498 (HSBP1L1)	0.037964	2.25682	0.303512	0.762186	0.997763	0.302611
RNAseq	Whole Blood	Day 7	gene202134 (FAM153B)	0.0919069	1.71821	0.303851	0.762387	0.997763	0.302348
RNAseq	Whole Blood	Day 7	gene10244 (RABEPK)	0.0192724	4.07808	0.302847	0.762515	0.997763	0.30218
RNAseq	Whole Blood	Day 7	gene57659 (ZBTB4)	0.0107094	7.23451	0.302673	0.762574	0.997763	0.302103
RNAseq	Whole Blood	Day 7	gene9665 (MARF1)	-0.019988	7.32168	-0.302783	0.762651	0.997763	-0.302001
RNAseq	Whole Blood	Day 7	gene113791 (PIK3IP1)	0.0259273	7.66341	0.30272	0.762802	0.997763	0.301804
RNAseq	Whole Blood	Day 7	gene51115 (RMDN1)	0.0188054	4.63332	0.302586	0.762808	0.997763	0.301795
RNAseq	Whole Blood	Day 7	gene100505865 (LINC00920)	-0.0524948	0.990049	-0.302348	0.763022	0.997763	-0.301515
RNAseq	Whole Blood	Day 7	gene4193 (MDM2)	-0.019268	6.74597	-0.302215	0.763211	0.997763	-0.301267
RNAseq	Whole Blood	Day 7	gene10055 (SAE1)	0.0132171	5.88675	0.30156	0.763521	0.997763	0.30086
RNAseq	Whole Blood	Day 7	gene4481 (MSR1)	-0.107775	1.82388	-0.302103	0.763576	0.997763	-0.300789
RNAseq	Whole Blood	Day 7	gene51149 (MRNIP)	0.0246343	3.9911	0.301572	0.763583	0.997763	0.300778
RNAseq	Whole Blood	Day 7	gene2047 (EPHB1)	-0.0376439	3.9918	-0.301899	0.763637	0.997763	-0.300709
RNAseq	Whole Blood	Day 7	gene51507 (RTF2)	0.00895152	7.32507	0.301215	0.763807	0.997763	0.300485
RNAseq	Whole Blood	Day 7	gene401399 (PRRT4)	-0.0798627	-0.0730653	-0.301081	0.763848	0.997763	-0.300431
RNAseq	Whole Blood	Day 7	gene83938 (LRMDA)	0.045376	2.00722	0.301319	0.763912	0.997763	0.300347
RNAseq	Whole Blood	Day 7	gene10397 (NDRG1)	-0.012785	7.23375	-0.301284	0.76392	0.997763	-0.300337
RNAseq	Whole Blood	Day 7	gene138307 (LCN8)	0.233871	-1.35134	0.301712	0.763963	0.997763	0.300281
RNAseq	Whole Blood	Day 7	gene1298 (COL9A2)	-0.0383053	4.4262	-0.301142	0.764109	0.997763	-0.300089
RNAseq	Whole Blood	Day 7	gene8120 (AP3B2)	0.153647	-0.675029	0.301331	0.764206	0.997763	0.299963
RNAseq	Whole Blood	Day 7	gene8676 (STX11)	-0.0248645	7.34414	-0.300652	0.764257	0.997763	-0.299896
RNAseq	Whole Blood	Day 7	gene5159 (PDGFRB)	-0.0917496	2.84929	-0.301061	0.764304	0.997763	-0.299834
RNAseq	Whole Blood	Day 7	gene164091 (PAQR7)	0.0305476	4.06273	0.300917	0.764312	0.997763	0.299823
RNAseq	Whole Blood	Day 7	gene26959 (HBP1)	-0.0117385	6.85442	-0.300292	0.764405	0.997763	-0.299702
RNAseq	Whole Blood	Day 7	gene9619 (ABCG1)	0.0464962	6.03211	0.300592	0.764487	0.997763	0.299594
RNAseq	Whole Blood	Day 7	gene64595 (TTTY15)	0.0785426	-1.10393	0.299867	0.764505	0.997763	0.299571
RNAseq	Whole Blood	Day 7	gene79269 (DCAF10)	-0.0162213	5.1187	-0.300023	0.764509	0.997763	-0.299565
RNAseq	Whole Blood	Day 7	gene84315 (MON1A)	0.0194466	3.42368	0.300004	0.76462	0.997763	0.29942
RNAseq	Whole Blood	Day 7	gene27044 (SND1)	0.0165434	7.55674	0.300423	0.764696	0.997763	0.299319
RNAseq	Whole Blood	Day 7	gene80310 (PDGFD)	-0.0590259	2.4832	-0.300204	0.76478	0.997763	-0.29921
RNAseq	Whole Blood	Day 7	gene28605 (TRBV6-2)	0.0717524	0.737271	0.300239	0.764791	0.997763	0.299195
RNAseq	Whole Blood	Day 7	gene283982 (LINC00469)	-0.113794	-1.64605	-0.299818	0.764826	0.997763	-0.29915
RNAseq	Whole Blood	Day 7	gene722 (C4BPA)	0.263922	0.801486	0.300513	0.764993	0.997763	0.298931
RNAseq	Whole Blood	Day 7	gene51171 (HSD17B14)	-0.105045	-1.47424	-0.299841	0.764993	0.997763	-0.29893
RNAseq	Whole Blood	Day 7	gene101927789 (LOC101927789)	0.0508264	0.496103	0.299252	0.765074	0.997763	0.298825
RNAseq	Whole Blood	Day 7	gene7343 (UBTF)	0.00980209	7.8871	0.299334	0.765111	0.997763	0.298776
RNAseq	Whole Blood	Day 7	gene8531 (YBX3)	-0.0590556	9.38871	-0.299603	0.765411	0.997763	-0.298382
RNAseq	Whole Blood	Day 7	gene26115 (TANC2)	-0.0251675	4.90661	-0.299202	0.765427	0.997763	-0.298362
RNAseq	Whole Blood	Day 7	gene23466 (CBX6)	0.0160827	7.03056	0.299152	0.765655	0.997763	0.298063
RNAseq	Whole Blood	Day 7	gene50856 (CLEC4A)	-0.0234108	5.42871	-0.29877	0.765892	0.997763	-0.297752
RNAseq	Whole Blood	Day 7	gene11322 (TMC6)	0.016999	8.24197	0.298684	0.765932	0.997763	0.2977
RNAseq	Whole Blood	Day 7	gene2537 (IFI6)	-0.0936273	6.33183	-0.299022	0.765935	0.997763	-0.297697
RNAseq	Whole Blood	Day 7	gene440081 (DDX12P)	-0.0445021	2.73185	-0.298846	0.765984	0.997763	-0.297632
RNAseq	Whole Blood	Day 7	gene654346 (LGALS9C)	-0.0979258	2.53326	-0.299105	0.765999	0.997763	-0.297612
RNAseq	Whole Blood	Day 7	gene387104 (SOGA3)	-0.0501993	1.56063	-0.298578	0.766013	0.997763	-0.297595
RNAseq	Whole Blood	Day 7	gene1294 (COL7A1)	0.0428223	1.83076	0.298284	0.766014	0.997763	0.297593
RNAseq	Whole Blood	Day 7	gene4052 (LTBP1)	-0.0598019	3.97286	-0.298968	0.766018	0.997763	-0.297588
RNAseq	Whole Blood	Day 7	gene60674 (GAS5)	0.0216879	5.42243	0.2982	0.766024	0.997763	0.29758
RNAseq	Whole Blood	Day 7	gene83992 (CTTNBP2)	0.120536	-1.91382	0.298101	0.766032	0.997763	0.297569
RNAseq	Whole Blood	Day 7	gene3140 (MR1)	0.0152362	6.26814	0.297903	0.766285	0.997763	0.297238
RNAseq	Whole Blood	Day 7	gene23170 (TTLL12)	0.0161281	5.43454	0.29805	0.766364	0.997763	0.297135
RNAseq	Whole Blood	Day 7	gene1674 (DES)	-0.0895071	-0.284142	-0.298005	0.766453	0.997763	-0.297017
RNAseq	Whole Blood	Day 7	gene348654 (GEN1)	0.0458532	2.88874	0.297816	0.766521	0.997763	0.296928
RNAseq	Whole Blood	Day 7	gene26015 (RPAP1)	0.0147681	4.88368	0.297565	0.766563	0.997763	0.296873
RNAseq	Whole Blood	Day 7	gene22986 (SORCS3)	-0.0892347	0.186464	-0.298024	0.766587	0.997763	-0.296842
RNAseq	Whole Blood	Day 7	gene376497 (SLC27A1)	-0.0270346	5.12495	-0.297954	0.766602	0.997763	-0.296823
RNAseq	Whole Blood	Day 7	gene10855 (HPSE)	-0.0314159	5.76009	-0.297725	0.766781	0.997763	-0.296588
RNAseq	Whole Blood	Day 7	gene10077 (TSPAN32)	0.0258918	6.50927	0.297573	0.766922	0.997763	0.296404
RNAseq	Whole Blood	Day 7	gene105373380 (NA)	-0.153545	-3.13672	-0.29749	0.766954	0.997763	-0.296362
RNAseq	Whole Blood	Day 7	gene101928603 (ARMH2)	0.0514441	0.965265	0.296934	0.766979	0.997763	0.296328
RNAseq	Whole Blood	Day 7	gene51703 (ACSL5)	-0.0152906	6.26392	-0.296827	0.767177	0.997763	-0.296069
RNAseq	Whole Blood	Day 7	gene8293 (SERF1A)	0.158917	-3.69903	0.297074	0.767192	0.997763	0.29605
RNAseq	Whole Blood	Day 7	gene23344 (ESYT1)	0.0126503	8.21292	0.296639	0.767324	0.997763	0.295877
RNAseq	Whole Blood	Day 7	gene1821 (DRP2)	-0.153477	-2.7064	-0.296324	0.767536	0.997763	-0.295599
RNAseq	Whole Blood	Day 7	gene217 (ALDH2)	0.0363212	6.80461	0.296654	0.767677	0.997763	0.295415
RNAseq	Whole Blood	Day 7	gene1762 (DMWD)	0.0215736	4.45588	0.296057	0.767813	0.997763	0.295237
RNAseq	Whole Blood	Day 7	gene57555 (NLGN2)	-0.0379791	2.68445	-0.296198	0.767836	0.997763	-0.295207
RNAseq	Whole Blood	Day 7	gene399512 (SLC25A35)	0.0242051	3.2061	0.295674	0.767847	0.997763	0.295192
RNAseq	Whole Blood	Day 7	gene84941 (HSH2D)	-0.023968	8.15475	-0.296066	0.767947	0.997763	-0.295061
RNAseq	Whole Blood	Day 7	gene1302 (COL11A2)	-0.0706497	0.896894	-0.296042	0.768016	0.997763	-0.294971
RNAseq	Whole Blood	Day 7	gene10198 (MPHOSPH9)	0.0139254	4.72904	0.295374	0.768032	0.997763	0.294951
RNAseq	Whole Blood	Day 7	gene6487 (ST3GAL3)	-0.0225404	3.39238	-0.295694	0.768037	0.997763	-0.294944
RNAseq	Whole Blood	Day 7	gene51295 (ECSIT)	0.0229684	4.96469	0.295461	0.768333	0.997763	0.294556
RNAseq	Whole Blood	Day 7	gene8972 (MGAM)	0.0351401	8.31426	0.295518	0.768392	0.997763	0.294478
RNAseq	Whole Blood	Day 7	gene64175 (P3H1)	0.0158205	4.86936	0.295228	0.768435	0.997763	0.294422
RNAseq	Whole Blood	Day 7	gene55486 (PARL)	0.0185418	4.85855	0.295091	0.768496	0.997763	0.294343
RNAseq	Whole Blood	Day 7	gene2526 (FUT4)	-0.0192352	4.34763	-0.294893	0.768565	0.997763	-0.294252
RNAseq	Whole Blood	Day 7	gene51192 (CKLF)	-0.0134954	6.26092	-0.294459	0.768767	0.997763	-0.293988
RNAseq	Whole Blood	Day 7	gene57466 (SCAF4)	0.00857992	6.4394	0.294381	0.76877	0.997763	0.293984
RNAseq	Whole Blood	Day 7	gene100130890 (TSTD3)	-0.072832	-0.03543	-0.29484	0.768796	0.997763	-0.29395
RNAseq	Whole Blood	Day 7	gene84179 (SLC49A3)	-0.0320211	4.01773	-0.294781	0.768812	0.997763	-0.29393
RNAseq	Whole Blood	Day 7	gene9885 (OSBPL2)	0.0097693	7.17807	0.294451	0.768941	0.997763	0.293761
RNAseq	Whole Blood	Day 7	gene11276 (SYNRG)	0.0149992	5.69938	0.29406	0.769061	0.997763	0.293603
RNAseq	Whole Blood	Day 7	gene56172 (ANKH)	0.023197	6.38609	0.294645	0.76911	0.997763	0.293539
RNAseq	Whole Blood	Day 7	gene126068 (ZNF441)	0.0288868	3.49757	0.29385	0.769196	0.997763	0.293427
RNAseq	Whole Blood	Day 7	gene146754 (DNAH2)	0.120163	-1.9941	0.293875	0.76927	0.997763	0.29333
RNAseq	Whole Blood	Day 7	gene682 (BSG)	0.0316702	8.84343	0.294373	0.76935	0.997763	0.293226
RNAseq	Whole Blood	Day 7	gene10726 (NUDC)	0.0119801	6.35758	0.293368	0.769633	0.997763	0.292855
RNAseq	Whole Blood	Day 7	gene79066 (METTL16)	-0.0131058	5.366	-0.293288	0.769728	0.997763	-0.292731
RNAseq	Whole Blood	Day 7	gene79930 (DOK3)	-0.0157713	8.69434	-0.293263	0.769852	0.997763	-0.292568
RNAseq	Whole Blood	Day 7	gene100507006 (LOC100507006)	-0.0437529	5.70957	-0.293846	0.769878	0.997763	-0.292534
RNAseq	Whole Blood	Day 7	gene11331 (PHB2)	-0.0109813	7.05198	-0.293178	0.77003	0.997763	-0.292335
RNAseq	Whole Blood	Day 7	gene6612 (SUMO3)	0.0164846	6.0514	0.292801	0.770254	0.997763	0.292042
RNAseq	Whole Blood	Day 7	gene100529067 (SERF2-C15ORF63)	0.0191897	8.39469	0.292794	0.770255	0.997763	0.292042
RNAseq	Whole Blood	Day 7	gene266727 (MDGA1)	0.258795	2.6768	0.293514	0.770376	0.997763	0.291883
RNAseq	Whole Blood	Day 7	gene391059 (FRRS1)	-0.0555117	1.34382	-0.29262	0.770384	0.997763	-0.291872
RNAseq	Whole Blood	Day 7	gene84067 (FAM160A2)	0.0156215	5.8455	0.292521	0.77051	0.997763	0.291708
RNAseq	Whole Blood	Day 7	gene1232 (CCR3)	0.0684081	5.5038	0.293021	0.770603	0.997763	0.291586
RNAseq	Whole Blood	Day 7	gene51313 (GASK1B)	0.0445983	5.38742	0.292403	0.770744	0.997763	0.291402
RNAseq	Whole Blood	Day 7	gene55196 (RESF1)	0.0170007	9.62358	0.291943	0.770908	0.997763	0.291187
RNAseq	Whole Blood	Day 7	gene53916 (RAB4B)	0.0125589	5.94779	0.291741	0.770919	0.997763	0.291174
RNAseq	Whole Blood	Day 7	gene55959 (SULF2)	-0.0308037	8.38542	-0.292416	0.77094	0.997763	-0.291146
RNAseq	Whole Blood	Day 7	gene6970 (TRGJP)	-0.133252	-1.05752	-0.292275	0.771	0.997763	-0.291067
RNAseq	Whole Blood	Day 7	gene2512 (FTL)	-0.0178011	12.2938	-0.29156	0.771253	0.997763	-0.290736
RNAseq	Whole Blood	Day 7	gene2263 (FGFR2)	-0.112822	0.695369	-0.291958	0.771355	0.997763	-0.290603
RNAseq	Whole Blood	Day 7	gene3784 (KCNQ1)	-0.017564	5.8182	-0.291306	0.771482	0.997763	-0.290436
RNAseq	Whole Blood	Day 7	gene1509 (CTSD)	0.0203023	9.5573	0.29125	0.771628	0.997763	0.290246
RNAseq	Whole Blood	Day 7	gene7360 (UGP2)	-0.00898801	6.43058	-0.290674	0.771701	0.997763	-0.290151
RNAseq	Whole Blood	Day 7	gene3192 (HNRNPU)	-0.00640932	9.26955	-0.290785	0.771772	0.997763	-0.290057
RNAseq	Whole Blood	Day 7	gene28596 (TRBV7-2)	-0.0569547	2.23097	-0.291208	0.771838	0.997763	-0.289972
RNAseq	Whole Blood	Day 7	gene728377 (ARHGEF34P)	-0.0539226	0.359269	-0.290687	0.771847	0.997763	-0.28996
RNAseq	Whole Blood	Day 7	gene27351 (DESI1)	-0.0131273	5.58203	-0.290648	0.771876	0.997763	-0.289922
RNAseq	Whole Blood	Day 7	gene64393 (ZMAT3)	-0.0174368	5.01235	-0.290241	0.772021	0.997763	-0.289733
RNAseq	Whole Blood	Day 7	gene6956 (TRAV6)	0.0482617	0.830465	0.29024	0.772101	0.997763	0.289627
RNAseq	Whole Blood	Day 7	gene84218 (TBC1D3F)	0.206608	-3.54484	0.291002	0.772131	0.997763	0.289589
RNAseq	Whole Blood	Day 7	gene149111 (CNIH3)	0.0466483	1.15439	0.290116	0.77221	0.997763	0.289486
RNAseq	Whole Blood	Day 7	gene80039 (FAM106A)	0.170006	-1.7661	0.290683	0.772232	0.997763	0.289456
RNAseq	Whole Blood	Day 7	gene9053 (MAP7)	0.0563106	2.82568	0.290588	0.772259	0.997763	0.289422
RNAseq	Whole Blood	Day 7	gene56926 (NCLN)	0.0140722	6.64898	0.290187	0.772319	0.997763	0.289343
RNAseq	Whole Blood	Day 7	gene28976 (ACAD9)	-0.0281271	4.83115	-0.29041	0.772401	0.997763	-0.289235
RNAseq	Whole Blood	Day 7	gene100507217 (LINC01578)	0.0229656	5.83144	0.289758	0.772436	0.997763	0.28919
RNAseq	Whole Blood	Day 7	gene4775 (NFATC3)	-0.0113969	7.80473	-0.289847	0.772479	0.997763	-0.289134
RNAseq	Whole Blood	Day 7	gene57620 (STIM2)	-0.0126043	5.68543	-0.289287	0.772904	0.997763	-0.288578
RNAseq	Whole Blood	Day 7	gene2932 (GSK3B)	-0.0101583	6.78818	-0.289166	0.772912	0.997763	-0.288568
RNAseq	Whole Blood	Day 7	gene84172 (POLR1B)	0.0150596	4.80775	0.289031	0.773019	0.997763	0.288428
RNAseq	Whole Blood	Day 7	gene102466759 (MIR6894)	-0.0539425	-0.136574	-0.288896	0.773119	0.997763	-0.288298
RNAseq	Whole Blood	Day 7	gene5452 (POU2F2)	0.0234668	7.93055	0.289282	0.773152	0.997763	0.288254
RNAseq	Whole Blood	Day 7	gene4297 (KMT2A)	0.0176703	7.78695	0.288795	0.773162	0.997763	0.288241
RNAseq	Whole Blood	Day 7	gene6159 (RPL29)	0.0148914	9.00295	0.288839	0.7732	0.997763	0.288191
RNAseq	Whole Blood	Day 7	gene8698 (S1PR4)	-0.0175229	7.90775	-0.288627	0.773278	0.997763	-0.28809
RNAseq	Whole Blood	Day 7	gene22994 (CEP131)	-0.0178078	4.19429	-0.288504	0.773325	0.997763	-0.288029
RNAseq	Whole Blood	Day 7	gene145864 (HAPLN3)	-0.03144	5.03173	-0.28827	0.773779	0.997763	-0.287436
RNAseq	Whole Blood	Day 7	gene5425 (POLD2)	-0.0131122	4.98674	-0.28782	0.773936	0.997763	-0.287231
RNAseq	Whole Blood	Day 7	gene29777 (ABT1)	-0.0116777	5.3771	-0.287917	0.773968	0.997763	-0.287188
RNAseq	Whole Blood	Day 7	gene8302 (KLRC4)	-0.0565041	3.25865	-0.28841	0.774013	0.997763	-0.287129
RNAseq	Whole Blood	Day 7	gene2038 (EPB42)	-0.0812323	5.7887	-0.288222	0.774129	0.997763	-0.286978
RNAseq	Whole Blood	Day 7	gene9296 (ATP6V1F)	-0.0146344	5.97488	-0.287398	0.774301	0.997763	-0.286754
RNAseq	Whole Blood	Day 7	gene6390 (SDHB)	0.0117568	5.88335	0.287418	0.774326	0.997763	0.286721
RNAseq	Whole Blood	Day 7	gene101928150 (LINC02648)	-0.04144	2.5098	-0.287627	0.774402	0.997763	-0.286621
RNAseq	Whole Blood	Day 7	gene10267 (RAMP1)	0.0782737	0.279839	0.287368	0.774469	0.997763	0.286534
RNAseq	Whole Blood	Day 7	gene7316 (UBC)	0.00915116	9.97408	0.286928	0.77469	0.997763	0.286246
RNAseq	Whole Blood	Day 7	gene9262 (STK17B)	-0.0148966	8.20147	-0.286985	0.774707	0.997763	-0.286224
RNAseq	Whole Blood	Day 7	gene387882 (C12orf75)	-0.0360577	4.29119	-0.287219	0.774845	0.997763	-0.286043
RNAseq	Whole Blood	Day 7	gene64282 (TENT4B)	0.0162845	4.76588	0.286646	0.77487	0.997763	0.28601
RNAseq	Whole Blood	Day 7	gene785 (CACNB4)	-0.0557145	1.83106	-0.286909	0.774886	0.997763	-0.28599
RNAseq	Whole Blood	Day 7	gene54986 (ULK4)	-0.0371674	2.78157	-0.286954	0.774912	0.997763	-0.285956
RNAseq	Whole Blood	Day 7	gene90871 (DMAC1)	-0.0160398	4.25841	-0.286335	0.775046	0.997763	-0.28578
RNAseq	Whole Blood	Day 7	gene64420 (SUSD1)	0.0264815	5.73286	0.286495	0.775287	0.997763	0.285466
RNAseq	Whole Blood	Day 7	gene3048 (HBG2)	0.182708	-0.0187008	0.286671	0.775449	0.997763	0.285254
RNAseq	Whole Blood	Day 7	gene1349 (COX7B)	-0.0146467	4.81436	-0.285545	0.775488	0.997763	-0.285204
RNAseq	Whole Blood	Day 7	gene6385 (SDC4)	-0.0448021	1.40612	-0.28565	0.775641	0.997763	-0.285005
RNAseq	Whole Blood	Day 7	gene3340 (NDST1)	0.0324436	7.15725	0.28612	0.775685	0.997763	0.284947
RNAseq	Whole Blood	Day 7	gene8030 (CCDC6)	0.0140736	5.15327	0.285481	0.775691	0.997763	0.284939
RNAseq	Whole Blood	Day 7	gene79921 (TCEAL4)	-0.0257919	3.65414	-0.285847	0.775703	0.997763	-0.284923
RNAseq	Whole Blood	Day 7	gene390916 (NUDT19)	0.0204478	3.83248	0.285305	0.775855	0.997763	0.284725
RNAseq	Whole Blood	Day 7	gene55357 (TBC1D2)	0.0214768	5.54127	0.285367	0.776007	0.997763	0.284526
RNAseq	Whole Blood	Day 7	gene100272147 (CMC4)	0.0206504	2.85413	0.284795	0.776035	0.997763	0.28449
RNAseq	Whole Blood	Day 7	gene25844 (YIPF3)	-0.00751086	7.04217	-0.284985	0.776057	0.997763	-0.284462
RNAseq	Whole Blood	Day 7	gene310 (ANXA7)	-0.0111416	6.64176	-0.285205	0.776098	0.997763	-0.284407
RNAseq	Whole Blood	Day 7	gene80129 (CCDC170)	0.0505278	2.92694	0.285302	0.776283	0.997763	0.284166
RNAseq	Whole Blood	Day 7	gene64784 (CRTC3)	0.0122691	6.47633	0.284733	0.7764	0.997763	0.284013
RNAseq	Whole Blood	Day 7	gene825 (CAPN3)	-0.02635	4.73391	-0.284889	0.776453	0.997763	-0.283944
RNAseq	Whole Blood	Day 7	gene25902 (MTHFD1L)	0.0312548	2.32388	0.284498	0.776502	0.997763	0.28388
RNAseq	Whole Blood	Day 7	gene54932 (EXD3)	-0.0221491	3.39234	-0.28434	0.776624	0.997763	-0.283721
RNAseq	Whole Blood	Day 7	gene79750 (ZNF385D)	0.0791622	0.781805	0.284919	0.776636	0.997763	0.283705
RNAseq	Whole Blood	Day 7	gene55161 (TMEM33)	-0.0124885	6.05754	-0.28401	0.776715	0.997763	-0.283603
RNAseq	Whole Blood	Day 7	gene4773 (NFATC2)	-0.0201551	7.10011	-0.284297	0.776884	0.997763	-0.283382
RNAseq	Whole Blood	Day 7	gene26007 (TKFC)	-0.0166309	4.76905	-0.283434	0.777272	0.997763	-0.282876
RNAseq	Whole Blood	Day 7	gene2639 (GCDH)	0.0142851	4.49212	0.283386	0.777296	0.997763	0.282845
RNAseq	Whole Blood	Day 7	gene6468 (FBXW4)	0.0135328	5.23288	0.283303	0.77735	0.997763	0.282774
RNAseq	Whole Blood	Day 7	gene64763 (ZNF574)	-0.0121531	4.75052	-0.283128	0.77735	0.997763	-0.282774
RNAseq	Whole Blood	Day 7	gene50515 (CHST11)	-0.0131755	7.90092	-0.283461	0.77737	0.997763	-0.282748
RNAseq	Whole Blood	Day 7	gene5729 (PTGDR)	-0.0438426	3.66776	-0.283615	0.777405	0.997763	-0.282702
RNAseq	Whole Blood	Day 7	gene6165 (RPL35A)	0.0132078	8.55441	0.283106	0.777454	0.997763	0.282639
RNAseq	Whole Blood	Day 7	gene5970 (RELA)	-0.00672234	7.20813	-0.283013	0.777464	0.997763	-0.282625
RNAseq	Whole Blood	Day 7	gene5169 (ENPP3)	-0.055222	1.25716	-0.283661	0.777465	0.997763	-0.282625
RNAseq	Whole Blood	Day 7	gene4430 (MYO1B)	-0.0596742	0.301794	-0.283307	0.777511	0.997763	-0.282564
RNAseq	Whole Blood	Day 7	gene645432 (ARRDC5)	-0.0240188	4.45589	-0.283279	0.777556	0.997763	-0.282505
RNAseq	Whole Blood	Day 7	gene100289373 (UBAC2-AS1)	0.0602467	-0.854448	0.28257	0.777789	0.997763	0.282202
RNAseq	Whole Blood	Day 7	gene285965 (EPHA1-AS1)	0.0627009	1.84356	0.283399	0.777828	0.997763	0.282151
RNAseq	Whole Blood	Day 7	gene3987 (LIMS1)	0.0261478	6.71182	0.283239	0.777887	0.997763	0.282074
RNAseq	Whole Blood	Day 7	gene11238 (CA5B)	-0.013294	5.11408	-0.282723	0.777954	0.997763	-0.281986
RNAseq	Whole Blood	Day 7	gene119504 (ANAPC16)	-0.0106471	6.66399	-0.282582	0.777989	0.997763	-0.281941
RNAseq	Whole Blood	Day 7	gene115727 (RASGRP4)	0.0102315	8.23949	0.282552	0.778004	0.997763	0.281921
RNAseq	Whole Blood	Day 7	gene1982 (EIF4G2)	0.00828524	9.65471	0.282372	0.778202	0.997763	0.281664
RNAseq	Whole Blood	Day 7	gene23635 (SSBP2)	0.0172503	4.58632	0.282178	0.778345	0.997763	0.281476
RNAseq	Whole Blood	Day 7	gene8819 (SAP30)	0.0328675	3.01912	0.281509	0.778728	0.997763	0.280977
RNAseq	Whole Blood	Day 7	gene51596 (CUTA)	0.0150744	5.10929	0.281464	0.778795	0.997763	0.280889
RNAseq	Whole Blood	Day 7	gene100996342 (LINC01664)	0.0981641	-1.4314	0.281468	0.778807	0.997763	0.280874
RNAseq	Whole Blood	Day 7	gene57103 (TIGAR)	0.0207205	4.23242	0.281414	0.778879	0.997763	0.280781
RNAseq	Whole Blood	Day 7	gene6209 (RPS15)	0.0145781	9.04235	0.280863	0.779228	0.997763	0.280325
RNAseq	Whole Blood	Day 7	gene57498 (KIDINS220)	0.00955149	7.28294	0.280614	0.779311	0.997763	0.280217
RNAseq	Whole Blood	Day 7	gene54331 (GNG2)	0.0197869	7.60824	0.280327	0.779683	0.997763	0.279732
RNAseq	Whole Blood	Day 7	gene9531 (BAG3)	0.0238985	4.38779	0.280587	0.779685	0.997763	0.27973
RNAseq	Whole Blood	Day 7	gene57489 (ODF2L)	0.0204517	4.49093	0.279932	0.779973	0.997763	0.279354
RNAseq	Whole Blood	Day 7	gene126731 (CCSAP)	0.0237639	4.80848	0.280302	0.780051	0.997763	0.279252
RNAseq	Whole Blood	Day 7	gene5324 (PLAG1)	-0.0334128	2.16733	-0.280006	0.780077	0.997763	-0.279219
RNAseq	Whole Blood	Day 7	gene90233 (ZNF551)	0.0203828	3.58052	0.279824	0.780093	0.997763	0.279198
RNAseq	Whole Blood	Day 7	gene155051 (CRYGN)	0.13201	-2.56279	0.279984	0.7802	0.997763	0.279059
RNAseq	Whole Blood	Day 7	gene101243544 (NA)	0.0161206	3.35019	0.279366	0.780254	0.997763	0.278988
RNAseq	Whole Blood	Day 7	gene79894 (ZNF672)	-0.0102113	5.84185	-0.27928	0.780323	0.997763	-0.278899
RNAseq	Whole Blood	Day 7	gene51147 (ING4)	0.0111867	5.22711	0.279221	0.78038	0.997763	0.278823
RNAseq	Whole Blood	Day 7	gene8027 (STAM)	0.0146037	4.50225	0.279415	0.780439	0.997763	0.278748
RNAseq	Whole Blood	Day 7	gene26133 (TRPC4AP)	0.00869062	7.16248	0.279434	0.780447	0.997763	0.278736
RNAseq	Whole Blood	Day 7	gene28937 (IGKV1-17)	0.0872216	2.36064	0.279645	0.780454	0.997763	0.278727
RNAseq	Whole Blood	Day 7	gene778 (CACNA1F)	-0.0452292	1.03448	-0.279169	0.780539	0.997763	-0.278617
RNAseq	Whole Blood	Day 7	gene374872 (PEAK3)	0.018171	5.50529	0.279235	0.780596	0.997763	0.278542
RNAseq	Whole Blood	Day 7	gene10277 (UBE4B)	0.00981155	6.82551	0.279112	0.780626	0.997763	0.278503
RNAseq	Whole Blood	Day 7	gene7566 (ZNF18)	0.0140959	4.37471	0.278724	0.780719	0.997763	0.278382
RNAseq	Whole Blood	Day 7	gene1803 (DPP4)	0.0283359	5.30009	0.279524	0.78074	0.997763	0.278355
RNAseq	Whole Blood	Day 7	gene6016 (RIT1)	0.0093617	6.30557	0.278341	0.78107	0.997763	0.277925
RNAseq	Whole Blood	Day 7	gene1112 (FOXN3)	0.00957696	7.69927	0.278487	0.781161	0.997763	0.277806
RNAseq	Whole Blood	Day 7	gene83869 (TTTY14)	0.0745897	-2.7126	0.278063	0.781166	0.997763	0.2778
RNAseq	Whole Blood	Day 7	gene100526842 (RPL17-C18orf32)	0.0147699	8.61188	0.278324	0.781178	0.997763	0.277784
RNAseq	Whole Blood	Day 7	gene3337 (DNAJB1)	-0.0152324	6.9074	-0.27834	0.781301	0.997763	-0.277624
RNAseq	Whole Blood	Day 7	gene150159 (SLC9B1)	-0.050832	-0.571589	-0.277812	0.781376	0.997763	-0.277527
RNAseq	Whole Blood	Day 7	gene4697 (NDUFA4)	-0.0156318	5.04133	-0.277886	0.781404	0.997763	-0.277489
RNAseq	Whole Blood	Day 7	gene7555 (CNBP)	-0.00862209	8.55954	-0.277956	0.781493	0.997763	-0.277374
RNAseq	Whole Blood	Day 7	gene6919 (TCEA2)	-0.0185128	3.54537	-0.277705	0.781604	0.997763	-0.27723
RNAseq	Whole Blood	Day 7	gene23013 (SPEN)	0.012187	8.49217	0.277717	0.781695	0.997763	0.277111
RNAseq	Whole Blood	Day 7	gene162427 (RETREG3)	0.00875391	6.62374	0.277188	0.782075	0.997763	0.276615
RNAseq	Whole Blood	Day 7	gene283420 (CLEC9A)	-0.0532533	1.72675	-0.277481	0.782131	0.997763	-0.276544
RNAseq	Whole Blood	Day 7	gene51226 (COPZ2)	0.0556582	0.509154	0.276999	0.782168	0.997763	0.276495
RNAseq	Whole Blood	Day 7	gene8815 (BANF1)	-0.014311	5.75137	-0.276951	0.78224	0.997763	-0.276401
RNAseq	Whole Blood	Day 7	gene5271 (SERPINB8)	-0.0227326	5.10269	-0.277241	0.782343	0.997763	-0.276267
RNAseq	Whole Blood	Day 7	gene23223 (RRP12)	0.0345598	6.58744	0.277489	0.782344	0.997763	0.276266
RNAseq	Whole Blood	Day 7	gene56061 (UBFD1)	0.0127707	5.00569	0.276625	0.782369	0.997763	0.276233
RNAseq	Whole Blood	Day 7	gene654433 (PAX8-AS1)	-0.180207	3.57187	-0.277666	0.78242	0.997763	-0.276166
RNAseq	Whole Blood	Day 7	gene57685 (CACHD1)	0.0682176	1.1699	0.277343	0.782442	0.997763	0.276138
RNAseq	Whole Blood	Day 7	gene514 (ATP5F1E)	-0.0154914	7.55328	-0.276584	0.782482	0.997763	-0.276086
RNAseq	Whole Blood	Day 7	gene54555 (DDX49)	0.0123778	5.16751	0.27664	0.782506	0.997763	0.276055
RNAseq	Whole Blood	Day 7	gene100190939 (TPT1-AS1)	0.0187303	3.59109	0.276576	0.782586	0.997763	0.275951
RNAseq	Whole Blood	Day 7	gene166647 (ADGRA3)	0.0492487	1.59718	0.276895	0.78259	0.997763	0.275945
RNAseq	Whole Blood	Day 7	gene27434 (POLM)	0.0187941	5.47859	0.276943	0.782605	0.997763	0.275927
RNAseq	Whole Blood	Day 7	gene200186 (CRTC2)	-0.00891782	7.24634	-0.276202	0.782715	0.997763	-0.275783
RNAseq	Whole Blood	Day 7	gene51301 (GCNT4)	0.032266	2.74772	0.276503	0.782822	0.997763	0.275643
RNAseq	Whole Blood	Day 7	gene51083 (GAL)	-0.103936	-4.2191	-0.276342	0.782943	0.997763	-0.275486
RNAseq	Whole Blood	Day 7	gene8289 (ARID1A)	0.00820758	8.85657	0.2758	0.782984	0.997763	0.275432
RNAseq	Whole Blood	Day 7	gene11209 (MST1P2)	-0.053713	1.07922	-0.276027	0.783081	0.997763	-0.275306
RNAseq	Whole Blood	Day 7	gene9026 (HIP1R)	-0.0223798	5.85949	-0.2763	0.78312	0.997763	-0.275256
RNAseq	Whole Blood	Day 7	gene9839 (ZEB2)	-0.0183695	7.7862	-0.276067	0.78316	0.997763	-0.275203
RNAseq	Whole Blood	Day 7	gene92667 (MGME1)	0.0232693	4.53517	0.27596	0.78336	0.997763	0.274943
RNAseq	Whole Blood	Day 7	gene10376 (TUBA1B)	0.0133613	7.80682	0.275557	0.783391	0.997763	0.274903
RNAseq	Whole Blood	Day 7	gene10474 (TADA3)	0.0105566	6.90708	0.275786	0.783417	0.997763	0.274869
RNAseq	Whole Blood	Day 7	gene6286 (S100P)	-0.166557	5.44757	-0.276106	0.783622	0.997763	-0.274601
RNAseq	Whole Blood	Day 7	gene4521 (NUDT1)	0.0191835	3.86383	0.275111	0.783633	0.997763	0.274588
RNAseq	Whole Blood	Day 7	gene200734 (SPRED2)	0.0296661	2.28653	0.275032	0.783674	0.997763	0.274534
RNAseq	Whole Blood	Day 7	gene27036 (SIGLEC7)	0.0270268	5.44844	0.275563	0.783754	0.997763	0.27443
RNAseq	Whole Blood	Day 7	gene861 (RUNX1)	-0.0109127	6.57517	-0.274898	0.783759	0.997763	-0.274424
RNAseq	Whole Blood	Day 7	gene200576 (PIKFYVE)	-0.0105587	6.56465	-0.274878	0.783781	0.997763	-0.274395
RNAseq	Whole Blood	Day 7	gene23779 (ARHGAP8)	-0.0773616	0.119446	-0.275081	0.783808	0.997763	-0.27436
RNAseq	Whole Blood	Day 7	gene54802 (TRIT1)	0.023299	3.66531	0.275127	0.783883	0.997763	0.274262
RNAseq	Whole Blood	Day 7	gene5160 (PDHA1)	0.01008	5.5526	0.274584	0.783925	0.997763	0.274207
RNAseq	Whole Blood	Day 7	gene153443 (SRFBP1)	-0.0192762	2.94967	-0.274509	0.783946	0.997763	-0.27418
RNAseq	Whole Blood	Day 7	gene113730 (KLHDC7B)	-0.0326322	3.46829	-0.274779	0.784023	0.997763	-0.27408
RNAseq	Whole Blood	Day 7	gene1959 (EGR2)	0.0584415	0.203755	0.27443	0.784044	0.997763	0.274053
RNAseq	Whole Blood	Day 7	gene5036 (PA2G4)	0.0121677	7.11919	0.27441	0.78422	0.997763	0.273824
RNAseq	Whole Blood	Day 7	gene6383 (SDC2)	0.0636568	1.5469	0.274605	0.784349	0.997763	0.273656
RNAseq	Whole Blood	Day 7	gene51108 (METTL9)	-0.0154957	7.1485	-0.274351	0.784467	0.997763	-0.273502
RNAseq	Whole Blood	Day 7	gene129563 (DIS3L2)	0.0110943	4.65776	0.273804	0.784494	0.997763	0.273468
RNAseq	Whole Blood	Day 7	gene3908 (LAMA2)	-0.0543159	0.911573	-0.273969	0.784688	0.997763	-0.273214
RNAseq	Whole Blood	Day 7	gene81037 (CLPTM1L)	0.00965449	6.23119	0.273662	0.784692	0.997763	0.273209
RNAseq	Whole Blood	Day 7	gene4811 (NID1)	-0.0519884	5.12337	-0.274107	0.784752	0.997763	-0.273132
RNAseq	Whole Blood	Day 7	gene7442 (TRPV1)	0.019756	3.2307	0.273555	0.784804	0.997763	0.273064
RNAseq	Whole Blood	Day 7	gene8631 (SKAP1)	-0.0134068	6.05933	-0.273757	0.784805	0.997763	-0.273062
RNAseq	Whole Blood	Day 7	gene3054 (HCFC1)	-0.0116816	7.73202	-0.273379	0.784899	0.997763	-0.27294
RNAseq	Whole Blood	Day 7	gene4807 (NHLH1)	-0.054919	-0.104662	-0.273235	0.784942	0.997763	-0.272885
RNAseq	Whole Blood	Day 7	gene6310 (ATXN1)	0.0123739	6.45534	0.273132	0.785155	0.997763	0.272607
RNAseq	Whole Blood	Day 7	gene23317 (DNAJC13)	0.0106609	6.7011	0.273124	0.785191	0.997763	0.27256
RNAseq	Whole Blood	Day 7	gene55258 (THNSL2)	0.159035	0.584143	0.273878	0.785251	0.997763	0.272482
RNAseq	Whole Blood	Day 7	gene2696 (GIPR)	-0.0367017	1.91884	-0.273131	0.785303	0.997763	-0.272415
RNAseq	Whole Blood	Day 7	gene9858 (PPP1R26)	-0.026316	3.1848	-0.273078	0.7854	0.997763	-0.272289
RNAseq	Whole Blood	Day 7	gene9770 (RASSF2)	0.0119594	9.92947	0.272994	0.785475	0.997763	0.272192
RNAseq	Whole Blood	Day 7	gene28948 (IGKJ3)	-0.0572371	3.04025	-0.272951	0.785482	0.997763	-0.272182
RNAseq	Whole Blood	Day 7	gene22905 (EPN2)	-0.0334241	3.51354	-0.272682	0.785849	0.997763	-0.271705
RNAseq	Whole Blood	Day 7	gene8111 (GPR68)	0.0294111	4.00942	0.272561	0.785895	0.997763	0.271645
RNAseq	Whole Blood	Day 7	gene1326 (MAP3K8)	0.0174219	5.4843	0.272347	0.785968	0.997763	0.271549
RNAseq	Whole Blood	Day 7	gene56978 (PRDM8)	-0.0267523	4.29526	-0.272479	0.785973	0.997763	-0.271543
RNAseq	Whole Blood	Day 7	gene2535 (FZD2)	-0.0371981	3.31528	-0.272172	0.78611	0.997763	-0.271365
RNAseq	Whole Blood	Day 7	gene6050 (RNH1)	0.0193214	6.87958	0.272144	0.786128	0.997763	0.271342
RNAseq	Whole Blood	Day 7	gene1176 (AP3S1)	-0.0162762	5.06624	-0.271575	0.786212	0.997763	-0.271233
RNAseq	Whole Blood	Day 7	gene29855 (UBN1)	0.0155375	8.25544	0.272024	0.786318	0.997763	0.271095
RNAseq	Whole Blood	Day 7	gene8451 (CUL4A)	-0.0100915	6.53553	-0.271646	0.786404	0.997763	-0.270983
RNAseq	Whole Blood	Day 7	gene5023 (P2RX1)	0.0341706	6.34521	0.272093	0.78649	0.997763	0.270871
RNAseq	Whole Blood	Day 7	gene4361 (MRE11)	-0.0170294	5.00111	-0.271808	0.786526	0.997763	-0.270825
RNAseq	Whole Blood	Day 7	gene84961 (FBXL20)	-0.0136652	6.26939	-0.271085	0.786688	0.997763	-0.270613
RNAseq	Whole Blood	Day 7	gene219699 (UNC5B)	-0.130718	-0.210387	-0.271674	0.786784	0.997763	-0.27049
RNAseq	Whole Blood	Day 7	gene11277 (TREX1)	0.0251022	4.9423	0.271453	0.786784	0.997763	0.270488
RNAseq	Whole Blood	Day 7	gene51258 (MRPL51)	0.0117109	5.10775	0.270989	0.786804	0.997763	0.270464
RNAseq	Whole Blood	Day 7	gene374946 (DRAXIN)	-0.0741455	0.651586	-0.271376	0.78681	0.997763	-0.270456
RNAseq	Whole Blood	Day 7	gene2793 (GNGT2)	-0.0265787	3.87077	-0.270669	0.78712	0.997763	-0.270052
RNAseq	Whole Blood	Day 7	gene137994 (LETM2)	-0.0253639	2.88791	-0.270518	0.787123	0.997763	-0.270048
RNAseq	Whole Blood	Day 7	gene790 (CAD)	0.0134916	5.95984	0.27076	0.787156	0.997763	0.270006
RNAseq	Whole Blood	Day 7	gene64764 (CREB3L2)	-0.0167125	6.05772	-0.270573	0.787359	0.997763	-0.269741
RNAseq	Whole Blood	Day 7	gene151473 (SLC16A14)	0.0815691	-0.732306	0.270036	0.787546	0.997763	0.269498
RNAseq	Whole Blood	Day 7	gene5162 (PDHB)	-0.0117847	5.4366	-0.270017	0.787595	0.997763	-0.269434
RNAseq	Whole Blood	Day 7	gene64332 (NFKBIZ)	0.0214292	6.22077	0.270403	0.787602	0.997763	0.269426
RNAseq	Whole Blood	Day 7	gene55814 (BDP1)	0.016838	4.74314	0.269451	0.787881	0.997763	0.269064
RNAseq	Whole Blood	Day 7	gene255783 (INAFM1)	0.0239573	3.79599	0.269632	0.787932	0.997763	0.268997
RNAseq	Whole Blood	Day 7	gene2992 (GYG1)	0.0155524	5.36695	0.269622	0.787943	0.997763	0.268983
RNAseq	Whole Blood	Day 7	gene920 (CD4)	0.0214088	8.68378	0.269884	0.78809	0.997763	0.268791
RNAseq	Whole Blood	Day 7	gene9045 (RPL14)	0.0128758	9.25884	0.269323	0.788095	0.997763	0.268785
RNAseq	Whole Blood	Day 7	gene388677 (NOTCH2NLA)	0.0390362	2.93031	0.269633	0.788098	0.997763	0.268782
RNAseq	Whole Blood	Day 7	gene80830 (APOL6)	-0.0347235	7.83933	-0.269441	0.7881	0.997763	-0.268779
RNAseq	Whole Blood	Day 7	gene92745 (SLC38A5)	-0.0480932	5.37246	-0.269823	0.788191	0.997763	-0.268661
RNAseq	Whole Blood	Day 7	gene595101 (SMG1P5)	-0.0314463	2.3959	-0.269042	0.788372	0.997763	-0.268426
RNAseq	Whole Blood	Day 7	gene83858 (ATAD3B)	-0.0238879	4.7521	-0.26924	0.788468	0.997763	-0.2683
RNAseq	Whole Blood	Day 7	gene1901 (S1PR1)	0.013829	7.44191	0.269046	0.78848	0.997763	0.268284
RNAseq	Whole Blood	Day 7	gene51228 (GLTP)	-0.0117428	6.13207	-0.268871	0.788521	0.997763	-0.268232
RNAseq	Whole Blood	Day 7	gene56970 (ATXN7L3)	0.00680142	7.16741	0.268554	0.788573	0.997763	0.268164
RNAseq	Whole Blood	Day 7	gene7171 (TPM4)	-0.01632	8.48978	-0.269207	0.788649	0.997763	-0.268065
RNAseq	Whole Blood	Day 7	gene55248 (PACC1)	-0.0179985	3.3281	-0.268383	0.788681	0.997763	-0.268024
RNAseq	Whole Blood	Day 7	gene126626 (GABPB2)	0.0172123	3.9872	0.268543	0.788741	0.997763	0.267945
RNAseq	Whole Blood	Day 7	gene9984 (THOC1)	-0.0142559	4.53164	-0.268217	0.788797	0.997763	-0.267874
RNAseq	Whole Blood	Day 7	gene647859 (OCLNP1)	0.179445	-1.57798	0.269162	0.78882	0.997763	0.267843
RNAseq	Whole Blood	Day 7	gene57456 (KIAA1143)	-0.0117098	5.38641	-0.2684	0.788836	0.997763	-0.267823
RNAseq	Whole Blood	Day 7	gene23034 (SAMD4A)	0.0477821	2.6617	0.268189	0.788948	0.997763	0.267677
RNAseq	Whole Blood	Day 7	gene51495 (HACD3)	0.0137909	4.41794	0.268159	0.788971	0.997763	0.267647
RNAseq	Whole Blood	Day 7	gene51629 (SLC25A39)	-0.0582218	10.18	-0.268408	0.789227	0.997763	-0.267315
RNAseq	Whole Blood	Day 7	gene645 (BLVRB)	0.0425288	7.00963	0.268362	0.789232	0.997763	0.267307
RNAseq	Whole Blood	Day 7	gene57228 (SMAGP)	-0.0257355	2.55191	-0.267721	0.789354	0.997763	-0.26715
RNAseq	Whole Blood	Day 7	gene26149 (ZNF658)	0.0297147	1.32515	0.267206	0.789604	0.997763	0.266825
RNAseq	Whole Blood	Day 7	gene112937 (GLB1L3)	-0.063119	-0.561945	-0.266637	0.790104	0.997763	-0.266176
RNAseq	Whole Blood	Day 7	gene26057 (ANKRD17)	0.0109238	7.17534	0.266389	0.790269	0.997763	0.265961
RNAseq	Whole Blood	Day 7	gene143 (PARP4)	0.0113472	7.63642	0.266502	0.790388	0.997763	0.265807
RNAseq	Whole Blood	Day 7	gene28731 (TRAJ24)	-0.0521121	-0.167815	-0.266082	0.790471	0.997763	-0.265699
RNAseq	Whole Blood	Day 7	gene92170 (MTG1)	-0.0207475	4.29143	-0.266256	0.790633	0.997763	-0.265489
RNAseq	Whole Blood	Day 7	gene100528021 (ST20-MTHFS)	0.0201254	5.24835	0.266035	0.790737	0.997763	0.265354
RNAseq	Whole Blood	Day 7	gene55016 (MARCHF1)	-0.0250986	5.95672	-0.265922	0.790836	0.997763	-0.265225
RNAseq	Whole Blood	Day 7	gene27131 (SNX5)	0.0128778	5.86284	0.265761	0.790916	0.997763	0.265121
RNAseq	Whole Blood	Day 7	gene25946 (ZNF385A)	-0.0272172	7.38397	-0.266069	0.790928	0.997763	-0.265105
RNAseq	Whole Blood	Day 7	gene9724 (UTP14C)	0.00986338	5.15552	0.265344	0.790987	0.997763	0.265029
RNAseq	Whole Blood	Day 7	gene22990 (PCNX1)	0.0173617	7.80537	0.265528	0.791147	0.997763	0.264822
RNAseq	Whole Blood	Day 7	gene54879 (ST7L)	-0.0229715	2.84728	-0.265193	0.79132	0.997763	-0.264597
RNAseq	Whole Blood	Day 7	gene124460 (SNX20)	0.0128185	6.7441	0.265219	0.791378	0.997763	0.264522
RNAseq	Whole Blood	Day 7	gene6168 (RPL37A)	0.0138021	9.25793	0.264566	0.791822	0.997763	0.263945
RNAseq	Whole Blood	Day 7	gene4603 (MYBL1)	-0.0371209	5.07306	-0.264779	0.791851	0.997763	-0.263907
RNAseq	Whole Blood	Day 7	gene28673 (TRAV12-2)	0.0412665	2.59206	0.264812	0.791953	0.997763	0.263775
RNAseq	Whole Blood	Day 7	gene8398 (PLA2G6)	0.0183036	5.35558	0.26437	0.792004	0.997763	0.263709
RNAseq	Whole Blood	Day 7	gene113829 (SLC35A4)	0.00948248	6.37286	0.264192	0.792049	0.997763	0.263651
RNAseq	Whole Blood	Day 7	gene6095 (RORA)	0.0242021	5.79003	0.264451	0.79211	0.997763	0.263572
RNAseq	Whole Blood	Day 7	gene8714 (ABCC3)	-0.0465772	5.26881	-0.264553	0.792294	0.997763	-0.263333
RNAseq	Whole Blood	Day 7	gene11320 (MGAT4A)	0.014176	6.94515	0.264165	0.792306	0.997763	0.263317
RNAseq	Whole Blood	Day 7	gene9746 (CLSTN3)	-0.0283962	6.34904	-0.26442	0.792326	0.997763	-0.263292
RNAseq	Whole Blood	Day 7	gene8224 (SYN3)	-0.10845	-1.81865	-0.263715	0.792507	0.997763	-0.263057
RNAseq	Whole Blood	Day 7	gene9451 (EIF2AK3)	-0.0125482	4.93504	-0.263564	0.792511	0.997763	-0.263051
RNAseq	Whole Blood	Day 7	gene25797 (QPCT)	0.0261203	6.24791	0.263807	0.792576	0.997763	0.262968
RNAseq	Whole Blood	Day 7	gene367 (AR)	0.0549304	0.28867	0.263349	0.792722	0.997763	0.262777
RNAseq	Whole Blood	Day 7	gene2321 (FLT1)	0.0539972	1.22022	0.263501	0.792836	0.997763	0.26263
RNAseq	Whole Blood	Day 7	gene9170 (LPAR2)	0.0218287	7.48784	0.263425	0.792937	0.997763	0.262499
RNAseq	Whole Blood	Day 7	gene84101 (USP44)	-0.0448101	1.0594	-0.263279	0.793017	0.997763	-0.262394
RNAseq	Whole Blood	Day 7	gene23338 (JADE2)	0.0112724	7.45478	0.262929	0.793073	0.997763	0.262323
RNAseq	Whole Blood	Day 7	gene373156 (GSTK1)	0.0117313	7.78269	0.262759	0.793128	0.997763	0.262251
RNAseq	Whole Blood	Day 7	gene79719 (AAGAB)	0.0107261	5.17135	0.262635	0.793189	0.997763	0.262171
RNAseq	Whole Blood	Day 7	gene83479 (DDX59)	0.0148442	4.88579	0.262846	0.79327	0.997763	0.262066
RNAseq	Whole Blood	Day 7	gene23137 (SMC5)	-0.0104997	5.61266	-0.262149	0.793499	0.997763	-0.261769
RNAseq	Whole Blood	Day 7	gene100996664 (LOC100996664)	0.0595269	-0.442867	0.262209	0.793545	0.997763	0.26171
RNAseq	Whole Blood	Day 7	gene80054 (CEBPA-DT)	-0.0507187	0.991518	-0.262356	0.793551	0.997763	-0.261703
RNAseq	Whole Blood	Day 7	gene8812 (CCNK)	0.00823021	6.74421	0.261608	0.793858	0.997763	0.261304
RNAseq	Whole Blood	Day 7	gene8510 (MMP23B)	0.0622914	0.238242	0.261804	0.79386	0.997763	0.261301
RNAseq	Whole Blood	Day 7	gene4218 (RAB8A)	0.0103227	7.58218	0.261923	0.793926	0.997763	0.261215
RNAseq	Whole Blood	Day 7	gene6208 (RPS14)	0.0196766	8.90372	0.261678	0.794073	0.997763	0.261025
RNAseq	Whole Blood	Day 7	gene10419 (PRMT5)	-0.021954	5.3538	-0.261901	0.794184	0.997763	-0.260882
RNAseq	Whole Blood	Day 7	gene3837 (KPNB1)	-0.0101496	8.86635	-0.261509	0.794262	0.997763	-0.26078
RNAseq	Whole Blood	Day 7	gene64215 (DNAJC1)	0.0171646	4.76225	0.261112	0.794411	0.997763	0.260586
RNAseq	Whole Blood	Day 7	gene943 (TNFRSF8)	0.0261907	4.53133	0.260975	0.794761	0.997763	0.260133
RNAseq	Whole Blood	Day 7	gene7296 (TXNRD1)	-0.0135346	6.84569	-0.260527	0.794975	0.997763	-0.259856
RNAseq	Whole Blood	Day 7	gene11006 (LILRB4)	0.0350192	4.55394	0.260585	0.795031	0.997763	0.259784
RNAseq	Whole Blood	Day 7	gene2139 (EYA2)	0.0974161	-2.78184	0.260121	0.795107	0.997763	0.259684
RNAseq	Whole Blood	Day 7	gene51131 (PHF11)	0.0208267	5.75033	0.26041	0.795186	0.997763	0.259582
RNAseq	Whole Blood	Day 7	gene100506930 (LINC00665)	-0.0584053	0.822764	-0.260406	0.795222	0.997763	-0.259536
RNAseq	Whole Blood	Day 7	gene2166 (FAAH)	-0.0312898	3.53307	-0.260396	0.795238	0.997763	-0.259514
RNAseq	Whole Blood	Day 7	gene55353 (LAPTM4B)	-0.0407655	2.03157	-0.260142	0.795534	0.997763	-0.259131
RNAseq	Whole Blood	Day 7	gene1399 (CRKL)	-0.00895379	7.16101	-0.259546	0.795549	0.997763	-0.259111
RNAseq	Whole Blood	Day 7	gene7756 (ZNF207)	-0.00906827	6.96165	-0.259464	0.79566	0.997763	-0.258969
RNAseq	Whole Blood	Day 7	gene400961 (PAIP2B)	-0.0202735	3.00112	-0.259132	0.795949	0.997763	-0.258594
RNAseq	Whole Blood	Day 7	gene3050 (HBZ)	0.175447	-0.430229	0.259602	0.796121	0.997763	0.25837
RNAseq	Whole Blood	Day 7	gene64895 (PAPOLG)	-0.00985008	5.41272	-0.258651	0.796164	0.997763	-0.258314
RNAseq	Whole Blood	Day 7	gene54749 (EPDR1)	-0.0615218	0.273915	-0.258727	0.79621	0.997763	-0.258256
RNAseq	Whole Blood	Day 7	gene221830 (TWISTNB)	0.0181412	3.64255	0.258587	0.796217	0.997763	0.258246
RNAseq	Whole Blood	Day 7	gene7726 (TRIM26)	0.0159954	4.61943	0.258699	0.796363	0.997763	0.258056
RNAseq	Whole Blood	Day 7	gene27161 (AGO2)	0.0139865	7.32669	0.258669	0.796418	0.997763	0.257986
RNAseq	Whole Blood	Day 7	gene1362 (CPD)	-0.0189261	7.87404	-0.258789	0.79646	0.997763	-0.257931
RNAseq	Whole Blood	Day 7	gene8445 (DYRK2)	0.012978	6.25272	0.258321	0.796642	0.997763	0.257695
RNAseq	Whole Blood	Day 7	gene117145 (THEM4)	0.0263576	5.21644	0.258761	0.796656	0.997763	0.257677
RNAseq	Whole Blood	Day 7	gene8329 (H2AC13)	-0.0639536	-0.596082	-0.257985	0.796791	0.997763	-0.257503
RNAseq	Whole Blood	Day 7	gene975 (CD81)	0.0169428	6.71267	0.258436	0.796804	0.997763	0.257485
RNAseq	Whole Blood	Day 7	gene5188 (GATB)	-0.0180385	3.31629	-0.257463	0.797175	0.997763	-0.257004
RNAseq	Whole Blood	Day 7	gene400410 (ST20)	0.0204745	4.82639	0.25753	0.797201	0.997763	0.256971
RNAseq	Whole Blood	Day 7	gene54413 (NLGN3)	-0.0202823	3.6955	-0.257444	0.797225	0.997763	-0.25694
RNAseq	Whole Blood	Day 7	gene57556 (SEMA6A)	0.0996998	-2.52775	0.257116	0.797337	0.997763	0.256795
RNAseq	Whole Blood	Day 7	gene160622 (GRASP)	0.0231589	2.90204	0.257207	0.797464	0.997763	0.256631
RNAseq	Whole Blood	Day 7	gene28690 (TRAV3)	0.0361349	1.64934	0.25728	0.797464	0.997763	0.25663
RNAseq	Whole Blood	Day 7	gene100529241 (HSPE1-MOB4)	-0.0104129	5.62125	-0.256932	0.79747	0.997763	-0.256622
RNAseq	Whole Blood	Day 7	gene57095 (PITHD1)	-0.0208293	5.99873	-0.257363	0.797506	0.997763	-0.256576
RNAseq	Whole Blood	Day 7	gene6604 (SMARCD3)	0.0215012	5.10955	0.257339	0.797564	0.997763	0.256501
RNAseq	Whole Blood	Day 7	gene3313 (HSPA9)	0.00895915	7.22311	0.256856	0.797608	0.997763	0.256444
RNAseq	Whole Blood	Day 7	gene23639 (LRRC6)	0.0638385	3.15592	0.257618	0.797669	0.997763	0.256365
RNAseq	Whole Blood	Day 7	gene25792 (CIZ1)	-0.0105556	7.09866	-0.256803	0.797769	0.997763	-0.256235
RNAseq	Whole Blood	Day 7	gene84525 (HOPX)	-0.0394594	4.49	-0.257012	0.797844	0.997763	-0.256139
RNAseq	Whole Blood	Day 7	gene8905 (AP1S2)	0.0239987	6.73178	0.256909	0.797844	0.997763	0.256138
RNAseq	Whole Blood	Day 7	gene127262 (TPRG1L)	-0.0099618	6.62575	-0.256692	0.797864	0.997763	-0.256113
RNAseq	Whole Blood	Day 7	gene10734 (STAG3)	0.044203	1.35114	0.256724	0.797961	0.997763	0.255987
RNAseq	Whole Blood	Day 7	gene6714 (SRC)	0.0290482	5.5921	0.256492	0.798232	0.997763	0.255636
RNAseq	Whole Blood	Day 7	gene9175 (MAP3K13)	-0.031136	3.17777	-0.256468	0.798291	0.997763	-0.255559
RNAseq	Whole Blood	Day 7	gene57599 (WDR48)	0.0086131	5.95014	0.255809	0.798396	0.997763	0.255424
RNAseq	Whole Blood	Day 7	gene10865 (ARID5A)	0.0152428	6.68882	0.256241	0.798439	0.997763	0.255367
RNAseq	Whole Blood	Day 7	gene51277 (DNAJC27)	0.0202599	2.74242	0.255698	0.798467	0.997763	0.255331
RNAseq	Whole Blood	Day 7	gene7378 (UPP1)	0.0140904	5.46175	0.255532	0.798737	0.997763	0.254983
RNAseq	Whole Blood	Day 7	gene28442 (IGHV3-23)	-0.0676055	4.21576	-0.255849	0.798762	0.997763	-0.25495
RNAseq	Whole Blood	Day 7	gene5916 (RARG)	0.0174267	4.87644	0.255534	0.79889	0.997763	0.254784
RNAseq	Whole Blood	Day 7	gene4722 (NDUFS3)	0.0126493	4.57174	0.255117	0.798913	0.997763	0.254754
RNAseq	Whole Blood	Day 7	gene388886 (LRRC75B)	0.0615339	-0.385724	0.255119	0.798935	0.997763	0.254726
RNAseq	Whole Blood	Day 7	gene4778 (NFE2)	-0.0215914	8.11446	-0.255577	0.798966	0.997763	-0.254686
RNAseq	Whole Blood	Day 7	gene22862 (FNDC3A)	0.0132015	5.75262	0.255171	0.798971	0.997763	0.254679
RNAseq	Whole Blood	Day 7	gene313 (AOAH)	0.0209437	8.05612	0.255675	0.799009	0.997763	0.25463
RNAseq	Whole Blood	Day 7	gene28522 (TRDJ1)	0.053297	2.97484	0.25558	0.799009	0.997763	0.25463
RNAseq	Whole Blood	Day 7	gene6051 (RNPEP)	-0.0269569	6.71821	-0.255789	0.799057	0.997763	-0.254568
RNAseq	Whole Blood	Day 7	gene9760 (TOX)	-0.0305419	3.80496	-0.255432	0.799133	0.997763	-0.25447
RNAseq	Whole Blood	Day 7	gene10325 (RRAGB)	-0.0157934	3.05341	-0.254724	0.799145	0.997763	-0.254454
RNAseq	Whole Blood	Day 7	gene353189 (SLCO4C1)	0.0335186	4.57712	0.254913	0.7992	0.997763	0.254383
RNAseq	Whole Blood	Day 7	gene28952 (CCDC22)	0.0120101	5.28938	0.254575	0.799449	0.997763	0.254061
RNAseq	Whole Blood	Day 7	gene2859 (GPR35)	-0.0356317	3.69434	-0.2549	0.799627	0.997763	-0.25383
RNAseq	Whole Blood	Day 7	gene94039 (ZNF101)	0.0159541	6.15452	0.254159	0.799892	0.997763	0.253487
RNAseq	Whole Blood	Day 7	gene8514 (KCNAB2)	-0.0125555	8.42442	-0.254232	0.800065	0.997763	-0.253262
RNAseq	Whole Blood	Day 7	gene5212 (VIT)	0.0948705	-1.05688	0.253373	0.800345	0.997763	0.252901
RNAseq	Whole Blood	Day 7	gene653464 (SRGAP2C)	-0.0298193	3.31947	-0.253798	0.800354	0.997763	-0.252889
RNAseq	Whole Blood	Day 7	gene9253 (NUMBL)	0.0226293	3.40908	0.253492	0.80042	0.997763	0.252803
RNAseq	Whole Blood	Day 7	gene4519 (CYTB)	-0.020217	11.5162	-0.25357	0.800429	0.997763	-0.252792
RNAseq	Whole Blood	Day 7	gene23236 (PLCB1)	0.0352488	3.38221	0.253722	0.800436	0.997763	0.252783
RNAseq	Whole Blood	Day 7	gene10238 (DCAF7)	0.00952939	7.68891	0.253342	0.800463	0.997763	0.252748
RNAseq	Whole Blood	Day 7	gene25865 (PRKD2)	0.0156401	8.10356	0.253478	0.800614	0.997763	0.252552
RNAseq	Whole Blood	Day 7	gene100529262 (MIA-RAB4B)	0.0107134	5.93785	0.253025	0.800622	0.997763	0.252542
RNAseq	Whole Blood	Day 7	gene4809 (SNU13)	-0.00943087	6.0722	-0.252901	0.800623	0.997763	-0.252541
RNAseq	Whole Blood	Day 7	gene9525 (VPS4B)	-0.00719893	6.83715	-0.252726	0.800788	0.997763	-0.252328
RNAseq	Whole Blood	Day 7	gene318 (NUDT2)	0.0342785	2.96427	0.252801	0.801158	0.997763	0.251849
RNAseq	Whole Blood	Day 7	gene57724 (EPG5)	-0.0147646	6.50062	-0.252269	0.801194	0.997763	-0.251802
RNAseq	Whole Blood	Day 7	gene57690 (TNRC6C)	-0.0117222	6.85977	-0.252253	0.801321	0.997763	-0.251637
RNAseq	Whole Blood	Day 7	gene57493 (HEG1)	-0.0256919	5.53339	-0.252349	0.801466	0.997763	-0.25145
RNAseq	Whole Blood	Day 7	gene3838 (KPNA2)	0.0182049	4.333	0.251933	0.801478	0.997763	0.251435
RNAseq	Whole Blood	Day 7	gene25843 (MOB4)	-0.0141954	4.4107	-0.251691	0.801518	0.997763	-0.251382
RNAseq	Whole Blood	Day 7	gene283383 (ADGRD1)	-0.0513299	2.9328	-0.252302	0.801569	0.997763	-0.251317
RNAseq	Whole Blood	Day 7	gene4301 (AFDN)	-0.0553263	4.24727	-0.252394	0.801674	0.997763	-0.251181
RNAseq	Whole Blood	Day 7	gene9424 (KCNK6)	-0.0176415	5.04279	-0.251961	0.801737	0.997763	-0.251099
RNAseq	Whole Blood	Day 7	gene84803 (GPAT3)	-0.0199641	5.68431	-0.251839	0.801742	0.997763	-0.251093
RNAseq	Whole Blood	Day 7	gene257364 (SNX33)	0.0239995	3.16132	0.251509	0.801887	0.997763	0.250905
RNAseq	Whole Blood	Day 7	gene10801 (SEPTIN9)	0.00791156	9.83359	0.251453	0.802035	0.997763	0.250715
RNAseq	Whole Blood	Day 7	gene54587 (MXRA8)	0.0876434	0.111639	0.251673	0.80217	0.997763	0.250539
RNAseq	Whole Blood	Day 7	gene6811 (STX5)	-0.00799615	5.79239	-0.250931	0.802207	0.997763	-0.250492
RNAseq	Whole Blood	Day 7	gene84148 (KAT8)	0.0106944	6.20089	0.251126	0.802313	0.997763	0.250354
RNAseq	Whole Blood	Day 7	gene4893 (NRAS)	0.0119893	5.43203	0.250499	0.802509	0.997763	0.250101
RNAseq	Whole Blood	Day 7	gene1497 (CTNS)	-0.0153876	4.39714	-0.250761	0.802522	0.997763	-0.250084
RNAseq	Whole Blood	Day 7	gene256236 (NAPSB)	0.049523	6.25259	0.251053	0.802684	0.997763	0.249875
RNAseq	Whole Blood	Day 7	gene6609 (SMPD1)	-0.0116887	5.58921	-0.250517	0.802752	0.997763	-0.249787
RNAseq	Whole Blood	Day 7	gene55601 (DDX60)	0.0424327	5.60963	0.250407	0.802938	0.997763	0.249547
RNAseq	Whole Blood	Day 7	gene2738 (GLI4)	-0.0162002	3.75075	-0.249618	0.803129	0.997763	-0.2493
RNAseq	Whole Blood	Day 7	gene7390 (UROS)	0.0157173	4.3202	0.24975	0.803232	0.997763	0.249167
RNAseq	Whole Blood	Day 7	gene9657 (IQCB1)	-0.0198018	4.14521	-0.249878	0.80332	0.997763	-0.249052
RNAseq	Whole Blood	Day 7	gene8416 (ANXA9)	-0.0535749	-0.308535	-0.24931	0.803381	0.997763	-0.248974
RNAseq	Whole Blood	Day 7	gene23210 (JMJD6)	-0.0147953	5.17776	-0.249582	0.803423	0.997763	-0.24892
RNAseq	Whole Blood	Day 7	gene9781 (RNF144A)	0.0168632	5.30482	0.249557	0.803515	0.997763	0.2488
RNAseq	Whole Blood	Day 7	gene51187 (RSL24D1)	0.0143678	5.43507	0.249047	0.803583	0.997763	0.248713
RNAseq	Whole Blood	Day 7	gene1960 (EGR3)	-0.0491002	0.879976	-0.249058	0.803634	0.997763	-0.248646
RNAseq	Whole Blood	Day 7	gene7077 (TIMP2)	-0.013233	8.0429	-0.249349	0.803653	0.997763	-0.248622
RNAseq	Whole Blood	Day 7	gene2531 (KDSR)	0.0208786	4.54579	0.248754	0.804214	0.997763	0.247897
RNAseq	Whole Blood	Day 7	gene64855 (NIBAN2)	0.027602	5.89658	0.248484	0.804367	0.997763	0.2477
RNAseq	Whole Blood	Day 7	gene28874 (IGKV3D-20)	-0.0668949	1.10006	-0.248131	0.804463	0.997763	-0.247575
RNAseq	Whole Blood	Day 7	gene23151 (GRAMD4)	0.0197039	5.87197	0.248366	0.804469	0.997763	0.247567
RNAseq	Whole Blood	Day 7	gene10475 (TRIM38)	-0.0159534	7.27161	-0.248269	0.804556	0.997763	-0.247455
RNAseq	Whole Blood	Day 7	gene55228 (PNMA8A)	-0.168637	-3.4445	-0.248229	0.804796	0.997763	-0.247145
RNAseq	Whole Blood	Day 7	gene860 (RUNX2)	0.0190599	5.86028	0.247963	0.804845	0.997763	0.247082
RNAseq	Whole Blood	Day 7	gene65065 (NBEAL1)	-0.019068	3.84403	-0.247477	0.804893	0.997763	-0.24702
RNAseq	Whole Blood	Day 7	gene10519 (CIB1)	0.0175581	6.32153	0.247993	0.804927	0.997763	0.246975
RNAseq	Whole Blood	Day 7	gene23399 (CTDNEP1)	-0.0069818	7.55307	-0.246814	0.805437	0.997763	-0.246317
RNAseq	Whole Blood	Day 7	gene84622 (ZNF594)	0.0169759	2.97327	0.246583	0.805499	0.997763	0.246237
RNAseq	Whole Blood	Day 7	gene2631 (NIPSNAP2)	-0.0135307	4.92507	-0.246681	0.805624	0.997763	-0.246075
RNAseq	Whole Blood	Day 7	gene147700 (KLC3)	0.0710312	2.80511	0.247017	0.805724	0.997763	0.245946
RNAseq	Whole Blood	Day 7	gene54956 (PARP16)	0.020304	4.42019	0.246528	0.805835	0.997763	0.245803
RNAseq	Whole Blood	Day 7	gene54902 (TTC19)	-0.0163138	4.68459	-0.246532	0.805849	0.997763	-0.245785
RNAseq	Whole Blood	Day 7	gene9901 (SRGAP3)	-0.0325298	1.93968	-0.24628	0.805951	0.997763	-0.245653
RNAseq	Whole Blood	Day 7	gene85015 (USP45)	0.0234886	2.43581	0.245687	0.806342	0.997763	0.245148
RNAseq	Whole Blood	Day 7	gene80223 (RAB11FIP1)	-0.0127281	9.01809	-0.245853	0.806366	0.997763	-0.245117
RNAseq	Whole Blood	Day 7	gene203 (AK1)	-0.0324911	4.89017	-0.245947	0.806374	0.997763	-0.245106
RNAseq	Whole Blood	Day 7	gene29927 (SEC61A1)	0.00955137	7.8026	0.245818	0.806383	0.997763	0.245094
RNAseq	Whole Blood	Day 7	gene5223 (PGAM1)	0.0141706	6.28962	0.245897	0.806399	0.997763	0.245074
RNAseq	Whole Blood	Day 7	gene101928489 (LOC101928489)	0.0946787	-2.37344	0.24545	0.806404	0.997763	0.245068
RNAseq	Whole Blood	Day 7	gene5830 (PEX5)	0.0141076	4.75054	0.2456	0.806547	0.997763	0.244883
RNAseq	Whole Blood	Day 7	gene2015 (ADGRE1)	0.0425976	6.09032	0.245877	0.806604	0.997763	0.244809
RNAseq	Whole Blood	Day 7	gene83861 (RSPH3)	0.0295897	3.15536	0.245639	0.806614	0.997763	0.244797
RNAseq	Whole Blood	Day 7	gene28797 (IGLV3-19)	0.0588495	2.73322	0.245566	0.806657	0.997763	0.244741
RNAseq	Whole Blood	Day 7	gene4121 (MAN1A1)	-0.0220863	6.34059	-0.245436	0.806706	0.997763	-0.244677
RNAseq	Whole Blood	Day 7	gene30851 (TAX1BP3)	0.0152331	4.92456	0.24536	0.806756	0.997763	0.244613
RNAseq	Whole Blood	Day 7	gene23517 (MTREX)	0.009105	5.81558	0.244822	0.806914	0.997763	0.24441
RNAseq	Whole Blood	Day 7	gene93109 (TMEM44)	0.0467936	0.292058	0.244654	0.807183	0.997763	0.244062
RNAseq	Whole Blood	Day 7	gene162394 (SLFN5)	0.0239947	7.00719	0.244787	0.807266	0.997763	0.243955
RNAseq	Whole Blood	Day 7	gene10857 (PGRMC1)	0.0275846	5.8579	0.244832	0.80738	0.997763	0.243808
RNAseq	Whole Blood	Day 7	gene324 (APC)	0.0108997	6.38873	0.244179	0.807476	0.997763	0.243683
RNAseq	Whole Blood	Day 7	gene4249 (MGAT5)	-0.0130969	6.90243	-0.243688	0.807958	0.997763	-0.243061
RNAseq	Whole Blood	Day 7	gene23246 (BOP1)	-0.0140281	4.80893	-0.243483	0.807971	0.997763	-0.243045
RNAseq	Whole Blood	Day 7	gene151636 (DTX3L)	-0.0247456	7.51627	-0.24354	0.808104	0.997763	-0.242873
RNAseq	Whole Blood	Day 7	gene56479 (KCNQ5)	-0.0335281	1.99748	-0.24357	0.808159	0.997763	-0.242802
RNAseq	Whole Blood	Day 7	gene23420 (NOMO1)	0.015387	4.75312	0.243383	0.808184	0.997763	0.242769
RNAseq	Whole Blood	Day 7	gene65110 (UPF3A)	-0.014658	5.32683	-0.243437	0.808228	0.997763	-0.242712
RNAseq	Whole Blood	Day 7	gene23469 (PHF3)	0.00826997	7.50579	0.24279	0.808594	0.997763	0.24224
RNAseq	Whole Blood	Day 7	gene7102 (TSPAN7)	0.081848	-0.337228	0.243029	0.808594	0.997763	0.24224
RNAseq	Whole Blood	Day 7	gene57514 (ARHGAP31)	-0.0228935	5.32546	-0.242614	0.808791	0.997763	-0.241986
RNAseq	Whole Blood	Day 7	gene27166 (PRELID1)	-0.0169458	7.51094	-0.242849	0.808858	0.997763	-0.2419
RNAseq	Whole Blood	Day 7	gene2799 (GNS)	0.0152531	7.95507	0.242475	0.808877	0.997763	0.241875
RNAseq	Whole Blood	Day 7	gene43 (ACHE)	0.0813009	-0.369847	0.242479	0.808914	0.997763	0.241827
RNAseq	Whole Blood	Day 7	gene8237 (USP11)	0.00961244	6.0351	0.24239	0.808947	0.997763	0.241785
RNAseq	Whole Blood	Day 7	gene4926 (NUMA1)	0.0103107	8.88872	0.242465	0.80898	0.997763	0.241742
RNAseq	Whole Blood	Day 7	gene1116 (CHI3L1)	0.0535599	7.60516	0.242504	0.809246	0.997763	0.241399
RNAseq	Whole Blood	Day 7	gene2908 (NR3C1)	-0.00832307	7.28096	-0.241871	0.809294	0.997763	-0.241337
RNAseq	Whole Blood	Day 7	gene1174 (AP1S1)	0.0151643	3.44413	0.241659	0.809328	0.997763	0.241294
RNAseq	Whole Blood	Day 7	gene59283 (CACNG8)	-0.060943	2.6599	-0.242196	0.809408	0.997763	-0.24119
RNAseq	Whole Blood	Day 7	gene7011 (TEP1)	0.0155775	7.3429	0.241361	0.809653	0.997763	0.240874
RNAseq	Whole Blood	Day 7	gene90416 (CCDC32)	0.0154488	4.36825	0.241465	0.80966	0.997763	0.240865
RNAseq	Whole Blood	Day 7	gene55061 (SUSD4)	-0.046524	1.78438	-0.241785	0.809684	0.997763	-0.240833
RNAseq	Whole Blood	Day 7	gene113263 (GLCCI1)	-0.0144526	5.04583	-0.241238	0.80974	0.997763	-0.240761
RNAseq	Whole Blood	Day 7	gene3787 (KCNS1)	0.0863303	-0.72117	0.241141	0.809936	0.997763	0.240509
RNAseq	Whole Blood	Day 7	gene7329 (UBE2I)	-0.00700874	7.04163	-0.241026	0.810004	0.997763	-0.240421
RNAseq	Whole Blood	Day 7	gene57537 (SORCS2)	-0.0569852	0.113974	-0.240732	0.810123	0.997763	-0.240268
RNAseq	Whole Blood	Day 7	gene939 (CD27)	0.0199477	6.4975	0.241109	0.810157	0.997763	0.240223
RNAseq	Whole Blood	Day 7	gene54863 (TOR4A)	-0.017329	6.10704	-0.240933	0.810174	0.997763	-0.240201
RNAseq	Whole Blood	Day 7	gene79777 (ACBD4)	0.0151045	4.07392	0.240354	0.810454	0.997763	0.23984
RNAseq	Whole Blood	Day 7	gene2186 (BPTF)	0.00796163	7.85928	0.239802	0.810813	0.997763	0.239377
RNAseq	Whole Blood	Day 7	gene25999 (CLIP3)	0.040618	0.870515	0.240033	0.810868	0.997763	0.239306
RNAseq	Whole Blood	Day 7	gene8625 (RFXANK)	-0.0117036	5.22115	-0.23956	0.811132	0.997763	-0.238966
RNAseq	Whole Blood	Day 7	gene57484 (RNF150)	0.170847	-3.02095	0.239927	0.811168	0.997763	0.238919
RNAseq	Whole Blood	Day 7	gene3123 (HLA-DRB1)	0.0936553	7.19767	0.240142	0.811173	0.997763	0.238913
RNAseq	Whole Blood	Day 7	gene54059 (YBEY)	-0.0330143	3.12275	-0.239662	0.811394	0.997763	-0.238628
RNAseq	Whole Blood	Day 7	gene3508 (IGHMBP2)	-0.0288153	4.84136	-0.239659	0.811429	0.997763	-0.238583
RNAseq	Whole Blood	Day 7	gene55638 (SYBU)	-0.0658278	-1.09265	-0.238461	0.811793	0.997763	-0.238114
RNAseq	Whole Blood	Day 7	gene25925 (ZNF521)	0.0603579	-0.948622	0.238461	0.811844	0.997763	0.238048
RNAseq	Whole Blood	Day 7	gene9778 (KIAA0232)	0.00896757	7.02655	0.238486	0.811846	0.997763	0.238045
RNAseq	Whole Blood	Day 7	gene649446 (DLGAP1-AS1)	0.0248443	2.94953	0.238748	0.811852	0.997763	0.238037
RNAseq	Whole Blood	Day 7	gene9929 (JOSD1)	-0.0121016	5.8889	-0.23843	0.811922	0.997763	-0.237948
RNAseq	Whole Blood	Day 7	gene221061 (FAM171A1)	0.0234532	2.98207	0.238487	0.812028	0.997763	0.23781
RNAseq	Whole Blood	Day 7	gene9696 (CROCC)	0.0203381	5.92859	0.238697	0.812034	0.997763	0.237803
RNAseq	Whole Blood	Day 7	gene2023 (ENO1)	0.0118589	9.07647	0.238177	0.812274	0.997763	0.237494
RNAseq	Whole Blood	Day 7	gene6184 (RPN1)	0.0100392	7.79564	0.238312	0.81232	0.997763	0.237434
RNAseq	Whole Blood	Day 7	gene5525 (PPP2R5A)	-0.0205685	7.09701	-0.238248	0.81234	0.997763	-0.237409
RNAseq	Whole Blood	Day 7	gene10432 (RBM14)	-0.0108914	6.51015	-0.237817	0.812385	0.997763	-0.23735
RNAseq	Whole Blood	Day 7	gene9560 (CCL4L2)	0.0713549	1.14865	0.238316	0.812394	0.997763	0.237339
RNAseq	Whole Blood	Day 7	gene119559 (SFXN4)	0.0229102	2.93737	0.237772	0.812526	0.997763	0.237168
RNAseq	Whole Blood	Day 7	gene27076 (LYPD3)	0.0347306	0.778132	0.237426	0.812623	0.997763	0.237044
RNAseq	Whole Blood	Day 7	gene3949 (LDLR)	-0.0337138	4.71699	-0.237682	0.812624	0.997763	-0.237043
RNAseq	Whole Blood	Day 7	gene284110 (GSDMA)	-0.115946	-0.541546	-0.237522	0.813009	0.997763	-0.236546
RNAseq	Whole Blood	Day 7	gene60559 (SPCS3)	0.0114741	6.7714	0.236886	0.813022	0.997763	0.236529
RNAseq	Whole Blood	Day 7	gene152007 (GLIPR2)	0.00889853	8.10707	0.237023	0.813044	0.997763	0.236501
RNAseq	Whole Blood	Day 7	gene4149 (MAX)	0.0112277	7.86052	0.237186	0.813076	0.997763	0.23646
RNAseq	Whole Blood	Day 7	gene5213 (PFKM)	-0.0140286	3.53282	-0.236716	0.813148	0.997763	-0.236367
RNAseq	Whole Blood	Day 7	gene6583 (SLC22A4)	0.0269279	4.0503	0.237065	0.813216	0.997763	0.236279
RNAseq	Whole Blood	Day 7	gene5106 (PCK2)	0.0161137	4.80809	0.236923	0.813247	0.997763	0.236239
RNAseq	Whole Blood	Day 7	gene5654 (HTRA1)	-0.061522	0.102379	-0.23686	0.813278	0.997763	-0.2362
RNAseq	Whole Blood	Day 7	gene102464833 (MIR6084)	-0.0282479	3.91415	-0.236557	0.813458	0.997763	-0.235967
RNAseq	Whole Blood	Day 7	gene3662 (IRF4)	0.021752	5.35553	0.236457	0.813574	0.997763	0.235817
RNAseq	Whole Blood	Day 7	gene1052 (CEBPD)	-0.0243897	8.08882	-0.236126	0.813654	0.997763	-0.235715
RNAseq	Whole Blood	Day 7	gene28568 (TRBV19)	0.0719467	1.26503	0.236813	0.813667	0.997763	0.235699
RNAseq	Whole Blood	Day 7	gene10261 (IGSF6)	-0.0160759	7.4413	-0.236322	0.813778	0.997763	-0.235555
RNAseq	Whole Blood	Day 7	gene66002 (CYP4F12)	-0.0563044	2.55371	-0.236469	0.813812	0.997763	-0.235511
RNAseq	Whole Blood	Day 7	gene26164 (MTG2)	0.0104061	5.8322	0.235881	0.814014	0.997763	0.235251
RNAseq	Whole Blood	Day 7	gene23596 (OPN3)	0.0193569	4.22409	0.235933	0.814027	0.997763	0.235234
RNAseq	Whole Blood	Day 7	gene79020 (C7orf25)	0.0233872	3.57604	0.235866	0.81412	0.997763	0.235114
RNAseq	Whole Blood	Day 7	gene10299 (MARCHF6)	-0.00805151	7.29327	-0.235547	0.814148	0.997763	-0.235079
RNAseq	Whole Blood	Day 7	gene116211 (TM4SF19)	0.0918986	-0.584793	0.235718	0.814202	0.997763	0.235009
RNAseq	Whole Blood	Day 7	gene3936 (LCP1)	-0.00818444	11.44	-0.235197	0.814473	0.997763	-0.23466
RNAseq	Whole Blood	Day 7	gene5591 (PRKDC)	0.0135143	7.90174	0.235232	0.814504	0.997763	0.23462
RNAseq	Whole Blood	Day 7	gene83401 (ELOVL3)	0.0609485	-0.740541	0.234488	0.814846	0.997763	0.234179
RNAseq	Whole Blood	Day 7	gene28943 (IGKV1-6)	-0.0596556	1.77635	-0.23455	0.815056	0.997763	-0.233909
RNAseq	Whole Blood	Day 7	gene22838 (RNF44)	0.00931948	8.58712	0.234356	0.815107	0.997763	0.233843
RNAseq	Whole Blood	Day 7	gene342931 (RFPL4A)	0.164509	-3.16593	0.234599	0.81525	0.997763	0.233658
RNAseq	Whole Blood	Day 7	gene374443 (LOC374443)	0.0131648	4.50741	0.234085	0.815302	0.997763	0.233591
RNAseq	Whole Blood	Day 7	gene9540 (TP53I3)	-0.0316573	2.48636	-0.234115	0.815465	0.997763	-0.233381
RNAseq	Whole Blood	Day 7	gene64783 (RBM15)	-0.00998299	4.84564	-0.233555	0.815588	0.997763	-0.233224
RNAseq	Whole Blood	Day 7	gene26119 (LDLRAP1)	-0.0217023	7.49268	-0.234146	0.815655	0.997763	-0.233137
RNAseq	Whole Blood	Day 7	gene6722 (SRF)	-0.00772583	6.49826	-0.233434	0.8157	0.997763	-0.233079
RNAseq	Whole Blood	Day 7	gene25979 (DHRS7B)	0.0145059	3.47571	0.233146	0.815881	0.997763	0.232846
RNAseq	Whole Blood	Day 7	gene29941 (PKN3)	0.0368854	2.22089	0.233543	0.815955	0.997763	0.232751
RNAseq	Whole Blood	Day 7	gene9881 (TRANK1)	-0.0191248	8.8196	-0.233266	0.816068	0.997763	-0.232606
RNAseq	Whole Blood	Day 7	gene105372476 (ZNF460-AS1)	-0.046959	-0.604556	-0.232766	0.81616	0.997763	-0.232487
RNAseq	Whole Blood	Day 7	gene399665 (FAM102A)	0.0207979	7.80077	0.233263	0.816232	0.997763	0.232394
RNAseq	Whole Blood	Day 7	gene64180 (DPEP3)	0.027464	3.88235	0.23262	0.816605	0.997763	0.231914
RNAseq	Whole Blood	Day 7	gene8536 (CAMK1)	0.0313471	5.08298	0.232611	0.816726	0.997763	0.231758
RNAseq	Whole Blood	Day 7	gene8853 (ASAP2)	0.0376931	3.09737	0.232473	0.816855	0.997763	0.231592
RNAseq	Whole Blood	Day 7	gene7812 (CSDE1)	-0.00644077	9.23463	-0.232352	0.816874	0.997763	-0.231568
RNAseq	Whole Blood	Day 7	gene6670 (SP3)	0.00665019	7.33192	0.231947	0.81688	0.997763	0.23156
RNAseq	Whole Blood	Day 7	gene987 (LRBA)	-0.0123084	6.5056	-0.232029	0.816906	0.997763	-0.231526
RNAseq	Whole Blood	Day 7	gene100874055 (LINC00570)	0.0637006	1.53502	0.232406	0.816918	0.997763	0.231511
RNAseq	Whole Blood	Day 7	gene81926 (ABHD17A)	-0.0157418	7.72902	-0.231589	0.817416	0.997763	-0.230869
RNAseq	Whole Blood	Day 7	gene6732 (SRPK1)	-0.017893	6.33445	-0.23142	0.817581	0.997763	-0.230657
RNAseq	Whole Blood	Day 7	gene126003 (TRAPPC5)	-0.0183563	5.7608	-0.231268	0.817635	0.997763	-0.230588
RNAseq	Whole Blood	Day 7	gene2037 (EPB41L2)	-0.0210564	4.23407	-0.231274	0.8177	0.997763	-0.230504
RNAseq	Whole Blood	Day 7	gene54682 (MANSC1)	0.0220834	5.60554	0.230998	0.817735	0.997763	0.230459
RNAseq	Whole Blood	Day 7	gene171546 (SPTSSA)	-0.0190951	3.66501	-0.230674	0.817923	0.997763	-0.230217
RNAseq	Whole Blood	Day 7	gene2974 (GUCY1B2)	0.140362	-3.04634	0.231008	0.817973	0.997763	0.230153
RNAseq	Whole Blood	Day 7	gene2149 (F2R)	0.0343749	4.96484	0.230947	0.818035	0.997763	0.230073
RNAseq	Whole Blood	Day 7	gene9322 (TRIP10)	-0.0270516	2.31771	-0.23073	0.818093	0.997763	-0.229999
RNAseq	Whole Blood	Day 7	gene84181 (CHD6)	0.0107093	6.27703	0.230381	0.818103	0.997763	0.229985
RNAseq	Whole Blood	Day 7	gene9586 (CREB5)	-0.0242593	7.48034	-0.23089	0.818156	0.997763	-0.229917
RNAseq	Whole Blood	Day 7	gene342371 (ATXN1L)	0.00847856	6.46812	0.230141	0.818224	0.997763	0.22983
RNAseq	Whole Blood	Day 7	gene54906 (TASOR2)	-0.0122029	6.07947	-0.230131	0.818232	0.997763	-0.229819
RNAseq	Whole Blood	Day 7	gene25938 (HEATR5A)	0.0159969	4.92397	0.230159	0.818456	0.997763	0.229531
RNAseq	Whole Blood	Day 7	gene829 (CAPZA1)	-0.00952959	8.28917	-0.229914	0.81849	0.997763	-0.229488
RNAseq	Whole Blood	Day 7	gene80237 (ELL3)	-0.0450636	0.487399	-0.229941	0.818508	0.997763	-0.229464
RNAseq	Whole Blood	Day 7	gene339122 (RAB43)	-0.0152734	5.94891	-0.230078	0.818612	0.997763	-0.229331
RNAseq	Whole Blood	Day 7	gene5788 (PTPRC)	-0.00828258	11.083	-0.229697	0.818647	0.997763	-0.229285
RNAseq	Whole Blood	Day 7	gene401303 (ZNF815P)	-0.0207849	3.88178	-0.23001	0.818719	0.997763	-0.229192
RNAseq	Whole Blood	Day 7	gene400660 (LINC00683)	0.0906478	-2.29756	0.229489	0.818764	0.997763	0.229135
RNAseq	Whole Blood	Day 7	gene3268 (AGFG2)	0.0124977	4.73097	0.229658	0.818768	0.997763	0.22913
RNAseq	Whole Blood	Day 7	gene22933 (SIRT2)	-0.00806438	6.10677	-0.229616	0.81878	0.997763	-0.229114
RNAseq	Whole Blood	Day 7	gene222235 (FBXL13)	-0.0384335	2.47077	-0.229545	0.819109	0.997763	-0.228692
RNAseq	Whole Blood	Day 7	gene100128905 (LINC01960)	0.0646758	-1.6933	0.228829	0.819172	0.997763	0.22861
RNAseq	Whole Blood	Day 7	gene5463 (POU6F1)	0.0237287	4.41291	0.22941	0.819232	0.997763	0.228533
RNAseq	Whole Blood	Day 7	gene83547 (RILP)	-0.0370484	4.72857	-0.229277	0.819268	0.997763	-0.228487
RNAseq	Whole Blood	Day 7	gene57610 (RANBP10)	0.0275983	6.50103	0.229119	0.81945	0.997763	0.228252
RNAseq	Whole Blood	Day 7	gene55754 (TMEM30A)	-0.011021	6.94098	-0.228714	0.819487	0.997763	-0.228205
RNAseq	Whole Blood	Day 7	gene165918 (RNF168)	0.00820345	5.78207	0.228612	0.819501	0.997763	0.228187
RNAseq	Whole Blood	Day 7	gene100233209 (PCED1B-AS1)	-0.0145169	5.94718	-0.22899	0.819583	0.997763	-0.228081
RNAseq	Whole Blood	Day 7	gene26580 (BSCL2)	0.0220448	4.6513	0.22887	0.81971	0.997763	0.227918
RNAseq	Whole Blood	Day 7	gene57474 (ZNF490)	-0.0134612	4.04999	-0.228151	0.81984	0.997763	-0.22775
RNAseq	Whole Blood	Day 7	gene246126 (TXLNGY)	0.0954123	-0.180398	0.227945	0.819858	0.997763	0.227727
RNAseq	Whole Blood	Day 7	gene55917 (CTTNBP2NL)	0.0288871	2.00691	0.227447	0.820412	0.997763	0.227015
RNAseq	Whole Blood	Day 7	gene2896 (GRN)	0.0197131	9.81603	0.227674	0.820599	0.997763	0.226774
RNAseq	Whole Blood	Day 7	gene102725121 (LOC102725121)	-0.0699127	0.707073	-0.227585	0.820631	0.997763	-0.226733
RNAseq	Whole Blood	Day 7	gene1490 (CCN2)	0.0991154	-1.71134	0.227153	0.820787	0.997763	0.226533
RNAseq	Whole Blood	Day 7	gene7038 (TG)	-0.0493884	0.941641	-0.227148	0.820837	0.997763	-0.226469
RNAseq	Whole Blood	Day 7	gene23765 (IL17RA)	-0.00970478	9.71574	-0.226989	0.820843	0.997763	-0.22646
RNAseq	Whole Blood	Day 7	gene65244 (SPATS2)	0.0210464	2.76682	0.226443	0.821087	0.997763	0.226147
RNAseq	Whole Blood	Day 7	gene10594 (PRPF8)	0.00937987	8.62102	0.226559	0.821098	0.997763	0.226132
RNAseq	Whole Blood	Day 7	gene285600 (KIAA0825)	-0.026831	2.59652	-0.22618	0.821498	0.997763	-0.225619
RNAseq	Whole Blood	Day 7	gene735301 (SNHG9)	-0.0279612	2.12965	-0.226161	0.821556	0.997763	-0.225544
RNAseq	Whole Blood	Day 7	gene10019 (SH2B3)	-0.0119875	7.93073	-0.226157	0.821588	0.997763	-0.225503
RNAseq	Whole Blood	Day 7	gene26509 (MYOF)	-0.0410728	5.54471	-0.225832	0.821623	0.997763	-0.225458
RNAseq	Whole Blood	Day 7	gene26097 (CHTOP)	0.00748997	6.53482	0.225995	0.821633	0.997763	0.225445
RNAseq	Whole Blood	Day 7	gene29099 (COMMD9)	-0.0148044	5.24086	-0.226062	0.821699	0.997763	-0.22536
RNAseq	Whole Blood	Day 7	gene6713 (SQLE)	-0.024349	3.30485	-0.225788	0.821756	0.997763	-0.225287
RNAseq	Whole Blood	Day 7	gene9755 (TBKBP1)	-0.0302572	5.48742	-0.226226	0.821794	0.997763	-0.225238
RNAseq	Whole Blood	Day 7	gene8754 (ADAM9)	0.019346	4.26643	0.225766	0.821796	0.997763	0.225235
RNAseq	Whole Blood	Day 7	gene3930 (LBR)	-0.0124791	7.73378	-0.225398	0.822032	0.997763	-0.224932
RNAseq	Whole Blood	Day 7	gene283742 (FAM98B)	0.0118688	4.15923	0.225286	0.822036	0.997763	0.224927
RNAseq	Whole Blood	Day 7	gene100652846 (CACNA1C-AS1)	0.0242404	1.3671	0.225178	0.822094	0.997763	0.224853
RNAseq	Whole Blood	Day 7	gene51296 (SLC15A3)	-0.0141571	6.88574	-0.225523	0.822197	0.997763	-0.22472
RNAseq	Whole Blood	Day 7	gene5905 (RANGAP1)	-0.00970823	6.50882	-0.225134	0.822229	0.997763	-0.224679
RNAseq	Whole Blood	Day 7	gene493812 (HCG11)	-0.020654	4.01142	-0.225405	0.822264	0.997763	-0.224634
RNAseq	Whole Blood	Day 7	gene8605 (PLA2G4C)	-0.0923633	1.4276	-0.225726	0.822265	0.997763	-0.224633
RNAseq	Whole Blood	Day 7	gene112939 (NACC1)	-0.00856685	6.30973	-0.224892	0.822338	0.997763	-0.224539
RNAseq	Whole Blood	Day 7	gene27436 (EML4)	0.0122252	7.05341	0.225008	0.822502	0.997763	0.224328
RNAseq	Whole Blood	Day 7	gene80256 (FAM214B)	0.0099287	7.0203	0.224768	0.822592	0.997763	0.224212
RNAseq	Whole Blood	Day 7	gene100128361 (LOC100128361)	-0.0535699	-0.0288591	-0.224619	0.82263	0.997763	-0.224163
RNAseq	Whole Blood	Day 7	gene9688 (NUP93)	-0.0120316	5.50225	-0.224496	0.82276	0.997763	-0.223996
RNAseq	Whole Blood	Day 7	gene5050 (PAFAH1B3)	0.0174104	3.11246	0.224122	0.822909	0.997763	0.223804
RNAseq	Whole Blood	Day 7	gene374383 (NCR3LG1)	0.0294152	2.02488	0.224125	0.82302	0.997763	0.223662
RNAseq	Whole Blood	Day 7	gene10125 (RASGRP1)	0.0119762	6.4383	0.224122	0.823074	0.997763	0.223594
RNAseq	Whole Blood	Day 7	gene55225 (RAVER2)	-0.0288474	1.67137	-0.224089	0.823132	0.997763	-0.223518
RNAseq	Whole Blood	Day 7	gene9415 (FADS2)	0.0806952	4.05613	0.224608	0.823133	0.997763	0.223517
RNAseq	Whole Blood	Day 7	gene4048 (LTA4H)	0.0274037	8.15209	0.224393	0.82326	0.997763	0.223354
RNAseq	Whole Blood	Day 7	gene84232 (MAF1)	-0.016304	7.47035	-0.223992	0.823355	0.997763	-0.223232
RNAseq	Whole Blood	Day 7	gene51710 (ZNF44)	-0.0121274	4.9428	-0.223584	0.823377	0.997763	-0.223204
RNAseq	Whole Blood	Day 7	gene57333 (RCN3)	0.0214397	5.9453	0.22389	0.823393	0.997763	0.223183
RNAseq	Whole Blood	Day 7	gene112398 (EGLN2)	-0.0125657	7.85526	-0.223925	0.82341	0.997763	-0.223161
RNAseq	Whole Blood	Day 7	gene8295 (TRRAP)	0.0102518	7.43722	0.223494	0.823491	0.997763	0.223057
RNAseq	Whole Blood	Day 7	gene3841 (KPNA5)	0.0192944	2.64123	0.22337	0.823511	0.997763	0.223032
RNAseq	Whole Blood	Day 7	gene754 (PTTG1IP)	0.00943876	7.54735	0.223891	0.823529	0.997763	0.223009
RNAseq	Whole Blood	Day 7	gene2280 (FKBP1A)	-0.0107485	7.92172	-0.223622	0.823573	0.997763	-0.222952
RNAseq	Whole Blood	Day 7	gene5910 (RAP1GDS1)	0.0115159	5.20205	0.223252	0.823661	0.997763	0.222839
RNAseq	Whole Blood	Day 7	gene2983 (GUCY1B1)	-0.0379162	3.31313	-0.223513	0.823786	0.997763	-0.222678
RNAseq	Whole Blood	Day 7	gene10219 (KLRG1)	0.0361041	4.73586	0.223298	0.824044	0.997763	0.222347
RNAseq	Whole Blood	Day 7	gene58494 (JAM2)	-0.0640664	-1.99958	-0.222625	0.824059	0.997763	-0.222328
RNAseq	Whole Blood	Day 7	gene100132247 (NPIPB5)	0.0316564	5.66048	0.223246	0.824079	0.997763	0.222301
RNAseq	Whole Blood	Day 7	gene10169 (SERF2)	0.0145497	8.80458	0.222669	0.824293	0.997763	0.222027
RNAseq	Whole Blood	Day 7	gene5321 (PLA2G4A)	0.0255268	2.47878	0.222149	0.824508	0.997763	0.22175
RNAseq	Whole Blood	Day 7	gene153830 (RNF145)	0.00848913	6.93771	0.222072	0.824653	0.997763	0.221565
RNAseq	Whole Blood	Day 7	gene349565 (NMNAT3)	0.03471	1.429	0.222214	0.824724	0.997763	0.221474
RNAseq	Whole Blood	Day 7	gene51439 (FAM8A1)	-0.0218731	6.53969	-0.222149	0.824729	0.997763	-0.221467
RNAseq	Whole Blood	Day 7	gene28388 (IGHV5-51)	-0.0557355	2.52659	-0.221772	0.824799	0.997763	-0.221376
RNAseq	Whole Blood	Day 7	gene79690 (GAL3ST4)	0.0275729	3.47701	0.222093	0.824874	0.997763	0.221281
RNAseq	Whole Blood	Day 7	gene28946 (IGKJ5)	0.0467497	3.23125	0.221815	0.824909	0.997763	0.221236
RNAseq	Whole Blood	Day 7	gene163 (AP2B1)	-0.00887222	7.87047	-0.221571	0.825033	0.997763	-0.221076
RNAseq	Whole Blood	Day 7	gene734 (OSGIN2)	0.0167693	5.17199	0.221694	0.82508	0.997763	0.221016
RNAseq	Whole Blood	Day 7	gene9601 (PDIA4)	0.0129036	6.63536	0.221344	0.82509	0.997763	0.221003
RNAseq	Whole Blood	Day 7	gene51676 (ASB2)	-0.0405087	1.21578	-0.221606	0.825104	0.997763	-0.220985
RNAseq	Whole Blood	Day 7	gene53637 (S1PR5)	-0.0393023	6.08322	-0.221723	0.825145	0.997763	-0.220932
RNAseq	Whole Blood	Day 7	gene6753 (SSTR3)	-0.0370211	3.43052	-0.221702	0.825298	0.997763	-0.220736
RNAseq	Whole Blood	Day 7	gene5119 (CHMP1A)	-0.00750635	6.82188	-0.221312	0.825315	0.997763	-0.220714
RNAseq	Whole Blood	Day 7	gene22864 (R3HDM2)	0.00673792	7.31332	0.220891	0.825499	0.997763	0.220478
RNAseq	Whole Blood	Day 7	gene51363 (CHST15)	0.0129474	8.28297	0.220751	0.825773	0.997763	0.220126
RNAseq	Whole Blood	Day 7	gene26157 (GIMAP2)	0.0121284	6.3153	0.220509	0.825806	0.997763	0.220084
RNAseq	Whole Blood	Day 7	gene64114 (TMBIM1)	-0.00633758	7.96474	-0.220117	0.826235	0.997763	-0.219533
RNAseq	Whole Blood	Day 7	gene84868 (HAVCR2)	0.0227038	4.8737	0.220146	0.826348	0.997763	0.219388
RNAseq	Whole Blood	Day 7	gene4790 (NFKB1)	0.00938273	7.37487	0.219797	0.826449	0.997763	0.219259
RNAseq	Whole Blood	Day 7	gene100505746 (ITGB2-AS1)	0.0331008	6.64365	0.219946	0.826692	0.997763	0.218947
RNAseq	Whole Blood	Day 7	gene58190 (CTDSP1)	0.00680504	8.34893	0.219287	0.826841	0.997763	0.218755
RNAseq	Whole Blood	Day 7	gene80777 (CYB5B)	0.00880499	5.36595	0.218981	0.826891	0.997763	0.218691
RNAseq	Whole Blood	Day 7	gene51332 (SPTBN5)	-0.0360013	2.49585	-0.219482	0.826897	0.997763	-0.218684
RNAseq	Whole Blood	Day 7	gene170622 (COMMD6)	0.0151639	5.09108	0.218829	0.82702	0.997763	0.218525
RNAseq	Whole Blood	Day 7	gene10771 (ZMYND11)	-0.0090152	5.62857	-0.218853	0.827043	0.997763	-0.218496
RNAseq	Whole Blood	Day 7	gene8660 (IRS2)	-0.0258671	6.92786	-0.218833	0.827117	0.997763	-0.218401
RNAseq	Whole Blood	Day 7	gene11273 (ATXN2L)	0.00756785	8.17061	0.218826	0.827127	0.997763	0.218387
RNAseq	Whole Blood	Day 7	gene146850 (PIK3R6)	0.0359885	4.7758	0.219292	0.827143	0.997763	0.218367
RNAseq	Whole Blood	Day 7	gene7019 (TFAM)	-0.0138142	5.02456	-0.218776	0.827255	0.997763	-0.218224
RNAseq	Whole Blood	Day 7	gene2584 (GALK1)	-0.015826	4.65518	-0.218722	0.827286	0.997763	-0.218183
RNAseq	Whole Blood	Day 7	gene284086 (NEK8)	0.0162948	3.36114	0.218538	0.827297	0.997763	0.218169
RNAseq	Whole Blood	Day 7	gene729220 (FLJ45513)	0.0307094	1.97062	0.218608	0.827364	0.997763	0.218083
RNAseq	Whole Blood	Day 7	gene27334 (P2RY10)	-0.0199738	5.78229	-0.218713	0.827488	0.997763	-0.217924
RNAseq	Whole Blood	Day 7	gene29123 (ANKRD11)	0.00691711	8.17412	0.217867	0.827813	0.997763	0.217507
RNAseq	Whole Blood	Day 7	gene84224 (NBPF3)	0.0395395	3.1716	0.218438	0.827863	0.997763	0.217443
RNAseq	Whole Blood	Day 7	gene3134 (HLA-F)	0.0214218	8.19997	0.218426	0.827887	0.997763	0.217412
RNAseq	Whole Blood	Day 7	gene57544 (TXNDC16)	-0.0166365	3.0993	-0.217805	0.827919	0.997763	-0.217371
RNAseq	Whole Blood	Day 7	gene85379 (KIAA1671)	0.0492267	3.30018	0.218339	0.827943	0.997763	0.217341
RNAseq	Whole Blood	Day 7	gene10308 (ZNF267)	-0.0151542	5.84279	-0.21774	0.827996	0.997763	-0.217272
RNAseq	Whole Blood	Day 7	gene727677 (CASC8)	0.122179	-1.50208	0.217765	0.828198	0.997763	0.217013
RNAseq	Whole Blood	Day 7	gene5345 (SERPINF2)	-0.0642319	-0.909994	-0.217209	0.828306	0.997763	-0.216875
RNAseq	Whole Blood	Day 7	gene51768 (TM7SF3)	0.0104775	5.26417	0.21711	0.828511	0.997763	0.216612
RNAseq	Whole Blood	Day 7	gene55905 (RNF114)	0.0090428	6.52427	0.216869	0.828609	0.997763	0.216486
RNAseq	Whole Blood	Day 7	gene1471 (CST3)	0.0264893	8.68382	0.217258	0.828716	0.997763	0.216349
RNAseq	Whole Blood	Day 7	gene23710 (GABARAPL1)	0.0163112	6.25933	0.216538	0.829015	0.997763	0.215965
RNAseq	Whole Blood	Day 7	gene146330 (FBXL16)	0.0237037	4.42707	0.216169	0.829455	0.997763	0.2154
RNAseq	Whole Blood	Day 7	gene7965 (AIMP2)	-0.0145109	3.57267	-0.21562	0.829531	0.997763	-0.215303
RNAseq	Whole Blood	Day 7	gene7005 (TEAD3)	-0.0666529	-1.58873	-0.215608	0.82955	0.997763	-0.215279
RNAseq	Whole Blood	Day 7	gene9744 (ACAP1)	-0.0116763	8.25673	-0.215812	0.829657	0.997763	-0.215141
RNAseq	Whole Blood	Day 7	gene144165 (PRICKLE1)	-0.0331252	2.43211	-0.215625	0.829875	0.997763	-0.214862
RNAseq	Whole Blood	Day 7	gene55113 (XKR8)	0.0133662	6.294	0.215465	0.829903	0.997763	0.214826
RNAseq	Whole Blood	Day 7	gene79004 (CUEDC2)	0.00972402	4.97242	0.215252	0.829903	0.997763	0.214826
RNAseq	Whole Blood	Day 7	gene135 (ADORA2A)	-0.0146869	5.60931	-0.215386	0.82992	0.997763	-0.214804
RNAseq	Whole Blood	Day 7	gene7534 (YWHAZ)	-0.00642868	9.54805	-0.215356	0.829925	0.997763	-0.214798
RNAseq	Whole Blood	Day 7	gene9931 (HELZ)	0.0105987	6.98813	0.215294	0.82995	0.997763	0.214766
RNAseq	Whole Blood	Day 7	gene430 (ASCL2)	0.0361638	3.72822	0.215462	0.830007	0.997763	0.214693
RNAseq	Whole Blood	Day 7	gene387263 (C6orf120)	-0.0122697	4.94936	-0.215028	0.830019	0.997763	-0.214677
RNAseq	Whole Blood	Day 7	gene54998 (AURKAIP1)	0.013048	6.05234	0.21509	0.830209	0.997763	0.214434
RNAseq	Whole Blood	Day 7	gene57823 (SLAMF7)	0.0285097	6.21741	0.215122	0.830214	0.997763	0.214426
RNAseq	Whole Blood	Day 7	gene31 (ACACA)	-0.0164778	3.93664	-0.214605	0.830299	0.997763	-0.214318
RNAseq	Whole Blood	Day 7	gene526 (ATP6V1B2)	-0.0102718	9.08966	-0.214744	0.830428	0.997763	-0.214153
RNAseq	Whole Blood	Day 7	gene80303 (EFHD1)	-0.0580151	-0.324902	-0.21481	0.83046	0.997763	-0.214112
RNAseq	Whole Blood	Day 7	gene54861 (SNRK)	-0.00902973	7.66481	-0.214593	0.830505	0.997763	-0.214053
RNAseq	Whole Blood	Day 7	gene6672 (SP100)	-0.0121081	8.13577	-0.214844	0.830507	0.997763	-0.214051
RNAseq	Whole Blood	Day 7	gene28667 (TRAV16)	0.0258616	1.29731	0.214151	0.830702	0.997763	0.213801
RNAseq	Whole Blood	Day 7	gene7266 (DNAJC7)	0.00925988	6.37551	0.21412	0.830865	0.997763	0.213593
RNAseq	Whole Blood	Day 7	gene51063 (CALHM2)	0.0178667	6.21817	0.214296	0.830923	0.997763	0.213518
RNAseq	Whole Blood	Day 7	gene140809 (SRXN1)	-0.0363385	6.19203	-0.214451	0.830964	0.997763	-0.213465
RNAseq	Whole Blood	Day 7	gene1351 (COX8A)	0.0100486	5.75795	0.213825	0.830972	0.997763	0.213455
RNAseq	Whole Blood	Day 7	gene10911 (UTS2)	-0.0736626	0.850632	-0.214211	0.831037	0.997763	-0.213372
RNAseq	Whole Blood	Day 7	gene978 (CDA)	-0.0277426	6.60853	-0.213533	0.831506	0.997763	-0.212771
RNAseq	Whole Blood	Day 7	gene9123 (SLC16A3)	0.0122647	8.27019	0.21307	0.831694	0.997763	0.212529
RNAseq	Whole Blood	Day 7	gene6202 (RPS8)	0.0112385	9.6208	0.212802	0.831784	0.997763	0.212414
RNAseq	Whole Blood	Day 7	gene101929294 (LOC101929294)	0.066355	-1.86687	0.212748	0.831822	0.997763	0.212365
RNAseq	Whole Blood	Day 7	gene57835 (SLC4A5)	0.0200445	3.15677	0.212861	0.831848	0.997763	0.212332
RNAseq	Whole Blood	Day 7	gene399821 (EDRF1-DT)	-0.0387908	-0.541264	-0.212517	0.83186	0.997763	-0.212316
RNAseq	Whole Blood	Day 7	gene7706 (TRIM25)	-0.0141936	8.09708	-0.212711	0.831965	0.997763	-0.212182
RNAseq	Whole Blood	Day 7	gene8564 (KMO)	0.0221697	3.25388	0.2124	0.832244	0.997763	0.211824
RNAseq	Whole Blood	Day 7	gene6399 (TRAPPC2)	-0.00996976	4.63901	-0.212015	0.832357	0.997763	-0.21168
RNAseq	Whole Blood	Day 7	gene22890 (ZBTB1)	0.00966771	6.08791	0.211974	0.8324	0.997763	0.211624
RNAseq	Whole Blood	Day 7	gene5699 (PSMB10)	0.013181	7.39999	0.211967	0.832404	0.997763	0.211619
RNAseq	Whole Blood	Day 7	gene100529264 (RAB4B-EGLN2)	-0.0104377	8.12947	-0.212295	0.832411	0.997763	-0.211611
RNAseq	Whole Blood	Day 7	gene5885 (RAD21)	-0.00639729	7.83705	-0.21192	0.832532	0.997763	-0.211455
RNAseq	Whole Blood	Day 7	gene84243 (ZDHHC18)	-0.0105525	8.9687	-0.212125	0.832557	0.997763	-0.211423
RNAseq	Whole Blood	Day 7	gene6695 (SPOCK1)	0.04014	0.30865	0.211729	0.832611	0.997763	0.211354
RNAseq	Whole Blood	Day 7	gene3493 (IGHA1)	0.0650137	6.89347	0.211962	0.832706	0.997763	0.211232
RNAseq	Whole Blood	Day 7	gene101929295 (LOC101929295)	0.0438601	0.920245	0.21195	0.832718	0.997763	0.211217
RNAseq	Whole Blood	Day 7	gene23345 (SYNE1)	0.0145239	8.36375	0.211921	0.832729	0.997763	0.211203
RNAseq	Whole Blood	Day 7	gene23354 (HAUS5)	0.0141766	4.33994	0.211497	0.83286	0.997763	0.211035
RNAseq	Whole Blood	Day 7	gene101928834 (LOC101928834)	0.0646937	-0.101851	0.211433	0.833084	0.997763	0.210748
RNAseq	Whole Blood	Day 7	gene314 (AOC2)	0.0228447	4.32116	0.211144	0.833247	0.997763	0.210539
RNAseq	Whole Blood	Day 7	gene79887 (PLBD1)	0.0198718	8.10752	0.211304	0.833284	0.997763	0.210492
RNAseq	Whole Blood	Day 7	gene100507062 (PSMD6-AS2)	0.0226494	3.54152	0.2108	0.833366	0.997763	0.210386
RNAseq	Whole Blood	Day 7	gene8540 (AGPS)	-0.0119349	5.09722	-0.210555	0.833592	0.997763	-0.210096
RNAseq	Whole Blood	Day 7	gene55160 (ARHGEF10L)	-0.0237405	5.12912	-0.210732	0.833661	0.997763	-0.210009
RNAseq	Whole Blood	Day 7	gene84441 (MAML2)	-0.0123377	6.25887	-0.210385	0.833759	0.997763	-0.209883
RNAseq	Whole Blood	Day 7	gene26153 (KIF26A)	0.0721821	-0.505776	0.210622	0.83376	0.997763	0.209882
RNAseq	Whole Blood	Day 7	gene57674 (RNF213)	0.0252165	10.3778	0.210447	0.833809	0.997763	0.209819
RNAseq	Whole Blood	Day 7	gene7204 (TRIO)	0.017248	5.88894	0.21022	0.834036	0.997763	0.209528
RNAseq	Whole Blood	Day 7	gene3459 (IFNGR1)	0.0125291	7.81654	0.209895	0.834142	0.997763	0.209392
RNAseq	Whole Blood	Day 7	gene644050 (LINC01529)	0.0939092	-2.27642	0.20959	0.834192	0.997763	0.209328
RNAseq	Whole Blood	Day 7	gene5578 (PRKCA)	0.0187357	6.093	0.210056	0.834245	0.997763	0.209261
RNAseq	Whole Blood	Day 7	gene7905 (REEP5)	-0.0103239	6.49819	-0.209652	0.834311	0.997763	-0.209176
RNAseq	Whole Blood	Day 7	gene51281 (ANKMY1)	-0.0151614	4.39647	-0.209641	0.834409	0.997763	-0.20905
RNAseq	Whole Blood	Day 7	gene23097 (CDK19)	-0.00929553	6.0678	-0.209104	0.834649	0.997763	-0.208743
RNAseq	Whole Blood	Day 7	gene10200 (MPHOSPH6)	0.0218645	3.08355	0.209275	0.834659	0.997763	0.20873
RNAseq	Whole Blood	Day 7	gene119 (ADD2)	-0.0247207	3.15572	-0.209344	0.834738	0.997763	-0.208629
RNAseq	Whole Blood	Day 7	gene126328 (NDUFA11)	-0.00807618	5.62249	-0.208845	0.834855	0.997763	-0.208479
RNAseq	Whole Blood	Day 7	gene9678 (PHF14)	0.00894316	4.9422	0.208663	0.834902	0.997763	0.208419
RNAseq	Whole Blood	Day 7	gene23199 (GSE1)	-0.0121275	6.88234	-0.208996	0.834912	0.997763	-0.208406
RNAseq	Whole Blood	Day 7	gene58191 (CXCL16)	-0.0167288	6.43803	-0.20895	0.835019	0.997763	-0.208269
RNAseq	Whole Blood	Day 7	gene687 (KLF9)	-0.0190635	5.062	-0.208493	0.835077	0.997763	-0.208195
RNAseq	Whole Blood	Day 7	gene9294 (S1PR2)	0.0183477	2.61349	0.208471	0.835106	0.997763	0.208157
RNAseq	Whole Blood	Day 7	gene7691 (ZNF132)	-0.0359402	1.43032	-0.208721	0.835166	0.997763	-0.208081
RNAseq	Whole Blood	Day 7	gene255394 (TCP11L2)	-0.0151188	6.19686	-0.208649	0.835204	0.997763	-0.208032
RNAseq	Whole Blood	Day 7	gene131096 (KCNH8)	-0.055308	0.654686	-0.208692	0.835319	0.997763	-0.207885
RNAseq	Whole Blood	Day 7	gene100507195 (LINC02384)	-0.0569267	1.51509	-0.20854	0.835437	0.997763	-0.207734
RNAseq	Whole Blood	Day 7	gene54843 (SYTL2)	-0.0330516	4.88677	-0.208607	0.835478	0.997763	-0.207681
RNAseq	Whole Blood	Day 7	gene150209 (AIFM3)	-0.0500781	2.58249	-0.208634	0.835495	0.997763	-0.20766
RNAseq	Whole Blood	Day 7	gene169981 (SPIN3)	-0.0161703	3.28687	-0.207884	0.835602	0.997763	-0.207522
RNAseq	Whole Blood	Day 7	gene23225 (NUP210)	-0.00808625	8.41627	-0.207669	0.835824	0.997763	-0.207238
RNAseq	Whole Blood	Day 7	gene160851 (DGKH)	0.0176432	3.16628	0.207581	0.835861	0.997763	0.207191
RNAseq	Whole Blood	Day 7	gene790952 (ESRG)	-0.101505	-0.131579	-0.208055	0.835908	0.997763	-0.20713
RNAseq	Whole Blood	Day 7	gene7074 (TIAM1)	0.0214706	5.98365	0.207821	0.83605	0.997763	0.206949
RNAseq	Whole Blood	Day 7	gene23484 (LEPROTL1)	-0.0116703	6.62633	-0.207339	0.836208	0.997763	-0.206746
RNAseq	Whole Blood	Day 7	gene2140 (EYA3)	0.0120236	5.56375	0.207146	0.836335	0.997763	0.206584
RNAseq	Whole Blood	Day 7	gene389 (RHOC)	-0.0255925	5.76296	-0.207264	0.836424	0.997763	-0.20647
RNAseq	Whole Blood	Day 7	gene9256 (TSPOAP1)	-0.0307346	5.7834	-0.207173	0.836502	0.997763	-0.206369
RNAseq	Whole Blood	Day 7	gene57226 (LYRM2)	-0.014356	4.51319	-0.206732	0.836658	0.997763	-0.20617
RNAseq	Whole Blood	Day 7	gene10625 (IVNS1ABP)	-0.0122045	7.67182	-0.206688	0.836682	0.997763	-0.206139
RNAseq	Whole Blood	Day 7	gene8727 (CTNNAL1)	-0.013686	5.13336	-0.20606	0.83713	0.997763	-0.205566
RNAseq	Whole Blood	Day 7	gene6279 (S100A8)	0.0179057	9.99107	0.205877	0.837282	0.997763	0.205371
RNAseq	Whole Blood	Day 7	gene6446 (SGK1)	-0.0211005	6.65481	-0.205992	0.837321	0.997763	-0.205321
RNAseq	Whole Blood	Day 7	gene7059 (THBS3)	0.0176209	4.99737	0.205971	0.837345	0.997763	0.205291
RNAseq	Whole Blood	Day 7	gene4053 (LTBP2)	0.0279404	3.13353	0.205959	0.837354	0.997763	0.20528
RNAseq	Whole Blood	Day 7	gene23064 (SETX)	-0.00724705	8.56881	-0.205538	0.83749	0.997763	-0.205105
RNAseq	Whole Blood	Day 7	gene83940 (TATDN1)	-0.0170302	3.1028	-0.205302	0.8376	0.997763	-0.204965
RNAseq	Whole Blood	Day 7	gene10869 (USP19)	-0.00618854	7.12018	-0.205292	0.83764	0.997763	-0.204913
RNAseq	Whole Blood	Day 7	gene3120 (HLA-DQB2)	-0.082063	0.046747	-0.205554	0.837754	0.997763	-0.204767
RNAseq	Whole Blood	Day 7	gene93663 (ARHGAP18)	-0.0192676	4.46786	-0.205523	0.83776	0.997763	-0.204759
RNAseq	Whole Blood	Day 7	gene2099 (ESR1)	0.0341804	0.524388	0.2051	0.837767	0.997763	0.204751
RNAseq	Whole Blood	Day 7	gene80071 (CCDC15)	-0.0262724	1.72186	-0.205083	0.837786	0.997763	-0.204727
RNAseq	Whole Blood	Day 7	gene100506548 (NA)	0.0128091	4.72975	0.205228	0.837836	0.997763	0.204662
RNAseq	Whole Blood	Day 7	gene10866 (HCP5)	0.0174958	4.07233	0.205081	0.838026	0.997763	0.204419
RNAseq	Whole Blood	Day 7	gene10207 (PATJ)	-0.0161469	4.82346	-0.204943	0.838095	0.997763	-0.204331
RNAseq	Whole Blood	Day 7	gene9684 (LRRC14)	-0.0108589	5.09352	-0.204675	0.838212	0.997763	-0.204181
RNAseq	Whole Blood	Day 7	gene8418 (CMAHP)	0.0211479	3.63331	0.20477	0.838294	0.997763	0.204076
RNAseq	Whole Blood	Day 7	gene266747 (RGL4)	0.021109	4.69072	0.20444	0.838462	0.997763	0.203862
RNAseq	Whole Blood	Day 7	gene54464 (XRN1)	-0.0161366	6.67121	-0.204212	0.838462	0.997763	-0.203861
RNAseq	Whole Blood	Day 7	gene8349 (H2BC21)	-0.0284186	5.85724	-0.20446	0.838657	0.997763	-0.203611
RNAseq	Whole Blood	Day 7	gene83787 (ARMC10)	-0.0130247	3.75284	-0.20378	0.838789	0.997763	-0.203443
RNAseq	Whole Blood	Day 7	gene5175 (PECAM1)	-0.0119854	9.8395	-0.203851	0.839018	0.997763	-0.20315
RNAseq	Whole Blood	Day 7	gene29909 (GPR171)	0.0229791	3.91969	0.203713	0.839116	0.997763	0.203024
RNAseq	Whole Blood	Day 7	gene10493 (VAT1)	0.0113017	5.39922	0.203563	0.839117	0.997763	0.203023
RNAseq	Whole Blood	Day 7	gene9246 (UBE2L6)	-0.0271832	7.27337	-0.203318	0.839277	0.997763	-0.202819
RNAseq	Whole Blood	Day 7	gene94137 (RP1L1)	0.0927307	-3.05128	0.20308	0.839299	0.997763	0.20279
RNAseq	Whole Blood	Day 7	gene51776 (MAP3K20)	-0.0219737	4.24509	-0.202791	0.83984	0.997763	-0.202099
RNAseq	Whole Blood	Day 7	gene49856 (WRAP73)	0.0111124	5.02428	0.202626	0.839875	0.997763	0.202053
RNAseq	Whole Blood	Day 7	gene388403 (YPEL2)	0.0111526	5.78961	0.202457	0.839939	0.997763	0.201972
RNAseq	Whole Blood	Day 7	gene553115 (PEF1)	-0.00729385	5.61893	-0.202151	0.840045	0.997763	-0.201835
RNAseq	Whole Blood	Day 7	gene89958 (SAPCD2)	-0.0777187	2.00059	-0.202641	0.840198	0.997763	-0.20164
RNAseq	Whole Blood	Day 7	gene5481 (PPID)	-0.00814305	5.41583	-0.201814	0.840252	0.997763	-0.201571
RNAseq	Whole Blood	Day 7	gene4060 (LUM)	-0.0861372	-3.54331	-0.201444	0.840609	0.997763	-0.201115
RNAseq	Whole Blood	Day 7	gene5900 (RALGDS)	-0.0123946	6.50857	-0.201796	0.840624	0.997763	-0.201096
RNAseq	Whole Blood	Day 7	gene349114 (LINC00265)	0.01634	3.88655	0.20162	0.840633	0.997763	0.201084
RNAseq	Whole Blood	Day 7	gene728084 (LINC02458)	0.0526686	0.958226	0.201807	0.840677	0.997763	0.201028
RNAseq	Whole Blood	Day 7	gene55831 (EMC3)	0.0205866	6.52344	0.201562	0.840844	0.997763	0.200814
RNAseq	Whole Blood	Day 7	gene440926 (H3P6)	-0.027248	6.67117	-0.201277	0.841083	0.997763	-0.200508
RNAseq	Whole Blood	Day 7	gene192286 (HIGD2A)	-0.0138705	6.07378	-0.20113	0.841091	0.997763	-0.200499
RNAseq	Whole Blood	Day 7	gene139324 (HDX)	0.031983	0.583407	0.200599	0.841204	0.997763	0.200354
RNAseq	Whole Blood	Day 7	gene112479 (ERI2)	0.0226994	1.31837	0.200573	0.841207	0.997763	0.20035
RNAseq	Whole Blood	Day 7	gene6391 (SDHC)	-0.0112981	5.07821	-0.200642	0.84134	0.997763	-0.20018
RNAseq	Whole Blood	Day 7	gene83667 (SESN2)	-0.0166957	4.72203	-0.200674	0.841394	0.997763	-0.200111
RNAseq	Whole Blood	Day 7	gene3948 (LDHC)	-0.109816	-3.63003	-0.200673	0.841549	0.997763	-0.199913
RNAseq	Whole Blood	Day 7	gene677 (ZFP36L1)	-0.0123509	9.46415	-0.200204	0.841791	0.997763	-0.199603
RNAseq	Whole Blood	Day 7	gene120 (ADD3)	0.00787484	7.98604	0.199979	0.84188	0.997763	0.199489
RNAseq	Whole Blood	Day 7	gene208 (AKT2)	0.00454022	7.52047	0.19972	0.841903	0.997763	0.19946
RNAseq	Whole Blood	Day 7	gene28518 (TRDV1)	-0.0675824	1.3894	-0.200253	0.841953	0.997763	-0.199396
RNAseq	Whole Blood	Day 7	gene84239 (ATP13A4)	0.0470249	0.469103	0.200018	0.841955	0.997763	0.199393
RNAseq	Whole Blood	Day 7	gene473 (RERE)	0.0104804	8.62171	0.199692	0.8421	0.997763	0.199208
RNAseq	Whole Blood	Day 7	gene64411 (ARAP3)	-0.0153608	7.52385	-0.199794	0.842218	0.997763	-0.199057
RNAseq	Whole Blood	Day 7	gene10276 (NET1)	-0.0218197	3.49186	-0.199306	0.842547	0.997763	-0.198637
RNAseq	Whole Blood	Day 7	gene51667 (NUB1)	-0.0150008	7.19089	-0.198989	0.84267	0.997763	-0.198479
RNAseq	Whole Blood	Day 7	gene2811 (GP1BA)	0.0396492	3.67739	0.199255	0.842695	0.997763	0.198448
RNAseq	Whole Blood	Day 7	gene11107 (PRDM5)	0.047844	1.88943	0.199231	0.842701	0.997763	0.19844
RNAseq	Whole Blood	Day 7	gene3162 (HMOX1)	0.0215589	6.47133	0.19902	0.842758	0.997763	0.198366
RNAseq	Whole Blood	Day 7	gene28737 (TRAJ18)	-0.0293925	0.692945	-0.198656	0.84278	0.997763	-0.198339
RNAseq	Whole Blood	Day 7	gene89891 (WDR34)	-0.0236666	2.46964	-0.198689	0.842886	0.997763	-0.198204
RNAseq	Whole Blood	Day 7	gene125875 (CLDND2)	-0.0361296	2.99939	-0.198779	0.842886	0.997763	-0.198203
RNAseq	Whole Blood	Day 7	gene80344 (DCAF11)	0.00873174	7.18068	0.198702	0.843002	0.997763	0.198056
RNAseq	Whole Blood	Day 7	gene22895 (RPH3A)	0.0686537	3.84294	0.198967	0.843031	0.997763	0.198018
RNAseq	Whole Blood	Day 7	gene140469 (MYO3B)	0.108855	-1.14924	0.19865	0.843157	0.997763	0.197857
RNAseq	Whole Blood	Day 7	gene6744 (ITPRID2)	0.00846042	6.56143	0.198266	0.843168	0.997763	0.197842
RNAseq	Whole Blood	Day 7	gene5594 (MAPK1)	-0.00694872	8.13273	-0.198237	0.843169	0.997763	-0.197842
RNAseq	Whole Blood	Day 7	gene2517 (FUCA1)	0.0217485	5.06899	0.198585	0.843219	0.997763	0.197777
RNAseq	Whole Blood	Day 7	gene124446 (TMEM219)	-0.00858002	5.83195	-0.198115	0.843309	0.997763	-0.197663
RNAseq	Whole Blood	Day 7	gene79042 (TSEN34)	-0.0121852	5.35979	-0.198132	0.843309	0.997763	-0.197662
RNAseq	Whole Blood	Day 7	gene6192 (RPS4Y1)	0.0551898	1.11837	0.19756	0.843539	0.997763	0.197369
RNAseq	Whole Blood	Day 7	gene54732 (TMED9)	0.00981449	6.60666	0.197771	0.843593	0.997763	0.1973
RNAseq	Whole Blood	Day 7	gene143384 (CACUL1)	0.00760292	6.47052	0.197527	0.843657	0.997763	0.197217
RNAseq	Whole Blood	Day 7	gene284361 (EMC10)	0.00928235	6.67457	0.197567	0.843752	0.997763	0.197097
RNAseq	Whole Blood	Day 7	gene2717 (GLA)	0.0149685	4.20196	0.19742	0.843969	0.997763	0.196819
RNAseq	Whole Blood	Day 7	gene535 (ATP6V0A1)	0.0121292	6.26022	0.197369	0.844	0.997763	0.19678
RNAseq	Whole Blood	Day 7	gene100289137 (FAM95C)	0.0392874	1.42423	0.197089	0.844251	0.997763	0.196458
RNAseq	Whole Blood	Day 7	gene8655 (DYNLL1)	0.0110394	6.08388	0.196477	0.844589	0.997763	0.196027
RNAseq	Whole Blood	Day 7	gene4938 (OAS1)	0.0400422	6.49853	0.196582	0.844742	0.997763	0.195832
RNAseq	Whole Blood	Day 7	gene64753 (CCDC136)	0.0198324	2.68332	0.196008	0.844974	0.997763	0.195535
RNAseq	Whole Blood	Day 7	gene23287 (AGTPBP1)	-0.0104992	7.14002	-0.19595	0.845072	0.997763	-0.19541
RNAseq	Whole Blood	Day 7	gene10140 (TOB1)	0.0105632	6.13919	0.195879	0.845095	0.997763	0.195381
RNAseq	Whole Blood	Day 7	gene9468 (PCYT1B)	0.0367069	1.67344	0.195915	0.84515	0.997763	0.19531
RNAseq	Whole Blood	Day 7	gene201229 (LYRM9)	-0.0207	2.74596	-0.195761	0.845151	0.997763	-0.195309
RNAseq	Whole Blood	Day 7	gene54784 (ALKBH4)	0.0104142	3.53106	0.195368	0.845271	0.997763	0.195155
RNAseq	Whole Blood	Day 7	gene10362 (HMG20B)	0.00814313	5.9565	0.195552	0.845292	0.997763	0.195128
RNAseq	Whole Blood	Day 7	gene285590 (SH3PXD2B)	0.0582	1.49967	0.195553	0.845424	0.997763	0.19496
RNAseq	Whole Blood	Day 7	gene441081 (LOC441081)	-0.189861	2.34797	-0.195864	0.845512	0.997763	-0.194848
RNAseq	Whole Blood	Day 7	gene130916 (MTERF4)	-0.0115825	5.81726	-0.195288	0.845586	0.997763	-0.194754
RNAseq	Whole Blood	Day 7	gene6715 (SRD5A1)	0.0176908	3.25168	0.195117	0.845678	0.997763	0.194636
RNAseq	Whole Blood	Day 7	gene8711 (TNK1)	0.0274056	1.72598	0.195087	0.845724	0.997763	0.194577
RNAseq	Whole Blood	Day 7	gene22982 (DIP2C)	-0.0295307	2.42522	-0.195199	0.845809	0.997763	-0.194468
RNAseq	Whole Blood	Day 7	gene151306 (GPBAR1)	-0.0251845	5.0392	-0.19502	0.845842	0.997763	-0.194427
RNAseq	Whole Blood	Day 7	gene160365 (CLECL1)	-0.0391612	1.26669	-0.194759	0.846086	0.997763	-0.194114
RNAseq	Whole Blood	Day 7	gene27340 (UTP20)	-0.0100504	4.61535	-0.194375	0.84612	0.997763	-0.194071
RNAseq	Whole Blood	Day 7	gene4753 (NELL2)	-0.0270731	6.16479	-0.194809	0.846151	0.997763	-0.194032
RNAseq	Whole Blood	Day 7	gene10438 (C1D)	0.0136273	3.48867	0.194161	0.846223	0.997763	0.19394
RNAseq	Whole Blood	Day 7	gene4650 (MYO9B)	-0.00606882	9.49076	-0.194183	0.846379	0.997763	-0.19374
RNAseq	Whole Blood	Day 7	gene8876 (VNN1)	-0.0420149	4.56881	-0.194582	0.846383	0.997763	-0.193736
RNAseq	Whole Blood	Day 7	gene29799 (YPEL1)	-0.0200074	4.83379	-0.194199	0.846463	0.997763	-0.193633
RNAseq	Whole Blood	Day 7	gene1459 (CSNK2A2)	0.00858943	4.6637	0.193774	0.846547	0.997763	0.193526
RNAseq	Whole Blood	Day 7	gene2035 (EPB41)	0.0139234	9.22057	0.194154	0.846599	0.997763	0.193459
RNAseq	Whole Blood	Day 7	gene143098 (MPP7)	-0.0146096	5.20913	-0.19383	0.846748	0.997763	-0.193269
RNAseq	Whole Blood	Day 7	gene11328 (FKBP9)	-0.0380535	2.1082	-0.193968	0.846783	0.997763	-0.193225
RNAseq	Whole Blood	Day 7	gene374393 (FAM111B)	0.0434449	0.79447	0.193642	0.84686	0.997763	0.193127
RNAseq	Whole Blood	Day 7	gene23506 (BICRAL)	0.00742506	6.67914	0.193494	0.846912	0.997763	0.19306
RNAseq	Whole Blood	Day 7	gene57706 (DENND1A)	-0.0110231	6.26585	-0.193274	0.846997	0.997763	-0.192952
RNAseq	Whole Blood	Day 7	gene8476 (CDC42BPA)	0.0318541	2.15138	0.193599	0.847022	0.997763	0.19292
RNAseq	Whole Blood	Day 7	gene84245 (MRI1)	-0.0168844	5.03649	-0.193466	0.847106	0.997763	-0.192812
RNAseq	Whole Blood	Day 7	gene4864 (NPC1)	-0.0130342	5.93447	-0.193224	0.847163	0.997763	-0.192739
RNAseq	Whole Blood	Day 7	gene285704 (RGMB)	0.0251068	3.13947	0.193183	0.847333	0.997763	0.192522
RNAseq	Whole Blood	Day 7	gene932 (MS4A3)	0.0426154	2.85007	0.192908	0.84764	0.997763	0.192131
RNAseq	Whole Blood	Day 7	gene118472 (ZNF511)	-0.0102174	4.24876	-0.192169	0.847863	0.997763	-0.191846
RNAseq	Whole Blood	Day 7	gene58515 (SELENOK)	0.0160574	4.658	0.192266	0.847962	0.997763	0.19172
RNAseq	Whole Blood	Day 7	gene55785 (FGD6)	-0.0271874	3.55195	-0.192013	0.848212	0.997763	-0.1914
RNAseq	Whole Blood	Day 7	gene55544 (RBM38)	-0.0331732	8.47031	-0.192072	0.848281	0.997763	-0.191312
RNAseq	Whole Blood	Day 7	gene140461 (ASB8)	-0.00701558	5.82644	-0.19161	0.848355	0.997763	-0.191217
RNAseq	Whole Blood	Day 7	gene28674 (TRAV12-1)	0.0246791	2.12674	0.191642	0.8484	0.997763	0.191161
RNAseq	Whole Blood	Day 7	gene256536 (TCERG1L)	-0.0829167	-3.63822	-0.191276	0.848539	0.997763	-0.190982
RNAseq	Whole Blood	Day 7	gene283989 (TSEN54)	-0.0154395	5.12697	-0.191545	0.848588	0.997763	-0.19092
RNAseq	Whole Blood	Day 7	gene105378948 (LOC105378948)	-0.0399805	0.792426	-0.191223	0.848781	0.997763	-0.190674
RNAseq	Whole Blood	Day 7	gene3959 (LGALS3BP)	-0.0280324	5.34928	-0.191322	0.848805	0.997763	-0.190643
RNAseq	Whole Blood	Day 7	gene100616396 (MIR4712)	-0.0723727	-0.652728	-0.191045	0.848839	0.997763	-0.1906
RNAseq	Whole Blood	Day 7	gene91056 (AP5B1)	0.0109366	7.8922	0.191182	0.848873	0.997763	0.190557
RNAseq	Whole Blood	Day 7	gene51093 (RRNAD1)	0.0105667	4.24506	0.19075	0.848977	0.997763	0.190424
RNAseq	Whole Blood	Day 7	gene57587 (CFAP97)	-0.0113858	4.5465	-0.190657	0.849141	0.997763	-0.190214
RNAseq	Whole Blood	Day 7	gene5610 (EIF2AK2)	0.0353881	5.50224	0.190981	0.849149	0.997763	0.190205
RNAseq	Whole Blood	Day 7	gene29978 (UBQLN2)	-0.00780769	6.26256	-0.190521	0.849203	0.997763	-0.190135
RNAseq	Whole Blood	Day 7	gene10370 (CITED2)	0.00968591	6.23628	0.190472	0.849229	0.997763	0.190103
RNAseq	Whole Blood	Day 7	gene100861555 (LINC00565)	-0.0415335	2.00386	-0.190848	0.849279	0.997763	-0.190038
RNAseq	Whole Blood	Day 7	gene128178 (EDARADD)	-0.026392	2.13171	-0.190423	0.849393	0.997763	-0.189893
RNAseq	Whole Blood	Day 7	gene80851 (SH3BP5L)	0.00872104	6.66519	0.190251	0.849408	0.997763	0.189874
RNAseq	Whole Blood	Day 7	gene203328 (SUSD3)	0.013621	5.0011	0.190367	0.849434	0.997763	0.189841
RNAseq	Whole Blood	Day 7	gene55744 (COA1)	0.0136769	4.82237	0.190355	0.849504	0.997763	0.189751
RNAseq	Whole Blood	Day 7	gene85464 (SSH2)	-0.0100177	9.31413	-0.190036	0.849595	0.997763	-0.189635
RNAseq	Whole Blood	Day 7	gene3047 (HBG1)	0.114633	-0.608651	0.190341	0.849693	0.997763	0.18951
RNAseq	Whole Blood	Day 7	gene3660 (IRF2)	-0.00780764	7.61881	-0.189915	0.849733	0.997763	-0.189459
RNAseq	Whole Blood	Day 7	gene100271874 (ZNRF2P2)	-0.0590364	-1.52649	-0.189663	0.849735	0.997763	-0.189457
RNAseq	Whole Blood	Day 7	gene55572 (FOXRED1)	0.0141758	4.45145	0.189959	0.849792	0.997763	0.189384
RNAseq	Whole Blood	Day 7	gene2868 (GRK4)	-0.0367339	-0.0157758	-0.189618	0.849801	0.997763	-0.189373
RNAseq	Whole Blood	Day 7	gene25821 (MTO1)	-0.00969959	4.87461	-0.189669	0.849898	0.997763	-0.189249
RNAseq	Whole Blood	Day 7	gene8609 (KLF7)	-0.0100233	6.97666	-0.189489	0.850058	0.997763	-0.189045
RNAseq	Whole Blood	Day 7	gene80230 (RUFY1)	-0.0209671	7.15605	-0.189868	0.85008	0.997763	-0.189016
RNAseq	Whole Blood	Day 7	gene1536 (CYBB)	0.0185158	9.32814	0.189254	0.85031	0.997763	0.188723
RNAseq	Whole Blood	Day 7	gene100874362 (HOXB-AS1)	0.031311	1.85285	0.189161	0.850429	0.997763	0.188571
RNAseq	Whole Blood	Day 7	gene140680 (C20orf96)	-0.0231089	2.04501	-0.188936	0.850436	0.997763	-0.188562
RNAseq	Whole Blood	Day 7	gene131544 (CRYBG3)	-0.0189593	4.57623	-0.189122	0.850493	0.997763	-0.188489
RNAseq	Whole Blood	Day 7	gene388931 (MFSD2B)	-0.0375321	2.86316	-0.189174	0.850558	0.997763	-0.188406
RNAseq	Whole Blood	Day 7	gene706 (TSPO)	0.0144588	7.30715	0.188843	0.850615	0.997763	0.188333
RNAseq	Whole Blood	Day 7	gene9290 (GPR55)	0.017955	3.13185	0.188295	0.851086	0.997763	0.187733
RNAseq	Whole Blood	Day 7	gene56929 (FEM1C)	-0.0105937	4.83519	-0.188089	0.851126	0.997763	-0.187682
RNAseq	Whole Blood	Day 7	gene55848 (PLGRKT)	-0.0157951	2.84548	-0.188006	0.851149	0.997763	-0.187653
RNAseq	Whole Blood	Day 7	gene32 (ACACB)	0.0151409	4.85942	0.188197	0.851219	0.997763	0.187563
RNAseq	Whole Blood	Day 7	gene8073 (PTP4A2)	0.00580252	8.76333	0.187806	0.851322	0.997763	0.187433
RNAseq	Whole Blood	Day 7	gene28642 (TRAV39)	0.034603	0.257102	0.18764	0.851412	0.997763	0.187317
RNAseq	Whole Blood	Day 7	gene3398 (ID2)	-0.0142772	6.4532	-0.187826	0.851417	0.997763	-0.187311
RNAseq	Whole Blood	Day 7	gene7494 (XBP1)	0.0135407	7.0936	0.187674	0.851552	0.997763	0.187139
RNAseq	Whole Blood	Day 7	gene5604 (MAP2K1)	0.0090902	6.63605	0.187611	0.851603	0.997763	0.187074
RNAseq	Whole Blood	Day 7	gene56894 (AGPAT3)	0.0106807	6.97751	0.18717	0.851797	0.997763	0.186826
RNAseq	Whole Blood	Day 7	gene51719 (CAB39)	-0.0074197	7.84622	-0.187155	0.851924	0.997763	-0.186664
RNAseq	Whole Blood	Day 7	gene79065 (ATG9A)	0.00623254	6.4564	0.18688	0.85205	0.997763	0.186503
RNAseq	Whole Blood	Day 7	gene387509 (GPR153)	0.0408625	2.02374	0.186902	0.852236	0.997763	0.186266
RNAseq	Whole Blood	Day 7	gene54910 (SEMA4C)	0.0118398	5.23507	0.186667	0.85225	0.997763	0.186249
RNAseq	Whole Blood	Day 7	gene25886 (POC1A)	0.0252406	1.00573	0.18639	0.85234	0.997763	0.186134
RNAseq	Whole Blood	Day 7	gene387680 (WASHC2A)	0.0127017	6.20536	0.186768	0.852353	0.997763	0.186117
RNAseq	Whole Blood	Day 7	gene83742 (MARVELD1)	0.0282183	4.28584	0.186725	0.852383	0.997763	0.186079
RNAseq	Whole Blood	Day 7	gene8850 (KAT2B)	-0.0153661	6.74033	-0.186496	0.852581	0.997763	-0.185826
RNAseq	Whole Blood	Day 7	gene79147 (FKRP)	-0.0137316	4.37456	-0.186315	0.852629	0.997763	-0.185765
RNAseq	Whole Blood	Day 7	gene55421 (NCBP3)	0.00687603	6.22323	0.186161	0.85265	0.997763	0.185739
RNAseq	Whole Blood	Day 7	gene57649 (PHF12)	0.00737179	7.50814	0.185784	0.852881	0.997763	0.185443
RNAseq	Whole Blood	Day 7	gene23705 (CADM1)	-0.0402591	1.10007	-0.185712	0.853075	0.997763	-0.185197
RNAseq	Whole Blood	Day 7	gene353376 (TICAM2)	-0.0157537	4.21215	-0.185368	0.853285	0.997763	-0.184928
RNAseq	Whole Blood	Day 7	gene100507495 (SDCBP2-AS1)	-0.0236837	1.86499	-0.185283	0.853359	0.997763	-0.184835
RNAseq	Whole Blood	Day 7	gene10921 (RNPS1)	-0.00567497	7.06134	-0.185149	0.853392	0.997763	-0.184792
RNAseq	Whole Blood	Day 7	gene26297 (SERGEF)	-0.00923956	3.59929	-0.184844	0.853499	0.997763	-0.184656
RNAseq	Whole Blood	Day 7	gene79856 (SNX22)	-0.0300433	4.0114	-0.185398	0.85353	0.997763	-0.184616
RNAseq	Whole Blood	Day 7	gene10948 (STARD3)	0.00632439	6.58727	0.185002	0.853575	0.997763	0.184559
RNAseq	Whole Blood	Day 7	gene388566 (ZNF470)	-0.0167543	2.40708	-0.184883	0.853613	0.997763	-0.184511
RNAseq	Whole Blood	Day 7	gene127707 (KLHDC7A)	0.087235	-1.88483	0.184752	0.853866	0.997763	0.184187
RNAseq	Whole Blood	Day 7	gene102465834 (MIR7844)	-0.0190759	2.65165	-0.184459	0.853882	0.997763	-0.184168
RNAseq	Whole Blood	Day 7	gene474170 (LRRC37A2)	0.041472	1.44054	0.184773	0.853963	0.997763	0.184065
RNAseq	Whole Blood	Day 7	gene100499405 (LINC00987)	0.0397425	1.95743	0.184702	0.854006	0.997763	0.18401
RNAseq	Whole Blood	Day 7	gene126364 (LRRC25)	-0.0115977	8.36974	-0.184723	0.854022	0.997763	-0.183989
RNAseq	Whole Blood	Day 7	gene85441 (HELZ2)	-0.0252924	7.84898	-0.18465	0.854061	0.997763	-0.183939
RNAseq	Whole Blood	Day 7	gene138948 (DBH-AS1)	-0.0337262	1.74524	-0.184583	0.854108	0.997763	-0.183879
RNAseq	Whole Blood	Day 7	gene253039 (CUTALP)	0.0580898	4.80446	0.184442	0.854394	0.997763	0.183515
RNAseq	Whole Blood	Day 7	gene101730217 (SPECC1L-ADORA2A)	-0.00743637	6.50036	-0.183615	0.854605	0.997763	-0.183246
RNAseq	Whole Blood	Day 7	gene9214 (FCMR)	-0.010819	8.45542	-0.183749	0.854622	0.997763	-0.183224
RNAseq	Whole Blood	Day 7	gene29781 (NCAPH2)	-0.0108219	5.32117	-0.183231	0.854997	0.997763	-0.182746
RNAseq	Whole Blood	Day 7	gene3809 (KIR2DS4)	0.0911003	-0.206021	0.183546	0.855015	0.997763	0.182723
RNAseq	Whole Blood	Day 7	gene5297 (PI4KA)	0.00666907	7.73752	0.18289	0.855171	0.997763	0.182525
RNAseq	Whole Blood	Day 7	gene441250 (TYW1B)	-0.0436185	2.24191	-0.182983	0.855447	0.997763	-0.182173
RNAseq	Whole Blood	Day 7	gene53829 (P2RY13)	-0.0136737	8.22609	-0.182649	0.855536	0.997763	-0.18206
RNAseq	Whole Blood	Day 7	gene283234 (CCDC88B)	0.00998089	9.17917	0.182515	0.855559	0.997763	0.18203
RNAseq	Whole Blood	Day 7	gene60673 (ATG101)	0.00971644	4.49464	0.182301	0.855607	0.997763	0.181969
RNAseq	Whole Blood	Day 7	gene2137 (EXTL3)	0.0101625	6.72918	0.182318	0.85573	0.997763	0.181812
RNAseq	Whole Blood	Day 7	gene100129034 (LOC100129034)	-0.0172245	7.65037	-0.182425	0.855768	0.997763	-0.181764
RNAseq	Whole Blood	Day 7	gene60436 (TGIF2)	-0.00777824	5.47138	-0.182088	0.855768	0.997763	-0.181763
RNAseq	Whole Blood	Day 7	gene2132 (EXT2)	-0.0109265	5.08446	-0.182262	0.85581	0.997763	-0.18171
RNAseq	Whole Blood	Day 7	gene1730 (DIAPH2)	-0.0118434	4.26771	-0.181836	0.855953	0.997763	-0.181529
RNAseq	Whole Blood	Day 7	gene6983 (TRGV9)	-0.0509532	2.17552	-0.181869	0.856302	0.997763	-0.181083
RNAseq	Whole Blood	Day 7	gene51142 (CHCHD2)	-0.00903235	6.85017	-0.181513	0.856318	0.997763	-0.181063
RNAseq	Whole Blood	Day 7	gene160335 (TMTC2)	0.0201009	3.24457	0.181204	0.85659	0.997763	0.180717
RNAseq	Whole Blood	Day 7	gene9796 (PHYHIP)	0.0736119	-4.26766	0.181235	0.856616	0.997763	0.180684
RNAseq	Whole Blood	Day 7	gene92211 (CDHR1)	0.0354831	2.16653	0.181376	0.856627	0.997763	0.180669
RNAseq	Whole Blood	Day 7	gene199675 (MCEMP1)	-0.0270513	4.5955	-0.181226	0.8567	0.997763	-0.180577
RNAseq	Whole Blood	Day 7	gene26095 (PTPN20)	-0.0756475	-2.19796	-0.180854	0.85675	0.997763	-0.180513
RNAseq	Whole Blood	Day 7	gene28468 (IGHV1-18)	-0.0485462	2.18635	-0.180827	0.856844	0.997763	-0.180393
RNAseq	Whole Blood	Day 7	gene27183 (VPS4A)	-0.00463067	6.40959	-0.180541	0.856927	0.997763	-0.180287
RNAseq	Whole Blood	Day 7	gene11059 (WWP1)	-0.0089602	5.78837	-0.180756	0.856965	0.997763	-0.180239
RNAseq	Whole Blood	Day 7	gene5150 (PDE7A)	0.0104407	6.93112	0.180636	0.857011	0.997763	0.18018
RNAseq	Whole Blood	Day 7	gene353274 (ZNF445)	0.00774641	5.83319	0.180205	0.857228	0.997763	0.179904
RNAseq	Whole Blood	Day 7	gene9889 (ZBED4)	-0.00887632	5.41226	-0.180118	0.857438	0.997763	-0.179636
RNAseq	Whole Blood	Day 7	gene11024 (LILRA1)	-0.0149199	5.79968	-0.180179	0.85744	0.997763	-0.179634
RNAseq	Whole Blood	Day 7	gene51604 (PIGT)	0.00746223	6.19053	0.179858	0.857581	0.997763	0.179455
RNAseq	Whole Blood	Day 7	gene145200 (LINC00239)	-0.040439	-0.533179	-0.179585	0.857627	0.997763	-0.179396
RNAseq	Whole Blood	Day 7	gene7409 (VAV1)	-0.00637132	7.89038	-0.179782	0.857662	0.997763	-0.179351
RNAseq	Whole Blood	Day 7	gene8824 (CES2)	-0.00869394	5.99225	-0.179824	0.857669	0.997763	-0.179343
RNAseq	Whole Blood	Day 7	gene146712 (B3GNTL1)	0.0157066	3.6698	0.17964	0.857821	0.997763	0.179148
RNAseq	Whole Blood	Day 7	gene10228 (STX6)	0.00699351	5.95918	0.17943	0.857921	0.997763	0.179021
RNAseq	Whole Blood	Day 7	gene257397 (TAB3)	0.00636926	5.72777	0.179257	0.857944	0.997763	0.178992
RNAseq	Whole Blood	Day 7	gene8741 (TNFSF13)	0.0164603	6.8897	0.179584	0.858004	0.997763	0.178916
RNAseq	Whole Blood	Day 7	gene23054 (NCOA6)	-0.00670769	7.05648	-0.179142	0.85803	0.997763	-0.178883
RNAseq	Whole Blood	Day 7	gene342926 (ZNF677)	-0.033268	0.663743	-0.179203	0.858177	0.997763	-0.178695
RNAseq	Whole Blood	Day 7	gene641638 (SNHG6)	0.011507	5.52415	0.178918	0.858278	0.997763	0.178567
RNAseq	Whole Blood	Day 7	gene140032 (RPS4Y2)	-0.0588653	-2.68551	-0.178682	0.858316	0.997763	-0.178519
RNAseq	Whole Blood	Day 7	gene100533105 (C8orf44-SGK3)	0.0104188	4.98832	0.178879	0.858359	0.997763	0.178464
RNAseq	Whole Blood	Day 7	gene407977 (TNFSF12-TNFSF13)	0.0138911	7.15599	0.178661	0.858732	0.997763	0.177989
RNAseq	Whole Blood	Day 7	gene441108 (IRF1-AS1)	-0.0207784	4.27741	-0.177545	0.859495	0.997763	-0.177017
RNAseq	Whole Blood	Day 7	gene5899 (RALB)	-0.00922285	7.45352	-0.177387	0.859602	0.997763	-0.176881
RNAseq	Whole Blood	Day 7	gene100506472 (LOC100506472)	-0.0213143	2.16123	-0.176969	0.859823	0.997763	-0.176599
RNAseq	Whole Blood	Day 7	gene4209 (MEF2D)	0.00713837	7.48249	0.176931	0.859854	0.997763	0.176559
RNAseq	Whole Blood	Day 7	gene643680 (MS4A4E)	0.0257025	3.14621	0.17709	0.859857	0.997763	0.176556
RNAseq	Whole Blood	Day 7	gene2869 (GRK5)	-0.0104683	5.91628	-0.177058	0.859967	0.997763	-0.176416
RNAseq	Whole Blood	Day 7	gene178 (AGL)	0.00997687	4.53526	0.176473	0.860137	0.997763	0.1762
RNAseq	Whole Blood	Day 7	gene54806 (AHI1)	0.0288131	2.03763	0.176744	0.860194	0.997763	0.176127
RNAseq	Whole Blood	Day 7	gene51109 (RDH11)	-0.00942368	5.71409	-0.176636	0.86022	0.997763	-0.176094
RNAseq	Whole Blood	Day 7	gene85013 (TMEM128)	-0.0110562	3.68677	-0.176325	0.860238	0.997763	-0.176071
RNAseq	Whole Blood	Day 7	gene4118 (MAL)	-0.0202598	5.45605	-0.176575	0.860382	0.997763	-0.175888
RNAseq	Whole Blood	Day 7	gene60370 (AVPI1)	-0.033741	0.633521	-0.176089	0.860497	0.997763	-0.175741
RNAseq	Whole Blood	Day 7	gene23505 (TMEM131)	-0.00590899	7.04053	-0.176042	0.86051	0.997763	-0.175725
RNAseq	Whole Blood	Day 7	gene80267 (EDEM3)	0.00792592	6.09101	0.176067	0.860514	0.997763	0.17572
RNAseq	Whole Blood	Day 7	gene6041 (RNASEL)	-0.00769959	6.17066	-0.176051	0.86057	0.997763	-0.175649
RNAseq	Whole Blood	Day 7	gene5048 (PAFAH1B1)	-0.00474136	7.44246	-0.17595	0.860634	0.997763	-0.175567
RNAseq	Whole Blood	Day 7	gene23178 (PASK)	-0.0205184	5.27253	-0.176259	0.860668	0.997763	-0.175524
RNAseq	Whole Blood	Day 7	gene5954 (RCN1)	-0.0168536	4.02818	-0.175366	0.861074	0.997763	-0.175007
RNAseq	Whole Blood	Day 7	gene64167 (ERAP2)	0.0754527	6.59222	0.175876	0.861088	0.997763	0.174989
RNAseq	Whole Blood	Day 7	gene100996541 (FAM157C)	-0.0223336	4.38408	-0.175455	0.861132	0.997763	-0.174934
RNAseq	Whole Blood	Day 7	gene388228 (SBK1)	0.015058	5.92681	0.175373	0.861257	0.997763	0.174774
RNAseq	Whole Blood	Day 7	gene29969 (MDFIC)	-0.0101818	5.63463	-0.175142	0.861269	0.997763	-0.174758
RNAseq	Whole Blood	Day 7	gene55752 (SEPTIN11)	0.0112955	5.08094	0.175187	0.861332	0.997763	0.174679
RNAseq	Whole Blood	Day 7	gene5886 (RAD23A)	-0.0125263	6.95845	-0.174488	0.861899	0.997763	-0.173957
RNAseq	Whole Blood	Day 7	gene22835 (ZFP30)	-0.0157203	2.70681	-0.174226	0.861958	0.997763	-0.173882
RNAseq	Whole Blood	Day 7	gene4739 (NEDD9)	-0.00776747	7.25444	-0.174199	0.862	0.997763	-0.173829
RNAseq	Whole Blood	Day 7	gene10890 (RAB10)	0.00725166	7.05573	0.174179	0.862039	0.997763	0.173779
RNAseq	Whole Blood	Day 7	gene221184 (CPNE2)	-0.0190361	5.40457	-0.174445	0.862044	0.997763	-0.173773
RNAseq	Whole Blood	Day 7	gene64083 (GOLPH3)	-0.00538238	6.4158	-0.173986	0.862078	0.997763	-0.17373
RNAseq	Whole Blood	Day 7	gene140707 (BRI3BP)	-0.0144438	3.4374	-0.174041	0.862087	0.997763	-0.173718
RNAseq	Whole Blood	Day 7	gene8851 (CDK5R1)	0.027026	4.51842	0.174395	0.862113	0.997763	0.173685
RNAseq	Whole Blood	Day 7	gene3824 (KLRD1)	-0.0302568	5.98237	-0.174258	0.862135	0.997763	-0.173658
RNAseq	Whole Blood	Day 7	gene2193 (FARSA)	0.0074102	5.63308	0.17369	0.862345	0.997763	0.17339
RNAseq	Whole Blood	Day 7	gene55973 (BCAP29)	-0.0113773	3.89248	-0.173576	0.862403	0.997763	-0.173316
RNAseq	Whole Blood	Day 7	gene5837 (PYGM)	0.0139674	3.73753	0.173668	0.862442	0.997763	0.173267
RNAseq	Whole Blood	Day 7	gene28624 (TRBJ2-5)	0.0472779	-1.69625	0.173022	0.862768	0.997763	0.172852
RNAseq	Whole Blood	Day 7	gene3843 (IPO5)	0.00747245	6.32526	0.172996	0.862935	0.997763	0.172639
RNAseq	Whole Blood	Day 7	gene3752 (KCND3)	0.0439001	-0.103102	0.172975	0.862997	0.997763	0.17256
RNAseq	Whole Blood	Day 7	gene284611 (FAM102B)	0.011168	4.49553	0.172594	0.863225	0.997763	0.172271
RNAseq	Whole Blood	Day 7	gene22992 (KDM2A)	-0.00399125	8.63786	-0.172352	0.863398	0.997763	-0.17205
RNAseq	Whole Blood	Day 7	gene1513 (CTSK)	0.0234529	2.80713	0.172578	0.863415	0.997763	0.172028
RNAseq	Whole Blood	Day 7	gene100 (ADA)	-0.0143577	4.5776	-0.172562	0.86342	0.997763	-0.172022
RNAseq	Whole Blood	Day 7	gene28617 (TRBV4-1)	-0.0405583	1.51245	-0.172701	0.863483	0.997763	-0.171943
RNAseq	Whole Blood	Day 7	gene471 (ATIC)	0.00668354	5.35358	0.171959	0.863661	0.997763	0.171716
RNAseq	Whole Blood	Day 7	gene4731 (NDUFV3)	0.0108134	4.76571	0.172112	0.863727	0.997763	0.171631
RNAseq	Whole Blood	Day 7	gene4680 (CEACAM6)	0.0723765	1.52884	0.172266	0.863739	0.997763	0.171616
RNAseq	Whole Blood	Day 7	gene7326 (UBE2G1)	0.00627075	5.84444	0.171698	0.863835	0.997763	0.171494
RNAseq	Whole Blood	Day 7	gene160760 (PPTC7)	-0.00798915	6.23525	-0.17177	0.863901	0.997763	-0.17141
RNAseq	Whole Blood	Day 7	gene5930 (RBBP6)	0.00571692	6.79247	0.171535	0.864014	0.997763	0.171266
RNAseq	Whole Blood	Day 7	gene6195 (RPS6KA1)	-0.00499109	8.72149	-0.171636	0.864081	0.997763	-0.171182
RNAseq	Whole Blood	Day 7	gene9654 (TTLL4)	0.0143848	5.54871	0.171637	0.864165	0.997763	0.171074
RNAseq	Whole Blood	Day 7	gene79664 (ICE2)	0.00824546	5.06872	0.170973	0.864439	0.997763	0.170727
RNAseq	Whole Blood	Day 7	gene133418 (EMB)	0.00995118	6.99654	0.170909	0.864495	0.997763	0.170656
RNAseq	Whole Blood	Day 7	gene57568 (SIPA1L2)	0.0204423	5.20236	0.170957	0.864695	0.997763	0.170401
RNAseq	Whole Blood	Day 7	gene3675 (ITGA3)	0.0186962	2.79924	0.170693	0.864824	0.997763	0.170236
RNAseq	Whole Blood	Day 7	gene64105 (CENPK)	0.0610186	2.15413	0.171012	0.864856	0.997763	0.170196
RNAseq	Whole Blood	Day 7	gene2117 (ETV3)	-0.0061385	5.81544	-0.170233	0.865064	0.997763	-0.169931
RNAseq	Whole Blood	Day 7	gene51175 (TUBE1)	-0.0127976	2.94333	-0.170194	0.865071	0.997763	-0.169923
RNAseq	Whole Blood	Day 7	gene93164 (HTR7P1)	-0.0233616	1.83142	-0.170102	0.865196	0.997763	-0.169764
RNAseq	Whole Blood	Day 7	gene352961 (HCG26)	0.13917	-0.913951	0.170301	0.865385	0.997763	0.169524
RNAseq	Whole Blood	Day 7	gene348110 (ARPIN)	0.071154	4.05076	0.170225	0.865518	0.997763	0.169354
RNAseq	Whole Blood	Day 7	gene10982 (MAPRE2)	-0.00777716	6.81817	-0.169534	0.86569	0.997763	-0.169136
RNAseq	Whole Blood	Day 7	gene29929 (ALG6)	-0.0163077	3.30506	-0.169009	0.865968	0.997763	-0.168782
RNAseq	Whole Blood	Day 7	gene253827 (MSRB3)	-0.0184826	2.8811	-0.169157	0.866034	0.997763	-0.168698
RNAseq	Whole Blood	Day 7	gene55230 (USP40)	0.0108275	4.23937	0.168536	0.866459	0.997763	0.168158
RNAseq	Whole Blood	Day 7	gene6605 (SMARCE1)	0.0061735	6.74942	0.168481	0.866524	0.997763	0.168075
RNAseq	Whole Blood	Day 7	gene10699 (CORIN)	-0.0842361	-1.38996	-0.16861	0.866543	0.997763	-0.168052
RNAseq	Whole Blood	Day 7	gene9463 (PICK1)	0.0141427	4.10389	0.168548	0.866561	0.997763	0.168028
RNAseq	Whole Blood	Day 7	gene55655 (NLRP2)	0.0573062	1.51176	0.168845	0.866562	0.997763	0.168027
RNAseq	Whole Blood	Day 7	gene29956 (CERS2)	0.00625542	7.37845	0.168501	0.866595	0.997763	0.167985
RNAseq	Whole Blood	Day 7	gene3005 (H1-0)	-0.0345431	5.28942	-0.16842	0.866834	0.997763	-0.167681
RNAseq	Whole Blood	Day 7	gene4063 (LY9)	0.00988731	5.87652	0.168028	0.866921	0.997763	0.167571
RNAseq	Whole Blood	Day 7	gene9771 (RAPGEF5)	-0.0442917	-0.907872	-0.167644	0.867083	0.997763	-0.167365
RNAseq	Whole Blood	Day 7	gene130507 (UBR3)	0.00682717	5.53145	0.167618	0.867091	0.997763	0.167355
RNAseq	Whole Blood	Day 7	gene9840 (TESPA1)	0.0122182	6.74213	0.167853	0.867152	0.997763	0.167278
RNAseq	Whole Blood	Day 7	gene51322 (WAC)	-0.00507647	8.23051	-0.167564	0.867155	0.997763	-0.167273
RNAseq	Whole Blood	Day 7	gene147339 (C18orf25)	-0.00877499	5.53382	-0.167632	0.867164	0.997763	-0.167262
RNAseq	Whole Blood	Day 7	gene2592 (GALT)	0.00871128	5.41745	0.167285	0.867381	0.997763	0.166986
RNAseq	Whole Blood	Day 7	gene91746 (YTHDC1)	0.00599027	6.44987	0.167245	0.867424	0.997763	0.166931
RNAseq	Whole Blood	Day 7	gene80776 (B9D2)	-0.0101136	3.60043	-0.166819	0.867727	0.997763	-0.166546
RNAseq	Whole Blood	Day 7	gene9202 (ZMYM4)	0.00804504	5.68455	0.166382	0.86813	0.997763	0.166035
RNAseq	Whole Blood	Day 7	gene527 (ATP6V0C)	0.0148357	8.80484	0.166418	0.868261	0.997763	0.165867
RNAseq	Whole Blood	Day 7	gene6171 (RPL41)	-0.00962629	8.57956	-0.165924	0.868371	0.997763	-0.165728
RNAseq	Whole Blood	Day 7	gene29957 (SLC25A24)	0.0142367	4.67483	0.166217	0.868403	0.997763	0.165687
RNAseq	Whole Blood	Day 7	gene54982 (CLN6)	0.0247381	5.01106	0.166232	0.868569	0.997763	0.165477
RNAseq	Whole Blood	Day 7	gene400451 (FAM174B)	0.0352521	0.388001	0.165835	0.868654	0.997763	0.165369
RNAseq	Whole Blood	Day 7	gene22927 (HABP4)	-0.0122685	4.38439	-0.165562	0.868921	0.997763	-0.165029
RNAseq	Whole Blood	Day 7	gene91181 (NUP210L)	-0.107434	-2.16314	-0.165605	0.868937	0.997763	-0.165009
RNAseq	Whole Blood	Day 7	gene56948 (SDR39U1)	0.00880556	5.25091	0.165365	0.868947	0.997763	0.164996
RNAseq	Whole Blood	Day 7	gene1135 (CHRNA2)	0.0455528	-0.0355246	0.16528	0.86905	0.997763	0.164865
RNAseq	Whole Blood	Day 7	gene54442 (KCTD5)	-0.0075602	5.6053	-0.165278	0.869109	0.997763	-0.16479
RNAseq	Whole Blood	Day 7	gene51111 (KMT5B)	0.00534339	6.32579	0.164901	0.869223	0.997763	0.164646
RNAseq	Whole Blood	Day 7	gene8115 (TCL1A)	0.0427966	5.19493	0.165314	0.869327	0.997763	0.164514
RNAseq	Whole Blood	Day 7	gene6650 (CAPN15)	-0.013443	7.05873	-0.165065	0.869346	0.997763	-0.164489
RNAseq	Whole Blood	Day 7	gene58477 (SRPRB)	-0.00809032	4.79646	-0.16468	0.869371	0.997763	-0.164457
RNAseq	Whole Blood	Day 7	gene26011 (TENM4)	-0.138201	-0.820199	-0.164987	0.869596	0.997763	-0.164171
RNAseq	Whole Blood	Day 7	gene23788 (MTCH2)	-0.00957906	4.82841	-0.164395	0.869687	0.997763	-0.164056
RNAseq	Whole Blood	Day 7	gene388524 (RPSAP58)	-0.0535433	5.17298	-0.164716	0.869809	0.997763	-0.163901
RNAseq	Whole Blood	Day 7	gene1475 (CSTA)	0.0143733	6.31733	0.164305	0.869851	0.997763	0.163848
RNAseq	Whole Blood	Day 7	gene6595 (SMARCA2)	-0.00424677	7.82316	-0.164033	0.86992	0.997763	-0.16376
RNAseq	Whole Blood	Day 7	gene83692 (CD99L2)	0.0100085	5.39197	0.164111	0.870065	0.997763	0.163576
RNAseq	Whole Blood	Day 7	gene3568 (IL5RA)	-0.0439299	4.12166	-0.164129	0.870155	0.997763	-0.163462
RNAseq	Whole Blood	Day 7	gene4084 (MXD1)	-0.00881047	9.70374	-0.163873	0.870168	0.997763	-0.163445
RNAseq	Whole Blood	Day 7	gene132 (ADK)	-0.0209815	3.98531	-0.164118	0.87018	0.997763	-0.16343
RNAseq	Whole Blood	Day 7	gene3213 (HOXB3)	0.023924	2.49977	0.163869	0.870255	0.997763	0.163334
RNAseq	Whole Blood	Day 7	gene2113 (ETS1)	0.00801154	9.84539	0.163566	0.870298	0.997763	0.16328
RNAseq	Whole Blood	Day 7	gene79730 (NSUN7)	0.0242754	2.89782	0.163509	0.87054	0.997763	0.162972
RNAseq	Whole Blood	Day 7	gene23646 (PLD3)	-0.0117034	7.15824	-0.163194	0.870852	0.997763	-0.162576
RNAseq	Whole Blood	Day 7	gene11214 (AKAP13)	0.00638229	9.49453	0.162841	0.870869	0.997763	0.162555
RNAseq	Whole Blood	Day 7	gene10960 (LMAN2)	-0.00462817	7.59266	-0.162699	0.870987	0.997763	-0.162405
RNAseq	Whole Blood	Day 7	gene5813 (PURA)	0.00860108	4.76317	0.162442	0.871096	0.997763	0.162267
RNAseq	Whole Blood	Day 7	gene7391 (USF1)	0.0092695	7.06694	0.162756	0.871159	0.997763	0.162186
RNAseq	Whole Blood	Day 7	gene9663 (LPIN2)	0.0135063	8.02552	0.162806	0.871174	0.997763	0.162167
RNAseq	Whole Blood	Day 7	gene10959 (TMED2)	0.00588889	6.8755	0.162404	0.871212	0.997763	0.16212
RNAseq	Whole Blood	Day 7	gene51390 (AIG1)	-0.0140437	3.50469	-0.162217	0.871523	0.997763	-0.161724
RNAseq	Whole Blood	Day 7	gene54891 (INO80D)	-0.00636321	5.71488	-0.161881	0.871531	0.997763	-0.161714
RNAseq	Whole Blood	Day 7	gene2907 (GRINA)	-0.0145927	8.05867	-0.162279	0.871551	0.997763	-0.161689
RNAseq	Whole Blood	Day 7	gene28614 (TRBV5-1)	-0.0223682	2.6545	-0.162172	0.871591	0.997763	-0.161638
RNAseq	Whole Blood	Day 7	gene8780 (RIOK3)	-0.0156522	7.1844	-0.161985	0.871784	0.997763	-0.161392
RNAseq	Whole Blood	Day 7	gene6772 (STAT1)	-0.02555	8.61579	-0.16162	0.871888	0.997763	-0.161261
RNAseq	Whole Blood	Day 7	gene196527 (ANO6)	-0.0137006	6.58544	-0.161756	0.871977	0.997763	-0.161148
RNAseq	Whole Blood	Day 7	gene10863 (ADAM28)	-0.0193313	4.88898	-0.161645	0.872066	0.997763	-0.161034
RNAseq	Whole Blood	Day 7	gene57337 (SENP7)	-0.0100851	5.3192	-0.161304	0.872143	0.997763	-0.160937
RNAseq	Whole Blood	Day 7	gene22829 (NLGN4Y)	0.0466559	-2.83392	0.161014	0.872202	0.997763	0.160862
RNAseq	Whole Blood	Day 7	gene81563 (C1orf21)	0.031218	4.00226	0.16138	0.872214	0.997763	0.160847
RNAseq	Whole Blood	Day 7	gene105377774 (NA)	-0.0421226	2.58933	-0.161418	0.872338	0.997763	-0.160689
RNAseq	Whole Blood	Day 7	gene4670 (HNRNPM)	0.00498681	7.96285	0.16094	0.872371	0.997763	0.160648
RNAseq	Whole Blood	Day 7	gene25911 (DPCD)	0.0296759	1.83485	0.161089	0.87239	0.997763	0.160623
RNAseq	Whole Blood	Day 7	gene155061 (ZNF746)	0.00674776	6.8632	0.160889	0.872395	0.997763	0.160617
RNAseq	Whole Blood	Day 7	gene143888 (POGLUT3)	0.0150727	3.52693	0.160878	0.872541	0.997763	0.160432
RNAseq	Whole Blood	Day 7	gene718 (C3)	0.0319256	2.9753	0.160967	0.872591	0.997763	0.160368
RNAseq	Whole Blood	Day 7	gene7402 (UTRN)	-0.010486	8.09411	-0.160717	0.872619	0.997763	-0.160333
RNAseq	Whole Blood	Day 7	gene349075 (ZNF713)	-0.02439	1.04445	-0.160563	0.872709	0.997763	-0.160219
RNAseq	Whole Blood	Day 7	gene58508 (KMT2C)	-0.00825392	8.31255	-0.16045	0.872733	0.997763	-0.160188
RNAseq	Whole Blood	Day 7	gene9397 (NMT2)	-0.0117311	4.68313	-0.160664	0.872736	0.997763	-0.160184
RNAseq	Whole Blood	Day 7	gene5870 (RAB6A)	0.00614157	7.04598	0.160454	0.872852	0.997763	0.160037
RNAseq	Whole Blood	Day 7	gene10954 (PDIA5)	0.0204868	2.81163	0.160467	0.872853	0.997763	0.160036
RNAseq	Whole Blood	Day 7	gene51754 (TMEM8B)	0.0136155	3.5184	0.16039	0.872863	0.997763	0.160023
RNAseq	Whole Blood	Day 7	gene100500853 (MIR3605)	0.0116913	4.93584	0.160051	0.873063	0.997763	0.15977
RNAseq	Whole Blood	Day 7	gene10201 (NME6)	-0.00882878	4.49224	-0.159899	0.873195	0.997763	-0.159601
RNAseq	Whole Blood	Day 7	gene843 (CASP10)	-0.0100894	6.09527	-0.159994	0.873217	0.997763	-0.159574
RNAseq	Whole Blood	Day 7	gene57595 (PDZD4)	-0.0220037	5.4505	-0.160117	0.873248	0.997763	-0.159534
RNAseq	Whole Blood	Day 7	gene4294 (MAP3K10)	-0.0105738	4.42733	-0.159787	0.873337	0.997763	-0.159422
RNAseq	Whole Blood	Day 7	gene85329 (LGALS12)	-0.0269727	3.82703	-0.15953	0.873701	0.997763	-0.158959
RNAseq	Whole Blood	Day 7	gene5743 (PTGS2)	-0.0161445	4.79772	-0.159252	0.873861	0.997763	-0.158756
RNAseq	Whole Blood	Day 7	gene3958 (LGALS3)	0.0231357	6.88301	0.159163	0.873984	0.997763	0.158601
RNAseq	Whole Blood	Day 7	gene347746 (PWARSN)	0.0228928	1.43971	0.158584	0.87417	0.997763	0.158364
RNAseq	Whole Blood	Day 7	gene5478 (PPIA)	0.00612083	8.56331	0.158576	0.874257	0.997763	0.158254
RNAseq	Whole Blood	Day 7	gene152100 (CMC1)	-0.0192949	3.05709	-0.158567	0.874309	0.997763	-0.158188
RNAseq	Whole Blood	Day 7	gene114796 (PSMG3-AS1)	-0.0145662	3.30187	-0.158362	0.874511	0.997763	-0.157931
RNAseq	Whole Blood	Day 7	gene5295 (PIK3R1)	0.00814024	7.44621	0.158145	0.874617	0.997763	0.157796
RNAseq	Whole Blood	Day 7	gene20 (ABCA2)	0.0137947	7.34048	0.158369	0.874621	0.997763	0.157792
RNAseq	Whole Blood	Day 7	gene9628 (RGS6)	-0.0243361	2.97095	-0.158287	0.874675	0.997763	-0.157723
RNAseq	Whole Blood	Day 7	gene5771 (PTPN2)	0.00608427	5.67324	0.157959	0.874744	0.997763	0.157636
RNAseq	Whole Blood	Day 7	gene375449 (MAST4)	0.0155129	4.69355	0.158125	0.874804	0.997763	0.15756
RNAseq	Whole Blood	Day 7	gene9736 (USP34)	-0.00523328	8.06747	-0.157718	0.874884	0.997763	-0.157457
RNAseq	Whole Blood	Day 7	gene7461 (CLIP2)	-0.0145843	5.19326	-0.157947	0.874981	0.997763	-0.157335
RNAseq	Whole Blood	Day 7	gene57639 (CCDC146)	-0.0275485	3.99763	-0.157994	0.875014	0.997763	-0.157293
RNAseq	Whole Blood	Day 7	gene375033 (PEAR1)	-0.0278905	4.03491	-0.15791	0.875047	0.997763	-0.157251
RNAseq	Whole Blood	Day 7	gene2077 (ERF)	-0.00895193	6.27853	-0.157331	0.875222	0.997763	-0.157028
RNAseq	Whole Blood	Day 7	gene80024 (SLC8B1)	-0.00883148	6.32607	-0.157387	0.875313	0.997763	-0.156913
RNAseq	Whole Blood	Day 7	gene9844 (ELMO1)	0.00807924	6.8743	0.157278	0.875429	0.997763	0.156767
RNAseq	Whole Blood	Day 7	gene28912 (IGKV3-20)	-0.0346928	5.23623	-0.15696	0.875577	0.997763	-0.156579
RNAseq	Whole Blood	Day 7	gene100507577 (NA)	0.0245431	3.363	0.157118	0.87565	0.997763	0.156486
RNAseq	Whole Blood	Day 7	gene10227 (MFSD10)	-0.00876172	6.02123	-0.156717	0.875768	0.997763	-0.156336
RNAseq	Whole Blood	Day 7	gene51377 (UCHL5)	0.00974473	4.35299	0.156465	0.875852	0.997763	0.156229
RNAseq	Whole Blood	Day 7	gene5576 (PRKAR2A)	-0.00619512	6.15099	-0.156487	0.875904	0.997763	-0.156163
RNAseq	Whole Blood	Day 7	gene84988 (PPP1R16A)	-0.0159104	3.63759	-0.156572	0.875976	0.997763	-0.156072
RNAseq	Whole Blood	Day 7	gene10581 (IFITM2)	0.0124822	10.8343	0.156486	0.876025	0.997763	0.15601
RNAseq	Whole Blood	Day 7	gene440574 (MICOS10)	0.00917253	4.64399	0.156096	0.876202	0.997763	0.155786
RNAseq	Whole Blood	Day 7	gene50 (ACO2)	0.0059717	6.7388	0.155966	0.87631	0.997763	0.155648
RNAseq	Whole Blood	Day 7	gene10066 (SCAMP2)	-0.00507689	7.49908	-0.155931	0.876421	0.997763	-0.155508
RNAseq	Whole Blood	Day 7	gene8826 (IQGAP1)	0.00734586	10.0083	0.156013	0.876423	0.997763	0.155505
RNAseq	Whole Blood	Day 7	gene2744 (GLS)	0.00856679	6.31312	0.155568	0.876645	0.997763	0.155224
RNAseq	Whole Blood	Day 7	gene100506658 (OCLN)	0.0961487	-2.24407	0.155804	0.876678	0.997763	0.155182
RNAseq	Whole Blood	Day 7	gene55174 (INTS10)	0.00600551	5.59997	0.155367	0.87676	0.997763	0.155077
RNAseq	Whole Blood	Day 7	gene8703 (B4GALT3)	-0.00687043	5.94638	-0.155395	0.876803	0.997763	-0.155023
RNAseq	Whole Blood	Day 7	gene28715 (TRAJ40)	-0.0243431	0.249719	-0.15524	0.876826	0.997763	-0.154994
RNAseq	Whole Blood	Day 7	gene7267 (TTC3)	-0.00656466	7.32766	-0.155348	0.876847	0.997763	-0.154968
RNAseq	Whole Blood	Day 7	gene2734 (GLG1)	-0.00499787	8.41046	-0.155174	0.877015	0.997763	-0.154754
RNAseq	Whole Blood	Day 7	gene64759 (TNS3)	-0.0155194	5.69561	-0.154999	0.877157	0.997763	-0.154575
RNAseq	Whole Blood	Day 7	gene392 (ARHGAP1)	-0.00483609	7.57148	-0.154844	0.877169	0.997763	-0.154559
RNAseq	Whole Blood	Day 7	gene5214 (PFKP)	-0.0109394	5.58541	-0.154975	0.877215	0.997763	-0.154501
RNAseq	Whole Blood	Day 7	gene2876 (GPX1)	-0.0164269	8.61801	-0.154805	0.877379	0.997763	-0.154293
RNAseq	Whole Blood	Day 7	gene4744 (NEFH)	0.0230311	1.82928	0.15428	0.877678	0.997763	0.153914
RNAseq	Whole Blood	Day 7	gene27086 (FOXP1)	-0.00664426	7.08973	-0.154212	0.877758	0.997763	-0.153811
RNAseq	Whole Blood	Day 7	gene166614 (DCLK2)	-0.0515814	-0.677427	-0.154166	0.877823	0.997763	-0.15373
RNAseq	Whole Blood	Day 7	gene80254 (CEP63)	0.00899656	6.69071	0.154201	0.877865	0.997763	0.153677
RNAseq	Whole Blood	Day 7	gene118924 (FRA10AC1)	0.0122868	3.84134	0.153818	0.877974	0.997763	0.153538
RNAseq	Whole Blood	Day 7	gene283267 (LINC00294)	0.0159405	4.05985	0.153824	0.878173	0.997763	0.153286
RNAseq	Whole Blood	Day 7	gene308 (ANXA5)	0.0117884	7.52098	0.153706	0.878251	0.997763	0.153187
RNAseq	Whole Blood	Day 7	gene94240 (EPSTI1)	0.0432008	5.5179	0.153547	0.8784	0.997763	0.152997
RNAseq	Whole Blood	Day 7	gene128372 (OR6N1)	0.0678106	-3.00515	0.153146	0.878444	0.997763	0.152942
RNAseq	Whole Blood	Day 7	gene5990 (RFX2)	-0.0212455	5.19223	-0.153194	0.878608	0.997763	-0.152734
RNAseq	Whole Blood	Day 7	gene54497 (HEATR5B)	-0.00672493	6.26831	-0.152965	0.87864	0.997763	-0.152694
RNAseq	Whole Blood	Day 7	gene9892 (SNAP91)	-0.0627147	-4.13106	-0.153186	0.878677	0.997763	-0.152647
RNAseq	Whole Blood	Day 7	gene219347 (TMEM254-AS1)	0.0357624	0.031081	0.153035	0.878707	0.997763	0.152608
RNAseq	Whole Blood	Day 7	gene9891 (NUAK1)	0.0682987	-0.381584	0.153061	0.878764	0.997763	0.152536
RNAseq	Whole Blood	Day 7	gene27243 (CHMP2A)	-0.00647615	7.25593	-0.152826	0.878767	0.997763	-0.152532
RNAseq	Whole Blood	Day 7	gene57580 (PREX1)	0.0067356	10.2459	0.152892	0.878803	0.997763	0.152486
RNAseq	Whole Blood	Day 7	gene1955 (MEGF9)	0.00843969	8.83065	0.152606	0.879018	0.997763	0.152214
RNAseq	Whole Blood	Day 7	gene93185 (IGSF8)	0.00819491	5.5742	0.152565	0.879046	0.997763	0.152179
RNAseq	Whole Blood	Day 7	gene9681 (DEPDC5)	0.00697794	5.12387	0.152383	0.879141	0.997763	0.152058
RNAseq	Whole Blood	Day 7	gene4704 (NDUFA9)	-0.00779039	4.83705	-0.152273	0.879153	0.997763	-0.152044
RNAseq	Whole Blood	Day 7	gene22872 (SEC31A)	-0.00704573	6.93719	-0.151548	0.879844	0.997763	-0.151167
RNAseq	Whole Blood	Day 7	gene1669 (DEFA4)	-0.0821912	1.52556	-0.151773	0.879876	0.997763	-0.151126
RNAseq	Whole Blood	Day 7	gene1462 (VCAN)	-0.020333	10.1761	-0.151444	0.879998	0.997763	-0.150972
RNAseq	Whole Blood	Day 7	gene10514 (MYBBP1A)	-0.00759998	5.79141	-0.151344	0.880024	0.997763	-0.150939
RNAseq	Whole Blood	Day 7	gene22853 (LMTK2)	-0.0117379	6.45959	-0.151249	0.880119	0.997763	-0.150818
RNAseq	Whole Blood	Day 7	gene7745 (ZKSCAN8)	-0.00638575	5.40896	-0.15088	0.880195	0.997763	-0.150722
RNAseq	Whole Blood	Day 7	gene6181 (RPLP2)	-0.00843992	10.0689	-0.150872	0.880395	0.997763	-0.150468
RNAseq	Whole Blood	Day 7	gene4214 (MAP3K1)	-0.00769191	7.90246	-0.150254	0.880886	0.997763	-0.149846
RNAseq	Whole Blood	Day 7	gene759 (CA1)	-0.0549793	4.86707	-0.15041	0.880977	0.997763	-0.149731
RNAseq	Whole Blood	Day 7	gene5029 (P2RY2)	-0.0243096	4.95972	-0.150224	0.881	0.997763	-0.149702
RNAseq	Whole Blood	Day 7	gene5590 (PRKCZ)	0.00735699	4.96364	0.149943	0.881	0.997763	0.149702
RNAseq	Whole Blood	Day 7	gene653268 (AGAP7P)	0.0282599	3.91346	0.150329	0.881003	0.997763	0.149698
RNAseq	Whole Blood	Day 7	gene129607 (CMPK2)	0.0503836	4.1886	0.150041	0.881196	0.997763	0.149454
RNAseq	Whole Blood	Day 7	gene113828 (FAM83F)	0.0464652	-1.67835	0.149303	0.881448	0.997763	0.149134
RNAseq	Whole Blood	Day 7	gene100188893 (TOMM6)	0.00696568	5.76795	0.149362	0.881458	0.997763	0.149122
RNAseq	Whole Blood	Day 7	gene5125 (PCSK5)	0.0141186	3.84752	0.149493	0.881498	0.997763	0.149071
RNAseq	Whole Blood	Day 7	gene4828 (NMB)	0.0219912	0.475927	0.149206	0.881547	0.997763	0.149008
RNAseq	Whole Blood	Day 7	gene55911 (APOBR)	0.0085607	9.35776	0.149332	0.881585	0.997763	0.14896
RNAseq	Whole Blood	Day 7	gene8681 (JMJD7-PLA2G4B)	0.00951721	5.69263	0.149203	0.881668	0.997763	0.148855
RNAseq	Whole Blood	Day 7	gene221443 (OARD1)	0.00675273	4.30051	0.148969	0.881722	0.997763	0.148787
RNAseq	Whole Blood	Day 7	gene339745 (SPOPL)	-0.00636792	6.05105	-0.148942	0.881758	0.997763	-0.148741
RNAseq	Whole Blood	Day 7	gene100500832 (MIR3658)	0.0315227	-0.657576	0.148864	0.881774	0.997763	0.148721
RNAseq	Whole Blood	Day 7	gene196394 (AMN1)	-0.0121881	3.06018	-0.148939	0.881818	0.997763	-0.148665
RNAseq	Whole Blood	Day 7	gene353116 (RILPL1)	0.0179684	2.9809	0.148978	0.881875	0.997763	0.148593
RNAseq	Whole Blood	Day 7	gene2971 (GTF3A)	-0.00645572	6.79258	-0.148819	0.881996	0.997763	-0.14844
RNAseq	Whole Blood	Day 7	gene9797 (TATDN2)	-0.00464628	6.96423	-0.148397	0.88221	0.997763	-0.148169
RNAseq	Whole Blood	Day 7	gene100533975 (SLMO2-ATP5E)	-0.00757211	7.68402	-0.148399	0.88223	0.997763	-0.148143
RNAseq	Whole Blood	Day 7	gene5800 (PTPRO)	0.0193169	3.40956	0.148375	0.882329	0.997763	0.148018
RNAseq	Whole Blood	Day 7	gene246329 (STAC3)	-0.0160431	3.78649	-0.148363	0.882418	0.997763	-0.147905
RNAseq	Whole Blood	Day 7	gene55651 (NHP2)	0.00713503	5.04168	0.148121	0.882425	0.997763	0.147896
RNAseq	Whole Blood	Day 7	gene54977 (SLC25A38)	-0.00730397	5.40674	-0.148048	0.882565	0.997763	-0.147719
RNAseq	Whole Blood	Day 7	gene7430 (EZR)	-0.00694535	8.08219	-0.148106	0.882613	0.997763	-0.147657
RNAseq	Whole Blood	Day 7	gene55347 (ABHD10)	-0.00786862	4.39913	-0.147866	0.882655	0.997763	-0.147605
RNAseq	Whole Blood	Day 7	gene54821 (ERCC6L)	0.0258079	-0.692512	0.147722	0.882738	0.997763	0.1475
RNAseq	Whole Blood	Day 7	gene6167 (RPL37)	-0.00702868	9.36706	-0.147584	0.882885	0.997763	-0.147313
RNAseq	Whole Blood	Day 7	gene10447 (FAM3C)	0.00961481	3.79292	0.147544	0.882907	0.997763	0.147285
RNAseq	Whole Blood	Day 7	gene283777 (FAM169B)	0.0462006	-1.52919	0.147359	0.88298	0.997763	0.147192
RNAseq	Whole Blood	Day 7	gene7458 (EIF4H)	-0.00433064	8.02525	-0.14743	0.883033	0.997763	-0.147126
RNAseq	Whole Blood	Day 7	gene54847 (SIDT1)	-0.008155	5.43498	-0.147418	0.88308	0.997763	-0.147066
RNAseq	Whole Blood	Day 7	gene66008 (TRAK2)	0.0112645	6.46795	0.147567	0.883091	0.997763	0.147052
RNAseq	Whole Blood	Day 7	gene79608 (RIC3)	-0.0182554	2.86135	-0.147305	0.883225	0.997763	-0.146882
RNAseq	Whole Blood	Day 7	gene149986 (LSM14B)	0.00485608	6.14812	0.147145	0.883249	0.997763	0.146852
RNAseq	Whole Blood	Day 7	gene22932 (POMZP3)	0.0331159	2.63867	0.147489	0.883283	0.997763	0.146809
RNAseq	Whole Blood	Day 7	gene90784 (NA)	0.0202129	3.49284	0.147259	0.883422	0.997763	0.146632
RNAseq	Whole Blood	Day 7	gene115352 (FCRL3)	0.0200494	5.94268	0.147251	0.88345	0.997763	0.146597
RNAseq	Whole Blood	Day 7	gene10210 (TOPORS)	-0.00711363	6.11353	-0.146933	0.883457	0.997763	-0.146589
RNAseq	Whole Blood	Day 7	gene730202 (LOC730202)	-0.0419134	-1.92562	-0.146684	0.883491	0.997763	-0.146545
RNAseq	Whole Blood	Day 7	gene100505573 (INAFM2)	0.0123079	5.47524	0.146956	0.883577	0.997763	0.146437
RNAseq	Whole Blood	Day 7	gene26267 (FBXO10)	0.0163627	2.76849	0.146505	0.883863	0.997763	0.146074
RNAseq	Whole Blood	Day 7	gene57053 (CHRNA10)	0.0141987	2.39267	0.146242	0.883887	0.997763	0.146043
RNAseq	Whole Blood	Day 7	gene3988 (LIPA)	-0.0208262	6.44861	-0.146554	0.883937	0.997763	-0.14598
RNAseq	Whole Blood	Day 7	gene6678 (SPARC)	-0.0243925	7.49184	-0.146336	0.88415	0.997763	-0.14571
RNAseq	Whole Blood	Day 7	gene2633 (GBP1)	0.0327425	7.26544	0.146059	0.884155	0.997763	0.145704
RNAseq	Whole Blood	Day 7	gene23140 (ZZEF1)	0.00490673	7.9919	0.145852	0.884217	0.997763	0.145626
RNAseq	Whole Blood	Day 7	gene54757 (FAM20A)	-0.0499953	-0.398164	-0.145922	0.884233	0.997763	-0.145605
RNAseq	Whole Blood	Day 7	gene54456 (MOV10L1)	-0.0618947	-2.95889	-0.145853	0.884235	0.997763	-0.145602
RNAseq	Whole Blood	Day 7	gene9673 (SLC25A44)	-0.00672342	6.66181	-0.145769	0.884378	0.997763	-0.145422
RNAseq	Whole Blood	Day 7	gene3897 (L1CAM)	0.0257509	0.612654	0.145492	0.884607	0.997763	0.145132
RNAseq	Whole Blood	Day 7	gene25831 (HECTD1)	-0.00537325	7.02353	-0.145369	0.884618	0.997763	-0.145118
RNAseq	Whole Blood	Day 7	gene79739 (TTLL7)	0.0313674	-0.224877	0.145189	0.884738	0.997763	0.144965
RNAseq	Whole Blood	Day 7	gene6301 (SARS1)	0.00457795	6.88601	0.145121	0.884844	0.997763	0.144831
RNAseq	Whole Blood	Day 7	gene1604 (CD55)	-0.0151322	7.7928	-0.145402	0.884864	0.997763	-0.144806
RNAseq	Whole Blood	Day 7	gene8533 (COPS3)	0.00907168	5.6181	0.145116	0.884952	0.997763	0.144695
RNAseq	Whole Blood	Day 7	gene54939 (COMMD4)	-0.0085601	3.97569	-0.144948	0.884976	0.997763	-0.144665
RNAseq	Whole Blood	Day 7	gene286256 (LCN12)	0.0264855	-0.0195382	0.144757	0.885058	0.997763	0.14456
RNAseq	Whole Blood	Day 7	gene90806 (ANGEL2)	0.0071016	4.82731	0.14486	0.885061	0.997763	0.144557
RNAseq	Whole Blood	Day 7	gene100652781 (SNX29P1)	-0.0335725	-0.0265115	-0.144664	0.885167	0.997763	-0.144422
RNAseq	Whole Blood	Day 7	gene8773 (SNAP23)	-0.00528177	7.29027	-0.144784	0.8852	0.997763	-0.144381
RNAseq	Whole Blood	Day 7	gene91975 (ZNF300)	-0.0246056	1.00277	-0.144653	0.885298	0.997763	-0.144257
RNAseq	Whole Blood	Day 7	gene643699 (GOLGA8N)	-0.0468493	-0.127226	-0.144743	0.885298	0.997763	-0.144256
RNAseq	Whole Blood	Day 7	gene115 (ADCY9)	-0.0146359	4.76099	-0.144801	0.885312	0.997763	-0.144239
RNAseq	Whole Blood	Day 7	gene949 (SCARB1)	0.0205159	3.75741	0.144805	0.885338	0.997763	0.144206
RNAseq	Whole Blood	Day 7	gene23326 (USP22)	-0.0050585	7.60461	-0.144419	0.885398	0.997763	-0.14413
RNAseq	Whole Blood	Day 7	gene100861412 (FSBP)	-0.0300848	0.915622	-0.144535	0.885412	0.997763	-0.144111
RNAseq	Whole Blood	Day 7	gene79884 (MAP9)	0.0191001	1.62093	0.14427	0.885424	0.997763	0.144097
RNAseq	Whole Blood	Day 7	gene9729 (KIAA0408)	0.0262384	1.01994	0.144212	0.885646	0.997763	0.143816
RNAseq	Whole Blood	Day 7	gene91582 (RPS19BP1)	0.00759416	5.50727	0.144046	0.885695	0.997763	0.143754
RNAseq	Whole Blood	Day 7	gene57506 (MAVS)	-0.00580238	7.77567	-0.144042	0.885762	0.997763	-0.143668
RNAseq	Whole Blood	Day 7	gene729359 (PLIN4)	-0.0179763	4.78062	-0.143995	0.885842	0.997763	-0.143568
RNAseq	Whole Blood	Day 7	gene55593 (OTUD5)	0.00469368	7.49621	0.143896	0.885854	0.997763	0.143552
RNAseq	Whole Blood	Day 7	gene64968 (MRPS6)	0.00846092	4.92302	0.143828	0.885859	0.997763	0.143546
RNAseq	Whole Blood	Day 7	gene55766 (H2AJ)	0.0101276	4.82404	0.143703	0.88599	0.997763	0.14338
RNAseq	Whole Blood	Day 7	gene7450 (VWF)	-0.0295339	3.68485	-0.143895	0.886089	0.997763	-0.143255
RNAseq	Whole Blood	Day 7	gene518 (ATP5MC3)	-0.00715108	5.7727	-0.14344	0.886147	0.997763	-0.143182
RNAseq	Whole Blood	Day 7	gene9046 (DOK2)	0.0104069	7.50068	0.14346	0.886321	0.997763	0.142961
RNAseq	Whole Blood	Day 7	gene3097 (HIVEP2)	-0.00992635	7.2524	-0.143181	0.886409	0.997763	-0.142849
RNAseq	Whole Blood	Day 7	gene9966 (TNFSF15)	-0.0360614	0.392272	-0.143151	0.886494	0.997763	-0.142742
RNAseq	Whole Blood	Day 7	gene91404 (SESTD1)	0.0117793	4.61488	0.143141	0.886494	0.997763	0.142742
RNAseq	Whole Blood	Day 7	gene7532 (YWHAG)	0.00807269	6.79796	0.143098	0.88652	0.997763	0.142709
RNAseq	Whole Blood	Day 7	gene202781 (PAXIP1-AS1)	0.0122164	2.8259	0.142926	0.886546	0.997763	0.142676
RNAseq	Whole Blood	Day 7	gene64844 (MARCHF7)	0.00486402	6.87367	0.142619	0.886771	0.997763	0.142391
RNAseq	Whole Blood	Day 7	gene10163 (WASF2)	-0.00816602	9.09361	-0.142468	0.887116	0.997763	-0.141954
RNAseq	Whole Blood	Day 7	gene3081 (HGD)	0.0256439	1.89858	0.142296	0.887234	0.997763	0.141805
RNAseq	Whole Blood	Day 7	gene55072 (RNF31)	0.00802964	7.00595	0.142201	0.88725	0.997763	0.141785
RNAseq	Whole Blood	Day 7	gene389813 (AJM1)	-0.0246489	2.99412	-0.142178	0.887255	0.997763	-0.141779
RNAseq	Whole Blood	Day 7	gene83464 (APH1B)	0.00848855	4.89675	0.142059	0.887328	0.997763	0.141686
RNAseq	Whole Blood	Day 7	gene145258 (GSC)	0.0666209	-3.08838	0.141846	0.887362	0.997763	0.141643
RNAseq	Whole Blood	Day 7	gene3823 (KLRC3)	0.0430129	2.27425	0.142131	0.88745	0.997763	0.141532
RNAseq	Whole Blood	Day 7	gene129804 (FBLN7)	0.0173176	2.09277	0.141904	0.887474	0.997763	0.141501
RNAseq	Whole Blood	Day 7	gene196383 (RILPL2)	0.00783166	6.81023	0.141813	0.887549	0.997763	0.141406
RNAseq	Whole Blood	Day 7	gene148741 (ANKRD35)	-0.0329975	-0.183434	-0.141746	0.887556	0.997763	-0.141397
RNAseq	Whole Blood	Day 7	gene23511 (NUP188)	-0.00560951	6.21906	-0.141584	0.887652	0.997763	-0.141276
RNAseq	Whole Blood	Day 7	gene7311 (UBA52)	-0.0139903	10.4537	-0.141532	0.887838	0.997763	-0.14104
RNAseq	Whole Blood	Day 7	gene820 (CAMP)	-0.0406475	3.14511	-0.141435	0.887931	0.997763	-0.140923
RNAseq	Whole Blood	Day 7	gene57559 (STAMBPL1)	-0.0102355	3.58817	-0.141205	0.887937	0.997763	-0.140915
RNAseq	Whole Blood	Day 7	gene8312 (AXIN1)	-0.00579442	6.85026	-0.141225	0.887954	0.997763	-0.140894
RNAseq	Whole Blood	Day 7	gene29914 (UBIAD1)	-0.00600532	5.05491	-0.140959	0.888108	0.997763	-0.140699
RNAseq	Whole Blood	Day 7	gene901 (CCNG2)	-0.00837395	6.23693	-0.140725	0.888236	0.997763	-0.140537
RNAseq	Whole Blood	Day 7	gene102724428 (SIK1B)	0.0295105	1.02341	0.140951	0.888237	0.997763	0.140535
RNAseq	Whole Blood	Day 7	gene10233 (LRRC23)	0.0166902	2.07459	0.140378	0.888675	0.997763	0.139982
RNAseq	Whole Blood	Day 7	gene23138 (N4BP3)	-0.0168992	3.2874	-0.140408	0.888693	0.997763	-0.139959
RNAseq	Whole Blood	Day 7	gene23240 (TMEM131L)	-0.00466301	7.49997	-0.140233	0.888732	0.997763	-0.139909
RNAseq	Whole Blood	Day 7	gene130271 (PLEKHH2)	0.0459831	-0.446893	0.140361	0.888736	0.997763	0.139904
RNAseq	Whole Blood	Day 7	gene22877 (MLXIP)	0.00717575	7.91409	0.139997	0.888999	0.997763	0.139571
RNAseq	Whole Blood	Day 7	gene6844 (VAMP2)	-0.00547301	7.55003	-0.139844	0.889024	0.997763	-0.139539
RNAseq	Whole Blood	Day 7	gene6563 (SLC14A1)	0.0288463	4.61893	0.140026	0.889059	0.997763	0.139496
RNAseq	Whole Blood	Day 7	gene8574 (AKR7A2)	0.008671	4.78488	0.139666	0.889219	0.997763	0.139292
RNAseq	Whole Blood	Day 7	gene246175 (CNOT6L)	0.00701134	6.82798	0.139431	0.889361	0.997763	0.139113
RNAseq	Whole Blood	Day 7	gene284739 (C20orf204)	0.0576845	1.11033	0.139321	0.889702	0.997763	0.138681
RNAseq	Whole Blood	Day 7	gene114790 (STK11IP)	0.00727088	5.48063	0.138866	0.889816	0.997763	0.138537
RNAseq	Whole Blood	Day 7	gene5933 (RBL1)	0.00724185	4.07299	0.138705	0.889854	0.997763	0.138489
RNAseq	Whole Blood	Day 7	gene3696 (ITGB8)	0.0356564	0.261363	0.138757	0.889982	0.997763	0.138327
RNAseq	Whole Blood	Day 7	gene9712 (USP6NL)	-0.0112719	3.90443	-0.138514	0.89015	0.997763	-0.138114
RNAseq	Whole Blood	Day 7	gene5355 (PLP2)	0.0101055	7.57643	0.138264	0.890391	0.997763	0.13781
RNAseq	Whole Blood	Day 7	gene25972 (UNC50)	0.00700231	4.59014	0.13764	0.89066	0.997763	0.137469
RNAseq	Whole Blood	Day 7	gene79786 (KLHL36)	-0.00571481	6.63333	-0.137747	0.890691	0.997763	-0.13743
RNAseq	Whole Blood	Day 7	gene286144 (TRIQK)	0.00985343	3.55379	0.137468	0.890853	0.997763	0.137225
RNAseq	Whole Blood	Day 7	gene57182 (ANKRD50)	0.0149509	3.82792	0.137571	0.890891	0.997763	0.137177
RNAseq	Whole Blood	Day 7	gene84898 (PLXDC2)	-0.00891766	7.19471	-0.137644	0.890909	0.997763	-0.137154
RNAseq	Whole Blood	Day 7	gene539 (ATP5PO)	0.00689581	5.93159	0.137196	0.891055	0.997763	0.13697
RNAseq	Whole Blood	Day 7	gene85027 (SMIM3)	0.0122506	4.29136	0.137368	0.891083	0.997763	0.136934
RNAseq	Whole Blood	Day 7	gene10782 (ZNF274)	0.00661872	5.47728	0.136972	0.891296	0.997763	0.136665
RNAseq	Whole Blood	Day 7	gene989 (SEPTIN7)	0.0047089	7.47902	0.136861	0.891401	0.997763	0.136531
RNAseq	Whole Blood	Day 7	gene79986 (ZNF702P)	0.043653	1.04646	0.137076	0.891429	0.997763	0.136496
RNAseq	Whole Blood	Day 7	gene692205 (SNORD89)	-0.0151133	3.22889	-0.136757	0.891455	0.997763	-0.136464
RNAseq	Whole Blood	Day 7	gene5005 (ORM2)	-0.0622894	-1.0858	-0.136712	0.89163	0.997763	-0.136242
RNAseq	Whole Blood	Day 7	gene7045 (TGFBI)	-0.0190362	7.94867	-0.136707	0.891707	0.997763	-0.136144
RNAseq	Whole Blood	Day 7	gene100287036 (LOC100287036)	0.0287683	1.5266	0.136473	0.891818	0.997763	0.136004
RNAseq	Whole Blood	Day 7	gene7036 (TFR2)	-0.0152171	2.54705	-0.136291	0.891859	0.997763	-0.135952
RNAseq	Whole Blood	Day 7	gene23498 (HAAO)	0.0158461	2.87437	0.136221	0.891948	0.997763	0.13584
RNAseq	Whole Blood	Day 7	gene85363 (TRIM5)	-0.0117898	5.2973	-0.136184	0.89196	0.997763	-0.135825
RNAseq	Whole Blood	Day 7	gene9270 (ITGB1BP1)	0.00925267	5.12798	0.13628	0.891996	0.997763	0.13578
RNAseq	Whole Blood	Day 7	gene727851 (RGPD8)	0.0414842	1.63738	0.136486	0.892003	0.997763	0.13577
RNAseq	Whole Blood	Day 7	gene9731 (CEP104)	-0.00733738	5.47708	-0.136119	0.892016	0.997763	-0.135754
RNAseq	Whole Blood	Day 7	gene23321 (TRIM2)	0.0223477	1.43133	0.135971	0.892149	0.997763	0.135586
RNAseq	Whole Blood	Day 7	gene3659 (IRF1)	-0.0115406	9.40305	-0.135876	0.89217	0.997763	-0.135558
RNAseq	Whole Blood	Day 7	gene51399 (TRAPPC4)	0.00793212	4.73424	0.135895	0.892171	0.997763	0.135557
RNAseq	Whole Blood	Day 7	gene3164 (NR4A1)	0.030408	3.42664	0.13589	0.892245	0.997763	0.135464
RNAseq	Whole Blood	Day 7	gene5557 (PRIM1)	0.00939178	2.71946	0.135579	0.892278	0.997763	0.135422
RNAseq	Whole Blood	Day 7	gene648791 (PPP1R3G)	-0.0439416	-0.900076	-0.135685	0.892312	0.997763	-0.13538
RNAseq	Whole Blood	Day 7	gene219790 (RTKN2)	-0.0264531	2.67684	-0.135883	0.892363	0.997763	-0.135315
RNAseq	Whole Blood	Day 7	gene28586 (TRBV9)	0.0248948	1.3705	0.135711	0.892431	0.997763	0.135229
RNAseq	Whole Blood	Day 7	gene51293 (CD320)	0.0138846	3.97618	0.135507	0.892575	0.997763	0.135047
RNAseq	Whole Blood	Day 7	gene9551 (ATP5MF)	-0.00593225	5.86489	-0.135223	0.892586	0.997763	-0.135033
RNAseq	Whole Blood	Day 7	gene1445 (CSK)	0.00509156	9.07747	0.135382	0.8926	0.997763	0.135015
RNAseq	Whole Blood	Day 7	gene7264 (TSTA3)	-0.0169119	5.49863	-0.135339	0.892709	0.997763	-0.134877
RNAseq	Whole Blood	Day 7	gene3612 (IMPA1)	-0.00903049	3.47244	-0.134918	0.892861	0.997763	-0.134685
RNAseq	Whole Blood	Day 7	gene3419 (IDH3A)	0.00749651	5.07541	0.134936	0.892862	0.997763	0.134683
RNAseq	Whole Blood	Day 7	gene221491 (SMIM29)	0.00694422	4.67121	0.134826	0.892904	0.997763	0.13463
RNAseq	Whole Blood	Day 7	gene55246 (CCDC25)	-0.00788827	4.51559	-0.134534	0.893242	0.997763	-0.134203
RNAseq	Whole Blood	Day 7	gene55914 (ERBIN)	-0.00461636	7.78481	-0.134463	0.893252	0.997763	-0.134191
RNAseq	Whole Blood	Day 7	gene54823 (SWT1)	0.00991649	3.41031	0.134265	0.893367	0.997763	0.134045
RNAseq	Whole Blood	Day 7	gene51026 (GOLT1B)	0.0133915	3.28022	0.134171	0.893393	0.997763	0.134012
RNAseq	Whole Blood	Day 7	gene58512 (DLGAP3)	0.0190669	1.39551	0.134042	0.893568	0.997763	0.133791
RNAseq	Whole Blood	Day 7	gene57380 (MRS2)	0.00633529	4.30228	0.133362	0.894037	0.997763	0.133197
RNAseq	Whole Blood	Day 7	gene28582 (TRBV11-1)	-0.0494443	-2.22622	-0.13338	0.894058	0.997763	-0.133171
RNAseq	Whole Blood	Day 7	gene84937 (ZNRF1)	0.0132594	2.99526	0.133296	0.89421	0.997763	0.132979
RNAseq	Whole Blood	Day 7	gene3001 (GZMA)	0.0179459	6.3278	0.133437	0.894221	0.997763	0.132965
RNAseq	Whole Blood	Day 7	gene400793 (C1orf226)	0.0410473	-1.08596	0.13309	0.894327	0.997763	0.13283
RNAseq	Whole Blood	Day 7	gene51669 (SARAF)	-0.0054245	9.10046	-0.133097	0.894467	0.997763	-0.132655
RNAseq	Whole Blood	Day 7	gene1075 (CTSC)	-0.00917908	7.5183	-0.133005	0.894602	0.997763	-0.132483
RNAseq	Whole Blood	Day 7	gene226 (ALDOA)	0.00555197	9.85158	0.132724	0.894748	0.997763	0.132299
RNAseq	Whole Blood	Day 7	gene89910 (UBE3B)	0.00536114	6.10905	0.132604	0.894748	0.997763	0.132298
RNAseq	Whole Blood	Day 7	gene5509 (PPP1R3D)	0.00601659	5.03331	0.132414	0.894794	0.997763	0.13224
RNAseq	Whole Blood	Day 7	gene9764 (KIAA0513)	0.00818672	8.17198	0.132539	0.89494	0.997763	0.132056
RNAseq	Whole Blood	Day 7	gene5236 (PGM1)	-0.00750704	5.23863	-0.132348	0.894977	0.997763	-0.132009
RNAseq	Whole Blood	Day 7	gene26020 (LRP10)	-0.00524596	9.72469	-0.13192	0.89538	0.997763	-0.1315
RNAseq	Whole Blood	Day 7	gene5494 (PPM1A)	0.0133613	7.39233	0.131846	0.8955	0.997763	0.131347
RNAseq	Whole Blood	Day 7	gene222229 (LRWD1)	0.012979	5.61546	0.131789	0.895522	0.997763	0.13132
RNAseq	Whole Blood	Day 7	gene153527 (ZMAT2)	-0.0060411	7.10574	-0.131571	0.895534	0.997763	-0.131305
RNAseq	Whole Blood	Day 7	gene9743 (ARHGAP32)	-0.0130952	3.88063	-0.131673	0.895598	0.997763	-0.131224
RNAseq	Whole Blood	Day 7	gene51112 (TRAPPC12)	0.00519985	5.72975	0.131351	0.895737	0.997763	0.131048
RNAseq	Whole Blood	Day 7	gene2767 (GNA11)	-0.01644	2.84984	-0.131289	0.895852	0.997763	-0.130903
RNAseq	Whole Blood	Day 7	gene8673 (VAMP8)	-0.00739754	6.41166	-0.131152	0.895867	0.997763	-0.130884
RNAseq	Whole Blood	Day 7	gene57551 (TAOK1)	-0.00497321	6.99484	-0.131018	0.895914	0.997763	-0.130825
RNAseq	Whole Blood	Day 7	gene128240 (NAXE)	-0.00672818	4.43422	-0.131041	0.895957	0.997763	-0.13077
RNAseq	Whole Blood	Day 7	gene1200 (TPP1)	0.00783393	8.6657	0.130864	0.896244	0.997763	0.130407
RNAseq	Whole Blood	Day 7	gene2475 (MTOR)	-0.00501651	6.52966	-0.130568	0.896271	0.997763	-0.130374
RNAseq	Whole Blood	Day 7	gene79864 (JHY)	-0.0169021	1.77379	-0.130629	0.896299	0.997763	-0.130338
RNAseq	Whole Blood	Day 7	gene57178 (ZMIZ1)	-0.00855845	8.09232	-0.130735	0.896347	0.997763	-0.130278
RNAseq	Whole Blood	Day 7	gene51646 (YPEL5)	0.00660932	7.03355	0.130466	0.89638	0.997763	0.130235
RNAseq	Whole Blood	Day 7	gene538 (ATP7A)	-0.00560049	5.17923	-0.130359	0.896411	0.997763	-0.130197
RNAseq	Whole Blood	Day 7	gene522 (ATP5PF)	-0.00571003	5.06284	-0.129854	0.896797	0.997763	-0.129709
RNAseq	Whole Blood	Day 7	gene388610 (TRNP1)	-0.034167	-0.188249	-0.129878	0.896863	0.997763	-0.129625
RNAseq	Whole Blood	Day 7	gene9686 (VGLL4)	0.00615972	5.34187	0.129869	0.896907	0.997763	0.12957
RNAseq	Whole Blood	Day 7	gene54978 (SLC35F6)	0.00633326	5.50127	0.129696	0.897047	0.997763	0.129393
RNAseq	Whole Blood	Day 7	gene729582 (DIRC3)	-0.0288253	-0.604422	-0.129354	0.897225	0.997763	-0.129168
RNAseq	Whole Blood	Day 7	gene3267 (AGFG1)	-0.00562901	6.2433	-0.129439	0.897252	0.997763	-0.129133
RNAseq	Whole Blood	Day 7	gene22828 (SCAF8)	-0.00398672	6.58578	-0.12926	0.897287	0.997763	-0.12909
RNAseq	Whole Blood	Day 7	gene91526 (ANKRD44)	-0.00523457	8.1051	-0.129061	0.897494	0.997763	-0.128828
RNAseq	Whole Blood	Day 7	gene284415 (VSTM1)	-0.0338206	3.4801	-0.129339	0.897553	0.997763	-0.128753
RNAseq	Whole Blood	Day 7	gene51762 (RAB8B)	-0.00636991	6.76194	-0.128993	0.897562	0.997763	-0.128742
RNAseq	Whole Blood	Day 7	gene90668 (CARMIL3)	0.0314261	1.65847	0.129061	0.897688	0.997763	0.128583
RNAseq	Whole Blood	Day 7	gene3157 (HMGCS1)	0.00673672	4.46928	0.128717	0.897737	0.997763	0.12852
RNAseq	Whole Blood	Day 7	gene28426 (IGHV3-43)	0.0531878	0.0350277	0.128864	0.897762	0.997763	0.128489
RNAseq	Whole Blood	Day 7	gene8900 (CCNA1)	0.0428468	-0.868606	0.128832	0.897771	0.997763	0.128477
RNAseq	Whole Blood	Day 7	gene28400 (IGHV4-28)	0.0442782	-0.833619	0.128566	0.897902	0.997763	0.128312
RNAseq	Whole Blood	Day 7	gene154043 (CNKSR3)	-0.044846	-1.32912	-0.128559	0.897953	0.997763	-0.128248
RNAseq	Whole Blood	Day 7	gene26249 (KLHL3)	-0.011832	3.51683	-0.128413	0.898086	0.997763	-0.128079
RNAseq	Whole Blood	Day 7	gene18 (ABAT)	-0.015579	5.45166	-0.128423	0.898223	0.997763	-0.127906
RNAseq	Whole Blood	Day 7	gene55971 (BAIAP2L1)	0.0313149	-0.510452	0.128142	0.898265	0.997763	0.127854
RNAseq	Whole Blood	Day 7	gene140710 (SOGA1)	-0.0124169	4.16316	-0.127905	0.898488	0.997763	-0.127571
RNAseq	Whole Blood	Day 7	gene202018 (TAPT1)	0.00701062	4.59705	0.127766	0.898549	0.997763	0.127494
RNAseq	Whole Blood	Day 7	gene5641 (LGMN)	-0.0137258	2.95259	-0.127724	0.89867	0.997763	-0.127341
RNAseq	Whole Blood	Day 7	gene163702 (IFNLR1)	-0.0198748	2.84799	-0.127402	0.89901	0.997763	-0.126911
RNAseq	Whole Blood	Day 7	gene4059 (BCAM)	0.0526058	1.42083	0.126884	0.899435	0.997763	0.126375
RNAseq	Whole Blood	Day 7	gene9741 (LAPTM4A)	0.00730234	6.39143	0.126619	0.899458	0.997763	0.126346
RNAseq	Whole Blood	Day 7	gene6855 (SYP)	0.0241119	0.324995	0.126587	0.899499	0.997763	0.126294
RNAseq	Whole Blood	Day 7	gene10549 (PRDX4)	0.00992347	3.32367	0.126304	0.899614	0.997763	0.126148
RNAseq	Whole Blood	Day 7	gene1398 (CRK)	-0.00951718	3.3788	-0.126237	0.899696	0.997763	-0.126046
RNAseq	Whole Blood	Day 7	gene7272 (TTK)	0.0319322	-1.12642	0.125969	0.89985	0.997763	0.125851
RNAseq	Whole Blood	Day 7	gene55810 (FOXJ2)	0.00433563	6.36332	0.126055	0.899855	0.997763	0.125844
RNAseq	Whole Blood	Day 7	gene80219 (COQ10B)	0.00609789	4.82006	0.125833	0.899992	0.997763	0.125672
RNAseq	Whole Blood	Day 7	gene801 (CALM1)	0.00444342	8.74001	0.125922	0.900003	0.997763	0.125657
RNAseq	Whole Blood	Day 7	gene4354 (MPP1)	-0.0137877	7.70673	-0.125871	0.900207	0.997763	-0.125399
RNAseq	Whole Blood	Day 7	gene51327 (AHSP)	0.0353271	3.81092	0.125821	0.900261	0.997763	0.125332
RNAseq	Whole Blood	Day 7	gene9890 (PLPPR4)	0.0569596	-3.19427	0.125504	0.900275	0.997763	0.125314
RNAseq	Whole Blood	Day 7	gene100129528 (MUC8)	0.0354413	1.73866	0.125856	0.900281	0.997763	0.125306
RNAseq	Whole Blood	Day 7	gene8496 (PPFIBP1)	-0.0168084	1.65155	-0.125542	0.900312	0.997763	-0.125267
RNAseq	Whole Blood	Day 7	gene25861 (WHRN)	-0.0274756	2.98963	-0.125438	0.900576	0.997763	-0.124933
RNAseq	Whole Blood	Day 7	gene2590 (GALNT2)	0.00652203	6.46601	0.125114	0.90074	0.997763	0.124726
RNAseq	Whole Blood	Day 7	gene9466 (IL27RA)	0.00568438	6.81998	0.124885	0.900846	0.997763	0.124593
RNAseq	Whole Blood	Day 7	gene9702 (CEP57)	0.00527857	5.29379	0.124759	0.900862	0.997763	0.124572
RNAseq	Whole Blood	Day 7	gene10526 (IPO8)	0.00450211	6.02152	0.12453	0.901133	0.997763	0.12423
RNAseq	Whole Blood	Day 7	gene56927 (GPR108)	-0.0044813	6.55482	-0.124555	0.901135	0.997763	-0.124228
RNAseq	Whole Blood	Day 7	gene492311 (IGIP)	-0.00890998	3.10079	-0.124356	0.90115	0.997763	-0.124208
RNAseq	Whole Blood	Day 7	gene9341 (VAMP3)	0.00490449	6.23256	0.124396	0.901185	0.997763	0.124164
RNAseq	Whole Blood	Day 7	gene4664 (NAB1)	-0.00637362	4.92201	-0.124319	0.901233	0.997763	-0.124104
RNAseq	Whole Blood	Day 7	gene285190 (RGPD4)	-0.0391188	1.57301	-0.124592	0.901279	0.997763	-0.124046
RNAseq	Whole Blood	Day 7	gene10087 (CERT1)	-0.00381002	6.45955	-0.124061	0.901439	0.997763	-0.123844
RNAseq	Whole Blood	Day 7	gene23480 (SEC61G)	0.00844425	3.5059	0.123888	0.901516	0.997763	0.123746
RNAseq	Whole Blood	Day 7	gene6652 (SORD)	-0.0166632	3.93799	-0.12407	0.901635	0.997763	-0.123596
RNAseq	Whole Blood	Day 7	gene29 (ABR)	-0.00468209	6.60683	-0.123868	0.90166	0.997763	-0.123565
RNAseq	Whole Blood	Day 7	gene51246 (SHISA5)	-0.00855768	8.77254	-0.123961	0.901711	0.997763	-0.1235
RNAseq	Whole Blood	Day 7	gene10250 (SRRM1)	-0.00429915	7.24435	-0.123577	0.901805	0.997763	-0.123381
RNAseq	Whole Blood	Day 7	gene22921 (MSRB2)	0.0129614	3.88676	0.123619	0.90191	0.997763	0.123249
RNAseq	Whole Blood	Day 7	gene5781 (PTPN11)	0.00371815	6.49056	0.123377	0.901924	0.997763	0.123231
RNAseq	Whole Blood	Day 7	gene146722 (CD300LF)	0.00939081	6.6082	0.123435	0.902118	0.997763	0.122986
RNAseq	Whole Blood	Day 7	gene1327 (COX4I1)	-0.00482849	8.0041	-0.122972	0.902328	0.997763	-0.122722
RNAseq	Whole Blood	Day 7	gene55100 (WDR70)	-0.0063788	4.40778	-0.122914	0.902332	0.997763	-0.122716
RNAseq	Whole Blood	Day 7	gene171558 (PTCRA)	-0.0192597	3.38442	-0.123145	0.902342	0.997763	-0.122704
RNAseq	Whole Blood	Day 7	gene100132406 (NBPF10)	-0.0147866	3.64995	-0.122965	0.902438	0.997763	-0.122582
RNAseq	Whole Blood	Day 7	gene93621 (MRFAP1)	0.00396916	7.59942	0.122744	0.90254	0.997763	0.122453
RNAseq	Whole Blood	Day 7	gene8453 (CUL2)	0.00506333	4.95564	0.122225	0.902845	0.997763	0.122068
RNAseq	Whole Blood	Day 7	gene83648 (FAM167A)	-0.0376989	1.17343	-0.122557	0.902857	0.997763	-0.122053
RNAseq	Whole Blood	Day 7	gene120071 (LARGE2)	-0.0189898	3.28593	-0.12251	0.902872	0.997763	-0.122034
RNAseq	Whole Blood	Day 7	gene1154 (CISH)	-0.0105996	6.25516	-0.122133	0.903044	0.997763	-0.121817
RNAseq	Whole Blood	Day 7	gene23061 (TBC1D9B)	0.00605101	7.09775	0.122115	0.903114	0.997763	0.121728
RNAseq	Whole Blood	Day 7	gene2823 (GPM6A)	-0.0573459	-1.22115	-0.122021	0.903273	0.997763	-0.121527
RNAseq	Whole Blood	Day 7	gene10146 (G3BP1)	-0.00396388	7.02623	-0.121648	0.903305	0.997763	-0.121487
RNAseq	Whole Blood	Day 7	gene10661 (KLF1)	-0.0326833	3.41482	-0.12191	0.903346	0.997763	-0.121435
RNAseq	Whole Blood	Day 7	gene4332 (MNDA)	-0.00902232	10.7379	-0.121472	0.90361	0.997763	-0.121102
RNAseq	Whole Blood	Day 7	gene23658 (LSM5)	-0.0105196	3.13524	-0.12118	0.903666	0.997763	-0.121032
RNAseq	Whole Blood	Day 7	gene2683 (B4GALT1)	-0.00589463	7.61864	-0.121212	0.903781	0.997763	-0.120887
RNAseq	Whole Blood	Day 7	gene2177 (FANCD2)	-0.00849822	4.32198	-0.12095	0.903945	0.997763	-0.12068
RNAseq	Whole Blood	Day 7	gene1760 (DMPK)	0.0101359	4.33817	0.120993	0.90399	0.997763	0.120623
RNAseq	Whole Blood	Day 7	gene7417 (VDAC2)	0.00560032	5.41235	0.120783	0.904046	0.997763	0.120552
RNAseq	Whole Blood	Day 7	gene4983 (OPHN1)	-0.0217165	1.23798	-0.120829	0.9041	0.997763	-0.120484
RNAseq	Whole Blood	Day 7	gene90203 (SNX21)	0.0140286	2.97401	0.120772	0.904154	0.997763	0.120415
RNAseq	Whole Blood	Day 7	gene2581 (GALC)	-0.00656873	5.36834	-0.120461	0.904377	0.997763	-0.120134
RNAseq	Whole Blood	Day 7	gene10577 (NPC2)	-0.00858279	6.93283	-0.120235	0.904472	0.997763	-0.120014
RNAseq	Whole Blood	Day 7	gene202243 (CCDC125)	0.00936992	3.59353	0.120057	0.904654	0.997763	0.119784
RNAseq	Whole Blood	Day 7	gene3311 (HSPA7)	0.0255644	5.57471	0.120107	0.904821	0.997763	0.119573
RNAseq	Whole Blood	Day 7	gene2203 (FBP1)	0.0150288	4.96814	0.119947	0.904826	0.997763	0.119567
RNAseq	Whole Blood	Day 7	gene409 (ARRB2)	0.00496284	9.89637	0.119902	0.904927	0.997763	0.11944
RNAseq	Whole Blood	Day 7	gene1186 (CLCN7)	-0.0083667	7.09317	-0.119583	0.90513	0.997763	-0.119183
RNAseq	Whole Blood	Day 7	gene10342 (TFG)	0.00513693	5.2984	0.119435	0.90518	0.997763	0.119121
RNAseq	Whole Blood	Day 7	gene22870 (PPP6R1)	-0.00320736	8.70702	-0.119193	0.905355	0.997763	-0.118899
RNAseq	Whole Blood	Day 7	gene57179 (KIAA1191)	0.00351916	5.66177	0.118969	0.905424	0.997763	0.118812
RNAseq	Whole Blood	Day 7	gene246119 (TTTY10)	-0.0331188	-2.79226	-0.118675	0.905616	0.997763	-0.11857
RNAseq	Whole Blood	Day 7	gene2593 (GAMT)	-0.0111827	2.53384	-0.118791	0.905623	0.997763	-0.118561
RNAseq	Whole Blood	Day 7	gene105376060 (LOC105376060)	-0.0375874	-1.32554	-0.118754	0.905635	0.997763	-0.118546
RNAseq	Whole Blood	Day 7	gene100885789 (IFNG-AS1)	0.039282	0.933609	0.119016	0.905676	0.997763	0.118494
RNAseq	Whole Blood	Day 7	gene65220 (NADK)	0.005435	9.14296	0.118783	0.905709	0.997763	0.118453
RNAseq	Whole Blood	Day 7	gene7290 (HIRA)	-0.00476505	6.31806	-0.118733	0.90572	0.997763	-0.118439
RNAseq	Whole Blood	Day 7	gene8731 (RNMT)	0.00491042	5.74412	0.118356	0.905964	0.997763	0.118131
RNAseq	Whole Blood	Day 7	gene4000 (LMNA)	-0.0184992	5.28007	-0.118573	0.906009	0.997763	-0.118074
RNAseq	Whole Blood	Day 7	gene6982 (TRGV8)	-0.0251643	1.50991	-0.118365	0.906056	0.997763	-0.118015
RNAseq	Whole Blood	Day 7	gene285527 (FRYL)	-0.00488675	6.89202	-0.118214	0.906059	0.997763	-0.118011
RNAseq	Whole Blood	Day 7	gene85457 (CIPC)	-0.00753292	4.27227	-0.118184	0.906153	0.997763	-0.117893
RNAseq	Whole Blood	Day 7	gene10098 (TSPAN5)	-0.020059	5.44405	-0.11828	0.906205	0.997763	-0.117826
RNAseq	Whole Blood	Day 7	gene8837 (CFLAR)	-0.00508037	9.61299	-0.118123	0.906236	0.997763	-0.117787
RNAseq	Whole Blood	Day 7	gene10036 (CHAF1A)	0.00853639	4.49061	0.118089	0.906246	0.997763	0.117774
RNAseq	Whole Blood	Day 7	gene27033 (ZBTB32)	-0.0269518	1.06804	-0.118126	0.906285	0.997763	-0.117725
RNAseq	Whole Blood	Day 7	gene7203 (CCT3)	-0.00533636	6.7131	-0.117774	0.906422	0.997763	-0.117553
RNAseq	Whole Blood	Day 7	gene100533184 (ARHGAP19-SLIT1)	0.00923279	3.8048	0.117612	0.906544	0.997763	0.117399
RNAseq	Whole Blood	Day 7	gene22891 (ZNF365)	-0.02923	0.761755	-0.117752	0.906573	0.997763	-0.117362
RNAseq	Whole Blood	Day 7	gene101060226 (NBPF19)	-0.0161298	5.56688	-0.117739	0.906707	0.997763	-0.117194
RNAseq	Whole Blood	Day 7	gene54825 (CDHR2)	0.0168559	0.411241	0.117305	0.906727	0.997763	0.117168
RNAseq	Whole Blood	Day 7	gene10725 (NFAT5)	-0.0061332	6.71296	-0.117353	0.906728	0.997763	-0.117166
RNAseq	Whole Blood	Day 7	gene23092 (ARHGAP26)	-0.00560825	8.25091	-0.117409	0.906799	0.997763	-0.117076
RNAseq	Whole Blood	Day 7	gene9265 (CYTH3)	-0.0104103	4.48451	-0.117467	0.906837	0.997763	-0.117029
RNAseq	Whole Blood	Day 7	gene11182 (SLC2A6)	0.0110648	5.35315	0.117279	0.906921	0.997763	0.116924
RNAseq	Whole Blood	Day 7	gene259197 (NCR3)	-0.0201634	2.85205	-0.117254	0.907012	0.997763	-0.116808
RNAseq	Whole Blood	Day 7	gene5245 (PHB)	-0.00574199	5.72506	-0.116907	0.90711	0.997763	-0.116684
RNAseq	Whole Blood	Day 7	gene9604 (RNF14)	-0.00679619	4.90661	-0.116893	0.907138	0.997763	-0.116649
RNAseq	Whole Blood	Day 7	gene80829 (ZFP91)	0.00353641	6.59935	0.116661	0.907274	0.997763	0.116478
RNAseq	Whole Blood	Day 7	gene83452 (RAB33B)	0.00702017	4.20761	0.116625	0.907316	0.997763	0.116425
RNAseq	Whole Blood	Day 7	gene5230 (PGK1)	0.00448826	8.5503	0.116732	0.907327	0.997763	0.116411
RNAseq	Whole Blood	Day 7	gene7123 (CLEC3B)	-0.0210009	1.3922	-0.11665	0.907383	0.997763	-0.11634
RNAseq	Whole Blood	Day 7	gene7138 (TNNT1)	0.0475204	1.68446	0.116662	0.907561	0.997763	0.116115
RNAseq	Whole Blood	Day 7	gene10906 (TRAFD1)	0.00882213	6.91477	0.116082	0.907775	0.997763	0.115845
RNAseq	Whole Blood	Day 7	gene5696 (PSMB8)	0.00711136	7.08055	0.116064	0.907803	0.997763	0.11581
RNAseq	Whole Blood	Day 7	gene9581 (PREPL)	-0.00547991	4.97568	-0.115938	0.907835	0.997763	-0.11577
RNAseq	Whole Blood	Day 7	gene5688 (PSMA7)	0.00401308	6.919	0.115984	0.907838	0.997763	0.115766
RNAseq	Whole Blood	Day 7	gene6256 (RXRA)	-0.00509888	8.81623	-0.116077	0.907849	0.997763	-0.115752
RNAseq	Whole Blood	Day 7	gene9148 (NEURL1)	0.0215012	3.70124	0.116133	0.907861	0.997763	0.115737
RNAseq	Whole Blood	Day 7	gene170591 (S100Z)	0.01534	3.00599	0.115317	0.9085	0.997763	0.114931
RNAseq	Whole Blood	Day 7	gene360200 (TMPRSS9)	-0.0410969	1.29058	-0.115192	0.908628	0.997763	-0.114769
RNAseq	Whole Blood	Day 7	gene23328 (SASH1)	-0.0230441	3.07193	-0.115162	0.908638	0.997763	-0.114757
RNAseq	Whole Blood	Day 7	gene3805 (KIR2DL4)	0.0473898	-1.00567	0.114974	0.908776	0.997763	0.114583
RNAseq	Whole Blood	Day 7	gene91107 (TRIM47)	0.0141323	2.25809	0.114824	0.908851	0.997763	0.114487
RNAseq	Whole Blood	Day 7	gene388325 (SCIMP)	-0.0113203	6.4306	-0.11446	0.909097	0.997763	-0.114178
RNAseq	Whole Blood	Day 7	gene51143 (DYNC1LI1)	-0.00703834	5.98791	-0.114511	0.909123	0.997763	-0.114144
RNAseq	Whole Blood	Day 7	gene55769 (ZNF83)	-0.0144145	5.32298	-0.11428	0.909331	0.997763	-0.113883
RNAseq	Whole Blood	Day 7	gene6666 (SOX12)	0.0105191	4.15867	0.114156	0.909386	0.997763	0.113814
RNAseq	Whole Blood	Day 7	gene10783 (NEK6)	0.0112312	5.84326	0.114147	0.90943	0.997763	0.113758
RNAseq	Whole Blood	Day 7	gene90011 (KIR3DX1)	-0.04729	-1.20347	-0.114023	0.90944	0.997763	-0.113745
RNAseq	Whole Blood	Day 7	gene977 (CD151)	-0.024114	4.9444	-0.114235	0.909477	0.997763	-0.113698
RNAseq	Whole Blood	Day 7	gene79992 (AGPAT4-IT1)	-0.020062	1.2215	-0.113596	0.909697	0.997763	-0.113421
RNAseq	Whole Blood	Day 7	gene100507399 (NA)	0.0552988	-3.8531	0.11362	0.909826	0.997763	0.113259
RNAseq	Whole Blood	Day 7	gene7109 (TRAPPC10)	-0.00470804	6.68091	-0.113387	0.909861	0.997763	-0.113213
RNAseq	Whole Blood	Day 7	gene103752589 (TMEM92-AS1)	-0.0320505	-0.284947	-0.113519	0.909867	0.997763	-0.113206
RNAseq	Whole Blood	Day 7	gene2791 (GNG11)	-0.0203483	4.95258	-0.113582	0.909935	0.997763	-0.11312
RNAseq	Whole Blood	Day 7	gene100507387 (LOC100507387)	-0.0337343	1.20603	-0.113289	0.910198	0.997763	-0.112788
RNAseq	Whole Blood	Day 7	gene1292 (COL6A2)	-0.0207607	5.69756	-0.113281	0.910227	0.997763	-0.112753
RNAseq	Whole Blood	Day 7	gene55313 (CPPED1)	0.0084046	8.94783	0.113	0.910361	0.997763	0.112583
RNAseq	Whole Blood	Day 7	gene9112 (MTA1)	0.00443983	6.25862	0.112645	0.910485	0.997763	0.112426
RNAseq	Whole Blood	Day 7	gene51341 (ZBTB7A)	0.00457392	7.71115	0.112517	0.910529	0.997763	0.112372
RNAseq	Whole Blood	Day 7	gene100861541 (DOCK9-DT)	0.0178482	0.552954	0.112411	0.910662	0.997763	0.112203
RNAseq	Whole Blood	Day 7	gene58485 (TRAPPC1)	-0.00358612	6.83776	-0.112255	0.910743	0.997763	-0.112102
RNAseq	Whole Blood	Day 7	gene963 (CD53)	0.00467285	9.19362	0.112258	0.910814	0.997763	0.112012
RNAseq	Whole Blood	Day 7	gene6633 (SNRPD2)	0.00601486	5.74678	0.112157	0.910847	0.997763	0.11197
RNAseq	Whole Blood	Day 7	gene114792 (KLHL32)	0.0187715	0.199347	0.111681	0.911206	0.997763	0.111518
RNAseq	Whole Blood	Day 7	gene84284 (NTPCR)	0.0159298	3.03555	0.111955	0.911206	0.997763	0.111517
RNAseq	Whole Blood	Day 7	gene3115 (HLA-DPB1)	0.017307	7.65708	0.111898	0.911286	0.997763	0.111417
RNAseq	Whole Blood	Day 7	gene3689 (ITGB2)	0.00704973	11.3631	0.111672	0.911424	0.997763	0.111243
RNAseq	Whole Blood	Day 7	gene102723927 (LINC01238)	0.0311295	-0.165948	0.111613	0.911435	0.997763	0.111229
RNAseq	Whole Blood	Day 7	gene343413 (FCRL6)	0.0262535	5.06342	0.111649	0.91147	0.997763	0.111185
RNAseq	Whole Blood	Day 7	gene54103 (GSAP)	-0.00849725	5.57047	-0.111445	0.911489	0.997763	-0.11116
RNAseq	Whole Blood	Day 7	gene26289 (AK5)	0.0188073	3.52833	0.111522	0.911581	0.997763	0.111045
RNAseq	Whole Blood	Day 7	gene353345 (GPR141)	0.0120611	4.4224	0.111338	0.911595	0.997763	0.111027
RNAseq	Whole Blood	Day 7	gene6846 (XCL2)	0.0287016	2.4294	0.111436	0.911656	0.997763	0.11095
RNAseq	Whole Blood	Day 7	gene7156 (TOP3A)	-0.00428385	5.84274	-0.111131	0.911723	0.997763	-0.110866
RNAseq	Whole Blood	Day 7	gene10847 (SRCAP)	0.00383297	8.69261	0.110853	0.911859	0.997763	0.110694
RNAseq	Whole Blood	Day 7	gene6296 (ACSM3)	-0.0124695	2.19709	-0.110964	0.911866	0.997763	-0.110685
RNAseq	Whole Blood	Day 7	gene1296 (COL8A2)	-0.0196859	2.22078	-0.110665	0.912118	0.997763	-0.110368
RNAseq	Whole Blood	Day 7	gene1025 (CDK9)	0.00333344	6.38285	0.110378	0.912233	0.997763	0.110222
RNAseq	Whole Blood	Day 7	gene100652740 (PYCARD-AS1)	-0.0145033	1.46292	-0.110276	0.912297	0.997763	-0.110142
RNAseq	Whole Blood	Day 7	gene645513 (LOC645513)	-0.0129219	2.57614	-0.110211	0.912512	0.997763	-0.109871
RNAseq	Whole Blood	Day 7	gene134549 (SHROOM1)	-0.0319016	2.93471	-0.11015	0.912727	0.997763	-0.1096
RNAseq	Whole Blood	Day 7	gene51061 (TXNDC11)	-0.0048673	5.87359	-0.109702	0.912753	0.997763	-0.109567
RNAseq	Whole Blood	Day 7	gene1912 (PHC2)	0.00674982	8.49901	0.109659	0.912854	0.997763	0.109439
RNAseq	Whole Blood	Day 7	gene150372 (NFAM1)	0.003689	9.54509	0.109527	0.913008	0.997763	0.109245
RNAseq	Whole Blood	Day 7	gene221937 (FOXK1)	-0.00542457	6.90989	-0.10933	0.913101	0.997763	-0.109128
RNAseq	Whole Blood	Day 7	gene1088 (CEACAM8)	-0.0555277	2.03825	-0.109475	0.913201	0.997763	-0.109002
RNAseq	Whole Blood	Day 7	gene55586 (MIOX)	0.0177065	0.670882	0.109168	0.913205	0.997763	0.108997
RNAseq	Whole Blood	Day 7	gene3092 (HIP1)	0.0257845	6.81947	0.109422	0.913278	0.997763	0.108905
RNAseq	Whole Blood	Day 7	gene11176 (BAZ2A)	-0.0043713	8.86727	-0.108943	0.913389	0.997763	-0.108765
RNAseq	Whole Blood	Day 7	gene5198 (PFAS)	-0.00617096	4.74453	-0.108836	0.913491	0.997763	-0.108636
RNAseq	Whole Blood	Day 7	gene131566 (DCBLD2)	0.0198231	-0.202428	0.108774	0.913526	0.997763	0.108593
RNAseq	Whole Blood	Day 7	gene967 (CD63)	-0.00608256	7.47854	-0.108904	0.913553	0.997763	-0.108558
RNAseq	Whole Blood	Day 7	gene2354 (FOSB)	-0.0234018	2.52865	-0.10877	0.913597	0.997763	-0.108502
RNAseq	Whole Blood	Day 7	gene3993 (LLGL2)	0.0105012	5.14168	0.108824	0.913616	0.997763	0.108478
RNAseq	Whole Blood	Day 7	gene23589 (CARHSP1)	0.00728549	5.43432	0.108689	0.913659	0.997763	0.108425
RNAseq	Whole Blood	Day 7	gene100885782 (MYO16-AS1)	-0.0477267	-2.53408	-0.108618	0.913711	0.997763	-0.108359
RNAseq	Whole Blood	Day 7	gene57820 (CCNB1IP1)	-0.00666174	3.70487	-0.10848	0.913737	0.997763	-0.108327
RNAseq	Whole Blood	Day 7	gene202 (CRYBG1)	-0.0056901	7.32387	-0.108629	0.913743	0.997763	-0.108319
RNAseq	Whole Blood	Day 7	gene5872 (RAB13)	0.012988	2.64632	0.108411	0.913912	0.997763	0.108106
RNAseq	Whole Blood	Day 7	gene4904 (YBX1)	-0.0121407	10.3	-0.108239	0.914143	0.997763	-0.107815
RNAseq	Whole Blood	Day 7	gene54 (ACP5)	0.0174955	5.07228	0.108201	0.914222	0.997763	0.107715
RNAseq	Whole Blood	Day 7	gene10062 (NR1H3)	-0.0117248	2.43738	-0.10791	0.914264	0.997763	-0.107661
RNAseq	Whole Blood	Day 7	gene10927 (SPIN1)	-0.0053536	4.80114	-0.107704	0.914347	0.997763	-0.107557
RNAseq	Whole Blood	Day 7	gene8743 (TNFSF10)	-0.0102052	7.82276	-0.107634	0.914515	0.997763	-0.107345
RNAseq	Whole Blood	Day 7	gene64326 (COP1)	0.00405712	6.5475	0.107417	0.91459	0.997763	0.107251
RNAseq	Whole Blood	Day 7	gene493 (ATP2B4)	0.00695673	7.99788	0.107344	0.914757	0.997763	0.10704
RNAseq	Whole Blood	Day 7	gene80273 (GRPEL1)	-0.00492537	4.49936	-0.107196	0.914766	0.997763	-0.107029
RNAseq	Whole Blood	Day 7	gene23678 (SGK3)	-0.00664049	4.85195	-0.106987	0.914992	0.997763	-0.106744
RNAseq	Whole Blood	Day 7	gene643355 (LINC01750)	-0.0350654	-0.853469	-0.106978	0.915029	0.997763	-0.106697
RNAseq	Whole Blood	Day 7	gene472 (ATM)	-0.00487793	8.52688	-0.10688	0.915056	0.997763	-0.106663
RNAseq	Whole Blood	Day 7	gene80774 (LIMD2)	0.00453119	8.86402	0.106773	0.915163	0.997763	0.106528
RNAseq	Whole Blood	Day 7	gene4947 (OAZ2)	0.00544142	7.52055	0.106714	0.915209	0.997763	0.106471
RNAseq	Whole Blood	Day 7	gene150365 (MEI1)	0.00802069	3.72476	0.106741	0.915211	0.997763	0.106468
RNAseq	Whole Blood	Day 7	gene3020 (H3-3A)	-0.00722504	8.79628	-0.10653	0.915408	0.997763	-0.10622
RNAseq	Whole Blood	Day 7	gene4353 (MPO)	-0.0347836	3.38326	-0.106594	0.915447	0.997763	-0.106171
RNAseq	Whole Blood	Day 7	gene89846 (FGD3)	-0.00402554	9.03081	-0.106432	0.915476	0.997763	-0.106135
RNAseq	Whole Blood	Day 7	gene153090 (DAB2IP)	0.0333283	0.846203	0.106408	0.91557	0.997763	0.106016
RNAseq	Whole Blood	Day 7	gene1340 (COX6B1)	-0.00523991	6.72569	-0.106148	0.915682	0.997763	-0.105874
RNAseq	Whole Blood	Day 7	gene445372 (TRIM6-TRIM34)	-0.00619112	4.74166	-0.105767	0.915944	0.997763	-0.105544
RNAseq	Whole Blood	Day 7	gene8539 (API5)	-0.00360705	6.4367	-0.105623	0.915994	0.997763	-0.105481
RNAseq	Whole Blood	Day 7	gene84301 (DDI2)	-0.00837649	4.15626	-0.105676	0.916021	0.997763	-0.105448
RNAseq	Whole Blood	Day 7	gene27004 (TCL6)	-0.0291419	0.884594	-0.105797	0.916087	0.997763	-0.105364
RNAseq	Whole Blood	Day 7	gene51294 (PCDH12)	-0.0230184	0.87104	-0.105423	0.916273	0.997763	-0.10513
RNAseq	Whole Blood	Day 7	gene23130 (ATG2A)	-0.0100892	7.40072	-0.105359	0.916282	0.997763	-0.105119
RNAseq	Whole Blood	Day 7	gene51107 (APH1A)	0.00345379	7.082	0.105242	0.916315	0.997763	0.105076
RNAseq	Whole Blood	Day 7	gene132321 (C4orf33)	-0.0108388	3.29336	-0.105295	0.916366	0.997763	-0.105013
RNAseq	Whole Blood	Day 7	gene3500 (IGHG1)	-0.0345575	5.73679	-0.105023	0.916557	0.997763	-0.104772
RNAseq	Whole Blood	Day 7	gene3326 (HSP90AB1)	-0.00559018	8.85482	-0.104817	0.916629	0.997763	-0.104681
RNAseq	Whole Blood	Day 7	gene91689 (SMDT1)	0.0181987	3.64104	0.105129	0.916644	0.997763	0.104662
RNAseq	Whole Blood	Day 7	gene55701 (ARHGEF40)	0.0123239	7.25354	0.105006	0.916673	0.997763	0.104625
RNAseq	Whole Blood	Day 7	gene3071 (NCKAP1L)	0.00518108	8.07218	0.104607	0.916899	0.997763	0.10434
RNAseq	Whole Blood	Day 7	gene79803 (HPS6)	-0.00486418	5.16935	-0.104479	0.916918	0.997763	-0.104316
RNAseq	Whole Blood	Day 7	gene93624 (TADA2B)	0.00365767	6.49209	0.10435	0.917025	0.997763	0.104182
RNAseq	Whole Blood	Day 7	gene84885 (ZDHHC12)	-0.0051161	5.01637	-0.104248	0.917119	0.997763	-0.104064
RNAseq	Whole Blood	Day 7	gene5684 (PSMA3)	0.00611461	5.0283	0.104186	0.917127	0.997763	0.104053
RNAseq	Whole Blood	Day 7	gene64788 (LMF1)	-0.0105044	4.41926	-0.104433	0.917137	0.997763	-0.10404
RNAseq	Whole Blood	Day 7	gene10947 (AP3M2)	-0.00738483	4.21049	-0.104158	0.917247	0.997763	-0.103902
RNAseq	Whole Blood	Day 7	gene55508 (SLC35E3)	-0.00801416	3.63266	-0.103764	0.917525	0.997763	-0.103552
RNAseq	Whole Blood	Day 7	gene6155 (RPL27)	-0.00535893	8.93609	-0.103595	0.917602	0.997763	-0.103455
RNAseq	Whole Blood	Day 7	gene6916 (TBXAS1)	-0.00644662	7.63686	-0.1038	0.917612	0.997763	-0.103443
RNAseq	Whole Blood	Day 7	gene64419 (MTMR14)	0.00371151	6.80906	0.103492	0.917786	0.997763	0.103223
RNAseq	Whole Blood	Day 7	gene10254 (STAM2)	-0.00393764	5.09939	-0.103355	0.917805	0.997763	-0.103199
RNAseq	Whole Blood	Day 7	gene84886 (C1orf198)	0.0125749	3.35566	0.103339	0.917965	0.997763	0.102998
RNAseq	Whole Blood	Day 7	gene912 (CD1D)	0.0112881	5.80609	0.103124	0.918107	0.997763	0.102818
RNAseq	Whole Blood	Day 7	gene23215 (PRRC2C)	-0.00403076	9.17145	-0.102907	0.918159	0.997763	-0.102753
RNAseq	Whole Blood	Day 7	gene23167 (EFR3A)	0.0045216	6.27021	0.102908	0.918176	0.997763	0.102732
RNAseq	Whole Blood	Day 7	gene29997 (NOP53)	-0.00625893	9.59559	-0.10294	0.918214	0.997763	-0.102683
RNAseq	Whole Blood	Day 7	gene6565 (SLC15A2)	0.0110665	3.354	0.102883	0.918246	0.997763	0.102643
RNAseq	Whole Blood	Day 7	gene28620 (TRBV2)	-0.0130626	1.96048	-0.102924	0.918255	0.997763	-0.102632
RNAseq	Whole Blood	Day 7	gene10971 (YWHAQ)	0.0055399	6.9164	0.102848	0.918307	0.997763	0.102566
RNAseq	Whole Blood	Day 7	gene28408 (IGHV3-74)	-0.0268376	1.54948	-0.102795	0.918327	0.997763	-0.102541
RNAseq	Whole Blood	Day 7	gene84640 (USP38)	0.00402814	5.3378	0.102563	0.918428	0.997763	0.102414
RNAseq	Whole Blood	Day 7	gene1729 (DIAPH1)	-0.00346659	9.10962	-0.102538	0.918563	0.997763	-0.102244
RNAseq	Whole Blood	Day 7	gene27087 (B3GAT1)	0.0381929	3.16312	0.102591	0.918643	0.997763	0.102143
RNAseq	Whole Blood	Day 7	gene1347 (COX7A2)	-0.00413207	6.35955	-0.102275	0.918672	0.997763	-0.102106
RNAseq	Whole Blood	Day 7	gene64131 (XYLT1)	-0.00595742	6.17395	-0.102348	0.918707	0.997763	-0.102063
RNAseq	Whole Blood	Day 7	gene5598 (MAPK7)	0.00493457	5.18123	0.102133	0.9188	0.997763	0.101945
RNAseq	Whole Blood	Day 7	gene55871 (CBWD1)	-0.0171335	3.42869	-0.102175	0.918943	0.997763	-0.101765
RNAseq	Whole Blood	Day 7	gene23583 (SMUG1)	-0.00613464	3.78058	-0.10191	0.918968	0.997763	-0.101734
RNAseq	Whole Blood	Day 7	gene1808 (DPYSL2)	-0.0105891	6.72455	-0.101971	0.919023	0.997763	-0.101664
RNAseq	Whole Blood	Day 7	gene71 (ACTG1)	0.00487315	11.0507	0.101993	0.919064	0.997763	0.101613
RNAseq	Whole Blood	Day 7	gene64919 (BCL11B)	-0.00706894	7.13814	-0.101844	0.919127	0.997763	-0.101534
RNAseq	Whole Blood	Day 7	gene54816 (ZNF280D)	-0.00570508	4.1584	-0.1016	0.919162	0.997763	-0.101489
RNAseq	Whole Blood	Day 7	gene4927 (NUP88)	0.00526134	5.2601	0.101458	0.919379	0.997763	0.101216
RNAseq	Whole Blood	Day 7	gene326342 (ADGRE4P)	-0.0233421	4.17141	-0.101536	0.919458	0.997763	-0.101116
RNAseq	Whole Blood	Day 7	gene4337 (MOCS1)	0.0294205	-0.343789	0.101381	0.919473	0.997763	0.101097
RNAseq	Whole Blood	Day 7	gene10225 (CD96)	0.00628143	6.8005	0.101444	0.919483	0.997763	0.101085
RNAseq	Whole Blood	Day 7	gene8019 (BRD3)	0.00362186	6.47551	0.101213	0.919537	0.997763	0.101018
RNAseq	Whole Blood	Day 7	gene1951 (CELSR3)	-0.0147544	2.87617	-0.101367	0.919562	0.997763	-0.100985
RNAseq	Whole Blood	Day 7	gene4615 (MYD88)	0.00469837	8.43972	0.101159	0.919654	0.997763	0.100869
RNAseq	Whole Blood	Day 7	gene81542 (TMX1)	0.00548222	5.08738	0.101072	0.919659	0.997763	0.100864
RNAseq	Whole Blood	Day 7	gene10588 (MTHFS)	-0.00821502	5.04259	-0.101017	0.919739	0.997763	-0.100762
RNAseq	Whole Blood	Day 7	gene56242 (ZNF253)	0.00736476	3.62218	0.100765	0.91993	0.997763	0.100522
RNAseq	Whole Blood	Day 7	gene8742 (TNFSF12)	-0.00640373	6.39031	-0.10041	0.920288	0.997763	-0.100071
RNAseq	Whole Blood	Day 7	gene2041 (EPHA1)	0.012238	4.3879	0.100424	0.920334	0.997763	0.100013
RNAseq	Whole Blood	Day 7	gene2589 (GALNT1)	-0.00397786	5.9588	-0.0999616	0.920514	0.997763	-0.099786
RNAseq	Whole Blood	Day 7	gene11232 (POLG2)	0.0059153	3.64202	0.0998857	0.920523	0.997763	0.0997748
RNAseq	Whole Blood	Day 7	gene282809 (POC1B)	-0.00638648	4.51054	-0.0999858	0.920567	0.997763	-0.0997192
RNAseq	Whole Blood	Day 7	gene3437 (IFIT3)	-0.0287709	7.43802	-0.0999157	0.920722	0.997763	-0.0995248
RNAseq	Whole Blood	Day 7	gene6169 (RPL38)	-0.00494626	8.55151	-0.0996723	0.920767	0.997763	-0.099467
RNAseq	Whole Blood	Day 7	gene286554 (BCORP1)	0.0313892	-1.19401	0.0995462	0.920775	0.997763	0.0994577
RNAseq	Whole Blood	Day 7	gene100506881 (MKLN1-AS)	-0.0130781	0.631699	-0.0995073	0.920812	0.997763	-0.0994107
RNAseq	Whole Blood	Day 7	gene3336 (HSPE1)	-0.00551889	4.87996	-0.0993115	0.920986	0.997763	-0.0991924
RNAseq	Whole Blood	Day 7	gene9897 (WASHC5)	0.00435959	5.65527	0.0993535	0.921047	0.997763	0.0991143
RNAseq	Whole Blood	Day 7	gene6854 (SYN2)	-0.0320382	-1.5263	-0.0991525	0.921116	0.997763	-0.0990285
RNAseq	Whole Blood	Day 7	gene163351 (GBP6)	-0.0330817	0.613101	-0.0992483	0.921122	0.997763	-0.0990201
RNAseq	Whole Blood	Day 7	gene28712 (TRAJ43)	0.0187025	0.223866	0.0990111	0.921256	0.997763	0.0988516
RNAseq	Whole Blood	Day 7	gene10274 (STAG1)	0.00333845	5.86384	0.0989517	0.921285	0.997763	0.0988158
RNAseq	Whole Blood	Day 7	gene54807 (ZNF586)	0.00668081	4.69064	0.0988511	0.921488	0.997763	0.0985593
RNAseq	Whole Blood	Day 7	gene22978 (NT5C2)	0.00474215	7.50211	0.0986776	0.921639	0.997763	0.0983693
RNAseq	Whole Blood	Day 7	gene80195 (TMEM254)	0.00750295	3.52173	0.0985494	0.921689	0.997763	0.0983067
RNAseq	Whole Blood	Day 7	gene1019 (CDK4)	0.00433277	4.73163	0.0983701	0.921725	0.997763	0.098261
RNAseq	Whole Blood	Day 7	gene148022 (TICAM1)	-0.00557682	4.97788	-0.0980969	0.922027	0.997763	-0.0978812
RNAseq	Whole Blood	Day 7	gene9857 (CEP350)	-0.0039452	7.0741	-0.0977977	0.922226	0.997763	-0.0976301
RNAseq	Whole Blood	Day 7	gene92400 (RBM18)	0.00435427	4.34875	0.0971937	0.922687	0.997763	0.0970497
RNAseq	Whole Blood	Day 7	gene729732 (LOC729732)	-0.0276713	0.0827394	-0.0970306	0.922918	0.997763	-0.0967582
RNAseq	Whole Blood	Day 7	gene23168 (RTF1)	0.00297775	6.66396	0.0969211	0.922935	0.997763	0.0967367
RNAseq	Whole Blood	Day 7	gene3725 (JUN)	-0.0104031	4.2477	-0.0969552	0.922961	0.997763	-0.0967046
RNAseq	Whole Blood	Day 7	gene5775 (PTPN4)	0.00708649	6.09859	0.0969781	0.922973	0.997763	0.0966895
RNAseq	Whole Blood	Day 7	gene101927021 (LOC101927021)	0.0194422	0.934772	0.096896	0.923022	0.997763	0.0966272
RNAseq	Whole Blood	Day 7	gene51526 (OSER1)	-0.00532162	5.99164	-0.0967506	0.923125	0.997763	-0.0964985
RNAseq	Whole Blood	Day 7	gene64499 (TPSB2)	-0.0504086	-2.54834	-0.0967461	0.923172	0.997763	-0.0964385
RNAseq	Whole Blood	Day 7	gene100506305 (LINC00958)	0.0895342	-2.43922	0.0964443	0.923531	0.997763	0.0959871
RNAseq	Whole Blood	Day 7	gene3998 (LMAN1)	0.00548564	5.38544	0.0960606	0.923616	0.997763	0.0958804
RNAseq	Whole Blood	Day 7	gene125061 (AFMID)	0.0115052	2.58126	0.0961108	0.923632	0.997763	0.0958591
RNAseq	Whole Blood	Day 7	gene79144 (PPDPF)	-0.0123653	7.60773	-0.0961951	0.923668	0.997763	-0.0958142
RNAseq	Whole Blood	Day 7	gene7205 (TRIP6)	0.00796399	3.76145	0.0960581	0.923679	0.997763	0.0958009
RNAseq	Whole Blood	Day 7	gene2014 (EMP3)	-0.00444448	7.44316	-0.0956676	0.923987	0.997763	-0.0954122
RNAseq	Whole Blood	Day 7	gene100500842 (MIR3652)	-0.00772028	5.2326	-0.0954907	0.924062	0.997763	-0.0953188
RNAseq	Whole Blood	Day 7	gene102723996 (LOC102723996)	0.0345629	1.10177	0.0957556	0.924066	0.997763	0.0953132
RNAseq	Whole Blood	Day 7	gene55715 (DOK4)	-0.0161068	2.25165	-0.0955738	0.924074	0.997763	-0.0953027
RNAseq	Whole Blood	Day 7	gene55194 (EVA1B)	0.010185	3.38146	0.0954896	0.924104	0.997763	0.0952656
RNAseq	Whole Blood	Day 7	gene56288 (PARD3)	0.0163395	2.5253	0.0955422	0.924183	0.997763	0.095166
RNAseq	Whole Blood	Day 7	gene10241 (CALCOCO2)	0.00408099	7.33518	0.0949642	0.924457	0.997763	0.0948206
RNAseq	Whole Blood	Day 7	gene27043 (PELP1)	0.00345722	5.86448	0.0948232	0.924588	0.997763	0.0946564
RNAseq	Whole Blood	Day 7	gene64745 (METTL17)	-0.00639355	5.10397	-0.0948666	0.924622	0.997763	-0.0946131
RNAseq	Whole Blood	Day 7	gene57060 (PCBP4)	0.00683439	3.80579	0.0947374	0.92469	0.997763	0.0945277
RNAseq	Whole Blood	Day 7	gene90624 (LYRM7)	0.00554875	4.35799	0.0944408	0.924886	0.997763	0.0942813
RNAseq	Whole Blood	Day 7	gene387521 (TMEM189)	0.004705	5.12519	0.0944417	0.924906	0.997763	0.094256
RNAseq	Whole Blood	Day 7	gene5300 (PIN1)	0.00432152	5.35691	0.0942943	0.925009	0.997763	0.0941264
RNAseq	Whole Blood	Day 7	gene28901 (IGKV1D-16)	0.0312995	-0.181171	0.0942253	0.925031	0.997763	0.0940987
RNAseq	Whole Blood	Day 7	gene151313 (FAHD2B)	0.0120314	1.80568	0.0943579	0.92504	0.997763	0.0940866
RNAseq	Whole Blood	Day 7	gene9181 (ARHGEF2)	0.00226843	8.64316	0.0940399	0.925206	0.997763	0.0938778
RNAseq	Whole Blood	Day 7	gene147798 (TMC4)	0.0212452	0.880707	0.0942124	0.925208	0.997763	0.0938752
RNAseq	Whole Blood	Day 7	gene54832 (VPS13C)	-0.00576571	7.53634	-0.0940321	0.925216	0.997763	-0.0938661
RNAseq	Whole Blood	Day 7	gene9605 (VPS9D1)	0.00941762	5.9661	0.0939877	0.925301	0.997763	0.0937588
RNAseq	Whole Blood	Day 7	gene133522 (PPARGC1B)	-0.0108132	3.99851	-0.0939147	0.925323	0.997763	-0.0937314
RNAseq	Whole Blood	Day 7	gene6941 (TCF19)	-0.018782	0.641514	-0.0940079	0.925325	0.997763	-0.0937285
RNAseq	Whole Blood	Day 7	gene116138 (KLHDC3)	0.00344807	6.10086	0.0936843	0.925473	0.997763	0.0935425
RNAseq	Whole Blood	Day 7	gene51573 (GDE1)	0.00565259	6.62482	0.0936872	0.92559	0.997763	0.0933951
RNAseq	Whole Blood	Day 7	gene25941 (TPGS2)	-0.012976	5.95911	-0.0936709	0.925635	0.997763	-0.0933386
RNAseq	Whole Blood	Day 7	gene118460 (EXOSC6)	0.00680157	4.29736	0.0936037	0.925635	0.997763	0.0933375
RNAseq	Whole Blood	Day 7	gene90594 (ZNF439)	-0.00959241	3.44857	-0.0936191	0.925644	0.997763	-0.0933261
RNAseq	Whole Blood	Day 7	gene57727 (NCOA5)	0.00287934	6.03247	0.0932694	0.925783	0.997763	0.0931516
RNAseq	Whole Blood	Day 7	gene57584 (ARHGAP21)	-0.00972121	5.64165	-0.0933952	0.925866	0.997763	-0.0930478
RNAseq	Whole Blood	Day 7	gene9308 (CD83)	0.00952152	3.36334	0.0932766	0.925887	0.997763	0.0930214
RNAseq	Whole Blood	Day 7	gene51043 (ZBTB7B)	0.00377882	8.03231	0.0930197	0.926057	0.997763	0.0928064
RNAseq	Whole Blood	Day 7	gene26065 (LSM14A)	0.00248478	6.58564	0.0928956	0.926111	0.997763	0.0927393
RNAseq	Whole Blood	Day 7	gene55151 (TMEM38B)	0.00752822	2.16818	0.0922079	0.926609	0.997763	0.0921116
RNAseq	Whole Blood	Day 7	gene100505783 (OSER1-DT)	0.00855303	3.50953	0.0920258	0.926867	0.997763	0.0917871
RNAseq	Whole Blood	Day 7	gene684 (BST2)	-0.00871951	6.49647	-0.0920156	0.926879	0.997763	-0.0917719
RNAseq	Whole Blood	Day 7	gene6890 (TAP1)	-0.0090592	7.95496	-0.0919509	0.926905	0.997763	-0.0917398
RNAseq	Whole Blood	Day 7	gene5725 (PTBP1)	0.00249434	8.08032	0.0917614	0.927007	0.997763	0.0916109
RNAseq	Whole Blood	Day 7	gene57048 (PLSCR3)	0.00478862	6.51899	0.0917481	0.927107	0.997763	0.0914857
RNAseq	Whole Blood	Day 7	gene2771 (GNAI2)	0.00303711	10.29	0.0914655	0.927254	0.997763	0.0913004
RNAseq	Whole Blood	Day 7	gene6671 (SP4)	-0.00479117	4.65997	-0.0911686	0.927465	0.997763	-0.0910347
RNAseq	Whole Blood	Day 7	gene284 (ANGPT1)	0.0180977	1.77168	0.0911868	0.927571	0.997763	0.0909016
RNAseq	Whole Blood	Day 7	gene56034 (PDGFC)	0.0152186	2.47206	0.0908269	0.927837	0.997763	0.0905661
RNAseq	Whole Blood	Day 7	gene57646 (USP28)	0.00815326	5.48252	0.0902018	0.928373	0.997763	0.0898918
RNAseq	Whole Blood	Day 7	gene5924 (RASGRF2)	-0.00907253	4.67885	-0.0900671	0.928501	0.997763	-0.0897309
RNAseq	Whole Blood	Day 7	gene9953 (HS3ST3B1)	0.00675366	4.52611	0.089678	0.928749	0.997763	0.0894195
RNAseq	Whole Blood	Day 7	gene5955 (RCN2)	-0.00507033	4.01659	-0.0894957	0.928781	0.997763	-0.0893781
RNAseq	Whole Blood	Day 7	gene2051 (EPHB6)	0.00738226	4.75461	0.0894487	0.928959	0.997763	0.0891543
RNAseq	Whole Blood	Day 7	gene400954 (EML6)	-0.0177819	1.85972	-0.0894304	0.928993	0.997763	-0.0891113
RNAseq	Whole Blood	Day 7	gene9367 (RAB9A)	0.00504363	4.22681	0.0892292	0.929052	0.997763	0.0890375
RNAseq	Whole Blood	Day 7	gene2801 (GOLGA2)	0.00329037	6.57134	0.0892398	0.929056	0.997763	0.089033
RNAseq	Whole Blood	Day 7	gene284565 (NBPF15)	-0.00993403	4.98785	-0.0893198	0.929084	0.997763	-0.0889968
RNAseq	Whole Blood	Day 7	gene22876 (INPP5F)	0.00537307	3.84456	0.0890438	0.929177	0.997763	0.0888807
RNAseq	Whole Blood	Day 7	gene22806 (IKZF3)	-0.00599504	8.14633	-0.0892011	0.929205	0.997763	-0.0888447
RNAseq	Whole Blood	Day 7	gene8526 (DGKE)	-0.00584881	4.09934	-0.0888184	0.929353	0.997763	-0.0886594
RNAseq	Whole Blood	Day 7	gene608 (TNFRSF17)	-0.0198584	0.910406	-0.0888254	0.929355	0.997763	-0.0886559
RNAseq	Whole Blood	Day 7	gene10536 (P3H3)	0.0159513	1.3113	0.0888793	0.929394	0.997763	0.0886074
RNAseq	Whole Blood	Day 7	gene53349 (ZFYVE1)	-0.00304343	5.35236	-0.0883039	0.92974	0.997763	-0.0881723
RNAseq	Whole Blood	Day 7	gene7405 (UVRAG)	0.00375128	5.61906	0.0882914	0.929782	0.997763	0.0881189
RNAseq	Whole Blood	Day 7	gene65018 (PINK1)	-0.007676	7.38608	-0.0880768	0.930033	0.997763	-0.087803
RNAseq	Whole Blood	Day 7	gene84798 (C19orf48)	0.00557962	3.54746	0.0877241	0.93021	0.997763	0.0875812
RNAseq	Whole Blood	Day 7	gene9095 (TBX19)	-0.00814595	2.45343	-0.0876769	0.930229	0.997763	-0.0875564
RNAseq	Whole Blood	Day 7	gene5243 (ABCB1)	0.0117591	4.47794	0.0878322	0.93028	0.997763	0.0874925
RNAseq	Whole Blood	Day 7	gene2950 (GSTP1)	-0.00755941	7.28645	-0.0875804	0.930462	0.997763	-0.0872636
RNAseq	Whole Blood	Day 7	gene23228 (PLCL2)	0.00382411	6.95357	0.0873225	0.930631	0.997763	0.0870516
RNAseq	Whole Blood	Day 7	gene2109 (ETFB)	0.00468191	4.99556	0.0869148	0.930853	0.997763	0.0867717
RNAseq	Whole Blood	Day 7	gene54820 (NDE1)	-0.00486473	5.63538	-0.0868341	0.930992	0.997763	-0.0865963
RNAseq	Whole Blood	Day 7	gene3119 (HLA-DQB1)	-0.129183	4.15205	-0.0870282	0.930997	0.997763	-0.08659
RNAseq	Whole Blood	Day 7	gene51393 (TRPV2)	-0.0030922	6.27997	-0.0866953	0.931012	0.997763	-0.0865711
RNAseq	Whole Blood	Day 7	gene399761 (BMS1P1)	0.0220544	0.673627	0.0867792	0.931064	0.997763	0.0865059
RNAseq	Whole Blood	Day 7	gene7182 (NR2C2)	0.00316081	6.9155	0.0866066	0.931074	0.997763	0.0864933
RNAseq	Whole Blood	Day 7	gene9208 (LRRFIP1)	0.00370852	9.17017	0.0865415	0.931194	0.997763	0.0863432
RNAseq	Whole Blood	Day 7	gene1387 (CREBBP)	-0.00378165	9.06302	-0.0864743	0.931222	0.997763	-0.086308
RNAseq	Whole Blood	Day 7	gene11097 (NUP42)	-0.00468107	3.96489	-0.0863264	0.931314	0.997763	-0.0861916
RNAseq	Whole Blood	Day 7	gene7050 (TGIF1)	0.00595289	4.56098	0.0860811	0.931577	0.997763	0.0858615
RNAseq	Whole Blood	Day 7	gene4973 (OLR1)	-0.0384075	-0.627507	-0.0857838	0.931841	0.997763	-0.0855288
RNAseq	Whole Blood	Day 7	gene64866 (CDCP1)	0.0181513	0.250624	0.0856694	0.931854	0.997763	0.085512
RNAseq	Whole Blood	Day 7	gene84159 (ARID5B)	0.00574866	5.60106	0.085729	0.931887	0.997763	0.0854716
RNAseq	Whole Blood	Day 7	gene84263 (HSDL2)	-0.00487413	5.87765	-0.0854823	0.932012	0.997763	-0.0853132
RNAseq	Whole Blood	Day 7	gene4205 (MEF2A)	0.00471732	6.08772	0.0854401	0.932083	0.997763	0.085224
RNAseq	Whole Blood	Day 7	gene6161 (RPL32)	0.00444897	9.53107	0.0852695	0.932177	0.997763	0.0851065
RNAseq	Whole Blood	Day 7	gene84641 (MFSD14B)	-0.00795384	6.5379	-0.0854491	0.932185	0.997763	-0.0850957
RNAseq	Whole Blood	Day 7	gene93611 (FBXO44)	-0.00501083	4.95994	-0.0851162	0.932339	0.997763	-0.084903
RNAseq	Whole Blood	Day 7	gene55253 (TYW1)	0.00436074	4.54267	0.0850584	0.932347	0.997763	0.0848929
RNAseq	Whole Blood	Day 7	gene285966 (TCAF2)	-0.0074538	3.39966	-0.084699	0.932635	0.997763	-0.0845303
RNAseq	Whole Blood	Day 7	gene7161 (TP73)	-0.0258288	-1.20124	-0.0846694	0.932665	0.997763	-0.0844921
RNAseq	Whole Blood	Day 7	gene202309 (GAPT)	0.00867876	6.41452	0.0845803	0.932758	0.997763	0.0843749
RNAseq	Whole Blood	Day 7	gene683 (BST1)	-0.00536525	6.76755	-0.0845775	0.932774	0.997763	-0.0843551
RNAseq	Whole Blood	Day 7	gene3653 (IPW)	-0.00832206	1.97559	-0.0843769	0.932884	0.997763	-0.0842171
RNAseq	Whole Blood	Day 7	gene9567 (GTPBP1)	-0.00445405	7.04168	-0.0844275	0.932892	0.997763	-0.0842062
RNAseq	Whole Blood	Day 7	gene91754 (NEK9)	-0.00291772	6.95988	-0.0843091	0.932934	0.997763	-0.0841537
RNAseq	Whole Blood	Day 7	gene9188 (DDX21)	0.00417073	6.83163	0.0841956	0.933013	0.997763	0.0840545
RNAseq	Whole Blood	Day 7	gene23585 (TMEM50A)	0.0047699	7.22369	0.0841653	0.93318	0.997763	0.0838448
RNAseq	Whole Blood	Day 7	gene121355 (GTSF1)	-0.0156056	0.917525	-0.0840513	0.93321	0.997763	-0.083807
RNAseq	Whole Blood	Day 7	gene5447 (POR)	0.005308	6.41253	0.0840163	0.933252	0.997763	0.0837539
RNAseq	Whole Blood	Day 7	gene9804 (TOMM20)	0.00393636	6.14611	0.0838123	0.933334	0.997763	0.0836507
RNAseq	Whole Blood	Day 7	gene4718 (NDUFC2)	-0.00463556	5.19301	-0.0838294	0.933345	0.997763	-0.0836372
RNAseq	Whole Blood	Day 7	gene79689 (STEAP4)	0.00717248	7.61418	0.0837658	0.933421	0.997763	0.0835411
RNAseq	Whole Blood	Day 7	gene728855 (LINC00623)	0.0114134	5.1424	0.0839074	0.933429	0.997763	0.0835316
RNAseq	Whole Blood	Day 7	gene114907 (FBXO32)	-0.00712524	4.66454	-0.0836725	0.933499	0.997763	-0.0834436
RNAseq	Whole Blood	Day 7	gene150356 (CHADL)	-0.016781	-0.283112	-0.0833128	0.933676	0.997763	-0.0832212
RNAseq	Whole Blood	Day 7	gene26122 (EPC2)	-0.00265109	5.69547	-0.0833101	0.933693	0.997763	-0.0832
RNAseq	Whole Blood	Day 7	gene27327 (TNRC6A)	0.00327729	6.65067	0.0832155	0.933817	0.997763	0.0830438
RNAseq	Whole Blood	Day 7	gene8506 (CNTNAP1)	0.015006	2.81085	0.0832476	0.933913	0.997763	0.082923
RNAseq	Whole Blood	Day 7	gene5290 (PIK3CA)	0.00341435	5.70356	0.0829988	0.933949	0.997763	0.0828771
RNAseq	Whole Blood	Day 7	gene128553 (TSHZ2)	-0.0136724	3.51872	-0.083104	0.934047	0.997763	-0.0827537
RNAseq	Whole Blood	Day 7	gene7125 (TNNC2)	-0.0176106	0.720532	-0.0829837	0.934049	0.997763	-0.0827522
RNAseq	Whole Blood	Day 7	gene729083 (LINC02158)	-0.0140398	2.36347	-0.0828937	0.934137	0.997763	-0.0826412
RNAseq	Whole Blood	Day 7	gene27297 (CRCP)	0.00337961	5.53494	0.082669	0.934239	0.997763	0.082513
RNAseq	Whole Blood	Day 7	gene54737 (MPHOSPH8)	0.00425744	7.38288	0.0823866	0.934468	0.997763	0.0822245
RNAseq	Whole Blood	Day 7	gene8192 (CLPP)	0.00359266	5.24324	0.0823412	0.934504	0.997763	0.0821796
RNAseq	Whole Blood	Day 7	gene285286 (LINC00877)	0.00799943	3.88161	0.0823407	0.934527	0.997763	0.0821503
RNAseq	Whole Blood	Day 7	gene339789 (LINC00299)	0.0163128	1.38165	0.0822219	0.93466	0.997763	0.0819835
RNAseq	Whole Blood	Day 7	gene6624 (FSCN1)	0.0107696	3.24895	0.082158	0.934725	0.997763	0.0819013
RNAseq	Whole Blood	Day 7	gene7702 (ZNF143)	-0.00330606	5.20182	-0.0820532	0.934734	0.997763	-0.0818901
RNAseq	Whole Blood	Day 7	gene9894 (TELO2)	-0.00475326	5.39254	-0.0818894	0.934866	0.997763	-0.0817244
RNAseq	Whole Blood	Day 7	gene155368 (METTL27)	0.0334907	-1.26628	0.0818626	0.934959	0.997763	0.0816069
RNAseq	Whole Blood	Day 7	gene55362 (TMEM63B)	-0.00859626	5.57963	-0.0818945	0.934961	0.997763	-0.0816054
RNAseq	Whole Blood	Day 7	gene9973 (CCS)	0.00497754	5.21941	0.0817741	0.935005	0.997763	0.0815494
RNAseq	Whole Blood	Day 7	gene3382 (ICA1)	0.0087599	1.76648	0.0815193	0.935124	0.997763	0.0813992
RNAseq	Whole Blood	Day 7	gene1053 (CEBPE)	0.0181061	3.03473	0.0815736	0.935224	0.997763	0.0812746
RNAseq	Whole Blood	Day 7	gene55245 (UQCC1)	0.00376713	4.28661	0.0809999	0.935538	0.997763	0.0808793
RNAseq	Whole Blood	Day 7	gene65003 (MRPL11)	0.0040957	4.26932	0.0807961	0.935676	0.997763	0.0807061
RNAseq	Whole Blood	Day 7	gene140609 (NEK7)	0.00392792	6.05059	0.0807094	0.935767	0.997763	0.0805913
RNAseq	Whole Blood	Day 7	gene9491 (PSMF1)	0.00850245	8.029	0.0808437	0.935798	0.997763	0.0805527
RNAseq	Whole Blood	Day 7	gene6137 (RPL13)	-0.00540723	11.0812	-0.0805073	0.936003	0.997763	-0.0802946
RNAseq	Whole Blood	Day 7	gene9448 (MAP4K4)	0.00368488	8.43607	0.0803363	0.936107	0.997763	0.0801633
RNAseq	Whole Blood	Day 7	gene102723373 (LOC102723373)	-0.0165385	1.77982	-0.0804699	0.936108	0.997763	-0.0801627
RNAseq	Whole Blood	Day 7	gene53831 (GPR84)	0.0123884	1.23269	0.0802359	0.936138	0.997763	0.0801243
RNAseq	Whole Blood	Day 7	gene57142 (RTN4)	0.00381391	7.67029	0.0802728	0.936145	0.997763	0.0801157
RNAseq	Whole Blood	Day 7	gene84549 (MAK16)	0.00422604	4.11367	0.080069	0.93626	0.997763	0.0799712
RNAseq	Whole Blood	Day 7	gene1396 (CRIP1)	0.00699044	6.98074	0.0800584	0.936363	0.997763	0.0798417
RNAseq	Whole Blood	Day 7	gene84883 (AIFM2)	0.00742479	2.4463	0.0798211	0.93648	0.997763	0.0796942
RNAseq	Whole Blood	Day 7	gene6141 (RPL18)	-0.00392304	9.37202	-0.0796751	0.93662	0.997763	-0.0795185
RNAseq	Whole Blood	Day 7	gene272 (AMPD3)	0.00589857	6.0413	0.079718	0.936638	0.997763	0.0794965
RNAseq	Whole Blood	Day 7	gene57532 (NUFIP2)	-0.00311796	7.40977	-0.079528	0.936721	0.997763	-0.0793919
RNAseq	Whole Blood	Day 7	gene28474 (IGHV1-2)	0.0368084	1.9521	0.0797345	0.936724	0.997763	0.0793875
RNAseq	Whole Blood	Day 7	gene55893 (ZNF395)	0.00379525	6.17155	0.0795386	0.936751	0.997763	0.0793544
RNAseq	Whole Blood	Day 7	gene100131187 (TSTD1)	0.00530512	4.40446	0.0793358	0.936881	0.997763	0.079191
RNAseq	Whole Blood	Day 7	gene1407 (CRY1)	0.00487928	4.03542	0.0792105	0.936998	0.997763	0.0790441
RNAseq	Whole Blood	Day 7	gene282974 (STK32C)	-0.0123128	3.86337	-0.0793595	0.937005	0.997763	-0.0790346
RNAseq	Whole Blood	Day 7	gene9939 (RBM8A)	0.00254738	6.96634	0.079188	0.937025	0.997763	0.0790099
RNAseq	Whole Blood	Day 7	gene28439 (IGHV3-30)	-0.0217784	1.88701	-0.07906	0.937129	0.997763	-0.078879
RNAseq	Whole Blood	Day 7	gene84634 (KISS1R)	0.0190636	0.34538	0.0790249	0.937169	0.997763	0.0788289
RNAseq	Whole Blood	Day 7	gene4277 (MICB)	-0.010178	3.06921	-0.0789915	0.937218	0.997763	-0.0787664
RNAseq	Whole Blood	Day 7	gene27287 (VENTX)	-0.0124587	4.28821	-0.079042	0.937224	0.997763	-0.0787594
RNAseq	Whole Blood	Day 7	gene389860 (PAGE2B)	-0.0186393	1.46083	-0.0788553	0.937358	0.997763	-0.0785908
RNAseq	Whole Blood	Day 7	gene55615 (PRR5)	0.00720417	5.62013	0.0784276	0.937683	0.997763	0.0781823
RNAseq	Whole Blood	Day 7	gene23037 (PDZD2)	-0.0157423	0.772598	-0.078377	0.937713	0.997763	-0.0781444
RNAseq	Whole Blood	Day 7	gene4259 (MGST3)	0.00738124	4.39922	0.0784014	0.937718	0.997763	0.078139
RNAseq	Whole Blood	Day 7	gene10346 (TRIM22)	-0.0105299	8.13485	-0.0782855	0.937777	0.997763	-0.0780641
RNAseq	Whole Blood	Day 7	gene5325 (PLAGL1)	0.00584711	5.00912	0.077934	0.938028	0.997763	0.0777488
RNAseq	Whole Blood	Day 7	gene125150 (ZSWIM7)	-0.00513096	4.09921	-0.0778663	0.938068	0.997763	-0.0776987
RNAseq	Whole Blood	Day 7	gene8519 (IFITM1)	0.00892786	9.09254	0.0779512	0.938082	0.997763	0.0776811
RNAseq	Whole Blood	Day 7	gene57732 (ZFYVE28)	-0.00678996	4.56719	-0.0778763	0.938122	0.997763	-0.0776303
RNAseq	Whole Blood	Day 7	gene3084 (NRG1)	-0.029881	2.56073	-0.0778628	0.93822	0.997763	-0.0775072
RNAseq	Whole Blood	Day 7	gene4236 (MFAP1)	0.00294649	5.44075	0.0775378	0.938264	0.997763	0.0774526
RNAseq	Whole Blood	Day 7	gene80270 (HSD3B7)	-0.0122269	1.66417	-0.077638	0.938299	0.997763	-0.0774086
RNAseq	Whole Blood	Day 7	gene23534 (TNPO3)	-0.00314958	6.64406	-0.0775369	0.938388	0.997763	-0.0772967
RNAseq	Whole Blood	Day 7	gene6692 (SPINT1)	-0.0085434	5.08097	-0.0774996	0.938449	0.997763	-0.0772194
RNAseq	Whole Blood	Day 7	gene10994 (ILVBL)	-0.00476728	4.19867	-0.0772431	0.938545	0.997763	-0.0770985
RNAseq	Whole Blood	Day 7	gene5613 (PRKX)	0.00440976	6.76782	0.0772225	0.938646	0.997763	0.076972
RNAseq	Whole Blood	Day 7	gene10952 (SEC61B)	-0.00353372	5.31362	-0.0770633	0.938666	0.997763	-0.0769463
RNAseq	Whole Blood	Day 7	gene5269 (SERPINB6)	0.00609532	6.09202	0.0768706	0.938964	0.997763	0.076572
RNAseq	Whole Blood	Day 7	gene10755 (GIPC1)	0.00559492	4.7189	0.0765986	0.939147	0.997763	0.0763416
RNAseq	Whole Blood	Day 7	gene64127 (NOD2)	-0.00923466	6.3288	-0.0763898	0.939335	0.997763	-0.0761056
RNAseq	Whole Blood	Day 7	gene170960 (ZNF721)	0.00365117	5.41399	0.07627	0.939346	0.997763	0.076092
RNAseq	Whole Blood	Day 7	gene79815 (NIPAL2)	0.0211561	3.41944	0.0761256	0.93963	0.997763	0.0757349
RNAseq	Whole Blood	Day 7	gene11092 (SPACA9)	0.00887709	1.0908	0.0758107	0.939652	0.997763	0.0757071
RNAseq	Whole Blood	Day 7	gene5936 (RBM4)	-0.00219937	6.88478	-0.0757729	0.939714	0.997763	-0.0756294
RNAseq	Whole Blood	Day 7	gene8717 (TRADD)	0.00402207	5.88405	0.0755043	0.939937	0.997763	0.0753486
RNAseq	Whole Blood	Day 7	gene28401 (IGHV4-4)	-0.0344448	0.86421	-0.0756452	0.939957	0.997763	-0.075324
RNAseq	Whole Blood	Day 7	gene51744 (CD244)	0.00644415	5.88842	0.0754597	0.940051	0.997763	0.0752054
RNAseq	Whole Blood	Day 7	gene55870 (ASH1L)	-0.00317688	7.25983	-0.0750595	0.940265	0.997763	-0.0749363
RNAseq	Whole Blood	Day 7	gene6207 (RPS13)	-0.00454818	7.95142	-0.0750939	0.940277	0.997763	-0.0749218
RNAseq	Whole Blood	Day 7	gene60385 (TSKS)	0.029483	0.143515	0.0752016	0.940303	0.997763	0.0748894
RNAseq	Whole Blood	Day 7	gene9447 (AIM2)	0.0133044	3.81111	0.0750422	0.940364	0.997763	0.0748128
RNAseq	Whole Blood	Day 7	gene4542 (MYO1F)	-0.00232484	11.0105	-0.0748462	0.94047	0.997763	-0.0746791
RNAseq	Whole Blood	Day 7	gene6470 (SHMT1)	-0.00945489	3.58265	-0.0747953	0.940608	0.997763	-0.0745063
RNAseq	Whole Blood	Day 7	gene23191 (CYFIP1)	0.00747577	5.73401	0.0746901	0.94064	0.997763	0.0744652
RNAseq	Whole Blood	Day 7	gene25966 (C2CD2)	0.00635263	3.26882	0.0742925	0.940905	0.997763	0.0741326
RNAseq	Whole Blood	Day 7	gene9698 (PUM1)	0.00277169	6.7276	0.0742138	0.940916	0.997763	0.0741185
RNAseq	Whole Blood	Day 7	gene200942 (KLHDC8B)	0.0107077	3.80268	0.0739457	0.941267	0.997763	0.0736774
RNAseq	Whole Blood	Day 7	gene55133 (SRBD1)	0.00587242	4.53788	0.0737963	0.941318	0.997763	0.0736132
RNAseq	Whole Blood	Day 7	gene79814 (AGMAT)	0.00749808	2.8819	0.0736994	0.941409	0.997763	0.0734985
RNAseq	Whole Blood	Day 7	gene9720 (CCDC144A)	0.0480135	-0.8977	0.0737497	0.941468	0.997763	0.0734251
RNAseq	Whole Blood	Day 7	gene79924 (ADM2)	-0.0100966	1.22483	-0.0735281	0.941475	0.997763	-0.0734159
RNAseq	Whole Blood	Day 7	gene5190 (PEX6)	-0.0117185	5.30769	-0.0735219	0.941659	0.997763	-0.0731851
RNAseq	Whole Blood	Day 7	gene100506084 (ARL17B)	-0.0244953	-0.401755	-0.0732912	0.941744	0.997763	-0.0730779
RNAseq	Whole Blood	Day 7	gene51191 (HERC5)	0.0225972	5.28918	0.0733138	0.941796	0.997763	0.0730129
RNAseq	Whole Blood	Day 7	gene6923 (ELOB)	0.00423377	6.33301	0.0730139	0.941934	0.997763	0.0728392
RNAseq	Whole Blood	Day 7	gene8407 (TAGLN2)	-0.00510121	10.3069	-0.0730511	0.941963	0.997763	-0.0728032
RNAseq	Whole Blood	Day 7	gene132660 (LIN54)	-0.00343528	4.56198	-0.0726936	0.942137	0.997763	-0.0725847
RNAseq	Whole Blood	Day 7	gene284757 (MIR646HG)	0.0104709	1.72093	0.0725603	0.942302	0.997763	0.0723765
RNAseq	Whole Blood	Day 7	gene27339 (PRPF19)	0.00287947	6.48233	0.0722149	0.942518	0.997763	0.0721053
RNAseq	Whole Blood	Day 7	gene11174 (ADAMTS6)	0.0146776	0.288957	0.0722475	0.942532	0.997763	0.0720873
RNAseq	Whole Blood	Day 7	gene56913 (C1GALT1)	0.00651058	4.92479	0.0721483	0.942624	0.997763	0.0719719
RNAseq	Whole Blood	Day 7	gene4651 (MYO10)	-0.0149383	1.2451	-0.0721721	0.94264	0.997763	-0.0719527
RNAseq	Whole Blood	Day 7	gene9086 (EIF1AY)	-0.0289524	0.217498	-0.0719754	0.942674	0.997763	-0.0719093
RNAseq	Whole Blood	Day 7	gene54877 (ZCCHC2)	0.0111364	6.42286	0.0721453	0.942723	0.997763	0.0718483
RNAseq	Whole Blood	Day 7	gene28231 (SLCO4A1)	0.0163758	-0.278026	0.0717296	0.942934	0.997763	0.0715822
RNAseq	Whole Blood	Day 7	gene23604 (DAPK2)	0.00717513	6.05457	0.0716366	0.943018	0.997763	0.0714773
RNAseq	Whole Blood	Day 7	gene401207 (C5orf63)	0.00726303	2.2239	0.0713532	0.943208	0.997763	0.0712379
RNAseq	Whole Blood	Day 7	gene10232 (MSLN)	0.0404488	-2.33397	0.0712073	0.943384	0.997763	0.0710172
RNAseq	Whole Blood	Day 7	gene64682 (ANAPC1)	-0.00331341	4.79959	-0.0709988	0.943473	0.997763	-0.0709054
RNAseq	Whole Blood	Day 7	gene23564 (DDAH2)	-0.00547394	4.1342	-0.0710063	0.943535	0.997763	-0.0708279
RNAseq	Whole Blood	Day 7	gene55002 (TMCO3)	0.00408441	5.61318	0.070979	0.94356	0.997763	0.070796
RNAseq	Whole Blood	Day 7	gene1118 (CHIT1)	-0.022684	0.693174	-0.070903	0.943646	0.997763	-0.0706875
RNAseq	Whole Blood	Day 7	gene347688 (TUBB8)	-0.0436648	-3.19869	-0.0707657	0.9438	0.997763	-0.0704945
RNAseq	Whole Blood	Day 7	gene3934 (LCN2)	-0.0238577	3.87796	-0.0703304	0.94416	0.997763	-0.0700419
RNAseq	Whole Blood	Day 7	gene7846 (TUBA1A)	-0.00511174	8.33056	-0.0702183	0.944174	0.997763	-0.0700245
RNAseq	Whole Blood	Day 7	gene285343 (TCAIM)	0.00419666	3.56464	0.0700197	0.944254	0.997763	0.0699245
RNAseq	Whole Blood	Day 7	gene54033 (RBM11)	-0.0167433	-0.156265	-0.0699152	0.944397	0.997763	-0.0697451
RNAseq	Whole Blood	Day 7	gene4621 (MYH3)	-0.00580768	3.55219	-0.0698417	0.944455	0.997763	-0.0696714
RNAseq	Whole Blood	Day 7	gene728448 (PPIEL)	0.00851276	3.06565	0.0697615	0.944558	0.997763	0.0695428
RNAseq	Whole Blood	Day 7	gene202181 (LOC202181)	0.00605462	3.52875	0.0696668	0.944562	0.997763	0.0695378
RNAseq	Whole Blood	Day 7	gene161742 (SPRED1)	0.0116381	2.32357	0.0696361	0.944622	0.997763	0.0694615
RNAseq	Whole Blood	Day 7	gene79760 (GEMIN7)	-0.00524516	3.90545	-0.0693024	0.94488	0.997763	-0.0691371
RNAseq	Whole Blood	Day 7	gene2323 (FLT3LG)	-0.00455875	6.39464	-0.0693353	0.944894	0.997763	-0.0691205
RNAseq	Whole Blood	Day 7	gene51728 (POLR3K)	-0.00522631	3.60762	-0.0687966	0.945271	0.997763	-0.068646
RNAseq	Whole Blood	Day 7	gene84289 (ING5)	-0.00384487	5.53163	-0.0686217	0.945429	0.997763	-0.0684476
RNAseq	Whole Blood	Day 7	gene23479 (ISCU)	-0.00402375	6.72375	-0.0684969	0.945564	0.997763	-0.0682779
RNAseq	Whole Blood	Day 7	gene57634 (EP400)	-0.00279066	7.45841	-0.0681999	0.945711	0.997763	-0.0680943
RNAseq	Whole Blood	Day 7	gene116154 (PHACTR3)	0.0212955	-1.17123	0.0681179	0.945758	0.997763	0.0680342
RNAseq	Whole Blood	Day 7	gene6809 (STX3)	-0.00295346	7.92065	-0.0681324	0.945799	0.997763	-0.0679828
RNAseq	Whole Blood	Day 7	gene22809 (ATF5)	-0.00666539	4.35333	-0.0679878	0.945877	0.997763	-0.0678854
RNAseq	Whole Blood	Day 7	gene216 (ALDH1A1)	-0.00961791	5.08522	-0.0679926	0.945961	0.997763	-0.0677803
RNAseq	Whole Blood	Day 7	gene5184 (PEPD)	0.00379663	5.47801	0.0679011	0.945988	0.997763	0.0677456
RNAseq	Whole Blood	Day 7	gene1108 (CHD4)	-0.0022811	8.49125	-0.0678447	0.945989	0.997763	-0.0677452
RNAseq	Whole Blood	Day 7	gene101929796 (NOTCH2NLR)	-0.0250769	2.81122	-0.0677063	0.946285	0.997763	-0.0673725
RNAseq	Whole Blood	Day 7	gene401548 (SNX30)	-0.00457519	5.78019	-0.0675694	0.946289	0.997763	-0.0673674
RNAseq	Whole Blood	Day 7	gene9761 (MLEC)	-0.00333282	7.10594	-0.0674991	0.946349	0.997763	-0.0672928
RNAseq	Whole Blood	Day 7	gene400668 (PRSS57)	0.0165139	0.515566	0.0674894	0.946352	0.997763	0.067288
RNAseq	Whole Blood	Day 7	gene6497 (SKI)	-0.00359008	7.57442	-0.0674138	0.946367	0.997763	-0.0672697
RNAseq	Whole Blood	Day 7	gene145482 (PTGR2)	0.0103669	1.60277	0.0673239	0.946479	0.997763	0.0671285
RNAseq	Whole Blood	Day 7	gene283820 (NOMO2)	0.00701503	4.4771	0.0672331	0.94657	0.997763	0.0670151
RNAseq	Whole Blood	Day 7	gene11119 (BTN3A1)	0.0055959	8.57717	0.0671416	0.946637	0.997763	0.0669299
RNAseq	Whole Blood	Day 7	gene1571 (CYP2E1)	0.0144757	0.327869	0.0670274	0.946698	0.997763	0.0668539
RNAseq	Whole Blood	Day 7	gene10130 (PDIA6)	0.00353578	6.80312	0.0669628	0.946733	0.997763	0.06681
RNAseq	Whole Blood	Day 7	gene8420 (SNHG3)	-0.00534193	4.34432	-0.0667761	0.946868	0.997763	-0.0666398
RNAseq	Whole Blood	Day 7	gene9611 (NCOR1)	-0.00246013	8.14263	-0.066676	0.946962	0.997763	-0.0665219
RNAseq	Whole Blood	Day 7	gene3561 (IL2RG)	-0.00287564	8.81075	-0.0666533	0.947024	0.997763	-0.066444
RNAseq	Whole Blood	Day 7	gene9557 (CHD1L)	0.0033723	5.04673	0.0663474	0.947203	0.997763	0.0662194
RNAseq	Whole Blood	Day 7	gene92979 (MARCHF9)	0.00452608	4.98106	0.066239	0.947322	0.997763	0.0660707
RNAseq	Whole Blood	Day 7	gene55027 (HEATR3)	0.00810319	4.24759	0.0662343	0.947392	0.997763	0.0659825
RNAseq	Whole Blood	Day 7	gene55129 (ANO10)	-0.0044304	4.13072	-0.0659589	0.947515	0.997763	-0.0658274
RNAseq	Whole Blood	Day 7	gene28657 (TRAV26-1)	-0.0109667	2.25228	-0.0658468	0.947688	0.997763	-0.06561
RNAseq	Whole Blood	Day 7	gene80700 (UBXN6)	-0.0106336	8.98931	-0.0658125	0.947723	0.997763	-0.0655661
RNAseq	Whole Blood	Day 7	gene51278 (IER5)	-0.00467223	6.36587	-0.0657651	0.947741	0.997763	-0.0655439
RNAseq	Whole Blood	Day 7	gene6238 (RRBP1)	-0.0034141	6.84355	-0.0657197	0.947763	0.997763	-0.0655167
RNAseq	Whole Blood	Day 7	gene6224 (RPS20)	0.00394201	9.43692	0.0655791	0.947791	0.997763	0.0654805
RNAseq	Whole Blood	Day 7	gene8671 (SLC4A4)	0.0123096	1.31517	0.0650848	0.948223	0.997763	0.0649389
RNAseq	Whole Blood	Day 7	gene146198 (ZFP90)	-0.00513728	5.20154	-0.0651631	0.948236	0.997763	-0.0649223
RNAseq	Whole Blood	Day 7	gene23499 (MACF1)	0.00398157	9.03244	0.0650727	0.948245	0.997763	0.0649105
RNAseq	Whole Blood	Day 7	gene115950 (ZNF653)	-0.00474156	3.29694	-0.064958	0.948292	0.997763	-0.0648513
RNAseq	Whole Blood	Day 7	gene101929767 (LOC101929767)	0.00725779	1.35003	0.0647085	0.948465	0.997763	0.0646349
RNAseq	Whole Blood	Day 7	gene100996939 (PYURF)	0.00348092	5.36657	0.0646975	0.948488	0.997763	0.0646053
RNAseq	Whole Blood	Day 7	gene84992 (PIGY)	0.00348092	5.36657	0.0646975	0.948488	0.997763	0.0646053
RNAseq	Whole Blood	Day 7	gene2962 (GTF2F1)	0.00250714	6.7493	0.0647395	0.948514	0.997763	0.0645735
RNAseq	Whole Blood	Day 7	gene55780 (ERMARD)	-0.00413908	3.30011	-0.0646037	0.948542	0.997763	-0.064538
RNAseq	Whole Blood	Day 7	gene23080 (AVL9)	-0.00208191	6.14118	-0.0646347	0.948543	0.997763	-0.064537
RNAseq	Whole Blood	Day 7	gene129450 (TYW5)	0.00536341	3.15413	0.0643999	0.948718	0.997763	0.0643166
RNAseq	Whole Blood	Day 7	gene10420 (TESK2)	-0.0049221	4.21384	-0.0643383	0.948822	0.997763	-0.0641867
RNAseq	Whole Blood	Day 7	gene23544 (SEZ6L)	0.0118191	1.98134	0.0639081	0.949208	0.997763	0.0637009
RNAseq	Whole Blood	Day 7	gene54532 (USP53)	-0.0103855	4.08117	-0.063912	0.949258	0.997763	-0.063639
RNAseq	Whole Blood	Day 7	gene124540 (MSI2)	-0.00295161	5.62716	-0.0636703	0.949324	0.997763	-0.0635558
RNAseq	Whole Blood	Day 7	gene91010 (FMNL3)	0.00323692	6.11351	0.063702	0.949343	0.997763	0.0635314
RNAseq	Whole Blood	Day 7	gene7404 (UTY)	0.0174161	0.18613	0.0635722	0.949358	0.997763	0.0635124
RNAseq	Whole Blood	Day 7	gene4303 (FOXO4)	-0.00708297	6.98383	-0.0636923	0.949413	0.997763	-0.0634444
RNAseq	Whole Blood	Day 7	gene81573 (ANKRD13C)	-0.00279076	4.40852	-0.0635133	0.949418	0.997763	-0.0634383
RNAseq	Whole Blood	Day 7	gene27031 (NPHP3)	-0.00644611	4.65229	-0.0634952	0.949558	0.997763	-0.063262
RNAseq	Whole Blood	Day 7	gene10611 (PDLIM5)	0.00366118	5.4863	0.0633777	0.949594	0.997763	0.0632163
RNAseq	Whole Blood	Day 7	gene57153 (SLC44A2)	0.00209998	9.38046	0.0632314	0.94971	0.997763	0.063071
RNAseq	Whole Blood	Day 7	gene64101 (LRRC4)	-0.00501952	5.77196	-0.063163	0.949762	0.997763	-0.0630052
RNAseq	Whole Blood	Day 7	gene54739 (XAF1)	0.0129132	7.1573	0.0632209	0.94977	0.997763	0.0629957
RNAseq	Whole Blood	Day 7	gene5196 (PF4)	-0.0117772	6.06449	-0.0631513	0.949861	0.997763	-0.0628809
RNAseq	Whole Blood	Day 7	gene63910 (SLC17A9)	-0.0065327	3.73239	-0.0629896	0.949914	0.997763	-0.0628143
RNAseq	Whole Blood	Day 7	gene90268 (OTULIN)	0.00274553	5.49069	0.062929	0.949932	0.997763	0.0627916
RNAseq	Whole Blood	Day 7	gene55573 (CDV3)	0.00179124	8.22824	0.0628475	0.950025	0.997763	0.0626755
RNAseq	Whole Blood	Day 7	gene115098 (CCDC124)	0.00379578	5.54584	0.0626488	0.950156	0.997763	0.0625111
RNAseq	Whole Blood	Day 7	gene55238 (SLC38A7)	0.00443609	4.02785	0.0626189	0.950164	0.997763	0.062501
RNAseq	Whole Blood	Day 7	gene29116 (MYLIP)	0.00512034	6.30393	0.0624314	0.950364	0.997763	0.0622492
RNAseq	Whole Blood	Day 7	gene22858 (ICK)	-0.00301118	4.68898	-0.0622966	0.950408	0.997763	-0.0621947
RNAseq	Whole Blood	Day 7	gene25813 (SAMM50)	-0.00315564	4.97011	-0.0621692	0.950547	0.997763	-0.0620201
RNAseq	Whole Blood	Day 7	gene57190 (SELENON)	0.00396989	6.41007	0.0617538	0.950911	0.997763	0.0615631
RNAseq	Whole Blood	Day 7	gene64699 (TMPRSS3)	0.0189518	0.460795	0.0617124	0.950969	0.997763	0.0614903
RNAseq	Whole Blood	Day 7	gene80824 (DUSP16)	-0.00570189	5.87345	-0.0616354	0.951049	0.997763	-0.0613898
RNAseq	Whole Blood	Day 7	gene84628 (NTNG2)	-0.00709902	5.94707	-0.0613033	0.951287	0.997763	-0.0610901
RNAseq	Whole Blood	Day 7	gene5055 (SERPINB2)	0.0124705	1.49754	0.0608864	0.95156	0.997763	0.060748
RNAseq	Whole Blood	Day 7	gene55699 (IARS2)	-0.00260257	6.15713	-0.0608477	0.951577	0.997763	-0.0607261
RNAseq	Whole Blood	Day 7	gene727956 (SDHAP2)	0.0092717	3.24233	0.0605136	0.951943	0.997763	0.0602674
RNAseq	Whole Blood	Day 7	gene94121 (SYTL4)	-0.0138825	1.64163	-0.0604284	0.951992	0.997763	-0.0602052
RNAseq	Whole Blood	Day 7	gene11034 (DSTN)	-0.00382824	5.01128	-0.0602179	0.952076	0.997763	-0.0601003
RNAseq	Whole Blood	Day 7	gene54849 (DEF8)	0.00313416	7.7228	0.0600709	0.952196	0.997763	0.0599495
RNAseq	Whole Blood	Day 7	gene23112 (TNRC6B)	0.0023331	7.74679	0.0599141	0.952303	0.997763	0.0598146
RNAseq	Whole Blood	Day 7	gene3614 (IMPDH1)	0.00243086	8.27419	0.0598766	0.952353	0.997763	0.0597516
RNAseq	Whole Blood	Day 7	gene57472 (CNOT6)	-0.00263962	5.62193	-0.059786	0.952427	0.997763	-0.0596592
RNAseq	Whole Blood	Day 7	gene10158 (PDZK1IP1)	-0.0147298	5.79402	-0.0598303	0.952494	0.997763	-0.0595749
RNAseq	Whole Blood	Day 7	gene6886 (TAL1)	0.00766849	5.16046	0.0596093	0.952647	0.997763	0.0593836
RNAseq	Whole Blood	Day 7	gene55786 (ZNF415)	0.0199169	0.440179	0.0596028	0.952668	0.997763	0.0593572
RNAseq	Whole Blood	Day 7	gene5861 (RAB1A)	-0.00202019	6.60836	-0.0593767	0.952725	0.997763	-0.0592855
RNAseq	Whole Blood	Day 7	gene3559 (IL2RA)	0.00696291	3.99908	0.0594994	0.952729	0.997763	0.0592807
RNAseq	Whole Blood	Day 7	gene553158 (PRR5-ARHGAP8)	-0.00594871	4.10587	-0.0592309	0.952892	0.997763	-0.0590751
RNAseq	Whole Blood	Day 7	gene9829 (DNAJC6)	-0.00952753	1.48655	-0.0591332	0.952953	0.997763	-0.0589987
RNAseq	Whole Blood	Day 7	gene2966 (GTF2H2)	-0.0179561	1.06708	-0.0592125	0.952988	0.997763	-0.0589546
RNAseq	Whole Blood	Day 7	gene8809 (IL18R1)	0.0067839	4.80731	0.0591076	0.953012	0.997763	0.0589243
RNAseq	Whole Blood	Day 7	gene54920 (DUS2)	-0.00444441	4.61548	-0.0590518	0.953055	0.997763	-0.0588714
RNAseq	Whole Blood	Day 7	gene53840 (TRIM34)	-0.00335283	4.71498	-0.0589495	0.953086	0.997763	-0.0588322
RNAseq	Whole Blood	Day 7	gene6134 (RPL10)	0.00357886	10.3675	0.0589134	0.953119	0.997763	0.05879
RNAseq	Whole Blood	Day 7	gene28671 (TRAV13-1)	-0.00728647	3.01738	-0.0588589	0.95321	0.997763	-0.0586762
RNAseq	Whole Blood	Day 7	gene8732 (RNGTT)	-0.00289463	4.58663	-0.0587366	0.95324	0.997763	-0.0586381
RNAseq	Whole Blood	Day 7	gene162632 (USP32P1)	-0.0555045	1.56121	-0.0586564	0.95346	0.997763	-0.0583622
RNAseq	Whole Blood	Day 7	gene1520 (CTSS)	-0.00334452	10.9792	-0.0582438	0.953684	0.997763	-0.0580811
RNAseq	Whole Blood	Day 7	gene5087 (PBX1)	0.00810266	3.64779	0.0582715	0.953688	0.997763	0.0580758
RNAseq	Whole Blood	Day 7	gene85236 (H2BC12)	-0.00490182	5.37109	-0.0582529	0.953697	0.997763	-0.0580651
RNAseq	Whole Blood	Day 7	gene79991 (STN1)	-0.00340529	5.75287	-0.0581706	0.953703	0.997763	-0.0580577
RNAseq	Whole Blood	Day 7	gene3300 (DNAJB2)	0.00501587	6.83112	0.0582589	0.953709	0.997763	0.05805
RNAseq	Whole Blood	Day 7	gene64324 (NSD1)	0.00218587	7.79232	0.0581349	0.953717	0.997763	0.0580394
RNAseq	Whole Blood	Day 7	gene7097 (TLR2)	0.00612811	7.78405	0.0580283	0.953823	0.997763	0.0579067
RNAseq	Whole Blood	Day 7	gene51510 (CHMP5)	0.00444842	5.67197	0.0580308	0.953858	0.997763	0.0578622
RNAseq	Whole Blood	Day 7	gene65996 (CENPBD1P1)	-0.00256602	5.17925	-0.0578993	0.953936	0.997763	-0.0577645
RNAseq	Whole Blood	Day 7	gene55667 (DENND4C)	-0.00264491	5.83699	-0.0576987	0.954072	0.997763	-0.0575943
RNAseq	Whole Blood	Day 7	gene84515 (MCM8)	-0.00549097	3.2556	-0.0576639	0.954133	0.997763	-0.0575177
RNAseq	Whole Blood	Day 7	gene6464 (SHC1)	-0.00206673	6.56732	-0.0574443	0.954306	0.997763	-0.0573004
RNAseq	Whole Blood	Day 7	gene1535 (CYBA)	-0.0025977	9.32205	-0.057167	0.95453	0.997763	-0.0570196
RNAseq	Whole Blood	Day 7	gene94025 (MUC16)	-0.024518	-1.21393	-0.0572023	0.95454	0.997763	-0.0570061
RNAseq	Whole Blood	Day 7	gene57232 (ZNF630)	-0.00684174	1.53016	-0.057096	0.954562	0.997763	-0.056979
RNAseq	Whole Blood	Day 7	gene256227 (STEAP1B)	0.0175534	-1.65427	0.057027	0.954583	0.997763	0.056952
RNAseq	Whole Blood	Day 7	gene101927620 (LOC101927620)	-0.0153108	-1.1274	-0.0569973	0.954593	0.997763	-0.0569406
RNAseq	Whole Blood	Day 7	gene219654 (ZCCHC24)	0.00691748	3.50947	0.0570374	0.954656	0.997763	0.0568604
RNAseq	Whole Blood	Day 7	gene56928 (SPPL2B)	-0.00306701	5.71998	-0.0569352	0.954683	0.997763	-0.0568265
RNAseq	Whole Blood	Day 7	gene5414 (SEPTIN4)	0.0109802	1.78534	0.0568568	0.954777	0.997763	0.0567095
RNAseq	Whole Blood	Day 7	gene8857 (FCGBP)	-0.012163	5.01565	-0.0569644	0.954782	0.997763	-0.0567025
RNAseq	Whole Blood	Day 7	gene3735 (KARS1)	-0.0026712	6.93801	-0.056776	0.954783	0.997763	-0.0567013
RNAseq	Whole Blood	Day 7	gene729678 (LINC00847)	-0.0036004	4.49193	-0.0568289	0.954801	0.997763	-0.056679
RNAseq	Whole Blood	Day 7	gene284439 (SLC25A42)	-0.00331744	4.70601	-0.0563386	0.955174	0.997763	-0.0562101
RNAseq	Whole Blood	Day 7	gene3995 (FADS3)	0.0069717	3.3462	0.0563033	0.955246	0.997763	0.0561198
RNAseq	Whole Blood	Day 7	gene1667 (DEFA1)	0.0331657	0.744512	0.0563121	0.955255	0.997763	0.0561088
RNAseq	Whole Blood	Day 7	gene285533 (RNF175)	-0.0132885	0.703121	-0.0562331	0.955298	0.997763	-0.0560545
RNAseq	Whole Blood	Day 7	gene745 (MYRF)	-0.0157463	1.02302	-0.05621	0.955349	0.997763	-0.0559908
RNAseq	Whole Blood	Day 7	gene214 (ALCAM)	-0.00593376	4.66902	-0.0561688	0.955376	0.997763	-0.0559565
RNAseq	Whole Blood	Day 7	gene79622 (SNRNP25)	-0.00524925	3.11156	-0.0560326	0.955429	0.997763	-0.0558903
RNAseq	Whole Blood	Day 7	gene6794 (STK11)	-0.00319159	7.01502	-0.0560309	0.955466	0.997763	-0.0558445
RNAseq	Whole Blood	Day 7	gene55707 (NECAP2)	-0.00236477	7.02695	-0.0559082	0.955521	0.997763	-0.0557751
RNAseq	Whole Blood	Day 7	gene83639 (TEX101)	-0.0198464	-1.48923	-0.0558511	0.95556	0.997763	-0.0557259
RNAseq	Whole Blood	Day 7	gene23096 (IQSEC2)	0.00618685	4.4333	0.05577	0.95567	0.997763	0.0555883
RNAseq	Whole Blood	Day 7	gene83854 (ANGPTL6)	0.00787106	0.841915	0.0556295	0.955697	0.997763	0.0555547
RNAseq	Whole Blood	Day 7	gene105369660 (NA)	0.0129588	1.28833	0.0556599	0.955724	0.997763	0.0555199
RNAseq	Whole Blood	Day 7	gene671 (BPI)	0.0183001	3.70176	0.055669	0.95579	0.997763	0.055438
RNAseq	Whole Blood	Day 7	gene90701 (SEC11C)	-0.00349963	4.73615	-0.0552174	0.956009	0.997763	-0.0551622
RNAseq	Whole Blood	Day 7	gene10320 (IKZF1)	-0.0018934	8.95981	-0.0552146	0.956054	0.997763	-0.0551064
RNAseq	Whole Blood	Day 7	gene10752 (CHL1)	0.0180593	-0.664699	0.0552705	0.956061	0.997763	0.0550968
RNAseq	Whole Blood	Day 7	gene30834 (ZNRD1)	0.004227	3.50033	0.0551395	0.956115	0.997763	0.055029
RNAseq	Whole Blood	Day 7	gene6513 (SLC2A1)	-0.00385829	5.83449	-0.0550389	0.956237	0.997763	-0.0548767
RNAseq	Whole Blood	Day 7	gene28688 (TRAV5)	-0.00913791	1.20092	-0.0548985	0.956328	0.997763	-0.0547624
RNAseq	Whole Blood	Day 7	gene8993 (PGLYRP1)	0.0109087	4.59091	0.054915	0.956352	0.997763	0.054732
RNAseq	Whole Blood	Day 7	gene100500847 (MIR3615)	-0.00382814	5.01151	-0.0547604	0.956394	0.997763	-0.0546799
RNAseq	Whole Blood	Day 7	gene27101 (CACYBP)	0.00301123	5.42114	0.0545405	0.956573	0.997763	0.0544546
RNAseq	Whole Blood	Day 7	gene3705 (ITPK1)	-0.00322015	6.44066	-0.0542876	0.956822	0.997763	-0.0541417
RNAseq	Whole Blood	Day 7	gene63877 (FAM204A)	-0.00242691	4.85809	-0.0542119	0.956829	0.997763	-0.0541336
RNAseq	Whole Blood	Day 7	gene100130581 (LINC00910)	-0.00565078	2.25525	-0.0541993	0.956849	0.997763	-0.0541077
RNAseq	Whole Blood	Day 7	gene80018 (NAA25)	0.00249451	4.3989	0.0539178	0.957043	0.997763	0.0538644
RNAseq	Whole Blood	Day 7	gene284443 (ZNF493)	-0.00645401	3.95282	-0.0539388	0.957104	0.997763	-0.0537885
RNAseq	Whole Blood	Day 7	gene1183 (CLCN4)	0.0113803	3.65905	0.0539661	0.957152	0.997763	0.0537277
RNAseq	Whole Blood	Day 7	gene3075 (CFH)	-0.0133063	2.5275	-0.0539466	0.957168	0.997763	-0.0537074
RNAseq	Whole Blood	Day 7	gene147991 (DPY19L3)	0.00439973	4.27005	0.0537191	0.957234	0.997763	0.0536247
RNAseq	Whole Blood	Day 7	gene56005 (MYDGF)	-0.00333118	5.26883	-0.0536626	0.957272	0.997763	-0.053577
RNAseq	Whole Blood	Day 7	gene168544 (ZNF467)	0.00446735	7.14494	0.0534937	0.957494	0.997763	0.053298
RNAseq	Whole Blood	Day 7	gene116540 (MRPL53)	0.00327234	4.77222	0.0534109	0.957518	0.997763	0.0532688
RNAseq	Whole Blood	Day 7	gene1376 (CPT2)	-0.0030857	4.52257	-0.0531935	0.957663	0.997763	-0.0530868
RNAseq	Whole Blood	Day 7	gene653125 (GOLGA8K)	0.0167236	-0.71918	0.0531877	0.957683	0.997763	0.0530613
RNAseq	Whole Blood	Day 7	gene5292 (PIM1)	-0.00392826	8.29658	-0.0531869	0.957734	0.997763	-0.0529978
RNAseq	Whole Blood	Day 7	gene100131755 (ARMCX4)	0.00442604	3.11254	0.0530139	0.957804	0.997763	0.0529089
RNAseq	Whole Blood	Day 7	gene647042 (GOLGA6L10)	0.0209704	-1.53217	0.0530413	0.957823	0.997763	0.0528855
RNAseq	Whole Blood	Day 7	gene3738 (KCNA3)	-0.00330601	6.47006	-0.0529486	0.957889	0.997763	-0.0528029
RNAseq	Whole Blood	Day 7	gene4007 (PRICKLE3)	-0.0038187	4.04982	-0.0528605	0.957955	0.997763	-0.0527203
RNAseq	Whole Blood	Day 7	gene57591 (MRTFA)	-0.001862	7.79366	-0.0528024	0.958002	0.997763	-0.052661
RNAseq	Whole Blood	Day 7	gene112869 (SGF29)	0.00288133	4.64167	0.0527073	0.958072	0.997763	0.0525729
RNAseq	Whole Blood	Day 7	gene7368 (UGT8)	-0.0109213	0.123931	-0.0526857	0.958076	0.997763	-0.0525676
RNAseq	Whole Blood	Day 7	gene4360 (MRC1)	-0.0129654	1.18923	-0.0527215	0.958085	0.997763	-0.052557
RNAseq	Whole Blood	Day 7	gene57521 (RPTOR)	-0.0030169	5.96726	-0.0525808	0.958186	0.997763	-0.0524305
RNAseq	Whole Blood	Day 7	gene6494 (SIPA1)	-0.00236004	8.85458	-0.0525118	0.958219	0.997763	-0.0523892
RNAseq	Whole Blood	Day 7	gene57463 (AMIGO1)	0.0048779	4.73067	0.0525023	0.958276	0.997763	0.0523169
RNAseq	Whole Blood	Day 7	gene6133 (RPL9)	-0.00435895	9.03724	-0.0521867	0.958478	0.997763	-0.0520636
RNAseq	Whole Blood	Day 7	gene7476 (WNT7A)	0.00719003	1.57775	0.0518894	0.958708	0.997763	0.0517755
RNAseq	Whole Blood	Day 7	gene4355 (MPP2)	-0.0115766	0.165336	-0.0518425	0.958769	0.997763	-0.0516983
RNAseq	Whole Blood	Day 7	gene6594 (SMARCA1)	-0.0129332	-0.547695	-0.0517459	0.958816	0.997763	-0.0516391
RNAseq	Whole Blood	Day 7	gene8529 (CYP4F2)	0.0187206	-1.87078	0.0516299	0.958866	0.997763	0.051577
RNAseq	Whole Blood	Day 7	gene1902 (LPAR1)	-0.0120216	2.78244	-0.0517629	0.958881	0.997763	-0.0515578
RNAseq	Whole Blood	Day 7	gene7099 (TLR4)	-0.00341753	7.92428	-0.0517177	0.958887	0.997763	-0.0515506
RNAseq	Whole Blood	Day 7	gene91355 (LRP5L)	-0.00507228	3.32204	-0.0516397	0.958927	0.997763	-0.0515004
RNAseq	Whole Blood	Day 7	gene6614 (SIGLEC1)	-0.0183858	4.4449	-0.0516024	0.959011	0.997763	-0.0513953
RNAseq	Whole Blood	Day 7	gene4125 (MAN2B1)	-0.0036485	8.4837	-0.0515667	0.959033	0.997763	-0.0513669
RNAseq	Whole Blood	Day 7	gene4097 (MAFG)	-0.00348141	5.1908	-0.0514357	0.959089	0.997763	-0.0512966
RNAseq	Whole Blood	Day 7	gene30009 (TBX21)	0.00826494	6.53836	0.0509744	0.959493	0.997763	0.05079
RNAseq	Whole Blood	Day 7	gene4302 (MLLT6)	0.00266488	7.4862	0.0508098	0.959595	0.997763	0.0506623
RNAseq	Whole Blood	Day 7	gene4065 (LY75)	0.00494317	7.08804	0.0508334	0.959602	0.997763	0.0506527
RNAseq	Whole Blood	Day 7	gene83743 (GRWD1)	-0.00232882	4.98185	-0.050716	0.959613	0.997763	-0.0506395
RNAseq	Whole Blood	Day 7	gene8556 (CDC14A)	0.0036316	5.37962	0.0507955	0.959616	0.997763	0.0506358
RNAseq	Whole Blood	Day 7	gene6872 (TAF1)	-0.00165241	7.07474	-0.0506912	0.959621	0.997763	-0.0506289
RNAseq	Whole Blood	Day 7	gene284459 (ZNF875)	0.00380373	4.7875	0.0507287	0.959669	0.997763	0.0505696
RNAseq	Whole Blood	Day 7	gene10159 (ATP6AP2)	-0.00234469	6.96105	-0.0505301	0.959808	0.997763	-0.050394
RNAseq	Whole Blood	Day 7	gene146433 (IL34)	-0.0193962	-0.703483	-0.0504876	0.959855	0.997763	-0.0503358
RNAseq	Whole Blood	Day 7	gene105372267 (LINC01862)	-0.0145683	-0.478673	-0.0504527	0.959882	0.997763	-0.0503014
RNAseq	Whole Blood	Day 7	gene7541 (ZBTB14)	-0.00196383	4.89194	-0.0502661	0.959954	0.997763	-0.0502119
RNAseq	Whole Blood	Day 7	gene29960 (MRM2)	0.00295048	4.47986	0.0501501	0.960083	0.997763	0.0500491
RNAseq	Whole Blood	Day 7	gene27175 (TUBG2)	0.00575276	2.954	0.050165	0.960109	0.997763	0.0500171
RNAseq	Whole Blood	Day 7	gene2634 (GBP2)	0.00629144	8.79033	0.0500484	0.960186	0.997763	0.0499208
RNAseq	Whole Blood	Day 7	gene728358 (DEFA1B)	0.0294682	0.743207	0.0500186	0.960251	0.997763	0.0498381
RNAseq	Whole Blood	Day 7	gene647087 (STMP1)	0.00422863	5.89094	0.0500106	0.960255	0.997763	0.0498337
RNAseq	Whole Blood	Day 7	gene9636 (ISG15)	0.0167324	5.42005	0.0499578	0.960314	0.997763	0.0497598
RNAseq	Whole Blood	Day 7	gene10476 (ATP5PD)	0.00248446	5.56122	0.0498015	0.960359	0.997763	0.0497026
RNAseq	Whole Blood	Day 7	gene339366 (ADAMTSL5)	0.0074587	1.42995	0.0497673	0.960417	0.997763	0.0496303
RNAseq	Whole Blood	Day 7	gene285180 (RUFY4)	0.00984387	1.9066	0.0496623	0.960469	0.997763	0.0495651
RNAseq	Whole Blood	Day 7	gene10908 (PNPLA6)	0.00267627	7.60057	0.0496266	0.96053	0.997763	0.0494884
RNAseq	Whole Blood	Day 7	gene26137 (ZBTB20)	-0.00276208	5.44547	-0.0495233	0.960564	0.997763	-0.0494456
RNAseq	Whole Blood	Day 7	gene100132832 (PMS2P9)	-0.00769068	1.43753	-0.0495211	0.960598	0.997763	-0.0494036
RNAseq	Whole Blood	Day 7	gene2264 (FGFR4)	0.0099627	-0.297258	0.0494289	0.960639	0.997763	0.0493515
RNAseq	Whole Blood	Day 7	gene3875 (KRT18)	-0.00695276	1.32918	-0.0492828	0.960778	0.997763	-0.0491767
RNAseq	Whole Blood	Day 7	gene6185 (RPN2)	0.00228069	7.2907	0.0491059	0.96093	0.997763	0.0489869
RNAseq	Whole Blood	Day 7	gene102723390 (FRG1EP)	0.0146441	0.519986	0.0490786	0.961003	0.997763	0.0488945
RNAseq	Whole Blood	Day 7	gene342945 (ZSCAN22)	0.00347955	2.82627	0.0488044	0.961119	0.997763	0.0487496
RNAseq	Whole Blood	Day 7	gene116071 (BATF2)	0.0170067	3.11931	0.048748	0.961208	0.997763	0.0486376
RNAseq	Whole Blood	Day 7	gene113878 (DTX2)	0.00372651	5.27489	0.0488202	0.961208	0.997763	0.0486372
RNAseq	Whole Blood	Day 7	gene11252 (PACSIN2)	0.0029478	7.81252	0.0487036	0.961294	0.997763	0.0485294
RNAseq	Whole Blood	Day 7	gene3992 (FADS1)	0.0075445	3.82239	0.0484278	0.961499	0.997763	0.0482726
RNAseq	Whole Blood	Day 7	gene10743 (RAI1)	-0.00263163	5.5766	-0.0482497	0.961604	0.997763	-0.0481412
RNAseq	Whole Blood	Day 7	gene826 (CAPNS1)	0.00277332	8.14839	0.0481462	0.961717	0.997763	0.047999
RNAseq	Whole Blood	Day 7	gene101927759 (LOC101927759)	0.00873432	2.17238	0.048143	0.961737	0.997763	0.0479739
RNAseq	Whole Blood	Day 7	gene9143 (SYNGR3)	0.0125482	-0.120834	0.0479799	0.961814	0.997763	0.0478775
RNAseq	Whole Blood	Day 7	gene11043 (MID2)	0.00488969	2.93675	0.0480021	0.961821	0.997763	0.0478681
RNAseq	Whole Blood	Day 7	gene440359 (YBX3P1)	-0.0159889	-1.45292	-0.0478645	0.961874	0.997763	-0.0478024
RNAseq	Whole Blood	Day 7	gene220323 (OAF)	0.00532797	4.50546	0.0478887	0.961913	0.997763	0.047753
RNAseq	Whole Blood	Day 7	gene6734 (SRPRA)	-0.00153483	7.82806	-0.0477586	0.962017	0.997763	-0.0476229
RNAseq	Whole Blood	Day 7	gene928 (CD9)	0.0103613	4.83988	0.0477665	0.96207	0.997763	0.0475557
RNAseq	Whole Blood	Day 7	gene8650 (NUMB)	0.00178778	8.43039	0.0476408	0.962082	0.997763	0.0475405
RNAseq	Whole Blood	Day 7	gene100216545 (KMT2E-AS1)	0.00363505	3.33356	0.0475722	0.962107	0.997763	0.0475098
RNAseq	Whole Blood	Day 7	gene23175 (LPIN1)	0.00264617	5.97212	0.0472818	0.962409	0.997763	0.0471308
RNAseq	Whole Blood	Day 7	gene79993 (ELOVL7)	0.00863545	2.88209	0.047172	0.962518	0.997763	0.046994
RNAseq	Whole Blood	Day 7	gene23022 (PALLD)	-0.00789361	3.30165	-0.0470511	0.962559	0.997763	-0.0469429
RNAseq	Whole Blood	Day 7	gene54545 (MTMR12)	0.00212214	5.64913	0.0468501	0.962712	0.997763	0.0467511
RNAseq	Whole Blood	Day 7	gene90627 (STARD13)	0.0117416	-0.744061	0.0467944	0.962719	0.997763	0.0467421
RNAseq	Whole Blood	Day 7	gene55793 (MINDY1)	-0.00238796	7.15795	-0.0468127	0.962751	0.997763	-0.0467017
RNAseq	Whole Blood	Day 7	gene3082 (HGF)	0.00487087	2.75814	0.0467086	0.962822	0.997763	0.046613
RNAseq	Whole Blood	Day 7	gene55176 (SEC61A2)	-0.00484266	3.45789	-0.0466583	0.962882	0.997763	-0.0465378
RNAseq	Whole Blood	Day 7	gene100616256 (MIR4721)	0.00348101	3.86331	0.0464555	0.96305	0.997763	0.0463269
RNAseq	Whole Blood	Day 7	gene79670 (TUT7)	0.00219873	8.13155	0.0463321	0.963124	0.997763	0.0462331
RNAseq	Whole Blood	Day 7	gene6404 (SELPLG)	-0.00191736	10.0362	-0.0462285	0.963226	0.997763	-0.0461062
RNAseq	Whole Blood	Day 7	gene8702 (B4GALT4)	-0.00344823	3.98733	-0.0461228	0.963307	0.997763	-0.0460038
RNAseq	Whole Blood	Day 7	gene4047 (LSS)	0.00368426	4.4436	0.0459677	0.963448	0.997763	0.0458266
RNAseq	Whole Blood	Day 7	gene101927147 (NA)	0.0105217	0.433829	0.0458518	0.96352	0.997763	0.0457365
RNAseq	Whole Blood	Day 7	gene83637 (ZMIZ2)	-0.00217142	7.32413	-0.0457788	0.96356	0.997763	-0.045687
RNAseq	Whole Blood	Day 7	gene3485 (IGFBP2)	-0.0195267	-0.0515279	-0.0458287	0.963591	0.997763	-0.0456478
RNAseq	Whole Blood	Day 7	gene255488 (RNF144B)	0.00441027	6.40657	0.0456922	0.963636	0.997763	0.0455911
RNAseq	Whole Blood	Day 7	gene1389 (CREBL2)	0.00226887	5.71704	0.0455857	0.963723	0.997763	0.0454824
RNAseq	Whole Blood	Day 7	gene54542 (RC3H2)	-0.00292599	5.31712	-0.0454756	0.963776	0.997763	-0.0454152
RNAseq	Whole Blood	Day 7	gene105370368 (NA)	-0.0240626	-3.04867	-0.0447795	0.964386	0.997763	-0.0446498
RNAseq	Whole Blood	Day 7	gene374454 (KRT77)	-0.0232871	-3.85502	-0.0447469	0.964445	0.997763	-0.0445768
RNAseq	Whole Blood	Day 7	gene3587 (IL10RA)	0.00258301	8.67244	0.0446877	0.964464	0.997763	0.0445531
RNAseq	Whole Blood	Day 7	gene2237 (FEN1)	0.0029275	3.62851	0.044547	0.964525	0.997763	0.0444762
RNAseq	Whole Blood	Day 7	gene4784 (NFIX)	-0.00937981	5.73582	-0.0445489	0.964603	0.997763	-0.0443787
RNAseq	Whole Blood	Day 7	gene8493 (PPM1D)	0.00211511	4.87376	0.0442017	0.964796	0.997763	0.0441359
RNAseq	Whole Blood	Day 7	gene10094 (ARPC3)	0.00182445	8.78554	0.0441508	0.964871	0.997763	0.0440421
RNAseq	Whole Blood	Day 7	gene8454 (CUL1)	0.00245266	6.12963	0.043998	0.964952	0.997763	0.0439407
RNAseq	Whole Blood	Day 7	gene395 (ARHGAP6)	0.00710478	3.05072	0.0440488	0.964993	0.997763	0.0438895
RNAseq	Whole Blood	Day 7	gene9439 (MED23)	-0.00209381	5.79366	-0.0439614	0.964993	0.997763	-0.0438883
RNAseq	Whole Blood	Day 7	gene1175 (AP2S1)	0.00256472	5.74092	0.0439024	0.965055	0.997763	0.0438107
RNAseq	Whole Blood	Day 7	gene7247 (TSN)	0.0019157	5.53549	0.0437931	0.96512	0.997763	0.0437299
RNAseq	Whole Blood	Day 7	gene84926 (SPRYD3)	0.00169796	6.31752	0.0435748	0.965341	0.997763	0.0434527
RNAseq	Whole Blood	Day 7	gene323 (APBB2)	0.0173167	-0.939164	0.043483	0.965416	0.997763	0.0433583
RNAseq	Whole Blood	Day 7	gene399818 (EEF1AKMT2)	0.00329691	3.37777	0.0433595	0.965479	0.997763	0.0432797
RNAseq	Whole Blood	Day 7	gene91012 (CERS5)	0.00195971	5.39178	0.0433725	0.96548	0.997763	0.0432784
RNAseq	Whole Blood	Day 7	gene9961 (MVP)	0.00206938	8.78068	0.0433097	0.96552	0.997763	0.0432281
RNAseq	Whole Blood	Day 7	gene56975 (FAM20C)	0.00806076	3.47755	0.0433435	0.965533	0.997763	0.0432118
RNAseq	Whole Blood	Day 7	gene5593 (PRKG2)	0.0108199	-0.0586462	0.0432276	0.96562	0.997763	0.0431025
RNAseq	Whole Blood	Day 7	gene57486 (NLN)	-0.00549554	3.98952	-0.0431278	0.965698	0.997763	-0.0430048
RNAseq	Whole Blood	Day 7	gene284581 (LOC284581)	0.0402042	-0.778015	0.0430139	0.965859	0.997763	0.0428024
RNAseq	Whole Blood	Day 7	gene1270 (CNTF)	0.00818955	-0.361127	0.0426755	0.965993	0.997763	0.0426349
RNAseq	Whole Blood	Day 7	gene3836 (KPNA1)	0.00148329	6.42992	0.0426766	0.966022	0.997763	0.0425974
RNAseq	Whole Blood	Day 7	gene646396 (REREP3)	-0.0126729	0.778766	-0.0421726	0.96649	0.997763	-0.0420115
RNAseq	Whole Blood	Day 7	gene2530 (FUT8)	-0.00242846	3.92182	-0.0420642	0.966502	0.997763	-0.0419959
RNAseq	Whole Blood	Day 7	gene55120 (FANCL)	-0.00655069	1.39277	-0.0419738	0.966581	0.997763	-0.0418964
RNAseq	Whole Blood	Day 7	gene4485 (MST1)	0.00462758	1.83185	0.041844	0.966666	0.997763	0.0417905
RNAseq	Whole Blood	Day 7	gene7415 (VCP)	0.0012701	8.0518	0.0417991	0.966751	0.997763	0.0416834
RNAseq	Whole Blood	Day 7	gene10150 (MBNL2)	0.00270262	4.56821	0.0413556	0.96707	0.997763	0.0412837
RNAseq	Whole Blood	Day 7	gene79037 (PVRIG)	0.0032337	5.53088	0.0412611	0.967206	0.997763	0.0411126
RNAseq	Whole Blood	Day 7	gene9685 (CLINT1)	-0.00155398	6.66053	-0.0408435	0.967487	0.997763	-0.0407605
RNAseq	Whole Blood	Day 7	gene51690 (LSM7)	0.00231068	5.02713	0.0406898	0.967625	0.997763	0.0405872
RNAseq	Whole Blood	Day 7	gene79838 (TMC5)	0.00970804	-0.25747	0.0406653	0.967628	0.997763	0.0405836
RNAseq	Whole Blood	Day 7	gene7879 (RAB7A)	-0.00113468	8.8255	-0.0405174	0.967734	0.997763	-0.0404498
RNAseq	Whole Blood	Day 7	gene28746 (TRAJ9)	-0.00697892	0.458422	-0.0405086	0.967738	0.997763	-0.0404453
RNAseq	Whole Blood	Day 7	gene55163 (PNPO)	0.002318	4.35785	0.04049	0.967769	0.997763	0.0404067
RNAseq	Whole Blood	Day 7	gene351 (APP)	0.00309275	7.26314	0.0405322	0.967787	0.997763	0.0403845
RNAseq	Whole Blood	Day 7	gene667 (DST)	-0.00555746	4.08471	-0.0403225	0.967958	0.997763	-0.0401701
RNAseq	Whole Blood	Day 7	gene283638 (CEP170B)	-0.00989378	1.95216	-0.0403404	0.967961	0.997763	-0.0401658
RNAseq	Whole Blood	Day 7	gene9815 (GIT2)	0.00110037	7.88125	0.0401524	0.968033	0.997763	0.0400758
RNAseq	Whole Blood	Day 7	gene11178 (LZTS1)	-0.0126611	0.0834216	-0.0401443	0.968097	0.997763	-0.0399955
RNAseq	Whole Blood	Day 7	gene2081 (ERN1)	0.0041265	6.32774	0.0398875	0.968281	0.997763	0.0397644
RNAseq	Whole Blood	Day 7	gene57554 (LRRC7)	0.0190111	-2.15003	0.0394984	0.968589	0.997763	0.0393781
RNAseq	Whole Blood	Day 7	gene823 (CAPN1)	0.0016852	7.80228	0.0394756	0.968623	0.997763	0.0393352
RNAseq	Whole Blood	Day 7	gene5130 (PCYT1A)	0.00148578	5.68488	0.0393392	0.968667	0.997763	0.0392798
RNAseq	Whole Blood	Day 7	gene54093 (SETD4)	0.0022626	3.87946	0.039151	0.968808	0.997763	0.0391037
RNAseq	Whole Blood	Day 7	gene101927550 (LOC101927550)	0.00255464	3.37109	0.0390631	0.968889	0.997763	0.039002
RNAseq	Whole Blood	Day 7	gene4610 (MYCL)	-0.00446368	5.33044	-0.0390952	0.968932	0.997763	-0.0389474
RNAseq	Whole Blood	Day 7	gene9047 (SH2D2A)	0.00539485	5.60594	0.0390554	0.968942	0.997763	0.0389355
RNAseq	Whole Blood	Day 7	gene28751 (TRAJ4)	0.0058688	0.496922	0.0390088	0.968943	0.997763	0.0389336
RNAseq	Whole Blood	Day 7	gene100529211 (TMEM256-PLSCR3)	0.00190137	6.639	0.0390207	0.968959	0.997763	0.0389144
RNAseq	Whole Blood	Day 7	gene140739 (UBE2F)	-0.00245046	5.61037	-0.0389524	0.969016	0.997763	-0.0388425
RNAseq	Whole Blood	Day 7	gene3376 (IARS1)	-0.00186147	5.86809	-0.0388801	0.969061	0.997763	-0.0387865
RNAseq	Whole Blood	Day 7	gene51513 (ETV7)	0.0162954	2.50686	0.0387584	0.969165	0.997763	0.0386561
RNAseq	Whole Blood	Day 7	gene8284 (KDM5D)	-0.0152734	0.61634	-0.0385873	0.969248	0.997763	-0.0385518
RNAseq	Whole Blood	Day 7	gene23118 (TAB2)	-0.00139318	7.64866	-0.0386013	0.969274	0.997763	-0.0385194
RNAseq	Whole Blood	Day 7	gene84527 (ZNF559)	0.00343958	4.14012	0.0386336	0.969285	0.997763	0.0385056
RNAseq	Whole Blood	Day 7	gene51161 (C3orf18)	-0.00246538	3.23952	-0.0383088	0.969484	0.997763	-0.0382556
RNAseq	Whole Blood	Day 7	gene5394 (EXOSC10)	-0.00121229	6.21428	-0.037895	0.969821	0.997763	-0.0378326
RNAseq	Whole Blood	Day 7	gene3796 (KIF2A)	0.00252225	6.6397	0.0377379	0.969999	0.997763	0.0376101
RNAseq	Whole Blood	Day 7	gene283987 (HID1)	0.00445489	2.00713	0.0375523	0.970099	0.997763	0.037484
RNAseq	Whole Blood	Day 7	gene100506710 (EBLN3P)	-0.00174691	6.33364	-0.0372778	0.970325	0.997763	-0.0372005
RNAseq	Whole Blood	Day 7	gene100996286 (LINC02273)	0.0129595	3.54045	0.0372541	0.970428	0.997763	0.0370715
RNAseq	Whole Blood	Day 7	gene2632 (GBE1)	0.00202385	4.14567	0.0370728	0.970468	0.997763	0.0370212
RNAseq	Whole Blood	Day 7	gene28516 (TRDV3)	0.0152551	-1.75457	0.0369814	0.970576	0.997763	0.0368856
RNAseq	Whole Blood	Day 7	gene29907 (SNX15)	0.00207384	4.99507	0.0369084	0.970632	0.997763	0.0368162
RNAseq	Whole Blood	Day 7	gene8292 (COLQ)	0.00686921	4.09389	0.0368527	0.97073	0.997763	0.0366931
RNAseq	Whole Blood	Day 7	gene8263 (F8A1)	-0.00459304	4.22431	-0.0366174	0.970898	0.997763	-0.0364824
RNAseq	Whole Blood	Day 7	gene1299 (COL9A3)	0.0190209	2.75232	0.0365806	0.970987	0.997763	0.0363705
RNAseq	Whole Blood	Day 7	gene90427 (BMF)	-0.00260923	6.05612	-0.0364638	0.971009	0.997763	-0.0363423
RNAseq	Whole Blood	Day 7	gene1806 (DPYD)	-0.00227332	7.00719	-0.0363254	0.971078	0.997763	-0.0362557
RNAseq	Whole Blood	Day 7	gene387 (RHOA)	0.00112295	9.48317	0.0363655	0.971079	0.997763	0.0362553
RNAseq	Whole Blood	Day 7	gene90637 (ZFAND2A)	-0.00354891	3.21637	-0.036192	0.971204	0.997763	-0.0360988
RNAseq	Whole Blood	Day 7	gene55920 (RCC2)	-0.00173804	7.16913	-0.0361368	0.971247	0.997763	-0.0360439
RNAseq	Whole Blood	Day 7	gene2969 (GTF2I)	0.00215221	5.82943	0.0360874	0.97128	0.997763	0.0360035
RNAseq	Whole Blood	Day 7	gene284390 (ZNF763)	0.00446964	3.16378	0.0360639	0.971325	0.997763	0.0359461
RNAseq	Whole Blood	Day 7	gene11020 (IFT27)	0.00252113	3.14433	0.0357684	0.971518	0.997763	0.0357047
RNAseq	Whole Blood	Day 7	gene2033 (EP300)	0.00159872	8.61869	0.0357382	0.97153	0.997763	0.0356889
RNAseq	Whole Blood	Day 7	gene79888 (LPCAT1)	-0.00255649	6.49523	-0.0356187	0.971668	0.997763	-0.0355159
RNAseq	Whole Blood	Day 7	gene9807 (IP6K1)	-0.00101124	6.97504	-0.0353884	0.971827	0.997763	-0.0353175
RNAseq	Whole Blood	Day 7	gene83638 (C11orf68)	-0.00189392	5.59487	-0.035295	0.971933	0.997763	-0.0351844
RNAseq	Whole Blood	Day 7	gene4245 (MGAT1)	-0.00177711	8.45929	-0.035246	0.971955	0.997763	-0.0351559
RNAseq	Whole Blood	Day 7	gene5589 (PRKCSH)	0.00130159	8.42908	0.0351686	0.972026	0.997763	0.0350677
RNAseq	Whole Blood	Day 7	gene26270 (FBXO6)	0.00478972	4.44337	0.0351238	0.972037	0.997763	0.0350536
RNAseq	Whole Blood	Day 7	gene9563 (H6PD)	-0.00248824	7.14578	-0.0349673	0.972206	0.997763	-0.0348416
RNAseq	Whole Blood	Day 7	gene10392 (NOD1)	0.00235964	4.90328	0.0346106	0.972453	0.997763	0.0345322
RNAseq	Whole Blood	Day 7	gene9985 (REC8)	-0.00368684	5.19652	-0.0345739	0.972506	0.997763	-0.0344653
RNAseq	Whole Blood	Day 7	gene28920 (IGKV2-29)	-0.0145862	0.308107	-0.0345432	0.972554	0.997763	-0.0344056
RNAseq	Whole Blood	Day 7	gene23229 (ARHGEF9)	-0.00189318	4.60989	-0.0342257	0.972738	0.997763	-0.0341745
RNAseq	Whole Blood	Day 7	gene54625 (PARP14)	-0.00545318	8.63591	-0.033631	0.973246	0.997763	-0.0335381
RNAseq	Whole Blood	Day 7	gene64837 (KLC2)	-0.00208973	4.43294	-0.0334846	0.973336	0.997763	-0.0334249
RNAseq	Whole Blood	Day 7	gene83636 (C19orf12)	-0.00216436	4.78721	-0.0333948	0.973428	0.997763	-0.033309
RNAseq	Whole Blood	Day 7	gene29894 (CPSF1)	-0.00273538	6.88096	-0.0331978	0.973622	0.997763	-0.0330657
RNAseq	Whole Blood	Day 7	gene123041 (SLC24A4)	0.00503518	6.33705	0.0330442	0.973744	0.997763	0.0329124
RNAseq	Whole Blood	Day 7	gene28680 (TRAV8-6)	0.00491645	1.91787	0.0329414	0.973805	0.997763	0.0328361
RNAseq	Whole Blood	Day 7	gene3320 (HSP90AA1)	0.00199558	9.01099	0.0325019	0.97411	0.997763	0.0324539
RNAseq	Whole Blood	Day 7	gene9917 (FAM20B)	-0.0016358	5.39032	-0.0324767	0.974139	0.997763	-0.0324182
RNAseq	Whole Blood	Day 7	gene9258 (MFHAS1)	0.00229226	5.13521	0.0321462	0.974427	0.997763	0.0320563
RNAseq	Whole Blood	Day 7	gene199221 (DZIP1L)	-0.0088817	-0.698245	-0.0320792	0.974458	0.997763	-0.0320181
RNAseq	Whole Blood	Day 7	gene352954 (CASTOR3)	0.00270469	4.81207	0.0319565	0.974578	0.997763	0.0318674
RNAseq	Whole Blood	Day 7	gene79840 (NHEJ1)	-0.00202831	3.90377	-0.0318276	0.974649	0.997763	-0.0317781
RNAseq	Whole Blood	Day 7	gene100126317 (MIR374B)	-0.00863209	-1.18717	-0.0316787	0.974752	0.997763	-0.031649
RNAseq	Whole Blood	Day 7	gene6596 (HLTF)	-0.00179113	3.98385	-0.0316636	0.974784	0.997763	-0.0316092
RNAseq	Whole Blood	Day 7	gene10808 (HSPH1)	-0.00280477	6.12681	-0.0316054	0.974834	0.997763	-0.0315457
RNAseq	Whole Blood	Day 7	gene246184 (CDC26)	0.00203296	4.29639	0.031488	0.974926	0.997763	0.0314307
RNAseq	Whole Blood	Day 7	gene10616 (RBCK1)	0.00238708	7.77104	0.0315192	0.974941	0.997763	0.0314121
RNAseq	Whole Blood	Day 7	gene7087 (ICAM5)	0.00661401	0.418094	0.0314149	0.974996	0.997763	0.0313435
RNAseq	Whole Blood	Day 7	gene55352 (COPRS)	-0.00317304	2.3553	-0.0312362	0.975116	0.997763	-0.0311932
RNAseq	Whole Blood	Day 7	gene131601 (TPRA1)	-0.00206788	4.45601	-0.0310287	0.975316	0.997763	-0.0309415
RNAseq	Whole Blood	Day 7	gene116988 (AGAP3)	0.00244866	5.34463	0.0310159	0.975334	0.997763	0.0309187
RNAseq	Whole Blood	Day 7	gene138311 (DIPK1B)	0.00665763	1.78739	0.0309114	0.97543	0.997763	0.0307992
RNAseq	Whole Blood	Day 7	gene388558 (ZNF808)	0.00228921	3.74762	0.0307619	0.975491	0.997763	0.0307227
RNAseq	Whole Blood	Day 7	gene3638 (INSIG1)	-0.0023984	5.61473	-0.0306041	0.975655	0.997763	-0.0305171
RNAseq	Whole Blood	Day 7	gene337876 (CHSY3)	0.01409	-3.33925	0.030562	0.975661	0.997763	0.0305089
RNAseq	Whole Blood	Day 7	gene3139 (HLA-L)	-0.0109432	1.22014	-0.0305265	0.975748	0.997763	-0.0303999
RNAseq	Whole Blood	Day 7	gene388695 (LYSMD1)	-0.00441537	0.870098	-0.0301278	0.976005	0.997763	-0.030078
RNAseq	Whole Blood	Day 7	gene4752 (NEK3)	-0.00361393	2.49764	-0.0300782	0.976067	0.997763	-0.0299995
RNAseq	Whole Blood	Day 7	gene102724297 (CCR5AS)	-0.00569336	0.66719	-0.0298235	0.97626	0.997763	-0.0297575
RNAseq	Whole Blood	Day 7	gene100532726 (NDUFC2-KCTD14)	0.00169083	4.99793	0.0296613	0.976391	0.997763	0.0295936
RNAseq	Whole Blood	Day 7	gene2175 (FANCA)	0.00471887	4.5486	0.0296849	0.976407	0.997763	0.0295737
RNAseq	Whole Blood	Day 7	gene92999 (ZBTB47)	0.00259797	4.18008	0.0296546	0.976421	0.997763	0.0295565
RNAseq	Whole Blood	Day 7	gene10945 (KDELR1)	-0.00146739	6.30504	-0.0295179	0.976512	0.997763	-0.0294425
RNAseq	Whole Blood	Day 7	gene5791 (PTPRE)	0.00111911	8.18028	0.0294973	0.976527	0.997763	0.029423
RNAseq	Whole Blood	Day 7	gene30833 (NT5C)	-0.0020476	4.68955	-0.0294855	0.976539	0.997763	-0.0294078
RNAseq	Whole Blood	Day 7	gene8425 (LTBP4)	0.00214589	5.77811	0.0295019	0.976545	0.997763	0.029401
RNAseq	Whole Blood	Day 7	gene8821 (INPP4B)	-0.00317754	4.75075	-0.0294442	0.976585	0.997763	-0.0293509
RNAseq	Whole Blood	Day 7	gene6934 (TCF7L2)	-0.00385022	5.23888	-0.0293132	0.976674	0.997763	-0.029239
RNAseq	Whole Blood	Day 7	gene85413 (SLC22A16)	0.00901312	0.525276	0.0293001	0.976708	0.997763	0.0291963
RNAseq	Whole Blood	Day 7	gene28584 (TRBV10-2)	-0.00904872	-0.810455	-0.0290989	0.976856	0.997763	-0.0290106
RNAseq	Whole Blood	Day 7	gene22902 (RUFY3)	-0.00186317	4.75253	-0.0290347	0.976872	0.997763	-0.0289907
RNAseq	Whole Blood	Day 7	gene80833 (APOL3)	0.00249068	6.91971	0.0288951	0.976984	0.997763	0.0288499
RNAseq	Whole Blood	Day 7	gene92922 (CCDC102A)	0.00278394	3.54038	0.0288636	0.977028	0.997763	0.0287948
RNAseq	Whole Blood	Day 7	gene6294 (SAFB)	0.00118335	7.6962	0.028565	0.977274	0.997763	0.0284863
RNAseq	Whole Blood	Day 7	gene692087 (SNORD49B)	0.00581205	2.69918	0.0284995	0.977363	0.997763	0.028375
RNAseq	Whole Blood	Day 7	gene23313 (KIAA0930)	-0.00238893	7.72805	-0.0284403	0.977391	0.997763	-0.0283401
RNAseq	Whole Blood	Day 7	gene7805 (LAPTM5)	-0.000866686	10.8012	-0.0282577	0.977531	0.997763	-0.0281642
RNAseq	Whole Blood	Day 7	gene9103 (FCGR2C)	-0.0046272	5.76057	-0.0282463	0.977535	0.997763	-0.028159
RNAseq	Whole Blood	Day 7	gene3588 (IL10RB)	-0.00110344	7.12744	-0.0280761	0.97766	0.997763	-0.0280026
RNAseq	Whole Blood	Day 7	gene56829 (ZC3HAV1)	0.00147831	7.77752	0.0278205	0.977866	0.997763	0.0277449
RNAseq	Whole Blood	Day 7	gene3433 (IFIT2)	0.00591723	8.26038	0.0276825	0.978005	0.997763	0.0275699
RNAseq	Whole Blood	Day 7	gene102465689 (MIR7152)	-0.00722667	-0.962645	-0.0275207	0.978077	0.997763	-0.0274801
RNAseq	Whole Blood	Day 7	gene114132 (SIGLEC11)	0.00903789	0.293963	0.0272345	0.97834	0.997763	0.0271501
RNAseq	Whole Blood	Day 7	gene154796 (AMOT)	-0.00248872	2.57434	-0.0271711	0.978359	0.997763	-0.0271263
RNAseq	Whole Blood	Day 7	gene158747 (MOSPD2)	-0.00209968	5.79936	-0.0271491	0.97841	0.997763	-0.0270625
RNAseq	Whole Blood	Day 7	gene11164 (NUDT5)	-0.00157115	5.70416	-0.0270924	0.978447	0.997763	-0.0270156
RNAseq	Whole Blood	Day 7	gene56922 (MCCC1)	-0.00143554	4.28508	-0.0267007	0.978742	0.997763	-0.0266467
RNAseq	Whole Blood	Day 7	gene51125 (GOLGA7)	0.000942959	6.37937	0.0266453	0.978781	0.997763	0.0265975
RNAseq	Whole Blood	Day 7	gene717 (C2)	0.00738996	1.98723	0.0264722	0.978921	0.997763	0.0264223
RNAseq	Whole Blood	Day 7	gene4953 (ODC1)	0.00268032	6.63431	0.0265002	0.97893	0.997763	0.0264104
RNAseq	Whole Blood	Day 7	gene10170 (DHRS9)	-0.00543096	4.63488	-0.0264905	0.97894	0.997763	-0.0263985
RNAseq	Whole Blood	Day 7	gene23353 (SUN1)	0.00144337	5.86438	0.0263922	0.978994	0.997763	0.0263305
RNAseq	Whole Blood	Day 7	gene114294 (LACTB)	0.00210381	5.05003	0.0263787	0.978994	0.997763	0.0263304
RNAseq	Whole Blood	Day 7	gene1840 (DTX1)	0.00388262	4.03275	0.0264331	0.978996	0.997763	0.0263282
RNAseq	Whole Blood	Day 7	gene8884 (SLC5A6)	-0.00162861	4.33806	-0.0263769	0.979004	0.997763	-0.0263178
RNAseq	Whole Blood	Day 7	gene51343 (FZR1)	-0.000921026	6.44015	-0.0263371	0.979022	0.997763	-0.0262955
RNAseq	Whole Blood	Day 7	gene5603 (MAPK13)	0.00181238	7.00468	0.026334	0.979036	0.997763	0.0262769
RNAseq	Whole Blood	Baseline	gene80149 (ZC3H12A)	-0.00844049	5.26611	-0.173917	0.862421	0.99777	-0.173293
RNAseq	Whole Blood	Baseline	gene140606 (SELENOM)	0.0167088	2.83712	0.173754	0.862566	0.99777	0.173109
RNAseq	Whole Blood	Baseline	gene9131 (AIFM1)	-0.0060635	4.7467	-0.173467	0.862619	0.99777	-0.173041
RNAseq	Whole Blood	Baseline	gene54994 (GID8)	0.00479953	6.47903	0.173488	0.862738	0.99777	0.17289
RNAseq	Whole Blood	Baseline	gene8328 (GFI1B)	0.0207985	4.77905	0.173628	0.862774	0.99777	0.172844
RNAseq	Whole Blood	Baseline	gene100129827 (MRVI1-AS1)	0.0358842	-0.0550293	0.173265	0.862901	0.99777	0.172682
RNAseq	Whole Blood	Baseline	gene57730 (ANKRD36B)	0.0288658	2.15886	0.173091	0.863156	0.99777	0.172358
RNAseq	Whole Blood	Baseline	gene23550 (PSD4)	0.0115886	8.59069	0.173025	0.863262	0.99777	0.172223
RNAseq	Whole Blood	Baseline	gene211 (ALAS1)	0.00939506	5.50543	0.172786	0.863279	0.99777	0.172202
RNAseq	Whole Blood	Baseline	gene10913 (EDAR)	0.0259238	2.73511	0.172856	0.863395	0.99777	0.172055
RNAseq	Whole Blood	Baseline	gene388558 (ZNF808)	0.010238	3.74762	0.17186	0.863891	0.99777	0.171423
RNAseq	Whole Blood	Baseline	gene28609 (TRBV5-6)	-0.0302412	0.825919	-0.171942	0.86394	0.99777	-0.171361
RNAseq	Whole Blood	Baseline	gene64073 (C19orf33)	0.0549632	0.89723	0.172229	0.863956	0.99777	0.171341
RNAseq	Whole Blood	Baseline	gene3054 (HCFC1)	-0.00614124	7.73202	-0.171552	0.864157	0.99777	-0.171085
RNAseq	Whole Blood	Baseline	gene9416 (DDX23)	0.00467788	7.37609	0.171736	0.864183	0.99777	0.171052
RNAseq	Whole Blood	Baseline	gene54 (ACP5)	0.0273618	5.07228	0.171832	0.864226	0.99777	0.170997
RNAseq	Whole Blood	Baseline	gene9794 (MAML1)	0.00375981	7.32647	0.171249	0.864351	0.99777	0.170838
RNAseq	Whole Blood	Baseline	gene214 (ALCAM)	0.0173841	4.66902	0.171442	0.864491	0.99777	0.170661
RNAseq	Whole Blood	Baseline	gene143098 (MPP7)	0.011861	5.20913	0.170977	0.864772	0.99777	0.170303
RNAseq	Whole Blood	Baseline	gene101927021 (LOC101927021)	0.0315913	0.934772	0.170926	0.864802	0.99777	0.170265
RNAseq	Whole Blood	Baseline	gene57484 (RNF150)	0.118729	-3.02095	0.170828	0.864963	0.99777	0.17006
RNAseq	Whole Blood	Baseline	gene23598 (PATZ1)	0.00503171	5.63258	0.170418	0.865013	0.99777	0.169996
RNAseq	Whole Blood	Baseline	gene102465436 (MIR6728)	0.0183665	1.477	0.170293	0.86515	0.99777	0.169822
RNAseq	Whole Blood	Baseline	gene23368 (PPP1R13B)	0.00802291	4.22399	0.170312	0.865181	0.99777	0.169782
RNAseq	Whole Blood	Baseline	gene115572 (TENT5B)	-0.0482541	-2.23662	-0.170196	0.865195	0.99777	-0.169765
RNAseq	Whole Blood	Baseline	gene57415 (C3orf14)	0.0325813	-0.0543491	0.170121	0.865316	0.99777	0.169611
RNAseq	Whole Blood	Baseline	gene23071 (ERP44)	-0.00573948	6.4974	-0.1701	0.865317	0.99777	-0.16961
RNAseq	Whole Blood	Baseline	gene28602 (TRBV6-5)	0.0247227	1.37906	0.169977	0.865524	0.99777	0.169347
RNAseq	Whole Blood	Baseline	gene28930 (IGKV1-39)	0.0397424	2.88286	0.169815	0.865606	0.99777	0.169243
RNAseq	Whole Blood	Baseline	gene6468 (FBXW4)	-0.00697813	5.23288	-0.16965	0.865683	0.99777	-0.169145
RNAseq	Whole Blood	Baseline	gene100996273 (NA)	0.0196618	3.61908	0.169464	0.865801	0.99777	0.168994
RNAseq	Whole Blood	Baseline	gene22876 (INPP5F)	-0.0088632	3.84456	-0.1695	0.865817	0.99777	-0.168974
RNAseq	Whole Blood	Baseline	gene54521 (WDR44)	-0.00624707	4.94708	-0.169442	0.865838	0.99777	-0.168947
RNAseq	Whole Blood	Baseline	gene148479 (PHF13)	-0.00864	4.24564	-0.169407	0.865861	0.99777	-0.168918
RNAseq	Whole Blood	Baseline	gene23199 (GSE1)	-0.00898848	6.88234	-0.169283	0.866095	0.99777	-0.16862
RNAseq	Whole Blood	Baseline	gene2630 (GBAP1)	-0.0222535	1.66552	-0.169068	0.866221	0.99777	-0.16846
RNAseq	Whole Blood	Baseline	gene50515 (CHST11)	-0.00703924	7.90092	-0.169061	0.866229	0.99777	-0.16845
RNAseq	Whole Blood	Baseline	gene25998 (IBTK)	-0.00730634	5.30993	-0.168871	0.866268	0.99777	-0.168401
RNAseq	Whole Blood	Baseline	gene51667 (NUB1)	-0.0115028	7.19089	-0.168936	0.866341	0.99777	-0.168307
RNAseq	Whole Blood	Baseline	gene54940 (OCIAD1)	-0.00591053	5.97337	-0.168738	0.866398	0.99777	-0.168235
RNAseq	Whole Blood	Baseline	gene9495 (AKAP5)	-0.0450885	1.43917	-0.168681	0.866606	0.99777	-0.167971
RNAseq	Whole Blood	Baseline	gene102724316 (SVIL-AS1)	-0.0122429	3.36414	-0.168378	0.866785	0.99777	-0.167744
RNAseq	Whole Blood	Baseline	gene57105 (CYSLTR2)	0.0236036	3.44301	0.168411	0.866808	0.99777	0.167714
RNAseq	Whole Blood	Baseline	gene23078 (VWA8)	0.00769946	4.68251	0.168121	0.866919	0.99777	0.167573
RNAseq	Whole Blood	Baseline	gene55421 (NCBP3)	0.00553322	6.22323	0.168142	0.866927	0.99777	0.167563
RNAseq	Whole Blood	Baseline	gene100529211 (TMEM256-PLSCR3)	-0.00747184	6.639	-0.16751	0.867486	0.99777	-0.166853
RNAseq	Whole Blood	Baseline	gene54858 (PGPEP1)	-0.00819801	6.03649	-0.167444	0.867528	0.99777	-0.166799
RNAseq	Whole Blood	Baseline	gene57823 (SLAMF7)	-0.0207712	6.21741	-0.167332	0.867648	0.99777	-0.166647
RNAseq	Whole Blood	Baseline	gene10455 (ECI2)	-0.00695638	4.36031	-0.167034	0.867698	0.99777	-0.166584
RNAseq	Whole Blood	Baseline	gene339803 (LOC339803)	0.0139063	1.90113	0.166921	0.867754	0.99777	0.166513
RNAseq	Whole Blood	Baseline	gene8714 (ABCC3)	-0.0288064	5.26881	-0.167322	0.867754	0.99777	-0.166512
RNAseq	Whole Blood	Baseline	gene4603 (MYBL1)	0.0218231	5.07306	0.167196	0.867765	0.99777	0.166498
RNAseq	Whole Blood	Baseline	gene5993 (RFX5)	-0.00633264	6.15193	-0.166936	0.867813	0.99777	-0.166437
RNAseq	Whole Blood	Baseline	gene4240 (MFGE8)	-0.0159543	3.91219	-0.166802	0.868054	0.99777	-0.16613
RNAseq	Whole Blood	Baseline	gene7295 (TXN)	0.011365	5.36114	0.166681	0.868141	0.99777	0.166021
RNAseq	Whole Blood	Baseline	gene2976 (GTF3C2)	-0.00560586	6.16467	-0.16648	0.868217	0.99777	-0.165924
RNAseq	Whole Blood	Baseline	gene57095 (PITHD1)	0.0124377	5.99873	0.166567	0.868239	0.99777	0.165896
RNAseq	Whole Blood	Baseline	gene10566 (AKAP3)	-0.0323991	-0.465447	-0.166026	0.868481	0.99777	-0.165588
RNAseq	Whole Blood	Baseline	gene4714 (NDUFB8)	0.00485564	5.9245	0.165932	0.868571	0.99777	0.165474
RNAseq	Whole Blood	Baseline	gene6843 (VAMP1)	-0.0134625	5.77316	-0.166138	0.868578	0.99777	-0.165465
RNAseq	Whole Blood	Baseline	gene6983 (TRGV9)	0.0452964	2.17552	0.166256	0.868584	0.99777	0.165458
RNAseq	Whole Blood	Baseline	gene100129842 (ZNF737)	0.0161437	4.23988	0.166091	0.86867	0.99777	0.165347
RNAseq	Whole Blood	Baseline	gene101928794 (MAST4-AS1)	-0.0435086	-0.880851	-0.165808	0.868706	0.99777	-0.165303
RNAseq	Whole Blood	Baseline	gene100128398 (LOC100128398)	-0.018017	2.10433	-0.165849	0.868775	0.99777	-0.165215
RNAseq	Whole Blood	Baseline	gene56940 (DUSP22)	0.0108223	6.45634	0.165954	0.868817	0.99777	0.165161
RNAseq	Whole Blood	Baseline	gene5581 (PRKCE)	-0.0100335	3.94483	-0.165408	0.869037	0.99777	-0.164882
RNAseq	Whole Blood	Baseline	gene3087 (HHEX)	-0.00974215	5.47829	-0.165428	0.869129	0.99777	-0.164764
RNAseq	Whole Blood	Baseline	gene3927 (LASP1)	-0.00403197	9.45021	-0.16532	0.869179	0.99777	-0.164702
RNAseq	Whole Blood	Baseline	gene6907 (TBL1X)	0.00700118	7.79459	0.165222	0.869258	0.99777	0.164601
RNAseq	Whole Blood	Baseline	gene403313 (PLPP6)	0.011062	3.83019	0.164837	0.869512	0.99777	0.164278
RNAseq	Whole Blood	Baseline	gene55715 (DOK4)	0.0254915	2.25165	0.164875	0.869562	0.99777	0.164215
RNAseq	Whole Blood	Baseline	gene131034 (CPNE4)	0.0543543	-2.3025	0.164445	0.869703	0.99777	0.164036
RNAseq	Whole Blood	Baseline	gene4775 (NFATC3)	0.00577774	7.80473	0.164485	0.869808	0.99777	0.163902
RNAseq	Whole Blood	Baseline	gene55061 (SUSD4)	-0.030384	1.78438	-0.164452	0.869956	0.99777	-0.163714
RNAseq	Whole Blood	Baseline	gene4090 (SMAD5)	0.0138012	4.25983	0.164332	0.870014	0.99777	0.163641
RNAseq	Whole Blood	Baseline	gene3937 (LCP2)	0.0060405	8.63501	0.164108	0.870015	0.99777	0.163639
RNAseq	Whole Blood	Baseline	gene55182 (RNF220)	0.00499077	6.77831	0.163964	0.870173	0.99777	0.163439
RNAseq	Whole Blood	Baseline	gene9797 (TATDN2)	0.00430291	6.96423	0.163817	0.870228	0.99777	0.163369
RNAseq	Whole Blood	Baseline	gene1975 (EIF4B)	-0.00717332	9.71843	-0.163818	0.870381	0.99777	-0.163175
RNAseq	Whole Blood	Baseline	gene5796 (PTPRK)	-0.0248036	1.68897	-0.163794	0.870437	0.99777	-0.163104
RNAseq	Whole Blood	Baseline	gene25845 (PP7080)	0.0114484	3.25164	0.163401	0.870648	0.99777	0.162835
RNAseq	Whole Blood	Baseline	gene3493 (IGHA1)	-0.0474251	6.89347	-0.163453	0.870703	0.99777	-0.162765
RNAseq	Whole Blood	Baseline	gene139735 (ZFP92)	0.0131895	2.6859	0.163173	0.870774	0.99777	0.162675
RNAseq	Whole Blood	Baseline	gene79986 (ZNF702P)	0.0504484	1.04646	0.163283	0.870913	0.99777	0.162499
RNAseq	Whole Blood	Baseline	gene54532 (USP53)	0.0259745	4.08117	0.16317	0.870994	0.99777	0.162397
RNAseq	Whole Blood	Baseline	gene28391 (IGHV4-61)	-0.0580202	1.35361	-0.163014	0.871077	0.99777	-0.16229
RNAseq	Whole Blood	Baseline	gene4884 (NPTX1)	-0.0547262	-1.19471	-0.162901	0.871099	0.99777	-0.162263
RNAseq	Whole Blood	Baseline	gene51147 (ING4)	-0.00532612	5.22711	-0.162582	0.871165	0.99777	-0.162178
RNAseq	Whole Blood	Baseline	gene348110 (ARPIN)	-0.067705	4.05076	-0.162949	0.871229	0.99777	-0.162097
RNAseq	Whole Blood	Baseline	gene388165 (UBE2Q2P1)	-0.0225307	0.993232	-0.162436	0.871372	0.99777	-0.161916
RNAseq	Whole Blood	Baseline	gene55437 (STRADB)	-0.0385092	7.10166	-0.162556	0.871479	0.99777	-0.161781
RNAseq	Whole Blood	Baseline	gene83401 (ELOVL3)	0.0346293	-0.740541	0.162061	0.871546	0.99777	0.161696
RNAseq	Whole Blood	Baseline	gene2876 (GPX1)	-0.0159617	8.61801	-0.162279	0.871659	0.99777	-0.161551
RNAseq	Whole Blood	Baseline	gene79623 (GALNT14)	0.0368775	1.4997	0.162114	0.871755	0.99777	0.161429
RNAseq	Whole Blood	Baseline	gene7284 (TUFM)	0.0100749	6.93486	0.162153	0.871779	0.99777	0.161399
RNAseq	Whole Blood	Baseline	gene759 (CA1)	-0.0582419	4.86707	-0.162155	0.871805	0.99777	-0.161366
RNAseq	Whole Blood	Baseline	gene4300 (MLLT3)	-0.00886709	4.48536	-0.161815	0.871889	0.99777	-0.161259
RNAseq	Whole Blood	Baseline	gene553115 (PEF1)	0.00487777	5.61893	0.161608	0.871966	0.99777	0.161162
RNAseq	Whole Blood	Day 7	gene28745 (TRAJ10)	-0.00387211	0.578615	-0.0260811	0.979223	0.997773	-0.0260431
RNAseq	Whole Blood	Day 7	gene26960 (NBEA)	0.00367579	1.99048	0.026098	0.979246	0.997773	0.0260141
RNAseq	Whole Blood	Baseline	gene125488 (TTC39C)	-0.00809301	5.80276	-0.161629	0.872104	0.99779	-0.160986
RNAseq	Whole Blood	Baseline	gene808 (CALM3)	-0.00580828	8.91656	-0.161283	0.872378	0.99779	-0.160638
RNAseq	Whole Blood	Baseline	gene219833 (C11orf45)	-0.0286206	-0.150321	-0.161032	0.872427	0.99779	-0.160577
RNAseq	Whole Blood	Baseline	gene23370 (ARHGEF18)	0.00832769	8.70119	0.161039	0.8726	0.99779	0.160357
RNAseq	Whole Blood	Baseline	gene100533483 (DNAAF4-CCPG1)	-0.00708215	7.47727	-0.160728	0.872714	0.99779	-0.160213
RNAseq	Whole Blood	Baseline	gene55281 (TMEM140)	-0.0153579	7.1267	-0.160885	0.87273	0.99779	-0.160192
RNAseq	Whole Blood	Baseline	gene400823 (FAM177B)	-0.0444351	0.724741	-0.160705	0.872891	0.99779	-0.159987
RNAseq	Whole Blood	Baseline	gene64170 (CARD9)	-0.0176002	4.90315	-0.160428	0.873093	0.99779	-0.159731
RNAseq	Whole Blood	Baseline	gene6774 (STAT3)	0.00481317	8.96697	0.16026	0.873103	0.99779	0.159718
RNAseq	Whole Blood	Baseline	gene81571 (MIR600HG)	-0.0186067	3.97441	-0.160342	0.873176	0.99779	-0.159625
RNAseq	Whole Blood	Baseline	gene4065 (LY75)	0.014832	7.08804	0.160159	0.873312	0.99779	0.159453
RNAseq	Whole Blood	Baseline	gene723778 (MIR650)	0.0445867	2.4919	0.159933	0.873377	0.99779	0.159371
RNAseq	Whole Blood	Baseline	gene100616387 (MIR3064)	0.0133538	5.74848	0.159889	0.873401	0.99779	0.15934
RNAseq	Whole Blood	Baseline	gene81563 (C1orf21)	-0.029025	4.00226	-0.159883	0.873505	0.99779	-0.159208
RNAseq	Whole Blood	Baseline	gene3565 (IL4)	-0.0427775	-1.26554	-0.159697	0.873544	0.99779	-0.159159
RNAseq	Whole Blood	Baseline	gene1236 (CCR7)	0.0176577	7.67753	0.15984	0.873577	0.99779	0.159117
RNAseq	Whole Blood	Day 1	gene2281 (FKBP1B)	-0.00244317	2.18987	-0.0155856	0.987596	0.997802	-0.0155465
RNAseq	Whole Blood	Day 1	gene3572 (IL6ST)	0.00139263	6.73609	0.0152448	0.987874	0.997802	0.0151984
RNAseq	Whole Blood	Day 1	gene11332 (ACOT7)	0.00166683	2.78649	0.0152203	0.987883	0.997802	0.0151871
RNAseq	Whole Blood	Day 1	gene306 (ANXA3)	-0.00274102	4.87853	-0.0151782	0.987936	0.997802	-0.0151211
RNAseq	Whole Blood	Day 1	gene256236 (NAPSB)	-0.00294166	6.25259	-0.0149438	0.98813	0.997802	-0.0148772
RNAseq	Whole Blood	Day 1	gene26133 (TRPC4AP)	0.000460637	7.16248	0.0148796	0.988156	0.997802	0.0148445
RNAseq	Whole Blood	Day 1	gene4678 (NASP)	0.000742933	6.20161	0.0148499	0.988176	0.997802	0.0148198
RNAseq	Whole Blood	Day 1	gene4798 (NFRKB)	-0.000603217	5.78888	-0.0146289	0.988352	0.997802	-0.0145991
RNAseq	Whole Blood	Day 1	gene284207 (METRNL)	-0.00210117	4.5592	-0.014567	0.988417	0.997802	-0.0145174
RNAseq	Whole Blood	Day 1	gene317781 (DDX51)	0.000699674	5.15945	0.0143858	0.988541	0.997802	0.0143618
RNAseq	Whole Blood	Day 1	gene18 (ABAT)	-0.00172746	5.45166	-0.0142469	0.988678	0.997802	-0.0141903
RNAseq	Whole Blood	Day 1	gene9643 (MORF4L2)	0.000611986	5.54058	0.0141768	0.98871	0.997802	0.0141509
RNAseq	Whole Blood	Day 1	gene100534012 (TNFAIP8L2-SCNM1)	-0.000500634	5.90859	-0.0134701	0.989279	0.997802	-0.0134376
RNAseq	Whole Blood	Day 1	gene7293 (TNFRSF4)	0.00184929	3.00984	0.0133799	0.989359	0.997802	0.013337
RNAseq	Whole Blood	Day 1	gene7074 (TIAM1)	0.00136349	5.98365	0.0132093	0.989503	0.997802	0.0131559
RNAseq	Whole Blood	Day 1	gene3692 (EIF6)	-0.000675266	5.74812	-0.0129796	0.989673	0.997802	-0.0129436
RNAseq	Whole Blood	Day 1	gene641518 (LEF1-AS1)	-0.00221016	1.10165	-0.012916	0.989722	0.997802	-0.0128822
RNAseq	Whole Blood	Day 1	gene9801 (MRPL19)	0.000677989	4.0482	0.0127049	0.989877	0.997802	0.0126872
RNAseq	Whole Blood	Day 1	gene9526 (MPDU1)	0.000724397	4.61113	0.0125204	0.990031	0.997802	0.0124945
RNAseq	Whole Blood	Day 1	gene100 (ADA)	0.00104185	4.5776	0.0125279	0.990035	0.997802	0.0124897
RNAseq	Whole Blood	Day 1	gene5638 (PRRG1)	0.00441827	-1.88433	0.0123783	0.990141	0.997802	0.0123567
RNAseq	Whole Blood	Day 1	gene79677 (SMC6)	-0.000723054	5.20771	-0.012345	0.99017	0.997802	-0.0123208
RNAseq	Whole Blood	Day 1	gene9354 (UBE4A)	0.000518101	6.58255	0.0122175	0.99027	0.997802	0.0121954
RNAseq	Whole Blood	Day 1	gene55699 (IARS2)	-0.000512507	6.15713	-0.0120299	0.990421	0.997802	-0.0120055
RNAseq	Whole Blood	Day 1	gene65260 (COA7)	-0.00111871	2.39101	-0.0120141	0.990429	0.997802	-0.0119954
RNAseq	Whole Blood	Day 1	gene10989 (IMMT)	-0.000476404	6.28439	-0.0119058	0.990522	0.997802	-0.0118796
RNAseq	Whole Blood	Day 1	gene55262 (MAP11)	-0.000739724	6.69888	-0.0118663	0.990557	0.997802	-0.011835
RNAseq	Whole Blood	Day 1	gene55967 (NDUFA12)	-0.000742168	4.90003	-0.0118101	0.9906	0.997802	-0.0117817
RNAseq	Whole Blood	Day 1	gene26262 (TSPAN17)	0.000812345	4.8088	0.0118087	0.990603	0.997802	0.0117771
RNAseq	Whole Blood	Day 1	gene11270 (NRM)	0.00113758	2.06254	0.011767	0.990629	0.997802	0.0117451
RNAseq	Whole Blood	Day 1	gene100996567 (ANTXRLP1)	0.00189589	2.0589	0.011729	0.990669	0.997802	0.0116956
RNAseq	Whole Blood	Day 1	gene25915 (NDUFAF3)	-0.00065535	5.30729	-0.0115854	0.99078	0.997802	-0.0115556
RNAseq	Whole Blood	Day 1	gene8277 (TKTL1)	-0.00281052	2.39224	-0.0115158	0.990846	0.997802	-0.0114726
RNAseq	Whole Blood	Day 1	gene53407 (STX18)	0.000501319	4.5546	0.0113881	0.990927	0.997802	0.0113717
RNAseq	Whole Blood	Day 1	gene148252 (DIRAS1)	-0.00231144	0.692255	-0.0113956	0.990929	0.997802	-0.0113692
RNAseq	Whole Blood	Day 1	gene23597 (ACOT9)	0.000678927	5.15974	0.0112314	0.991062	0.997836	0.0112018
RNAseq	Whole Blood	Baseline	gene284391 (ZNF844)	-0.0151807	3.05224	-0.159369	0.873816	0.99787	-0.158814
RNAseq	Whole Blood	Baseline	gene81671 (VMP1)	0.00768326	8.74058	0.159286	0.873925	0.99787	0.158674
RNAseq	Whole Blood	Baseline	gene6764 (DENND2B)	0.0427784	0.15234	0.159046	0.874157	0.99787	0.158381
RNAseq	Whole Blood	Baseline	gene64577 (ALDH8A1)	-0.0289391	0.0706643	-0.158937	0.874174	0.99787	-0.15836
RNAseq	Whole Blood	Baseline	gene28834 (IGLC7)	0.0683876	0.385911	0.158922	0.87429	0.99787	0.158211
RNAseq	Whole Blood	Baseline	gene6280 (S100A9)	0.0103355	11.9108	0.158622	0.87441	0.99787	0.15806
RNAseq	Whole Blood	Baseline	gene51177 (PLEKHO1)	-0.0068394	8.07649	-0.158587	0.874413	0.99787	-0.158056
RNAseq	Whole Blood	Baseline	gene728613 (LOC728613)	0.0201334	1.75014	0.15864	0.874443	0.99787	0.158017
RNAseq	Whole Blood	Baseline	gene28424 (IGHV3-48)	-0.0319064	2.34297	-0.158129	0.874791	0.997873	-0.157576
RNAseq	Whole Blood	Baseline	gene2038 (EPB42)	-0.0431487	5.7887	-0.158096	0.874961	0.997873	-0.15736
RNAseq	Whole Blood	Baseline	gene1535 (CYBA)	0.00651959	9.32205	0.157934	0.874981	0.997873	0.157335
RNAseq	Whole Blood	Baseline	gene57132 (CHMP1B)	0.00573967	7.05928	0.157468	0.875302	0.997873	0.156927
RNAseq	Whole Blood	Baseline	gene3574 (IL7)	0.0273665	0.234584	0.157186	0.875448	0.997873	0.156742
RNAseq	Whole Blood	Baseline	gene101060389 (TBC1D3D)	-0.0950237	-2.96699	-0.157381	0.875489	0.997873	-0.15669
RNAseq	Whole Blood	Baseline	gene975 (CD81)	-0.00979601	6.71267	-0.157261	0.875574	0.997873	-0.156583
RNAseq	Whole Blood	Baseline	gene80025 (PANK2)	0.00674102	5.83094	0.157034	0.875659	0.997873	0.156475
RNAseq	Whole Blood	Baseline	gene8780 (RIOK3)	0.0143682	7.1844	0.157055	0.875763	0.997873	0.156342
RNAseq	Whole Blood	Baseline	gene64398 (MPP5)	-0.00878968	2.95676	-0.156699	0.875771	0.997873	-0.156332
RNAseq	Whole Blood	Baseline	gene54806 (AHI1)	0.0240432	2.03763	0.156801	0.875948	0.997873	0.156108
RNAseq	Whole Blood	Baseline	gene9375 (TM9SF2)	0.00596539	7.76068	0.156402	0.876153	0.997873	0.155847
RNAseq	Whole Blood	Baseline	gene10908 (PNPLA6)	-0.007763	7.60057	-0.156459	0.876154	0.997873	-0.155846
RNAseq	Whole Blood	Baseline	gene112936 (VPS26B)	0.00459052	6.70752	0.156284	0.876249	0.997873	0.155726
RNAseq	Whole Blood	Baseline	gene388886 (LRRC75B)	0.0309772	-0.385724	0.156046	0.876338	0.997873	0.155613
RNAseq	Whole Blood	Baseline	gene8100 (IFT88)	-0.0159673	3.11862	-0.156214	0.876374	0.997873	-0.155568
RNAseq	Whole Blood	Baseline	gene6737 (TRIM21)	0.0100638	6.77151	0.155965	0.876506	0.997873	0.1554
RNAseq	Whole Blood	Baseline	gene3561 (IL2RG)	-0.0062975	8.81075	-0.155973	0.876564	0.997873	-0.155326
RNAseq	Whole Blood	Baseline	gene144404 (TMEM120B)	0.0100582	3.48913	0.155769	0.876619	0.997873	0.155257
RNAseq	Whole Blood	Baseline	gene65065 (NBEAL1)	0.010316	3.84403	0.155709	0.876633	0.997873	0.155238
RNAseq	Whole Blood	Baseline	gene6427 (SRSF2)	0.00493042	7.16152	0.155534	0.876782	0.997873	0.155049
RNAseq	Whole Blood	Baseline	gene28442 (IGHV3-23)	0.0387308	4.21576	0.155616	0.876863	0.997873	0.154947
RNAseq	Whole Blood	Baseline	gene4249 (MGAT5)	-0.00753132	6.90243	-0.155323	0.877015	0.997873	-0.154755
RNAseq	Whole Blood	Baseline	gene55544 (RBM38)	0.0256585	8.47031	0.155375	0.877098	0.997873	0.154649
RNAseq	Whole Blood	Baseline	gene7024 (TFCP2)	-0.00504834	6.03772	-0.155137	0.877142	0.997873	-0.154593
RNAseq	Whole Blood	Baseline	gene64744 (SMAP2)	-0.0114204	10.1584	-0.155071	0.87722	0.997873	-0.154494
RNAseq	Whole Blood	Baseline	gene4242 (MFNG)	0.00586868	7.36809	0.154937	0.877345	0.997873	0.154336
RNAseq	Whole Blood	Baseline	gene100528007 (BORCS7-ASMT)	-0.014114	2.97752	-0.154917	0.87736	0.997873	-0.154317
RNAseq	Whole Blood	Baseline	gene84321 (THOC3)	0.0155577	3.62301	0.154954	0.877394	0.997873	0.154273
RNAseq	Whole Blood	Baseline	gene5526 (PPP2R5B)	-0.0112991	5.05157	-0.154845	0.877435	0.997873	-0.154221
RNAseq	Whole Blood	Day 7	gene54617 (INO80)	0.000809234	6.28539	0.0257544	0.979478	0.997908	0.0257235
RNAseq	Whole Blood	Day 1	gene4799 (NFX1)	-0.000397851	6.10148	-0.0109066	0.991312	0.997943	-0.0108894
RNAseq	Whole Blood	Day 1	gene23468 (CBX5)	-0.000425868	6.35001	-0.0108382	0.991368	0.997943	-0.0108192
RNAseq	Whole Blood	Day 7	gene115572 (TENT5B)	0.00956022	-2.23662	0.0255351	0.979651	0.997983	0.0255062
RNAseq	Whole Blood	Baseline	gene50808 (AK3)	-0.0100783	4.27268	-0.154248	0.877864	0.998034	-0.153677
RNAseq	Whole Blood	Baseline	gene1643 (DDB2)	0.00926238	4.63376	0.154145	0.877967	0.998034	0.153547
RNAseq	Whole Blood	Baseline	gene5204 (PFDN5)	0.00730455	7.91126	0.153886	0.878018	0.998034	0.153482
RNAseq	Whole Blood	Baseline	gene56895 (AGPAT4)	0.0168329	4.05158	0.153722	0.878279	0.998034	0.153152
RNAseq	Whole Blood	Baseline	gene378938 (MALAT1)	-0.0131307	11.4428	-0.153512	0.878319	0.998034	-0.153101
RNAseq	Whole Blood	Baseline	gene84572 (GNPTG)	-0.0062727	5.82794	-0.15358	0.878405	0.998034	-0.152992
RNAseq	Whole Blood	Baseline	gene57413 (TMIGD3)	0.0349416	1.64495	0.153448	0.87851	0.998034	0.152858
RNAseq	Whole Blood	Baseline	gene4914 (NTRK1)	0.0255943	0.50851	0.153303	0.878564	0.998034	0.15279
RNAseq	Whole Blood	Baseline	gene49855 (SCAPER)	0.00655611	4.22113	0.153166	0.878571	0.998034	0.152781
RNAseq	Whole Blood	Baseline	gene11112 (HIBADH)	0.00840569	3.6845	0.153035	0.878748	0.998034	0.152557
RNAseq	Whole Blood	Baseline	gene6596 (HLTF)	-0.00743269	3.98385	-0.153006	0.878751	0.998034	-0.152553
RNAseq	Whole Blood	Baseline	gene25833 (POU2F3)	-0.066712	-3.62583	-0.153056	0.878772	0.998034	-0.152526
RNAseq	Whole Blood	Baseline	gene10135 (NAMPT)	-0.0122133	10.5281	-0.152957	0.878917	0.998086	-0.152342
RNAseq	Whole Blood	Day 7	gene4999 (ORC2)	-0.0011738	4.69305	-0.025092	0.980007	0.998149	-0.0250603
RNAseq	Whole Blood	Day 7	gene3434 (IFIT1)	-0.010252	5.86339	-0.0249521	0.980179	0.998149	-0.0248441
RNAseq	Whole Blood	Day 7	gene4134 (MAP4)	0.0011408	6.88987	0.0247071	0.980346	0.998149	0.0246348
RNAseq	Whole Blood	Day 7	gene51614 (ERGIC3)	0.00100896	6.56997	0.024272	0.980678	0.998149	0.0242189
RNAseq	Whole Blood	Day 7	gene1869 (E2F1)	-0.00474793	2.327	-0.0241489	0.980802	0.998149	-0.0240637
RNAseq	Whole Blood	Day 7	gene57007 (ACKR3)	0.00250258	2.48863	0.0240895	0.980826	0.998149	0.0240336
RNAseq	Whole Blood	Day 7	gene54762 (GRAMD1C)	-0.00312168	3.29748	-0.0240289	0.980883	0.998149	-0.0239617
RNAseq	Whole Blood	Day 7	gene6048 (RNF5)	0.00163041	3.80095	0.0238038	0.98105	0.998149	0.0237527
RNAseq	Whole Blood	Day 7	gene360226 (PRSS41)	-0.00849389	-0.560029	-0.0237891	0.981073	0.998149	-0.0237232
RNAseq	Whole Blood	Day 7	gene55684 (RABL6)	0.000885412	6.88328	0.0237113	0.981128	0.998149	0.0236545
RNAseq	Whole Blood	Day 7	gene53827 (FXYD5)	0.00121918	8.50969	0.0236364	0.981197	0.998149	0.0235684
RNAseq	Whole Blood	Day 7	gene55339 (WDR33)	-0.000611007	6.65429	-0.0234874	0.981289	0.998149	-0.0234532
RNAseq	Whole Blood	Day 7	gene146223 (CMTM4)	-0.00293941	2.80999	-0.0234506	0.981345	0.998149	-0.023383
RNAseq	Whole Blood	Day 7	gene3069 (HDLBP)	0.000941979	8.19252	0.0233173	0.981451	0.998149	0.0232492
RNAseq	Whole Blood	Day 7	gene81606 (LBH)	0.00113467	8.18786	0.0232863	0.981467	0.998149	0.0232302
RNAseq	Whole Blood	Day 7	gene6448 (SGSH)	0.00150828	6.04645	0.0232615	0.981494	0.998149	0.0231961
RNAseq	Whole Blood	Day 7	gene65083 (NOL6)	0.00120408	5.63884	0.0231488	0.98157	0.998149	0.0231009
RNAseq	Whole Blood	Day 7	gene2091 (FBL)	-0.00119637	6.96229	-0.0231058	0.981608	0.998149	-0.0230531
RNAseq	Whole Blood	Baseline	gene27183 (VPS4A)	0.00322147	6.40959	0.152347	0.879216	0.998164	0.151963
RNAseq	Whole Blood	Baseline	gene9943 (OXSR1)	-0.00502985	6.30788	-0.152332	0.879377	0.998164	-0.151759
RNAseq	Whole Blood	Baseline	gene10538 (BATF)	-0.0120458	4.30408	-0.152123	0.879546	0.998164	-0.151545
RNAseq	Whole Blood	Baseline	gene347918 (EP400P1)	-0.0135812	2.27419	-0.151973	0.8796	0.998164	-0.151477
RNAseq	Whole Blood	Baseline	gene1948 (EFNB2)	-0.0303483	-0.707223	-0.151769	0.879655	0.998164	-0.151406
RNAseq	Whole Blood	Baseline	gene1453 (CSNK1D)	0.00456061	8.23489	0.151873	0.879735	0.998164	0.151305
RNAseq	Whole Blood	Baseline	gene10461 (MERTK)	-0.0267716	2.70223	-0.151928	0.879739	0.998164	-0.1513
RNAseq	Whole Blood	Baseline	gene157922 (CAMSAP1)	-0.00583917	5.28438	-0.151531	0.87991	0.998164	-0.151084
RNAseq	Whole Blood	Baseline	gene27316 (RBMX)	0.00397953	7.33507	0.151495	0.879915	0.998164	0.151077
RNAseq	Whole Blood	Baseline	gene23287 (AGTPBP1)	-0.00739452	7.14002	-0.151514	0.880033	0.998164	-0.150928
RNAseq	Whole Blood	Baseline	gene9486 (CHST10)	0.014226	1.90776	0.151308	0.880082	0.998164	0.150865
RNAseq	Whole Blood	Day 1	gene84803 (GPAT3)	0.000813051	5.68431	0.010399	0.991727	0.998175	0.0103686
RNAseq	Whole Blood	Day 1	gene9975 (NR1D2)	-0.000552815	5.16655	-0.0102936	0.991798	0.998175	-0.0102801
RNAseq	Whole Blood	Baseline	gene4716 (NDUFB10)	-0.00575478	5.9222	-0.151215	0.880232	0.998213	-0.150675
RNAseq	Whole Blood	Baseline	gene607 (BCL9)	0.0108252	4.50348	0.15101	0.880454	0.998213	0.150393
RNAseq	Whole Blood	Baseline	gene94240 (EPSTI1)	0.040429	5.5179	0.15101	0.880486	0.998213	0.150353
RNAseq	Whole Blood	Baseline	gene653464 (SRGAP2C)	0.0167279	3.31947	0.150959	0.880524	0.998213	0.150305
RNAseq	Whole Blood	Baseline	gene5318 (PKP2)	-0.0307199	0.771517	-0.150589	0.880766	0.998258	-0.149998
RNAseq	Whole Blood	Baseline	gene59274 (TLNRD1)	0.00564464	6.15518	0.150261	0.880926	0.998258	0.149795
RNAseq	Whole Blood	Baseline	gene81502 (HM13)	-0.00784496	7.27502	-0.150349	0.880991	0.998258	-0.149713
RNAseq	Whole Blood	Baseline	gene25836 (NIPBL)	0.00421616	8.05006	0.15008	0.881059	0.998258	0.149627
RNAseq	Whole Blood	Baseline	gene647859 (OCLNP1)	-0.0982181	-1.57798	-0.150277	0.881146	0.998258	-0.149516
RNAseq	Whole Blood	Baseline	gene54477 (PLEKHA5)	0.0275123	2.24139	0.150226	0.881161	0.998258	0.149497
RNAseq	Whole Blood	Day 1	gene23130 (ATG2A)	0.000956594	7.40072	0.0100414	0.992007	0.998279	0.0100183
RNAseq	Whole Blood	Day 1	gene4976 (OPA1)	-0.000414147	5.87368	-0.00982328	0.992179	0.998279	-0.00980279
RNAseq	Whole Blood	Day 1	gene4502 (MT2A)	0.00147311	4.85557	0.00957193	0.992388	0.998279	0.00954015
RNAseq	Whole Blood	Day 1	gene51495 (HACD3)	-0.000491019	4.41794	-0.00950619	0.992429	0.998279	-0.00948932
RNAseq	Whole Blood	Day 1	gene6950 (TCP1)	-0.000279203	6.79214	-0.00939152	0.992518	0.998279	-0.00937685
RNAseq	Whole Blood	Day 1	gene347688 (TUBB8)	-0.00578458	-3.19869	-0.00932021	0.992591	0.998279	-0.00928544
RNAseq	Whole Blood	Day 1	gene494470 (RNF165)	-0.00223306	2.37319	-0.0093089	0.992598	0.998279	-0.00927702
RNAseq	Whole Blood	Baseline	gene10943 (MSL3)	0.00643104	6.88338	0.149863	0.881358	0.998367	0.149248
RNAseq	Whole Blood	Day 1	gene57180 (ACTR3B)	0.000590196	3.10226	0.00902608	0.992808	0.99839	0.00901357
RNAseq	Whole Blood	Baseline	gene998 (CDC42)	-0.00498869	8.549	-0.149568	0.881512	0.998429	-0.149052
RNAseq	Whole Blood	Day 7	gene3953 (LEPR)	-0.00230439	3.64612	-0.0224716	0.982127	0.998576	-0.0224018
RNAseq	Whole Blood	Day 7	gene990 (CDC6)	0.004156	0.307968	0.0220133	0.982456	0.998587	0.0219899
RNAseq	Whole Blood	Day 7	gene64318 (NOC3L)	-0.00128546	3.69339	-0.0219345	0.982523	0.998587	-0.0219059
RNAseq	Whole Blood	Day 7	gene1024 (CDK8)	0.00111693	3.83942	0.0218538	0.982585	0.998587	0.0218281
RNAseq	Whole Blood	Day 7	gene10913 (EDAR)	0.00339806	2.73511	0.0216953	0.982757	0.998587	0.0216132
RNAseq	Whole Blood	Day 7	gene115201 (ATG4A)	-0.0011684	3.58732	-0.0216343	0.982757	0.998587	-0.0216132
RNAseq	Whole Blood	Day 7	gene844 (CASQ1)	-0.0153702	-2.68374	-0.0215948	0.982845	0.998587	-0.0215024
RNAseq	Whole Blood	Day 7	gene80705 (TSGA10)	-0.00339298	1.82503	-0.0214891	0.982912	0.998587	-0.0214179
RNAseq	Whole Blood	Day 7	gene3792 (KEL)	-0.00517998	2.04975	-0.0214644	0.982936	0.998587	-0.0213886
RNAseq	Whole Blood	Baseline	gene4607 (MYBPC3)	-0.017635	4.11977	-0.149388	0.881755	0.998589	-0.148744
RNAseq	Whole Blood	Baseline	gene57414 (RHBDD2)	0.00511536	5.74263	0.149036	0.88186	0.998589	0.148612
RNAseq	Whole Blood	Baseline	gene9047 (SH2D2A)	0.0192401	5.60594	0.149103	0.881952	0.998589	0.148495
RNAseq	Whole Blood	Baseline	gene3607 (FOXK2)	-0.00434187	5.89618	-0.148716	0.882105	0.998649	-0.148301
RNAseq	Whole Blood	Day 7	gene22930 (RAB3GAP1)	0.00091933	6.01766	0.0212222	0.983108	0.99866	0.0211728
RNAseq	Whole Blood	Day 1	gene22932 (POMZP3)	-0.00184035	2.63867	-0.00819478	0.993491	0.998664	-0.00815785
RNAseq	Whole Blood	Day 1	gene401303 (ZNF815P)	-0.000742651	3.88178	-0.00811291	0.993548	0.998664	-0.00808676
RNAseq	Whole Blood	Day 1	gene3732 (CD82)	-0.00059032	7.26523	-0.00807489	0.993578	0.998664	-0.00804833
RNAseq	Whole Blood	Day 1	gene23225 (NUP210)	0.000313715	8.41627	0.00806377	0.993579	0.998664	0.00804762
RNAseq	Whole Blood	Day 1	gene1659 (DHX8)	-0.000344265	6.84636	-0.00801586	0.993624	0.998664	-0.00799122
RNAseq	Whole Blood	Day 1	gene644873 (LINC01184)	0.00066516	2.79752	0.0079359	0.993679	0.998664	0.00792205
RNAseq	Whole Blood	Day 1	gene10752 (CHL1)	0.00254028	-0.664699	0.00761786	0.99394	0.998683	0.00759567
RNAseq	Whole Blood	Day 1	gene8702 (B4GALT4)	-0.000561451	3.98733	-0.00754925	0.993992	0.998683	-0.00752939
RNAseq	Whole Blood	Day 1	gene64595 (TTTY15)	0.00190505	-1.10393	0.00735169	0.99414	0.998683	0.00734504
RNAseq	Whole Blood	Day 1	gene258010 (SVIP)	-0.000558549	3.96888	-0.00722888	0.994245	0.998683	-0.00721283
RNAseq	Whole Blood	Day 1	gene10948 (STARD3)	0.000242243	6.58727	0.00712772	0.994326	0.998683	0.00711085
RNAseq	Whole Blood	Day 1	gene4627 (MYH9)	0.000249642	11.8334	0.00704513	0.994393	0.998683	0.00702702
RNAseq	Whole Blood	Day 1	gene660 (BMX)	-0.00130733	2.34017	-0.0070457	0.994396	0.998683	-0.00702392
RNAseq	Whole Blood	Baseline	gene52 (ACP1)	-0.00725407	5.54838	-0.148639	0.882282	0.998736	-0.148077
RNAseq	Whole Blood	Baseline	gene9890 (PLPPR4)	-0.0566818	-3.19427	-0.148274	0.882433	0.998779	-0.147885
RNAseq	Whole Blood	Baseline	gene9623 (TCL1B)	-0.0613996	-0.557206	-0.148394	0.882563	0.998779	-0.147721
RNAseq	Whole Blood	Baseline	gene388512 (CLEC17A)	-0.0224671	3.22431	-0.148176	0.882706	0.998779	-0.147539
RNAseq	Whole Blood	Baseline	gene9276 (COPB2)	-0.00396903	6.90641	-0.147993	0.882719	0.998779	-0.147524
RNAseq	Whole Blood	Day 7	gene5031 (P2RY6)	0.00407228	1.26744	0.020846	0.983409	0.998839	0.0207947
RNAseq	Whole Blood	Day 7	gene57413 (TMIGD3)	0.00511631	1.64495	0.0207261	0.98351	0.998839	0.0206688
RNAseq	Whole Blood	Day 7	gene154075 (SAMD3)	0.00262484	5.62614	0.0206532	0.983583	0.998839	0.0205776
RNAseq	Whole Blood	Day 1	gene1786 (DNMT1)	0.000261954	7.18462	0.00667478	0.994686	0.998874	0.00666076
RNAseq	Whole Blood	Day 7	gene284273 (ZADH2)	0.00154092	5.21027	0.0204282	0.983756	0.998884	0.0203604
RNAseq	Whole Blood	Day 7	gene7078 (TIMP3)	0.00969906	-1.83037	0.0200414	0.984044	0.998884	0.0199988
RNAseq	Whole Blood	Day 7	gene6136 (RPL12)	0.00127434	9.69946	0.0200215	0.984077	0.998884	0.0199579
RNAseq	Whole Blood	Day 7	gene81671 (VMP1)	0.0010488	8.74058	0.0198156	0.984232	0.998884	0.0197634
RNAseq	Whole Blood	Day 7	gene2720 (GLB1)	0.00112951	6.30459	0.0197775	0.984271	0.998884	0.019715
RNAseq	Whole Blood	Day 7	gene401494 (HACD4)	-0.00125914	6.62247	-0.0197532	0.984288	0.998884	-0.0196929
RNAseq	Whole Blood	Day 7	gene8924 (HERC2)	0.00146357	6.04741	0.0195356	0.984462	0.998884	0.0194747
RNAseq	Whole Blood	Day 7	gene101927438 (LINC01800)	-0.00471407	-0.496668	-0.0191724	0.984733	0.998884	-0.019135
RNAseq	Whole Blood	Day 7	gene80346 (REEP4)	0.00127723	5.095	0.0191525	0.984763	0.998884	0.0190977
RNAseq	Whole Blood	Day 7	gene23218 (NBEAL2)	-0.00087826	9.96622	-0.019082	0.984809	0.998884	-0.01904
RNAseq	Whole Blood	Day 7	gene8202 (NCOA3)	-0.000847291	7.35809	-0.0190316	0.984846	0.998884	-0.0189934
RNAseq	Whole Blood	Day 7	gene25932 (CLIC4)	0.00173235	4.60332	0.0189759	0.984911	0.998884	0.0189127
RNAseq	Whole Blood	Day 7	gene8543 (LMO4)	0.00109735	5.1653	0.0188226	0.985026	0.998884	0.0187678
RNAseq	Whole Blood	Day 7	gene29766 (TMOD3)	-0.000766404	6.624	-0.0187715	0.98506	0.998884	-0.0187261
RNAseq	Whole Blood	Day 7	gene165140 (OXER1)	0.00248173	4.5132	0.0187053	0.985123	0.998884	0.0186469
RNAseq	Whole Blood	Baseline	gene8717 (TRADD)	-0.00692194	5.88405	-0.147593	0.883051	0.99897	-0.147103
RNAseq	Whole Blood	Baseline	gene51172 (NAGPA)	-0.00866885	4.87888	-0.147581	0.883087	0.99897	-0.147058
RNAseq	Whole Blood	Baseline	gene105372476 (ZNF460-AS1)	0.0240534	-0.604556	0.147199	0.883208	0.998987	0.146904
RNAseq	Whole Blood	Baseline	gene10592 (SMC2)	0.00719172	3.93112	0.14693	0.883485	0.998987	0.146552
RNAseq	Whole Blood	Baseline	gene112942 (CFAP36)	0.00866334	3.88302	0.146609	0.8838	0.998987	0.146153
RNAseq	Whole Blood	Baseline	gene23082 (PPRC1)	-0.0050613	5.78021	-0.1465	0.883837	0.998987	-0.146107
RNAseq	Whole Blood	Baseline	gene7322 (UBE2D2)	-0.00509946	6.81085	-0.146506	0.883868	0.998987	-0.146068
RNAseq	Whole Blood	Baseline	gene65010 (SLC26A6)	-0.00828775	4.3854	-0.146479	0.883912	0.998987	-0.146012
RNAseq	Whole Blood	Baseline	gene56654 (NPDC1)	-0.0290669	3.33507	-0.146479	0.884098	0.998987	-0.145777
RNAseq	Whole Blood	Baseline	gene400685 (LINC01801)	-0.0185392	0.80345	-0.146117	0.884189	0.998987	-0.145661
RNAseq	Whole Blood	Baseline	gene286554 (BCORP1)	0.0350744	-1.19401	0.145596	0.884363	0.998987	0.145441
RNAseq	Whole Blood	Baseline	gene105379282 (LOC105379282)	-0.0237912	1.34614	-0.145978	0.884414	0.998987	-0.145376
RNAseq	Whole Blood	Baseline	gene59271 (EVA1C)	0.0135894	2.70992	0.145902	0.884463	0.998987	0.145314
RNAseq	Whole Blood	Baseline	gene84056 (KATNAL1)	0.0124085	2.56645	0.145661	0.88451	0.998987	0.145255
RNAseq	Whole Blood	Baseline	gene2804 (GOLGB1)	0.00451712	7.28651	0.14559	0.884548	0.998987	0.145206
RNAseq	Whole Blood	Baseline	gene4864 (NPC1)	-0.00888085	5.93447	-0.145696	0.884576	0.998987	-0.145171
RNAseq	Whole Blood	Baseline	gene7056 (THBD)	-0.0254708	5.52224	-0.145857	0.884598	0.998987	-0.145143
RNAseq	Whole Blood	Baseline	gene123606 (NIPA1)	-0.00908573	3.96208	-0.145272	0.884881	0.999082	-0.144785
RNAseq	Whole Blood	Baseline	gene144165 (PRICKLE1)	-0.0211443	2.43211	-0.145408	0.884881	0.999082	-0.144784
RNAseq	Whole Blood	Day 1	gene126133 (ALDH16A1)	-0.000428053	6.04739	-0.00610042	0.995149	0.999197	-0.00608031
RNAseq	Whole Blood	Day 1	gene100885789 (IFNG-AS1)	0.00200784	0.933609	0.00599208	0.995239	0.999197	0.00596764
RNAseq	Whole Blood	Day 1	gene10625 (IVNS1ABP)	0.000347563	7.67182	0.0058972	0.995307	0.999197	0.00588206
RNAseq	Whole Blood	Baseline	gene220869 (CBWD5)	0.0259619	2.71127	0.145265	0.885097	0.999213	0.144511
RNAseq	Whole Blood	Day 1	gene192683 (SCAMP5)	0.00108304	2.51926	0.00566634	0.995494	0.999285	0.00564687
RNAseq	Whole Blood	Day 7	gene81533 (ITFG1)	0.000873649	5.02377	0.0179517	0.985712	0.999297	0.0179085
RNAseq	Whole Blood	Day 7	gene8665 (EIF3F)	-0.000922674	7.70887	-0.0175769	0.986015	0.999297	-0.0175282
RNAseq	Whole Blood	Day 7	gene91543 (RSAD2)	0.00813614	4.94106	0.0174444	0.986138	0.999297	0.0173747
RNAseq	Whole Blood	Day 7	gene23142 (DCUN1D4)	-0.00111662	3.35427	-0.0173042	0.986209	0.999297	-0.0172856
RNAseq	Whole Blood	Day 7	gene2995 (GYPC)	-0.00335098	9.95559	-0.0171916	0.986335	0.999297	-0.0171269
RNAseq	Whole Blood	Day 7	gene147710 (IGSF23)	-0.00706791	-1.62452	-0.0171496	0.986353	0.999297	-0.0171051
RNAseq	Whole Blood	Day 7	gene3664 (IRF6)	-0.00526706	0.219421	-0.017137	0.986377	0.999297	-0.017075
RNAseq	Whole Blood	Day 7	gene4940 (OAS3)	0.00504777	7.18835	0.0170832	0.986423	0.999297	0.0170173
RNAseq	Whole Blood	Day 7	gene4688 (NCF2)	0.000572077	10.1949	0.0170472	0.986428	0.999297	0.017011
RNAseq	Whole Blood	Day 7	gene51082 (POLR1D)	-0.00106813	6.60154	-0.0165294	0.986856	0.99931	-0.0164739
RNAseq	Whole Blood	Day 7	gene79598 (CEP97)	-0.00118893	3.50846	-0.0164475	0.986894	0.99931	-0.0164262
RNAseq	Whole Blood	Day 7	gene6500 (SKP1)	-0.000664719	7.00856	-0.0164091	0.986933	0.99931	-0.0163774
RNAseq	Whole Blood	Day 7	gene220164 (DOK6)	-0.00784899	-0.858634	-0.0164255	0.986947	0.99931	-0.0163604
RNAseq	Whole Blood	Day 7	gene84707 (BEX2)	0.00153985	2.99461	0.0163418	0.986994	0.99931	0.0163015
RNAseq	Whole Blood	Day 7	gene3778 (KCNMA1)	-0.00822534	-0.73456	-0.0163072	0.987039	0.99931	-0.0162447
RNAseq	Whole Blood	Day 7	gene51282 (SCAND1)	0.000989832	5.07014	0.0160626	0.987209	0.999325	0.0160321
RNAseq	Whole Blood	Day 7	gene6222 (RPS18)	-0.00155169	9.54127	-0.0157155	0.987501	0.999325	-0.0156664
RNAseq	Whole Blood	Day 7	gene7697 (ZNF138)	0.0016065	2.6266	0.0156579	0.987525	0.999325	0.0156352
RNAseq	Whole Blood	Day 7	gene2004 (ELK3)	0.000804924	6.07019	0.0155801	0.987601	0.999325	0.0155401
RNAseq	Whole Blood	Day 7	gene84193 (SETD3)	0.000747961	5.80931	0.015553	0.98763	0.999325	0.0155035
RNAseq	Whole Blood	Day 7	gene83737 (ITCH)	0.000613294	6.85039	0.0153701	0.987765	0.999325	0.0153346
RNAseq	Whole Blood	Day 7	gene54108 (CHRAC1)	-0.000768457	4.87706	-0.0152375	0.987862	0.999325	-0.0152128
RNAseq	Whole Blood	Day 7	gene2182 (ACSL4)	-0.000623274	6.68829	-0.0151599	0.987926	0.999325	-0.0151327
RNAseq	Whole Blood	Day 7	gene192670 (AGO4)	0.000580775	8.20084	0.0151205	0.987961	0.999325	0.0150891
RNAseq	Whole Blood	Day 7	gene55819 (RNF130)	0.000734225	8.24429	0.0149997	0.988069	0.999325	0.0149542
RNAseq	Whole Blood	Day 7	gene840 (CASP7)	-0.00140605	4.23247	-0.0147128	0.988287	0.999325	-0.014681
RNAseq	Whole Blood	Day 7	gene11101 (ATE1)	-0.000723629	4.48846	-0.0146862	0.988302	0.999325	-0.0146624
RNAseq	Whole Blood	Day 7	gene402415 (XKRX)	0.00252917	1.69179	0.0144087	0.98854	0.999325	0.0143637
RNAseq	Whole Blood	Day 7	gene100129196 (MATN1-AS1)	0.00148664	2.01417	0.0143624	0.98856	0.999325	0.0143387
RNAseq	Whole Blood	Day 7	gene10458 (BAIAP2)	0.00192885	3.69132	0.0140948	0.988795	0.999325	0.0140441
RNAseq	Whole Blood	Day 7	gene4609 (MYC)	-0.00107248	6.8062	-0.0136802	0.989113	0.999325	-0.0136455
RNAseq	Whole Blood	Day 7	gene2935 (GSPT1)	-0.00227415	8.32116	-0.0136558	0.989146	0.999325	-0.0136035
RNAseq	Whole Blood	Day 7	gene7367 (UGT2B17)	0.00871414	-2.21757	0.0136087	0.989187	0.999325	0.0135529
RNAseq	Whole Blood	Day 7	gene28477 (IGHJ4)	-0.00327976	1.48598	-0.0135055	0.989249	0.999325	-0.0134747
RNAseq	Whole Blood	Day 7	gene84727 (SPSB2)	-0.00196324	3.50609	-0.0133968	0.989354	0.999325	-0.013343
RNAseq	Whole Blood	Day 7	gene51371 (POMP)	0.000879557	4.5761	0.0132193	0.989466	0.999325	0.0132024
RNAseq	Whole Blood	Day 7	gene92610 (TIFA)	0.0013113	4.17385	0.0131644	0.989521	0.999325	0.0131333
RNAseq	Whole Blood	Day 7	gene356 (FASLG)	-0.00200536	3.89733	-0.0127789	0.989834	0.999325	-0.0127412
RNAseq	Whole Blood	Day 7	gene51324 (SPG21)	0.000603266	6.7317	0.0127269	0.989872	0.999325	0.0126934
RNAseq	Whole Blood	Day 7	gene389641 (LOC389641)	0.00153866	2.22166	0.0126039	0.989972	0.999325	0.0125685
RNAseq	Whole Blood	Day 7	gene79895 (ATP8B4)	-0.00141605	3.98576	-0.0126033	0.989978	0.999325	-0.0125615
RNAseq	Whole Blood	Day 7	gene22898 (DENND3)	-0.000713919	8.6368	-0.0125802	0.989989	0.999325	-0.0125477
RNAseq	Whole Blood	Day 7	gene3399 (ID3)	-0.00132081	3.94266	-0.0124452	0.990097	0.999325	-0.0124115
RNAseq	Whole Blood	Day 7	gene747 (DAGLA)	-0.00148204	3.03355	-0.0120885	0.990381	0.999325	-0.0120556
RNAseq	Whole Blood	Day 7	gene101927624 (LINC01150)	0.00315627	-0.766155	0.0120346	0.990414	0.999325	0.0120142
RNAseq	Whole Blood	Day 7	gene54971 (BANP)	-0.000533195	5.92358	-0.0117233	0.990665	0.999325	-0.0116999
RNAseq	Whole Blood	Day 7	gene51763 (INPP5K)	0.000560033	6.47027	0.0117192	0.990678	0.999325	0.011684
RNAseq	Whole Blood	Day 7	gene58533 (SNX6)	-0.000608401	6.17714	-0.011668	0.990709	0.999325	-0.0116443
RNAseq	Whole Blood	Day 7	gene1114 (CHGB)	-0.00594135	-2.86239	-0.0115961	0.990766	0.999325	-0.0115732
RNAseq	Whole Blood	Day 7	gene7515 (XRCC1)	-0.000395991	5.71882	-0.0114448	0.990885	0.999325	-0.0114245
RNAseq	Whole Blood	Day 7	gene100529097 (RPL36A-HNRNPH2)	-0.000369047	9.06944	-0.0113436	0.990965	0.999325	-0.0113235
RNAseq	Whole Blood	Day 7	gene720 (C4A)	0.00294505	0.162592	0.0111587	0.991123	0.999325	0.0111263
RNAseq	Whole Blood	Day 7	gene51306 (FAM13B)	-0.000392626	6.13768	-0.0110981	0.991161	0.999325	-0.0110781
RNAseq	Whole Blood	Day 7	gene8682 (PEA15)	0.000727737	6.50841	0.0107126	0.991473	0.999325	0.0106873
RNAseq	Whole Blood	Day 7	gene5514 (PPP1R10)	-0.00039391	5.81975	-0.0104744	0.991655	0.999325	-0.0104592
RNAseq	Whole Blood	Day 7	gene388564 (TMEM238)	-0.00129644	2.16066	-0.0101104	0.991948	0.999325	-0.0100918
RNAseq	Whole Blood	Day 7	gene136332 (LRGUK)	0.0044947	-0.75661	0.0101046	0.99197	0.999325	0.0100646
RNAseq	Whole Blood	Day 7	gene55818 (KDM3A)	-0.000371093	6.96785	-0.0100217	0.992017	0.999325	-0.0100053
RNAseq	Whole Blood	Day 7	gene9948 (WDR1)	0.000260972	9.42348	0.00985825	0.992157	0.999325	0.0098293
RNAseq	Whole Blood	Day 7	gene219771 (CCNY)	-0.00046151	7.49012	-0.00977737	0.992223	0.999325	-0.00974751
RNAseq	Whole Blood	Day 7	gene23107 (MRPS27)	-0.000373933	5.23668	-0.00967425	0.992292	0.999325	-0.00966103
RNAseq	Whole Blood	Day 7	gene23131 (GPATCH8)	-0.000388944	7.02867	-0.00959788	0.992354	0.999325	-0.00958287
RNAseq	Whole Blood	Day 7	gene54887 (UHRF1BP1)	-0.00107019	4.72226	-0.00958838	0.992379	0.999325	-0.00955153
RNAseq	Whole Blood	Day 7	gene101927181 (NA)	-0.000982344	3.47084	-0.00936464	0.99255	0.999325	-0.00933752
RNAseq	Whole Blood	Day 7	gene6920 (TCEA3)	-0.0012055	3.33239	-0.00896255	0.992878	0.999325	-0.0089264
RNAseq	Whole Blood	Day 7	gene51195 (RAPGEFL1)	0.000668203	3.87418	0.00877988	0.993008	0.999325	0.00876378
RNAseq	Whole Blood	Day 7	gene55041 (PLEKHB2)	0.00033936	7.23766	0.00862541	0.993135	0.999325	0.0086037
RNAseq	Whole Blood	Day 7	gene28602 (TRBV6-5)	0.00135474	1.37906	0.00856938	0.993181	0.999325	0.00854692
RNAseq	Whole Blood	Day 7	gene56965 (PARP6)	0.000338925	5.77814	0.00830209	0.993387	0.999325	0.00828872
RNAseq	Whole Blood	Day 7	gene2215 (FCGR3B)	-0.00123586	11.3654	-0.0082589	0.99344	0.999325	-0.0082213
RNAseq	Whole Blood	Day 7	gene342908 (ZNF404)	0.00165618	0.0497116	0.0081505	0.993504	0.999325	0.00814158
RNAseq	Whole Blood	Day 7	gene10015 (PDCD6IP)	-0.000315013	7.23025	-0.00806296	0.993586	0.999325	-0.0080383
RNAseq	Whole Blood	Day 7	gene1350 (COX7C)	0.000414567	6.20347	0.00803064	0.993601	0.999325	0.00802022
RNAseq	Whole Blood	Day 7	gene54629 (MINDY2)	-0.000454997	4.58624	-0.00798337	0.993639	0.999325	-0.00797278
RNAseq	Whole Blood	Day 7	gene2769 (GNA15)	0.000752167	4.92762	0.00792728	0.993696	0.999325	0.00790143
RNAseq	Whole Blood	Day 7	gene10677 (AVIL)	0.00105512	5.06151	0.00790174	0.993716	0.999325	0.0078758
RNAseq	Whole Blood	Day 7	gene2570 (GABRR2)	0.00151706	2.19822	0.00781658	0.99378	0.999325	0.00779561
RNAseq	Whole Blood	Day 7	gene23582 (CCNDBP1)	0.00030412	7.16326	0.0077677	0.993818	0.999325	0.00774793
RNAseq	Whole Blood	Day 7	gene100128569 (C19orf71)	0.000841972	3.19034	0.0077633	0.993819	0.999325	0.00774643
RNAseq	Whole Blood	Day 7	gene80023 (NRSN2)	-0.00122026	0.634775	-0.00773217	0.993839	0.999325	-0.00772197
RNAseq	Whole Blood	Day 7	gene28299 (IGKV1-5)	0.00192519	4.9962	0.00767949	0.993884	0.999325	0.00766533
RNAseq	Whole Blood	Day 7	gene1237 (CCR8)	0.00201029	0.782218	0.0076109	0.993949	0.999325	0.00758333
RNAseq	Whole Blood	Day 7	gene25790 (CFAP45)	0.00105644	2.92439	0.00746914	0.994057	0.999325	0.00744815
RNAseq	Whole Blood	Day 7	gene6423 (SFRP2)	-0.00237917	1.11422	-0.00744981	0.994078	0.999325	-0.00742163
RNAseq	Whole Blood	Day 7	gene115004 (CGAS)	-0.000584817	3.63131	-0.00742075	0.994087	0.999325	-0.00741088
RNAseq	Whole Blood	Day 7	gene3117 (HLA-DQA1)	0.00657721	4.33443	0.00723108	0.994259	0.999325	0.00719505
RNAseq	Whole Blood	Day 7	gene6915 (TBXA2R)	0.000861376	2.87114	0.00718003	0.994286	0.999325	0.00716127
RNAseq	Whole Blood	Day 7	gene5586 (PKN2)	-0.000338073	6.34328	-0.00711046	0.994337	0.999325	-0.00709744
RNAseq	Whole Blood	Baseline	gene84445 (LZTS2)	-0.0074437	4.61171	-0.144571	0.885414	0.999333	-0.144109
RNAseq	Whole Blood	Baseline	gene5525 (PPP2R5A)	-0.011789	7.09701	-0.144648	0.885476	0.999333	-0.144031
RNAseq	Whole Blood	Baseline	gene151636 (DTX3L)	0.0133617	7.51627	0.144421	0.885597	0.999333	0.143878
RNAseq	Whole Blood	Baseline	gene26009 (ZZZ3)	0.00526134	5.17312	0.144241	0.885617	0.999333	0.143852
RNAseq	Whole Blood	Baseline	gene84186 (ZCCHC7)	0.00590618	4.96887	0.144254	0.885703	0.999333	0.143744
RNAseq	Whole Blood	Baseline	gene27163 (NAAA)	-0.0200503	6.70094	-0.14425	0.885856	0.999349	-0.14355
RNAseq	Whole Blood	Baseline	gene166614 (DCLK2)	-0.0444042	-0.677427	-0.144003	0.885936	0.999349	-0.143448
RNAseq	Whole Blood	Baseline	gene55161 (TMEM33)	-0.00511796	6.05754	-0.143622	0.886091	0.999349	-0.143252
RNAseq	Whole Blood	Baseline	gene7178 (TPT1)	-0.00749456	11.54	-0.143719	0.886116	0.999349	-0.143221
RNAseq	Whole Blood	Baseline	gene286333 (FAM225A)	0.0456029	-1.1847	0.142862	0.886714	0.999373	0.142464
RNAseq	Whole Blood	Baseline	gene93655 (ST7-OT3)	0.0159777	0.771567	0.142746	0.88672	0.999373	0.142456
RNAseq	Whole Blood	Baseline	gene8192 (CLPP)	0.00543318	5.24324	0.14263	0.886949	0.999373	0.142166
RNAseq	Whole Blood	Baseline	gene24148 (PRPF6)	-0.00468781	7.38537	-0.142729	0.886955	0.999373	-0.142158
RNAseq	Whole Blood	Baseline	gene116228 (COX20)	-0.0068734	4.67064	-0.142544	0.886971	0.999373	-0.142138
RNAseq	Whole Blood	Baseline	gene8703 (B4GALT3)	0.00566225	5.94638	0.142527	0.887065	0.999373	0.142019
RNAseq	Whole Blood	Baseline	gene10901 (DHRS4)	0.0101156	4.25092	0.142499	0.887107	0.999373	0.141966
RNAseq	Whole Blood	Baseline	gene266655 (BRD3OS)	-0.00670002	3.79385	-0.142218	0.887195	0.999373	-0.141855
RNAseq	Whole Blood	Baseline	gene5223 (PGAM1)	-0.00769056	6.28962	-0.142444	0.887196	0.999373	-0.141853
RNAseq	Whole Blood	Baseline	gene7320 (UBE2B)	-0.00890121	6.44414	-0.141971	0.887439	0.999373	-0.141545
RNAseq	Whole Blood	Baseline	gene55786 (ZNF415)	0.0460543	0.440179	0.142036	0.887581	0.999373	0.141366
RNAseq	Whole Blood	Baseline	gene2015 (ADGRE1)	0.0239263	6.09032	0.141917	0.887667	0.999373	0.141257
RNAseq	Whole Blood	Baseline	gene727957 (MROH1)	0.00687006	5.94127	0.141608	0.887801	0.999373	0.141088
RNAseq	Whole Blood	Baseline	gene203197 (TMEM268)	0.00994483	5.13055	0.141307	0.887956	0.999373	0.140891
RNAseq	Whole Blood	Baseline	gene57521 (RPTOR)	0.00746322	5.96726	0.141017	0.888299	0.999373	0.140457
RNAseq	Whole Blood	Baseline	gene23641 (LDOC1)	0.016847	2.65796	0.140834	0.888453	0.999373	0.140262
RNAseq	Whole Blood	Baseline	gene8302 (KLRC4)	-0.0267958	3.25865	-0.140924	0.888454	0.999373	-0.140261
RNAseq	Whole Blood	Baseline	gene104355135 (LINC00431)	-0.0780754	-2.24697	-0.140823	0.888475	0.999373	-0.140235
RNAseq	Whole Blood	Baseline	gene197259 (MLKL)	-0.00880872	6.52376	-0.140591	0.888613	0.999373	-0.14006
RNAseq	Whole Blood	Baseline	gene6812 (STXBP1)	0.0168435	1.82101	0.140204	0.888932	0.999373	0.139656
RNAseq	Whole Blood	Baseline	gene54843 (SYTL2)	0.0216783	4.88677	0.140116	0.889096	0.999373	0.139448
RNAseq	Whole Blood	Baseline	gene7486 (WRN)	-0.00683046	3.67945	-0.139786	0.889116	0.999373	-0.139423
RNAseq	Whole Blood	Baseline	gene1180 (CLCN1)	-0.0640824	-0.01976	-0.140087	0.889125	0.999373	-0.139412
RNAseq	Whole Blood	Baseline	gene157697 (ERICH1)	-0.0153114	6.57284	-0.140018	0.88918	0.999373	-0.139342
RNAseq	Whole Blood	Baseline	gene3575 (IL7R)	0.0123711	9.63048	0.139912	0.889192	0.999373	0.139327
RNAseq	Whole Blood	Baseline	gene84247 (RTL6)	0.00988231	5.06894	0.139695	0.88937	0.999373	0.139102
RNAseq	Whole Blood	Baseline	gene23484 (LEPROTL1)	0.00720217	6.62633	0.139267	0.889664	0.999373	0.138729
RNAseq	Whole Blood	Baseline	gene10911 (UTS2)	-0.0461215	0.850632	-0.139261	0.88973	0.999373	-0.138646
RNAseq	Whole Blood	Baseline	gene6184 (RPN1)	0.0055688	7.79564	0.13922	0.889755	0.999373	0.138614
RNAseq	Whole Blood	Baseline	gene5916 (RARG)	0.00871727	4.87644	0.138977	0.889894	0.999373	0.138438
RNAseq	Whole Blood	Baseline	gene90233 (ZNF551)	0.00891843	3.58052	0.138726	0.890034	0.999373	0.138261
RNAseq	Whole Blood	Baseline	gene3601 (IL15RA)	-0.0128831	3.76	-0.138554	0.890122	0.999373	-0.13815
RNAseq	Whole Blood	Baseline	gene55314 (TMEM144)	0.0235628	2.3145	0.138751	0.890131	0.999373	0.138139
RNAseq	Whole Blood	Baseline	gene116985 (ARAP1)	-0.00368945	9.94076	-0.138642	0.890171	0.999373	-0.138088
RNAseq	Whole Blood	Baseline	gene23392 (ECPAS)	0.00496319	6.61949	0.138449	0.890258	0.999373	0.137977
RNAseq	Whole Blood	Baseline	gene3978 (LIG1)	0.00700079	5.20175	0.138445	0.890297	0.999373	0.137928
RNAseq	Whole Blood	Baseline	gene23229 (ARHGEF9)	0.0064106	4.60989	0.138108	0.890448	0.999373	0.137737
RNAseq	Whole Blood	Baseline	gene11010 (GLIPR1)	-0.00785403	7.53498	-0.138258	0.890487	0.999373	-0.137688
RNAseq	Whole Blood	Baseline	gene8924 (HERC2)	-0.00969706	6.04741	-0.137982	0.890699	0.999373	-0.13742
RNAseq	Whole Blood	Baseline	gene2529 (FUT7)	-0.0134549	5.26472	-0.137777	0.890874	0.999373	-0.137198
RNAseq	Whole Blood	Baseline	gene1036 (CDO1)	0.0656346	-3.20591	0.137722	0.890895	0.999373	0.137172
RNAseq	Whole Blood	Baseline	gene55823 (VPS11)	0.00436994	6.30835	0.137154	0.891291	0.999373	0.13667
RNAseq	Whole Blood	Baseline	gene3783 (KCNN4)	0.0214832	4.70896	0.13732	0.891297	0.999373	0.136663
RNAseq	Whole Blood	Baseline	gene9770 (RASSF2)	0.00552189	9.92947	0.137124	0.89135	0.999373	0.136597
RNAseq	Whole Blood	Baseline	gene81926 (ABHD17A)	0.00865774	7.72902	0.137076	0.891403	0.999373	0.136529
RNAseq	Whole Blood	Baseline	gene51807 (TUBA8)	-0.0178737	4.32921	-0.13711	0.891429	0.999373	-0.136496
RNAseq	Whole Blood	Baseline	gene23338 (JADE2)	0.00518903	7.45478	0.13665	0.891679	0.999373	0.13618
RNAseq	Whole Blood	Baseline	gene55527 (FEM1A)	-0.00390545	5.8028	-0.13651	0.89168	0.999373	-0.136179
RNAseq	Whole Blood	Baseline	gene55052 (MRPL20)	0.00503146	5.48316	0.13644	0.891833	0.999373	0.135985
RNAseq	Whole Blood	Baseline	gene9167 (COX7A2L)	-0.00535411	5.91173	-0.136298	0.891936	0.999373	-0.135855
RNAseq	Whole Blood	Baseline	gene23117 (NPIPB3)	0.0190807	5.17546	0.136308	0.892052	0.999373	0.135709
RNAseq	Whole Blood	Baseline	gene3119 (HLA-DQB1)	-0.202241	4.15205	-0.136303	0.892131	0.999373	-0.135608
RNAseq	Whole Blood	Baseline	gene5352 (PLOD2)	-0.0335403	-0.25728	-0.136032	0.892214	0.999373	-0.135503
RNAseq	Whole Blood	Baseline	gene6605 (SMARCE1)	-0.00446494	6.74942	-0.135937	0.892257	0.999373	-0.135449
RNAseq	Whole Blood	Baseline	gene105372843 (NA)	0.0312196	-0.389907	0.135786	0.892401	0.999373	0.135267
RNAseq	Whole Blood	Baseline	gene28876 (IGKV3D-11)	0.0287978	1.10173	0.135499	0.892495	0.999373	0.135147
RNAseq	Whole Blood	Baseline	gene288 (ANK3)	0.0163928	4.1626	0.135654	0.892575	0.999373	0.135046
RNAseq	Whole Blood	Baseline	gene54497 (HEATR5B)	-0.00511596	6.26831	-0.135443	0.892581	0.999373	-0.135039
RNAseq	Whole Blood	Baseline	gene25984 (KRT23)	-0.0222683	5.45667	-0.135602	0.892647	0.999373	-0.134956
RNAseq	Whole Blood	Baseline	gene6548 (SLC9A1)	0.0047999	6.51032	0.135174	0.89279	0.999373	0.134775
RNAseq	Whole Blood	Baseline	gene55215 (FANCI)	0.00910813	3.18161	0.135152	0.892811	0.999373	0.134749
RNAseq	Whole Blood	Baseline	gene113026 (PLCD3)	0.0145128	1.59123	0.135024	0.892925	0.999373	0.134604
RNAseq	Whole Blood	Baseline	gene7837 (PXDN)	0.0746333	-0.559423	0.135223	0.892964	0.999373	0.134554
RNAseq	Whole Blood	Baseline	gene23262 (PPIP5K2)	-0.00751956	5.54908	-0.134935	0.893073	0.999373	-0.134417
RNAseq	Whole Blood	Baseline	gene11270 (NRM)	0.0113593	2.06254	0.134828	0.893074	0.999373	0.134416
RNAseq	Whole Blood	Baseline	gene342865 (VSTM2B)	0.0651667	-3.31903	0.134549	0.893368	0.999373	0.134044
RNAseq	Whole Blood	Baseline	gene745 (MYRF)	-0.0363304	1.02302	-0.134593	0.893422	0.999373	-0.133976
RNAseq	Whole Blood	Baseline	gene79674 (VEPH1)	-0.0289838	1.06361	-0.134335	0.893579	0.999373	-0.133777
RNAseq	Whole Blood	Baseline	gene6309 (SC5D)	0.00728925	3.92003	0.133818	0.893845	0.999373	0.133441
RNAseq	Whole Blood	Baseline	gene22858 (ICK)	-0.005481	4.68898	-0.1338	0.893869	0.999373	-0.13341
RNAseq	Whole Blood	Baseline	gene84106 (PRAM1)	0.0103774	7.66066	0.133968	0.893884	0.999373	0.133391
RNAseq	Whole Blood	Baseline	gene57531 (HACE1)	-0.00748359	2.7863	-0.133638	0.893919	0.999373	-0.133347
RNAseq	Whole Blood	Baseline	gene440288 (UBL7-AS1)	0.00943438	1.84265	0.133521	0.893961	0.999373	0.133294
RNAseq	Whole Blood	Baseline	gene7050 (TGIF1)	0.00839264	4.56098	0.133762	0.893985	0.999373	0.133263
RNAseq	Whole Blood	Baseline	gene113277 (TMEM106A)	-0.00971753	4.64858	-0.133655	0.894042	0.999373	-0.133191
RNAseq	Whole Blood	Baseline	gene102723390 (FRG1EP)	-0.0383341	0.519986	-0.133765	0.89406	0.999373	-0.133168
RNAseq	Whole Blood	Baseline	gene6597 (SMARCA4)	-0.00419976	7.14977	-0.133538	0.894124	0.999373	-0.133088
RNAseq	Whole Blood	Baseline	gene84315 (MON1A)	-0.00748201	3.42368	-0.133432	0.894171	0.999373	-0.133029
RNAseq	Whole Blood	Baseline	gene2935 (GSPT1)	-0.0213345	8.32116	-0.133625	0.894186	0.999373	-0.133009
RNAseq	Whole Blood	Baseline	gene283284 (IGSF22)	0.0249123	-0.624584	0.133298	0.894201	0.999373	0.132991
RNAseq	Whole Blood	Baseline	gene3123 (HLA-DRB1)	-0.0518068	7.19767	-0.133405	0.894402	0.999373	-0.132737
RNAseq	Whole Blood	Baseline	gene9874 (TLK1)	-0.0047754	6.44829	-0.13295	0.894571	0.999373	-0.132523
RNAseq	Whole Blood	Baseline	gene728888 (NPIPB11)	0.022014	3.23837	0.13309	0.894573	0.999373	0.132519
RNAseq	Whole Blood	Baseline	gene55602 (CDKN2AIP)	-0.00466607	4.80992	-0.132827	0.894607	0.999373	-0.132477
RNAseq	Whole Blood	Baseline	gene64788 (LMF1)	0.0127565	4.41926	0.132956	0.894708	0.999373	0.132349
RNAseq	Whole Blood	Baseline	gene54472 (TOLLIP)	0.00471782	6.79035	0.13271	0.894767	0.999373	0.132274
RNAseq	Whole Blood	Baseline	gene11198 (SUPT16H)	-0.00281145	7.21087	-0.132543	0.894817	0.999373	-0.132212
RNAseq	Whole Blood	Day 1	gene1839 (HBEGF)	-0.00125081	0.645156	-0.00538963	0.995708	0.999399	-0.00537984
RNAseq	Whole Blood	Baseline	gene6775 (STAT4)	0.00753493	5.92022	0.132472	0.894998	0.999422	0.131983
RNAseq	Whole Blood	Baseline	gene6772 (STAT1)	0.0184887	8.61579	0.1322	0.895187	0.999422	0.131743
RNAseq	Whole Blood	Baseline	gene79156 (PLEKHF1)	-0.0136554	4.77196	-0.132186	0.895254	0.999422	-0.131659
RNAseq	Whole Blood	Baseline	gene9929 (JOSD1)	0.00583244	5.8889	0.131702	0.89555	0.999422	0.131285
RNAseq	Whole Blood	Baseline	gene84923 (FAM104A)	0.0145146	6.6939	0.131453	0.895872	0.999422	0.130878
RNAseq	Whole Blood	Baseline	gene23384 (SPECC1L)	-0.0048889	6.17856	-0.131253	0.895969	0.999422	-0.130755
RNAseq	Whole Blood	Baseline	gene56674 (TMEM9B)	-0.00639654	5.28423	-0.131032	0.896143	0.999422	-0.130536
RNAseq	Whole Blood	Baseline	gene8775 (NAPA)	-0.00885682	7.45995	-0.131037	0.896153	0.999422	-0.130523
RNAseq	Whole Blood	Baseline	gene100533179 (UBE2F-SCLY)	-0.00567802	5.5926	-0.130915	0.896224	0.999422	-0.130433
RNAseq	Whole Blood	Baseline	gene127933 (UHMK1)	0.00618584	6.76286	0.130667	0.896353	0.999422	0.130269
RNAseq	Whole Blood	Baseline	gene2475 (MTOR)	-0.00418958	6.52966	-0.130553	0.896402	0.999422	-0.130207
RNAseq	Whole Blood	Baseline	gene57180 (ACTR3B)	-0.00705246	3.10226	-0.130481	0.896445	0.999422	-0.130153
RNAseq	Whole Blood	Baseline	gene6446 (SGK1)	-0.0125043	6.65481	-0.130516	0.896584	0.999422	-0.129978
RNAseq	Whole Blood	Baseline	gene10011 (SRA1)	-0.00663677	5.33466	-0.130222	0.896811	0.999422	-0.129691
RNAseq	Whole Blood	Baseline	gene26240 (FAM50B)	0.00988202	3.52382	0.130174	0.896833	0.999422	0.129664
RNAseq	Whole Blood	Baseline	gene3911 (LAMA5)	0.0247205	2.86667	0.130109	0.896938	0.999422	0.12953
RNAseq	Whole Blood	Baseline	gene1777 (DNASE2)	-0.0100091	5.5375	-0.129934	0.897079	0.999422	-0.129352
RNAseq	Whole Blood	Baseline	gene1294 (COL7A1)	-0.0163307	1.83076	-0.129643	0.897208	0.999422	-0.129189
RNAseq	Whole Blood	Baseline	gene400818 (NBPF9)	0.0116793	4.01948	0.129487	0.897381	0.999422	0.12897
RNAseq	Whole Blood	Baseline	gene126014 (OSCAR)	-0.0154675	4.64122	-0.129484	0.89745	0.999422	-0.128883
RNAseq	Whole Blood	Baseline	gene10490 (VTI1B)	0.00917695	6.08369	0.129418	0.897464	0.999422	0.128865
RNAseq	Whole Blood	Baseline	gene26017 (FAM32A)	-0.00354994	6.7824	-0.128904	0.89777	0.999422	-0.128479
RNAseq	Whole Blood	Baseline	gene5973 (RENBP)	0.00951949	5.20845	0.128856	0.897913	0.999422	0.128298
RNAseq	Whole Blood	Baseline	gene9143 (SYNGR3)	0.03007	-0.120834	0.128512	0.898071	0.999422	0.128098
RNAseq	Whole Blood	Baseline	gene23612 (PHLDA3)	0.0319893	-1.42457	0.128325	0.89812	0.999422	0.128037
RNAseq	Whole Blood	Baseline	gene9541 (CIR1)	0.00683115	6.95569	0.128442	0.898181	0.999422	0.12796
RNAseq	Whole Blood	Baseline	gene4026 (LPP)	-0.00651276	6.44227	-0.128427	0.898213	0.999422	-0.12792
RNAseq	Whole Blood	Baseline	gene1378 (CR1)	-0.00961059	7.74258	-0.128406	0.898213	0.999422	-0.127919
RNAseq	Whole Blood	Baseline	gene128272 (ARHGEF19)	-0.0116019	3.03237	-0.128313	0.898281	0.999422	-0.127833
RNAseq	Whole Blood	Baseline	gene6611 (SMS)	0.00537886	5.66079	0.128223	0.898315	0.999422	0.12779
RNAseq	Whole Blood	Baseline	gene23416 (KCNH3)	-0.0167554	3.49586	-0.128272	0.89837	0.999422	-0.12772
RNAseq	Whole Blood	Baseline	gene23228 (PLCL2)	0.00523412	6.95357	0.128211	0.8984	0.999422	0.127683
RNAseq	Whole Blood	Baseline	gene330 (BIRC3)	-0.00977443	6.96728	-0.128035	0.898535	0.999422	-0.127512
RNAseq	Whole Blood	Baseline	gene283234 (CCDC88B)	0.0063073	9.17917	0.127936	0.898594	0.999422	0.127438
RNAseq	Whole Blood	Baseline	gene53916 (RAB4B)	-0.00471226	5.94779	-0.127669	0.898727	0.999422	-0.12727
RNAseq	Whole Blood	Baseline	gene640 (BLK)	-0.0203416	5.36975	-0.127836	0.898758	0.999422	-0.12723
RNAseq	Whole Blood	Baseline	gene9491 (PSMF1)	0.0127251	8.029	0.12754	0.898965	0.999422	0.126969
RNAseq	Whole Blood	Baseline	gene10399 (RACK1)	-0.00537797	10.1434	-0.127415	0.898987	0.999422	-0.126941
RNAseq	Whole Blood	Baseline	gene79801 (SHCBP1)	-0.0150421	1.16412	-0.127127	0.899056	0.999422	-0.126854
RNAseq	Whole Blood	Baseline	gene100885789 (IFNG-AS1)	-0.0411355	0.933609	-0.12714	0.899308	0.999422	-0.126535
RNAseq	Whole Blood	Baseline	gene55048 (VPS37C)	-0.00732038	5.59188	-0.126855	0.899457	0.999422	-0.126347
RNAseq	Whole Blood	Baseline	gene84278 (MFSD14C)	-0.0106864	2.32313	-0.1265	0.899601	0.999422	-0.126165
RNAseq	Whole Blood	Baseline	gene6988 (TCTA)	-0.00484815	5.0729	-0.12653	0.899627	0.999422	-0.126133
RNAseq	Whole Blood	Baseline	gene90784 (NA)	0.0168641	3.49284	0.126659	0.899689	0.999422	0.126054
RNAseq	Whole Blood	Baseline	gene554203 (JPX)	-0.0102222	2.28811	-0.126315	0.899813	0.999422	-0.125898
RNAseq	Whole Blood	Baseline	gene26499 (PLEK2)	-0.0307712	2.51952	-0.126216	0.899994	0.999422	-0.125669
RNAseq	Whole Blood	Baseline	gene100534611 (TM4SF19-TCTEX1D2)	0.0243931	0.653553	0.126107	0.900015	0.999422	0.125642
RNAseq	Whole Blood	Baseline	gene2968 (GTF2H4)	-0.00748401	3.18915	-0.125826	0.900144	0.999422	-0.12548
RNAseq	Whole Blood	Baseline	gene8985 (PLOD3)	-0.00557132	5.62262	-0.125624	0.90039	0.999422	-0.125169
RNAseq	Whole Blood	Baseline	gene11057 (ABHD2)	-0.00646134	8.92388	-0.125408	0.900561	0.999422	-0.124953
RNAseq	Whole Blood	Baseline	gene3636 (INPPL1)	-0.00576544	7.58124	-0.125253	0.900735	0.999422	-0.124733
RNAseq	Whole Blood	Baseline	gene7466 (WFS1)	-0.00967517	2.27437	-0.124996	0.900769	0.999422	-0.12469
RNAseq	Whole Blood	Baseline	gene10594 (PRPF8)	0.00445531	8.62102	0.124836	0.900954	0.999422	0.124456
RNAseq	Whole Blood	Baseline	gene10892 (MALT1)	0.00424378	5.78167	0.124624	0.901136	0.999422	0.124226
RNAseq	Whole Blood	Baseline	gene4023 (LPL)	0.0518276	0.541351	0.124751	0.901171	0.999422	0.124182
RNAseq	Whole Blood	Baseline	gene85329 (LGALS12)	0.0201144	3.82703	0.124587	0.901269	0.999422	0.124058
RNAseq	Whole Blood	Baseline	gene10010 (TANK)	-0.00424083	6.34779	-0.12445	0.9013	0.999422	-0.124019
RNAseq	Whole Blood	Baseline	gene51246 (SHISA5)	0.00822139	8.77254	0.1245	0.901356	0.999422	0.123948
RNAseq	Whole Blood	Baseline	gene4060 (LUM)	-0.0452297	-3.54331	-0.124261	0.901374	0.999422	-0.123926
RNAseq	Whole Blood	Baseline	gene340061 (STING1)	-0.00620455	6.88216	-0.124303	0.901468	0.999422	-0.123807
RNAseq	Whole Blood	Baseline	gene8907 (AP1M1)	-0.00395611	6.73857	-0.12411	0.901578	0.999422	-0.123668
RNAseq	Whole Blood	Baseline	gene9819 (TSC22D2)	-0.00476986	5.22051	-0.123675	0.901848	0.999422	-0.123327
RNAseq	Whole Blood	Baseline	gene54906 (TASOR2)	0.00534106	6.07947	0.123561	0.901898	0.999422	0.123264
RNAseq	Whole Blood	Baseline	gene51513 (ETV7)	-0.0470971	2.50686	-0.123738	0.901903	0.999422	-0.123258
RNAseq	Whole Blood	Baseline	gene11004 (KIF2C)	-0.026995	0.445166	-0.123663	0.90192	0.999422	-0.123236
RNAseq	Whole Blood	Baseline	gene28518 (TRDV1)	0.0406807	1.3894	0.123474	0.902181	0.999422	0.122906
RNAseq	Whole Blood	Baseline	gene9789 (SPCS2)	-0.0041354	5.40233	-0.123192	0.9022	0.999422	-0.122882
RNAseq	Whole Blood	Baseline	gene10634 (GAS2L1)	-0.0153089	4.95607	-0.123436	0.902205	0.999422	-0.122876
RNAseq	Whole Blood	Baseline	gene1982 (EIF4G2)	-0.00323679	9.65471	-0.123271	0.902241	0.999422	-0.122831
RNAseq	Whole Blood	Baseline	gene54332 (GDAP1)	0.0175916	1.75185	0.123111	0.902397	0.999422	0.122634
RNAseq	Whole Blood	Baseline	gene105374013 (LOC105374013)	0.012546	2.67644	0.122678	0.902722	0.999422	0.122223
RNAseq	Whole Blood	Baseline	gene4621 (MYH3)	0.00920642	3.55219	0.122451	0.902891	0.999422	0.12201
RNAseq	Whole Blood	Baseline	gene5921 (RASA1)	0.00423527	5.28394	0.122111	0.903061	0.999422	0.121796
RNAseq	Whole Blood	Baseline	gene2995 (GYPC)	0.0227729	9.95559	0.122229	0.903159	0.999422	0.121671
RNAseq	Whole Blood	Baseline	gene51327 (AHSP)	-0.0331687	3.81092	-0.122138	0.90322	0.999422	-0.121595
RNAseq	Whole Blood	Baseline	gene728 (C5AR1)	0.00436083	9.16055	0.121869	0.903243	0.999422	0.121566
RNAseq	Whole Blood	Baseline	gene101060226 (NBPF19)	-0.0164718	5.56688	-0.121937	0.903422	0.999422	-0.121339
RNAseq	Whole Blood	Baseline	gene27074 (LAMP3)	0.0334931	1.65121	0.121767	0.903469	0.999422	0.12128
RNAseq	Whole Blood	Baseline	gene10482 (NXF1)	-0.00539314	7.38901	-0.121424	0.903672	0.999422	-0.121024
RNAseq	Whole Blood	Baseline	gene51524 (TMEM138)	0.00517747	4.09845	0.121058	0.903878	0.999422	0.120764
RNAseq	Whole Blood	Baseline	gene10464 (PIBF1)	-0.00710965	3.52279	-0.120958	0.903991	0.999422	-0.120621
RNAseq	Whole Blood	Baseline	gene7046 (TGFBR1)	-0.00594862	6.38796	-0.120847	0.904164	0.999422	-0.120403
RNAseq	Whole Blood	Baseline	gene23424 (TDRD7)	-0.00901437	5.10004	-0.120792	0.904227	0.999422	-0.120324
RNAseq	Whole Blood	Baseline	gene57716 (PRX)	-0.0120221	2.75403	-0.120723	0.904281	0.999422	-0.120256
RNAseq	Whole Blood	Baseline	gene51727 (CMPK1)	-0.00538026	6.77395	-0.120544	0.904375	0.999422	-0.120137
RNAseq	Whole Blood	Baseline	gene3276 (PRMT1)	-0.00539506	5.67444	-0.120549	0.904376	0.999422	-0.120135
RNAseq	Whole Blood	Baseline	gene27072 (VPS41)	0.00521593	6.00089	0.120462	0.904479	0.999422	0.120005
RNAseq	Whole Blood	Baseline	gene26272 (FBXO4)	-0.00708482	2.60909	-0.120212	0.904497	0.999422	-0.119983
RNAseq	Whole Blood	Baseline	gene9230 (RAB11B)	0.00347789	7.13221	0.120167	0.904602	0.999422	0.11985
RNAseq	Whole Blood	Baseline	gene254887 (ZDHHC23)	-0.0119547	2.3006	-0.120024	0.904804	0.999422	-0.119596
RNAseq	Whole Blood	Baseline	gene5818 (NECTIN1)	0.0102566	4.86445	0.119815	0.904946	0.999422	0.119415
RNAseq	Whole Blood	Baseline	gene10137 (RBM12)	0.0028281	6.78409	0.119702	0.904961	0.999422	0.119397
RNAseq	Whole Blood	Baseline	gene1282 (COL4A1)	0.039641	-1.5211	0.119741	0.904987	0.999422	0.119364
RNAseq	Whole Blood	Baseline	gene147339 (C18orf25)	-0.0055643	5.53382	-0.119591	0.905124	0.999422	-0.119191
RNAseq	Whole Blood	Baseline	gene100859930 (HEIH)	0.0049339	5.76156	0.119543	0.905173	0.999422	0.119129
RNAseq	Whole Blood	Baseline	gene64795 (RMND5A)	-0.00430351	7.13198	-0.11952	0.90521	0.999422	-0.119083
RNAseq	Whole Blood	Baseline	gene100507195 (LINC02384)	-0.0312015	1.51509	-0.119399	0.905381	0.999422	-0.118866
RNAseq	Whole Blood	Baseline	gene8638 (OASL)	0.0310104	5.09524	0.119133	0.905602	0.999422	0.118588
RNAseq	Whole Blood	Baseline	gene5930 (RBBP6)	-0.00331611	6.79247	-0.118454	0.905965	0.999422	-0.11813
RNAseq	Whole Blood	Baseline	gene49856 (WRAP73)	-0.00592107	5.02428	-0.118504	0.906039	0.999422	-0.118036
RNAseq	Whole Blood	Baseline	gene92565 (FANK1)	0.0253115	-0.538154	0.118175	0.906196	0.999422	0.117838
RNAseq	Whole Blood	Baseline	gene284207 (METRNL)	-0.0162135	4.5592	-0.118217	0.906289	0.999422	-0.11772
RNAseq	Whole Blood	Baseline	gene3802 (KIR2DL1)	-0.0392844	0.529758	-0.118101	0.906377	0.999422	-0.11761
RNAseq	Whole Blood	Baseline	gene5692 (PSMB4)	-0.00297364	7.05493	-0.11782	0.906467	0.999422	-0.117495
RNAseq	Whole Blood	Baseline	gene5576 (PRKAR2A)	0.00408412	6.15099	0.117586	0.906701	0.999422	0.1172
RNAseq	Whole Blood	Baseline	gene28426 (IGHV3-43)	0.0459695	0.0350277	0.117445	0.906844	0.999422	0.11702
RNAseq	Whole Blood	Baseline	gene284759 (SIRPB2)	-0.0148004	7.54423	-0.11758	0.906852	0.999422	-0.11701
RNAseq	Whole Blood	Baseline	gene54842 (MFSD6)	0.00643889	5.40657	0.117188	0.907097	0.999422	0.1167
RNAseq	Whole Blood	Baseline	gene196385 (DNAH10)	-0.0133521	1.48967	-0.116814	0.907307	0.999422	-0.116436
RNAseq	Whole Blood	Baseline	gene1997 (ELF1)	-0.00381015	7.68813	-0.116306	0.907665	0.999422	-0.115984
RNAseq	Whole Blood	Baseline	gene140862 (ISM1)	-0.0259843	1.28658	-0.116481	0.907681	0.999422	-0.115965
RNAseq	Whole Blood	Baseline	gene10274 (STAG1)	0.00319582	5.86384	0.11601	0.907883	0.999422	0.115709
RNAseq	Whole Blood	Baseline	gene4174 (MCM5)	0.00457063	6.10028	0.116111	0.907889	0.999422	0.115702
RNAseq	Whole Blood	Baseline	gene84641 (MFSD14B)	0.0105011	6.5379	0.116052	0.90804	0.999422	0.115511
RNAseq	Whole Blood	Baseline	gene11091 (WDR5)	0.00458352	5.25712	0.115849	0.908076	0.999422	0.115466
RNAseq	Whole Blood	Baseline	gene340526 (RTL5)	0.0168555	2.7229	0.115691	0.908286	0.999422	0.115201
RNAseq	Whole Blood	Baseline	gene2879 (GPX4)	-0.00589277	7.19409	-0.11565	0.90833	0.999422	-0.115146
RNAseq	Whole Blood	Baseline	gene3945 (LDHB)	-0.00717731	8.22187	-0.115453	0.908441	0.999422	-0.115005
RNAseq	Whole Blood	Baseline	gene253782 (CERS6)	0.00756678	5.34865	0.115412	0.908472	0.999422	0.114967
RNAseq	Whole Blood	Baseline	gene87178 (PNPT1)	-0.0107638	4.37305	-0.115257	0.908618	0.999422	-0.114782
RNAseq	Whole Blood	Baseline	gene79723 (SUV39H2)	-0.0135337	0.57061	-0.114804	0.908791	0.999422	-0.114564
RNAseq	Whole Blood	Baseline	gene2130 (EWSR1)	-0.00257739	8.19251	-0.114699	0.90898	0.999422	-0.114325
RNAseq	Whole Blood	Baseline	gene4355 (MPP2)	0.0234432	0.165336	0.114651	0.90908	0.999422	0.114199
RNAseq	Whole Blood	Baseline	gene102465508 (MIR6843)	-0.0239254	3.23514	-0.11439	0.909354	0.999422	-0.113854
RNAseq	Whole Blood	Baseline	gene4651 (MYO10)	0.0218588	1.2451	0.114307	0.909375	0.999422	0.113827
RNAseq	Whole Blood	Baseline	gene56342 (PPAN)	0.00438715	5.15755	0.113817	0.909636	0.999422	0.113498
RNAseq	Whole Blood	Baseline	gene10875 (FGL2)	-0.00696455	9.3395	-0.113796	0.909682	0.999422	-0.11344
RNAseq	Whole Blood	Baseline	gene390072 (OR52N4)	0.0222041	-0.446635	0.113714	0.909686	0.999422	0.113435
RNAseq	Whole Blood	Baseline	gene3987 (LIMS1)	-0.00998183	6.71182	-0.113407	0.910128	0.999422	-0.112877
RNAseq	Whole Blood	Baseline	gene54462 (CCSER2)	0.00591166	5.79663	0.112981	0.910388	0.999422	0.112549
RNAseq	Whole Blood	Baseline	gene64324 (NSD1)	-0.00359507	7.79232	-0.112774	0.910469	0.999422	-0.112447
RNAseq	Whole Blood	Baseline	gene285973 (ATG9B)	0.0126697	3.19192	0.112905	0.910496	0.999422	0.112413
RNAseq	Whole Blood	Baseline	gene286223 (C9orf47)	-0.0173077	1.26068	-0.112625	0.910613	0.999422	-0.112266
RNAseq	Whole Blood	Baseline	gene10025 (MED16)	0.00633136	6.40188	0.112751	0.910614	0.999422	0.112264
RNAseq	Whole Blood	Baseline	gene92 (ACVR2A)	-0.00930832	2.97225	-0.112425	0.910798	0.999422	-0.112032
RNAseq	Whole Blood	Baseline	gene8339 (H2BC8)	0.0231521	1.25709	0.112493	0.910816	0.999422	0.112009
RNAseq	Whole Blood	Baseline	gene5580 (PRKCD)	0.00422898	8.47991	0.112347	0.910913	0.999422	0.111887
RNAseq	Whole Blood	Baseline	gene55357 (TBC1D2)	-0.00771517	5.54127	-0.112224	0.910993	0.999422	-0.111786
RNAseq	Whole Blood	Baseline	gene100527964 (LHX4-AS1)	0.0105853	3.02837	0.11217	0.911004	0.999422	0.111772
RNAseq	Whole Blood	Baseline	gene3705 (ITPK1)	0.00603261	6.44066	0.111815	0.911317	0.999422	0.111378
RNAseq	Whole Blood	Baseline	gene7570 (ZNF22)	-0.0045797	4.5788	-0.111407	0.911507	0.999422	-0.111137
RNAseq	Whole Blood	Baseline	gene4057 (LTF)	-0.0522087	5.13887	-0.111383	0.911733	0.999422	-0.110852
RNAseq	Whole Blood	Baseline	gene480 (ATP1A4)	0.0896218	-2.21858	0.111095	0.911959	0.999422	0.110568
RNAseq	Whole Blood	Baseline	gene140809 (SRXN1)	-0.0184706	6.19203	-0.111022	0.912021	0.999422	-0.11049
RNAseq	Whole Blood	Baseline	gene100129094 (BTNL10)	-0.0271675	-0.887597	-0.11084	0.912024	0.999422	-0.110486
RNAseq	Whole Blood	Baseline	gene5297 (PI4KA)	0.00352073	7.73752	0.110838	0.912027	0.999422	0.110482
RNAseq	Whole Blood	Baseline	gene55342 (STRBP)	-0.00743748	4.43673	-0.110865	0.912056	0.999422	-0.110445
RNAseq	Whole Blood	Baseline	gene309 (ANXA6)	-0.00514404	8.77462	-0.110804	0.912128	0.999422	-0.110355
RNAseq	Whole Blood	Baseline	gene129804 (FBLN7)	0.0124782	2.09277	0.110722	0.912173	0.999422	0.110298
RNAseq	Whole Blood	Baseline	gene165918 (RNF168)	0.00341401	5.78207	0.110555	0.912233	0.999422	0.110223
RNAseq	Whole Blood	Baseline	gene55199 (FAM86C1)	0.0173796	2.10197	0.110565	0.912351	0.999422	0.110074
RNAseq	Whole Blood	Baseline	gene648 (BMI1)	0.00485811	4.9418	0.110258	0.912452	0.999422	0.109946
RNAseq	Whole Blood	Baseline	gene3015 (H2AZ1)	-0.00427805	6.35794	-0.110252	0.912498	0.999422	-0.109888
RNAseq	Whole Blood	Baseline	gene100529251 (CKLF-CMTM1)	-0.00467386	6.04415	-0.110161	0.91252	0.999422	-0.109861
RNAseq	Whole Blood	Baseline	gene55968 (NSFL1C)	0.00687599	6.91424	0.11035	0.912532	0.999422	0.109846
RNAseq	Whole Blood	Baseline	gene10519 (CIB1)	0.00753534	6.32153	0.110333	0.91254	0.999422	0.109835
RNAseq	Whole Blood	Baseline	gene100302143 (MIR1248)	0.0231284	-1.4249	0.109859	0.91266	0.999422	0.109684
RNAseq	Whole Blood	Baseline	gene1380 (CR2)	0.0170411	3.37185	0.109707	0.913039	0.999422	0.109206
RNAseq	Whole Blood	Baseline	gene641977 (SEPTIN7P2)	0.00670299	3.23832	0.10945	0.913088	0.999422	0.109144
RNAseq	Whole Blood	Baseline	gene5101 (PCDH9)	-0.0235452	1.52184	-0.109575	0.913141	0.999422	-0.109078
RNAseq	Whole Blood	Baseline	gene80128 (TRIM46)	0.0109297	2.72051	0.109213	0.913358	0.999422	0.108804
RNAseq	Whole Blood	Baseline	gene10863 (ADAM28)	0.0125084	4.88898	0.109127	0.913483	0.999422	0.108646
RNAseq	Whole Blood	Baseline	gene79891 (ZNF671)	-0.00643227	4.43903	-0.109057	0.913489	0.999422	-0.108639
RNAseq	Whole Blood	Baseline	gene29992 (PILRA)	-0.00407985	7.95274	-0.108992	0.913522	0.999422	-0.108597
RNAseq	Whole Blood	Baseline	gene53829 (P2RY13)	-0.00762156	8.22609	-0.108895	0.91364	0.999422	-0.108449
RNAseq	Whole Blood	Baseline	gene100420587 (LOC100420587)	-0.031617	0.0298766	-0.108893	0.91365	0.999422	-0.108436
RNAseq	Whole Blood	Baseline	gene6595 (SMARCA2)	-0.00239095	7.82316	-0.10869	0.913692	0.999422	-0.108382
RNAseq	Whole Blood	Baseline	gene3460 (IFNGR2)	-0.00514748	7.30817	-0.108756	0.91376	0.999422	-0.108297
RNAseq	Whole Blood	Baseline	gene23787 (MTCH1)	0.0034944	7.24149	0.108605	0.913843	0.999422	0.108193
RNAseq	Whole Blood	Baseline	gene7984 (ARHGEF5)	-0.0127056	1.92137	-0.108581	0.913882	0.999422	-0.108143
RNAseq	Whole Blood	Baseline	gene7691 (ZNF132)	0.0172645	1.43032	0.108481	0.913961	0.999422	0.108044
RNAseq	Whole Blood	Baseline	gene28712 (TRAJ43)	0.0174236	0.223866	0.108268	0.914021	0.999422	0.107968
RNAseq	Whole Blood	Baseline	gene64092 (SAMSN1)	0.00682134	5.17189	0.108301	0.914063	0.999422	0.107915
RNAseq	Whole Blood	Baseline	gene100302133 (MIR1287)	0.0243411	-1.69762	0.108072	0.914081	0.999422	0.107893
RNAseq	Whole Blood	Baseline	gene54545 (MTMR12)	-0.00428729	5.64913	-0.108208	0.914134	0.999422	-0.107826
RNAseq	Whole Blood	Baseline	gene10975 (UQCR11)	-0.00446201	6.52559	-0.107977	0.914276	0.999422	-0.107646
RNAseq	Whole Blood	Baseline	gene26030 (PLEKHG3)	-0.00617091	8.03248	-0.108035	0.914304	0.999422	-0.107611
RNAseq	Whole Blood	Baseline	gene10055 (SAE1)	0.00418808	5.88675	0.107897	0.914365	0.999422	0.107534
RNAseq	Whole Blood	Baseline	gene283638 (CEP170B)	0.025951	1.95216	0.107877	0.914497	0.999422	0.107368
RNAseq	Whole Blood	Baseline	gene2634 (GBP2)	-0.0122829	8.79033	-0.107748	0.914514	0.999422	-0.107347
RNAseq	Whole Blood	Baseline	gene51010 (EXOSC3)	-0.00373247	4.19989	-0.107585	0.914522	0.999422	-0.107337
RNAseq	Whole Blood	Baseline	gene3501 (IGHG2)	-0.0319829	5.30933	-0.107762	0.914524	0.999422	-0.107333
RNAseq	Whole Blood	Baseline	gene100529207 (RAD51L3-RFFL)	0.00413909	6.78326	0.107543	0.914652	0.999422	0.107173
RNAseq	Whole Blood	Baseline	gene344787 (ZNF860)	-0.021621	1.51401	-0.107562	0.914716	0.999422	-0.107092
RNAseq	Whole Blood	Baseline	gene3815 (KIT)	-0.0146403	2.26658	-0.107505	0.914718	0.999422	-0.107089
RNAseq	Whole Blood	Baseline	gene23135 (KDM6B)	0.00496546	9.44508	0.107375	0.914801	0.999422	0.106985
RNAseq	Whole Blood	Baseline	gene57533 (TBC1D14)	-0.00514867	7.94219	-0.107178	0.914984	0.999422	-0.106755
RNAseq	Whole Blood	Baseline	gene7450 (VWF)	-0.0215894	3.68485	-0.107223	0.915017	0.999422	-0.106713
RNAseq	Whole Blood	Baseline	gene28903 (IGKV1D-12)	0.0292117	-0.82328	0.106886	0.915046	0.999422	0.106677
RNAseq	Whole Blood	Baseline	gene79571 (GCC1)	-0.00350033	5.89754	-0.106967	0.915115	0.999422	-0.106589
RNAseq	Whole Blood	Baseline	gene9371 (KIF3B)	-0.00438122	5.61545	-0.10688	0.915177	0.999422	-0.10651
RNAseq	Whole Blood	Baseline	gene1656 (DDX6)	-0.00338882	8.53184	-0.106786	0.915253	0.999422	-0.106416
RNAseq	Whole Blood	Baseline	gene51161 (C3orf18)	-0.00571505	3.23952	-0.106599	0.915317	0.999422	-0.106335
RNAseq	Whole Blood	Baseline	gene102723996 (LOC102723996)	-0.0379232	1.10177	-0.106793	0.915372	0.999422	-0.106265
RNAseq	Whole Blood	Baseline	gene55073 (LRRC37A4P)	-0.0227649	1.60225	-0.1067	0.915423	0.999422	-0.106201
RNAseq	Whole Blood	Baseline	gene2208 (FCER2)	0.0201314	5.27009	0.106718	0.915423	0.999422	0.1062
RNAseq	Whole Blood	Baseline	gene4012 (LNPEP)	-0.00681343	5.65501	-0.106449	0.915457	0.999422	-0.106158
RNAseq	Whole Blood	Baseline	gene6729 (SRP54)	0.00284481	5.74792	0.106383	0.915483	0.999422	0.106125
RNAseq	Whole Blood	Baseline	gene51399 (TRAPPC4)	0.00562941	4.73424	0.106435	0.915538	0.999422	0.106056
RNAseq	Whole Blood	Baseline	gene4692 (NDN)	-0.0413217	-1.40881	-0.106437	0.915566	0.999422	-0.10602
RNAseq	Whole Blood	Baseline	gene60385 (TSKS)	0.0404884	0.143515	0.106209	0.91581	0.999422	0.105713
RNAseq	Whole Blood	Baseline	gene727851 (RGPD8)	-0.0317147	1.63738	-0.1063	0.915819	0.999422	-0.105702
RNAseq	Whole Blood	Baseline	gene10318 (TNIP1)	0.0057884	8.82703	0.106132	0.915849	0.999422	0.105664
RNAseq	Whole Blood	Baseline	gene285958 (SNHG15)	0.00564143	3.31393	0.105687	0.916012	0.999422	0.105458
RNAseq	Whole Blood	Baseline	gene84460 (ZMAT1)	0.00788481	5.0858	0.10564	0.91616	0.999422	0.105272
RNAseq	Whole Blood	Baseline	gene85388 (SNORD14B)	-0.0151899	-0.585021	-0.105211	0.916338	0.999422	-0.105048
RNAseq	Whole Blood	Baseline	gene79788 (ZNF665)	-0.0121054	1.04707	-0.105113	0.916488	0.999422	-0.104859
RNAseq	Whole Blood	Baseline	gene6753 (SSTR3)	0.0171245	3.43052	0.1052	0.916605	0.999422	0.104711
RNAseq	Whole Blood	Baseline	gene6654 (SOS1)	0.00410588	6.2516	0.104959	0.916675	0.999422	0.104623
RNAseq	Whole Blood	Baseline	gene100616396 (MIR4712)	0.0355098	-0.652728	0.104761	0.91685	0.999422	0.104402
RNAseq	Whole Blood	Baseline	gene10969 (EBNA1BP2)	0.00441314	4.40822	0.104577	0.916929	0.999422	0.104303
RNAseq	Whole Blood	Baseline	gene37 (ACADVL)	-0.00584459	7.59138	-0.1046	0.91701	0.999422	-0.1042
RNAseq	Whole Blood	Baseline	gene8372 (HYAL3)	0.00976997	2.21928	0.104479	0.917025	0.999422	0.104182
RNAseq	Whole Blood	Baseline	gene101927547 (ANKRD44-IT1)	0.0162794	2.02075	0.104374	0.917091	0.999422	0.104099
RNAseq	Whole Blood	Baseline	gene51564 (HDAC7)	-0.0050972	7.85091	-0.104237	0.917299	0.999422	-0.103836
RNAseq	Whole Blood	Baseline	gene10473 (HMGN4)	0.00474756	6.01593	0.10412	0.917343	0.999422	0.103782
RNAseq	Whole Blood	Baseline	gene138311 (DIPK1B)	0.0215215	1.78739	0.103921	0.917584	0.999422	0.103477
RNAseq	Whole Blood	Baseline	gene23085 (ERC1)	-0.0056988	5.4565	-0.103764	0.917672	0.999422	-0.103367
RNAseq	Whole Blood	Baseline	gene143 (PARP4)	-0.00398449	7.63642	-0.103562	0.917813	0.999422	-0.103189
RNAseq	Whole Blood	Baseline	gene165631 (PARP15)	0.00927312	6.18998	0.103603	0.917842	0.999422	0.103153
RNAseq	Whole Blood	Baseline	gene51295 (ECSIT)	-0.00739278	4.96469	-0.10325	0.918085	0.999422	-0.102846
RNAseq	Whole Blood	Baseline	gene3752 (KCND3)	-0.0235296	-0.103102	-0.103152	0.918131	0.999422	-0.102788
RNAseq	Whole Blood	Baseline	gene2969 (GTF2I)	-0.00552169	5.82943	-0.103017	0.918235	0.999422	-0.102658
RNAseq	Whole Blood	Baseline	gene2730 (GCLM)	0.00613321	3.99036	0.102843	0.918357	0.999422	0.102503
RNAseq	Whole Blood	Baseline	gene90378 (SAMD1)	-0.00641395	4.63343	-0.102831	0.918384	0.999422	-0.10247
RNAseq	Whole Blood	Baseline	gene200030 (NBPF11)	-0.00641998	4.36206	-0.102758	0.918428	0.999422	-0.102414
RNAseq	Whole Blood	Baseline	gene144402 (CPNE8)	0.00850756	3.18136	0.102432	0.918666	0.999422	0.102114
RNAseq	Whole Blood	Baseline	gene253039 (CUTALP)	0.0321901	4.80446	0.102594	0.918691	0.999422	0.102083
RNAseq	Whole Blood	Baseline	gene829 (CAPZA1)	0.0036247	8.28917	0.102222	0.91883	0.999422	0.101908
RNAseq	Whole Blood	Baseline	gene57589 (RIC1)	-0.00475174	5.72735	-0.102125	0.918862	0.999422	-0.101868
RNAseq	Whole Blood	Baseline	gene125875 (CLDND2)	-0.017084	2.99939	-0.102173	0.918934	0.999422	-0.101777
RNAseq	Whole Blood	Baseline	gene352961 (HCG26)	0.0822564	-0.913951	0.102175	0.919004	0.999422	0.101689
RNAseq	Whole Blood	Baseline	gene79139 (DERL1)	-0.00336925	6.13835	-0.101916	0.919065	0.999422	-0.101611
RNAseq	Whole Blood	Baseline	gene10412 (NSA2)	0.00642807	6.52162	0.10191	0.919162	0.999422	0.101489
RNAseq	Whole Blood	Baseline	gene100113407 (TMEM170B)	-0.0085605	5.5043	-0.101671	0.919281	0.999422	-0.101339
RNAseq	Whole Blood	Baseline	gene23235 (SIK2)	0.00552303	4.62079	0.101255	0.919566	0.999422	0.10098
RNAseq	Whole Blood	Baseline	gene55591 (VEZT)	-0.00342446	4.73442	-0.101074	0.919675	0.999422	-0.100843
RNAseq	Whole Blood	Baseline	gene79147 (FKRP)	0.00685244	4.37456	0.100965	0.919895	0.999422	0.100566
RNAseq	Whole Blood	Baseline	gene10973 (ASCC3)	-0.00470833	5.47942	-0.100676	0.920024	0.999422	-0.100403
RNAseq	Whole Blood	Baseline	gene10008 (KCNE3)	-0.00453813	7.04535	-0.100785	0.920026	0.999422	-0.100401
RNAseq	Whole Blood	Baseline	gene201176 (ARHGAP27)	0.00332556	7.33228	0.100588	0.92016	0.999422	0.100232
RNAseq	Whole Blood	Baseline	gene10287 (RGS19)	0.00356688	7.87345	0.10054	0.920212	0.999422	0.100167
RNAseq	Whole Blood	Baseline	gene165186 (TOGARAM2)	0.0134326	2.81243	0.100287	0.92041	0.999422	0.0999169
RNAseq	Whole Blood	Baseline	gene26149 (ZNF658)	-0.0091491	1.32515	-0.100106	0.920452	0.999422	-0.0998641
RNAseq	Whole Blood	Baseline	gene221442 (ADCY10P1)	-0.00773435	3.83904	-0.100005	0.920613	0.999422	-0.0996613
RNAseq	Whole Blood	Baseline	gene440465 (BAIAP2-DT)	-0.0120086	5.23365	-0.0999674	0.920746	0.999422	-0.0994936
RNAseq	Whole Blood	Baseline	gene84246 (MED10)	0.00361651	4.36473	0.0994826	0.920935	0.999422	0.0992559
RNAseq	Whole Blood	Baseline	gene644815 (FAM83G)	-0.0104775	2.43027	-0.0994014	0.921112	0.999422	-0.0990329
RNAseq	Whole Blood	Baseline	gene6416 (MAP2K4)	-0.003149	6.00626	-0.0990984	0.921286	0.999422	-0.0988134
RNAseq	Whole Blood	Baseline	gene145482 (PTGR2)	-0.0142112	1.60277	-0.0991541	0.921318	0.999422	-0.0987734
RNAseq	Whole Blood	Baseline	gene4598 (MVK)	-0.00594104	2.73141	-0.0989657	0.921349	0.999422	-0.0987341
RNAseq	Whole Blood	Baseline	gene126133 (ALDH16A1)	0.00655062	6.04739	0.0991418	0.921357	0.999422	0.0987244
RNAseq	Whole Blood	Baseline	gene284323 (ZNF780A)	0.00558544	4.73793	0.0989199	0.921479	0.999422	0.0985708
RNAseq	Whole Blood	Baseline	gene57126 (CD177)	-0.066097	1.60019	-0.0989364	0.921591	0.999422	-0.0984298
RNAseq	Whole Blood	Baseline	gene9651 (PLCH2)	0.0106252	3.64747	0.0987237	0.921667	0.999422	0.0983345
RNAseq	Whole Blood	Baseline	gene55893 (ZNF395)	0.00421315	6.17155	0.0985408	0.921776	0.999422	0.0981968
RNAseq	Whole Blood	Baseline	gene200298 (LINC00528)	0.00723231	3.85573	0.0983948	0.921874	0.999422	0.0980735
RNAseq	Whole Blood	Baseline	gene5469 (MED1)	0.00324873	6.66684	0.0982363	0.921973	0.999422	0.0979486
RNAseq	Whole Blood	Baseline	gene7099 (TLR4)	-0.00608843	7.92428	-0.0983114	0.922012	0.999422	-0.0978993
RNAseq	Whole Blood	Baseline	gene3818 (KLKB1)	0.0108393	3.82727	0.0981216	0.922167	0.999422	0.0977046
RNAseq	Whole Blood	Baseline	gene28773 (IGLV9-49)	-0.02669	0.218506	-0.0977807	0.922357	0.999422	-0.0974649
RNAseq	Whole Blood	Baseline	gene25911 (DPCD)	-0.0167888	1.83485	-0.0977515	0.92242	0.999422	-0.0973853
RNAseq	Whole Blood	Baseline	gene8650 (NUMB)	0.00322418	8.43039	0.0975072	0.922584	0.999422	0.0971788
RNAseq	Whole Blood	Baseline	gene8209 (GATD3A)	-0.044851	1.34169	-0.0975384	0.922677	0.999422	-0.0970628
RNAseq	Whole Blood	Baseline	gene58497 (PRUNE1)	0.00544708	5.48508	0.0973167	0.922794	0.999422	0.096915
RNAseq	Whole Blood	Baseline	gene6675 (UAP1)	0.00589826	3.86149	0.0970618	0.922903	0.999422	0.0967773
RNAseq	Whole Blood	Baseline	gene147646 (C19orf84)	-0.0314299	-1.77945	-0.0969906	0.922951	0.999422	-0.0967174
RNAseq	Whole Blood	Baseline	gene5169 (ENPP3)	0.0178216	1.25716	0.0963675	0.923549	0.999422	0.095964
RNAseq	Whole Blood	Baseline	gene8698 (S1PR4)	-0.00498933	7.90775	-0.0962266	0.923569	0.999422	-0.0959396
RNAseq	Whole Blood	Baseline	gene286256 (LCN12)	-0.0146002	-0.0195382	-0.096	0.9237	0.999422	-0.0957746
RNAseq	Whole Blood	Baseline	gene1152 (CKB)	-0.0219998	2.2869	-0.0961445	0.923751	0.999422	-0.0957103
RNAseq	Whole Blood	Baseline	gene342945 (ZSCAN22)	0.00547849	2.82627	0.0958362	0.923802	0.999422	0.0956455
RNAseq	Whole Blood	Baseline	gene124460 (SNX20)	0.00419719	6.7441	0.0959848	0.923808	0.999422	0.0956384
RNAseq	Whole Blood	Baseline	gene100874071 (USP12-AS2)	-0.0269347	-1.25175	-0.0958524	0.923865	0.999422	-0.0955662
RNAseq	Whole Blood	Baseline	gene84886 (C1orf198)	0.0109544	3.35566	0.0957174	0.924065	0.999422	0.0953149
RNAseq	Whole Blood	Baseline	gene23022 (PALLD)	0.0143071	3.30165	0.0955178	0.924172	0.999422	0.0951801
RNAseq	Whole Blood	Baseline	gene9844 (ELMO1)	0.00460705	6.8743	0.0955553	0.924184	0.999422	0.0951644
RNAseq	Whole Blood	Baseline	gene144423 (GLT1D1)	-0.00491185	7.46273	-0.0954513	0.92422	0.999422	-0.0951199
RNAseq	Whole Blood	Baseline	gene7846 (TUBA1A)	0.00638982	8.33056	0.0954716	0.92423	0.999422	0.095107
RNAseq	Whole Blood	Baseline	gene10475 (TRIM38)	0.00571257	7.27161	0.0953687	0.924332	0.999422	0.0949781
RNAseq	Whole Blood	Baseline	gene1861 (TOR1A)	0.0038955	5.60307	0.095176	0.924456	0.999422	0.094822
RNAseq	Whole Blood	Baseline	gene100507062 (PSMD6-AS2)	0.00885745	3.54152	0.094934	0.924605	0.999422	0.094635
RNAseq	Whole Blood	Baseline	gene9177 (HTR3B)	0.0324786	-3.28333	0.0947658	0.924672	0.999422	0.0945505
RNAseq	Whole Blood	Baseline	gene25941 (TPGS2)	-0.0125045	5.95911	-0.094897	0.924723	0.999422	-0.0944864
RNAseq	Whole Blood	Baseline	gene6993 (DYNLT1)	-0.00474839	5.67334	-0.094601	0.924876	0.999422	-0.0942935
RNAseq	Whole Blood	Baseline	gene1655 (DDX5)	-0.0046103	9.83749	-0.0945293	0.924972	0.999422	-0.094173
RNAseq	Whole Blood	Baseline	gene23214 (XPO6)	0.0037749	9.7197	0.0944846	0.924993	0.999422	0.0941467
RNAseq	Whole Blood	Baseline	gene5214 (PFKP)	0.00620751	5.58541	0.0942901	0.925174	0.999422	0.0939184
RNAseq	Whole Blood	Baseline	gene57724 (EPG5)	0.00471094	6.50062	0.094196	0.925181	0.999422	0.0939093
RNAseq	Whole Blood	Baseline	gene92304 (SCGB3A1)	0.0578265	-0.953035	0.094179	0.925303	0.999422	0.0937562
RNAseq	Whole Blood	Baseline	gene4123 (MAN2C1)	-0.00737286	6.80076	-0.0940552	0.925388	0.999422	-0.0936486
RNAseq	Whole Blood	Baseline	gene140597 (TCEAL2)	0.0390704	-1.68497	0.0939016	0.92551	0.999422	0.0934957
RNAseq	Whole Blood	Baseline	gene84440 (RAB11FIP4)	0.00539707	7.3137	0.0936641	0.925708	0.999422	0.0932457
RNAseq	Whole Blood	Baseline	gene90649 (ZNF486)	-0.00973112	3.95734	-0.0936057	0.925736	0.999422	-0.0932115
RNAseq	Whole Blood	Baseline	gene64897 (C12orf43)	-0.0048484	3.86726	-0.0934764	0.925752	0.999422	-0.0931906
RNAseq	Whole Blood	Baseline	gene28901 (IGKV1D-16)	0.0253274	-0.181171	0.0931741	0.92595	0.999422	0.0929417
RNAseq	Whole Blood	Baseline	gene131601 (TPRA1)	-0.00568604	4.45601	-0.0929412	0.926241	0.999422	-0.0925748
RNAseq	Whole Blood	Baseline	gene2673 (GFPT1)	0.00444364	4.52929	0.0926198	0.926437	0.999422	0.0923281
RNAseq	Whole Blood	Baseline	gene10598 (AHSA1)	-0.00390306	6.2678	-0.0925771	0.926451	0.999422	-0.0923114
RNAseq	Whole Blood	Baseline	gene101929074 (PIK3CD-AS2)	0.0201034	-1.96885	0.0922837	0.926537	0.999422	0.0922027
RNAseq	Whole Blood	Baseline	gene9673 (SLC25A44)	-0.00382304	6.66181	-0.0922899	0.926724	0.999422	-0.0919667
RNAseq	Whole Blood	Baseline	gene55764 (IFT122)	-0.00481376	3.87116	-0.0920413	0.926863	0.999422	-0.0917929
RNAseq	Whole Blood	Baseline	gene100190939 (TPT1-AS1)	0.00554525	3.59109	0.0919522	0.926972	0.999422	0.0916551
RNAseq	Whole Blood	Baseline	gene91523 (PCED1B)	0.00710069	6.41844	0.0920596	0.926973	0.999422	0.0916538
RNAseq	Whole Blood	Baseline	gene92922 (CCDC102A)	0.00797842	3.54038	0.0914874	0.92736	0.999422	0.0911675
RNAseq	Whole Blood	Baseline	gene3430 (IFI35)	-0.0122486	5.59613	-0.0914804	0.92738	0.999422	-0.0911413
RNAseq	Whole Blood	Baseline	gene339290 (LINC00667)	-0.00812854	4.93366	-0.0913865	0.927514	0.999422	-0.0909728
RNAseq	Whole Blood	Baseline	gene442578 (STAG3L3)	0.00847437	3.49012	0.0906557	0.928035	0.999422	0.0903173
RNAseq	Whole Blood	Baseline	gene55127 (HEATR1)	0.00340289	5.67805	0.090523	0.92807	0.999422	0.0902738
RNAseq	Whole Blood	Baseline	gene51635 (DHRS7)	-0.00431549	7.01691	-0.0905176	0.928115	0.999422	-0.0902164
RNAseq	Whole Blood	Baseline	gene94122 (SYTL5)	-0.0352449	-3.42268	-0.090161	0.928378	0.999422	-0.0898859
RNAseq	Whole Blood	Baseline	gene85441 (HELZ2)	0.0118356	7.84898	0.0900805	0.92854	0.999422	0.0896819
RNAseq	Whole Blood	Baseline	gene29086 (BABAM1)	-0.00475807	6.32772	-0.0898711	0.928659	0.999422	-0.0895325
RNAseq	Whole Blood	Baseline	gene10826 (FAXDC2)	-0.0171227	5.75904	-0.0898804	0.928715	0.999422	-0.0894616
RNAseq	Whole Blood	Baseline	gene154807 (VKORC1L1)	0.00400847	4.65707	0.0897066	0.928762	0.999422	0.089403
RNAseq	Whole Blood	Baseline	gene23600 (AMACR)	-0.00702311	3.28384	-0.0895632	0.92887	0.999422	-0.0892663
RNAseq	Whole Blood	Baseline	gene27071 (DAPP1)	-0.00554889	6.82578	-0.0894885	0.928968	0.999422	-0.0891429
RNAseq	Whole Blood	Baseline	gene6888 (TALDO1)	0.00486992	9.2545	0.0893499	0.92911	0.999422	0.0889651
RNAseq	Whole Blood	Baseline	gene100505783 (OSER1-DT)	-0.00757389	3.50953	-0.0892698	0.929127	0.999422	-0.0889437
RNAseq	Whole Blood	Baseline	gene1071 (CETP)	0.0143037	-0.128806	0.0890903	0.929198	0.999422	0.0888541
RNAseq	Whole Blood	Baseline	gene1441 (CSF3R)	0.00399278	11.8773	0.089175	0.929207	0.999422	0.0888422
RNAseq	Whole Blood	Baseline	gene89846 (FGD3)	0.00308676	9.03081	0.0888675	0.92946	0.999422	0.088524
RNAseq	Whole Blood	Baseline	gene64745 (METTL17)	-0.0054786	5.10397	-0.0888264	0.929484	0.999422	-0.0884939
RNAseq	Whole Blood	Baseline	gene1889 (ECE1)	0.00579817	8.52266	0.0881839	0.930027	0.999422	0.0878111
RNAseq	Whole Blood	Baseline	gene5925 (RB1)	-0.00327378	5.41527	-0.08795	0.930106	0.999422	-0.0877109
RNAseq	Whole Blood	Baseline	gene10444 (ZER1)	0.00687616	7.42768	0.087724	0.930398	0.999422	0.0873443
RNAseq	Whole Blood	Baseline	gene65991 (FUNDC2)	-0.00615994	5.29294	-0.0875336	0.930503	0.999422	-0.0872115
RNAseq	Whole Blood	Baseline	gene56648 (EIF5A2)	-0.00807778	1.98004	-0.0873792	0.93057	0.999422	-0.0871273
RNAseq	Whole Blood	Baseline	gene105377774 (NA)	-0.0223066	2.58933	-0.0872819	0.930782	0.999422	-0.0868612
RNAseq	Whole Blood	Baseline	gene27245 (AHDC1)	0.00457933	4.93388	0.0870994	0.930795	0.999422	0.0868444
RNAseq	Whole Blood	Baseline	gene285343 (TCAIM)	0.00427245	3.56464	0.0869763	0.930864	0.999422	0.0867578
RNAseq	Whole Blood	Baseline	gene54823 (SWT1)	0.0053559	3.41031	0.0863909	0.93136	0.999422	0.0861336
RNAseq	Whole Blood	Baseline	gene9002 (F2RL3)	-0.0140033	1.35403	-0.0863595	0.931427	0.999422	-0.0860496
RNAseq	Whole Blood	Baseline	gene10916 (MAGED2)	-0.00353014	5.75493	-0.0862881	0.931503	0.999422	-0.0859534
RNAseq	Whole Blood	Baseline	gene115350 (FCRL1)	0.0170984	5.52642	0.0862578	0.931588	0.999422	0.0858467
RNAseq	Whole Blood	Baseline	gene200424 (TET3)	0.00296836	7.37949	0.086029	0.93163	0.999422	0.0857938
RNAseq	Whole Blood	Baseline	gene139322 (APOOL)	0.00476234	3.52482	0.086	0.931646	0.999422	0.0857744
RNAseq	Whole Blood	Baseline	gene55752 (SEPTIN11)	0.00506507	5.08094	0.0859883	0.931752	0.999422	0.0856402
RNAseq	Whole Blood	Baseline	gene3908 (LAMA2)	-0.0152286	0.911573	-0.0855302	0.932105	0.999422	-0.0851973
RNAseq	Whole Blood	Baseline	gene3611 (ILK)	-0.00363697	7.3188	-0.0852911	0.93231	0.999422	-0.0849388
RNAseq	Whole Blood	Baseline	gene7818 (DAP3)	0.00270645	6.40445	0.0852303	0.932317	0.999422	0.08493
RNAseq	Whole Blood	Baseline	gene10346 (TRIM22)	-0.0105832	8.13485	-0.0852044	0.932359	0.999422	-0.0848772
RNAseq	Whole Blood	Baseline	gene402055 (SRRD)	-0.0107482	4.22145	-0.0848439	0.93267	0.999422	-0.0844858
RNAseq	Whole Blood	Baseline	gene8531 (YBX3)	-0.0159331	9.38871	-0.0847765	0.932746	0.999422	-0.0843904
RNAseq	Whole Blood	Baseline	gene10156 (RASA4)	0.0152471	2.98114	0.0847593	0.932763	0.999422	0.0843689
RNAseq	Whole Blood	Baseline	gene101060684 (NBPF26)	0.0131003	5.077	0.0843263	0.933116	0.999422	0.0839256
RNAseq	Whole Blood	Baseline	gene2936 (GSR)	-0.00486118	6.65547	-0.0841901	0.933177	0.999422	-0.0838483
RNAseq	Whole Blood	Baseline	gene987 (LRBA)	-0.00391443	6.5056	-0.0840069	0.933274	0.999422	-0.0837269
RNAseq	Whole Blood	Baseline	gene3559 (IL2RA)	0.00944837	3.99908	0.0840726	0.933288	0.999422	0.0837088
RNAseq	Whole Blood	Baseline	gene8795 (TNFRSF10B)	0.00612738	6.52332	0.0840029	0.933344	0.999422	0.0836383
RNAseq	Whole Blood	Baseline	gene79641 (ROGDI)	-0.00956514	5.59795	-0.083971	0.933379	0.999422	-0.0835948
RNAseq	Whole Blood	Baseline	gene3737 (KCNA2)	-0.0103871	1.19861	-0.0836773	0.933491	0.999422	-0.0834538
RNAseq	Whole Blood	Baseline	gene284996 (RNF149)	-0.00475256	8.72464	-0.0836885	0.933557	0.999422	-0.08337
RNAseq	Whole Blood	Baseline	gene5270 (SERPINE2)	-0.0207965	1.58331	-0.0837274	0.933586	0.999422	-0.0833335
RNAseq	Whole Blood	Baseline	gene64127 (NOD2)	-0.00965664	6.3288	-0.08331	0.933896	0.999422	-0.0829438
RNAseq	Whole Blood	Baseline	gene55505 (NOP10)	-0.00460225	5.99587	-0.0831762	0.933963	0.999422	-0.0828599
[truncated: 43,170,821 more chars]
