## Extended Data Table 2 for "Influenza vaccination and single cell multiomics reveal sex dimorphic immune imprints of prior mild COVID-19" (part 1 of 3)

### Sheet: COVR-M vs. COVR-F
Baseline association of parameter with time since COVID-19 diagnosis (TSD) for COVR-M vs. COVR-F
source.label	type	timepoint	parameter	TSD.coef	t	P.Value	adj.P.Val	z.std.or.B
CBC	Abs	Pre-vaccination	Lymphocytes..Abs_K.mcL	-13.0059	-1.91691	0.0673445	0.60607	-1.82937
CBC	Abs	Pre-vaccination	Monocytes..Abs_K.mcL	-9.42754	-1.36598	0.183917	0.60607	-1.32879
CBC	Abs	Pre-vaccination	CD3._.mcL	-8.96368	-1.30737	0.203578	0.60607	-1.27142
CBC	Abs	Pre-vaccination	CD19.._.mcL	-9.46207	-1.2688	0.215437	0.60607	-1.23875
CBC	Abs	Pre-vaccination	CD8.CD3._.mcL	-8.3967	-1.21714	0.235052	0.60607	-1.18745
CBC	Abs	Pre-vaccination	WBC.Count_K.mcL	-8.32714	-1.08362	0.288958	0.60607	-1.06041
CBC	Abs	Pre-vaccination	MCHC_g.dL	-6.65431	-1.06492	0.297668	0.60607	-1.04145
CBC	Abs	Pre-vaccination	Eos.Abs_K.mcL	-7.32368	-1.00595	0.324023	0.60607	-0.986224
CBC	Abs	Pre-vaccination	Hemoglobin_g.dL	-5.47678	-0.992778	0.330546	0.60607	-0.973015
CBC	Abs	Pre-vaccination	Basophils.Abs_K.mcL	6.41896	0.968894	0.342041	0.60607	0.95014
CBC	Abs	Pre-vaccination	CD4.CD3._.mcL	-5.98547	-0.882381	0.386243	0.60607	-0.866451
CBC	Abs	Pre-vaccination	RBC.Count_M.mcL	-5.34447	-0.878938	0.387953	0.60607	-0.863336
CBC	Abs	Pre-vaccination	MCV_fL	6.40198	0.829001	0.414679	0.60607	0.815687
CBC	Abs	Pre-vaccination	NK.Cell._.mcL	-4.60197	-0.66527	0.512273	0.695228	-0.655302
CBC	Abs	Pre-vaccination	MPV_fL	-3.73409	-0.496753	0.622661	0.788704	-0.492082
CBC	Abs	Pre-vaccination	Immature.Granulocytes.Abs._K.mcL	-1.25811	-0.220197	0.827637	0.982819	-0.217733
CBC	Abs	Pre-vaccination	MCH_pg	0.713215	0.100074	0.921017	0.984684	0.0991533
CBC	Abs	Pre-vaccination	Platelet.Count_K.mcL	0.625146	0.0850224	0.932858	0.984684	0.0842494
CBC	Abs	Pre-vaccination	Neutrophils..Abs_K.mcL	0.00775498	0.00103706	0.999181	0.999181	0.00102638
CBC	Pct	Pre-vaccination	CD19.pct_pct	-9.38194	-1.20474	0.238703	0.715971	-1.17823
CBC	Pct	Pre-vaccination	Basophils.pct_pct	7.64301	1.18224	0.248663	0.715971	1.1536
CBC	Pct	Pre-vaccination	CD4.CD3pct_pct	6.892	1.09605	0.283684	0.715971	1.07208
CBC	Pct	Pre-vaccination	Neutrophils..pct_pct	6.80272	0.935058	0.359175	0.715971	0.916938
CBC	Pct	Pre-vaccination	NLR_pct	6.47192	0.886257	0.384311	0.715971	0.86998
CBC	Pct	Pre-vaccination	NK.Cellpct_pct	4.51354	0.679359	0.503148	0.715971	0.669544
CBC	Pct	Pre-vaccination	Lymphocytes..pct_pct	-4.83168	-0.668652	0.51011	0.715971	-0.658667
CBC	Pct	Pre-vaccination	RBC.Distribution.Width_pct	4.21509	0.637937	0.52895	0.715971	0.62961
CBC	Pct	Pre-vaccination	Hematocrit_pct	-3.82179	-0.636999	0.530141	0.715971	-0.627791
CBC	Pct	Pre-vaccination	Monocytes..pct_pct	-3.60311	-0.595471	0.557121	0.715971	-0.587124
CBC	Pct	Pre-vaccination	Eosinophils.pct_pct	-4.38728	-0.586889	0.562549	0.715971	-0.57906
CBC	Pct	Pre-vaccination	Immature.Granulocytes.pct_pct	1.96537	0.365214	0.716378	0.835775	0.363303
CBC	Pct	Pre-vaccination	CD8.CD3pct_pct	-1.0004	-0.143115	0.88703	0.91661	-0.142063
CBC	Pct	Pre-vaccination	CD3pct_pct	0.75012	0.105745	0.91661	0.91661	0.104705
COVID-titer	Neutralization	Day 0	SARS.CoV.2_Spike	-2.49993	-0.651213	0.518149	0.804529	-4.59532
COVID-titer	Neutralization	Day 0	WA.1_IC50	-0.955581	-0.248922	0.804529	0.804529	-4.59544
Flow	36c	Day 0	CD1c-CD141- DCs	-8.38845	-2.61639	0.0180568	0.613152	-2.36445
Flow	36c	Day 0	CD57+ PD-1+ CD8+ T cells	-5.64017	-2.59986	0.0195527	0.613152	-2.33482
Flow	36c	Day 0	Tfh: ICOS- , PD-1+	8.04574	2.53534	0.022254	0.613152	2.286
Flow	36c	Day 0	PD-1+ CD4+ T cells	7.54409	2.48675	0.0244128	0.613152	2.25057
Flow	36c	Day 0	Terminal Effector CD8+	-7.40843	-2.25755	0.0374183	0.613152	-2.08117
Flow	36c	Day 0	CD57+ CD8+ T cells	-6.861	-2.12608	0.0484459	0.613152	-1.97344
Flow	36c	Day 0	IgG+	6.64728	2.08009	0.0539196	0.613152	1.92748
Flow	36c	Day 0	CD8+CD45RA+CCR7+	4.64227	2.01823	0.0596318	0.613152	1.88351
Flow	36c	Day 0	Naive CD8+	4.64227	2.01823	0.0596318	0.613152	1.88351
Flow	36c	Day 0	Th: CXCR3+ , CCR6-	6.0913	2.00885	0.0607081	0.613152	1.87562
Flow	36c	Day 0	CD3+CD56+	6.1454	1.91374	0.0738945	0.678486	1.78727
Flow	36c	Day 0	IgD- memory	5.90864	1.68372	0.111476	0.745393	1.59159
Flow	36c	Day 0	CD38+ CD8+ T cells	3.04983	1.65243	0.116794	0.745393	1.56837
Flow	36c	Day 0	Tfh: ICOS+ , PD-1+	5.78725	1.64565	0.119166	0.745393	1.55828
Flow	36c	Day 0	CD3+TCRgd-	4.96537	1.62105	0.124523	0.745393	1.53606
Flow	36c	Day 0	Treg HLA-DR-CD45RA-	4.61273	1.56167	0.137327	0.745393	1.48582
Flow	36c	Day 0	CD8+CD57-NKT2	5.11605	1.54544	0.14098	0.745393	1.47215
Flow	36c	Day 0	CCR7-CD45RA+TCRgd+	-4.79311	-1.53975	0.143357	0.745393	-1.4634
Flow	36c	Day 0	IgD-	5.56526	1.47518	0.158837	0.745393	1.40899
Flow	36c	Day 0	CD4+CD127lowCD25high	4.75002	1.47054	0.159682	0.745393	1.40614
Flow	36c	Day 0	CD19+CD27+CD38+	3.37096	1.46941	0.16215	0.745393	1.39788
Flow	36c	Day 0	Early Effector memoryCD4+	4.75659	1.44382	0.167238	0.745393	1.38113
Flow	36c	Day 0	CD45int CD123+	5.06768	1.41355	0.175543	0.745393	1.35461
Flow	36c	Day 0	CD1c-CD141+ DCs	-4.13422	-1.3663	0.190812	0.745393	-1.30818
Flow	36c	Day 0	CD45RA+ Terminal Effector CD8+	-4.69885	-1.33662	0.199187	0.745393	-1.28387
Flow	36c	Day 0	Non-classical Mono	3.8519	1.32112	0.205132	0.745393	1.26707
Flow	36c	Day 0	CD45int CD123+ DR- CD38+	4.8296	1.31232	0.206857	0.745393	1.26226
Flow	36c	Day 0	CD4+CD45RA-CCR7-	3.89842	1.27741	0.219316	0.745393	1.22835
Flow	36c	Day 0	CD11c+CD16+ DCs	3.71599	1.251	0.227879	0.745393	1.20584
Flow	36c	Day 0	CD4+CD45RA-	3.82234	1.24837	0.229231	0.745393	1.20234
Flow	36c	Day 0	HLA-DR+ CD8+ T cells	-3.76771	-1.24181	0.232612	0.745393	-1.19366
Flow	36c	Day 0	Treg CD45RA+HLA-DR-	4.13846	1.18865	0.250919	0.745393	1.14812
Flow	36c	Day 0	CD4+	3.70001	1.1724	0.257203	0.745393	1.13303
Flow	36c	Day 0	CD4+CD8+	-4.06771	-1.15339	0.264852	0.745393	-1.115
Flow	36c	Day 0	Classical Mono	-3.75521	-1.1184	0.278952	0.745393	-1.08268
Flow	36c	Day 0	Terminal NK	-3.47624	-1.11264	0.281352	0.745393	-1.07729
Flow	36c	Day 0	Central Memory CD4+	3.43758	1.10031	0.286855	0.745393	1.06505
Flow	36c	Day 0	CD4+CD45RA-CCR7+	3.43758	1.10031	0.286855	0.745393	1.06505
Flow	36c	Day 0	Th: CXCR3+ , CCR6+	3.66758	1.06893	0.300995	0.745393	1.0343
Flow	36c	Day 0	Treg HLA-DR+CD45RA-	3.41411	1.06329	0.303428	0.745393	1.02911
Flow	36c	Day 0	Naive CD4+	3.33324	1.06025	0.303861	0.745393	1.02819
Flow	36c	Day 0	CD4+CD45RA+CCR7+	3.29296	1.04654	0.309966	0.745393	1.01529
Flow	36c	Day 0	CD3+CD56-	2.97557	0.960951	0.350047	0.822203	0.934499
Flow	36c	Day 0	IgM+	3.35565	0.918767	0.371327	0.823031	0.893991
Flow	36c	Day 0	CD11c+CD16- DCs	-3.12255	-0.906047	0.378249	0.823031	-0.881127
Flow	36c	Day 0	CD38+ CD4+ T cells	2.72199	0.898781	0.381323	0.823031	0.87546
Flow	36c	Day 0	CD38+HLA-DR+ CD4+T cells	2.43893	0.866318	0.399678	0.823031	0.842197
Flow	36c	Day 0	Monocytes	-2.84748	-0.85139	0.406387	0.823031	-0.830269
Flow	36c	Day 0	CD8+CD45RA+CCR7-	-3.14086	-0.845477	0.410096	0.823031	-0.823725
Flow	36c	Day 0	Tfh: CXCR3+ , CCR6-	2.90139	0.835041	0.415276	0.823031	0.814644
Flow	36c	Day 0	Early NK	2.77195	0.824378	0.421883	0.823031	0.803159
Flow	36c	Day 0	CD3+TCRgd+	-2.63055	-0.820297	0.423739	0.823031	-0.799951
Flow	36c	Day 0	Intermediate Effector CD8+	-2.57828	-0.805206	0.432534	0.824263	-0.784862
Flow	36c	Day 0	CD123+pDCs	-2.48212	-0.758172	0.459106	0.850446	-0.74032
Flow	36c	Day 0	CCR7-CD45RA-TCRgd+	2.4428	0.738954	0.470015	0.850446	0.722454
Flow	36c	Day 0	IgD+CD27-	-2.28973	-0.726147	0.477725	0.850446	-0.709966
Flow	36c	Day 0	Lymphocytes	2.4742	0.722481	0.479955	0.850446	0.706375
Flow	36c	Day 0	Effector CD4+	2.36271	0.70275	0.491724	0.856278	0.68757
Flow	36c	Day 0	CD8+CD45RA-CCR7-	-1.65732	-0.61134	0.549888	0.933425	-0.597927
Flow	36c	Day 0	CD4+CD45RA+CCR7-	-2.20442	-0.589135	0.563518	0.933425	-0.577623
Flow	36c	Day 0	Terminal Effector memoryCD4+	-2.21258	-0.573871	0.57357	0.933425	-0.562802
Flow	36c	Day 0	Central Memory CD8+	1.88443	0.559561	0.583077	0.933425	0.548896
Flow	36c	Day 0	CD1c+ DCs	-1.97563	-0.559759	0.583212	0.933425	-0.548699
Flow	36c	Day 0	Early Like Effector CD8+	-1.7913	-0.528685	0.603859	0.933425	-0.518859
Flow	36c	Day 0	CD8+	1.66114	0.520725	0.609876	0.933425	0.510251
Flow	36c	Day 0	CD45+	-1.78637	-0.481374	0.636389	0.933425	-0.472754
Flow	36c	Day 0	Early Effector CD8+	1.61292	0.470089	0.644431	0.933425	0.461513
Flow	36c	Day 0	Tfh: ICOS+ , PD-1-	1.68847	0.467933	0.645776	0.933425	0.459639
Flow	36c	Day 0	CCR7+TCRgd+	1.57451	0.453132	0.656268	0.933425	0.445071
Flow	36c	Day 0	Th: CXCR3- , CCR6+	-1.63754	-0.434517	0.669493	0.933425	-0.426844
Flow	36c	Day 0	CD8+CD57+ NKT1	-1.58716	-0.427723	0.674222	0.933425	-0.420361
Flow	36c	Day 0	Total ILCs	1.19889	0.421841	0.678831	0.933425	0.414059
Flow	36c	Day 0	CD8+CD45RA-CCR7+	1.37638	0.416552	0.682218	0.933425	0.409438
Flow	36c	Day 0	CD4-CD8-	1.59854	0.40897	0.687668	0.933425	0.402022
Flow	36c	Day 0	CD19+CD20+	-1.28526	-0.401385	0.693137	0.933425	-0.394601
Flow	36c	Day 0	CD19+CD27+CD38+CD20lowCD21low	1.03726	0.387708	0.703579	0.935019	0.380494
Flow	36c	Day 0	Tfh: CXCR3- , CCR6+	-1.39349	-0.370506	0.715669	0.938735	-0.364253
Flow	36c	Day 0	CD57+ PD-1+ CD4+ T cells	1.23854	0.327007	0.74776	0.968253	0.321594
Flow	36c	Day 0	Plasmablast	1.01013	0.31177	0.759373	0.970845	0.306304
Flow	36c	Day 0	CD3- TCRgd-	-0.990844	-0.278154	0.78432	0.988067	-0.273693
Flow	36c	Day 0	Lin-DR+	-0.76162	-0.246965	0.808044	0.988067	-0.242951
Flow	36c	Day 0	Tfh: CXCR3- , CCR6-	-0.891538	-0.244113	0.810065	0.988067	-0.240342
Flow	36c	Day 0	PD-1+ CD8+ T cells	0.65171	0.24194	0.811976	0.988067	0.237878
Flow	36c	Day 0	CD11c+DCs	0.630708	0.222684	0.826435	0.993689	0.219276
Flow	36c	Day 0	CD11c+CD123+	0.549224	0.174723	0.863419	0.999921	0.172024
Flow	36c	Day 0	CD11c+CD123-	0.539995	0.171955	0.865503	0.999921	0.169373
Flow	36c	Day 0	Mature NK	-0.519495	-0.157774	0.876628	0.999921	-0.155246
Flow	36c	Day 0	CD57+ CD4+ T cells	-0.481667	-0.122944	0.903641	0.999921	-0.121064
Flow	36c	Day 0	Tfh: ICOS- , PD-1-	-0.445887	-0.121344	0.904841	0.999921	-0.119548
Flow	36c	Day 0	Intermediate Mono	0.239817	0.0792541	0.937756	0.999921	0.0780906
Flow	36c	Day 0	HLA-DR+ CD4+ T cells	0.209266	0.0679817	0.94667	0.999921	0.0668887
Flow	36c	Day 0	CD3-HLA-DR-	-0.229163	-0.0653887	0.948666	0.999921	-0.0643818
Flow	36c	Day 0	Early Like Effector memoryCD4+	-0.181589	-0.064715	0.949156	0.999921	-0.0637669
Flow	36c	Day 0	Th: CXCR3- , CCR6-	0.16678	0.0490104	0.961482	0.999921	0.0482936
Flow	36c	Day 0	CD4+CD45RA-CXCR5+(Tfh)	0.157714	0.0423015	0.966755	0.999921	0.0416779
Flow	36c	Day 0	CD3-CD19-CD56-	-0.135851	-0.0405716	0.96812	0.999921	-0.0399661
Flow	36c	Day 0	CD14-CD123-	-0.130548	-0.0380874	0.970083	0.999921	-0.037504
Flow	36c	Day 0	Tfh: CXCR3+ , CCR6+	-0.0970823	-0.0268456	0.978897	0.999921	-0.0264512
Flow	36c	Day 0	CD3-TCRgd-CD19-CD20-	-0.0644468	-0.01896	0.985103	0.999921	-0.0186723
Flow	36c	Day 0	IgD+CD27+	0.0215827	0.00629537	0.995057	0.999921	0.00619567
Flow	36c	Day 0	CD38+ HLA-DR+ CD8+ T cells	0.000320648	0.000100296	0.999921	0.999921	9.87284e-05
Flow	Bmem	Day 0	FluB+H3- (IgA+CD19+CD20+).of.lymphocytes	7.25687	2.26373	0.0372325	0.92597	2.08321
Flow	Bmem	Day 0	IgD-CD71hi (TLM All HA+ IgG+ Bmem).of.lymphocytes	4.0631	1.98728	0.063248	0.92597	1.85744
Flow	Bmem	Day 0	H3+H1- (IgA+CD19+CD20+).of.lymphocytes	6.25478	1.86252	0.0799045	0.92597	1.75124
Flow	Bmem	Day 0	FluB+H3- (IgA+Bmem).of.lymphocytes	5.84503	1.83192	0.0856188	0.92597	1.71898
Flow	Bmem	Day 0	H1+H3-(IgG+Bmem).of.lymphocytes	5.79577	1.64864	0.117577	0.92597	1.56503
Flow	Bmem	Day 0	All HA+(IgA+CD19+CD20+).of.lymphocytes	5.69804	1.62728	0.122398	0.92597	1.54479
Flow	Bmem	Day 0	CD19+CD20+IgG+.of.lymphocytes	5.75263	1.56527	0.136358	0.92597	1.48949
Flow	Bmem	Day 0	IgD-HA+CD71low (RM All HA+ IgG+ Bmem).of.lymphocytes	5.42495	1.54143	0.142465	0.92597	1.46667
Flow	Bmem	Day 0	IgG+Bmem.of.lymphocytes	5.43344	1.52487	0.146697	0.92597	1.4513
Flow	Bmem	Day 0	RM (All HA+ IgG+ Bmem).of.lymphocytes	5.08853	1.46508	0.162231	0.92597	1.39761
Flow	Bmem	Day 0	H1+H3-(CD20+CD38low IgD-CD71low Bmem).of.lymphocytes	5.19156	1.45087	0.165018	0.92597	1.38839
Flow	Bmem	Day 0	H1+H3-(IgG+CD19+CD20+).of.lymphocytes	5.03915	1.43355	0.169838	0.92597	1.37273
Flow	Bmem	Day 0	All HA+(IgG+CD19+CD20+).of.lymphocytes	4.91536	1.34429	0.197186	0.92597	1.28961
Flow	Bmem	Day 0	H3+FluB-(CD20+CD38low IgD-CD71hi Bmem).of.lymphocytes	4.72498	1.29917	0.211231	0.92597	1.25019
Flow	Bmem	Day 0	All HA+(IgA+Bmem).of.lymphocytes	4.51044	1.29879	0.21186	0.92597	1.24847
Flow	Bmem	Day 0	All HA+(CD20+CD38lowIgD-CD71low Bmem).of.lymphocytes	4.77321	1.279	0.218477	0.92597	1.23059
Flow	Bmem	Day 0	All HA+ (IgG+Bmem).of.lymphocytes	4.2785	1.22094	0.239839	0.92597	1.17539
Flow	Bmem	Day 0	IgD-CD71low (All HA+ IgG+Bmem).of.lymphocytes	4.09009	1.16684	0.260388	0.92597	1.12548
Flow	Bmem	Day 0	TLM (IgD-CD71hi All HA+IgG+ Bmem).of.lymphocytes	1.7974	1.02718	0.318842	0.92597	0.996841
Flow	Bmem	Day 0	CD20+CD38low IgD-CD71low Bmem.of.lymphocytes	3.88325	1.00055	0.331073	0.92597	0.971954
Flow	Bmem	Day 0	FluB+H3- (IgG+CD19+CD20+).of.lymphocytes	3.58307	0.989401	0.337311	0.92597	0.959493
Flow	Bmem	Day 0	CD20+CD21low (IgD-CD71hi All HA+ IgG+Bmem).of.lymphocytes	2.65743	0.971766	0.345422	0.92597	0.943506
Flow	Bmem	Day 0	IgD-CD71low Bmem.of.lymphocytes	3.80588	0.965675	0.347744	0.92597	0.938974
Flow	Bmem	Day 0	H3+FluB- (IgA+CD19+CD20+).of.lymphocytes	3.2898	0.96013	0.351076	0.92597	0.932504
Flow	Bmem	Day 0	H1+H3-(CD20+CD38low IgD-CD71hi Bmem).of.lymphocytes	3.2955	0.906031	0.377582	0.92597	0.88236
Flow	Bmem	Day 0	H1+H3-(IgM+CD19+CD20+).of.lymphocytes	-3.19957	-0.873671	0.394472	0.92597	-0.851536
Flow	Bmem	Day 0	H3+H1-(CD20+CD38low IgD-CD71hi Bmem).of.lymphocytes	3.19506	0.851004	0.406595	0.92597	0.8299
Flow	Bmem	Day 0	Bmem.of.lymphocytes	3.20813	0.837092	0.414154	0.92597	0.816605
Flow	Bmem	Day 0	H3+H1- (IgG+CD19+CD20+).of.lymphocytes	2.66227	0.82074	0.424246	0.92597	0.799077
Flow	Bmem	Day 0	H3+H1- (IgM+Bmem).of.lymphocytes	2.71658	0.813773	0.427027	0.92597	0.79429
Flow	Bmem	Day 0	H3+FluB- (IgG+CD19+CD20+).of.lymphocytes	2.45117	0.772607	0.451429	0.92597	0.753035
Flow	Bmem	Day 0	CD19+CD20+.of.lymphocytes	-2.66366	-0.748574	0.464346	0.92597	-0.73171
Flow	Bmem	Day 0	AM (IgD-CD71hi All HA+ IgG+Bmem).of.lymphocytes	1.937	0.734192	0.473464	0.92597	0.716854
Flow	Bmem	Day 0	TLM (All HA+ IgG+ Bmem).of.lymphocytes	2.71392	0.706597	0.489389	0.92597	0.691281
Flow	Bmem	Day 0	H3+H1-(CD20+CD38low IgD-CD71low Bmem).of.lymphocytes	2.34769	0.685652	0.502981	0.92597	0.669806
Flow	Bmem	Day 0	FluB+H3-(CD20+CD38low IgD-CD71low Bmem).of.lymphocytes	2.70961	0.67801	0.50706	0.92597	0.663422
Flow	Bmem	Day 0	H3+H1-(IgG+Bmem).of.lymphocytes	2.14117	0.649669	0.525431	0.92597	0.634996
Flow	Bmem	Day 0	H3+FluB-(IgG+Bmem).of.lymphocytes	2.01844	0.646616	0.5274	0.92597	0.63198
Flow	Bmem	Day 0	IgD-CD71low (TLM All HA+ IgG+ Bmem).of.lymphocytes	2.40763	0.621885	0.542269	0.92597	0.609386
Flow	Bmem	Day 0	H1+H3-(IgA+CD19+CD20+).of.lymphocytes	-1.93345	-0.590551	0.563101	0.92597	-0.578241
Flow	Bmem	Day 0	IgM+Bmem.of.lymphocytes	2.04053	0.579949	0.569556	0.92597	0.568705
Flow	Bmem	Day 0	IgD-CD71hi Bmem.of.lymphocytes	-2.18133	-0.576606	0.571923	0.92597	-0.565222
Flow	Bmem	Day 0	CD19+CD20+IgM+.of.lymphocytes	-2.16197	-0.553532	0.587106	0.928447	-0.543035
Flow	Bmem	Day 0	FluB+H3-(IgG+Bmem).of.lymphocytes	1.78964	0.517822	0.611875	0.928982	0.507399
Flow	Bmem	Day 0	CD20+CD21low (All HA+ IgG+Bmem).of.lymphocytes	1.84809	0.505699	0.619798	0.928982	0.496137
Flow	Bmem	Day 0	CD20+CD38low IgD-CD71hi Bmem.of.lymphocytes	-1.85426	-0.487573	0.632276	0.928982	-0.478525
Flow	Bmem	Day 0	H3+FluB-(CD20+CD38low IgD-CD71low Bmem).of.lymphocytes	1.54108	0.46452	0.648716	0.928982	0.455547
Flow	Bmem	Day 0	All HA+(CD20+CD38low IgD-CD71hi Bmem).of.lymphocytes	-1.71965	-0.445122	0.661899	0.928982	-0.437293
Flow	Bmem	Day 0	IgA+Bmem.of.lymphocytes	1.63249	0.415358	0.683075	0.928982	0.408271
Flow	Bmem	Day 0	CD19+CD20+IgA+.of.lymphocytes	1.63249	0.415358	0.683075	0.928982	0.408271
Flow	Bmem	Day 0	H3+FluB- (IgA+Bmem).of.lymphocytes	1.38358	0.380557	0.708393	0.940464	0.374015
Flow	Bmem	Day 0	IgD-CD71hi (AM All HA+ IgG+Bmem).of.lymphocytes	1.10568	0.34739	0.732562	0.940464	0.341719
Flow	Bmem	Day 0	FluB+H3-(CD20+CD38low IgD-CD71hi Bmem).of.lymphocytes	-1.08857	-0.316553	0.755687	0.940464	-0.311149
Flow	Bmem	Day 0	All HA+(IgM+CD19+CD20+).of.lymphocytes	-1.15771	-0.307642	0.762196	0.940464	-0.302598
Flow	Bmem	Day 0	H1+H3-(IgM+Bmem).of.lymphocytes	1.00534	0.289078	0.776017	0.940464	0.284513
Flow	Bmem	Day 0	H3+FluB- (IgM+CD19+CD20+).of.lymphocytes	-0.868938	-0.271688	0.789134	0.940464	-0.267436
Flow	Bmem	Day 0	H3+H1- (IgA+Bmem).of.lymphocytes	0.953535	0.258635	0.799082	0.940464	0.254536
Flow	Bmem	Day 0	H1+H3-(IgA+Bmem).of.lymphocytes	-0.87698	-0.2388	0.814166	0.940464	-0.235055
Flow	Bmem	Day 0	H3+FluB- (IgM+Bmem).of.lymphocytes	0.670771	0.220712	0.828091	0.940464	0.21715
Flow	Bmem	Day 0	IgD-CD71hi (All HA+ IgG+ Bmem).of.lymphocytes	0.703375	0.18408	0.856129	0.940464	0.181304
Flow	Bmem	Day 0	RM (IgD-CD71hi All HA+ IgG+ Bmem).of.lymphocytes	0.662153	0.172226	0.865293	0.940464	0.16964
Flow	Bmem	Day 0	FluB+H3- (IgM+Bmem).of.lymphocytes	0.572274	0.157055	0.877052	0.940464	0.154708
Flow	Bmem	Day 0	FluB+H3- (IgM+CD19+CD20+).of.lymphocytes	-0.510417	-0.132031	0.896556	0.940464	-0.130013
Flow	Bmem	Day 0	AM (All HA+ IgG+Bmem).of.lymphocytes	0.434347	0.127033	0.900451	0.940464	0.125091
Flow	Bmem	Day 0	H3+H1- (IgM+CD19+CD20+).of.lymphocytes	0.406779	0.117178	0.908092	0.940464	0.115445
Flow	Bmem	Day 0	All HA+(IgM+Bmem).of.lymphocytes	0.389459	0.111145	0.912803	0.940464	0.109503
Flow	Bmem	Day 0	IgD-CD71low (AM All HA+ IgG+Bmem).of.lymphocytes	-0.255236	-0.0697604	0.945198	0.959306	-0.0687377
Flow	Bmem	Day 0	IgD-CD71hi (RM All HA+ IgG+ Bmem).of.lymphocytes	-0.200586	-0.0514621	0.959557	0.959557	-0.0507093
Flow	PB	Day 0	FluB+H3-.of.lymphocytes	-5.19741	-1.41895	0.173988	0.763308	-1.3595
Flow	PB	Day 0	Plasmablast (CD27+CD38+).of.lymphocytes	2.93164	0.838249	0.414103	0.763308	0.816694
Flow	PB	Day 0	CD20low CD21low (Plasmablast).of.lymphocytes	1.88526	0.523625	0.607577	0.763308	0.513535
Flow	PB	Day 0	H1+H3-.of.lymphocytes	1.58416	0.500288	0.623786	0.763308	0.490492
Flow	PB	Day 0	All HA+(CD20lowCD21low PB).of.lymphocytes	-1.91498	-0.481402	0.6365	0.763308	-0.472598
Flow	PB	Day 0	H3+FluB-.of.lymphocytes	0.88633	0.348041	0.732329	0.763308	0.342029
Flow	PB	Day 0	H3+H1-.of.lymphocytes	1.02038	0.306114	0.763308	0.763308	0.301139
OLINK	Serum Proteins	Day 0	MMP12	-14.9941	-3.92472	0.000659106	0.0929339	-3.40605
OLINK	Serum Proteins	Day 0	IL1A	-15.2679	-3.375	0.0024347	0.115199	-3.03134
OLINK	Serum Proteins	Day 0	MUC16	14.6928	3.40346	0.00245105	0.115199	3.02932
OLINK	Serum Proteins	Day 0	IL17A	-9.82228	-2.44337	0.0208729	0.61207	-2.31028
OLINK	Serum Proteins	Day 0	HMOX1	-9.42474	-2.40191	0.0253978	0.61207	-2.2353
OLINK	Serum Proteins	Day 0	CXCL10	-11.1874	-2.32702	0.0292079	0.61207	-2.18067
OLINK	Serum Proteins	Day 0	IL12RB1	-10.893	-2.30586	0.0303865	0.61207	-2.16502
OLINK	Serum Proteins	Day 0	CCL4	-9.97831	-2.14955	0.0425102	0.664574	-2.02849
OLINK	Serum Proteins	Day 0	KLRD1	-10.3145	-2.14943	0.0425843	0.664574	-2.02776
OLINK	Serum Proteins	Day 0	CRTAM	-8.08584	-2.09299	0.0471329	0.664574	-1.9851
OLINK	Serum Proteins	Day 0	NTF3	8.53564	1.91444	0.0679773	0.807402	1.82516
OLINK	Serum Proteins	Day 0	PLAU	9.25039	1.87377	0.0726808	0.807402	1.79483
OLINK	Serum Proteins	Day 0	IL17C	7.70104	1.86765	0.0744413	0.807402	1.78389
OLINK	Serum Proteins	Day 0	IL6	-7.58842	-1.73241	0.0954406	0.858194	-1.66737
OLINK	Serum Proteins	Day 0	FGF19	6.72634	1.70518	0.101149	0.858194	1.63931
OLINK	Serum Proteins	Day 0	LGALS1	-6.06162	-1.68612	0.103598	0.858194	-1.62766
OLINK	Serum Proteins	Day 0	CST5	7.0742	1.66509	0.109941	0.858194	1.59846
OLINK	Serum Proteins	Day 0	TNFSF14	7.70349	1.62204	0.118592	0.858194	1.56071
OLINK	Serum Proteins	Day 0	IL18	-6.71807	-1.61094	0.120799	0.858194	-1.55143
OLINK	Serum Proteins	Day 0	MMP1	8.88476	1.61231	0.12173	0.858194	1.54755
OLINK	Serum Proteins	Day 0	S100A12	7.36795	1.44671	0.161538	0.991159	1.39992
OLINK	Serum Proteins	Day 0	CCL23	6.81886	1.42157	0.168699	0.991159	1.3764
OLINK	Serum Proteins	Day 0	SULT1A1	7.91014	1.42119	0.169426	0.991159	1.37405
OLINK	Serum Proteins	Day 0	CCL13	-6.50815	-1.41533	0.170262	0.991159	-1.37136
OLINK	Serum Proteins	Day 0	TNFRSF11B	5.89652	1.31574	0.200527	0.991159	1.28005
OLINK	Serum Proteins	Day 0	CCL3	-5.9248	-1.27002	0.216511	0.991159	-1.23586
OLINK	Serum Proteins	Day 0	LTA	4.62752	1.26565	0.217889	0.991159	1.23216
OLINK	Serum Proteins	Day 0	LAMP3	-5.96952	-1.26382	0.21917	0.991159	-1.22874
OLINK	Serum Proteins	Day 0	CCL7	-5.45853	-1.2511	0.223414	0.991159	-1.2175
OLINK	Serum Proteins	Day 0	LAG3	6.71654	1.24868	0.22525	0.991159	1.21269
OLINK	Serum Proteins	Day 0	CD4	-6.49395	-1.24127	0.226778	0.991159	-1.2087
OLINK	Serum Proteins	Day 0	HGF	6.05507	1.21574	0.236655	0.991159	1.18339
OLINK	Serum Proteins	Day 0	OSM	6.40579	1.18651	0.247646	0.991159	1.15609
OLINK	Serum Proteins	Day 0	CD28	-4.95498	-1.151	0.260617	0.991159	-1.12494
OLINK	Serum Proteins	Day 0	CXCL13	4.73997	1.151	0.261351	0.991159	1.1232
OLINK	Serum Proteins	Day 0	FGF5	5.47314	1.12854	0.27011	0.991159	1.10281
OLINK	Serum Proteins	Day 0	IL20	-5.74898	-1.1111	0.275652	0.991159	-1.09014
OLINK	Serum Proteins	Day 0	CCL11	-3.88471	-1.06833	0.296165	0.991159	-1.04469
OLINK	Serum Proteins	Day 0	IL15RA	-4.49507	-1.06654	0.296251	0.991159	-1.04451
OLINK	Serum Proteins	Day 0	NRTN	-4.76345	-1.00405	0.324116	0.991159	-0.986034
OLINK	Serum Proteins	Day 0	KDR	-5.33819	-0.994049	0.330473	0.991159	-0.973161
OLINK	Serum Proteins	Day 0	GZMH	-5.11161	-0.98673	0.334094	0.991159	-0.9659
OLINK	Serum Proteins	Day 0	CCL8	-5.21697	-0.97838	0.337801	0.991159	-0.958519
OLINK	Serum Proteins	Day 0	IL20RA	-4.28854	-0.966137	0.343925	0.991159	-0.946439
OLINK	Serum Proteins	Day 0	SIRT2	5.42357	0.966427	0.34782	0.991159	0.938826
OLINK	Serum Proteins	Day 0	IL12A/IL12B	-4.39732	-0.954145	0.349714	0.991159	-0.935144
OLINK	Serum Proteins	Day 0	IL33	-5.06766	-0.944507	0.352714	0.991159	-0.929338
OLINK	Serum Proteins	Day 0	IL15	4.80943	0.920638	0.365891	0.991159	0.904197
OLINK	Serum Proteins	Day 0	CX3CL1	4.07396	0.911378	0.371761	0.991159	0.89318
OLINK	Serum Proteins	Day 0	MMP10	4.29407	0.890873	0.38233	0.991159	0.873612
OLINK	Serum Proteins	Day 0	TNFSF12	4.20406	0.884154	0.385843	0.991159	0.86718
OLINK	Serum Proteins	Day 0	NOS3	-3.90685	-0.879143	0.386998	0.991159	-0.865074
OLINK	Serum Proteins	Day 0	EGF	4.0383	0.871139	0.392173	0.991159	0.855683
OLINK	Serum Proteins	Day 0	TNF	-4.60754	-0.869605	0.393085	0.991159	-0.854036
OLINK	Serum Proteins	Day 0	PDCD1LG2	-4.13078	-0.832768	0.413076	0.991159	-0.818492
OLINK	Serum Proteins	Day 0	TSLP	-3.9681	-0.819897	0.418963	0.991159	-0.808222
OLINK	Serum Proteins	Day 0	IL4	-3.96019	-0.821974	0.419574	0.991159	-0.807161
OLINK	Serum Proteins	Day 0	TGFA	4.22671	0.79149	0.437103	0.991159	0.777094
OLINK	Serum Proteins	Day 0	IL18R1	-3.96189	-0.788584	0.438212	0.991159	-0.775215
OLINK	Serum Proteins	Day 0	TNFRSF4	-3.41866	-0.781053	0.442618	0.991159	-0.76778
OLINK	Serum Proteins	Day 0	IL5	4.52711	0.783347	0.442643	0.991159	0.767737
OLINK	Serum Proteins	Day 0	DNER	3.40143	0.777929	0.444096	0.991159	0.765295
OLINK	Serum Proteins	Day 0	TNFRSF21	3.71634	0.767396	0.45055	0.991159	0.754499
OLINK	Serum Proteins	Day 0	CD5	-3.30097	-0.721273	0.478046	0.991159	-0.709448
OLINK	Serum Proteins	Day 0	AXIN1	3.83624	0.721683	0.478769	0.991159	0.708284
OLINK	Serum Proteins	Day 0	ADA	-2.84762	-0.694587	0.494353	0.991159	-0.683402
OLINK	Serum Proteins	Day 0	IL12B	-3.18348	-0.672782	0.507666	0.991159	-0.662476
OLINK	Serum Proteins	Day 0	LIF	3.37792	0.672711	0.507982	0.991159	0.661983
OLINK	Serum Proteins	Day 0	FASLG	3.27635	0.666475	0.511926	0.991159	0.655841
OLINK	Serum Proteins	Day 0	CA9	3.26109	0.659676	0.516009	0.991159	0.64951
OLINK	Serum Proteins	Day 0	CXCL9	-2.70191	-0.646788	0.524312	0.991159	-0.636713
OLINK	Serum Proteins	Day 0	IL10	-3.40065	-0.621384	0.540371	0.991159	-0.612253
OLINK	Serum Proteins	Day 0	CD274	2.83555	0.61945	0.541361	0.991159	0.610756
OLINK	Serum Proteins	Day 0	CD83	-2.95677	-0.604758	0.551161	0.991159	-0.596021
OLINK	Serum Proteins	Day 0	ARG1	3.40905	0.604838	0.551225	0.991159	0.595926
OLINK	Serum Proteins	Day 0	TNFRSF12A	2.18493	0.602678	0.552596	0.991159	0.593874
OLINK	Serum Proteins	Day 0	TGFB1	3.35327	0.594451	0.557818	0.991159	0.586085
OLINK	Serum Proteins	Day 0	VEGFA	3.41874	0.594622	0.558327	0.991159	0.585328
OLINK	Serum Proteins	Day 0	FLT3LG	-2.31013	-0.591489	0.560008	0.991159	-0.582829
OLINK	Serum Proteins	Day 0	CXCL5	-2.27804	-0.573283	0.571993	0.991159	-0.565118
OLINK	Serum Proteins	Day 0	MICA/MICB	-2.62094	-0.562159	0.579484	0.991159	-0.554139
OLINK	Serum Proteins	Day 0	CD8A	2.29649	0.55204	0.585949	0.991159	0.544716
OLINK	Serum Proteins	Day 0	CD40	2.23475	0.542849	0.592426	0.991159	0.535323
OLINK	Serum Proteins	Day 0	CXCL6	-2.63294	-0.52745	0.60292	0.991159	-0.520206
OLINK	Serum Proteins	Day 0	PDCD1	-2.30874	-0.525901	0.604294	0.991159	-0.518236
OLINK	Serum Proteins	Day 0	CCL25	2.2686	0.523607	0.60557	0.991159	0.516408
OLINK	Serum Proteins	Day 0	IFNG	2.70029	0.507931	0.616356	0.991159	0.501021
OLINK	Serum Proteins	Day 0	FGF21	1.95564	0.504725	0.618596	0.991159	0.497842
OLINK	Serum Proteins	Day 0	DCN	-2.19497	-0.492346	0.627032	0.993387	-0.485909
OLINK	Serum Proteins	Day 0	PDGFB	-2.44653	-0.437872	0.665327	0.994549	-0.43257
OLINK	Serum Proteins	Day 0	ANGPT2	1.96005	0.427305	0.672572	0.994549	0.422621
OLINK	Serum Proteins	Day 0	LIFR	-2.0686	-0.425985	0.67409	0.994549	-0.420541
OLINK	Serum Proteins	Day 0	CXCL1	-1.88726	-0.415756	0.681632	0.994549	-0.410238
OLINK	Serum Proteins	Day 0	PTN	-1.26973	-0.403646	0.690139	0.994549	-0.398667
OLINK	Serum Proteins	Day 0	TNFRSF9	-2.03541	-0.392146	0.698616	0.994549	-0.387189
OLINK	Serum Proteins	Day 0	ARTN	1.8372	0.355616	0.724702	0.994549	0.352182
OLINK	Serum Proteins	Day 0	CCL19	1.73133	0.338781	0.73773	0.994549	0.334861
OLINK	Serum Proteins	Day 0	IL2	1.74164	0.333569	0.741604	0.994549	0.329731
OLINK	Serum Proteins	Day 0	STAMBP	-1.70023	-0.304503	0.763922	0.994549	-0.300335
OLINK	Serum Proteins	Day 0	CCL17	-1.44213	-0.299469	0.767254	0.994549	-0.295968
OLINK	Serum Proteins	Day 0	GZMA	-1.39975	-0.295138	0.770418	0.994549	-0.291828
OLINK	Serum Proteins	Day 0	FGF2	1.35879	0.287568	0.776282	0.994549	0.284167
OLINK	Serum Proteins	Day 0	CXCL11	1.25211	0.278534	0.783107	0.994549	0.275272
OLINK	Serum Proteins	Day 0	KITLG	1.21364	0.269346	0.790126	0.994549	0.266146
OLINK	Serum Proteins	Day 0	CASP8	1.28137	0.243362	0.81022	0.994549	0.240142
OLINK	Serum Proteins	Day 0	GDNF	-1.11746	-0.24223	0.810806	0.994549	-0.239386
OLINK	Serum Proteins	Day 0	IL7	1.27882	0.235018	0.816267	0.994549	0.232349
OLINK	Serum Proteins	Day 0	CXCL12	1.21086	0.227585	0.821566	0.994549	0.225531
OLINK	Serum Proteins	Day 0	IL22RA1	-1.01203	-0.225276	0.82373	0.994549	-0.22275
OLINK	Serum Proteins	Day 0	NGF	-1.27239	-0.218618	0.828909	0.994549	-0.2161
OLINK	Serum Proteins	Day 0	CSF1	-0.932901	-0.199347	0.843648	0.994549	-0.197229
OLINK	Serum Proteins	Day 0	LGALS9	0.779058	0.199029	0.843999	0.994549	0.196781
OLINK	Serum Proteins	Day 0	KIR3DL1	-1.01881	-0.19714	0.845475	0.994549	-0.194895
OLINK	Serum Proteins	Day 0	CD27	0.833578	0.18825	0.8523	0.994549	0.186185
OLINK	Serum Proteins	Day 0	CD244	-0.732158	-0.174315	0.863052	0.994549	-0.172491
OLINK	Serum Proteins	Day 0	CXCL8	-0.729355	-0.173222	0.863968	0.994549	-0.171326
OLINK	Serum Proteins	Day 0	CD6	0.746469	0.172494	0.864519	0.994549	0.170624
OLINK	Serum Proteins	Day 0	GZMB	-0.773498	-0.164424	0.870833	0.994549	-0.162601
OLINK	Serum Proteins	Day 0	FGF23	0.745391	0.141866	0.888374	0.994549	0.140362
OLINK	Serum Proteins	Day 0	IL24	0.63052	0.13029	0.897236	0.994549	0.129153
OLINK	Serum Proteins	Day 0	IL10RA	0.629569	0.124872	0.901713	0.994549	0.123497
OLINK	Serum Proteins	Day 0	CCL2	0.558708	0.118507	0.906693	0.994549	0.117211
OLINK	Serum Proteins	Day 0	NCR1	0.572779	0.115858	0.908823	0.994549	0.114524
OLINK	Serum Proteins	Day 0	ICOSLG	0.572419	0.112942	0.911062	0.994549	0.1117
OLINK	Serum Proteins	Day 0	CDCP1	-0.48475	-0.106596	0.915979	0.994549	-0.1055
OLINK	Serum Proteins	Day 0	IL10RB	0.457919	0.0909587	0.928299	0.994549	0.0899846
OLINK	Serum Proteins	Day 0	TEK	0.48429	0.090916	0.928324	0.994549	0.0899534
OLINK	Serum Proteins	Day 0	SLAMF1	-0.363348	-0.0733987	0.942089	0.994549	-0.0726445
OLINK	Serum Proteins	Day 0	TNFSF11	0.322742	0.0725261	0.942799	0.994549	0.0717521
OLINK	Serum Proteins	Day 0	EIF4EBP1	0.367049	0.0690407	0.94554	0.994549	0.0683083
OLINK	Serum Proteins	Day 0	ADGRG1	-0.356008	-0.064197	0.94934	0.994549	-0.0635353
OLINK	Serum Proteins	Day 0	CCL28	-0.261985	-0.0627319	0.950501	0.994549	-0.0620777
OLINK	Serum Proteins	Day 0	ANGPT1	-0.305222	-0.0624765	0.950706	0.994549	-0.0618197
OLINK	Serum Proteins	Day 0	PGF	-0.262882	-0.0522447	0.958775	0.994549	-0.0516914
OLINK	Serum Proteins	Day 0	CCL20	-0.265134	-0.0444512	0.964955	0.994549	-0.0439369
OLINK	Serum Proteins	Day 0	TNFSF10	0.255412	0.0430351	0.966035	0.994549	0.0425814
OLINK	Serum Proteins	Day 0	CD40LG	-0.185104	-0.0393547	0.968949	0.994549	-0.0389266
OLINK	Serum Proteins	Day 0	IL13	0.199434	0.0337503	0.973389	0.994549	0.0333585
OLINK	Serum Proteins	Day 0	IL2RB	0.118306	0.0229167	0.981874	0.995343	0.02272
OLINK	Serum Proteins	Day 0	CD70	0.0332228	0.00772509	0.993903	0.995343	0.00764204
OLINK	Serum Proteins	Day 0	MMP7	-0.0255411	-0.00589982	0.995343	0.995343	-0.00583711
RNAseq	Whole Blood	Pre-vaccination	gene84838 (ZNF496)	18.0516	3.54406	0.00160099	0.999902	3.15573
RNAseq	Whole Blood	Pre-vaccination	gene9468 (PCYT1B)	21.7316	3.51991	0.00172355	0.999902	3.13415
RNAseq	Whole Blood	Pre-vaccination	gene3705 (ITPK1)	16.6552	3.40584	0.00233517	0.999902	3.04392
RNAseq	Whole Blood	Pre-vaccination	gene55728 (N4BP2)	14.0171	3.36786	0.00261151	0.999902	3.01011
RNAseq	Whole Blood	Pre-vaccination	gene66004 (LYNX1)	22.6779	3.24413	0.00338056	0.999902	2.93083
RNAseq	Whole Blood	Pre-vaccination	gene755 (CFAP410)	-16.6753	-3.19618	0.00373097	0.999902	-2.90006
RNAseq	Whole Blood	Pre-vaccination	gene3796 (KIF2A)	15.1192	3.18834	0.00380586	0.999902	2.89382
RNAseq	Whole Blood	Pre-vaccination	gene80017 (DGLUCY)	18.5903	3.17503	0.00398181	0.999902	2.8796
RNAseq	Whole Blood	Pre-vaccination	gene9587 (MAD2L1BP)	12.7254	2.98515	0.00422382	0.999902	2.86094
RNAseq	Whole Blood	Pre-vaccination	gene4914 (NTRK1)	20.6803	3.13718	0.00462069	0.999902	2.83235
RNAseq	Whole Blood	Pre-vaccination	gene1116 (CHI3L1)	19.5004	3.01875	0.00493921	0.999902	2.81097
RNAseq	Whole Blood	Pre-vaccination	gene114793 (FMNL2)	21.0948	3.08285	0.00535947	0.999902	2.78459
RNAseq	Whole Blood	Pre-vaccination	gene285172 (FAM126B)	-12.7104	-3.0297	0.0055161	0.999902	-2.77524
RNAseq	Whole Blood	Pre-vaccination	gene79774 (GRTP1)	19.4785	2.9976	0.00575675	0.999902	2.76132
RNAseq	Whole Blood	Pre-vaccination	gene100129617 (LOC100129617)	17.8193	3.07776	0.00623329	0.999902	2.73525
RNAseq	Whole Blood	Pre-vaccination	gene222389 (BEND7)	-21.086	-2.96704	0.00643716	0.999902	-2.72464
RNAseq	Whole Blood	Pre-vaccination	gene8654 (PDE5A)	16.3916	2.98762	0.00645088	0.999902	2.72394
RNAseq	Whole Blood	Pre-vaccination	gene1316 (KLF6)	-16.0271	-2.96759	0.00667378	0.999902	-2.7127
RNAseq	Whole Blood	Pre-vaccination	gene340390 (WDR97)	-19.6927	-3.01207	0.00682683	0.999902	-2.70518
RNAseq	Whole Blood	Pre-vaccination	gene57228 (SMAGP)	-14.5314	-2.87593	0.00792348	0.999902	-2.65531
RNAseq	Whole Blood	Pre-vaccination	gene163259 (DENND2C)	21.6823	2.91237	0.00795355	0.999902	2.65404
RNAseq	Whole Blood	Pre-vaccination	gene9590 (AKAP12)	17.8449	2.86946	0.00810518	0.999902	2.64766
RNAseq	Whole Blood	Pre-vaccination	gene105377825 (NA)	-20.8515	-2.85381	0.00815556	0.999902	-2.64556
RNAseq	Whole Blood	Pre-vaccination	gene100132288 (TEKT4P2)	-19.4445	-2.80077	0.00839454	0.999902	-2.63578
RNAseq	Whole Blood	Pre-vaccination	gene767 (CA8)	20.7548	2.85473	0.00857943	0.999902	2.62837
RNAseq	Whole Blood	Pre-vaccination	gene7074 (TIAM1)	15.5961	2.85706	0.00922715	0.999902	2.60352
RNAseq	Whole Blood	Pre-vaccination	gene3690 (ITGB3)	12.0761	2.80523	0.00964195	0.999902	2.58841
RNAseq	Whole Blood	Pre-vaccination	gene28779 (IGLV5-52)	-16.6528	-2.77476	0.00977216	0.999902	-2.58379
RNAseq	Whole Blood	Pre-vaccination	gene8875 (VNN2)	-14.0561	-2.82346	0.00982986	0.999902	-2.58176
RNAseq	Whole Blood	Pre-vaccination	gene93035 (PKHD1L1)	15.7158	2.77906	0.0101229	0.999902	2.5716
RNAseq	Whole Blood	Pre-vaccination	gene401237 (CASC15)	14.8135	2.66274	0.010145	0.999902	2.57085
RNAseq	Whole Blood	Pre-vaccination	gene60490 (PPCDC)	14.1504	2.79887	0.0106914	0.999902	2.55263
RNAseq	Whole Blood	Pre-vaccination	gene10395 (DLC1)	20.4898	2.75931	0.0108261	0.999902	2.54826
RNAseq	Whole Blood	Pre-vaccination	gene728084 (LINC02458)	19.2193	2.7387	0.0109569	0.999902	2.54407
RNAseq	Whole Blood	Pre-vaccination	gene375056 (MIA3)	10.8575	2.75703	0.0109741	0.999902	2.54352
RNAseq	Whole Blood	Pre-vaccination	gene53938 (PPIL3)	-16.6219	-2.737	0.011152	0.999902	-2.5379
RNAseq	Whole Blood	Pre-vaccination	gene101929959 (LOC101929959)	-16.1785	-2.72552	0.0111839	0.999902	-2.5369
RNAseq	Whole Blood	Pre-vaccination	gene84886 (C1orf198)	19.954	2.75974	0.0112327	0.999902	2.53538
RNAseq	Whole Blood	Pre-vaccination	gene126326 (GIPC3)	15.4585	2.76259	0.0113426	0.999902	2.53196
RNAseq	Whole Blood	Pre-vaccination	gene7056 (THBD)	19.4115	2.71021	0.0113968	0.999902	2.53029
RNAseq	Whole Blood	Pre-vaccination	gene26010 (SPATS2L)	16.1571	2.74808	0.011409	0.999902	2.52992
RNAseq	Whole Blood	Pre-vaccination	gene84790 (TUBA1C)	14.7321	2.73061	0.0114203	0.999902	2.52957
RNAseq	Whole Blood	Pre-vaccination	gene9744 (ACAP1)	-13.0317	-2.78251	0.0114501	0.999902	-2.52865
RNAseq	Whole Blood	Pre-vaccination	gene65108 (MARCKSL1)	17.1782	2.73975	0.0115324	0.999902	2.52614
RNAseq	Whole Blood	Pre-vaccination	gene79147 (FKRP)	17.9456	2.72933	0.0116251	0.999902	2.52332
RNAseq	Whole Blood	Pre-vaccination	gene9550 (ATP6V1G1)	15.8136	2.75836	0.011928	0.999902	2.51427
RNAseq	Whole Blood	Pre-vaccination	gene3937 (LCP2)	18.6083	2.73238	0.0119902	0.999902	2.51243
RNAseq	Whole Blood	Pre-vaccination	gene5646 (PRSS3)	18.5928	2.71317	0.0120989	0.999902	2.50925
RNAseq	Whole Blood	Pre-vaccination	gene100507347 (VIM-AS1)	-19.4469	-2.71062	0.0121747	0.999902	-2.50704
RNAseq	Whole Blood	Pre-vaccination	gene3821 (KLRC1)	18.4578	2.67988	0.0125789	0.999902	2.49547
RNAseq	Whole Blood	Pre-vaccination	gene64426 (SUDS3)	-14.9317	-2.71021	0.0128286	0.999902	-2.48849
RNAseq	Whole Blood	Pre-vaccination	gene642 (BLMH)	7.4133	2.67257	0.0128836	0.999902	2.48697
RNAseq	Whole Blood	Pre-vaccination	gene159013 (CXorf38)	9.00838	2.82039	0.0130244	0.999902	2.4831
RNAseq	Whole Blood	Pre-vaccination	gene100506866 (TTN-AS1)	-14.9058	-2.67554	0.013031	0.999902	-2.48292
RNAseq	Whole Blood	Pre-vaccination	gene6640 (SNTA1)	-12.6099	-2.69437	0.0133937	0.999902	-2.47313
RNAseq	Whole Blood	Pre-vaccination	gene91647 (ATPAF2)	17.8362	2.65857	0.0133992	0.999902	2.47298
RNAseq	Whole Blood	Pre-vaccination	gene79677 (SMC6)	-10.105	-2.68337	0.0136937	0.999902	-2.4652
RNAseq	Whole Blood	Pre-vaccination	gene10220 (GDF11)	-9.61561	-2.62846	0.0140842	0.999902	-2.45511
RNAseq	Whole Blood	Pre-vaccination	gene22888 (UBOX5)	16.1313	2.66301	0.0142611	0.999902	2.45062
RNAseq	Whole Blood	Pre-vaccination	gene50512 (PODXL2)	19.6192	2.62884	0.0143301	0.999902	2.44888
RNAseq	Whole Blood	Pre-vaccination	gene84262 (PSMG3)	-10.9536	-2.66737	0.0144568	0.999902	-2.44571
RNAseq	Whole Blood	Pre-vaccination	gene2624 (GATA2)	17.1897	2.61643	0.0148134	0.999902	2.43691
RNAseq	Whole Blood	Pre-vaccination	gene5156 (PDGFRA)	17.9183	2.65279	0.0150266	0.999902	2.43174
RNAseq	Whole Blood	Pre-vaccination	gene729178 (STXBP5-AS1)	-15.6832	-2.64315	0.0150535	0.999902	-2.43109
RNAseq	Whole Blood	Pre-vaccination	gene27232 (GNMT)	16.026	2.62921	0.0150885	0.999902	2.43025
RNAseq	Whole Blood	Pre-vaccination	gene3689 (ITGB2)	-16.3597	-2.61665	0.0151772	0.999902	-2.42812
RNAseq	Whole Blood	Pre-vaccination	gene388591 (RNF207)	14.7452	2.58839	0.0156446	0.999902	2.4171
RNAseq	Whole Blood	Pre-vaccination	gene9764 (KIAA0513)	14.6714	2.58232	0.0158516	0.999902	2.41231
RNAseq	Whole Blood	Pre-vaccination	gene56270 (WDR45B)	16.7122	2.58788	0.0159075	0.999902	2.41103
RNAseq	Whole Blood	Pre-vaccination	gene5873 (RAB27A)	-15.0874	-2.62042	0.0160902	0.999902	-2.40686
RNAseq	Whole Blood	Pre-vaccination	gene285203 (EOGT)	-11.4022	-2.61571	0.0160987	0.999902	-2.40667
RNAseq	Whole Blood	Pre-vaccination	gene7534 (YWHAZ)	-11.995	-2.60015	0.0161895	0.999902	-2.40462
RNAseq	Whole Blood	Pre-vaccination	gene23078 (VWA8)	10.4341	2.58266	0.0165159	0.999902	2.39731
RNAseq	Whole Blood	Pre-vaccination	gene9913 (SUPT7L)	-9.92602	-2.58116	0.0169002	0.999902	-2.38887
RNAseq	Whole Blood	Pre-vaccination	gene1268 (CNR1)	19.1889	2.56515	0.0169472	0.999902	2.38785
RNAseq	Whole Blood	Pre-vaccination	gene9053 (MAP7)	18.6737	2.54633	0.0169745	0.999902	2.38726
RNAseq	Whole Blood	Pre-vaccination	gene375033 (PEAR1)	13.0385	2.55447	0.0170558	0.999902	2.3855
RNAseq	Whole Blood	Pre-vaccination	gene27018 (BEX3)	17.2851	2.55525	0.0176179	0.999902	2.37355
RNAseq	Whole Blood	Pre-vaccination	gene55890 (GPRC5C)	19.4971	2.54401	0.0176994	0.999902	2.37185
RNAseq	Whole Blood	Pre-vaccination	gene104 (ADARB1)	-11.1847	-2.55931	0.017764	0.999902	-2.3705
RNAseq	Whole Blood	Pre-vaccination	gene28775 (IGLV7-46)	15.4406	2.55322	0.0178656	0.999902	2.36839
RNAseq	Whole Blood	Pre-vaccination	gene9454 (HOMER3)	-13.8809	-2.56318	0.0180406	0.999902	-2.36478
RNAseq	Whole Blood	Pre-vaccination	gene22863 (ATG14)	-10.5045	-2.57263	0.018547	0.999902	-2.35451
RNAseq	Whole Blood	Pre-vaccination	gene148811 (PM20D1)	15.384	2.67124	0.0185648	0.999902	2.35416
RNAseq	Whole Blood	Pre-vaccination	gene100506035 (LINC00989)	14.9534	2.50346	0.0186426	0.999902	2.3526
RNAseq	Whole Blood	Pre-vaccination	gene8900 (CCNA1)	17.8166	2.51072	0.0186788	0.999902	2.35188
RNAseq	Whole Blood	Pre-vaccination	gene55914 (ERBIN)	10.1419	2.51975	0.0187842	0.999902	2.34979
RNAseq	Whole Blood	Pre-vaccination	gene1869 (E2F1)	17.92	2.52667	0.0189106	0.999902	2.34729
RNAseq	Whole Blood	Pre-vaccination	gene338339 (CLEC4D)	-14.6672	-2.49995	0.0189558	0.999902	-2.3464
RNAseq	Whole Blood	Pre-vaccination	gene79087 (ALG12)	13.5103	2.50603	0.0192647	0.999902	2.34037
RNAseq	Whole Blood	Pre-vaccination	gene26740 (OR1J2)	18.1653	2.4945	0.0192889	0.999902	2.3399
RNAseq	Whole Blood	Pre-vaccination	gene1337 (COX6A1)	13.549	2.50346	0.0193842	0.999902	2.33806
RNAseq	Whole Blood	Pre-vaccination	gene9415 (FADS2)	20.1844	2.50305	0.0193857	0.999902	2.33803
RNAseq	Whole Blood	Pre-vaccination	gene2241 (FER)	10.4201	2.4083	0.0194062	0.999902	2.33763
RNAseq	Whole Blood	Pre-vaccination	gene57489 (ODF2L)	-10.6364	-2.51037	0.0194373	0.999902	-2.33704
RNAseq	Whole Blood	Pre-vaccination	gene8925 (HERC1)	11.5841	2.49303	0.0196326	0.999902	2.3333
RNAseq	Whole Blood	Pre-vaccination	gene10611 (PDLIM5)	13.5382	2.50367	0.0196812	0.999902	2.33237
RNAseq	Whole Blood	Pre-vaccination	gene28439 (IGHV3-30)	15.2897	2.49621	0.0197788	0.999902	2.33052
RNAseq	Whole Blood	Pre-vaccination	gene11017 (SNRNP27)	12.5444	2.53421	0.0199241	0.999902	2.32777
RNAseq	Whole Blood	Pre-vaccination	gene6284 (S100A13)	15.3537	2.52162	0.0202646	0.999902	2.32141
RNAseq	Whole Blood	Pre-vaccination	gene9910 (RABGAP1L)	14.366	2.49537	0.020269	0.999902	2.32133
RNAseq	Whole Blood	Pre-vaccination	gene101927051 (LOC101927051)	-14.41	-2.51672	0.020302	0.999902	-2.32072
RNAseq	Whole Blood	Pre-vaccination	gene8204 (NRIP1)	10.3561	2.49454	0.020336	0.999902	2.32009
RNAseq	Whole Blood	Pre-vaccination	gene219833 (C11orf45)	-13.9694	-2.38501	0.0205521	0.999902	-2.31611
RNAseq	Whole Blood	Pre-vaccination	gene8975 (USP13)	9.25504	2.504	0.0205779	0.999902	2.31564
RNAseq	Whole Blood	Pre-vaccination	gene6263 (RYR3)	15.7075	2.53529	0.0205817	0.999902	2.31557
RNAseq	Whole Blood	Pre-vaccination	gene57097 (PARP11)	10.7528	2.49693	0.0211424	0.999902	2.30543
RNAseq	Whole Blood	Pre-vaccination	gene3312 (HSPA8)	-7.56945	-2.5453	0.0214403	0.999902	-2.30014
RNAseq	Whole Blood	Pre-vaccination	gene102 (ADAM10)	9.04202	2.46704	0.0219358	0.999902	2.29148
RNAseq	Whole Blood	Pre-vaccination	gene117166 (WFIKKN1)	-16.2913	-2.44755	0.0219465	0.999902	-2.29129
RNAseq	Whole Blood	Pre-vaccination	gene9149 (DYRK1B)	-15.4424	-2.4661	0.021966	0.999902	-2.29095
RNAseq	Whole Blood	Pre-vaccination	gene1102 (RCBTB2)	-12.6829	-2.45782	0.0221855	0.999902	-2.28718
RNAseq	Whole Blood	Pre-vaccination	gene7423 (VEGFB)	-9.49759	-2.47415	0.0221933	0.999902	-2.28704
RNAseq	Whole Blood	Pre-vaccination	gene3640 (INSL3)	-17.9673	-2.44077	0.0223736	0.999902	-2.28397
RNAseq	Whole Blood	Pre-vaccination	gene4122 (MAN2A2)	12.0895	2.43555	0.0226047	0.999902	2.28005
RNAseq	Whole Blood	Pre-vaccination	gene100506314 (GPRC5D-AS1)	18.7095	2.39468	0.0229199	0.999902	2.27477
RNAseq	Whole Blood	Pre-vaccination	gene57476 (GRAMD1B)	18.6637	2.41756	0.0230792	0.999902	2.27212
RNAseq	Whole Blood	Pre-vaccination	gene84928 (TMEM209)	9.02487	2.49137	0.023131	0.999902	2.27126
RNAseq	Whole Blood	Pre-vaccination	gene399761 (BMS1P1)	-17.4397	-2.39785	0.0233603	0.999902	-2.26749
RNAseq	Whole Blood	Pre-vaccination	gene23544 (SEZ6L)	17.4215	2.42321	0.0233864	0.999902	2.26706
RNAseq	Whole Blood	Pre-vaccination	gene4608 (MYBPH)	17.8737	2.40397	0.0235866	0.999902	2.2638
RNAseq	Whole Blood	Pre-vaccination	gene23645 (PPP1R15A)	-14.9764	-2.41174	0.0235997	0.999902	-2.26358
RNAseq	Whole Blood	Pre-vaccination	gene57591 (MRTFA)	15.8592	2.40975	0.0238199	0.999902	2.26002
RNAseq	Whole Blood	Pre-vaccination	gene2983 (GUCY1B1)	12.9459	2.40619	0.0245546	0.999902	2.24834
RNAseq	Whole Blood	Pre-vaccination	gene79802 (HHIPL2)	15.0185	2.39604	0.0245733	0.999902	2.24805
RNAseq	Whole Blood	Pre-vaccination	gene3696 (ITGB8)	13.1861	2.38782	0.0248358	0.999902	2.24395
RNAseq	Whole Blood	Pre-vaccination	gene29997 (NOP53)	-6.70031	-2.38578	0.024868	0.999902	-2.24345
RNAseq	Whole Blood	Pre-vaccination	gene1837 (DTNA)	16.2356	2.41404	0.0248733	0.999902	2.24336
RNAseq	Whole Blood	Pre-vaccination	gene84627 (ZNF469)	14.9931	2.41252	0.025003	0.999902	2.24136
RNAseq	Whole Blood	Pre-vaccination	gene81609 (SNX27)	11.4483	2.38726	0.0255638	0.999902	2.23277
RNAseq	Whole Blood	Pre-vaccination	gene11060 (WWP2)	10.202	2.37905	0.0255946	0.999902	2.23231
RNAseq	Whole Blood	Pre-vaccination	gene146923 (RUNDC1)	14.5738	2.36686	0.0259603	0.999902	2.22681
RNAseq	Whole Blood	Pre-vaccination	gene151295 (SLC23A3)	-13.8817	-2.35709	0.0262036	0.999902	-2.22318
RNAseq	Whole Blood	Pre-vaccination	gene202 (CRYBG1)	-12.3938	-2.36076	0.0265213	0.999902	-2.21849
RNAseq	Whole Blood	Pre-vaccination	gene8842 (PROM1)	-15.2231	-2.45208	0.0269342	0.999902	-2.21247
RNAseq	Whole Blood	Pre-vaccination	gene2888 (GRB14)	15.199	2.39443	0.0270853	0.999902	2.21029
RNAseq	Whole Blood	Pre-vaccination	gene171558 (PTCRA)	14.749	2.3516	0.0271343	0.999902	2.20958
RNAseq	Whole Blood	Pre-vaccination	gene80022 (MYO15B)	15.6036	2.3475	0.0271908	0.999902	2.20877
RNAseq	Whole Blood	Pre-vaccination	gene78992 (YIPF2)	-10.0018	-2.36648	0.0272175	0.999902	-2.20838
RNAseq	Whole Blood	Pre-vaccination	gene5270 (SERPINE2)	17.2283	2.3287	0.0277384	0.999902	2.20097
RNAseq	Whole Blood	Pre-vaccination	gene5318 (PKP2)	15.3163	2.37598	0.0277884	0.999902	2.20026
RNAseq	Whole Blood	Pre-vaccination	gene4294 (MAP3K10)	-12.5516	-2.33828	0.0280569	0.999902	-2.19649
RNAseq	Whole Blood	Pre-vaccination	gene6804 (STX1A)	17.845	2.33393	0.0281303	0.999902	2.19546
RNAseq	Whole Blood	Pre-vaccination	gene11343 (MGLL)	9.19108	2.32897	0.0282095	0.999902	2.19436
RNAseq	Whole Blood	Pre-vaccination	gene154796 (AMOT)	-9.87266	-2.35053	0.0282753	0.999902	-2.19345
RNAseq	Whole Blood	Pre-vaccination	gene10398 (MYL9)	12.1253	2.31142	0.0285574	0.999902	2.18954
RNAseq	Whole Blood	Pre-vaccination	gene112464 (CAVIN3)	15.8714	2.32561	0.0286459	0.999902	2.18832
RNAseq	Whole Blood	Pre-vaccination	gene4232 (MEST)	14.5855	2.31621	0.0287171	0.999902	2.18735
RNAseq	Whole Blood	Pre-vaccination	gene3712 (IVD)	14.3759	2.32404	0.0288607	0.999902	2.18538
RNAseq	Whole Blood	Pre-vaccination	gene25945 (NECTIN3)	-13.7176	-2.33881	0.0290237	0.999902	-2.18316
RNAseq	Whole Blood	Pre-vaccination	gene10105 (PPIF)	13.2332	2.30831	0.0290581	0.999902	2.1827
RNAseq	Whole Blood	Pre-vaccination	gene84254 (CAMKK1)	15.3474	2.31436	0.0292047	0.999902	2.18071
RNAseq	Whole Blood	Pre-vaccination	gene9341 (VAMP3)	10.3946	2.32022	0.0294435	0.999902	2.1775
RNAseq	Whole Blood	Pre-vaccination	gene57630 (SH3RF1)	14.8224	2.31289	0.0296423	0.999902	2.17484
RNAseq	Whole Blood	Pre-vaccination	gene9641 (IKBKE)	10.4131	2.33724	0.0297837	0.999902	2.17295
RNAseq	Whole Blood	Pre-vaccination	gene101060341 (LOC101060341)	-14.5919	-2.31172	0.0298995	0.999902	-2.17142
RNAseq	Whole Blood	Pre-vaccination	gene51479 (ANKFY1)	15.0326	2.30212	0.0300734	0.999902	2.16912
RNAseq	Whole Blood	Pre-vaccination	gene124221 (PRSS30P)	17.0651	2.29696	0.0301537	0.999902	2.16807
RNAseq	Whole Blood	Pre-vaccination	gene4173 (MCM4)	12.0369	2.3111	0.0303838	0.999902	2.16505
RNAseq	Whole Blood	Pre-vaccination	gene58480 (RHOU)	14.0809	2.28781	0.0304409	0.999902	2.16431
RNAseq	Whole Blood	Pre-vaccination	gene64328 (XPO4)	6.29006	2.38927	0.03045	0.999902	2.16419
RNAseq	Whole Blood	Pre-vaccination	gene5577 (PRKAR2B)	10.5302	2.29821	0.0306607	0.999902	2.16145
RNAseq	Whole Blood	Pre-vaccination	gene64218 (SEMA4A)	-14.4131	-2.28814	0.0310792	0.999902	-2.15606
RNAseq	Whole Blood	Pre-vaccination	gene56851 (EMC7)	-11.2647	-2.31042	0.0311585	0.999902	-2.15504
RNAseq	Whole Blood	Pre-vaccination	gene90952 (ESAM)	11.5459	2.28091	0.0312695	0.999902	2.15363
RNAseq	Whole Blood	Pre-vaccination	gene9940 (DLEC1)	-13.7532	-2.28168	0.0315372	0.999902	-2.15023
RNAseq	Whole Blood	Pre-vaccination	gene2921 (CXCL3)	14.9535	2.28444	0.031565	0.999902	2.14988
RNAseq	Whole Blood	Pre-vaccination	gene55744 (COA1)	16.7974	2.30206	0.0316008	0.999902	2.14942
RNAseq	Whole Blood	Pre-vaccination	gene23306 (NEMP1)	11.824	2.26492	0.0318171	0.999902	2.1467
RNAseq	Whole Blood	Pre-vaccination	gene101928377 (LOC101928377)	14.527	2.3104	0.0320007	0.999902	2.1444
RNAseq	Whole Blood	Pre-vaccination	gene8801 (SUCLG2)	9.39122	2.27088	0.03216	0.999902	2.14242
RNAseq	Whole Blood	Pre-vaccination	gene284194 (LGALS9B)	16.5997	2.2481	0.0323177	0.999902	2.14046
RNAseq	Whole Blood	Pre-vaccination	gene79616 (CCNJL)	-11.7828	-2.27374	0.0323777	0.999902	-2.13972
RNAseq	Whole Blood	Pre-vaccination	gene148823 (GCSAML)	14.1615	2.25859	0.0324352	0.999902	2.13901
RNAseq	Whole Blood	Pre-vaccination	gene79148 (MMP28)	12.7159	2.29554	0.0325455	0.999902	2.13765
RNAseq	Whole Blood	Pre-vaccination	gene28633 (TRBJ1-3)	-14.7014	-2.28013	0.0327226	0.999902	-2.13547
RNAseq	Whole Blood	Pre-vaccination	gene203197 (TMEM268)	16.6031	2.2507	0.0332166	0.999902	2.12946
RNAseq	Whole Blood	Pre-vaccination	gene5139 (PDE3A)	15.0478	2.26654	0.0332249	0.999902	2.12935
RNAseq	Whole Blood	Pre-vaccination	gene10018 (BCL2L11)	14.6706	2.25456	0.0334354	0.999902	2.12682
RNAseq	Whole Blood	Pre-vaccination	gene5829 (PXN)	-11.1621	-2.25019	0.0335309	0.999902	-2.12567
RNAseq	Whole Blood	Pre-vaccination	gene6231 (RPS26)	15.9676	2.22199	0.0338154	0.999902	2.12227
RNAseq	Whole Blood	Pre-vaccination	gene51319 (RSRC1)	13.6604	2.24066	0.0339906	0.999902	2.12018
RNAseq	Whole Blood	Pre-vaccination	gene84516 (DCTN5)	-13.1379	-2.23564	0.0340258	0.999902	-2.11977
RNAseq	Whole Blood	Pre-vaccination	gene10907 (TXNL4A)	9.42629	2.17377	0.0340439	0.999902	2.11955
RNAseq	Whole Blood	Pre-vaccination	gene23140 (ZZEF1)	12.8188	2.23653	0.034104	0.999902	2.11884
RNAseq	Whole Blood	Pre-vaccination	gene55784 (MCTP2)	-15.017	-2.25498	0.0342158	0.999902	-2.11752
RNAseq	Whole Blood	Pre-vaccination	gene23034 (SAMD4A)	15.8582	2.24233	0.0345249	0.999902	2.11389
RNAseq	Whole Blood	Pre-vaccination	gene9467 (SH3BP5)	-10.9688	-2.24344	0.0347441	0.999902	-2.11133
RNAseq	Whole Blood	Pre-vaccination	gene84132 (USP42)	11.6297	2.23701	0.0348541	0.999902	2.11005
RNAseq	Whole Blood	Pre-vaccination	gene6548 (SLC9A1)	10.6873	2.22819	0.0356098	0.999902	2.10135
RNAseq	Whole Blood	Pre-vaccination	gene5046 (PCSK6)	12.6895	2.21612	0.0357221	0.999902	2.10008
RNAseq	Whole Blood	Pre-vaccination	gene79144 (PPDPF)	16.607	2.20577	0.0357664	0.999902	2.09957
RNAseq	Whole Blood	Pre-vaccination	gene388753 (COA6)	16.2848	2.21269	0.0359099	0.999902	2.09795
RNAseq	Whole Blood	Pre-vaccination	gene3925 (STMN1)	7.28549	2.21145	0.0361418	0.999902	2.09533
RNAseq	Whole Blood	Pre-vaccination	gene101927221 (UBR5-AS1)	12.1384	2.20879	0.0362649	0.999902	2.09394
RNAseq	Whole Blood	Pre-vaccination	gene1026 (CDKN1A)	14.0934	2.21322	0.0363808	0.999902	2.09265
RNAseq	Whole Blood	Pre-vaccination	gene23112 (TNRC6B)	8.54501	2.22652	0.0364261	0.999902	2.09214
RNAseq	Whole Blood	Pre-vaccination	gene653583 (PHLDB3)	-10.1206	-2.20627	0.0364717	0.999902	-2.09163
RNAseq	Whole Blood	Pre-vaccination	gene285368 (PRRT3)	-9.44201	-2.14366	0.0364972	0.999902	-2.09134
RNAseq	Whole Blood	Pre-vaccination	gene7555 (CNBP)	-12.2106	-2.20942	0.0367339	0.999902	-2.08871
RNAseq	Whole Blood	Pre-vaccination	gene967 (CD63)	-10.3617	-2.20383	0.036763	0.999902	-2.08839
RNAseq	Whole Blood	Pre-vaccination	gene57007 (ACKR3)	12.2762	2.22913	0.0368895	0.999902	2.08699
RNAseq	Whole Blood	Pre-vaccination	gene10385 (BTN2A2)	16.4618	2.21781	0.037553	0.999902	2.0797
RNAseq	Whole Blood	Pre-vaccination	gene54821 (ERCC6L)	7.28174	2.13087	0.0375854	0.999902	2.07935
RNAseq	Whole Blood	Pre-vaccination	gene131890 (GRK7)	-13.15	-2.2178	0.0379295	0.999902	-2.07562
RNAseq	Whole Blood	Pre-vaccination	gene23049 (SMG1)	8.25676	2.1974	0.0381619	0.999902	2.07311
RNAseq	Whole Blood	Pre-vaccination	gene56905 (C15orf39)	8.737	2.20034	0.0385641	0.999902	2.06881
RNAseq	Whole Blood	Pre-vaccination	gene57205 (ATP10D)	9.14731	2.19567	0.0385824	0.999902	2.06861
RNAseq	Whole Blood	Pre-vaccination	gene57096 (RPGRIP1)	14.1911	2.19016	0.0386557	0.999902	2.06783
RNAseq	Whole Blood	Pre-vaccination	gene4814 (NINJ1)	9.42794	2.19126	0.0389324	0.999902	2.0649
RNAseq	Whole Blood	Pre-vaccination	gene4087 (SMAD2)	9.00341	2.19312	0.0390252	0.999902	2.06392
RNAseq	Whole Blood	Pre-vaccination	gene29967 (LRP12)	14.4106	2.1848	0.0390313	0.999902	2.06386
RNAseq	Whole Blood	Pre-vaccination	gene80790 (CMIP)	11.2535	2.19868	0.0390899	0.999902	2.06324
RNAseq	Whole Blood	Pre-vaccination	gene3090 (HIC1)	16.381	2.20902	0.0391266	0.999902	2.06285
RNAseq	Whole Blood	Pre-vaccination	gene800 (CALD1)	12.1391	2.19062	0.0391974	0.999902	2.06211
RNAseq	Whole Blood	Pre-vaccination	gene145567 (TTC7B)	11.7327	2.16991	0.0392344	0.999902	2.06172
RNAseq	Whole Blood	Pre-vaccination	gene22858 (ICK)	8.97824	2.19167	0.0393177	0.999902	2.06085
RNAseq	Whole Blood	Pre-vaccination	gene148479 (PHF13)	-14.8339	-2.20382	0.0393753	0.999902	-2.06024
RNAseq	Whole Blood	Pre-vaccination	gene28630 (TRBJ1-6)	14.4083	2.17254	0.0394617	0.999902	2.05934
RNAseq	Whole Blood	Pre-vaccination	gene239 (ALOX12)	11.1589	2.16881	0.0399168	0.999902	2.05461
RNAseq	Whole Blood	Pre-vaccination	gene101929733 (LINC01954)	-17.1936	-2.16269	0.039972	0.999902	-2.05404
RNAseq	Whole Blood	Pre-vaccination	gene54823 (SWT1)	-10.3027	-2.17152	0.0401283	0.999902	-2.05243
RNAseq	Whole Blood	Pre-vaccination	gene5210 (PFKFB4)	6.08025	2.22046	0.0401877	0.999902	2.05181
RNAseq	Whole Blood	Pre-vaccination	gene28643 (TRAV38-2DV8)	-9.83425	-2.18067	0.0402473	0.999902	-2.0512
RNAseq	Whole Blood	Pre-vaccination	gene11174 (ADAMTS6)	-13.843	-2.16375	0.0406952	0.999902	-2.04662
RNAseq	Whole Blood	Pre-vaccination	gene1777 (DNASE2)	14.698	2.16365	0.0410089	0.999902	2.04344
RNAseq	Whole Blood	Pre-vaccination	gene1950 (EGF)	13.3128	2.14736	0.0413595	0.999902	2.03991
RNAseq	Whole Blood	Pre-vaccination	gene8302 (KLRC4)	-14.2015	-2.1456	0.041468	0.999902	-2.03882
RNAseq	Whole Blood	Pre-vaccination	gene399844 (LINC01002)	-13.9261	-2.14085	0.0416117	0.999902	-2.03738
RNAseq	Whole Blood	Pre-vaccination	gene51142 (CHCHD2)	11.1417	2.15254	0.041626	0.999902	2.03724
RNAseq	Whole Blood	Pre-vaccination	gene760 (CA2)	14.4616	2.13218	0.0417691	0.999902	2.03581
RNAseq	Whole Blood	Pre-vaccination	gene26056 (RAB11FIP5)	-14.0102	-2.1441	0.0418164	0.999902	-2.03534
RNAseq	Whole Blood	Pre-vaccination	gene10478 (SLC25A17)	10.8731	2.16522	0.0418193	0.999902	2.03531
RNAseq	Whole Blood	Pre-vaccination	gene79842 (ZBTB3)	9.3523	2.0836	0.041857	0.999902	2.03494
RNAseq	Whole Blood	Pre-vaccination	gene9552 (SPAG7)	12.7506	2.14049	0.0423417	0.999902	2.03015
RNAseq	Whole Blood	Pre-vaccination	gene84720 (PIGO)	10.3001	2.13807	0.0425319	0.999902	2.02828
RNAseq	Whole Blood	Pre-vaccination	gene51071 (DERA)	11.9432	2.13787	0.0425437	0.999902	2.02816
RNAseq	Whole Blood	Pre-vaccination	gene28461 (IGHV1-69)	-14.6733	-2.1272	0.0426316	0.999902	-2.0273
RNAseq	Whole Blood	Pre-vaccination	gene80114 (BICC1)	13.7931	2.17306	0.042678	0.999902	2.02685
RNAseq	Whole Blood	Pre-vaccination	gene861 (RUNX1)	9.23345	2.14147	0.0427215	0.999902	2.02642
RNAseq	Whole Blood	Pre-vaccination	gene3693 (ITGB5)	10.7587	2.13017	0.0427855	0.999902	2.0258
RNAseq	Whole Blood	Pre-vaccination	gene3198 (HOXA1)	13.5632	2.1399	0.0427888	0.999902	2.02577
RNAseq	Whole Blood	Pre-vaccination	gene116988 (AGAP3)	-14.6896	-2.14249	0.0430438	0.999902	-2.02328
RNAseq	Whole Blood	Pre-vaccination	gene5516 (PPP2CB)	-14.851	-2.13991	0.043154	0.999902	-2.02222
RNAseq	Whole Blood	Pre-vaccination	gene860 (RUNX2)	14.4205	2.12935	0.0432707	0.999902	2.02109
RNAseq	Whole Blood	Pre-vaccination	gene56926 (NCLN)	-13.6129	-2.1387	0.0433535	0.999902	-2.02029
RNAseq	Whole Blood	Pre-vaccination	gene54979 (PLAAT2)	11.9638	2.13061	0.0433818	0.999902	2.02002
RNAseq	Whole Blood	Pre-vaccination	gene57146 (TMEM159)	-12.8863	-2.12758	0.043494	0.999902	-2.01893
RNAseq	Whole Blood	Pre-vaccination	gene9262 (STK17B)	-10.7257	-2.13258	0.0436794	0.999902	-2.01715
RNAseq	Whole Blood	Pre-vaccination	gene23555 (TSPAN15)	16.6005	2.11952	0.043977	0.999902	2.01431
RNAseq	Whole Blood	Pre-vaccination	gene3118 (HLA-DQA2)	-14.9526	-2.10861	0.0440535	0.999902	-2.01358
RNAseq	Whole Blood	Pre-vaccination	gene10158 (PDZK1IP1)	-12.7958	-2.12018	0.0441356	0.999902	-2.0128
RNAseq	Whole Blood	Pre-vaccination	gene692099 (FAM86DP)	15.467	2.11765	0.0443017	0.999902	2.01122
RNAseq	Whole Blood	Pre-vaccination	gene54892 (NCAPG2)	14.4334	2.10684	0.0445502	0.999902	2.00888
RNAseq	Whole Blood	Pre-vaccination	gene80139 (ZNF703)	13.9318	2.12084	0.0445942	0.999902	2.00846
RNAseq	Whole Blood	Pre-vaccination	gene4192 (MDK)	12.3288	2.24056	0.0446436	0.999902	2.008
RNAseq	Whole Blood	Pre-vaccination	gene54552 (GNL3L)	11.8249	2.1505	0.0448324	0.999902	2.00622
RNAseq	Whole Blood	Pre-vaccination	gene57592 (ZNF687)	9.80899	2.13239	0.0449709	0.999902	2.00493
RNAseq	Whole Blood	Pre-vaccination	gene94121 (SYTL4)	14.5762	2.10816	0.045013	0.999902	2.00453
RNAseq	Whole Blood	Pre-vaccination	gene50848 (F11R)	10.2825	2.10438	0.0453245	0.999902	2.00163
RNAseq	Whole Blood	Pre-vaccination	gene22885 (ABLIM3)	9.93979	2.10203	0.0454411	0.999902	2.00055
RNAseq	Whole Blood	Pre-vaccination	gene2900 (GRIK4)	15.8412	2.08368	0.0455691	0.999902	1.99936
RNAseq	Whole Blood	Pre-vaccination	gene3005 (H1-0)	15.5755	2.10262	0.0456111	0.999902	1.99897
RNAseq	Whole Blood	Pre-vaccination	gene10800 (CYSLTR1)	11.0122	2.11051	0.0456732	0.999902	1.9984
RNAseq	Whole Blood	Pre-vaccination	gene171017 (ZNF384)	11.8697	2.11944	0.045714	0.999902	1.99802
RNAseq	Whole Blood	Pre-vaccination	gene149111 (CNIH3)	-11.8329	-2.0985	0.0458363	0.999902	-1.9969
RNAseq	Whole Blood	Pre-vaccination	gene340206 (TREML3P)	14.8302	2.09208	0.0459029	0.999902	1.99629
RNAseq	Whole Blood	Pre-vaccination	gene23387 (SIK3)	11.6815	2.10687	0.045936	0.999902	1.99598
RNAseq	Whole Blood	Pre-vaccination	gene56479 (KCNQ5)	10.5597	2.1087	0.0459611	0.999902	1.99575
RNAseq	Whole Blood	Pre-vaccination	gene151313 (FAHD2B)	-9.98594	-2.13209	0.0459738	0.999902	-1.99563
RNAseq	Whole Blood	Pre-vaccination	gene952 (CD38)	15.078	2.11071	0.0459913	0.999902	1.99547
RNAseq	Whole Blood	Pre-vaccination	gene8444 (DYRK3)	-11.2418	-2.1023	0.0460467	0.999902	-1.99496
RNAseq	Whole Blood	Pre-vaccination	gene2781 (GNAZ)	10.2773	2.09392	0.0463848	0.999902	1.99187
RNAseq	Whole Blood	Pre-vaccination	gene28584 (TRBV10-2)	14.8781	2.11004	0.0464276	0.999902	1.99148
RNAseq	Whole Blood	Pre-vaccination	gene411 (ARSB)	12.8773	2.11163	0.04647	0.999902	1.9911
RNAseq	Whole Blood	Pre-vaccination	gene11329 (STK38)	-11.2816	-2.11035	0.0465337	0.999902	-1.99052
RNAseq	Whole Blood	Pre-vaccination	gene5611 (DNAJC3)	-9.80506	-2.09923	0.0465816	0.999902	-1.99008
RNAseq	Whole Blood	Pre-vaccination	gene55779 (CFAP44)	-6.66188	-2.03564	0.046615	0.999902	-1.98978
RNAseq	Whole Blood	Pre-vaccination	gene84418 (CYSTM1)	-11.6199	-2.09287	0.0467034	0.999902	-1.98898
RNAseq	Whole Blood	Pre-vaccination	gene55014 (STX17)	9.94427	2.09243	0.0467109	0.999902	1.98891
RNAseq	Whole Blood	Pre-vaccination	gene3566 (IL4R)	-16.5424	-2.08335	0.047339	0.999902	-1.98325
RNAseq	Whole Blood	Pre-vaccination	gene2814 (GP5)	14.6131	2.08308	0.0477965	0.999902	1.97917
RNAseq	Whole Blood	Pre-vaccination	gene5366 (PMAIP1)	12.5177	2.09116	0.047889	0.999902	1.97835
RNAseq	Whole Blood	Pre-vaccination	gene8760 (CDS2)	-14.1465	-2.07689	0.0479671	0.999902	-1.97766
RNAseq	Whole Blood	Pre-vaccination	gene25934 (NIPSNAP3A)	11.5714	2.08463	0.0480132	0.999902	1.97725
RNAseq	Whole Blood	Pre-vaccination	gene7403 (KDM6A)	5.30874	2.07408	0.0480336	0.999902	1.97707
RNAseq	Whole Blood	Pre-vaccination	gene7429 (VIL1)	11.9066	2.08533	0.0482912	0.999902	1.9748
RNAseq	Whole Blood	Pre-vaccination	gene3680 (ITGA9)	14.388	2.09439	0.0483314	0.999902	1.97444
RNAseq	Whole Blood	Pre-vaccination	gene51807 (TUBA8)	9.10681	2.0728	0.048537	0.999902	1.97264
RNAseq	Whole Blood	Pre-vaccination	gene57556 (SEMA6A)	15.5976	2.08729	0.0485743	0.999902	1.97231
RNAseq	Whole Blood	Pre-vaccination	gene22828 (SCAF8)	8.9761	2.07315	0.0488293	0.999902	1.97008
RNAseq	Whole Blood	Pre-vaccination	gene91419 (ATP23)	13.1087	2.07273	0.0491223	0.999902	1.96753
RNAseq	Whole Blood	Pre-vaccination	gene5365 (PLXNB3)	12.8769	2.06533	0.0491283	0.999902	1.96748
RNAseq	Whole Blood	Pre-vaccination	gene2859 (GPR35)	16.698	2.07066	0.0491694	0.999902	1.96712
RNAseq	Whole Blood	Pre-vaccination	gene63934 (ZNF667)	-12.6327	-2.06287	0.0493241	0.999902	-1.96578
RNAseq	Whole Blood	Pre-vaccination	gene80018 (NAA25)	7.17489	2.07419	0.0497755	0.999902	1.96189
RNAseq	Whole Blood	Pre-vaccination	gene401541 (CENPP)	14.9511	2.06541	0.0498081	0.999902	1.96161
RNAseq	Whole Blood	Pre-vaccination	gene7127 (TNFAIP2)	9.98416	2.06848	0.0498415	0.999902	1.96132
RNAseq	Whole Blood	Pre-vaccination	gene28938 (IGKV1-16)	14.75	2.06115	0.0500222	0.999902	1.95977
RNAseq	Whole Blood	Pre-vaccination	gene100506311 (HOTAIRM1)	14.2046	2.0483	0.0504416	0.999902	1.9562
RNAseq	Whole Blood	Pre-vaccination	gene10538 (BATF)	-12.9246	-2.05468	0.0504991	0.999902	-1.95571
RNAseq	Whole Blood	Pre-vaccination	gene101927015 (LINC01506)	11.3675	2.0483	0.0506551	0.999902	1.95439
RNAseq	Whole Blood	Pre-vaccination	gene10643 (IGF2BP3)	12.8254	2.04919	0.0507459	0.999902	1.95362
RNAseq	Whole Blood	Pre-vaccination	gene10230 (NBR2)	13.2855	2.05652	0.0508862	0.999902	1.95244
RNAseq	Whole Blood	Pre-vaccination	gene83483 (PLVAP)	-10.1157	-2.06302	0.0509616	0.999902	-1.9518
RNAseq	Whole Blood	Pre-vaccination	gene55647 (RAB20)	15.8418	2.04662	0.0509674	0.999902	1.95175
RNAseq	Whole Blood	Pre-vaccination	gene1397 (CRIP2)	-14.3203	-2.04652	0.0512571	0.999902	-1.94932
RNAseq	Whole Blood	Pre-vaccination	gene54899 (PXK)	-13.118	-2.05717	0.0513481	0.999902	-1.94856
RNAseq	Whole Blood	Pre-vaccination	gene23503 (ZFYVE26)	9.00885	2.05288	0.0513928	0.999902	1.94819
RNAseq	Whole Blood	Pre-vaccination	gene6744 (ITPRID2)	9.17702	2.04584	0.0514137	0.999902	1.94801
RNAseq	Whole Blood	Pre-vaccination	gene785 (CACNB4)	15.3221	2.0486	0.0515311	0.999902	1.94703
RNAseq	Whole Blood	Pre-vaccination	gene64478 (CSMD1)	-15.0647	-2.02575	0.051549	0.999902	-1.94688
RNAseq	Whole Blood	Pre-vaccination	gene54020 (SLC37A1)	13.0373	2.04757	0.05177	0.999902	1.94504
RNAseq	Whole Blood	Pre-vaccination	gene9300 (SNORD28)	-11.7246	-2.04556	0.0520462	0.999902	-1.94275
RNAseq	Whole Blood	Pre-vaccination	gene55504 (TNFRSF19)	12.3285	1.98544	0.0520904	0.999902	1.94239
RNAseq	Whole Blood	Pre-vaccination	gene28960 (DCPS)	11.7777	2.042	0.0523087	0.999902	1.94058
RNAseq	Whole Blood	Pre-vaccination	gene23331 (TTC28)	13.2809	2.04154	0.0525216	0.999902	1.93883
RNAseq	Whole Blood	Pre-vaccination	gene91404 (SESTD1)	11.1913	2.03752	0.0525216	0.999902	1.93883
RNAseq	Whole Blood	Pre-vaccination	gene221830 (TWISTNB)	-9.95105	-2.06194	0.0525822	0.999902	-1.93834
RNAseq	Whole Blood	Pre-vaccination	gene403323 (LERFS)	-16.5131	-2.03227	0.052705	0.999902	-1.93733
RNAseq	Whole Blood	Pre-vaccination	gene6403 (SELP)	11.7305	2.0368	0.0527196	0.999902	1.93721
RNAseq	Whole Blood	Pre-vaccination	gene26012 (NSMF)	-11.2316	-2.03874	0.0527548	0.999902	-1.93692
RNAseq	Whole Blood	Pre-vaccination	gene7402 (UTRN)	10.1238	2.03525	0.0528084	0.999902	1.93648
RNAseq	Whole Blood	Pre-vaccination	gene347746 (PWARSN)	11.18	2.06909	0.0528188	0.999902	1.9364
RNAseq	Whole Blood	Pre-vaccination	gene28815 (IGLV2-14)	12.8414	2.02693	0.0528614	0.999902	1.93605
RNAseq	Whole Blood	Pre-vaccination	gene400720 (ZNF772)	-12.2495	-2.03381	0.0535686	0.999902	-1.93031
RNAseq	Whole Blood	Pre-vaccination	gene255512 (TOLLIP-AS1)	14.7943	2.03285	0.0537613	0.999902	1.92875
RNAseq	Whole Blood	Pre-vaccination	gene80010 (RMI1)	10.7622	2.03052	0.0538395	0.999902	1.92813
RNAseq	Whole Blood	Pre-vaccination	gene3674 (ITGA2B)	9.28472	2.00446	0.0539043	0.999902	1.9276
RNAseq	Whole Blood	Pre-vaccination	gene23064 (SETX)	9.49821	2.01961	0.0543475	0.999902	1.92406
RNAseq	Whole Blood	Pre-vaccination	gene4507 (MTAP)	-8.84624	-2.02721	0.0543557	0.999902	-1.92399
RNAseq	Whole Blood	Pre-vaccination	gene151176 (ERFE)	13.0042	2.02677	0.0546063	0.999902	1.922
RNAseq	Whole Blood	Pre-vaccination	gene729083 (LINC02158)	13.9027	2.02704	0.0546871	0.999902	1.92135
RNAseq	Whole Blood	Pre-vaccination	gene221711 (SYCP2L)	13.6137	2.00708	0.0547493	0.999902	1.92086
RNAseq	Whole Blood	Pre-vaccination	gene9695 (EDEM1)	9.6339	2.01388	0.054763	0.999902	1.92075
RNAseq	Whole Blood	Pre-vaccination	gene7307 (U2AF1)	13.9462	2.03202	0.0547993	0.999902	1.92046
RNAseq	Whole Blood	Pre-vaccination	gene9729 (KIAA0408)	-11.4897	-2.0163	0.0550514	0.999902	-1.91847
RNAseq	Whole Blood	Pre-vaccination	gene64073 (C19orf33)	9.65887	2.03057	0.0551201	0.999902	1.91793
RNAseq	Whole Blood	Pre-vaccination	gene55285 (RBM41)	-9.70238	-2.04604	0.0552682	0.999902	-1.91676
RNAseq	Whole Blood	Pre-vaccination	gene80351 (TNKS2)	6.34193	2.0395	0.0554129	0.999902	1.91562
RNAseq	Whole Blood	Pre-vaccination	gene5695 (PSMB7)	10.4363	2.0265	0.055541	0.999902	1.91462
RNAseq	Whole Blood	Pre-vaccination	gene5962 (RDX)	-10.3874	-2.00549	0.0557128	0.999902	-1.91328
RNAseq	Whole Blood	Pre-vaccination	gene29994 (BAZ2B)	10.704	2.00726	0.0558606	0.999902	1.91212
RNAseq	Whole Blood	Pre-vaccination	gene1294 (COL7A1)	13.0378	2.01859	0.0559247	0.999902	1.91162
RNAseq	Whole Blood	Pre-vaccination	gene11276 (SYNRG)	9.2888	2.00856	0.0559327	0.999902	1.91156
RNAseq	Whole Blood	Pre-vaccination	gene730152 (GSTA7P)	-11.7598	-2.0091	0.0563924	0.999902	-1.90799
RNAseq	Whole Blood	Pre-vaccination	gene249 (ALPL)	-14.4375	-1.99069	0.0566977	0.999902	-1.90563
RNAseq	Whole Blood	Pre-vaccination	gene2275 (FHL3)	15.1931	1.99227	0.0570824	0.999902	1.90268
RNAseq	Whole Blood	Pre-vaccination	gene55170 (PRMT6)	13.4144	1.99315	0.057183	0.999902	1.90191
RNAseq	Whole Blood	Pre-vaccination	gene101928834 (LOC101928834)	13.5531	2.00061	0.0577162	0.999902	1.89785
RNAseq	Whole Blood	Pre-vaccination	gene79672 (FN3KRP)	-12.0071	-2.00066	0.0577334	0.999902	-1.89772
RNAseq	Whole Blood	Pre-vaccination	gene10507 (SEMA4D)	10.3508	2.00071	0.057799	0.999902	1.89722
RNAseq	Whole Blood	Pre-vaccination	gene85439 (STON2)	13.5908	2.00406	0.0578159	0.999902	1.89709
RNAseq	Whole Blood	Pre-vaccination	gene51042 (ZNF593)	15.5196	1.98914	0.0584561	0.999902	1.89226
RNAseq	Whole Blood	Pre-vaccination	gene254778 (VXN)	-13.4274	-1.99281	0.0584745	0.999902	-1.89212
RNAseq	Whole Blood	Pre-vaccination	gene693196 (MIR611)	9.25909	2.02628	0.0585368	0.999902	1.89166
RNAseq	Whole Blood	Pre-vaccination	gene54517 (PUS7)	14.4325	1.97479	0.0588789	0.999902	1.8891
RNAseq	Whole Blood	Pre-vaccination	gene64219 (PJA1)	-6.68027	-1.98053	0.0590394	0.999902	-1.8879
RNAseq	Whole Blood	Pre-vaccination	gene126731 (CCSAP)	9.87213	2.0113	0.0595207	0.999902	1.88433
RNAseq	Whole Blood	Pre-vaccination	gene6732 (SRPK1)	-10.6975	-2.0264	0.0600973	0.999902	-1.88008
RNAseq	Whole Blood	Pre-vaccination	gene89927 (BMERB1)	-9.43948	-1.96122	0.0601574	0.999902	-1.87964
RNAseq	Whole Blood	Pre-vaccination	gene105369205 (NA)	-14.0222	-1.97129	0.0602093	0.999902	-1.87926
RNAseq	Whole Blood	Pre-vaccination	gene4086 (SMAD1)	10.5053	1.96983	0.0602328	0.999902	1.87909
RNAseq	Whole Blood	Pre-vaccination	gene29992 (PILRA)	7.27892	1.96884	0.0602642	0.999902	1.87886
RNAseq	Whole Blood	Pre-vaccination	gene64783 (RBM15)	7.63742	2.00065	0.0604322	0.999902	1.87763
RNAseq	Whole Blood	Pre-vaccination	gene1351 (COX8A)	9.83249	1.96591	0.060554	0.999902	1.87674
RNAseq	Whole Blood	Pre-vaccination	gene53840 (TRIM34)	14.0072	1.97188	0.0606325	0.999902	1.87617
RNAseq	Whole Blood	Pre-vaccination	gene55133 (SRBD1)	13.0063	1.97599	0.0606729	0.999902	1.87587
RNAseq	Whole Blood	Pre-vaccination	gene3720 (JARID2)	12.4508	1.96603	0.0608009	0.999902	1.87494
RNAseq	Whole Blood	Pre-vaccination	gene7378 (UPP1)	-13.8613	-1.97782	0.0608368	0.999902	-1.87468
RNAseq	Whole Blood	Pre-vaccination	gene102465537 (MIR6891)	13.4303	1.94915	0.0611747	0.999902	1.87223
RNAseq	Whole Blood	Pre-vaccination	gene1847 (DUSP5)	13.8787	1.95912	0.0612264	0.999902	1.87186
RNAseq	Whole Blood	Pre-vaccination	gene11116 (FGFR1OP)	12.851	1.96002	0.0612757	0.999902	1.8715
RNAseq	Whole Blood	Pre-vaccination	gene56994 (CHPT1)	-11.5133	-1.96408	0.0618589	0.999902	-1.86731
RNAseq	Whole Blood	Pre-vaccination	gene57178 (ZMIZ1)	12.8435	1.95321	0.0619531	0.999902	1.86663
RNAseq	Whole Blood	Pre-vaccination	gene92979 (MARCHF9)	-9.30638	-1.96579	0.0619885	0.999902	-1.86638
RNAseq	Whole Blood	Pre-vaccination	gene2033 (EP300)	9.07179	1.95991	0.0620427	0.999902	1.86599
RNAseq	Whole Blood	Pre-vaccination	gene10970 (CKAP4)	-12.7399	-1.95769	0.0622429	0.999902	-1.86456
RNAseq	Whole Blood	Pre-vaccination	gene58508 (KMT2C)	9.84618	1.95707	0.0623783	0.999902	1.8636
RNAseq	Whole Blood	Pre-vaccination	gene92154 (MTSS2)	13.6804	1.95554	0.0625063	0.999902	1.86269
RNAseq	Whole Blood	Pre-vaccination	gene102724594 (U2AF1L5)	-13.7418	-1.97219	0.062507	0.999902	-1.86268
RNAseq	Whole Blood	Pre-vaccination	gene83699 (SH3BGRL2)	9.7395	1.94494	0.0625492	0.999902	1.86238
RNAseq	Whole Blood	Pre-vaccination	gene146722 (CD300LF)	13.3135	1.94801	0.0626526	0.999902	1.86165
RNAseq	Whole Blood	Pre-vaccination	gene55505 (NOP10)	-9.72033	-1.94544	0.0627149	0.999902	-1.86121
RNAseq	Whole Blood	Pre-vaccination	gene8736 (MYOM1)	14.9506	1.94995	0.0627224	0.999902	1.86115
RNAseq	Whole Blood	Pre-vaccination	gene10580 (SORBS1)	11.9355	1.96728	0.0628102	0.999902	1.86053
RNAseq	Whole Blood	Pre-vaccination	gene113 (ADCY7)	12.7963	1.94566	0.0628151	0.999902	1.8605
RNAseq	Whole Blood	Pre-vaccination	gene9628 (RGS6)	8.72842	1.95959	0.0628885	0.999902	1.85998
RNAseq	Whole Blood	Pre-vaccination	gene100132406 (NBPF10)	15.2843	1.94638	0.0628953	0.999902	1.85993
RNAseq	Whole Blood	Pre-vaccination	gene221937 (FOXK1)	8.24089	1.94446	0.0630338	0.999902	1.85895
RNAseq	Whole Blood	Pre-vaccination	gene137797 (LYPD2)	14.1791	1.94215	0.0630506	0.999902	1.85883
RNAseq	Whole Blood	Pre-vaccination	gene201477 (DLGAP1-AS3)	13.3101	1.95778	0.0632684	0.999902	1.8573
RNAseq	Whole Blood	Pre-vaccination	gene127829 (ARL8A)	-9.40852	-1.94654	0.0632982	0.999902	-1.85709
RNAseq	Whole Blood	Pre-vaccination	gene4352 (MPL)	14.0431	1.94229	0.0634906	0.999902	1.85574
RNAseq	Whole Blood	Pre-vaccination	gene3206 (HOXA10)	14.492	1.94622	0.0635745	0.999902	1.85515
RNAseq	Whole Blood	Pre-vaccination	gene6249 (CLIP1)	-10.2495	-1.95038	0.0636054	0.999902	-1.85494
RNAseq	Whole Blood	Pre-vaccination	gene53829 (P2RY13)	10.2411	1.94311	0.0636334	0.999902	1.85474
RNAseq	Whole Blood	Pre-vaccination	gene5430 (POLR2A)	11.4798	1.94272	0.0638053	0.999902	1.85354
RNAseq	Whole Blood	Pre-vaccination	gene3554 (IL1R1)	-7.53108	-2.01039	0.0638388	0.999902	-1.8533
RNAseq	Whole Blood	Pre-vaccination	gene9743 (ARHGAP32)	11.6832	1.9376	0.0640766	0.999902	1.85165
RNAseq	Whole Blood	Pre-vaccination	gene2047 (EPHB1)	13.8859	1.93854	0.0642256	0.999902	1.85061
RNAseq	Whole Blood	Pre-vaccination	gene57761 (TRIB3)	12.6102	1.94264	0.0642728	0.999902	1.85028
RNAseq	Whole Blood	Pre-vaccination	gene51100 (SH3GLB1)	-13.1405	-1.93531	0.0642783	0.999902	-1.85024
RNAseq	Whole Blood	Pre-vaccination	gene51061 (TXNDC11)	9.48339	1.93514	0.0643523	0.999902	1.84973
RNAseq	Whole Blood	Pre-vaccination	gene9686 (VGLL4)	8.96143	1.94403	0.0644631	0.999902	1.84896
RNAseq	Whole Blood	Pre-vaccination	gene10392 (NOD1)	10.737	1.93016	0.0650087	0.999902	1.8452
RNAseq	Whole Blood	Pre-vaccination	gene6840 (SVIL)	9.80701	1.93044	0.0650973	0.999902	1.84459
RNAseq	Whole Blood	Pre-vaccination	gene8277 (TKTL1)	16.063	1.94232	0.0654024	0.999902	1.8425
RNAseq	Whole Blood	Pre-vaccination	gene109 (ADCY3)	12.21	1.93116	0.0654621	0.999902	1.84209
RNAseq	Whole Blood	Pre-vaccination	gene84807 (NFKBID)	-10.8106	-1.92807	0.0656133	0.999902	-1.84106
RNAseq	Whole Blood	Pre-vaccination	gene1182 (CLCN3)	6.12562	1.94629	0.0658772	0.999902	1.83926
RNAseq	Whole Blood	Pre-vaccination	gene165631 (PARP15)	-10.1648	-1.92493	0.0660116	0.999902	-1.83835
RNAseq	Whole Blood	Pre-vaccination	gene80774 (LIMD2)	11.8884	1.92139	0.0663183	0.999902	1.83627
RNAseq	Whole Blood	Pre-vaccination	gene404550 (C16orf74)	13.3915	1.91651	0.0663805	0.999902	1.83585
RNAseq	Whole Blood	Pre-vaccination	gene28901 (IGKV1D-16)	12.262	1.92745	0.0663941	0.999902	1.83575
RNAseq	Whole Blood	Pre-vaccination	gene200942 (KLHDC8B)	14.1033	1.91948	0.0665259	0.999902	1.83486
RNAseq	Whole Blood	Pre-vaccination	gene80012 (PHC3)	5.49858	1.93686	0.06664	0.999902	1.83409
RNAseq	Whole Blood	Pre-vaccination	gene8328 (GFI1B)	11.9635	1.91242	0.0666403	0.999902	1.83409
RNAseq	Whole Blood	Pre-vaccination	gene254559 (MIR9-3HG)	11.8845	1.91169	0.0666692	0.999902	1.8339
RNAseq	Whole Blood	Pre-vaccination	gene26240 (FAM50B)	11.0179	1.92672	0.0667636	0.999902	1.83326
RNAseq	Whole Blood	Pre-vaccination	gene4900 (NRGN)	9.20933	1.92343	0.0668073	0.999902	1.83297
RNAseq	Whole Blood	Pre-vaccination	gene26232 (FBXO2)	14.8468	1.91556	0.0668421	0.999902	1.83273
RNAseq	Whole Blood	Pre-vaccination	gene5481 (PPID)	-9.15191	-1.86935	0.0669024	0.999902	-1.83233
RNAseq	Whole Blood	Pre-vaccination	gene6150 (MRPL23)	10.2256	1.91789	0.066914	0.999902	1.83225
RNAseq	Whole Blood	Pre-vaccination	gene3128 (HLA-DRB6)	12.7309	1.91682	0.0670465	0.999902	1.83136
RNAseq	Whole Blood	Pre-vaccination	gene2182 (ACSL4)	-6.42031	-1.91872	0.0670577	0.999902	-1.83129
RNAseq	Whole Blood	Pre-vaccination	gene105371162 (NA)	14.4916	1.93206	0.0673347	0.999902	1.82943
RNAseq	Whole Blood	Pre-vaccination	gene60685 (ZFAND3)	9.26511	1.91796	0.0674984	0.999902	1.82834
RNAseq	Whole Blood	Pre-vaccination	gene389634 (LINC00937)	-12.7003	-1.91226	0.0675453	0.999902	-1.82803
RNAseq	Whole Blood	Pre-vaccination	gene78996 (CYREN)	10.2487	1.9282	0.0677458	0.999902	1.82669
RNAseq	Whole Blood	Pre-vaccination	gene81577 (GFOD2)	-11.3777	-1.9101	0.068203	0.999902	-1.82366
RNAseq	Whole Blood	Pre-vaccination	gene1840 (DTX1)	-11.2161	-1.90182	0.0684413	0.999902	-1.82209
RNAseq	Whole Blood	Pre-vaccination	gene6319 (SCD)	11.1042	1.90857	0.0686357	0.999902	1.82081
RNAseq	Whole Blood	Pre-vaccination	gene285908 (LINC00174)	12.0965	1.90137	0.0686623	0.999902	1.82064
RNAseq	Whole Blood	Pre-vaccination	gene5413 (SEPTIN5)	8.87396	1.90992	0.0687382	0.999902	1.82014
RNAseq	Whole Blood	Pre-vaccination	gene113235 (SLC46A1)	14.3851	1.91851	0.0688204	0.999902	1.8196
RNAseq	Whole Blood	Pre-vaccination	gene85414 (SLC45A3)	12.0344	1.89597	0.0690235	0.999902	1.81827
RNAseq	Whole Blood	Pre-vaccination	gene445372 (TRIM6-TRIM34)	13.3219	1.90428	0.0690976	0.999902	1.81778
RNAseq	Whole Blood	Pre-vaccination	gene79956 (ERMP1)	12.4129	1.90037	0.0696348	0.999902	1.81428
RNAseq	Whole Blood	Pre-vaccination	gene6517 (SLC2A4)	-11.6158	-1.91261	0.069662	0.999902	-1.8141
RNAseq	Whole Blood	Pre-vaccination	gene91584 (PLXNA4)	13.5931	1.89738	0.0696754	0.999902	1.81401
RNAseq	Whole Blood	Pre-vaccination	gene9848 (MFAP3L)	9.91376	1.89512	0.0697226	0.999902	1.81371
RNAseq	Whole Blood	Pre-vaccination	gene55204 (GOLPH3L)	-11.6131	-1.9013	0.0697241	0.999902	-1.8137
RNAseq	Whole Blood	Pre-vaccination	gene29993 (PACSIN1)	12.6898	1.8931	0.0697825	0.999902	1.81332
RNAseq	Whole Blood	Pre-vaccination	gene57732 (ZFYVE28)	-11.1524	-1.89244	0.069846	0.999902	-1.81291
RNAseq	Whole Blood	Pre-vaccination	gene89857 (KLHL6)	9.30197	1.89665	0.0700615	0.999902	1.81151
RNAseq	Whole Blood	Pre-vaccination	gene10288 (LILRB2)	-10.8138	-1.89572	0.0702916	0.999902	-1.81003
RNAseq	Whole Blood	Pre-vaccination	gene7005 (TEAD3)	-12.738	-1.8976	0.0703736	0.999902	-1.8095
RNAseq	Whole Blood	Pre-vaccination	gene100996573 (NA)	11.8919	1.893	0.0705612	0.999902	1.80829
RNAseq	Whole Blood	Pre-vaccination	gene706 (TSPO)	-9.46755	-1.88697	0.0707262	0.999902	-1.80723
RNAseq	Whole Blood	Pre-vaccination	gene5742 (PTGS1)	9.06398	1.88537	0.0707373	0.999902	1.80716
RNAseq	Whole Blood	Pre-vaccination	gene84447 (SYVN1)	-12.4716	-1.89272	0.0708152	0.999902	-1.80666
RNAseq	Whole Blood	Pre-vaccination	gene4360 (MRC1)	-13.9261	-1.88522	0.0709314	0.999902	-1.80592
RNAseq	Whole Blood	Pre-vaccination	gene105373780 (LOC105373780)	10.5988	1.89763	0.070976	0.999902	1.80563
RNAseq	Whole Blood	Pre-vaccination	gene25788 (RAD54B)	13.0766	1.88679	0.071127	0.999902	1.80467
RNAseq	Whole Blood	Pre-vaccination	gene1000 (CDH2)	15.5618	1.88118	0.0711922	0.999902	1.80425
RNAseq	Whole Blood	Pre-vaccination	gene8825 (LIN7A)	9.28432	1.89215	0.0715653	0.999902	1.80187
RNAseq	Whole Blood	Pre-vaccination	gene9095 (TBX19)	-10.929	-1.90291	0.0715662	0.999902	-1.80187
RNAseq	Whole Blood	Pre-vaccination	gene943 (TNFRSF8)	12.4525	1.8905	0.0716455	0.999902	1.80136
RNAseq	Whole Blood	Pre-vaccination	gene57801 (HES4)	15.5048	1.88374	0.0717211	0.999902	1.80088
RNAseq	Whole Blood	Pre-vaccination	gene3501 (IGHG2)	11.3218	1.87412	0.0721933	0.999902	1.7979
RNAseq	Whole Blood	Pre-vaccination	gene284454 (LOC284454)	-12.9732	-1.87249	0.0722049	0.999902	-1.79782
RNAseq	Whole Blood	Pre-vaccination	gene9935 (MAFB)	12.4306	1.87299	0.0724231	0.999902	1.79645
RNAseq	Whole Blood	Pre-vaccination	gene6196 (RPS6KA2)	13.6393	1.87492	0.0724262	0.999902	1.79643
RNAseq	Whole Blood	Pre-vaccination	gene114625 (ERMAP)	-12.0472	-1.87538	0.072449	0.999902	-1.79629
RNAseq	Whole Blood	Pre-vaccination	gene26052 (DNM3)	12.1517	1.88258	0.0724514	0.999902	1.79627
RNAseq	Whole Blood	Pre-vaccination	gene80213 (TM2D3)	-12.4606	-1.88788	0.0726506	0.999902	-1.79502
RNAseq	Whole Blood	Pre-vaccination	gene196968 (DNM1P46)	12.3759	1.8864	0.0726734	0.999902	1.79488
RNAseq	Whole Blood	Pre-vaccination	gene27240 (SIT1)	-8.92736	-1.87897	0.0727844	0.999902	-1.79418
RNAseq	Whole Blood	Pre-vaccination	gene28691 (TRAV2)	10.8503	1.89055	0.0730742	0.999902	1.79237
RNAseq	Whole Blood	Pre-vaccination	gene3382 (ICA1)	11.8655	1.88915	0.0731542	0.999902	1.79187
RNAseq	Whole Blood	Pre-vaccination	gene26268 (FBXO9)	-9.19936	-1.8704	0.0732256	0.999902	-1.79142
RNAseq	Whole Blood	Pre-vaccination	gene6184 (RPN1)	-13.075	-1.86725	0.0734845	0.999902	-1.78981
RNAseq	Whole Blood	Pre-vaccination	gene4810 (NHS)	13.1003	1.86095	0.0736776	0.999902	1.78861
RNAseq	Whole Blood	Pre-vaccination	gene6461 (SHB)	12.0123	1.8897	0.0739845	0.999902	1.78671
RNAseq	Whole Blood	Pre-vaccination	gene64840 (PORCN)	-7.28665	-1.82082	0.0740762	0.999902	-1.78614
RNAseq	Whole Blood	Pre-vaccination	gene101735302 (STAG3L5P)	11.3834	1.86327	0.0742277	0.999902	1.78521
RNAseq	Whole Blood	Pre-vaccination	gene9124 (PDLIM1)	11.6964	1.85736	0.074443	0.999902	1.78388
RNAseq	Whole Blood	Pre-vaccination	gene6051 (RNPEP)	-14.3264	-1.8527	0.0744701	0.999902	-1.78371
RNAseq	Whole Blood	Pre-vaccination	gene3595 (IL12RB2)	15.4524	1.86462	0.0746459	0.999902	1.78263
RNAseq	Whole Blood	Pre-vaccination	gene7222 (TRPC3)	12.9777	1.88008	0.0748698	0.999902	1.78126
RNAseq	Whole Blood	Pre-vaccination	gene5730 (PTGDS)	11.7615	1.84729	0.0749743	0.999902	1.78062
RNAseq	Whole Blood	Pre-vaccination	gene53918 (PELO)	11.8221	1.86706	0.075143	0.999902	1.77959
RNAseq	Whole Blood	Pre-vaccination	gene100529261 (CHURC1-FNTB)	14.7554	1.85677	0.0752395	0.999902	1.779
RNAseq	Whole Blood	Pre-vaccination	gene326624 (RAB37)	10.6928	1.86775	0.0754137	0.999902	1.77794
RNAseq	Whole Blood	Pre-vaccination	gene54545 (MTMR12)	9.25285	1.86139	0.0755758	0.999902	1.77695
RNAseq	Whole Blood	Pre-vaccination	gene101060226 (NBPF19)	-13.9977	-1.84593	0.0762673	0.999902	-1.77277
RNAseq	Whole Blood	Pre-vaccination	gene728411 (GUSBP1)	-9.73051	-1.85713	0.0762681	0.999902	-1.77276
RNAseq	Whole Blood	Pre-vaccination	gene23530 (NNT)	8.57525	1.85795	0.0763278	0.999902	1.7724
RNAseq	Whole Blood	Pre-vaccination	gene6659 (SOX4)	14.7283	1.85898	0.0764066	0.999902	1.77193
RNAseq	Whole Blood	Pre-vaccination	gene9315 (NREP)	14.4121	1.85065	0.0765468	0.999902	1.77108
RNAseq	Whole Blood	Pre-vaccination	gene91748 (ELMSAN1)	10.2375	1.85805	0.0765833	0.999902	1.77086
RNAseq	Whole Blood	Pre-vaccination	gene57584 (ARHGAP21)	10.8269	1.85377	0.076709	0.999902	1.77011
RNAseq	Whole Blood	Pre-vaccination	gene26958 (COPG2)	11.2736	1.84576	0.07686	0.999902	1.7692
RNAseq	Whole Blood	Pre-vaccination	gene261734 (NPHP4)	12.6422	1.84415	0.0768814	0.999902	1.76907
RNAseq	Whole Blood	Pre-vaccination	gene7786 (MAP3K12)	-9.45927	-1.84934	0.0769534	0.999902	-1.76864
RNAseq	Whole Blood	Pre-vaccination	gene5993 (RFX5)	8.07438	1.84725	0.077251	0.999902	1.76686
RNAseq	Whole Blood	Pre-vaccination	gene5091 (PC)	11.1958	1.86847	0.0775238	0.999902	1.76524
RNAseq	Whole Blood	Pre-vaccination	gene80739 (MPIG6B)	9.32599	1.83644	0.0777197	0.999902	1.76407
RNAseq	Whole Blood	Pre-vaccination	gene57683 (ZDBF2)	5.25283	1.79748	0.0777492	0.999902	1.7639
RNAseq	Whole Blood	Pre-vaccination	gene306 (ANXA3)	-14.6432	-1.83532	0.0777906	0.999902	-1.76365
RNAseq	Whole Blood	Pre-vaccination	gene64423 (INF2)	11.3408	1.84864	0.0779954	0.999902	1.76244
RNAseq	Whole Blood	Pre-vaccination	gene6696 (SPP1)	-15.226	-1.8256	0.0780442	0.999902	-1.76215
RNAseq	Whole Blood	Pre-vaccination	gene10250 (SRRM1)	7.88863	1.84092	0.0782085	0.999902	1.76118
RNAseq	Whole Blood	Pre-vaccination	gene56975 (FAM20C)	-13.6516	-1.83872	0.078327	0.999902	-1.76048
RNAseq	Whole Blood	Pre-vaccination	gene64419 (MTMR14)	12.1867	1.84134	0.0786582	0.999902	1.75853
RNAseq	Whole Blood	Pre-vaccination	gene170591 (S100Z)	11.9814	1.83202	0.0787199	0.999902	1.75816
RNAseq	Whole Blood	Pre-vaccination	gene55388 (MCM10)	11.4631	1.84296	0.0787578	0.999902	1.75794
RNAseq	Whole Blood	Pre-vaccination	gene23597 (ACOT9)	13.4192	1.84307	0.078958	0.999902	1.75676
RNAseq	Whole Blood	Pre-vaccination	gene8853 (ASAP2)	11.5067	1.83331	0.0793432	0.999902	1.75451
RNAseq	Whole Blood	Pre-vaccination	gene10912 (GADD45G)	11.8496	1.82743	0.0793991	0.999902	1.75418
RNAseq	Whole Blood	Pre-vaccination	gene57110 (PLAAT1)	11.2006	1.83706	0.0794049	0.999902	1.75415
RNAseq	Whole Blood	Pre-vaccination	gene8563 (THOC5)	9.79889	1.83086	0.0794968	0.999902	1.75361
RNAseq	Whole Blood	Pre-vaccination	gene100130476 (WAKMAR2)	10.0822	1.83613	0.0802014	0.999902	1.74952
RNAseq	Whole Blood	Pre-vaccination	gene284349 (ZNF283)	9.05712	1.82785	0.0803734	0.999902	1.74852
RNAseq	Whole Blood	Pre-vaccination	gene4726 (NDUFS6)	9.45697	1.8329	0.0804376	0.999902	1.74815
RNAseq	Whole Blood	Pre-vaccination	gene1604 (CD55)	-12.7119	-1.82075	0.080505	0.999902	-1.74776
RNAseq	Whole Blood	Pre-vaccination	gene6666 (SOX12)	-7.42595	-1.82571	0.0805945	0.999902	-1.74725
RNAseq	Whole Blood	Pre-vaccination	gene538 (ATP7A)	6.76157	1.82319	0.0809751	0.999902	1.74506
RNAseq	Whole Blood	Pre-vaccination	gene3953 (LEPR)	13.4145	1.82201	0.0809814	0.999902	1.74502
RNAseq	Whole Blood	Pre-vaccination	gene3965 (LGALS9)	13.3104	1.81177	0.0810573	0.999902	1.74458
RNAseq	Whole Blood	Pre-vaccination	gene645 (BLVRB)	-7.49786	-1.8279	0.081195	0.999902	-1.74379
RNAseq	Whole Blood	Pre-vaccination	gene84700 (MYO18B)	14.5442	1.82293	0.08134	0.999902	1.74296
RNAseq	Whole Blood	Pre-vaccination	gene4953 (ODC1)	10.8699	1.83889	0.0814226	0.999902	1.74249
RNAseq	Whole Blood	Pre-vaccination	gene7319 (UBE2A)	-8.70376	-1.82341	0.0816443	0.999902	-1.74122
RNAseq	Whole Blood	Pre-vaccination	gene22900 (CARD8)	-11.2203	-1.82906	0.0816476	0.999902	-1.74121
RNAseq	Whole Blood	Pre-vaccination	gene4579 (TRNY)	16.1083	1.81476	0.0816743	0.999902	1.74105
RNAseq	Whole Blood	Pre-vaccination	gene8453 (CUL2)	4.82792	1.77306	0.0817569	0.999902	1.74058
RNAseq	Whole Blood	Pre-vaccination	gene5326 (PLAGL2)	13.4356	1.81085	0.0818253	0.999902	1.74019
RNAseq	Whole Blood	Pre-vaccination	gene10053 (AP1M2)	13.0395	1.81966	0.0820194	0.999902	1.73909
RNAseq	Whole Blood	Pre-vaccination	gene55723 (ASF1B)	8.33797	1.8084	0.0823484	0.999902	1.73722
RNAseq	Whole Blood	Pre-vaccination	gene3136 (HLA-H)	14.1265	1.79279	0.0826174	0.999902	1.7357
RNAseq	Whole Blood	Pre-vaccination	gene85457 (CIPC)	-13.1736	-1.8207	0.0833072	0.999902	-1.73181
RNAseq	Whole Blood	Pre-vaccination	gene79269 (DCAF10)	-10.7096	-1.82703	0.0833189	0.999902	-1.73175
RNAseq	Whole Blood	Pre-vaccination	gene100533496 (TVP23C-CDRT4)	-8.75677	-1.82858	0.0833424	0.999902	-1.73161
RNAseq	Whole Blood	Pre-vaccination	gene8339 (H2BC8)	13.6903	1.82014	0.0836592	0.999902	1.72984
RNAseq	Whole Blood	Pre-vaccination	gene10922 (FASTK)	-7.44603	-1.8029	0.0837138	0.999902	-1.72953
RNAseq	Whole Blood	Pre-vaccination	gene2017 (CTTN)	9.54277	1.80681	0.0837246	0.999902	1.72947
RNAseq	Whole Blood	Pre-vaccination	gene9274 (BCL7C)	-8.34819	-1.81981	0.0837301	0.999902	-1.72944
RNAseq	Whole Blood	Pre-vaccination	gene285962 (WEE2-AS1)	-10.0658	-1.80705	0.0838297	0.999902	-1.72889
RNAseq	Whole Blood	Pre-vaccination	gene84321 (THOC3)	11.1058	1.79667	0.0839811	0.999902	1.72804
RNAseq	Whole Blood	Pre-vaccination	gene5169 (ENPP3)	11.7905	1.8107	0.0840274	0.999902	1.72778
RNAseq	Whole Blood	Pre-vaccination	gene79652 (TMEM204)	-9.6316	-1.79518	0.0840999	0.999902	-1.72738
RNAseq	Whole Blood	Pre-vaccination	gene193629 (LINC00189)	12.7894	1.79557	0.084379	0.999902	1.72582
RNAseq	Whole Blood	Pre-vaccination	gene7461 (CLIP2)	12.7999	1.82897	0.0844514	0.999902	1.72542
RNAseq	Whole Blood	Pre-vaccination	gene5058 (PAK1)	7.65736	1.79648	0.0846142	0.999902	1.72452
RNAseq	Whole Blood	Pre-vaccination	gene3500 (IGHG1)	11.4698	1.79314	0.0846332	0.999902	1.72441
RNAseq	Whole Blood	Pre-vaccination	gene64864 (RFX7)	7.22202	1.79703	0.0847644	0.999902	1.72369
RNAseq	Whole Blood	Pre-vaccination	gene4502 (MT2A)	13.9307	1.7888	0.0847662	0.999902	1.72368
RNAseq	Whole Blood	Pre-vaccination	gene91662 (NLRP12)	-9.38275	-1.80318	0.0848375	0.999902	-1.72328
RNAseq	Whole Blood	Pre-vaccination	gene10953 (TOMM34)	12.2832	1.79423	0.0848854	0.999902	1.72302
RNAseq	Whole Blood	Pre-vaccination	gene85407 (NKD1)	10.9348	1.79402	0.0848929	0.999902	1.72298
RNAseq	Whole Blood	Pre-vaccination	gene284233 (CYP4F35P)	-8.8473	-1.80375	0.0849455	0.999902	-1.72269
RNAseq	Whole Blood	Pre-vaccination	gene100526836 (BLOC1S5-TXNDC5)	9.78662	1.79286	0.0852241	0.999902	1.72115
RNAseq	Whole Blood	Pre-vaccination	gene29028 (ATAD2)	6.6911	1.82289	0.0853774	0.999902	1.7203
RNAseq	Whole Blood	Pre-vaccination	gene56929 (FEM1C)	-8.82126	-1.79633	0.0854556	0.999902	-1.71987
RNAseq	Whole Blood	Pre-vaccination	gene4299 (AFF1)	8.91861	1.7935	0.0856674	0.999902	1.71871
RNAseq	Whole Blood	Pre-vaccination	gene8714 (ABCC3)	10.5419	1.78538	0.0857599	0.999902	1.7182
RNAseq	Whole Blood	Pre-vaccination	gene136319 (MTPN)	6.05853	1.79118	0.085828	0.999902	1.71783
RNAseq	Whole Blood	Pre-vaccination	gene767558 (LUZP6)	6.05853	1.79118	0.085828	0.999902	1.71783
RNAseq	Whole Blood	Pre-vaccination	gene284013 (VMO1)	12.5867	1.79408	0.0861004	0.999902	1.71634
RNAseq	Whole Blood	Pre-vaccination	gene1829 (DSG2)	12.1552	1.79485	0.0861957	0.999902	1.71582
RNAseq	Whole Blood	Pre-vaccination	gene57544 (TXNDC16)	7.4186	1.79301	0.0862318	0.999902	1.71562
RNAseq	Whole Blood	Pre-vaccination	gene386758 (ZNF582-AS1)	10.5021	1.78696	0.0864525	0.999902	1.71442
RNAseq	Whole Blood	Pre-vaccination	gene2533 (FYB1)	9.30931	1.79203	0.0866782	0.999902	1.71319
RNAseq	Whole Blood	Pre-vaccination	gene3398 (ID2)	9.50573	1.78689	0.0867085	0.999902	1.71302
RNAseq	Whole Blood	Pre-vaccination	gene7272 (TTK)	11.7741	1.78941	0.0868528	0.999902	1.71224
RNAseq	Whole Blood	Pre-vaccination	gene9685 (CLINT1)	7.27818	1.78345	0.0870407	0.999902	1.71122
RNAseq	Whole Blood	Pre-vaccination	gene5028 (P2RY1)	13.6722	1.78682	0.0873222	0.999902	1.7097
RNAseq	Whole Blood	Pre-vaccination	gene6734 (SRPRA)	9.92597	1.78105	0.0873223	0.999902	1.70969
RNAseq	Whole Blood	Pre-vaccination	gene51160 (VPS28)	-9.88403	-1.79168	0.0874916	0.999902	-1.70878
RNAseq	Whole Blood	Pre-vaccination	gene4149 (MAX)	13.6288	1.77667	0.0876284	0.999902	1.70804
RNAseq	Whole Blood	Pre-vaccination	gene3560 (IL2RB)	14.3675	1.78902	0.0876719	0.999902	1.70781
RNAseq	Whole Blood	Pre-vaccination	gene6938 (TCF12)	5.63756	1.78461	0.0877087	0.999902	1.70761
RNAseq	Whole Blood	Pre-vaccination	gene200772 (LOC200772)	12.2328	1.77742	0.0878145	0.999902	1.70704
RNAseq	Whole Blood	Pre-vaccination	gene64375 (IKZF4)	10.9706	1.77908	0.087831	0.999902	1.70695
RNAseq	Whole Blood	Pre-vaccination	gene55294 (FBXW7)	-8.85766	-1.78856	0.0878434	0.999902	-1.70689
RNAseq	Whole Blood	Pre-vaccination	gene2662 (GDF10)	-13.8392	-1.78254	0.0878956	0.999902	-1.7066
RNAseq	Whole Blood	Pre-vaccination	gene51056 (LAP3)	11.8882	1.77606	0.0880329	0.999902	1.70587
RNAseq	Whole Blood	Pre-vaccination	gene6515 (SLC2A3)	-12.9719	-1.77765	0.0880566	0.999902	-1.70574
RNAseq	Whole Blood	Pre-vaccination	gene58504 (ARHGAP22)	-13.3493	-1.77052	0.0880783	0.999902	-1.70562
RNAseq	Whole Blood	Pre-vaccination	gene55591 (VEZT)	7.25493	1.77778	0.0882915	0.999902	1.70448
RNAseq	Whole Blood	Pre-vaccination	gene170960 (ZNF721)	-8.00717	-1.76895	0.0884414	0.999902	-1.70368
RNAseq	Whole Blood	Pre-vaccination	gene59345 (GNB4)	8.83987	1.77433	0.0885146	0.999902	1.70329
RNAseq	Whole Blood	Pre-vaccination	gene9728 (SECISBP2L)	5.70751	1.78528	0.0888254	0.999902	1.70163
RNAseq	Whole Blood	Pre-vaccination	gene114987 (WDR31)	-9.88783	-1.73091	0.089075	0.999902	-1.7003
RNAseq	Whole Blood	Pre-vaccination	gene23567 (ZNF346)	9.67062	1.77681	0.0892764	0.999902	1.69923
RNAseq	Whole Blood	Pre-vaccination	gene121457 (IKBIP)	-10.2082	-1.77026	0.0896199	0.999902	-1.69741
RNAseq	Whole Blood	Pre-vaccination	gene60675 (PROK2)	-10.0815	-1.76754	0.089667	0.999902	-1.69716
RNAseq	Whole Blood	Pre-vaccination	gene101929295 (LOC101929295)	-10.4806	-1.7671	0.0898185	0.999902	-1.69636
RNAseq	Whole Blood	Pre-vaccination	gene9777 (TM9SF4)	11.8419	1.76498	0.0899108	0.999902	1.69587
RNAseq	Whole Blood	Pre-vaccination	gene51207 (DUSP13)	11.8522	1.77881	0.0899708	0.999902	1.69555
RNAseq	Whole Blood	Pre-vaccination	gene2146 (EZH2)	10.241	1.76461	0.0908631	0.999902	1.69086
RNAseq	Whole Blood	Pre-vaccination	gene8935 (SKAP2)	11.4685	1.75002	0.0908772	0.999902	1.69079
RNAseq	Whole Blood	Pre-vaccination	gene440288 (UBL7-AS1)	9.75026	1.77075	0.0909531	0.999902	1.69039
RNAseq	Whole Blood	Pre-vaccination	gene24144 (TFIP11)	-13.8818	-1.75903	0.0910251	0.999902	-1.69001
RNAseq	Whole Blood	Pre-vaccination	gene5888 (RAD51)	11.3324	1.77939	0.091026	0.999902	1.69001
RNAseq	Whole Blood	Pre-vaccination	gene101929128 (LOC101929128)	-11.8903	-1.74818	0.0910468	0.999902	-1.6899
RNAseq	Whole Blood	Pre-vaccination	gene144715 (RAD9B)	11.7355	1.75851	0.091135	0.999902	1.68944
RNAseq	Whole Blood	Pre-vaccination	gene84876 (ORAI1)	-9.43853	-1.75963	0.0911371	0.999902	-1.68943
RNAseq	Whole Blood	Pre-vaccination	gene55100 (WDR70)	8.40353	1.75825	0.0912079	0.999902	1.68906
RNAseq	Whole Blood	Pre-vaccination	gene81567 (TXNDC5)	9.88618	1.75687	0.0913889	0.999902	1.68812
RNAseq	Whole Blood	Pre-vaccination	gene28923 (IGKV2-24)	10.5202	1.7599	0.0917285	0.999902	1.68635
RNAseq	Whole Blood	Pre-vaccination	gene5781 (PTPN11)	5.85419	1.76283	0.0917581	0.999902	1.6862
RNAseq	Whole Blood	Pre-vaccination	gene7841 (MOGS)	-8.47539	-1.76351	0.0917648	0.999902	-1.68616
RNAseq	Whole Blood	Pre-vaccination	gene4650 (MYO9B)	9.46582	1.75928	0.0918606	0.999902	1.68566
RNAseq	Whole Blood	Pre-vaccination	gene90507 (SCRN2)	12.4999	1.7492	0.0919395	0.999902	1.68525
RNAseq	Whole Blood	Pre-vaccination	gene387590 (TPTEP1)	11.0702	1.7494	0.0922094	0.999902	1.68386
RNAseq	Whole Blood	Pre-vaccination	gene90273 (CEACAM21)	10.9307	1.75168	0.0923909	0.999902	1.68292
RNAseq	Whole Blood	Pre-vaccination	gene10663 (CXCR6)	12.2818	1.74002	0.0925306	0.999902	1.6822
RNAseq	Whole Blood	Pre-vaccination	gene100287036 (LOC100287036)	14.4151	1.75171	0.0925318	0.999902	1.68219
RNAseq	Whole Blood	Pre-vaccination	gene11107 (PRDM5)	12.3079	1.78174	0.0927843	0.999902	1.68089
RNAseq	Whole Blood	Pre-vaccination	gene375035 (SFT2D2)	10.0753	1.76442	0.0927843	0.999902	1.68089
RNAseq	Whole Blood	Pre-vaccination	gene9715 (FAM131B)	-14.5288	-1.74579	0.0928345	0.999902	-1.68063
RNAseq	Whole Blood	Pre-vaccination	gene102724023 (GATD3B)	12.0669	1.74712	0.09286	0.999902	1.6805
RNAseq	Whole Blood	Pre-vaccination	gene37 (ACADVL)	-11.2018	-1.75076	0.0928731	0.999902	-1.68043
RNAseq	Whole Blood	Pre-vaccination	gene100506585 (LOC100506585)	12.7058	1.74966	0.0930611	0.999902	1.67947
RNAseq	Whole Blood	Pre-vaccination	gene11004 (KIF2C)	8.96181	1.70886	0.0931152	0.999902	1.67919
RNAseq	Whole Blood	Pre-vaccination	gene3082 (HGF)	9.53494	1.75826	0.0932932	0.999902	1.67828
RNAseq	Whole Blood	Pre-vaccination	gene5142 (PDE4B)	11.6065	1.74656	0.0935409	0.999902	1.67701
RNAseq	Whole Blood	Pre-vaccination	gene2342 (FNTB)	14.2622	1.74775	0.0938319	0.999902	1.67552
RNAseq	Whole Blood	Pre-vaccination	gene57128 (LYRM4)	10.4467	1.74082	0.0938961	0.999902	1.67519
RNAseq	Whole Blood	Pre-vaccination	gene100847070 (MIR5196)	-11.6624	-1.73728	0.0942039	0.999902	-1.67363
RNAseq	Whole Blood	Pre-vaccination	gene3340 (NDST1)	9.29316	1.73856	0.0942416	0.999902	1.67344
RNAseq	Whole Blood	Pre-vaccination	gene54407 (SLC38A2)	-8.7546	-1.75164	0.0943261	0.999902	-1.67301
RNAseq	Whole Blood	Pre-vaccination	gene4792 (NFKBIA)	-12.1725	-1.7388	0.0944104	0.999902	-1.67258
RNAseq	Whole Blood	Pre-vaccination	gene3565 (IL4)	11.8934	1.74928	0.0948313	0.999902	1.67045
RNAseq	Whole Blood	Pre-vaccination	gene54843 (SYTL2)	11.9501	1.73162	0.0948562	0.999902	1.67032
RNAseq	Whole Blood	Pre-vaccination	gene23236 (PLCB1)	11.9487	1.73337	0.0951409	0.999902	1.66888
RNAseq	Whole Blood	Pre-vaccination	gene139105 (BEND2)	10.4746	1.74188	0.0951875	0.999902	1.66865
RNAseq	Whole Blood	Pre-vaccination	gene27141 (CIDEB)	11.1375	1.73523	0.0951884	0.999902	1.66864
RNAseq	Whole Blood	Pre-vaccination	gene116173 (CMTM5)	8.96954	1.73583	0.0952457	0.999902	1.66835
RNAseq	Whole Blood	Pre-vaccination	gene79970 (ZNF767P)	-8.08762	-1.74056	0.0953504	0.999902	-1.66783
RNAseq	Whole Blood	Pre-vaccination	gene2048 (EPHB2)	12.7935	1.72913	0.0953516	0.999902	1.66782
RNAseq	Whole Blood	Pre-vaccination	gene64699 (TMPRSS3)	13.1608	1.73149	0.0953881	0.999902	1.66764
RNAseq	Whole Blood	Pre-vaccination	gene56288 (PARD3)	11.5257	1.73816	0.0957111	0.999902	1.66601
RNAseq	Whole Blood	Pre-vaccination	gene102723927 (LINC01238)	11.9272	1.72597	0.0957948	0.999902	1.66559
RNAseq	Whole Blood	Pre-vaccination	gene55534 (MAML3)	11.5045	1.73412	0.0959602	0.999902	1.66476
RNAseq	Whole Blood	Pre-vaccination	gene116154 (PHACTR3)	11.36	1.72726	0.0961923	0.999902	1.6636
RNAseq	Whole Blood	Pre-vaccination	gene3590 (IL11RA)	-9.7818	-1.73285	0.0962609	0.999902	-1.66326
RNAseq	Whole Blood	Pre-vaccination	gene5937 (RBMS1)	-7.27075	-1.73484	0.0967903	0.999902	-1.66062
RNAseq	Whole Blood	Pre-vaccination	gene913 (CD1E)	11.0856	1.74281	0.096936	0.999902	1.65989
RNAseq	Whole Blood	Pre-vaccination	gene284119 (CAVIN1)	-10.3273	-1.72976	0.0969633	0.999902	-1.65976
RNAseq	Whole Blood	Pre-vaccination	gene10180 (RBM6)	11.0658	1.72748	0.0969698	0.999902	1.65972
RNAseq	Whole Blood	Pre-vaccination	gene7837 (PXDN)	13.2177	1.71503	0.0972684	0.999902	1.65824
RNAseq	Whole Blood	Pre-vaccination	gene166336 (PRICKLE2)	13.1705	1.73593	0.0972944	0.999902	1.65811
RNAseq	Whole Blood	Pre-vaccination	gene440482 (ANKRD20A5P)	-8.60467	-1.73882	0.0973738	0.999902	-1.65772
RNAseq	Whole Blood	Pre-vaccination	gene27153 (ZNF777)	-6.13036	-1.74447	0.0974469	0.999902	-1.65736
RNAseq	Whole Blood	Pre-vaccination	gene28907 (IGKV5-2)	11.6609	1.73284	0.0975999	0.999902	1.6566
RNAseq	Whole Blood	Pre-vaccination	gene1063 (CENPF)	8.88978	1.73008	0.0976671	0.999902	1.65627
RNAseq	Whole Blood	Pre-vaccination	gene25915 (NDUFAF3)	11.0709	1.73119	0.0977288	0.999902	1.65597
RNAseq	Whole Blood	Pre-vaccination	gene57501 (KIAA1257)	-7.63185	-1.74653	0.0978998	0.999902	-1.65512
RNAseq	Whole Blood	Pre-vaccination	gene5029 (P2RY2)	12.9982	1.7163	0.0979519	0.999902	1.65486
RNAseq	Whole Blood	Pre-vaccination	gene9768 (PCLAF)	10.0508	1.77317	0.0981943	0.999902	1.65367
RNAseq	Whole Blood	Pre-vaccination	gene150468 (CKAP2L)	10.1149	1.72113	0.0982377	0.999902	1.65346
RNAseq	Whole Blood	Pre-vaccination	gene26548 (ITGB1BP2)	10.3045	1.71393	0.0984878	0.999902	1.65223
RNAseq	Whole Blood	Pre-vaccination	gene64422 (ATG3)	9.40405	1.72348	0.098672	0.999902	1.65133
RNAseq	Whole Blood	Pre-vaccination	gene6868 (ADAM17)	-9.12905	-1.72295	0.0988303	0.999902	-1.65055
RNAseq	Whole Blood	Pre-vaccination	gene340146 (SLC35D3)	11.3547	1.7122	0.0988949	0.999902	1.65024
RNAseq	Whole Blood	Pre-vaccination	gene8711 (TNK1)	-8.07892	-1.71593	0.098946	0.999902	-1.64998
RNAseq	Whole Blood	Pre-vaccination	gene100131801 (PET100)	9.28823	1.71831	0.0990134	0.999902	1.64966
RNAseq	Whole Blood	Pre-vaccination	gene10221 (TRIB1)	8.04679	1.71223	0.099191	0.999902	1.64879
RNAseq	Whole Blood	Pre-vaccination	gene2815 (GP9)	9.23175	1.71	0.0993586	0.999902	1.64797
RNAseq	Whole Blood	Pre-vaccination	gene28781 (IGLV5-45)	12.265	1.71087	0.0995006	0.999902	1.64728
RNAseq	Whole Blood	Pre-vaccination	gene57184 (FAM219B)	-7.70492	-1.70827	0.0995074	0.999902	-1.64725
RNAseq	Whole Blood	Pre-vaccination	gene4012 (LNPEP)	7.96377	1.71283	0.0995756	0.999902	1.64691
RNAseq	Whole Blood	Pre-vaccination	gene85456 (TNKS1BP1)	-7.44463	-1.7134	0.0995846	0.999902	-1.64687
RNAseq	Whole Blood	Pre-vaccination	gene6223 (RPS19)	-5.39767	-1.70875	0.0998024	0.999902	-1.64581
RNAseq	Whole Blood	Pre-vaccination	gene283481 (FGF14-AS2)	8.73439	1.67371	0.099867	0.999902	1.6455
RNAseq	Whole Blood	Pre-vaccination	gene57415 (C3orf14)	9.97089	1.71254	0.100004	0.999902	1.64484
RNAseq	Whole Blood	Pre-vaccination	gene647135 (SRGAP2B)	11.3673	1.7077	0.100322	0.999902	1.64329
RNAseq	Whole Blood	Pre-vaccination	gene23248 (RPRD2)	6.96745	1.70751	0.100583	0.999902	1.64203
RNAseq	Whole Blood	Pre-vaccination	gene28624 (TRBJ2-5)	-7.80232	-1.67002	0.100597	0.999902	-1.64197
RNAseq	Whole Blood	Pre-vaccination	gene10930 (APOBEC2)	-9.86239	-1.71302	0.100754	0.999902	-1.64121
RNAseq	Whole Blood	Pre-vaccination	gene339263 (LINC02693)	12.1305	1.69915	0.100754	0.999902	1.64121
RNAseq	Whole Blood	Pre-vaccination	gene284759 (SIRPB2)	11.2061	1.69241	0.100934	0.999902	1.64034
RNAseq	Whole Blood	Pre-vaccination	gene89866 (SEC16B)	10.1259	1.66822	0.100956	0.999902	1.64023
RNAseq	Whole Blood	Pre-vaccination	gene8209 (GATD3A)	-12.845	-1.69671	0.101011	0.999902	-1.63997
RNAseq	Whole Blood	Pre-vaccination	gene83696 (TRAPPC9)	10.4888	1.72208	0.101192	0.999902	1.6391
RNAseq	Whole Blood	Pre-vaccination	gene28680 (TRAV8-6)	9.46068	1.70156	0.101207	0.999902	1.63903
RNAseq	Whole Blood	Pre-vaccination	gene7321 (UBE2D1)	11.0312	1.70098	0.101213	0.999902	1.639
RNAseq	Whole Blood	Pre-vaccination	gene84957 (RELT)	9.39535	1.70198	0.101261	0.999902	1.63877
RNAseq	Whole Blood	Pre-vaccination	gene27123 (DKK2)	-10.0147	-1.7075	0.101502	0.999902	-1.63762
RNAseq	Whole Blood	Pre-vaccination	gene1384 (CRAT)	9.91723	1.69681	0.101527	0.999902	1.6375
RNAseq	Whole Blood	Pre-vaccination	gene10845 (CLPX)	11.1912	1.70077	0.101655	0.999902	1.63688
RNAseq	Whole Blood	Pre-vaccination	gene10677 (AVIL)	-10.95	-1.69728	0.101686	0.999902	-1.63673
RNAseq	Whole Blood	Pre-vaccination	gene1601 (DAB2)	11.9338	1.70268	0.101786	0.999902	1.63625
RNAseq	Whole Blood	Pre-vaccination	gene3931 (LCAT)	-11.9988	-1.70461	0.101877	0.999902	-1.63582
RNAseq	Whole Blood	Pre-vaccination	gene51199 (NIN)	6.85965	1.69853	0.101978	0.999902	1.63534
RNAseq	Whole Blood	Pre-vaccination	gene10634 (GAS2L1)	8.27688	1.69543	0.102141	0.999902	1.63456
RNAseq	Whole Blood	Pre-vaccination	gene3107 (HLA-C)	12.7412	1.67136	0.102242	0.999902	1.63408
RNAseq	Whole Blood	Pre-vaccination	gene91526 (ANKRD44)	7.37273	1.70096	0.102288	0.999902	1.63386
RNAseq	Whole Blood	Pre-vaccination	gene6016 (RIT1)	5.93603	1.70738	0.102351	0.999902	1.63356
RNAseq	Whole Blood	Pre-vaccination	gene653677 (SEC1P)	13.1839	1.69533	0.102374	0.999902	1.63345
RNAseq	Whole Blood	Pre-vaccination	gene79188 (TMEM43)	-10.0455	-1.69997	0.102505	0.999902	-1.63283
RNAseq	Whole Blood	Pre-vaccination	gene10267 (RAMP1)	12.2277	1.69605	0.102857	0.999902	1.63116
RNAseq	Whole Blood	Pre-vaccination	gene6314 (ATXN7)	7.99405	1.69872	0.102921	0.999902	1.63085
RNAseq	Whole Blood	Pre-vaccination	gene23210 (JMJD6)	-12.7379	-1.69724	0.103068	0.999902	-1.63016
RNAseq	Whole Blood	Pre-vaccination	gene57085 (AGTRAP)	-8.06769	-1.69563	0.103241	0.999902	-1.62934
RNAseq	Whole Blood	Pre-vaccination	gene57685 (CACHD1)	8.45936	1.69752	0.103259	0.999902	1.62926
RNAseq	Whole Blood	Pre-vaccination	gene253714 (MMS22L)	6.17735	1.65595	0.103428	0.999902	1.62846
RNAseq	Whole Blood	Pre-vaccination	gene117289 (TAGAP)	-11.3516	-1.69887	0.103441	0.999902	-1.6284
RNAseq	Whole Blood	Pre-vaccination	gene205717 (USF3)	7.36975	1.69775	0.103737	0.999902	1.627
RNAseq	Whole Blood	Pre-vaccination	gene11232 (POLG2)	6.46945	1.65404	0.103816	0.999902	1.62663
RNAseq	Whole Blood	Pre-vaccination	gene22834 (ZNF652)	9.91472	1.69239	0.103829	0.999902	1.62657
RNAseq	Whole Blood	Pre-vaccination	gene401494 (HACD4)	10.9008	1.68449	0.103897	0.999902	1.62625
RNAseq	Whole Blood	Pre-vaccination	gene3337 (DNAJB1)	-8.07895	-1.69777	0.103999	0.999902	-1.62577
RNAseq	Whole Blood	Pre-vaccination	gene222223 (KIAA1324L)	-10.9328	-1.69516	0.104108	0.999902	-1.62526
RNAseq	Whole Blood	Pre-vaccination	gene3660 (IRF2)	10.3124	1.70295	0.104407	0.999902	1.62386
RNAseq	Whole Blood	Pre-vaccination	gene8321 (FZD1)	8.35511	1.68175	0.104447	0.999902	1.62366
RNAseq	Whole Blood	Pre-vaccination	gene100507321 (ERVK13-1)	7.30129	1.68761	0.104505	0.999902	1.6234
RNAseq	Whole Blood	Pre-vaccination	gene80853 (KDM7A)	5.92917	1.68595	0.104847	0.999902	1.62179
RNAseq	Whole Blood	Pre-vaccination	gene196527 (ANO6)	8.59238	1.68455	0.104882	0.999902	1.62163
RNAseq	Whole Blood	Pre-vaccination	gene387882 (C12orf75)	10.4352	1.68089	0.104903	0.999902	1.62153
RNAseq	Whole Blood	Pre-vaccination	gene84858 (ZNF503)	13.5024	1.69072	0.105048	0.999902	1.62086
RNAseq	Whole Blood	Pre-vaccination	gene283663 (LINC00926)	-11.5816	-1.68266	0.105077	0.999902	-1.62072
RNAseq	Whole Blood	Pre-vaccination	gene8703 (B4GALT3)	-8.81269	-1.68155	0.105173	0.999902	-1.62028
RNAseq	Whole Blood	Pre-vaccination	gene10253 (SPRY2)	11.5209	1.68455	0.105181	0.999902	1.62024
RNAseq	Whole Blood	Pre-vaccination	gene22859 (ADGRL1)	6.7201	1.68348	0.105235	0.999902	1.61999
RNAseq	Whole Blood	Pre-vaccination	gene128077 (LIX1L)	-5.15689	-1.69144	0.10547	0.999902	-1.61889
RNAseq	Whole Blood	Pre-vaccination	gene100131755 (ARMCX4)	7.56578	1.68125	0.105474	0.999902	1.61887
RNAseq	Whole Blood	Pre-vaccination	gene3561 (IL2RG)	-10.861	-1.68291	0.105519	0.999902	-1.61867
RNAseq	Whole Blood	Pre-vaccination	gene138255 (C9orf135)	-13.202	-1.67911	0.105558	0.999902	-1.61848
RNAseq	Whole Blood	Pre-vaccination	gene7138 (TNNT1)	12.7336	1.67667	0.105562	0.999902	1.61847
RNAseq	Whole Blood	Pre-vaccination	gene90416 (CCDC32)	9.02061	1.69372	0.105571	0.999902	1.61842
RNAseq	Whole Blood	Pre-vaccination	gene151516 (ASPRV1)	8.43814	1.68134	0.105644	0.999902	1.61809
RNAseq	Whole Blood	Pre-vaccination	gene5036 (PA2G4)	-6.18164	-1.69015	0.105717	0.999902	-1.61775
RNAseq	Whole Blood	Pre-vaccination	gene728658 (RPL13AP5)	-8.65557	-1.68931	0.105789	0.999902	-1.61741
RNAseq	Whole Blood	Pre-vaccination	gene133522 (PPARGC1B)	12.578	1.67895	0.105945	0.999902	1.61669
RNAseq	Whole Blood	Pre-vaccination	gene10098 (TSPAN5)	-9.55604	-1.68107	0.106014	0.999902	-1.61637
RNAseq	Whole Blood	Pre-vaccination	gene10867 (TSPAN9)	8.62032	1.67553	0.106179	0.999902	1.61561
RNAseq	Whole Blood	Pre-vaccination	gene84766 (CRACR2A)	9.38723	1.68363	0.106193	0.999902	1.61554
RNAseq	Whole Blood	Pre-vaccination	gene5754 (PTK7)	10.8455	1.6763	0.106208	0.999902	1.61548
RNAseq	Whole Blood	Pre-vaccination	gene55287 (TMEM40)	9.95396	1.67133	0.106335	0.999902	1.61489
RNAseq	Whole Blood	Pre-vaccination	gene121551 (BTBD11)	12.4575	1.67315	0.106364	0.999902	1.61476
RNAseq	Whole Blood	Pre-vaccination	gene11079 (RER1)	-10.6614	-1.68937	0.10667	0.999902	-1.61334
RNAseq	Whole Blood	Pre-vaccination	gene55667 (DENND4C)	5.73904	1.67362	0.106738	0.999902	1.61303
RNAseq	Whole Blood	Pre-vaccination	gene6670 (SP3)	4.50744	1.6851	0.106887	0.999902	1.61234
RNAseq	Whole Blood	Pre-vaccination	gene30845 (EHD3)	10.2882	1.6714	0.106901	0.999902	1.61228
RNAseq	Whole Blood	Pre-vaccination	gene1960 (EGR3)	10.3681	1.67153	0.106907	0.999902	1.61225
RNAseq	Whole Blood	Pre-vaccination	gene64926 (RASAL3)	-8.39925	-1.67826	0.107149	0.999902	-1.61114
RNAseq	Whole Blood	Pre-vaccination	gene100506658 (OCLN)	-12.0326	-1.67774	0.107267	0.999902	-1.6106
RNAseq	Whole Blood	Pre-vaccination	gene9827 (RGP1)	8.41301	1.63658	0.107429	0.999902	1.60986
RNAseq	Whole Blood	Pre-vaccination	gene2982 (GUCY1A1)	10.4921	1.67094	0.10755	0.999902	1.6093
RNAseq	Whole Blood	Pre-vaccination	gene28875 (IGKV3D-15)	11.0256	1.67146	0.107583	0.999902	1.60915
RNAseq	Whole Blood	Pre-vaccination	gene734 (OSGIN2)	-9.00985	-1.66886	0.107645	0.999902	-1.60887
RNAseq	Whole Blood	Pre-vaccination	gene55140 (ELP3)	-5.83023	-1.6711	0.107672	0.999902	-1.60874
RNAseq	Whole Blood	Pre-vaccination	gene25797 (QPCT)	-8.87496	-1.6689	0.107837	0.999902	-1.60799
RNAseq	Whole Blood	Pre-vaccination	gene10451 (VAV3)	-8.27613	-1.66138	0.108411	0.999902	-1.60538
RNAseq	Whole Blood	Pre-vaccination	gene100506443 (ITPKB-IT1)	11.9066	1.66429	0.108427	0.999902	1.6053
RNAseq	Whole Blood	Pre-vaccination	gene114803 (MYSM1)	7.00495	1.67229	0.108596	0.999902	1.60454
RNAseq	Whole Blood	Pre-vaccination	gene10468 (FST)	14.2022	1.6515	0.108679	0.999902	1.60416
RNAseq	Whole Blood	Pre-vaccination	gene27349 (MCAT)	-9.1273	-1.62921	0.108983	0.999902	-1.60278
RNAseq	Whole Blood	Pre-vaccination	gene10106 (CTDSP2)	-12.5622	-1.66001	0.109073	0.999902	-1.60237
RNAseq	Whole Blood	Pre-vaccination	gene9841 (ZBTB24)	5.44901	1.6654	0.109521	0.999902	1.60035
RNAseq	Whole Blood	Pre-vaccination	gene653268 (AGAP7P)	10.3367	1.67095	0.10961	0.999902	1.59995
RNAseq	Whole Blood	Pre-vaccination	gene29767 (TMOD2)	10.3278	1.65585	0.109653	0.999902	1.59976
RNAseq	Whole Blood	Pre-vaccination	gene3537 (IGLC1)	10.7375	1.65469	0.109693	0.999902	1.59958
RNAseq	Whole Blood	Pre-vaccination	gene1791 (DNTT)	-10.2413	-1.66529	0.109739	0.999902	-1.59937
RNAseq	Whole Blood	Pre-vaccination	gene5627 (PROS1)	9.11588	1.65244	0.109866	0.999902	1.5988
RNAseq	Whole Blood	Pre-vaccination	gene51143 (DYNC1LI1)	11.9715	1.65811	0.109913	0.999902	1.59858
RNAseq	Whole Blood	Pre-vaccination	gene57684 (ZBTB26)	8.64649	1.66388	0.109936	0.999902	1.59848
RNAseq	Whole Blood	Pre-vaccination	gene4211 (MEIS1)	14.1795	1.65297	0.109961	0.999902	1.59837
RNAseq	Whole Blood	Pre-vaccination	gene9143 (SYNGR3)	-11.613	-1.66548	0.109985	0.999902	-1.59826
RNAseq	Whole Blood	Pre-vaccination	gene23200 (ATP11B)	-7.54424	-1.66023	0.11001	0.999902	-1.59815
RNAseq	Whole Blood	Pre-vaccination	gene23092 (ARHGAP26)	8.34145	1.6606	0.110012	0.999902	1.59814
RNAseq	Whole Blood	Pre-vaccination	gene91937 (TIMD4)	9.26602	1.67534	0.110025	0.999902	1.59808
RNAseq	Whole Blood	Pre-vaccination	gene101928932 (LOC101928932)	11.6355	1.6604	0.110101	0.999902	1.59774
RNAseq	Whole Blood	Pre-vaccination	gene634 (CEACAM1)	11.4168	1.65721	0.110278	0.999902	1.59695
RNAseq	Whole Blood	Pre-vaccination	gene3431 (SP110)	10.6189	1.66365	0.110298	0.999902	1.59686
RNAseq	Whole Blood	Pre-vaccination	gene84818 (IL17RC)	-11.417	-1.64982	0.11055	0.999902	-1.59572
RNAseq	Whole Blood	Pre-vaccination	gene9159 (PCSK7)	-6.32243	-1.65952	0.110655	0.999902	-1.59526
RNAseq	Whole Blood	Pre-vaccination	gene26517 (TIMM13)	10.5664	1.65552	0.110673	0.999902	1.59518
RNAseq	Whole Blood	Pre-vaccination	gene146712 (B3GNTL1)	-10.4797	-1.6559	0.110685	0.999902	-1.59512
RNAseq	Whole Blood	Pre-vaccination	gene400793 (C1orf226)	-13.1888	-1.65535	0.110748	0.999902	-1.59484
RNAseq	Whole Blood	Pre-vaccination	gene28817 (IGLV2-8)	10.2761	1.65165	0.11076	0.999902	1.59479
RNAseq	Whole Blood	Pre-vaccination	gene28582 (TRBV11-1)	-13.3639	-1.65714	0.110774	0.999902	-1.59472
RNAseq	Whole Blood	Pre-vaccination	gene91012 (CERS5)	-11.7702	-1.65974	0.111318	0.999902	-1.5923
RNAseq	Whole Blood	Pre-vaccination	gene6655 (SOS2)	-6.19565	-1.6547	0.11134	0.999902	-1.5922
RNAseq	Whole Blood	Pre-vaccination	gene2239 (GPC4)	-11.6965	-1.64625	0.111384	0.999902	-1.592
RNAseq	Whole Blood	Pre-vaccination	gene483 (ATP1B3)	-7.93085	-1.6484	0.111468	0.999902	-1.59163
RNAseq	Whole Blood	Pre-vaccination	gene84062 (DTNBP1)	-9.20703	-1.64496	0.111486	0.999902	-1.59155
RNAseq	Whole Blood	Pre-vaccination	gene57464 (STRIP2)	10.3494	1.65933	0.111497	0.999902	1.5915
RNAseq	Whole Blood	Pre-vaccination	gene254050 (LRRC43)	15.1209	1.68337	0.111696	0.999902	1.59062
RNAseq	Whole Blood	Pre-vaccination	gene55001 (TTC22)	-10.4692	-1.65042	0.112021	0.999902	-1.58917
RNAseq	Whole Blood	Pre-vaccination	gene219670 (ENKUR)	11.2233	1.64501	0.112192	0.999902	1.58842
RNAseq	Whole Blood	Pre-vaccination	gene55715 (DOK4)	-12.2431	-1.64732	0.112244	0.999902	-1.58819
RNAseq	Whole Blood	Pre-vaccination	gene26057 (ANKRD17)	6.83718	1.65249	0.112289	0.999902	1.58799
RNAseq	Whole Blood	Pre-vaccination	gene10314 (LANCL1)	-5.06118	-1.61296	0.112477	0.999902	-1.58716
RNAseq	Whole Blood	Pre-vaccination	gene831 (CAST)	-8.85694	-1.64151	0.112689	0.999902	-1.58622
RNAseq	Whole Blood	Pre-vaccination	gene7122 (CLDN5)	9.5189	1.64864	0.112944	0.999902	1.5851
RNAseq	Whole Blood	Pre-vaccination	gene9698 (PUM1)	6.69479	1.64774	0.11342	0.999902	1.58301
RNAseq	Whole Blood	Pre-vaccination	gene29929 (ALG6)	-9.38286	-1.65275	0.1135	0.999902	-1.58266
RNAseq	Whole Blood	Pre-vaccination	gene3151 (HMGN2)	10.8378	1.64305	0.113991	0.999902	1.5805
RNAseq	Whole Blood	Pre-vaccination	gene340348 (TSPAN33)	11.1169	1.63637	0.11407	0.999902	1.58016
RNAseq	Whole Blood	Pre-vaccination	gene2122 (MECOM)	10.9745	1.64149	0.114158	0.999902	1.57978
RNAseq	Whole Blood	Pre-vaccination	gene3795 (KHK)	-9.45264	-1.64546	0.114162	0.999902	-1.57976
RNAseq	Whole Blood	Pre-vaccination	gene85455 (DISP2)	13.1662	1.65635	0.114426	0.999902	1.57861
RNAseq	Whole Blood	Pre-vaccination	gene100861541 (DOCK9-DT)	-10.2817	-1.63249	0.114934	0.999902	-1.5764
RNAseq	Whole Blood	Pre-vaccination	gene976 (ADGRE5)	-8.37442	-1.63348	0.11497	0.999902	-1.57624
RNAseq	Whole Blood	Pre-vaccination	gene1282 (COL4A1)	13.2716	1.63717	0.115042	0.999902	1.57593
RNAseq	Whole Blood	Pre-vaccination	gene10174 (SORBS3)	7.53583	1.63611	0.115138	0.999902	1.57551
RNAseq	Whole Blood	Pre-vaccination	gene2976 (GTF3C2)	7.78827	1.63819	0.115344	0.999902	1.57462
RNAseq	Whole Blood	Pre-vaccination	gene9844 (ELMO1)	11.7348	1.63322	0.115528	0.999902	1.57382
RNAseq	Whole Blood	Pre-vaccination	gene100861412 (FSBP)	11.4552	1.63254	0.115544	0.999902	1.57376
RNAseq	Whole Blood	Pre-vaccination	gene746 (TMEM258)	7.531	1.64341	0.115741	0.999902	1.5729
RNAseq	Whole Blood	Pre-vaccination	gene129080 (EMID1)	-10.8564	-1.62615	0.115775	0.999902	-1.57276
RNAseq	Whole Blood	Pre-vaccination	gene116028 (RMI2)	11.6925	1.6321	0.115838	0.999902	1.57249
RNAseq	Whole Blood	Pre-vaccination	gene80775 (TMEM177)	7.53528	1.64181	0.116125	0.999902	1.57125
RNAseq	Whole Blood	Pre-vaccination	gene124446 (TMEM219)	9.32626	1.6303	0.116313	0.999902	1.57044
RNAseq	Whole Blood	Pre-vaccination	gene347918 (EP400P1)	-8.69068	-1.63649	0.116318	0.999902	-1.57042
RNAseq	Whole Blood	Pre-vaccination	gene2274 (FHL2)	11.6578	1.6416	0.116341	0.999902	1.57032
RNAseq	Whole Blood	Pre-vaccination	gene100506115 (SMIM25)	9.31529	1.62098	0.116438	0.999902	1.5699
RNAseq	Whole Blood	Pre-vaccination	gene100861548 (PINK1-AS)	-9.04655	-1.62533	0.116614	0.999902	-1.56915
RNAseq	Whole Blood	Pre-vaccination	gene64446 (DNAI2)	-10.9974	-1.63388	0.11663	0.999902	-1.56908
RNAseq	Whole Blood	Pre-vaccination	gene101927157 (LOC101927157)	13.9499	1.62958	0.116698	0.999902	1.56878
RNAseq	Whole Blood	Pre-vaccination	gene3163 (HMOX2)	-8.27561	-1.6363	0.116761	0.999902	-1.56852
RNAseq	Whole Blood	Pre-vaccination	gene100302143 (MIR1248)	-10.0322	-1.6327	0.117022	0.999902	-1.5674
RNAseq	Whole Blood	Pre-vaccination	gene84455 (EFCAB7)	6.59155	1.59151	0.117228	0.999902	1.56652
RNAseq	Whole Blood	Pre-vaccination	gene10553 (HTATIP2)	8.95254	1.61895	0.117615	0.999902	1.56486
RNAseq	Whole Blood	Pre-vaccination	gene1723 (DHODH)	9.16308	1.61932	0.117735	0.999902	1.56435
RNAseq	Whole Blood	Pre-vaccination	gene3326 (HSP90AB1)	-5.76853	-1.62839	0.117785	0.999902	-1.56414
RNAseq	Whole Blood	Pre-vaccination	gene342618 (SLFN14)	9.66942	1.62104	0.118158	0.999902	1.56255
RNAseq	Whole Blood	Pre-vaccination	gene79602 (ADIPOR2)	8.46466	1.62103	0.118267	0.999902	1.56209
RNAseq	Whole Blood	Pre-vaccination	gene57482 (CRACD)	11.6716	1.62305	0.118531	0.999902	1.56097
RNAseq	Whole Blood	Pre-vaccination	gene51684 (SUFU)	10.6582	1.62026	0.118622	0.999902	1.56058
RNAseq	Whole Blood	Pre-vaccination	gene100507577 (NA)	-11.352	-1.61108	0.118678	0.999902	-1.56035
RNAseq	Whole Blood	Pre-vaccination	gene11213 (IRAK3)	-9.47152	-1.61823	0.118703	0.999902	-1.56024
RNAseq	Whole Blood	Pre-vaccination	gene23361 (ZNF629)	10.7805	1.61617	0.118791	0.999902	1.55987
RNAseq	Whole Blood	Pre-vaccination	gene10535 (RNASEH2A)	9.51021	1.61542	0.118925	0.999902	1.5593
RNAseq	Whole Blood	Pre-vaccination	gene134218 (DNAJC21)	5.69883	1.61963	0.118932	0.999902	1.55927
RNAseq	Whole Blood	Pre-vaccination	gene10019 (SH2B3)	9.91997	1.62024	0.119045	0.999902	1.55879
RNAseq	Whole Blood	Pre-vaccination	gene6390 (SDHB)	7.51529	1.62664	0.11906	0.999902	1.55873
RNAseq	Whole Blood	Pre-vaccination	gene9654 (TTLL4)	11.9525	1.61985	0.119174	0.999902	1.55825
RNAseq	Whole Blood	Pre-vaccination	gene7314 (UBB)	-9.60538	-1.62314	0.119313	0.999902	-1.55766
RNAseq	Whole Blood	Pre-vaccination	gene26000 (TBC1D10B)	-9.92339	-1.62585	0.119361	0.999902	-1.55746
RNAseq	Whole Blood	Pre-vaccination	gene84932 (RAB2B)	-9.17529	-1.63745	0.119391	0.999902	-1.55733
RNAseq	Whole Blood	Pre-vaccination	gene29948 (OSGIN1)	-12.6373	-1.61387	0.119568	0.999902	-1.55659
RNAseq	Whole Blood	Pre-vaccination	gene9479 (MAPK8IP1)	10.8376	1.60912	0.119583	0.999902	1.55652
RNAseq	Whole Blood	Pre-vaccination	gene54856 (GON4L)	7.41146	1.61513	0.119663	0.999902	1.55619
RNAseq	Whole Blood	Pre-vaccination	gene6678 (SPARC)	7.22704	1.6091	0.119875	0.999902	1.5553
RNAseq	Whole Blood	Pre-vaccination	gene23122 (CLASP2)	7.05771	1.61207	0.119913	0.999902	1.55514
RNAseq	Whole Blood	Pre-vaccination	gene51422 (PRKAG2)	11.3981	1.60873	0.119922	0.999902	1.5551
RNAseq	Whole Blood	Pre-vaccination	gene84072 (HORMAD1)	-9.13006	-1.60881	0.119927	0.999902	-1.55508
RNAseq	Whole Blood	Pre-vaccination	gene55608 (ANKRD10)	-7.13633	-1.61399	0.120166	0.999902	-1.55408
RNAseq	Whole Blood	Pre-vaccination	gene3280 (HES1)	11.5416	1.60866	0.1204	0.999902	1.5531
RNAseq	Whole Blood	Pre-vaccination	gene79993 (ELOVL7)	8.92204	1.6096	0.120494	0.999902	1.5527
RNAseq	Whole Blood	Pre-vaccination	gene138428 (PTRH1)	-9.18467	-1.61025	0.120542	0.999902	-1.5525
RNAseq	Whole Blood	Pre-vaccination	gene8028 (MLLT10)	5.35295	1.61347	0.120649	0.999902	1.55205
RNAseq	Whole Blood	Pre-vaccination	gene81704 (DOCK8)	9.61016	1.60949	0.120987	0.999902	1.55065
RNAseq	Whole Blood	Pre-vaccination	gene5311 (PKD2)	-9.19342	-1.60626	0.121045	0.999902	-1.5504
RNAseq	Whole Blood	Pre-vaccination	gene6576 (SLC25A1)	7.89788	1.61023	0.121119	0.999902	1.55009
RNAseq	Whole Blood	Pre-vaccination	gene91663 (MYADM)	-11.6821	-1.60066	0.121351	0.999902	-1.54913
RNAseq	Whole Blood	Pre-vaccination	gene6282 (S100A11)	-6.67284	-1.60448	0.121351	0.999902	-1.54913
RNAseq	Whole Blood	Pre-vaccination	gene23613 (ZMYND8)	7.56093	1.60524	0.121401	0.999902	1.54892
RNAseq	Whole Blood	Pre-vaccination	gene10254 (STAM2)	6.88642	1.60216	0.121517	0.999902	1.54844
RNAseq	Whole Blood	Pre-vaccination	gene105377206 (NA)	-9.62591	-1.60536	0.121553	0.999902	-1.54829
RNAseq	Whole Blood	Pre-vaccination	gene102724159 (LOC102724159)	10.6536	1.6016	0.121617	0.999902	1.54802
RNAseq	Whole Blood	Pre-vaccination	gene84947 (SERAC1)	-12.3182	-1.60109	0.12187	0.999902	-1.54697
RNAseq	Whole Blood	Pre-vaccination	gene79932 (KIAA0319L)	10.1496	1.60859	0.122012	0.999902	1.54638
RNAseq	Whole Blood	Pre-vaccination	gene3755 (KCNG1)	-12.2722	-1.60524	0.122097	0.999902	-1.54603
RNAseq	Whole Blood	Pre-vaccination	gene10723 (SLC12A7)	-12.3278	-1.59581	0.122115	0.999902	-1.54596
RNAseq	Whole Blood	Pre-vaccination	gene115825 (WDFY2)	-10.0843	-1.59987	0.122122	0.999902	-1.54593
RNAseq	Whole Blood	Pre-vaccination	gene5148 (PDE6G)	11.5312	1.60827	0.122256	0.999902	1.54537
RNAseq	Whole Blood	Pre-vaccination	gene36 (ACADSB)	4.56528	1.56674	0.122911	0.999902	1.54267
RNAseq	Whole Blood	Pre-vaccination	gene4170 (MCL1)	-7.57031	-1.60056	0.123005	0.999902	-1.54228
RNAseq	Whole Blood	Pre-vaccination	gene7805 (LAPTM5)	9.44914	1.59902	0.123022	0.999902	1.54221
RNAseq	Whole Blood	Pre-vaccination	gene100216479 (FAR2P2)	-11.9493	-1.59256	0.123083	0.999902	-1.54196
RNAseq	Whole Blood	Pre-vaccination	gene212 (ALAS2)	-8.58107	-1.59595	0.123288	0.999902	-1.54112
RNAseq	Whole Blood	Pre-vaccination	gene101410538 (MMP24OS)	-8.32164	-1.60667	0.123316	0.999902	-1.541
RNAseq	Whole Blood	Pre-vaccination	gene4613 (MYCN)	-11.7259	-1.59157	0.123356	0.999902	-1.54084
RNAseq	Whole Blood	Pre-vaccination	gene10328 (EMC8)	9.35205	1.60788	0.123369	0.999902	1.54079
RNAseq	Whole Blood	Pre-vaccination	gene9794 (MAML1)	7.51862	1.6159	0.123414	0.999902	1.5406
RNAseq	Whole Blood	Pre-vaccination	gene29800 (ZDHHC1)	11.9044	1.59674	0.123468	0.999902	1.54038
RNAseq	Whole Blood	Pre-vaccination	gene712 (C1QA)	10.7487	1.59544	0.123641	0.999902	1.53967
RNAseq	Whole Blood	Pre-vaccination	gene100505869 (CFAP58-DT)	8.33894	1.60875	0.123661	0.999902	1.53959
RNAseq	Whole Blood	Pre-vaccination	gene23131 (GPATCH8)	6.44623	1.59367	0.123919	0.999902	1.53853
RNAseq	Whole Blood	Pre-vaccination	gene114659 (LRRC37B)	7.48861	1.60643	0.123997	0.999902	1.53821
RNAseq	Whole Blood	Pre-vaccination	gene3988 (LIPA)	10.86	1.58925	0.124059	0.999902	1.53796
RNAseq	Whole Blood	Pre-vaccination	gene6093 (ROCK1)	-5.94941	-1.59279	0.124091	0.999902	-1.53783
RNAseq	Whole Blood	Pre-vaccination	gene9857 (CEP350)	6.48859	1.59213	0.124255	0.999902	1.53716
RNAseq	Whole Blood	Pre-vaccination	gene5569 (PKIA)	7.79189	1.58938	0.124413	0.999902	1.53651
RNAseq	Whole Blood	Pre-vaccination	gene5414 (SEPTIN4)	11.251	1.58876	0.124546	0.999902	1.53597
RNAseq	Whole Blood	Pre-vaccination	gene22862 (FNDC3A)	7.46425	1.58854	0.124636	0.999902	1.5356
RNAseq	Whole Blood	Pre-vaccination	gene51322 (WAC)	-8.18618	-1.58604	0.124686	0.999902	-1.5354
RNAseq	Whole Blood	Pre-vaccination	gene54629 (MINDY2)	-6.4347	-1.59918	0.125017	0.999902	-1.53405
RNAseq	Whole Blood	Pre-vaccination	gene100652846 (CACNA1C-AS1)	-6.81072	-1.63064	0.125028	0.999902	-1.53401
RNAseq	Whole Blood	Pre-vaccination	gene100033416 (SNORD116-4)	7.94811	1.55698	0.125211	0.999902	1.53326
RNAseq	Whole Blood	Pre-vaccination	gene10100 (TSPAN2)	-10.5881	-1.58613	0.125358	0.999902	-1.53267
RNAseq	Whole Blood	Pre-vaccination	gene339122 (RAB43)	-7.98907	-1.5884	0.125392	0.999902	-1.53253
RNAseq	Whole Blood	Pre-vaccination	gene124401 (ANKS3)	-6.55754	-1.59196	0.125572	0.999902	-1.5318
RNAseq	Whole Blood	Pre-vaccination	gene116841 (SNAP47)	-4.9962	-1.55481	0.125728	0.999902	-1.53117
RNAseq	Whole Blood	Pre-vaccination	gene31 (ACACA)	8.83351	1.59327	0.125858	0.999902	1.53064
RNAseq	Whole Blood	Pre-vaccination	gene23531 (MMD)	10.2864	1.59424	0.125922	0.999902	1.53038
RNAseq	Whole Blood	Pre-vaccination	gene6563 (SLC14A1)	-10.3308	-1.58369	0.125997	0.999902	-1.53008
RNAseq	Whole Blood	Pre-vaccination	gene391712 (TRIM61)	-11.756	-1.58368	0.126243	0.999902	-1.52909
RNAseq	Whole Blood	Pre-vaccination	gene25981 (DNAH1)	7.05472	1.58419	0.126324	0.999902	1.52876
RNAseq	Whole Blood	Pre-vaccination	gene203100 (HTRA4)	10.1426	1.60645	0.126368	0.999902	1.52858
RNAseq	Whole Blood	Pre-vaccination	gene23085 (ERC1)	8.40746	1.58042	0.126412	0.999902	1.5284
RNAseq	Whole Blood	Pre-vaccination	gene28426 (IGHV3-43)	10.4096	1.58343	0.126475	0.999902	1.52815
RNAseq	Whole Blood	Pre-vaccination	gene54674 (LRRN3)	7.41212	1.57954	0.126617	0.999902	1.52758
RNAseq	Whole Blood	Pre-vaccination	gene9520 (NPEPPS)	-12.3827	-1.58443	0.126694	0.999902	-1.52727
RNAseq	Whole Blood	Pre-vaccination	gene473 (RERE)	6.97275	1.58289	0.126785	0.999902	1.5269
RNAseq	Whole Blood	Pre-vaccination	gene79603 (CERS4)	-11.7991	-1.5798	0.126849	0.999902	-1.52665
RNAseq	Whole Blood	Pre-vaccination	gene1608 (DGKG)	11.4431	1.58217	0.126971	0.999902	1.52615
RNAseq	Whole Blood	Pre-vaccination	gene8869 (ST3GAL5)	7.72413	1.58072	0.126987	0.999902	1.52609
RNAseq	Whole Blood	Pre-vaccination	gene54951 (COMMD8)	9.52873	1.5815	0.126995	0.999902	1.52606
RNAseq	Whole Blood	Pre-vaccination	gene8409 (UXT)	-6.06565	-1.59119	0.127013	0.999902	-1.52599
RNAseq	Whole Blood	Pre-vaccination	gene3067 (HDC)	10.7367	1.57595	0.127037	0.999902	1.52589
RNAseq	Whole Blood	Pre-vaccination	gene11123 (RCAN3)	7.15751	1.5773	0.127073	0.999902	1.52574
RNAseq	Whole Blood	Pre-vaccination	gene10499 (NCOA2)	5.25753	1.58741	0.127469	0.999902	1.52416
RNAseq	Whole Blood	Pre-vaccination	gene79891 (ZNF671)	-8.98729	-1.57363	0.127565	0.999902	-1.52377
RNAseq	Whole Blood	Pre-vaccination	gene388646 (GBP7)	12.1798	1.57853	0.127624	0.999902	1.52354
RNAseq	Whole Blood	Pre-vaccination	gene101927851 (LOC101927851)	9.27043	1.57268	0.127695	0.999902	1.52326
RNAseq	Whole Blood	Pre-vaccination	gene149076 (ZNF362)	9.24627	1.57872	0.127727	0.999902	1.52313
RNAseq	Whole Blood	Pre-vaccination	gene84958 (SYTL1)	-8.62947	-1.57874	0.128125	0.999902	-1.52154
RNAseq	Whole Blood	Pre-vaccination	gene2038 (EPB42)	-7.63913	-1.57635	0.128126	0.999902	-1.52153
RNAseq	Whole Blood	Pre-vaccination	gene80342 (TRAF3IP3)	-6.09263	-1.57569	0.128141	0.999902	-1.52147
RNAseq	Whole Blood	Pre-vaccination	gene8192 (CLPP)	8.76327	1.57671	0.128194	0.999902	1.52126
RNAseq	Whole Blood	Pre-vaccination	gene9380 (GRHPR)	-12.4899	-1.5677	0.128522	0.999902	-1.51996
RNAseq	Whole Blood	Pre-vaccination	gene9402 (GRAP2)	8.88231	1.57015	0.12881	0.999902	1.51881
RNAseq	Whole Blood	Pre-vaccination	gene3661 (IRF3)	-7.81534	-1.57555	0.128905	0.999902	-1.51843
RNAseq	Whole Blood	Pre-vaccination	gene3818 (KLKB1)	-11.352	-1.56723	0.12923	0.999902	-1.51715
RNAseq	Whole Blood	Pre-vaccination	gene3708 (ITPR1)	6.15308	1.57368	0.129269	0.999902	1.51699
RNAseq	Whole Blood	Pre-vaccination	gene3932 (LCK)	-4.46864	-1.56918	0.1293	0.999902	-1.51687
RNAseq	Whole Blood	Pre-vaccination	gene57010 (CABP4)	9.75351	1.56779	0.129367	0.999902	1.5166
RNAseq	Whole Blood	Pre-vaccination	gene100131434 (LINC00893)	10.2411	1.56583	0.129376	0.999902	1.51657
RNAseq	Whole Blood	Pre-vaccination	gene197257 (LDHD)	9.48774	1.57175	0.129583	0.999902	1.51575
RNAseq	Whole Blood	Pre-vaccination	gene9448 (MAP4K4)	-9.13597	-1.57133	0.129646	0.999902	-1.5155
RNAseq	Whole Blood	Pre-vaccination	gene100996286 (LINC02273)	10.3293	1.55801	0.129774	0.999902	1.51499
RNAseq	Whole Blood	Pre-vaccination	gene165140 (OXER1)	9.23097	1.56592	0.129803	0.999902	1.51488
RNAseq	Whole Blood	Pre-vaccination	gene9043 (SPAG9)	4.99611	1.57767	0.129851	0.999902	1.51469
RNAseq	Whole Blood	Pre-vaccination	gene84256 (FLYWCH1)	-10.1872	-1.56198	0.129967	0.999902	-1.51423
RNAseq	Whole Blood	Pre-vaccination	gene154043 (CNKSR3)	10.9225	1.58152	0.130338	0.999902	1.51277
RNAseq	Whole Blood	Pre-vaccination	gene10678 (B3GNT2)	-7.29364	-1.58208	0.130415	0.999902	-1.51247
RNAseq	Whole Blood	Pre-vaccination	gene101928710 (SCAT1)	-8.43206	-1.60655	0.130534	0.999902	-1.512
RNAseq	Whole Blood	Pre-vaccination	gene388165 (UBE2Q2P1)	9.05083	1.56938	0.1306	0.999902	1.51174
RNAseq	Whole Blood	Pre-vaccination	gene81027 (TUBB1)	8.52715	1.56177	0.130707	0.999902	1.51132
RNAseq	Whole Blood	Pre-vaccination	gene292 (SLC25A5)	8.98342	1.55989	0.13087	0.999902	1.51068
RNAseq	Whole Blood	Pre-vaccination	gene90 (ACVR1)	10.6791	1.56624	0.131002	0.999902	1.51016
RNAseq	Whole Blood	Pre-vaccination	gene339768 (ESPNL)	12.6388	1.56248	0.131651	0.999902	1.50762
RNAseq	Whole Blood	Pre-vaccination	gene84993 (UBL7)	-6.3363	-1.56486	0.131683	0.999902	-1.5075
RNAseq	Whole Blood	Pre-vaccination	gene9969 (MED13)	5.61672	1.56484	0.13183	0.999902	1.50693
RNAseq	Whole Blood	Pre-vaccination	gene127544 (RNF19B)	6.29745	1.56242	0.132076	0.999902	1.50597
RNAseq	Whole Blood	Pre-vaccination	gene2358 (FPR2)	5.74498	1.55588	0.132186	0.999902	1.50554
RNAseq	Whole Blood	Pre-vaccination	gene348235 (SKA2)	-6.96402	-1.56109	0.132457	0.999902	-1.50448
RNAseq	Whole Blood	Pre-vaccination	gene79739 (TTLL7)	9.25569	1.56815	0.132646	0.999902	1.50375
RNAseq	Whole Blood	Pre-vaccination	gene100130097 (KIF28P)	12.4887	1.55227	0.132694	0.999902	1.50356
RNAseq	Whole Blood	Pre-vaccination	gene10801 (SEPTIN9)	5.48335	1.55377	0.132777	0.999902	1.50324
RNAseq	Whole Blood	Pre-vaccination	gene28814 (IGLV2-18)	11.1415	1.55044	0.132918	0.999902	1.50269
RNAseq	Whole Blood	Pre-vaccination	gene55008 (HERC6)	9.56506	1.55167	0.132976	0.999902	1.50247
RNAseq	Whole Blood	Pre-vaccination	gene400960 (PCBP1-AS1)	8.43641	1.56283	0.133	0.999902	1.50238
RNAseq	Whole Blood	Pre-vaccination	gene2971 (GTF3A)	6.78624	1.5511	0.133355	0.999902	1.501
RNAseq	Whole Blood	Pre-vaccination	gene56829 (ZC3HAV1)	-8.34913	-1.56959	0.133406	0.999902	-1.50081
RNAseq	Whole Blood	Pre-vaccination	gene23509 (POFUT1)	10.3308	1.55374	0.133627	0.999902	1.49995
RNAseq	Whole Blood	Pre-vaccination	gene55093 (WDYHV1)	12.004	1.56109	0.133638	0.999902	1.49991
RNAseq	Whole Blood	Pre-vaccination	gene643836 (ZFP62)	7.17502	1.54877	0.133921	0.999902	1.49882
RNAseq	Whole Blood	Pre-vaccination	gene5201 (PFDN1)	7.89044	1.55171	0.133926	0.999902	1.4988
RNAseq	Whole Blood	Pre-vaccination	gene8565 (YARS1)	7.65009	1.55572	0.133959	0.999902	1.49867
RNAseq	Whole Blood	Pre-vaccination	gene51107 (APH1A)	8.09544	1.55187	0.134171	0.999902	1.49786
RNAseq	Whole Blood	Pre-vaccination	gene284040 (CDRT4)	-7.77404	-1.57069	0.134254	0.999902	-1.49753
RNAseq	Whole Blood	Pre-vaccination	gene4824 (NKX3-1)	11.6689	1.5367	0.134305	0.999902	1.49734
RNAseq	Whole Blood	Pre-vaccination	gene375748 (ERCC6L2)	5.3929	1.54716	0.134497	0.999902	1.4966
RNAseq	Whole Blood	Pre-vaccination	gene4171 (MCM2)	7.91294	1.54961	0.134703	0.999902	1.49581
RNAseq	Whole Blood	Pre-vaccination	gene84153 (RNASEH2C)	-8.31984	-1.57009	0.134724	0.999902	-1.49573
RNAseq	Whole Blood	Pre-vaccination	gene10943 (MSL3)	-9.4532	-1.55315	0.134856	0.999902	-1.49522
RNAseq	Whole Blood	Pre-vaccination	gene285074 (LOC285074)	-11.8153	-1.54593	0.134986	0.999902	-1.49472
RNAseq	Whole Blood	Pre-vaccination	gene54952 (TRNAU1AP)	-6.14976	-1.51685	0.135032	0.999902	-1.49455
RNAseq	Whole Blood	Pre-vaccination	gene317649 (EIF4E3)	-11.6465	-1.54356	0.135198	0.999902	-1.49391
RNAseq	Whole Blood	Pre-vaccination	gene29058 (TMEM230)	8.70371	1.54357	0.135266	0.999902	1.49365
RNAseq	Whole Blood	Pre-vaccination	gene10989 (IMMT)	6.9386	1.54259	0.135283	0.999902	1.49359
RNAseq	Whole Blood	Pre-vaccination	gene7784 (ZP3)	12.1669	1.54813	0.135587	0.999902	1.49243
RNAseq	Whole Blood	Pre-vaccination	gene467 (ATF3)	13.1236	1.54117	0.135731	0.999902	1.49188
RNAseq	Whole Blood	Pre-vaccination	gene28586 (TRBV9)	-8.31266	-1.55287	0.135775	0.999902	-1.49171
RNAseq	Whole Blood	Pre-vaccination	gene571 (BACH1)	5.28197	1.54536	0.135899	0.999902	1.49124
RNAseq	Whole Blood	Pre-vaccination	gene728927 (ZNF736)	-8.70889	-1.53897	0.135912	0.999902	-1.49119
RNAseq	Whole Blood	Pre-vaccination	gene6594 (SMARCA1)	-10.5142	-1.54478	0.136042	0.999902	-1.4907
RNAseq	Whole Blood	Pre-vaccination	gene101928344 (LOC101928344)	-11.908	-1.55215	0.136153	0.999902	-1.49027
RNAseq	Whole Blood	Pre-vaccination	gene51513 (ETV7)	12.6442	1.5399	0.136212	0.999902	1.49005
RNAseq	Whole Blood	Pre-vaccination	gene440712 (RHEX)	12.4513	1.54533	0.136291	0.999902	1.48975
RNAseq	Whole Blood	Pre-vaccination	gene112770 (GLMP)	-12.0194	-1.53389	0.136318	0.999902	-1.48965
RNAseq	Whole Blood	Pre-vaccination	gene84961 (FBXL20)	10.2888	1.54099	0.13635	0.999902	1.48952
RNAseq	Whole Blood	Pre-vaccination	gene10409 (BASP1)	-8.36322	-1.53979	0.136361	0.999902	-1.48948
RNAseq	Whole Blood	Pre-vaccination	gene100526833 (SEPT5-GP1BB)	7.81849	1.54097	0.136562	0.999902	1.48871
RNAseq	Whole Blood	Pre-vaccination	gene11270 (NRM)	-11.9477	-1.53761	0.136582	0.999902	-1.48864
RNAseq	Whole Blood	Pre-vaccination	gene3281 (HSBP1)	9.403	1.53904	0.136679	0.999902	1.48827
RNAseq	Whole Blood	Pre-vaccination	gene2935 (GSPT1)	-8.36992	-1.54247	0.136686	0.999902	-1.48825
RNAseq	Whole Blood	Pre-vaccination	gene388115 (CCDC9B)	11.4928	1.53971	0.136789	0.999902	1.48786
RNAseq	Whole Blood	Pre-vaccination	gene9540 (TP53I3)	8.52981	1.53625	0.136964	0.999902	1.48719
RNAseq	Whole Blood	Pre-vaccination	gene257144 (GCSAM)	-8.17745	-1.53903	0.136979	0.999902	-1.48714
RNAseq	Whole Blood	Pre-vaccination	gene3293 (HSD17B3)	11.2289	1.54174	0.137258	0.999902	1.48608
RNAseq	Whole Blood	Pre-vaccination	gene23199 (GSE1)	7.32778	1.53608	0.137366	0.999902	1.48567
RNAseq	Whole Blood	Pre-vaccination	gene51593 (SRRT)	-7.65617	-1.54324	0.137395	0.999902	-1.48556
RNAseq	Whole Blood	Pre-vaccination	gene339005 (WHAMMP3)	9.20891	1.54174	0.137488	0.999902	1.48521
RNAseq	Whole Blood	Pre-vaccination	gene81857 (MED25)	-6.53968	-1.53791	0.137616	0.999902	-1.48473
RNAseq	Whole Blood	Pre-vaccination	gene51162 (EGFL7)	10.6725	1.53992	0.137632	0.999902	1.48467
RNAseq	Whole Blood	Pre-vaccination	gene151174 (LINC02610)	12.496	1.53461	0.137646	0.999902	1.48461
RNAseq	Whole Blood	Pre-vaccination	gene10463 (SLC30A9)	9.22615	1.54102	0.137672	0.999902	1.48452
RNAseq	Whole Blood	Pre-vaccination	gene5575 (PRKAR1B)	8.78346	1.52874	0.137715	0.999902	1.48435
RNAseq	Whole Blood	Pre-vaccination	gene155051 (CRYGN)	-11.3005	-1.54152	0.137764	0.999902	-1.48417
RNAseq	Whole Blood	Pre-vaccination	gene8202 (NCOA3)	6.30454	1.5439	0.137776	0.999902	1.48413
RNAseq	Whole Blood	Pre-vaccination	gene5798 (PTPRN)	9.76004	1.53292	0.137795	0.999902	1.48405
RNAseq	Whole Blood	Pre-vaccination	gene5473 (PPBP)	8.04252	1.53227	0.138003	0.999902	1.48327
RNAseq	Whole Blood	Pre-vaccination	gene9110 (MTMR4)	8.35383	1.53111	0.138061	0.999902	1.48305
RNAseq	Whole Blood	Pre-vaccination	gene84162 (KIAA1109)	7.90104	1.53519	0.138163	0.999902	1.48267
RNAseq	Whole Blood	Pre-vaccination	gene653238 (GTF2H2B)	12.9015	1.52846	0.138205	0.999902	1.48251
RNAseq	Whole Blood	Pre-vaccination	gene57706 (DENND1A)	11.4121	1.53456	0.138338	0.999902	1.48201
RNAseq	Whole Blood	Pre-vaccination	gene4048 (LTA4H)	11.9115	1.5299	0.13841	0.999902	1.48174
RNAseq	Whole Blood	Pre-vaccination	gene117177 (RAB3IP)	-10.0225	-1.53551	0.138551	0.999902	-1.48121
RNAseq	Whole Blood	Pre-vaccination	gene9064 (MAP3K6)	-10.9557	-1.52904	0.138637	0.999902	-1.48089
RNAseq	Whole Blood	Pre-vaccination	gene5128 (CDK17)	7.53173	1.53198	0.138917	0.999902	1.47984
RNAseq	Whole Blood	Pre-vaccination	gene6550 (SLC9A3)	7.28872	1.5288	0.139062	0.999902	1.47929
RNAseq	Whole Blood	Pre-vaccination	gene221438 (TREML5P)	11.8439	1.52331	0.139366	0.999902	1.47816
RNAseq	Whole Blood	Pre-vaccination	gene8303 (SNN)	7.85589	1.52936	0.139489	0.999902	1.4777
RNAseq	Whole Blood	Pre-vaccination	gene9953 (HS3ST3B1)	7.63851	1.52911	0.139585	0.999902	1.47734
RNAseq	Whole Blood	Pre-vaccination	gene165530 (CLEC4F)	12.7677	1.52198	0.139753	0.999902	1.47671
RNAseq	Whole Blood	Pre-vaccination	gene389538 (CCZ1P-OR7E38P)	-9.35724	-1.52759	0.140074	0.999902	-1.47552
RNAseq	Whole Blood	Pre-vaccination	gene79038 (ZFYVE21)	9.11417	1.52872	0.140109	0.999902	1.47538
RNAseq	Whole Blood	Pre-vaccination	gene11152 (WDR45)	-5.39073	-1.52732	0.140326	0.999902	-1.47458
RNAseq	Whole Blood	Pre-vaccination	gene6304 (SATB1)	6.4118	1.52192	0.140339	0.999902	1.47453
RNAseq	Whole Blood	Pre-vaccination	gene9604 (RNF14)	-6.83956	-1.5261	0.140516	0.999902	-1.47387
RNAseq	Whole Blood	Pre-vaccination	gene5862 (RAB2A)	-8.03351	-1.52234	0.140861	0.999902	-1.47259
RNAseq	Whole Blood	Pre-vaccination	gene1293 (COL6A3)	10.8625	1.52007	0.140914	0.999902	1.4724
RNAseq	Whole Blood	Pre-vaccination	gene203859 (ANO5)	-11.7291	-1.52197	0.14098	0.999902	-1.47215
RNAseq	Whole Blood	Pre-vaccination	gene140460 (ASB7)	-8.3333	-1.52249	0.141007	0.999902	-1.47205
RNAseq	Whole Blood	Pre-vaccination	gene92797 (HELB)	8.94208	1.52852	0.141423	0.999902	1.47051
RNAseq	Whole Blood	Pre-vaccination	gene140809 (SRXN1)	10.8974	1.51418	0.141515	0.999902	1.47017
RNAseq	Whole Blood	Pre-vaccination	gene5747 (PTK2)	8.14602	1.52238	0.141516	0.999902	1.47017
RNAseq	Whole Blood	Pre-vaccination	gene9145 (SYNGR1)	-10.0557	-1.51574	0.141737	0.999902	-1.46935
RNAseq	Whole Blood	Pre-vaccination	gene60312 (AFAP1)	-11.5282	-1.51125	0.141751	0.999902	-1.4693
RNAseq	Whole Blood	Pre-vaccination	gene8805 (TRIM24)	11.0064	1.51864	0.141783	0.999902	1.46918
RNAseq	Whole Blood	Pre-vaccination	gene9379 (NRXN2)	9.74902	1.51715	0.142124	0.999902	1.46793
RNAseq	Whole Blood	Pre-vaccination	gene100616438 (MIR4632)	-9.72319	-1.52631	0.14215	0.999902	-1.46783
RNAseq	Whole Blood	Pre-vaccination	gene51295 (ECSIT)	-6.16065	-1.5336	0.142189	0.999902	-1.46769
RNAseq	Whole Blood	Pre-vaccination	gene220001 (VWCE)	8.33019	1.51506	0.142571	0.999902	1.46628
RNAseq	Whole Blood	Pre-vaccination	gene654433 (PAX8-AS1)	-10.3184	-1.49639	0.142623	0.999902	-1.46609
RNAseq	Whole Blood	Pre-vaccination	gene10227 (MFSD10)	-8.22778	-1.51694	0.142722	0.999902	-1.46573
RNAseq	Whole Blood	Pre-vaccination	gene57823 (SLAMF7)	9.34542	1.51543	0.142741	0.999902	1.46566
RNAseq	Whole Blood	Pre-vaccination	gene51735 (RAPGEF6)	5.95872	1.5169	0.142833	0.999902	1.46532
RNAseq	Whole Blood	Pre-vaccination	gene116071 (BATF2)	11.511	1.5149	0.143015	0.999902	1.46465
RNAseq	Whole Blood	Pre-vaccination	gene5155 (PDGFB)	-9.89114	-1.51214	0.143712	0.999902	-1.4621
RNAseq	Whole Blood	Pre-vaccination	gene79622 (SNRNP25)	10.7183	1.50689	0.144292	0.999902	1.45999
RNAseq	Whole Blood	Pre-vaccination	gene84612 (PARD6B)	7.60617	1.52133	0.144432	0.999902	1.45948
RNAseq	Whole Blood	Pre-vaccination	gene100861555 (LINC00565)	-10.7917	-1.50191	0.144802	0.999902	-1.45814
RNAseq	Whole Blood	Pre-vaccination	gene56163 (RNF17)	-10.6367	-1.50105	0.14488	0.999902	-1.45786
RNAseq	Whole Blood	Pre-vaccination	gene5977 (DPF2)	10.7013	1.50592	0.144954	0.999902	1.45759
RNAseq	Whole Blood	Pre-vaccination	gene29035 (C16orf72)	-6.04627	-1.51223	0.145185	0.999902	-1.45675
RNAseq	Whole Blood	Pre-vaccination	gene100129094 (BTNL10)	-8.8461	-1.51632	0.145376	0.999902	-1.45606
RNAseq	Whole Blood	Pre-vaccination	gene81831 (NETO2)	11.5628	1.50377	0.14541	0.999902	1.45594
RNAseq	Whole Blood	Pre-vaccination	gene129790 (NA)	-10.8439	-1.50014	0.145669	0.999902	-1.455
RNAseq	Whole Blood	Pre-vaccination	gene8243 (SMC1A)	5.02384	1.50662	0.145734	0.999902	1.45477
RNAseq	Whole Blood	Pre-vaccination	gene84239 (ATP13A4)	11.2119	1.50205	0.146005	0.999902	1.45379
RNAseq	Whole Blood	Pre-vaccination	gene158228 (FAM201A)	8.59015	1.50223	0.146045	0.999902	1.45364
RNAseq	Whole Blood	Pre-vaccination	gene55652 (SLC48A1)	6.88527	1.5049	0.146202	0.999902	1.45308
RNAseq	Whole Blood	Pre-vaccination	gene2125 (EVPL)	11.6916	1.49685	0.14645	0.999902	1.45219
RNAseq	Whole Blood	Pre-vaccination	gene83451 (ABHD11)	9.82788	1.50101	0.146511	0.999902	1.45196
RNAseq	Whole Blood	Pre-vaccination	gene1130 (LYST)	5.95832	1.49753	0.146599	0.999902	1.45165
RNAseq	Whole Blood	Pre-vaccination	gene1362 (CPD)	7.87473	1.49723	0.146678	0.999902	1.45136
RNAseq	Whole Blood	Pre-vaccination	gene55603 (TENT5A)	9.12174	1.49623	0.146878	0.999902	1.45065
RNAseq	Whole Blood	Pre-vaccination	gene80306 (MED28)	-11.5021	-1.49861	0.147064	0.999902	-1.44998
RNAseq	Whole Blood	Pre-vaccination	gene3015 (H2AZ1)	-11.0649	-1.49979	0.147135	0.999902	-1.44973
RNAseq	Whole Blood	Pre-vaccination	gene80820 (EEPD1)	8.23325	1.49706	0.147226	0.999902	1.4494
RNAseq	Whole Blood	Pre-vaccination	gene201163 (FLCN)	12.222	1.50114	0.147237	0.999902	1.44936
RNAseq	Whole Blood	Pre-vaccination	gene5140 (PDE3B)	6.97554	1.49999	0.147259	0.999902	1.44928
RNAseq	Whole Blood	Pre-vaccination	gene257019 (FRMD3)	12.5097	1.49713	0.147271	0.999902	1.44924
RNAseq	Whole Blood	Pre-vaccination	gene84284 (NTPCR)	9.5342	1.4965	0.147546	0.999902	1.44825
RNAseq	Whole Blood	Pre-vaccination	gene54947 (LPCAT2)	7.93329	1.49459	0.147674	0.999902	1.4478
RNAseq	Whole Blood	Pre-vaccination	gene23492 (CBX7)	-8.85675	-1.49392	0.147859	0.999902	-1.44713
RNAseq	Whole Blood	Pre-vaccination	gene6891 (TAP2)	12.5287	1.49066	0.147913	0.999902	1.44694
RNAseq	Whole Blood	Pre-vaccination	gene121260 (SLC15A4)	7.75091	1.49416	0.148424	0.999902	1.44512
RNAseq	Whole Blood	Pre-vaccination	gene27101 (CACYBP)	-5.65584	-1.46453	0.148741	0.999902	-1.44399
RNAseq	Whole Blood	Pre-vaccination	gene9455 (HOMER2)	8.59272	1.49314	0.148848	0.999902	1.44361
RNAseq	Whole Blood	Pre-vaccination	gene83787 (ARMC10)	-11.1319	-1.49907	0.148848	0.999902	-1.44361
RNAseq	Whole Blood	Pre-vaccination	gene23145 (SSPO)	9.54471	1.49808	0.148971	0.999902	1.44318
RNAseq	Whole Blood	Pre-vaccination	gene283755 (HERC2P3)	11.8434	1.48183	0.148988	0.999902	1.44312
RNAseq	Whole Blood	Pre-vaccination	gene55835 (CENPJ)	7.77617	1.49348	0.148995	0.999902	1.44309
RNAseq	Whole Blood	Pre-vaccination	gene55215 (FANCI)	9.37057	1.49111	0.149025	0.999902	1.44299
RNAseq	Whole Blood	Pre-vaccination	gene5822 (PWP2)	-10.9494	-1.48241	0.14908	0.999902	-1.44279
RNAseq	Whole Blood	Pre-vaccination	gene27439 (TMEM121B)	-10.1041	-1.48715	0.149154	0.999902	-1.44253
RNAseq	Whole Blood	Pre-vaccination	gene654231 (OCM)	10.9396	1.48857	0.149158	0.999902	1.44251
RNAseq	Whole Blood	Pre-vaccination	gene25805 (BAMBI)	10.342	1.49065	0.149158	0.999902	1.44251
RNAseq	Whole Blood	Pre-vaccination	gene5152 (PDE9A)	9.41351	1.48338	0.1492	0.999902	1.44236
RNAseq	Whole Blood	Pre-vaccination	gene26994 (RNF11)	6.00314	1.49499	0.149238	0.999902	1.44223
RNAseq	Whole Blood	Pre-vaccination	gene723778 (MIR650)	9.34123	1.48691	0.14931	0.999902	1.44197
RNAseq	Whole Blood	Pre-vaccination	gene54682 (MANSC1)	-8.97528	-1.49499	0.149603	0.999902	-1.44094
RNAseq	Whole Blood	Pre-vaccination	gene55173 (MRPS10)	8.65009	1.49221	0.149624	0.999902	1.44086
RNAseq	Whole Blood	Pre-vaccination	gene646762 (LOC646762)	11.7124	1.48621	0.149662	0.999902	1.44073
RNAseq	Whole Blood	Pre-vaccination	gene729262 (NUTM2B)	-12.23	-1.49486	0.149733	0.999902	-1.44047
RNAseq	Whole Blood	Pre-vaccination	gene51571 (FAM49B)	7.3965	1.48747	0.149743	0.999902	1.44044
RNAseq	Whole Blood	Pre-vaccination	gene149371 (EXOC8)	5.91744	1.48922	0.149805	0.999902	1.44022
RNAseq	Whole Blood	Pre-vaccination	gene83695 (RHNO1)	9.07348	1.48871	0.149849	0.999902	1.44006
RNAseq	Whole Blood	Pre-vaccination	gene55862 (ECHDC1)	-9.14494	-1.48686	0.149887	0.999902	-1.43993
RNAseq	Whole Blood	Pre-vaccination	gene1476 (CSTB)	9.10643	1.48411	0.149915	0.999902	1.43983
RNAseq	Whole Blood	Pre-vaccination	gene9510 (ADAMTS1)	13.0095	1.48304	0.150051	0.999902	1.43935
RNAseq	Whole Blood	Pre-vaccination	gene389813 (AJM1)	-10.3322	-1.4856	0.150186	0.999902	-1.43887
RNAseq	Whole Blood	Pre-vaccination	gene5920 (PLAAT4)	7.31849	1.49337	0.150277	0.999902	1.43855
RNAseq	Whole Blood	Pre-vaccination	gene51390 (AIG1)	12.2763	1.48397	0.150571	0.999902	1.43752
RNAseq	Whole Blood	Pre-vaccination	gene9377 (COX5A)	7.4656	1.48661	0.150591	0.999902	1.43745
RNAseq	Whole Blood	Pre-vaccination	gene51495 (HACD3)	-4.31861	-1.48759	0.150779	0.999902	-1.43679
RNAseq	Whole Blood	Pre-vaccination	gene84519 (ACRBP)	9.4775	1.48147	0.150844	0.999902	1.43656
RNAseq	Whole Blood	Pre-vaccination	gene2475 (MTOR)	7.85153	1.4834	0.150949	0.999902	1.43619
RNAseq	Whole Blood	Pre-vaccination	gene7871 (SLMAP)	5.39614	1.48789	0.151052	0.999902	1.43582
RNAseq	Whole Blood	Pre-vaccination	gene4799 (NFX1)	5.08922	1.48362	0.151118	0.999902	1.43559
RNAseq	Whole Blood	Pre-vaccination	gene7156 (TOP3A)	10.3676	1.48465	0.151328	0.999902	1.43486
RNAseq	Whole Blood	Pre-vaccination	gene27004 (TCL6)	-9.76978	-1.48038	0.151747	0.999902	-1.43339
RNAseq	Whole Blood	Pre-vaccination	gene79971 (WLS)	-9.02061	-1.47566	0.151857	0.999902	-1.433
RNAseq	Whole Blood	Pre-vaccination	gene9031 (BAZ1B)	4.89613	1.47767	0.152189	0.999902	1.43184
RNAseq	Whole Blood	Pre-vaccination	gene8436 (CAVIN2)	8.06442	1.47739	0.152354	0.999902	1.43127
RNAseq	Whole Blood	Pre-vaccination	gene56888 (KCMF1)	-10.124	-1.48152	0.152375	0.999902	-1.43119
RNAseq	Whole Blood	Pre-vaccination	gene23526 (ARHGAP45)	9.28512	1.47584	0.152509	0.999902	1.43073
RNAseq	Whole Blood	Pre-vaccination	gene4157 (MC1R)	-10.1195	-1.47326	0.152611	0.999902	-1.43037
RNAseq	Whole Blood	Pre-vaccination	gene285362 (SUMF1)	-10.8037	-1.48051	0.152712	0.999902	-1.43002
RNAseq	Whole Blood	Pre-vaccination	gene10376 (TUBA1B)	8.79573	1.47538	0.152712	0.999902	1.43002
RNAseq	Whole Blood	Pre-vaccination	gene81488 (POLR2M)	5.34072	1.4747	0.152976	0.999902	1.4291
RNAseq	Whole Blood	Pre-vaccination	gene29956 (CERS2)	-11.0275	-1.47715	0.152982	0.999902	-1.42908
RNAseq	Whole Blood	Pre-vaccination	gene6647 (SOD1)	-4.25544	-1.48279	0.153122	0.999902	-1.42859
RNAseq	Whole Blood	Pre-vaccination	gene285600 (KIAA0825)	10.525	1.47355	0.153148	0.999902	1.4285
RNAseq	Whole Blood	Pre-vaccination	gene100420587 (LOC100420587)	11.8894	1.47632	0.153154	0.999902	1.42848
RNAseq	Whole Blood	Pre-vaccination	gene117157 (SH2D1B)	12.7316	1.47832	0.153201	0.999902	1.42832
RNAseq	Whole Blood	Pre-vaccination	gene400713 (ZNF880)	10.6779	1.46815	0.15382	0.999902	1.42617
RNAseq	Whole Blood	Pre-vaccination	gene57448 (BIRC6)	6.47225	1.47286	0.153864	0.999902	1.42601
RNAseq	Whole Blood	Pre-vaccination	gene7994 (KAT6A)	6.03481	1.47396	0.153866	0.999902	1.42601
RNAseq	Whole Blood	Pre-vaccination	gene55370 (PPP4R1L)	7.86513	1.47175	0.154042	0.999902	1.4254
RNAseq	Whole Blood	Pre-vaccination	gene8766 (RAB11A)	10.503	1.47106	0.154089	0.999902	1.42524
RNAseq	Whole Blood	Pre-vaccination	gene10296 (MAEA)	-7.63731	-1.47437	0.15435	0.999902	-1.42433
RNAseq	Whole Blood	Pre-vaccination	gene54464 (XRN1)	7.22702	1.47369	0.154932	0.999902	1.42233
RNAseq	Whole Blood	Pre-vaccination	gene8605 (PLA2G4C)	12.5348	1.46005	0.154999	0.999902	1.42209
RNAseq	Whole Blood	Pre-vaccination	gene3512 (JCHAIN)	9.50968	1.46507	0.155032	0.999902	1.42198
RNAseq	Whole Blood	Pre-vaccination	gene9793 (CKAP5)	4.94374	1.46973	0.155078	0.999902	1.42182
RNAseq	Whole Blood	Pre-vaccination	gene57519 (STARD9)	-6.2857	-1.47715	0.155078	0.999902	-1.42182
RNAseq	Whole Blood	Pre-vaccination	gene7008 (TEF)	8.91874	1.46854	0.155207	0.999902	1.42138
RNAseq	Whole Blood	Pre-vaccination	gene2120 (ETV6)	10.407	1.47012	0.155389	0.999902	1.42075
RNAseq	Whole Blood	Pre-vaccination	gene11201 (POLI)	-8.0041	-1.46371	0.155461	0.999902	-1.42051
RNAseq	Whole Blood	Pre-vaccination	gene7019 (TFAM)	7.11013	1.46667	0.1555	0.999902	1.42037
RNAseq	Whole Blood	Pre-vaccination	gene9931 (HELZ)	7.16732	1.46382	0.156162	0.999902	1.4181
RNAseq	Whole Blood	Pre-vaccination	gene8788 (DLK1)	9.97372	1.46117	0.156288	0.999902	1.41767
RNAseq	Whole Blood	Pre-vaccination	gene9961 (MVP)	-9.61615	-1.46382	0.156341	0.999902	-1.41749
RNAseq	Whole Blood	Pre-vaccination	gene28400 (IGHV4-28)	10.1892	1.46383	0.156472	0.999902	1.41704
RNAseq	Whole Blood	Pre-vaccination	gene10140 (TOB1)	9.24908	1.45865	0.156474	0.999902	1.41703
RNAseq	Whole Blood	Pre-vaccination	gene377677 (CA13)	8.19785	1.45706	0.156717	0.999902	1.4162
RNAseq	Whole Blood	Pre-vaccination	gene3820 (KLRB1)	11.154	1.45764	0.156819	0.999902	1.41585
RNAseq	Whole Blood	Pre-vaccination	gene160622 (GRASP)	-7.52346	-1.46301	0.156918	0.999902	-1.41551
RNAseq	Whole Blood	Pre-vaccination	gene79992 (AGPAT4-IT1)	9.5729	1.46448	0.157124	0.999902	1.41481
RNAseq	Whole Blood	Pre-vaccination	gene80025 (PANK2)	11.1987	1.46105	0.157211	0.999902	1.41451
RNAseq	Whole Blood	Pre-vaccination	gene6556 (SLC11A1)	-8.65868	-1.4564	0.157294	0.999902	-1.41423
RNAseq	Whole Blood	Pre-vaccination	gene201161 (CENPV)	7.71542	1.46351	0.157649	0.999902	1.41302
RNAseq	Whole Blood	Pre-vaccination	gene4828 (NMB)	-10.0139	-1.46016	0.158056	0.999902	-1.41164
RNAseq	Whole Blood	Pre-vaccination	gene9611 (NCOR1)	7.26081	1.45685	0.158144	0.999902	1.41134
RNAseq	Whole Blood	Pre-vaccination	gene790 (CAD)	5.98734	1.45837	0.158169	0.999902	1.41126
RNAseq	Whole Blood	Pre-vaccination	gene285527 (FRYL)	5.63124	1.45593	0.158304	0.999902	1.4108
RNAseq	Whole Blood	Pre-vaccination	gene57713 (SFMBT2)	6.62136	1.4615	0.158312	0.999902	1.41077
RNAseq	Whole Blood	Pre-vaccination	gene4976 (OPA1)	5.9747	1.45555	0.158396	0.999902	1.41049
RNAseq	Whole Blood	Pre-vaccination	gene392 (ARHGAP1)	9.35875	1.45683	0.158574	0.999902	1.40988
RNAseq	Whole Blood	Pre-vaccination	gene55755 (CDK5RAP2)	3.66832	1.46027	0.158575	0.999902	1.40988
RNAseq	Whole Blood	Pre-vaccination	gene9414 (TJP2)	9.09274	1.44953	0.158657	0.999902	1.4096
RNAseq	Whole Blood	Pre-vaccination	gene4214 (MAP3K1)	5.15234	1.45774	0.158741	0.999902	1.40932
RNAseq	Whole Blood	Pre-vaccination	gene57189 (DENND11)	6.23059	1.45867	0.158759	0.999902	1.40926
RNAseq	Whole Blood	Pre-vaccination	gene2783 (GNB2)	-5.55297	-1.45342	0.158777	0.999902	-1.4092
RNAseq	Whole Blood	Pre-vaccination	gene55092 (TMEM51)	-8.80033	-1.4506	0.158968	0.999902	-1.40855
RNAseq	Whole Blood	Pre-vaccination	gene57605 (PITPNM2)	8.83094	1.45346	0.15897	0.999902	1.40855
RNAseq	Whole Blood	Pre-vaccination	gene152195 (NUDT16P1)	10.7583	1.45396	0.159064	0.999902	1.40823
RNAseq	Whole Blood	Pre-vaccination	gene4833 (NME4)	-10.7136	-1.45125	0.159186	0.999902	-1.40782
RNAseq	Whole Blood	Pre-vaccination	gene30 (ACAA1)	-8.47257	-1.459	0.159206	0.999902	-1.40775
RNAseq	Whole Blood	Pre-vaccination	gene147841 (SPC24)	8.88353	1.45547	0.15922	0.999902	1.4077
RNAseq	Whole Blood	Pre-vaccination	gene254225 (RNF169)	6.28767	1.45676	0.159306	0.999902	1.40741
RNAseq	Whole Blood	Pre-vaccination	gene1896 (EDA)	-8.46505	-1.45313	0.159393	0.999902	-1.40712
RNAseq	Whole Blood	Pre-vaccination	gene54834 (GDAP2)	6.91082	1.45265	0.159444	0.999902	1.40694
RNAseq	Whole Blood	Pre-vaccination	gene28833 (IGLJ1)	9.30929	1.44769	0.159535	0.999902	1.40664
RNAseq	Whole Blood	Pre-vaccination	gene6279 (S100A8)	-6.06957	-1.45085	0.159555	0.999902	-1.40657
RNAseq	Whole Blood	Pre-vaccination	gene290 (ANPEP)	-8.75697	-1.44696	0.159576	0.999902	-1.4065
RNAseq	Whole Blood	Pre-vaccination	gene10695 (CNPY3)	6.95781	1.45313	0.159629	0.999902	1.40632
RNAseq	Whole Blood	Pre-vaccination	gene28572 (TRBV15)	-9.96087	-1.46557	0.159895	0.999902	-1.40542
RNAseq	Whole Blood	Pre-vaccination	gene84223 (IQCG)	-7.40487	-1.44933	0.160054	0.999902	-1.40489
RNAseq	Whole Blood	Pre-vaccination	gene140901 (STK35)	-10.1793	-1.44956	0.160159	0.999902	-1.40454
RNAseq	Whole Blood	Pre-vaccination	gene6853 (SYN1)	10.9317	1.4547	0.160203	0.999902	1.40439
RNAseq	Whole Blood	Pre-vaccination	gene1645 (AKR1C1)	8.40225	1.44652	0.160234	0.999902	1.40428
RNAseq	Whole Blood	Pre-vaccination	gene79443 (FYCO1)	7.30215	1.44494	0.160255	0.999902	1.40422
RNAseq	Whole Blood	Pre-vaccination	gene415116 (PIM3)	-10.2764	-1.44583	0.160393	0.999902	-1.40375
RNAseq	Whole Blood	Pre-vaccination	gene79800 (CARF)	7.35942	1.44589	0.160446	0.999902	1.40357
RNAseq	Whole Blood	Pre-vaccination	gene285973 (ATG9B)	-7.03076	-1.44776	0.160479	0.999902	-1.40346
RNAseq	Whole Blood	Pre-vaccination	gene16 (AARS1)	-4.28337	-1.45055	0.160504	0.999902	-1.40338
RNAseq	Whole Blood	Pre-vaccination	gene2687 (GGT5)	-9.39344	-1.44868	0.160706	0.999902	-1.4027
RNAseq	Whole Blood	Pre-vaccination	gene28874 (IGKV3D-20)	9.21462	1.45513	0.16087	0.999902	1.40215
RNAseq	Whole Blood	Pre-vaccination	gene7627 (ZNF75A)	-6.27725	-1.44997	0.161042	0.999902	-1.40158
RNAseq	Whole Blood	Pre-vaccination	gene54106 (TLR9)	10.482	1.44603	0.161074	0.999902	1.40147
RNAseq	Whole Blood	Pre-vaccination	gene4597 (MVD)	9.89548	1.44448	0.161133	0.999902	1.40127
RNAseq	Whole Blood	Pre-vaccination	gene2354 (FOSB)	-10.6792	-1.44633	0.16118	0.999902	-1.40111
RNAseq	Whole Blood	Pre-vaccination	gene200424 (TET3)	7.07287	1.44456	0.161281	0.999902	1.40078
RNAseq	Whole Blood	Pre-vaccination	gene192286 (HIGD2A)	7.78921	1.44276	0.16133	0.999902	1.40061
RNAseq	Whole Blood	Pre-vaccination	gene28474 (IGHV1-2)	10.4053	1.43821	0.161341	0.999902	1.40058
RNAseq	Whole Blood	Pre-vaccination	gene56996 (SLC12A9)	-7.65939	-1.44548	0.161361	0.999902	-1.40051
RNAseq	Whole Blood	Pre-vaccination	gene10217 (CTDSPL)	7.30709	1.44352	0.161399	0.999902	1.40038
RNAseq	Whole Blood	Pre-vaccination	gene153830 (RNF145)	-9.15789	-1.4548	0.16143	0.999902	-1.40028
RNAseq	Whole Blood	Pre-vaccination	gene26751 (SH3YL1)	10.951	1.43544	0.161554	0.999902	1.39987
RNAseq	Whole Blood	Pre-vaccination	gene79991 (STN1)	9.01371	1.44522	0.161588	0.999902	1.39975
RNAseq	Whole Blood	Pre-vaccination	gene729873 (TBC1D3)	-11.8314	-1.43889	0.161694	0.999902	-1.3994
RNAseq	Whole Blood	Pre-vaccination	gene57459 (GATAD2B)	7.23501	1.45326	0.161889	0.999902	1.39875
RNAseq	Whole Blood	Pre-vaccination	gene170371 (TMEM273)	-10.5015	-1.43973	0.161971	0.999902	-1.39847
RNAseq	Whole Blood	Pre-vaccination	gene10778 (ZNF271P)	-9.42809	-1.4446	0.162017	0.999902	-1.39832
RNAseq	Whole Blood	Pre-vaccination	gene4628 (MYH10)	8.6092	1.44627	0.162039	0.999902	1.39825
RNAseq	Whole Blood	Pre-vaccination	gene4511 (TRNC)	12.9226	1.44063	0.162085	0.999902	1.39809
RNAseq	Whole Blood	Pre-vaccination	gene57613 (FAM234B)	8.07649	1.44252	0.162422	0.999902	1.39697
RNAseq	Whole Blood	Pre-vaccination	gene221981 (THSD7A)	10.9084	1.44078	0.16244	0.999902	1.39691
RNAseq	Whole Blood	Pre-vaccination	gene4052 (LTBP1)	9.27095	1.43729	0.162466	0.999902	1.39683
RNAseq	Whole Blood	Pre-vaccination	gene64077 (LHPP)	9.54232	1.43983	0.162468	0.999902	1.39682
RNAseq	Whole Blood	Pre-vaccination	gene7016 (TESK1)	-6.5998	-1.44077	0.162545	0.999902	-1.39656
RNAseq	Whole Blood	Pre-vaccination	gene3949 (LDLR)	11.141	1.44483	0.162749	0.999902	1.39588
RNAseq	Whole Blood	Pre-vaccination	gene83442 (SH3BGRL3)	-6.07417	-1.44082	0.162772	0.999902	-1.39581
RNAseq	Whole Blood	Pre-vaccination	gene64599 (GIGYF1)	-8.20289	-1.44027	0.162779	0.999902	-1.39579
RNAseq	Whole Blood	Pre-vaccination	gene3955 (LFNG)	9.99102	1.43777	0.162967	0.999902	1.39516
RNAseq	Whole Blood	Pre-vaccination	gene342865 (VSTM2B)	-9.67875	-1.43955	0.163055	0.999902	-1.39487
RNAseq	Whole Blood	Pre-vaccination	gene79884 (MAP9)	-6.69562	-1.43848	0.163066	0.999902	-1.39483
RNAseq	Whole Blood	Pre-vaccination	gene6671 (SP4)	5.34487	1.45176	0.163283	0.999902	1.39411
RNAseq	Whole Blood	Pre-vaccination	gene9275 (BCL7B)	5.54743	1.41212	0.163549	0.999902	1.39323
RNAseq	Whole Blood	Pre-vaccination	gene91300 (R3HDM4)	-6.29002	-1.43955	0.163735	0.999902	-1.39262
RNAseq	Whole Blood	Pre-vaccination	gene1393 (CRHBP)	10.1868	1.43986	0.163861	0.999902	1.3922
RNAseq	Whole Blood	Pre-vaccination	gene55848 (PLGRKT)	10.8479	1.43338	0.164178	0.999902	1.39116
RNAseq	Whole Blood	Pre-vaccination	gene767557 (SYS1-DBNDD2)	7.37415	1.44559	0.164194	0.999902	1.3911
RNAseq	Whole Blood	Pre-vaccination	gene390561 (HERC2P10)	-11.2039	-1.43217	0.164642	0.999902	-1.38963
RNAseq	Whole Blood	Pre-vaccination	gene2899 (GRIK3)	11.629	1.42983	0.165832	0.999902	1.38572
RNAseq	Whole Blood	Pre-vaccination	gene1603 (DAD1)	-6.88639	-1.43206	0.165889	0.999902	-1.38553
RNAseq	Whole Blood	Pre-vaccination	gene1053 (CEBPE)	10.3931	1.42911	0.166078	0.999902	1.38491
RNAseq	Whole Blood	Pre-vaccination	gene5027 (P2RX7)	9.55945	1.42797	0.166082	0.999902	1.3849
RNAseq	Whole Blood	Pre-vaccination	gene5934 (RBL2)	6.39063	1.43076	0.166125	0.999902	1.38476
RNAseq	Whole Blood	Pre-vaccination	gene2192 (FBLN1)	10.4639	1.43061	0.166295	0.999902	1.38421
RNAseq	Whole Blood	Pre-vaccination	gene10957 (PNRC1)	-7.70616	-1.42547	0.166564	0.999902	-1.38333
RNAseq	Whole Blood	Pre-vaccination	gene26960 (NBEA)	8.62691	1.42387	0.166896	0.999902	1.38225
RNAseq	Whole Blood	Pre-vaccination	gene100132707 (PAXIP1-AS2)	8.35821	1.42502	0.167219	0.999902	1.3812
RNAseq	Whole Blood	Pre-vaccination	gene6619 (SNAPC3)	7.24222	1.43129	0.16724	0.999902	1.38113
RNAseq	Whole Blood	Pre-vaccination	gene23528 (ZNF281)	-8.62223	-1.42463	0.167443	0.999902	-1.38047
RNAseq	Whole Blood	Pre-vaccination	gene63979 (FIGNL1)	8.25876	1.4267	0.167623	0.999902	1.37988
RNAseq	Whole Blood	Pre-vaccination	gene51249 (TMEM69)	8.39658	1.41983	0.167774	0.999902	1.37939
RNAseq	Whole Blood	Pre-vaccination	gene1496 (CTNNA2)	10.1977	1.42317	0.16788	0.999902	1.37905
RNAseq	Whole Blood	Pre-vaccination	gene27115 (PDE7B)	7.8501	1.4223	0.167975	0.999902	1.37874
RNAseq	Whole Blood	Pre-vaccination	gene26974 (ZNF285)	9.12805	1.42234	0.168125	0.999902	1.37825
RNAseq	Whole Blood	Pre-vaccination	gene100128782 (LINC00476)	10.9383	1.41517	0.168187	0.999902	1.37805
RNAseq	Whole Blood	Pre-vaccination	gene387254 (SLC7A5P2)	10.3542	1.42277	0.168437	0.999902	1.37724
RNAseq	Whole Blood	Pre-vaccination	gene4345 (CD200)	-9.29276	-1.41796	0.168592	0.999902	-1.37674
RNAseq	Whole Blood	Pre-vaccination	gene28434 (IGHV3-33)	8.85943	1.42068	0.168619	0.999902	1.37666
RNAseq	Whole Blood	Pre-vaccination	gene23367 (LARP1)	6.10079	1.41654	0.168638	0.999902	1.37659
RNAseq	Whole Blood	Pre-vaccination	gene79139 (DERL1)	6.17529	1.42194	0.168689	0.999902	1.37643
RNAseq	Whole Blood	Pre-vaccination	gene148932 (MOB3C)	9.14236	1.417	0.168751	0.999902	1.37623
RNAseq	Whole Blood	Pre-vaccination	gene28943 (IGKV1-6)	8.43332	1.42318	0.168786	0.999902	1.37612
RNAseq	Whole Blood	Pre-vaccination	gene140876 (RIPOR3)	9.91188	1.41994	0.16881	0.999902	1.37604
RNAseq	Whole Blood	Pre-vaccination	gene100423062 (IGLL5)	9.12932	1.41363	0.168915	0.999902	1.3757
RNAseq	Whole Blood	Pre-vaccination	gene130507 (UBR3)	5.21661	1.41842	0.168933	0.999902	1.37564
RNAseq	Whole Blood	Pre-vaccination	gene57091 (CASS4)	7.36959	1.4164	0.168942	0.999902	1.37561
RNAseq	Whole Blood	Pre-vaccination	gene4616 (GADD45B)	10.1961	1.42021	0.169098	0.999902	1.37511
RNAseq	Whole Blood	Pre-vaccination	gene23167 (EFR3A)	7.95526	1.41668	0.169476	0.999902	1.37389
RNAseq	Whole Blood	Pre-vaccination	gene123803 (NTAN1)	-6.91579	-1.41153	0.169731	0.999902	-1.37307
RNAseq	Whole Blood	Pre-vaccination	gene55510 (DDX43)	8.24636	1.40992	0.169967	0.999902	1.37231
RNAseq	Whole Blood	Pre-vaccination	gene283624 (LINC00641)	8.02222	1.4124	0.170022	0.999902	1.37213
RNAseq	Whole Blood	Pre-vaccination	gene64097 (EPB41L4A)	-9.08815	-1.40931	0.170069	0.999902	-1.37198
RNAseq	Whole Blood	Pre-vaccination	gene8930 (MBD4)	-11.2078	-1.41487	0.170072	0.999902	-1.37197
RNAseq	Whole Blood	Pre-vaccination	gene9121 (SLC16A5)	7.64631	1.41315	0.170073	0.999902	1.37197
RNAseq	Whole Blood	Pre-vaccination	gene54874 (FNBP1L)	9.90928	1.41931	0.170081	0.999902	1.37194
RNAseq	Whole Blood	Pre-vaccination	gene963 (CD53)	-10.4542	-1.41479	0.170234	0.999902	-1.37145
RNAseq	Whole Blood	Pre-vaccination	gene28813 (IGLV2-23)	8.58205	1.41339	0.170239	0.999902	1.37144
RNAseq	Whole Blood	Pre-vaccination	gene1718 (DHCR24)	10.6278	1.41652	0.170282	0.999902	1.3713
RNAseq	Whole Blood	Pre-vaccination	gene222658 (KCTD20)	9.19076	1.41109	0.170377	0.999902	1.37099
RNAseq	Whole Blood	Pre-vaccination	gene114882 (OSBPL8)	-5.56046	-1.41263	0.170412	0.999902	-1.37088
RNAseq	Whole Blood	Pre-vaccination	gene586 (BCAT1)	-8.94525	-1.41319	0.170418	0.999902	-1.37086
RNAseq	Whole Blood	Pre-vaccination	gene55614 (KIF16B)	-9.47648	-1.41149	0.170442	0.999902	-1.37079
RNAseq	Whole Blood	Pre-vaccination	gene23287 (AGTPBP1)	-6.58538	-1.4161	0.170444	0.999902	-1.37078
RNAseq	Whole Blood	Pre-vaccination	gene39 (ACAT2)	7.28183	1.41188	0.170503	0.999902	1.37059
RNAseq	Whole Blood	Pre-vaccination	gene101928068 (LOC101928068)	-9.25868	-1.41392	0.170514	0.999902	-1.37056
RNAseq	Whole Blood	Pre-vaccination	gene8418 (CMAHP)	9.49648	1.41026	0.170532	0.999902	1.3705
RNAseq	Whole Blood	Pre-vaccination	gene23515 (MORC3)	-6.8904	-1.41169	0.170584	0.999902	-1.37033
RNAseq	Whole Blood	Pre-vaccination	gene55509 (BATF3)	11.5415	1.41392	0.17061	0.999902	1.37025
RNAseq	Whole Blood	Pre-vaccination	gene79682 (CENPU)	10.2848	1.41215	0.170712	0.999902	1.36992
RNAseq	Whole Blood	Pre-vaccination	gene55080 (TAPBPL)	9.14738	1.40744	0.170943	0.999902	1.36918
RNAseq	Whole Blood	Pre-vaccination	gene1234 (CCR5)	10.6522	1.40453	0.171112	0.999902	1.36864
RNAseq	Whole Blood	Pre-vaccination	gene643418 (LIPN)	9.56882	1.41246	0.171143	0.999902	1.36854
RNAseq	Whole Blood	Pre-vaccination	gene5025 (P2RX4)	9.19139	1.41476	0.171222	0.999902	1.36829
RNAseq	Whole Blood	Pre-vaccination	gene340205 (TREML1)	7.05121	1.4038	0.171339	0.999902	1.36791
RNAseq	Whole Blood	Pre-vaccination	gene5329 (PLAUR)	5.95663	1.40879	0.171527	0.999902	1.36732
RNAseq	Whole Blood	Pre-vaccination	gene166647 (ADGRA3)	10.007	1.40728	0.1718	0.999902	1.36644
RNAseq	Whole Blood	Pre-vaccination	gene4862 (NPAS2)	8.48296	1.40788	0.171888	0.999902	1.36616
RNAseq	Whole Blood	Pre-vaccination	gene7504 (XK)	6.01755	1.40586	0.172039	0.999902	1.36568
RNAseq	Whole Blood	Pre-vaccination	gene7318 (UBA7)	9.89299	1.40821	0.172088	0.999902	1.36553
RNAseq	Whole Blood	Pre-vaccination	gene28450 (IGHV3-11)	9.74964	1.4077	0.172125	0.999902	1.36541
RNAseq	Whole Blood	Pre-vaccination	gene10210 (TOPORS)	-7.68376	-1.40716	0.172289	0.999902	-1.36488
RNAseq	Whole Blood	Pre-vaccination	gene5244 (ABCB4)	-10.2541	-1.4081	0.172336	0.999902	-1.36474
RNAseq	Whole Blood	Pre-vaccination	gene4638 (MYLK)	9.75084	1.4035	0.172709	0.999902	1.36355
RNAseq	Whole Blood	Pre-vaccination	gene55102 (ATG2B)	3.82814	1.38091	0.172893	0.999902	1.36297
RNAseq	Whole Blood	Pre-vaccination	gene9973 (CCS)	-7.75006	-1.40175	0.172903	0.999902	-1.36294
RNAseq	Whole Blood	Pre-vaccination	gene158747 (MOSPD2)	6.24394	1.40098	0.172984	0.999902	1.36268
RNAseq	Whole Blood	Pre-vaccination	gene81788 (NUAK2)	6.80304	1.40424	0.17307	0.999902	1.36241
RNAseq	Whole Blood	Pre-vaccination	gene3792 (KEL)	-6.22391	-1.40559	0.173128	0.999902	-1.36222
RNAseq	Whole Blood	Pre-vaccination	gene79786 (KLHL36)	6.6165	1.40849	0.173234	0.999902	1.36189
RNAseq	Whole Blood	Pre-vaccination	gene23189 (KANK1)	7.60319	1.39769	0.173549	0.999902	1.36089
RNAseq	Whole Blood	Pre-vaccination	gene283551 (LINC01588)	-6.3896	-1.40059	0.173618	0.999902	-1.36067
RNAseq	Whole Blood	Pre-vaccination	gene54977 (SLC25A38)	-6.06894	-1.40102	0.173875	0.999902	-1.35986
RNAseq	Whole Blood	Pre-vaccination	gene916 (CD3E)	-4.1702	-1.39887	0.17403	0.999902	-1.35937
RNAseq	Whole Blood	Pre-vaccination	gene10370 (CITED2)	-8.50464	-1.40051	0.174114	0.999902	-1.3591
RNAseq	Whole Blood	Pre-vaccination	gene100506258 (LOC100506258)	9.3732	1.39858	0.174136	0.999902	1.35903
RNAseq	Whole Blood	Pre-vaccination	gene9148 (NEURL1)	9.61396	1.39752	0.174139	0.999902	1.35902
RNAseq	Whole Blood	Pre-vaccination	gene4051 (CYP4F3)	8.76614	1.39866	0.174377	0.999902	1.35827
RNAseq	Whole Blood	Pre-vaccination	gene23142 (DCUN1D4)	-5.76934	-1.40303	0.174539	0.999902	-1.35776
RNAseq	Whole Blood	Pre-vaccination	gene9706 (ULK2)	9.41051	1.40147	0.174662	0.999902	1.35737
RNAseq	Whole Blood	Pre-vaccination	gene284581 (LOC284581)	-8.33065	-1.42264	0.174882	0.999902	-1.35668
RNAseq	Whole Blood	Pre-vaccination	gene8573 (CASK)	6.58955	1.39563	0.175257	0.999902	1.3555
RNAseq	Whole Blood	Pre-vaccination	gene2319 (FLOT2)	-8.86557	-1.39721	0.175271	0.999902	-1.35546
RNAseq	Whole Blood	Pre-vaccination	gene5878 (RAB5C)	6.18522	1.39333	0.175488	0.999902	1.35478
RNAseq	Whole Blood	Pre-vaccination	gene4117 (MAK)	-11.6823	-1.39332	0.175504	0.999902	-1.35473
RNAseq	Whole Blood	Pre-vaccination	gene157697 (ERICH1)	-9.98028	-1.39111	0.175542	0.999902	-1.35461
RNAseq	Whole Blood	Pre-vaccination	gene100529207 (RAD51L3-RFFL)	-10.566	-1.39305	0.175586	0.999902	-1.35447
RNAseq	Whole Blood	Pre-vaccination	gene100996763 (NOTCH2NLB)	-10.1064	-1.38948	0.175628	0.999902	-1.35434
RNAseq	Whole Blood	Pre-vaccination	gene3990 (LIPC)	9.62295	1.40104	0.175634	0.999902	1.35432
RNAseq	Whole Blood	Pre-vaccination	gene79918 (SETD6)	-6.41454	-1.40033	0.175758	0.999902	-1.35393
RNAseq	Whole Blood	Pre-vaccination	gene29968 (PSAT1)	-7.43159	-1.39444	0.175843	0.999902	-1.35366
RNAseq	Whole Blood	Pre-vaccination	gene5836 (PYGL)	-6.44405	-1.39364	0.176481	0.999902	-1.35167
RNAseq	Whole Blood	Pre-vaccination	gene9804 (TOMM20)	4.56641	1.39811	0.176664	0.999902	1.3511
RNAseq	Whole Blood	Pre-vaccination	gene6423 (SFRP2)	-9.63535	-1.38767	0.176931	0.999902	-1.35026
RNAseq	Whole Blood	Pre-vaccination	gene284486 (THEM5)	8.8623	1.39396	0.176978	0.999902	1.35012
RNAseq	Whole Blood	Pre-vaccination	gene11240 (PADI2)	-8.80299	-1.38236	0.176979	0.999902	-1.35012
RNAseq	Whole Blood	Pre-vaccination	gene80008 (TMEM156)	-7.87438	-1.38735	0.177133	0.999902	-1.34964
RNAseq	Whole Blood	Pre-vaccination	gene65220 (NADK)	6.05648	1.39184	0.177227	0.999902	1.34934
RNAseq	Whole Blood	Pre-vaccination	gene253143 (PRR14L)	8.31913	1.38878	0.177272	0.999902	1.3492
RNAseq	Whole Blood	Pre-vaccination	gene54676 (GTPBP2)	9.60304	1.3881	0.177514	0.999902	1.34845
RNAseq	Whole Blood	Pre-vaccination	gene100506881 (MKLN1-AS)	-8.09718	-1.36539	0.177689	0.999902	-1.3479
RNAseq	Whole Blood	Pre-vaccination	gene9881 (TRANK1)	8.76754	1.38771	0.177709	0.999902	1.34784
RNAseq	Whole Blood	Pre-vaccination	gene28391 (IGHV4-61)	10.4707	1.38366	0.177995	0.999902	1.34696
RNAseq	Whole Blood	Pre-vaccination	gene8625 (RFXANK)	7.95083	1.39432	0.178169	0.999902	1.34641
RNAseq	Whole Blood	Pre-vaccination	gene100127967 (KRT73-AS1)	8.68697	1.38094	0.178516	0.999902	1.34534
RNAseq	Whole Blood	Pre-vaccination	gene112398 (EGLN2)	-7.92383	-1.38522	0.178624	0.999902	-1.345
RNAseq	Whole Blood	Pre-vaccination	gene11120 (BTN2A1)	10.6046	1.38843	0.178853	0.999902	1.34429
RNAseq	Whole Blood	Pre-vaccination	gene2833 (CXCR3)	8.94707	1.38525	0.178889	0.999902	1.34418
RNAseq	Whole Blood	Pre-vaccination	gene5093 (PCBP1)	-8.40788	-1.38487	0.179045	0.999902	-1.3437
RNAseq	Whole Blood	Pre-vaccination	gene10963 (STIP1)	-6.9885	-1.38961	0.179139	0.999902	-1.34341
RNAseq	Whole Blood	Pre-vaccination	gene222166 (MTURN)	6.92539	1.38475	0.179177	0.999902	1.34329
RNAseq	Whole Blood	Pre-vaccination	gene7850 (IL1R2)	-7.35521	-1.38862	0.17929	0.999902	-1.34294
RNAseq	Whole Blood	Pre-vaccination	gene395 (ARHGAP6)	7.59489	1.38546	0.179379	0.999902	1.34267
RNAseq	Whole Blood	Pre-vaccination	gene114991 (ZNF618)	10.1371	1.38015	0.179426	0.999902	1.34252
RNAseq	Whole Blood	Pre-vaccination	gene9724 (UTP14C)	5.4206	1.38705	0.179511	0.999902	1.34226
RNAseq	Whole Blood	Pre-vaccination	gene4288 (MKI67)	8.80568	1.39223	0.179591	0.999902	1.34201
RNAseq	Whole Blood	Pre-vaccination	gene83853 (ROPN1L)	-7.51399	-1.38186	0.179875	0.999902	-1.34114
RNAseq	Whole Blood	Pre-vaccination	gene23077 (MYCBP2)	5.72015	1.38084	0.179923	0.999902	1.34099
RNAseq	Whole Blood	Pre-vaccination	gene6489 (ST8SIA1)	-8.61442	-1.37813	0.179988	0.999902	-1.34079
RNAseq	Whole Blood	Pre-vaccination	gene610 (HCN2)	9.65305	1.39356	0.180108	0.999902	1.34042
RNAseq	Whole Blood	Pre-vaccination	gene26007 (TKFC)	8.35712	1.37847	0.180124	0.999902	1.34037
RNAseq	Whole Blood	Pre-vaccination	gene2590 (GALNT2)	8.44947	1.38475	0.18035	0.999902	1.33968
RNAseq	Whole Blood	Pre-vaccination	gene4130 (MAP1A)	9.89108	1.37952	0.180372	0.999902	1.33961
RNAseq	Whole Blood	Pre-vaccination	gene10661 (KLF1)	-6.9713	-1.38747	0.180467	0.999902	-1.33932
RNAseq	Whole Blood	Pre-vaccination	gene1859 (DYRK1A)	6.61273	1.37671	0.180626	0.999902	1.33883
RNAseq	Whole Blood	Pre-vaccination	gene641638 (SNHG6)	-5.39969	-1.35526	0.180875	0.999902	-1.33807
RNAseq	Whole Blood	Pre-vaccination	gene118788 (PIK3AP1)	8.49212	1.37859	0.1809	0.999902	1.33799
RNAseq	Whole Blood	Pre-vaccination	gene387751 (GVINP1)	6.02335	1.37599	0.180951	0.999902	1.33783
RNAseq	Whole Blood	Pre-vaccination	gene8317 (CDC7)	-7.93875	-1.37832	0.181046	0.999902	-1.33754
RNAseq	Whole Blood	Pre-vaccination	gene100505573 (INAFM2)	9.33036	1.37452	0.181392	0.999902	1.33648
RNAseq	Whole Blood	Pre-vaccination	gene8220 (ESS2)	9.17395	1.3785	0.181431	0.999902	1.33636
RNAseq	Whole Blood	Pre-vaccination	gene3903 (LAIR1)	-9.37921	-1.3724	0.181458	0.999902	-1.33628
RNAseq	Whole Blood	Pre-vaccination	gene7499 (XG)	-10.4013	-1.37643	0.181713	0.999902	-1.3355
RNAseq	Whole Blood	Pre-vaccination	gene200298 (LINC00528)	8.72512	1.37517	0.181782	0.999902	1.33529
RNAseq	Whole Blood	Pre-vaccination	gene4058 (LTK)	10.1991	1.36937	0.181819	0.999902	1.33517
RNAseq	Whole Blood	Pre-vaccination	gene94274 (PPP1R14A)	10.2416	1.37399	0.181953	0.999902	1.33477
RNAseq	Whole Blood	Pre-vaccination	gene54806 (AHI1)	10.0929	1.37105	0.182047	0.999902	1.33448
RNAseq	Whole Blood	Pre-vaccination	gene5151 (PDE8A)	7.85897	1.37541	0.182206	0.999902	1.33399
RNAseq	Whole Blood	Pre-vaccination	gene6915 (TBXA2R)	11.0459	1.37393	0.182323	0.999902	1.33364
RNAseq	Whole Blood	Pre-vaccination	gene4706 (NDUFAB1)	8.01672	1.37398	0.182472	0.999902	1.33318
RNAseq	Whole Blood	Pre-vaccination	gene728489 (DNLZ)	8.8219	1.37146	0.182493	0.999902	1.33312
RNAseq	Whole Blood	Pre-vaccination	gene64393 (ZMAT3)	-5.69189	-1.37658	0.18254	0.999902	-1.33297
RNAseq	Whole Blood	Pre-vaccination	gene57798 (GATAD1)	-7.13894	-1.37627	0.182586	0.999902	-1.33283
RNAseq	Whole Blood	Pre-vaccination	gene1843 (DUSP1)	-8.82634	-1.37217	0.183225	0.999902	-1.33089
RNAseq	Whole Blood	Pre-vaccination	gene7637 (ZNF84)	-5.50612	-1.37304	0.183325	0.999902	-1.33059
RNAseq	Whole Blood	Pre-vaccination	gene5212 (VIT)	-10.2869	-1.36673	0.183436	0.999902	-1.33025
RNAseq	Whole Blood	Pre-vaccination	gene127550 (A3GALT2)	-8.7532	-1.36833	0.18353	0.999902	-1.32996
RNAseq	Whole Blood	Pre-vaccination	gene284749 (LINC00494)	-9.43071	-1.36516	0.183713	0.999902	-1.32941
RNAseq	Whole Blood	Pre-vaccination	gene51307 (FAM53C)	-5.93332	-1.37086	0.183826	0.999902	-1.32907
RNAseq	Whole Blood	Pre-vaccination	gene7205 (TRIP6)	-10.7097	-1.36764	0.183904	0.999902	-1.32883
RNAseq	Whole Blood	Pre-vaccination	gene55841 (WWC3)	8.63465	1.36725	0.183975	0.999902	1.32862
RNAseq	Whole Blood	Pre-vaccination	gene3614 (IMPDH1)	-5.12127	-1.36859	0.184034	0.999902	-1.32844
RNAseq	Whole Blood	Pre-vaccination	gene59339 (PLEKHA2)	-7.14373	-1.36875	0.184071	0.999902	-1.32832
RNAseq	Whole Blood	Pre-vaccination	gene257106 (ARHGAP30)	-9.02481	-1.36546	0.184108	0.999902	-1.32821
RNAseq	Whole Blood	Pre-vaccination	gene53635 (PTOV1)	-7.39187	-1.36972	0.184528	0.999902	-1.32694
RNAseq	Whole Blood	Pre-vaccination	gene23130 (ATG2A)	9.88902	1.36701	0.184647	0.999902	1.32658
RNAseq	Whole Blood	Pre-vaccination	gene51552 (RAB14)	-6.32555	-1.36697	0.184662	0.999902	-1.32654
RNAseq	Whole Blood	Pre-vaccination	gene23381 (SMG5)	-11.3467	-1.36258	0.184664	0.999902	-1.32653
RNAseq	Whole Blood	Pre-vaccination	gene9167 (COX7A2L)	-6.29649	-1.36357	0.184963	0.999902	-1.32563
RNAseq	Whole Blood	Pre-vaccination	gene4261 (CIITA)	8.61914	1.36299	0.184969	0.999902	1.32561
RNAseq	Whole Blood	Pre-vaccination	gene80148 (SLC66A2)	8.93437	1.36705	0.185212	0.999902	1.32488
RNAseq	Whole Blood	Pre-vaccination	gene55684 (RABL6)	-7.30248	-1.36504	0.185285	0.999902	-1.32466
RNAseq	Whole Blood	Pre-vaccination	gene114548 (NLRP3)	10.154	1.36573	0.18538	0.999902	1.32437
RNAseq	Whole Blood	Pre-vaccination	gene6855 (SYP)	10.0826	1.36623	0.185432	0.999902	1.32421
RNAseq	Whole Blood	Pre-vaccination	gene55379 (LRRC59)	9.33387	1.36168	0.185544	0.999902	1.32388
RNAseq	Whole Blood	Pre-vaccination	gene79939 (SLC35E1)	8.76179	1.36572	0.185693	0.999902	1.32343
RNAseq	Whole Blood	Pre-vaccination	gene7430 (EZR)	-5.66121	-1.35645	0.186019	0.999902	-1.32245
RNAseq	Whole Blood	Pre-vaccination	gene80758 (PRR7)	9.03594	1.36074	0.186067	0.999902	1.3223
RNAseq	Whole Blood	Pre-vaccination	gene163882 (CNST)	6.5873	1.36228	0.186086	0.999902	1.32225
RNAseq	Whole Blood	Pre-vaccination	gene1831 (TSC22D3)	-10.4769	-1.36788	0.186091	0.999902	-1.32223
RNAseq	Whole Blood	Pre-vaccination	gene8560 (DEGS1)	-7.23484	-1.36246	0.186206	0.999902	-1.32189
RNAseq	Whole Blood	Pre-vaccination	gene9302 (SNORD26)	8.46008	1.35943	0.186312	0.999902	1.32157
RNAseq	Whole Blood	Pre-vaccination	gene6638 (SNRPN)	-4.61798	-1.35857	0.186499	0.999902	-1.32101
RNAseq	Whole Blood	Pre-vaccination	gene987 (LRBA)	5.7243	1.35844	0.186516	0.999902	1.32096
RNAseq	Whole Blood	Pre-vaccination	gene348093 (RBPMS2)	8.89486	1.35608	0.186754	0.999902	1.32024
RNAseq	Whole Blood	Pre-vaccination	gene101752399 (STAG3L5P-PVRIG2P-PILRB)	8.51057	1.35891	0.186776	0.999902	1.32018
RNAseq	Whole Blood	Pre-vaccination	gene7849 (PAX8)	-10.546	-1.35714	0.186788	0.999902	-1.32014
RNAseq	Whole Blood	Pre-vaccination	gene28802 (IGLV3-12)	10.5256	1.34839	0.186866	0.999902	1.31991
RNAseq	Whole Blood	Pre-vaccination	gene116840 (CNTROB)	-5.76536	-1.36079	0.186881	0.999902	-1.31986
RNAseq	Whole Blood	Pre-vaccination	gene28964 (GIT1)	-6.57012	-1.35654	0.187147	0.999902	-1.31907
RNAseq	Whole Blood	Pre-vaccination	gene83858 (ATAD3B)	-6.49506	-1.35641	0.187166	0.999902	-1.31901
RNAseq	Whole Blood	Pre-vaccination	gene3809 (KIR2DS4)	-10.9322	-1.35838	0.187187	0.999902	-1.31895
RNAseq	Whole Blood	Pre-vaccination	gene28473 (IGHV1-3)	-11.121	-1.35897	0.187218	0.999902	-1.31886
RNAseq	Whole Blood	Pre-vaccination	gene51385 (ZNF589)	-7.66841	-1.35375	0.187458	0.999902	-1.31814
RNAseq	Whole Blood	Pre-vaccination	gene219681 (ARMC3)	11.1655	1.36334	0.187664	0.999902	1.31752
RNAseq	Whole Blood	Pre-vaccination	gene1378 (CR1)	-7.18185	-1.35766	0.187715	0.999902	-1.31737
RNAseq	Whole Blood	Pre-vaccination	gene10121 (ACTR1A)	-8.64257	-1.35471	0.18805	0.999902	-1.31637
RNAseq	Whole Blood	Pre-vaccination	gene221477 (C6orf89)	8.08959	1.35657	0.188088	0.999902	1.31626
RNAseq	Whole Blood	Pre-vaccination	gene10954 (PDIA5)	10.483	1.35404	0.18811	0.999902	1.31619
RNAseq	Whole Blood	Pre-vaccination	gene27034 (ACAD8)	7.43108	1.35709	0.188177	0.999902	1.31599
RNAseq	Whole Blood	Pre-vaccination	gene28442 (IGHV3-23)	8.94497	1.35313	0.188196	0.999902	1.31594
RNAseq	Whole Blood	Pre-vaccination	gene10457 (GPNMB)	-10.3739	-1.35096	0.188226	0.999902	-1.31584
RNAseq	Whole Blood	Pre-vaccination	gene54386 (TERF2IP)	-7.79374	-1.35694	0.188246	0.999902	-1.31578
RNAseq	Whole Blood	Pre-vaccination	gene8926 (SNURF)	-4.60684	-1.35258	0.188372	0.999902	-1.31541
RNAseq	Whole Blood	Pre-vaccination	gene283385 (MORN3)	-7.38432	-1.36259	0.188468	0.999902	-1.31512
RNAseq	Whole Blood	Pre-vaccination	gene93010 (B3GNT7)	9.9043	1.35229	0.188604	0.999902	1.31472
RNAseq	Whole Blood	Pre-vaccination	gene759 (CA1)	-7.69468	-1.35329	0.18863	0.999902	-1.31464
RNAseq	Whole Blood	Pre-vaccination	gene29920 (PYCR2)	8.29869	1.34843	0.188638	0.999902	1.31462
RNAseq	Whole Blood	Pre-vaccination	gene51177 (PLEKHO1)	9.48494	1.35145	0.188953	0.999902	1.31368
RNAseq	Whole Blood	Pre-vaccination	gene4598 (MVK)	7.74693	1.35655	0.18908	0.999902	1.31331
RNAseq	Whole Blood	Pre-vaccination	gene79134 (TMEM185B)	-10.0222	-1.35244	0.189151	0.999902	-1.3131
RNAseq	Whole Blood	Pre-vaccination	gene4436 (MSH2)	5.76882	1.35243	0.189245	0.999902	1.31282
RNAseq	Whole Blood	Pre-vaccination	gene55813 (UTP6)	7.71448	1.34941	0.189318	0.999902	1.3126
RNAseq	Whole Blood	Pre-vaccination	gene7390 (UROS)	7.31146	1.35553	0.189338	0.999902	1.31254
RNAseq	Whole Blood	Pre-vaccination	gene11314 (CD300A)	9.02294	1.35238	0.189363	0.999902	1.31247
RNAseq	Whole Blood	Pre-vaccination	gene1654 (DDX3X)	-3.96232	-1.35837	0.189424	0.999902	-1.31229
RNAseq	Whole Blood	Pre-vaccination	gene79137 (RETREG2)	-8.39517	-1.34868	0.189457	0.999902	-1.31219
RNAseq	Whole Blood	Pre-vaccination	gene10797 (MTHFD2)	7.949	1.35236	0.189647	0.999902	1.31162
RNAseq	Whole Blood	Pre-vaccination	gene2117 (ETV3)	7.16389	1.34844	0.189681	0.999902	1.31152
RNAseq	Whole Blood	Pre-vaccination	gene6280 (S100A9)	-5.56958	-1.34567	0.189917	0.999902	-1.31083
RNAseq	Whole Blood	Pre-vaccination	gene254099 (LINC01342)	-9.641	-1.34673	0.189989	0.999902	-1.31061
RNAseq	Whole Blood	Pre-vaccination	gene102464833 (MIR6084)	-9.12692	-1.35225	0.190244	0.999902	-1.30986
RNAseq	Whole Blood	Pre-vaccination	gene2912 (GRM2)	9.16906	1.34819	0.19043	0.999902	1.30931
RNAseq	Whole Blood	Pre-vaccination	gene7917 (BAG6)	-6.01805	-1.3497	0.190441	0.999902	-1.30927
RNAseq	Whole Blood	Pre-vaccination	gene102724297 (CCR5AS)	-8.19666	-1.35096	0.190457	0.999902	-1.30923
RNAseq	Whole Blood	Pre-vaccination	gene3099 (HK2)	7.45891	1.34371	0.190651	0.999902	1.30865
RNAseq	Whole Blood	Pre-vaccination	gene80230 (RUFY1)	8.7425	1.34478	0.1908	0.999902	1.30822
RNAseq	Whole Blood	Pre-vaccination	gene51659 (GINS2)	6.98332	1.35107	0.191073	0.999902	1.30741
RNAseq	Whole Blood	Pre-vaccination	gene3164 (NR4A1)	9.08589	1.34299	0.191393	0.999902	1.30647
RNAseq	Whole Blood	Pre-vaccination	gene151742 (PPM1L)	8.77552	1.34083	0.191393	0.999902	1.30647
RNAseq	Whole Blood	Pre-vaccination	gene83541 (FAM110A)	8.95038	1.34203	0.191495	0.999902	1.30617
RNAseq	Whole Blood	Pre-vaccination	gene391267 (ANKRD20A11P)	-9.83168	-1.34132	0.19154	0.999902	-1.30604
RNAseq	Whole Blood	Pre-vaccination	gene445347 (TARP)	8.25998	1.33941	0.191597	0.999902	1.30587
RNAseq	Whole Blood	Pre-vaccination	gene84232 (MAF1)	-6.55668	-1.34807	0.191637	0.999902	-1.30575
RNAseq	Whole Blood	Pre-vaccination	gene57708 (MIER1)	-4.76824	-1.34193	0.191888	0.999902	-1.30501
RNAseq	Whole Blood	Pre-vaccination	gene79009 (DDX50)	4.1208	1.34224	0.191987	0.999902	1.30472
RNAseq	Whole Blood	Pre-vaccination	gene100132815 (IPO5P1)	-5.45025	-1.3444	0.192141	0.999902	-1.30427
RNAseq	Whole Blood	Pre-vaccination	gene57639 (CCDC146)	11.0045	1.3392	0.19225	0.999902	1.30395
RNAseq	Whole Blood	Pre-vaccination	gene55103 (RALGPS2)	-8.32746	-1.33982	0.192318	0.999902	-1.30375
RNAseq	Whole Blood	Pre-vaccination	gene100130992 (LOC100130992)	-8.67874	-1.34294	0.192439	0.999902	-1.3034
RNAseq	Whole Blood	Pre-vaccination	gene55240 (STEAP3)	-11.0579	-1.33932	0.192632	0.999902	-1.30283
RNAseq	Whole Blood	Pre-vaccination	gene284440 (LINC00663)	-8.20315	-1.33967	0.192675	0.999902	-1.30271
RNAseq	Whole Blood	Pre-vaccination	gene10857 (PGRMC1)	6.84857	1.33854	0.192734	0.999902	1.30253
RNAseq	Whole Blood	Pre-vaccination	gene27202 (C5AR2)	5.47146	1.33847	0.192746	0.999902	1.3025
RNAseq	Whole Blood	Pre-vaccination	gene285966 (TCAF2)	-7.41379	-1.34168	0.192925	0.999902	-1.30197
RNAseq	Whole Blood	Pre-vaccination	gene9874 (TLK1)	5.1038	1.34836	0.192927	0.999902	1.30197
RNAseq	Whole Blood	Pre-vaccination	gene114824 (PNMA5)	9.0113	1.34616	0.193116	0.999902	1.30142
RNAseq	Whole Blood	Pre-vaccination	gene26790 (SNORD58B)	7.83251	1.33583	0.193265	0.999902	1.30098
RNAseq	Whole Blood	Pre-vaccination	gene10809 (STARD10)	9.09975	1.33589	0.193325	0.999902	1.30081
RNAseq	Whole Blood	Pre-vaccination	gene80124 (VCPIP1)	6.12472	1.33669	0.193349	0.999902	1.30074
RNAseq	Whole Blood	Pre-vaccination	gene284615 (ANKRD34A)	-5.92657	-1.3602	0.19344	0.999902	-1.30047
RNAseq	Whole Blood	Pre-vaccination	gene5662 (PSD)	-8.85144	-1.33989	0.193476	0.999902	-1.30036
RNAseq	Whole Blood	Pre-vaccination	gene83640 (RAMAC)	8.65798	1.33898	0.19348	0.999902	1.30035
RNAseq	Whole Blood	Pre-vaccination	gene7936 (NELFE)	-7.61424	-1.33679	0.193608	0.999902	-1.29998
RNAseq	Whole Blood	Pre-vaccination	gene105377650 (LOC105377650)	8.27065	1.34459	0.193693	0.999902	1.29973
RNAseq	Whole Blood	Pre-vaccination	gene1318 (SLC31A2)	-9.68084	-1.33558	0.193772	0.999902	-1.2995
RNAseq	Whole Blood	Pre-vaccination	gene971 (CD72)	-9.51715	-1.33297	0.193871	0.999902	-1.29921
RNAseq	Whole Blood	Pre-vaccination	gene8993 (PGLYRP1)	-9.37275	-1.33466	0.194198	0.999902	-1.29826
RNAseq	Whole Blood	Pre-vaccination	gene1407 (CRY1)	6.62379	1.33345	0.194607	0.999902	1.29707
RNAseq	Whole Blood	Pre-vaccination	gene100131067 (CKMT2-AS1)	-9.28288	-1.33355	0.194626	0.999902	-1.29701
RNAseq	Whole Blood	Pre-vaccination	gene51255 (RNF181)	5.92923	1.34065	0.194632	0.999902	1.297
RNAseq	Whole Blood	Pre-vaccination	gene23467 (NPTXR)	-8.13304	-1.33057	0.194682	0.999902	-1.29685
RNAseq	Whole Blood	Pre-vaccination	gene401612 (SLC25A53)	-7.42052	-1.3319	0.195011	0.999902	-1.2959
RNAseq	Whole Blood	Pre-vaccination	gene23158 (TBC1D9)	8.57974	1.33219	0.195025	0.999902	1.29586
RNAseq	Whole Blood	Pre-vaccination	gene404093 (CUEDC1)	8.08202	1.33197	0.195276	0.999902	1.29513
RNAseq	Whole Blood	Pre-vaccination	gene9091 (PIGQ)	-8.21543	-1.33568	0.195329	0.999902	-1.29497
RNAseq	Whole Blood	Pre-vaccination	gene28634 (TRBJ1-2)	-8.59682	-1.33524	0.19535	0.999902	-1.29491
RNAseq	Whole Blood	Pre-vaccination	gene2205 (FCER1A)	10.3368	1.33055	0.195357	0.999902	1.29489
RNAseq	Whole Blood	Pre-vaccination	gene5170 (PDPK1)	7.1748	1.33103	0.195609	0.999902	1.29416
RNAseq	Whole Blood	Pre-vaccination	gene23089 (PEG10)	-9.99042	-1.33148	0.19578	0.999902	-1.29367
RNAseq	Whole Blood	Pre-vaccination	gene283450 (HECTD4)	7.08014	1.33021	0.19579	0.999902	1.29364
RNAseq	Whole Blood	Pre-vaccination	gene286467 (FIRRE)	10.5541	1.33156	0.195839	0.999902	1.2935
RNAseq	Whole Blood	Pre-vaccination	gene6251 (RSU1)	-9.93717	-1.32528	0.195869	0.999902	-1.29341
RNAseq	Whole Blood	Pre-vaccination	gene55288 (RHOT1)	7.30393	1.32709	0.196109	0.999902	1.29272
RNAseq	Whole Blood	Pre-vaccination	gene55205 (ZNF532)	8.15804	1.32972	0.196141	0.999902	1.29262
RNAseq	Whole Blood	Pre-vaccination	gene5709 (PSMD3)	7.28511	1.32699	0.196219	0.999902	1.2924
RNAseq	Whole Blood	Pre-vaccination	gene400499 (LOC400499)	7.3633	1.32954	0.196811	0.999902	1.29069
RNAseq	Whole Blood	Pre-vaccination	gene7145 (TNS1)	-6.40372	-1.32636	0.196859	0.999902	-1.29055
RNAseq	Whole Blood	Pre-vaccination	gene4708 (NDUFB2)	6.25938	1.33133	0.196902	0.999902	1.29043
RNAseq	Whole Blood	Pre-vaccination	gene54518 (APBB1IP)	-8.1444	-1.32569	0.197061	0.999902	-1.28997
RNAseq	Whole Blood	Pre-vaccination	gene105371397 (NA)	8.22065	1.32488	0.1972	0.999902	1.28957
RNAseq	Whole Blood	Pre-vaccination	gene858 (CAV2)	10.6784	1.32484	0.197234	0.999902	1.28947
RNAseq	Whole Blood	Pre-vaccination	gene2210 (FCGR1B)	10.5203	1.33182	0.197308	0.999902	1.28926
RNAseq	Whole Blood	Pre-vaccination	gene93134 (ZNF561)	6.10055	1.33004	0.197327	0.999902	1.2892
RNAseq	Whole Blood	Pre-vaccination	gene5613 (PRKX)	-3.42357	-1.32992	0.197365	0.999902	-1.28909
RNAseq	Whole Blood	Pre-vaccination	gene55607 (PPP1R9A)	10.6257	1.32348	0.197524	0.999902	1.28864
RNAseq	Whole Blood	Pre-vaccination	gene25961 (NUDT13)	8.21059	1.32876	0.197576	0.999902	1.28849
RNAseq	Whole Blood	Pre-vaccination	gene81620 (CDT1)	10.1101	1.32898	0.197682	0.999902	1.28818
RNAseq	Whole Blood	Pre-vaccination	gene6019 (RLN2)	10.0338	1.32107	0.197778	0.999902	1.28791
RNAseq	Whole Blood	Pre-vaccination	gene91689 (SMDT1)	11.0512	1.32157	0.197837	0.999902	1.28774
RNAseq	Whole Blood	Pre-vaccination	gene9859 (CEP170)	6.51154	1.32553	0.197896	0.999902	1.28757
RNAseq	Whole Blood	Pre-vaccination	gene100379251 (NPPA-AS1)	-9.39688	-1.32136	0.198061	0.999902	-1.2871
RNAseq	Whole Blood	Pre-vaccination	gene28601 (TRBV6-6)	9.07273	1.32284	0.198097	0.999902	1.28699
RNAseq	Whole Blood	Pre-vaccination	gene50944 (SHANK1)	6.72305	1.3227	0.198304	0.999902	1.2864
RNAseq	Whole Blood	Pre-vaccination	gene57180 (ACTR3B)	8.76658	1.32357	0.198442	0.999902	1.286
RNAseq	Whole Blood	Pre-vaccination	gene113828 (FAM83F)	9.30939	1.32068	0.198684	0.999902	1.28531
RNAseq	Whole Blood	Pre-vaccination	gene23291 (FBXW11)	6.76268	1.31989	0.198969	0.999902	1.28449
RNAseq	Whole Blood	Pre-vaccination	gene28908 (IGKV4-1)	7.85318	1.32641	0.199022	0.999902	1.28434
RNAseq	Whole Blood	Pre-vaccination	gene6789 (STK4)	5.98773	1.32019	0.199045	0.999902	1.28428
RNAseq	Whole Blood	Pre-vaccination	gene200576 (PIKFYVE)	5.28824	1.31977	0.199055	0.999902	1.28425
RNAseq	Whole Blood	Pre-vaccination	gene55969 (RAB5IF)	5.99106	1.31811	0.199277	0.999902	1.28361
RNAseq	Whole Blood	Pre-vaccination	gene8578 (SCARF1)	8.92282	1.31806	0.199326	0.999902	1.28348
RNAseq	Whole Blood	Pre-vaccination	gene1948 (EFNB2)	9.66814	1.32274	0.19939	0.999902	1.28329
RNAseq	Whole Blood	Pre-vaccination	gene4259 (MGST3)	8.73767	1.31648	0.199524	0.999902	1.28291
RNAseq	Whole Blood	Pre-vaccination	gene8440 (NCK2)	8.1724	1.31616	0.199792	0.999902	1.28214
RNAseq	Whole Blood	Pre-vaccination	gene5290 (PIK3CA)	-4.51947	-1.32035	0.199837	0.999902	-1.28202
RNAseq	Whole Blood	Pre-vaccination	gene6675 (UAP1)	5.83123	1.31618	0.199848	0.999902	1.28198
RNAseq	Whole Blood	Pre-vaccination	gene91947 (ARRDC4)	-10.152	-1.31321	0.200125	0.999902	-1.2812
RNAseq	Whole Blood	Pre-vaccination	gene5250 (SLC25A3)	7.37976	1.31576	0.200174	0.999902	1.28106
RNAseq	Whole Blood	Pre-vaccination	gene51635 (DHRS7)	-8.69648	-1.31537	0.200177	0.999902	-1.28105
RNAseq	Whole Blood	Pre-vaccination	gene55326 (AGPAT5)	3.2482	1.29577	0.200465	0.999902	1.28023
RNAseq	Whole Blood	Pre-vaccination	gene56963 (RGMA)	-10.12	-1.31247	0.200474	0.999902	-1.2802
RNAseq	Whole Blood	Pre-vaccination	gene103504738 (MIR6859-4)	8.73247	1.32029	0.200548	0.999902	1.27999
RNAseq	Whole Blood	Pre-vaccination	gene1875 (E2F5)	-9.05044	-1.31589	0.200639	0.999902	-1.27973
RNAseq	Whole Blood	Pre-vaccination	gene54862 (CC2D1A)	-7.72459	-1.31761	0.200705	0.999902	-1.27955
RNAseq	Whole Blood	Pre-vaccination	gene57585 (CRAMP1)	8.1109	1.31817	0.20073	0.999902	1.27947
RNAseq	Whole Blood	Pre-vaccination	gene10528 (NOP56)	-4.76898	-1.31913	0.200975	0.999902	-1.27878
RNAseq	Whole Blood	Pre-vaccination	gene9869 (SETDB1)	8.78236	1.31377	0.201058	0.999902	1.27854
RNAseq	Whole Blood	Pre-vaccination	gene65018 (PINK1)	-7.2832	-1.31452	0.201081	0.999902	-1.27848
RNAseq	Whole Blood	Pre-vaccination	gene6714 (SRC)	8.73133	1.31463	0.20109	0.999902	1.27845
RNAseq	Whole Blood	Pre-vaccination	gene7494 (XBP1)	7.00814	1.31165	0.201195	0.999902	1.27816
RNAseq	Whole Blood	Pre-vaccination	gene89790 (SIGLEC10)	10.0246	1.30914	0.201368	0.999902	1.27766
RNAseq	Whole Blood	Pre-vaccination	gene2791 (GNG11)	6.38135	1.31089	0.201674	0.999902	1.2768
RNAseq	Whole Blood	Pre-vaccination	gene2990 (GUSB)	9.05303	1.3109	0.201755	0.999902	1.27657
RNAseq	Whole Blood	Pre-vaccination	gene57590 (WDFY1)	8.19934	1.31532	0.201881	0.999902	1.27621
RNAseq	Whole Blood	Pre-vaccination	gene407738 (TAFA1)	-9.40102	-1.30868	0.201913	0.999902	-1.27612
RNAseq	Whole Blood	Pre-vaccination	gene56948 (SDR39U1)	-5.10123	-1.31	0.201983	0.999902	-1.27592
RNAseq	Whole Blood	Pre-vaccination	gene6303 (SAT1)	7.30277	1.31021	0.202059	0.999902	1.27571
RNAseq	Whole Blood	Pre-vaccination	gene4059 (BCAM)	7.83238	1.30973	0.202112	0.999902	1.27556
RNAseq	Whole Blood	Pre-vaccination	gene80218 (NAA50)	-7.09131	-1.31187	0.202268	0.999902	-1.27512
RNAseq	Whole Blood	Pre-vaccination	gene29888 (STRN4)	7.65453	1.30628	0.202608	0.999902	1.27416
RNAseq	Whole Blood	Pre-vaccination	gene84451 (MAP3K21)	10.3306	1.31241	0.202864	0.999902	1.27343
RNAseq	Whole Blood	Pre-vaccination	gene102723750 (LOC102723750)	-5.96347	-1.31448	0.202895	0.999902	-1.27335
RNAseq	Whole Blood	Pre-vaccination	gene30011 (SH3KBP1)	-8.31068	-1.30528	0.203261	0.999902	-1.27232
RNAseq	Whole Blood	Pre-vaccination	gene28606 (TRBV6-1)	7.81653	1.31057	0.203309	0.999902	1.27218
RNAseq	Whole Blood	Pre-vaccination	gene221061 (FAM171A1)	-6.25183	-1.3059	0.203329	0.999902	-1.27212
RNAseq	Whole Blood	Pre-vaccination	gene1152 (CKB)	10.5196	1.30473	0.203365	0.999902	1.27202
RNAseq	Whole Blood	Pre-vaccination	gene1832 (DSP)	-8.841	-1.30447	0.203463	0.999902	-1.27175
RNAseq	Whole Blood	Pre-vaccination	gene100130357 (LOC100130357)	9.65533	1.30911	0.20348	0.999902	1.2717
RNAseq	Whole Blood	Pre-vaccination	gene9267 (CYTH1)	-5.90068	-1.30623	0.2036	0.999902	-1.27136
RNAseq	Whole Blood	Pre-vaccination	gene378938 (MALAT1)	-8.30975	-1.31084	0.203737	0.999902	-1.27098
RNAseq	Whole Blood	Pre-vaccination	gene115361 (GBP4)	9.26684	1.3109	0.203793	0.999902	1.27082
RNAseq	Whole Blood	Pre-vaccination	gene9497 (SLC4A7)	4.46255	1.30481	0.203835	0.999902	1.2707
RNAseq	Whole Blood	Pre-vaccination	gene4983 (OPHN1)	7.77968	1.31315	0.203851	0.999902	1.27066
RNAseq	Whole Blood	Pre-vaccination	gene84572 (GNPTG)	8.37795	1.30646	0.203875	0.999902	1.27059
RNAseq	Whole Blood	Pre-vaccination	gene63901 (FAM111A)	9.41463	1.30511	0.204014	0.999902	1.2702
RNAseq	Whole Blood	Pre-vaccination	gene3066 (HDAC2)	-6.50087	-1.30846	0.204041	0.999902	-1.27012
RNAseq	Whole Blood	Pre-vaccination	gene10960 (LMAN2)	-6.26559	-1.30813	0.204264	0.999902	-1.2695
RNAseq	Whole Blood	Pre-vaccination	gene8916 (HERC3)	6.4844	1.31134	0.204361	0.999902	1.26923
RNAseq	Whole Blood	Pre-vaccination	gene101927620 (LOC101927620)	-9.16702	-1.30421	0.204514	0.999902	-1.26879
RNAseq	Whole Blood	Pre-vaccination	gene6780 (STAU1)	8.222	1.30366	0.204685	0.999902	1.26832
RNAseq	Whole Blood	Pre-vaccination	gene4637 (MYL6)	-5.23102	-1.30597	0.204788	0.999902	-1.26803
RNAseq	Whole Blood	Pre-vaccination	gene137835 (TMEM71)	6.44694	1.30539	0.204824	0.999902	1.26793
RNAseq	Whole Blood	Pre-vaccination	gene100505761 (RPARP-AS1)	-8.09242	-1.30114	0.204889	0.999902	-1.26775
RNAseq	Whole Blood	Pre-vaccination	gene376267 (RAB15)	-7.57451	-1.30206	0.204999	0.999902	-1.26744
RNAseq	Whole Blood	Pre-vaccination	gene26149 (ZNF658)	-6.62407	-1.31671	0.205045	0.999902	-1.26731
RNAseq	Whole Blood	Pre-vaccination	gene100505865 (LINC00920)	8.64487	1.3041	0.205118	0.999902	1.26711
RNAseq	Whole Blood	Pre-vaccination	gene105372476 (ZNF460-AS1)	8.26925	1.30518	0.205164	0.999902	1.26698
RNAseq	Whole Blood	Pre-vaccination	gene57634 (EP400)	5.27899	1.29987	0.205363	0.999902	1.26642
RNAseq	Whole Blood	Pre-vaccination	gene100534599 (ISY1-RAB43)	-6.52026	-1.30313	0.20545	0.999902	-1.26618
RNAseq	Whole Blood	Pre-vaccination	gene64837 (KLC2)	-6.47821	-1.30304	0.205534	0.999902	-1.26594
RNAseq	Whole Blood	Pre-vaccination	gene79586 (CHPF)	8.13854	1.30191	0.205892	0.999902	1.26494
RNAseq	Whole Blood	Pre-vaccination	gene9886 (RHOBTB1)	9.89535	1.3013	0.205942	0.999902	1.2648
RNAseq	Whole Blood	Pre-vaccination	gene3992 (FADS1)	11.2512	1.29862	0.206065	0.999902	1.26446
RNAseq	Whole Blood	Pre-vaccination	gene197135 (PATL2)	-9.01837	-1.29744	0.206108	0.999902	-1.26434
RNAseq	Whole Blood	Pre-vaccination	gene730102 (CRYZL2P)	9.61265	1.30288	0.206234	0.999902	1.26399
RNAseq	Whole Blood	Pre-vaccination	gene127707 (KLHDC7A)	9.7312	1.30038	0.206379	0.999902	1.26359
RNAseq	Whole Blood	Pre-vaccination	gene6195 (RPS6KA1)	-5.84836	-1.30508	0.206412	0.999902	-1.26349
RNAseq	Whole Blood	Pre-vaccination	gene84632 (AFAP1L2)	8.61579	1.29921	0.206549	0.999902	1.26311
RNAseq	Whole Blood	Pre-vaccination	gene27340 (UTP20)	4.68079	1.29689	0.206598	0.999902	1.26297
RNAseq	Whole Blood	Pre-vaccination	gene4248 (MGAT3)	11.1524	1.29677	0.206899	0.999902	1.26214
RNAseq	Whole Blood	Pre-vaccination	gene54923 (LIME1)	-6.25863	-1.29849	0.206948	0.999902	-1.262
RNAseq	Whole Blood	Pre-vaccination	gene8861 (LDB1)	-8.17106	-1.29621	0.206962	0.999902	-1.26196
RNAseq	Whole Blood	Pre-vaccination	gene56935 (SMCO4)	10.2835	1.29408	0.207	0.999902	1.26186
RNAseq	Whole Blood	Pre-vaccination	gene64764 (CREB3L2)	7.70691	1.29372	0.207478	0.999902	1.26053
RNAseq	Whole Blood	Pre-vaccination	gene55630 (SLC39A4)	10.9225	1.29882	0.207611	0.999902	1.26016
RNAseq	Whole Blood	Pre-vaccination	gene55795 (PCID2)	-4.29349	-1.29338	0.207708	0.999902	-1.25989
RNAseq	Whole Blood	Pre-vaccination	gene284996 (RNF149)	-5.8638	-1.29351	0.207716	0.999902	-1.25987
RNAseq	Whole Blood	Pre-vaccination	gene57418 (WDR18)	8.133	1.30076	0.207861	0.999902	1.25947
RNAseq	Whole Blood	Pre-vaccination	gene100526837 (EEF1E1-BLOC1S5)	4.58965	1.29528	0.207922	0.999902	1.2593
RNAseq	Whole Blood	Pre-vaccination	gene2131 (EXT1)	-8.87424	-1.29271	0.207961	0.999902	-1.25919
RNAseq	Whole Blood	Pre-vaccination	gene8310 (ACOX3)	7.69609	1.29406	0.208213	0.999902	1.25849
RNAseq	Whole Blood	Pre-vaccination	gene646626 (LOC646626)	-9.11117	-1.29635	0.208291	0.999902	-1.25828
RNAseq	Whole Blood	Pre-vaccination	gene131566 (DCBLD2)	6.90216	1.29573	0.208371	0.999902	1.25806
RNAseq	Whole Blood	Pre-vaccination	gene9646 (CTR9)	5.06655	1.29372	0.20841	0.999902	1.25795
RNAseq	Whole Blood	Pre-vaccination	gene8835 (SOCS2)	7.85982	1.29151	0.208598	0.999902	1.25743
RNAseq	Whole Blood	Pre-vaccination	gene836 (CASP3)	7.85886	1.29001	0.208632	0.999902	1.25734
RNAseq	Whole Blood	Pre-vaccination	gene412 (STS)	7.02993	1.29486	0.208824	0.999902	1.25681
RNAseq	Whole Blood	Pre-vaccination	gene25956 (SEC31B)	7.23894	1.29191	0.208883	0.999902	1.25664
RNAseq	Whole Blood	Pre-vaccination	gene83892 (KCTD10)	9.85651	1.30671	0.208931	0.999902	1.25651
RNAseq	Whole Blood	Pre-vaccination	gene7109 (TRAPPC10)	6.48657	1.28843	0.20927	0.999902	1.25557
RNAseq	Whole Blood	Pre-vaccination	gene11165 (NUDT3)	9.76011	1.28925	0.209316	0.999902	1.25545
RNAseq	Whole Blood	Pre-vaccination	gene5729 (PTGDR)	8.16773	1.29122	0.209392	0.999902	1.25524
RNAseq	Whole Blood	Pre-vaccination	gene100528018 (ARL2-SNX15)	-7.27186	-1.28877	0.209403	0.999902	-1.25521
RNAseq	Whole Blood	Pre-vaccination	gene808 (CALM3)	8.69755	1.28799	0.209438	0.999902	1.25511
RNAseq	Whole Blood	Pre-vaccination	gene58488 (PCTP)	8.5299	1.28686	0.209765	0.999902	1.25421
RNAseq	Whole Blood	Pre-vaccination	gene344787 (ZNF860)	-8.90113	-1.28664	0.209768	0.999902	-1.2542
RNAseq	Whole Blood	Pre-vaccination	gene6950 (TCP1)	-5.06251	-1.2894	0.20977	0.999902	-1.2542
RNAseq	Whole Blood	Pre-vaccination	gene5162 (PDHB)	5.80375	1.28979	0.209945	0.999902	1.25372
RNAseq	Whole Blood	Pre-vaccination	gene10096 (ACTR3)	-6.21548	-1.2893	0.210058	0.999902	-1.25341
RNAseq	Whole Blood	Pre-vaccination	gene8632 (DNAH17)	-9.1626	-1.29206	0.210399	0.999902	-1.25247
RNAseq	Whole Blood	Pre-vaccination	gene196549 (EEF1DP3)	-8.55392	-1.29705	0.210418	0.999902	-1.25242
RNAseq	Whole Blood	Pre-vaccination	gene27430 (MAT2B)	5.44884	1.29049	0.210463	0.999902	1.25229
RNAseq	Whole Blood	Pre-vaccination	gene65005 (MRPL9)	-4.65375	-1.28855	0.210495	0.999902	-1.25221
RNAseq	Whole Blood	Pre-vaccination	gene158248 (TTC16)	-8.18296	-1.28375	0.210503	0.999902	-1.25218
RNAseq	Whole Blood	Pre-vaccination	gene57589 (RIC1)	5.80195	1.29085	0.21063	0.999902	1.25183
RNAseq	Whole Blood	Pre-vaccination	gene105374860 (NA)	-9.31732	-1.28703	0.210656	0.999902	-1.25176
RNAseq	Whole Blood	Pre-vaccination	gene6382 (SDC1)	7.39281	1.29703	0.210772	0.999902	1.25145
RNAseq	Whole Blood	Pre-vaccination	gene3073 (HEXA)	7.85864	1.28436	0.210775	0.999902	1.25144
RNAseq	Whole Blood	Pre-vaccination	gene2029 (ENSA)	6.3219	1.28675	0.210823	0.999902	1.25131
RNAseq	Whole Blood	Pre-vaccination	gene54462 (CCSER2)	5.31665	1.28592	0.210946	0.999902	1.25097
RNAseq	Whole Blood	Pre-vaccination	gene80020 (FOXRED2)	9.74252	1.28459	0.211003	0.999902	1.25081
RNAseq	Whole Blood	Pre-vaccination	gene3911 (LAMA5)	10.039	1.28342	0.21121	0.999902	1.25024
RNAseq	Whole Blood	Pre-vaccination	gene2907 (GRINA)	-6.89425	-1.2896	0.211285	0.999902	-1.25004
RNAseq	Whole Blood	Pre-vaccination	gene51621 (KLF13)	-8.8723	-1.28187	0.211481	0.999902	-1.2495
RNAseq	Whole Blood	Pre-vaccination	gene28825 (IGLV1-40)	9.18336	1.28263	0.211604	0.999902	1.24917
RNAseq	Whole Blood	Pre-vaccination	gene79007 (DBNDD1)	-8.21478	-1.28017	0.211675	0.999902	-1.24897
RNAseq	Whole Blood	Pre-vaccination	gene29946 (SERTAD3)	9.20873	1.28104	0.211735	0.999902	1.24881
RNAseq	Whole Blood	Pre-vaccination	gene1374 (CPT1A)	-9.1983	-1.28763	0.211892	0.999902	-1.24838
RNAseq	Whole Blood	Pre-vaccination	gene85403 (EAF1)	7.9048	1.28005	0.212119	0.999902	1.24776
RNAseq	Whole Blood	Pre-vaccination	gene100506776 (TRG-AS1)	-7.42683	-1.28077	0.212178	0.999902	-1.2476
RNAseq	Whole Blood	Pre-vaccination	gene400863 (NA)	-8.55249	-1.27953	0.212427	0.999902	-1.24692
RNAseq	Whole Blood	Pre-vaccination	gene84247 (RTL6)	7.67778	1.27768	0.212587	0.999902	1.24648
RNAseq	Whole Blood	Pre-vaccination	gene8528 (DDO)	-9.93141	-1.27628	0.212591	0.999902	-1.24647
RNAseq	Whole Blood	Pre-vaccination	gene29094 (LGALSL)	9.3199	1.27405	0.212663	0.999902	1.24628
RNAseq	Whole Blood	Pre-vaccination	gene27343 (POLL)	-5.64136	-1.28178	0.212697	0.999902	-1.24618
RNAseq	Whole Blood	Pre-vaccination	gene2153 (F5)	-8.66482	-1.27816	0.212838	0.999902	-1.2458
RNAseq	Whole Blood	Pre-vaccination	gene100527964 (LHX4-AS1)	-8.42897	-1.28117	0.21294	0.999902	-1.24552
RNAseq	Whole Blood	Pre-vaccination	gene135 (ADORA2A)	8.37088	1.28067	0.213599	0.999902	1.24373
RNAseq	Whole Blood	Pre-vaccination	gene100529264 (RAB4B-EGLN2)	-7.28224	-1.27758	0.213617	0.999902	-1.24368
RNAseq	Whole Blood	Pre-vaccination	gene23466 (CBX6)	-7.27257	-1.27549	0.213676	0.999902	-1.24352
RNAseq	Whole Blood	Pre-vaccination	gene170622 (COMMD6)	-6.39945	-1.27854	0.213811	0.999902	-1.24315
RNAseq	Whole Blood	Pre-vaccination	gene6509 (SLC1A4)	9.29334	1.27559	0.21383	0.999902	1.2431
RNAseq	Whole Blood	Pre-vaccination	gene51650 (MRPS33)	6.85239	1.27928	0.213838	0.999902	1.24308
RNAseq	Whole Blood	Pre-vaccination	gene105221694 (BISPR)	10.7259	1.2772	0.214416	0.999902	1.24151
RNAseq	Whole Blood	Pre-vaccination	gene4145 (MATK)	8.10593	1.27234	0.214645	0.999902	1.24089
RNAseq	Whole Blood	Pre-vaccination	gene2992 (GYG1)	-7.3129	-1.27842	0.214953	0.999902	-1.24006
RNAseq	Whole Blood	Pre-vaccination	gene259197 (NCR3)	8.83995	1.27207	0.215017	0.999902	1.23989
RNAseq	Whole Blood	Pre-vaccination	gene9681 (DEPDC5)	7.26037	1.27423	0.215083	0.999902	1.23971
RNAseq	Whole Blood	Pre-vaccination	gene28724 (TRAJ31)	7.45359	1.27524	0.215121	0.999902	1.23961
RNAseq	Whole Blood	Pre-vaccination	gene10133 (OPTN)	-6.66766	-1.27195	0.215332	0.999902	-1.23904
RNAseq	Whole Blood	Pre-vaccination	gene83594 (NUDT12)	9.0243	1.27241	0.215347	0.999902	1.239
RNAseq	Whole Blood	Pre-vaccination	gene23428 (SLC7A8)	9.56725	1.26616	0.215969	0.999902	1.23732
RNAseq	Whole Blood	Pre-vaccination	gene101929524 (LOC101929524)	8.70518	1.2777	0.216013	0.999902	1.2372
RNAseq	Whole Blood	Pre-vaccination	gene23070 (CMTR1)	9.09334	1.27015	0.21605	0.999902	1.2371
RNAseq	Whole Blood	Pre-vaccination	gene197259 (MLKL)	9.8946	1.26851	0.216188	0.999902	1.23673
RNAseq	Whole Blood	Pre-vaccination	gene51024 (FIS1)	-5.97592	-1.27553	0.216248	0.999902	-1.23657
RNAseq	Whole Blood	Pre-vaccination	gene28394 (IGHV4-39)	8.62098	1.26572	0.21649	0.999902	1.23591
RNAseq	Whole Blood	Pre-vaccination	gene23007 (PLCH1)	8.92736	1.26783	0.216553	0.999902	1.23575
RNAseq	Whole Blood	Pre-vaccination	gene6988 (TCTA)	6.74323	1.26867	0.216604	0.999902	1.23561
RNAseq	Whole Blood	Pre-vaccination	gene3320 (HSP90AA1)	-4.6858	-1.27401	0.21676	0.999902	-1.23519
RNAseq	Whole Blood	Pre-vaccination	gene4548 (MTR)	4.11705	1.2723	0.216781	0.999902	1.23513
RNAseq	Whole Blood	Pre-vaccination	gene56980 (PRDM10)	7.00605	1.27027	0.216901	0.999902	1.23481
RNAseq	Whole Blood	Pre-vaccination	gene84335 (AKT1S1)	-6.02525	-1.27519	0.217043	0.999902	-1.23443
RNAseq	Whole Blood	Pre-vaccination	gene25833 (POU2F3)	9.75671	1.26395	0.217057	0.999902	1.23439
RNAseq	Whole Blood	Pre-vaccination	gene219738 (FAM241B)	-7.20329	-1.27596	0.217061	0.999902	-1.23438
RNAseq	Whole Blood	Pre-vaccination	gene338442 (HCAR2)	-7.90156	-1.26626	0.217229	0.999902	-1.23393
RNAseq	Whole Blood	Pre-vaccination	gene444 (ASPH)	7.82086	1.27001	0.217229	0.999902	1.23393
RNAseq	Whole Blood	Pre-vaccination	gene28803 (IGLV3-10)	-7.04597	-1.28566	0.217269	0.999902	-1.23382
RNAseq	Whole Blood	Pre-vaccination	gene8847 (DLEU2)	8.34485	1.26982	0.217319	0.999902	1.23369
RNAseq	Whole Blood	Pre-vaccination	gene401261 (LOC401261)	7.30981	1.27009	0.217356	0.999902	1.23359
RNAseq	Whole Blood	Pre-vaccination	gene102288414 (C11orf98)	6.07614	1.26887	0.217377	0.999902	1.23353
RNAseq	Whole Blood	Pre-vaccination	gene1523 (CUX1)	9.29814	1.26544	0.217403	0.999902	1.23346
RNAseq	Whole Blood	Pre-vaccination	gene22866 (CNKSR2)	5.70231	1.26739	0.217439	0.999902	1.23337
RNAseq	Whole Blood	Pre-vaccination	gene330 (BIRC3)	-5.89777	-1.2677	0.217583	0.999902	-1.23298
RNAseq	Whole Blood	Pre-vaccination	gene4943 (TBC1D25)	-6.53081	-1.26613	0.217717	0.999902	-1.23262
RNAseq	Whole Blood	Pre-vaccination	gene51327 (AHSP)	-7.017	-1.26981	0.217757	0.999902	-1.23251
RNAseq	Whole Blood	Pre-vaccination	gene54542 (RC3H2)	7.05041	1.26539	0.217917	0.999902	1.23209
RNAseq	Whole Blood	Pre-vaccination	gene126917 (IFFO2)	-5.24883	-1.26327	0.218037	0.999902	-1.23177
RNAseq	Whole Blood	Pre-vaccination	gene118987 (PDZD8)	-7.17732	-1.26105	0.218143	0.999902	-1.23148
RNAseq	Whole Blood	Pre-vaccination	gene2526 (FUT4)	7.75814	1.26188	0.218373	0.999902	1.23087
RNAseq	Whole Blood	Pre-vaccination	gene240 (ALOX5)	-5.42391	-1.26563	0.218562	0.999902	-1.23036
RNAseq	Whole Blood	Pre-vaccination	gene60485 (SAV1)	-9.122	-1.26373	0.21858	0.999902	-1.23031
RNAseq	Whole Blood	Pre-vaccination	gene8454 (CUL1)	4.1502	1.26611	0.218632	0.999902	1.23017
RNAseq	Whole Blood	Pre-vaccination	gene1823 (DSC1)	8.63616	1.25773	0.21868	0.999902	1.23004
RNAseq	Whole Blood	Pre-vaccination	gene100506930 (LINC00665)	-8.72533	-1.26053	0.218697	0.999902	-1.23
RNAseq	Whole Blood	Pre-vaccination	gene2334 (AFF2)	8.88969	1.26178	0.218757	0.999902	1.22984
RNAseq	Whole Blood	Pre-vaccination	gene9475 (ROCK2)	6.00414	1.26325	0.219233	0.999902	1.22857
RNAseq	Whole Blood	Pre-vaccination	gene286140 (RNF5P1)	9.4219	1.26793	0.219326	0.999902	1.22832
RNAseq	Whole Blood	Pre-vaccination	gene23582 (CCNDBP1)	-8.57197	-1.25871	0.219345	0.999902	-1.22827
RNAseq	Whole Blood	Pre-vaccination	gene374899 (ZNF829)	4.70815	1.26784	0.21955	0.999902	1.22772
RNAseq	Whole Blood	Pre-vaccination	gene101752334 (PVRIG2P)	7.76275	1.25889	0.219627	0.999902	1.22752
RNAseq	Whole Blood	Pre-vaccination	gene51763 (INPP5K)	-6.42298	-1.26822	0.219674	0.999902	-1.2274
RNAseq	Whole Blood	Pre-vaccination	gene55668 (GPATCH2L)	5.0797	1.26034	0.219734	0.999902	1.22724
RNAseq	Whole Blood	Pre-vaccination	gene170959 (ZNF431)	6.12842	1.2585	0.219829	0.999902	1.22698
RNAseq	Whole Blood	Pre-vaccination	gene4323 (MMP14)	-9.86338	-1.25862	0.219935	0.999902	-1.2267
RNAseq	Whole Blood	Pre-vaccination	gene57542 (KLHL42)	5.63731	1.25883	0.219949	0.999902	1.22666
RNAseq	Whole Blood	Pre-vaccination	gene84775 (ZNF607)	-5.86221	-1.26383	0.21999	0.999902	-1.22655
RNAseq	Whole Blood	Pre-vaccination	gene93129 (ORAI3)	8.10973	1.26058	0.219991	0.999902	1.22655
RNAseq	Whole Blood	Pre-vaccination	gene57648 (KIAA1522)	9.00001	1.25913	0.220026	0.999902	1.22646
RNAseq	Whole Blood	Pre-vaccination	gene79703 (C11orf80)	-7.04273	-1.25885	0.220084	0.999902	-1.22631
RNAseq	Whole Blood	Pre-vaccination	gene619499 (SNORA27)	8.44834	1.2561	0.220183	0.999902	1.22604
RNAseq	Whole Blood	Pre-vaccination	gene55258 (THNSL2)	-10.1568	-1.25404	0.220632	0.999902	-1.22485
RNAseq	Whole Blood	Pre-vaccination	gene105376851 (NA)	8.5769	1.27077	0.220808	0.999902	1.22438
RNAseq	Whole Blood	Pre-vaccination	gene4291 (MLF1)	-8.3836	-1.25458	0.220894	0.999902	-1.22416
RNAseq	Whole Blood	Pre-vaccination	gene541471 (MIR4435-2HG)	7.09465	1.25854	0.221037	0.999902	1.22377
RNAseq	Whole Blood	Pre-vaccination	gene51363 (CHST15)	4.92692	1.26098	0.221167	0.999902	1.22343
RNAseq	Whole Blood	Pre-vaccination	gene11269 (DDX19B)	5.30687	1.25925	0.221231	0.999902	1.22326
RNAseq	Whole Blood	Pre-vaccination	gene115817 (DHRS1)	-9.32536	-1.2561	0.221292	0.999902	-1.2231
RNAseq	Whole Blood	Pre-vaccination	gene203259 (FAM219A)	8.71137	1.25829	0.221391	0.999902	1.22284
RNAseq	Whole Blood	Pre-vaccination	gene666 (BOK)	9.78175	1.24802	0.221521	0.999902	1.22249
RNAseq	Whole Blood	Pre-vaccination	gene92304 (SCGB3A1)	8.99996	1.25045	0.221545	0.999902	1.22243
RNAseq	Whole Blood	Pre-vaccination	gene9112 (MTA1)	-4.57675	-1.25728	0.221551	0.999902	-1.22241
RNAseq	Whole Blood	Pre-vaccination	gene57787 (MARK4)	-10.8699	-1.25127	0.221854	0.999902	-1.22161
RNAseq	Whole Blood	Pre-vaccination	gene134266 (GRPEL2)	5.01208	1.25769	0.221982	0.999902	1.22127
RNAseq	Whole Blood	Pre-vaccination	gene28636 (TRBD2)	8.85554	1.25555	0.22225	0.999902	1.22057
RNAseq	Whole Blood	Pre-vaccination	gene521 (ATP5ME)	6.25296	1.26105	0.222314	0.999902	1.2204
RNAseq	Whole Blood	Pre-vaccination	gene26502 (NARF)	-6.89639	-1.2523	0.22249	0.999902	-1.21993
RNAseq	Whole Blood	Pre-vaccination	gene4610 (MYCL)	10.2786	1.25045	0.222516	0.999902	1.21987
RNAseq	Whole Blood	Pre-vaccination	gene284751 (LINC01270)	-9.30175	-1.24995	0.222556	0.999902	-1.21976
RNAseq	Whole Blood	Pre-vaccination	gene57506 (MAVS)	7.62224	1.25004	0.222661	0.999902	1.21948
RNAseq	Whole Blood	Pre-vaccination	gene5768 (QSOX1)	-9.13451	-1.2483	0.223004	0.999902	-1.21858
RNAseq	Whole Blood	Pre-vaccination	gene9218 (VAPA)	-6.65834	-1.24989	0.22307	0.999902	-1.2184
RNAseq	Whole Blood	Pre-vaccination	gene10865 (ARID5A)	-7.07756	-1.25326	0.223255	0.999902	-1.21792
RNAseq	Whole Blood	Pre-vaccination	gene651746 (ANKRD33B)	9.25068	1.24948	0.22339	0.999902	1.21756
RNAseq	Whole Blood	Pre-vaccination	gene9908 (G3BP2)	4.24816	1.25381	0.223562	0.999902	1.21711
RNAseq	Whole Blood	Pre-vaccination	gene10869 (USP19)	7.9691	1.24969	0.223578	0.999902	1.21707
RNAseq	Whole Blood	Pre-vaccination	gene5163 (PDK1)	7.33937	1.25159	0.2237	0.999902	1.21675
RNAseq	Whole Blood	Pre-vaccination	gene9525 (VPS4B)	-5.33831	-1.25494	0.223746	0.999902	-1.21663
RNAseq	Whole Blood	Pre-vaccination	gene10062 (NR1H3)	9.88656	1.24626	0.22378	0.999902	1.21654
RNAseq	Whole Blood	Pre-vaccination	gene5100 (PCDH8)	-9.5511	-1.24546	0.223906	0.999902	-1.21621
RNAseq	Whole Blood	Pre-vaccination	gene2731 (GLDC)	8.86801	1.24696	0.224196	0.999902	1.21545
RNAseq	Whole Blood	Pre-vaccination	gene22801 (ITGA11)	7.03375	1.22909	0.224269	0.999902	1.21525
RNAseq	Whole Blood	Pre-vaccination	gene84174 (SLA2)	7.46773	1.24795	0.22444	0.999902	1.21481
RNAseq	Whole Blood	Pre-vaccination	gene55508 (SLC35E3)	7.69163	1.24758	0.224548	0.999902	1.21452
RNAseq	Whole Blood	Pre-vaccination	gene6001 (RGS10)	6.01889	1.24623	0.224594	0.999902	1.2144
RNAseq	Whole Blood	Pre-vaccination	gene1186 (CLCN7)	9.91756	1.24367	0.224826	0.999902	1.21379
RNAseq	Whole Blood	Pre-vaccination	gene5683 (PSMA2)	7.35472	1.2444	0.22483	0.999902	1.21378
RNAseq	Whole Blood	Pre-vaccination	gene23043 (TNIK)	4.98948	1.24515	0.22495	0.999902	1.21347
RNAseq	Whole Blood	Pre-vaccination	gene3633 (INPP5B)	8.19714	1.2437	0.225058	0.999902	1.21319
RNAseq	Whole Blood	Pre-vaccination	gene79671 (NLRX1)	-6.1109	-1.25952	0.225546	0.999902	-1.21191
RNAseq	Whole Blood	Pre-vaccination	gene10135 (NAMPT)	-6.26433	-1.24293	0.225659	0.999902	-1.21162
RNAseq	Whole Blood	Pre-vaccination	gene25851 (TECPR1)	6.44718	1.2443	0.225793	0.999902	1.21127
RNAseq	Whole Blood	Pre-vaccination	gene5239 (PGM5)	9.66186	1.23597	0.225814	0.999902	1.21121
RNAseq	Whole Blood	Pre-vaccination	gene56477 (CCL28)	-4.88562	-1.24387	0.225861	0.999902	-1.21109
RNAseq	Whole Blood	Pre-vaccination	gene5498 (PPOX)	-6.66758	-1.23899	0.226331	0.999902	-1.20986
RNAseq	Whole Blood	Pre-vaccination	gene4664 (NAB1)	5.74236	1.24515	0.226545	0.999902	1.20931
RNAseq	Whole Blood	Pre-vaccination	gene10157 (AASS)	9.77609	1.23815	0.226662	0.999902	1.209
RNAseq	Whole Blood	Pre-vaccination	gene23252 (OTUD3)	-5.52544	-1.24107	0.226684	0.999902	-1.20894
RNAseq	Whole Blood	Pre-vaccination	gene64743 (WDR13)	-5.47632	-1.24351	0.226732	0.999902	-1.20882
RNAseq	Whole Blood	Pre-vaccination	gene6421 (SFPQ)	-5.98071	-1.24272	0.226905	0.999902	-1.20837
RNAseq	Whole Blood	Pre-vaccination	gene10592 (SMC2)	5.44664	1.24566	0.226933	0.999902	1.2083
RNAseq	Whole Blood	Pre-vaccination	gene105373468 (NA)	7.87218	1.24195	0.226959	0.999902	1.20823
RNAseq	Whole Blood	Pre-vaccination	gene653113 (FAM86FP)	-10.6103	-1.24092	0.227288	0.999902	-1.20737
RNAseq	Whole Blood	Pre-vaccination	gene89782 (LMLN)	-6.36108	-1.23906	0.227435	0.999902	-1.20699
RNAseq	Whole Blood	Pre-vaccination	gene331 (XIAP)	-5.39375	-1.24487	0.227615	0.999902	-1.20652
RNAseq	Whole Blood	Pre-vaccination	gene79651 (RHBDF2)	9.25724	1.23643	0.227751	0.999902	1.20617
RNAseq	Whole Blood	Pre-vaccination	gene891 (CCNB1)	9.49074	1.23774	0.227804	0.999902	1.20604
RNAseq	Whole Blood	Pre-vaccination	gene647979 (NORAD)	4.76983	1.24014	0.228107	0.999902	1.20525
RNAseq	Whole Blood	Pre-vaccination	gene7100 (TLR5)	-8.39038	-1.23515	0.228189	0.999902	-1.20504
RNAseq	Whole Blood	Pre-vaccination	gene2812 (GP1BB)	6.47784	1.23647	0.22839	0.999902	1.20452
RNAseq	Whole Blood	Pre-vaccination	gene55364 (IMPACT)	7.07891	1.23424	0.2284	0.999902	1.20449
RNAseq	Whole Blood	Pre-vaccination	gene23136 (EPB41L3)	6.97204	1.23756	0.228489	0.999902	1.20426
RNAseq	Whole Blood	Pre-vaccination	gene84144 (SYDE2)	-7.47254	-1.23413	0.228558	0.999902	-1.20408
RNAseq	Whole Blood	Pre-vaccination	gene1310 (COL19A1)	-8.54381	-1.23611	0.22865	0.999902	-1.20384
RNAseq	Whole Blood	Pre-vaccination	gene7475 (WNT6)	7.84841	1.23361	0.228875	0.999902	1.20326
RNAseq	Whole Blood	Pre-vaccination	gene85442 (KNDC1)	10.0832	1.23262	0.229084	0.999902	1.20272
RNAseq	Whole Blood	Pre-vaccination	gene2841 (GPR18)	-4.52631	-1.23445	0.229273	0.999902	-1.20223
RNAseq	Whole Blood	Pre-vaccination	gene10425 (ARIH2)	-5.70713	-1.23258	0.229305	0.999902	-1.20215
RNAseq	Whole Blood	Pre-vaccination	gene23593 (HEBP2)	-5.80487	-1.23878	0.229379	0.999902	-1.20196
RNAseq	Whole Blood	Pre-vaccination	gene55228 (PNMA8A)	-10.6841	-1.2312	0.229487	0.999902	-1.20168
RNAseq	Whole Blood	Pre-vaccination	gene50632 (CALY)	-8.32495	-1.23476	0.22981	0.999902	-1.20085
RNAseq	Whole Blood	Pre-vaccination	gene1089 (CEACAM4)	7.00188	1.22844	0.229911	0.999902	1.20059
RNAseq	Whole Blood	Pre-vaccination	gene7450 (VWF)	7.27827	1.22849	0.22992	0.999902	1.20056
RNAseq	Whole Blood	Pre-vaccination	gene105375057 (NA)	9.78728	1.2262	0.229978	0.999902	1.20042
RNAseq	Whole Blood	Pre-vaccination	gene440926 (H3P6)	-9.0688	-1.22775	0.230165	0.999902	-1.19993
RNAseq	Whole Blood	Pre-vaccination	gene7572 (ZNF24)	-5.83147	-1.23238	0.230197	0.999902	-1.19985
RNAseq	Whole Blood	Pre-vaccination	gene201191 (SAMD14)	5.16928	1.22734	0.230248	0.999902	1.19972
RNAseq	Whole Blood	Pre-vaccination	gene1535 (CYBA)	-6.72781	-1.23315	0.230266	0.999902	-1.19967
RNAseq	Whole Blood	Pre-vaccination	gene85364 (ZCCHC3)	-5.41013	-1.23305	0.230267	0.999902	-1.19967
RNAseq	Whole Blood	Pre-vaccination	gene2273 (FHL1)	8.42693	1.22728	0.230329	0.999902	1.19951
RNAseq	Whole Blood	Pre-vaccination	gene253959 (RALGAPA1)	5.71604	1.23416	0.23038	0.999902	1.19938
RNAseq	Whole Blood	Pre-vaccination	gene10025 (MED16)	-8.44548	-1.22816	0.230424	0.999902	-1.19927
RNAseq	Whole Blood	Pre-vaccination	gene9813 (EFCAB14)	4.18662	1.23068	0.23045	0.999902	1.1992
RNAseq	Whole Blood	Pre-vaccination	gene5860 (QDPR)	8.78312	1.22959	0.230453	0.999902	1.19919
RNAseq	Whole Blood	Pre-vaccination	gene55312 (RFK)	-5.46242	-1.22899	0.230545	0.999902	-1.19896
RNAseq	Whole Blood	Pre-vaccination	gene389362 (PSMG4)	7.62466	1.22866	0.230655	0.999902	1.19867
RNAseq	Whole Blood	Pre-vaccination	gene389860 (PAGE2B)	-6.64904	-1.22943	0.230749	0.999902	-1.19843
RNAseq	Whole Blood	Pre-vaccination	gene10566 (AKAP3)	-6.64598	-1.21166	0.230822	0.999902	-1.19824
RNAseq	Whole Blood	Pre-vaccination	gene9819 (TSC22D2)	7.53152	1.22969	0.230875	0.999902	1.19811
RNAseq	Whole Blood	Pre-vaccination	gene5588 (PRKCQ)	-3.86471	-1.22862	0.230923	0.999902	-1.19799
RNAseq	Whole Blood	Pre-vaccination	gene10109 (ARPC2)	-6.63695	-1.22786	0.230969	0.999902	-1.19787
RNAseq	Whole Blood	Pre-vaccination	gene25853 (DCAF12)	-6.58822	-1.22892	0.231203	0.999902	-1.19727
RNAseq	Whole Blood	Pre-vaccination	gene1880 (GPR183)	-6.51507	-1.22745	0.231272	0.999902	-1.19709
RNAseq	Whole Blood	Pre-vaccination	gene400322 (HERC2P2)	-9.21795	-1.2274	0.231335	0.999902	-1.19693
RNAseq	Whole Blood	Pre-vaccination	gene89846 (FGD3)	6.10361	1.22681	0.231357	0.999902	1.19687
RNAseq	Whole Blood	Pre-vaccination	gene116369 (SLC26A8)	-8.76523	-1.23631	0.231368	0.999902	-1.19684
RNAseq	Whole Blood	Pre-vaccination	gene10162 (LPCAT3)	-10.8967	-1.2286	0.231476	0.999902	-1.19656
RNAseq	Whole Blood	Pre-vaccination	gene100506476 (LOC100506476)	-9.49604	-1.22784	0.231563	0.999902	-1.19634
RNAseq	Whole Blood	Pre-vaccination	gene28921 (IGKV2-28)	8.69865	1.22896	0.231648	0.999902	1.19612
RNAseq	Whole Blood	Pre-vaccination	gene51316 (PLAC8)	6.30284	1.22911	0.231839	0.999902	1.19563
RNAseq	Whole Blood	Pre-vaccination	gene64755 (C16orf58)	-4.95849	-1.2247	0.231852	0.999902	-1.1956
RNAseq	Whole Blood	Pre-vaccination	gene51225 (ABI3)	7.07576	1.2249	0.231884	0.999902	1.19552
RNAseq	Whole Blood	Pre-vaccination	gene64098 (PARVG)	7.5917	1.22704	0.231942	0.999902	1.19537
RNAseq	Whole Blood	Pre-vaccination	gene4704 (NDUFA9)	7.03289	1.22552	0.232007	0.999902	1.1952
RNAseq	Whole Blood	Pre-vaccination	gene728377 (ARHGEF34P)	-8.24743	-1.22721	0.232035	0.999902	-1.19513
RNAseq	Whole Blood	Pre-vaccination	gene6513 (SLC2A1)	-7.34124	-1.22786	0.232107	0.999902	-1.19495
RNAseq	Whole Blood	Pre-vaccination	gene644242 (LINC00622)	-10.3201	-1.22462	0.232124	0.999902	-1.19491
RNAseq	Whole Blood	Pre-vaccination	gene55905 (RNF114)	9.23471	1.22756	0.232189	0.999902	1.19474
RNAseq	Whole Blood	Pre-vaccination	gene728743 (LOC728743)	-5.03003	-1.22483	0.232283	0.999902	-1.1945
RNAseq	Whole Blood	Pre-vaccination	gene10602 (CDC42EP3)	-8.4958	-1.2252	0.232648	0.999902	-1.19357
RNAseq	Whole Blood	Pre-vaccination	gene11212 (PLPBP)	-5.88872	-1.22455	0.232676	0.999902	-1.19349
RNAseq	Whole Blood	Pre-vaccination	gene51639 (SF3B6)	-8.21116	-1.22379	0.232771	0.999902	-1.19325
RNAseq	Whole Blood	Pre-vaccination	gene23621 (BACE1)	9.17732	1.2249	0.23307	0.999902	1.19249
RNAseq	Whole Blood	Pre-vaccination	gene390748 (PABPN1L)	-7.7642	-1.22407	0.233125	0.999902	-1.19235
RNAseq	Whole Blood	Pre-vaccination	gene1267 (CNP)	8.15217	1.22505	0.233273	0.999902	1.19197
RNAseq	Whole Blood	Pre-vaccination	gene5782 (PTPN12)	7.29415	1.22001	0.233308	0.999902	1.19188
RNAseq	Whole Blood	Pre-vaccination	gene23522 (KAT6B)	5.22296	1.22097	0.233437	0.999902	1.19155
RNAseq	Whole Blood	Pre-vaccination	gene25992 (SNED1)	9.6887	1.22187	0.233454	0.999902	1.19151
RNAseq	Whole Blood	Pre-vaccination	gene9322 (TRIP10)	-8.49871	-1.22119	0.233646	0.999902	-1.19102
RNAseq	Whole Blood	Pre-vaccination	gene57060 (PCBP4)	-6.36039	-1.22362	0.233652	0.999902	-1.191
RNAseq	Whole Blood	Pre-vaccination	gene1821 (DRP2)	9.54254	1.22274	0.233688	0.999902	1.19091
RNAseq	Whole Blood	Pre-vaccination	gene9891 (NUAK1)	-9.41837	-1.21753	0.233816	0.999902	-1.19059
RNAseq	Whole Blood	Pre-vaccination	gene79961 (DENND2D)	-4.34229	-1.22083	0.233828	0.999902	-1.19056
RNAseq	Whole Blood	Pre-vaccination	gene5874 (RAB27B)	7.62582	1.21969	0.233882	0.999902	1.19042
RNAseq	Whole Blood	Pre-vaccination	gene692205 (SNORD89)	-9.51979	-1.21911	0.234368	0.999902	-1.18918
RNAseq	Whole Blood	Pre-vaccination	gene11112 (HIBADH)	6.92872	1.22069	0.234453	0.999902	1.18897
RNAseq	Whole Blood	Pre-vaccination	gene2585 (GALK2)	5.97486	1.22532	0.234772	0.999902	1.18816
RNAseq	Whole Blood	Pre-vaccination	gene84101 (USP44)	6.26135	1.21684	0.234855	0.999902	1.18794
RNAseq	Whole Blood	Pre-vaccination	gene51101 (ZC2HC1A)	8.96097	1.21803	0.234925	0.999902	1.18777
RNAseq	Whole Blood	Pre-vaccination	gene26993 (AKAP8L)	-5.72475	-1.22617	0.234953	0.999902	-1.1877
RNAseq	Whole Blood	Pre-vaccination	gene22908 (SACM1L)	5.7977	1.21623	0.235049	0.999902	1.18745
RNAseq	Whole Blood	Pre-vaccination	gene352954 (CASTOR3)	-9.97034	-1.21622	0.235097	0.999902	-1.18733
RNAseq	Whole Blood	Pre-vaccination	gene10473 (HMGN4)	-5.88144	-1.21509	0.235442	0.999902	-1.18646
RNAseq	Whole Blood	Pre-vaccination	gene63035 (BCORL1)	-9.37802	-1.21635	0.235535	0.999902	-1.18622
RNAseq	Whole Blood	Pre-vaccination	gene100526830 (SLX1A-SULT1A3)	7.9556	1.21836	0.235667	0.999902	1.18589
RNAseq	Whole Blood	Pre-vaccination	gene150696 (PROM2)	6.85293	1.23619	0.235714	0.999902	1.18577
RNAseq	Whole Blood	Pre-vaccination	gene5468 (PPARG)	-8.33575	-1.21316	0.235993	0.999902	-1.18506
RNAseq	Whole Blood	Pre-vaccination	gene55020 (TTC38)	-8.07906	-1.21235	0.236057	0.999902	-1.1849
RNAseq	Whole Blood	Pre-vaccination	gene401233 (HTATSF1P2)	-9.27061	-1.20715	0.236307	0.999902	-1.18427
RNAseq	Whole Blood	Pre-vaccination	gene883 (KYAT1)	-6.50003	-1.2193	0.236343	0.999902	-1.18418
RNAseq	Whole Blood	Pre-vaccination	gene3759 (KCNJ2)	7.88995	1.21405	0.236366	0.999902	1.18412
RNAseq	Whole Blood	Pre-vaccination	gene1198 (CLK3)	-6.79551	-1.21571	0.236538	0.999902	-1.18369
RNAseq	Whole Blood	Pre-vaccination	gene203286 (ANKS6)	5.26307	1.21149	0.236687	0.999902	1.18331
RNAseq	Whole Blood	Pre-vaccination	gene64072 (CDH23)	8.0091	1.21235	0.236766	0.999902	1.18311
RNAseq	Whole Blood	Pre-vaccination	gene105378775 (NA)	8.62909	1.2175	0.236787	0.999902	1.18306
RNAseq	Whole Blood	Pre-vaccination	gene1183 (CLCN4)	9.4691	1.21225	0.236955	0.999902	1.18263
RNAseq	Whole Blood	Pre-vaccination	gene6777 (STAT5B)	-7.38697	-1.21566	0.23712	0.999902	-1.18222
RNAseq	Whole Blood	Pre-vaccination	gene58190 (CTDSP1)	-7.16839	-1.21105	0.237199	0.999902	-1.18202
RNAseq	Whole Blood	Pre-vaccination	gene924 (CD7)	6.43454	1.20908	0.237319	0.999902	1.18172
RNAseq	Whole Blood	Pre-vaccination	gene5756 (TWF1)	-5.6543	-1.21474	0.237332	0.999902	-1.18168
RNAseq	Whole Blood	Pre-vaccination	gene8764 (TNFRSF14)	7.14279	1.2141	0.237363	0.999902	1.1816
RNAseq	Whole Blood	Pre-vaccination	gene79872 (CBLL1)	4.74371	1.21128	0.237434	0.999902	1.18142
RNAseq	Whole Blood	Pre-vaccination	gene23080 (AVL9)	4.64088	1.22102	0.237442	0.999902	1.1814
RNAseq	Whole Blood	Pre-vaccination	gene10232 (MSLN)	7.87856	1.22055	0.237533	0.999902	1.18117
RNAseq	Whole Blood	Pre-vaccination	gene388419 (BTBD17)	-8.64213	-1.20897	0.237548	0.999902	-1.18114
RNAseq	Whole Blood	Pre-vaccination	gene2686 (GGT7)	-5.43505	-1.21181	0.237572	0.999902	-1.18108
RNAseq	Whole Blood	Pre-vaccination	gene65095 (KRI1)	-4.10496	-1.20925	0.237659	0.999902	-1.18086
RNAseq	Whole Blood	Pre-vaccination	gene9727 (RAB11FIP3)	-5.89637	-1.21193	0.237754	0.999902	-1.18062
RNAseq	Whole Blood	Pre-vaccination	gene9683 (N4BP1)	-6.25881	-1.21216	0.23779	0.999902	-1.18053
RNAseq	Whole Blood	Pre-vaccination	gene101928548 (LOC101928548)	8.69992	1.21132	0.237796	0.999902	1.18051
RNAseq	Whole Blood	Pre-vaccination	gene3580 (CXCR2P1)	6.31883	1.20945	0.237876	0.999902	1.18031
RNAseq	Whole Blood	Pre-vaccination	gene51762 (RAB8B)	-4.41793	-1.21298	0.237934	0.999902	-1.18017
RNAseq	Whole Blood	Pre-vaccination	gene2206 (MS4A2)	8.21609	1.20831	0.238073	0.999902	1.17982
RNAseq	Whole Blood	Pre-vaccination	gene28882 (IGKV2D-29)	7.34931	1.21316	0.238179	0.999902	1.17955
RNAseq	Whole Blood	Pre-vaccination	gene23304 (UBR2)	4.94306	1.21927	0.238195	0.999902	1.17951
RNAseq	Whole Blood	Pre-vaccination	gene55819 (RNF130)	5.68429	1.20713	0.238461	0.999902	1.17884
RNAseq	Whole Blood	Pre-vaccination	gene126328 (NDUFA11)	4.8876	1.2097	0.238462	0.999902	1.17884
RNAseq	Whole Blood	Pre-vaccination	gene3049 (HBQ1)	-6.44115	-1.20791	0.238557	0.999902	-1.1786
RNAseq	Whole Blood	Pre-vaccination	gene29911 (HOOK2)	-7.42	-1.20592	0.238737	0.999902	-1.17815
RNAseq	Whole Blood	Pre-vaccination	gene54627 (MAP10)	9.32545	1.211	0.238816	0.999902	1.17795
RNAseq	Whole Blood	Pre-vaccination	gene3964 (LGALS8)	-8.21225	-1.20617	0.238988	0.999902	-1.17752
RNAseq	Whole Blood	Pre-vaccination	gene100128361 (LOC100128361)	9.38863	1.2112	0.239014	0.999902	1.17745
RNAseq	Whole Blood	Pre-vaccination	gene932 (MS4A3)	9.6233	1.20502	0.239105	0.999902	1.17723
RNAseq	Whole Blood	Pre-vaccination	gene79142 (PHF23)	-8.45527	-1.20975	0.239118	0.999902	-1.17719
RNAseq	Whole Blood	Pre-vaccination	gene100130520 (CD300H)	9.37484	1.19964	0.239325	0.999902	1.17668
RNAseq	Whole Blood	Pre-vaccination	gene10620 (ARID3B)	6.72441	1.20551	0.239375	0.999902	1.17655
RNAseq	Whole Blood	Pre-vaccination	gene10399 (RACK1)	-5.29873	-1.20546	0.23954	0.999902	-1.17614
RNAseq	Whole Blood	Pre-vaccination	gene7644 (ZNF91)	-4.74705	-1.21132	0.239544	0.999902	-1.17613
RNAseq	Whole Blood	Pre-vaccination	gene55633 (TBC1D22B)	-5.09797	-1.21422	0.239646	0.999902	-1.17587
RNAseq	Whole Blood	Pre-vaccination	gene1289 (COL5A1)	9.22279	1.20498	0.239707	0.999902	1.17572
RNAseq	Whole Blood	Pre-vaccination	gene9755 (TBKBP1)	-9.95472	-1.20164	0.239921	0.999902	-1.17519
RNAseq	Whole Blood	Pre-vaccination	gene28820 (IGLV1-51)	7.92027	1.20386	0.239928	0.999902	1.17517
RNAseq	Whole Blood	Pre-vaccination	gene659 (BMPR2)	5.21744	1.20461	0.240058	0.999902	1.17484
RNAseq	Whole Blood	Pre-vaccination	gene162989 (DEDD2)	-6.3625	-1.20521	0.240109	0.999902	-1.17471
RNAseq	Whole Blood	Pre-vaccination	gene140807 (KRT72)	-9.29028	-1.19621	0.240367	0.999902	-1.17407
RNAseq	Whole Blood	Pre-vaccination	gene728769 (SCAMP1-AS1)	6.27557	1.20231	0.240407	0.999902	1.17397
RNAseq	Whole Blood	Pre-vaccination	gene5743 (PTGS2)	5.73613	1.2057	0.240415	0.999902	1.17395
RNAseq	Whole Blood	Pre-vaccination	gene6283 (S100A12)	-6.8407	-1.19954	0.240522	0.999902	-1.17368
RNAseq	Whole Blood	Pre-vaccination	gene5003 (SLC22A18AS)	9.08305	1.20876	0.240529	0.999902	1.17367
RNAseq	Whole Blood	Pre-vaccination	gene6147 (RPL23A)	-3.73921	-1.20989	0.240606	0.999902	-1.17347
RNAseq	Whole Blood	Pre-vaccination	gene8893 (EIF2B5)	-3.61581	-1.18627	0.240616	0.999902	-1.17345
RNAseq	Whole Blood	Pre-vaccination	gene47 (ACLY)	4.40155	1.2061	0.240651	0.999902	1.17336
RNAseq	Whole Blood	Pre-vaccination	gene3495 (IGHD)	-8.15018	-1.19875	0.240824	0.999902	-1.17293
RNAseq	Whole Blood	Pre-vaccination	gene28448 (IGHV3-15)	-5.98372	-1.20457	0.241056	0.999902	-1.17235
RNAseq	Whole Blood	Pre-vaccination	gene389493 (NUPR2)	-9.81202	-1.19905	0.241299	0.999902	-1.17175
RNAseq	Whole Blood	Pre-vaccination	gene285848 (PNPLA1)	6.73103	1.19983	0.241301	0.999902	1.17174
RNAseq	Whole Blood	Pre-vaccination	gene517 (ATP5MC2)	6.58091	1.19981	0.241365	0.999902	1.17158
RNAseq	Whole Blood	Pre-vaccination	gene23569 (PADI4)	-6.74941	-1.20025	0.241425	0.999902	-1.17143
RNAseq	Whole Blood	Pre-vaccination	gene8463 (TEAD2)	-10.2984	-1.19832	0.241437	0.999902	-1.1714
RNAseq	Whole Blood	Pre-vaccination	gene10211 (FLOT1)	-7.73264	-1.20082	0.241441	0.999902	-1.17139
RNAseq	Whole Blood	Pre-vaccination	gene80054 (CEBPA-DT)	8.55903	1.20102	0.241825	0.999902	1.17044
RNAseq	Whole Blood	Pre-vaccination	gene78999 (LRFN4)	-8.88079	-1.20116	0.242121	0.999902	-1.1697
RNAseq	Whole Blood	Pre-vaccination	gene54149 (C21orf91)	-5.95432	-1.20757	0.242458	0.999902	-1.16886
RNAseq	Whole Blood	Pre-vaccination	gene1454 (CSNK1E)	-5.69686	-1.19601	0.242496	0.999902	-1.16877
RNAseq	Whole Blood	Pre-vaccination	gene23556 (PIGN)	6.95441	1.19629	0.24257	0.999902	1.16859
RNAseq	Whole Blood	Pre-vaccination	gene9557 (CHD1L)	6.62525	1.19546	0.242771	0.999902	1.16809
RNAseq	Whole Blood	Pre-vaccination	gene202243 (CCDC125)	6.74113	1.19657	0.242792	0.999902	1.16804
RNAseq	Whole Blood	Pre-vaccination	gene4065 (LY75)	-9.20497	-1.19469	0.243018	0.999902	-1.16748
RNAseq	Whole Blood	Pre-vaccination	gene2000 (ELF4)	8.26004	1.19557	0.243041	0.999902	1.16742
RNAseq	Whole Blood	Pre-vaccination	gene9220 (TIAF1)	-5.55108	-1.19603	0.243123	0.999902	-1.16722
RNAseq	Whole Blood	Pre-vaccination	gene10362 (HMG20B)	9.39395	1.1965	0.243166	0.999902	1.16711
RNAseq	Whole Blood	Pre-vaccination	gene5830 (PEX5)	-8.02988	-1.19615	0.243237	0.999902	-1.16693
RNAseq	Whole Blood	Pre-vaccination	gene150165 (XKR3)	-9.90652	-1.19403	0.243267	0.999902	-1.16686
RNAseq	Whole Blood	Pre-vaccination	gene9249 (DHRS3)	8.3303	1.19958	0.243371	0.999902	1.1666
RNAseq	Whole Blood	Pre-vaccination	gene3750 (KCND1)	7.38889	1.19631	0.243383	0.999902	1.16657
RNAseq	Whole Blood	Pre-vaccination	gene157378 (TMEM65)	8.08365	1.19579	0.243419	0.999902	1.16648
RNAseq	Whole Blood	Pre-vaccination	gene2203 (FBP1)	9.19198	1.1925	0.243543	0.999902	1.16618
RNAseq	Whole Blood	Pre-vaccination	gene3601 (IL15RA)	8.78862	1.19412	0.243619	0.999902	1.16599
RNAseq	Whole Blood	Pre-vaccination	gene6611 (SMS)	8.66953	1.19477	0.243701	0.999902	1.16579
RNAseq	Whole Blood	Pre-vaccination	gene2665 (GDI2)	6.50776	1.19298	0.243715	0.999902	1.16575
RNAseq	Whole Blood	Pre-vaccination	gene644815 (FAM83G)	-7.05151	-1.19535	0.24396	0.999902	-1.16514
RNAseq	Whole Blood	Pre-vaccination	gene4357 (MPST)	6.39316	1.19652	0.24402	0.999902	1.165
RNAseq	Whole Blood	Pre-vaccination	gene132158 (GLYCTK)	7.44353	1.19334	0.244114	0.999902	1.16476
RNAseq	Whole Blood	Pre-vaccination	gene79081 (LBHD1)	5.92809	1.195	0.244165	0.999902	1.16464
RNAseq	Whole Blood	Pre-vaccination	gene64769 (MEAF6)	4.59299	1.19571	0.244181	0.999902	1.1646
RNAseq	Whole Blood	Pre-vaccination	gene100287596 (DDX11L5)	-9.63277	-1.19233	0.244328	0.999902	-1.16424
RNAseq	Whole Blood	Pre-vaccination	gene64682 (ANAPC1)	3.74967	1.19194	0.244479	0.999902	1.16386
RNAseq	Whole Blood	Pre-vaccination	gene4063 (LY9)	-4.13102	-1.19316	0.2445	0.999902	-1.16381
RNAseq	Whole Blood	Pre-vaccination	gene608 (TNFRSF17)	7.67169	1.19391	0.244787	0.999902	1.16311
RNAseq	Whole Blood	Pre-vaccination	gene55529 (PIP4P2)	4.3737	1.19114	0.244792	0.999902	1.16309
RNAseq	Whole Blood	Pre-vaccination	gene1028 (CDKN1C)	8.69169	1.19066	0.245042	0.999902	1.16248
RNAseq	Whole Blood	Pre-vaccination	gene3702 (ITK)	-3.8316	-1.19138	0.245146	0.999902	-1.16222
RNAseq	Whole Blood	Pre-vaccination	gene6645 (SNTB2)	-5.98476	-1.18936	0.245264	0.999902	-1.16193
RNAseq	Whole Blood	Pre-vaccination	gene55863 (TMEM126B)	-5.92712	-1.17437	0.245305	0.999902	-1.16183
RNAseq	Whole Blood	Pre-vaccination	gene8837 (CFLAR)	-5.00205	-1.19462	0.245495	0.999902	-1.16136
RNAseq	Whole Blood	Pre-vaccination	gene4780 (NFE2L2)	-9.03448	-1.19418	0.245508	0.999902	-1.16133
RNAseq	Whole Blood	Pre-vaccination	gene84824 (FCRLA)	-8.49628	-1.1862	0.245597	0.999902	-1.16111
RNAseq	Whole Blood	Pre-vaccination	gene8425 (LTBP4)	-5.99903	-1.18942	0.245601	0.999902	-1.1611
RNAseq	Whole Blood	Pre-vaccination	gene55870 (ASH1L)	6.26383	1.19009	0.245608	0.999902	1.16108
RNAseq	Whole Blood	Pre-vaccination	gene23042 (PDXDC1)	6.44417	1.19415	0.245631	0.999902	1.16103
RNAseq	Whole Blood	Pre-vaccination	gene64759 (TNS3)	9.1902	1.19119	0.245744	0.999902	1.16075
RNAseq	Whole Blood	Pre-vaccination	gene54521 (WDR44)	5.60305	1.18776	0.245756	0.999902	1.16072
RNAseq	Whole Blood	Pre-vaccination	gene2651 (GCNT2)	9.08113	1.18673	0.245812	0.999902	1.16058
RNAseq	Whole Blood	Pre-vaccination	gene4851 (NOTCH1)	5.70031	1.18881	0.245922	0.999902	1.16031
RNAseq	Whole Blood	Pre-vaccination	gene1675 (CFD)	9.15235	1.18407	0.245932	0.999902	1.16029
RNAseq	Whole Blood	Pre-vaccination	gene640 (BLK)	-7.49913	-1.18443	0.246114	0.999902	-1.15984
RNAseq	Whole Blood	Pre-vaccination	gene2876 (GPX1)	-4.84708	-1.18897	0.246219	0.999902	-1.15958
RNAseq	Whole Blood	Pre-vaccination	gene8826 (IQGAP1)	-4.89764	-1.19066	0.246233	0.999902	-1.15955
RNAseq	Whole Blood	Pre-vaccination	gene23235 (SIK2)	6.68878	1.18469	0.24673	0.999902	1.15833
RNAseq	Whole Blood	Pre-vaccination	gene8635 (RNASET2)	8.98462	1.18171	0.24681	0.999902	1.15813
RNAseq	Whole Blood	Pre-vaccination	gene1540 (CYLD)	5.01409	1.18604	0.24682	0.999902	1.15811
RNAseq	Whole Blood	Pre-vaccination	gene4938 (OAS1)	9.63351	1.183	0.2469	0.999902	1.15791
RNAseq	Whole Blood	Pre-vaccination	gene10983 (CCNI)	-7.55951	-1.1868	0.246915	0.999902	-1.15788
RNAseq	Whole Blood	Pre-vaccination	gene171586 (ABHD3)	7.50102	1.18576	0.247279	0.999902	1.15698
RNAseq	Whole Blood	Pre-vaccination	gene28626 (TRBJ2-3)	8.43527	1.18479	0.247362	0.999902	1.15678
RNAseq	Whole Blood	Pre-vaccination	gene677 (ZFP36L1)	-6.76522	-1.18536	0.247524	0.999902	-1.15638
RNAseq	Whole Blood	Pre-vaccination	gene642475 (MROH6)	7.59816	1.18596	0.247578	0.999902	1.15625
RNAseq	Whole Blood	Pre-vaccination	gene80301 (PLEKHO2)	4.80794	1.18433	0.247588	0.999902	1.15623
RNAseq	Whole Blood	Pre-vaccination	gene57535 (KIAA1324)	-8.86998	-1.17702	0.24759	0.999902	-1.15622
RNAseq	Whole Blood	Pre-vaccination	gene79029 (SPATA5L1)	-9.56918	-1.18237	0.247699	0.999902	-1.15596
RNAseq	Whole Blood	Pre-vaccination	gene1066 (CES1)	-9.18521	-1.18425	0.247729	0.999902	-1.15588
RNAseq	Whole Blood	Pre-vaccination	gene3003 (GZMK)	9.38601	1.18098	0.247774	0.999902	1.15577
RNAseq	Whole Blood	Pre-vaccination	gene153 (ADRB1)	10.1216	1.18475	0.247783	0.999902	1.15575
RNAseq	Whole Blood	Pre-vaccination	gene112 (ADCY6)	8.24338	1.18262	0.247832	0.999902	1.15563
RNAseq	Whole Blood	Pre-vaccination	gene10875 (FGL2)	6.83138	1.18508	0.247908	0.999902	1.15545
RNAseq	Whole Blood	Pre-vaccination	gene6503 (SLA)	8.03189	1.18432	0.248047	0.999902	1.15511
RNAseq	Whole Blood	Pre-vaccination	gene165679 (SPTSSB)	9.93233	1.18216	0.24806	0.999902	1.15508
RNAseq	Whole Blood	Pre-vaccination	gene22921 (MSRB2)	6.21186	1.20279	0.248112	0.999902	1.15495
RNAseq	Whole Blood	Pre-vaccination	gene101060376 (TBC1D3L)	7.7189	1.18438	0.248122	0.999902	1.15492
RNAseq	Whole Blood	Pre-vaccination	gene81559 (TRIM11)	-8.33298	-1.187	0.248183	0.999902	-1.15477
RNAseq	Whole Blood	Pre-vaccination	gene83463 (MXD3)	-5.75016	-1.18465	0.24819	0.999902	-1.15476
RNAseq	Whole Blood	Pre-vaccination	gene122961 (ISCA2)	8.33813	1.18305	0.248325	0.999902	1.15443
RNAseq	Whole Blood	Pre-vaccination	gene5566 (PRKACA)	-6.1238	-1.18385	0.248358	0.999902	-1.15435
RNAseq	Whole Blood	Pre-vaccination	gene55809 (TRERF1)	6.93986	1.18729	0.248378	0.999902	1.1543
RNAseq	Whole Blood	Pre-vaccination	gene28986 (MAGEH1)	-3.90905	-1.18644	0.24846	0.999902	-1.1541
RNAseq	Whole Blood	Pre-vaccination	gene3604 (TNFRSF9)	9.34905	1.17936	0.248462	0.999902	1.15409
RNAseq	Whole Blood	Pre-vaccination	gene284439 (SLC25A42)	-5.80662	-1.18211	0.248486	0.999902	-1.15403
RNAseq	Whole Blood	Pre-vaccination	gene54847 (SIDT1)	-3.86888	-1.18758	0.248509	0.999902	-1.15398
RNAseq	Whole Blood	Pre-vaccination	gene100126317 (MIR374B)	6.64942	1.16631	0.24852	0.999902	1.15395
RNAseq	Whole Blood	Pre-vaccination	gene9618 (TRAF4)	-6.7073	-1.18138	0.24886	0.999902	-1.15312
RNAseq	Whole Blood	Pre-vaccination	gene80271 (ITPKC)	-8.29391	-1.18531	0.248874	0.999902	-1.15309
RNAseq	Whole Blood	Pre-vaccination	gene27151 (CPAMD8)	9.54276	1.17965	0.248954	0.999902	1.15289
RNAseq	Whole Blood	Pre-vaccination	gene1952 (CELSR2)	7.07459	1.17977	0.249138	0.999902	1.15244
RNAseq	Whole Blood	Pre-vaccination	gene115572 (TENT5B)	7.50505	1.18624	0.24928	0.999902	1.1521
RNAseq	Whole Blood	Pre-vaccination	gene54906 (TASOR2)	4.83067	1.17927	0.249553	0.999902	1.15144
RNAseq	Whole Blood	Pre-vaccination	gene338692 (ANKRD13D)	-5.30963	-1.17945	0.24973	0.999902	-1.15101
RNAseq	Whole Blood	Pre-vaccination	gene7130 (TNFAIP6)	-8.52557	-1.18154	0.24981	0.999902	-1.15081
RNAseq	Whole Blood	Pre-vaccination	gene100049076 (GUSBP9)	-8.93294	-1.17575	0.250107	0.999902	-1.15009
RNAseq	Whole Blood	Pre-vaccination	gene57053 (CHRNA10)	-5.36166	-1.16231	0.250126	0.999902	-1.15004
RNAseq	Whole Blood	Pre-vaccination	gene9901 (SRGAP3)	8.81995	1.17722	0.250655	0.999902	1.14876
RNAseq	Whole Blood	Pre-vaccination	gene9905 (SGSM2)	-5.35793	-1.17722	0.250739	0.999902	-1.14856
RNAseq	Whole Blood	Pre-vaccination	gene972 (CD74)	6.16604	1.17516	0.250933	0.999902	1.14809
RNAseq	Whole Blood	Pre-vaccination	gene90853 (SPOCD1)	8.28603	1.18056	0.250977	0.999902	1.14798
RNAseq	Whole Blood	Pre-vaccination	gene51155 (JPT1)	-6.78115	-1.17527	0.251017	0.999902	-1.14788
RNAseq	Whole Blood	Pre-vaccination	gene9842 (PLEKHM1)	6.84646	1.18006	0.251024	0.999902	1.14787
RNAseq	Whole Blood	Pre-vaccination	gene552 (AVPR1A)	8.88065	1.17589	0.251169	0.999902	1.14751
RNAseq	Whole Blood	Pre-vaccination	gene23483 (TGDS)	-6.78191	-1.17875	0.25121	0.999902	-1.14741
RNAseq	Whole Blood	Pre-vaccination	gene3097 (HIVEP2)	5.87314	1.17359	0.251466	0.999902	1.1468
RNAseq	Whole Blood	Pre-vaccination	gene400761 (LRRC8C-DT)	7.16427	1.18269	0.251493	0.999902	1.14673
RNAseq	Whole Blood	Pre-vaccination	gene51237 (MZB1)	7.2545	1.17635	0.251691	0.999902	1.14625
RNAseq	Whole Blood	Pre-vaccination	gene6137 (RPL13)	-5.0199	-1.17028	0.25221	0.999902	-1.145
RNAseq	Whole Blood	Pre-vaccination	gene26574 (AATF)	-7.057	-1.17219	0.252253	0.999902	-1.14489
RNAseq	Whole Blood	Pre-vaccination	gene199675 (MCEMP1)	-7.79793	-1.17127	0.252274	0.999902	-1.14484
RNAseq	Whole Blood	Pre-vaccination	gene25912 (C1orf43)	7.84968	1.17367	0.252406	0.999902	1.14452
RNAseq	Whole Blood	Pre-vaccination	gene440584 (SLC2A1-AS1)	-8.00851	-1.17137	0.252573	0.999902	-1.14412
RNAseq	Whole Blood	Pre-vaccination	gene2201 (FBN2)	-9.66371	-1.16776	0.252766	0.999902	-1.14366
RNAseq	Whole Blood	Pre-vaccination	gene9719 (ADAMTSL2)	8.16833	1.17401	0.252858	0.999902	1.14344
RNAseq	Whole Blood	Pre-vaccination	gene3916 (LAMP1)	-7.59286	-1.16877	0.252889	0.999902	-1.14336
RNAseq	Whole Blood	Pre-vaccination	gene1545 (CYP1B1)	-7.76901	-1.17161	0.252891	0.999902	-1.14336
RNAseq	Whole Blood	Pre-vaccination	gene285343 (TCAIM)	6.59437	1.17232	0.252966	0.999902	1.14317
RNAseq	Whole Blood	Pre-vaccination	gene147650 (SPACA6)	7.69296	1.17577	0.253048	0.999902	1.14298
RNAseq	Whole Blood	Pre-vaccination	gene1290 (COL5A2)	-5.14193	-1.15507	0.253054	0.999902	-1.14296
RNAseq	Whole Blood	Pre-vaccination	gene64222 (TOR3A)	6.80447	1.17128	0.253141	0.999902	1.14275
RNAseq	Whole Blood	Pre-vaccination	gene665 (BNIP3L)	-6.64132	-1.17087	0.253226	0.999902	-1.14255
RNAseq	Whole Blood	Pre-vaccination	gene91289 (LMF2)	-7.2439	-1.17203	0.253352	0.999902	-1.14225
RNAseq	Whole Blood	Pre-vaccination	gene5987 (TRIM27)	8.53876	1.17834	0.253357	0.999902	1.14223
RNAseq	Whole Blood	Pre-vaccination	gene124935 (SLC43A2)	5.08987	1.16915	0.253407	0.999902	1.14211
RNAseq	Whole Blood	Pre-vaccination	gene729732 (LOC729732)	-8.66605	-1.17176	0.253423	0.999902	-1.14207
RNAseq	Whole Blood	Pre-vaccination	gene4493 (MT1E)	9.5586	1.16704	0.253489	0.999902	1.14192
RNAseq	Whole Blood	Pre-vaccination	gene64718 (UNKL)	6.2866	1.1695	0.253623	0.999902	1.14159
RNAseq	Whole Blood	Pre-vaccination	gene10418 (SPON1)	9.3214	1.169	0.25373	0.999902	1.14134
RNAseq	Whole Blood	Pre-vaccination	gene8812 (CCNK)	5.36513	1.1534	0.253733	0.999902	1.14133
RNAseq	Whole Blood	Pre-vaccination	gene2059 (EPS8)	7.98174	1.16809	0.253782	0.999902	1.14121
RNAseq	Whole Blood	Pre-vaccination	gene100132077 (LOC100132077)	-8.38456	-1.16967	0.253788	0.999902	-1.1412
RNAseq	Whole Blood	Pre-vaccination	gene165 (AEBP1)	-6.32904	-1.16751	0.253924	0.999902	-1.14087
RNAseq	Whole Blood	Pre-vaccination	gene387521 (TMEM189)	6.48192	1.17241	0.253931	0.999902	1.14085
RNAseq	Whole Blood	Pre-vaccination	gene481 (ATP1B1)	8.30656	1.16564	0.254148	0.999902	1.14033
RNAseq	Whole Blood	Pre-vaccination	gene25980 (AAR2)	5.46288	1.16778	0.254155	0.999902	1.14032
RNAseq	Whole Blood	Pre-vaccination	gene10184 (LHFPL2)	8.17565	1.17114	0.25422	0.999902	1.14016
RNAseq	Whole Blood	Pre-vaccination	gene100526694 (MSANTD3-TMEFF1)	6.73044	1.17135	0.254348	0.999902	1.13985
RNAseq	Whole Blood	Pre-vaccination	gene10623 (POLR3C)	6.05568	1.16705	0.25441	0.999902	1.1397
RNAseq	Whole Blood	Pre-vaccination	gene115761 (ARL11)	5.51381	1.16621	0.254624	0.999902	1.13919
RNAseq	Whole Blood	Pre-vaccination	gene374977 (MROH7)	-8.24838	-1.16579	0.25463	0.999902	-1.13918
RNAseq	Whole Blood	Pre-vaccination	gene84186 (ZCCHC7)	-6.20981	-1.16472	0.254676	0.999902	-1.13906
RNAseq	Whole Blood	Pre-vaccination	gene11119 (BTN3A1)	9.51723	1.16548	0.254696	0.999902	1.13902
RNAseq	Whole Blood	Pre-vaccination	gene146225 (CMTM2)	6.07364	1.16507	0.254775	0.999902	1.13883
RNAseq	Whole Blood	Pre-vaccination	gene57674 (RNF213)	8.98593	1.16636	0.254983	0.999902	1.13833
RNAseq	Whole Blood	Pre-vaccination	gene3069 (HDLBP)	9.17502	1.16509	0.255032	0.999902	1.13821
RNAseq	Whole Blood	Pre-vaccination	gene1235 (CCR6)	-7.87227	-1.16465	0.255056	0.999902	-1.13815
RNAseq	Whole Blood	Pre-vaccination	gene10939 (AFG3L2)	5.37374	1.1649	0.25512	0.999902	1.138
RNAseq	Whole Blood	Pre-vaccination	gene113026 (PLCD3)	-7.77938	-1.16409	0.255123	0.999902	-1.138
RNAseq	Whole Blood	Pre-vaccination	gene100534595 (HNRNPUL2-BSCL2)	5.34854	1.16481	0.255159	0.999902	1.13791
RNAseq	Whole Blood	Pre-vaccination	gene440993 (MIR570HG)	-7.31375	-1.16326	0.25521	0.999902	-1.13779
RNAseq	Whole Blood	Pre-vaccination	gene100128288 (LOC100128288)	-7.47777	-1.16594	0.255252	0.999902	-1.13769
RNAseq	Whole Blood	Pre-vaccination	gene10039 (PARP3)	6.56064	1.16594	0.255573	0.999902	1.13692
RNAseq	Whole Blood	Pre-vaccination	gene4747 (NEFL)	-8.73652	-1.16356	0.25559	0.999902	-1.13688
RNAseq	Whole Blood	Pre-vaccination	gene28876 (IGKV3D-11)	7.03512	1.16469	0.255635	0.999902	1.13677
RNAseq	Whole Blood	Pre-vaccination	gene79674 (VEPH1)	6.64915	1.16478	0.255757	0.999902	1.13648
RNAseq	Whole Blood	Pre-vaccination	gene9766 (SUSD6)	6.31311	1.16488	0.255917	0.999902	1.13609
RNAseq	Whole Blood	Pre-vaccination	gene60509 (AGBL5)	6.32083	1.16665	0.25594	0.999902	1.13604
RNAseq	Whole Blood	Pre-vaccination	gene132001 (TAMM41)	-6.99143	-1.1639	0.256143	0.999902	-1.13555
RNAseq	Whole Blood	Pre-vaccination	gene9399 (STOML1)	7.84815	1.16046	0.256205	0.999902	1.13541
RNAseq	Whole Blood	Pre-vaccination	gene56648 (EIF5A2)	-6.41777	-1.16596	0.256276	0.999902	-1.13524
RNAseq	Whole Blood	Pre-vaccination	gene147138 (TMC8)	-5.08872	-1.16173	0.256291	0.999902	-1.1352
RNAseq	Whole Blood	Pre-vaccination	gene26511 (CHIC2)	-8.55581	-1.16275	0.256564	0.999902	-1.13455
RNAseq	Whole Blood	Pre-vaccination	gene200315 (APOBEC3A)	6.82606	1.16115	0.256698	0.999902	1.13423
RNAseq	Whole Blood	Pre-vaccination	gene54665 (RSBN1)	-3.90856	-1.16717	0.256826	0.999902	-1.13393
RNAseq	Whole Blood	Pre-vaccination	gene113730 (KLHDC7B)	7.88668	1.1637	0.25685	0.999902	1.13387
RNAseq	Whole Blood	Pre-vaccination	gene3676 (ITGA4)	5.3204	1.16074	0.256887	0.999902	1.13378
RNAseq	Whole Blood	Pre-vaccination	gene9711 (RUBCN)	6.56904	1.16339	0.257057	0.999902	1.13337
RNAseq	Whole Blood	Pre-vaccination	gene25939 (SAMHD1)	8.22583	1.16136	0.257079	0.999902	1.13332
RNAseq	Whole Blood	Pre-vaccination	gene100288486 (DDX11L9)	7.9955	1.15854	0.257138	0.999902	1.13318
RNAseq	Whole Blood	Pre-vaccination	gene115560 (ZNF501)	-6.54587	-1.16058	0.257152	0.999902	-1.13315
RNAseq	Whole Blood	Pre-vaccination	gene64425 (POLR1E)	4.40663	1.15802	0.25736	0.999902	1.13265
RNAseq	Whole Blood	Pre-vaccination	gene9184 (BUB3)	3.74995	1.16269	0.25739	0.999902	1.13258
RNAseq	Whole Blood	Pre-vaccination	gene23160 (WDR43)	3.54219	1.16572	0.257424	0.999902	1.1325
RNAseq	Whole Blood	Pre-vaccination	gene673 (BRAF)	-4.43936	-1.1617	0.257542	0.999902	-1.13222
RNAseq	Whole Blood	Pre-vaccination	gene54704 (PDP1)	-4.43847	-1.15949	0.257555	0.999902	-1.13219
RNAseq	Whole Blood	Pre-vaccination	gene115704 (EVI5L)	-6.76091	-1.16581	0.257557	0.999902	-1.13218
RNAseq	Whole Blood	Pre-vaccination	gene414152 (C10orf105)	7.60239	1.15806	0.257563	0.999902	1.13217
RNAseq	Whole Blood	Pre-vaccination	gene100423037 (MIR3176)	-7.3106	-1.16109	0.257642	0.999902	-1.13198
RNAseq	Whole Blood	Pre-vaccination	gene81579 (PLA2G12A)	6.67467	1.15716	0.257874	0.999902	1.13143
RNAseq	Whole Blood	Pre-vaccination	gene55421 (NCBP3)	6.91859	1.15746	0.25833	0.999902	1.13035
RNAseq	Whole Blood	Pre-vaccination	gene84449 (ZNF333)	7.58457	1.16589	0.258423	0.999902	1.13013
RNAseq	Whole Blood	Pre-vaccination	gene80829 (ZFP91)	5.02398	1.15634	0.258427	0.999902	1.13012
RNAseq	Whole Blood	Pre-vaccination	gene137695 (TMEM68)	6.84859	1.15754	0.258431	0.999902	1.13011
RNAseq	Whole Blood	Pre-vaccination	gene57104 (PNPLA2)	-5.39498	-1.15845	0.2585	0.999902	-1.12994
RNAseq	Whole Blood	Pre-vaccination	gene79798 (ARMC5)	-6.53775	-1.15729	0.258661	0.999902	-1.12956
RNAseq	Whole Blood	Pre-vaccination	gene140032 (RPS4Y2)	4.14809	1.14662	0.258985	0.999902	1.12879
RNAseq	Whole Blood	Pre-vaccination	gene5939 (RBMS2)	-8.61778	-1.15314	0.259176	0.999902	-1.12834
RNAseq	Whole Blood	Pre-vaccination	gene83737 (ITCH)	-5.22954	-1.15399	0.259319	0.999902	-1.128
RNAseq	Whole Blood	Pre-vaccination	gene5723 (PSPH)	-8.61195	-1.15522	0.259369	0.999902	-1.12788
RNAseq	Whole Blood	Pre-vaccination	gene254427 (PROSER2)	7.63635	1.15423	0.259415	0.999902	1.12777
RNAseq	Whole Blood	Pre-vaccination	gene63915 (BLOC1S5)	3.88008	1.15579	0.259426	0.999902	1.12775
RNAseq	Whole Blood	Pre-vaccination	gene3043 (HBB)	-5.65932	-1.15487	0.25961	0.999902	-1.12731
RNAseq	Whole Blood	Pre-vaccination	gene6241 (RRM2)	7.56494	1.16032	0.259745	0.999902	1.127
RNAseq	Whole Blood	Pre-vaccination	gene63932 (CXorf56)	7.09584	1.15285	0.259759	0.999902	1.12696
RNAseq	Whole Blood	Pre-vaccination	gene272 (AMPD3)	8.59173	1.15272	0.259872	0.999902	1.12669
RNAseq	Whole Blood	Pre-vaccination	gene3339 (HSPG2)	6.48799	1.15548	0.259913	0.999902	1.1266
RNAseq	Whole Blood	Pre-vaccination	gene4752 (NEK3)	7.51553	1.15446	0.259967	0.999902	1.12647
RNAseq	Whole Blood	Pre-vaccination	gene4283 (CXCL9)	9.15578	1.16159	0.259979	0.999902	1.12644
RNAseq	Whole Blood	Pre-vaccination	gene79705 (LRRK1)	7.6524	1.15567	0.260005	0.999902	1.12638
RNAseq	Whole Blood	Pre-vaccination	gene539 (ATP5PO)	6.07065	1.15317	0.260346	0.999902	1.12557
RNAseq	Whole Blood	Pre-vaccination	gene130617 (ZFAND2B)	-4.41876	-1.13729	0.260347	0.999902	-1.12557
RNAseq	Whole Blood	Pre-vaccination	gene54553 (MIR4453HG)	5.07801	1.15608	0.26055	0.999902	1.12509
RNAseq	Whole Blood	Pre-vaccination	gene22902 (RUFY3)	6.02126	1.15131	0.260602	0.999902	1.12497
RNAseq	Whole Blood	Pre-vaccination	gene7112 (TMPO)	4.73189	1.15411	0.260721	0.999902	1.12469
RNAseq	Whole Blood	Pre-vaccination	gene23215 (PRRC2C)	5.14159	1.15308	0.260817	0.999902	1.12446
RNAseq	Whole Blood	Pre-vaccination	gene4353 (MPO)	-8.83855	-1.14925	0.260858	0.999902	-1.12436
RNAseq	Whole Blood	Pre-vaccination	gene29785 (CYP2S1)	10.0774	1.15209	0.261092	0.999902	1.12381
RNAseq	Whole Blood	Pre-vaccination	gene4050 (LTB)	-6.04333	-1.15154	0.261153	0.999902	-1.12367
RNAseq	Whole Blood	Pre-vaccination	gene105371371 (LOC105371371)	-7.86516	-1.14967	0.261397	0.999902	-1.1231
RNAseq	Whole Blood	Pre-vaccination	gene23479 (ISCU)	-9.55188	-1.14802	0.261802	0.999902	-1.12214
RNAseq	Whole Blood	Pre-vaccination	gene8115 (TCL1A)	-7.95113	-1.14087	0.262095	0.999902	-1.12145
RNAseq	Whole Blood	Pre-vaccination	gene51332 (SPTBN5)	9.12127	1.1444	0.262295	0.999902	1.12098
RNAseq	Whole Blood	Pre-vaccination	gene128240 (NAXE)	4.03099	1.15183	0.262691	0.999902	1.12005
RNAseq	Whole Blood	Pre-vaccination	gene55638 (SYBU)	8.4711	1.1471	0.262728	0.999902	1.11997
RNAseq	Whole Blood	Pre-vaccination	gene25960 (ADGRA2)	-8.01084	-1.14397	0.26277	0.999902	-1.11987
RNAseq	Whole Blood	Pre-vaccination	gene10049 (DNAJB6)	8.49567	1.14458	0.262775	0.999902	1.11986
RNAseq	Whole Blood	Pre-vaccination	gene10734 (STAG3)	7.74858	1.14642	0.262854	0.999902	1.11967
RNAseq	Whole Blood	Pre-vaccination	gene912 (CD1D)	8.75248	1.14545	0.263074	0.999902	1.11916
RNAseq	Whole Blood	Pre-vaccination	gene51271 (UBAP1)	-6.20743	-1.1462	0.263254	0.999902	-1.11873
RNAseq	Whole Blood	Pre-vaccination	gene51257 (MARCHF2)	4.85151	1.14487	0.263457	0.999902	1.11826
RNAseq	Whole Blood	Pre-vaccination	gene55039 (TRMT12)	9.13963	1.14253	0.263471	0.999902	1.11823
RNAseq	Whole Blood	Pre-vaccination	gene2199 (FBLN2)	6.16646	1.14547	0.263494	0.999902	1.11817
RNAseq	Whole Blood	Pre-vaccination	gene3539 (IGLC3)	8.18378	1.14127	0.263496	0.999902	1.11817
RNAseq	Whole Blood	Pre-vaccination	gene10466 (COG5)	7.51191	1.14305	0.26353	0.999902	1.11809
RNAseq	Whole Blood	Pre-vaccination	gene2878 (GPX3)	8.16372	1.14245	0.263616	0.999902	1.11789
RNAseq	Whole Blood	Pre-vaccination	gene102465841 (MIR7855)	6.38632	1.14544	0.263668	0.999902	1.11776
RNAseq	Whole Blood	Pre-vaccination	gene55743 (CHFR)	7.8461	1.15117	0.264036	0.999902	1.1169
RNAseq	Whole Blood	Pre-vaccination	gene6296 (ACSM3)	7.57398	1.14371	0.264106	0.999902	1.11674
RNAseq	Whole Blood	Pre-vaccination	gene201266 (SLC39A11)	8.3956	1.14335	0.264144	0.999902	1.11665
RNAseq	Whole Blood	Pre-vaccination	gene9586 (CREB5)	-5.28872	-1.14253	0.264271	0.999902	-1.11635
RNAseq	Whole Blood	Pre-vaccination	gene9342 (SNAP29)	7.69932	1.14097	0.264337	0.999902	1.1162
RNAseq	Whole Blood	Pre-vaccination	gene9603 (NFE2L3)	9.98105	1.13991	0.264337	0.999902	1.1162
RNAseq	Whole Blood	Pre-vaccination	gene84164 (ASCC2)	-5.72474	-1.1452	0.26446	0.999902	-1.11591
RNAseq	Whole Blood	Pre-vaccination	gene55831 (EMC3)	-5.71431	-1.14151	0.264873	0.999902	-1.11495
RNAseq	Whole Blood	Pre-vaccination	gene28567 (TRBV20-1)	6.98092	1.14051	0.264952	0.999902	1.11476
RNAseq	Whole Blood	Pre-vaccination	gene6310 (ATXN1)	-6.31706	-1.14012	0.265052	0.999902	-1.11453
RNAseq	Whole Blood	Pre-vaccination	gene27013 (CNPPD1)	-6.7787	-1.14067	0.265112	0.999902	-1.11439
RNAseq	Whole Blood	Pre-vaccination	gene22800 (RRAS2)	-5.91578	-1.14312	0.265123	0.999902	-1.11436
RNAseq	Whole Blood	Pre-vaccination	gene339201 (ASB16-AS1)	-7.71291	-1.14196	0.265162	0.999902	-1.11427
RNAseq	Whole Blood	Pre-vaccination	gene10494 (STK25)	-4.49366	-1.1381	0.265357	0.999902	-1.11382
RNAseq	Whole Blood	Pre-vaccination	gene6391 (SDHC)	6.81662	1.13965	0.265364	0.999902	1.1138
RNAseq	Whole Blood	Pre-vaccination	gene23087 (TRIM35)	5.35736	1.14001	0.265399	0.999902	1.11372
RNAseq	Whole Blood	Pre-vaccination	gene54529 (ASNSD1)	8.30747	1.13959	0.265413	0.999902	1.11369
RNAseq	Whole Blood	Pre-vaccination	gene414332 (LCN10)	-8.03081	-1.13701	0.265463	0.999902	-1.11357
RNAseq	Whole Blood	Pre-vaccination	gene401258 (RAB44)	9.25328	1.13806	0.265521	0.999902	1.11344
RNAseq	Whole Blood	Pre-vaccination	gene11275 (KLHL2)	-6.55978	-1.14588	0.265768	0.999902	-1.11286
RNAseq	Whole Blood	Pre-vaccination	gene143884 (CWF19L2)	-5.50246	-1.14188	0.265852	0.999902	-1.11267
RNAseq	Whole Blood	Pre-vaccination	gene3841 (KPNA5)	-4.92197	-1.1376	0.26626	0.999902	-1.11172
RNAseq	Whole Blood	Pre-vaccination	gene7799 (PRDM2)	5.36863	1.13961	0.266378	0.999902	1.11144
RNAseq	Whole Blood	Pre-vaccination	gene23013 (SPEN)	6.08727	1.13962	0.266449	0.999902	1.11128
RNAseq	Whole Blood	Pre-vaccination	gene56941 (HMCES)	-4.13333	-1.13839	0.26653	0.999902	-1.11109
RNAseq	Whole Blood	Pre-vaccination	gene10666 (CD226)	7.51071	1.13477	0.266722	0.999902	1.11064
RNAseq	Whole Blood	Pre-vaccination	gene133418 (EMB)	-4.77242	-1.13794	0.266723	0.999902	-1.11064
RNAseq	Whole Blood	Pre-vaccination	gene81671 (VMP1)	-4.97352	-1.13674	0.266854	0.999902	-1.11034
RNAseq	Whole Blood	Pre-vaccination	gene2324 (FLT4)	8.23113	1.13101	0.26694	0.999902	1.11014
RNAseq	Whole Blood	Pre-vaccination	gene10755 (GIPC1)	-3.91004	-1.1214	0.266991	0.999902	-1.11002
RNAseq	Whole Blood	Pre-vaccination	gene4607 (MYBPC3)	5.51542	1.13553	0.267038	0.999902	1.10991
RNAseq	Whole Blood	Pre-vaccination	gene221656 (KDM1B)	5.54705	1.13824	0.267101	0.999902	1.10976
RNAseq	Whole Blood	Pre-vaccination	gene84446 (BRSK1)	8.35614	1.13645	0.26714	0.999902	1.10967
RNAseq	Whole Blood	Pre-vaccination	gene150159 (SLC9B1)	-5.91859	-1.1208	0.267242	0.999902	-1.10944
RNAseq	Whole Blood	Pre-vaccination	gene85329 (LGALS12)	9.94584	1.13484	0.267382	0.999902	1.10911
RNAseq	Whole Blood	Pre-vaccination	gene23484 (LEPROTL1)	5.77578	1.13518	0.267593	0.999902	1.10862
RNAseq	Whole Blood	Pre-vaccination	gene114294 (LACTB)	-7.51675	-1.13422	0.267703	0.999902	-1.10837
RNAseq	Whole Blood	Pre-vaccination	gene129685 (TAF8)	5.99098	1.15549	0.267872	0.999902	1.10798
RNAseq	Whole Blood	Pre-vaccination	gene9524 (TECR)	-3.48113	-1.13671	0.267973	0.999902	-1.10774
RNAseq	Whole Blood	Pre-vaccination	gene219988 (PATL1)	7.8553	1.13669	0.268099	0.999902	1.10745
RNAseq	Whole Blood	Pre-vaccination	gene55187 (VPS13D)	4.71043	1.13495	0.268132	0.999902	1.10738
RNAseq	Whole Blood	Pre-vaccination	gene29099 (COMMD9)	8.17744	1.13097	0.2683	0.999902	1.10699
RNAseq	Whole Blood	Pre-vaccination	gene4361 (MRE11)	-6.32436	-1.1319	0.268506	0.999902	-1.10651
RNAseq	Whole Blood	Pre-vaccination	gene6956 (TRAV6)	7.5181	1.13387	0.26853	0.999902	1.10646
RNAseq	Whole Blood	Pre-vaccination	gene1340 (COX6B1)	5.586	1.13338	0.268598	0.999902	1.1063
RNAseq	Whole Blood	Pre-vaccination	gene5158 (PDE6B)	-5.14988	-1.13293	0.268603	0.999902	-1.10629
RNAseq	Whole Blood	Pre-vaccination	gene6709 (SPTAN1)	-3.07727	-1.13219	0.26861	0.999902	-1.10627
RNAseq	Whole Blood	Pre-vaccination	gene83394 (PITPNM3)	7.45932	1.1331	0.268634	0.999902	1.10621
RNAseq	Whole Blood	Pre-vaccination	gene10516 (FBLN5)	9.17281	1.13115	0.268679	0.999902	1.10611
RNAseq	Whole Blood	Pre-vaccination	gene143098 (MPP7)	-6.45054	-1.13375	0.268708	0.999902	-1.10604
RNAseq	Whole Blood	Pre-vaccination	gene7284 (TUFM)	-8.37233	-1.12812	0.268751	0.999902	-1.10594
RNAseq	Whole Blood	Pre-vaccination	gene3717 (JAK2)	6.14504	1.131	0.269241	0.999902	1.10481
RNAseq	Whole Blood	Pre-vaccination	gene643072 (LOC643072)	7.1602	1.12827	0.269697	0.999902	1.10376
RNAseq	Whole Blood	Pre-vaccination	gene51657 (STYXL1)	9.25266	1.12817	0.269806	0.999902	1.10351
RNAseq	Whole Blood	Pre-vaccination	gene10257 (ABCC4)	6.7945	1.12939	0.269836	0.999902	1.10344
RNAseq	Whole Blood	Pre-vaccination	gene8266 (UBL4A)	5.5098	1.13254	0.269967	0.999902	1.10314
RNAseq	Whole Blood	Pre-vaccination	gene100507399 (NA)	-9.63071	-1.12661	0.270053	0.999902	-1.10294
RNAseq	Whole Blood	Pre-vaccination	gene26152 (ZNF337)	-4.41309	-1.13013	0.270126	0.999902	-1.10277
RNAseq	Whole Blood	Pre-vaccination	gene29116 (MYLIP)	-8.88546	-1.12748	0.270199	0.999902	-1.1026
RNAseq	Whole Blood	Pre-vaccination	gene5713 (PSMD7)	5.7897	1.12855	0.270254	0.999902	1.10248
RNAseq	Whole Blood	Pre-vaccination	gene8642 (DCHS1)	-6.65397	-1.12608	0.270265	0.999902	-1.10245
RNAseq	Whole Blood	Pre-vaccination	gene2629 (GBA)	6.97524	1.12775	0.270294	0.999902	1.10239
RNAseq	Whole Blood	Pre-vaccination	gene7052 (TGM2)	6.622	1.12894	0.270324	0.999902	1.10232
RNAseq	Whole Blood	Pre-vaccination	gene79937 (CNTNAP3)	-6.62732	-1.12545	0.27038	0.999902	-1.10219
RNAseq	Whole Blood	Pre-vaccination	gene7294 (TXK)	6.71313	1.12648	0.270832	0.999902	1.10115
RNAseq	Whole Blood	Pre-vaccination	gene284161 (GDPD1)	-5.67851	-1.11208	0.270943	0.999902	-1.10089
RNAseq	Whole Blood	Pre-vaccination	gene200734 (SPRED2)	-6.90208	-1.14026	0.270989	0.999902	-1.10079
RNAseq	Whole Blood	Pre-vaccination	gene7535 (ZAP70)	-4.53034	-1.12537	0.271035	0.999902	-1.10068
RNAseq	Whole Blood	Pre-vaccination	gene7582 (ZNF33B)	-5.06789	-1.12888	0.2712	0.999902	-1.1003
RNAseq	Whole Blood	Pre-vaccination	gene56946 (EMSY)	4.71631	1.13116	0.271479	0.999902	1.09966
RNAseq	Whole Blood	Pre-vaccination	gene51477 (ISYNA1)	-5.58267	-1.12824	0.271551	0.999902	-1.0995
RNAseq	Whole Blood	Pre-vaccination	gene55966 (AJAP1)	7.93072	1.12499	0.271784	0.999902	1.09896
RNAseq	Whole Blood	Pre-vaccination	gene2353 (FOS)	-7.9798	-1.12395	0.271812	0.999902	-1.0989
RNAseq	Whole Blood	Pre-vaccination	gene56344 (CABP5)	7.13192	1.12337	0.271837	0.999902	1.09884
RNAseq	Whole Blood	Pre-vaccination	gene114915 (EPB41L4A-AS1)	4.51147	1.12254	0.271839	0.999902	1.09884
RNAseq	Whole Blood	Pre-vaccination	gene51690 (LSM7)	-6.34466	-1.12279	0.271963	0.999902	-1.09855
RNAseq	Whole Blood	Pre-vaccination	gene196394 (AMN1)	-6.85197	-1.12779	0.271977	0.999902	-1.09852
RNAseq	Whole Blood	Pre-vaccination	gene8518 (ELP1)	3.65552	1.12903	0.272235	0.999902	1.09793
RNAseq	Whole Blood	Pre-vaccination	gene10007 (GNPDA1)	7.43119	1.12117	0.272317	0.999902	1.09774
RNAseq	Whole Blood	Pre-vaccination	gene57120 (GOPC)	4.32251	1.12423	0.272454	0.999902	1.09743
RNAseq	Whole Blood	Pre-vaccination	gene1997 (ELF1)	5.11722	1.12642	0.272482	0.999902	1.09736
RNAseq	Whole Blood	Pre-vaccination	gene9051 (PSTPIP1)	-6.83095	-1.12292	0.272523	0.999902	-1.09727
RNAseq	Whole Blood	Pre-vaccination	gene7389 (UROD)	-5.66139	-1.12749	0.272721	0.999902	-1.09682
RNAseq	Whole Blood	Pre-vaccination	gene3096 (HIVEP1)	6.04592	1.12198	0.273001	0.999902	1.09618
RNAseq	Whole Blood	Pre-vaccination	gene55651 (NHP2)	6.09134	1.12126	0.273003	0.999902	1.09617
RNAseq	Whole Blood	Pre-vaccination	gene100847079 (MIR5193)	7.34009	1.12233	0.273111	0.999902	1.09593
RNAseq	Whole Blood	Pre-vaccination	gene7097 (TLR2)	-6.72271	-1.12004	0.273428	0.999902	-1.0952
RNAseq	Whole Blood	Pre-vaccination	gene23209 (MLC1)	9.11733	1.12121	0.273865	0.999902	1.0942
RNAseq	Whole Blood	Pre-vaccination	gene6674 (SPAG1)	7.6541	1.11983	0.273911	0.999902	1.0941
RNAseq	Whole Blood	Pre-vaccination	gene64207 (IRF2BPL)	-8.4248	-1.12078	0.274048	0.999902	-1.09379
RNAseq	Whole Blood	Pre-vaccination	gene6209 (RPS15)	-3.8911	-1.12191	0.274085	0.999902	-1.0937
RNAseq	Whole Blood	Pre-vaccination	gene3077 (HFE)	-7.86439	-1.1164	0.274268	0.999902	-1.09329
RNAseq	Whole Blood	Pre-vaccination	gene23373 (CRTC1)	-5.64588	-1.11804	0.274291	0.999902	-1.09323
RNAseq	Whole Blood	Pre-vaccination	gene51673 (TPPP3)	8.35328	1.11739	0.274398	0.999902	1.09299
RNAseq	Whole Blood	Pre-vaccination	gene6399 (TRAPPC2)	4.38977	1.11873	0.274539	0.999902	1.09267
RNAseq	Whole Blood	Pre-vaccination	gene7431 (VIM)	-8.4779	-1.11658	0.274554	0.999902	-1.09263
RNAseq	Whole Blood	Pre-vaccination	gene150248 (C22orf15)	6.36516	1.12251	0.274859	0.999902	1.09194
RNAseq	Whole Blood	Pre-vaccination	gene57413 (TMIGD3)	7.98916	1.11719	0.275	0.999902	1.09162
RNAseq	Whole Blood	Pre-vaccination	gene11057 (ABHD2)	6.65106	1.11634	0.275223	0.999902	1.09111
RNAseq	Whole Blood	Pre-vaccination	gene4713 (NDUFB7)	5.41242	1.11609	0.275256	0.999902	1.09104
RNAseq	Whole Blood	Pre-vaccination	gene7752 (ZNF200)	7.89547	1.11614	0.275338	0.999902	1.09085
RNAseq	Whole Blood	Pre-vaccination	gene148345 (C1orf127)	7.94985	1.11701	0.275793	0.999902	1.08982
RNAseq	Whole Blood	Pre-vaccination	gene3658 (IREB2)	3.93026	1.11439	0.276046	0.999902	1.08925
RNAseq	Whole Blood	Pre-vaccination	gene55727 (BTBD7)	6.66127	1.11423	0.27607	0.999902	1.08919
RNAseq	Whole Blood	Pre-vaccination	gene7763 (ZFAND5)	5.07039	1.11331	0.276215	0.999902	1.08886
RNAseq	Whole Blood	Pre-vaccination	gene8787 (RGS9)	-7.99255	-1.11214	0.276228	0.999902	-1.08883
RNAseq	Whole Blood	Pre-vaccination	gene28299 (IGKV1-5)	7.08653	1.11382	0.276415	0.999902	1.08841
RNAseq	Whole Blood	Pre-vaccination	gene84859 (LRCH3)	4.97966	1.11434	0.276454	0.999902	1.08832
RNAseq	Whole Blood	Pre-vaccination	gene283 (ANG)	-8.24313	-1.1123	0.276463	0.999902	-1.0883
RNAseq	Whole Blood	Pre-vaccination	gene2026 (ENO2)	-5.81415	-1.11266	0.276465	0.999902	-1.08829
RNAseq	Whole Blood	Pre-vaccination	gene29990 (PILRB)	7.46068	1.11565	0.276706	0.999902	1.08775
RNAseq	Whole Blood	Pre-vaccination	gene2947 (GSTM3)	6.72574	1.10796	0.276716	0.999902	1.08773
RNAseq	Whole Blood	Pre-vaccination	gene23139 (MAST2)	6.6405	1.11263	0.276742	0.999902	1.08767
RNAseq	Whole Blood	Pre-vaccination	gene100885782 (MYO16-AS1)	-8.46057	-1.11137	0.276755	0.999902	-1.08764
RNAseq	Whole Blood	Pre-vaccination	gene3620 (IDO1)	8.48507	1.11188	0.276819	0.999902	1.08749
RNAseq	Whole Blood	Pre-vaccination	gene847 (CAT)	-8.51076	-1.11024	0.27702	0.999902	-1.08704
RNAseq	Whole Blood	Pre-vaccination	gene219771 (CCNY)	8.66745	1.1109	0.277035	0.999902	1.087
RNAseq	Whole Blood	Pre-vaccination	gene163255 (ZNF540)	-5.55676	-1.11305	0.277055	0.999902	-1.08696
RNAseq	Whole Blood	Pre-vaccination	gene79814 (AGMAT)	5.35862	1.10953	0.277099	0.999902	1.08686
RNAseq	Whole Blood	Pre-vaccination	gene4744 (NEFH)	7.8903	1.10954	0.277119	0.999902	1.08681
RNAseq	Whole Blood	Pre-vaccination	gene57410 (SCYL1)	5.53409	1.12081	0.277137	0.999902	1.08677
RNAseq	Whole Blood	Pre-vaccination	gene401232 (LINC01011)	8.47034	1.11125	0.277171	0.999902	1.0867
RNAseq	Whole Blood	Pre-vaccination	gene554203 (JPX)	6.15051	1.11205	0.277363	0.999902	1.08626
RNAseq	Whole Blood	Pre-vaccination	gene100128553 (CTAGE4)	-9.13719	-1.11019	0.277823	0.999902	-1.08522
RNAseq	Whole Blood	Pre-vaccination	gene1653 (DDX1)	5.13727	1.11013	0.277825	0.999902	1.08522
RNAseq	Whole Blood	Pre-vaccination	gene27333 (GOLIM4)	7.24114	1.1081	0.278036	0.999902	1.08474
RNAseq	Whole Blood	Pre-vaccination	gene53944 (CSNK1G1)	4.86783	1.1099	0.278358	0.999902	1.08401
RNAseq	Whole Blood	Pre-vaccination	gene1052 (CEBPD)	-6.95614	-1.10924	0.278408	0.999902	-1.0839
RNAseq	Whole Blood	Pre-vaccination	gene54413 (NLGN3)	5.86835	1.11849	0.278418	0.999902	1.08388
RNAseq	Whole Blood	Pre-vaccination	gene375790 (AGRN)	8.76295	1.10881	0.278428	0.999902	1.08386
RNAseq	Whole Blood	Pre-vaccination	gene3725 (JUN)	9.64089	1.1073	0.278429	0.999902	1.08386
RNAseq	Whole Blood	Pre-vaccination	gene147172 (LRRC37BP1)	5.87859	1.10755	0.278534	0.999902	1.08362
RNAseq	Whole Blood	Pre-vaccination	gene5911 (RAP2A)	-6.32007	-1.10581	0.2787	0.999902	-1.08324
RNAseq	Whole Blood	Pre-vaccination	gene117145 (THEM4)	6.84685	1.10608	0.278723	0.999902	1.08319
RNAseq	Whole Blood	Pre-vaccination	gene933 (CD22)	-7.57312	-1.10522	0.278847	0.999902	-1.08291
RNAseq	Whole Blood	Pre-vaccination	gene5514 (PPP1R10)	8.02968	1.10998	0.278867	0.999902	1.08287
RNAseq	Whole Blood	Pre-vaccination	gene5509 (PPP1R3D)	5.49331	1.10703	0.278926	0.999902	1.08274
RNAseq	Whole Blood	Pre-vaccination	gene3636 (INPPL1)	-8.26875	-1.10875	0.278997	0.999902	-1.08258
RNAseq	Whole Blood	Pre-vaccination	gene27297 (CRCP)	6.97536	1.10794	0.279081	0.999902	1.08239
RNAseq	Whole Blood	Pre-vaccination	gene84937 (ZNRF1)	8.94425	1.10801	0.279312	0.999902	1.08187
RNAseq	Whole Blood	Pre-vaccination	gene9771 (RAPGEF5)	-7.72288	-1.10681	0.279443	0.999902	-1.08157
RNAseq	Whole Blood	Pre-vaccination	gene5900 (RALGDS)	-5.52953	-1.10597	0.279711	0.999902	-1.08097
RNAseq	Whole Blood	Pre-vaccination	gene51001 (MTERF3)	-6.249	-1.10752	0.279736	0.999902	-1.08091
RNAseq	Whole Blood	Pre-vaccination	gene118813 (ZFYVE27)	6.47384	1.10905	0.279792	0.999902	1.08079
RNAseq	Whole Blood	Pre-vaccination	gene3987 (LIMS1)	6.12743	1.10435	0.280226	0.999902	1.07981
RNAseq	Whole Blood	Pre-vaccination	gene1270 (CNTF)	7.19604	1.11248	0.280318	0.999902	1.07961
RNAseq	Whole Blood	Pre-vaccination	gene201294 (UNC13D)	5.54946	1.10317	0.280533	0.999902	1.07912
RNAseq	Whole Blood	Pre-vaccination	gene101928419 (LOC101928419)	9.01282	1.10657	0.280543	0.999902	1.0791
RNAseq	Whole Blood	Pre-vaccination	gene6970 (TRGJP)	8.05401	1.103	0.28056	0.999902	1.07906
RNAseq	Whole Blood	Pre-vaccination	gene8495 (PPFIBP2)	-8.26708	-1.10166	0.280585	0.999902	-1.07901
RNAseq	Whole Blood	Pre-vaccination	gene79983 (POF1B)	-7.09352	-1.10647	0.280607	0.999902	-1.07896
RNAseq	Whole Blood	Pre-vaccination	gene427 (ASAH1)	8.30187	1.10178	0.280652	0.999902	1.07885
RNAseq	Whole Blood	Pre-vaccination	gene90990 (KIFC2)	-5.10445	-1.10309	0.280752	0.999902	-1.07863
RNAseq	Whole Blood	Pre-vaccination	gene25831 (HECTD1)	4.68915	1.10131	0.280985	0.999902	1.07811
RNAseq	Whole Blood	Pre-vaccination	gene56063 (TMEM234)	6.00778	1.10098	0.281117	0.999902	1.07781
RNAseq	Whole Blood	Pre-vaccination	gene282973 (JAKMIP3)	8.3296	1.10401	0.281188	0.999902	1.07766
RNAseq	Whole Blood	Pre-vaccination	gene56658 (TRIM39)	7.18312	1.10448	0.281633	0.999902	1.07666
RNAseq	Whole Blood	Pre-vaccination	gene50856 (CLEC4A)	6.46235	1.10005	0.281656	0.999902	1.07661
RNAseq	Whole Blood	Pre-vaccination	gene259215 (LY6G6F)	6.42744	1.10195	0.281678	0.999902	1.07656
RNAseq	Whole Blood	Pre-vaccination	gene23659 (PLA2G15)	6.96567	1.09936	0.281721	0.999902	1.07646
RNAseq	Whole Blood	Pre-vaccination	gene118433 (RPL23AP7)	9.42679	1.09938	0.281828	0.999902	1.07622
RNAseq	Whole Blood	Pre-vaccination	gene51341 (ZBTB7A)	-6.42761	-1.10346	0.281848	0.999902	-1.07618
RNAseq	Whole Blood	Pre-vaccination	gene54606 (DDX56)	-3.97187	-1.09999	0.282046	0.999902	-1.07573
RNAseq	Whole Blood	Pre-vaccination	gene5208 (PFKFB2)	8.05729	1.1026	0.282287	0.999902	1.0752
RNAseq	Whole Blood	Pre-vaccination	gene79670 (TUT7)	-4.01989	-1.10079	0.282296	0.999902	-1.07518
RNAseq	Whole Blood	Pre-vaccination	gene2219 (FCN1)	-8.56843	-1.0982	0.282577	0.999902	-1.07455
RNAseq	Whole Blood	Pre-vaccination	gene6157 (RPL27A)	-4.14736	-1.1021	0.282667	0.999902	-1.07435
RNAseq	Whole Blood	Pre-vaccination	gene55876 (GSDMB)	-7.80732	-1.09821	0.282724	0.999902	-1.07422
RNAseq	Whole Blood	Pre-vaccination	gene6046 (BRD2)	-6.38355	-1.09728	0.282733	0.999902	-1.0742
RNAseq	Whole Blood	Pre-vaccination	gene2589 (GALNT1)	-5.72525	-1.09934	0.282876	0.999902	-1.07388
RNAseq	Whole Blood	Pre-vaccination	gene7259 (TSPYL1)	-3.37985	-1.10046	0.282956	0.999902	-1.0737
RNAseq	Whole Blood	Pre-vaccination	gene6136 (RPL12)	6.54052	1.0967	0.282961	0.999902	1.07369
RNAseq	Whole Blood	Pre-vaccination	gene1436 (CSF1R)	7.5301	1.09695	0.283113	0.999902	1.07335
RNAseq	Whole Blood	Pre-vaccination	gene1611 (DAP)	7.75798	1.09691	0.28317	0.999902	1.07323
RNAseq	Whole Blood	Pre-vaccination	gene27334 (P2RY10)	5.1385	1.09805	0.283249	0.999902	1.07305
RNAseq	Whole Blood	Pre-vaccination	gene100533184 (ARHGAP19-SLIT1)	6.04372	1.10039	0.283316	0.999902	1.0729
RNAseq	Whole Blood	Pre-vaccination	gene22974 (TPX2)	7.40092	1.10019	0.283431	0.999902	1.07264
RNAseq	Whole Blood	Pre-vaccination	gene23396 (PIP5K1C)	7.41915	1.09702	0.283653	0.999902	1.07215
RNAseq	Whole Blood	Pre-vaccination	gene51031 (GLOD4)	-2.88901	-1.10197	0.283799	0.999902	-1.07182
RNAseq	Whole Blood	Pre-vaccination	gene155368 (METTL27)	8.49949	1.09688	0.283857	0.999902	1.0717
RNAseq	Whole Blood	Pre-vaccination	gene347404 (LANCL3)	8.11449	1.09632	0.284038	0.999902	1.07129
RNAseq	Whole Blood	Pre-vaccination	gene5609 (MAP2K7)	-6.39254	-1.09702	0.284069	0.999902	-1.07122
RNAseq	Whole Blood	Pre-vaccination	gene1936 (EEF1D)	-4.01464	-1.09344	0.284136	0.999902	-1.07108
RNAseq	Whole Blood	Pre-vaccination	gene10008 (KCNE3)	5.30895	1.09295	0.284317	0.999902	1.07067
RNAseq	Whole Blood	Pre-vaccination	gene23788 (MTCH2)	6.731	1.09425	0.284326	0.999902	1.07065
RNAseq	Whole Blood	Pre-vaccination	gene91283 (MSANTD3)	5.95454	1.09725	0.284456	0.999902	1.07036
RNAseq	Whole Blood	Pre-vaccination	gene8476 (CDC42BPA)	8.08744	1.09532	0.284469	0.999902	1.07033
RNAseq	Whole Blood	Pre-vaccination	gene4602 (MYB)	7.3698	1.09459	0.284692	0.999902	1.06984
RNAseq	Whole Blood	Pre-vaccination	gene59352 (LGR6)	-7.06699	-1.09229	0.284745	0.999902	-1.06972
RNAseq	Whole Blood	Pre-vaccination	gene718 (C3)	9.65881	1.09249	0.284776	0.999902	1.06965
RNAseq	Whole Blood	Pre-vaccination	gene25901 (CCDC28A)	-6.95022	-1.10072	0.284827	0.999902	-1.06954
RNAseq	Whole Blood	Pre-vaccination	gene100101267 (POM121C)	5.77345	1.09218	0.284879	0.999902	1.06942
RNAseq	Whole Blood	Pre-vaccination	gene10771 (ZMYND11)	2.6268	1.09789	0.284929	0.999902	1.06931
RNAseq	Whole Blood	Pre-vaccination	gene28801 (IGLV3-13)	9.00396	1.09087	0.285012	0.999902	1.06913
RNAseq	Whole Blood	Pre-vaccination	gene5463 (POU6F1)	-6.56668	-1.0941	0.285028	0.999902	-1.06909
RNAseq	Whole Blood	Pre-vaccination	gene115 (ADCY9)	-7.17339	-1.09307	0.285035	0.999902	-1.06908
RNAseq	Whole Blood	Pre-vaccination	gene9644 (SH3PXD2A)	5.6947	1.09107	0.285116	0.999902	1.0689
RNAseq	Whole Blood	Pre-vaccination	gene196740 (VSTM4)	-8.72087	-1.09208	0.285179	0.999902	-1.06876
RNAseq	Whole Blood	Pre-vaccination	gene84765 (ZNF577)	6.44331	1.09148	0.285246	0.999902	1.06861
RNAseq	Whole Blood	Pre-vaccination	gene100527943 (TGIF2-RAB5IF)	5.00371	1.09204	0.285379	0.999902	1.06831
RNAseq	Whole Blood	Pre-vaccination	gene257101 (ZNF683)	8.82833	1.0879	0.285396	0.999902	1.06828
RNAseq	Whole Blood	Pre-vaccination	gene84281 (C2orf88)	6.24911	1.0912	0.285484	0.999902	1.06808
RNAseq	Whole Blood	Pre-vaccination	gene80199 (FUZ)	-7.52677	-1.09235	0.285504	0.999902	-1.06804
RNAseq	Whole Blood	Pre-vaccination	gene56957 (OTUD7B)	-4.64101	-1.09607	0.285594	0.999902	-1.06784
RNAseq	Whole Blood	Pre-vaccination	gene7088 (TLE1)	7.91581	1.09228	0.285658	0.999902	1.06769
RNAseq	Whole Blood	Pre-vaccination	gene56967 (C14orf132)	-8.34977	-1.08839	0.285675	0.999902	-1.06766
RNAseq	Whole Blood	Pre-vaccination	gene54509 (RHOF)	5.67213	1.09178	0.285711	0.999902	1.06758
RNAseq	Whole Blood	Pre-vaccination	gene2850 (GPR27)	-6.49496	-1.09516	0.28576	0.999902	-1.06747
RNAseq	Whole Blood	Pre-vaccination	gene8655 (DYNLL1)	-6.83313	-1.09073	0.285773	0.999902	-1.06744
RNAseq	Whole Blood	Pre-vaccination	gene402483 (LINC01000)	-6.66338	-1.09127	0.285906	0.999902	-1.06715
RNAseq	Whole Blood	Pre-vaccination	gene7011 (TEP1)	6.2025	1.09242	0.28592	0.999902	1.06712
RNAseq	Whole Blood	Pre-vaccination	gene58497 (PRUNE1)	7.82296	1.09092	0.285939	0.999902	1.06707
RNAseq	Whole Blood	Pre-vaccination	gene11261 (CHP1)	7.48615	1.08885	0.28603	0.999902	1.06687
RNAseq	Whole Blood	Pre-vaccination	gene3419 (IDH3A)	6.05427	1.09079	0.286037	0.999902	1.06686
RNAseq	Whole Blood	Pre-vaccination	gene112611 (RWDD2A)	-5.37352	-1.091	0.286273	0.999902	-1.06633
RNAseq	Whole Blood	Pre-vaccination	gene25870 (SUMF2)	-4.89942	-1.08839	0.286424	0.999902	-1.066
RNAseq	Whole Blood	Pre-vaccination	gene8027 (STAM)	6.7052	1.09065	0.286525	0.999902	1.06578
RNAseq	Whole Blood	Pre-vaccination	gene54436 (SH3TC1)	8.9484	1.0893	0.28654	0.999902	1.06574
RNAseq	Whole Blood	Pre-vaccination	gene83538 (TTC25)	-6.44522	-1.08996	0.286661	0.999902	-1.06548
RNAseq	Whole Blood	Pre-vaccination	gene3553 (IL1B)	7.05837	1.09015	0.286679	0.999902	1.06544
RNAseq	Whole Blood	Pre-vaccination	gene3920 (LAMP2)	4.76145	1.08841	0.286909	0.999902	1.06493
RNAseq	Whole Blood	Pre-vaccination	gene102723996 (LOC102723996)	-8.84748	-1.08931	0.287112	0.999902	-1.06448
RNAseq	Whole Blood	Pre-vaccination	gene220930 (ZEB1-AS1)	6.27808	1.09366	0.287357	0.999902	1.06394
RNAseq	Whole Blood	Pre-vaccination	gene6834 (SURF1)	7.13743	1.08722	0.287385	0.999902	1.06388
RNAseq	Whole Blood	Pre-vaccination	gene125336 (LOXHD1)	9.36918	1.08667	0.287388	0.999902	1.06387
RNAseq	Whole Blood	Pre-vaccination	gene1389 (CREBL2)	-4.21832	-1.09009	0.287418	0.999902	-1.0638
RNAseq	Whole Blood	Pre-vaccination	gene283742 (FAM98B)	-3.88841	-1.08848	0.287513	0.999902	-1.06359
RNAseq	Whole Blood	Pre-vaccination	gene8289 (ARID1A)	5.87923	1.08701	0.287734	0.999902	1.0631
RNAseq	Whole Blood	Pre-vaccination	gene28445 (IGHV3-20)	7.38684	1.08719	0.287761	0.999902	1.06305
RNAseq	Whole Blood	Pre-vaccination	gene23032 (USP33)	4.42762	1.0864	0.28777	0.999902	1.06303
RNAseq	Whole Blood	Pre-vaccination	gene90378 (SAMD1)	-5.94011	-1.09214	0.287989	0.999902	-1.06254
RNAseq	Whole Blood	Pre-vaccination	gene81606 (LBH)	-2.75369	-1.08521	0.288	0.999902	-1.06252
RNAseq	Whole Blood	Pre-vaccination	gene25894 (PLEKHG4)	5.22391	1.08685	0.288033	0.999902	1.06245
RNAseq	Whole Blood	Pre-vaccination	gene9531 (BAG3)	-4.57283	-1.0877	0.288163	0.999902	-1.06216
RNAseq	Whole Blood	Pre-vaccination	gene57504 (MTA3)	3.31794	1.0832	0.288179	0.999902	1.06213
RNAseq	Whole Blood	Pre-vaccination	gene8706 (B3GALNT1)	-8.18417	-1.08581	0.288328	0.999902	-1.0618
RNAseq	Whole Blood	Pre-vaccination	gene643 (CXCR5)	-6.9811	-1.08381	0.288447	0.999902	-1.06154
RNAseq	Whole Blood	Pre-vaccination	gene85377 (MICALL1)	8.70308	1.08778	0.288535	0.999902	1.06134
RNAseq	Whole Blood	Pre-vaccination	gene403 (ARL3)	-6.44339	-1.08515	0.288695	0.999902	-1.06099
RNAseq	Whole Blood	Pre-vaccination	gene728047 (GOLGA8O)	-8.82046	-1.08344	0.28877	0.999902	-1.06082
RNAseq	Whole Blood	Pre-vaccination	gene10290 (SPEG)	6.2166	1.08456	0.288795	0.999902	1.06077
RNAseq	Whole Blood	Pre-vaccination	gene51719 (CAB39)	-5.81112	-1.08486	0.288838	0.999902	-1.06067
RNAseq	Whole Blood	Pre-vaccination	gene23358 (USP24)	3.61079	1.08483	0.28892	0.999902	1.06049
RNAseq	Whole Blood	Pre-vaccination	gene79689 (STEAP4)	-5.8616	-1.08542	0.289184	0.999902	-1.05991
RNAseq	Whole Blood	Pre-vaccination	gene3109 (HLA-DMB)	6.8519	1.08166	0.289667	0.999902	1.05885
RNAseq	Whole Blood	Pre-vaccination	gene55846 (ITFG2)	4.51323	1.08219	0.289773	0.999902	1.05862
RNAseq	Whole Blood	Pre-vaccination	gene9651 (PLCH2)	7.36468	1.08072	0.289843	0.999902	1.05847
RNAseq	Whole Blood	Pre-vaccination	gene79701 (OGFOD3)	6.37972	1.08068	0.290502	0.999902	1.05702
RNAseq	Whole Blood	Pre-vaccination	gene100316904 (SAP25)	5.91999	1.07996	0.290603	0.999902	1.0568
RNAseq	Whole Blood	Pre-vaccination	gene440104 (TMEM198B)	-5.31958	-1.08178	0.290617	0.999902	-1.05677
RNAseq	Whole Blood	Pre-vaccination	gene102465508 (MIR6843)	6.30886	1.07903	0.290731	0.999902	1.05652
RNAseq	Whole Blood	Pre-vaccination	gene51304 (ZDHHC3)	-6.83942	-1.0794	0.290732	0.999902	-1.05652
RNAseq	Whole Blood	Pre-vaccination	gene3983 (ABLIM1)	4.36158	1.07932	0.290741	0.999902	1.0565
RNAseq	Whole Blood	Pre-vaccination	gene389906 (LOC389906)	-3.88811	-1.08046	0.290943	0.999902	-1.05605
RNAseq	Whole Blood	Pre-vaccination	gene51097 (SCCPDH)	8.96825	1.07815	0.291117	0.999902	1.05568
RNAseq	Whole Blood	Pre-vaccination	gene23185 (LARP4B)	5.80412	1.07934	0.291424	0.999902	1.055
RNAseq	Whole Blood	Pre-vaccination	gene11167 (FSTL1)	7.90579	1.076	0.291539	0.999902	1.05475
RNAseq	Whole Blood	Pre-vaccination	gene26225 (ARL5A)	-5.09758	-1.07977	0.291698	0.999902	-1.0544
RNAseq	Whole Blood	Pre-vaccination	gene100270804 (LINC00653)	7.20295	1.07599	0.291774	0.999902	1.05424
RNAseq	Whole Blood	Pre-vaccination	gene126014 (OSCAR)	-8.01558	-1.07751	0.291793	0.999902	-1.0542
RNAseq	Whole Blood	Pre-vaccination	gene27154 (BRPF3)	-6.45656	-1.07806	0.292007	0.999902	-1.05373
RNAseq	Whole Blood	Pre-vaccination	gene284047 (CCDC144B)	7.25643	1.07484	0.29219	0.999902	1.05333
RNAseq	Whole Blood	Pre-vaccination	gene2322 (FLT3)	8.25432	1.0806	0.292362	0.999902	1.05295
RNAseq	Whole Blood	Pre-vaccination	gene51109 (RDH11)	7.2551	1.07581	0.292418	0.999902	1.05283
RNAseq	Whole Blood	Pre-vaccination	gene8540 (AGPS)	5.19213	1.07427	0.292587	0.999902	1.05246
RNAseq	Whole Blood	Pre-vaccination	gene8292 (COLQ)	8.36845	1.07484	0.292595	0.999902	1.05245
RNAseq	Whole Blood	Pre-vaccination	gene283284 (IGSF22)	7.42563	1.07525	0.29269	0.999902	1.05224
RNAseq	Whole Blood	Pre-vaccination	gene29927 (SEC61A1)	5.77925	1.07516	0.292691	0.999902	1.05224
RNAseq	Whole Blood	Pre-vaccination	gene606495 (CYB5RL)	5.36256	1.07477	0.292779	0.999902	1.05204
RNAseq	Whole Blood	Pre-vaccination	gene160897 (GPR180)	-5.78509	-1.07556	0.293106	0.999902	-1.05133
RNAseq	Whole Blood	Pre-vaccination	gene23601 (CLEC5A)	-8.59956	-1.07367	0.293223	0.999902	-1.05108
RNAseq	Whole Blood	Pre-vaccination	gene2395 (FXN)	5.84418	1.07397	0.293306	0.999902	1.0509
RNAseq	Whole Blood	Pre-vaccination	gene55691 (FRMD4A)	-5.96493	-1.07582	0.293392	0.999902	-1.05071
RNAseq	Whole Blood	Pre-vaccination	gene286554 (BCORP1)	-4.22407	-1.06758	0.293486	0.999902	-1.0505
RNAseq	Whole Blood	Pre-vaccination	gene100616256 (MIR4721)	-8.26268	-1.07272	0.293547	0.999902	-1.05037
RNAseq	Whole Blood	Pre-vaccination	gene285237 (C3orf38)	4.08086	1.07615	0.293584	0.999902	1.05029
RNAseq	Whole Blood	Pre-vaccination	gene10128 (LRPPRC)	4.37931	1.07199	0.293818	0.999902	1.04978
RNAseq	Whole Blood	Pre-vaccination	gene3576 (CXCL8)	7.02653	1.07211	0.293883	0.999902	1.04964
RNAseq	Whole Blood	Pre-vaccination	gene8320 (EOMES)	7.18161	1.07197	0.293891	0.999902	1.04962
RNAseq	Whole Blood	Pre-vaccination	gene388325 (SCIMP)	6.9844	1.07304	0.294092	0.999902	1.04919
RNAseq	Whole Blood	Pre-vaccination	gene55829 (SELENOS)	-5.51657	-1.07515	0.294169	0.999902	-1.04902
RNAseq	Whole Blood	Pre-vaccination	gene399979 (SNX19)	8.0846	1.06998	0.294169	0.999902	1.04902
RNAseq	Whole Blood	Pre-vaccination	gene3631 (INPP4A)	4.67047	1.07224	0.294512	0.999902	1.04828
RNAseq	Whole Blood	Pre-vaccination	gene253782 (CERS6)	6.04695	1.07225	0.294521	0.999902	1.04826
RNAseq	Whole Blood	Pre-vaccination	gene100507602 (TRIM52-AS1)	-7.36838	-1.07047	0.294701	0.999902	-1.04786
RNAseq	Whole Blood	Pre-vaccination	gene147011 (PROCA1)	7.1651	1.0722	0.294717	0.999902	1.04783
RNAseq	Whole Blood	Pre-vaccination	gene8514 (KCNAB2)	-5.33703	-1.07104	0.294795	0.999902	-1.04766
RNAseq	Whole Blood	Pre-vaccination	gene79623 (GALNT14)	-7.98598	-1.07146	0.294799	0.999902	-1.04765
RNAseq	Whole Blood	Pre-vaccination	gene4354 (MPP1)	-4.68518	-1.07132	0.294812	0.999902	-1.04762
RNAseq	Whole Blood	Pre-vaccination	gene10388 (SYCP2)	7.22222	1.07124	0.294931	0.999902	1.04737
RNAseq	Whole Blood	Pre-vaccination	gene410 (ARSA)	6.52473	1.06994	0.294936	0.999902	1.04736
RNAseq	Whole Blood	Pre-vaccination	gene26228 (STAP1)	-6.70624	-1.07026	0.294941	0.999902	-1.04734
RNAseq	Whole Blood	Pre-vaccination	gene5500 (PPP1CB)	-4.70236	-1.07032	0.29497	0.999902	-1.04728
RNAseq	Whole Blood	Pre-vaccination	gene90799 (CEP95)	-5.00392	-1.07204	0.295013	0.999902	-1.04719
RNAseq	Whole Blood	Pre-vaccination	gene3673 (ITGA2)	8.4539	1.07206	0.295078	0.999902	1.04705
RNAseq	Whole Blood	Pre-vaccination	gene51280 (GOLM1)	-7.99797	-1.06676	0.295318	0.999902	-1.04653
RNAseq	Whole Blood	Pre-vaccination	gene79944 (L2HGDH)	-5.41446	-1.07121	0.295466	0.999902	-1.04621
RNAseq	Whole Blood	Pre-vaccination	gene23334 (SZT2)	4.98546	1.06816	0.295634	0.999902	1.04584
RNAseq	Whole Blood	Pre-vaccination	gene777 (CACNA1E)	6.74347	1.07241	0.295663	0.999902	1.04578
RNAseq	Whole Blood	Pre-vaccination	gene348094 (ANKDD1A)	-4.70427	-1.06805	0.295877	0.999902	-1.04532
RNAseq	Whole Blood	Pre-vaccination	gene598 (BCL2L1)	-5.51268	-1.06965	0.295986	0.999902	-1.04508
RNAseq	Whole Blood	Pre-vaccination	gene441168 (CALHM6)	8.72737	1.06866	0.296037	0.999902	1.04497
RNAseq	Whole Blood	Pre-vaccination	gene10236 (HNRNPR)	3.61435	1.06968	0.296199	0.999902	1.04462
RNAseq	Whole Blood	Pre-vaccination	gene55349 (CHDH)	8.09009	1.06843	0.29626	0.999902	1.04449
RNAseq	Whole Blood	Pre-vaccination	gene92342 (METTL18)	7.15974	1.07157	0.296474	0.999902	1.04402
RNAseq	Whole Blood	Pre-vaccination	gene285016 (ALKAL2)	-7.8355	-1.06682	0.296644	0.999902	-1.04366
RNAseq	Whole Blood	Pre-vaccination	gene84288 (EFCAB2)	7.56192	1.06607	0.296653	0.999902	1.04364
RNAseq	Whole Blood	Pre-vaccination	gene23354 (HAUS5)	4.7121	1.06605	0.296666	0.999902	1.04361
RNAseq	Whole Blood	Pre-vaccination	gene160335 (TMTC2)	8.6246	1.06786	0.296966	0.999902	1.04296
RNAseq	Whole Blood	Pre-vaccination	gene54836 (BSPRY)	-7.05379	-1.06451	0.297098	0.999902	-1.04268
RNAseq	Whole Blood	Pre-vaccination	gene4643 (MYO1E)	6.5573	1.06529	0.297191	0.999902	1.04248
RNAseq	Whole Blood	Pre-vaccination	gene286437 (LOC286437)	-6.20838	-1.06558	0.297401	0.999902	-1.04202
RNAseq	Whole Blood	Pre-vaccination	gene9700 (ESPL1)	7.89604	1.07018	0.29741	0.999902	1.042
RNAseq	Whole Blood	Pre-vaccination	gene284 (ANGPT1)	-7.52018	-1.06431	0.297433	0.999902	-1.04195
RNAseq	Whole Blood	Pre-vaccination	gene8991 (SELENBP1)	-5.76698	-1.06428	0.297504	0.999902	-1.0418
RNAseq	Whole Blood	Pre-vaccination	gene2647 (BLOC1S1)	-4.48469	-1.06731	0.297549	0.999902	-1.0417
RNAseq	Whole Blood	Pre-vaccination	gene7982 (ST7)	5.56277	1.06237	0.297594	0.999902	1.04161
RNAseq	Whole Blood	Pre-vaccination	gene10066 (SCAMP2)	-5.97884	-1.06339	0.298065	0.999902	-1.04059
RNAseq	Whole Blood	Pre-vaccination	gene9242 (MSC)	8.10779	1.06293	0.298076	0.999902	1.04057
RNAseq	Whole Blood	Pre-vaccination	gene59307 (SIGIRR)	-5.46907	-1.06233	0.29827	0.999902	-1.04015
RNAseq	Whole Blood	Pre-vaccination	gene2869 (GRK5)	8.22277	1.06222	0.298332	0.999902	1.04002
RNAseq	Whole Blood	Pre-vaccination	gene23383 (MAU2)	6.89305	1.06145	0.298451	0.999902	1.03976
RNAseq	Whole Blood	Pre-vaccination	gene9086 (EIF1AY)	-11.0251	-1.05035	0.298719	0.999902	-1.03918
RNAseq	Whole Blood	Pre-vaccination	gene132321 (C4orf33)	8.23593	1.06163	0.298768	0.999902	1.03908
RNAseq	Whole Blood	Pre-vaccination	gene9435 (CHST2)	9.92634	1.06659	0.298843	0.999902	1.03892
RNAseq	Whole Blood	Pre-vaccination	gene5909 (RAP1GAP)	-9.03418	-1.05859	0.299141	0.999902	-1.03828
RNAseq	Whole Blood	Pre-vaccination	gene23612 (PHLDA3)	5.98483	1.05942	0.299221	0.999902	1.0381
RNAseq	Whole Blood	Pre-vaccination	gene10750 (GRAP)	-4.4581	-1.06211	0.299259	0.999902	-1.03802
RNAseq	Whole Blood	Pre-vaccination	gene54982 (CLN6)	-8.02893	-1.05551	0.299441	0.999902	-1.03763
RNAseq	Whole Blood	Pre-vaccination	gene5737 (PTGFR)	-8.47291	-1.05816	0.299479	0.999902	-1.03755
RNAseq	Whole Blood	Pre-vaccination	gene155184 (SLC2A7)	7.48774	1.06019	0.29959	0.999902	1.03731
RNAseq	Whole Blood	Pre-vaccination	gene1398 (CRK)	6.68573	1.06148	0.299657	0.999902	1.03717
RNAseq	Whole Blood	Pre-vaccination	gene79695 (GALNT12)	4.34869	1.06212	0.299831	0.999902	1.0368
RNAseq	Whole Blood	Pre-vaccination	gene9463 (PICK1)	6.78608	1.05988	0.299851	0.999902	1.03675
RNAseq	Whole Blood	Pre-vaccination	gene284697 (BTBD8)	8.06139	1.06255	0.300061	0.999902	1.0363
RNAseq	Whole Blood	Pre-vaccination	gene57567 (ZNF319)	-7.76608	-1.05758	0.300086	0.999902	-1.03625
RNAseq	Whole Blood	Pre-vaccination	gene2966 (GTF2H2)	-6.6171	-1.05657	0.300115	0.999902	-1.03619
RNAseq	Whole Blood	Pre-vaccination	gene581 (BAX)	-6.07232	-1.06094	0.300266	0.999902	-1.03586
RNAseq	Whole Blood	Pre-vaccination	gene6904 (TBCD)	4.83487	1.06143	0.300288	0.999902	1.03582
RNAseq	Whole Blood	Pre-vaccination	gene54467 (ANKIB1)	3.78102	1.06001	0.300296	0.999902	1.0358
RNAseq	Whole Blood	Pre-vaccination	gene326625 (MMAB)	5.15148	1.05757	0.300312	0.999902	1.03576
RNAseq	Whole Blood	Pre-vaccination	gene56061 (UBFD1)	-3.94599	-1.0654	0.300401	0.999902	-1.03557
RNAseq	Whole Blood	Pre-vaccination	gene931 (MS4A1)	-7.13335	-1.05678	0.300703	0.999902	-1.03493
RNAseq	Whole Blood	Pre-vaccination	gene9261 (MAPKAPK2)	7.30502	1.05604	0.300776	0.999902	1.03477
RNAseq	Whole Blood	Pre-vaccination	gene1191 (CLU)	5.41477	1.05419	0.300804	0.999902	1.03471
RNAseq	Whole Blood	Pre-vaccination	gene79368 (FCRL2)	-7.39623	-1.05617	0.300853	0.999902	-1.03461
RNAseq	Whole Blood	Pre-vaccination	gene79661 (NEIL1)	8.36062	1.05446	0.300974	0.999902	1.03435
RNAseq	Whole Blood	Pre-vaccination	gene22807 (IKZF2)	4.3085	1.05714	0.301065	0.999902	1.03415
RNAseq	Whole Blood	Pre-vaccination	gene5872 (RAB13)	-7.03307	-1.05457	0.301139	0.999902	-1.03399
RNAseq	Whole Blood	Pre-vaccination	gene8239 (USP9X)	3.56982	1.05609	0.301168	0.999902	1.03393
RNAseq	Whole Blood	Pre-vaccination	gene9749 (PHACTR2)	4.64296	1.05457	0.301209	0.999902	1.03384
RNAseq	Whole Blood	Pre-vaccination	gene3214 (HOXB4)	6.6926	1.05474	0.301365	0.999902	1.03351
RNAseq	Whole Blood	Pre-vaccination	gene84206 (MEX3B)	7.195	1.06164	0.301608	0.999902	1.03299
RNAseq	Whole Blood	Pre-vaccination	gene26 (AOC1)	8.3155	1.04988	0.301957	0.999902	1.03225
RNAseq	Whole Blood	Pre-vaccination	gene10155 (TRIM28)	-4.41796	-1.05385	0.302037	0.999902	-1.03207
RNAseq	Whole Blood	Pre-vaccination	gene5395 (PMS2)	-6.48737	-1.05478	0.302098	0.999902	-1.03194
RNAseq	Whole Blood	Pre-vaccination	gene50506 (DUOX2)	-6.91018	-1.05523	0.302148	0.999902	-1.03184
RNAseq	Whole Blood	Pre-vaccination	gene6722 (SRF)	7.25474	1.05592	0.302186	0.999902	1.03176
RNAseq	Whole Blood	Pre-vaccination	gene100507006 (LOC100507006)	7.60711	1.05205	0.302215	0.999902	1.0317
RNAseq	Whole Blood	Pre-vaccination	gene6872 (TAF1)	4.40151	1.05568	0.302381	0.999902	1.03134
RNAseq	Whole Blood	Pre-vaccination	gene162966 (ZNF600)	-6.43507	-1.05167	0.302607	0.999902	-1.03086
RNAseq	Whole Blood	Pre-vaccination	gene340533 (NEXMIF)	8.41128	1.05292	0.302754	0.999902	1.03054
RNAseq	Whole Blood	Pre-vaccination	gene2237 (FEN1)	5.46995	1.05644	0.302946	0.999902	1.03014
RNAseq	Whole Blood	Pre-vaccination	gene93979 (CPA5)	-7.59446	-1.048	0.302969	0.999902	-1.03009
RNAseq	Whole Blood	Pre-vaccination	gene3311 (HSPA7)	-9.11458	-1.05103	0.303159	0.999902	-1.02968
RNAseq	Whole Blood	Pre-vaccination	gene5106 (PCK2)	7.05376	1.05021	0.303191	0.999902	1.02961
RNAseq	Whole Blood	Pre-vaccination	gene2040 (STOM)	7.84791	1.05191	0.303224	0.999902	1.02955
RNAseq	Whole Blood	Pre-vaccination	gene22794 (CASC3)	-6.28492	-1.05454	0.303259	0.999902	-1.02947
RNAseq	Whole Blood	Pre-vaccination	gene90011 (KIR3DX1)	6.28612	1.0574	0.303333	0.999902	1.02931
RNAseq	Whole Blood	Pre-vaccination	gene6546 (SLC8A1)	-5.37026	-1.05028	0.303393	0.999902	-1.02919
RNAseq	Whole Blood	Pre-vaccination	gene55968 (NSFL1C)	6.36149	1.05076	0.30348	0.999902	1.029
RNAseq	Whole Blood	Pre-vaccination	gene55013 (MCUB)	-4.49526	-1.05032	0.303656	0.999902	-1.02863
RNAseq	Whole Blood	Pre-vaccination	gene79890 (RIN3)	-6.71164	-1.05309	0.303863	0.999902	-1.02818
RNAseq	Whole Blood	Pre-vaccination	gene56993 (TOMM22)	4.87076	1.0545	0.303874	0.999902	1.02816
RNAseq	Whole Blood	Pre-vaccination	gene5062 (PAK2)	4.54899	1.05523	0.303926	0.999902	1.02805
RNAseq	Whole Blood	Pre-vaccination	gene8508 (NIPSNAP1)	-5.13111	-1.05381	0.303952	0.999902	-1.028
RNAseq	Whole Blood	Pre-vaccination	gene28948 (IGKJ3)	6.72543	1.04964	0.304088	0.999902	1.02771
RNAseq	Whole Blood	Pre-vaccination	gene5150 (PDE7A)	4.38843	1.04947	0.304209	0.999902	1.02745
RNAseq	Whole Blood	Pre-vaccination	gene92999 (ZBTB47)	-6.48779	-1.0506	0.304407	0.999902	-1.02703
RNAseq	Whole Blood	Pre-vaccination	gene64175 (P3H1)	-6.44608	-1.04962	0.304524	0.999902	-1.02678
RNAseq	Whole Blood	Pre-vaccination	gene79730 (NSUN7)	-8.39242	-1.05085	0.304604	0.999902	-1.02661
RNAseq	Whole Blood	Pre-vaccination	gene101059918 (GOLGA8R)	-8.81058	-1.04719	0.304738	0.999902	-1.02633
RNAseq	Whole Blood	Pre-vaccination	gene1237 (CCR8)	-6.71552	-1.04869	0.304757	0.999902	-1.02629
RNAseq	Whole Blood	Pre-vaccination	gene28914 (IGKV3-11)	6.31343	1.04938	0.304806	0.999902	1.02618
RNAseq	Whole Blood	Pre-vaccination	gene105369660 (NA)	-6.00465	-1.05002	0.304968	0.999902	-1.02584
RNAseq	Whole Blood	Pre-vaccination	gene9308 (CD83)	-6.88923	-1.04855	0.304982	0.999902	-1.02581
RNAseq	Whole Blood	Pre-vaccination	gene91181 (NUP210L)	8.07178	1.04522	0.305016	0.999902	1.02574
RNAseq	Whole Blood	Pre-vaccination	gene5209 (PFKFB3)	-7.48493	-1.04964	0.305064	0.999902	-1.02563
RNAseq	Whole Blood	Pre-vaccination	gene79065 (ATG9A)	-7.03935	-1.0475	0.3051	0.999902	-1.02556
RNAseq	Whole Blood	Pre-vaccination	gene51760 (SYT17)	8.08963	1.04797	0.305165	0.999902	1.02542
RNAseq	Whole Blood	Pre-vaccination	gene7140 (TNNT3)	7.54511	1.04622	0.305186	0.999902	1.02538
RNAseq	Whole Blood	Pre-vaccination	gene1071 (CETP)	7.98415	1.04828	0.305196	0.999902	1.02535
RNAseq	Whole Blood	Pre-vaccination	gene25994 (HIGD1A)	5.95455	1.05009	0.305306	0.999902	1.02512
RNAseq	Whole Blood	Pre-vaccination	gene23607 (CD2AP)	3.67159	1.04976	0.305342	0.999902	1.02505
RNAseq	Whole Blood	Pre-vaccination	gene55971 (BAIAP2L1)	7.58757	1.05085	0.305436	0.999902	1.02485
RNAseq	Whole Blood	Pre-vaccination	gene9070 (ASH2L)	6.91543	1.04983	0.30556	0.999902	1.02458
RNAseq	Whole Blood	Pre-vaccination	gene7414 (VCL)	5.38235	1.04715	0.30557	0.999902	1.02456
RNAseq	Whole Blood	Pre-vaccination	gene100529144 (CORO7-PAM16)	-7.80783	-1.04679	0.305714	0.999902	-1.02426
RNAseq	Whole Blood	Pre-vaccination	gene28385 (IGHV6-1)	-6.44149	-1.05121	0.305753	0.999902	-1.02417
RNAseq	Whole Blood	Pre-vaccination	gene10810 (WASF3)	5.64535	1.04505	0.305847	0.999902	1.02397
RNAseq	Whole Blood	Pre-vaccination	gene55843 (ARHGAP15)	-8.85422	-1.04462	0.305853	0.999902	-1.02396
RNAseq	Whole Blood	Pre-vaccination	gene148203 (ZNF738)	6.67614	1.0446	0.305915	0.999902	1.02383
RNAseq	Whole Blood	Pre-vaccination	gene25984 (KRT23)	-6.60841	-1.04375	0.305927	0.999902	-1.02381
RNAseq	Whole Blood	Pre-vaccination	gene284309 (ZNF776)	5.35905	1.05011	0.306051	0.999902	1.02354
RNAseq	Whole Blood	Pre-vaccination	gene105373984 (LINC01918)	-6.69723	-1.04797	0.306395	0.999902	-1.02281
RNAseq	Whole Blood	Pre-vaccination	gene64777 (RMND5B)	5.16518	1.0469	0.306404	0.999902	1.0228
RNAseq	Whole Blood	Pre-vaccination	gene23514 (SPIDR)	7.08699	1.04352	0.30662	0.999902	1.02234
RNAseq	Whole Blood	Pre-vaccination	gene32 (ACACB)	6.22783	1.04382	0.306643	0.999902	1.02229
RNAseq	Whole Blood	Pre-vaccination	gene669 (BPGM)	-5.81397	-1.04506	0.306857	0.999902	-1.02184
RNAseq	Whole Blood	Pre-vaccination	gene23163 (GGA3)	7.18566	1.04403	0.306925	0.999902	1.0217
RNAseq	Whole Blood	Pre-vaccination	gene10956 (OS9)	5.569	1.04166	0.307322	0.999902	1.02086
RNAseq	Whole Blood	Pre-vaccination	gene100885789 (IFNG-AS1)	8.37775	1.04146	0.307328	0.999902	1.02085
RNAseq	Whole Blood	Pre-vaccination	gene283989 (TSEN54)	-5.3281	-1.04244	0.307343	0.999902	-1.02081
RNAseq	Whole Blood	Pre-vaccination	gene9854 (C2CD2L)	7.40433	1.04207	0.307349	0.999902	1.0208
RNAseq	Whole Blood	Pre-vaccination	gene6596 (HLTF)	3.33277	1.04631	0.307356	0.999902	1.02079
RNAseq	Whole Blood	Pre-vaccination	gene9767 (JADE3)	-7.13046	-1.0448	0.3074	0.999902	-1.02069
RNAseq	Whole Blood	Pre-vaccination	gene8932 (MBD2)	-6.98382	-1.04211	0.307546	0.999902	-1.02039
RNAseq	Whole Blood	Pre-vaccination	gene57600 (FNIP2)	6.7592	1.04105	0.307691	0.999902	1.02008
RNAseq	Whole Blood	Pre-vaccination	gene407013 (MIR24-2)	-7.40754	-1.04648	0.307709	0.999902	-1.02004
RNAseq	Whole Blood	Pre-vaccination	gene55432 (YOD1)	5.6856	1.04631	0.30775	0.999902	1.01995
RNAseq	Whole Blood	Pre-vaccination	gene83443 (SF3B5)	-4.96495	-1.04044	0.307787	0.999902	-1.01988
RNAseq	Whole Blood	Pre-vaccination	gene8405 (SPOP)	-5.2146	-1.04727	0.307803	0.999902	-1.01984
RNAseq	Whole Blood	Pre-vaccination	gene101929005 (NA)	5.97614	1.04175	0.307966	0.999902	1.0195
RNAseq	Whole Blood	Pre-vaccination	gene727851 (RGPD8)	-8.98209	-1.04159	0.308041	0.999902	-1.01934
RNAseq	Whole Blood	Pre-vaccination	gene28408 (IGHV3-74)	6.25934	1.04111	0.308303	0.999902	1.01879
RNAseq	Whole Blood	Pre-vaccination	gene339541 (ARMH1)	6.06685	1.04476	0.308396	0.999902	1.01859
RNAseq	Whole Blood	Pre-vaccination	gene8379 (MAD1L1)	5.57356	1.04066	0.308492	0.999902	1.01839
RNAseq	Whole Blood	Pre-vaccination	gene201501 (ZBTB7C)	7.88467	1.0431	0.30855	0.999902	1.01827
RNAseq	Whole Blood	Pre-vaccination	gene124599 (CD300LB)	7.173	1.03983	0.308771	0.999902	1.0178
RNAseq	Whole Blood	Pre-vaccination	gene4568 (TRNL2)	8.70304	1.03843	0.30886	0.999902	1.01762
RNAseq	Whole Blood	Pre-vaccination	gene8123 (PWAR5)	4.29923	1.02706	0.308889	0.999902	1.01756
RNAseq	Whole Blood	Pre-vaccination	gene2771 (GNAI2)	-4.80968	-1.03913	0.308917	0.999902	-1.0175
RNAseq	Whole Blood	Pre-vaccination	gene152100 (CMC1)	-6.15386	-1.03917	0.30892	0.999902	-1.01749
RNAseq	Whole Blood	Pre-vaccination	gene55771 (PRR11)	7.71819	1.03882	0.309063	0.999902	1.01719
RNAseq	Whole Blood	Pre-vaccination	gene2529 (FUT7)	-7.43146	-1.03648	0.309656	0.999902	-1.01594
RNAseq	Whole Blood	Pre-vaccination	gene79595 (SAP130)	7.03582	1.03919	0.30967	0.999902	1.01591
RNAseq	Whole Blood	Pre-vaccination	gene64651 (CSRNP1)	-6.52189	-1.03787	0.30978	0.999902	-1.01568
RNAseq	Whole Blood	Pre-vaccination	gene28454 (IGHV2-70)	-7.82355	-1.03876	0.310115	0.999902	-1.01498
RNAseq	Whole Blood	Pre-vaccination	gene1452 (CSNK1A1)	4.18873	1.03704	0.31017	0.999902	1.01486
RNAseq	Whole Blood	Pre-vaccination	gene55701 (ARHGEF40)	-7.75879	-1.03439	0.310204	0.999902	-1.01479
RNAseq	Whole Blood	Pre-vaccination	gene8722 (CTSF)	6.46193	1.03534	0.310238	0.999902	1.01472
RNAseq	Whole Blood	Pre-vaccination	gene9551 (ATP5MF)	4.3018	1.03647	0.310243	0.999902	1.01471
RNAseq	Whole Blood	Pre-vaccination	gene142891 (SAMD8)	-4.15591	-1.03791	0.310264	0.999902	-1.01467
RNAseq	Whole Blood	Pre-vaccination	gene79066 (METTL16)	3.54721	1.03731	0.310334	0.999902	1.01452
RNAseq	Whole Blood	Pre-vaccination	gene55967 (NDUFA12)	5.67748	1.03661	0.310346	0.999902	1.0145
RNAseq	Whole Blood	Pre-vaccination	gene152002 (XXYLT1)	8.0377	1.03556	0.310358	0.999902	1.01447
RNAseq	Whole Blood	Pre-vaccination	gene11262 (SP140)	6.84449	1.03595	0.31038	0.999902	1.01443
RNAseq	Whole Blood	Pre-vaccination	gene4174 (MCM5)	5.15872	1.03561	0.310492	0.999902	1.01419
RNAseq	Whole Blood	Pre-vaccination	gene4282 (MIF)	5.43874	1.03402	0.310509	0.999902	1.01415
RNAseq	Whole Blood	Pre-vaccination	gene26586 (CKAP2)	6.71215	1.03379	0.31054	0.999902	1.01409
RNAseq	Whole Blood	Pre-vaccination	gene201229 (LYRM9)	-6.91176	-1.03688	0.310574	0.999902	-1.01402
RNAseq	Whole Blood	Pre-vaccination	gene10975 (UQCR11)	-4.09114	-1.04388	0.311081	0.999902	-1.01296
RNAseq	Whole Blood	Pre-vaccination	gene51149 (MRNIP)	-5.21254	-1.03573	0.311209	0.999902	-1.01269
RNAseq	Whole Blood	Pre-vaccination	gene83854 (ANGPTL6)	7.37342	1.03539	0.311326	0.999902	1.01244
RNAseq	Whole Blood	Pre-vaccination	gene9993 (DGCR2)	4.72781	1.03385	0.31134	0.999902	1.01242
RNAseq	Whole Blood	Pre-vaccination	gene162 (AP1B1)	6.51973	1.03554	0.311521	0.999902	1.01204
RNAseq	Whole Blood	Pre-vaccination	gene3098 (HK1)	7.72553	1.03263	0.311544	0.999902	1.01199
RNAseq	Whole Blood	Pre-vaccination	gene245812 (CNPY4)	-4.18576	-1.03718	0.311632	0.999902	-1.0118
RNAseq	Whole Blood	Pre-vaccination	gene133383 (SETD9)	-6.86456	-1.03812	0.311646	0.999902	-1.01177
RNAseq	Whole Blood	Pre-vaccination	gene6526 (SLC5A3)	6.42088	1.0332	0.311689	0.999902	1.01168
RNAseq	Whole Blood	Pre-vaccination	gene27344 (PCSK1N)	-6.31662	-1.03165	0.311839	0.999902	-1.01137
RNAseq	Whole Blood	Pre-vaccination	gene64386 (MMP25)	-5.25387	-1.03094	0.311915	0.999902	-1.01121
RNAseq	Whole Blood	Pre-vaccination	gene266655 (BRD3OS)	-4.40199	-1.03748	0.312227	0.999902	-1.01056
RNAseq	Whole Blood	Pre-vaccination	gene5828 (PEX2)	5.12041	1.03985	0.312329	0.999902	1.01035
RNAseq	Whole Blood	Pre-vaccination	gene51507 (RTF2)	4.47831	1.03423	0.312346	0.999902	1.01031
RNAseq	Whole Blood	Pre-vaccination	gene7041 (TGFB1I1)	5.87194	1.03141	0.312393	0.999902	1.01021
RNAseq	Whole Blood	Pre-vaccination	gene79056 (PRRG4)	6.90198	1.03065	0.312467	0.999902	1.01006
RNAseq	Whole Blood	Pre-vaccination	gene23294 (ANKS1A)	5.64967	1.04148	0.312468	0.999902	1.01006
RNAseq	Whole Blood	Pre-vaccination	gene257160 (RNF214)	5.61443	1.03008	0.312518	0.999902	1.00995
RNAseq	Whole Blood	Pre-vaccination	gene94025 (MUC16)	-7.2056	-1.03212	0.312655	0.999902	-1.00967
RNAseq	Whole Blood	Pre-vaccination	gene84679 (SLC9A7)	-5.71032	-1.03108	0.312763	0.999902	-1.00944
RNAseq	Whole Blood	Pre-vaccination	gene3800 (KIF5C)	-7.57967	-1.0292	0.312821	0.999902	-1.00932
RNAseq	Whole Blood	Pre-vaccination	gene51647 (CIAO2B)	4.5285	1.03162	0.312886	0.999902	1.00918
RNAseq	Whole Blood	Pre-vaccination	gene284086 (NEK8)	-6.21314	-1.02838	0.313312	0.999902	-1.0083
RNAseq	Whole Blood	Pre-vaccination	gene1839 (HBEGF)	8.43668	1.02939	0.313341	0.999902	1.00824
RNAseq	Whole Blood	Pre-vaccination	gene55898 (UNC45A)	-5.68455	-1.03037	0.313513	0.999902	-1.00788
RNAseq	Whole Blood	Pre-vaccination	gene57282 (SLC4A10)	7.57055	1.02543	0.313516	0.999902	1.00787
RNAseq	Whole Blood	Pre-vaccination	gene360200 (TMPRSS9)	-6.77682	-1.02939	0.313652	0.999902	-1.00759
RNAseq	Whole Blood	Pre-vaccination	gene3064 (HTT)	4.04452	1.03084	0.313784	0.999902	1.00731
RNAseq	Whole Blood	Pre-vaccination	gene23420 (NOMO1)	5.65547	1.02786	0.313842	0.999902	1.00719
RNAseq	Whole Blood	Pre-vaccination	gene51246 (SHISA5)	6.64546	1.02674	0.313928	0.999902	1.00701
RNAseq	Whole Blood	Pre-vaccination	gene1783 (DYNC1LI2)	-5.05958	-1.02885	0.314039	0.999902	-1.00678
RNAseq	Whole Blood	Pre-vaccination	gene4703 (NEB)	-6.53767	-1.03332	0.314393	0.999902	-1.00605
RNAseq	Whole Blood	Pre-vaccination	gene788 (SLC25A20)	-7.74699	-1.03209	0.314619	0.999902	-1.00558
RNAseq	Whole Blood	Pre-vaccination	gene6713 (SQLE)	5.62334	1.02745	0.314813	0.999902	1.00517
RNAseq	Whole Blood	Pre-vaccination	gene79585 (CORO7)	-7.57015	-1.0267	0.314912	0.999902	-1.00497
RNAseq	Whole Blood	Pre-vaccination	gene3140 (MR1)	6.99083	1.02593	0.314926	0.999902	1.00494
RNAseq	Whole Blood	Pre-vaccination	gene23547 (LILRA4)	7.87301	1.02569	0.315001	0.999902	1.00478
RNAseq	Whole Blood	Pre-vaccination	gene25953 (PNKD)	7.60557	1.02416	0.315109	0.999902	1.00456
RNAseq	Whole Blood	Pre-vaccination	gene57149 (LYRM1)	-5.40424	-1.03327	0.315343	0.999902	-1.00407
RNAseq	Whole Blood	Pre-vaccination	gene5732 (PTGER2)	-5.74036	-1.02347	0.315377	0.999902	-1.004
RNAseq	Whole Blood	Pre-vaccination	gene3958 (LGALS3)	-5.50623	-1.02538	0.315563	0.999902	-1.00362
RNAseq	Whole Blood	Pre-vaccination	gene4067 (LYN)	4.01976	1.02647	0.315696	0.999902	1.00334
RNAseq	Whole Blood	Pre-vaccination	gene23223 (RRP12)	-8.66199	-1.02372	0.315701	0.999902	-1.00333
RNAseq	Whole Blood	Pre-vaccination	gene84815 (MGC12916)	7.69853	1.02366	0.315739	0.999902	1.00325
RNAseq	Whole Blood	Pre-vaccination	gene256302 (NATD1)	-5.96511	-1.02381	0.316095	0.999902	-1.00252
RNAseq	Whole Blood	Pre-vaccination	gene4034 (LRCH4)	5.01201	1.02359	0.316125	0.999902	1.00245
RNAseq	Whole Blood	Pre-vaccination	gene148534 (TLCD4)	-6.03012	-1.03094	0.316156	0.999902	-1.00239
RNAseq	Whole Blood	Pre-vaccination	gene56475 (RPRM)	7.90496	1.02294	0.31635	0.999902	1.00199
RNAseq	Whole Blood	Pre-vaccination	gene4330 (MN1)	7.16622	1.02384	0.316471	0.999902	1.00174
RNAseq	Whole Blood	Pre-vaccination	gene54920 (DUS2)	8.32854	1.02081	0.316675	0.999902	1.00131
RNAseq	Whole Blood	Pre-vaccination	gene84515 (MCM8)	3.95004	1.02901	0.316692	0.999902	1.00128
RNAseq	Whole Blood	Pre-vaccination	gene51377 (UCHL5)	-4.67455	-1.02362	0.316789	0.999902	-1.00108
RNAseq	Whole Blood	Pre-vaccination	gene2081 (ERN1)	6.9934	1.02132	0.316824	0.999902	1.00101
RNAseq	Whole Blood	Pre-vaccination	gene10577 (NPC2)	6.38152	1.02089	0.316882	0.999902	1.00089
RNAseq	Whole Blood	Pre-vaccination	gene22990 (PCNX1)	-4.72028	-1.02075	0.317035	0.999902	-1.00057
RNAseq	Whole Blood	Pre-vaccination	gene57134 (MAN1C1)	5.3914	1.02014	0.317151	0.999902	1.00033
RNAseq	Whole Blood	Pre-vaccination	gene653082 (ZDHHC11B)	7.87278	1.01967	0.317331	0.999902	0.999958
RNAseq	Whole Blood	Pre-vaccination	gene143244 (EIF5AL1)	-7.82957	-1.02131	0.317381	0.999902	-0.999855
RNAseq	Whole Blood	Pre-vaccination	gene28639 (TRBC1)	-4.83244	-1.01875	0.317716	0.999902	-0.999163
RNAseq	Whole Blood	Pre-vaccination	gene1027 (CDKN1B)	-5.6881	-1.02094	0.317772	0.999902	-0.999048
RNAseq	Whole Blood	Pre-vaccination	gene23053 (ZSWIM8)	5.90912	1.0212	0.317815	0.999902	0.998958
RNAseq	Whole Blood	Pre-vaccination	gene100527949 (GIMAP1-GIMAP5)	-4.03831	-1.01906	0.317822	0.999902	-0.998944
RNAseq	Whole Blood	Pre-vaccination	gene90233 (ZNF551)	4.13463	1.0209	0.317874	0.999902	0.998836
RNAseq	Whole Blood	Pre-vaccination	gene2621 (GAS6)	-7.253	-1.01774	0.318098	0.999902	-0.998375
RNAseq	Whole Blood	Pre-vaccination	gene6207 (RPS13)	4.91337	1.02086	0.318176	0.999902	0.998214
RNAseq	Whole Blood	Pre-vaccination	gene6035 (RNASE1)	-8.34705	-1.02024	0.318193	0.999902	-0.998179
RNAseq	Whole Blood	Pre-vaccination	gene9144 (SYNGR2)	6.0309	1.02226	0.318199	0.999902	0.998166
RNAseq	Whole Blood	Pre-vaccination	gene56666 (PANX2)	5.25438	1.01864	0.318201	0.999902	0.998162
RNAseq	Whole Blood	Pre-vaccination	gene9219 (MTA2)	-3.74063	-1.01837	0.31824	0.999902	-0.998082
RNAseq	Whole Blood	Pre-vaccination	gene54492 (NEURL1B)	7.08717	1.01655	0.318246	0.999902	0.998068
RNAseq	Whole Blood	Pre-vaccination	gene2073 (ERCC5)	-3.32328	-1.02035	0.318254	0.999902	-0.998053
RNAseq	Whole Blood	Pre-vaccination	gene55845 (BRK1)	-5.89833	-1.01838	0.318279	0.999902	-0.998001
RNAseq	Whole Blood	Pre-vaccination	gene79571 (GCC1)	6.76526	1.01895	0.318319	0.999902	0.997919
RNAseq	Whole Blood	Pre-vaccination	gene6776 (STAT5A)	6.93986	1.01891	0.318408	0.999902	0.997734
RNAseq	Whole Blood	Pre-vaccination	gene57048 (PLSCR3)	4.28831	1.0186	0.318445	0.999902	0.997658
RNAseq	Whole Blood	Pre-vaccination	gene400927 (TPTEP2)	6.88777	1.02153	0.318479	0.999902	0.997589
RNAseq	Whole Blood	Pre-vaccination	gene23150 (FRMD4B)	7.41753	1.01922	0.318507	0.999902	0.997531
RNAseq	Whole Blood	Pre-vaccination	gene170394 (PWWP2B)	6.68168	1.02068	0.318584	0.999902	0.997372
RNAseq	Whole Blood	Pre-vaccination	gene1889 (ECE1)	5.64009	1.01997	0.318669	0.999902	0.997198
RNAseq	Whole Blood	Pre-vaccination	gene375 (ARF1)	-5.11594	-1.01917	0.318712	0.999902	-0.997108
RNAseq	Whole Blood	Pre-vaccination	gene27352 (SGSM3)	-4.9117	-1.01707	0.318802	0.999902	-0.996922
RNAseq	Whole Blood	Pre-vaccination	gene22808 (MRAS)	7.42396	1.01699	0.318878	0.999902	0.996766
RNAseq	Whole Blood	Pre-vaccination	gene284297 (SSC5D)	6.67835	1.02164	0.319198	0.999902	0.996106
RNAseq	Whole Blood	Pre-vaccination	gene9258 (MFHAS1)	-5.81217	-1.0171	0.319234	0.999902	-0.996032
RNAseq	Whole Blood	Pre-vaccination	gene85388 (SNORD14B)	7.25189	1.01771	0.31927	0.999902	0.995959
RNAseq	Whole Blood	Pre-vaccination	gene56659 (KCNK13)	6.69276	1.01757	0.319404	0.999902	0.995683
RNAseq	Whole Blood	Pre-vaccination	gene7453 (WARS1)	7.90088	1.01549	0.319418	0.999902	0.995656
RNAseq	Whole Blood	Pre-vaccination	gene25793 (FBXO7)	-5.29695	-1.01911	0.319435	0.999902	-0.995621
RNAseq	Whole Blood	Pre-vaccination	gene5654 (HTRA1)	7.45481	1.01577	0.319545	0.999902	0.995393
RNAseq	Whole Blood	Pre-vaccination	gene1524 (CX3CR1)	-5.46299	-1.01505	0.319636	0.999902	-0.995207
RNAseq	Whole Blood	Pre-vaccination	gene92714 (ARRDC1)	-6.91389	-1.01663	0.319786	0.999902	-0.994898
RNAseq	Whole Blood	Pre-vaccination	gene9588 (PRDX6)	5.90086	1.01779	0.31979	0.999902	0.99489
RNAseq	Whole Blood	Pre-vaccination	gene100507217 (LINC01578)	-6.48763	-1.01624	0.319939	0.999902	-0.994583
RNAseq	Whole Blood	Pre-vaccination	gene8863 (PER3)	-5.08345	-1.01704	0.319995	0.999902	-0.994468
RNAseq	Whole Blood	Pre-vaccination	gene285180 (RUFY4)	8.46749	1.01975	0.320045	0.999902	0.994364
RNAseq	Whole Blood	Pre-vaccination	gene29777 (ABT1)	6.15758	1.01893	0.3201	0.999902	0.994252
RNAseq	Whole Blood	Pre-vaccination	gene115701 (ALPK2)	6.23615	1.01923	0.320242	0.999902	0.99396
RNAseq	Whole Blood	Pre-vaccination	gene28617 (TRBV4-1)	8.6773	1.01318	0.320254	0.999902	0.993937
RNAseq	Whole Blood	Pre-vaccination	gene10509 (SEMA4B)	4.08528	1.01455	0.320355	0.999902	0.993729
RNAseq	Whole Blood	Pre-vaccination	gene4682 (NUBP1)	5.57793	1.01336	0.320495	0.999902	0.993441
RNAseq	Whole Blood	Pre-vaccination	gene728358 (DEFA1B)	-7.40826	-1.01049	0.320594	0.999902	-0.993237
RNAseq	Whole Blood	Pre-vaccination	gene28996 (HIPK2)	6.28941	1.01401	0.320608	0.999902	0.993209
RNAseq	Whole Blood	Pre-vaccination	gene55167 (MSL2)	-5.32705	-1.01377	0.32079	0.999902	-0.992835
RNAseq	Whole Blood	Pre-vaccination	gene1499 (CTNNB1)	5.03069	1.01432	0.320946	0.999902	0.992516
RNAseq	Whole Blood	Pre-vaccination	gene24149 (ZNF318)	-3.94734	-1.01582	0.320985	0.999902	-0.992437
RNAseq	Whole Blood	Pre-vaccination	gene55791 (LRIF1)	-6.03097	-1.01476	0.321004	0.999902	-0.992398
RNAseq	Whole Blood	Pre-vaccination	gene6934 (TCF7L2)	7.27597	1.01398	0.321157	0.999902	0.992083
RNAseq	Whole Blood	Pre-vaccination	gene3897 (L1CAM)	-6.94814	-1.01306	0.321259	0.999902	-0.991875
RNAseq	Whole Blood	Pre-vaccination	gene4218 (RAB8A)	6.17372	1.01297	0.321263	0.999902	0.991866
RNAseq	Whole Blood	Pre-vaccination	gene100128398 (LOC100128398)	7.02932	1.01278	0.321273	0.999902	0.991845
RNAseq	Whole Blood	Pre-vaccination	gene84914 (ZNF587)	5.8061	1.01128	0.321368	0.999902	0.991651
RNAseq	Whole Blood	Pre-vaccination	gene79885 (HDAC11)	-6.18949	-1.01219	0.321393	0.999902	-0.9916
RNAseq	Whole Blood	Pre-vaccination	gene55278 (QRSL1)	-4.68588	-1.01504	0.321398	0.999902	-0.99159
RNAseq	Whole Blood	Pre-vaccination	gene175 (AGA)	7.60641	1.01038	0.321502	0.999902	0.991376
RNAseq	Whole Blood	Pre-vaccination	gene572 (BAD)	-5.86649	-1.02142	0.321515	0.999902	-0.991349
RNAseq	Whole Blood	Pre-vaccination	gene54497 (HEATR5B)	3.7764	1.01312	0.321599	0.999902	0.991177
RNAseq	Whole Blood	Pre-vaccination	gene112849 (L3HYPDH)	7.42124	1.01133	0.321694	0.999902	0.990982
RNAseq	Whole Blood	Pre-vaccination	gene3190 (HNRNPK)	-6.48813	-1.01203	0.321785	0.999902	-0.990796
RNAseq	Whole Blood	Pre-vaccination	gene134637 (ADAT2)	-4.92985	-1.01076	0.321884	0.999902	-0.990594
RNAseq	Whole Blood	Pre-vaccination	gene6814 (STXBP3)	-5.62656	-1.01227	0.322219	0.999902	-0.989908
RNAseq	Whole Blood	Pre-vaccination	gene55556 (ENOSF1)	5.87124	1.01142	0.322252	0.999902	0.989841
RNAseq	Whole Blood	Pre-vaccination	gene381 (ARF5)	5.39284	1.01127	0.322395	0.999902	0.989549
RNAseq	Whole Blood	Pre-vaccination	gene374654 (KIF7)	-5.66383	-1.02507	0.322487	0.999902	-0.989359
RNAseq	Whole Blood	Pre-vaccination	gene150209 (AIFM3)	8.00199	1.00925	0.322674	0.999902	0.988978
RNAseq	Whole Blood	Pre-vaccination	gene129049 (SGSM1)	7.85554	1.00822	0.322694	0.999902	0.988937
RNAseq	Whole Blood	Pre-vaccination	gene23002 (DAAM1)	6.50867	1.00907	0.322711	0.999902	0.988902
RNAseq	Whole Blood	Pre-vaccination	gene28642 (TRAV39)	-4.89149	-1.0112	0.322843	0.999902	-0.988632
RNAseq	Whole Blood	Pre-vaccination	gene55844 (PPP2R2D)	6.40738	1.01179	0.322955	0.999902	0.988404
RNAseq	Whole Blood	Pre-vaccination	gene28449 (IGHV3-13)	6.9971	1.00884	0.322965	0.999902	0.988383
RNAseq	Whole Blood	Pre-vaccination	gene9173 (IL1RL1)	8.42042	1.00969	0.323076	0.999902	0.988157
RNAseq	Whole Blood	Pre-vaccination	gene1744 (DLSTP1)	-8.60616	-1.00646	0.32311	0.999902	-0.988088
RNAseq	Whole Blood	Pre-vaccination	gene5819 (NECTIN2)	7.0825	1.00516	0.32315	0.999902	0.988005
RNAseq	Whole Blood	Pre-vaccination	gene163154 (PRR22)	-6.26806	-1.01112	0.323223	0.999902	-0.987857
RNAseq	Whole Blood	Pre-vaccination	gene6484 (ST3GAL4)	-6.53825	-1.00753	0.323441	0.999902	-0.987411
RNAseq	Whole Blood	Pre-vaccination	gene10788 (IQGAP2)	-7.21321	-1.00804	0.323464	0.999902	-0.987365
RNAseq	Whole Blood	Pre-vaccination	gene55586 (MIOX)	-4.80009	-1.01105	0.323477	0.999902	-0.987338
RNAseq	Whole Blood	Pre-vaccination	gene3691 (ITGB4)	-8.02915	-1.00709	0.323615	0.999902	-0.987056
RNAseq	Whole Blood	Pre-vaccination	gene6118 (RPA2)	-6.30135	-1.00594	0.323721	0.999902	-0.98684
RNAseq	Whole Blood	Pre-vaccination	gene8631 (SKAP1)	-3.33644	-1.00798	0.323758	0.999902	-0.986765
RNAseq	Whole Blood	Pre-vaccination	gene160851 (DGKH)	4.04282	1.00798	0.323873	0.999902	0.986531
RNAseq	Whole Blood	Pre-vaccination	gene8402 (SLC25A11)	6.14623	1.00707	0.324158	0.999902	0.985949
RNAseq	Whole Blood	Pre-vaccination	gene126410 (CYP4F22)	8.3693	1.00643	0.324158	0.999902	0.985949
RNAseq	Whole Blood	Pre-vaccination	gene103 (ADAR)	6.13018	1.00812	0.32445	0.999902	0.985355
RNAseq	Whole Blood	Pre-vaccination	gene84532 (ACSS1)	5.13916	1.00566	0.324492	0.999902	0.985268
RNAseq	Whole Blood	Pre-vaccination	gene10276 (NET1)	6.75278	1.00462	0.324527	0.999902	0.985198
RNAseq	Whole Blood	Pre-vaccination	gene5797 (PTPRM)	-6.83586	-1.0026	0.324545	0.999902	-0.985162
RNAseq	Whole Blood	Pre-vaccination	gene100861437 (NA)	-7.67402	-1.0043	0.324603	0.999902	-0.985044
RNAseq	Whole Blood	Pre-vaccination	gene9832 (JAKMIP2)	-7.70035	-1.00339	0.324637	0.999902	-0.984974
RNAseq	Whole Blood	Pre-vaccination	gene23759 (PPIL2)	4.66851	1.00418	0.324764	0.999902	0.984715
RNAseq	Whole Blood	Pre-vaccination	gene51599 (LSR)	5.39751	1.00897	0.324798	0.999902	0.984645
RNAseq	Whole Blood	Pre-vaccination	gene55422 (ZNF331)	-3.87711	-1.0053	0.324996	0.999902	-0.984243
RNAseq	Whole Blood	Pre-vaccination	gene221687 (RNF182)	-7.72662	-0.999977	0.32509	0.999902	-0.984052
RNAseq	Whole Blood	Pre-vaccination	gene4790 (NFKB1)	-6.27938	-1.00634	0.325315	0.999902	-0.983594
RNAseq	Whole Blood	Pre-vaccination	gene8707 (B3GALT2)	7.80376	1.00325	0.32533	0.999902	0.983563
RNAseq	Whole Blood	Pre-vaccination	gene3494 (IGHA2)	6.72185	1.00401	0.325542	0.999902	0.983134
RNAseq	Whole Blood	Pre-vaccination	gene5265 (SERPINA1)	-5.57771	-1.00308	0.325584	0.999902	-0.983047
RNAseq	Whole Blood	Pre-vaccination	gene55450 (CAMK2N1)	-7.57055	-1.00373	0.325612	0.999902	-0.982991
RNAseq	Whole Blood	Pre-vaccination	gene57185 (NIPAL3)	-2.92127	-1.00292	0.325751	0.999902	-0.982709
RNAseq	Whole Blood	Pre-vaccination	gene65991 (FUNDC2)	-4.30668	-1.00403	0.325862	0.999902	-0.982483
RNAseq	Whole Blood	Pre-vaccination	gene51720 (UIMC1)	6.8594	1.0031	0.325973	0.999902	0.982257
RNAseq	Whole Blood	Pre-vaccination	gene55311 (ZNF444)	-4.29207	-1.00169	0.326187	0.999902	-0.981823
RNAseq	Whole Blood	Pre-vaccination	gene7408 (VASP)	-3.94065	-1.00225	0.326314	0.999902	-0.981565
RNAseq	Whole Blood	Pre-vaccination	gene28467 (IGHV1-24)	-6.8871	-1.0014	0.326356	0.999902	-0.98148
RNAseq	Whole Blood	Pre-vaccination	gene80221 (ACSF2)	7.17459	1.00346	0.326363	0.999902	0.981465
RNAseq	Whole Blood	Pre-vaccination	gene81571 (MIR600HG)	-6.12232	-1.00136	0.326478	0.999902	-0.981233
RNAseq	Whole Blood	Pre-vaccination	gene30061 (SLC40A1)	5.98214	1.00131	0.326665	0.999902	0.980854
RNAseq	Whole Blood	Pre-vaccination	gene3112 (HLA-DOB)	-7.3509	-1.00031	0.326887	0.999902	-0.980403
RNAseq	Whole Blood	Pre-vaccination	gene5594 (MAPK1)	-4.86435	-1.00066	0.326895	0.999902	-0.980387
RNAseq	Whole Blood	Pre-vaccination	gene9703 (KIAA0100)	6.16417	1.00108	0.326993	0.999902	0.980188
RNAseq	Whole Blood	Pre-vaccination	gene252969 (NEIL2)	-6.94161	-1.00133	0.327065	0.999902	-0.980042
RNAseq	Whole Blood	Pre-vaccination	gene10946 (SF3A3)	6.09101	0.998828	0.327342	0.999902	0.979482
RNAseq	Whole Blood	Pre-vaccination	gene84925 (SLC49A4)	-6.44599	-0.999162	0.327372	0.999902	-0.979421
RNAseq	Whole Blood	Pre-vaccination	gene10124 (ARL4A)	-6.68885	-1.00029	0.327548	0.999902	-0.979064
RNAseq	Whole Blood	Pre-vaccination	gene8559 (PRPF18)	-4.26704	-1.00536	0.327594	0.999902	-0.978971
RNAseq	Whole Blood	Pre-vaccination	gene650669 (GAS6-AS1)	-9.07318	-0.999078	0.327679	0.999902	-0.978799
RNAseq	Whole Blood	Pre-vaccination	gene56254 (RNF20)	5.03289	1.00148	0.327698	0.999902	0.978761
RNAseq	Whole Blood	Pre-vaccination	gene79090 (TRAPPC6A)	-4.16551	-1.00142	0.328216	0.999902	-0.977714
RNAseq	Whole Blood	Pre-vaccination	gene51755 (CDK12)	5.01912	0.996938	0.328264	0.999902	0.977616
RNAseq	Whole Blood	Pre-vaccination	gene2896 (GRN)	-6.77758	-0.998228	0.328355	0.999902	-0.977432
RNAseq	Whole Blood	Pre-vaccination	gene3091 (HIF1A)	5.28527	0.99868	0.328436	0.999902	0.97727
RNAseq	Whole Blood	Pre-vaccination	gene5593 (PRKG2)	-8.67777	-0.997121	0.328575	0.999902	-0.976987
RNAseq	Whole Blood	Pre-vaccination	gene7060 (THBS4)	8.09433	0.996469	0.328744	0.999902	0.976647
RNAseq	Whole Blood	Pre-vaccination	gene4692 (NDN)	-8.26029	-0.994735	0.328763	0.999902	-0.976608
RNAseq	Whole Blood	Pre-vaccination	gene79969 (ATAT1)	5.81939	0.998048	0.328963	0.999902	0.976204
RNAseq	Whole Blood	Pre-vaccination	gene5257 (PHKB)	5.94421	0.995995	0.32919	0.999902	0.975747
RNAseq	Whole Blood	Pre-vaccination	gene84271 (POLDIP3)	4.67835	0.99676	0.329221	0.999902	0.975685
RNAseq	Whole Blood	Pre-vaccination	gene100271849 (MEF2B)	-6.14891	-0.995476	0.329242	0.999902	-0.975641
RNAseq	Whole Blood	Pre-vaccination	gene644 (BLVRA)	5.97807	0.994443	0.329331	0.999902	0.975463
RNAseq	Whole Blood	Pre-vaccination	gene57198 (ATP8B2)	-3.20323	-0.995829	0.329348	0.999902	-0.975428
RNAseq	Whole Blood	Pre-vaccination	gene51651 (PTRH2)	-7.30932	-0.994068	0.329573	0.999902	-0.974974
RNAseq	Whole Blood	Pre-vaccination	gene51455 (REV1)	4.4275	0.995117	0.329612	0.999902	0.974896
RNAseq	Whole Blood	Pre-vaccination	gene10749 (KIF1C)	-6.92809	-0.994517	0.329711	0.999902	-0.974696
RNAseq	Whole Blood	Pre-vaccination	gene28822 (IGLV1-47)	6.04102	0.994487	0.329877	0.999902	0.974362
RNAseq	Whole Blood	Pre-vaccination	gene1669 (DEFA4)	-7.68652	-0.990962	0.329898	0.999902	-0.974319
RNAseq	Whole Blood	Pre-vaccination	gene151230 (KLHL23)	-6.27911	-0.998006	0.329942	0.999902	-0.974231
RNAseq	Whole Blood	Pre-vaccination	gene285761 (DCBLD1)	-6.98589	-0.996498	0.329945	0.999902	-0.974226
RNAseq	Whole Blood	Pre-vaccination	gene4247 (MGAT2)	5.35592	0.9928	0.330068	0.999902	0.973977
RNAseq	Whole Blood	Pre-vaccination	gene9890 (PLPPR4)	6.91237	0.992861	0.330103	0.999902	0.973906
RNAseq	Whole Blood	Pre-vaccination	gene113246 (C12orf57)	-4.01308	-0.996662	0.330108	0.999902	-0.973897
RNAseq	Whole Blood	Pre-vaccination	gene23195 (MDN1)	3.85928	0.99462	0.330231	0.999902	0.973648
RNAseq	Whole Blood	Pre-vaccination	gene143384 (CACUL1)	3.2021	0.98227	0.330268	0.999902	0.973574
RNAseq	Whole Blood	Pre-vaccination	gene4783 (NFIL3)	-4.75954	-0.993865	0.330289	0.999902	-0.973533
RNAseq	Whole Blood	Pre-vaccination	gene81839 (VANGL1)	4.89044	0.9924	0.330341	0.999902	0.973427
RNAseq	Whole Blood	Pre-vaccination	gene84634 (KISS1R)	-7.2946	-0.992192	0.330479	0.999902	-0.973149
RNAseq	Whole Blood	Pre-vaccination	gene154 (ADRB2)	6.17962	0.991394	0.330728	0.999902	0.972648
RNAseq	Whole Blood	Pre-vaccination	gene84318 (CCDC77)	6.39164	0.993967	0.33117	0.999902	0.971759
RNAseq	Whole Blood	Pre-vaccination	gene4066 (LYL1)	-5.20923	-0.992804	0.331196	0.999902	-0.971708
RNAseq	Whole Blood	Pre-vaccination	gene84255 (SLC37A3)	-7.9753	-0.991685	0.331202	0.999902	-0.971695
RNAseq	Whole Blood	Pre-vaccination	gene4001 (LMNB1)	-7.00087	-0.992041	0.331463	0.999902	-0.971171
RNAseq	Whole Blood	Pre-vaccination	gene114879 (OSBPL5)	7.65039	0.989101	0.33157	0.999902	0.970956
RNAseq	Whole Blood	Pre-vaccination	gene5269 (SERPINB6)	-6.04207	-0.988925	0.331644	0.999902	-0.970807
RNAseq	Whole Blood	Pre-vaccination	gene151651 (EFHB)	-7.88694	-0.991197	0.331722	0.999902	-0.970652
RNAseq	Whole Blood	Pre-vaccination	gene10802 (SEC24A)	3.68559	0.9922	0.331816	0.999902	0.970463
RNAseq	Whole Blood	Pre-vaccination	gene28520 (TRDJ3)	6.84359	0.990172	0.331897	0.999902	0.9703
RNAseq	Whole Blood	Pre-vaccination	gene55466 (DNAJA4)	-5.29933	-0.990107	0.331982	0.999902	-0.97013
RNAseq	Whole Blood	Pre-vaccination	gene54532 (USP53)	-4.97237	-0.988731	0.332208	0.999902	-0.969676
RNAseq	Whole Blood	Pre-vaccination	gene79974 (CPED1)	7.57035	0.989577	0.332243	0.999902	0.969605
RNAseq	Whole Blood	Pre-vaccination	gene84549 (MAK16)	3.70461	0.989697	0.332308	0.999902	0.969475
RNAseq	Whole Blood	Pre-vaccination	gene7442 (TRPV1)	-5.7138	-0.99015	0.332469	0.999902	-0.969152
RNAseq	Whole Blood	Pre-vaccination	gene4784 (NFIX)	-5.68462	-0.989955	0.332529	0.999902	-0.969032
RNAseq	Whole Blood	Pre-vaccination	gene9203 (ZMYM3)	-3.37124	-0.991135	0.332632	0.999902	-0.968826
RNAseq	Whole Blood	Pre-vaccination	gene143570 (XRRA1)	7.47733	0.985949	0.332821	0.999902	0.968448
RNAseq	Whole Blood	Pre-vaccination	gene9061 (PAPSS1)	-7.62072	-0.986151	0.332846	0.999902	-0.968398
RNAseq	Whole Blood	Pre-vaccination	gene24148 (PRPF6)	4.5913	0.988529	0.332856	0.999902	0.968377
RNAseq	Whole Blood	Pre-vaccination	gene57609 (DIP2B)	4.00433	0.991101	0.332906	0.999902	0.968276
RNAseq	Whole Blood	Pre-vaccination	gene79567 (RIPOR1)	6.13618	0.989588	0.332982	0.999902	0.968125
RNAseq	Whole Blood	Pre-vaccination	gene153222 (CREBRF)	-3.73821	-0.990506	0.333103	0.999902	-0.967883
RNAseq	Whole Blood	Pre-vaccination	gene147339 (C18orf25)	5.07012	0.987722	0.333112	0.999902	0.967865
RNAseq	Whole Blood	Pre-vaccination	gene284415 (VSTM1)	8.64823	0.984641	0.333304	0.999902	0.967481
RNAseq	Whole Blood	Pre-vaccination	gene28703 (TRAJ52)	5.07194	0.975831	0.333421	0.999902	0.967246
RNAseq	Whole Blood	Pre-vaccination	gene55196 (RESF1)	-3.24267	-0.98813	0.333697	0.999902	-0.966693
RNAseq	Whole Blood	Pre-vaccination	gene100506714 (NUP50-DT)	7.24233	0.98647	0.33379	0.999902	0.966508
RNAseq	Whole Blood	Pre-vaccination	gene26297 (SERGEF)	-3.6848	-0.989861	0.333942	0.999902	-0.966204
RNAseq	Whole Blood	Pre-vaccination	gene5834 (PYGB)	6.93976	0.982629	0.334154	0.999902	0.965781
RNAseq	Whole Blood	Pre-vaccination	gene101928948 (LOC101928948)	-6.96691	-0.985428	0.334186	0.999902	-0.965716
RNAseq	Whole Blood	Pre-vaccination	gene5966 (REL)	3.58857	0.986479	0.334392	0.999902	0.965305
RNAseq	Whole Blood	Pre-vaccination	gene10825 (NEU3)	5.7105	0.983863	0.334487	0.999902	0.965116
RNAseq	Whole Blood	Pre-vaccination	gene4076 (CAPRIN1)	4.07366	0.984824	0.334576	0.999902	0.964938
RNAseq	Whole Blood	Pre-vaccination	gene23521 (RPL13A)	-3.29854	-0.984308	0.334615	0.999902	-0.964861
RNAseq	Whole Blood	Pre-vaccination	gene911 (CD1C)	7.5326	0.983627	0.334682	0.999902	0.964727
RNAseq	Whole Blood	Pre-vaccination	gene22915 (MMRN1)	6.25648	0.983013	0.33473	0.999902	0.96463
RNAseq	Whole Blood	Pre-vaccination	gene23534 (TNPO3)	-6.74584	-0.984017	0.334845	0.999902	-0.964401
RNAseq	Whole Blood	Pre-vaccination	gene100126351 (MIR939)	-6.48705	-0.985211	0.334907	0.999902	-0.964278
RNAseq	Whole Blood	Pre-vaccination	gene5197 (PF4V1)	-7.43128	-0.980705	0.334912	0.999902	-0.964267
RNAseq	Whole Blood	Pre-vaccination	gene64779 (MTHFSD)	-6.19091	-0.98388	0.334958	0.999902	-0.964176
RNAseq	Whole Blood	Pre-vaccination	gene695 (BTK)	6.86734	0.98299	0.335014	0.999902	0.964064
RNAseq	Whole Blood	Pre-vaccination	gene57730 (ANKRD36B)	5.68173	0.983251	0.335027	0.999902	0.964038
RNAseq	Whole Blood	Pre-vaccination	gene28731 (TRAJ24)	6.62496	0.985808	0.335073	0.999902	0.963947
RNAseq	Whole Blood	Pre-vaccination	gene5426 (POLE)	4.57774	0.98281	0.335127	0.999902	0.963838
RNAseq	Whole Blood	Pre-vaccination	gene6633 (SNRPD2)	3.78147	0.985912	0.335156	0.999902	0.963781
RNAseq	Whole Blood	Pre-vaccination	gene6693 (SPN)	4.7858	0.981548	0.335237	0.999902	0.963619
RNAseq	Whole Blood	Pre-vaccination	gene3162 (HMOX1)	6.24447	0.982913	0.335255	0.999902	0.963582
RNAseq	Whole Blood	Pre-vaccination	gene81543 (LRRC3)	-7.42344	-0.983653	0.335337	0.999902	-0.96342
RNAseq	Whole Blood	Pre-vaccination	gene100507404 (TMLHE-AS1)	-6.73357	-0.985802	0.335444	0.999902	-0.963206
RNAseq	Whole Blood	Pre-vaccination	gene23355 (VPS8)	5.47682	0.984494	0.335482	0.999902	0.96313
RNAseq	Whole Blood	Pre-vaccination	gene8897 (MTMR3)	4.07651	0.983187	0.335588	0.999902	0.962919
RNAseq	Whole Blood	Pre-vaccination	gene10146 (G3BP1)	-2.66968	-0.98357	0.335649	0.999902	-0.962798
RNAseq	Whole Blood	Pre-vaccination	gene5382 (PMS2P4)	6.91571	0.982355	0.335935	0.999902	0.962229
RNAseq	Whole Blood	Pre-vaccination	gene79109 (MAPKAP1)	4.24536	0.98121	0.336042	0.999902	0.962015
RNAseq	Whole Blood	Pre-vaccination	gene28903 (IGKV1D-12)	6.99726	0.981856	0.336124	0.999902	0.961852
RNAseq	Whole Blood	Pre-vaccination	gene55568 (GALNT10)	6.24165	0.979732	0.336192	0.999902	0.961716
RNAseq	Whole Blood	Pre-vaccination	gene221914 (GPC2)	5.99333	0.981979	0.336225	0.999902	0.961651
RNAseq	Whole Blood	Pre-vaccination	gene157 (GRK3)	5.17739	0.980282	0.336342	0.999902	0.961419
RNAseq	Whole Blood	Pre-vaccination	gene23527 (ACAP2)	2.50435	0.984828	0.336369	0.999902	0.961363
RNAseq	Whole Blood	Pre-vaccination	gene387509 (GPR153)	-6.11742	-0.979467	0.336626	0.999902	-0.960852
RNAseq	Whole Blood	Pre-vaccination	gene51747 (LUC7L3)	-4.43746	-0.980797	0.336811	0.999902	-0.960485
RNAseq	Whole Blood	Pre-vaccination	gene64772 (ENGASE)	6.13191	0.978275	0.336841	0.999902	0.960426
RNAseq	Whole Blood	Pre-vaccination	gene9526 (MPDU1)	5.53364	0.979907	0.336928	0.999902	0.960252
RNAseq	Whole Blood	Pre-vaccination	gene5141 (PDE4A)	-5.98148	-0.979277	0.336958	0.999902	-0.960193
RNAseq	Whole Blood	Pre-vaccination	gene8451 (CUL4A)	-4.13692	-0.980164	0.33696	0.999902	-0.960189
RNAseq	Whole Blood	Pre-vaccination	gene1803 (DPP4)	6.09254	0.979529	0.336972	0.999902	0.960165
RNAseq	Whole Blood	Pre-vaccination	gene100288778 (WASH8P)	6.27874	0.977061	0.337055	0.999902	0.96
RNAseq	Whole Blood	Pre-vaccination	gene53 (ACP2)	6.65239	0.978911	0.337069	0.999902	0.959973
RNAseq	Whole Blood	Pre-vaccination	gene1667 (DEFA1)	-7.15889	-0.976047	0.337107	0.999902	-0.959898
RNAseq	Whole Blood	Pre-vaccination	gene1639 (DCTN1)	-4.6803	-0.978543	0.337277	0.999902	-0.95956
RNAseq	Whole Blood	Pre-vaccination	gene5005 (ORM2)	-8.13209	-0.977463	0.337384	0.999902	-0.959347
RNAseq	Whole Blood	Pre-vaccination	gene8099 (CDK2AP1)	7.25524	0.976466	0.337556	0.999902	0.959006
RNAseq	Whole Blood	Pre-vaccination	gene57493 (HEG1)	6.03185	0.977076	0.337804	0.999902	0.958512
RNAseq	Whole Blood	Pre-vaccination	gene8819 (SAP30)	-6.60302	-0.979765	0.337818	0.999902	-0.958486
RNAseq	Whole Blood	Pre-vaccination	gene92241 (RCSD1)	6.30595	0.979077	0.33793	0.999902	0.958264
RNAseq	Whole Blood	Pre-vaccination	gene5079 (PAX5)	-6.50393	-0.975865	0.337968	0.999902	-0.958189
RNAseq	Whole Blood	Pre-vaccination	gene10178 (TENM1)	6.57981	0.974867	0.338038	0.999902	0.958049
RNAseq	Whole Blood	Pre-vaccination	gene158038 (LINGO2)	7.73761	0.976617	0.338106	0.999902	0.957914
RNAseq	Whole Blood	Pre-vaccination	gene27148 (STK36)	5.38612	0.978276	0.338297	0.999902	0.957536
RNAseq	Whole Blood	Pre-vaccination	gene5338 (PLD2)	-7.55403	-0.977171	0.338432	0.999902	-0.957267
RNAseq	Whole Blood	Pre-vaccination	gene10475 (TRIM38)	7.01483	0.976952	0.33844	0.999902	0.957253
RNAseq	Whole Blood	Pre-vaccination	gene26040 (SETBP1)	4.35807	0.977518	0.3385	0.999902	0.957133
RNAseq	Whole Blood	Pre-vaccination	gene80021 (TMEM62)	5.05346	0.9799	0.338627	0.999902	0.956881
RNAseq	Whole Blood	Pre-vaccination	gene55621 (TRMT1)	-4.27663	-0.976615	0.33893	0.999902	-0.956282
RNAseq	Whole Blood	Pre-vaccination	gene2287 (FKBP3)	-4.77041	-0.974687	0.338931	0.999902	-0.95628
RNAseq	Whole Blood	Pre-vaccination	gene2588 (GALNS)	-7.0357	-0.974671	0.338977	0.999902	-0.956189
RNAseq	Whole Blood	Pre-vaccination	gene2664 (GDI1)	-5.1429	-0.975406	0.338979	0.999902	-0.956185
RNAseq	Whole Blood	Pre-vaccination	gene6746 (SSR2)	4.25938	0.974556	0.339102	0.999902	0.955942
RNAseq	Whole Blood	Pre-vaccination	gene26523 (AGO1)	6.13639	0.975562	0.339187	0.999902	0.955773
RNAseq	Whole Blood	Pre-vaccination	gene100616194 (MIR4477B)	-7.70367	-0.974521	0.339238	0.999902	-0.955671
RNAseq	Whole Blood	Pre-vaccination	gene9169 (SCAF11)	3.50984	0.9744	0.339314	0.999902	0.955522
RNAseq	Whole Blood	Pre-vaccination	gene4572 (TRNQ)	7.54988	0.974799	0.339469	0.999902	0.955214
RNAseq	Whole Blood	Pre-vaccination	gene79020 (C7orf25)	8.00348	0.973523	0.339486	0.999902	0.955182
RNAseq	Whole Blood	Pre-vaccination	gene1959 (EGR2)	6.34488	0.980329	0.339527	0.999902	0.955101
RNAseq	Whole Blood	Pre-vaccination	gene55186 (SLC25A36)	4.06149	0.975659	0.339615	0.999902	0.954927
RNAseq	Whole Blood	Pre-vaccination	gene126789 (PUSL1)	5.90511	0.978967	0.339615	0.999902	0.954927
RNAseq	Whole Blood	Pre-vaccination	gene8844 (KSR1)	6.36665	0.972527	0.339786	0.999902	0.954588
RNAseq	Whole Blood	Pre-vaccination	gene3117 (HLA-DQA1)	-6.83101	-0.969453	0.339912	0.999902	-0.954339
RNAseq	Whole Blood	Pre-vaccination	gene51652 (CHMP3)	5.15137	0.975158	0.340287	0.999902	0.953599
RNAseq	Whole Blood	Pre-vaccination	gene85021 (REPS1)	4.51355	0.971818	0.340382	0.999902	0.95341
RNAseq	Whole Blood	Pre-vaccination	gene63971 (KIF13A)	4.2753	0.97305	0.340481	0.999902	0.953216
RNAseq	Whole Blood	Pre-vaccination	gene5538 (PPT1)	-7.27429	-0.970769	0.340755	0.999902	-0.952675
RNAseq	Whole Blood	Pre-vaccination	gene100130872 (LOC100130872)	5.42425	0.971703	0.340846	0.999902	0.952495
RNAseq	Whole Blood	Pre-vaccination	gene388566 (ZNF470)	4.809	0.973412	0.341045	0.999902	0.952103
RNAseq	Whole Blood	Pre-vaccination	gene2788 (GNG7)	7.42047	0.96982	0.341169	0.999902	0.951858
RNAseq	Whole Blood	Pre-vaccination	gene10464 (PIBF1)	-4.88835	-0.973467	0.341235	0.999902	-0.951728
RNAseq	Whole Blood	Pre-vaccination	gene2938 (GSTA1)	7.57876	0.969309	0.341323	0.999902	0.951555
RNAseq	Whole Blood	Pre-vaccination	gene51716 (CES1P1)	7.37016	0.973401	0.341341	0.999902	0.951519
RNAseq	Whole Blood	Pre-vaccination	gene29074 (MRPL18)	4.87767	0.970828	0.341371	0.999902	0.951459
RNAseq	Whole Blood	Pre-vaccination	gene4215 (MAP3K3)	4.67829	0.970788	0.341578	0.999902	0.951053
RNAseq	Whole Blood	Pre-vaccination	gene102723828 (LINC02506)	7.57358	0.969342	0.341585	0.999902	0.951038
RNAseq	Whole Blood	Pre-vaccination	gene1890 (TYMP)	-7.41443	-0.969716	0.341645	0.999902	-0.95092
RNAseq	Whole Blood	Pre-vaccination	gene10758 (TRAF3IP2)	6.57864	0.970338	0.341795	0.999902	0.950624
RNAseq	Whole Blood	Pre-vaccination	gene10908 (PNPLA6)	-6.78291	-0.968834	0.342039	0.999902	-0.950144
RNAseq	Whole Blood	Pre-vaccination	gene2188 (FANCF)	-3.10226	-0.971565	0.34211	0.999902	-0.950004
RNAseq	Whole Blood	Pre-vaccination	gene55827 (DCAF6)	-5.61827	-0.969253	0.342162	0.999902	-0.949903
RNAseq	Whole Blood	Pre-vaccination	gene57335 (ZNF286A)	-4.98985	-0.970618	0.342262	0.999902	-0.949706
RNAseq	Whole Blood	Pre-vaccination	gene51606 (ATP6V1H)	5.57593	0.968745	0.34228	0.999902	0.94967
RNAseq	Whole Blood	Pre-vaccination	gene401149 (LINC01061)	7.2866	0.965894	0.342292	0.999902	0.949647
RNAseq	Whole Blood	Pre-vaccination	gene255043 (TMEM86B)	-3.94409	-0.969407	0.342532	0.999902	-0.949173
RNAseq	Whole Blood	Pre-vaccination	gene57466 (SCAF4)	3.11506	0.970279	0.34264	0.999902	0.948961
RNAseq	Whole Blood	Pre-vaccination	gene81619 (TSPAN14)	5.51655	0.973793	0.34277	0.999902	0.948706
RNAseq	Whole Blood	Pre-vaccination	gene79912 (PYROXD1)	5.55676	0.969736	0.342897	0.999902	0.948456
RNAseq	Whole Blood	Pre-vaccination	gene63922 (CHTF18)	-4.79074	-0.969278	0.342903	0.999902	-0.948445
RNAseq	Whole Blood	Pre-vaccination	gene6967 (TRGC2)	-7.2726	-0.96485	0.342921	0.999902	-0.94841
RNAseq	Whole Blood	Pre-vaccination	gene105369195 (NA)	-7.31767	-0.968922	0.343059	0.999902	-0.948138
RNAseq	Whole Blood	Pre-vaccination	gene10603 (SH2B2)	5.73604	0.966368	0.343091	0.999902	0.948077
RNAseq	Whole Blood	Pre-vaccination	gene92610 (TIFA)	-6.20334	-0.966379	0.343322	0.999902	-0.947621
RNAseq	Whole Blood	Pre-vaccination	gene7965 (AIMP2)	5.3936	0.965912	0.343332	0.999902	0.947602
RNAseq	Whole Blood	Pre-vaccination	gene340371 (NRBP2)	-5.73187	-0.966137	0.343373	0.999902	-0.947521
RNAseq	Whole Blood	Pre-vaccination	gene155370 (SBDSP1)	-3.81278	-0.967127	0.343428	0.999902	-0.947414
RNAseq	Whole Blood	Pre-vaccination	gene57577 (CCDC191)	-5.11867	-0.968159	0.343594	0.999902	-0.947089
RNAseq	Whole Blood	Pre-vaccination	gene92675 (DTD1)	6.3063	0.96661	0.343642	0.999902	0.946993
RNAseq	Whole Blood	Pre-vaccination	gene100616408 (MIR5047)	-5.7649	-0.965947	0.343707	0.999902	-0.946866
RNAseq	Whole Blood	Pre-vaccination	gene643529 (LINC00865)	-5.73771	-0.966742	0.343726	0.999902	-0.94683
RNAseq	Whole Blood	Pre-vaccination	gene64710 (NUCKS1)	3.27863	0.967104	0.343775	0.999902	0.946732
RNAseq	Whole Blood	Pre-vaccination	gene23410 (SIRT3)	-6.2215	-0.964551	0.343841	0.999902	-0.946604
RNAseq	Whole Blood	Pre-vaccination	gene158219 (TTC39B)	6.97299	0.963949	0.343883	0.999902	0.946521
RNAseq	Whole Blood	Pre-vaccination	gene11101 (ATE1)	3.84292	0.968575	0.343993	0.999902	0.946305
RNAseq	Whole Blood	Pre-vaccination	gene51079 (NDUFA13)	4.52349	0.966593	0.344002	0.999902	0.946287
RNAseq	Whole Blood	Pre-vaccination	gene84771 (DDX11L2)	7.80127	0.961396	0.344371	0.999902	0.945564
RNAseq	Whole Blood	Pre-vaccination	gene101928489 (LOC101928489)	6.88217	0.966187	0.345034	0.999902	0.944265
RNAseq	Whole Blood	Pre-vaccination	gene653316 (FAM153CP)	7.4787	0.96041	0.345214	0.999902	0.943913
RNAseq	Whole Blood	Pre-vaccination	gene100874253 (LINC00853)	7.20376	0.961912	0.345274	0.999902	0.943796
RNAseq	Whole Blood	Pre-vaccination	gene285852 (TREML4)	7.28027	0.957178	0.345362	0.999902	0.943624
RNAseq	Whole Blood	Pre-vaccination	gene60370 (AVPI1)	-6.12207	-0.965608	0.345375	0.999902	-0.943598
RNAseq	Whole Blood	Pre-vaccination	gene57653 (SUGT1P4-STRA6LP-CCDC180)	4.81372	0.961827	0.34548	0.999902	0.943392
RNAseq	Whole Blood	Pre-vaccination	gene4627 (MYH9)	5.86813	0.962201	0.345492	0.999902	0.94337
RNAseq	Whole Blood	Pre-vaccination	gene643180 (CCT6P3)	7.86275	0.962555	0.345531	0.999902	0.943293
RNAseq	Whole Blood	Pre-vaccination	gene6480 (ST6GAL1)	-2.89318	-0.961887	0.345545	0.999902	-0.943266
RNAseq	Whole Blood	Pre-vaccination	gene23328 (SASH1)	7.4609	0.961028	0.345549	0.999902	0.943257
RNAseq	Whole Blood	Pre-vaccination	gene338707 (B4GALNT4)	-7.00375	-0.960678	0.345645	0.999902	-0.94307
RNAseq	Whole Blood	Pre-vaccination	gene4904 (YBX1)	5.28759	0.961878	0.345848	0.999902	0.942672
RNAseq	Whole Blood	Pre-vaccination	gene5578 (PRKCA)	5.26753	0.959994	0.345964	0.999902	0.942448
RNAseq	Whole Blood	Pre-vaccination	gene101927854 (LOC101927854)	6.01081	0.961293	0.346063	0.999902	0.942254
RNAseq	Whole Blood	Pre-vaccination	gene102724316 (SVIL-AS1)	-7.44136	-0.962053	0.34628	0.999902	-0.94183
RNAseq	Whole Blood	Pre-vaccination	gene80331 (DNAJC5)	-6.10491	-0.966819	0.34635	0.999902	-0.941692
RNAseq	Whole Blood	Pre-vaccination	gene3503 (IGHG4)	7.87018	0.96172	0.346366	0.999902	0.941661
RNAseq	Whole Blood	Pre-vaccination	gene1453 (CSNK1D)	-5.57962	-0.960307	0.346564	0.999902	-0.941276
RNAseq	Whole Blood	Pre-vaccination	gene3609 (ILF3)	-2.55177	-0.959655	0.346633	0.999902	-0.94114
RNAseq	Whole Blood	Pre-vaccination	gene4326 (MMP17)	-4.89057	-0.961941	0.346729	0.999902	-0.940953
RNAseq	Whole Blood	Pre-vaccination	gene10726 (NUDC)	-4.42607	-0.959012	0.346763	0.999902	-0.940887
RNAseq	Whole Blood	Pre-vaccination	gene23380 (SRGAP2)	6.95086	0.961231	0.347	0.999902	0.940425
RNAseq	Whole Blood	Pre-vaccination	gene2956 (MSH6)	-5.03242	-0.959011	0.347098	0.999902	-0.940232
RNAseq	Whole Blood	Pre-vaccination	gene56005 (MYDGF)	5.70926	0.960165	0.347297	0.999902	0.939846
RNAseq	Whole Blood	Pre-vaccination	gene122769 (LRR1)	7.02934	0.958223	0.347307	0.999902	0.939826
RNAseq	Whole Blood	Pre-vaccination	gene348995 (NUP43)	-4.19104	-0.962147	0.347323	0.999902	-0.939794
RNAseq	Whole Blood	Pre-vaccination	gene155435 (RBM33)	4.34282	0.960041	0.347355	0.999902	0.939732
RNAseq	Whole Blood	Pre-vaccination	gene161145 (TMEM229B)	5.68547	0.958798	0.347396	0.999902	0.939652
RNAseq	Whole Blood	Pre-vaccination	gene23678 (SGK3)	-5.29713	-0.958976	0.347482	0.999902	-0.939485
RNAseq	Whole Blood	Pre-vaccination	gene401474 (SAMD12)	6.92937	0.957936	0.347511	0.999902	0.939429
RNAseq	Whole Blood	Pre-vaccination	gene115207 (KCTD12)	5.48854	0.958862	0.347541	0.999902	0.93937
RNAseq	Whole Blood	Pre-vaccination	gene100996455 (LINC02724)	5.61554	0.956432	0.347557	0.999902	0.939338
RNAseq	Whole Blood	Pre-vaccination	gene2166 (FAAH)	7.3146	0.957598	0.347699	0.999902	0.939061
RNAseq	Whole Blood	Pre-vaccination	gene11126 (CD160)	-7.81203	-0.957144	0.347729	0.999902	-0.939003
RNAseq	Whole Blood	Pre-vaccination	gene57711 (ZNF529)	-3.05763	-0.9575	0.347744	0.999902	-0.938974
RNAseq	Whole Blood	Pre-vaccination	gene26027 (ACOT11)	7.07049	0.958072	0.347778	0.999902	0.938908
RNAseq	Whole Blood	Pre-vaccination	gene552889 (ATXN7L3B)	3.47134	0.958146	0.347909	0.999902	0.938653
RNAseq	Whole Blood	Pre-vaccination	gene138307 (LCN8)	-8.1058	-0.956111	0.347955	0.999902	-0.938564
RNAseq	Whole Blood	Pre-vaccination	gene7638 (ZNF221)	6.77219	0.956887	0.348008	0.999902	0.93846
RNAseq	Whole Blood	Pre-vaccination	gene9658 (ZNF516)	4.50742	0.956435	0.348022	0.999902	0.938433
RNAseq	Whole Blood	Pre-vaccination	gene5287 (PIK3C2B)	-6.2319	-0.956351	0.348164	0.999902	-0.938156
RNAseq	Whole Blood	Pre-vaccination	gene8924 (HERC2)	5.47891	0.957562	0.348185	0.999902	0.938115
RNAseq	Whole Blood	Pre-vaccination	gene100129827 (MRVI1-AS1)	5.65512	0.956805	0.348303	0.999902	0.937885
RNAseq	Whole Blood	Pre-vaccination	gene374383 (NCR3LG1)	5.27258	0.95649	0.34834	0.999902	0.937814
RNAseq	Whole Blood	Pre-vaccination	gene8824 (CES2)	5.33017	0.957034	0.34835	0.999902	0.937794
RNAseq	Whole Blood	Pre-vaccination	gene271 (AMPD2)	5.16171	0.958801	0.348402	0.999902	0.937694
RNAseq	Whole Blood	Pre-vaccination	gene256021 (LINC01619)	-5.17432	-0.957693	0.348417	0.999902	-0.937665
RNAseq	Whole Blood	Pre-vaccination	gene51380 (CSAD)	5.58137	0.95596	0.348532	0.999902	0.93744
RNAseq	Whole Blood	Pre-vaccination	gene11097 (NUP42)	-4.93471	-0.96132	0.348573	0.999902	-0.93736
RNAseq	Whole Blood	Pre-vaccination	gene90678 (LRSAM1)	6.77171	0.955196	0.348641	0.999902	0.937228
RNAseq	Whole Blood	Pre-vaccination	gene7757 (ZNF208)	-5.78316	-0.954217	0.348985	0.999902	-0.936559
RNAseq	Whole Blood	Pre-vaccination	gene23309 (SIN3B)	6.68933	0.955723	0.349086	0.999902	0.936363
RNAseq	Whole Blood	Pre-vaccination	gene24139 (EML2)	-4.46221	-0.953927	0.349384	0.999902	-0.935784
RNAseq	Whole Blood	Pre-vaccination	gene29789 (OLA1)	4.49669	0.955613	0.349557	0.999902	0.935448
RNAseq	Whole Blood	Pre-vaccination	gene54432 (YIPF1)	-5.8164	-0.953095	0.349723	0.999902	-0.935127
RNAseq	Whole Blood	Pre-vaccination	gene1879 (EBF1)	-6.49809	-0.952949	0.34976	0.999902	-0.935055
RNAseq	Whole Blood	Pre-vaccination	gene8970 (H2BC11)	6.54754	0.956272	0.349833	0.999902	0.934912
RNAseq	Whole Blood	Pre-vaccination	gene7111 (TMOD1)	-5.94621	-0.952353	0.349863	0.999902	-0.934856
RNAseq	Whole Blood	Pre-vaccination	gene103752589 (TMEM92-AS1)	6.14966	0.953432	0.349904	0.999902	0.934776
RNAseq	Whole Blood	Pre-vaccination	gene6416 (MAP2K4)	4.04035	0.958762	0.349938	0.999902	0.93471
RNAseq	Whole Blood	Pre-vaccination	gene4600 (MX2)	5.83369	0.952967	0.349939	0.999902	0.934707
RNAseq	Whole Blood	Pre-vaccination	gene4343 (MOV10)	6.22483	0.95298	0.350086	0.999902	0.934422
RNAseq	Whole Blood	Pre-vaccination	gene100500832 (MIR3658)	6.07337	0.95615	0.350347	0.999902	0.933916
RNAseq	Whole Blood	Pre-vaccination	gene51157 (ZNF580)	-5.63307	-0.951151	0.350588	0.999902	-0.933449
RNAseq	Whole Blood	Pre-vaccination	gene3681 (ITGAD)	-8.85276	-0.95257	0.35059	0.999902	-0.933446
RNAseq	Whole Blood	Pre-vaccination	gene119016 (AGAP4)	-4.5521	-0.951809	0.350683	0.999902	-0.933265
RNAseq	Whole Blood	Pre-vaccination	gene80169 (CTC1)	-5.26987	-0.950881	0.350696	0.999902	-0.933241
RNAseq	Whole Blood	Pre-vaccination	gene54887 (UHRF1BP1)	6.71552	0.949875	0.350706	0.999902	0.933221
RNAseq	Whole Blood	Pre-vaccination	gene7710 (ZNF154)	-6.9929	-0.948567	0.350724	0.999902	-0.933186
RNAseq	Whole Blood	Pre-vaccination	gene9446 (GSTO1)	5.42847	0.950191	0.350784	0.999902	0.93307
RNAseq	Whole Blood	Pre-vaccination	gene1299 (COL9A3)	6.78592	0.950011	0.350958	0.999902	0.932733
RNAseq	Whole Blood	Pre-vaccination	gene7779 (SLC30A1)	5.23185	0.949267	0.351121	0.999902	0.932417
RNAseq	Whole Blood	Pre-vaccination	gene466 (ATF1)	5.53611	0.950819	0.351128	0.999902	0.932403
RNAseq	Whole Blood	Pre-vaccination	gene80129 (CCDC170)	-7.8425	-0.949616	0.351156	0.999902	-0.932349
RNAseq	Whole Blood	Pre-vaccination	gene51596 (CUTA)	-4.07371	-0.950672	0.351387	0.999902	-0.931903
RNAseq	Whole Blood	Pre-vaccination	gene51317 (PHF21A)	-5.94226	-0.95178	0.351423	0.999902	-0.931832
RNAseq	Whole Blood	Pre-vaccination	gene5175 (PECAM1)	5.86954	0.9494	0.351456	0.999902	0.931769
RNAseq	Whole Blood	Pre-vaccination	gene51409 (HEMK1)	-4.17734	-0.949828	0.351496	0.999902	-0.931692
RNAseq	Whole Blood	Pre-vaccination	gene246184 (CDC26)	-6.10468	-0.950108	0.351527	0.999902	-0.931631
RNAseq	Whole Blood	Pre-vaccination	gene288 (ANK3)	6.0341	0.948063	0.351555	0.999902	0.931577
RNAseq	Whole Blood	Pre-vaccination	gene282809 (POC1B)	-4.55501	-0.951471	0.351859	0.999902	-0.930989
RNAseq	Whole Blood	Pre-vaccination	gene55486 (PARL)	5.83185	0.948756	0.351864	0.999902	0.930981
RNAseq	Whole Blood	Pre-vaccination	gene100132403 (FAM157B)	-7.03491	-0.949581	0.352095	0.999902	-0.930533
RNAseq	Whole Blood	Pre-vaccination	gene5236 (PGM1)	-6.37964	-0.948251	0.352101	0.999902	-0.930521
RNAseq	Whole Blood	Pre-vaccination	gene131096 (KCNH8)	-6.79094	-0.949732	0.352125	0.999902	-0.930475
RNAseq	Whole Blood	Pre-vaccination	gene8237 (USP11)	-3.1759	-0.948365	0.352127	0.999902	-0.930472
RNAseq	Whole Blood	Pre-vaccination	gene708 (C1QBP)	3.49323	0.949671	0.352155	0.999902	0.930418
RNAseq	Whole Blood	Pre-vaccination	gene9392 (TGFBRAP1)	2.74238	0.947295	0.35216	0.999902	0.930407
RNAseq	Whole Blood	Pre-vaccination	gene6166 (RPL36AL)	-5.54524	-0.947675	0.352181	0.999902	-0.930367
RNAseq	Whole Blood	Pre-vaccination	gene54737 (MPHOSPH8)	-5.50722	-0.949265	0.352293	0.999902	-0.93015
RNAseq	Whole Blood	Pre-vaccination	gene7165 (TPD52L2)	4.73546	0.948603	0.352462	0.999902	0.929825
RNAseq	Whole Blood	Pre-vaccination	gene51320 (MEX3C)	-3.69191	-0.949566	0.352772	0.999902	-0.929227
RNAseq	Whole Blood	Pre-vaccination	gene9473 (THEMIS2)	-5.28253	-0.946027	0.353027	0.999902	-0.928735
RNAseq	Whole Blood	Pre-vaccination	gene7094 (TLN1)	5.64199	0.948893	0.353228	0.999902	0.928347
RNAseq	Whole Blood	Pre-vaccination	gene51761 (ATP8A2)	5.71606	0.945544	0.353233	0.999902	0.928336
RNAseq	Whole Blood	Pre-vaccination	gene729678 (LINC00847)	5.2913	0.944954	0.353274	0.999902	0.928258
RNAseq	Whole Blood	Pre-vaccination	gene5802 (PTPRS)	7.65432	0.945382	0.353417	0.999902	0.927981
RNAseq	Whole Blood	Pre-vaccination	gene4521 (NUDT1)	3.88786	0.935895	0.353419	0.999902	0.927979
RNAseq	Whole Blood	Pre-vaccination	gene28420 (IGHV3-53)	6.58848	0.947229	0.353746	0.999902	0.927348
RNAseq	Whole Blood	Pre-vaccination	gene51752 (ERAP1)	-6.26646	-0.94414	0.353969	0.999902	-0.926918
RNAseq	Whole Blood	Pre-vaccination	gene3569 (IL6)	-6.63224	-0.945607	0.354002	0.999902	-0.926855
RNAseq	Whole Blood	Pre-vaccination	gene375775 (PNPLA7)	-5.79713	-0.943715	0.354212	0.999902	-0.92645
RNAseq	Whole Blood	Pre-vaccination	gene11214 (AKAP13)	-5.44807	-0.943881	0.354535	0.999902	-0.925829
RNAseq	Whole Blood	Pre-vaccination	gene10336 (PCGF3)	-8.95197	-0.942926	0.354564	0.999902	-0.925772
RNAseq	Whole Blood	Pre-vaccination	gene8621 (CDK13)	3.76966	0.944664	0.354577	0.999902	0.925748
RNAseq	Whole Blood	Pre-vaccination	gene8857 (FCGBP)	6.65225	0.941854	0.354616	0.999902	0.925673
RNAseq	Whole Blood	Pre-vaccination	gene84899 (TMTC4)	5.37403	0.943617	0.354795	0.999902	0.925328
RNAseq	Whole Blood	Pre-vaccination	gene23060 (ZNF609)	5.35809	0.945186	0.354839	0.999902	0.925244
RNAseq	Whole Blood	Pre-vaccination	gene63939 (FAM217B)	4.55589	0.943567	0.355045	0.999902	0.924847
RNAseq	Whole Blood	Pre-vaccination	gene51074 (APIP)	6.92786	0.941442	0.355101	0.999902	0.92474
RNAseq	Whole Blood	Pre-vaccination	gene9440 (MED17)	-4.56652	-0.942482	0.355129	0.999902	-0.924686
RNAseq	Whole Blood	Pre-vaccination	gene387263 (C6orf120)	-5.37629	-0.943265	0.355245	0.999902	-0.924464
RNAseq	Whole Blood	Pre-vaccination	gene63940 (GPSM3)	-4.70283	-0.942675	0.355258	0.999902	-0.924439
RNAseq	Whole Blood	Pre-vaccination	gene84919 (PPP1R15B)	4.02121	0.943441	0.355258	0.999902	0.924439
RNAseq	Whole Blood	Pre-vaccination	gene7462 (LAT2)	3.96758	0.942536	0.355315	0.999902	0.92433
RNAseq	Whole Blood	Pre-vaccination	gene100874158 (LINC00398)	-4.88896	-0.932123	0.355347	0.999902	-0.924268
RNAseq	Whole Blood	Pre-vaccination	gene57698 (SHTN1)	6.30249	0.940126	0.35571	0.999902	0.92357
RNAseq	Whole Blood	Pre-vaccination	gene100134229 (KDM7A-DT)	-5.98632	-0.940962	0.356069	0.999902	-0.922882
RNAseq	Whole Blood	Pre-vaccination	gene2317 (FLNB)	5.85798	0.941294	0.356242	0.999902	0.92255
RNAseq	Whole Blood	Pre-vaccination	gene375260 (WASH2P)	-6.71012	-0.938663	0.356242	0.999902	-0.92255
RNAseq	Whole Blood	Pre-vaccination	gene8085 (KMT2D)	4.52114	0.940984	0.356324	0.999902	0.922393
RNAseq	Whole Blood	Pre-vaccination	gene84278 (MFSD14C)	6.56813	0.942685	0.356342	0.999902	0.922357
RNAseq	Whole Blood	Pre-vaccination	gene27244 (SESN1)	4.55836	0.943126	0.356408	0.999902	0.922231
RNAseq	Whole Blood	Pre-vaccination	gene101927777 (SATB1-AS1)	5.09573	0.940613	0.356416	0.999902	0.922216
RNAseq	Whole Blood	Pre-vaccination	gene170575 (GIMAP1)	-5.14488	-0.939125	0.356552	0.999902	-0.921955
RNAseq	Whole Blood	Pre-vaccination	gene1486 (CTBS)	3.84787	0.940542	0.356567	0.999902	0.921926
RNAseq	Whole Blood	Pre-vaccination	gene55275 (VPS53)	7.34108	0.937246	0.356752	0.999902	0.921571
RNAseq	Whole Blood	Pre-vaccination	gene23212 (RRS1)	-4.02332	-0.938534	0.356935	0.999902	-0.921222
RNAseq	Whole Blood	Pre-vaccination	gene4615 (MYD88)	-5.87213	-0.936736	0.35734	0.999902	-0.920445
RNAseq	Whole Blood	Pre-vaccination	gene54732 (TMED9)	-4.58269	-0.937305	0.357531	0.999902	-0.920079
RNAseq	Whole Blood	Pre-vaccination	gene4179 (CD46)	3.85573	0.938566	0.357659	0.999902	0.919834
RNAseq	Whole Blood	Pre-vaccination	gene2355 (FOSL2)	-5.75509	-0.937614	0.357698	0.999902	-0.919761
RNAseq	Whole Blood	Pre-vaccination	gene55783 (CMTR2)	-3.83207	-0.937139	0.357793	0.999902	-0.919578
RNAseq	Whole Blood	Pre-vaccination	gene1519 (CTSO)	5.35865	0.938346	0.357832	0.999902	0.919503
RNAseq	Whole Blood	Pre-vaccination	gene162239 (ZFP1)	-4.75096	-0.94045	0.357973	0.999902	-0.919235
RNAseq	Whole Blood	Pre-vaccination	gene442578 (STAG3L3)	6.0537	0.936804	0.358016	0.999902	0.919152
RNAseq	Whole Blood	Pre-vaccination	gene9270 (ITGB1BP1)	-5.78685	-0.935093	0.358057	0.999902	-0.919073
RNAseq	Whole Blood	Pre-vaccination	gene6482 (ST3GAL1)	5.86417	0.937442	0.358072	0.999902	0.919045
RNAseq	Whole Blood	Pre-vaccination	gene5031 (P2RY6)	7.83855	0.936461	0.358326	0.999902	0.91856
RNAseq	Whole Blood	Pre-vaccination	gene353345 (GPR141)	-5.74003	-0.936692	0.35851	0.999902	-0.918209
RNAseq	Whole Blood	Pre-vaccination	gene9265 (CYTH3)	7.15694	0.934612	0.358747	0.999902	0.917756
RNAseq	Whole Blood	Pre-vaccination	gene102725022 (LINC02352)	7.04405	0.9372	0.358749	0.999902	0.917752
RNAseq	Whole Blood	Pre-vaccination	gene11163 (NUDT4)	5.36999	0.936801	0.35885	0.999902	0.917558
RNAseq	Whole Blood	Pre-vaccination	gene5788 (PTPRC)	-5.07885	-0.93511	0.358951	0.999902	-0.917365
RNAseq	Whole Blood	Pre-vaccination	gene285313 (IGSF10)	7.24392	0.936022	0.359069	0.999902	0.917141
RNAseq	Whole Blood	Pre-vaccination	gene664 (BNIP3)	-3.7609	-0.938782	0.359093	0.999902	-0.917095
RNAseq	Whole Blood	Pre-vaccination	gene58515 (SELENOK)	-4.49522	-0.937449	0.359251	0.999902	-0.916793
RNAseq	Whole Blood	Pre-vaccination	gene59340 (HRH4)	6.90818	0.93259	0.359299	0.999902	0.916701
RNAseq	Whole Blood	Pre-vaccination	gene345778 (MTX3)	-3.37809	-0.937162	0.359417	0.999902	-0.916476
RNAseq	Whole Blood	Pre-vaccination	gene283870 (BRICD5)	5.14291	0.93484	0.359525	0.999902	0.916271
RNAseq	Whole Blood	Pre-vaccination	gene7565 (ZNF17)	3.64364	0.923759	0.359647	0.999902	0.916038
RNAseq	Whole Blood	Pre-vaccination	gene256236 (NAPSB)	7.29094	0.935358	0.359678	0.999902	0.915979
RNAseq	Whole Blood	Pre-vaccination	gene100188893 (TOMM6)	5.05105	0.934037	0.35969	0.999902	0.915957
RNAseq	Whole Blood	Pre-vaccination	gene1347 (COX7A2)	5.94234	0.933725	0.359712	0.999902	0.915913
RNAseq	Whole Blood	Pre-vaccination	gene64747 (MFSD1)	5.64507	0.932092	0.359748	0.999902	0.915845
RNAseq	Whole Blood	Pre-vaccination	gene64210 (MMS19)	-3.21185	-0.937623	0.359961	0.999902	-0.915439
RNAseq	Whole Blood	Pre-vaccination	gene26034 (IPCEF1)	4.92756	0.934882	0.360034	0.999902	0.9153
RNAseq	Whole Blood	Pre-vaccination	gene55920 (RCC2)	4.53012	0.932273	0.360124	0.999902	0.915128
RNAseq	Whole Blood	Pre-vaccination	gene51312 (SLC25A37)	-4.7739	-0.93228	0.36018	0.999902	-0.915022
RNAseq	Whole Blood	Pre-vaccination	gene57514 (ARHGAP31)	6.90171	0.933263	0.360217	0.999902	0.914952
RNAseq	Whole Blood	Pre-vaccination	gene902 (CCNH)	6.6298	0.933153	0.360227	0.999902	0.914933
RNAseq	Whole Blood	Pre-vaccination	gene1659 (DHX8)	6.67164	0.932683	0.360327	0.999902	0.914742
RNAseq	Whole Blood	Pre-vaccination	gene2175 (FANCA)	7.98301	0.932949	0.360393	0.999902	0.914617
RNAseq	Whole Blood	Pre-vaccination	gene80219 (COQ10B)	6.27977	0.932323	0.360527	0.999902	0.914362
RNAseq	Whole Blood	Pre-vaccination	gene80152 (CENPT)	-4.41793	-0.931668	0.360641	0.999902	-0.914144
RNAseq	Whole Blood	Pre-vaccination	gene285148 (IAH1)	4.29061	0.931965	0.360767	0.999902	0.913905
RNAseq	Whole Blood	Pre-vaccination	gene387707 (CC2D2B)	6.98849	0.93549	0.360805	0.999902	0.913832
RNAseq	Whole Blood	Pre-vaccination	gene6892 (TAPBP)	4.22389	0.920749	0.361203	0.999902	0.913076
RNAseq	Whole Blood	Pre-vaccination	gene102724541 (NA)	7.37805	0.931976	0.361208	0.999902	0.913066
RNAseq	Whole Blood	Pre-vaccination	gene343990 (KIAA1211L)	6.80808	0.929721	0.361222	0.999902	0.913038
RNAseq	Whole Blood	Pre-vaccination	gene23127 (COLGALT2)	7.75239	0.929841	0.361248	0.999902	0.91299
RNAseq	Whole Blood	Pre-vaccination	gene100526767 (RNF103-CHMP3)	5.0769	0.932188	0.361576	0.999902	0.912367
RNAseq	Whole Blood	Pre-vaccination	gene400696 (LGALS17A)	-6.64502	-0.929998	0.361756	0.999902	-0.912025
RNAseq	Whole Blood	Pre-vaccination	gene51258 (MRPL51)	4.72517	0.930426	0.361865	0.999902	0.911816
RNAseq	Whole Blood	Pre-vaccination	gene55729 (ATF7IP)	3.11647	0.929932	0.361958	0.999902	0.911641
RNAseq	Whole Blood	Pre-vaccination	gene9815 (GIT2)	5.57532	0.929816	0.362031	0.999902	0.911502
RNAseq	Whole Blood	Pre-vaccination	gene23463 (ICMT)	-4.47265	-0.927714	0.362054	0.999902	-0.911459
RNAseq	Whole Blood	Pre-vaccination	gene340526 (RTL5)	-7.95061	-0.928671	0.362078	0.999902	-0.911413
RNAseq	Whole Blood	Pre-vaccination	gene27248 (ERLEC1)	2.97847	0.938735	0.362135	0.999902	0.911304
RNAseq	Whole Blood	Pre-vaccination	gene6049 (RNF6)	3.88235	0.931746	0.362248	0.999902	0.911089
RNAseq	Whole Blood	Pre-vaccination	gene284106 (CISD3)	5.65411	0.92841	0.362433	0.999902	0.910739
RNAseq	Whole Blood	Pre-vaccination	gene146198 (ZFP90)	-4.81847	-0.926505	0.362659	0.999902	-0.91031
RNAseq	Whole Blood	Pre-vaccination	gene150365 (MEI1)	5.61371	0.927213	0.362837	0.999902	0.909973
RNAseq	Whole Blood	Pre-vaccination	gene283578 (TMED8)	-4.91948	-0.928422	0.362854	0.999902	-0.909941
RNAseq	Whole Blood	Pre-vaccination	gene128272 (ARHGEF19)	-5.08847	-0.925692	0.363075	0.999902	-0.909522
RNAseq	Whole Blood	Pre-vaccination	gene7629 (ZNF76)	-3.46529	-0.925854	0.36312	0.999902	-0.909436
RNAseq	Whole Blood	Pre-vaccination	gene4123 (MAN2C1)	-5.33372	-0.928151	0.363152	0.999902	-0.909376
RNAseq	Whole Blood	Pre-vaccination	gene57727 (NCOA5)	-3.59973	-0.928839	0.363217	0.999902	-0.909252
RNAseq	Whole Blood	Pre-vaccination	gene374666 (WASH3P)	-6.08815	-0.925905	0.363281	0.999902	-0.909132
RNAseq	Whole Blood	Pre-vaccination	gene4541 (ND6)	6.62492	0.925503	0.363289	0.999902	0.909115
RNAseq	Whole Blood	Pre-vaccination	gene9230 (RAB11B)	-4.30126	-0.942124	0.363313	0.999902	-0.90907
RNAseq	Whole Blood	Pre-vaccination	gene6978 (TRGV5)	7.15557	0.924634	0.363394	0.999902	0.908918
RNAseq	Whole Blood	Pre-vaccination	gene34 (ACADM)	4.09423	0.928012	0.363445	0.999902	0.90882
RNAseq	Whole Blood	Pre-vaccination	gene51631 (LUC7L2)	2.99577	0.928846	0.363638	0.999902	0.908455
RNAseq	Whole Blood	Pre-vaccination	gene55814 (BDP1)	4.37193	0.926067	0.363803	0.999902	0.908143
RNAseq	Whole Blood	Pre-vaccination	gene7567 (ZNF19)	6.73771	0.923884	0.363845	0.999902	0.908063
RNAseq	Whole Blood	Pre-vaccination	gene28673 (TRAV12-2)	-5.7555	-0.923217	0.363927	0.999902	-0.907908
RNAseq	Whole Blood	Pre-vaccination	gene55006 (TRMT61B)	-4.25951	-0.922797	0.363978	0.999902	-0.907811
RNAseq	Whole Blood	Pre-vaccination	gene79958 (DENND1C)	-4.3622	-0.924627	0.363994	0.999902	-0.907781
RNAseq	Whole Blood	Pre-vaccination	gene7690 (ZNF131)	3.07748	0.92508	0.364016	0.999902	0.90774
RNAseq	Whole Blood	Pre-vaccination	gene375287 (RBM43)	6.3336	0.925215	0.364027	0.999902	0.907718
RNAseq	Whole Blood	Pre-vaccination	gene255403 (ZNF718)	7.15888	0.921254	0.364178	0.999902	0.907433
RNAseq	Whole Blood	Pre-vaccination	gene440275 (EIF2AK4)	-6.47544	-0.923519	0.36437	0.999902	-0.907069
RNAseq	Whole Blood	Pre-vaccination	gene84864 (RIOX2)	4.66637	0.924406	0.364424	0.999902	0.906967
RNAseq	Whole Blood	Pre-vaccination	gene84795 (PYROXD2)	-5.35	-0.923744	0.364558	0.999902	-0.906714
RNAseq	Whole Blood	Pre-vaccination	gene9397 (NMT2)	-3.90001	-0.9248	0.36464	0.999902	-0.906559
RNAseq	Whole Blood	Pre-vaccination	gene58476 (TP53INP2)	-6.68728	-0.924573	0.364769	0.999902	-0.906316
RNAseq	Whole Blood	Pre-vaccination	gene81786 (TRIM7)	6.9307	0.92294	0.364862	0.999902	0.906139
RNAseq	Whole Blood	Pre-vaccination	gene168455 (CCDC71L)	-6.65861	-0.922333	0.365496	0.999902	-0.904942
RNAseq	Whole Blood	Pre-vaccination	gene5243 (ABCB1)	6.13498	0.921786	0.365568	0.999902	0.904806
RNAseq	Whole Blood	Pre-vaccination	gene338557 (FFAR4)	7.37822	0.924073	0.365674	0.999902	0.904606
RNAseq	Whole Blood	Pre-vaccination	gene8555 (CDC14B)	5.14226	0.921629	0.365694	0.999902	0.904569
RNAseq	Whole Blood	Pre-vaccination	gene100507472 (LOC100507472)	5.76363	0.921597	0.365769	0.999902	0.904427
RNAseq	Whole Blood	Pre-vaccination	gene6775 (STAT4)	-3.46422	-0.921802	0.366049	0.999902	-0.903898
RNAseq	Whole Blood	Pre-vaccination	gene3240 (HP)	-7.66212	-0.919356	0.366117	0.999902	-0.90377
RNAseq	Whole Blood	Pre-vaccination	gene710 (SERPING1)	7.14166	0.921001	0.366134	0.999902	0.90374
RNAseq	Whole Blood	Pre-vaccination	gene55000 (TUG1)	4.50139	0.921207	0.366302	0.999902	0.903422
RNAseq	Whole Blood	Pre-vaccination	gene10913 (EDAR)	4.81861	0.922294	0.366354	0.999902	0.903323
RNAseq	Whole Blood	Pre-vaccination	gene26999 (CYFIP2)	-3.81964	-0.920615	0.366437	0.999902	-0.903167
RNAseq	Whole Blood	Pre-vaccination	gene50640 (PNPLA8)	-4.51844	-0.920859	0.36647	0.999902	-0.903105
RNAseq	Whole Blood	Pre-vaccination	gene8634 (RTCA)	-3.77869	-0.921608	0.366498	0.999902	-0.903052
RNAseq	Whole Blood	Pre-vaccination	gene10981 (RAB32)	5.54904	0.920957	0.36659	0.999902	0.902879
RNAseq	Whole Blood	Pre-vaccination	gene132241 (RPL32P3)	-4.82661	-0.920668	0.366608	0.999902	-0.902845
RNAseq	Whole Blood	Pre-vaccination	gene324 (APC)	4.56427	0.919543	0.366657	0.999902	0.902753
RNAseq	Whole Blood	Pre-vaccination	gene123103 (KLHL33)	8.23524	0.921627	0.366691	0.999902	0.902688
RNAseq	Whole Blood	Pre-vaccination	gene112858 (TP53RK)	-2.55115	-0.921016	0.366868	0.999902	-0.902356
RNAseq	Whole Blood	Pre-vaccination	gene1743 (DLST)	4.46209	0.919346	0.366897	0.999902	0.902301
RNAseq	Whole Blood	Pre-vaccination	gene55223 (TRIM62)	-5.84253	-0.917933	0.366924	0.999902	-0.902249
RNAseq	Whole Blood	Pre-vaccination	gene5698 (PSMB9)	6.43939	0.920736	0.367021	0.999902	0.902068
RNAseq	Whole Blood	Pre-vaccination	gene102723475 (KCNE1B)	-6.16252	-0.921341	0.367062	0.999902	-0.901991
RNAseq	Whole Blood	Pre-vaccination	gene23218 (NBEAL2)	4.2282	0.922421	0.367081	0.999902	0.901954
RNAseq	Whole Blood	Pre-vaccination	gene5165 (PDK3)	-2.96735	-0.919689	0.367167	0.999902	-0.901793
RNAseq	Whole Blood	Pre-vaccination	gene10699 (CORIN)	7.70349	0.923208	0.367212	0.999902	0.901708
RNAseq	Whole Blood	Pre-vaccination	gene5701 (PSMC2)	4.22182	0.919698	0.367261	0.999902	0.901615
RNAseq	Whole Blood	Pre-vaccination	gene10574 (CCT7)	-2.41088	-0.907251	0.368232	0.999902	-0.89979
RNAseq	Whole Blood	Pre-vaccination	gene5579 (PRKCB)	-6.06792	-0.916423	0.368282	0.999902	-0.899696
RNAseq	Whole Blood	Pre-vaccination	gene10844 (TUBGCP2)	-6.32614	-0.915834	0.368401	0.999902	-0.899473
RNAseq	Whole Blood	Pre-vaccination	gene53347 (UBASH3A)	-4.58265	-0.91613	0.368508	0.999902	-0.899271
RNAseq	Whole Blood	Pre-vaccination	gene9459 (ARHGEF6)	5.15272	0.915899	0.368588	0.999902	0.899122
RNAseq	Whole Blood	Pre-vaccination	gene645811 (CCDC154)	-6.3748	-0.914882	0.368747	0.999902	-0.898824
RNAseq	Whole Blood	Pre-vaccination	gene5894 (RAF1)	-4.52738	-0.916803	0.369094	0.999902	-0.898172
RNAseq	Whole Blood	Pre-vaccination	gene3148 (HMGB2)	4.9507	0.91914	0.36913	0.999902	0.898105
RNAseq	Whole Blood	Pre-vaccination	gene5196 (PF4)	5.1456	0.913655	0.36925	0.999902	0.89788
RNAseq	Whole Blood	Pre-vaccination	gene9477 (MED20)	-4.65798	-0.92117	0.369305	0.999902	-0.897776
RNAseq	Whole Blood	Pre-vaccination	gene1201 (CLN3)	-5.39722	-0.913519	0.369621	0.999902	-0.897183
RNAseq	Whole Blood	Pre-vaccination	gene81542 (TMX1)	3.90587	0.913486	0.369739	0.999902	0.896962
RNAseq	Whole Blood	Pre-vaccination	gene100507495 (SDCBP2-AS1)	-6.84578	-0.914708	0.369783	0.999902	-0.896879
RNAseq	Whole Blood	Pre-vaccination	gene83879 (CDCA7)	6.3468	0.914718	0.369822	0.999902	0.896806
RNAseq	Whole Blood	Pre-vaccination	gene100506334 (LINC00649)	-6.36698	-0.912045	0.36987	0.999902	-0.896716
RNAseq	Whole Blood	Pre-vaccination	gene117247 (SLC16A10)	4.49631	0.917375	0.369984	0.999902	0.896504
RNAseq	Whole Blood	Pre-vaccination	gene84301 (DDI2)	5.06876	0.913074	0.370015	0.999902	0.896444
RNAseq	Whole Blood	Pre-vaccination	gene340152 (ZC3H12D)	-5.31011	-0.912663	0.3701	0.999902	-0.896285
RNAseq	Whole Blood	Pre-vaccination	gene64760 (FAM160B2)	-4.32396	-0.912992	0.370379	0.999902	-0.895763
RNAseq	Whole Blood	Pre-vaccination	gene7444 (VRK2)	5.03896	0.913954	0.370481	0.999902	0.895573
RNAseq	Whole Blood	Pre-vaccination	gene1776 (DNASE1L3)	-7.09266	-0.911547	0.370494	0.999902	-0.895548
RNAseq	Whole Blood	Pre-vaccination	gene55636 (CHD7)	4.60467	0.91301	0.370614	0.999902	0.895324
RNAseq	Whole Blood	Pre-vaccination	gene51086 (TNNI3K)	-5.48219	-0.914265	0.370618	0.999902	-0.895317
RNAseq	Whole Blood	Pre-vaccination	gene28412 (IGHV3-66)	7.2421	0.91248	0.370665	0.999902	0.895228
RNAseq	Whole Blood	Pre-vaccination	gene57035 (RSRP1)	-5.67836	-0.914189	0.37073	0.999902	-0.895107
RNAseq	Whole Blood	Pre-vaccination	gene84901 (NFATC2IP)	3.62843	0.912269	0.370821	0.999902	0.894937
RNAseq	Whole Blood	Pre-vaccination	gene3155 (HMGCL)	6.4719	0.911792	0.37089	0.999902	0.894807
RNAseq	Whole Blood	Pre-vaccination	gene27071 (DAPP1)	5.43969	0.910589	0.370912	0.999902	0.894766
RNAseq	Whole Blood	Pre-vaccination	gene79957 (PAQR6)	-6.94892	-0.909323	0.371195	0.999902	-0.894236
RNAseq	Whole Blood	Pre-vaccination	gene65249 (ZSWIM4)	-7.22878	-0.910749	0.37146	0.999902	-0.893743
RNAseq	Whole Blood	Pre-vaccination	gene55384 (MEG3)	6.82665	0.908078	0.37147	0.999902	0.893724
RNAseq	Whole Blood	Pre-vaccination	gene29126 (CD274)	7.18333	0.911128	0.371475	0.999902	0.893714
RNAseq	Whole Blood	Pre-vaccination	gene7769 (ZNF226)	4.75239	0.912016	0.371576	0.999902	0.893525
RNAseq	Whole Blood	Pre-vaccination	gene28655 (TRAV27)	-4.326	-0.910861	0.371648	0.999902	-0.893391
RNAseq	Whole Blood	Pre-vaccination	gene7249 (TSC2)	5.98679	0.910066	0.371673	0.999902	0.893343
RNAseq	Whole Blood	Pre-vaccination	gene117584 (RFFL)	-6.74655	-0.909077	0.371786	0.999902	-0.893132
RNAseq	Whole Blood	Pre-vaccination	gene6446 (SGK1)	-6.54861	-0.907164	0.372062	0.999902	-0.892617
RNAseq	Whole Blood	Pre-vaccination	gene55683 (KANSL3)	4.45595	0.910236	0.372124	0.999902	0.892501
RNAseq	Whole Blood	Pre-vaccination	gene54507 (ADAMTSL4)	-6.13239	-0.908602	0.372205	0.999902	-0.892351
RNAseq	Whole Blood	Pre-vaccination	gene60674 (GAS5)	4.54932	0.908659	0.372305	0.999902	0.892163
RNAseq	Whole Blood	Pre-vaccination	gene2091 (FBL)	-3.65854	-0.90822	0.372354	0.999902	-0.892072
RNAseq	Whole Blood	Pre-vaccination	gene84181 (CHD6)	3.09832	0.907959	0.372441	0.999902	0.89191
RNAseq	Whole Blood	Pre-vaccination	gene114884 (OSBPL10)	-6.19088	-0.90678	0.372469	0.999902	-0.891857
RNAseq	Whole Blood	Pre-vaccination	gene83931 (STK40)	2.97996	0.910224	0.372476	0.999902	0.891845
RNAseq	Whole Blood	Pre-vaccination	gene57643 (ZSWIM5)	-4.15901	-0.910608	0.372541	0.999902	-0.891724
RNAseq	Whole Blood	Pre-vaccination	gene57333 (RCN3)	4.61609	0.908597	0.372616	0.999902	0.891583
RNAseq	Whole Blood	Pre-vaccination	gene553115 (PEF1)	-4.78416	-0.909275	0.372741	0.999902	-0.891351
RNAseq	Whole Blood	Pre-vaccination	gene1794 (DOCK2)	6.03233	0.908051	0.372796	0.999902	0.891247
RNAseq	Whole Blood	Pre-vaccination	gene57082 (KNL1)	5.33927	0.911794	0.372875	0.999902	0.891101
RNAseq	Whole Blood	Pre-vaccination	gene51296 (SLC15A3)	4.2616	0.907558	0.373039	0.999902	0.890795
RNAseq	Whole Blood	Pre-vaccination	gene728975 (LOC728975)	6.49889	0.905105	0.373051	0.999902	0.890772
RNAseq	Whole Blood	Pre-vaccination	gene100532736 (MICOS10-NBL1)	6.71246	0.907178	0.373176	0.999902	0.890539
RNAseq	Whole Blood	Pre-vaccination	gene79607 (FAM118B)	-7.57949	-0.905885	0.373385	0.999902	-0.890151
RNAseq	Whole Blood	Pre-vaccination	gene728233 (PI4KAP1)	-7.06636	-0.90296	0.37341	0.999902	-0.890105
RNAseq	Whole Blood	Pre-vaccination	gene115548 (FCHO2)	5.58764	0.906284	0.373484	0.999902	0.889966
RNAseq	Whole Blood	Pre-vaccination	gene4715 (NDUFB9)	4.84206	0.905809	0.373845	0.999902	0.889294
RNAseq	Whole Blood	Pre-vaccination	gene4635 (MYL4)	-4.98151	-0.905461	0.373865	0.999902	-0.889257
RNAseq	Whole Blood	Pre-vaccination	gene613266 (LOC613266)	-6.33698	-0.90639	0.373962	0.999902	-0.889076
RNAseq	Whole Blood	Pre-vaccination	gene9560 (CCL4L2)	-7.7248	-0.904568	0.373967	0.999902	-0.889067
RNAseq	Whole Blood	Pre-vaccination	gene5534 (PPP3R1)	-4.08587	-0.906934	0.374285	0.999902	-0.888476
RNAseq	Whole Blood	Pre-vaccination	gene55600 (ITLN1)	-5.3172	-0.904984	0.374319	0.999902	-0.888413
RNAseq	Whole Blood	Pre-vaccination	gene55909 (BIN3)	5.7364	0.908931	0.374403	0.999902	0.888255
RNAseq	Whole Blood	Pre-vaccination	gene148252 (DIRAS1)	-5.99954	-0.90485	0.374464	0.999902	-0.888143
RNAseq	Whole Blood	Pre-vaccination	gene643680 (MS4A4E)	5.52461	0.902953	0.374787	0.999902	0.887543
RNAseq	Whole Blood	Pre-vaccination	gene5818 (NECTIN1)	5.97375	0.904271	0.374887	0.999902	0.887357
RNAseq	Whole Blood	Pre-vaccination	gene729737 (LOC729737)	-6.33815	-0.903226	0.375146	0.999902	-0.886876
RNAseq	Whole Blood	Pre-vaccination	gene468 (ATF4)	4.4711	0.903174	0.375176	0.999902	0.88682
RNAseq	Whole Blood	Pre-vaccination	gene7485 (GET1)	6.61976	0.904655	0.37518	0.999902	0.886811
RNAseq	Whole Blood	Pre-vaccination	gene9383 (TSIX)	-4.16384	-0.900123	0.375268	0.999902	-0.886648
RNAseq	Whole Blood	Pre-vaccination	gene8692 (HYAL2)	-6.4642	-0.902329	0.375287	0.999902	-0.886614
RNAseq	Whole Blood	Pre-vaccination	gene93099 (DMKN)	-6.35024	-0.904114	0.375368	0.999902	-0.886463
RNAseq	Whole Blood	Pre-vaccination	gene729857 (RGPD2)	5.99894	0.901309	0.375461	0.999902	0.886291
RNAseq	Whole Blood	Pre-vaccination	gene10383 (TUBB4B)	-5.74063	-0.902364	0.375586	0.999902	-0.886058
RNAseq	Whole Blood	Pre-vaccination	gene3904 (LAIR2)	-6.80486	-0.902097	0.375803	0.999902	-0.885655
RNAseq	Whole Blood	Pre-vaccination	gene23600 (AMACR)	-7.15795	-0.901726	0.376032	0.999902	-0.885231
RNAseq	Whole Blood	Pre-vaccination	gene26301 (GBGT1)	6.25844	0.900511	0.376176	0.999902	0.884965
RNAseq	Whole Blood	Pre-vaccination	gene100129316 (LOC100129316)	-6.65258	-0.901582	0.376424	0.999902	-0.884505
RNAseq	Whole Blood	Pre-vaccination	gene57463 (AMIGO1)	4.37993	0.899062	0.376566	0.999902	0.884241
RNAseq	Whole Blood	Pre-vaccination	gene79613 (TANGO6)	4.19628	0.901089	0.376633	0.999902	0.884116
RNAseq	Whole Blood	Pre-vaccination	gene6628 (SNRPB)	3.67742	0.901427	0.376739	0.999902	0.883921
RNAseq	Whole Blood	Pre-vaccination	gene54996 (MARC2)	6.30281	0.90066	0.376761	0.999902	0.883881
RNAseq	Whole Blood	Pre-vaccination	gene5979 (RET)	6.43171	0.900553	0.376881	0.999902	0.883658
RNAseq	Whole Blood	Pre-vaccination	gene2180 (ACSL1)	-4.97693	-0.901542	0.376919	0.999902	-0.883588
RNAseq	Whole Blood	Pre-vaccination	gene57162 (PELI1)	3.77718	0.900609	0.377235	0.999902	0.883002
RNAseq	Whole Blood	Pre-vaccination	gene80232 (WDR26)	-4.56235	-0.898829	0.377295	0.999902	-0.882892
RNAseq	Whole Blood	Pre-vaccination	gene10748 (KLRA1P)	-5.87628	-0.900392	0.377296	0.999902	-0.88289
RNAseq	Whole Blood	Pre-vaccination	gene51371 (POMP)	-5.38963	-0.899507	0.377313	0.999902	-0.882858
RNAseq	Whole Blood	Pre-vaccination	gene439965 (SHLD2P3)	-7.50188	-0.898131	0.377367	0.999902	-0.882757
RNAseq	Whole Blood	Pre-vaccination	gene9750 (RIPOR2)	-4.23481	-0.903797	0.377615	0.999902	-0.8823
RNAseq	Whole Blood	Pre-vaccination	gene147199 (SCGB1C1)	-7.24095	-0.899134	0.377689	0.999902	-0.882162
RNAseq	Whole Blood	Pre-vaccination	gene220972 (MARCHF8)	-5.11146	-0.899107	0.377699	0.999902	-0.882143
RNAseq	Whole Blood	Pre-vaccination	gene301 (ANXA1)	-5.237	-0.896911	0.377978	0.999902	-0.881627
RNAseq	Whole Blood	Pre-vaccination	gene149478 (BTBD19)	4.38739	0.901856	0.378042	0.999902	0.88151
RNAseq	Whole Blood	Pre-vaccination	gene51474 (LIMA1)	-4.56883	-0.897513	0.378202	0.999902	-0.881214
RNAseq	Whole Blood	Pre-vaccination	gene9898 (UBAP2L)	4.72119	0.897655	0.378231	0.999902	0.881161
RNAseq	Whole Blood	Pre-vaccination	gene1445 (CSK)	-5.55193	-0.900789	0.378349	0.999902	-0.880942
RNAseq	Whole Blood	Pre-vaccination	gene9246 (UBE2L6)	7.47347	0.897709	0.378461	0.999902	0.880735
RNAseq	Whole Blood	Pre-vaccination	gene2051 (EPHB6)	-5.92485	-0.896539	0.378486	0.999902	-0.880689
RNAseq	Whole Blood	Pre-vaccination	gene353511 (PKD1P6)	6.66996	0.897152	0.378519	0.999902	0.880627
RNAseq	Whole Blood	Pre-vaccination	gene84265 (POLR3GL)	-3.07294	-0.887542	0.378652	0.999902	-0.880383
RNAseq	Whole Blood	Pre-vaccination	gene2212 (FCGR2A)	-3.22369	-0.895641	0.378738	0.999902	-0.880224
RNAseq	Whole Blood	Pre-vaccination	gene5469 (MED1)	4.15667	0.895844	0.378744	0.999902	0.880212
RNAseq	Whole Blood	Pre-vaccination	gene7099 (TLR4)	-3.71113	-0.902203	0.378821	0.999902	-0.880071
RNAseq	Whole Blood	Pre-vaccination	gene56983 (POGLUT1)	-4.44961	-0.897126	0.378953	0.999902	-0.879827
RNAseq	Whole Blood	Pre-vaccination	gene57190 (SELENON)	6.47798	0.89679	0.378984	0.999902	0.87977
RNAseq	Whole Blood	Pre-vaccination	gene122786 (FRMD6)	-6.00251	-0.894166	0.379141	0.999902	-0.87948
RNAseq	Whole Blood	Pre-vaccination	gene54734 (RAB39A)	5.43733	0.898186	0.379239	0.999902	0.879299
RNAseq	Whole Blood	Pre-vaccination	gene55257 (MRGBP)	-4.55753	-0.90175	0.379373	0.999902	-0.879053
RNAseq	Whole Blood	Pre-vaccination	gene643802 (LOC643802)	5.34835	0.894705	0.379439	0.999902	0.87893
RNAseq	Whole Blood	Pre-vaccination	gene79650 (USB1)	-6.43123	-0.8946	0.379669	0.999902	-0.878507
RNAseq	Whole Blood	Pre-vaccination	gene23635 (SSBP2)	5.49461	0.896917	0.37968	0.999902	0.878486
RNAseq	Whole Blood	Pre-vaccination	gene10087 (CERT1)	-3.03313	-0.895841	0.379785	0.999902	-0.878292
RNAseq	Whole Blood	Pre-vaccination	gene64324 (NSD1)	5.0165	0.895129	0.379927	0.999902	0.878031
RNAseq	Whole Blood	Pre-vaccination	gene7266 (DNAJC7)	-5.68697	-0.894745	0.379956	0.999902	-0.877977
RNAseq	Whole Blood	Pre-vaccination	gene3034 (HAL)	4.69593	0.89485	0.379988	0.999902	0.877918
RNAseq	Whole Blood	Pre-vaccination	gene93550 (ZFAND4)	-5.20867	-0.896734	0.380027	0.999902	-0.877847
RNAseq	Whole Blood	Pre-vaccination	gene319101 (KRT73)	-6.64349	-0.889683	0.380061	0.999902	-0.877783
RNAseq	Whole Blood	Pre-vaccination	gene100616439 (MIR4658)	5.01609	0.896184	0.380165	0.999902	0.877592
RNAseq	Whole Blood	Pre-vaccination	gene3655 (ITGA6)	4.11612	0.893839	0.380251	0.999902	0.877434
RNAseq	Whole Blood	Pre-vaccination	gene10901 (DHRS4)	6.00932	0.893262	0.380333	0.999902	0.877283
RNAseq	Whole Blood	Pre-vaccination	gene2696 (GIPR)	5.82252	0.892345	0.380368	0.999902	0.877219
RNAseq	Whole Blood	Pre-vaccination	gene126006 (PCP2)	6.37757	0.894498	0.380458	0.999902	0.877052
RNAseq	Whole Blood	Pre-vaccination	gene3013 (H2AC7)	5.47599	0.892292	0.38062	0.999902	0.876755
RNAseq	Whole Blood	Pre-vaccination	gene26973 (CHORDC1)	-3.4145	-0.896137	0.380686	0.999902	-0.876634
RNAseq	Whole Blood	Pre-vaccination	gene55125 (CEP192)	5.59314	0.891618	0.380843	0.999902	0.876344
RNAseq	Whole Blood	Pre-vaccination	gene3248 (HPGD)	-5.46141	-0.892031	0.380964	0.999902	-0.876122
RNAseq	Whole Blood	Pre-vaccination	gene4696 (NDUFA3)	4.93791	0.892217	0.381124	0.999902	0.875827
RNAseq	Whole Blood	Pre-vaccination	gene28663 (TRAV20)	-5.41936	-0.892616	0.381162	0.999902	-0.875756
RNAseq	Whole Blood	Pre-vaccination	gene1760 (DMPK)	-5.8034	-0.89274	0.381244	0.999902	-0.875607
RNAseq	Whole Blood	Pre-vaccination	gene116138 (KLHDC3)	-3.75564	-0.882637	0.381274	0.999902	-0.875552
RNAseq	Whole Blood	Pre-vaccination	gene5699 (PSMB10)	5.92965	0.892552	0.381503	0.999902	0.875131
RNAseq	Whole Blood	Pre-vaccination	gene54877 (ZCCHC2)	7.36023	0.889699	0.381567	0.999902	0.875013
RNAseq	Whole Blood	Pre-vaccination	gene28609 (TRBV5-6)	5.60289	0.89175	0.38158	0.999902	0.87499
RNAseq	Whole Blood	Pre-vaccination	gene400680 (LINC00664)	-7.32002	-0.891916	0.381752	0.999902	-0.874673
RNAseq	Whole Blood	Pre-vaccination	gene3628 (INPP1)	6.90599	0.88985	0.381804	0.999902	0.874577
RNAseq	Whole Blood	Pre-vaccination	gene23473 (CAPN7)	4.35873	0.889899	0.381806	0.999902	0.874574
RNAseq	Whole Blood	Pre-vaccination	gene57396 (CLK4)	-4.83032	-0.911492	0.381806	0.999902	-0.874573
RNAseq	Whole Blood	Pre-vaccination	gene5376 (PMP22)	6.86257	0.890159	0.381824	0.999902	0.874541
RNAseq	Whole Blood	Pre-vaccination	gene201799 (TMEM154)	4.77817	0.889926	0.382129	0.999902	0.873981
RNAseq	Whole Blood	Pre-vaccination	gene22919 (MAPRE1)	4.86133	0.88917	0.382542	0.999902	0.873221
RNAseq	Whole Blood	Pre-vaccination	gene151888 (BTLA)	-4.52458	-0.889776	0.382764	0.999902	-0.872815
RNAseq	Whole Blood	Pre-vaccination	gene7846 (TUBA1A)	-5.29389	-0.888287	0.383205	0.999902	-0.872007
RNAseq	Whole Blood	Pre-vaccination	gene1595 (CYP51A1)	4.95135	0.887742	0.383295	0.999902	0.87184
RNAseq	Whole Blood	Pre-vaccination	gene2041 (EPHA1)	-5.07782	-0.887118	0.383387	0.999902	-0.871673
RNAseq	Whole Blood	Pre-vaccination	gene219293 (ATAD3C)	6.9184	0.888443	0.383445	0.999902	0.871566
RNAseq	Whole Blood	Pre-vaccination	gene2145 (EZH1)	-5.32636	-0.88765	0.383593	0.999902	-0.871296
RNAseq	Whole Blood	Pre-vaccination	gene171546 (SPTSSA)	5.58123	0.887052	0.383711	0.999902	0.87108
RNAseq	Whole Blood	Pre-vaccination	gene309 (ANXA6)	-4.11827	-0.887792	0.383859	0.999902	-0.870808
RNAseq	Whole Blood	Pre-vaccination	gene140739 (UBE2F)	5.46946	0.887151	0.383944	0.999902	0.870653
RNAseq	Whole Blood	Pre-vaccination	gene1506 (CTRL)	5.83682	0.888027	0.383997	0.999902	0.870555
RNAseq	Whole Blood	Pre-vaccination	gene54795 (TRPM4)	-6.41679	-0.885595	0.384065	0.999902	-0.870431
RNAseq	Whole Blood	Pre-vaccination	gene6836 (SURF4)	4.9267	0.884937	0.384298	0.999902	0.870005
RNAseq	Whole Blood	Pre-vaccination	gene27020 (NPTN)	5.60014	0.88707	0.384421	0.999902	0.869779
RNAseq	Whole Blood	Pre-vaccination	gene7405 (UVRAG)	4.62752	0.888071	0.384568	0.999902	0.86951
RNAseq	Whole Blood	Pre-vaccination	gene100499177 (THAP9-AS1)	5.75337	0.885211	0.384661	0.999902	0.86934
RNAseq	Whole Blood	Pre-vaccination	gene283377 (SPRYD4)	5.76533	0.884664	0.384701	0.999902	0.869268
RNAseq	Whole Blood	Pre-vaccination	gene256364 (EML3)	-5.10119	-0.88426	0.384842	0.999902	-0.86901
RNAseq	Whole Blood	Pre-vaccination	gene161253 (REM2)	4.72061	0.883808	0.384942	0.999902	0.868826
RNAseq	Whole Blood	Pre-vaccination	gene114769 (CARD16)	6.13989	0.88408	0.385362	0.999902	0.868059
RNAseq	Whole Blood	Pre-vaccination	gene9726 (ZNF646)	5.88159	0.88416	0.385416	0.999902	0.867961
RNAseq	Whole Blood	Pre-vaccination	gene22895 (RPH3A)	-6.99425	-0.881293	0.38549	0.999902	-0.867824
RNAseq	Whole Blood	Pre-vaccination	gene7941 (PLA2G7)	-7.02207	-0.882601	0.385549	0.999902	-0.867717
RNAseq	Whole Blood	Pre-vaccination	gene7360 (UGP2)	-3.67486	-0.88537	0.385594	0.999902	-0.867636
RNAseq	Whole Blood	Pre-vaccination	gene85013 (TMEM128)	4.74496	0.884545	0.385655	0.999902	0.867523
RNAseq	Whole Blood	Pre-vaccination	gene10999 (SLC27A4)	-4.76033	-0.8835	0.38571	0.999902	-0.867424
RNAseq	Whole Blood	Pre-vaccination	gene342931 (RFPL4A)	-7.68513	-0.880872	0.385867	0.999902	-0.867137
RNAseq	Whole Blood	Pre-vaccination	gene1488 (CTBP2)	6.15248	0.884253	0.385879	0.999902	0.867114
RNAseq	Whole Blood	Pre-vaccination	gene51428 (DDX41)	5.29294	0.884122	0.386084	0.999902	0.866741
RNAseq	Whole Blood	Pre-vaccination	gene64928 (MRPL14)	-4.83536	-0.882603	0.386148	0.999902	-0.866624
RNAseq	Whole Blood	Pre-vaccination	gene9984 (THOC1)	-4.16981	-0.882919	0.386169	0.999902	-0.866586
RNAseq	Whole Blood	Pre-vaccination	gene221079 (ARL5B)	-4.13703	-0.884069	0.386177	0.999902	-0.86657
RNAseq	Whole Blood	Pre-vaccination	gene2734 (GLG1)	3.74096	0.881983	0.386218	0.999902	0.866496
RNAseq	Whole Blood	Pre-vaccination	gene8651 (SOCS1)	5.06818	0.882964	0.386595	0.999902	0.865809
RNAseq	Whole Blood	Pre-vaccination	gene10346 (TRIM22)	7.66154	0.880348	0.386678	0.999902	0.865658
RNAseq	Whole Blood	Pre-vaccination	gene2288 (FKBP4)	-4.67467	-0.882093	0.386724	0.999902	-0.865574
RNAseq	Whole Blood	Pre-vaccination	gene162394 (SLFN5)	4.40646	0.880838	0.386784	0.999902	0.865465
RNAseq	Whole Blood	Pre-vaccination	gene6143 (RPL19)	-3.18662	-0.881318	0.386855	0.999902	-0.865335
RNAseq	Whole Blood	Pre-vaccination	gene100507458 (ZNF213-AS1)	4.98866	0.880556	0.387004	0.999902	0.865064
RNAseq	Whole Blood	Pre-vaccination	gene647042 (GOLGA6L10)	-6.64472	-0.882694	0.387049	0.999902	-0.864981
RNAseq	Whole Blood	Pre-vaccination	gene80014 (WWC2)	6.02143	0.879745	0.38717	0.999902	0.86476
RNAseq	Whole Blood	Pre-vaccination	gene54978 (SLC35F6)	4.67299	0.880872	0.387271	0.999902	0.864577
RNAseq	Whole Blood	Pre-vaccination	gene6583 (SLC22A4)	-5.2111	-0.88027	0.387353	0.999902	-0.864427
RNAseq	Whole Blood	Pre-vaccination	gene3113 (HLA-DPA1)	3.58249	0.880149	0.387513	0.999902	0.864137
RNAseq	Whole Blood	Pre-vaccination	gene10598 (AHSA1)	-3.94418	-0.88141	0.387514	0.999902	-0.864135
RNAseq	Whole Blood	Pre-vaccination	gene284029 (LINC00324)	-5.76183	-0.87945	0.387531	0.999902	-0.864104
RNAseq	Whole Blood	Pre-vaccination	gene10226 (PLIN3)	-4.7653	-0.878393	0.387594	0.999902	-0.863989
RNAseq	Whole Blood	Pre-vaccination	gene4756 (NEO1)	6.76662	0.877894	0.387723	0.999902	0.863754
RNAseq	Whole Blood	Pre-vaccination	gene128 (ADH5)	3.49967	0.88072	0.387876	0.999902	0.863476
RNAseq	Whole Blood	Pre-vaccination	gene2729 (GCLC)	6.03744	0.879218	0.387902	0.999902	0.863429
RNAseq	Whole Blood	Pre-vaccination	gene5813 (PURA)	-3.38077	-0.880778	0.388077	0.999902	-0.863109
RNAseq	Whole Blood	Pre-vaccination	gene22973 (LAMB2P1)	5.70878	0.88206	0.388187	0.999902	0.86291
RNAseq	Whole Blood	Pre-vaccination	gene137994 (LETM2)	-5.95898	-0.878965	0.388316	0.999902	-0.862676
RNAseq	Whole Blood	Pre-vaccination	gene3017 (H2BC5)	6.8942	0.878028	0.388404	0.999902	0.862515
RNAseq	Whole Blood	Pre-vaccination	gene64859 (NABP1)	5.01487	0.878024	0.388425	0.999902	0.862477
RNAseq	Whole Blood	Pre-vaccination	gene10533 (ATG7)	-6.70152	-0.877599	0.388477	0.999902	-0.862382
RNAseq	Whole Blood	Pre-vaccination	gene4084 (MXD1)	-3.89332	-0.877961	0.388749	0.999902	-0.861888
RNAseq	Whole Blood	Pre-vaccination	gene51522 (TMEM14C)	5.73567	0.876668	0.388858	0.999902	0.861691
RNAseq	Whole Blood	Pre-vaccination	gene951 (CD37)	-5.73895	-0.876948	0.388879	0.999902	-0.861652
RNAseq	Whole Blood	Pre-vaccination	gene406 (ARNTL)	6.7975	0.878464	0.388949	0.999902	0.861524
RNAseq	Whole Blood	Pre-vaccination	gene320 (APBA1)	-5.5176	-0.87703	0.389176	0.999902	-0.861112
RNAseq	Whole Blood	Pre-vaccination	gene3150 (HMGN1)	5.07022	0.875955	0.389439	0.999902	0.860636
RNAseq	Whole Blood	Pre-vaccination	gene115294 (PCMTD1)	-4.21785	-0.876735	0.389488	0.999902	-0.860546
RNAseq	Whole Blood	Pre-vaccination	gene399717 (GATA3-AS1)	-6.4854	-0.883697	0.389534	0.999902	-0.860462
RNAseq	Whole Blood	Pre-vaccination	gene51524 (TMEM138)	4.53985	0.875788	0.389614	0.999902	0.860318
RNAseq	Whole Blood	Pre-vaccination	gene388588 (SMIM1)	5.28615	0.873908	0.389757	0.999902	0.860058
RNAseq	Whole Blood	Pre-vaccination	gene10735 (STAG2)	-2.53409	-0.876607	0.389784	0.999902	-0.860009
RNAseq	Whole Blood	Pre-vaccination	gene203260 (CCDC107)	-5.04959	-0.874794	0.38985	0.999902	-0.859889
RNAseq	Whole Blood	Pre-vaccination	gene112937 (GLB1L3)	5.03445	0.877681	0.389884	0.999902	0.859828
RNAseq	Whole Blood	Pre-vaccination	gene22884 (WDR37)	4.12641	0.87845	0.389989	0.999902	0.859637
RNAseq	Whole Blood	Pre-vaccination	gene9732 (DOCK4)	5.62495	0.875137	0.390087	0.999902	0.859459
RNAseq	Whole Blood	Pre-vaccination	gene115350 (FCRL1)	-6.09289	-0.873961	0.390097	0.999902	-0.859442
RNAseq	Whole Blood	Pre-vaccination	gene101927624 (LINC01150)	-5.28883	-0.865819	0.390351	0.999902	-0.858981
RNAseq	Whole Blood	Pre-vaccination	gene1778 (DYNC1H1)	4.6049	0.873943	0.390501	0.999902	0.85871
RNAseq	Whole Blood	Pre-vaccination	gene6595 (SMARCA2)	3.88911	0.874428	0.390536	0.999902	0.858645
RNAseq	Whole Blood	Pre-vaccination	gene85464 (SSH2)	4.27137	0.875779	0.390746	0.999902	0.858264
RNAseq	Whole Blood	Pre-vaccination	gene27246 (RNF115)	3.58796	0.880528	0.390983	0.999902	0.857837
RNAseq	Whole Blood	Pre-vaccination	gene54039 (PCBP3)	6.77255	0.872328	0.391045	0.999902	0.857724
RNAseq	Whole Blood	Pre-vaccination	gene60626 (RIC8A)	-4.21433	-0.874936	0.391077	0.999902	-0.857667
RNAseq	Whole Blood	Pre-vaccination	gene84640 (USP38)	3.76488	0.875569	0.391116	0.999902	0.857594
RNAseq	Whole Blood	Pre-vaccination	gene6536 (SLC6A9)	-5.36564	-0.872139	0.391122	0.999902	-0.857584
RNAseq	Whole Blood	Pre-vaccination	gene81563 (C1orf21)	-5.99305	-0.872391	0.391244	0.999902	-0.857364
RNAseq	Whole Blood	Pre-vaccination	gene138948 (DBH-AS1)	-6.57249	-0.872974	0.391261	0.999902	-0.857332
RNAseq	Whole Blood	Pre-vaccination	gene284266 (SIGLEC15)	5.51216	0.873785	0.391407	0.999902	0.857068
RNAseq	Whole Blood	Pre-vaccination	gene126259 (TMIGD2)	5.499	0.871231	0.391479	0.999902	0.856939
RNAseq	Whole Blood	Pre-vaccination	gene11180 (WDR6)	5.44803	0.872084	0.391554	0.999902	0.856802
RNAseq	Whole Blood	Pre-vaccination	gene150967 (LINC01963)	6.06508	0.872199	0.39156	0.999902	0.856791
RNAseq	Whole Blood	Pre-vaccination	gene3267 (AGFG1)	-4.6384	-0.873073	0.391581	0.999902	-0.856754
RNAseq	Whole Blood	Pre-vaccination	gene973 (CD79A)	-5.89033	-0.868809	0.392064	0.999902	-0.85588
RNAseq	Whole Blood	Pre-vaccination	gene8140 (SLC7A5)	5.01164	0.87281	0.392178	0.999902	0.855675
RNAseq	Whole Blood	Pre-vaccination	gene246175 (CNOT6L)	3.34585	0.870614	0.39224	0.999902	0.855561
RNAseq	Whole Blood	Pre-vaccination	gene151473 (SLC16A14)	7.03921	0.871735	0.392286	0.999902	0.855479
RNAseq	Whole Blood	Pre-vaccination	gene7050 (TGIF1)	-5.71856	-0.871573	0.392286	0.999902	-0.855479
RNAseq	Whole Blood	Pre-vaccination	gene1240 (CMKLR1)	-5.1167	-0.86927	0.392337	0.999902	-0.855387
RNAseq	Whole Blood	Pre-vaccination	gene3101 (HK3)	-5.24079	-0.870981	0.392346	0.999902	-0.855371
RNAseq	Whole Blood	Pre-vaccination	gene100874071 (USP12-AS2)	-4.98574	-0.872977	0.392361	0.999902	-0.855343
RNAseq	Whole Blood	Pre-vaccination	gene90324 (CCDC97)	5.56993	0.870547	0.39242	0.999902	0.855236
RNAseq	Whole Blood	Pre-vaccination	gene115201 (ATG4A)	-4.52077	-0.871187	0.392448	0.999902	-0.855186
RNAseq	Whole Blood	Pre-vaccination	gene54663 (WDR74)	-3.26759	-0.86991	0.392623	0.999902	-0.854871
RNAseq	Whole Blood	Pre-vaccination	gene120103 (SLC36A4)	-4.38446	-0.872665	0.392723	0.999902	-0.854689
RNAseq	Whole Blood	Pre-vaccination	gene6425 (SFRP5)	-6.84747	-0.869087	0.39276	0.999902	-0.854623
RNAseq	Whole Blood	Pre-vaccination	gene642361 (LOC642361)	6.89554	0.872365	0.392955	0.999902	0.854271
RNAseq	Whole Blood	Pre-vaccination	gene26153 (KIF26A)	-6.61103	-0.871897	0.393135	0.999902	-0.853946
RNAseq	Whole Blood	Pre-vaccination	gene53947 (A4GALT)	5.93228	0.86831	0.39337	0.999902	0.853522
RNAseq	Whole Blood	Pre-vaccination	gene9581 (PREPL)	-2.73637	-0.872141	0.393471	0.999902	-0.85334
RNAseq	Whole Blood	Pre-vaccination	gene4641 (MYO1C)	-6.07621	-0.868179	0.393602	0.999902	-0.853103
RNAseq	Whole Blood	Pre-vaccination	gene401647 (GOLGA7B)	-5.47953	-0.868398	0.393639	0.999902	-0.853036
RNAseq	Whole Blood	Pre-vaccination	gene84898 (PLXDC2)	4.10821	0.871057	0.39368	0.999902	0.852962
RNAseq	Whole Blood	Pre-vaccination	gene8848 (TSC22D1)	6.93484	0.867794	0.393698	0.999902	0.85293
RNAseq	Whole Blood	Pre-vaccination	gene940 (CD28)	4.45646	0.867718	0.393821	0.999902	0.852708
RNAseq	Whole Blood	Pre-vaccination	gene5300 (PIN1)	4.24857	0.868297	0.393965	0.999902	0.852449
RNAseq	Whole Blood	Pre-vaccination	gene400685 (LINC01801)	-5.02644	-0.868973	0.394117	0.999902	-0.852176
RNAseq	Whole Blood	Pre-vaccination	gene326 (AIRE)	-5.91604	-0.869387	0.394364	0.999902	-0.85173
RNAseq	Whole Blood	Pre-vaccination	gene6512 (SLC1A7)	-6.72615	-0.865446	0.394582	0.999902	-0.851337
RNAseq	Whole Blood	Pre-vaccination	gene140597 (TCEAL2)	-6.05178	-0.869035	0.394625	0.999902	-0.85126
RNAseq	Whole Blood	Pre-vaccination	gene51251 (NT5C3A)	6.08626	0.865783	0.394745	0.999902	0.851044
RNAseq	Whole Blood	Pre-vaccination	gene9534 (ZNF254)	-4.63874	-0.87171	0.394756	0.999902	-0.851023
RNAseq	Whole Blood	Pre-vaccination	gene79411 (GLB1L)	6.69164	0.869139	0.394757	0.999902	0.851023
RNAseq	Whole Blood	Pre-vaccination	gene27042 (UTP25)	3.54794	0.865942	0.394858	0.999902	0.85084
RNAseq	Whole Blood	Pre-vaccination	gene5274 (SERPINI1)	-4.29048	-0.868854	0.39489	0.999902	-0.850783
RNAseq	Whole Blood	Pre-vaccination	gene100289279 (CNTNAP3C)	-4.39068	-0.865653	0.394896	0.999902	-0.850771
RNAseq	Whole Blood	Pre-vaccination	gene28392 (IGHV4-59)	6.07339	0.865087	0.394942	0.999902	0.850689
RNAseq	Whole Blood	Pre-vaccination	gene22898 (DENND3)	3.39228	0.86796	0.394976	0.999902	0.850628
RNAseq	Whole Blood	Pre-vaccination	gene79637 (ARMC7)	6.04578	0.865966	0.395055	0.999902	0.850485
RNAseq	Whole Blood	Pre-vaccination	gene8543 (LMO4)	6.9596	0.867367	0.395063	0.999902	0.850472
RNAseq	Whole Blood	Pre-vaccination	gene388327 (C17orf100)	-5.91591	-0.866777	0.395251	0.999902	-0.850133
RNAseq	Whole Blood	Pre-vaccination	gene54583 (EGLN1)	-4.92907	-0.864701	0.39537	0.999902	-0.84992
RNAseq	Whole Blood	Pre-vaccination	gene7884 (SLBP)	6.53541	0.865476	0.395398	0.999902	0.849869
RNAseq	Whole Blood	Pre-vaccination	gene51447 (IP6K2)	5.86843	0.865171	0.395462	0.999902	0.849753
RNAseq	Whole Blood	Pre-vaccination	gene5696 (PSMB8)	6.32085	0.863874	0.395585	0.999902	0.849532
RNAseq	Whole Blood	Pre-vaccination	gene169355 (IDO2)	6.63978	0.865718	0.395595	0.999902	0.849514
RNAseq	Whole Blood	Pre-vaccination	gene5925 (RB1)	-2.5733	-0.863908	0.395772	0.999902	-0.849196
RNAseq	Whole Blood	Pre-vaccination	gene613 (BCR)	4.46839	0.863639	0.395891	0.999902	0.848982
RNAseq	Whole Blood	Pre-vaccination	gene28660 (TRAV23DV6)	4.82269	0.863517	0.396202	0.999902	0.848423
RNAseq	Whole Blood	Pre-vaccination	gene100132832 (PMS2P9)	6.01505	0.862427	0.396471	0.999902	0.847941
RNAseq	Whole Blood	Pre-vaccination	gene79930 (DOK3)	-3.39235	-0.863377	0.39649	0.999902	-0.847906
RNAseq	Whole Blood	Pre-vaccination	gene8330 (H2AC15)	5.08576	0.869151	0.396581	0.999902	0.847742
RNAseq	Whole Blood	Pre-vaccination	gene25909 (AHCTF1)	-3.98613	-0.862784	0.396609	0.999902	-0.847692
RNAseq	Whole Blood	Pre-vaccination	gene8459 (TPST2)	-6.00403	-0.862816	0.396677	0.999902	-0.847571
RNAseq	Whole Blood	Pre-vaccination	gene1478 (CSTF2)	-3.49822	-0.854079	0.396766	0.999902	-0.847412
RNAseq	Whole Blood	Pre-vaccination	gene6459 (SH3GL1P2)	-7.11897	-0.862829	0.396843	0.999902	-0.847273
RNAseq	Whole Blood	Pre-vaccination	gene127703 (C1orf216)	-5.0849	-0.861235	0.396891	0.999902	-0.847188
RNAseq	Whole Blood	Pre-vaccination	gene102724307 (CYP17A1-AS1)	5.5993	0.863173	0.396994	0.999902	0.847002
RNAseq	Whole Blood	Pre-vaccination	gene649 (BMP1)	-6.6497	-0.862757	0.397051	0.999902	-0.846899
RNAseq	Whole Blood	Pre-vaccination	gene220906 (WAC-AS1)	-6.32086	-0.861247	0.397078	0.999902	-0.846851
RNAseq	Whole Blood	Pre-vaccination	gene3514 (IGKC)	5.22236	0.860507	0.397086	0.999902	0.846836
RNAseq	Whole Blood	Pre-vaccination	gene100506305 (LINC00958)	7.23084	0.85858	0.397224	0.999902	0.846589
RNAseq	Whole Blood	Pre-vaccination	gene100302174 (MIR1307)	-7.43143	-0.861738	0.397274	0.999902	-0.846499
RNAseq	Whole Blood	Pre-vaccination	gene254428 (SLC41A1)	-3.12212	-0.862904	0.397319	0.999902	-0.84642
RNAseq	Whole Blood	Pre-vaccination	gene5603 (MAPK13)	-4.57731	-0.864612	0.397343	0.999902	-0.846376
RNAseq	Whole Blood	Pre-vaccination	gene5871 (MAP4K2)	5.89759	0.860991	0.397416	0.999902	0.846246
RNAseq	Whole Blood	Pre-vaccination	gene5753 (PTK6)	6.36567	0.861294	0.397466	0.999902	0.846156
RNAseq	Whole Blood	Pre-vaccination	gene55182 (RNF220)	-3.12837	-0.862908	0.397693	0.999902	-0.845749
RNAseq	Whole Blood	Pre-vaccination	gene10495 (ENOX2)	4.4014	0.863065	0.397745	0.999902	0.845656
RNAseq	Whole Blood	Pre-vaccination	gene930 (CD19)	-6.38733	-0.859389	0.397781	0.999902	-0.845592
RNAseq	Whole Blood	Pre-vaccination	gene60681 (FKBP10)	5.44915	0.865267	0.397781	0.999902	0.84559
RNAseq	Whole Blood	Pre-vaccination	gene5511 (PPP1R8)	-2.54715	-0.862301	0.397812	0.999902	-0.845536
RNAseq	Whole Blood	Pre-vaccination	gene9491 (PSMF1)	-4.18421	-0.860949	0.397829	0.999902	-0.845504
RNAseq	Whole Blood	Pre-vaccination	gene90529 (STPG1)	5.78053	0.86033	0.397847	0.999902	0.845473
RNAseq	Whole Blood	Pre-vaccination	gene10077 (TSPAN32)	5.30239	0.860796	0.397967	0.999902	0.845258
RNAseq	Whole Blood	Pre-vaccination	gene6429 (SRSF4)	-4.54206	-0.861158	0.39802	0.999902	-0.845163
RNAseq	Whole Blood	Pre-vaccination	gene5518 (PPP2R1A)	3.40466	0.859829	0.398097	0.999902	0.845025
RNAseq	Whole Blood	Pre-vaccination	gene57820 (CCNB1IP1)	4.39158	0.859831	0.398123	0.999902	0.844978
RNAseq	Whole Blood	Pre-vaccination	gene28410 (IGHV3-72)	6.1368	0.859463	0.398159	0.999902	0.844914
RNAseq	Whole Blood	Pre-vaccination	gene284021 (MILR1)	6.72816	0.859402	0.398234	0.999902	0.844779
RNAseq	Whole Blood	Pre-vaccination	gene1192 (CLIC1)	-3.98621	-0.859918	0.398355	0.999902	-0.844563
RNAseq	Whole Blood	Pre-vaccination	gene27347 (STK39)	3.25622	0.861269	0.398441	0.999902	0.844409
RNAseq	Whole Blood	Pre-vaccination	gene79187 (FSD1)	6.54217	0.860143	0.398655	0.999902	0.844026
RNAseq	Whole Blood	Pre-vaccination	gene2769 (GNA15)	7.01023	0.858025	0.399021	0.999902	0.84337
RNAseq	Whole Blood	Pre-vaccination	gene160365 (CLECL1)	-6.40284	-0.859179	0.399088	0.999902	-0.843251
RNAseq	Whole Blood	Pre-vaccination	gene3700 (ITIH4)	5.99983	0.856479	0.399304	0.999902	0.842866
RNAseq	Whole Blood	Pre-vaccination	gene8477 (GPR65)	5.30916	0.857307	0.399405	0.999902	0.842684
RNAseq	Whole Blood	Pre-vaccination	gene23710 (GABARAPL1)	-6.26776	-0.85798	0.399525	0.999902	-0.84247
RNAseq	Whole Blood	Pre-vaccination	gene112574 (SNX18)	3.56268	0.859403	0.399551	0.999902	0.842424
RNAseq	Whole Blood	Pre-vaccination	gene101928433 (ATXN1-AS1)	-5.25164	-0.861156	0.400024	0.999902	-0.841578
RNAseq	Whole Blood	Pre-vaccination	gene28625 (TRBJ2-4)	6.12379	0.857908	0.40014	0.999902	0.841372
RNAseq	Whole Blood	Pre-vaccination	gene38 (ACAT1)	-5.77475	-0.854872	0.40039	0.999902	-0.840926
RNAseq	Whole Blood	Pre-vaccination	gene146330 (FBXL16)	4.29891	0.854979	0.400705	0.999902	0.840362
RNAseq	Whole Blood	Pre-vaccination	gene130162 (CLHC1)	7.48757	0.85515	0.400732	0.999902	0.840315
RNAseq	Whole Blood	Pre-vaccination	gene100128905 (LINC01960)	-6.09094	-0.857857	0.400736	0.999902	-0.840308
RNAseq	Whole Blood	Pre-vaccination	gene8224 (SYN3)	-6.69986	-0.855713	0.400944	0.999902	-0.839937
RNAseq	Whole Blood	Pre-vaccination	gene22876 (INPP5F)	-4.20631	-0.855404	0.401035	0.999902	-0.839775
RNAseq	Whole Blood	Pre-vaccination	gene375690 (WASH5P)	-7.94978	-0.853351	0.401236	0.999902	-0.839415
RNAseq	Whole Blood	Pre-vaccination	gene55646 (LYAR)	5.21056	0.853185	0.401409	0.999902	0.839107
RNAseq	Whole Blood	Pre-vaccination	gene28511 (NKIRAS2)	5.21917	0.853963	0.40161	0.999902	0.83875
RNAseq	Whole Blood	Pre-vaccination	gene1991 (ELANE)	-6.17595	-0.851313	0.401627	0.999902	-0.838719
RNAseq	Whole Blood	Pre-vaccination	gene1954 (MEGF8)	-4.25754	-0.854015	0.401696	0.999902	-0.838597
RNAseq	Whole Blood	Pre-vaccination	gene23541 (SEC14L2)	5.69308	0.853627	0.401822	0.999902	0.838371
RNAseq	Whole Blood	Pre-vaccination	gene622 (BDH1)	4.45825	0.854461	0.40197	0.999902	0.838109
RNAseq	Whole Blood	Pre-vaccination	gene23385 (NCSTN)	6.21725	0.852418	0.402126	0.999902	0.837831
RNAseq	Whole Blood	Pre-vaccination	gene30968 (STOML2)	-3.65151	-0.854399	0.40248	0.999902	-0.837201
RNAseq	Whole Blood	Pre-vaccination	gene22992 (KDM2A)	4.53421	0.852199	0.402524	0.999902	0.837123
RNAseq	Whole Blood	Pre-vaccination	gene23646 (PLD3)	6.44269	0.850508	0.402542	0.999902	0.837089
RNAseq	Whole Blood	Pre-vaccination	gene9645 (MICAL2)	4.66532	0.850964	0.40255	0.999902	0.837077
RNAseq	Whole Blood	Pre-vaccination	gene9416 (DDX23)	-3.00143	-0.852531	0.402612	0.999902	-0.836966
RNAseq	Whole Blood	Pre-vaccination	gene2752 (GLUL)	-4.91821	-0.85316	0.402622	0.999902	-0.836948
RNAseq	Whole Blood	Pre-vaccination	gene100859930 (HEIH)	-5.29841	-0.853381	0.402635	0.999902	-0.836924
RNAseq	Whole Blood	Pre-vaccination	gene25828 (TXN2)	4.71885	0.851307	0.402661	0.999902	0.836877
RNAseq	Whole Blood	Pre-vaccination	gene7543 (ZFX)	2.00417	0.85243	0.402753	0.999902	0.836714
RNAseq	Whole Blood	Pre-vaccination	gene9498 (SLC4A8)	5.41991	0.851878	0.402798	0.999902	0.836635
RNAseq	Whole Blood	Pre-vaccination	gene7072 (TIA1)	3.01603	0.851495	0.4029	0.999902	0.836454
RNAseq	Whole Blood	Pre-vaccination	gene5294 (PIK3CG)	3.77409	0.852057	0.402937	0.999902	0.836388
RNAseq	Whole Blood	Pre-vaccination	gene79628 (SH3TC2)	5.01964	0.851696	0.402943	0.999902	0.836378
RNAseq	Whole Blood	Pre-vaccination	gene10462 (CLEC10A)	-6.89408	-0.849643	0.403166	0.999902	-0.835981
RNAseq	Whole Blood	Pre-vaccination	gene59283 (CACNG8)	5.94462	0.850404	0.403178	0.999902	0.835959
RNAseq	Whole Blood	Pre-vaccination	gene92335 (STRADA)	-5.55182	-0.85089	0.4032	0.999902	-0.835921
RNAseq	Whole Blood	Pre-vaccination	gene146206 (CARMIL2)	-3.94116	-0.851076	0.40345	0.999902	-0.835476
RNAseq	Whole Blood	Pre-vaccination	gene90701 (SEC11C)	3.95039	0.850639	0.403568	0.999902	0.835267
RNAseq	Whole Blood	Pre-vaccination	gene79143 (MBOAT7)	-2.96991	-0.850123	0.403598	0.999902	-0.835213
RNAseq	Whole Blood	Pre-vaccination	gene535 (ATP6V0A1)	5.32571	0.848296	0.404012	0.999902	0.834477
RNAseq	Whole Blood	Pre-vaccination	gene3848 (KRT1)	-5.2247	-0.848335	0.404046	0.999902	-0.834417
RNAseq	Whole Blood	Pre-vaccination	gene10043 (TOM1)	5.21312	0.848312	0.404047	0.999902	0.834415
RNAseq	Whole Blood	Pre-vaccination	gene5345 (SERPINF2)	5.21265	0.840889	0.404051	0.999902	0.834408
RNAseq	Whole Blood	Pre-vaccination	gene321 (APBA2)	-4.7976	-0.848783	0.404052	0.999902	-0.834406
RNAseq	Whole Blood	Pre-vaccination	gene101928150 (LINC02648)	-4.70732	-0.848818	0.404094	0.999902	-0.834332
RNAseq	Whole Blood	Pre-vaccination	gene100528022 (BLOC1S1-RDH5)	-3.90985	-0.851608	0.40422	0.999902	-0.834108
RNAseq	Whole Blood	Pre-vaccination	gene8529 (CYP4F2)	-7.16994	-0.851968	0.404236	0.999902	-0.83408
RNAseq	Whole Blood	Pre-vaccination	gene7248 (TSC1)	3.95903	0.850859	0.404284	0.999902	0.833994
RNAseq	Whole Blood	Pre-vaccination	gene353189 (SLCO4C1)	-6.46109	-0.848113	0.404285	0.999902	-0.833992
RNAseq	Whole Blood	Pre-vaccination	gene5879 (RAC1)	-4.554	-0.849426	0.404408	0.999902	-0.833775
RNAseq	Whole Blood	Pre-vaccination	gene49856 (WRAP73)	5.89572	0.848169	0.404427	0.999902	0.833741
RNAseq	Whole Blood	Pre-vaccination	gene684 (BST2)	6.03971	0.849016	0.404435	0.999902	0.833727
RNAseq	Whole Blood	Pre-vaccination	gene728613 (LOC728613)	-6.19237	-0.848198	0.404465	0.999902	-0.833673
RNAseq	Whole Blood	Pre-vaccination	gene255394 (TCP11L2)	-4.9683	-0.848698	0.404679	0.999902	-0.833293
RNAseq	Whole Blood	Pre-vaccination	gene23023 (TMCC1)	3.54237	0.85344	0.40471	0.999902	0.83324
RNAseq	Whole Blood	Pre-vaccination	gene8539 (API5)	2.08463	0.852586	0.404955	0.999902	0.832804
RNAseq	Whole Blood	Pre-vaccination	gene9843 (HEPH)	3.82556	0.8459	0.405157	0.999902	0.832446
RNAseq	Whole Blood	Pre-vaccination	gene9855 (FARP2)	5.83693	0.846658	0.405335	0.999902	0.832131
RNAseq	Whole Blood	Pre-vaccination	gene4221 (MEN1)	-3.07486	-0.848391	0.40537	0.999902	-0.832069
RNAseq	Whole Blood	Pre-vaccination	gene55084 (SOBP)	-5.30012	-0.847888	0.405455	0.999902	-0.831919
RNAseq	Whole Blood	Pre-vaccination	gene93624 (TADA2B)	5.74565	0.845887	0.405511	0.999902	0.831819
RNAseq	Whole Blood	Pre-vaccination	gene4204 (MECP2)	-3.3656	-0.846772	0.405522	0.999902	-0.8318
RNAseq	Whole Blood	Pre-vaccination	gene28816 (IGLV2-11)	5.75107	0.846302	0.405621	0.999902	0.831625
RNAseq	Whole Blood	Pre-vaccination	gene1439 (CSF2RB)	3.59903	0.845532	0.405922	0.999902	0.831091
RNAseq	Whole Blood	Pre-vaccination	gene101927117 (PLCG1-AS1)	-4.29271	-0.837408	0.405988	0.999902	-0.830975
RNAseq	Whole Blood	Pre-vaccination	gene6874 (TAF4)	5.89448	0.845695	0.406133	0.999902	0.830717
RNAseq	Whole Blood	Pre-vaccination	gene3428 (IFI16)	-6.05533	-0.844751	0.406218	0.999902	-0.830568
RNAseq	Whole Blood	Pre-vaccination	gene3603 (IL16)	4.91209	0.845476	0.406368	0.999902	0.830302
RNAseq	Whole Blood	Pre-vaccination	gene84926 (SPRYD3)	-5.81524	-0.847811	0.406439	0.999902	-0.830177
RNAseq	Whole Blood	Pre-vaccination	gene7541 (ZBTB14)	2.19561	0.836589	0.406444	0.999902	0.830168
RNAseq	Whole Blood	Pre-vaccination	gene10782 (ZNF274)	6.27067	0.844023	0.40668	0.999902	0.82975
RNAseq	Whole Blood	Pre-vaccination	gene100381270 (ZBED6)	4.03341	0.845012	0.406727	0.999902	0.829667
RNAseq	Whole Blood	Pre-vaccination	gene100534012 (TNFAIP8L2-SCNM1)	5.92664	0.844512	0.406737	0.999902	0.829649
RNAseq	Whole Blood	Pre-vaccination	gene256714 (MAP7D2)	3.3774	0.839737	0.406769	0.999902	0.829592
RNAseq	Whole Blood	Pre-vaccination	gene28947 (IGKJ4)	5.13836	0.843374	0.406831	0.999902	0.829482
RNAseq	Whole Blood	Pre-vaccination	gene56681 (SAR1A)	-5.08319	-0.844878	0.406998	0.999902	-0.829189
RNAseq	Whole Blood	Pre-vaccination	gene8507 (ENC1)	6.71952	0.842497	0.406999	0.999902	0.829186
RNAseq	Whole Blood	Pre-vaccination	gene154807 (VKORC1L1)	5.21517	0.843153	0.407006	0.999902	0.829174
RNAseq	Whole Blood	Pre-vaccination	gene6584 (SLC22A5)	-6.35182	-0.84322	0.407055	0.999902	-0.829088
RNAseq	Whole Blood	Pre-vaccination	gene84307 (ZNF397)	-4.80815	-0.844022	0.407071	0.999902	-0.829059
RNAseq	Whole Blood	Pre-vaccination	gene64581 (CLEC7A)	5.57302	0.8422	0.407085	0.999902	0.829034
RNAseq	Whole Blood	Pre-vaccination	gene9921 (RNF10)	-4.17945	-0.844644	0.407129	0.999902	-0.828956
RNAseq	Whole Blood	Pre-vaccination	gene29979 (UBQLN1)	2.99394	0.845061	0.407183	0.999902	0.828861
RNAseq	Whole Blood	Pre-vaccination	gene140680 (C20orf96)	6.61155	0.842383	0.407295	0.999902	0.828662
RNAseq	Whole Blood	Pre-vaccination	gene1874 (E2F4)	3.96214	0.843882	0.407388	0.999902	0.828499
RNAseq	Whole Blood	Pre-vaccination	gene5524 (PTPA)	4.79734	0.847774	0.407438	0.999902	0.828411
RNAseq	Whole Blood	Pre-vaccination	gene1120 (CHKB)	5.21886	0.843351	0.407541	0.999902	0.828229
RNAseq	Whole Blood	Pre-vaccination	gene23401 (FRAT2)	-4.16416	-0.84263	0.407759	0.999902	-0.827845
RNAseq	Whole Blood	Pre-vaccination	gene100132074 (FOXO6)	-6.08247	-0.841156	0.407801	0.999902	-0.82777
RNAseq	Whole Blood	Pre-vaccination	gene114932 (MRFAP1L1)	-3.95819	-0.843434	0.407914	0.999902	-0.82757
RNAseq	Whole Blood	Pre-vaccination	gene64061 (TSPYL2)	-2.94848	-0.842066	0.407918	0.999902	-0.827564
RNAseq	Whole Blood	Pre-vaccination	gene399715 (LINC02649)	5.64796	0.843153	0.408123	0.999902	0.827201
RNAseq	Whole Blood	Pre-vaccination	gene25845 (PP7080)	4.19641	0.842092	0.408169	0.999902	0.827121
RNAseq	Whole Blood	Pre-vaccination	gene51429 (SNX9)	4.56134	0.841867	0.408244	0.999902	0.826987
RNAseq	Whole Blood	Pre-vaccination	gene27044 (SND1)	5.02656	0.841488	0.408253	0.999902	0.826971
RNAseq	Whole Blood	Pre-vaccination	gene49855 (SCAPER)	-4.48466	-0.843533	0.408368	0.999902	-0.826768
RNAseq	Whole Blood	Pre-vaccination	gene10156 (RASA4)	-5.58575	-0.842916	0.408399	0.999902	-0.826714
RNAseq	Whole Blood	Pre-vaccination	gene9839 (ZEB2)	-3.93968	-0.839838	0.408447	0.999902	-0.82663
RNAseq	Whole Blood	Pre-vaccination	gene9298 (SNORD31)	5.94911	0.841738	0.408614	0.999902	0.826336
RNAseq	Whole Blood	Pre-vaccination	gene11094 (CACFD1)	6.18284	0.83894	0.409011	0.999902	0.825635
RNAseq	Whole Blood	Pre-vaccination	gene7323 (UBE2D3)	-3.9593	-0.841575	0.409044	0.999902	-0.825577
RNAseq	Whole Blood	Pre-vaccination	gene9158 (FIBP)	4.89964	0.840375	0.409063	0.999902	0.825544
RNAseq	Whole Blood	Pre-vaccination	gene26277 (TINF2)	4.26314	0.841799	0.409081	0.999902	0.825512
RNAseq	Whole Blood	Pre-vaccination	gene10808 (HSPH1)	-4.17447	-0.84254	0.409087	0.999902	-0.825502
RNAseq	Whole Blood	Pre-vaccination	gene30815 (ST6GALNAC6)	-4.57451	-0.839003	0.409127	0.999902	-0.825431
RNAseq	Whole Blood	Pre-vaccination	gene163702 (IFNLR1)	-5.6449	-0.838961	0.409374	0.999902	-0.824996
RNAseq	Whole Blood	Pre-vaccination	gene84376 (HOOK3)	3.42706	0.839617	0.409398	0.999902	0.824953
RNAseq	Whole Blood	Pre-vaccination	gene578 (BAK1)	6.32958	0.841373	0.409466	0.999902	0.824834
RNAseq	Whole Blood	Pre-vaccination	gene90423 (ATP6V1E2)	6.22074	0.838651	0.409482	0.999902	0.824805
RNAseq	Whole Blood	Pre-vaccination	gene55113 (XKR8)	-3.65175	-0.838572	0.409516	0.999902	-0.824746
RNAseq	Whole Blood	Pre-vaccination	gene9424 (KCNK6)	6.90667	0.838976	0.409516	0.999902	0.824745
RNAseq	Whole Blood	Pre-vaccination	gene7570 (ZNF22)	-2.61184	-0.842031	0.409522	0.999902	-0.824735
RNAseq	Whole Blood	Pre-vaccination	gene54916 (TMEM260)	-5.06021	-0.841056	0.409768	0.999902	-0.824302
RNAseq	Whole Blood	Pre-vaccination	gene8985 (PLOD3)	-4.69558	-0.839444	0.409883	0.999902	-0.8241
RNAseq	Whole Blood	Pre-vaccination	gene9100 (USP10)	6.51727	0.840735	0.409904	0.999902	0.824063
RNAseq	Whole Blood	Pre-vaccination	gene81553 (FAM49A)	4.24546	0.84271	0.409936	0.999902	0.824007
RNAseq	Whole Blood	Pre-vaccination	gene9191 (DEDD)	-5.84283	-0.83866	0.410115	0.999902	-0.823691
RNAseq	Whole Blood	Pre-vaccination	gene55778 (ZNF839)	-3.59291	-0.843214	0.410202	0.999902	-0.823539
RNAseq	Whole Blood	Pre-vaccination	gene79004 (CUEDC2)	5.34194	0.836674	0.410407	0.999902	0.823178
RNAseq	Whole Blood	Pre-vaccination	gene387597 (ILDR2)	6.18897	0.837467	0.410411	0.999902	0.823171
RNAseq	Whole Blood	Pre-vaccination	gene85236 (H2BC12)	-6.13996	-0.836591	0.410599	0.999902	-0.82284
RNAseq	Whole Blood	Pre-vaccination	gene80764 (THAP7)	3.96799	0.838239	0.41066	0.999902	0.822733
RNAseq	Whole Blood	Pre-vaccination	gene79102 (RNF26)	3.8659	0.838113	0.410668	0.999902	0.822718
RNAseq	Whole Blood	Pre-vaccination	gene54205 (CYCS)	-3.60315	-0.837134	0.410794	0.999902	-0.822497
RNAseq	Whole Blood	Pre-vaccination	gene6237 (RRAS)	5.67392	0.83662	0.410809	0.999902	0.822471
RNAseq	Whole Blood	Pre-vaccination	gene85379 (KIAA1671)	6.22312	0.835306	0.410834	0.999902	0.822427
RNAseq	Whole Blood	Pre-vaccination	gene9601 (PDIA4)	3.47978	0.837785	0.410932	0.999902	0.822255
RNAseq	Whole Blood	Pre-vaccination	gene7158 (TP53BP1)	4.35977	0.836424	0.411005	0.999902	0.822126
RNAseq	Whole Blood	Pre-vaccination	gene4134 (MAP4)	-4.05065	-0.835677	0.411045	0.999902	-0.822056
RNAseq	Whole Blood	Pre-vaccination	gene10011 (SRA1)	-6.36863	-0.838507	0.411074	0.999902	-0.822005
RNAseq	Whole Blood	Pre-vaccination	gene51099 (ABHD5)	-3.62116	-0.83962	0.411164	0.999902	-0.821847
RNAseq	Whole Blood	Pre-vaccination	gene94235 (GNG8)	-4.83535	-0.837427	0.411215	0.999902	-0.821758
RNAseq	Whole Blood	Pre-vaccination	gene637 (BID)	3.57359	0.837404	0.411635	0.999902	0.821019
RNAseq	Whole Blood	Pre-vaccination	gene130872 (AHSA2P)	4.41206	0.835665	0.411684	0.999902	0.820933
RNAseq	Whole Blood	Pre-vaccination	gene10871 (CD300C)	5.8899	0.834552	0.41171	0.999902	0.820888
RNAseq	Whole Blood	Pre-vaccination	gene3669 (ISG20)	6.73138	0.833916	0.411828	0.999902	0.820681
RNAseq	Whole Blood	Pre-vaccination	gene55012 (PPP2R3C)	-6.39241	-0.833645	0.412197	0.999902	-0.820033
RNAseq	Whole Blood	Pre-vaccination	gene24145 (PANX1)	5.23213	0.832554	0.412311	0.999902	0.819834
RNAseq	Whole Blood	Pre-vaccination	gene54910 (SEMA4C)	-3.83476	-0.835046	0.412502	0.999902	-0.819498
RNAseq	Whole Blood	Pre-vaccination	gene85440 (DOCK7)	5.12488	0.835397	0.412541	0.999902	0.81943
RNAseq	Whole Blood	Pre-vaccination	gene8833 (GMPS)	3.17096	0.833771	0.412616	0.999902	0.819298
RNAseq	Whole Blood	Pre-vaccination	gene7791 (ZYX)	-5.08102	-0.832337	0.412781	0.999902	-0.819009
RNAseq	Whole Blood	Pre-vaccination	gene100131564 (CCDC18-AS1)	5.02877	0.832226	0.412842	0.999902	0.818902
RNAseq	Whole Blood	Pre-vaccination	gene121355 (GTSF1)	-5.91318	-0.831557	0.412892	0.999902	-0.818816
RNAseq	Whole Blood	Pre-vaccination	gene57599 (WDR48)	-4.05088	-0.835112	0.412901	0.999902	-0.818799
RNAseq	Whole Blood	Pre-vaccination	gene25938 (HEATR5A)	4.81048	0.832931	0.41294	0.999902	0.818731
RNAseq	Whole Blood	Pre-vaccination	gene2313 (FLI1)	4.31597	0.834077	0.412984	0.999902	0.818654
RNAseq	Whole Blood	Pre-vaccination	gene4855 (NOTCH4)	6.39477	0.83198	0.413104	0.999902	0.818443
RNAseq	Whole Blood	Pre-vaccination	gene94081 (SFXN1)	2.87747	0.8323	0.413176	0.999902	0.818318
RNAseq	Whole Blood	Pre-vaccination	gene1731 (SEPTIN1)	-2.78344	-0.833185	0.413434	0.999902	-0.817865
RNAseq	Whole Blood	Pre-vaccination	gene64844 (MARCHF7)	3.1504	0.833378	0.413526	0.999902	0.817705
RNAseq	Whole Blood	Pre-vaccination	gene4791 (NFKB2)	-6.89797	-0.831997	0.413537	0.999902	-0.817685
RNAseq	Whole Blood	Pre-vaccination	gene284802 (FRG1BP)	-5.56891	-0.830417	0.413723	0.999902	-0.81736
RNAseq	Whole Blood	Pre-vaccination	gene22994 (CEP131)	-6.0912	-0.832926	0.413725	0.999902	-0.817355
RNAseq	Whole Blood	Pre-vaccination	gene693220 (MIR635)	-5.69882	-0.83281	0.41378	0.999902	-0.817259
RNAseq	Whole Blood	Pre-vaccination	gene56674 (TMEM9B)	-3.97231	-0.833185	0.413952	0.999902	-0.816959
RNAseq	Whole Blood	Pre-vaccination	gene5916 (RARG)	-4.62939	-0.830938	0.413987	0.999902	-0.816898
RNAseq	Whole Blood	Pre-vaccination	gene28684 (TRAV8-2)	4.14666	0.832233	0.414217	0.999902	0.816495
RNAseq	Whole Blood	Pre-vaccination	gene84969 (TOX2)	5.96318	0.830277	0.414458	0.999902	0.816074
RNAseq	Whole Blood	Pre-vaccination	gene7730 (ZNF177)	5.41941	0.831088	0.414459	0.999902	0.816072
RNAseq	Whole Blood	Pre-vaccination	gene2848 (GPR25)	5.97524	0.829254	0.41448	0.999902	0.816036
RNAseq	Whole Blood	Pre-vaccination	gene153090 (DAB2IP)	5.68565	0.831213	0.414483	0.999902	0.816029
RNAseq	Whole Blood	Pre-vaccination	gene79864 (JHY)	5.29135	0.830118	0.414518	0.999902	0.815968
RNAseq	Whole Blood	Pre-vaccination	gene2885 (GRB2)	3.79287	0.830325	0.41469	0.999902	0.815668
RNAseq	Whole Blood	Pre-vaccination	gene55222 (LRRC20)	4.68776	0.831688	0.414772	0.999902	0.815525
RNAseq	Whole Blood	Pre-vaccination	gene5990 (RFX2)	-5.77194	-0.828955	0.414825	0.999902	-0.815432
RNAseq	Whole Blood	Pre-vaccination	gene5515 (PPP2CA)	-4.29021	-0.831221	0.414836	0.999902	-0.815412
RNAseq	Whole Blood	Pre-vaccination	gene10045 (SH2D3A)	-3.82175	-0.82943	0.414839	0.999902	-0.815408
RNAseq	Whole Blood	Pre-vaccination	gene60673 (ATG101)	-4.25413	-0.828296	0.414978	0.999902	-0.815165
RNAseq	Whole Blood	Pre-vaccination	gene6723 (SRM)	4.54444	0.829214	0.415012	0.999902	0.815106
RNAseq	Whole Blood	Pre-vaccination	gene29886 (SNX8)	4.6813	0.82915	0.415072	0.999902	0.815
RNAseq	Whole Blood	Pre-vaccination	gene389206 (BEND4)	-4.67881	-0.829644	0.41514	0.999902	-0.814881
RNAseq	Whole Blood	Pre-vaccination	gene5887 (RAD23B)	-3.76315	-0.828582	0.415153	0.999902	-0.814859
RNAseq	Whole Blood	Pre-vaccination	gene124359 (CDYL2)	5.44013	0.829747	0.415252	0.999902	0.814687
RNAseq	Whole Blood	Pre-vaccination	gene11096 (ADAMTS5)	-6.30751	-0.8282	0.415254	0.999902	-0.814683
RNAseq	Whole Blood	Pre-vaccination	gene990 (CDC6)	4.85951	0.830453	0.415254	0.999902	0.814682
RNAseq	Whole Blood	Pre-vaccination	gene8682 (PEA15)	4.5381	0.828765	0.415294	0.999902	0.814613
RNAseq	Whole Blood	Pre-vaccination	gene11252 (PACSIN2)	-3.14686	-0.827845	0.41534	0.999902	-0.814532
RNAseq	Whole Blood	Pre-vaccination	gene283571 (PROX2)	6.74823	0.828554	0.41548	0.999902	0.814289
RNAseq	Whole Blood	Pre-vaccination	gene29082 (CHMP4A)	-4.15196	-0.828578	0.41556	0.999902	-0.814148
RNAseq	Whole Blood	Pre-vaccination	gene4734 (NEDD4)	5.70488	0.82961	0.415567	0.999902	0.814135
RNAseq	Whole Blood	Pre-vaccination	gene2057 (EPOR)	4.71306	0.827403	0.415657	0.999902	0.813979
RNAseq	Whole Blood	Pre-vaccination	gene112399 (EGLN3)	7.10823	0.829697	0.415691	0.999902	0.813919
RNAseq	Whole Blood	Pre-vaccination	gene64398 (MPP5)	3.44729	0.828907	0.415703	0.999902	0.813899
RNAseq	Whole Blood	Pre-vaccination	gene349114 (LINC00265)	-4.68697	-0.827065	0.415743	0.999902	-0.81383
RNAseq	Whole Blood	Pre-vaccination	gene56729 (RETN)	-6.29182	-0.82602	0.41597	0.999902	-0.813432
RNAseq	Whole Blood	Pre-vaccination	gene10743 (RAI1)	5.04802	0.827347	0.416073	0.999902	0.813252
RNAseq	Whole Blood	Pre-vaccination	gene3672 (ITGA1)	5.83802	0.826713	0.416152	0.999902	0.813115
RNAseq	Whole Blood	Pre-vaccination	gene28232 (SLCO3A1)	-3.7233	-0.826459	0.416175	0.999902	-0.813076
RNAseq	Whole Blood	Pre-vaccination	gene9462 (RASAL2)	6.55263	0.828283	0.416241	0.999902	0.81296
RNAseq	Whole Blood	Pre-vaccination	gene6038 (RNASE4)	-5.89796	-0.826239	0.416337	0.999902	-0.812793
RNAseq	Whole Blood	Pre-vaccination	gene23368 (PPP1R13B)	-3.68274	-0.8272	0.416514	0.999902	-0.812483
RNAseq	Whole Blood	Pre-vaccination	gene51493 (RTCB)	3.47195	0.827235	0.416539	0.999902	0.812441
RNAseq	Whole Blood	Pre-vaccination	gene8876 (VNN1)	6.44642	0.823295	0.416547	0.999902	0.812427
RNAseq	Whole Blood	Pre-vaccination	gene400073 (C12orf76)	6.51474	0.826182	0.416691	0.999902	0.812175
RNAseq	Whole Blood	Pre-vaccination	gene1965 (EIF2S1)	3.5034	0.826427	0.416695	0.999902	0.812168
RNAseq	Whole Blood	Pre-vaccination	gene7840 (ALMS1)	4.322	0.825391	0.416719	0.999902	0.812126
RNAseq	Whole Blood	Pre-vaccination	gene6940 (ZNF354A)	-6.06506	-0.825971	0.416744	0.999902	-0.812083
RNAseq	Whole Blood	Pre-vaccination	gene79716 (NPEPL1)	-5.2798	-0.826021	0.416865	0.999902	-0.811873
RNAseq	Whole Blood	Pre-vaccination	gene55352 (COPRS)	-5.21544	-0.824969	0.416916	0.999902	-0.811783
RNAseq	Whole Blood	Pre-vaccination	gene134359 (POC5)	-5.4891	-0.829053	0.417024	0.999902	-0.811595
RNAseq	Whole Blood	Pre-vaccination	gene2043 (EPHA4)	5.68073	0.826276	0.41709	0.999902	0.811479
RNAseq	Whole Blood	Pre-vaccination	gene116985 (ARAP1)	3.31657	0.827098	0.41726	0.999902	0.811184
RNAseq	Whole Blood	Pre-vaccination	gene1793 (DOCK1)	5.68	0.825757	0.417309	0.999902	0.811098
RNAseq	Whole Blood	Pre-vaccination	gene440461 (ARHGAP27P2)	-5.67714	-0.828135	0.417324	0.999902	-0.811072
RNAseq	Whole Blood	Pre-vaccination	gene4736 (RPL10A)	3.62663	0.824434	0.417352	0.999902	0.811023
RNAseq	Whole Blood	Pre-vaccination	gene94056 (SYAP1)	5.51061	0.826615	0.417354	0.999902	0.811021
RNAseq	Whole Blood	Pre-vaccination	gene1981 (EIF4G1)	4.66331	0.825392	0.417386	0.999902	0.810964
RNAseq	Whole Blood	Pre-vaccination	gene9500 (MAGED1)	2.72959	0.827389	0.417405	0.999902	0.810931
RNAseq	Whole Blood	Pre-vaccination	gene221756 (SERPINB9P1)	-5.41398	-0.824801	0.417419	0.999902	-0.810907
RNAseq	Whole Blood	Pre-vaccination	gene267 (AMFR)	4.3634	0.825172	0.417429	0.999902	0.81089
RNAseq	Whole Blood	Pre-vaccination	gene55194 (EVA1B)	4.93407	0.823583	0.417669	0.999902	0.810472
RNAseq	Whole Blood	Pre-vaccination	gene54778 (RNF111)	3.88908	0.826933	0.417717	0.999902	0.810389
RNAseq	Whole Blood	Pre-vaccination	gene28424 (IGHV3-48)	-4.98443	-0.825493	0.417718	0.999902	-0.810387
RNAseq	Whole Blood	Pre-vaccination	gene6560 (SLC12A4)	5.72857	0.827074	0.417931	0.999902	0.810016
RNAseq	Whole Blood	Pre-vaccination	gene23550 (PSD4)	6.17915	0.822929	0.417946	0.999902	0.80999
RNAseq	Whole Blood	Pre-vaccination	gene80217 (CFAP43)	5.70306	0.826173	0.418049	0.999902	0.80981
RNAseq	Whole Blood	Pre-vaccination	gene28969 (BZW2)	3.90443	0.823139	0.418259	0.999902	0.809445
RNAseq	Whole Blood	Pre-vaccination	gene60385 (TSKS)	6.89011	0.824657	0.418352	0.999902	0.809284
RNAseq	Whole Blood	Pre-vaccination	gene441733 (PRKXP1)	-5.37641	-0.820071	0.418378	0.999902	-0.809239
RNAseq	Whole Blood	Pre-vaccination	gene7155 (TOP2B)	2.6324	0.823805	0.418437	0.999902	0.809136
RNAseq	Whole Blood	Pre-vaccination	gene9889 (ZBED4)	4.35216	0.823116	0.418532	0.999902	0.808971
RNAseq	Whole Blood	Pre-vaccination	gene9093 (DNAJA3)	-3.47831	-0.821455	0.418626	0.999902	-0.808808
RNAseq	Whole Blood	Pre-vaccination	gene644246 (KANSL1-AS1)	6.95157	0.821374	0.418746	0.999902	0.808599
RNAseq	Whole Blood	Pre-vaccination	gene1050 (CEBPA)	-5.32028	-0.822765	0.418774	0.999902	-0.80855
RNAseq	Whole Blood	Pre-vaccination	gene57107 (PDSS2)	4.40974	0.822804	0.418853	0.999902	0.808413
RNAseq	Whole Blood	Pre-vaccination	gene60489 (APOBEC3G)	5.06833	0.82147	0.419089	0.999902	0.808002
RNAseq	Whole Blood	Pre-vaccination	gene8449 (DHX16)	-4.676	-0.82421	0.41944	0.999902	-0.807394
RNAseq	Whole Blood	Pre-vaccination	gene55954 (ZMAT5)	4.9706	0.823072	0.419654	0.999902	0.807022
RNAseq	Whole Blood	Pre-vaccination	gene8727 (CTNNAL1)	-4.36652	-0.821852	0.419773	0.999902	-0.806815
RNAseq	Whole Blood	Pre-vaccination	gene10863 (ADAM28)	-5.99017	-0.820042	0.419987	0.999902	-0.806444
RNAseq	Whole Blood	Pre-vaccination	gene80039 (FAM106A)	6.30683	0.818716	0.420053	0.999902	0.806329
RNAseq	Whole Blood	Pre-vaccination	gene28518 (TRDV1)	-5.79272	-0.819057	0.420116	0.999902	-0.80622
RNAseq	Whole Blood	Pre-vaccination	gene9212 (AURKB)	7.08204	0.819356	0.420355	0.999902	0.805805
RNAseq	Whole Blood	Pre-vaccination	gene2232 (FDXR)	4.8625	0.825178	0.420367	0.999902	0.805785
RNAseq	Whole Blood	Pre-vaccination	gene147015 (DHRS13)	-6.1648	-0.819257	0.42047	0.999902	-0.805607
RNAseq	Whole Blood	Pre-vaccination	gene5434 (POLR2E)	5.00825	0.819897	0.420495	0.999902	0.805563
RNAseq	Whole Blood	Pre-vaccination	gene26017 (FAM32A)	4.74765	0.819295	0.420628	0.999902	0.805332
RNAseq	Whole Blood	Pre-vaccination	gene56998 (CTNNBIP1)	5.90596	0.819278	0.42063	0.999902	0.805329
RNAseq	Whole Blood	Pre-vaccination	gene64793 (CEP85)	5.78608	0.818392	0.420847	0.999902	0.804952
RNAseq	Whole Blood	Pre-vaccination	gene1471 (CST3)	5.71256	0.819602	0.420912	0.999902	0.80484
RNAseq	Whole Blood	Pre-vaccination	gene3684 (ITGAM)	-4.74962	-0.81834	0.42104	0.999902	-0.804619
RNAseq	Whole Blood	Pre-vaccination	gene619505 (SNORA21)	-5.35914	-0.824782	0.421229	0.999902	-0.804291
RNAseq	Whole Blood	Pre-vaccination	gene50 (ACO2)	4.49664	0.818459	0.421243	0.999902	0.804267
RNAseq	Whole Blood	Pre-vaccination	gene10536 (P3H3)	-5.52182	-0.818123	0.421256	0.999902	-0.804245
RNAseq	Whole Blood	Pre-vaccination	gene22836 (RHOBTB3)	5.57184	0.817189	0.421316	0.999902	0.80414
RNAseq	Whole Blood	Pre-vaccination	gene29944 (PNMA3)	5.72813	0.81573	0.421532	0.999902	0.803766
RNAseq	Whole Blood	Pre-vaccination	gene147804 (TPM3P9)	5.96849	0.816938	0.421589	0.999902	0.803667
RNAseq	Whole Blood	Pre-vaccination	gene134429 (STARD4)	4.19802	0.81832	0.421714	0.999902	0.803451
RNAseq	Whole Blood	Pre-vaccination	gene102723390 (FRG1EP)	6.6134	0.816954	0.421783	0.999902	0.803332
RNAseq	Whole Blood	Pre-vaccination	gene29855 (UBN1)	-4.44178	-0.818212	0.421804	0.999902	-0.803296
RNAseq	Whole Blood	Pre-vaccination	gene54825 (CDHR2)	5.15168	0.821115	0.421834	0.999902	0.803243
RNAseq	Whole Blood	Pre-vaccination	gene201595 (STT3B)	-3.61407	-0.817283	0.422039	0.999902	-0.802889
RNAseq	Whole Blood	Pre-vaccination	gene7754 (ZNF204P)	4.07589	0.816044	0.422124	0.999902	0.802743
RNAseq	Whole Blood	Pre-vaccination	gene55626 (AMBRA1)	3.54466	0.817026	0.422158	0.999902	0.802682
RNAseq	Whole Blood	Pre-vaccination	gene4209 (MEF2D)	-6.01341	-0.816358	0.422344	0.999902	-0.802361
RNAseq	Whole Blood	Pre-vaccination	gene100529211 (TMEM256-PLSCR3)	3.2572	0.815921	0.422364	0.999902	0.802327
RNAseq	Whole Blood	Pre-vaccination	gene79005 (SCNM1)	6.28223	0.816411	0.422365	0.999902	0.802325
RNAseq	Whole Blood	Pre-vaccination	gene101929206 (NA)	5.96164	0.816958	0.422581	0.999902	0.801951
RNAseq	Whole Blood	Pre-vaccination	gene4121 (MAN1A1)	5.12128	0.814979	0.4226	0.999902	0.801919
RNAseq	Whole Blood	Pre-vaccination	gene2023 (ENO1)	-4.70215	-0.815611	0.422669	0.999902	-0.801799
RNAseq	Whole Blood	Pre-vaccination	gene497190 (CLEC18B)	-5.81181	-0.815372	0.42282	0.999902	-0.801539
RNAseq	Whole Blood	Pre-vaccination	gene83593 (RASSF5)	4.39899	0.819028	0.422826	0.999902	0.801528
RNAseq	Whole Blood	Pre-vaccination	gene387066 (SNHG5)	6.77696	0.812497	0.422939	0.999902	0.801332
RNAseq	Whole Blood	Pre-vaccination	gene101927260 (NA)	7.04091	0.813368	0.423581	0.999902	0.800225
RNAseq	Whole Blood	Pre-vaccination	gene9208 (LRRFIP1)	-6.11041	-0.814399	0.423657	0.999902	-0.800093
RNAseq	Whole Blood	Pre-vaccination	gene728392 (LOC728392)	-5.15296	-0.813398	0.423671	0.999902	-0.800069
RNAseq	Whole Blood	Pre-vaccination	gene105374013 (LOC105374013)	4.41369	0.813336	0.42376	0.999902	0.799914
RNAseq	Whole Blood	Pre-vaccination	gene60412 (EXOC4)	-5.07465	-0.813332	0.423899	0.999902	-0.799675
RNAseq	Whole Blood	Pre-vaccination	gene347735 (SERINC2)	6.25371	0.814377	0.423923	0.999902	0.799634
RNAseq	Whole Blood	Pre-vaccination	gene23037 (PDZD2)	4.51608	0.815756	0.42396	0.999902	0.79957
RNAseq	Whole Blood	Pre-vaccination	gene55601 (DDX60)	6.04981	0.812798	0.424023	0.999902	0.799462
RNAseq	Whole Blood	Pre-vaccination	gene285440 (CYP4V2)	-5.83888	-0.81204	0.424249	0.999902	-0.799071
RNAseq	Whole Blood	Pre-vaccination	gene480 (ATP1A4)	6.11225	0.8151	0.424282	0.999902	0.799015
RNAseq	Whole Blood	Pre-vaccination	gene23332 (CLASP1)	4.42606	0.813823	0.424363	0.999902	0.798875
RNAseq	Whole Blood	Pre-vaccination	gene117156 (SCGB3A2)	6.21025	0.811877	0.424502	0.999902	0.798635
RNAseq	Whole Blood	Pre-vaccination	gene7942 (TFEB)	3.4762	0.81437	0.424529	0.999902	0.798588
RNAseq	Whole Blood	Pre-vaccination	gene10606 (PAICS)	3.78264	0.811209	0.424646	0.999902	0.798386
RNAseq	Whole Blood	Pre-vaccination	gene5914 (RARA)	-3.54418	-0.812253	0.42473	0.999902	-0.798243
RNAseq	Whole Blood	Pre-vaccination	gene9582 (APOBEC3B)	7.28057	0.809357	0.425137	0.999902	0.797541
RNAseq	Whole Blood	Pre-vaccination	gene93100 (NAPRT)	-5.79499	-0.809996	0.425171	0.999902	-0.797482
RNAseq	Whole Blood	Pre-vaccination	gene57379 (AICDA)	5.07319	0.80322	0.425305	0.999902	0.797251
RNAseq	Whole Blood	Pre-vaccination	gene407026 (MIR29C)	4.71536	0.810849	0.425412	0.999902	0.797067
RNAseq	Whole Blood	Pre-vaccination	gene730202 (LOC730202)	-6.20494	-0.819346	0.425418	0.999902	-0.797057
RNAseq	Whole Blood	Pre-vaccination	gene51206 (GP6)	4.5659	0.808995	0.425575	0.999902	0.796787
RNAseq	Whole Blood	Pre-vaccination	gene5929 (RBBP5)	4.57168	0.810882	0.425619	0.999902	0.796711
RNAseq	Whole Blood	Pre-vaccination	gene51291 (GMIP)	3.58021	0.812305	0.425641	0.999902	0.796673
RNAseq	Whole Blood	Pre-vaccination	gene81832 (NETO1)	-5.23292	-0.809822	0.425706	0.999902	-0.796561
RNAseq	Whole Blood	Pre-vaccination	gene25790 (CFAP45)	-4.9059	-0.809139	0.425791	0.999902	-0.796415
RNAseq	Whole Blood	Pre-vaccination	gene126432 (RINL)	5.98055	0.80964	0.425905	0.999902	0.796218
RNAseq	Whole Blood	Pre-vaccination	gene84272 (YIPF4)	-3.66667	-0.812254	0.425928	0.999902	-0.796179
RNAseq	Whole Blood	Pre-vaccination	gene18 (ABAT)	6.449	0.808936	0.425955	0.999902	0.796133
RNAseq	Whole Blood	Pre-vaccination	gene201292 (TRIM65)	-3.71375	-0.81143	0.426026	0.999902	-0.796011
RNAseq	Whole Blood	Pre-vaccination	gene11064 (CNTRL)	3.37236	0.810042	0.426066	0.999902	0.795941
RNAseq	Whole Blood	Pre-vaccination	gene6002 (RGS12)	5.70259	0.808838	0.426076	0.999902	0.795925
RNAseq	Whole Blood	Pre-vaccination	gene100506343 (INKA2-AS1)	5.44525	0.809749	0.426391	0.999902	0.795383
RNAseq	Whole Blood	Pre-vaccination	gene81876 (RAB1B)	-4.24543	-0.809079	0.426459	0.999902	-0.795265
RNAseq	Whole Blood	Pre-vaccination	gene404636 (DENND10)	5.07692	0.807685	0.426668	0.999902	0.794906
RNAseq	Whole Blood	Pre-vaccination	gene9044 (BTAF1)	3.12091	0.808243	0.426878	0.999902	0.794545
RNAseq	Whole Blood	Pre-vaccination	gene169693 (TMEM252)	5.46131	0.80909	0.427022	0.999902	0.794298
RNAseq	Whole Blood	Pre-vaccination	gene101928378 (PTOV1-AS2)	-4.1444	-0.807027	0.427074	0.999902	-0.794209
RNAseq	Whole Blood	Pre-vaccination	gene54926 (UBE2R2)	-3.94149	-0.807066	0.42714	0.999902	-0.794094
RNAseq	Whole Blood	Pre-vaccination	gene10982 (MAPRE2)	3.25117	0.807406	0.42734	0.999902	0.793753
RNAseq	Whole Blood	Pre-vaccination	gene9717 (SEC14L5)	4.21467	0.806511	0.42743	0.999902	0.793597
RNAseq	Whole Blood	Pre-vaccination	gene90594 (ZNF439)	-5.94677	-0.806206	0.427519	0.999902	-0.793444
RNAseq	Whole Blood	Pre-vaccination	gene202134 (FAM153B)	6.01259	0.804981	0.427773	0.999902	0.793008
RNAseq	Whole Blood	Pre-vaccination	gene1195 (CLK1)	-4.27109	-0.80732	0.427844	0.999902	-0.792886
RNAseq	Whole Blood	Pre-vaccination	gene100287177 (EML2-AS1)	-6.20524	-0.806401	0.42785	0.999902	-0.792876
RNAseq	Whole Blood	Pre-vaccination	gene79686 (NA)	-5.22995	-0.806055	0.428012	0.999902	-0.792599
RNAseq	Whole Blood	Pre-vaccination	gene203228 (C9orf72)	-4.87037	-0.805902	0.428025	0.999902	-0.792575
RNAseq	Whole Blood	Pre-vaccination	gene29907 (SNX15)	-6.28478	-0.808292	0.428122	0.999902	-0.79241
RNAseq	Whole Blood	Pre-vaccination	gene112724 (RDH13)	7.00374	0.807384	0.428143	0.999902	0.792374
RNAseq	Whole Blood	Pre-vaccination	gene30001 (ERO1A)	-6.24793	-0.805975	0.428203	0.999902	-0.792271
RNAseq	Whole Blood	Pre-vaccination	gene10948 (STARD3)	-4.69423	-0.806113	0.428247	0.999902	-0.792194
RNAseq	Whole Blood	Pre-vaccination	gene8938 (BAIAP3)	6.80497	0.804167	0.428265	0.999902	0.792163
RNAseq	Whole Blood	Pre-vaccination	gene9779 (TBC1D5)	3.94045	0.805604	0.428322	0.999902	0.792067
RNAseq	Whole Blood	Pre-vaccination	gene55754 (TMEM30A)	3.80807	0.805558	0.428345	0.999902	0.792027
RNAseq	Whole Blood	Pre-vaccination	gene122618 (PLD4)	5.73067	0.80492	0.428395	0.999902	0.791942
RNAseq	Whole Blood	Pre-vaccination	gene359845 (RFLNB)	5.41344	0.804581	0.428566	0.999902	0.791649
RNAseq	Whole Blood	Pre-vaccination	gene10307 (APBB3)	-3.60138	-0.805935	0.428575	0.999902	-0.791633
RNAseq	Whole Blood	Pre-vaccination	gene11160 (ERLIN2)	4.72642	0.804563	0.428622	0.999902	0.791552
RNAseq	Whole Blood	Pre-vaccination	gene2060 (EPS15)	3.85056	0.804369	0.428624	0.999902	0.791549
RNAseq	Whole Blood	Pre-vaccination	gene389197 (C4orf50)	-6.49427	-0.805514	0.428659	0.999902	-0.791489
RNAseq	Whole Blood	Pre-vaccination	gene10733 (PLK4)	-4.54546	-0.811729	0.428669	0.999902	-0.791471
RNAseq	Whole Blood	Pre-vaccination	gene9652 (TTC37)	-3.36949	-0.804539	0.428731	0.999902	-0.791365
RNAseq	Whole Blood	Pre-vaccination	gene57571 (CARNS1)	-4.17133	-0.802139	0.429229	0.999902	-0.790512
RNAseq	Whole Blood	Pre-vaccination	gene51678 (MPP6)	-3.80419	-0.803659	0.429265	0.999902	-0.79045
RNAseq	Whole Blood	Pre-vaccination	gene28672 (TRAV12-3)	-4.78643	-0.80304	0.429377	0.999902	-0.790258
RNAseq	Whole Blood	Pre-vaccination	gene155038 (GIMAP8)	6.13815	0.805015	0.429587	0.999902	0.789899
RNAseq	Whole Blood	Pre-vaccination	gene55052 (MRPL20)	4.55407	0.802465	0.429704	0.999902	0.789699
RNAseq	Whole Blood	Pre-vaccination	gene199745 (THAP8)	-5.12902	-0.804802	0.42971	0.999902	-0.789688
RNAseq	Whole Blood	Pre-vaccination	gene9087 (TMSB4Y)	-4.25347	-0.796591	0.429781	0.999902	-0.789566
RNAseq	Whole Blood	Pre-vaccination	gene5133 (PDCD1)	6.43582	0.803639	0.429781	0.999902	0.789566
RNAseq	Whole Blood	Pre-vaccination	gene140707 (BRI3BP)	-6.07533	-0.803643	0.429803	0.999902	-0.789529
RNAseq	Whole Blood	Pre-vaccination	gene1286 (COL4A4)	6.1055	0.802582	0.429883	0.999902	0.789393
RNAseq	Whole Blood	Pre-vaccination	gene54059 (YBEY)	5.56582	0.802109	0.42993	0.999902	0.789311
RNAseq	Whole Blood	Pre-vaccination	gene400961 (PAIP2B)	-3.73242	-0.802709	0.430174	0.999902	-0.788894
RNAseq	Whole Blood	Pre-vaccination	gene55740 (ENAH)	-5.24048	-0.802363	0.430187	0.999902	-0.788871
RNAseq	Whole Blood	Pre-vaccination	gene8131 (NPRL3)	4.17014	0.802333	0.430193	0.999902	0.788862
RNAseq	Whole Blood	Pre-vaccination	gene8460 (TPST1)	6.69619	0.801088	0.430372	0.999902	0.788555
RNAseq	Whole Blood	Pre-vaccination	gene10714 (POLD3)	-5.57747	-0.801629	0.430545	0.999902	-0.78826
RNAseq	Whole Blood	Pre-vaccination	gene90871 (DMAC1)	-4.04497	-0.801073	0.430616	0.999902	-0.788137
RNAseq	Whole Blood	Pre-vaccination	gene28444 (IGHV3-21)	5.0871	0.801414	0.430717	0.999902	0.787965
RNAseq	Whole Blood	Pre-vaccination	gene5686 (PSMA5)	4.02929	0.801251	0.430891	0.999902	0.787669
RNAseq	Whole Blood	Pre-vaccination	gene23262 (PPIP5K2)	4.47636	0.800451	0.430994	0.999902	0.787492
RNAseq	Whole Blood	Pre-vaccination	gene128611 (ZNF831)	-3.39598	-0.800156	0.431142	0.999902	-0.787238
RNAseq	Whole Blood	Pre-vaccination	gene7083 (TK1)	5.08685	0.80343	0.431152	0.999902	0.787222
RNAseq	Whole Blood	Pre-vaccination	gene84722 (PSRC1)	6.08213	0.799788	0.431262	0.999902	0.787034
RNAseq	Whole Blood	Pre-vaccination	gene79895 (ATP8B4)	5.73634	0.799286	0.431364	0.999902	0.786859
RNAseq	Whole Blood	Pre-vaccination	gene253461 (ZBTB38)	-4.43283	-0.79894	0.431372	0.999902	-0.786845
RNAseq	Whole Blood	Pre-vaccination	gene9736 (USP34)	3.57733	0.800087	0.43147	0.999902	0.786679
RNAseq	Whole Blood	Pre-vaccination	gene1512 (CTSH)	-5.52461	-0.799831	0.431605	0.999902	-0.786449
RNAseq	Whole Blood	Pre-vaccination	gene23642 (SNHG1)	4.38689	0.79915	0.431709	0.999902	0.786271
RNAseq	Whole Blood	Pre-vaccination	gene6294 (SAFB)	-4.96118	-0.800091	0.431709	0.999902	-0.786271
RNAseq	Whole Blood	Pre-vaccination	gene10223 (GPA33)	3.36744	0.800461	0.431819	0.999902	0.786082
RNAseq	Whole Blood	Pre-vaccination	gene84726 (PRRC2B)	2.70781	0.799117	0.431831	0.999902	0.786062
RNAseq	Whole Blood	Pre-vaccination	gene51676 (ASB2)	6.57994	0.798115	0.431879	0.999902	0.78598
RNAseq	Whole Blood	Pre-vaccination	gene10942 (PRSS21)	5.73721	0.798731	0.432284	0.999902	0.785289
RNAseq	Whole Blood	Pre-vaccination	gene23246 (BOP1)	4.68749	0.797875	0.432365	0.999902	0.785152
RNAseq	Whole Blood	Pre-vaccination	gene7010 (TEK)	5.60884	0.79824	0.432596	0.999902	0.784757
RNAseq	Whole Blood	Pre-vaccination	gene641518 (LEF1-AS1)	4.60911	0.797335	0.432734	0.999902	0.784522
RNAseq	Whole Blood	Pre-vaccination	gene100526664 (LY75-CD302)	-4.93519	-0.797114	0.432749	0.999902	-0.784496
RNAseq	Whole Blood	Pre-vaccination	gene22927 (HABP4)	-3.63811	-0.797464	0.432801	0.999902	-0.784407
RNAseq	Whole Blood	Pre-vaccination	gene9741 (LAPTM4A)	-5.59208	-0.797264	0.432822	0.999902	-0.784372
RNAseq	Whole Blood	Pre-vaccination	gene162427 (RETREG3)	-2.72567	-0.799806	0.432966	0.999902	-0.784127
RNAseq	Whole Blood	Pre-vaccination	gene11251 (PTGDR2)	5.84236	0.79668	0.433023	0.999902	0.78403
RNAseq	Whole Blood	Pre-vaccination	gene79017 (GGCT)	4.47906	0.796658	0.433269	0.999902	0.783609
RNAseq	Whole Blood	Pre-vaccination	gene22938 (SNW1)	4.53739	0.796566	0.433365	0.999902	0.783446
RNAseq	Whole Blood	Pre-vaccination	gene102723854 (LINC01819)	6.13703	0.796307	0.433378	0.999902	0.783424
RNAseq	Whole Blood	Pre-vaccination	gene132884 (EVC2)	5.18041	0.796841	0.433412	0.999902	0.783367
RNAseq	Whole Blood	Pre-vaccination	gene81858 (SHARPIN)	4.55731	0.796239	0.433524	0.999902	0.783176
RNAseq	Whole Blood	Pre-vaccination	gene8804 (CREG1)	5.95498	0.796012	0.433657	0.999902	0.782949
RNAseq	Whole Blood	Pre-vaccination	gene54885 (TBC1D8B)	-4.08334	-0.787894	0.434141	0.999902	-0.782125
RNAseq	Whole Blood	Pre-vaccination	gene7536 (SF1)	-4.1336	-0.795004	0.434156	0.999902	-0.7821
RNAseq	Whole Blood	Pre-vaccination	gene105375110 (NA)	-4.89878	-0.795574	0.434387	0.999902	-0.781707
RNAseq	Whole Blood	Pre-vaccination	gene989 (SEPTIN7)	-3.50298	-0.794601	0.434421	0.999902	-0.781649
RNAseq	Whole Blood	Pre-vaccination	gene2745 (GLRX)	5.41513	0.794609	0.434475	0.999902	0.781556
RNAseq	Whole Blood	Pre-vaccination	gene947 (CD34)	-7.37638	-0.794095	0.434687	0.999902	-0.781196
RNAseq	Whole Blood	Pre-vaccination	gene23468 (CBX5)	2.53248	0.794105	0.434839	0.999902	0.780939
RNAseq	Whole Blood	Pre-vaccination	gene79960 (JADE1)	-4.4053	-0.793335	0.434923	0.999902	-0.780795
RNAseq	Whole Blood	Pre-vaccination	gene383 (ARG1)	-5.62429	-0.793561	0.435069	0.999902	-0.780546
RNAseq	Whole Blood	Pre-vaccination	gene43 (ACHE)	5.83354	0.794377	0.435369	0.999902	0.780037
RNAseq	Whole Blood	Pre-vaccination	gene51266 (CLEC1B)	6.87484	0.792207	0.435545	0.999902	0.779738
RNAseq	Whole Blood	Pre-vaccination	gene54902 (TTC19)	3.84649	0.791829	0.435879	0.999902	0.77917
RNAseq	Whole Blood	Pre-vaccination	gene23352 (UBR4)	4.1899	0.791991	0.435886	0.999902	0.779159
RNAseq	Whole Blood	Pre-vaccination	gene196513 (DCP1B)	3.5331	0.792115	0.435894	0.999902	0.779146
RNAseq	Whole Blood	Pre-vaccination	gene11138 (TBC1D8)	5.78783	0.791674	0.436068	0.999902	0.77885
RNAseq	Whole Blood	Pre-vaccination	gene6603 (SMARCD2)	4.07888	0.792461	0.436124	0.999902	0.778755
RNAseq	Whole Blood	Pre-vaccination	gene51727 (CMPK1)	-3.52519	-0.79214	0.436166	0.999902	-0.778683
RNAseq	Whole Blood	Pre-vaccination	gene121274 (ZNF641)	6.40313	0.789559	0.436251	0.999902	0.778539
RNAseq	Whole Blood	Pre-vaccination	gene7597 (ZBTB25)	3.52487	0.791375	0.436405	0.999902	0.778277
RNAseq	Whole Blood	Pre-vaccination	gene4338 (MOCS2)	3.40291	0.793261	0.436458	0.999902	0.778188
RNAseq	Whole Blood	Pre-vaccination	gene128178 (EDARADD)	-4.42991	-0.791535	0.436483	0.999902	-0.778146
RNAseq	Whole Blood	Pre-vaccination	gene2801 (GOLGA2)	5.66975	0.792336	0.436546	0.999902	0.77804
RNAseq	Whole Blood	Pre-vaccination	gene57211 (ADGRG6)	6.18559	0.791672	0.436555	0.999902	0.778024
RNAseq	Whole Blood	Pre-vaccination	gene729218 (LOC729218)	5.76406	0.790841	0.436563	0.999902	0.77801
RNAseq	Whole Blood	Pre-vaccination	gene489 (ATP2A3)	6.39827	0.79116	0.436618	0.999902	0.777918
RNAseq	Whole Blood	Pre-vaccination	gene7879 (RAB7A)	-4.32901	-0.790033	0.436786	0.999902	-0.777632
RNAseq	Whole Blood	Pre-vaccination	gene7132 (TNFRSF1A)	-2.77667	-0.790593	0.436903	0.999902	-0.777434
RNAseq	Whole Blood	Pre-vaccination	gene957 (ENTPD5)	4.61173	0.79052	0.436905	0.999902	0.777431
RNAseq	Whole Blood	Pre-vaccination	gene2882 (GPX7)	-4.80937	-0.789764	0.43694	0.999902	-0.77737
RNAseq	Whole Blood	Pre-vaccination	gene84861 (KLHL22)	-4.12965	-0.789506	0.437076	0.999902	-0.777141
RNAseq	Whole Blood	Pre-vaccination	gene100506606 (LOC100506606)	-6.10484	-0.788871	0.437515	0.999902	-0.776396
RNAseq	Whole Blood	Pre-vaccination	gene1727 (CYB5R3)	3.74807	0.789143	0.437536	0.999902	0.776361
RNAseq	Whole Blood	Pre-vaccination	gene5336 (PLCG2)	4.59317	0.789311	0.437667	0.999902	0.776139
RNAseq	Whole Blood	Pre-vaccination	gene387895 (LINC00944)	-5.71381	-0.788994	0.437732	0.999902	-0.776028
RNAseq	Whole Blood	Pre-vaccination	gene150771 (ITPRIPL1)	-5.39497	-0.788234	0.437733	0.999902	-0.776028
RNAseq	Whole Blood	Pre-vaccination	gene84938 (ATG4C)	-4.45211	-0.788982	0.437817	0.999902	-0.775884
RNAseq	Whole Blood	Pre-vaccination	gene27327 (TNRC6A)	2.71521	0.790056	0.43782	0.999902	0.775879
RNAseq	Whole Blood	Pre-vaccination	gene8100 (IFT88)	-5.99566	-0.787444	0.438042	0.999902	-0.775503
RNAseq	Whole Blood	Pre-vaccination	gene56165 (TDRD1)	-6.44705	-0.788595	0.438129	0.999902	-0.775357
RNAseq	Whole Blood	Pre-vaccination	gene23054 (NCOA6)	4.81059	0.788744	0.438134	0.999902	0.775349
RNAseq	Whole Blood	Pre-vaccination	gene6497 (SKI)	-4.89094	-0.788733	0.438535	0.999902	-0.77467
RNAseq	Whole Blood	Pre-vaccination	gene59084 (ENPP5)	-4.42252	-0.787482	0.43854	0.999902	-0.774662
RNAseq	Whole Blood	Pre-vaccination	gene8665 (EIF3F)	3.44035	0.786722	0.438646	0.999902	0.774481
RNAseq	Whole Blood	Pre-vaccination	gene400954 (EML6)	6.18444	0.788166	0.438696	0.999902	0.774397
RNAseq	Whole Blood	Pre-vaccination	gene26520 (TIMM9)	4.49163	0.788512	0.438837	0.999902	0.774159
RNAseq	Whole Blood	Pre-vaccination	gene25989 (ULK3)	-3.41734	-0.787341	0.439218	0.999902	-0.773514
RNAseq	Whole Blood	Pre-vaccination	gene56954 (NIT2)	-3.53875	-0.789285	0.439645	0.999902	-0.772793
RNAseq	Whole Blood	Pre-vaccination	gene6843 (VAMP1)	-5.42263	-0.785758	0.439657	0.999902	-0.772773
RNAseq	Whole Blood	Pre-vaccination	gene10013 (HDAC6)	3.78499	0.784924	0.439938	0.999902	0.772298
RNAseq	Whole Blood	Pre-vaccination	gene838 (CASP5)	6.50888	0.784597	0.439966	0.999902	0.77225
RNAseq	Whole Blood	Pre-vaccination	gene23277 (CLUH)	3.78042	0.784569	0.440209	0.999902	0.77184
RNAseq	Whole Blood	Pre-vaccination	gene55799 (CACNA2D3)	6.12438	0.783984	0.440234	0.999902	0.771798
RNAseq	Whole Blood	Pre-vaccination	gene64745 (METTL17)	-4.75809	-0.784387	0.440283	0.999902	-0.771715
RNAseq	Whole Blood	Pre-vaccination	gene57456 (KIAA1143)	3.72621	0.784203	0.440378	0.999902	0.771554
RNAseq	Whole Blood	Pre-vaccination	gene432369 (ATP5F1EP2)	5.72429	0.783553	0.440484	0.999902	0.771376
RNAseq	Whole Blood	Pre-vaccination	gene27065 (NSG1)	6.71558	0.781829	0.440536	0.999902	0.771288
RNAseq	Whole Blood	Pre-vaccination	gene100533105 (C8orf44-SGK3)	-4.31886	-0.784658	0.440549	0.999902	-0.771267
RNAseq	Whole Blood	Pre-vaccination	gene6533 (SLC6A6)	2.62549	0.786816	0.440591	0.999902	0.771196
RNAseq	Whole Blood	Pre-vaccination	gene1849 (DUSP7)	4.84268	0.782863	0.440993	0.999902	0.770518
RNAseq	Whole Blood	Pre-vaccination	gene23370 (ARHGEF18)	5.09668	0.783271	0.441001	0.999902	0.770504
RNAseq	Whole Blood	Pre-vaccination	gene28831 (IGLJ3)	5.02326	0.782914	0.441012	0.999902	0.770486
RNAseq	Whole Blood	Pre-vaccination	gene6625 (SNRNP70)	-3.9446	-0.783348	0.441043	0.999902	-0.770433
RNAseq	Whole Blood	Pre-vaccination	gene3875 (KRT18)	-4.9013	-0.783337	0.441145	0.999902	-0.770261
RNAseq	Whole Blood	Pre-vaccination	gene6773 (STAT2)	7.1256	0.78205	0.441369	0.999902	0.769883
RNAseq	Whole Blood	Pre-vaccination	gene22883 (CLSTN1)	-1.88459	-0.786023	0.441549	0.999902	-0.769581
RNAseq	Whole Blood	Pre-vaccination	gene340554 (ZC3H12B)	5.47466	0.781318	0.441715	0.999902	0.769301
RNAseq	Whole Blood	Pre-vaccination	gene79156 (PLEKHF1)	5.28776	0.781675	0.441775	0.999902	0.7692
RNAseq	Whole Blood	Pre-vaccination	gene54726 (OTUD4)	2.71975	0.782537	0.441913	0.999902	0.768967
RNAseq	Whole Blood	Pre-vaccination	gene285190 (RGPD4)	-6.03611	-0.78017	0.441962	0.999902	-0.768884
RNAseq	Whole Blood	Pre-vaccination	gene141 (ADPRH)	-5.22569	-0.780683	0.442051	0.999902	-0.768734
RNAseq	Whole Blood	Pre-vaccination	gene23394 (ADNP)	3.33205	0.781801	0.442256	0.999902	0.76839
RNAseq	Whole Blood	Pre-vaccination	gene6386 (SDCBP)	-3.35575	-0.781357	0.442281	0.999902	-0.768346
RNAseq	Whole Blood	Pre-vaccination	gene4772 (NFATC1)	-3.04914	-0.781721	0.442324	0.999902	-0.768275
RNAseq	Whole Blood	Pre-vaccination	gene101928290 (PLBD1-AS1)	5.77981	0.780692	0.442325	0.999902	0.768274
RNAseq	Whole Blood	Pre-vaccination	gene27087 (B3GAT1)	-5.82692	-0.778635	0.442362	0.999902	-0.768211
RNAseq	Whole Blood	Pre-vaccination	gene56937 (PMEPA1)	-5.72062	-0.780962	0.442514	0.999902	-0.767954
RNAseq	Whole Blood	Pre-vaccination	gene55088 (CCDC186)	-3.46491	-0.780088	0.442587	0.999902	-0.767832
RNAseq	Whole Blood	Pre-vaccination	gene79033 (ERI3)	3.97433	0.780419	0.442668	0.999902	0.767696
RNAseq	Whole Blood	Pre-vaccination	gene953 (ENTPD1)	3.72131	0.781367	0.442751	0.999902	0.767557
RNAseq	Whole Blood	Pre-vaccination	gene2069 (EREG)	6.00648	0.778859	0.442805	0.999902	0.767464
RNAseq	Whole Blood	Pre-vaccination	gene2193 (FARSA)	3.84175	0.780962	0.443017	0.999902	0.767108
RNAseq	Whole Blood	Pre-vaccination	gene101055625 (OVCH1-AS1)	-6.51369	-0.777653	0.443049	0.999902	-0.767054
RNAseq	Whole Blood	Pre-vaccination	gene3716 (JAK1)	4.24368	0.779665	0.443053	0.999902	0.767048
RNAseq	Whole Blood	Pre-vaccination	gene57136 (APMAP)	-5.86221	-0.779592	0.443258	0.999902	-0.766704
RNAseq	Whole Blood	Pre-vaccination	gene28937 (IGKV1-17)	5.60679	0.7794	0.443308	0.999902	0.766619
RNAseq	Whole Blood	Pre-vaccination	gene7511 (XPNPEP1)	5.16655	0.778574	0.443311	0.999902	0.766613
RNAseq	Whole Blood	Pre-vaccination	gene83639 (TEX101)	5.74857	0.778776	0.443381	0.999902	0.766496
RNAseq	Whole Blood	Pre-vaccination	gene6521 (SLC4A1)	-4.44239	-0.77905	0.443414	0.999902	-0.76644
RNAseq	Whole Blood	Pre-vaccination	gene2207 (FCER1G)	-5.04515	-0.779781	0.443579	0.999902	-0.766163
RNAseq	Whole Blood	Pre-vaccination	gene102724190 (LINC02289)	6.24731	0.778545	0.443627	0.999902	0.766084
RNAseq	Whole Blood	Pre-vaccination	gene401321 (LINC00997)	6.54202	0.777731	0.443769	0.999902	0.765844
RNAseq	Whole Blood	Pre-vaccination	gene7415 (VCP)	3.82538	0.778326	0.443824	0.999902	0.765752
RNAseq	Whole Blood	Pre-vaccination	gene5125 (PCSK5)	5.04213	0.779045	0.443844	0.999902	0.765719
RNAseq	Whole Blood	Pre-vaccination	gene79612 (NAA16)	3.76924	0.778271	0.443919	0.999902	0.765592
RNAseq	Whole Blood	Pre-vaccination	gene6128 (RPL6)	-3.1021	-0.778916	0.444027	0.999902	-0.765411
RNAseq	Whole Blood	Pre-vaccination	gene5305 (PIP4K2A)	-4.66662	-0.778404	0.444209	0.999902	-0.765106
RNAseq	Whole Blood	Pre-vaccination	gene83862 (TMEM120A)	3.27903	0.777901	0.444301	0.999902	0.76495
RNAseq	Whole Blood	Pre-vaccination	gene5266 (PI3)	-6.04841	-0.7767	0.44437	0.999902	-0.764834
RNAseq	Whole Blood	Pre-vaccination	gene100113407 (TMEM170B)	-3.56331	-0.777655	0.444517	0.999902	-0.764588
RNAseq	Whole Blood	Pre-vaccination	gene4074 (M6PR)	-4.50601	-0.776731	0.444648	0.999902	-0.764368
RNAseq	Whole Blood	Pre-vaccination	gene728989 (LOC728989)	-6.47848	-0.776348	0.444872	0.999902	-0.763992
RNAseq	Whole Blood	Pre-vaccination	gene713 (C1QB)	5.75347	0.776633	0.444924	0.999902	0.763905
RNAseq	Whole Blood	Pre-vaccination	gene1291 (COL6A1)	5.89354	0.775078	0.445046	0.999902	0.763699
RNAseq	Whole Blood	Pre-vaccination	gene100129722 (STPG3-AS1)	-5.43327	-0.775938	0.445484	0.999902	-0.762966
RNAseq	Whole Blood	Pre-vaccination	gene23395 (LARS2)	-3.40782	-0.775642	0.445489	0.999902	-0.762958
RNAseq	Whole Blood	Pre-vaccination	gene84557 (MAP1LC3A)	-5.11409	-0.775044	0.445696	0.999902	-0.762611
RNAseq	Whole Blood	Pre-vaccination	gene105372267 (LINC01862)	5.79463	0.774558	0.445797	0.999902	0.762441
RNAseq	Whole Blood	Pre-vaccination	gene51144 (HSD17B12)	4.50965	0.774725	0.445814	0.999902	0.762412
RNAseq	Whole Blood	Pre-vaccination	gene6817 (SULT1A1)	6.0976	0.772495	0.445864	0.999902	0.762328
RNAseq	Whole Blood	Pre-vaccination	gene57480 (PLEKHG1)	-5.23106	-0.775095	0.445991	0.999902	-0.762116
RNAseq	Whole Blood	Pre-vaccination	gene164118 (TTC24)	-4.12421	-0.773909	0.446094	0.999902	-0.761943
RNAseq	Whole Blood	Pre-vaccination	gene23138 (N4BP3)	-5.08383	-0.773942	0.446159	0.999902	-0.761835
RNAseq	Whole Blood	Pre-vaccination	gene221476 (PI16)	-4.92693	-0.772901	0.44624	0.999902	-0.761699
RNAseq	Whole Blood	Pre-vaccination	gene54332 (GDAP1)	5.3689	0.774545	0.446342	0.999902	0.761528
RNAseq	Whole Blood	Pre-vaccination	gene8189 (SYMPK)	-3.90481	-0.773986	0.446491	0.999902	-0.761278
RNAseq	Whole Blood	Pre-vaccination	gene6792 (CDKL5)	4.6415	0.77365	0.446666	0.999902	0.760986
RNAseq	Whole Blood	Pre-vaccination	gene3805 (KIR2DL4)	-5.86026	-0.772959	0.44667	0.999902	-0.760979
RNAseq	Whole Blood	Pre-vaccination	gene2941 (GSTA4)	5.90497	0.774068	0.44674	0.999902	0.760861
RNAseq	Whole Blood	Pre-vaccination	gene23243 (ANKRD28)	4.51974	0.774169	0.446809	0.999902	0.760745
RNAseq	Whole Blood	Pre-vaccination	gene64834 (ELOVL1)	4.82131	0.773059	0.446822	0.999902	0.760723
RNAseq	Whole Blood	Pre-vaccination	gene6772 (STAT1)	7.18414	0.773086	0.446847	0.999902	0.760682
RNAseq	Whole Blood	Pre-vaccination	gene54760 (PCSK4)	5.05701	0.773771	0.446869	0.999902	0.760645
RNAseq	Whole Blood	Pre-vaccination	gene3982 (LIM2)	6.18171	0.773129	0.447064	0.999902	0.760319
RNAseq	Whole Blood	Pre-vaccination	gene8809 (IL18R1)	5.68159	0.772395	0.447176	0.999902	0.760131
RNAseq	Whole Blood	Pre-vaccination	gene10906 (TRAFD1)	5.67436	0.772462	0.447345	0.999902	0.759849
RNAseq	Whole Blood	Pre-vaccination	gene10384 (BTN3A3)	4.23014	0.772117	0.447439	0.999902	0.759692
RNAseq	Whole Blood	Pre-vaccination	gene64145 (RBSN)	3.58811	0.772038	0.44746	0.999902	0.759657
RNAseq	Whole Blood	Pre-vaccination	gene3812 (KIR3DL2)	-6.81844	-0.770428	0.447482	0.999902	-0.759619
RNAseq	Whole Blood	Pre-vaccination	gene6924 (ELOA)	4.5026	0.772179	0.447537	0.999902	0.759528
RNAseq	Whole Blood	Pre-vaccination	gene23511 (NUP188)	-2.01109	-0.77254	0.447607	0.999902	-0.759411
RNAseq	Whole Blood	Pre-vaccination	gene79132 (DHX58)	7.07418	0.771083	0.447612	0.999902	0.759403
RNAseq	Whole Blood	Pre-vaccination	gene10244 (RABEPK)	-5.06417	-0.771435	0.447672	0.999902	-0.759302
RNAseq	Whole Blood	Pre-vaccination	gene9892 (SNAP91)	5.62579	0.767984	0.44772	0.999902	0.759221
RNAseq	Whole Blood	Pre-vaccination	gene83401 (ELOVL3)	4.71625	0.764648	0.44775	0.999902	0.759172
RNAseq	Whole Blood	Pre-vaccination	gene285286 (LINC00877)	5.1084	0.771221	0.447944	0.999902	0.758848
RNAseq	Whole Blood	Pre-vaccination	gene51439 (FAM8A1)	4.43432	0.772021	0.447962	0.999902	0.758818
RNAseq	Whole Blood	Pre-vaccination	gene84641 (MFSD14B)	-4.71787	-0.770983	0.447972	0.999902	-0.7588
RNAseq	Whole Blood	Pre-vaccination	gene5101 (PCDH9)	4.85277	0.771365	0.447994	0.999902	0.758763
RNAseq	Whole Blood	Pre-vaccination	gene105372843 (NA)	4.55447	0.774933	0.447995	0.999902	0.758761
RNAseq	Whole Blood	Pre-vaccination	gene80312 (TET1)	4.48792	0.770366	0.448104	0.999902	0.758581
RNAseq	Whole Blood	Pre-vaccination	gene6141 (RPL18)	-2.76081	-0.770857	0.448171	0.999902	-0.758468
RNAseq	Whole Blood	Pre-vaccination	gene3421 (IDH3G)	5.0942	0.771532	0.448567	0.999902	0.757806
RNAseq	Whole Blood	Pre-vaccination	gene25959 (KANK2)	-4.42317	-0.770738	0.448596	0.999902	-0.757758
RNAseq	Whole Blood	Pre-vaccination	gene226 (ALDOA)	-4.15974	-0.769693	0.448629	0.999902	-0.757703
RNAseq	Whole Blood	Pre-vaccination	gene55191 (NADSYN1)	5.08258	0.76911	0.448872	0.999902	0.757297
RNAseq	Whole Blood	Pre-vaccination	gene6966 (TRGC1)	4.86869	0.768573	0.448883	0.999902	0.757279
RNAseq	Whole Blood	Pre-vaccination	gene9812 (DELE1)	5.81588	0.769181	0.448902	0.999902	0.757247
RNAseq	Whole Blood	Pre-vaccination	gene65065 (NBEAL1)	3.84979	0.771233	0.448909	0.999902	0.757234
RNAseq	Whole Blood	Pre-vaccination	gene89872 (AQP10)	4.40544	0.769202	0.44911	0.999902	0.7569
RNAseq	Whole Blood	Pre-vaccination	gene394 (ARHGAP5)	-3.38811	-0.771181	0.449182	0.999902	-0.756779
RNAseq	Whole Blood	Pre-vaccination	gene2717 (GLA)	4.58145	0.76882	0.449569	0.999902	0.756133
RNAseq	Whole Blood	Pre-vaccination	gene1154 (CISH)	-5.28304	-0.767512	0.449574	0.999902	-0.756125
RNAseq	Whole Blood	Pre-vaccination	gene11344 (TWF2)	4.12587	0.768513	0.449616	0.999902	0.756055
RNAseq	Whole Blood	Pre-vaccination	gene7095 (SEC62)	-5.13453	-0.768421	0.449669	0.999902	-0.755966
RNAseq	Whole Blood	Pre-vaccination	gene51406 (NOL7)	3.43029	0.769561	0.4498	0.999902	0.755748
RNAseq	Whole Blood	Pre-vaccination	gene102466759 (MIR6894)	3.96693	0.769387	0.449827	0.999902	0.755703
RNAseq	Whole Blood	Pre-vaccination	gene1314 (COPA)	4.2464	0.767658	0.449959	0.999902	0.755483
RNAseq	Whole Blood	Pre-vaccination	gene105370098 (NA)	-5.49139	-0.768471	0.449992	0.999902	-0.755428
RNAseq	Whole Blood	Pre-vaccination	gene26157 (GIMAP2)	3.99144	0.767711	0.450076	0.999902	0.755289
RNAseq	Whole Blood	Pre-vaccination	gene253827 (MSRB3)	4.9377	0.766556	0.450097	0.999902	0.755254
RNAseq	Whole Blood	Pre-vaccination	gene8678 (BECN1)	5.07474	0.7697	0.450101	0.999902	0.755247
RNAseq	Whole Blood	Pre-vaccination	gene23533 (PIK3R5)	4.53455	0.767775	0.450259	0.999902	0.754983
RNAseq	Whole Blood	Pre-vaccination	gene10203 (CALCRL)	5.14028	0.767263	0.450296	0.999902	0.754922
RNAseq	Whole Blood	Pre-vaccination	gene51715 (RAB23)	-4.95054	-0.766383	0.450593	0.999902	-0.754427
RNAseq	Whole Blood	Pre-vaccination	gene11156 (PTP4A3)	5.66796	0.766086	0.450655	0.999902	0.754324
RNAseq	Whole Blood	Pre-vaccination	gene28951 (TRIB2)	-3.23207	-0.765858	0.451002	0.999902	-0.753745
RNAseq	Whole Blood	Pre-vaccination	gene8558 (CDK10)	-4.1038	-0.766467	0.451051	0.999902	-0.753664
RNAseq	Whole Blood	Pre-vaccination	gene7298 (TYMS)	5.33614	0.772344	0.451138	0.999902	0.75352
RNAseq	Whole Blood	Pre-vaccination	gene25865 (PRKD2)	4.86007	0.765618	0.451166	0.999902	0.753473
RNAseq	Whole Blood	Pre-vaccination	gene4311 (MME)	-3.90133	-0.767127	0.451238	0.999902	-0.753353
RNAseq	Whole Blood	Pre-vaccination	gene285965 (EPHA1-AS1)	5.00147	0.765916	0.451277	0.999902	0.753289
RNAseq	Whole Blood	Pre-vaccination	gene1593 (CYP27A1)	6.61656	0.763325	0.451431	0.999902	0.753031
RNAseq	Whole Blood	Pre-vaccination	gene9019 (MPZL1)	4.74838	0.764697	0.451444	0.999902	0.75301
RNAseq	Whole Blood	Pre-vaccination	gene64078 (SLC28A3)	-5.74026	-0.764199	0.451485	0.999902	-0.752942
RNAseq	Whole Blood	Pre-vaccination	gene4144 (MAT2A)	-4.63982	-0.768833	0.451521	0.999902	-0.752882
RNAseq	Whole Blood	Pre-vaccination	gene192683 (SCAMP5)	6.14613	0.764888	0.451618	0.999902	0.75272
RNAseq	Whole Blood	Pre-vaccination	gene54762 (GRAMD1C)	-4.90877	-0.764498	0.451686	0.999902	-0.752607
RNAseq	Whole Blood	Pre-vaccination	gene7458 (EIF4H)	3.74325	0.764931	0.451723	0.999902	0.752546
RNAseq	Whole Blood	Pre-vaccination	gene163590 (TOR1AIP2)	-3.954	-0.767566	0.451818	0.999902	-0.752388
RNAseq	Whole Blood	Pre-vaccination	gene9583 (ENTPD4)	-4.38231	-0.764141	0.451862	0.999902	-0.752314
RNAseq	Whole Blood	Pre-vaccination	gene441108 (IRF1-AS1)	6.40903	0.764123	0.451896	0.999902	0.752257
RNAseq	Whole Blood	Pre-vaccination	gene472 (ATM)	2.66834	0.764694	0.452042	0.999902	0.752016
RNAseq	Whole Blood	Pre-vaccination	gene440574 (MICOS10)	4.23663	0.764915	0.452222	0.999902	0.751717
RNAseq	Whole Blood	Pre-vaccination	gene266727 (MDGA1)	-4.37603	-0.763448	0.452288	0.999902	-0.751606
RNAseq	Whole Blood	Pre-vaccination	gene51112 (TRAPPC12)	-4.88887	-0.764135	0.452292	0.999902	-0.751599
RNAseq	Whole Blood	Pre-vaccination	gene56925 (LXN)	4.82221	0.76434	0.452447	0.999902	0.751341
RNAseq	Whole Blood	Pre-vaccination	gene596 (BCL2)	-3.37286	-0.76515	0.452504	0.999902	-0.751246
RNAseq	Whole Blood	Pre-vaccination	gene5589 (PRKCSH)	-3.86938	-0.763803	0.452706	0.999902	-0.750912
RNAseq	Whole Blood	Pre-vaccination	gene221120 (ALKBH3)	4.91588	0.762111	0.453137	0.999902	0.750196
RNAseq	Whole Blood	Pre-vaccination	gene7114 (TMSB4X)	3.83511	0.755444	0.453206	0.999902	0.750081
RNAseq	Whole Blood	Pre-vaccination	gene100289137 (FAM95C)	5.0727	0.762242	0.453603	0.999902	0.749422
RNAseq	Whole Blood	Pre-vaccination	gene4647 (MYO7A)	5.67095	0.760628	0.453977	0.999902	0.748801
RNAseq	Whole Blood	Pre-vaccination	gene100506915 (CHRM3-AS2)	-4.87531	-0.763368	0.454063	0.999902	-0.748659
RNAseq	Whole Blood	Pre-vaccination	gene3502 (IGHG3)	4.4193	0.761394	0.454182	0.999902	0.748461
RNAseq	Whole Blood	Pre-vaccination	gene54865 (GPATCH4)	3.70235	0.759827	0.454375	0.999902	0.748141
RNAseq	Whole Blood	Pre-vaccination	gene10006 (ABI1)	3.21858	0.76273	0.454415	0.999902	0.748075
RNAseq	Whole Blood	Pre-vaccination	gene4140 (MARK3)	-4.2024	-0.760759	0.454435	0.999902	-0.748042
RNAseq	Whole Blood	Pre-vaccination	gene6634 (SNRPD3)	-3.81583	-0.760564	0.454463	0.999902	-0.747996
RNAseq	Whole Blood	Pre-vaccination	gene653188 (GUSBP3)	6.09652	0.760538	0.454593	0.999902	0.74778
RNAseq	Whole Blood	Pre-vaccination	gene28959 (TMEM176B)	5.52662	0.755155	0.454602	0.999902	0.747765
RNAseq	Whole Blood	Pre-vaccination	gene9679 (FAM53B)	-5.23519	-0.759443	0.454624	0.999902	-0.747728
RNAseq	Whole Blood	Pre-vaccination	gene5045 (FURIN)	-3.64553	-0.759047	0.454894	0.999902	-0.747281
RNAseq	Whole Blood	Pre-vaccination	gene7009 (TMBIM6)	-4.93533	-0.76028	0.45499	0.999902	-0.747121
RNAseq	Whole Blood	Pre-vaccination	gene149951 (COMMD7)	3.41862	0.759741	0.455045	0.999902	0.747031
RNAseq	Whole Blood	Pre-vaccination	gene84628 (NTNG2)	4.5837	0.760858	0.455089	0.999902	0.746958
RNAseq	Whole Blood	Pre-vaccination	gene54084 (TSPEAR)	-5.65692	-0.757931	0.455156	0.999902	-0.746847
RNAseq	Whole Blood	Pre-vaccination	gene55315 (SLC29A3)	5.01417	0.75828	0.455253	0.999902	0.746686
RNAseq	Whole Blood	Pre-vaccination	gene5052 (PRDX1)	-4.27451	-0.758729	0.455316	0.999902	-0.746582
RNAseq	Whole Blood	Pre-vaccination	gene54550 (NECAB2)	-5.56027	-0.758074	0.455362	0.999902	-0.746505
RNAseq	Whole Blood	Pre-vaccination	gene474170 (LRRC37A2)	-5.92394	-0.758049	0.455395	0.999902	-0.746451
RNAseq	Whole Blood	Pre-vaccination	gene2268 (FGR)	3.8954	0.75752	0.45566	0.999902	0.746012
RNAseq	Whole Blood	Pre-vaccination	gene6650 (CAPN15)	-4.46353	-0.757542	0.455675	0.999902	-0.745988
RNAseq	Whole Blood	Pre-vaccination	gene1759 (DNM1)	5.26816	0.757144	0.455785	0.999902	0.745805
RNAseq	Whole Blood	Pre-vaccination	gene79618 (HMBOX1)	3.50752	0.758132	0.455795	0.999902	0.745789
RNAseq	Whole Blood	Pre-vaccination	gene6431 (SRSF6)	4.04395	0.759657	0.455887	0.999902	0.745636
RNAseq	Whole Blood	Pre-vaccination	gene5927 (KDM5A)	4.0079	0.757805	0.455943	0.999902	0.745543
RNAseq	Whole Blood	Pre-vaccination	gene93145 (OLFM2)	3.66291	0.756861	0.456031	0.999902	0.745399
RNAseq	Whole Blood	Pre-vaccination	gene1107 (CHD3)	-2.41188	-0.756706	0.456092	0.999902	-0.745298
RNAseq	Whole Blood	Pre-vaccination	gene253430 (IPMK)	-2.75727	-0.760937	0.456128	0.999902	-0.745237
RNAseq	Whole Blood	Pre-vaccination	gene54487 (DGCR8)	-3.21637	-0.759029	0.456133	0.999902	-0.745229
RNAseq	Whole Blood	Pre-vaccination	gene143458 (LDLRAD3)	5.41013	0.758248	0.456314	0.999902	0.744931
RNAseq	Whole Blood	Pre-vaccination	gene3611 (ILK)	4.65995	0.756064	0.456334	0.999902	0.744898
RNAseq	Whole Blood	Pre-vaccination	gene389125 (MUSTN1)	5.10452	0.758418	0.456368	0.999902	0.744841
RNAseq	Whole Blood	Pre-vaccination	gene10525 (HYOU1)	3.40756	0.757732	0.456392	0.999902	0.7448
RNAseq	Whole Blood	Pre-vaccination	gene79856 (SNX22)	-5.52988	-0.755674	0.456591	0.999902	-0.744473
RNAseq	Whole Blood	Pre-vaccination	gene64805 (P2RY12)	5.8468	0.756541	0.456677	0.999902	0.744329
RNAseq	Whole Blood	Pre-vaccination	gene57194 (ATP10A)	3.72934	0.754838	0.456709	0.999902	0.744277
RNAseq	Whole Blood	Pre-vaccination	gene221188 (ADGRG5)	4.49782	0.755706	0.456713	0.999902	0.74427
RNAseq	Whole Blood	Pre-vaccination	gene102465513 (MIR6852)	3.95833	0.75716	0.456758	0.999902	0.744196
RNAseq	Whole Blood	Pre-vaccination	gene6203 (RPS9)	-3.72674	-0.755074	0.456819	0.999902	-0.744094
RNAseq	Whole Blood	Pre-vaccination	gene10762 (NUP50)	-3.08629	-0.76006	0.456981	0.999902	-0.743828
RNAseq	Whole Blood	Pre-vaccination	gene79640 (C22orf46)	-3.27074	-0.757069	0.457157	0.999902	-0.743536
RNAseq	Whole Blood	Pre-vaccination	gene3728 (JUP)	5.55413	0.754829	0.457173	0.999902	0.74351
RNAseq	Whole Blood	Pre-vaccination	gene7417 (VDAC2)	4.77838	0.755829	0.457205	0.999902	0.743457
RNAseq	Whole Blood	Pre-vaccination	gene4999 (ORC2)	-3.40644	-0.755777	0.457213	0.999902	-0.743444
RNAseq	Whole Blood	Pre-vaccination	gene84263 (HSDL2)	-3.86275	-0.755595	0.457231	0.999902	-0.743415
RNAseq	Whole Blood	Pre-vaccination	gene84930 (MASTL)	-4.73491	-0.755266	0.457342	0.999902	-0.743231
RNAseq	Whole Blood	Pre-vaccination	gene22933 (SIRT2)	5.44604	0.755431	0.457392	0.999902	0.743149
RNAseq	Whole Blood	Pre-vaccination	gene116443 (GRIN3A)	5.7283	0.757436	0.457412	0.999902	0.743115
RNAseq	Whole Blood	Pre-vaccination	gene144165 (PRICKLE1)	5.53498	0.754447	0.457445	0.999902	0.743061
RNAseq	Whole Blood	Pre-vaccination	gene2592 (GALT)	-3.87407	-0.753746	0.457847	0.999902	-0.742397
RNAseq	Whole Blood	Pre-vaccination	gene80313 (LRRC27)	-5.63351	-0.754955	0.457939	0.999902	-0.742244
RNAseq	Whole Blood	Pre-vaccination	gene80179 (MYO19)	-3.63259	-0.754699	0.457941	0.999902	-0.742241
RNAseq	Whole Blood	Pre-vaccination	gene7691 (ZNF132)	-5.40601	-0.754159	0.457976	0.999902	-0.742184
RNAseq	Whole Blood	Pre-vaccination	gene84267 (C9orf64)	-5.60341	-0.753063	0.458104	0.999902	-0.741973
RNAseq	Whole Blood	Pre-vaccination	gene10985 (GCN1)	2.52893	0.75316	0.458233	0.999902	0.74176
RNAseq	Whole Blood	Pre-vaccination	gene2784 (GNB3)	5.07587	0.754529	0.458245	0.999902	0.74174
RNAseq	Whole Blood	Pre-vaccination	gene1937 (EEF1G)	-3.19256	-0.752924	0.458361	0.999902	-0.741549
RNAseq	Whole Blood	Pre-vaccination	gene7643 (ZNF90)	5.35807	0.75338	0.458377	0.999902	0.741522
RNAseq	Whole Blood	Pre-vaccination	gene79664 (ICE2)	2.91412	0.754044	0.458512	0.999902	0.741299
RNAseq	Whole Blood	Pre-vaccination	gene54491 (OTULINL)	5.27173	0.752664	0.45853	0.999902	0.741269
RNAseq	Whole Blood	Pre-vaccination	gene6539 (SLC6A12)	5.66921	0.752232	0.458619	0.999902	0.741123
RNAseq	Whole Blood	Pre-vaccination	gene92070 (CTBP1-DT)	4.1697	0.752644	0.458668	0.999902	0.741042
RNAseq	Whole Blood	Pre-vaccination	gene101060391 (SNTG2-AS1)	5.37807	0.752263	0.45883	0.999902	0.740776
RNAseq	Whole Blood	Pre-vaccination	gene105371932 (LOC105371932)	3.95726	0.753195	0.458885	0.999902	0.740685
RNAseq	Whole Blood	Pre-vaccination	gene1020 (CDK5)	3.98231	0.754965	0.458998	0.999902	0.740498
RNAseq	Whole Blood	Pre-vaccination	gene28950 (IGKJ1)	4.94517	0.75155	0.459123	0.999902	0.740292
RNAseq	Whole Blood	Pre-vaccination	gene7508 (XPC)	4.63878	0.753103	0.459137	0.999902	0.740269
RNAseq	Whole Blood	Pre-vaccination	gene10201 (NME6)	5.07607	0.752361	0.459137	0.999902	0.740268
RNAseq	Whole Blood	Pre-vaccination	gene2730 (GCLM)	-4.04968	-0.753874	0.459307	0.999902	-0.739988
RNAseq	Whole Blood	Pre-vaccination	gene90362 (FAM110B)	4.97897	0.752841	0.459342	0.999902	0.739931
RNAseq	Whole Blood	Pre-vaccination	gene6886 (TAL1)	3.44697	0.753012	0.459343	0.999902	0.739928
RNAseq	Whole Blood	Pre-vaccination	gene101929574 (LOC101929574)	-5.93178	-0.753301	0.459363	0.999902	-0.739896
RNAseq	Whole Blood	Pre-vaccination	gene84295 (PHF6)	-2.21744	-0.757431	0.45938	0.999902	-0.739868
RNAseq	Whole Blood	Pre-vaccination	gene441081 (LOC441081)	5.44038	0.748832	0.459493	0.999902	0.739683
RNAseq	Whole Blood	Pre-vaccination	gene1460 (CSNK2B)	4.37877	0.751798	0.459496	0.999902	0.739677
RNAseq	Whole Blood	Pre-vaccination	gene117245 (PLAAT5)	5.87151	0.750868	0.459564	0.999902	0.739565
RNAseq	Whole Blood	Pre-vaccination	gene3455 (IFNAR2)	-4.5693	-0.752639	0.459692	0.999902	-0.739354
RNAseq	Whole Blood	Pre-vaccination	gene56342 (PPAN)	-3.18625	-0.751662	0.45989	0.999902	-0.739027
RNAseq	Whole Blood	Pre-vaccination	gene171389 (NLRP6)	5.54378	0.750195	0.460041	0.999902	0.738779
RNAseq	Whole Blood	Pre-vaccination	gene103091866 (LINC01145)	-4.92513	-0.751366	0.460562	0.999902	-0.737921
RNAseq	Whole Blood	Pre-vaccination	gene257313 (UTS2B)	5.72798	0.750149	0.460612	0.999902	0.73784
RNAseq	Whole Blood	Pre-vaccination	gene11230 (PRAF2)	-3.53344	-0.749488	0.460656	0.999902	-0.737766
RNAseq	Whole Blood	Pre-vaccination	gene4688 (NCF2)	2.23967	0.75022	0.460676	0.999902	0.737735
RNAseq	Whole Blood	Pre-vaccination	gene160 (AP2A1)	3.56166	0.75146	0.460717	0.999902	0.737667
RNAseq	Whole Blood	Pre-vaccination	gene7125 (TNNC2)	5.63186	0.749761	0.46085	0.999902	0.737449
RNAseq	Whole Blood	Pre-vaccination	gene642846 (LOC642846)	-5.12698	-0.748733	0.460938	0.999902	-0.737303
RNAseq	Whole Blood	Pre-vaccination	gene414 (ARSD)	-3.94463	-0.748585	0.46096	0.999902	-0.737267
RNAseq	Whole Blood	Pre-vaccination	gene151987 (PPP4R2)	-3.86556	-0.749144	0.46097	0.999902	-0.737251
RNAseq	Whole Blood	Pre-vaccination	gene102465801 (MIR7703)	5.12592	0.750115	0.460992	0.999902	0.737214
RNAseq	Whole Blood	Pre-vaccination	gene9050 (PSTPIP2)	6.25338	0.748721	0.460997	0.999902	0.737206
RNAseq	Whole Blood	Pre-vaccination	gene29761 (USP25)	4.27341	0.748453	0.461241	0.999902	0.736804
RNAseq	Whole Blood	Pre-vaccination	gene649446 (DLGAP1-AS1)	5.71539	0.748214	0.461453	0.999902	0.736456
RNAseq	Whole Blood	Pre-vaccination	gene5184 (PEPD)	4.19341	0.748689	0.461482	0.999902	0.736409
RNAseq	Whole Blood	Pre-vaccination	gene1490 (CCN2)	-6.48685	-0.747876	0.461519	0.999902	-0.736348
RNAseq	Whole Blood	Pre-vaccination	gene142 (PARP1)	-2.01692	-0.7475	0.461677	0.999902	-0.736088
RNAseq	Whole Blood	Pre-vaccination	gene25976 (TIPARP)	-4.29155	-0.748944	0.461717	0.999902	-0.736023
RNAseq	Whole Blood	Pre-vaccination	gene83743 (GRWD1)	-2.478	-0.749103	0.461814	0.999902	-0.735863
RNAseq	Whole Blood	Pre-vaccination	gene2633 (GBP1)	7.20989	0.747474	0.46221	0.999902	0.735213
RNAseq	Whole Blood	Pre-vaccination	gene3887 (KRT81)	4.79122	0.749917	0.46241	0.999902	0.734885
RNAseq	Whole Blood	Pre-vaccination	gene81544 (GDPD5)	6.22566	0.746203	0.462466	0.999902	0.734793
RNAseq	Whole Blood	Pre-vaccination	gene4820 (NKTR)	3.62774	0.747083	0.462469	0.999902	0.734788
RNAseq	Whole Blood	Pre-vaccination	gene3930 (LBR)	3.11722	0.746968	0.462629	0.999902	0.734525
RNAseq	Whole Blood	Pre-vaccination	gene402415 (XKRX)	3.99956	0.74813	0.4627	0.999902	0.734409
RNAseq	Whole Blood	Pre-vaccination	gene170958 (ZNF525)	-4.0112	-0.745034	0.462784	0.999902	-0.73427
RNAseq	Whole Blood	Pre-vaccination	gene974 (CD79B)	-5.09971	-0.744823	0.462818	0.999902	-0.734214
RNAseq	Whole Blood	Pre-vaccination	gene3735 (KARS1)	4.02721	0.745328	0.463141	0.999902	0.733684
RNAseq	Whole Blood	Pre-vaccination	gene58473 (PLEKHB1)	-2.90511	-0.745071	0.463221	0.999902	-0.733553
RNAseq	Whole Blood	Pre-vaccination	gene509 (ATP5F1C)	4.23305	0.745049	0.463298	0.999902	0.733426
RNAseq	Whole Blood	Pre-vaccination	gene9672 (SDC3)	5.502	0.744405	0.463301	0.999902	0.733421
RNAseq	Whole Blood	Pre-vaccination	gene3137 (HLA-J)	6.10806	0.742144	0.463779	0.999902	0.732639
RNAseq	Whole Blood	Pre-vaccination	gene100128569 (C19orf71)	-4.27733	-0.744795	0.46379	0.999902	-0.732621
RNAseq	Whole Blood	Pre-vaccination	gene25825 (BACE2)	6.11654	0.744018	0.463799	0.999902	0.732606
RNAseq	Whole Blood	Pre-vaccination	gene11035 (RIPK3)	-6.06774	-0.745047	0.463811	0.999902	-0.732586
RNAseq	Whole Blood	Pre-vaccination	gene197370 (NSMCE1)	-4.09078	-0.743672	0.463962	0.999902	-0.732338
RNAseq	Whole Blood	Pre-vaccination	gene653784 (MZT2A)	-5.28915	-0.742979	0.463985	0.999902	-0.732301
RNAseq	Whole Blood	Pre-vaccination	gene7123 (CLEC3B)	5.30677	0.743496	0.464016	0.999902	0.732251
RNAseq	Whole Blood	Pre-vaccination	gene57492 (ARID1B)	2.72474	0.743381	0.464264	0.999902	0.731843
RNAseq	Whole Blood	Pre-vaccination	gene56181 (MTFR1L)	5.44367	0.743209	0.464343	0.999902	0.731715
RNAseq	Whole Blood	Pre-vaccination	gene9372 (ZFYVE9)	4.12226	0.743509	0.464381	0.999902	0.731652
RNAseq	Whole Blood	Pre-vaccination	gene375704 (ENHO)	5.39162	0.743432	0.464574	0.999902	0.731335
RNAseq	Whole Blood	Pre-vaccination	gene100533467 (BIVM-ERCC5)	-2.44989	-0.743768	0.464618	0.999902	-0.731264
RNAseq	Whole Blood	Pre-vaccination	gene4175 (MCM6)	3.21845	0.742765	0.464761	0.999902	0.731029
RNAseq	Whole Blood	Pre-vaccination	gene26088 (GGA1)	-4.54539	-0.742242	0.464851	0.999902	-0.730883
RNAseq	Whole Blood	Pre-vaccination	gene390963 (ZNF818P)	5.69171	0.741499	0.464937	0.999902	0.730741
RNAseq	Whole Blood	Pre-vaccination	gene153527 (ZMAT2)	-4.43122	-0.743009	0.464979	0.999902	-0.730673
RNAseq	Whole Blood	Pre-vaccination	gene9181 (ARHGEF2)	3.23478	0.735731	0.46502	0.999902	0.730605
RNAseq	Whole Blood	Pre-vaccination	gene9939 (RBM8A)	-3.29041	-0.74233	0.465036	0.999902	-0.730579
RNAseq	Whole Blood	Pre-vaccination	gene9831 (ZNF623)	-5.27935	-0.743719	0.465121	0.999902	-0.730441
RNAseq	Whole Blood	Pre-vaccination	gene131870 (NUDT16)	5.2944	0.742262	0.465164	0.999902	0.73037
RNAseq	Whole Blood	Pre-vaccination	gene23111 (SPART)	5.46755	0.741258	0.465243	0.999902	0.730242
RNAseq	Whole Blood	Pre-vaccination	gene116843 (SLC18B1)	5.65351	0.741126	0.465265	0.999902	0.730205
RNAseq	Whole Blood	Pre-vaccination	gene6830 (SUPT6H)	3.83423	0.741058	0.465432	0.999902	0.729931
RNAseq	Whole Blood	Pre-vaccination	gene4684 (NCAM1)	6.27116	0.7406	0.465509	0.999902	0.729805
RNAseq	Whole Blood	Pre-vaccination	gene101927789 (LOC101927789)	-5.76694	-0.74201	0.465519	0.999902	-0.729789
RNAseq	Whole Blood	Pre-vaccination	gene124491 (TMEM170A)	-3.56289	-0.741923	0.465596	0.999902	-0.729663
RNAseq	Whole Blood	Pre-vaccination	gene1719 (DHFR)	-6.22745	-0.74121	0.465599	0.999902	-0.729659
RNAseq	Whole Blood	Pre-vaccination	gene3579 (CXCR2)	-3.07081	-0.740913	0.465681	0.999902	-0.729525
RNAseq	Whole Blood	Pre-vaccination	gene9688 (NUP93)	4.54018	0.742006	0.465684	0.999902	0.72952
RNAseq	Whole Blood	Pre-vaccination	gene2309 (FOXO3)	-3.49962	-0.740807	0.465696	0.999902	-0.7295
RNAseq	Whole Blood	Pre-vaccination	gene283174 (MIR4697HG)	-5.11119	-0.740366	0.465769	0.999902	-0.72938
RNAseq	Whole Blood	Pre-vaccination	gene26986 (PABPC1)	3.56438	0.740423	0.465779	0.999902	0.729364
RNAseq	Whole Blood	Pre-vaccination	gene169714 (QSOX2)	-3.91337	-0.740716	0.465797	0.999902	-0.729335
RNAseq	Whole Blood	Pre-vaccination	gene5965 (RECQL)	-3.13592	-0.740495	0.465827	0.999902	-0.729286
RNAseq	Whole Blood	Pre-vaccination	gene25999 (CLIP3)	4.47682	0.741012	0.465914	0.999902	0.729144
RNAseq	Whole Blood	Pre-vaccination	gene80228 (ORAI2)	-5.55166	-0.739464	0.466235	0.999902	-0.728619
RNAseq	Whole Blood	Pre-vaccination	gene9466 (IL27RA)	-3.10596	-0.741072	0.466281	0.999902	-0.728543
RNAseq	Whole Blood	Pre-vaccination	gene50618 (ITSN2)	3.8094	0.742063	0.466352	0.999902	0.728428
RNAseq	Whole Blood	Pre-vaccination	gene57649 (PHF12)	-4.80741	-0.739882	0.466391	0.999902	-0.728364
RNAseq	Whole Blood	Pre-vaccination	gene25900 (IFFO1)	4.87668	0.741032	0.466607	0.999902	0.728011
RNAseq	Whole Blood	Pre-vaccination	gene50807 (ASAP1)	-4.45778	-0.74017	0.466765	0.999902	-0.727752
RNAseq	Whole Blood	Pre-vaccination	gene388272 (C16orf87)	3.96214	0.741124	0.466776	0.999902	0.727735
RNAseq	Whole Blood	Pre-vaccination	gene196383 (RILPL2)	-4.96998	-0.738807	0.466937	0.999902	-0.727472
RNAseq	Whole Blood	Pre-vaccination	gene10318 (TNIP1)	-3.99467	-0.739108	0.46695	0.999902	-0.727451
RNAseq	Whole Blood	Pre-vaccination	gene54749 (EPDR1)	5.03526	0.739473	0.467008	0.999902	0.727356
RNAseq	Whole Blood	Pre-vaccination	gene23636 (NUP62)	3.60665	0.739023	0.467021	0.999902	0.727334
RNAseq	Whole Blood	Pre-vaccination	gene5792 (PTPRF)	3.57511	0.739731	0.467113	0.999902	0.727184
RNAseq	Whole Blood	Pre-vaccination	gene6129 (RPL7)	-3.01991	-0.738386	0.467143	0.999902	-0.727135
RNAseq	Whole Blood	Pre-vaccination	gene1105 (CHD1)	3.41354	0.738047	0.467158	0.999902	0.727111
RNAseq	Whole Blood	Pre-vaccination	gene5708 (PSMD2)	4.08483	0.738813	0.467191	0.999902	0.727057
RNAseq	Whole Blood	Pre-vaccination	gene4210 (MEFV)	3.43327	0.738417	0.467675	0.999902	0.726267
RNAseq	Whole Blood	Pre-vaccination	gene92170 (MTG1)	4.2582	0.739321	0.467845	0.999902	0.72599
RNAseq	Whole Blood	Pre-vaccination	gene2350 (FOLR2)	-6.12514	-0.736778	0.467955	0.999902	-0.72581
RNAseq	Whole Blood	Pre-vaccination	gene10927 (SPIN1)	2.69254	0.738615	0.468011	0.999902	0.725719
RNAseq	Whole Blood	Pre-vaccination	gene90203 (SNX21)	5.956	0.736885	0.468227	0.999902	0.725367
RNAseq	Whole Blood	Pre-vaccination	gene11177 (BAZ1A)	-4.25125	-0.737775	0.468273	0.999902	-0.725292
RNAseq	Whole Blood	Pre-vaccination	gene283349 (RASSF3)	4.13324	0.73677	0.468336	0.999902	0.72519
RNAseq	Whole Blood	Pre-vaccination	gene51510 (CHMP5)	4.49337	0.738906	0.468396	0.999902	0.725091
RNAseq	Whole Blood	Pre-vaccination	gene27102 (EIF2AK1)	3.82966	0.73794	0.468509	0.999902	0.724907
RNAseq	Whole Blood	Pre-vaccination	gene6144 (RPL21)	-3.07343	-0.741088	0.468551	0.999902	-0.724838
RNAseq	Whole Blood	Pre-vaccination	gene8029 (CUBN)	4.61772	0.735802	0.468735	0.999902	0.724538
RNAseq	Whole Blood	Pre-vaccination	gene440823 (MIAT)	-5.69575	-0.735225	0.468752	0.999902	-0.724512
RNAseq	Whole Blood	Pre-vaccination	gene6626 (SNRPA)	4.03493	0.735722	0.468764	0.999902	0.724491
RNAseq	Whole Blood	Pre-vaccination	gene387119 (CEP85L)	-2.84218	-0.73959	0.468966	0.999902	-0.724163
RNAseq	Whole Blood	Pre-vaccination	gene100287102 (DDX11L1)	5.01649	0.735363	0.469033	0.999902	0.724053
RNAseq	Whole Blood	Pre-vaccination	gene10795 (ZNF268)	3.73215	0.734828	0.469043	0.999902	0.724038
RNAseq	Whole Blood	Pre-vaccination	gene55120 (FANCL)	-5.17852	-0.735747	0.469056	0.999902	-0.724016
RNAseq	Whole Blood	Pre-vaccination	gene79080 (CCDC86)	4.50663	0.735715	0.469121	0.999902	0.72391
RNAseq	Whole Blood	Pre-vaccination	gene57532 (NUFIP2)	-2.70528	-0.735607	0.46927	0.999902	-0.723668
RNAseq	Whole Blood	Pre-vaccination	gene5297 (PI4KA)	4.11793	0.73475	0.469439	0.999902	0.723392
RNAseq	Whole Blood	Pre-vaccination	gene23386 (NUDCD3)	2.79037	0.735584	0.469632	0.999902	0.723078
RNAseq	Whole Blood	Pre-vaccination	gene353376 (TICAM2)	4.51273	0.733991	0.469786	0.999902	0.722828
RNAseq	Whole Blood	Pre-vaccination	gene23020 (SNRNP200)	2.55904	0.733413	0.469854	0.999902	0.722716
RNAseq	Whole Blood	Pre-vaccination	gene10480 (EIF3M)	3.68777	0.734565	0.469859	0.999902	0.722709
RNAseq	Whole Blood	Pre-vaccination	gene23149 (FCHO1)	-5.18456	-0.733985	0.469862	0.999902	-0.722703
RNAseq	Whole Blood	Pre-vaccination	gene91975 (ZNF300)	5.94343	0.733809	0.470074	0.999902	0.722359
RNAseq	Whole Blood	Pre-vaccination	gene10467 (ZNHIT1)	3.09511	0.736244	0.470133	0.999902	0.722262
RNAseq	Whole Blood	Pre-vaccination	gene9632 (SEC24C)	4.51838	0.733144	0.470251	0.999902	0.722071
RNAseq	Whole Blood	Pre-vaccination	gene25875 (LETMD1)	3.69535	0.734136	0.470304	0.999902	0.721984
RNAseq	Whole Blood	Pre-vaccination	gene9674 (KIAA0040)	-6.07263	-0.733878	0.470495	0.999902	-0.721674
RNAseq	Whole Blood	Pre-vaccination	gene79632 (FAM184A)	3.67414	0.733019	0.470531	0.999902	0.721615
RNAseq	Whole Blood	Pre-vaccination	gene6602 (SMARCD1)	2.54609	0.733274	0.470575	0.999902	0.721544
RNAseq	Whole Blood	Pre-vaccination	gene25998 (IBTK)	3.10818	0.732523	0.470622	0.999902	0.721468
RNAseq	Whole Blood	Pre-vaccination	gene6624 (FSCN1)	-5.78643	-0.731666	0.470697	0.999902	-0.721346
RNAseq	Whole Blood	Pre-vaccination	gene8907 (AP1M1)	-4.4966	-0.732638	0.470724	0.999902	-0.721301
RNAseq	Whole Blood	Pre-vaccination	gene6187 (RPS2)	-3.77271	-0.731836	0.470839	0.999902	-0.721114
RNAseq	Whole Blood	Pre-vaccination	gene25902 (MTHFD1L)	4.44369	0.73166	0.471	0.999902	0.720853
RNAseq	Whole Blood	Pre-vaccination	gene101929147 (WARS2-AS1)	4.3518	0.731746	0.471073	0.999902	0.720734
RNAseq	Whole Blood	Pre-vaccination	gene55174 (INTS10)	-2.64419	-0.733427	0.471113	0.999902	-0.720669
RNAseq	Whole Blood	Pre-vaccination	gene5557 (PRIM1)	3.20982	0.733132	0.47127	0.999902	0.720414
RNAseq	Whole Blood	Pre-vaccination	gene51231 (VRK3)	-4.18258	-0.733232	0.471272	0.999902	-0.720411
RNAseq	Whole Blood	Pre-vaccination	gene10682 (EBP)	-3.46695	-0.731436	0.471297	0.999902	-0.720371
RNAseq	Whole Blood	Pre-vaccination	gene79841 (AGBL2)	-3.80913	-0.731935	0.471369	0.999902	-0.720254
RNAseq	Whole Blood	Pre-vaccination	gene54986 (ULK4)	5.63454	0.73096	0.471443	0.999902	0.720133
RNAseq	Whole Blood	Pre-vaccination	gene56623 (INPP5E)	-3.5387	-0.731772	0.471647	0.999902	-0.719801
RNAseq	Whole Blood	Pre-vaccination	gene84080 (ENKD1)	-4.89792	-0.731123	0.471906	0.999902	-0.719382
RNAseq	Whole Blood	Pre-vaccination	gene26127 (FGFR1OP2)	-4.16431	-0.730917	0.47195	0.999902	-0.71931
RNAseq	Whole Blood	Pre-vaccination	gene2975 (GTF3C1)	3.27198	0.729889	0.472215	0.999902	0.718879
RNAseq	Whole Blood	Pre-vaccination	gene28560 (TRBV27)	-4.80457	-0.729958	0.472305	0.999902	-0.718733
RNAseq	Whole Blood	Pre-vaccination	gene9924 (PAN2)	3.37786	0.730994	0.472335	0.999902	0.718685
RNAseq	Whole Blood	Pre-vaccination	gene286122 (C8orf31)	5.26288	0.730593	0.472369	0.999902	0.71863
RNAseq	Whole Blood	Pre-vaccination	gene100302736 (TMED7-TICAM2)	3.87453	0.729418	0.472588	0.999902	0.718275
RNAseq	Whole Blood	Pre-vaccination	gene55610 (VPS50)	2.6241	0.730242	0.472688	0.999902	0.718113
RNAseq	Whole Blood	Pre-vaccination	gene6721 (SREBF2)	4.32654	0.729463	0.472861	0.999902	0.717832
RNAseq	Whole Blood	Pre-vaccination	gene105374382 (LOC105374382)	-5.09648	-0.729132	0.472931	0.999902	-0.717718
RNAseq	Whole Blood	Pre-vaccination	gene3241 (HPCAL1)	5.19393	0.728799	0.473097	0.999902	0.717449
RNAseq	Whole Blood	Pre-vaccination	gene6301 (SARS1)	-2.92136	-0.729045	0.473203	0.999902	-0.717277
RNAseq	Whole Blood	Pre-vaccination	gene28939 (IGKV1-13)	5.88233	0.72781	0.47327	0.999902	0.717169
RNAseq	Whole Blood	Pre-vaccination	gene80830 (APOL6)	5.94667	0.729185	0.473277	0.999902	0.717158
RNAseq	Whole Blood	Pre-vaccination	gene26258 (BLOC1S6)	-2.75357	-0.729755	0.473282	0.999902	-0.71715
RNAseq	Whole Blood	Pre-vaccination	gene2950 (GSTP1)	4.48358	0.72808	0.473299	0.999902	0.717122
RNAseq	Whole Blood	Pre-vaccination	gene6747 (SSR3)	3.90221	0.727711	0.473375	0.999902	0.716998
RNAseq	Whole Blood	Pre-vaccination	gene8668 (EIF3I)	3.23447	0.728106	0.473515	0.999902	0.716771
RNAseq	Whole Blood	Pre-vaccination	gene6451 (SH3BGRL)	4.28849	0.727619	0.473529	0.999902	0.716749
RNAseq	Whole Blood	Pre-vaccination	gene2782 (GNB1)	-4.64186	-0.727983	0.473548	0.999902	-0.716719
RNAseq	Whole Blood	Pre-vaccination	gene84881 (RPUSD4)	-3.63594	-0.727591	0.473558	0.999902	-0.716702
RNAseq	Whole Blood	Pre-vaccination	gene27130 (INVS)	3.57099	0.727877	0.473698	0.999902	0.716475
RNAseq	Whole Blood	Pre-vaccination	gene343171 (OR2W3)	-4.34661	-0.726834	0.473899	0.999902	-0.716149
RNAseq	Whole Blood	Pre-vaccination	gene726 (CAPN5)	5.25578	0.728331	0.473961	0.999902	0.716049
RNAseq	Whole Blood	Pre-vaccination	gene1628 (DBP)	-3.36947	-0.727345	0.474072	0.999902	-0.71587
RNAseq	Whole Blood	Pre-vaccination	gene284837 (AATBC)	5.2571	0.726889	0.474105	0.999902	0.715816
RNAseq	Whole Blood	Pre-vaccination	gene23240 (TMEM131L)	3.87109	0.726736	0.474369	0.999902	0.715389
RNAseq	Whole Blood	Pre-vaccination	gene115286 (SLC25A26)	-3.22221	-0.726793	0.474385	0.999902	-0.715363
RNAseq	Whole Blood	Pre-vaccination	gene2058 (EPRS1)	2.87579	0.725383	0.474699	0.999902	0.714854
RNAseq	Whole Blood	Pre-vaccination	gene122953 (JDP2)	3.56912	0.725451	0.474897	0.999902	0.714535
RNAseq	Whole Blood	Pre-vaccination	gene22993 (HMGXB3)	2.86312	0.725138	0.474956	0.999902	0.714439
RNAseq	Whole Blood	Pre-vaccination	gene284417 (TMEM150B)	-5.90048	-0.724644	0.475087	0.999902	-0.714227
RNAseq	Whole Blood	Pre-vaccination	gene5087 (PBX1)	3.66355	0.725756	0.47512	0.999902	0.714173
RNAseq	Whole Blood	Pre-vaccination	gene64780 (MICAL1)	-4.82183	-0.72637	0.475129	0.999902	-0.714158
RNAseq	Whole Blood	Pre-vaccination	gene54498 (SMOX)	3.64102	0.727257	0.475189	0.999902	0.714062
RNAseq	Whole Blood	Pre-vaccination	gene211 (ALAS1)	5.34645	0.725063	0.475293	0.999902	0.713894
RNAseq	Whole Blood	Pre-vaccination	gene54900 (LAX1)	3.0884	0.725017	0.475311	0.999902	0.713864
RNAseq	Whole Blood	Pre-vaccination	gene6993 (DYNLT1)	-4.30799	-0.726019	0.475419	0.999902	-0.71369
RNAseq	Whole Blood	Pre-vaccination	gene3054 (HCFC1)	3.03957	0.724223	0.475453	0.999902	0.713635
RNAseq	Whole Blood	Pre-vaccination	gene3418 (IDH2)	5.1795	0.724515	0.475471	0.999902	0.713605
RNAseq	Whole Blood	Pre-vaccination	gene7707 (ZNF148)	-2.01023	-0.727887	0.475713	0.999902	-0.713215
RNAseq	Whole Blood	Pre-vaccination	gene9120 (SLC16A6)	5.02922	0.723922	0.475783	0.999902	0.713102
RNAseq	Whole Blood	Pre-vaccination	gene6161 (RPL32)	-2.69444	-0.724584	0.475784	0.999902	-0.7131
RNAseq	Whole Blood	Pre-vaccination	gene100533181 (FXYD6-FXYD2)	5.88108	0.723831	0.475784	0.999902	0.713099
RNAseq	Whole Blood	Pre-vaccination	gene545 (ATR)	2.19138	0.729858	0.475849	0.999902	0.712995
RNAseq	Whole Blood	Pre-vaccination	gene8482 (SEMA7A)	5.91999	0.722939	0.476147	0.999902	0.712513
RNAseq	Whole Blood	Pre-vaccination	gene55340 (GIMAP5)	-3.12566	-0.722895	0.476284	0.999902	-0.712292
RNAseq	Whole Blood	Pre-vaccination	gene282974 (STK32C)	5.39034	0.722505	0.476466	0.999902	0.711997
RNAseq	Whole Blood	Pre-vaccination	gene54440 (SASH3)	4.94703	0.722957	0.476637	0.999902	0.711723
RNAseq	Whole Blood	Pre-vaccination	gene23303 (KIF13B)	3.86289	0.72213	0.476737	0.999902	0.711561
RNAseq	Whole Blood	Pre-vaccination	gene23046 (KIF21B)	-4.27638	-0.722495	0.476871	0.999902	-0.711344
RNAseq	Whole Blood	Pre-vaccination	gene23552 (CDK20)	-3.6432	-0.728412	0.476948	0.999902	-0.71122
RNAseq	Whole Blood	Pre-vaccination	gene51339 (DACT1)	4.08784	0.721681	0.477037	0.999902	0.711076
RNAseq	Whole Blood	Pre-vaccination	gene10512 (SEMA3C)	5.05629	0.721437	0.477276	0.999902	0.710691
RNAseq	Whole Blood	Pre-vaccination	gene79712 (GTDC1)	3.97909	0.722696	0.477278	0.999902	0.710687
RNAseq	Whole Blood	Pre-vaccination	gene2650 (GCNT1)	3.70626	0.722044	0.477478	0.999902	0.710365
RNAseq	Whole Blood	Pre-vaccination	gene5817 (PVR)	-6.19703	-0.720917	0.477479	0.999902	-0.710363
RNAseq	Whole Blood	Pre-vaccination	gene28610 (TRBV5-5)	4.14702	0.723403	0.477671	0.999902	0.710053
RNAseq	Whole Blood	Pre-vaccination	gene100526693 (ARPC4-TTLL3)	-4.56302	-0.722474	0.47768	0.999902	-0.71004
RNAseq	Whole Blood	Pre-vaccination	gene3822 (KLRC2)	5.65028	0.719866	0.47774	0.999902	0.709942
RNAseq	Whole Blood	Pre-vaccination	gene103910 (MYL12B)	-3.99065	-0.721684	0.477789	0.999902	-0.709863
RNAseq	Whole Blood	Pre-vaccination	gene57095 (PITHD1)	-4.49897	-0.722611	0.477857	0.999902	-0.709753
RNAseq	Whole Blood	Pre-vaccination	gene28712 (TRAJ43)	5.09921	0.721087	0.477972	0.999902	0.709567
RNAseq	Whole Blood	Pre-vaccination	gene140700 (SAMD10)	-4.0628	-0.720512	0.478091	0.999902	-0.709376
RNAseq	Whole Blood	Pre-vaccination	gene79713 (IGFLR1)	4.86197	0.720046	0.478354	0.999902	0.708953
RNAseq	Whole Blood	Pre-vaccination	gene100534612 (C1QTNF3-AMACR)	-5.64212	-0.720391	0.478489	0.999902	-0.708734
RNAseq	Whole Blood	Pre-vaccination	gene64065 (PERP)	4.75823	0.722015	0.478536	0.999902	0.708659
RNAseq	Whole Blood	Pre-vaccination	gene10055 (SAE1)	2.71672	0.719365	0.47871	0.999902	0.70838
RNAseq	Whole Blood	Pre-vaccination	gene84513 (PLPP5)	-5.32032	-0.719371	0.478762	0.999902	-0.708295
RNAseq	Whole Blood	Pre-vaccination	gene80003 (PCNX2)	3.28914	0.718846	0.478832	0.999902	0.708182
RNAseq	Whole Blood	Pre-vaccination	gene978 (CDA)	-3.71019	-0.71837	0.478952	0.999902	-0.707989
RNAseq	Whole Blood	Pre-vaccination	gene57414 (RHBDD2)	-5.07352	-0.719017	0.479019	0.999902	-0.707881
RNAseq	Whole Blood	Pre-vaccination	gene65110 (UPF3A)	3.29397	0.718634	0.479329	0.999902	0.707382
RNAseq	Whole Blood	Pre-vaccination	gene26038 (CHD5)	5.72424	0.718863	0.479565	0.999902	0.707003
RNAseq	Whole Blood	Pre-vaccination	gene83999 (KREMEN1)	-5.83442	-0.718083	0.479577	0.999902	-0.706984
RNAseq	Whole Blood	Pre-vaccination	gene605 (BCL7A)	-4.46031	-0.717005	0.479916	0.999902	-0.706437
RNAseq	Whole Blood	Pre-vaccination	gene55858 (TMEM165)	4.3481	0.721125	0.479961	0.999902	0.706364
RNAseq	Whole Blood	Pre-vaccination	gene26003 (GORASP2)	2.90903	0.717372	0.479984	0.999902	0.706327
RNAseq	Whole Blood	Pre-vaccination	gene55048 (VPS37C)	4.29998	0.717598	0.480124	0.999902	0.706104
RNAseq	Whole Blood	Pre-vaccination	gene55260 (TMEM143)	4.02726	0.717791	0.480303	0.999902	0.705816
RNAseq	Whole Blood	Pre-vaccination	gene50854 (SNHG32)	-2.55955	-0.720364	0.480317	0.999902	-0.705793
RNAseq	Whole Blood	Pre-vaccination	gene153241 (CEP120)	-2.70549	-0.716553	0.480433	0.999902	-0.705606
RNAseq	Whole Blood	Pre-vaccination	gene5921 (RASA1)	2.95773	0.717848	0.480522	0.999902	0.705464
RNAseq	Whole Blood	Pre-vaccination	gene9489 (PGS1)	3.82442	0.717559	0.480626	0.999902	0.705296
RNAseq	Whole Blood	Pre-vaccination	gene84734 (FAM167B)	-3.97696	-0.717528	0.480693	0.999902	-0.705188
RNAseq	Whole Blood	Pre-vaccination	gene124454 (EARS2)	2.97575	0.716962	0.480695	0.999902	0.705184
RNAseq	Whole Blood	Pre-vaccination	gene7525 (YES1)	4.21572	0.71609	0.480733	0.999902	0.705124
RNAseq	Whole Blood	Pre-vaccination	gene11267 (SNF8)	-3.59676	-0.715709	0.481594	0.999902	-0.703741
RNAseq	Whole Blood	Pre-vaccination	gene196264 (MPZL3)	-3.73756	-0.714449	0.481664	0.999902	-0.70363
RNAseq	Whole Blood	Pre-vaccination	gene6389 (SDHA)	3.32402	0.714361	0.481762	0.999902	0.703472
RNAseq	Whole Blood	Pre-vaccination	gene84750 (FUT10)	-6.0524	-0.713049	0.481768	0.999902	-0.703462
RNAseq	Whole Blood	Pre-vaccination	gene644353 (ZCCHC18)	-3.5691	-0.714153	0.481974	0.999902	-0.703131
RNAseq	Whole Blood	Pre-vaccination	gene5641 (LGMN)	4.72587	0.713866	0.482011	0.999902	0.703072
RNAseq	Whole Blood	Pre-vaccination	gene27 (ABL2)	-3.59297	-0.715051	0.482058	0.999902	-0.702996
RNAseq	Whole Blood	Pre-vaccination	gene10791 (VAMP5)	4.66732	0.713547	0.482152	0.999902	0.702845
RNAseq	Whole Blood	Pre-vaccination	gene2015 (ADGRE1)	-5.2761	-0.712764	0.482158	0.999902	-0.702836
RNAseq	Whole Blood	Pre-vaccination	gene9667 (SAFB2)	-4.05215	-0.717148	0.482228	0.999902	-0.702724
RNAseq	Whole Blood	Pre-vaccination	gene123 (PLIN2)	-4.68878	-0.713942	0.482299	0.999902	-0.70261
RNAseq	Whole Blood	Pre-vaccination	gene51011 (FAHD2A)	3.4151	0.713964	0.482359	0.999902	0.702514
RNAseq	Whole Blood	Pre-vaccination	gene100507419 (MMP25-AS1)	-5.12195	-0.713292	0.482364	0.999902	-0.702506
RNAseq	Whole Blood	Pre-vaccination	gene4678 (NASP)	-2.83079	-0.712785	0.482499	0.999902	-0.70229
RNAseq	Whole Blood	Pre-vaccination	gene374655 (ZNF710)	4.75692	0.713286	0.482504	0.999902	0.702281
RNAseq	Whole Blood	Pre-vaccination	gene644873 (LINC01184)	-3.9186	-0.713193	0.482572	0.999902	-0.702172
RNAseq	Whole Blood	Pre-vaccination	gene57680 (CHD8)	3.32876	0.712657	0.482651	0.999902	0.702045
RNAseq	Whole Blood	Pre-vaccination	gene346171 (ZFP57)	5.34444	0.711514	0.48276	0.999902	0.70187
RNAseq	Whole Blood	Pre-vaccination	gene729830 (FAM160A1)	-4.95403	-0.713099	0.482781	0.999902	-0.701837
RNAseq	Whole Blood	Pre-vaccination	gene79924 (ADM2)	-3.98569	-0.71368	0.482819	0.999902	-0.701776
RNAseq	Whole Blood	Pre-vaccination	gene4800 (NFYA)	-4.80851	-0.712111	0.482884	0.999902	-0.701671
RNAseq	Whole Blood	Pre-vaccination	gene4779 (NFE2L1)	3.96049	0.712469	0.482887	0.999902	0.701667
RNAseq	Whole Blood	Pre-vaccination	gene27316 (RBMX)	-2.80301	-0.713382	0.48305	0.999902	-0.701405
RNAseq	Whole Blood	Pre-vaccination	gene10911 (UTS2)	-5.62041	-0.711939	0.483352	0.999902	-0.700922
RNAseq	Whole Blood	Pre-vaccination	gene9710 (KIAA0355)	-3.43443	-0.711714	0.483491	0.999902	-0.700699
RNAseq	Whole Blood	Pre-vaccination	gene64092 (SAMSN1)	-4.92179	-0.71291	0.483582	0.999902	-0.700553
RNAseq	Whole Blood	Pre-vaccination	gene222229 (LRWD1)	-5.71988	-0.710768	0.483605	0.999902	-0.700516
RNAseq	Whole Blood	Pre-vaccination	gene402055 (SRRD)	-3.5924	-0.712922	0.483638	0.999902	-0.700463
RNAseq	Whole Blood	Pre-vaccination	gene7086 (TKT)	-3.95913	-0.710724	0.483691	0.999902	-0.700378
RNAseq	Whole Blood	Pre-vaccination	gene79754 (ASB13)	5.32579	0.710826	0.483712	0.999902	0.700345
RNAseq	Whole Blood	Pre-vaccination	gene339287 (MSL1)	-3.19386	-0.711947	0.483724	0.999902	-0.700326
RNAseq	Whole Blood	Pre-vaccination	gene112755 (STX1B)	-4.72517	-0.711054	0.483781	0.999902	-0.700234
RNAseq	Whole Blood	Pre-vaccination	gene64761 (PARP12)	6.07752	0.71022	0.483799	0.999902	0.700206
RNAseq	Whole Blood	Pre-vaccination	gene84674 (CARD6)	3.83517	0.711005	0.48381	0.999902	0.700188
RNAseq	Whole Blood	Pre-vaccination	gene7102 (TSPAN7)	-4.2976	-0.71196	0.484011	0.999902	-0.699865
RNAseq	Whole Blood	Pre-vaccination	gene84441 (MAML2)	3.09875	0.711025	0.484158	0.999902	0.69963
RNAseq	Whole Blood	Pre-vaccination	gene729438 (CASTOR2)	-4.9649	-0.710383	0.484244	0.999902	-0.699494
RNAseq	Whole Blood	Pre-vaccination	gene9897 (WASHC5)	3.64361	0.710206	0.484263	0.999902	0.699463
RNAseq	Whole Blood	Pre-vaccination	gene5859 (QARS1)	4.1375	0.709803	0.484364	0.999902	0.699301
RNAseq	Whole Blood	Pre-vaccination	gene28401 (IGHV4-4)	-5.41377	-0.709166	0.484506	0.999902	-0.699074
RNAseq	Whole Blood	Pre-vaccination	gene386593 (CHKB-CPT1B)	4.53477	0.709658	0.484553	0.999902	0.698998
RNAseq	Whole Blood	Pre-vaccination	gene11328 (FKBP9)	5.35546	0.709124	0.4847	0.999902	0.698764
RNAseq	Whole Blood	Pre-vaccination	gene55577 (NAGK)	-5.36147	-0.709032	0.484732	0.999902	-0.698712
RNAseq	Whole Blood	Pre-vaccination	gene4939 (OAS2)	5.97742	0.708403	0.485	0.999902	0.698284
RNAseq	Whole Blood	Pre-vaccination	gene388152 (GOLGA2P7)	-5.01852	-0.70897	0.485062	0.999902	-0.698185
RNAseq	Whole Blood	Pre-vaccination	gene112936 (VPS26B)	3.84005	0.708727	0.485072	0.999902	0.698167
RNAseq	Whole Blood	Pre-vaccination	gene23384 (SPECC1L)	-4.06397	-0.70908	0.485132	0.999902	-0.698072
RNAseq	Whole Blood	Pre-vaccination	gene346007 (EYS)	-3.59008	-0.71322	0.485239	0.999902	-0.697902
RNAseq	Whole Blood	Pre-vaccination	gene56919 (DHX33)	3.722	0.708785	0.485449	0.999902	0.697566
RNAseq	Whole Blood	Pre-vaccination	gene4430 (MYO1B)	-5.69341	-0.710118	0.485569	0.999902	-0.697374
RNAseq	Whole Blood	Pre-vaccination	gene56910 (STARD7)	2.82467	0.707525	0.48578	0.999902	0.697037
RNAseq	Whole Blood	Pre-vaccination	gene1508 (CTSB)	-5.0373	-0.707975	0.485796	0.999902	-0.69701
RNAseq	Whole Blood	Pre-vaccination	gene11076 (TPPP)	5.70736	0.706976	0.485895	0.999902	0.696853
RNAseq	Whole Blood	Pre-vaccination	gene50649 (ARHGEF4)	5.05995	0.70737	0.486074	0.999902	0.696567
RNAseq	Whole Blood	Pre-vaccination	gene57593 (EBF4)	5.11855	0.706633	0.486078	0.999902	0.69656
RNAseq	Whole Blood	Pre-vaccination	gene89849 (ATG16L2)	3.56618	0.706592	0.48645	0.999902	0.695967
RNAseq	Whole Blood	Pre-vaccination	gene252884 (ZNF396)	5.48029	0.706459	0.486584	0.999902	0.695752
RNAseq	Whole Blood	Pre-vaccination	gene8818 (DPM2)	-3.53216	-0.707113	0.486653	0.999902	-0.695642
RNAseq	Whole Blood	Pre-vaccination	gene8497 (PPFIA4)	5.8332	0.704608	0.486962	0.999902	0.695149
RNAseq	Whole Blood	Pre-vaccination	gene54868 (TMEM104)	5.36444	0.705432	0.487129	0.999902	0.694883
RNAseq	Whole Blood	Pre-vaccination	gene121952 (METTL21EP)	4.52469	0.705258	0.487197	0.999902	0.694775
RNAseq	Whole Blood	Pre-vaccination	gene401331 (RASA4CP)	4.69276	0.704761	0.487324	0.999902	0.694572
RNAseq	Whole Blood	Pre-vaccination	gene100616164 (MIR4420)	-5.02453	-0.704978	0.487383	0.999902	-0.694477
RNAseq	Whole Blood	Pre-vaccination	gene152926 (PPM1K)	-2.2048	-0.705382	0.487567	0.999902	-0.694184
RNAseq	Whole Blood	Pre-vaccination	gene56654 (NPDC1)	5.90433	0.704277	0.487653	0.999902	0.694047
RNAseq	Whole Blood	Pre-vaccination	gene3454 (IFNAR1)	-3.30171	-0.703963	0.487902	0.999902	-0.69365
RNAseq	Whole Blood	Pre-vaccination	gene51816 (ADA2)	5.13161	0.704393	0.487946	0.999902	0.69358
RNAseq	Whole Blood	Pre-vaccination	gene127254 (ERICH3)	-5.72308	-0.704243	0.488037	0.999902	-0.693434
RNAseq	Whole Blood	Pre-vaccination	gene2332 (FMR1)	3.5361	0.70457	0.488084	0.999902	0.693359
RNAseq	Whole Blood	Pre-vaccination	gene23564 (DDAH2)	-5.7628	-0.702988	0.488369	0.999902	-0.692906
RNAseq	Whole Blood	Pre-vaccination	gene80714 (PBX4)	3.70647	0.704932	0.488597	0.999902	0.692542
RNAseq	Whole Blood	Pre-vaccination	gene163732 (CITED4)	5.28901	0.70229	0.488659	0.999902	0.692443
RNAseq	Whole Blood	Pre-vaccination	gene387104 (SOGA3)	-4.59726	-0.702622	0.488791	0.999902	-0.692233
RNAseq	Whole Blood	Pre-vaccination	gene6689 (SPIB)	-4.57902	-0.701839	0.488963	0.999902	-0.691959
RNAseq	Whole Blood	Pre-vaccination	gene2258 (FGF13)	5.18222	0.701789	0.488969	0.999902	0.691949
RNAseq	Whole Blood	Pre-vaccination	gene923 (CD6)	-2.88609	-0.702469	0.489038	0.999902	-0.69184
RNAseq	Whole Blood	Pre-vaccination	gene64432 (MRPS25)	-3.1334	-0.70264	0.48906	0.999902	-0.691804
RNAseq	Whole Blood	Pre-vaccination	gene9146 (HGS)	4.16042	0.702361	0.489236	0.999902	0.691525
RNAseq	Whole Blood	Pre-vaccination	gene653361 (NCF1)	-3.4917	-0.70137	0.4894	0.999902	-0.691263
RNAseq	Whole Blood	Pre-vaccination	gene728294 (D2HGDH)	-3.82318	-0.701155	0.489456	0.999902	-0.691175
RNAseq	Whole Blood	Pre-vaccination	gene51393 (TRPV2)	2.65847	0.701274	0.489492	0.999902	0.691117
RNAseq	Whole Blood	Pre-vaccination	gene51335 (NGRN)	-2.40473	-0.704134	0.489502	0.999902	-0.691101
RNAseq	Whole Blood	Pre-vaccination	gene9138 (ARHGEF1)	-3.71906	-0.702046	0.489573	0.999902	-0.690989
RNAseq	Whole Blood	Pre-vaccination	gene8542 (APOL1)	5.95187	0.701656	0.489588	0.999902	0.690964
RNAseq	Whole Blood	Pre-vaccination	gene100505746 (ITGB2-AS1)	-5.15978	-0.699343	0.49003	0.999902	-0.690262
RNAseq	Whole Blood	Pre-vaccination	gene647859 (OCLNP1)	5.7577	0.702231	0.490052	0.999902	0.690226
RNAseq	Whole Blood	Pre-vaccination	gene28823 (IGLV1-44)	4.3439	0.700265	0.490248	0.999902	0.689915
RNAseq	Whole Blood	Pre-vaccination	gene9937 (DCLRE1A)	3.27394	0.701574	0.490278	0.999902	0.689866
RNAseq	Whole Blood	Pre-vaccination	gene6252 (RTN1)	-5.17837	-0.700324	0.490288	0.999902	-0.689851
RNAseq	Whole Blood	Pre-vaccination	gene100131017 (ZNF316)	5.53616	0.700942	0.490578	0.999902	0.689389
RNAseq	Whole Blood	Pre-vaccination	gene8870 (IER3)	-5.38319	-0.698906	0.490607	0.999902	-0.689344
RNAseq	Whole Blood	Pre-vaccination	gene154790 (CLEC2L)	4.49876	0.701212	0.490763	0.999902	0.689096
RNAseq	Whole Blood	Pre-vaccination	gene905 (CCNT2)	2.89331	0.700743	0.490876	0.999902	0.688916
RNAseq	Whole Blood	Pre-vaccination	gene8763 (CD164)	-3.29047	-0.699964	0.490907	0.999902	-0.688868
RNAseq	Whole Blood	Pre-vaccination	gene105378948 (LOC105378948)	-4.43077	-0.69863	0.490986	0.999902	-0.688742
RNAseq	Whole Blood	Pre-vaccination	gene8629 (JRK)	-2.99514	-0.699756	0.491039	0.999902	-0.688658
RNAseq	Whole Blood	Pre-vaccination	gene4798 (NFRKB)	3.46911	0.700504	0.491057	0.999902	0.688629
RNAseq	Whole Blood	Pre-vaccination	gene56978 (PRDM8)	4.85282	0.698791	0.491149	0.999902	0.688482
RNAseq	Whole Blood	Pre-vaccination	gene100131187 (TSTD1)	-4.47387	-0.699026	0.491318	0.999902	-0.688214
RNAseq	Whole Blood	Pre-vaccination	gene64787 (EPS8L2)	-4.29809	-0.698282	0.491594	0.999902	-0.687776
RNAseq	Whole Blood	Pre-vaccination	gene1385 (CREB1)	-2.6163	-0.700003	0.491656	0.999902	-0.687677
RNAseq	Whole Blood	Pre-vaccination	gene4711 (NDUFB5)	-3.62604	-0.697751	0.491704	0.999902	-0.687602
RNAseq	Whole Blood	Pre-vaccination	gene6229 (RPS24)	3.27492	0.698351	0.491796	0.999902	0.687456
RNAseq	Whole Blood	Pre-vaccination	gene3385 (ICAM3)	-2.85214	-0.697117	0.491992	0.999902	-0.687145
RNAseq	Whole Blood	Pre-vaccination	gene25996 (REXO2)	-4.07598	-0.698412	0.492067	0.999902	-0.687025
RNAseq	Whole Blood	Pre-vaccination	gene5710 (PSMD4)	4.03474	0.69812	0.492231	0.999902	0.686765
RNAseq	Whole Blood	Pre-vaccination	gene259282 (BOD1L1)	3.12676	0.699061	0.492318	0.999902	0.686627
RNAseq	Whole Blood	Pre-vaccination	gene5734 (PTGER4)	5.71494	0.696766	0.492424	0.999902	0.686459
RNAseq	Whole Blood	Pre-vaccination	gene79711 (IPO4)	-3.31404	-0.696693	0.492457	0.999902	-0.686406
RNAseq	Whole Blood	Pre-vaccination	gene54965 (PIGX)	4.52112	0.696988	0.492547	0.999902	0.686263
RNAseq	Whole Blood	Pre-vaccination	gene27309 (ZNF330)	3.60788	0.697572	0.492607	0.999902	0.686168
RNAseq	Whole Blood	Pre-vaccination	gene5190 (PEX6)	-4.72445	-0.694694	0.492657	0.999902	-0.68609
RNAseq	Whole Blood	Pre-vaccination	gene55719 (SLF2)	-2.61389	-0.699025	0.492668	0.999902	-0.686071
RNAseq	Whole Blood	Pre-vaccination	gene83416 (FCRL5)	4.88816	0.695672	0.492737	0.999902	0.685962
RNAseq	Whole Blood	Pre-vaccination	gene100616259 (MIR378I)	-5.42398	-0.696172	0.492754	0.999902	-0.685935
RNAseq	Whole Blood	Pre-vaccination	gene79772 (MCTP1)	3.57098	0.697681	0.492824	0.999902	0.685825
RNAseq	Whole Blood	Pre-vaccination	gene6188 (RPS3)	-2.52986	-0.695928	0.493286	0.999902	-0.685092
RNAseq	Whole Blood	Pre-vaccination	gene6573 (SLC19A1)	-2.15808	-0.695148	0.493398	0.999902	-0.684914
RNAseq	Whole Blood	Pre-vaccination	gene8890 (EIF2B4)	-3.87633	-0.695188	0.493517	0.999902	-0.684726
RNAseq	Whole Blood	Pre-vaccination	gene908 (CCT6A)	-3.43701	-0.694943	0.493749	0.999902	-0.684359
RNAseq	Whole Blood	Pre-vaccination	gene56893 (UBQLN4)	-2.96223	-0.696322	0.493828	0.999902	-0.684234
RNAseq	Whole Blood	Pre-vaccination	gene2260 (FGFR1)	-5.37484	-0.693128	0.493851	0.999902	-0.684197
RNAseq	Whole Blood	Pre-vaccination	gene57620 (STIM2)	-2.4577	-0.696363	0.493933	0.999902	-0.684066
RNAseq	Whole Blood	Pre-vaccination	gene221 (ALDH3B1)	4.67756	0.694227	0.49396	0.999902	0.684024
RNAseq	Whole Blood	Pre-vaccination	gene10594 (PRPF8)	3.29826	0.693965	0.494091	0.999902	0.683817
RNAseq	Whole Blood	Pre-vaccination	gene3507 (IGHM)	-4.57565	-0.692636	0.494161	0.999902	-0.683706
RNAseq	Whole Blood	Pre-vaccination	gene80162 (PGGHG)	4.21412	0.694207	0.49419	0.999902	0.68366
RNAseq	Whole Blood	Pre-vaccination	gene155400 (NSUN5P1)	-4.69717	-0.695039	0.494297	0.999902	-0.683491
RNAseq	Whole Blood	Pre-vaccination	gene8178 (ELL)	3.24029	0.693836	0.494593	0.999902	0.683021
RNAseq	Whole Blood	Pre-vaccination	gene9943 (OXSR1)	-4.07459	-0.694693	0.494617	0.999902	-0.682985
RNAseq	Whole Blood	Pre-vaccination	gene1375 (CPT1B)	5.09174	0.692183	0.494726	0.999902	0.682812
RNAseq	Whole Blood	Pre-vaccination	gene28667 (TRAV16)	3.41735	0.693859	0.494803	0.999902	0.682689
RNAseq	Whole Blood	Pre-vaccination	gene54790 (TET2)	2.58857	0.69598	0.494809	0.999902	0.68268
RNAseq	Whole Blood	Pre-vaccination	gene6907 (TBL1X)	-4.43332	-0.693482	0.494826	0.999902	-0.682654
RNAseq	Whole Blood	Pre-vaccination	gene23239 (PHLPP1)	4.90221	0.692412	0.494968	0.999902	0.682429
RNAseq	Whole Blood	Pre-vaccination	gene136227 (COL26A1)	-5.38603	-0.696233	0.494989	0.999902	-0.682395
RNAseq	Whole Blood	Pre-vaccination	gene103352539 (LINC01410)	-6.0566	-0.692467	0.495	0.999902	-0.682377
RNAseq	Whole Blood	Pre-vaccination	gene91523 (PCED1B)	-3.05911	-0.691942	0.495029	0.999902	-0.682331
RNAseq	Whole Blood	Pre-vaccination	gene2934 (GSN)	5.02905	0.69167	0.495244	0.999902	0.681992
RNAseq	Whole Blood	Pre-vaccination	gene23499 (MACF1)	3.39058	0.691878	0.49531	0.999902	0.681888
RNAseq	Whole Blood	Pre-vaccination	gene54863 (TOR4A)	-5.1634	-0.691417	0.495394	0.999902	-0.681755
RNAseq	Whole Blood	Pre-vaccination	gene114984 (FLYWCH2)	4.73445	0.692353	0.495622	0.999902	0.681394
RNAseq	Whole Blood	Pre-vaccination	gene51560 (RAB6B)	4.32314	0.691098	0.495726	0.999902	0.68123
RNAseq	Whole Blood	Pre-vaccination	gene6242 (RTKN)	5.147	0.692209	0.495743	0.999902	0.681203
RNAseq	Whole Blood	Pre-vaccination	gene80183 (RUBCNL)	-4.7449	-0.691593	0.495997	0.999902	-0.680802
RNAseq	Whole Blood	Pre-vaccination	gene100996567 (ANTXRLP1)	-3.13455	-0.691407	0.49602	0.999902	-0.680765
RNAseq	Whole Blood	Pre-vaccination	gene7322 (UBE2D2)	-4.05742	-0.691228	0.49616	0.999902	-0.680544
RNAseq	Whole Blood	Pre-vaccination	gene515 (ATP5PB)	3.63237	0.690359	0.496298	0.999902	0.680326
RNAseq	Whole Blood	Pre-vaccination	gene101730217 (SPECC1L-ADORA2A)	3.01602	0.691802	0.496325	0.999902	0.680284
RNAseq	Whole Blood	Pre-vaccination	gene28972 (SPCS1)	3.73926	0.691719	0.496371	0.999902	0.68021
RNAseq	Whole Blood	Pre-vaccination	gene3995 (FADS3)	-5.09373	-0.690969	0.49646	0.999902	-0.680071
RNAseq	Whole Blood	Pre-vaccination	gene51083 (GAL)	4.3678	0.69094	0.496584	0.999902	0.679875
RNAseq	Whole Blood	Pre-vaccination	gene92181 (UBTD2)	3.64291	0.691666	0.496733	0.999902	0.679639
RNAseq	Whole Blood	Pre-vaccination	gene81889 (FAHD1)	-4.7117	-0.690827	0.496886	0.999902	-0.679397
RNAseq	Whole Blood	Pre-vaccination	gene317781 (DDX51)	-3.10136	-0.68949	0.496924	0.999902	-0.679337
RNAseq	Whole Blood	Pre-vaccination	gene29957 (SLC25A24)	-3.50496	-0.68947	0.496964	0.999902	-0.679275
RNAseq	Whole Blood	Pre-vaccination	gene101927412 (LINC01781)	5.61546	0.689357	0.497074	0.999902	0.679102
RNAseq	Whole Blood	Pre-vaccination	gene8293 (SERF1A)	6.00675	0.68828	0.497169	0.999902	0.678951
RNAseq	Whole Blood	Pre-vaccination	gene64843 (ISL2)	4.66859	0.68824	0.497201	0.999902	0.678901
RNAseq	Whole Blood	Pre-vaccination	gene10263 (CDK2AP2)	-3.92722	-0.68827	0.497506	0.999902	-0.67842
RNAseq	Whole Blood	Pre-vaccination	gene3538 (IGLC2)	3.70738	0.687966	0.497597	0.999902	0.678276
RNAseq	Whole Blood	Pre-vaccination	gene57156 (TMEM63C)	-5.51282	-0.687262	0.497713	0.999902	-0.678092
RNAseq	Whole Blood	Pre-vaccination	gene115811 (IQCD)	-5.07329	-0.688386	0.497779	0.999902	-0.677988
RNAseq	Whole Blood	Pre-vaccination	gene3779 (KCNMB1)	4.74231	0.687555	0.497796	0.999902	0.677961
RNAseq	Whole Blood	Pre-vaccination	gene81627 (TRMT1L)	-2.74317	-0.689613	0.497821	0.999902	-0.677922
RNAseq	Whole Blood	Pre-vaccination	gene6617 (SNAPC1)	-4.64561	-0.688172	0.497838	0.999902	-0.677896
RNAseq	Whole Blood	Pre-vaccination	gene80205 (CHD9)	2.45186	0.688865	0.497913	0.999902	0.677777
RNAseq	Whole Blood	Pre-vaccination	gene896 (CCND3)	4.23054	0.688657	0.49808	0.999902	0.677513
RNAseq	Whole Blood	Pre-vaccination	gene374470 (C12orf42)	-4.29631	-0.687091	0.498248	0.999902	-0.677248
RNAseq	Whole Blood	Pre-vaccination	gene10291 (SF3A1)	3.96938	0.687521	0.498332	0.999902	0.677116
RNAseq	Whole Blood	Pre-vaccination	gene64151 (NCAPG)	4.88604	0.689987	0.498405	0.999902	0.677002
RNAseq	Whole Blood	Pre-vaccination	gene747 (DAGLA)	-5.69875	-0.686717	0.498542	0.999902	-0.676785
RNAseq	Whole Blood	Pre-vaccination	gene29110 (TBK1)	-4.0712	-0.687845	0.498586	0.999902	-0.676717
RNAseq	Whole Blood	Pre-vaccination	gene29982 (NRBF2)	-3.37009	-0.686165	0.498728	0.999902	-0.676492
RNAseq	Whole Blood	Pre-vaccination	gene80303 (EFHD1)	-4.65963	-0.687302	0.498833	0.999902	-0.676328
RNAseq	Whole Blood	Pre-vaccination	gene57212 (TP73-AS1)	3.34944	0.686793	0.498873	0.999902	0.676265
RNAseq	Whole Blood	Pre-vaccination	gene25943 (C20orf194)	-4.30312	-0.685876	0.498929	0.999902	-0.676176
RNAseq	Whole Blood	Pre-vaccination	gene2012 (EMP1)	-4.62543	-0.685433	0.499079	0.999902	-0.67594
RNAseq	Whole Blood	Pre-vaccination	gene58472 (SQOR)	3.23007	0.687741	0.499194	0.999902	0.675758
RNAseq	Whole Blood	Pre-vaccination	gene28516 (TRDV3)	-5.18348	-0.686011	0.499293	0.999902	-0.675603
RNAseq	Whole Blood	Pre-vaccination	gene27434 (POLM)	5.32676	0.685284	0.499377	0.999902	0.67547
RNAseq	Whole Blood	Pre-vaccination	gene51588 (PIAS4)	4.27127	0.687722	0.499398	0.999902	0.675437
RNAseq	Whole Blood	Pre-vaccination	gene9472 (AKAP6)	-4.09055	-0.686916	0.499418	0.999902	-0.675405
RNAseq	Whole Blood	Pre-vaccination	gene4830 (NME1)	4.17621	0.686734	0.499437	0.999902	0.675376
RNAseq	Whole Blood	Pre-vaccination	gene23299 (BICD2)	-4.49865	-0.685588	0.499532	0.999902	-0.675226
RNAseq	Whole Blood	Pre-vaccination	gene55262 (MAP11)	4.27163	0.68534	0.499556	0.999902	0.675188
RNAseq	Whole Blood	Pre-vaccination	gene4176 (MCM7)	3.17656	0.68463	0.499744	0.999902	0.674892
RNAseq	Whole Blood	Pre-vaccination	gene55342 (STRBP)	-3.47081	-0.68452	0.499951	0.999902	-0.674566
RNAseq	Whole Blood	Pre-vaccination	gene91351 (DDX60L)	3.89729	0.684553	0.50001	0.999902	0.674473
RNAseq	Whole Blood	Pre-vaccination	gene26053 (AUTS2)	4.80889	0.685172	0.500022	0.999902	0.674456
RNAseq	Whole Blood	Pre-vaccination	gene400931 (MIRLET7BHG)	4.63498	0.684721	0.500124	0.999902	0.674295
RNAseq	Whole Blood	Pre-vaccination	gene6398 (SECTM1)	4.12129	0.684312	0.500213	0.999902	0.674154
RNAseq	Whole Blood	Pre-vaccination	gene3836 (KPNA1)	-3.76267	-0.685275	0.500241	0.999902	-0.674111
RNAseq	Whole Blood	Pre-vaccination	gene91252 (SLC39A13)	-2.98303	-0.684789	0.500261	0.999902	-0.674079
RNAseq	Whole Blood	Pre-vaccination	gene79621 (RNASEH2B)	3.77419	0.685026	0.500278	0.999902	0.674052
RNAseq	Whole Blood	Pre-vaccination	gene80235 (PIGZ)	4.51095	0.684325	0.500283	0.999902	0.674044
RNAseq	Whole Blood	Pre-vaccination	gene64857 (PLEKHG2)	-2.87736	-0.684811	0.500315	0.999902	-0.673995
RNAseq	Whole Blood	Pre-vaccination	gene57699 (CPNE5)	5.17784	0.682891	0.500576	0.999902	0.673583
RNAseq	Whole Blood	Pre-vaccination	gene51765 (STK26)	3.49175	0.684359	0.50066	0.999902	0.673452
RNAseq	Whole Blood	Pre-vaccination	gene9955 (HS3ST3A1)	5.41732	0.686488	0.500902	0.999902	0.673072
RNAseq	Whole Blood	Pre-vaccination	gene4542 (MYO1F)	-1.97397	-0.683222	0.500976	0.999902	-0.672955
RNAseq	Whole Blood	Pre-vaccination	gene4864 (NPC1)	3.16194	0.682475	0.501045	0.999902	0.672846
RNAseq	Whole Blood	Pre-vaccination	gene191 (AHCY)	4.41342	0.682449	0.501209	0.999902	0.672589
RNAseq	Whole Blood	Pre-vaccination	gene11006 (LILRB4)	-5.52391	-0.681846	0.501224	0.999902	-0.672566
RNAseq	Whole Blood	Pre-vaccination	gene6193 (RPS5)	3.00649	0.682366	0.501286	0.999902	0.672468
RNAseq	Whole Blood	Pre-vaccination	gene10061 (ABCF2)	2.66501	0.682877	0.501425	0.999902	0.67225
RNAseq	Whole Blood	Pre-vaccination	gene340547 (VSIG1)	3.15905	0.682383	0.50143	0.999902	0.672242
RNAseq	Whole Blood	Pre-vaccination	gene644215 (LOC644215)	-4.48839	-0.684509	0.501477	0.999902	-0.672168
RNAseq	Whole Blood	Pre-vaccination	gene2323 (FLT3LG)	2.73242	0.681657	0.501528	0.999902	0.672087
RNAseq	Whole Blood	Pre-vaccination	gene9168 (TMSB10)	3.26637	0.68203	0.501809	0.999902	0.671646
RNAseq	Whole Blood	Pre-vaccination	gene54765 (TRIM44)	2.3909	0.681618	0.501885	0.999902	0.671527
RNAseq	Whole Blood	Pre-vaccination	gene645700 (ZNF890P)	-4.95443	-0.679388	0.501947	0.999902	-0.67143
RNAseq	Whole Blood	Pre-vaccination	gene10618 (TGOLN2)	4.38575	0.681238	0.501971	0.999902	0.671392
RNAseq	Whole Blood	Pre-vaccination	gene2099 (ESR1)	-4.72099	-0.682114	0.502384	0.999902	-0.670743
RNAseq	Whole Blood	Pre-vaccination	gene8911 (CACNA1I)	-3.50208	-0.68049	0.502629	0.999902	-0.670358
RNAseq	Whole Blood	Pre-vaccination	gene3936 (LCP1)	-4.03728	-0.679949	0.502709	0.999902	-0.670233
RNAseq	Whole Blood	Pre-vaccination	gene23151 (GRAMD4)	-5.03601	-0.680034	0.502836	0.999902	-0.670034
RNAseq	Whole Blood	Pre-vaccination	gene83481 (EPPK1)	4.6407	0.679677	0.502874	0.999902	0.669975
RNAseq	Whole Blood	Pre-vaccination	gene1824 (DSC2)	-4.67656	-0.678368	0.502934	0.999902	-0.66988
RNAseq	Whole Blood	Pre-vaccination	gene4191 (MDH2)	4.07579	0.67943	0.502942	0.999902	0.669868
RNAseq	Whole Blood	Pre-vaccination	gene353116 (RILPL1)	-5.05537	-0.680012	0.50297	0.999902	-0.669823
RNAseq	Whole Blood	Pre-vaccination	gene3127 (HLA-DRB5)	4.89476	0.676801	0.503037	0.999902	0.669718
RNAseq	Whole Blood	Pre-vaccination	gene57537 (SORCS2)	3.50327	0.680183	0.503086	0.999902	0.669643
RNAseq	Whole Blood	Pre-vaccination	gene65061 (CDK15)	5.56257	0.679405	0.503227	0.999902	0.669421
RNAseq	Whole Blood	Pre-vaccination	gene145781 (GCOM1)	4.24725	0.678219	0.503348	0.999902	0.669231
RNAseq	Whole Blood	Pre-vaccination	gene54540 (FAM193B)	3.75319	0.67945	0.503415	0.999902	0.669127
RNAseq	Whole Blood	Pre-vaccination	gene124460 (SNX20)	5.27884	0.679513	0.503534	0.999902	0.668939
RNAseq	Whole Blood	Pre-vaccination	gene19 (ABCA1)	-4.00196	-0.678573	0.503588	0.999902	-0.668854
RNAseq	Whole Blood	Pre-vaccination	gene9439 (MED23)	2.72808	0.679296	0.503622	0.999902	0.668802
RNAseq	Whole Blood	Pre-vaccination	gene55246 (CCDC25)	3.69648	0.678297	0.503624	0.999902	0.668798
RNAseq	Whole Blood	Pre-vaccination	gene284110 (GSDMA)	-5.32421	-0.677761	0.503701	0.999902	-0.668678
RNAseq	Whole Blood	Pre-vaccination	gene100302740 (FAS-AS1)	4.17407	0.679917	0.503729	0.999902	0.668634
RNAseq	Whole Blood	Pre-vaccination	gene338440 (ANO9)	-4.08161	-0.678476	0.503736	0.999902	-0.668623
RNAseq	Whole Blood	Pre-vaccination	gene100616387 (MIR3064)	-4.5679	-0.678606	0.503758	0.999902	-0.668589
RNAseq	Whole Blood	Pre-vaccination	gene28821 (IGLV1-50)	4.14933	0.679099	0.503808	0.999902	0.66851
RNAseq	Whole Blood	Pre-vaccination	gene105370943 (LOC105370943)	-4.30697	-0.68161	0.503921	0.999902	-0.668334
RNAseq	Whole Blood	Pre-vaccination	gene60672 (MIIP)	4.84138	0.678022	0.504118	0.999902	0.668024
RNAseq	Whole Blood	Pre-vaccination	gene9445 (ITM2B)	2.95426	0.679373	0.504132	0.999902	0.668003
RNAseq	Whole Blood	Pre-vaccination	gene8439 (NSMAF)	-4.56284	-0.677292	0.504686	0.999902	-0.667135
RNAseq	Whole Blood	Pre-vaccination	gene123720 (WHAMM)	2.15469	0.67658	0.504879	0.999902	0.666833
RNAseq	Whole Blood	Pre-vaccination	gene23529 (CLCF1)	-3.83665	-0.67733	0.504996	0.999902	-0.66665
RNAseq	Whole Blood	Pre-vaccination	gene80896 (NPL)	-3.70328	-0.676566	0.505022	0.999902	-0.666609
RNAseq	Whole Blood	Pre-vaccination	gene5984 (RFC4)	-3.32348	-0.677949	0.505487	0.999902	-0.665882
RNAseq	Whole Blood	Pre-vaccination	gene728498 (GOLGA8H)	5.09821	0.6754	0.505575	0.999902	0.665744
RNAseq	Whole Blood	Pre-vaccination	gene11000 (SLC27A3)	-4.44548	-0.675486	0.505705	0.999902	-0.66554
RNAseq	Whole Blood	Pre-vaccination	gene143888 (POGLUT3)	3.58307	0.676365	0.505749	0.999902	0.665471
RNAseq	Whole Blood	Pre-vaccination	gene9746 (CLSTN3)	-5.49606	-0.674281	0.505825	0.999902	-0.665353
RNAseq	Whole Blood	Pre-vaccination	gene22980 (TCF25)	-3.29138	-0.676046	0.506086	0.999902	-0.664945
RNAseq	Whole Blood	Pre-vaccination	gene3939 (LDHA)	-3.66252	-0.674488	0.506088	0.999902	-0.664942
RNAseq	Whole Blood	Pre-vaccination	gene9797 (TATDN2)	2.30589	0.674311	0.506096	0.999902	0.664929
RNAseq	Whole Blood	Pre-vaccination	gene28946 (IGKJ5)	4.17575	0.674887	0.506172	0.999902	0.66481
RNAseq	Whole Blood	Pre-vaccination	gene10212 (DDX39A)	-3.57982	-0.680755	0.506242	0.999902	-0.6647
RNAseq	Whole Blood	Pre-vaccination	gene79777 (ACBD4)	-3.20002	-0.674841	0.50627	0.999902	-0.664657
RNAseq	Whole Blood	Pre-vaccination	gene8742 (TNFSF12)	-3.93632	-0.675154	0.506412	0.999902	-0.664434
RNAseq	Whole Blood	Pre-vaccination	gene342908 (ZNF404)	-5.25236	-0.674216	0.506463	0.999902	-0.664356
RNAseq	Whole Blood	Pre-vaccination	gene3020 (H3-3A)	3.36444	0.674277	0.506667	0.999902	0.664036
RNAseq	Whole Blood	Pre-vaccination	gene91179 (SCARF2)	4.9169	0.675972	0.506751	0.999902	0.663905
RNAseq	Whole Blood	Pre-vaccination	gene85028 (SNHG12)	-3.401	-0.675381	0.506848	0.999902	-0.663754
RNAseq	Whole Blood	Pre-vaccination	gene2796 (GNRH1)	-3.8169	-0.676533	0.506849	0.999902	-0.663753
RNAseq	Whole Blood	Pre-vaccination	gene1662 (DDX10)	2.61758	0.675625	0.506904	0.999902	0.663665
RNAseq	Whole Blood	Pre-vaccination	gene55095 (SAMD4B)	3.62073	0.674349	0.506905	0.999902	0.663664
RNAseq	Whole Blood	Pre-vaccination	gene4651 (MYO10)	-4.45813	-0.674509	0.506994	0.999902	-0.663526
RNAseq	Whole Blood	Pre-vaccination	gene3852 (KRT5)	4.58639	0.673139	0.507084	0.999902	0.663386
RNAseq	Whole Blood	Pre-vaccination	gene917 (CD3G)	-2.83786	-0.672824	0.507127	0.999902	-0.663318
RNAseq	Whole Blood	Pre-vaccination	gene682 (BSG)	-3.9642	-0.673925	0.507134	0.999902	-0.663306
RNAseq	Whole Blood	Pre-vaccination	gene28573 (TRBV14)	5.45091	0.673328	0.507187	0.999902	0.663225
RNAseq	Whole Blood	Pre-vaccination	gene10238 (DCAF7)	3.13373	0.673319	0.507211	0.999902	0.663186
RNAseq	Whole Blood	Pre-vaccination	gene3778 (KCNMA1)	5.49853	0.672445	0.507311	0.999902	0.66303
RNAseq	Whole Blood	Pre-vaccination	gene28751 (TRAJ4)	-4.49617	-0.673133	0.507349	0.999902	-0.662972
RNAseq	Whole Blood	Pre-vaccination	gene2534 (FYN)	2.52292	0.67256	0.507427	0.999902	0.662849
RNAseq	Whole Blood	Pre-vaccination	gene4714 (NDUFB8)	2.80981	0.673929	0.507485	0.999902	0.662758
RNAseq	Whole Blood	Pre-vaccination	gene51222 (ZNF219)	-4.36224	-0.672243	0.50787	0.999902	-0.662158
RNAseq	Whole Blood	Pre-vaccination	gene958 (CD40)	-4.52747	-0.67141	0.507905	0.999902	-0.662103
RNAseq	Whole Blood	Pre-vaccination	gene3362 (HTR6)	-4.05155	-0.672393	0.507927	0.999902	-0.662068
RNAseq	Whole Blood	Pre-vaccination	gene10322 (SMYD5)	-2.30825	-0.671739	0.507928	0.999902	-0.662068
RNAseq	Whole Blood	Pre-vaccination	gene9972 (NUP153)	2.8044	0.666255	0.508033	0.999902	0.661904
RNAseq	Whole Blood	Pre-vaccination	gene199786 (NIBAN3)	-4.81048	-0.671226	0.508035	0.999902	-0.661901
RNAseq	Whole Blood	Pre-vaccination	gene2539 (G6PD)	-2.39736	-0.671738	0.508081	0.999902	-0.661829
RNAseq	Whole Blood	Pre-vaccination	gene2137 (EXTL3)	-4.39292	-0.671105	0.508128	0.999902	-0.661755
RNAseq	Whole Blood	Pre-vaccination	gene28746 (TRAJ9)	4.57783	0.672329	0.508161	0.999902	0.661704
RNAseq	Whole Blood	Pre-vaccination	gene57497 (LRFN2)	-5.15276	-0.670429	0.508195	0.999902	-0.661651
RNAseq	Whole Blood	Pre-vaccination	gene5997 (RGS2)	-3.60969	-0.671576	0.50827	0.999902	-0.661534
RNAseq	Whole Blood	Pre-vaccination	gene80833 (APOL3)	4.35804	0.671315	0.50849	0.999902	0.661191
RNAseq	Whole Blood	Pre-vaccination	gene10725 (NFAT5)	2.35344	0.672002	0.508559	0.999902	0.661083
RNAseq	Whole Blood	Pre-vaccination	gene131583 (FAM43A)	5.67693	0.670632	0.508737	0.999902	0.660806
RNAseq	Whole Blood	Pre-vaccination	gene5689 (PSMB1)	-3.17616	-0.671396	0.508741	0.999902	-0.660799
RNAseq	Whole Blood	Pre-vaccination	gene388 (RHOB)	3.92179	0.670095	0.508842	0.999902	0.660642
RNAseq	Whole Blood	Pre-vaccination	gene9022 (CLIC3)	5.41527	0.669901	0.508935	0.999902	0.660497
RNAseq	Whole Blood	Pre-vaccination	gene55213 (RCBTB1)	4.31137	0.670493	0.509049	0.999902	0.660319
RNAseq	Whole Blood	Pre-vaccination	gene3157 (HMGCS1)	2.82348	0.670601	0.509064	0.999902	0.660295
RNAseq	Whole Blood	Pre-vaccination	gene4208 (MEF2C)	3.76586	0.670571	0.509114	0.999902	0.660218
RNAseq	Whole Blood	Pre-vaccination	gene1465 (CSRP1)	3.63569	0.669758	0.509175	0.999902	0.660123
RNAseq	Whole Blood	Pre-vaccination	gene254065 (BRWD3)	-2.78516	-0.670093	0.509345	0.999902	-0.659858
RNAseq	Whole Blood	Pre-vaccination	gene5868 (RAB5A)	3.06362	0.669619	0.509389	0.999902	0.65979
RNAseq	Whole Blood	Pre-vaccination	gene10542 (LAMTOR5)	-4.31531	-0.672412	0.509586	0.999902	-0.659483
RNAseq	Whole Blood	Pre-vaccination	gene241 (ALOX5AP)	3.39187	0.669545	0.509815	0.999902	0.659126
RNAseq	Whole Blood	Pre-vaccination	gene6470 (SHMT1)	4.45349	0.668468	0.50982	0.999902	0.659118
RNAseq	Whole Blood	Pre-vaccination	gene4242 (MFNG)	2.93078	0.671163	0.51001	0.999902	0.658822
RNAseq	Whole Blood	Pre-vaccination	gene2804 (GOLGB1)	3.26211	0.67026	0.510169	0.999902	0.658574
RNAseq	Whole Blood	Pre-vaccination	gene11277 (TREX1)	5.77191	0.668288	0.510222	0.999902	0.658492
RNAseq	Whole Blood	Pre-vaccination	gene677843 (SNORA77)	3.8712	0.662596	0.510356	0.999902	0.658283
RNAseq	Whole Blood	Pre-vaccination	gene84329 (HVCN1)	4.50898	0.667693	0.510462	0.999902	0.658118
RNAseq	Whole Blood	Pre-vaccination	gene7084 (TK2)	5.2476	0.668038	0.510506	0.999902	0.658049
RNAseq	Whole Blood	Pre-vaccination	gene161742 (SPRED1)	4.28224	0.66691	0.51074	0.999902	0.657686
RNAseq	Whole Blood	Pre-vaccination	gene9673 (SLC25A44)	-3.54291	-0.667605	0.510795	0.999902	-0.6576
RNAseq	Whole Blood	Pre-vaccination	gene115509 (ZNF689)	3.58296	0.668666	0.510868	0.999902	0.657487
RNAseq	Whole Blood	Pre-vaccination	gene7776 (ZNF236)	3.00082	0.666823	0.511035	0.999902	0.657226
RNAseq	Whole Blood	Pre-vaccination	gene6731 (SRP72)	2.96897	0.666341	0.511043	0.999902	0.657214
RNAseq	Whole Blood	Pre-vaccination	gene53349 (ZFYVE1)	5.19576	0.666797	0.511056	0.999902	0.657194
RNAseq	Whole Blood	Pre-vaccination	gene7027 (TFDP1)	4.57661	0.668039	0.511174	0.999902	0.657011
RNAseq	Whole Blood	Pre-vaccination	gene84984 (CEP19)	-3.60052	-0.66569	0.511579	0.999902	-0.656381
RNAseq	Whole Blood	Pre-vaccination	gene3627 (CXCL10)	-5.40044	-0.666323	0.511755	0.999902	-0.656107
RNAseq	Whole Blood	Pre-vaccination	gene91319 (DERL3)	4.85625	0.666068	0.511797	0.999902	0.656043
RNAseq	Whole Blood	Pre-vaccination	gene8347 (H2BC4)	3.07819	0.666215	0.511853	0.999902	0.655956
RNAseq	Whole Blood	Pre-vaccination	gene1396 (CRIP1)	-4.43136	-0.664525	0.512045	0.999902	-0.655657
RNAseq	Whole Blood	Pre-vaccination	gene10746 (MAP3K2)	-2.16119	-0.666087	0.512291	0.999902	-0.655275
RNAseq	Whole Blood	Pre-vaccination	gene25873 (RPL36)	-2.32306	-0.665991	0.51233	0.999902	-0.655215
RNAseq	Whole Blood	Pre-vaccination	gene23205 (ACSBG1)	3.98833	0.664391	0.512332	0.999902	0.65521
RNAseq	Whole Blood	Pre-vaccination	gene9917 (FAM20B)	3.16233	0.665378	0.512444	0.999902	0.655037
RNAseq	Whole Blood	Pre-vaccination	gene100616414 (MIR4761)	-4.77974	-0.66437	0.512444	0.999902	-0.655037
RNAseq	Whole Blood	Pre-vaccination	gene56953 (NT5M)	3.88707	0.665221	0.512468	0.999902	0.655
RNAseq	Whole Blood	Pre-vaccination	gene100874055 (LINC00570)	-3.60231	-0.665708	0.512585	0.999902	-0.654818
RNAseq	Whole Blood	Pre-vaccination	gene2316 (FLNA)	4.03331	0.664032	0.512604	0.999902	0.654789
RNAseq	Whole Blood	Pre-vaccination	gene100287029 (DDX11L10)	4.54987	0.662574	0.512713	0.999902	0.654619
RNAseq	Whole Blood	Pre-vaccination	gene254042 (METAP1D)	-4.0358	-0.663604	0.512765	0.999902	-0.654538
RNAseq	Whole Blood	Pre-vaccination	gene10172 (ZNF256)	-3.71054	-0.665148	0.512821	0.999902	-0.654452
RNAseq	Whole Blood	Pre-vaccination	gene314 (AOC2)	3.79246	0.663907	0.512894	0.999902	0.654339
RNAseq	Whole Blood	Pre-vaccination	gene150275 (CCDC117)	-3.21752	-0.664493	0.513086	0.999902	-0.65404
RNAseq	Whole Blood	Pre-vaccination	gene6218 (RPS17)	-2.99514	-0.664259	0.513243	0.999902	-0.653796
RNAseq	Whole Blood	Pre-vaccination	gene400709 (SIGLEC16)	5.2586	0.662748	0.513417	0.999902	0.653526
RNAseq	Whole Blood	Pre-vaccination	gene55193 (PBRM1)	2.62233	0.663478	0.513515	0.999902	0.653374
RNAseq	Whole Blood	Pre-vaccination	gene51704 (GPRC5B)	4.65463	0.662774	0.513615	0.999902	0.653218
RNAseq	Whole Blood	Pre-vaccination	gene5476 (CTSA)	4.71227	0.662001	0.513785	0.999902	0.652955
RNAseq	Whole Blood	Pre-vaccination	gene55056 (GABPB1-IT1)	-4.0173	-0.662965	0.513812	0.999902	-0.652914
RNAseq	Whole Blood	Pre-vaccination	gene92 (ACVR2A)	-4.01337	-0.66256	0.513818	0.999902	-0.652904
RNAseq	Whole Blood	Pre-vaccination	gene57419 (SLC24A3)	4.49243	0.662291	0.513934	0.999902	0.652725
RNAseq	Whole Blood	Pre-vaccination	gene8602 (NOP14)	-2.43312	-0.661759	0.513995	0.999902	-0.65263
RNAseq	Whole Blood	Pre-vaccination	gene366 (AQP9)	-2.81661	-0.662804	0.514001	0.999902	-0.65262
RNAseq	Whole Blood	Pre-vaccination	gene100507421 (TMEM178B)	4.52722	0.662078	0.514175	0.999902	0.652351
RNAseq	Whole Blood	Pre-vaccination	gene54103 (GSAP)	-3.42113	-0.661531	0.514425	0.999902	-0.651963
RNAseq	Whole Blood	Pre-vaccination	gene4026 (LPP)	-2.50867	-0.661858	0.514427	0.999902	-0.65196
RNAseq	Whole Blood	Pre-vaccination	gene51326 (ARL17A)	-4.36692	-0.661132	0.514557	0.999902	-0.651759
RNAseq	Whole Blood	Pre-vaccination	gene26095 (PTPN20)	-4.5868	-0.663485	0.514581	0.999902	-0.651721
RNAseq	Whole Blood	Pre-vaccination	gene7136 (TNNI2)	4.50768	0.661668	0.51463	0.999902	0.651645
RNAseq	Whole Blood	Pre-vaccination	gene100499466 (LINC00674)	-2.7495	-0.661643	0.514638	0.999902	-0.651633
RNAseq	Whole Blood	Pre-vaccination	gene389641 (LOC389641)	-4.14003	-0.661432	0.514699	0.999902	-0.651539
RNAseq	Whole Blood	Pre-vaccination	gene28640 (TRAV41)	-4.61107	-0.660799	0.51474	0.999902	-0.651474
RNAseq	Whole Blood	Pre-vaccination	gene260294 (NSUN5P2)	-3.6517	-0.661106	0.51486	0.999902	-0.651289
RNAseq	Whole Blood	Pre-vaccination	gene28774 (IGLV8-61)	4.37369	0.661321	0.514937	0.999902	0.651169
RNAseq	Whole Blood	Pre-vaccination	gene9807 (IP6K1)	-3.40593	-0.661004	0.514991	0.999902	-0.651086
RNAseq	Whole Blood	Pre-vaccination	gene9294 (S1PR2)	3.93583	0.660122	0.51529	0.999902	0.650623
RNAseq	Whole Blood	Pre-vaccination	gene147700 (KLC3)	-3.40723	-0.660253	0.515321	0.999902	-0.650575
RNAseq	Whole Blood	Pre-vaccination	gene83648 (FAM167A)	6.02737	0.659405	0.515345	0.999902	0.650538
RNAseq	Whole Blood	Pre-vaccination	gene1213 (CLTC)	-3.6981	-0.659295	0.515654	0.999902	-0.65006
RNAseq	Whole Blood	Pre-vaccination	gene2186 (BPTF)	2.63642	0.65996	0.515681	0.999902	0.650017
RNAseq	Whole Blood	Pre-vaccination	gene51201 (ZDHHC2)	-5.07529	-0.658451	0.515964	0.999902	-0.64958
RNAseq	Whole Blood	Pre-vaccination	gene124637 (CYB5D1)	-4.16145	-0.659911	0.515977	0.999902	-0.649559
RNAseq	Whole Blood	Pre-vaccination	gene201895 (SMIM14)	-3.23836	-0.659441	0.515985	0.999902	-0.649547
RNAseq	Whole Blood	Pre-vaccination	gene9820 (CUL7)	-3.44011	-0.65944	0.516085	0.999902	-0.649393
RNAseq	Whole Blood	Pre-vaccination	gene727956 (SDHAP2)	-4.97249	-0.658392	0.516112	0.999902	-0.64935
RNAseq	Whole Blood	Pre-vaccination	gene83869 (TTTY14)	-2.74813	-0.65731	0.516202	0.999902	-0.649211
RNAseq	Whole Blood	Pre-vaccination	gene51738 (GHRL)	4.32088	0.6582	0.516272	0.999902	0.649102
RNAseq	Whole Blood	Pre-vaccination	gene55762 (ZNF701)	4.69285	0.658635	0.516283	0.999902	0.649086
RNAseq	Whole Blood	Pre-vaccination	gene83606 (GUCD1)	4.40348	0.660302	0.516284	0.999902	0.649085
RNAseq	Whole Blood	Pre-vaccination	gene2177 (FANCD2)	4.29123	0.658193	0.516288	0.999902	0.649078
RNAseq	Whole Blood	Pre-vaccination	gene57291 (DANCR)	-3.63584	-0.658433	0.51647	0.999902	-0.648796
RNAseq	Whole Blood	Pre-vaccination	gene100529067 (SERF2-C15ORF63)	-2.52027	-0.660796	0.516546	0.999902	-0.648679
RNAseq	Whole Blood	Pre-vaccination	gene92565 (FANK1)	-5.00253	-0.657639	0.516595	0.999902	-0.648602
RNAseq	Whole Blood	Pre-vaccination	gene55619 (DOCK10)	1.9215	0.658186	0.516646	0.999902	0.648525
RNAseq	Whole Blood	Pre-vaccination	gene51700 (CYB5R2)	5.06998	0.658155	0.516749	0.999902	0.648365
RNAseq	Whole Blood	Pre-vaccination	gene128646 (SIRPD)	4.5553	0.657321	0.517036	0.999902	0.647921
RNAseq	Whole Blood	Pre-vaccination	gene6580 (SLC22A1)	3.96297	0.656766	0.517077	0.999902	0.647857
RNAseq	Whole Blood	Pre-vaccination	gene124790 (HEXIM2)	5.20498	0.65728	0.51726	0.999902	0.647574
RNAseq	Whole Blood	Pre-vaccination	gene100533975 (SLMO2-ATP5E)	3.46538	0.657239	0.517434	0.999902	0.647305
RNAseq	Whole Blood	Pre-vaccination	gene23264 (ZC3H7B)	2.26653	0.65628	0.517481	0.999902	0.647233
RNAseq	Whole Blood	Pre-vaccination	gene84988 (PPP1R16A)	-5.08245	-0.656136	0.517542	0.999902	-0.647139
RNAseq	Whole Blood	Pre-vaccination	gene1788 (DNMT3A)	3.22925	0.657154	0.517642	0.999902	0.646984
RNAseq	Whole Blood	Pre-vaccination	gene80223 (RAB11FIP1)	-3.20375	-0.656422	0.51771	0.999902	-0.64688
RNAseq	Whole Blood	Pre-vaccination	gene3613 (IMPA2)	-3.30167	-0.657183	0.51791	0.999902	-0.646571
RNAseq	Whole Blood	Pre-vaccination	gene11024 (LILRA1)	3.77725	0.656515	0.517925	0.999902	0.646547
RNAseq	Whole Blood	Pre-vaccination	gene5164 (PDK2)	3.02721	0.658523	0.517936	0.999902	0.64653
RNAseq	Whole Blood	Pre-vaccination	gene1387 (CREBBP)	2.98941	0.656124	0.51795	0.999902	0.646509
RNAseq	Whole Blood	Pre-vaccination	gene814 (CAMK4)	2.74722	0.655272	0.517984	0.999902	0.646456
RNAseq	Whole Blood	Pre-vaccination	gene841 (CASP8)	-4.2868	-0.656557	0.518009	0.999902	-0.646417
RNAseq	Whole Blood	Pre-vaccination	gene9648 (GCC2)	-3.98891	-0.654325	0.518252	0.999902	-0.646043
RNAseq	Whole Blood	Pre-vaccination	gene391059 (FRRS1)	5.00428	0.655689	0.51836	0.999902	0.645875
RNAseq	Whole Blood	Pre-vaccination	gene8639 (AOC3)	3.57859	0.653104	0.519709	0.999902	0.643794
RNAseq	Whole Blood	Pre-vaccination	gene27090 (ST6GALNAC4)	3.16738	0.653748	0.519813	0.999902	0.643633
RNAseq	Whole Blood	Pre-vaccination	gene114790 (STK11IP)	4.50615	0.652674	0.519855	0.999902	0.64357
RNAseq	Whole Blood	Pre-vaccination	gene123099 (DEGS2)	-4.6678	-0.653647	0.519924	0.999902	-0.643463
RNAseq	Whole Blood	Pre-vaccination	gene84166 (NLRC5)	5.02989	0.652409	0.519987	0.999902	0.643365
RNAseq	Whole Blood	Pre-vaccination	gene503538 (A1BG-AS1)	-4.86359	-0.652056	0.520034	0.999902	-0.643293
RNAseq	Whole Blood	Pre-vaccination	gene8082 (SSPN)	5.31851	0.652815	0.520072	0.999902	0.643235
RNAseq	Whole Blood	Pre-vaccination	gene408 (ARRB1)	4.92946	0.652169	0.520157	0.999902	0.643103
RNAseq	Whole Blood	Pre-vaccination	gene100128822 (LINC01003)	5.10376	0.656436	0.520315	0.999902	0.64286
RNAseq	Whole Blood	Pre-vaccination	gene8904 (CPNE1)	-5.19766	-0.651693	0.520368	0.999902	-0.642778
RNAseq	Whole Blood	Pre-vaccination	gene64131 (XYLT1)	4.21139	0.652041	0.520387	0.999902	0.642749
RNAseq	Whole Blood	Pre-vaccination	gene693206 (MIR621)	4.03156	0.653521	0.52043	0.999902	0.642682
RNAseq	Whole Blood	Pre-vaccination	gene566 (AZU1)	-5.15088	-0.651067	0.520437	0.999902	-0.642671
RNAseq	Whole Blood	Pre-vaccination	gene6396 (SEC13)	4.72844	0.653023	0.520473	0.999902	0.642617
RNAseq	Whole Blood	Pre-vaccination	gene10658 (CELF1)	-4.05555	-0.652903	0.520473	0.999902	-0.642617
RNAseq	Whole Blood	Pre-vaccination	gene57654 (UVSSA)	4.36334	0.651748	0.520556	0.999902	0.642489
RNAseq	Whole Blood	Pre-vaccination	gene23608 (MKRN1)	-3.63366	-0.652379	0.520575	0.999902	-0.64246
RNAseq	Whole Blood	Pre-vaccination	gene54841 (BIVM)	4.54186	0.651315	0.520722	0.999902	0.642233
RNAseq	Whole Blood	Pre-vaccination	gene81576 (CCDC130)	-3.3003	-0.652696	0.520786	0.999902	-0.642134
RNAseq	Whole Blood	Pre-vaccination	gene51669 (SARAF)	3.89463	0.650888	0.520823	0.999902	0.642078
RNAseq	Whole Blood	Pre-vaccination	gene59341 (TRPV4)	5.31325	0.651322	0.520841	0.999902	0.642049
RNAseq	Whole Blood	Pre-vaccination	gene84740 (AFAP1-AS1)	4.87497	0.651749	0.520996	0.999902	0.641811
RNAseq	Whole Blood	Pre-vaccination	gene757 (TMEM50B)	-3.8171	-0.650641	0.521132	0.999902	-0.641602
RNAseq	Whole Blood	Pre-vaccination	gene57565 (KLHL14)	4.35651	0.650617	0.521147	0.999902	0.641579
RNAseq	Whole Blood	Pre-vaccination	gene8895 (CPNE3)	-2.86112	-0.650113	0.521618	0.999902	-0.640853
RNAseq	Whole Blood	Pre-vaccination	gene283638 (CEP170B)	4.86914	0.649192	0.521619	0.999902	0.640852
RNAseq	Whole Blood	Pre-vaccination	gene1768 (DNAH6)	-3.81801	-0.650708	0.521755	0.999902	-0.640642
RNAseq	Whole Blood	Pre-vaccination	gene735301 (SNHG9)	5.07408	0.650569	0.521766	0.999902	0.640625
RNAseq	Whole Blood	Pre-vaccination	gene80150 (ASRGL1)	4.90043	0.649656	0.521774	0.999902	0.640613
RNAseq	Whole Blood	Pre-vaccination	gene3692 (EIF6)	3.65245	0.650019	0.521871	0.999902	0.640464
RNAseq	Whole Blood	Pre-vaccination	gene26580 (BSCL2)	4.13666	0.650065	0.521886	0.999902	0.64044
RNAseq	Whole Blood	Pre-vaccination	gene23268 (DNMBP)	3.67597	0.650383	0.521888	0.999902	0.640438
RNAseq	Whole Blood	Pre-vaccination	gene8564 (KMO)	-3.44106	-0.650414	0.521917	0.999902	-0.640394
RNAseq	Whole Blood	Pre-vaccination	gene5930 (RBBP6)	-3.67468	-0.650595	0.52216	0.999902	-0.640019
RNAseq	Whole Blood	Pre-vaccination	gene55139 (ANKZF1)	-3.01516	-0.649777	0.522299	0.999902	-0.639806
RNAseq	Whole Blood	Pre-vaccination	gene83857 (TMTC1)	-4.77647	-0.647254	0.522323	0.999902	-0.639768
RNAseq	Whole Blood	Pre-vaccination	gene4287 (ATXN3)	-3.84461	-0.649376	0.522495	0.999902	-0.639505
RNAseq	Whole Blood	Pre-vaccination	gene8816 (DCAF5)	2.37232	0.649914	0.522577	0.999902	0.639378
RNAseq	Whole Blood	Pre-vaccination	gene11247 (NXPH4)	-5.10056	-0.648728	0.522632	0.999902	-0.639294
RNAseq	Whole Blood	Pre-vaccination	gene9663 (LPIN2)	-5.24711	-0.647806	0.522683	0.999902	-0.639214
RNAseq	Whole Blood	Pre-vaccination	gene1269 (CNR2)	4.65735	0.646915	0.52319	0.999902	0.638436
RNAseq	Whole Blood	Pre-vaccination	gene130367 (SGPP2)	4.17717	0.647714	0.523219	0.999902	0.638391
RNAseq	Whole Blood	Pre-vaccination	gene55353 (LAPTM4B)	5.55954	0.647501	0.523227	0.999902	0.638379
RNAseq	Whole Blood	Pre-vaccination	gene26205 (GMEB2)	-3.69968	-0.64957	0.523243	0.999902	-0.638355
RNAseq	Whole Blood	Pre-vaccination	gene3459 (IFNGR1)	-3.88147	-0.647941	0.523344	0.999902	-0.6382
RNAseq	Whole Blood	Pre-vaccination	gene5885 (RAD21)	-2.8679	-0.647712	0.523495	0.999902	-0.637967
RNAseq	Whole Blood	Pre-vaccination	gene51663 (ZFR)	2.94674	0.647373	0.523588	0.999902	0.637825
RNAseq	Whole Blood	Pre-vaccination	gene197320 (ZNF778)	3.24705	0.647935	0.523671	0.999902	0.637696
RNAseq	Whole Blood	Pre-vaccination	gene9045 (RPL14)	-2.23389	-0.646586	0.523818	0.999902	-0.637472
RNAseq	Whole Blood	Pre-vaccination	gene200035 (NUDT17)	3.51157	0.649092	0.523856	0.999902	0.637412
RNAseq	Whole Blood	Pre-vaccination	gene66002 (CYP4F12)	-5.44274	-0.646096	0.523904	0.999902	-0.637339
RNAseq	Whole Blood	Pre-vaccination	gene9867 (PJA2)	2.27885	0.647498	0.523909	0.999902	0.637331
RNAseq	Whole Blood	Pre-vaccination	gene7320 (UBE2B)	-3.40135	-0.648198	0.524052	0.999902	-0.637112
RNAseq	Whole Blood	Pre-vaccination	gene64799 (IQCH)	4.00349	0.641055	0.524149	0.999902	0.636963
RNAseq	Whole Blood	Pre-vaccination	gene221037 (JMJD1C)	2.14544	0.640806	0.52431	0.999902	0.636716
RNAseq	Whole Blood	Pre-vaccination	gene55733 (HHAT)	4.49623	0.6464	0.524358	0.999902	0.636642
RNAseq	Whole Blood	Pre-vaccination	gene7264 (TSTA3)	-3.92355	-0.645902	0.524392	0.999902	-0.636589
RNAseq	Whole Blood	Pre-vaccination	gene56924 (PAK6)	4.6507	0.645785	0.524415	0.999902	0.636554
RNAseq	Whole Blood	Pre-vaccination	gene126133 (ALDH16A1)	3.80946	0.645588	0.524439	0.999902	0.636517
RNAseq	Whole Blood	Pre-vaccination	gene29904 (EEF2K)	2.97425	0.645189	0.524569	0.999902	0.636318
RNAseq	Whole Blood	Pre-vaccination	gene7704 (ZBTB16)	4.48768	0.646021	0.524734	0.999902	0.636064
RNAseq	Whole Blood	Pre-vaccination	gene255967 (PAN3)	2.17744	0.645834	0.524758	0.999902	0.636029
RNAseq	Whole Blood	Pre-vaccination	gene91607 (SLFN11)	-4.08309	-0.644121	0.52502	0.999902	-0.635627
RNAseq	Whole Blood	Pre-vaccination	gene25904 (CNOT10)	4.44594	0.644192	0.525211	0.999902	0.635333
RNAseq	Whole Blood	Pre-vaccination	gene554223 (NA)	5.36324	0.642527	0.525539	0.999902	0.634831
RNAseq	Whole Blood	Pre-vaccination	gene64108 (RTP4)	4.89917	0.64537	0.525636	0.999902	0.634681
RNAseq	Whole Blood	Pre-vaccination	gene342371 (ATXN1L)	3.71949	0.643511	0.52568	0.999902	0.634614
RNAseq	Whole Blood	Pre-vaccination	gene23585 (TMEM50A)	4.88528	0.643006	0.525722	0.999902	0.63455
RNAseq	Whole Blood	Pre-vaccination	gene256380 (SCML4)	-2.7754	-0.643209	0.526194	0.999902	-0.633826
RNAseq	Whole Blood	Pre-vaccination	gene6164 (RPL34)	3.47662	0.643502	0.526305	0.999902	0.633657
RNAseq	Whole Blood	Pre-vaccination	gene54549 (SDK2)	-4.53408	-0.641601	0.526361	0.999902	-0.633571
RNAseq	Whole Blood	Pre-vaccination	gene246330 (PELI3)	-4.5461	-0.642093	0.526388	0.999902	-0.63353
RNAseq	Whole Blood	Pre-vaccination	gene2737 (GLI3)	-3.46571	-0.644718	0.526451	0.999902	-0.633433
RNAseq	Whole Blood	Pre-vaccination	gene6167 (RPL37)	-2.07098	-0.643999	0.526472	0.999902	-0.633401
RNAseq	Whole Blood	Pre-vaccination	gene9235 (IL32)	-3.97867	-0.641783	0.526527	0.999902	-0.633316
RNAseq	Whole Blood	Pre-vaccination	gene55707 (NECAP2)	3.7743	0.64261	0.526535	0.999902	0.633304
RNAseq	Whole Blood	Pre-vaccination	gene8530 (CST7)	-5.21385	-0.642162	0.526597	0.999902	-0.63321
RNAseq	Whole Blood	Pre-vaccination	gene2677 (GGCX)	3.51035	0.643444	0.526916	0.999902	0.63272
RNAseq	Whole Blood	Pre-vaccination	gene28737 (TRAJ18)	-3.53721	-0.642189	0.526994	0.999902	-0.632601
RNAseq	Whole Blood	Pre-vaccination	gene10319 (LAMC3)	4.52599	0.642165	0.527033	0.999902	0.632541
RNAseq	Whole Blood	Pre-vaccination	gene54891 (INO80D)	1.58041	0.636552	0.527057	0.999902	0.632504
RNAseq	Whole Blood	Pre-vaccination	gene1298 (COL9A2)	5.11363	0.641034	0.527162	0.999902	0.632344
RNAseq	Whole Blood	Pre-vaccination	gene10914 (PAPOLA)	-2.31976	-0.642917	0.52737	0.999902	-0.632026
RNAseq	Whole Blood	Pre-vaccination	gene9094 (UNC119)	-2.76551	-0.648591	0.527381	0.999902	-0.632009
RNAseq	Whole Blood	Pre-vaccination	gene81618 (ITM2C)	3.22207	0.641986	0.527516	0.999902	0.631802
RNAseq	Whole Blood	Pre-vaccination	gene90784 (NA)	-3.77247	-0.641019	0.527553	0.999902	-0.631747
RNAseq	Whole Blood	Pre-vaccination	gene5886 (RAD23A)	-3.34586	-0.642587	0.527562	0.999902	-0.631733
RNAseq	Whole Blood	Pre-vaccination	gene9748 (SLK)	2.82522	0.641066	0.527716	0.999902	0.631496
RNAseq	Whole Blood	Pre-vaccination	gene84548 (TMEM185A)	4.66956	0.640778	0.527793	0.999902	0.631379
RNAseq	Whole Blood	Pre-vaccination	gene100528064 (NEDD8-MDP1)	3.16328	0.641059	0.527948	0.999902	0.631142
RNAseq	Whole Blood	Pre-vaccination	gene339451 (KLHL17)	-3.2669	-0.640714	0.527959	0.999902	-0.631124
RNAseq	Whole Blood	Pre-vaccination	gene4033 (LRMP)	2.85977	0.64006	0.52806	0.999902	0.630971
RNAseq	Whole Blood	Pre-vaccination	gene10971 (YWHAQ)	3.09071	0.639889	0.528193	0.999902	0.630768
RNAseq	Whole Blood	Pre-vaccination	gene573 (BAG1)	-2.42472	-0.640914	0.52844	0.999902	-0.63039
RNAseq	Whole Blood	Pre-vaccination	gene51233 (DRICH1)	4.92881	0.639298	0.52848	0.999902	0.630328
RNAseq	Whole Blood	Pre-vaccination	gene84269 (CHCHD5)	3.36892	0.641196	0.528494	0.999902	0.630306
RNAseq	Whole Blood	Pre-vaccination	gene10855 (HPSE)	-4.70191	-0.63865	0.528629	0.999902	-0.6301
RNAseq	Whole Blood	Pre-vaccination	gene57826 (RAP2C)	3.97666	0.639133	0.52866	0.999902	0.630053
RNAseq	Whole Blood	Pre-vaccination	gene10114 (HIPK3)	-2.22108	-0.641033	0.529027	0.999902	-0.629493
RNAseq	Whole Blood	Pre-vaccination	gene84687 (PPP1R9B)	4.64306	0.638826	0.529075	0.999902	0.629419
RNAseq	Whole Blood	Pre-vaccination	gene4856 (CCN3)	-4.40552	-0.637988	0.529094	0.999902	-0.62939
RNAseq	Whole Blood	Pre-vaccination	gene201633 (TIGIT)	-3.54712	-0.638778	0.529186	0.999902	-0.62925
RNAseq	Whole Blood	Pre-vaccination	gene84173 (ELMOD3)	-3.8245	-0.639427	0.529304	0.999902	-0.629068
RNAseq	Whole Blood	Pre-vaccination	gene929 (CD14)	-4.34093	-0.637587	0.529338	0.999902	-0.629017
RNAseq	Whole Blood	Pre-vaccination	gene28631 (TRBJ1-5)	-3.72039	-0.638241	0.529361	0.999902	-0.628981
RNAseq	Whole Blood	Pre-vaccination	gene9975 (NR1D2)	-1.75696	-0.643142	0.529401	0.999902	-0.628921
RNAseq	Whole Blood	Pre-vaccination	gene4007 (PRICKLE3)	4.72788	0.638513	0.529707	0.999902	0.628453
RNAseq	Whole Blood	Pre-vaccination	gene29068 (ZBTB44)	2.91664	0.63755	0.529881	0.999902	0.628188
RNAseq	Whole Blood	Pre-vaccination	gene79048 (SECISBP2)	3.60341	0.637516	0.529918	0.999902	0.628131
RNAseq	Whole Blood	Pre-vaccination	gene257397 (TAB3)	1.84466	0.640152	0.529973	0.999902	0.628047
RNAseq	Whole Blood	Pre-vaccination	gene55238 (SLC38A7)	-4.801	-0.636672	0.529991	0.999902	-0.62802
RNAseq	Whole Blood	Pre-vaccination	gene116151 (FAM210B)	-3.18669	-0.636279	0.530414	0.999902	-0.627373
RNAseq	Whole Blood	Pre-vaccination	gene28653 (TRAV29DV5)	4.19569	0.635903	0.530429	0.999902	0.627351
RNAseq	Whole Blood	Pre-vaccination	gene124565 (SLC38A10)	-4.88147	-0.635729	0.530934	0.999902	-0.62658
RNAseq	Whole Blood	Pre-vaccination	gene79867 (TCTN2)	-3.73827	-0.636976	0.530945	0.999902	-0.626565
RNAseq	Whole Blood	Pre-vaccination	gene135293 (PM20D2)	-3.10339	-0.637773	0.531061	0.999902	-0.626388
RNAseq	Whole Blood	Pre-vaccination	gene100303453 (TSNAX-DISC1)	-4.99872	-0.634989	0.531106	0.999902	-0.626318
RNAseq	Whole Blood	Pre-vaccination	gene5826 (ABCD4)	-2.54765	-0.635306	0.531156	0.999902	-0.626243
RNAseq	Whole Blood	Pre-vaccination	gene93 (ACVR2B)	3.78762	0.634279	0.531251	0.999902	0.626097
RNAseq	Whole Blood	Pre-vaccination	gene57679 (ALS2)	4.61943	0.636299	0.531281	0.999902	0.626051
RNAseq	Whole Blood	Pre-vaccination	gene9452 (ITM2A)	3.6642	0.634241	0.531427	0.999902	0.625829
RNAseq	Whole Blood	Pre-vaccination	gene283267 (LINC00294)	-4.84637	-0.634112	0.531429	0.999902	-0.625826
RNAseq	Whole Blood	Pre-vaccination	gene119559 (SFXN4)	4.68555	0.635085	0.531531	0.999902	0.62567
RNAseq	Whole Blood	Pre-vaccination	gene4013 (VWA5A)	-4.20981	-0.635538	0.531607	0.999902	-0.625555
RNAseq	Whole Blood	Pre-vaccination	gene3653 (IPW)	4.06249	0.63533	0.531633	0.999902	0.625516
RNAseq	Whole Blood	Pre-vaccination	gene10099 (TSPAN3)	-3.59981	-0.633784	0.531639	0.999902	-0.625506
RNAseq	Whole Blood	Pre-vaccination	gene51506 (UFC1)	-2.60572	-0.6346	0.531706	0.999902	-0.625404
RNAseq	Whole Blood	Pre-vaccination	gene8452 (CUL3)	-3.0985	-0.634609	0.53185	0.999902	-0.625184
RNAseq	Whole Blood	Pre-vaccination	gene8526 (DGKE)	-1.77994	-0.639528	0.531991	0.999902	-0.624969
RNAseq	Whole Blood	Pre-vaccination	gene4778 (NFE2)	-3.09661	-0.634089	0.532127	0.999902	-0.624763
RNAseq	Whole Blood	Pre-vaccination	gene8745 (ADAM23)	5.24604	0.632579	0.532302	0.999902	0.624496
RNAseq	Whole Blood	Pre-vaccination	gene159 (ADSS2)	3.72838	0.633284	0.5324	0.999902	0.624347
RNAseq	Whole Blood	Pre-vaccination	gene8660 (IRS2)	-4.42367	-0.634006	0.532472	0.999902	-0.624237
RNAseq	Whole Blood	Pre-vaccination	gene25970 (SH2B1)	-2.73938	-0.633062	0.532558	0.999902	-0.624106
RNAseq	Whole Blood	Pre-vaccination	gene83871 (RAB34)	-4.69512	-0.632648	0.532635	0.999902	-0.623988
RNAseq	Whole Blood	Pre-vaccination	gene100130298 (LOC100130298)	3.96889	0.636557	0.532719	0.999902	0.623861
RNAseq	Whole Blood	Pre-vaccination	gene101928370 (LOC101928370)	-3.6993	-0.63223	0.532743	0.999902	-0.623824
RNAseq	Whole Blood	Pre-vaccination	gene4739 (NEDD9)	3.21509	0.632924	0.532844	0.999902	0.62367
RNAseq	Whole Blood	Pre-vaccination	gene1660 (DHX9)	-2.32223	-0.632797	0.532856	0.999902	-0.623652
RNAseq	Whole Blood	Pre-vaccination	gene23193 (GANAB)	2.47473	0.632622	0.53318	0.999902	0.623158
RNAseq	Whole Blood	Pre-vaccination	gene51116 (MRPS2)	2.43885	0.631981	0.533226	0.999902	0.623089
RNAseq	Whole Blood	Pre-vaccination	gene10610 (ST6GALNAC2)	-3.73057	-0.631931	0.533294	0.999902	-0.622986
RNAseq	Whole Blood	Pre-vaccination	gene22890 (ZBTB1)	-2.70051	-0.631788	0.533453	0.999902	-0.622744
RNAseq	Whole Blood	Pre-vaccination	gene1606 (DGKA)	-3.21157	-0.631739	0.533618	0.999902	-0.622492
RNAseq	Whole Blood	Pre-vaccination	gene6328 (SCN3A)	4.14934	0.631228	0.533635	0.999902	0.622466
RNAseq	Whole Blood	Pre-vaccination	gene51523 (CXXC5)	4.43617	0.630901	0.533645	0.999902	0.622451
RNAseq	Whole Blood	Pre-vaccination	gene3012 (H2AC8)	-4.83994	-0.631678	0.533667	0.999902	-0.622418
RNAseq	Whole Blood	Pre-vaccination	gene4609 (MYC)	3.07479	0.631146	0.533734	0.999902	0.622316
RNAseq	Whole Blood	Pre-vaccination	gene7384 (UQCRC1)	4.05674	0.630708	0.533768	0.999902	0.622265
RNAseq	Whole Blood	Pre-vaccination	gene51384 (WNT16)	-5.47286	-0.630804	0.533777	0.999902	-0.622251
RNAseq	Whole Blood	Pre-vaccination	gene79657 (RPAP3)	4.01011	0.630839	0.533811	0.999902	0.6222
RNAseq	Whole Blood	Pre-vaccination	gene9945 (GFPT2)	4.8387	0.632332	0.533826	0.999902	0.622177
RNAseq	Whole Blood	Pre-vaccination	gene10951 (CBX1)	-4.38065	-0.630343	0.534029	0.999902	-0.621868
RNAseq	Whole Blood	Pre-vaccination	gene317 (APAF1)	-3.06455	-0.630627	0.534116	0.999902	-0.621736
RNAseq	Whole Blood	Pre-vaccination	gene85025 (TMEM60)	4.75404	0.630575	0.534189	0.999902	0.621624
RNAseq	Whole Blood	Pre-vaccination	gene10531 (PITRM1)	-4.38947	-0.629955	0.534208	0.999902	-0.621595
RNAseq	Whole Blood	Pre-vaccination	gene6168 (RPL37A)	-1.9201	-0.630633	0.534271	0.999902	-0.6215
RNAseq	Whole Blood	Pre-vaccination	gene54434 (SSH1)	3.95195	0.630244	0.53451	0.999902	0.621136
RNAseq	Whole Blood	Pre-vaccination	gene604 (BCL6)	-3.37025	-0.630264	0.534631	0.999902	-0.620953
RNAseq	Whole Blood	Pre-vaccination	gene6122 (RPL3)	-2.0843	-0.628856	0.534936	0.999902	-0.620489
RNAseq	Whole Blood	Pre-vaccination	gene50808 (AK3)	-3.19927	-0.630667	0.535053	0.999902	-0.620311
RNAseq	Whole Blood	Pre-vaccination	gene4680 (CEACAM6)	-4.89159	-0.628281	0.535111	0.999902	-0.620223
RNAseq	Whole Blood	Pre-vaccination	gene28602 (TRBV6-5)	3.67187	0.628438	0.535267	0.999902	0.619986
RNAseq	Whole Blood	Pre-vaccination	gene53346 (TM6SF1)	-3.34987	-0.628269	0.53533	0.999902	-0.61989
RNAseq	Whole Blood	Pre-vaccination	gene348174 (CLEC18A)	4.78585	0.629292	0.535353	0.999902	0.619855
RNAseq	Whole Blood	Pre-vaccination	gene23504 (RIMBP2)	5.32446	0.628328	0.535362	0.999902	0.619842
RNAseq	Whole Blood	Pre-vaccination	gene219927 (MRPL21)	4.72032	0.627822	0.535444	0.999902	0.619717
RNAseq	Whole Blood	Pre-vaccination	gene308 (ANXA5)	-4.4202	-0.62813	0.535501	0.999902	-0.61963
RNAseq	Whole Blood	Pre-vaccination	gene113277 (TMEM106A)	5.02642	0.628427	0.535509	0.999902	0.619618
RNAseq	Whole Blood	Pre-vaccination	gene57531 (HACE1)	-2.51281	-0.623374	0.535616	0.999902	-0.619457
RNAseq	Whole Blood	Pre-vaccination	gene2790 (GNG10)	-3.60559	-0.62835	0.53562	0.999902	-0.61945
RNAseq	Whole Blood	Pre-vaccination	gene5116 (PCNT)	2.47924	0.628293	0.535699	0.999902	0.619329
RNAseq	Whole Blood	Pre-vaccination	gene3742 (KCNA6)	-4.53429	-0.62803	0.535872	0.999902	-0.619067
RNAseq	Whole Blood	Pre-vaccination	gene8467 (SMARCA5)	2.34341	0.627522	0.535975	0.999902	0.618911
RNAseq	Whole Blood	Pre-vaccination	gene221692 (PHACTR1)	-4.29423	-0.626866	0.536143	0.999902	-0.618657
RNAseq	Whole Blood	Pre-vaccination	gene10973 (ASCC3)	2.43097	0.627413	0.536152	0.999902	0.618643
RNAseq	Whole Blood	Pre-vaccination	gene55359 (STYK1)	-5.12123	-0.626741	0.536384	0.999902	-0.61829
RNAseq	Whole Blood	Pre-vaccination	gene22926 (ATF6)	-2.90007	-0.627748	0.536415	0.999902	-0.618243
RNAseq	Whole Blood	Pre-vaccination	gene79986 (ZNF702P)	5.01302	0.626682	0.536489	0.999902	0.618131
RNAseq	Whole Blood	Pre-vaccination	gene631 (BFSP1)	-4.69055	-0.626184	0.536623	0.999902	-0.617927
RNAseq	Whole Blood	Pre-vaccination	gene114836 (SLAMF6)	-2.88667	-0.625907	0.537041	0.999902	-0.617294
RNAseq	Whole Blood	Pre-vaccination	gene28479 (IGHJ3)	3.94003	0.626086	0.537163	0.999902	0.617108
RNAseq	Whole Blood	Pre-vaccination	gene2622 (GAS8)	-4.54405	-0.626246	0.537375	0.999902	-0.616787
RNAseq	Whole Blood	Pre-vaccination	gene54443 (ANLN)	4.09193	0.62626	0.53739	0.999902	0.616764
RNAseq	Whole Blood	Pre-vaccination	gene2263 (FGFR2)	5.15556	0.624786	0.537621	0.999902	0.616414
RNAseq	Whole Blood	Pre-vaccination	gene4570 (TRNN)	5.38029	0.624992	0.537655	0.999902	0.616363
RNAseq	Whole Blood	Pre-vaccination	gene101929074 (PIK3CD-AS2)	3.81123	0.628033	0.537683	0.999902	0.61632
RNAseq	Whole Blood	Pre-vaccination	gene9537 (TP53I11)	-4.24635	-0.625065	0.537691	0.999902	-0.616308
RNAseq	Whole Blood	Pre-vaccination	gene55507 (GPRC5D)	4.07918	0.625814	0.537751	0.999902	0.616217
RNAseq	Whole Blood	Pre-vaccination	gene89958 (SAPCD2)	5.10265	0.623816	0.537832	0.999902	0.616094
RNAseq	Whole Blood	Pre-vaccination	gene89853 (MVB12B)	4.30652	0.623977	0.538012	0.999902	0.615823
RNAseq	Whole Blood	Pre-vaccination	gene1656 (DDX6)	2.94586	0.624976	0.538051	0.999902	0.615762
RNAseq	Whole Blood	Pre-vaccination	gene54971 (BANP)	3.98677	0.626882	0.538059	0.999902	0.61575
RNAseq	Whole Blood	Pre-vaccination	gene80851 (SH3BP5L)	3.69193	0.625235	0.538061	0.999902	0.615748
RNAseq	Whole Blood	Pre-vaccination	gene7328 (UBE2H)	4.46199	0.624545	0.538062	0.999902	0.615746
RNAseq	Whole Blood	Pre-vaccination	gene114876 (OSBPL1A)	4.48029	0.623891	0.538188	0.999902	0.615555
RNAseq	Whole Blood	Pre-vaccination	gene10134 (BCAP31)	-3.46401	-0.624773	0.538315	0.999902	-0.615363
RNAseq	Whole Blood	Pre-vaccination	gene5256 (PHKA2)	-4.42544	-0.625226	0.538373	0.999902	-0.615275
RNAseq	Whole Blood	Pre-vaccination	gene6809 (STX3)	2.72601	0.623707	0.5384	0.999902	0.615234
RNAseq	Whole Blood	Pre-vaccination	gene51098 (IFT52)	3.76958	0.624122	0.538463	0.999902	0.615139
RNAseq	Whole Blood	Pre-vaccination	gene8312 (AXIN1)	3.98621	0.623942	0.538659	0.999902	0.614842
RNAseq	Whole Blood	Pre-vaccination	gene28949 (IGKJ2)	4.09955	0.623667	0.538777	0.999902	0.614664
RNAseq	Whole Blood	Pre-vaccination	gene5494 (PPM1A)	-3.39718	-0.62374	0.538842	0.999902	-0.614565
RNAseq	Whole Blood	Pre-vaccination	gene4940 (OAS3)	5.50895	0.622349	0.538957	0.999902	0.614391
RNAseq	Whole Blood	Pre-vaccination	gene100132352 (FRG1HP)	4.01415	0.623002	0.538987	0.999902	0.614345
RNAseq	Whole Blood	Pre-vaccination	gene915 (CD3D)	-2.75199	-0.623311	0.539052	0.999902	-0.614248
RNAseq	Whole Blood	Pre-vaccination	gene7466 (WFS1)	3.21213	0.622484	0.539176	0.999902	0.614059
RNAseq	Whole Blood	Pre-vaccination	gene51310 (SLC22A17)	-3.57111	-0.622495	0.539295	0.999902	-0.61388
RNAseq	Whole Blood	Pre-vaccination	gene1173 (AP2M1)	-2.77553	-0.623432	0.539372	0.999902	-0.613763
RNAseq	Whole Blood	Pre-vaccination	gene347862 (GATD1)	-2.42794	-0.62176	0.539508	0.999902	-0.613557
RNAseq	Whole Blood	Pre-vaccination	gene139735 (ZFP92)	-3.58995	-0.621013	0.539998	0.999902	-0.612816
RNAseq	Whole Blood	Pre-vaccination	gene55337 (SHFL)	4.76931	0.621482	0.54012	0.999902	0.612631
RNAseq	Whole Blood	Pre-vaccination	gene10283 (CWC27)	-2.99214	-0.62136	0.54044	0.999902	-0.612147
RNAseq	Whole Blood	Pre-vaccination	gene2064 (ERBB2)	4.57217	0.619323	0.540539	0.999902	0.611998
RNAseq	Whole Blood	Pre-vaccination	gene27350 (APOBEC3C)	-3.48302	-0.621589	0.540544	0.999902	-0.61199
RNAseq	Whole Blood	Pre-vaccination	gene51301 (GCNT4)	3.77375	0.620043	0.540829	0.999902	0.61156
RNAseq	Whole Blood	Pre-vaccination	gene57716 (PRX)	-3.24949	-0.620718	0.541131	0.999902	-0.611103
RNAseq	Whole Blood	Pre-vaccination	gene10170 (DHRS9)	4.67622	0.619604	0.541257	0.999902	0.610913
RNAseq	Whole Blood	Pre-vaccination	gene7903 (ST8SIA4)	-3.44489	-0.619423	0.541404	0.999902	-0.610691
RNAseq	Whole Blood	Pre-vaccination	gene4753 (NELL2)	-3.06627	-0.618769	0.541424	0.999902	-0.610661
RNAseq	Whole Blood	Pre-vaccination	gene283383 (ADGRD1)	4.56988	0.619623	0.541441	0.999902	0.610636
RNAseq	Whole Blood	Pre-vaccination	gene1769 (DNAH8)	4.29417	0.620686	0.541537	0.999902	0.61049
RNAseq	Whole Blood	Pre-vaccination	gene3840 (KPNA4)	-2.69648	-0.619003	0.54156	0.999902	-0.610456
RNAseq	Whole Blood	Pre-vaccination	gene79180 (EFHD2)	-3.91556	-0.619168	0.541571	0.999902	-0.610439
RNAseq	Whole Blood	Pre-vaccination	gene54587 (MXRA8)	3.0964	0.623713	0.54183	0.999902	0.610048
RNAseq	Whole Blood	Pre-vaccination	gene10625 (IVNS1ABP)	-4.54023	-0.618429	0.541867	0.999902	-0.609992
RNAseq	Whole Blood	Pre-vaccination	gene5217 (PFN2)	-3.89823	-0.618736	0.541903	0.999902	-0.609938
RNAseq	Whole Blood	Pre-vaccination	gene10476 (ATP5PD)	3.73294	0.618544	0.54194	0.999902	0.609881
RNAseq	Whole Blood	Pre-vaccination	gene100533955 (SENP3-EIF4A1)	3.85255	0.619161	0.541948	0.999902	0.609869
RNAseq	Whole Blood	Pre-vaccination	gene54014 (BRWD1)	2.5732	0.618378	0.542125	0.999902	0.609603
RNAseq	Whole Blood	Pre-vaccination	gene1435 (CSF1)	4.77226	0.618035	0.542137	0.999902	0.609584
RNAseq	Whole Blood	Pre-vaccination	gene11067 (DEPP1)	4.08545	0.620907	0.542157	0.999902	0.609554
RNAseq	Whole Blood	Pre-vaccination	gene84798 (C19orf48)	3.28921	0.618243	0.542252	0.999902	0.609411
RNAseq	Whole Blood	Pre-vaccination	gene4591 (TRIM37)	3.13909	0.617776	0.542318	0.999902	0.609312
RNAseq	Whole Blood	Pre-vaccination	gene3177 (SLC29A2)	-3.31677	-0.617201	0.54274	0.999902	-0.608675
RNAseq	Whole Blood	Pre-vaccination	gene84336 (TMEM101)	-3.16489	-0.61774	0.54277	0.999902	-0.60863
RNAseq	Whole Blood	Pre-vaccination	gene83478 (ARHGAP24)	4.75193	0.616796	0.542778	0.999902	0.608617
RNAseq	Whole Blood	Pre-vaccination	gene6324 (SCN1B)	3.69418	0.617326	0.542896	0.999902	0.60844
RNAseq	Whole Blood	Pre-vaccination	gene10432 (RBM14)	-2.98958	-0.617153	0.543007	0.999902	-0.608272
RNAseq	Whole Blood	Pre-vaccination	gene149041 (RC3H1)	2.14146	0.617668	0.543015	0.999902	0.60826
RNAseq	Whole Blood	Pre-vaccination	gene10063 (COX17)	3.34874	0.616502	0.543021	0.999902	0.608251
RNAseq	Whole Blood	Pre-vaccination	gene56970 (ATXN7L3)	-3.74322	-0.617205	0.543235	0.999902	-0.607929
RNAseq	Whole Blood	Pre-vaccination	gene143630 (UBQLNL)	4.61059	0.616558	0.54338	0.999902	0.60771
RNAseq	Whole Blood	Pre-vaccination	gene28477 (IGHJ4)	4.4584	0.615957	0.543552	0.999902	0.60745
RNAseq	Whole Blood	Pre-vaccination	gene10404 (CPQ)	-3.2612	-0.615548	0.543607	0.999902	-0.607368
RNAseq	Whole Blood	Pre-vaccination	gene285512 (FAM13A-AS1)	4.04139	0.617398	0.543697	0.999902	0.607231
RNAseq	Whole Blood	Pre-vaccination	gene11014 (KDELR2)	4.28731	0.616519	0.543727	0.999902	0.607187
RNAseq	Whole Blood	Pre-vaccination	gene100505876 (CEBPZOS)	-3.3719	-0.615395	0.54379	0.999902	-0.607092
RNAseq	Whole Blood	Pre-vaccination	gene283777 (FAM169B)	-3.95808	-0.615444	0.543821	0.999902	-0.607045
RNAseq	Whole Blood	Pre-vaccination	gene30833 (NT5C)	-3.24625	-0.615684	0.543875	0.999902	-0.606963
RNAseq	Whole Blood	Pre-vaccination	gene10347 (ABCA7)	3.84439	0.614952	0.544028	0.999902	0.606733
RNAseq	Whole Blood	Pre-vaccination	gene440456 (PLEKHM1P1)	-3.42317	-0.615947	0.544046	0.999902	-0.606706
RNAseq	Whole Blood	Pre-vaccination	gene8607 (RUVBL1)	2.2353	0.615378	0.544111	0.999902	0.606609
RNAseq	Whole Blood	Pre-vaccination	gene90637 (ZFAND2A)	4.63341	0.616672	0.544187	0.999902	0.606494
RNAseq	Whole Blood	Pre-vaccination	gene27074 (LAMP3)	4.51146	0.615508	0.544327	0.999902	0.606283
RNAseq	Whole Blood	Pre-vaccination	gene79789 (CLMN)	4.05126	0.614066	0.544432	0.999902	0.606125
RNAseq	Whole Blood	Pre-vaccination	gene57659 (ZBTB4)	-1.9693	-0.614762	0.544512	0.999902	-0.606005
RNAseq	Whole Blood	Pre-vaccination	gene9985 (REC8)	4.80091	0.614064	0.544749	0.999902	0.605648
RNAseq	Whole Blood	Pre-vaccination	gene57473 (ZNF512B)	2.75598	0.613453	0.544759	0.999902	0.605632
RNAseq	Whole Blood	Pre-vaccination	gene84443 (FRMPD3)	-4.72773	-0.614145	0.544782	0.999902	-0.605597
RNAseq	Whole Blood	Pre-vaccination	gene144108 (SPTY2D1)	2.74635	0.614033	0.544849	0.999902	0.605496
RNAseq	Whole Blood	Pre-vaccination	gene4481 (MSR1)	-4.57373	-0.613236	0.544993	0.999902	-0.605279
RNAseq	Whole Blood	Pre-vaccination	gene3222 (HOXC5)	-4.80747	-0.613841	0.545108	0.999902	-0.605107
RNAseq	Whole Blood	Pre-vaccination	gene10483 (SEC23B)	3.22289	0.613447	0.545189	0.999902	0.604984
RNAseq	Whole Blood	Pre-vaccination	gene10900 (RUNDC3A)	-3.09414	-0.613617	0.545204	0.999902	-0.604963
RNAseq	Whole Blood	Pre-vaccination	gene90780 (PYGO2)	-2.23635	-0.613863	0.545211	0.999902	-0.604952
RNAseq	Whole Blood	Pre-vaccination	gene6785 (ELOVL4)	4.85847	0.613179	0.545338	0.999902	0.60476
RNAseq	Whole Blood	Pre-vaccination	gene53405 (CLIC5)	4.56744	0.613164	0.545399	0.999902	0.604669
RNAseq	Whole Blood	Pre-vaccination	gene105375433 (LOC105375433)	4.90623	0.612898	0.545417	0.999902	0.604642
RNAseq	Whole Blood	Pre-vaccination	gene26135 (SERBP1)	2.149	0.613557	0.54543	0.999902	0.604622
RNAseq	Whole Blood	Pre-vaccination	gene4853 (NOTCH2)	-3.61295	-0.613218	0.545432	0.999902	-0.60462
RNAseq	Whole Blood	Pre-vaccination	gene54596 (L1TD1)	5.50561	0.612362	0.545477	0.999902	0.604552
RNAseq	Whole Blood	Pre-vaccination	gene23464 (GCAT)	3.56019	0.613106	0.545641	0.999902	0.604305
RNAseq	Whole Blood	Pre-vaccination	gene79896 (THNSL1)	-3.48765	-0.612626	0.545662	0.999902	-0.604273
RNAseq	Whole Blood	Pre-vaccination	gene22838 (RNF44)	-3.84271	-0.613337	0.545793	0.999902	-0.604076
RNAseq	Whole Blood	Pre-vaccination	gene84973 (SNHG7)	4.06169	0.612424	0.545883	0.999902	0.603941
RNAseq	Whole Blood	Pre-vaccination	gene776 (CACNA1D)	4.845	0.611883	0.546116	0.999902	0.603591
RNAseq	Whole Blood	Pre-vaccination	gene10667 (FARS2)	2.33326	0.60721	0.54621	0.999902	0.603449
RNAseq	Whole Blood	Pre-vaccination	gene56943 (ENY2)	3.71695	0.612007	0.546233	0.999902	0.603415
RNAseq	Whole Blood	Pre-vaccination	gene27043 (PELP1)	-1.96715	-0.611824	0.546362	0.999902	-0.60322
RNAseq	Whole Blood	Pre-vaccination	gene342184 (FMN1)	4.48436	0.611204	0.546561	0.999902	0.602922
RNAseq	Whole Blood	Pre-vaccination	gene1230 (CCR1)	4.31383	0.610137	0.546955	0.999902	0.60233
RNAseq	Whole Blood	Pre-vaccination	gene10367 (MICU1)	-4.4493	-0.610845	0.547036	0.999902	-0.602207
RNAseq	Whole Blood	Pre-vaccination	gene100500827 (MIR3614)	-2.92928	-0.613709	0.547285	0.999902	-0.601834
RNAseq	Whole Blood	Pre-vaccination	gene51170 (HSD17B11)	3.30511	0.609804	0.547356	0.999902	0.601727
RNAseq	Whole Blood	Pre-vaccination	gene55199 (FAM86C1)	-4.03121	-0.609663	0.547574	0.999902	-0.601399
RNAseq	Whole Blood	Pre-vaccination	gene100652740 (PYCARD-AS1)	-3.79996	-0.61168	0.547589	0.999902	-0.601377
RNAseq	Whole Blood	Pre-vaccination	gene28785 (IGLV4-60)	4.06101	0.609034	0.547972	0.999902	0.600802
RNAseq	Whole Blood	Pre-vaccination	gene435 (ASL)	4.10733	0.608414	0.548323	0.999902	0.600275
RNAseq	Whole Blood	Pre-vaccination	gene2678 (GGT1)	4.68651	0.607717	0.548393	0.999902	0.60017
RNAseq	Whole Blood	Pre-vaccination	gene253558 (LCLAT1)	-4.77227	-0.607883	0.548418	0.999902	-0.600132
RNAseq	Whole Blood	Pre-vaccination	gene9967 (THRAP3)	2.77785	0.609374	0.548587	0.999902	0.599878
RNAseq	Whole Blood	Pre-vaccination	gene10419 (PRMT5)	-5.11332	-0.607826	0.548616	0.999902	-0.599835
RNAseq	Whole Blood	Pre-vaccination	gene100113393 (SNORD12B)	-3.90053	-0.610878	0.548847	0.999902	-0.599489
RNAseq	Whole Blood	Pre-vaccination	gene51279 (C1RL)	-3.71676	-0.60764	0.548861	0.999902	-0.599468
RNAseq	Whole Blood	Pre-vaccination	gene5721 (PSME2)	4.50074	0.608203	0.548938	0.999902	0.599353
RNAseq	Whole Blood	Pre-vaccination	gene57179 (KIAA1191)	-2.69044	-0.608508	0.548943	0.999902	-0.599345
RNAseq	Whole Blood	Pre-vaccination	gene116211 (TM4SF19)	-4.41596	-0.606787	0.549003	0.999902	-0.599254
RNAseq	Whole Blood	Pre-vaccination	gene2683 (B4GALT1)	4.92943	0.607111	0.54918	0.999902	0.598989
RNAseq	Whole Blood	Pre-vaccination	gene10277 (UBE4B)	4.25667	0.60788	0.549232	0.999902	0.598912
RNAseq	Whole Blood	Pre-vaccination	gene5795 (PTPRJ)	2.94261	0.607323	0.549233	0.999902	0.59891
RNAseq	Whole Blood	Pre-vaccination	gene79925 (SPEF2)	2.82143	0.607111	0.549381	0.999902	0.598688
RNAseq	Whole Blood	Pre-vaccination	gene55959 (SULF2)	-4.17034	-0.606086	0.549463	0.999902	-0.598565
RNAseq	Whole Blood	Pre-vaccination	gene83452 (RAB33B)	2.28947	0.607145	0.549537	0.999902	0.598454
RNAseq	Whole Blood	Pre-vaccination	gene84251 (SGIP1)	-4.38388	-0.608204	0.54961	0.999902	-0.598344
RNAseq	Whole Blood	Pre-vaccination	gene100507632 (LINC00968)	4.04412	0.607832	0.549752	0.999902	0.598132
RNAseq	Whole Blood	Pre-vaccination	gene4162 (MCAM)	-4.14308	-0.606313	0.549779	0.999902	-0.598092
RNAseq	Whole Blood	Pre-vaccination	gene3978 (LIG1)	-2.83946	-0.60608	0.54981	0.999902	-0.598045
RNAseq	Whole Blood	Pre-vaccination	gene29103 (DNAJC15)	-3.30363	-0.60617	0.549854	0.999902	-0.597979
RNAseq	Whole Blood	Pre-vaccination	gene55711 (FAR2)	3.82002	0.606631	0.54986	0.999902	0.59797
RNAseq	Whole Blood	Pre-vaccination	gene8773 (SNAP23)	2.93099	0.606117	0.549886	0.999902	0.597931
RNAseq	Whole Blood	Pre-vaccination	gene58191 (CXCL16)	3.71474	0.606327	0.549909	0.999902	0.597897
RNAseq	Whole Blood	Pre-vaccination	gene399821 (EDRF1-DT)	3.71446	0.601448	0.550013	0.999902	0.597741
RNAseq	Whole Blood	Pre-vaccination	gene3784 (KCNQ1)	3.43066	0.605901	0.550041	0.999902	0.597699
RNAseq	Whole Blood	Pre-vaccination	gene6672 (SP100)	-4.30782	-0.606982	0.550268	0.999902	-0.597359
RNAseq	Whole Blood	Pre-vaccination	gene55094 (GPATCH1)	4.15558	0.605527	0.550317	0.999902	0.597286
RNAseq	Whole Blood	Pre-vaccination	gene56894 (AGPAT3)	-3.53523	-0.605856	0.550328	0.999902	-0.597269
RNAseq	Whole Blood	Pre-vaccination	gene9649 (RALGPS1)	3.48173	0.604986	0.550485	0.999902	0.597033
RNAseq	Whole Blood	Pre-vaccination	gene3336 (HSPE1)	-2.30385	-0.605958	0.5506	0.999902	-0.596862
RNAseq	Whole Blood	Pre-vaccination	gene389541 (LAMTOR4)	3.59119	0.604874	0.550897	0.999902	0.596416
RNAseq	Whole Blood	Pre-vaccination	gene22978 (NT5C2)	3.70365	0.604588	0.551023	0.999902	0.596228
RNAseq	Whole Blood	Pre-vaccination	gene8407 (TAGLN2)	-3.73864	-0.604276	0.551032	0.999902	-0.596214
RNAseq	Whole Blood	Pre-vaccination	gene1495 (CTNNA1)	4.36759	0.604378	0.551271	0.999902	0.595856
RNAseq	Whole Blood	Pre-vaccination	gene4363 (ABCC1)	4.04574	0.603832	0.551386	0.999902	0.595684
RNAseq	Whole Blood	Pre-vaccination	gene84953 (MICALCL)	3.71107	0.60385	0.551391	0.999902	0.595677
RNAseq	Whole Blood	Pre-vaccination	gene9134 (CCNE2)	3.62678	0.605272	0.551507	0.999902	0.595503
RNAseq	Whole Blood	Pre-vaccination	gene6641 (SNTB1)	3.88567	0.603232	0.551521	0.999902	0.595483
RNAseq	Whole Blood	Pre-vaccination	gene4524 (MTHFR)	4.19143	0.603566	0.551522	0.999902	0.595481
RNAseq	Whole Blood	Pre-vaccination	gene146857 (SLFN13)	3.34707	0.60364	0.551554	0.999902	0.595433
RNAseq	Whole Blood	Pre-vaccination	gene8807 (IL18RAP)	4.80421	0.603122	0.551593	0.999902	0.595374
RNAseq	Whole Blood	Pre-vaccination	gene22918 (CD93)	4.30577	0.603055	0.551632	0.999902	0.595316
RNAseq	Whole Blood	Pre-vaccination	gene22931 (RAB18)	-2.88261	-0.607485	0.551812	0.999902	-0.595047
RNAseq	Whole Blood	Pre-vaccination	gene926 (CD8B)	-3.54351	-0.60243	0.551846	0.999902	-0.594997
RNAseq	Whole Blood	Pre-vaccination	gene23026 (MYO16)	5.36842	0.603776	0.551905	0.999902	0.594907
RNAseq	Whole Blood	Pre-vaccination	gene100129066 (UNQ6494)	3.77819	0.604958	0.551944	0.999902	0.594849
RNAseq	Whole Blood	Pre-vaccination	gene283991 (UBALD2)	-3.13098	-0.603146	0.552026	0.999902	-0.594728
RNAseq	Whole Blood	Pre-vaccination	gene79609 (VCPKMT)	3.83092	0.60406	0.552072	0.999902	0.594658
RNAseq	Whole Blood	Pre-vaccination	gene100996273 (NA)	3.71635	0.603612	0.552167	0.999902	0.594517
RNAseq	Whole Blood	Pre-vaccination	gene147686 (ZNF418)	-5.11832	-0.601911	0.552197	0.999902	-0.594471
RNAseq	Whole Blood	Pre-vaccination	gene26119 (LDLRAP1)	-3.2526	-0.602038	0.552255	0.999902	-0.594385
RNAseq	Whole Blood	Pre-vaccination	gene393 (ARHGAP4)	-3.92727	-0.603084	0.552312	0.999902	-0.594299
RNAseq	Whole Blood	Pre-vaccination	gene7465 (WEE1)	3.34148	0.602266	0.552478	0.999902	0.594051
RNAseq	Whole Blood	Pre-vaccination	gene6222 (RPS18)	-3.47859	-0.602747	0.55254	0.999902	-0.593959
RNAseq	Whole Blood	Pre-vaccination	gene1650 (DDOST)	3.12432	0.603259	0.552586	0.999902	0.593889
RNAseq	Whole Blood	Pre-vaccination	gene4926 (NUMA1)	2.47827	0.602169	0.552634	0.999902	0.593817
RNAseq	Whole Blood	Pre-vaccination	gene92400 (RBM18)	3.43754	0.601709	0.552799	0.999902	0.59357
RNAseq	Whole Blood	Pre-vaccination	gene100288332 (NPIPA5)	-4.97636	-0.601552	0.552825	0.999902	-0.593533
RNAseq	Whole Blood	Pre-vaccination	gene80777 (CYB5B)	2.05591	0.60127	0.553463	0.999902	0.592579
RNAseq	Whole Blood	Pre-vaccination	gene6487 (ST3GAL3)	3.94459	0.600876	0.553516	0.999902	0.592499
RNAseq	Whole Blood	Pre-vaccination	gene23208 (SYT11)	-3.27423	-0.599946	0.553573	0.999902	-0.592415
RNAseq	Whole Blood	Pre-vaccination	gene10090 (UST)	3.24729	0.600521	0.553761	0.999902	0.592133
RNAseq	Whole Blood	Pre-vaccination	gene100507195 (LINC02384)	4.11809	0.600154	0.553793	0.999902	0.592087
RNAseq	Whole Blood	Pre-vaccination	gene4576 (TRNT)	4.69978	0.5998	0.553843	0.999902	0.592011
RNAseq	Whole Blood	Pre-vaccination	gene27033 (ZBTB32)	4.88253	0.600226	0.553953	0.999902	0.591847
RNAseq	Whole Blood	Pre-vaccination	gene5580 (PRKCD)	-2.81759	-0.600659	0.554203	0.999902	-0.591473
RNAseq	Whole Blood	Pre-vaccination	gene317762 (CCDC85C)	-3.02678	-0.599255	0.554344	0.999902	-0.591263
RNAseq	Whole Blood	Pre-vaccination	gene727677 (CASC8)	4.86568	0.598973	0.554375	0.999902	0.591217
RNAseq	Whole Blood	Pre-vaccination	gene3213 (HOXB3)	3.903	0.599361	0.554382	0.999902	0.591206
RNAseq	Whole Blood	Pre-vaccination	gene84650 (EBPL)	-4.37356	-0.600083	0.554394	0.999902	-0.591189
RNAseq	Whole Blood	Pre-vaccination	gene283120 (H19)	3.7074	0.600925	0.554404	0.999902	0.591173
RNAseq	Whole Blood	Pre-vaccination	gene9517 (SPTLC2)	-3.28154	-0.599121	0.554573	0.999902	-0.590922
RNAseq	Whole Blood	Pre-vaccination	gene55313 (CPPED1)	3.0193	0.598875	0.554577	0.999902	0.590915
RNAseq	Whole Blood	Pre-vaccination	gene55717 (WDR11)	3.31376	0.5991	0.554665	0.999902	0.590784
RNAseq	Whole Blood	Pre-vaccination	gene22930 (RAB3GAP1)	2.95628	0.598892	0.554678	0.999902	0.590765
RNAseq	Whole Blood	Pre-vaccination	gene9702 (CEP57)	-2.1326	-0.599546	0.554771	0.999902	-0.590627
RNAseq	Whole Blood	Pre-vaccination	gene2098 (ESD)	-3.33089	-0.598398	0.554794	0.999902	-0.590591
RNAseq	Whole Blood	Pre-vaccination	gene55572 (FOXRED1)	-4.46942	-0.598743	0.554838	0.999902	-0.590526
RNAseq	Whole Blood	Pre-vaccination	gene2034 (EPAS1)	4.54886	0.598441	0.554875	0.999902	0.590472
RNAseq	Whole Blood	Pre-vaccination	gene26164 (MTG2)	4.37237	0.598524	0.555019	0.999902	0.590256
RNAseq	Whole Blood	Pre-vaccination	gene85460 (ZNF518B)	3.59106	0.598505	0.555025	0.999902	0.590247
RNAseq	Whole Blood	Pre-vaccination	gene6646 (SOAT1)	-3.86815	-0.598463	0.555062	0.999902	-0.590191
RNAseq	Whole Blood	Pre-vaccination	gene2811 (GP1BA)	3.81028	0.597781	0.555192	0.999902	0.589998
RNAseq	Whole Blood	Pre-vaccination	gene10576 (CCT2)	2.02008	0.598431	0.555337	0.999902	0.589782
RNAseq	Whole Blood	Pre-vaccination	gene868 (CBLB)	2.22735	0.598707	0.55536	0.999902	0.589747
RNAseq	Whole Blood	Pre-vaccination	gene79608 (RIC3)	-3.71277	-0.598575	0.555376	0.999902	-0.589724
RNAseq	Whole Blood	Pre-vaccination	gene6894 (TARBP1)	3.01124	0.597862	0.555543	0.999902	0.589474
RNAseq	Whole Blood	Pre-vaccination	gene28962 (OSTM1)	2.97342	0.597792	0.555565	0.999902	0.589442
RNAseq	Whole Blood	Pre-vaccination	gene80177 (MYCT1)	5.0443	0.597289	0.555683	0.999902	0.589265
RNAseq	Whole Blood	Pre-vaccination	gene27245 (AHDC1)	-3.00095	-0.59733	0.555708	0.999902	-0.589229
RNAseq	Whole Blood	Pre-vaccination	gene55540 (IL17RB)	5.17431	0.597731	0.555792	0.999902	0.589104
RNAseq	Whole Blood	Pre-vaccination	gene28902 (IGKV1D-13)	4.84646	0.596899	0.555818	0.999902	0.589064
RNAseq	Whole Blood	Pre-vaccination	gene374403 (TBC1D10C)	-3.40857	-0.597173	0.555941	0.999902	-0.588882
RNAseq	Whole Blood	Pre-vaccination	gene9240 (PNMA1)	3.92631	0.598907	0.555971	0.999902	0.588836
RNAseq	Whole Blood	Pre-vaccination	gene3638 (INSIG1)	3.911	0.596866	0.556008	0.999902	0.588782
RNAseq	Whole Blood	Pre-vaccination	gene4222 (MEOX1)	3.32278	0.5966	0.556542	0.999902	0.587985
RNAseq	Whole Blood	Pre-vaccination	gene275 (AMT)	-3.48006	-0.595833	0.556629	0.999902	-0.587855
RNAseq	Whole Blood	Pre-vaccination	gene1725 (DHPS)	-2.7103	-0.596997	0.55668	0.999902	-0.58778
RNAseq	Whole Blood	Pre-vaccination	gene120071 (LARGE2)	-4.03894	-0.595641	0.55674	0.999902	-0.587691
RNAseq	Whole Blood	Pre-vaccination	gene80270 (HSD3B7)	3.88468	0.59547	0.55687	0.999902	0.587496
RNAseq	Whole Blood	Pre-vaccination	gene3787 (KCNS1)	-4.64699	-0.596218	0.556992	0.999902	-0.587316
RNAseq	Whole Blood	Pre-vaccination	gene64411 (ARAP3)	-3.34447	-0.594798	0.556993	0.999902	-0.587314
RNAseq	Whole Blood	Pre-vaccination	gene3737 (KCNA2)	4.11233	0.595694	0.557046	0.999902	0.587236
RNAseq	Whole Blood	Pre-vaccination	gene27239 (GPR162)	4.1373	0.5945	0.557165	0.999902	0.587058
RNAseq	Whole Blood	Pre-vaccination	gene7175 (TPR)	3.51331	0.595228	0.557195	0.999902	0.587013
RNAseq	Whole Blood	Pre-vaccination	gene83605 (CCM2)	-4.3754	-0.594505	0.557413	0.999902	-0.586689
RNAseq	Whole Blood	Pre-vaccination	gene57692 (MAGEE1)	2.38755	0.595817	0.557582	0.999902	0.586437
RNAseq	Whole Blood	Pre-vaccination	gene100293516 (ZNF587B)	-4.12833	-0.594252	0.557593	0.999902	-0.58642
RNAseq	Whole Blood	Pre-vaccination	gene130271 (PLEKHH2)	-4.3431	-0.594908	0.557694	0.999902	-0.58627
RNAseq	Whole Blood	Pre-vaccination	gene144132 (DNHD1)	-3.01537	-0.593922	0.557899	0.999902	-0.585965
RNAseq	Whole Blood	Pre-vaccination	gene1233 (CCR4)	-4.4219	-0.593468	0.557917	0.999902	-0.585938
RNAseq	Whole Blood	Pre-vaccination	gene105369140 (LOC105369140)	-4.72438	-0.593948	0.557942	0.999902	-0.585901
RNAseq	Whole Blood	Pre-vaccination	gene2005 (ELK4)	-1.76315	-0.595152	0.558041	0.999902	-0.585754
RNAseq	Whole Blood	Pre-vaccination	gene3493 (IGHA1)	3.92958	0.593219	0.558141	0.999902	0.585605
RNAseq	Whole Blood	Pre-vaccination	gene401320 (GARS-DT)	-3.33339	-0.592896	0.558278	0.999902	-0.585402
RNAseq	Whole Blood	Pre-vaccination	gene4060 (LUM)	4.58692	0.593451	0.558282	0.999902	0.585396
RNAseq	Whole Blood	Pre-vaccination	gene9545 (RAB3D)	-2.94747	-0.593221	0.558404	0.999902	-0.585214
RNAseq	Whole Blood	Pre-vaccination	gene10870 (HCST)	3.13102	0.594017	0.558539	0.999902	0.585013
RNAseq	Whole Blood	Pre-vaccination	gene10811 (NOXA1)	-3.80842	-0.592377	0.558684	0.999902	-0.584797
RNAseq	Whole Blood	Pre-vaccination	gene23039 (XPO7)	3.32312	0.592384	0.558691	0.999902	0.584787
RNAseq	Whole Blood	Pre-vaccination	gene728118 (NUTM2A)	4.6624	0.5926	0.558697	0.999902	0.584778
RNAseq	Whole Blood	Pre-vaccination	gene64773 (PCED1A)	-2.91472	-0.592643	0.558712	0.999902	-0.584756
RNAseq	Whole Blood	Pre-vaccination	gene343637 (RSPO4)	-4.18432	-0.592452	0.55887	0.999902	-0.58452
RNAseq	Whole Blood	Pre-vaccination	gene81628 (TSC22D4)	3.16913	0.592611	0.55891	0.999902	0.584461
RNAseq	Whole Blood	Pre-vaccination	gene2766 (GMPR)	-3.16876	-0.592963	0.558913	0.999902	-0.584457
RNAseq	Whole Blood	Pre-vaccination	gene163786 (SASS6)	-3.79378	-0.592974	0.558951	0.999902	-0.5844
RNAseq	Whole Blood	Pre-vaccination	gene29960 (MRM2)	-2.99188	-0.592976	0.558959	0.999902	-0.584389
RNAseq	Whole Blood	Pre-vaccination	gene83637 (ZMIZ2)	-2.86992	-0.592091	0.55903	0.999902	-0.584283
RNAseq	Whole Blood	Pre-vaccination	gene4701 (NDUFA7)	3.08101	0.592207	0.559276	0.999902	0.583918
RNAseq	Whole Blood	Pre-vaccination	gene51559 (NT5DC3)	4.22612	0.591871	0.559476	0.999902	0.58362
RNAseq	Whole Blood	Pre-vaccination	gene23536 (ADAT1)	4.12625	0.591745	0.559485	0.999902	0.583606
RNAseq	Whole Blood	Pre-vaccination	gene29760 (BLNK)	-3.85755	-0.591222	0.559566	0.999902	-0.583486
RNAseq	Whole Blood	Pre-vaccination	gene6498 (SKIL)	-2.61647	-0.595067	0.559617	0.999902	-0.583411
RNAseq	Whole Blood	Pre-vaccination	gene23360 (FNBP4)	-2.28531	-0.592462	0.559667	0.999902	-0.583336
RNAseq	Whole Blood	Pre-vaccination	gene131034 (CPNE4)	-4.22824	-0.592083	0.559737	0.999902	-0.583231
RNAseq	Whole Blood	Pre-vaccination	gene4043 (LRPAP1)	3.91475	0.590976	0.559842	0.999902	0.583077
RNAseq	Whole Blood	Pre-vaccination	gene100131733 (USP30-AS1)	3.85664	0.591498	0.559981	0.999902	0.582869
RNAseq	Whole Blood	Pre-vaccination	gene71 (ACTG1)	3.8211	0.590304	0.56014	0.999902	0.582634
RNAseq	Whole Blood	Pre-vaccination	gene23353 (SUN1)	3.31683	0.590902	0.560163	0.999902	0.5826
RNAseq	Whole Blood	Pre-vaccination	gene3587 (IL10RA)	-3.01127	-0.590303	0.560165	0.999902	-0.582596
RNAseq	Whole Blood	Pre-vaccination	gene26031 (OSBPL3)	2.96193	0.590918	0.560247	0.999902	0.582474
RNAseq	Whole Blood	Pre-vaccination	gene100129405 (MSTO2P)	2.94952	0.590483	0.560267	0.999902	0.582445
RNAseq	Whole Blood	Pre-vaccination	gene64919 (BCL11B)	1.96375	0.590108	0.560327	0.999902	0.582355
RNAseq	Whole Blood	Pre-vaccination	gene11151 (CORO1A)	2.94092	0.590451	0.560457	0.999902	0.582163
RNAseq	Whole Blood	Pre-vaccination	gene7697 (ZNF138)	-3.73632	-0.590058	0.560491	0.999902	-0.582113
RNAseq	Whole Blood	Pre-vaccination	gene9760 (TOX)	3.62402	0.589845	0.56052	0.999902	0.582069
RNAseq	Whole Blood	Pre-vaccination	gene94005 (PIGS)	4.38427	0.589604	0.560592	0.999902	0.581963
RNAseq	Whole Blood	Pre-vaccination	gene514 (ATP5F1E)	2.94413	0.590102	0.560739	0.999902	0.581744
RNAseq	Whole Blood	Pre-vaccination	gene105369190 (NA)	-4.63772	-0.589278	0.560914	0.999902	-0.581484
RNAseq	Whole Blood	Pre-vaccination	gene3556 (IL1RAP)	3.56974	0.589637	0.561032	0.999902	0.581309
RNAseq	Whole Blood	Pre-vaccination	gene51175 (TUBE1)	-3.46423	-0.591101	0.561103	0.999902	-0.581204
RNAseq	Whole Blood	Pre-vaccination	gene11171 (STRAP)	-2.61111	-0.588989	0.561207	0.999902	-0.58105
RNAseq	Whole Blood	Pre-vaccination	gene100528031 (FKBP1A-SDCBP2)	3.05038	0.589475	0.561287	0.999902	0.58093
RNAseq	Whole Blood	Pre-vaccination	gene400818 (NBPF9)	3.53116	0.588824	0.561301	0.999902	0.58091
RNAseq	Whole Blood	Pre-vaccination	gene2571 (GAD1)	4.37583	0.587555	0.561343	0.999902	0.580848
RNAseq	Whole Blood	Pre-vaccination	gene4863 (NPAT)	1.98027	0.589033	0.561497	0.999902	0.580619
RNAseq	Whole Blood	Pre-vaccination	gene1263 (PLK3)	4.2432	0.589097	0.561571	0.999902	0.58051
RNAseq	Whole Blood	Pre-vaccination	gene130074 (FAM168B)	2.69151	0.588136	0.561694	0.999902	0.580327
RNAseq	Whole Blood	Pre-vaccination	gene51710 (ZNF44)	3.96469	0.588569	0.561767	0.999902	0.58022
RNAseq	Whole Blood	Pre-vaccination	gene100130093 (NA)	2.7688	0.593144	0.561853	0.999902	0.580091
RNAseq	Whole Blood	Pre-vaccination	gene667 (DST)	-4.43538	-0.587491	0.561868	0.999902	-0.58007
RNAseq	Whole Blood	Pre-vaccination	gene28692 (TRAV1-2)	4.71571	0.587884	0.561949	0.999902	0.579948
RNAseq	Whole Blood	Pre-vaccination	gene3588 (IL10RB)	-2.94228	-0.587547	0.561972	0.999902	-0.579916
RNAseq	Whole Blood	Pre-vaccination	gene7297 (TYK2)	3.24814	0.587643	0.562101	0.999902	0.579724
RNAseq	Whole Blood	Pre-vaccination	gene5218 (CDK14)	-4.00176	-0.587225	0.562107	0.999902	-0.579715
RNAseq	Whole Blood	Pre-vaccination	gene81037 (CLPTM1L)	2.73387	0.588259	0.562118	0.999902	0.579699
RNAseq	Whole Blood	Pre-vaccination	gene100499483 (CCDC180)	3.13294	0.58714	0.562186	0.999902	0.579598
RNAseq	Whole Blood	Pre-vaccination	gene54918 (CMTM6)	2.29024	0.588335	0.562262	0.999902	0.579486
RNAseq	Whole Blood	Pre-vaccination	gene23568 (ARL2BP)	-2.55722	-0.587563	0.562337	0.999902	-0.579374
RNAseq	Whole Blood	Pre-vaccination	gene7316 (UBC)	3.40416	0.587112	0.562424	0.999902	0.579245
RNAseq	Whole Blood	Pre-vaccination	gene29851 (ICOS)	2.55787	0.587154	0.562447	0.999902	0.57921
RNAseq	Whole Blood	Pre-vaccination	gene55367 (PIDD1)	-2.95748	-0.586549	0.562661	0.999902	-0.578893
RNAseq	Whole Blood	Pre-vaccination	gene100049716 (NINJ2-AS1)	-4.66178	-0.586303	0.562673	0.999902	-0.578875
RNAseq	Whole Blood	Pre-vaccination	gene28707 (TRAJ48)	-2.83124	-0.58912	0.562735	0.999902	-0.578784
RNAseq	Whole Blood	Pre-vaccination	gene399706 (LINC00200)	-4.78391	-0.586301	0.562761	0.999902	-0.578746
RNAseq	Whole Blood	Pre-vaccination	gene28409 (IGHV3-73)	-2.64298	-0.590314	0.562767	0.999902	-0.578737
RNAseq	Whole Blood	Pre-vaccination	gene3074 (HEXB)	3.8635	0.586068	0.562817	0.999902	0.578663
RNAseq	Whole Blood	Pre-vaccination	gene128346 (C1orf162)	-3.90287	-0.586252	0.562898	0.999902	-0.578542
RNAseq	Whole Blood	Pre-vaccination	gene5739 (PTGIR)	4.38065	0.586575	0.562912	0.999902	0.578522
RNAseq	Whole Blood	Pre-vaccination	gene55929 (DMAP1)	2.95501	0.586592	0.562925	0.999902	0.578503
RNAseq	Whole Blood	Pre-vaccination	gene645212 (EIF3J-DT)	-3.96417	-0.585743	0.562935	0.999902	-0.578487
RNAseq	Whole Blood	Pre-vaccination	gene400946 (LINC00954)	-3.78641	-0.586673	0.563037	0.999902	-0.578336
RNAseq	Whole Blood	Pre-vaccination	gene51275 (MAPKAPK5-AS1)	3.46371	0.58591	0.56311	0.999902	0.578228
RNAseq	Whole Blood	Pre-vaccination	gene207 (AKT1)	-3.62487	-0.586826	0.563115	0.999902	-0.578221
RNAseq	Whole Blood	Pre-vaccination	gene9556 (ATP5MPL)	-3.27637	-0.58597	0.5633	0.999902	-0.577946
RNAseq	Whole Blood	Pre-vaccination	gene92703 (TMEM183A)	-2.96279	-0.587788	0.563359	0.999902	-0.577859
RNAseq	Whole Blood	Pre-vaccination	gene285596 (FAM153A)	4.0245	0.586427	0.563501	0.999902	0.57765
RNAseq	Whole Blood	Pre-vaccination	gene57623 (ZFAT)	4.32672	0.586246	0.563514	0.999902	0.57763
RNAseq	Whole Blood	Pre-vaccination	gene204851 (HIPK1)	-3.33404	-0.586586	0.563686	0.999902	-0.577376
RNAseq	Whole Blood	Pre-vaccination	gene3656 (IRAK2)	5.0831	0.58529	0.563864	0.999902	0.577112
RNAseq	Whole Blood	Pre-vaccination	gene494470 (RNF165)	4.5265	0.585404	0.563886	0.999902	0.577079
RNAseq	Whole Blood	Pre-vaccination	gene55561 (CDC42BPG)	-3.07727	-0.584504	0.56389	0.999902	-0.577073
RNAseq	Whole Blood	Pre-vaccination	gene9830 (TRIM14)	2.96464	0.583945	0.564369	0.999902	0.576365
RNAseq	Whole Blood	Pre-vaccination	gene1513 (CTSK)	4.75637	0.58465	0.564468	0.999902	0.576218
RNAseq	Whole Blood	Pre-vaccination	gene23478 (SEC11A)	-3.26686	-0.584363	0.564475	0.999902	-0.576207
RNAseq	Whole Blood	Pre-vaccination	gene22868 (FASTKD2)	3.00924	0.585381	0.564528	0.999902	0.576129
RNAseq	Whole Blood	Pre-vaccination	gene3551 (IKBKB)	2.77214	0.584862	0.564541	0.999902	0.57611
RNAseq	Whole Blood	Pre-vaccination	gene9253 (NUMBL)	-3.40075	-0.584698	0.564604	0.999902	-0.576017
RNAseq	Whole Blood	Pre-vaccination	gene54058 (C21orf58)	3.29881	0.585235	0.564684	0.999902	0.575898
RNAseq	Whole Blood	Pre-vaccination	gene10435 (CDC42EP2)	3.46999	0.585075	0.56469	0.999902	0.57589
RNAseq	Whole Blood	Pre-vaccination	gene55081 (IFT57)	2.71729	0.582792	0.56493	0.999902	0.575534
RNAseq	Whole Blood	Pre-vaccination	gene64342 (HS1BP3)	4.43359	0.583401	0.564996	0.999902	0.575436
RNAseq	Whole Blood	Pre-vaccination	gene10391 (CORO2B)	-4.64045	-0.582998	0.565006	0.999902	-0.575422
RNAseq	Whole Blood	Pre-vaccination	gene5690 (PSMB2)	3.76548	0.582911	0.565024	0.999902	0.575395
RNAseq	Whole Blood	Pre-vaccination	gene115362 (GBP5)	5.56837	0.583252	0.5651	0.999902	0.575283
RNAseq	Whole Blood	Pre-vaccination	gene57449 (PLEKHG5)	-3.563	-0.583387	0.565101	0.999902	-0.575281
RNAseq	Whole Blood	Pre-vaccination	gene1609 (DGKQ)	4.69331	0.581929	0.56522	0.999902	0.575105
RNAseq	Whole Blood	Pre-vaccination	gene23446 (SLC44A1)	2.74056	0.582978	0.565323	0.999902	0.574954
RNAseq	Whole Blood	Pre-vaccination	gene6982 (TRGV8)	-4.78784	-0.582049	0.565344	0.999902	-0.574922
RNAseq	Whole Blood	Pre-vaccination	gene285331 (CCDC66)	-2.97759	-0.582447	0.565375	0.999902	-0.574876
RNAseq	Whole Blood	Pre-vaccination	gene3490 (IGFBP7)	4.6873	0.583546	0.565433	0.999902	0.57479
RNAseq	Whole Blood	Pre-vaccination	gene57343 (ZNF304)	-2.93237	-0.583943	0.565473	0.999902	-0.574731
RNAseq	Whole Blood	Pre-vaccination	gene6688 (SPI1)	-1.98238	-0.582914	0.565494	0.999902	-0.574701
RNAseq	Whole Blood	Pre-vaccination	gene6897 (TARS1)	-2.56388	-0.583458	0.565573	0.999902	-0.574584
RNAseq	Whole Blood	Pre-vaccination	gene23641 (LDOC1)	-3.70779	-0.582435	0.565579	0.999902	-0.574574
RNAseq	Whole Blood	Pre-vaccination	gene29952 (DPP7)	-3.05378	-0.582212	0.565583	0.999902	-0.574569
RNAseq	Whole Blood	Pre-vaccination	gene100129196 (MATN1-AS1)	3.00128	0.582504	0.565589	0.999902	0.574559
RNAseq	Whole Blood	Pre-vaccination	gene5351 (PLOD1)	4.34776	0.582159	0.565628	0.999902	0.574503
RNAseq	Whole Blood	Pre-vaccination	gene8732 (RNGTT)	2.26495	0.583015	0.565641	0.999902	0.574483
RNAseq	Whole Blood	Pre-vaccination	gene2889 (RAPGEF1)	4.469	0.582059	0.565645	0.999902	0.574478
RNAseq	Whole Blood	Pre-vaccination	gene26155 (NOC2L)	-3.24715	-0.582467	0.565701	0.999902	-0.574395
RNAseq	Whole Blood	Pre-vaccination	gene9241 (NOG)	2.99809	0.581558	0.565735	0.999902	0.574343
RNAseq	Whole Blood	Pre-vaccination	gene65258 (MPPE1)	-4.37185	-0.582095	0.565893	0.999902	-0.57411
RNAseq	Whole Blood	Pre-vaccination	gene95681 (CEP41)	3.02336	0.58165	0.565929	0.999902	0.574057
RNAseq	Whole Blood	Pre-vaccination	gene151306 (GPBAR1)	4.35019	0.581372	0.566118	0.999902	0.573779
RNAseq	Whole Blood	Pre-vaccination	gene112869 (SGF29)	3.03457	0.581594	0.566149	0.999902	0.573732
RNAseq	Whole Blood	Pre-vaccination	gene29799 (YPEL1)	-3.36873	-0.581425	0.566299	0.999902	-0.573511
RNAseq	Whole Blood	Pre-vaccination	gene367 (AR)	-3.84192	-0.581539	0.566317	0.999902	-0.573484
RNAseq	Whole Blood	Pre-vaccination	gene7048 (TGFBR2)	2.93663	0.581425	0.566336	0.999902	0.573456
RNAseq	Whole Blood	Pre-vaccination	gene677847 (SNORA81)	-3.46409	-0.582348	0.566685	0.999902	-0.572941
RNAseq	Whole Blood	Pre-vaccination	gene3837 (KPNB1)	3.3681	0.580777	0.566878	0.999902	0.572655
RNAseq	Whole Blood	Pre-vaccination	gene51733 (UPB1)	-4.77588	-0.580982	0.566882	0.999902	-0.572649
RNAseq	Whole Blood	Pre-vaccination	gene8693 (GALNT4)	-2.93843	-0.579854	0.566971	0.999902	-0.572518
RNAseq	Whole Blood	Pre-vaccination	gene91010 (FMNL3)	-2.26413	-0.580413	0.566979	0.999902	-0.572506
RNAseq	Whole Blood	Pre-vaccination	gene23108 (RAP1GAP2)	3.5195	0.580001	0.567138	0.999902	0.572272
RNAseq	Whole Blood	Pre-vaccination	gene55314 (TMEM144)	-3.30578	-0.580181	0.567196	0.999902	-0.572186
RNAseq	Whole Blood	Pre-vaccination	gene7587 (ZNF37A)	-2.28756	-0.581149	0.567265	0.999902	-0.572084
RNAseq	Whole Blood	Pre-vaccination	gene94015 (TTYH2)	4.03637	0.579803	0.567338	0.999902	0.571976
RNAseq	Whole Blood	Pre-vaccination	gene54890 (ALKBH5)	-2.82725	-0.579601	0.567405	0.999902	-0.571878
RNAseq	Whole Blood	Pre-vaccination	gene8784 (TNFRSF18)	4.96432	0.578928	0.567494	0.999902	0.571746
RNAseq	Whole Blood	Pre-vaccination	gene100287569 (LINC00173)	-3.66708	-0.579273	0.567552	0.999902	-0.571661
RNAseq	Whole Blood	Pre-vaccination	gene7203 (CCT3)	-2.18117	-0.580863	0.567649	0.999902	-0.571518
RNAseq	Whole Blood	Pre-vaccination	gene5922 (RASA2)	-2.47159	-0.579646	0.56769	0.999902	-0.571456
RNAseq	Whole Blood	Pre-vaccination	gene284739 (C20orf204)	4.5374	0.57848	0.567719	0.999902	0.571413
RNAseq	Whole Blood	Pre-vaccination	gene54187 (NANS)	-4.54969	-0.578964	0.567928	0.999902	-0.571105
RNAseq	Whole Blood	Pre-vaccination	gene84623 (KIRREL3)	4.17812	0.579451	0.568114	0.999902	0.570831
RNAseq	Whole Blood	Pre-vaccination	gene10969 (EBNA1BP2)	3.01996	0.578741	0.568274	0.999902	0.570595
RNAseq	Whole Blood	Pre-vaccination	gene3652 (IPP)	2.5637	0.578064	0.56842	0.999902	0.57038
RNAseq	Whole Blood	Pre-vaccination	gene2548 (GAA)	-4.54214	-0.577301	0.568519	0.999902	-0.570235
RNAseq	Whole Blood	Pre-vaccination	gene154810 (AMOTL1)	4.01279	0.579124	0.568534	0.999902	0.570212
RNAseq	Whole Blood	Pre-vaccination	gene5800 (PTPRO)	4.13174	0.577233	0.568655	0.999902	0.570034
RNAseq	Whole Blood	Pre-vaccination	gene84229 (DRC7)	-4.20441	-0.579001	0.568818	0.999902	-0.569793
RNAseq	Whole Blood	Pre-vaccination	gene253769 (WDR27)	-2.9213	-0.579457	0.568895	0.999902	-0.56968
RNAseq	Whole Blood	Pre-vaccination	gene55303 (GIMAP4)	3.58698	0.577211	0.568898	0.999902	0.569675
RNAseq	Whole Blood	Pre-vaccination	gene8284 (KDM5D)	-4.78474	-0.573136	0.56892	0.999902	-0.569643
RNAseq	Whole Blood	Pre-vaccination	gene139716 (GAB3)	-4.02731	-0.578143	0.569041	0.999902	-0.569465
RNAseq	Whole Blood	Pre-vaccination	gene171425 (CLYBL)	-2.05916	-0.572764	0.569139	0.999902	-0.56932
RNAseq	Whole Blood	Pre-vaccination	gene84148 (KAT8)	4.49879	0.577448	0.569152	0.999902	0.569301
RNAseq	Whole Blood	Pre-vaccination	gene100188949 (LINC00426)	3.75147	0.576637	0.569234	0.999902	0.56918
RNAseq	Whole Blood	Pre-vaccination	gene280 (AMY2B)	-3.53765	-0.577512	0.569415	0.999902	-0.568913
RNAseq	Whole Blood	Pre-vaccination	gene100533179 (UBE2F-SCLY)	3.8102	0.576926	0.569472	0.999902	0.568829
RNAseq	Whole Blood	Pre-vaccination	gene284185 (LINC00482)	4.45054	0.576255	0.569614	0.999902	0.568621
RNAseq	Whole Blood	Pre-vaccination	gene4520 (MTF1)	-2.86954	-0.576566	0.569864	0.999902	-0.568252
RNAseq	Whole Blood	Pre-vaccination	gene834 (CASP1)	4.63655	0.575927	0.569878	0.999902	0.568231
RNAseq	Whole Blood	Pre-vaccination	gene79626 (TNFAIP8L2)	3.3834	0.575871	0.569902	0.999902	0.568196
RNAseq	Whole Blood	Pre-vaccination	gene2997 (GYS1)	-3.53992	-0.575628	0.569913	0.999902	-0.56818
RNAseq	Whole Blood	Pre-vaccination	gene101929623 (LINC01215)	-3.00942	-0.575781	0.569971	0.999902	-0.568094
RNAseq	Whole Blood	Pre-vaccination	gene51294 (PCDH12)	4.86755	0.575847	0.57	0.999902	0.568051
RNAseq	Whole Blood	Pre-vaccination	gene10137 (RBM12)	2.57712	0.576632	0.570038	0.999902	0.567996
RNAseq	Whole Blood	Pre-vaccination	gene10154 (PLXNC1)	2.42872	0.576137	0.570051	0.999902	0.567977
RNAseq	Whole Blood	Pre-vaccination	gene88455 (ANKRD13A)	2.225	0.575957	0.570075	0.999902	0.567942
RNAseq	Whole Blood	Pre-vaccination	gene23228 (PLCL2)	-2.85814	-0.575492	0.570189	0.999902	-0.567774
RNAseq	Whole Blood	Pre-vaccination	gene10766 (TOB2)	-3.37696	-0.57572	0.570206	0.999902	-0.567749
RNAseq	Whole Blood	Pre-vaccination	gene55605 (KIF21A)	-2.66258	-0.575586	0.570394	0.999902	-0.567471
RNAseq	Whole Blood	Pre-vaccination	gene55346 (TCP11L1)	4.07403	0.574677	0.570402	0.999902	0.567459
RNAseq	Whole Blood	Pre-vaccination	gene254531 (LPCAT4)	-4.24519	-0.575287	0.570536	0.999902	-0.567262
RNAseq	Whole Blood	Pre-vaccination	gene3122 (HLA-DRA)	4.11959	0.574083	0.57058	0.999902	0.567197
RNAseq	Whole Blood	Pre-vaccination	gene144100 (PLEKHA7)	4.56993	0.57465	0.570648	0.999902	0.567098
RNAseq	Whole Blood	Pre-vaccination	gene54807 (ZNF586)	4.26015	0.575543	0.570662	0.999902	0.567077
RNAseq	Whole Blood	Pre-vaccination	gene55766 (H2AJ)	2.97634	0.575665	0.570743	0.999902	0.566958
RNAseq	Whole Blood	Pre-vaccination	gene51313 (GASK1B)	4.15854	0.574167	0.570867	0.999902	0.566775
RNAseq	Whole Blood	Pre-vaccination	gene23762 (OSBP2)	-2.62824	-0.574884	0.570903	0.999902	-0.566722
RNAseq	Whole Blood	Pre-vaccination	gene9759 (HDAC4)	-3.65277	-0.575691	0.57093	0.999902	-0.566682
RNAseq	Whole Blood	Pre-vaccination	gene6668 (SP2)	3.73009	0.576813	0.570961	0.999902	0.566637
RNAseq	Whole Blood	Pre-vaccination	gene9720 (CCDC144A)	4.92901	0.573397	0.571006	0.999902	0.566571
RNAseq	Whole Blood	Pre-vaccination	gene112840 (WDR89)	-2.03631	-0.574805	0.571034	0.999902	-0.566529
RNAseq	Whole Blood	Pre-vaccination	gene4694 (NDUFA1)	2.27906	0.57615	0.571045	0.999902	0.566513
RNAseq	Whole Blood	Pre-vaccination	gene55810 (FOXJ2)	3.87146	0.573853	0.571154	0.999902	0.566352
RNAseq	Whole Blood	Pre-vaccination	gene2298 (FOXD4)	3.83769	0.574596	0.571202	0.999902	0.566282
RNAseq	Whole Blood	Pre-vaccination	gene51379 (CRLF3)	-3.05442	-0.574226	0.571205	0.999902	-0.566278
RNAseq	Whole Blood	Pre-vaccination	gene6097 (RORC)	4.50891	0.573402	0.571282	0.999902	0.566165
RNAseq	Whole Blood	Pre-vaccination	gene8728 (ADAM19)	-4.76106	-0.573719	0.571351	0.999902	-0.566062
RNAseq	Whole Blood	Pre-vaccination	gene373156 (GSTK1)	-3.61002	-0.573143	0.571652	0.999902	-0.56562
RNAseq	Whole Blood	Pre-vaccination	gene780 (DDR1)	-4.07825	-0.572913	0.571822	0.999902	-0.56537
RNAseq	Whole Blood	Pre-vaccination	gene81539 (SLC38A1)	-1.63944	-0.573351	0.571858	0.999902	-0.565317
RNAseq	Whole Blood	Pre-vaccination	gene1497 (CTNS)	4.41696	0.573171	0.571876	0.999902	0.565291
RNAseq	Whole Blood	Pre-vaccination	gene6009 (RHEB)	4.02254	0.572454	0.571939	0.999902	0.565198
RNAseq	Whole Blood	Pre-vaccination	gene84875 (PARP10)	5	0.57266	0.571981	0.999902	0.565137
RNAseq	Whole Blood	Pre-vaccination	gene5685 (PSMA4)	3.4072	0.573748	0.572027	0.999902	0.565068
RNAseq	Whole Blood	Pre-vaccination	gene51364 (ZMYND10)	-3.29948	-0.573202	0.572269	0.999902	-0.564712
RNAseq	Whole Blood	Pre-vaccination	gene949 (SCARB1)	-4.48103	-0.572236	0.572277	0.999902	-0.564701
RNAseq	Whole Blood	Pre-vaccination	gene4722 (NDUFS3)	2.62447	0.574574	0.572282	0.999902	0.564694
RNAseq	Whole Blood	Pre-vaccination	gene5720 (PSME1)	3.64568	0.573003	0.572375	0.999902	0.564557
RNAseq	Whole Blood	Pre-vaccination	gene135228 (CD109)	3.143	0.573084	0.572408	0.999902	0.564508
RNAseq	Whole Blood	Pre-vaccination	gene11223 (MST1L)	-3.89903	-0.57189	0.572443	0.999902	-0.564458
RNAseq	Whole Blood	Pre-vaccination	gene9980 (DOP1B)	3.70508	0.572013	0.572541	0.999902	0.564313
RNAseq	Whole Blood	Pre-vaccination	gene54961 (SSH3)	3.35842	0.571959	0.572688	0.999902	0.564097
RNAseq	Whole Blood	Pre-vaccination	gene92140 (MTDH)	1.82909	0.571886	0.572694	0.999902	0.564088
RNAseq	Whole Blood	Pre-vaccination	gene55622 (TTC27)	2.05517	0.572973	0.572957	0.999902	0.563702
RNAseq	Whole Blood	Pre-vaccination	gene55871 (CBWD1)	5.26151	0.57076	0.573088	0.999902	0.563509
RNAseq	Whole Blood	Pre-vaccination	gene10144 (FAM13A)	3.70315	0.571039	0.573111	0.999902	0.563476
RNAseq	Whole Blood	Pre-vaccination	gene85015 (USP45)	2.40029	0.572715	0.573187	0.999902	0.563364
RNAseq	Whole Blood	Pre-vaccination	gene8754 (ADAM9)	3.84146	0.571296	0.573243	0.999902	0.563281
RNAseq	Whole Blood	Pre-vaccination	gene26037 (SIPA1L1)	3.00032	0.572111	0.573282	0.999902	0.563225
RNAseq	Whole Blood	Pre-vaccination	gene1668 (DEFA3)	-4.32521	-0.568673	0.573347	0.999902	-0.56313
RNAseq	Whole Blood	Pre-vaccination	gene10994 (ILVBL)	-3.19061	-0.570917	0.573412	0.999902	-0.563034
RNAseq	Whole Blood	Pre-vaccination	gene3998 (LMAN1)	1.65994	0.572941	0.573488	0.999902	0.562922
RNAseq	Whole Blood	Pre-vaccination	gene1992 (SERPINB1)	3.45022	0.570508	0.573547	0.999902	0.562835
RNAseq	Whole Blood	Pre-vaccination	gene728262 (FAM157A)	3.45381	0.571743	0.573584	0.999902	0.562781
RNAseq	Whole Blood	Pre-vaccination	gene91433 (RCCD1)	3.23671	0.57059	0.573586	0.999902	0.562778
RNAseq	Whole Blood	Pre-vaccination	gene6558 (SLC12A2)	2.15745	0.572774	0.573608	0.999902	0.562745
RNAseq	Whole Blood	Pre-vaccination	gene154881 (KCTD7)	-2.73543	-0.570418	0.57382	0.999902	-0.562435
RNAseq	Whole Blood	Pre-vaccination	gene23065 (EMC1)	2.21977	0.570723	0.573922	0.999902	0.562284
RNAseq	Whole Blood	Pre-vaccination	gene7098 (TLR3)	-3.52386	-0.569504	0.574012	0.999902	-0.562152
RNAseq	Whole Blood	Pre-vaccination	gene642517 (AGAP9)	-4.04931	-0.569279	0.574049	0.999902	-0.562098
RNAseq	Whole Blood	Pre-vaccination	gene3052 (HCCS)	3.27215	0.570884	0.574242	0.999902	0.561815
RNAseq	Whole Blood	Pre-vaccination	gene7533 (YWHAH)	3.69835	0.569479	0.574347	0.999902	0.561662
RNAseq	Whole Blood	Pre-vaccination	gene7920 (ABHD16A)	-3.95413	-0.569314	0.574555	0.999902	-0.561356
RNAseq	Whole Blood	Pre-vaccination	gene57615 (ZNF492)	-3.97548	-0.569745	0.574621	0.999902	-0.561259
RNAseq	Whole Blood	Pre-vaccination	gene8867 (SYNJ1)	2.45133	0.569058	0.574679	0.999902	0.561173
RNAseq	Whole Blood	Pre-vaccination	gene3123 (HLA-DRB1)	3.87944	0.566718	0.574899	0.999902	0.560852
RNAseq	Whole Blood	Pre-vaccination	gene29078 (NDUFAF4)	-2.96719	-0.568303	0.574961	0.999902	-0.56076
RNAseq	Whole Blood	Pre-vaccination	gene1857 (DVL3)	-4.24375	-0.568613	0.574972	0.999902	-0.560743
RNAseq	Whole Blood	Pre-vaccination	gene10482 (NXF1)	4.1871	0.568138	0.575288	0.999902	0.560281
RNAseq	Whole Blood	Pre-vaccination	gene170482 (CLEC4C)	4.65677	0.566965	0.575291	0.999902	0.560276
RNAseq	Whole Blood	Pre-vaccination	gene7434 (VIPR2)	2.9959	0.567822	0.575349	0.999902	0.560192
RNAseq	Whole Blood	Pre-vaccination	gene23001 (WDFY3)	2.37503	0.567987	0.575441	0.999902	0.560056
RNAseq	Whole Blood	Pre-vaccination	gene6846 (XCL2)	4.81377	0.567417	0.575529	0.999902	0.559927
RNAseq	Whole Blood	Pre-vaccination	gene28773 (IGLV9-49)	3.70296	0.56803	0.575639	0.999902	0.559766
RNAseq	Whole Blood	Pre-vaccination	gene9567 (GTPBP1)	4.87212	0.56734	0.575906	0.999902	0.559375
RNAseq	Whole Blood	Pre-vaccination	gene4846 (NOS3)	-3.66929	-0.566282	0.575963	0.999902	-0.559291
RNAseq	Whole Blood	Pre-vaccination	gene387680 (WASHC2A)	-3.31888	-0.566591	0.576071	0.999902	-0.559133
RNAseq	Whole Blood	Pre-vaccination	gene92270 (ATP6AP1L)	4.494	0.566549	0.576195	0.999902	0.558951
RNAseq	Whole Blood	Pre-vaccination	gene64215 (DNAJC1)	3.85826	0.567773	0.576447	0.999902	0.558582
RNAseq	Whole Blood	Pre-vaccination	gene1622 (DBI)	2.77012	0.565619	0.576671	0.999902	0.558253
RNAseq	Whole Blood	Pre-vaccination	gene50809 (HP1BP3)	2.41399	0.565874	0.57678	0.999902	0.558095
RNAseq	Whole Blood	Pre-vaccination	gene55679 (LIMS2)	-3.09516	-0.565701	0.57679	0.999902	-0.55808
RNAseq	Whole Blood	Pre-vaccination	gene3313 (HSPA9)	1.89996	0.566118	0.576851	0.999902	0.557991
RNAseq	Whole Blood	Pre-vaccination	gene201456 (FBXO15)	-4.39457	-0.566314	0.57706	0.999902	-0.557685
RNAseq	Whole Blood	Pre-vaccination	gene51449 (PCYOX1)	2.21767	0.56602	0.577317	0.999902	0.557308
RNAseq	Whole Blood	Pre-vaccination	gene57507 (ZNF608)	-4.46596	-0.56375	0.577835	0.999902	-0.556549
RNAseq	Whole Blood	Pre-vaccination	gene23177 (CEP68)	2.33364	0.563869	0.577888	0.999902	0.556472
RNAseq	Whole Blood	Pre-vaccination	gene284325 (C19orf54)	4.66733	0.563588	0.577949	0.999902	0.556383
RNAseq	Whole Blood	Pre-vaccination	gene6427 (SRSF2)	-2.8447	-0.564494	0.578073	0.999902	-0.556202
RNAseq	Whole Blood	Pre-vaccination	gene9578 (CDC42BPB)	4.09586	0.563394	0.57809	0.999902	0.556177
RNAseq	Whole Blood	Pre-vaccination	gene9775 (EIF4A3)	3.89994	0.563456	0.578091	0.999902	0.556175
RNAseq	Whole Blood	Pre-vaccination	gene30844 (EHD4)	-3.53596	-0.563422	0.578355	0.999902	-0.555789
RNAseq	Whole Blood	Pre-vaccination	gene27165 (GLS2)	-2.94215	-0.563612	0.578524	0.999902	-0.555541
RNAseq	Whole Blood	Pre-vaccination	gene102723872 (LOC102723872)	-2.91379	-0.564703	0.578541	0.999902	-0.555517
RNAseq	Whole Blood	Pre-vaccination	gene10181 (RBM5)	3.20586	0.563045	0.578725	0.999902	0.555248
RNAseq	Whole Blood	Pre-vaccination	gene6500 (SKP1)	-3.04716	-0.563202	0.578797	0.999902	-0.555142
RNAseq	Whole Blood	Pre-vaccination	gene1200 (TPP1)	3.94337	0.562363	0.57881	0.999902	0.555124
RNAseq	Whole Blood	Pre-vaccination	gene26092 (TOR1AIP1)	2.89874	0.563158	0.578918	0.999902	0.554966
RNAseq	Whole Blood	Pre-vaccination	gene3678 (ITGA5)	-3.98386	-0.563485	0.578919	0.999902	-0.554964
RNAseq	Whole Blood	Pre-vaccination	gene27287 (VENTX)	4.0462	0.561947	0.579106	0.999902	0.554692
RNAseq	Whole Blood	Pre-vaccination	gene2926 (GRSF1)	2.63245	0.564186	0.579169	0.999902	0.554598
RNAseq	Whole Blood	Pre-vaccination	gene50810 (HDGFL3)	4.01886	0.561685	0.57919	0.999902	0.554569
RNAseq	Whole Blood	Pre-vaccination	gene170463 (SSBP4)	-3.65914	-0.561636	0.579575	0.999902	-0.554006
RNAseq	Whole Blood	Pre-vaccination	gene196441 (ZFC3H1)	2.25647	0.562429	0.579619	0.999902	0.553941
RNAseq	Whole Blood	Pre-vaccination	gene23216 (TBC1D1)	2.70021	0.561517	0.57971	0.999902	0.553808
RNAseq	Whole Blood	Pre-vaccination	gene103344931 (LOC103344931)	-2.85689	-0.562109	0.579757	0.999902	-0.55374
RNAseq	Whole Blood	Pre-vaccination	gene9354 (UBE4A)	3.04377	0.561451	0.579794	0.999902	0.553685
RNAseq	Whole Blood	Pre-vaccination	gene441951 (ZFAS1)	3.78193	0.561447	0.579953	0.999902	0.553454
RNAseq	Whole Blood	Pre-vaccination	gene843 (CASP10)	4.14187	0.561035	0.580109	0.999902	0.553225
RNAseq	Whole Blood	Pre-vaccination	gene1615 (DARS1)	1.95509	0.560526	0.580271	0.999902	0.552989
RNAseq	Whole Blood	Pre-vaccination	gene4807 (NHLH1)	3.95354	0.561287	0.580329	0.999902	0.552905
RNAseq	Whole Blood	Pre-vaccination	gene220729 (LOC220729)	-2.80114	-0.56069	0.580346	0.999902	-0.55288
RNAseq	Whole Blood	Pre-vaccination	gene5089 (PBX2)	-3.48137	-0.559917	0.580409	0.999902	-0.552787
RNAseq	Whole Blood	Pre-vaccination	gene3945 (LDHB)	-2.04613	-0.559199	0.580913	0.999902	-0.552052
RNAseq	Whole Blood	Pre-vaccination	gene26121 (PRPF31)	-2.20448	-0.56016	0.581165	0.999902	-0.551684
RNAseq	Whole Blood	Pre-vaccination	gene3133 (HLA-E)	3.93693	0.558448	0.581347	0.999902	0.551418
RNAseq	Whole Blood	Pre-vaccination	gene11284 (PNKP)	-2.91524	-0.558695	0.581484	0.999902	-0.551218
RNAseq	Whole Blood	Pre-vaccination	gene1870 (E2F2)	3.09803	0.558837	0.581543	0.999902	0.551132
RNAseq	Whole Blood	Pre-vaccination	gene9107 (MTMR6)	2.13995	0.558708	0.581555	0.999902	0.551115
RNAseq	Whole Blood	Pre-vaccination	gene6614 (SIGLEC1)	5.14757	0.557916	0.581795	0.999902	0.550764
RNAseq	Whole Blood	Pre-vaccination	gene56262 (LRRC8A)	-3.19299	-0.558371	0.581797	0.999902	-0.550762
RNAseq	Whole Blood	Pre-vaccination	gene79158 (GNPTAB)	3.08783	0.557501	0.581898	0.999902	0.550615
RNAseq	Whole Blood	Pre-vaccination	gene84319 (CMSS1)	-2.74143	-0.559882	0.58211	0.999902	-0.550305
RNAseq	Whole Blood	Pre-vaccination	gene6607 (SMN2)	4.05932	0.557875	0.582141	0.999902	0.55026
RNAseq	Whole Blood	Pre-vaccination	gene8775 (NAPA)	3.79798	0.558315	0.582183	0.999902	0.550199
RNAseq	Whole Blood	Pre-vaccination	gene202309 (GAPT)	-3.68366	-0.557114	0.58263	0.999902	-0.549547
RNAseq	Whole Blood	Pre-vaccination	gene388524 (RPSAP58)	4.13141	0.554819	0.582846	0.999902	0.549232
RNAseq	Whole Blood	Pre-vaccination	gene55144 (LRRC8D)	3.03885	0.556559	0.582869	0.999902	0.549199
RNAseq	Whole Blood	Pre-vaccination	gene3643 (INSR)	4.43696	0.556231	0.582876	0.999902	0.549188
RNAseq	Whole Blood	Pre-vaccination	gene100132341 (CLUHP3)	3.24653	0.556046	0.583026	0.999902	0.54897
RNAseq	Whole Blood	Pre-vaccination	gene102723824 (EML4-AS1)	4.30727	0.556185	0.583046	0.999902	0.548941
RNAseq	Whole Blood	Pre-vaccination	gene162632 (USP32P1)	-3.76824	-0.552864	0.5831	0.999902	-0.548863
RNAseq	Whole Blood	Pre-vaccination	gene89944 (GLB1L2)	4.37121	0.555452	0.583407	0.999902	0.548415
RNAseq	Whole Blood	Pre-vaccination	gene23141 (ANKLE2)	-2.61351	-0.55584	0.583424	0.999902	-0.54839
RNAseq	Whole Blood	Pre-vaccination	gene8667 (EIF3H)	2.38551	0.555451	0.583454	0.999902	0.548346
RNAseq	Whole Blood	Pre-vaccination	gene9712 (USP6NL)	3.49867	0.555905	0.583556	0.999902	0.548198
RNAseq	Whole Blood	Pre-vaccination	gene55022 (PID1)	4.17746	0.555013	0.583733	0.999902	0.54794
RNAseq	Whole Blood	Pre-vaccination	gene92745 (SLC38A5)	3.31008	0.555497	0.583746	0.999902	0.547921
RNAseq	Whole Blood	Pre-vaccination	gene6794 (STK11)	-3.66122	-0.555717	0.583778	0.999902	-0.547875
RNAseq	Whole Blood	Pre-vaccination	gene4735 (SEPTIN2)	-2.89773	-0.555009	0.583807	0.999902	-0.547832
RNAseq	Whole Blood	Pre-vaccination	gene9847 (C2CD5)	2.40987	0.55489	0.583825	0.999902	0.547806
RNAseq	Whole Blood	Pre-vaccination	gene10095 (ARPC1B)	3.44039	0.554536	0.584092	0.999902	0.547418
RNAseq	Whole Blood	Pre-vaccination	gene5324 (PLAG1)	3.0263	0.554212	0.584148	0.999902	0.547336
RNAseq	Whole Blood	Pre-vaccination	gene8851 (CDK5R1)	-4.12576	-0.554033	0.584284	0.999902	-0.547138
RNAseq	Whole Blood	Pre-vaccination	gene130589 (GALM)	3.5869	0.554147	0.584307	0.999902	0.547105
RNAseq	Whole Blood	Pre-vaccination	gene57646 (USP28)	2.96157	0.554068	0.584408	0.999902	0.546958
RNAseq	Whole Blood	Pre-vaccination	gene54941 (RNF125)	1.75589	0.555761	0.58446	0.999902	0.546881
RNAseq	Whole Blood	Pre-vaccination	gene387496 (RASL11A)	-4.36094	-0.553976	0.584527	0.999902	-0.546785
RNAseq	Whole Blood	Pre-vaccination	gene9938 (ARHGAP25)	2.66893	0.553466	0.584883	0.999902	0.546267
RNAseq	Whole Blood	Pre-vaccination	gene55004 (LAMTOR1)	-2.43624	-0.553536	0.585099	0.999902	-0.545951
RNAseq	Whole Blood	Pre-vaccination	gene57124 (CD248)	2.83653	0.55229	0.585182	0.999902	0.545832
RNAseq	Whole Blood	Pre-vaccination	gene375341 (C3orf62)	-3.04688	-0.553753	0.585183	0.999902	-0.545829
RNAseq	Whole Blood	Pre-vaccination	gene8522 (GAS7)	-4.01148	-0.552918	0.585226	0.999902	-0.545767
RNAseq	Whole Blood	Pre-vaccination	gene11010 (GLIPR1)	3.0247	0.55304	0.585276	0.999902	0.545694
RNAseq	Whole Blood	Pre-vaccination	gene29896 (TRA2A)	-3.32647	-0.553668	0.585277	0.999902	-0.545693
RNAseq	Whole Blood	Pre-vaccination	gene100528030 (POC1B-GALNT4)	-2.77462	-0.552273	0.585468	0.999902	-0.545415
RNAseq	Whole Blood	Pre-vaccination	gene7392 (USF2)	-3.20061	-0.552544	0.585571	0.999902	-0.545266
RNAseq	Whole Blood	Pre-vaccination	gene1522 (CTSZ)	3.20921	0.552254	0.585939	0.999902	0.544731
RNAseq	Whole Blood	Pre-vaccination	gene79908 (BTNL8)	-3.89332	-0.549905	0.586424	0.999902	-0.544025
RNAseq	Whole Blood	Pre-vaccination	gene283897 (C16orf54)	3.85024	0.550953	0.586659	0.999902	0.543684
RNAseq	Whole Blood	Pre-vaccination	gene100129083 (LOC100129083)	3.95786	0.55082	0.586743	0.999902	0.543561
RNAseq	Whole Blood	Pre-vaccination	gene490 (ATP2B1)	2.09273	0.553822	0.586813	0.999902	0.54346
RNAseq	Whole Blood	Pre-vaccination	gene401124 (DTHD1)	-3.89909	-0.550125	0.586912	0.999902	-0.543316
RNAseq	Whole Blood	Pre-vaccination	gene6813 (STXBP2)	-2.6728	-0.550745	0.587037	0.999902	-0.543135
RNAseq	Whole Blood	Pre-vaccination	gene57130 (ATP13A1)	-2.96776	-0.550862	0.587041	0.999902	-0.543129
RNAseq	Whole Blood	Pre-vaccination	gene1429 (CRYZ)	3.46514	0.550024	0.587046	0.999902	0.543122
RNAseq	Whole Blood	Pre-vaccination	gene54897 (CASZ1)	-4.55467	-0.550649	0.587147	0.999902	-0.542975
RNAseq	Whole Blood	Pre-vaccination	gene388969 (C2orf68)	4.50903	0.550103	0.587211	0.999902	0.542882
RNAseq	Whole Blood	Pre-vaccination	gene84525 (HOPX)	3.69587	0.549922	0.587312	0.999902	0.542735
RNAseq	Whole Blood	Pre-vaccination	gene2157 (F8)	-3.53333	-0.551633	0.587421	0.999902	-0.542577
RNAseq	Whole Blood	Pre-vaccination	gene221002 (RASGEF1A)	-4.06178	-0.549556	0.587424	0.999902	-0.542573
RNAseq	Whole Blood	Pre-vaccination	gene5910 (RAP1GDS1)	-2.09204	-0.549971	0.587481	0.999902	-0.542491
RNAseq	Whole Blood	Pre-vaccination	gene6385 (SDC4)	3.21914	0.549089	0.587613	0.999902	0.542299
RNAseq	Whole Blood	Pre-vaccination	gene28619 (TRBV3-1)	3.24447	0.549656	0.58762	0.999902	0.542288
RNAseq	Whole Blood	Pre-vaccination	gene23225 (NUP210)	1.74352	0.549536	0.587701	0.999902	0.542171
RNAseq	Whole Blood	Pre-vaccination	gene54496 (PRMT7)	2.59296	0.549182	0.587708	0.999902	0.542161
RNAseq	Whole Blood	Pre-vaccination	gene8828 (NRP2)	3.29691	0.549251	0.587739	0.999902	0.542115
RNAseq	Whole Blood	Pre-vaccination	gene54739 (XAF1)	4.89741	0.548628	0.587745	0.999902	0.542107
RNAseq	Whole Blood	Pre-vaccination	gene63027 (SLC22A23)	4.15897	0.549146	0.587965	0.999902	0.541787
RNAseq	Whole Blood	Pre-vaccination	gene3429 (IFI27)	3.88132	0.549027	0.588029	0.999902	0.541695
RNAseq	Whole Blood	Pre-vaccination	gene3048 (HBG2)	-4.01569	-0.548502	0.588042	0.999902	-0.541675
RNAseq	Whole Blood	Pre-vaccination	gene1030 (CDKN2B)	-4.29601	-0.548779	0.588427	0.999902	-0.541116
RNAseq	Whole Blood	Pre-vaccination	gene10215 (OLIG2)	4.12854	0.548077	0.588428	0.999902	0.541115
RNAseq	Whole Blood	Pre-vaccination	gene4092 (SMAD7)	3.52401	0.547858	0.588484	0.999902	0.541035
RNAseq	Whole Blood	Pre-vaccination	gene65981 (CAPRIN2)	-2.13093	-0.547524	0.588678	0.999902	-0.540753
RNAseq	Whole Blood	Pre-vaccination	gene4987 (OPRL1)	3.62224	0.548527	0.588789	0.999902	0.540592
RNAseq	Whole Blood	Pre-vaccination	gene388796 (SNHG17)	4.03204	0.547258	0.588812	0.999902	0.540559
RNAseq	Whole Blood	Pre-vaccination	gene9987 (HNRNPDL)	2.09959	0.54857	0.588825	0.999902	0.540539
RNAseq	Whole Blood	Pre-vaccination	gene1979 (EIF4EBP2)	3.1977	0.547714	0.588903	0.999902	0.540426
RNAseq	Whole Blood	Pre-vaccination	gene64318 (NOC3L)	1.51084	0.543151	0.589221	0.999902	0.539966
RNAseq	Whole Blood	Pre-vaccination	gene10487 (CAP1)	-3.21093	-0.547694	0.589434	0.999902	-0.539657
RNAseq	Whole Blood	Pre-vaccination	gene3823 (KLRC3)	4.14502	0.545577	0.589657	0.999902	0.539333
RNAseq	Whole Blood	Pre-vaccination	gene26750 (RPS6KC1)	-2.63161	-0.546182	0.58976	0.999902	-0.539184
RNAseq	Whole Blood	Pre-vaccination	gene3475 (IFRD1)	-3.19358	-0.547011	0.589804	0.999902	-0.53912
RNAseq	Whole Blood	Pre-vaccination	gene9002 (F2RL3)	3.39332	0.546043	0.589985	0.999902	0.538858
RNAseq	Whole Blood	Pre-vaccination	gene26505 (CNNM3)	3.53105	0.545737	0.59006	0.999902	0.538749
RNAseq	Whole Blood	Pre-vaccination	gene4302 (MLLT6)	2.27125	0.545588	0.59007	0.999902	0.538735
RNAseq	Whole Blood	Pre-vaccination	gene50626 (CYHR1)	-3.11798	-0.546323	0.590211	0.999902	-0.53853
RNAseq	Whole Blood	Pre-vaccination	gene166929 (SGMS2)	-3.8236	-0.545524	0.590214	0.999902	-0.538526
RNAseq	Whole Blood	Pre-vaccination	gene63916 (ELMO2)	2.87504	0.545498	0.590294	0.999902	0.538409
RNAseq	Whole Blood	Pre-vaccination	gene60493 (FASTKD5)	2.4781	0.545972	0.590297	0.999902	0.538406
RNAseq	Whole Blood	Pre-vaccination	gene440311 (LOC440311)	-3.4701	-0.54613	0.590302	0.999902	-0.538398
RNAseq	Whole Blood	Pre-vaccination	gene91754 (NEK9)	2.61011	0.545651	0.5904	0.999902	0.538257
RNAseq	Whole Blood	Pre-vaccination	gene3156 (HMGCR)	-3.35438	-0.545034	0.59043	0.999902	-0.538213
RNAseq	Whole Blood	Pre-vaccination	gene100996939 (PYURF)	-2.78737	-0.545177	0.590469	0.999902	-0.538156
RNAseq	Whole Blood	Pre-vaccination	gene84992 (PIGY)	-2.78737	-0.545177	0.590469	0.999902	-0.538156
RNAseq	Whole Blood	Pre-vaccination	gene27030 (MLH3)	-2.78497	-0.545193	0.590481	0.999902	-0.53814
RNAseq	Whole Blood	Pre-vaccination	gene50515 (CHST11)	-3.10768	-0.545992	0.590534	0.999902	-0.538062
RNAseq	Whole Blood	Pre-vaccination	gene118460 (EXOSC6)	-3.20776	-0.54508	0.590731	0.999902	-0.537777
RNAseq	Whole Blood	Pre-vaccination	gene147991 (DPY19L3)	-2.63488	-0.544681	0.590895	0.999902	-0.53754
RNAseq	Whole Blood	Pre-vaccination	gene10461 (MERTK)	3.94539	0.544055	0.591192	0.999902	0.53711
RNAseq	Whole Blood	Pre-vaccination	gene64236 (PDLIM2)	3.43951	0.544906	0.591226	0.999902	0.53706
RNAseq	Whole Blood	Pre-vaccination	gene5738 (PTGFRN)	4.11921	0.545683	0.591235	0.999902	0.537047
RNAseq	Whole Blood	Pre-vaccination	gene10092 (ARPC5)	3.44231	0.544167	0.591367	0.999902	0.536856
RNAseq	Whole Blood	Pre-vaccination	gene7351 (UCP2)	3.60089	0.543429	0.591427	0.999902	0.536769
RNAseq	Whole Blood	Pre-vaccination	gene120224 (TMEM45B)	-4.03439	-0.543989	0.591548	0.999902	-0.536594
RNAseq	Whole Blood	Pre-vaccination	gene80310 (PDGFD)	-4.14732	-0.543379	0.591555	0.999902	-0.536584
RNAseq	Whole Blood	Pre-vaccination	gene388931 (MFSD2B)	2.69662	0.544955	0.59163	0.999902	0.536475
RNAseq	Whole Blood	Pre-vaccination	gene4217 (MAP3K5)	-3.47208	-0.543943	0.591659	0.999902	-0.536434
RNAseq	Whole Blood	Pre-vaccination	gene5586 (PKN2)	1.88802	0.54365	0.591772	0.999902	0.536271
RNAseq	Whole Blood	Pre-vaccination	gene101927156 (LINC01934)	2.55396	0.5432	0.591927	0.999902	0.536045
RNAseq	Whole Blood	Pre-vaccination	gene201176 (ARHGAP27)	2.57343	0.544236	0.591972	0.999902	0.535981
RNAseq	Whole Blood	Pre-vaccination	gene54927 (CHCHD3)	2.55617	0.543464	0.592003	0.999902	0.535936
RNAseq	Whole Blood	Pre-vaccination	gene91694 (LONRF1)	2.98315	0.544117	0.592008	0.999902	0.535929
RNAseq	Whole Blood	Pre-vaccination	gene5176 (SERPINF1)	4.59212	0.542975	0.592033	0.999902	0.535892
RNAseq	Whole Blood	Pre-vaccination	gene80305 (TRABD)	3.60311	0.5434	0.592386	0.999902	0.535381
RNAseq	Whole Blood	Pre-vaccination	gene10681 (GNB5)	3.74657	0.541948	0.592489	0.999902	0.535232
RNAseq	Whole Blood	Pre-vaccination	gene55687 (TRMU)	-2.5172	-0.542417	0.592571	0.999902	-0.535114
RNAseq	Whole Blood	Pre-vaccination	gene5431 (POLR2B)	2.97065	0.541899	0.592613	0.999902	0.535053
RNAseq	Whole Blood	Pre-vaccination	gene1069 (CETN2)	3.727	0.54242	0.592625	0.999902	0.535036
RNAseq	Whole Blood	Pre-vaccination	gene998 (CDC42)	-3.56778	-0.541874	0.592767	0.999902	-0.534831
RNAseq	Whole Blood	Pre-vaccination	gene79888 (LPCAT1)	4.10045	0.542211	0.592817	0.999902	0.534759
RNAseq	Whole Blood	Pre-vaccination	gene55027 (HEATR3)	3.94763	0.541089	0.593032	0.999902	0.534448
RNAseq	Whole Blood	Pre-vaccination	gene23258 (DENND5A)	1.72632	0.545347	0.593041	0.999902	0.534435
RNAseq	Whole Blood	Pre-vaccination	gene552891 (DNAJC25-GNG10)	-3.1141	-0.541464	0.593068	0.999902	-0.534395
RNAseq	Whole Blood	Pre-vaccination	gene6627 (SNRPA1)	2.43387	0.541419	0.593273	0.999902	0.534099
RNAseq	Whole Blood	Pre-vaccination	gene694 (BTG1)	-3.53027	-0.541307	0.59335	0.999902	-0.533988
RNAseq	Whole Blood	Pre-vaccination	gene54956 (PARP16)	-4.36497	-0.540635	0.593388	0.999902	-0.533932
RNAseq	Whole Blood	Pre-vaccination	gene2787 (GNG5)	4.07692	0.541009	0.593391	0.999902	0.533929
RNAseq	Whole Blood	Pre-vaccination	gene20 (ABCA2)	-3.57059	-0.540469	0.593433	0.999902	-0.533867
RNAseq	Whole Blood	Pre-vaccination	gene821 (CANX)	3.08367	0.540414	0.593502	0.999902	0.533768
RNAseq	Whole Blood	Pre-vaccination	gene112479 (ERI2)	3.09683	0.541328	0.593531	0.999902	0.533726
RNAseq	Whole Blood	Pre-vaccination	gene130814 (SLC66A3)	3.04853	0.540471	0.593533	0.999902	0.533724
RNAseq	Whole Blood	Pre-vaccination	gene54502 (RBM47)	-2.60235	-0.540748	0.593644	0.999902	-0.533563
RNAseq	Whole Blood	Pre-vaccination	gene64979 (MRPL36)	2.76998	0.541756	0.593651	0.999902	0.533552
RNAseq	Whole Blood	Pre-vaccination	gene4005 (LMO2)	3.59834	0.54049	0.59366	0.999902	0.53354
RNAseq	Whole Blood	Pre-vaccination	gene8556 (CDC14A)	3.07771	0.540606	0.593666	0.999902	0.533532
RNAseq	Whole Blood	Pre-vaccination	gene7693 (ZNF134)	2.64908	0.541043	0.593667	0.999902	0.53353
RNAseq	Whole Blood	Pre-vaccination	gene93164 (HTR7P1)	3.6942	0.540041	0.593809	0.999902	0.533324
RNAseq	Whole Blood	Pre-vaccination	gene801 (CALM1)	-1.92994	-0.540338	0.59381	0.999902	-0.533322
RNAseq	Whole Blood	Pre-vaccination	gene2857 (GPR34)	3.92224	0.540162	0.593838	0.999902	0.533282
RNAseq	Whole Blood	Pre-vaccination	gene26191 (PTPN22)	-2.70088	-0.540253	0.593878	0.999902	-0.533225
RNAseq	Whole Blood	Pre-vaccination	gene51260 (PBDC1)	-2.5651	-0.540277	0.593902	0.999902	-0.533191
RNAseq	Whole Blood	Pre-vaccination	gene4193 (MDM2)	3.3816	0.539834	0.594275	0.999902	0.532651
RNAseq	Whole Blood	Pre-vaccination	gene116540 (MRPL53)	-2.93847	-0.539997	0.59434	0.999902	-0.532557
RNAseq	Whole Blood	Pre-vaccination	gene84804 (MFSD9)	-4.33851	-0.538755	0.594364	0.999902	-0.532523
RNAseq	Whole Blood	Pre-vaccination	gene114789 (SLC25A25)	2.73424	0.541768	0.594394	0.999902	0.532479
RNAseq	Whole Blood	Pre-vaccination	gene1968 (EIF2S3)	1.88704	0.538762	0.594943	0.999902	0.531686
RNAseq	Whole Blood	Pre-vaccination	gene9866 (TRIM66)	4.20083	0.538284	0.595025	0.999902	0.531568
RNAseq	Whole Blood	Pre-vaccination	gene8969 (H2AC11)	4.50167	0.53839	0.595033	0.999902	0.531557
RNAseq	Whole Blood	Pre-vaccination	gene5832 (ALDH18A1)	-1.64674	-0.538905	0.595035	0.999902	-0.531554
RNAseq	Whole Blood	Pre-vaccination	gene3718 (JAK3)	-3.90671	-0.538875	0.595108	0.999902	-0.531449
RNAseq	Whole Blood	Pre-vaccination	gene85451 (UNK)	2.1014	0.54024	0.595108	0.999902	0.531448
RNAseq	Whole Blood	Pre-vaccination	gene356 (FASLG)	3.89181	0.538289	0.595372	0.999902	0.531067
RNAseq	Whole Blood	Pre-vaccination	gene254102 (EHBP1L1)	-3.27593	-0.539023	0.595425	0.999902	-0.530991
RNAseq	Whole Blood	Pre-vaccination	gene101243555 (PTENP1-AS)	-3.7663	-0.539496	0.595519	0.999902	-0.530855
RNAseq	Whole Blood	Pre-vaccination	gene23326 (USP22)	3.04211	0.538333	0.595671	0.999902	0.530636
RNAseq	Whole Blood	Pre-vaccination	gene10561 (IFI44)	4.75497	0.536753	0.595676	0.999902	0.530629
RNAseq	Whole Blood	Pre-vaccination	gene23524 (SRRM2)	3.0539	0.537751	0.595681	0.999902	0.530622
RNAseq	Whole Blood	Pre-vaccination	gene11164 (NUDT5)	-4.30117	-0.537455	0.595772	0.999902	-0.530491
RNAseq	Whole Blood	Pre-vaccination	gene63933 (MCUR1)	3.17879	0.536818	0.595818	0.999902	0.530423
RNAseq	Whole Blood	Pre-vaccination	gene5590 (PRKCZ)	4.21545	0.537548	0.595911	0.999902	0.53029
RNAseq	Whole Blood	Pre-vaccination	gene27163 (NAAA)	4.32566	0.53627	0.595921	0.999902	0.530276
RNAseq	Whole Blood	Pre-vaccination	gene54939 (COMMD4)	-2.83317	-0.537337	0.596045	0.999902	-0.530096
RNAseq	Whole Blood	Pre-vaccination	gene8323 (FZD6)	4.02203	0.536708	0.596155	0.999902	0.529938
RNAseq	Whole Blood	Pre-vaccination	gene653464 (SRGAP2C)	-4.22689	-0.536325	0.596502	0.999902	-0.529438
RNAseq	Whole Blood	Pre-vaccination	gene219970 (GLYATL2)	3.30189	0.539064	0.596633	0.999902	0.529249
RNAseq	Whole Blood	Pre-vaccination	gene115950 (ZNF653)	-2.77651	-0.536588	0.596689	0.999902	-0.529168
RNAseq	Whole Blood	Pre-vaccination	gene55163 (PNPO)	2.94637	0.536036	0.59681	0.999902	0.528993
RNAseq	Whole Blood	Pre-vaccination	gene405 (ARNT)	3.4628	0.536245	0.596846	0.999902	0.528942
RNAseq	Whole Blood	Pre-vaccination	gene1145 (CHRNE)	-4.4625	-0.53518	0.596923	0.999902	-0.52883
RNAseq	Whole Blood	Pre-vaccination	gene29079 (MED4)	-2.9468	-0.535555	0.597095	0.999902	-0.528583
RNAseq	Whole Blood	Pre-vaccination	gene100499405 (LINC00987)	3.66144	0.535682	0.597103	0.999902	0.528571
RNAseq	Whole Blood	Pre-vaccination	gene51780 (KDM3B)	-3.16553	-0.535671	0.597162	0.999902	-0.528487
RNAseq	Whole Blood	Pre-vaccination	gene79089 (TMUB2)	-2.91044	-0.535403	0.597204	0.999902	-0.528426
RNAseq	Whole Blood	Pre-vaccination	gene145483 (FAM161B)	3.53395	0.536476	0.597304	0.999902	0.528282
RNAseq	Whole Blood	Pre-vaccination	gene28982 (FLVCR1)	-4.16583	-0.535692	0.597365	0.999902	-0.528194
RNAseq	Whole Blood	Pre-vaccination	gene617 (BCS1L)	-2.42319	-0.535478	0.597375	0.999902	-0.528179
RNAseq	Whole Blood	Pre-vaccination	gene388610 (TRNP1)	4.07229	0.535401	0.597539	0.999902	0.527943
RNAseq	Whole Blood	Pre-vaccination	gene5583 (PRKCH)	2.09913	0.534548	0.597703	0.999902	0.527706
RNAseq	Whole Blood	Pre-vaccination	gene149840 (SHLD1)	-3.78483	-0.534835	0.597711	0.999902	-0.527695
RNAseq	Whole Blood	Pre-vaccination	gene65123 (INTS3)	3.06537	0.535909	0.597716	0.999902	0.527688
RNAseq	Whole Blood	Pre-vaccination	gene6348 (CCL3)	3.63079	0.534948	0.597724	0.999902	0.527677
RNAseq	Whole Blood	Pre-vaccination	gene728448 (PPIEL)	-3.66299	-0.533952	0.597801	0.999902	-0.527566
RNAseq	Whole Blood	Pre-vaccination	gene29893 (PSMC3IP)	-4.00285	-0.534044	0.59797	0.999902	-0.527322
RNAseq	Whole Blood	Pre-vaccination	gene122970 (ACOT4)	4.10758	0.533767	0.597999	0.999902	0.52728
RNAseq	Whole Blood	Pre-vaccination	gene4057 (LTF)	-4.2943	-0.532477	0.598236	0.999902	-0.526938
RNAseq	Whole Blood	Pre-vaccination	gene387778 (SPDYC)	-4.38363	-0.533069	0.598256	0.999902	-0.52691
RNAseq	Whole Blood	Pre-vaccination	gene3376 (IARS1)	2.01412	0.534009	0.598264	0.999902	0.526899
RNAseq	Whole Blood	Pre-vaccination	gene55281 (TMEM140)	3.08941	0.533898	0.598311	0.999902	0.526832
RNAseq	Whole Blood	Pre-vaccination	gene80344 (DCAF11)	3.96563	0.533843	0.598311	0.999902	0.526831
RNAseq	Whole Blood	Pre-vaccination	gene23315 (SLC9A8)	3.7169	0.533939	0.598346	0.999902	0.526781
RNAseq	Whole Blood	Pre-vaccination	gene6433 (SFSWAP)	-2.22483	-0.533616	0.598414	0.999902	-0.526682
RNAseq	Whole Blood	Pre-vaccination	gene80746 (TSEN2)	3.20847	0.534492	0.598434	0.999902	0.526653
RNAseq	Whole Blood	Pre-vaccination	gene60468 (BACH2)	2.1499	0.534145	0.598435	0.999902	0.526653
RNAseq	Whole Blood	Pre-vaccination	gene390927 (ZNF793)	1.92664	0.53668	0.598446	0.999902	0.526636
RNAseq	Whole Blood	Pre-vaccination	gene55824 (PAG1)	3.38674	0.533486	0.598471	0.999902	0.5266
RNAseq	Whole Blood	Pre-vaccination	gene6605 (SMARCE1)	2.33787	0.533387	0.598596	0.999902	0.52642
RNAseq	Whole Blood	Pre-vaccination	gene100130958 (SYCE1L)	-3.64749	-0.53354	0.598887	0.999902	-0.526001
RNAseq	Whole Blood	Pre-vaccination	gene55840 (EAF2)	3.2676	0.533096	0.599023	0.999902	0.525806
RNAseq	Whole Blood	Pre-vaccination	gene2974 (GUCY1B2)	4.67255	0.532813	0.599043	0.999902	0.525777
RNAseq	Whole Blood	Pre-vaccination	gene219899 (TBCEL)	-2.90627	-0.532949	0.599168	0.999902	-0.525597
RNAseq	Whole Blood	Pre-vaccination	gene146433 (IL34)	3.93037	0.532459	0.599174	0.999902	0.525589
RNAseq	Whole Blood	Pre-vaccination	gene92558 (BICDL1)	2.89945	0.532333	0.599362	0.999902	0.525318
RNAseq	Whole Blood	Pre-vaccination	gene140 (ADORA3)	-3.56132	-0.532465	0.599388	0.999902	-0.52528
RNAseq	Whole Blood	Pre-vaccination	gene79989 (TTC26)	-4.36486	-0.532159	0.599528	0.999902	-0.525079
RNAseq	Whole Blood	Pre-vaccination	gene9966 (TNFSF15)	-3.55786	-0.532329	0.599555	0.999902	-0.52504
RNAseq	Whole Blood	Pre-vaccination	gene375449 (MAST4)	3.33793	0.53221	0.599563	0.999902	0.525028
RNAseq	Whole Blood	Pre-vaccination	gene26009 (ZZZ3)	1.8818	0.532469	0.599683	0.999902	0.524856
RNAseq	Whole Blood	Pre-vaccination	gene8527 (DGKD)	-2.52609	-0.532398	0.599731	0.999902	-0.524788
RNAseq	Whole Blood	Pre-vaccination	gene3119 (HLA-DQB1)	-3.31655	-0.52881	0.599891	0.999902	-0.524557
RNAseq	Whole Blood	Pre-vaccination	gene960 (CD44)	-3.27604	-0.530976	0.599926	0.999902	-0.524506
RNAseq	Whole Blood	Pre-vaccination	gene29801 (ZDHHC8)	-2.62565	-0.532128	0.599949	0.999902	-0.524474
RNAseq	Whole Blood	Pre-vaccination	gene9619 (ABCG1)	-3.40844	-0.530815	0.600099	0.999902	-0.524258
RNAseq	Whole Blood	Pre-vaccination	gene54758 (KLHDC4)	-2.28689	-0.53137	0.600172	0.999902	-0.524153
RNAseq	Whole Blood	Pre-vaccination	gene2305 (FOXM1)	3.42197	0.533153	0.600325	0.999902	0.523934
RNAseq	Whole Blood	Pre-vaccination	gene100093630 (SNHG8)	4.21978	0.530798	0.600494	0.999902	0.52369
RNAseq	Whole Blood	Pre-vaccination	gene25780 (RASGRP3)	-3.06786	-0.530682	0.600517	0.999902	-0.523657
RNAseq	Whole Blood	Pre-vaccination	gene7292 (TNFSF4)	4.05345	0.530274	0.600655	0.999902	0.523459
RNAseq	Whole Blood	Pre-vaccination	gene6095 (RORA)	2.39402	0.530134	0.600771	0.999902	0.523292
RNAseq	Whole Blood	Pre-vaccination	gene92667 (MGME1)	-4.23785	-0.52979	0.600813	0.999902	-0.523232
RNAseq	Whole Blood	Pre-vaccination	gene105377774 (NA)	4.08595	0.529512	0.600826	0.999902	0.523213
RNAseq	Whole Blood	Pre-vaccination	gene9114 (ATP6V0D1)	-2.21503	-0.529886	0.60087	0.999902	-0.52315
RNAseq	Whole Blood	Pre-vaccination	gene5591 (PRKDC)	2.67753	0.529646	0.601249	0.999902	0.522606
RNAseq	Whole Blood	Pre-vaccination	gene1741 (DLG3)	-3.23492	-0.529312	0.601257	0.999902	-0.522594
RNAseq	Whole Blood	Pre-vaccination	gene6309 (SC5D)	-2.42696	-0.530091	0.601274	0.999902	-0.522569
RNAseq	Whole Blood	Pre-vaccination	gene969 (CD69)	-2.43607	-0.529196	0.601278	0.999902	-0.522563
RNAseq	Whole Blood	Pre-vaccination	gene127018 (LYPLAL1)	3.56493	0.529226	0.60144	0.999902	0.52233
RNAseq	Whole Blood	Pre-vaccination	gene54802 (TRIT1)	4.08032	0.528496	0.601602	0.999902	0.522098
RNAseq	Whole Blood	Pre-vaccination	gene2222 (FDFT1)	3.94079	0.528256	0.601608	0.999902	0.52209
RNAseq	Whole Blood	Pre-vaccination	gene55149 (MTPAP)	3.00046	0.529007	0.601611	0.999902	0.522085
RNAseq	Whole Blood	Pre-vaccination	gene28669 (TRAV14DV4)	3.29343	0.529651	0.601686	0.999902	0.521977
RNAseq	Whole Blood	Pre-vaccination	gene23507 (LRRC8B)	-3.75403	-0.528555	0.601876	0.999902	-0.521704
RNAseq	Whole Blood	Pre-vaccination	gene730268 (LOC730268)	-4.29351	-0.527926	0.601932	0.999902	-0.521624
RNAseq	Whole Blood	Pre-vaccination	gene54962 (TIPIN)	3.7786	0.529271	0.602006	0.999902	0.521519
RNAseq	Whole Blood	Pre-vaccination	gene8531 (YBX3)	-2.64568	-0.528618	0.602026	0.999902	-0.521489
RNAseq	Whole Blood	Pre-vaccination	gene105371478 (NA)	4.08547	0.528367	0.602098	0.999902	0.521385
RNAseq	Whole Blood	Pre-vaccination	gene192670 (AGO4)	2.34248	0.528086	0.60223	0.999902	0.521196
RNAseq	Whole Blood	Pre-vaccination	gene256586 (LYSMD2)	3.66563	0.52805	0.602484	0.999902	0.520832
RNAseq	Whole Blood	Pre-vaccination	gene80011 (PSME3IP1)	4.25605	0.527609	0.602579	0.999902	0.520695
RNAseq	Whole Blood	Pre-vaccination	gene4082 (MARCKS)	-3.19865	-0.527367	0.602618	0.999902	-0.52064
RNAseq	Whole Blood	Pre-vaccination	gene89781 (HPS4)	1.72688	0.527719	0.602633	0.999902	0.520618
RNAseq	Whole Blood	Pre-vaccination	gene6352 (CCL5)	3.98056	0.527014	0.602677	0.999902	0.520555
RNAseq	Whole Blood	Pre-vaccination	gene5604 (MAP2K1)	-3.46859	-0.527642	0.60269	0.999902	-0.520537
RNAseq	Whole Blood	Pre-vaccination	gene10549 (PRDX4)	2.69678	0.527245	0.602782	0.999902	0.520404
RNAseq	Whole Blood	Pre-vaccination	gene64968 (MRPS6)	3.43417	0.526977	0.602789	0.999902	0.520393
RNAseq	Whole Blood	Pre-vaccination	gene56890 (MDM1)	3.00288	0.527179	0.602802	0.999902	0.520376
RNAseq	Whole Blood	Pre-vaccination	gene84936 (ZFYVE19)	-2.56596	-0.529224	0.603011	0.999902	-0.520075
RNAseq	Whole Blood	Pre-vaccination	gene5899 (RALB)	2.7264	0.526697	0.603129	0.999902	0.519906
RNAseq	Whole Blood	Pre-vaccination	gene2139 (EYA2)	4.21752	0.527272	0.603242	0.999902	0.519744
RNAseq	Whole Blood	Pre-vaccination	gene10526 (IPO8)	-2.10897	-0.526108	0.603337	0.999902	-0.519607
RNAseq	Whole Blood	Pre-vaccination	gene116987 (AGAP1)	-3.51415	-0.525422	0.6036	0.999902	-0.519231
RNAseq	Whole Blood	Pre-vaccination	gene79762 (C1orf115)	2.85952	0.525617	0.603616	0.999902	0.519208
RNAseq	Whole Blood	Pre-vaccination	gene163747 (LEXM)	-4.37822	-0.525316	0.603932	0.999902	-0.518754
RNAseq	Whole Blood	Pre-vaccination	gene3726 (JUNB)	-2.84645	-0.525257	0.604027	0.999902	-0.518618
RNAseq	Whole Blood	Pre-vaccination	gene101929241 (LINC02325)	2.34952	0.52154	0.604084	0.999902	0.518536
RNAseq	Whole Blood	Pre-vaccination	gene80216 (ALPK1)	-2.72722	-0.526813	0.604218	0.999902	-0.518344
RNAseq	Whole Blood	Pre-vaccination	gene8997 (KALRN)	-3.0399	-0.524929	0.604298	0.999902	-0.51823
RNAseq	Whole Blood	Pre-vaccination	gene153579 (BTNL9)	4.83714	0.524514	0.60445	0.999902	0.518011
RNAseq	Whole Blood	Pre-vaccination	gene10613 (ERLIN1)	3.77059	0.524787	0.604479	0.999902	0.517971
RNAseq	Whole Blood	Pre-vaccination	gene51090 (PLLP)	3.48962	0.525427	0.60452	0.999902	0.517912
RNAseq	Whole Blood	Pre-vaccination	gene10299 (MARCHF6)	-2.07774	-0.524682	0.604521	0.999902	-0.51791
RNAseq	Whole Blood	Pre-vaccination	gene2356 (FPGS)	2.49595	0.524969	0.604529	0.999902	0.517898
RNAseq	Whole Blood	Pre-vaccination	gene84803 (GPAT3)	-2.87669	-0.524398	0.604646	0.999902	-0.517732
RNAseq	Whole Blood	Pre-vaccination	gene1854 (DUT)	-2.1048	-0.526073	0.604716	0.999902	-0.517631
RNAseq	Whole Blood	Pre-vaccination	gene92715 (DPH7)	-2.85082	-0.524616	0.604808	0.999902	-0.517499
RNAseq	Whole Blood	Pre-vaccination	gene9509 (ADAMTS2)	-3.88427	-0.523903	0.604856	0.999902	-0.51743
RNAseq	Whole Blood	Pre-vaccination	gene6430 (SRSF5)	3.05871	0.524025	0.604885	0.999902	0.517389
RNAseq	Whole Blood	Pre-vaccination	gene105375112 (LOC105375112)	-3.69188	-0.525069	0.604948	0.999902	-0.517299
RNAseq	Whole Blood	Pre-vaccination	gene57105 (CYSLTR2)	3.9033	0.523758	0.604999	0.999902	0.517226
RNAseq	Whole Blood	Pre-vaccination	gene6683 (SPAST)	2.04335	0.523924	0.605021	0.999902	0.517194
RNAseq	Whole Blood	Pre-vaccination	gene5355 (PLP2)	-3.88028	-0.523562	0.60509	0.999902	-0.517095
RNAseq	Whole Blood	Pre-vaccination	gene4818 (NKG7)	3.58983	0.523188	0.605358	0.999902	0.516711
RNAseq	Whole Blood	Pre-vaccination	gene10955 (SERINC3)	3.1638	0.523757	0.605409	0.999902	0.516637
RNAseq	Whole Blood	Pre-vaccination	gene388677 (NOTCH2NLA)	4.52166	0.523867	0.605505	0.999902	0.516501
RNAseq	Whole Blood	Pre-vaccination	gene4040 (LRP6)	-3.79391	-0.523109	0.60552	0.999902	-0.516479
RNAseq	Whole Blood	Pre-vaccination	gene9678 (PHF14)	1.66877	0.524234	0.605895	0.999902	0.515942
RNAseq	Whole Blood	Pre-vaccination	gene5923 (RASGRF1)	-4.22037	-0.522698	0.605979	0.999902	-0.515821
RNAseq	Whole Blood	Pre-vaccination	gene6720 (SREBF1)	3.54653	0.522089	0.606217	0.999902	0.515481
RNAseq	Whole Blood	Pre-vaccination	gene139065 (SLITRK4)	4.16146	0.522424	0.606287	0.999902	0.515381
RNAseq	Whole Blood	Pre-vaccination	gene340120 (ANKRD34B)	-3.78045	-0.52264	0.606319	0.999902	-0.515335
RNAseq	Whole Blood	Pre-vaccination	gene283459 (GATC)	-2.51046	-0.522	0.606321	0.999902	-0.515333
RNAseq	Whole Blood	Pre-vaccination	gene64407 (RGS18)	2.65991	0.522018	0.606333	0.999902	0.515315
RNAseq	Whole Blood	Pre-vaccination	gene23639 (LRRC6)	4.26975	0.522034	0.606336	0.999902	0.51531
RNAseq	Whole Blood	Pre-vaccination	gene29121 (CLEC2D)	-2.69128	-0.522162	0.606485	0.999902	-0.515098
RNAseq	Whole Blood	Pre-vaccination	gene4924 (NUCB1)	3.64218	0.523521	0.606635	0.999902	0.514882
RNAseq	Whole Blood	Pre-vaccination	gene8569 (MKNK1)	2.89439	0.522099	0.60671	0.999902	0.514775
RNAseq	Whole Blood	Pre-vaccination	gene10490 (VTI1B)	-3.23326	-0.52159	0.606792	0.999902	-0.514658
RNAseq	Whole Blood	Pre-vaccination	gene145748 (LYSMD4)	3.47007	0.521187	0.606809	0.999902	0.514634
RNAseq	Whole Blood	Pre-vaccination	gene146862 (UNC45B)	4.13155	0.521762	0.606845	0.999902	0.514582
RNAseq	Whole Blood	Pre-vaccination	gene2113 (ETS1)	-1.77793	-0.521305	0.606889	0.999902	-0.514519
RNAseq	Whole Blood	Pre-vaccination	gene83891 (SNX25)	-2.95593	-0.521116	0.606937	0.999902	-0.514451
RNAseq	Whole Blood	Pre-vaccination	gene23186 (RCOR1)	2.56204	0.52128	0.607024	0.999902	0.514326
RNAseq	Whole Blood	Pre-vaccination	gene102724560 (CBSL)	-4.03022	-0.520563	0.607148	0.999902	-0.514149
RNAseq	Whole Blood	Pre-vaccination	gene2537 (IFI6)	4.39999	0.519738	0.607202	0.999902	0.514071
RNAseq	Whole Blood	Pre-vaccination	gene654364 (NME1-NME2)	3.63855	0.520791	0.607237	0.999902	0.514021
RNAseq	Whole Blood	Pre-vaccination	gene28812 (IGLV2-28)	3.66103	0.522665	0.607265	0.999902	0.513982
RNAseq	Whole Blood	Pre-vaccination	gene3783 (KCNN4)	-4.20692	-0.519819	0.607322	0.999902	-0.5139
RNAseq	Whole Blood	Pre-vaccination	gene80824 (DUSP16)	3.32439	0.521122	0.607373	0.999902	0.513827
RNAseq	Whole Blood	Pre-vaccination	gene133746 (JMY)	-1.87289	-0.520493	0.607413	0.999902	-0.513769
RNAseq	Whole Blood	Pre-vaccination	gene3815 (KIT)	4.49323	0.520425	0.60761	0.999902	0.513488
RNAseq	Whole Blood	Pre-vaccination	gene84230 (LRRC8C)	1.75942	0.519879	0.607858	0.999902	0.513134
RNAseq	Whole Blood	Pre-vaccination	gene80727 (TTYH3)	3.69781	0.519512	0.607859	0.999902	0.513132
RNAseq	Whole Blood	Pre-vaccination	gene162073 (ITPRIPL2)	3.31904	0.519248	0.607932	0.999902	0.513028
RNAseq	Whole Blood	Pre-vaccination	gene4923 (NTSR1)	-4.02989	-0.519498	0.607997	0.999902	-0.512935
RNAseq	Whole Blood	Pre-vaccination	gene11168 (PSIP1)	-1.8937	-0.519395	0.608025	0.999902	-0.512894
RNAseq	Whole Blood	Pre-vaccination	gene402 (ARL2)	-1.95642	-0.520381	0.608042	0.999902	-0.51287
RNAseq	Whole Blood	Pre-vaccination	gene23379 (ICE1)	1.74137	0.521503	0.608235	0.999902	0.512594
RNAseq	Whole Blood	Pre-vaccination	gene8519 (IFITM1)	3.98759	0.518899	0.608258	0.999902	0.512562
RNAseq	Whole Blood	Pre-vaccination	gene286256 (LCN12)	3.33002	0.520897	0.608264	0.999902	0.512553
RNAseq	Whole Blood	Pre-vaccination	gene6368 (CCL23)	3.44352	0.520324	0.608333	0.999902	0.512455
RNAseq	Whole Blood	Pre-vaccination	gene10260 (DENND4A)	-1.7376	-0.520083	0.60836	0.999902	-0.512416
RNAseq	Whole Blood	Pre-vaccination	gene29924 (EPN1)	-2.91923	-0.51892	0.608484	0.999902	-0.512239
RNAseq	Whole Blood	Pre-vaccination	gene645644 (FLJ42627)	4.31853	0.517804	0.608608	0.999902	0.512062
RNAseq	Whole Blood	Pre-vaccination	gene23178 (PASK)	3.10207	0.51832	0.608796	0.999902	0.511793
RNAseq	Whole Blood	Pre-vaccination	gene257194 (NEGR1)	3.97508	0.51814	0.608862	0.999902	0.511698
RNAseq	Whole Blood	Pre-vaccination	gene1032 (CDKN2D)	-2.5397	-0.518349	0.609132	0.999902	-0.511313
RNAseq	Whole Blood	Pre-vaccination	gene10847 (SRCAP)	2.59296	0.518077	0.609133	0.999902	0.511311
RNAseq	Whole Blood	Pre-vaccination	gene643699 (GOLGA8N)	4.12439	0.517565	0.609179	0.999902	0.511246
RNAseq	Whole Blood	Pre-vaccination	gene51203 (NUSAP1)	3.45594	0.519209	0.609248	0.999902	0.511148
RNAseq	Whole Blood	Pre-vaccination	gene29894 (CPSF1)	-3.61684	-0.516633	0.609655	0.999902	-0.510566
RNAseq	Whole Blood	Pre-vaccination	gene55057 (CRYBG2)	-3.93163	-0.517114	0.609797	0.999902	-0.510364
RNAseq	Whole Blood	Pre-vaccination	gene6117 (RPA1)	2.16733	0.517387	0.609802	0.999902	0.510357
RNAseq	Whole Blood	Pre-vaccination	gene6397 (SEC14L1)	2.15251	0.517023	0.609911	0.999902	0.510201
RNAseq	Whole Blood	Pre-vaccination	gene81631 (MAP1LC3B)	3.60487	0.516234	0.610093	0.999902	0.509941
RNAseq	Whole Blood	Pre-vaccination	gene3338 (DNAJC4)	3.11698	0.516012	0.610531	0.999902	0.509316
RNAseq	Whole Blood	Pre-vaccination	gene65985 (AACS)	-3.12132	-0.515923	0.610559	0.999902	-0.509275
RNAseq	Whole Blood	Pre-vaccination	gene2289 (FKBP5)	-2.9859	-0.518108	0.610609	0.999902	-0.509205
RNAseq	Whole Blood	Pre-vaccination	gene1911 (PHC1)	-2.79655	-0.515529	0.610771	0.999902	-0.508973
RNAseq	Whole Blood	Pre-vaccination	gene83752 (LONP2)	2.3987	0.515523	0.610786	0.999902	0.508952
RNAseq	Whole Blood	Pre-vaccination	gene55268 (ECHDC2)	-2.58986	-0.515339	0.6108	0.999902	-0.508931
RNAseq	Whole Blood	Pre-vaccination	gene948 (CD36)	-3.90669	-0.514882	0.610948	0.999902	-0.508721
RNAseq	Whole Blood	Pre-vaccination	gene162998 (OR7D2)	3.89162	0.514793	0.610975	0.999902	0.508683
RNAseq	Whole Blood	Pre-vaccination	gene59338 (PLEKHA1)	-2.08414	-0.515315	0.611107	0.999902	-0.508494
RNAseq	Whole Blood	Pre-vaccination	gene101929294 (LOC101929294)	3.08118	0.517969	0.611314	0.999902	0.508199
RNAseq	Whole Blood	Pre-vaccination	gene642658 (SCX)	-3.84933	-0.51689	0.61134	0.999902	-0.508162
RNAseq	Whole Blood	Pre-vaccination	gene28755 (TRAC)	-2.17218	-0.515115	0.611347	0.999902	-0.508152
RNAseq	Whole Blood	Pre-vaccination	gene51603 (EEF1AKNMT)	1.91881	0.51499	0.611469	0.999902	0.507978
RNAseq	Whole Blood	Pre-vaccination	gene23075 (SWAP70)	-2.84809	-0.514346	0.611472	0.999902	-0.507974
RNAseq	Whole Blood	Pre-vaccination	gene9997 (SCO2)	-4.05861	-0.513776	0.612034	0.999902	-0.507172
RNAseq	Whole Blood	Pre-vaccination	gene24146 (CLDN15)	-2.42925	-0.513541	0.612402	0.999902	-0.506647
RNAseq	Whole Blood	Pre-vaccination	gene23416 (KCNH3)	4.04318	0.513673	0.612404	0.999902	0.506645
RNAseq	Whole Blood	Pre-vaccination	gene9391 (CIAO1)	-2.25977	-0.51379	0.612496	0.999902	-0.506513
RNAseq	Whole Blood	Pre-vaccination	gene50862 (RNF141)	2.83487	0.512605	0.612879	0.999902	0.505969
RNAseq	Whole Blood	Pre-vaccination	gene53339 (BTBD1)	1.84356	0.512484	0.612909	0.999902	0.505925
RNAseq	Whole Blood	Pre-vaccination	gene53831 (GPR84)	3.90792	0.512292	0.613017	0.999902	0.505772
RNAseq	Whole Blood	Pre-vaccination	gene64427 (TTC31)	2.92662	0.513919	0.613031	0.999902	0.505752
RNAseq	Whole Blood	Pre-vaccination	gene100421577 (FAM21EP)	-3.1437	-0.51142	0.613086	0.999902	-0.505674
RNAseq	Whole Blood	Pre-vaccination	gene399512 (SLC25A35)	3.17046	0.511932	0.613139	0.999902	0.505598
RNAseq	Whole Blood	Pre-vaccination	gene390937 (ERFL)	-2.68688	-0.512245	0.613155	0.999902	-0.505575
RNAseq	Whole Blood	Pre-vaccination	gene101929559 (LINC00211)	-4.43214	-0.511777	0.613395	0.999902	-0.505234
RNAseq	Whole Blood	Pre-vaccination	gene2140 (EYA3)	-3.88157	-0.513016	0.6134	0.999902	-0.505226
RNAseq	Whole Blood	Pre-vaccination	gene100996634 (NA)	3.36386	0.511615	0.613414	0.999902	0.505207
RNAseq	Whole Blood	Pre-vaccination	gene79152 (FA2H)	3.95311	0.512073	0.613501	0.999902	0.505082
RNAseq	Whole Blood	Pre-vaccination	gene28635 (TRBJ1-1)	-2.26226	-0.511965	0.613615	0.999902	-0.504919
RNAseq	Whole Blood	Pre-vaccination	gene10228 (STX6)	-3.44864	-0.510924	0.61368	0.999902	-0.504828
RNAseq	Whole Blood	Pre-vaccination	gene65986 (ZBTB10)	2.28852	0.511631	0.613706	0.999902	0.504791
RNAseq	Whole Blood	Pre-vaccination	gene8500 (PPFIA1)	3.22022	0.511835	0.613753	0.999902	0.504723
RNAseq	Whole Blood	Pre-vaccination	gene10331 (B3GNT3)	4.13922	0.511347	0.61379	0.999902	0.504671
RNAseq	Whole Blood	Pre-vaccination	gene100129482 (ZNF37BP)	-2.55618	-0.511585	0.613793	0.999902	-0.504667
RNAseq	Whole Blood	Pre-vaccination	gene9923 (ZBTB40)	-1.8595	-0.511754	0.61389	0.999902	-0.504529
RNAseq	Whole Blood	Pre-vaccination	gene29015 (SLC43A3)	3.69912	0.51105	0.613915	0.999902	0.504493
RNAseq	Whole Blood	Pre-vaccination	gene440026 (TMEM41B)	3.20305	0.511184	0.613996	0.999902	0.504378
RNAseq	Whole Blood	Pre-vaccination	gene439921 (MXRA7)	-3.50624	-0.510304	0.614235	0.999902	-0.504037
RNAseq	Whole Blood	Pre-vaccination	gene197258 (FCSK)	-2.4106	-0.5107	0.614238	0.999902	-0.504033
RNAseq	Whole Blood	Pre-vaccination	gene27284 (SULT1B1)	2.85487	0.51123	0.614332	0.999902	0.503899
RNAseq	Whole Blood	Pre-vaccination	gene79168 (LILRA6)	-3.75485	-0.508496	0.614351	0.999902	-0.503873
RNAseq	Whole Blood	Pre-vaccination	gene7059 (THBS3)	-3.15808	-0.509949	0.614465	0.999902	-0.503711
RNAseq	Whole Blood	Pre-vaccination	gene146754 (DNAH2)	4.10004	0.510097	0.614469	0.999902	0.503705
RNAseq	Whole Blood	Pre-vaccination	gene140461 (ASB8)	3.95114	0.509753	0.614658	0.999902	0.503436
RNAseq	Whole Blood	Pre-vaccination	gene285540 (SEPSECS-AS1)	3.40556	0.510774	0.614728	0.999902	0.503336
RNAseq	Whole Blood	Pre-vaccination	gene220594 (USP32P2)	3.56847	0.507179	0.615333	0.999902	0.502476
RNAseq	Whole Blood	Pre-vaccination	gene54938 (SARS2)	3.41612	0.508809	0.615453	0.999902	0.502305
RNAseq	Whole Blood	Pre-vaccination	gene129607 (CMPK2)	4.49291	0.508113	0.615471	0.999902	0.502279
RNAseq	Whole Blood	Pre-vaccination	gene4207 (BORCS8-MEF2B)	-2.83462	-0.508959	0.615504	0.999902	-0.502233
RNAseq	Whole Blood	Pre-vaccination	gene440345 (NPIPB4)	3.98533	0.5081	0.615565	0.999902	0.502146
RNAseq	Whole Blood	Pre-vaccination	gene79710 (MORC4)	-1.92616	-0.50829	0.615757	0.999902	-0.501873
RNAseq	Whole Blood	Pre-vaccination	gene3843 (IPO5)	1.97851	0.507905	0.615836	0.999902	0.501761
RNAseq	Whole Blood	Pre-vaccination	gene81603 (TRIM8)	-2.79235	-0.508344	0.615975	0.999902	-0.501562
RNAseq	Whole Blood	Pre-vaccination	gene4053 (LTBP2)	3.44995	0.507778	0.616166	0.999902	0.501292
RNAseq	Whole Blood	Pre-vaccination	gene150472 (CBWD2)	3.23851	0.507447	0.61619	0.999902	0.501257
RNAseq	Whole Blood	Pre-vaccination	gene7040 (TGFB1)	3.61047	0.507968	0.616192	0.999902	0.501254
RNAseq	Whole Blood	Pre-vaccination	gene22829 (NLGN4Y)	1.80308	0.505408	0.616364	0.999902	0.501011
RNAseq	Whole Blood	Pre-vaccination	gene644794 (LINC02604)	-3.09079	-0.507483	0.616442	0.999902	-0.500899
RNAseq	Whole Blood	Pre-vaccination	gene1475 (CSTA)	2.45274	0.506947	0.616806	0.999902	0.500383
RNAseq	Whole Blood	Pre-vaccination	gene55704 (CCDC88A)	-2.99678	-0.506226	0.616825	0.999902	-0.500355
RNAseq	Whole Blood	Pre-vaccination	gene389 (RHOC)	3.30478	0.506264	0.616826	0.999902	0.500353
RNAseq	Whole Blood	Pre-vaccination	gene202781 (PAXIP1-AS1)	-2.90177	-0.506399	0.616835	0.999902	-0.50034
RNAseq	Whole Blood	Pre-vaccination	gene597 (BCL2A1)	-2.6798	-0.506853	0.616865	0.999902	-0.500299
RNAseq	Whole Blood	Pre-vaccination	gene28452 (IGHV3-7)	2.96773	0.506514	0.616866	0.999902	0.500297
RNAseq	Whole Blood	Pre-vaccination	gene23351 (KHNYN)	-4.11708	-0.5062	0.616911	0.999902	-0.500234
RNAseq	Whole Blood	Pre-vaccination	gene100526737 (RBM14-RBM4)	-2.77586	-0.507031	0.616996	0.999902	-0.500112
RNAseq	Whole Blood	Pre-vaccination	gene84747 (UNC119B)	-3.72214	-0.506435	0.617027	0.999902	-0.500068
RNAseq	Whole Blood	Pre-vaccination	gene84159 (ARID5B)	-2.01879	-0.506454	0.617033	0.999902	-0.50006
RNAseq	Whole Blood	Pre-vaccination	gene57554 (LRRC7)	-3.73983	-0.50581	0.617337	0.999902	-0.499629
RNAseq	Whole Blood	Pre-vaccination	gene1072 (CFL1)	-2.25639	-0.505747	0.617515	0.999902	-0.499375
RNAseq	Whole Blood	Pre-vaccination	gene6329 (SCN4A)	-3.24191	-0.50613	0.617803	0.999902	-0.498967
RNAseq	Whole Blood	Pre-vaccination	gene25942 (SIN3A)	2.26899	0.505069	0.617931	0.999902	0.498785
RNAseq	Whole Blood	Pre-vaccination	gene9290 (GPR55)	3.36453	0.505187	0.617942	0.999902	0.49877
RNAseq	Whole Blood	Pre-vaccination	gene168620 (BHLHA15)	2.91449	0.50766	0.617956	0.999902	0.49875
RNAseq	Whole Blood	Pre-vaccination	gene55016 (MARCHF1)	-2.75819	-0.504843	0.617977	0.999902	-0.49872
RNAseq	Whole Blood	Pre-vaccination	gene79041 (TMEM38A)	-3.82875	-0.505564	0.618029	0.999902	-0.498646
RNAseq	Whole Blood	Pre-vaccination	gene1537 (CYC1)	3.10311	0.50464	0.618164	0.999902	0.498455
RNAseq	Whole Blood	Pre-vaccination	gene7257 (TSNAX)	1.88007	0.507168	0.618188	0.999902	0.49842
RNAseq	Whole Blood	Pre-vaccination	gene274 (BIN1)	2.22614	0.504209	0.618258	0.999902	0.498321
RNAseq	Whole Blood	Pre-vaccination	gene56940 (DUSP22)	3.76365	0.504322	0.618334	0.999902	0.498213
RNAseq	Whole Blood	Pre-vaccination	gene28676 (TRAV10)	-2.71301	-0.506405	0.618587	0.999902	-0.497854
RNAseq	Whole Blood	Pre-vaccination	gene100616396 (MIR4712)	3.92304	0.503878	0.618661	0.999902	0.497749
RNAseq	Whole Blood	Pre-vaccination	gene4973 (OLR1)	-4.05725	-0.503863	0.618706	0.999902	-0.497685
RNAseq	Whole Blood	Pre-vaccination	gene54930 (HAUS4)	3.76993	0.503327	0.618735	0.999902	0.497645
RNAseq	Whole Blood	Pre-vaccination	gene8698 (S1PR4)	-2.77252	-0.504119	0.618825	0.999902	-0.497516
RNAseq	Whole Blood	Pre-vaccination	gene64221 (ROBO3)	3.48454	0.503884	0.618829	0.999902	0.497511
RNAseq	Whole Blood	Pre-vaccination	gene23230 (VPS13A)	-1.87152	-0.504079	0.61883	0.999902	-0.497509
RNAseq	Whole Blood	Pre-vaccination	gene22880 (MORC2)	-1.49201	-0.50376	0.618929	0.999902	-0.497369
RNAseq	Whole Blood	Pre-vaccination	gene101926892 (LOC101926892)	4.24738	0.504433	0.619156	0.999902	0.497047
RNAseq	Whole Blood	Pre-vaccination	gene2672 (GFI1)	-3.68928	-0.503089	0.619208	0.999902	-0.496973
RNAseq	Whole Blood	Pre-vaccination	gene6375 (XCL1)	3.56729	0.503093	0.619307	0.999902	0.496833
RNAseq	Whole Blood	Pre-vaccination	gene55661 (DDX27)	1.78954	0.504635	0.619369	0.999902	0.496745
RNAseq	Whole Blood	Pre-vaccination	gene255231 (MCOLN2)	-3.69932	-0.503625	0.619504	0.999902	-0.496554
RNAseq	Whole Blood	Pre-vaccination	gene8470 (SORBS2)	3.93099	0.502683	0.619509	0.999902	0.496546
RNAseq	Whole Blood	Pre-vaccination	gene51490 (SPOUT1)	2.54108	0.502847	0.61951	0.999902	0.496545
RNAseq	Whole Blood	Pre-vaccination	gene23558 (WBP2)	1.9664	0.503119	0.619555	0.999902	0.496482
RNAseq	Whole Blood	Pre-vaccination	gene643008 (SMIM5)	2.04208	0.504306	0.619561	0.999902	0.496473
RNAseq	Whole Blood	Pre-vaccination	gene9885 (OSBPL2)	2.21011	0.503001	0.61957	0.999902	0.49646
RNAseq	Whole Blood	Pre-vaccination	gene94039 (ZNF101)	2.22244	0.503129	0.619587	0.999902	0.496436
RNAseq	Whole Blood	Pre-vaccination	gene51277 (DNAJC27)	-2.11084	-0.503837	0.619706	0.999902	-0.496267
RNAseq	Whole Blood	Pre-vaccination	gene3607 (FOXK2)	2.49233	0.502414	0.619844	0.999902	0.496072
RNAseq	Whole Blood	Pre-vaccination	gene440603 (BCL2L15)	-2.55005	-0.503152	0.619873	0.999902	-0.49603
RNAseq	Whole Blood	Pre-vaccination	gene65010 (SLC26A6)	3.50527	0.502675	0.62017	0.999902	0.49561
RNAseq	Whole Blood	Pre-vaccination	gene50619 (DEF6)	-3.19823	-0.502161	0.620224	0.999902	-0.495532
RNAseq	Whole Blood	Pre-vaccination	gene347734 (SLC35B2)	2.12352	0.502088	0.620356	0.999902	0.495345
RNAseq	Whole Blood	Pre-vaccination	gene10412 (NSA2)	1.95894	0.501426	0.62082	0.999902	0.494688
RNAseq	Whole Blood	Pre-vaccination	gene1178 (CLC)	3.56622	0.500728	0.620845	0.999902	0.494652
RNAseq	Whole Blood	Pre-vaccination	gene2681 (GGTA1P)	3.58187	0.500372	0.620958	0.999902	0.494493
RNAseq	Whole Blood	Pre-vaccination	gene9555 (MACROH2A1)	3.47597	0.501484	0.62097	0.999902	0.494477
RNAseq	Whole Blood	Pre-vaccination	gene9792 (SERTAD2)	-2.91244	-0.500513	0.621113	0.999902	-0.494274
RNAseq	Whole Blood	Pre-vaccination	gene164668 (APOBEC3H)	3.87617	0.500997	0.621304	0.999902	0.494003
RNAseq	Whole Blood	Pre-vaccination	gene2110 (ETFDH)	-2.9927	-0.502516	0.621529	0.999902	-0.493685
RNAseq	Whole Blood	Pre-vaccination	gene6844 (VAMP2)	2.87572	0.499809	0.621543	0.999902	0.493664
RNAseq	Whole Blood	Pre-vaccination	gene147646 (C19orf84)	-3.89516	-0.500165	0.62156	0.999902	-0.49364
RNAseq	Whole Blood	Pre-vaccination	gene126308 (MOB3A)	-1.68566	-0.501122	0.621604	0.999902	-0.493579
RNAseq	Whole Blood	Pre-vaccination	gene1848 (DUSP6)	3.74219	0.500099	0.621629	0.999902	0.493543
RNAseq	Whole Blood	Pre-vaccination	gene92359 (CRB3)	2.91078	0.49969	0.621647	0.999902	0.493518
RNAseq	Whole Blood	Pre-vaccination	gene23312 (DMXL2)	2.60557	0.499525	0.621654	0.999902	0.493507
RNAseq	Whole Blood	Pre-vaccination	gene7678 (ZNF124)	2.94402	0.499502	0.621677	0.999902	0.493475
RNAseq	Whole Blood	Pre-vaccination	gene10919 (EHMT2)	-1.68896	-0.499644	0.621742	0.999902	-0.493384
RNAseq	Whole Blood	Pre-vaccination	gene2778 (GNAS)	-2.27965	-0.499435	0.621781	0.999902	-0.493327
RNAseq	Whole Blood	Pre-vaccination	gene100137047 (JMJD7)	2.85105	0.500417	0.621782	0.999902	0.493326
RNAseq	Whole Blood	Pre-vaccination	gene2022 (ENG)	-3.94346	-0.49969	0.621825	0.999902	-0.493266
RNAseq	Whole Blood	Pre-vaccination	gene100188988 (TRH-GTG1-8)	-3.16255	-0.501225	0.621884	0.999902	-0.493182
RNAseq	Whole Blood	Pre-vaccination	gene100128420 (LINC00892)	-3.25144	-0.499074	0.622123	0.999902	-0.492844
RNAseq	Whole Blood	Pre-vaccination	gene3437 (IFIT3)	4.10903	0.498504	0.62217	0.999902	0.492777
RNAseq	Whole Blood	Pre-vaccination	gene6230 (RPS25)	2.42562	0.498809	0.622255	0.999902	0.492657
RNAseq	Whole Blood	Pre-vaccination	gene79966 (SCD5)	-3.51507	-0.498279	0.622403	0.999902	-0.492448
RNAseq	Whole Blood	Pre-vaccination	gene9422 (ZNF264)	2.14087	0.498555	0.622498	0.999902	0.492314
RNAseq	Whole Blood	Pre-vaccination	gene6478 (SIAH2)	-3.09222	-0.498564	0.622515	0.999902	-0.492289
RNAseq	Whole Blood	Pre-vaccination	gene100131211 (NEMP2)	3.09577	0.498536	0.622637	0.999902	0.492117
RNAseq	Whole Blood	Pre-vaccination	gene1514 (CTSL)	3.64479	0.497888	0.622695	0.999902	0.492035
RNAseq	Whole Blood	Pre-vaccination	gene1487 (CTBP1)	-2.39097	-0.498106	0.622768	0.999902	-0.491932
RNAseq	Whole Blood	Pre-vaccination	gene23345 (SYNE1)	2.53435	0.498057	0.622841	0.999902	0.491828
RNAseq	Whole Blood	Pre-vaccination	gene5325 (PLAGL1)	3.08911	0.500086	0.622842	0.999902	0.491826
RNAseq	Whole Blood	Pre-vaccination	gene55362 (TMEM63B)	-2.97499	-0.497952	0.622843	0.999902	-0.491824
RNAseq	Whole Blood	Pre-vaccination	gene100847028 (MIR5587)	-2.98051	-0.494608	0.622847	0.999902	-0.49182
RNAseq	Whole Blood	Pre-vaccination	gene26519 (TIMM10)	3.63145	0.498284	0.622941	0.999902	0.491687
RNAseq	Whole Blood	Pre-vaccination	gene57551 (TAOK1)	-1.48084	-0.497738	0.623015	0.999902	-0.491583
RNAseq	Whole Blood	Pre-vaccination	gene339231 (ARL16)	-3.55625	-0.497657	0.623058	0.999902	-0.491521
RNAseq	Whole Blood	Pre-vaccination	gene2280 (FKBP1A)	2.59116	0.497674	0.623201	0.999902	0.491318
RNAseq	Whole Blood	Pre-vaccination	gene64771 (ILRUN)	2.52392	0.49757	0.623433	0.999902	0.49099
RNAseq	Whole Blood	Pre-vaccination	gene283130 (SLC25A45)	2.66507	0.496583	0.623537	0.999902	0.490843
RNAseq	Whole Blood	Pre-vaccination	gene219654 (ZCCHC24)	3.77405	0.496903	0.623588	0.999902	0.490771
RNAseq	Whole Blood	Pre-vaccination	gene387 (RHOA)	-3.01953	-0.496745	0.623663	0.999902	-0.490665
RNAseq	Whole Blood	Pre-vaccination	gene160518 (DENND5B)	3.00319	0.497186	0.623685	0.999902	0.490635
RNAseq	Whole Blood	Pre-vaccination	gene6598 (SMARCB1)	2.59334	0.497059	0.623903	0.999902	0.490326
RNAseq	Whole Blood	Pre-vaccination	gene1039 (CDR2)	-1.85667	-0.496291	0.623914	0.999902	-0.490311
RNAseq	Whole Blood	Pre-vaccination	gene100271874 (ZNRF2P2)	3.76386	0.4966	0.623931	0.999902	0.490286
RNAseq	Whole Blood	Pre-vaccination	gene148641 (SLC35F3)	3.70596	0.496534	0.624059	0.999902	0.490105
RNAseq	Whole Blood	Pre-vaccination	gene100528032 (KLRC4-KLRK1)	-2.82346	-0.496406	0.624077	0.999902	-0.490081
RNAseq	Whole Blood	Pre-vaccination	gene79738 (BBS10)	-2.24062	-0.497136	0.62423	0.999902	-0.489864
RNAseq	Whole Blood	Pre-vaccination	gene89891 (WDR34)	4.10118	0.495819	0.624366	0.999902	0.489671
RNAseq	Whole Blood	Pre-vaccination	gene26235 (FBXL4)	3.4479	0.496372	0.624378	0.999902	0.489655
RNAseq	Whole Blood	Pre-vaccination	gene225 (ABCD2)	2.39791	0.496071	0.624709	0.999902	0.489187
RNAseq	Whole Blood	Pre-vaccination	gene26959 (HBP1)	-2.58402	-0.495255	0.624928	0.999902	-0.488879
RNAseq	Whole Blood	Pre-vaccination	gene55437 (STRADB)	-2.31844	-0.495286	0.624983	0.999902	-0.4888
RNAseq	Whole Blood	Pre-vaccination	gene400668 (PRSS57)	-3.60542	-0.494439	0.62512	0.999902	-0.488607
RNAseq	Whole Blood	Pre-vaccination	gene10724 (OGA)	2.79614	0.494382	0.625266	0.999902	0.488401
RNAseq	Whole Blood	Pre-vaccination	gene4738 (NEDD8)	1.93108	0.495712	0.625343	0.999902	0.488292
RNAseq	Whole Blood	Pre-vaccination	gene1969 (EPHA2)	3.66742	0.493974	0.625684	0.999902	0.487811
RNAseq	Whole Blood	Pre-vaccination	gene8940 (TOP3B)	-2.84552	-0.495155	0.625726	0.999902	-0.487752
RNAseq	Whole Blood	Pre-vaccination	gene5373 (PMM2)	-3.98654	-0.493173	0.625976	0.999902	-0.487398
RNAseq	Whole Blood	Pre-vaccination	gene6272 (SORT1)	3.40153	0.493547	0.625985	0.999902	0.487386
RNAseq	Whole Blood	Pre-vaccination	gene2242 (FES)	-3.04053	-0.49317	0.626126	0.999902	-0.487187
RNAseq	Whole Blood	Pre-vaccination	gene78989 (COLEC11)	3.30955	0.494491	0.626139	0.999902	0.487169
RNAseq	Whole Blood	Pre-vaccination	gene345462 (ZNF879)	-2.75766	-0.494035	0.626147	0.999902	-0.487158
RNAseq	Whole Blood	Pre-vaccination	gene3665 (IRF7)	4.33725	0.493232	0.626173	0.999902	0.48712
RNAseq	Whole Blood	Pre-vaccination	gene84193 (SETD3)	3.41686	0.49292	0.626424	0.999902	0.486766
RNAseq	Whole Blood	Pre-vaccination	gene5616 (PRKY)	-1.97052	-0.489599	0.626488	0.999902	-0.486675
RNAseq	Whole Blood	Pre-vaccination	gene63977 (PRDM15)	-2.37445	-0.494201	0.626575	0.999902	-0.486553
RNAseq	Whole Blood	Pre-vaccination	gene339803 (LOC339803)	3.13391	0.493046	0.626582	0.999902	0.486544
RNAseq	Whole Blood	Pre-vaccination	gene63910 (SLC17A9)	-2.78213	-0.492067	0.626774	0.999902	-0.486273
RNAseq	Whole Blood	Pre-vaccination	gene284904 (SEC14L4)	2.55542	0.49385	0.626808	0.999902	0.486225
RNAseq	Whole Blood	Pre-vaccination	gene2130 (EWSR1)	3.24998	0.49297	0.626838	0.999902	0.486182
RNAseq	Whole Blood	Pre-vaccination	gene11043 (MID2)	-2.80674	-0.492136	0.626957	0.999902	-0.486014
RNAseq	Whole Blood	Pre-vaccination	gene54753 (ZNF853)	-2.52102	-0.492132	0.627053	0.999902	-0.485879
RNAseq	Whole Blood	Pre-vaccination	gene7091 (TLE4)	2.62539	0.492592	0.627214	0.999902	0.485652
RNAseq	Whole Blood	Pre-vaccination	gene55114 (ARHGAP17)	-2.65841	-0.491462	0.627366	0.999902	-0.485438
RNAseq	Whole Blood	Pre-vaccination	gene163 (AP2B1)	-2.38383	-0.492135	0.627409	0.999902	-0.485376
RNAseq	Whole Blood	Pre-vaccination	gene4720 (NDUFS2)	-3.43532	-0.491486	0.627435	0.999902	-0.48534
RNAseq	Whole Blood	Pre-vaccination	gene84940 (CORO6)	3.91252	0.492363	0.627472	0.999902	0.485289
RNAseq	Whole Blood	Pre-vaccination	gene117178 (SSX2IP)	3.18383	0.490733	0.627585	0.999902	0.485129
RNAseq	Whole Blood	Pre-vaccination	gene10326 (SIRPB1)	-3.05444	-0.491264	0.627699	0.999902	-0.484969
RNAseq	Whole Blood	Pre-vaccination	gene1327 (COX4I1)	2.62551	0.490469	0.627964	0.999902	0.484594
RNAseq	Whole Blood	Pre-vaccination	gene6711 (SPTBN1)	2.14878	0.490796	0.62802	0.999902	0.484516
RNAseq	Whole Blood	Pre-vaccination	gene5032 (P2RY11)	2.8171	0.490862	0.628078	0.999902	0.484434
RNAseq	Whole Blood	Pre-vaccination	gene440107 (PLEKHG7)	-3.31342	-0.491853	0.628107	0.999902	-0.484392
RNAseq	Whole Blood	Pre-vaccination	gene57161 (PELI2)	2.11829	0.490799	0.628432	0.999902	0.483934
RNAseq	Whole Blood	Pre-vaccination	gene55851 (PSENEN)	-1.87106	-0.491213	0.62845	0.999902	-0.48391
RNAseq	Whole Blood	Pre-vaccination	gene84836 (ABHD14B)	1.67034	0.489602	0.628563	0.999902	0.48375
RNAseq	Whole Blood	Pre-vaccination	gene79820 (CATSPERB)	-3.49896	-0.490825	0.628602	0.999902	-0.483695
RNAseq	Whole Blood	Pre-vaccination	gene9780 (PIEZO1)	3.58943	0.489664	0.628687	0.999902	0.483576
RNAseq	Whole Blood	Pre-vaccination	gene728609 (SDHAP3)	-2.61	-0.489887	0.628711	0.999902	-0.483542
RNAseq	Whole Blood	Pre-vaccination	gene7760 (ZNF213)	3.55915	0.489716	0.628816	0.999902	0.483394
RNAseq	Whole Blood	Pre-vaccination	gene57617 (VPS18)	3.31817	0.489364	0.628843	0.999902	0.483355
RNAseq	Whole Blood	Pre-vaccination	gene27128 (CYTH4)	2.61666	0.489412	0.628854	0.999902	0.483341
RNAseq	Whole Blood	Pre-vaccination	gene11182 (SLC2A6)	3.70621	0.489207	0.628876	0.999902	0.483309
RNAseq	Whole Blood	Pre-vaccination	gene116496 (NIBAN1)	-2.92077	-0.489617	0.628896	0.999902	-0.483281
RNAseq	Whole Blood	Pre-vaccination	gene8790 (FPGT)	2.86823	0.489143	0.629298	0.999902	0.482715
RNAseq	Whole Blood	Pre-vaccination	gene28721 (TRAJ34)	3.00461	0.489186	0.629335	0.999902	0.482664
RNAseq	Whole Blood	Pre-vaccination	gene55501 (CHST12)	3.45236	0.488054	0.629532	0.999902	0.482385
RNAseq	Whole Blood	Pre-vaccination	gene51321 (AMZ2)	-2.68506	-0.487343	0.630259	0.999902	-0.481362
RNAseq	Whole Blood	Pre-vaccination	gene26771 (SNORD102)	3.49118	0.487962	0.630293	0.999902	0.481315
RNAseq	Whole Blood	Pre-vaccination	gene93426 (SYCE1)	3.76097	0.487742	0.63044	0.999902	0.481107
RNAseq	Whole Blood	Pre-vaccination	gene11025 (LILRB3)	3.0421	0.486241	0.630553	0.999902	0.480949
RNAseq	Whole Blood	Pre-vaccination	gene22874 (PLEKHA6)	-3.58494	-0.487463	0.63058	0.999902	-0.480911
RNAseq	Whole Blood	Pre-vaccination	gene84444 (DOT1L)	-2.46691	-0.487557	0.630611	0.999902	-0.480867
RNAseq	Whole Blood	Pre-vaccination	gene22853 (LMTK2)	2.41791	0.486612	0.630671	0.999902	0.480783
RNAseq	Whole Blood	Pre-vaccination	gene64753 (CCDC136)	2.60787	0.486836	0.630697	0.999902	0.480746
RNAseq	Whole Blood	Pre-vaccination	gene201305 (SPNS3)	3.806	0.486399	0.630715	0.999902	0.480721
RNAseq	Whole Blood	Pre-vaccination	gene1019 (CDK4)	-1.47355	-0.483272	0.630821	0.999902	-0.480572
RNAseq	Whole Blood	Pre-vaccination	gene3710 (ITPR3)	-2.55744	-0.486486	0.630849	0.999902	-0.480533
RNAseq	Whole Blood	Pre-vaccination	gene23192 (ATG4B)	-3.03675	-0.487318	0.630888	0.999902	-0.480477
RNAseq	Whole Blood	Pre-vaccination	gene4150 (MAZ)	-2.22314	-0.486794	0.630983	0.999902	-0.480344
RNAseq	Whole Blood	Pre-vaccination	gene260429 (PRSS33)	3.60532	0.486196	0.631013	0.999902	0.480302
RNAseq	Whole Blood	Pre-vaccination	gene26278 (SACS)	1.52728	0.488567	0.631039	0.999902	0.480265
RNAseq	Whole Blood	Pre-vaccination	gene284323 (ZNF780A)	2.28672	0.48582	0.63128	0.999902	0.479925
RNAseq	Whole Blood	Pre-vaccination	gene65250 (CPLANE1)	1.8168	0.487321	0.63129	0.999902	0.479912
RNAseq	Whole Blood	Pre-vaccination	gene25766 (PRPF40B)	-2.26972	-0.486655	0.631323	0.999902	-0.479866
RNAseq	Whole Blood	Pre-vaccination	gene3298 (HSF2)	2.50502	0.485889	0.631332	0.999902	0.479853
RNAseq	Whole Blood	Pre-vaccination	gene29903 (CCDC106)	-3.10617	-0.485639	0.63134	0.999902	-0.479841
RNAseq	Whole Blood	Pre-vaccination	gene440836 (ODF3B)	3.89433	0.485712	0.63142	0.999902	0.479729
RNAseq	Whole Blood	Pre-vaccination	gene23451 (SF3B1)	2.48005	0.486887	0.631605	0.999902	0.479469
RNAseq	Whole Blood	Pre-vaccination	gene50509 (COL5A3)	3.6878	0.483579	0.631637	0.999902	0.479424
RNAseq	Whole Blood	Pre-vaccination	gene84286 (TMEM175)	-2.44562	-0.485376	0.631778	0.999902	-0.479225
RNAseq	Whole Blood	Pre-vaccination	gene2308 (FOXO1)	2.32001	0.48626	0.631816	0.999902	0.479173
RNAseq	Whole Blood	Pre-vaccination	gene57553 (MICAL3)	-3.15507	-0.484791	0.631933	0.999902	-0.479008
RNAseq	Whole Blood	Pre-vaccination	gene54853 (WDR55)	-2.63277	-0.48622	0.63196	0.999902	-0.47897
RNAseq	Whole Blood	Pre-vaccination	gene492311 (IGIP)	-1.78282	-0.485609	0.63202	0.999902	-0.478885
RNAseq	Whole Blood	Pre-vaccination	gene147694 (ZNF548)	2.22566	0.484749	0.632318	0.999902	0.478467
RNAseq	Whole Blood	Pre-vaccination	gene10868 (USP20)	-1.847	-0.484263	0.63249	0.999902	-0.478225
RNAseq	Whole Blood	Pre-vaccination	gene4763 (NF1)	2.57872	0.483715	0.6328	0.999902	0.47779
RNAseq	Whole Blood	Pre-vaccination	gene54621 (VSIG10)	4.0802	0.483081	0.632997	0.999902	0.477512
RNAseq	Whole Blood	Pre-vaccination	gene3516 (RBPJ)	2.16118	0.483917	0.633006	0.999902	0.4775
RNAseq	Whole Blood	Pre-vaccination	gene147463 (ANKRD29)	-3.24291	-0.480145	0.633028	0.999902	-0.477469
RNAseq	Whole Blood	Pre-vaccination	gene2874 (GPS2)	2.08887	0.483628	0.633036	0.999902	0.477459
RNAseq	Whole Blood	Pre-vaccination	gene595101 (SMG1P5)	2.99419	0.482965	0.633156	0.999902	0.477289
RNAseq	Whole Blood	Pre-vaccination	gene4660 (PPP1R12B)	-2.11648	-0.483281	0.633376	0.999902	-0.47698
RNAseq	Whole Blood	Pre-vaccination	gene7171 (TPM4)	2.96125	0.482683	0.633535	0.999902	0.476757
RNAseq	Whole Blood	Pre-vaccination	gene6499 (SKIV2L)	3.66482	0.483016	0.63355	0.999902	0.476736
RNAseq	Whole Blood	Pre-vaccination	gene55220 (KLHDC8A)	3.05905	0.482954	0.633565	0.999902	0.476715
RNAseq	Whole Blood	Pre-vaccination	gene57126 (CD177)	-3.17144	-0.480789	0.633646	0.999902	-0.476601
RNAseq	Whole Blood	Pre-vaccination	gene2793 (GNGT2)	2.77479	0.48239	0.633741	0.999902	0.476468
RNAseq	Whole Blood	Pre-vaccination	gene55734 (ZFP64)	2.35518	0.482924	0.633787	0.999902	0.476404
RNAseq	Whole Blood	Pre-vaccination	gene129804 (FBLN7)	-3.1256	-0.482173	0.633966	0.999902	-0.476153
RNAseq	Whole Blood	Pre-vaccination	gene6374 (CXCL5)	3.38053	0.482224	0.634028	0.999902	0.476065
RNAseq	Whole Blood	Pre-vaccination	gene85462 (FHDC1)	-2.73047	-0.482444	0.634041	0.999902	-0.476046
RNAseq	Whole Blood	Pre-vaccination	gene6574 (SLC20A1)	-2.68094	-0.482399	0.634054	0.999902	-0.476029
RNAseq	Whole Blood	Pre-vaccination	gene1917 (EEF1A2)	-3.30191	-0.482467	0.634076	0.999902	-0.475998
RNAseq	Whole Blood	Pre-vaccination	gene4835 (NQO2)	3.54531	0.481051	0.634155	0.999902	0.475887
RNAseq	Whole Blood	Pre-vaccination	gene4297 (KMT2A)	1.93347	0.481743	0.63423	0.999902	0.475781
RNAseq	Whole Blood	Pre-vaccination	gene80781 (COL18A1)	3.61	0.480775	0.634276	0.999902	0.475717
RNAseq	Whole Blood	Pre-vaccination	gene5525 (PPP2R5A)	3.46696	0.481484	0.634285	0.999902	0.475705
RNAseq	Whole Blood	Pre-vaccination	gene10152 (ABI2)	2.06038	0.482881	0.634295	0.999902	0.475691
RNAseq	Whole Blood	Pre-vaccination	gene641649 (TMEM91)	1.90959	0.481635	0.6343	0.999902	0.475684
RNAseq	Whole Blood	Pre-vaccination	gene25836 (NIPBL)	2.03138	0.481268	0.634302	0.999902	0.47568
RNAseq	Whole Blood	Pre-vaccination	gene5193 (PEX12)	-2.3424	-0.482299	0.634342	0.999902	-0.475624
RNAseq	Whole Blood	Pre-vaccination	gene104355135 (LINC00431)	-3.78738	-0.480977	0.634395	0.999902	-0.47555
RNAseq	Whole Blood	Pre-vaccination	gene23313 (KIAA0930)	3.40321	0.482041	0.634507	0.999902	0.475392
RNAseq	Whole Blood	Pre-vaccination	gene8880 (FUBP1)	-1.5938	-0.481739	0.634625	0.999902	-0.475228
RNAseq	Whole Blood	Pre-vaccination	gene148741 (ANKRD35)	3.47449	0.482335	0.634654	0.999902	0.475186
RNAseq	Whole Blood	Pre-vaccination	gene102724965 (LOC102724965)	3.53636	0.480565	0.634691	0.999902	0.475134
RNAseq	Whole Blood	Pre-vaccination	gene654434 (SNHG20)	3.24539	0.48064	0.634738	0.999902	0.475069
RNAseq	Whole Blood	Pre-vaccination	gene844 (CASQ1)	3.96464	0.480823	0.634883	0.999902	0.474866
RNAseq	Whole Blood	Pre-vaccination	gene8887 (TAX1BP1)	-2.56456	-0.481674	0.635134	0.999902	-0.474514
RNAseq	Whole Blood	Pre-vaccination	gene7726 (TRIM26)	3.17597	0.480518	0.635206	0.999902	0.474413
RNAseq	Whole Blood	Pre-vaccination	gene51167 (CYB5R4)	1.62804	0.482131	0.635254	0.999902	0.474345
RNAseq	Whole Blood	Pre-vaccination	gene60 (ACTB)	3.12155	0.480035	0.635414	0.999902	0.474121
RNAseq	Whole Blood	Pre-vaccination	gene101928603 (ARMH2)	-3.36979	-0.480041	0.63563	0.999902	-0.473818
RNAseq	Whole Blood	Pre-vaccination	gene286 (ANK1)	-2.60258	-0.479845	0.635693	0.999902	-0.473729
RNAseq	Whole Blood	Pre-vaccination	gene123041 (SLC24A4)	-3.71182	-0.479272	0.63577	0.999902	-0.473621
RNAseq	Whole Blood	Pre-vaccination	gene3811 (KIR3DL1)	4.31635	0.478968	0.635774	0.999902	0.473616
RNAseq	Whole Blood	Pre-vaccination	gene23176 (SEPTIN8)	2.54766	0.479781	0.635995	0.999902	0.473305
RNAseq	Whole Blood	Pre-vaccination	gene9725 (TMEM63A)	2.25822	0.479171	0.636064	0.999902	0.473209
RNAseq	Whole Blood	Pre-vaccination	gene5295 (PIK3R1)	1.80564	0.478792	0.636145	0.999902	0.473096
RNAseq	Whole Blood	Pre-vaccination	gene727758 (ROCK1P1)	3.26161	0.478438	0.636186	0.999902	0.473039
RNAseq	Whole Blood	Pre-vaccination	gene5303 (PIN4)	2.90218	0.478827	0.636187	0.999902	0.473037
RNAseq	Whole Blood	Pre-vaccination	gene5933 (RBL1)	-1.47214	-0.48222	0.636269	0.999902	-0.472922
RNAseq	Whole Blood	Pre-vaccination	gene55252 (ASXL2)	2.29625	0.47875	0.636274	0.999902	0.472914
RNAseq	Whole Blood	Pre-vaccination	gene2625 (GATA3)	-1.99265	-0.478976	0.636282	0.999902	-0.472903
RNAseq	Whole Blood	Pre-vaccination	gene23028 (KDM1A)	1.81454	0.478823	0.636326	0.999902	0.472842
RNAseq	Whole Blood	Pre-vaccination	gene11346 (SYNPO)	-3.358	-0.478405	0.636354	0.999902	-0.472803
RNAseq	Whole Blood	Pre-vaccination	gene116983 (ACAP3)	3.0798	0.478561	0.636638	0.999902	0.472405
RNAseq	Whole Blood	Pre-vaccination	gene2209 (FCGR1A)	3.79357	0.478797	0.636659	0.999902	0.472375
RNAseq	Whole Blood	Pre-vaccination	gene204 (AK2)	2.67786	0.478054	0.636718	0.999902	0.472292
RNAseq	Whole Blood	Pre-vaccination	gene10194 (TSHZ1)	1.85625	0.477738	0.636832	0.999902	0.472133
RNAseq	Whole Blood	Pre-vaccination	gene1112 (FOXN3)	2.53307	0.478413	0.636891	0.999902	0.47205
RNAseq	Whole Blood	Pre-vaccination	gene124739 (USP43)	3.75136	0.477654	0.636966	0.999902	0.471945
RNAseq	Whole Blood	Pre-vaccination	gene59285 (CACNG6)	3.8234	0.47763	0.637011	0.999902	0.471882
RNAseq	Whole Blood	Pre-vaccination	gene22864 (R3HDM2)	2.78478	0.477541	0.637156	0.999902	0.471679
RNAseq	Whole Blood	Pre-vaccination	gene128989 (TANGO2)	2.10931	0.477471	0.637214	0.999902	0.471597
RNAseq	Whole Blood	Pre-vaccination	gene4574 (TRNS1)	4.07111	0.477222	0.637255	0.999902	0.47154
RNAseq	Whole Blood	Pre-vaccination	gene3688 (ITGB1)	-2.49314	-0.477008	0.6373	0.999902	-0.471478
RNAseq	Whole Blood	Pre-vaccination	gene100996342 (LINC01664)	3.71606	0.478719	0.637305	0.999902	0.47147
RNAseq	Whole Blood	Pre-vaccination	gene64333 (ARHGAP9)	2.25139	0.477657	0.637363	0.999902	0.471388
RNAseq	Whole Blood	Pre-vaccination	gene339448 (C1orf174)	-2.49764	-0.476901	0.637596	0.999902	-0.471063
RNAseq	Whole Blood	Pre-vaccination	gene5771 (PTPN2)	2.26752	0.477378	0.637605	0.999902	0.47105
RNAseq	Whole Blood	Pre-vaccination	gene100534589 (HOXA10-HOXA9)	-3.52975	-0.479152	0.637621	0.999902	-0.471028
RNAseq	Whole Blood	Pre-vaccination	gene80258 (EFHC2)	3.76361	0.477036	0.637668	0.999902	0.470961
RNAseq	Whole Blood	Pre-vaccination	gene942 (CD86)	3.38379	0.476485	0.637874	0.999902	0.470674
RNAseq	Whole Blood	Pre-vaccination	gene9374 (PPT2)	-2.88601	-0.478294	0.637952	0.999902	-0.470564
RNAseq	Whole Blood	Pre-vaccination	gene6448 (SGSH)	-3.31452	-0.476526	0.638027	0.999902	-0.47046
RNAseq	Whole Blood	Pre-vaccination	gene283232 (TMEM80)	-3.89866	-0.475977	0.638114	0.999902	-0.470337
RNAseq	Whole Blood	Pre-vaccination	gene3383 (ICAM1)	3.20783	0.476207	0.638137	0.999902	0.470305
RNAseq	Whole Blood	Pre-vaccination	gene230 (ALDOC)	2.90082	0.476569	0.638164	0.999902	0.470267
RNAseq	Whole Blood	Pre-vaccination	gene11279 (KLF8)	3.36568	0.47569	0.638261	0.999902	0.470131
RNAseq	Whole Blood	Pre-vaccination	gene283927 (NUDT7)	-3.29906	-0.475302	0.638386	0.999902	-0.469956
RNAseq	Whole Blood	Pre-vaccination	gene7367 (UGT2B17)	-2.88369	-0.476674	0.63863	0.999902	-0.469615
RNAseq	Whole Blood	Pre-vaccination	gene83939 (EIF2A)	-3.04468	-0.475013	0.638699	0.999902	-0.469518
RNAseq	Whole Blood	Pre-vaccination	gene602 (BCL3)	-2.35917	-0.475514	0.638855	0.999902	-0.4693
RNAseq	Whole Blood	Pre-vaccination	gene6165 (RPL35A)	-1.68412	-0.47632	0.638925	0.999902	-0.469202
RNAseq	Whole Blood	Pre-vaccination	gene950 (SCARB2)	3.4922	0.474741	0.638935	0.999902	0.469188
RNAseq	Whole Blood	Pre-vaccination	gene57728 (WDR19)	2.74538	0.475239	0.638962	0.999902	0.46915
RNAseq	Whole Blood	Pre-vaccination	gene221442 (ADCY10P1)	-2.58251	-0.475619	0.638974	0.999902	-0.469133
RNAseq	Whole Blood	Pre-vaccination	gene84680 (ACCS)	3.99835	0.474132	0.638987	0.999902	0.469115
RNAseq	Whole Blood	Pre-vaccination	gene100287932 (TIMM23)	3.15074	0.474716	0.639032	0.999902	0.469052
RNAseq	Whole Blood	Pre-vaccination	gene3134 (HLA-F)	-3.95995	-0.473681	0.639065	0.999902	-0.469007
RNAseq	Whole Blood	Pre-vaccination	gene23589 (CARHSP1)	-3.59979	-0.47462	0.639133	0.999902	-0.468911
RNAseq	Whole Blood	Pre-vaccination	gene1861 (TOR1A)	-3.45225	-0.474706	0.639213	0.999902	-0.468799
RNAseq	Whole Blood	Pre-vaccination	gene2852 (GPER1)	3.20529	0.47547	0.639219	0.999902	0.468792
RNAseq	Whole Blood	Pre-vaccination	gene25893 (TRIM58)	-2.53984	-0.474734	0.639233	0.999902	-0.468771
RNAseq	Whole Blood	Pre-vaccination	gene4804 (NGFR)	3.18423	0.474705	0.639364	0.999902	0.468588
RNAseq	Whole Blood	Pre-vaccination	gene23040 (MYT1L)	3.92758	0.475784	0.639384	0.999902	0.468561
RNAseq	Whole Blood	Pre-vaccination	gene22934 (RPIA)	2.89722	0.47506	0.639426	0.999902	0.468502
RNAseq	Whole Blood	Pre-vaccination	gene27175 (TUBG2)	-2.26763	-0.475445	0.639504	0.999902	-0.468392
RNAseq	Whole Blood	Pre-vaccination	gene100529262 (MIA-RAB4B)	-2.75298	-0.475073	0.639606	0.999902	-0.46825
RNAseq	Whole Blood	Pre-vaccination	gene152007 (GLIPR2)	-1.94399	-0.473608	0.639927	0.999902	-0.4678
RNAseq	Whole Blood	Pre-vaccination	gene344558 (SH3RF3)	2.75106	0.474029	0.639949	0.999902	0.467771
RNAseq	Whole Blood	Pre-vaccination	gene23705 (CADM1)	-3.21865	-0.473341	0.639974	0.999902	-0.467735
RNAseq	Whole Blood	Pre-vaccination	gene5978 (REST)	1.3907	0.474281	0.640092	0.999902	0.46757
RNAseq	Whole Blood	Pre-vaccination	gene80231 (CXorf21)	2.8621	0.473093	0.640292	0.999902	0.46729
RNAseq	Whole Blood	Pre-vaccination	gene28743 (TRAJ12)	2.92703	0.474515	0.640331	0.999902	0.467236
RNAseq	Whole Blood	Pre-vaccination	gene646278 (PDCD6IPP2)	-3.37587	-0.474363	0.640441	0.999902	-0.467082
RNAseq	Whole Blood	Pre-vaccination	gene25801 (GCA)	-2.13146	-0.472432	0.640889	0.999902	-0.466456
RNAseq	Whole Blood	Pre-vaccination	gene100507436 (MICA)	-3.86504	-0.47159	0.640906	0.999902	-0.466432
RNAseq	Whole Blood	Pre-vaccination	gene5064 (PALM)	-3.33513	-0.472257	0.640956	0.999902	-0.466362
RNAseq	Whole Blood	Pre-vaccination	gene1088 (CEACAM8)	-3.71555	-0.470886	0.641029	0.999902	-0.46626
RNAseq	Whole Blood	Pre-vaccination	gene730051 (ZNF814)	-3.24849	-0.471759	0.641039	0.999902	-0.466247
RNAseq	Whole Blood	Pre-vaccination	gene6983 (TRGV9)	3.34708	0.471312	0.641074	0.999902	0.466198
RNAseq	Whole Blood	Pre-vaccination	gene23033 (DOP1A)	2.4137	0.472448	0.641202	0.999902	0.466019
RNAseq	Whole Blood	Pre-vaccination	gene246119 (TTTY10)	-1.97285	-0.470569	0.641203	0.999902	-0.466017
RNAseq	Whole Blood	Pre-vaccination	gene8933 (RTL8C)	2.28322	0.472722	0.641456	0.999902	0.465665
RNAseq	Whole Blood	Pre-vaccination	gene5198 (PFAS)	2.8677	0.471091	0.641527	0.999902	0.465564
RNAseq	Whole Blood	Pre-vaccination	gene162461 (TMEM92)	3.49879	0.472081	0.641595	0.999902	0.465471
RNAseq	Whole Blood	Pre-vaccination	gene6443 (SGCB)	-3.1149	-0.471596	0.641716	0.999902	-0.4653
RNAseq	Whole Blood	Pre-vaccination	gene26030 (PLEKHG3)	2.79688	0.470789	0.64183	0.999902	0.465141
RNAseq	Whole Blood	Pre-vaccination	gene54788 (DNAJB12)	3.13253	0.471196	0.641857	0.999902	0.465104
RNAseq	Whole Blood	Pre-vaccination	gene100505881 (MAGI2-AS3)	-3.87277	-0.470741	0.641884	0.999902	-0.465066
RNAseq	Whole Blood	Pre-vaccination	gene7268 (TTC4)	-2.10047	-0.471952	0.641889	0.999902	-0.465059
RNAseq	Whole Blood	Pre-vaccination	gene5425 (POLD2)	-2.04554	-0.470227	0.642012	0.999902	-0.464887
RNAseq	Whole Blood	Pre-vaccination	gene7433 (VIPR1)	3.59729	0.471016	0.642103	0.999902	0.46476
RNAseq	Whole Blood	Pre-vaccination	gene60436 (TGIF2)	2.55458	0.470736	0.642123	0.999902	0.464733
RNAseq	Whole Blood	Pre-vaccination	gene8638 (OASL)	3.8363	0.46934	0.642301	0.999902	0.464484
RNAseq	Whole Blood	Pre-vaccination	gene28791 (IGLV3-27)	3.2049	0.470774	0.642312	0.999902	0.464469
RNAseq	Whole Blood	Pre-vaccination	gene10565 (ARFGEF1)	1.95639	0.470296	0.642345	0.999902	0.464423
RNAseq	Whole Blood	Pre-vaccination	gene3801 (KIFC3)	2.70116	0.469971	0.642533	0.999902	0.46416
RNAseq	Whole Blood	Pre-vaccination	gene928 (CD9)	3.24956	0.469051	0.642554	0.999902	0.46413
RNAseq	Whole Blood	Pre-vaccination	gene4292 (MLH1)	2.87278	0.47058	0.642625	0.999902	0.464032
RNAseq	Whole Blood	Pre-vaccination	gene7290 (HIRA)	3.42227	0.469516	0.642719	0.999902	0.4639
RNAseq	Whole Blood	Pre-vaccination	gene196 (AHR)	-3.18887	-0.469394	0.642807	0.999902	-0.463778
RNAseq	Whole Blood	Pre-vaccination	gene100529257 (SYNJ2BP-COX16)	2.12111	0.470647	0.642859	0.999902	0.463705
RNAseq	Whole Blood	Pre-vaccination	gene64795 (RMND5A)	-2.4436	-0.469507	0.642926	0.999902	-0.463612
RNAseq	Whole Blood	Pre-vaccination	gene27076 (LYPD3)	-2.68354	-0.469858	0.643039	0.999902	-0.463453
RNAseq	Whole Blood	Pre-vaccination	gene55893 (ZNF395)	-2.01076	-0.469613	0.643234	0.999902	-0.463182
RNAseq	Whole Blood	Pre-vaccination	gene136332 (LRGUK)	3.71235	0.467998	0.643374	0.999902	0.462986
RNAseq	Whole Blood	Pre-vaccination	gene1509 (CTSD)	-2.75763	-0.46838	0.643449	0.999902	-0.462882
RNAseq	Whole Blood	Pre-vaccination	gene648791 (PPP1R3G)	3.15956	0.468867	0.643477	0.999902	0.462843
RNAseq	Whole Blood	Pre-vaccination	gene2969 (GTF2I)	-2.65963	-0.468424	0.643532	0.999902	-0.462767
RNAseq	Whole Blood	Pre-vaccination	gene160364 (CLEC12A)	-3.59847	-0.467024	0.643639	0.999902	-0.462617
RNAseq	Whole Blood	Pre-vaccination	gene54820 (NDE1)	2.63817	0.468717	0.643659	0.999902	0.462589
RNAseq	Whole Blood	Pre-vaccination	gene28834 (IGLC7)	3.6698	0.468302	0.643731	0.999902	0.462489
RNAseq	Whole Blood	Pre-vaccination	gene1958 (EGR1)	3.58604	0.468504	0.643768	0.999902	0.462437
RNAseq	Whole Blood	Pre-vaccination	gene84541 (KBTBD8)	-2.103	-0.469603	0.643814	0.999902	-0.462372
RNAseq	Whole Blood	Pre-vaccination	gene79788 (ZNF665)	2.7384	0.468781	0.643858	0.999902	0.462312
RNAseq	Whole Blood	Pre-vaccination	gene57509 (MTUS1)	-3.39304	-0.467255	0.644002	0.999902	-0.46211
RNAseq	Whole Blood	Pre-vaccination	gene3915 (LAMC1)	-3.63823	-0.467584	0.644024	0.999902	-0.46208
RNAseq	Whole Blood	Pre-vaccination	gene100527960 (MROH7-TTC4)	-2.57931	-0.468114	0.644062	0.999902	-0.462027
RNAseq	Whole Blood	Pre-vaccination	gene85450 (ITPRIP)	1.60466	0.467731	0.644072	0.999902	0.462012
RNAseq	Whole Blood	Pre-vaccination	gene130399 (ACVR1C)	-2.61481	-0.467335	0.644363	0.999902	-0.461607
RNAseq	Whole Blood	Pre-vaccination	gene57217 (TTC7A)	3.52582	0.467809	0.64454	0.999902	0.46136
RNAseq	Whole Blood	Pre-vaccination	gene79031 (PDCL3)	-2.22823	-0.467251	0.644548	0.999902	-0.461349
RNAseq	Whole Blood	Pre-vaccination	gene224 (ALDH3A2)	2.9201	0.466903	0.64466	0.999902	0.461193
RNAseq	Whole Blood	Pre-vaccination	gene414189 (AGAP6)	-2.65838	-0.466765	0.64475	0.999902	-0.461068
RNAseq	Whole Blood	Pre-vaccination	gene9665 (MARF1)	2.92042	0.467197	0.644891	0.999902	0.460871
RNAseq	Whole Blood	Pre-vaccination	gene4831 (NME2)	3.32786	0.466557	0.644959	0.999902	0.460776
RNAseq	Whole Blood	Pre-vaccination	gene29062 (WDR91)	-2.94327	-0.467262	0.644981	0.999902	-0.460746
RNAseq	Whole Blood	Pre-vaccination	gene374 (AREG)	3.74248	0.466186	0.64502	0.999902	0.460692
RNAseq	Whole Blood	Pre-vaccination	gene84991 (RBM17)	-1.87239	-0.466983	0.645093	0.999902	-0.460589
RNAseq	Whole Blood	Pre-vaccination	gene253650 (ANKRD18A)	3.05543	0.467173	0.645098	0.999902	0.460582
RNAseq	Whole Blood	Pre-vaccination	gene1123 (CHN1)	3.20384	0.466632	0.645132	0.999902	0.460536
RNAseq	Whole Blood	Pre-vaccination	gene10902 (BRD8)	-3.30777	-0.465699	0.645584	0.999902	-0.459906
RNAseq	Whole Blood	Pre-vaccination	gene8473 (OGT)	2.21048	0.465686	0.645738	0.999902	0.459691
RNAseq	Whole Blood	Pre-vaccination	gene22826 (DNAJC8)	-1.9784	-0.466052	0.645752	0.999902	-0.459671
RNAseq	Whole Blood	Pre-vaccination	gene921 (CD5)	-1.99058	-0.465056	0.646024	0.999902	-0.459293
RNAseq	Whole Blood	Pre-vaccination	gene64101 (LRRC4)	2.19891	0.465011	0.646034	0.999902	0.459278
RNAseq	Whole Blood	Pre-vaccination	gene201562 (HACD2)	-1.95791	-0.464996	0.646068	0.999902	-0.459231
RNAseq	Whole Blood	Pre-vaccination	gene9784 (SNX17)	2.70795	0.464678	0.646069	0.999902	0.45923
RNAseq	Whole Blood	Pre-vaccination	gene6622 (SNCA)	-2.3831	-0.465208	0.646083	0.999902	-0.459211
RNAseq	Whole Blood	Pre-vaccination	gene51128 (SAR1B)	-2.22762	-0.466811	0.646251	0.999902	-0.458976
RNAseq	Whole Blood	Pre-vaccination	gene104472713 (PCAT29)	-3.45512	-0.463829	0.646407	0.999902	-0.458759
RNAseq	Whole Blood	Pre-vaccination	gene84172 (POLR1B)	-1.72766	-0.465361	0.646504	0.999902	-0.458624
RNAseq	Whole Blood	Pre-vaccination	gene8912 (CACNA1H)	-3.00984	-0.464256	0.646645	0.999902	-0.458428
RNAseq	Whole Blood	Pre-vaccination	gene6139 (RPL17)	1.86243	0.464378	0.646689	0.999902	0.458367
RNAseq	Whole Blood	Pre-vaccination	gene54 (ACP5)	-3.2623	-0.463026	0.646704	0.999902	-0.458346
RNAseq	Whole Blood	Pre-vaccination	gene100873962 (LINC00278)	2.39084	0.461792	0.646711	0.999902	0.458336
RNAseq	Whole Blood	Pre-vaccination	gene25897 (RNF19A)	2.42304	0.463956	0.646712	0.999902	0.458334
RNAseq	Whole Blood	Pre-vaccination	gene56548 (CHST7)	-3.18361	-0.464089	0.646719	0.999902	-0.458325
RNAseq	Whole Blood	Pre-vaccination	gene3984 (LIMK1)	3.49912	0.46436	0.646733	0.999902	0.458306
RNAseq	Whole Blood	Pre-vaccination	gene643866 (CBLN3)	-3.9426	-0.463728	0.646747	0.999902	-0.458285
RNAseq	Whole Blood	Pre-vaccination	gene2050 (EPHB4)	-3.74757	-0.46406	0.646751	0.999902	-0.45828
RNAseq	Whole Blood	Pre-vaccination	gene2037 (EPB41L2)	2.40096	0.464291	0.646799	0.999902	0.458214
RNAseq	Whole Blood	Pre-vaccination	gene6176 (RPLP1)	2.54905	0.463676	0.646823	0.999902	0.45818
RNAseq	Whole Blood	Pre-vaccination	gene51561 (IL23A)	2.30481	0.464133	0.647017	0.999902	0.457911
RNAseq	Whole Blood	Pre-vaccination	gene988 (CDC5L)	1.83126	0.463408	0.64714	0.999902	0.457739
RNAseq	Whole Blood	Pre-vaccination	gene89796 (NAV1)	3.26098	0.463178	0.6472	0.999902	0.457656
RNAseq	Whole Blood	Pre-vaccination	gene100529241 (HSPE1-MOB4)	1.99513	0.463949	0.647205	0.999902	0.457648
RNAseq	Whole Blood	Pre-vaccination	gene246721 (POLR2J2)	3.45217	0.461561	0.647224	0.999902	0.457622
RNAseq	Whole Blood	Pre-vaccination	gene432 (ASGR1)	-3.40104	-0.462699	0.647332	0.999902	-0.457471
RNAseq	Whole Blood	Pre-vaccination	gene6468 (FBXW4)	1.65797	0.464405	0.64734	0.999902	0.457461
RNAseq	Whole Blood	Pre-vaccination	gene23118 (TAB2)	2.26663	0.463661	0.647353	0.999902	0.457442
RNAseq	Whole Blood	Pre-vaccination	gene54541 (DDIT4)	3.00778	0.462613	0.647503	0.999902	0.457234
RNAseq	Whole Blood	Pre-vaccination	gene6039 (RNASE6)	-4.17374	-0.462632	0.647638	0.999902	-0.457045
RNAseq	Whole Blood	Pre-vaccination	gene7024 (TFCP2)	-2.47915	-0.462414	0.647716	0.999902	-0.456937
RNAseq	Whole Blood	Pre-vaccination	gene717 (C2)	3.17188	0.462476	0.647762	0.999902	0.456874
RNAseq	Whole Blood	Pre-vaccination	gene80005 (DOCK5)	1.7643	0.462985	0.647832	0.999902	0.456776
RNAseq	Whole Blood	Pre-vaccination	gene1652 (DDT)	3.06753	0.462794	0.647856	0.999902	0.456742
RNAseq	Whole Blood	Pre-vaccination	gene5432 (POLR2C)	3.40315	0.463492	0.648019	0.999902	0.456516
RNAseq	Whole Blood	Pre-vaccination	gene8295 (TRRAP)	2.13028	0.461832	0.648097	0.999902	0.456408
RNAseq	Whole Blood	Pre-vaccination	gene994 (CDC25B)	-1.75608	-0.461989	0.648115	0.999902	-0.456383
RNAseq	Whole Blood	Pre-vaccination	gene26018 (LRIG1)	-2.45849	-0.461761	0.648214	0.999902	-0.456245
RNAseq	Whole Blood	Pre-vaccination	gene2004 (ELK3)	2.2616	0.461876	0.648269	0.999902	0.456168
RNAseq	Whole Blood	Pre-vaccination	gene4172 (MCM3)	1.73886	0.461984	0.648306	0.999902	0.456116
RNAseq	Whole Blood	Pre-vaccination	gene66008 (TRAK2)	-2.31306	-0.461987	0.64835	0.999902	-0.456055
RNAseq	Whole Blood	Pre-vaccination	gene3068 (HDGF)	2.10084	0.462057	0.648378	0.999902	0.456016
RNAseq	Whole Blood	Pre-vaccination	gene23406 (COTL1)	2.52814	0.46137	0.648423	0.999902	0.455954
RNAseq	Whole Blood	Pre-vaccination	gene28797 (IGLV3-19)	3.19475	0.461176	0.648866	0.999902	0.455339
RNAseq	Whole Blood	Pre-vaccination	gene92822 (ZNF276)	-2.186	-0.46021	0.649341	0.999902	-0.454678
RNAseq	Whole Blood	Pre-vaccination	gene9625 (AATK)	-2.27706	-0.46019	0.649398	0.999902	-0.454598
RNAseq	Whole Blood	Pre-vaccination	gene9806 (SPOCK2)	1.58297	0.460194	0.64956	0.999902	0.454374
RNAseq	Whole Blood	Pre-vaccination	gene80335 (WDR82)	-2.11281	-0.459686	0.649776	0.999902	-0.454074
RNAseq	Whole Blood	Pre-vaccination	gene22809 (ATF5)	-3.12725	-0.459274	0.649858	0.999902	-0.45396
RNAseq	Whole Blood	Pre-vaccination	gene100190939 (TPT1-AS1)	-2.73184	-0.4591	0.650082	0.999902	-0.453648
RNAseq	Whole Blood	Pre-vaccination	gene692087 (SNORD49B)	-3.69084	-0.458979	0.650192	0.999902	-0.453496
RNAseq	Whole Blood	Pre-vaccination	gene56886 (UGGT1)	2.78262	0.459126	0.650317	0.999902	0.453322
RNAseq	Whole Blood	Pre-vaccination	gene6234 (RPS28)	-1.64853	-0.45892	0.65033	0.999902	-0.453304
RNAseq	Whole Blood	Pre-vaccination	gene169981 (SPIN3)	-2.64409	-0.458746	0.65047	0.999902	-0.453109
RNAseq	Whole Blood	Pre-vaccination	gene2887 (GRB10)	-2.78978	-0.459666	0.650477	0.999902	-0.4531
RNAseq	Whole Blood	Pre-vaccination	gene56255 (TMX4)	-2.84271	-0.458642	0.650511	0.999902	-0.453053
RNAseq	Whole Blood	Pre-vaccination	gene23196 (FAM120A)	1.72956	0.460231	0.650656	0.999902	0.452852
RNAseq	Whole Blood	Pre-vaccination	gene2584 (GALK1)	-2.81384	-0.45937	0.650987	0.999902	-0.452392
RNAseq	Whole Blood	Pre-vaccination	gene2627 (GATA6)	-3.23976	-0.457504	0.651101	0.999902	-0.452233
RNAseq	Whole Blood	Pre-vaccination	gene9398 (CD101)	3.15542	0.457857	0.651407	0.999902	0.451809
RNAseq	Whole Blood	Pre-vaccination	gene92906 (HNRNPLL)	-2.63873	-0.456882	0.651625	0.999902	-0.451506
RNAseq	Whole Blood	Pre-vaccination	gene782 (CACNB1)	-2.32919	-0.456857	0.651639	0.999902	-0.451486
RNAseq	Whole Blood	Pre-vaccination	gene79690 (GAL3ST4)	2.29724	0.456704	0.651707	0.999902	0.451392
RNAseq	Whole Blood	Pre-vaccination	gene8416 (ANXA9)	-3.7652	-0.457002	0.651736	0.999902	-0.451351
RNAseq	Whole Blood	Pre-vaccination	gene23250 (ATP11A)	-2.2801	-0.456771	0.651877	0.999902	-0.451156
RNAseq	Whole Blood	Pre-vaccination	gene29889 (GNL2)	-2.49809	-0.456792	0.651919	0.999902	-0.451097
RNAseq	Whole Blood	Pre-vaccination	gene84073 (MYCBPAP)	3.63304	0.457137	0.651922	0.999902	0.451093
RNAseq	Whole Blood	Pre-vaccination	gene10587 (TXNRD2)	-2.81688	-0.456271	0.651974	0.999902	-0.451022
RNAseq	Whole Blood	Pre-vaccination	gene11186 (RASSF1)	-2.97443	-0.456349	0.651989	0.999902	-0.451001
RNAseq	Whole Blood	Pre-vaccination	gene57125 (PLXDC1)	2.42879	0.456366	0.652105	0.999902	0.45084
RNAseq	Whole Blood	Pre-vaccination	gene29 (ABR)	2.88619	0.456902	0.652121	0.999902	0.450818
RNAseq	Whole Blood	Pre-vaccination	gene9904 (RBM19)	1.68637	0.456385	0.652132	0.999902	0.450803
RNAseq	Whole Blood	Pre-vaccination	gene23586 (DDX58)	3.85877	0.455901	0.652335	0.999902	0.450521
RNAseq	Whole Blood	Pre-vaccination	gene153364 (MBLAC2)	2.26254	0.45677	0.65249	0.999902	0.450306
RNAseq	Whole Blood	Pre-vaccination	gene6729 (SRP54)	-2.35612	-0.456822	0.652495	0.999902	-0.450299
RNAseq	Whole Blood	Pre-vaccination	gene54815 (GATAD2A)	3.27577	0.455467	0.652707	0.999902	0.450005
RNAseq	Whole Blood	Pre-vaccination	gene114908 (TMEM123)	2.63808	0.455532	0.652727	0.999902	0.449978
RNAseq	Whole Blood	Pre-vaccination	gene3001 (GZMA)	3.03263	0.455463	0.652817	0.999902	0.449852
RNAseq	Whole Blood	Pre-vaccination	gene254896 (LOC254896)	-2.53195	-0.456127	0.652871	0.999902	-0.449778
RNAseq	Whole Blood	Pre-vaccination	gene28523 (TRDD3)	-3.19606	-0.455288	0.652907	0.999902	-0.449728
RNAseq	Whole Blood	Pre-vaccination	gene9592 (IER2)	3.06278	0.455074	0.652958	0.999902	0.449657
RNAseq	Whole Blood	Pre-vaccination	gene1521 (CTSW)	3.31762	0.454352	0.653017	0.999902	0.449575
RNAseq	Whole Blood	Pre-vaccination	gene101929097 (NA)	3.33488	0.454904	0.653051	0.999902	0.449527
RNAseq	Whole Blood	Pre-vaccination	gene125150 (ZSWIM7)	2.5057	0.455574	0.653078	0.999902	0.44949
RNAseq	Whole Blood	Pre-vaccination	gene100526842 (RPL17-C18orf32)	1.86523	0.455425	0.653127	0.999902	0.449422
RNAseq	Whole Blood	Pre-vaccination	gene84106 (PRAM1)	2.87813	0.455354	0.653158	0.999902	0.449379
RNAseq	Whole Blood	Pre-vaccination	gene1266 (CNN3)	2.49207	0.455039	0.65316	0.999902	0.449376
RNAseq	Whole Blood	Pre-vaccination	gene56413 (LTB4R2)	3.07094	0.454704	0.653175	0.999902	0.449356
RNAseq	Whole Blood	Pre-vaccination	gene58512 (DLGAP3)	2.56465	0.451791	0.653197	0.999902	0.449326
RNAseq	Whole Blood	Pre-vaccination	gene9172 (MYOM2)	-3.2046	-0.452249	0.653241	0.999902	-0.449264
RNAseq	Whole Blood	Pre-vaccination	gene493812 (HCG11)	2.919	0.454349	0.653455	0.999902	0.448968
RNAseq	Whole Blood	Pre-vaccination	gene200030 (NBPF11)	-1.99221	-0.454524	0.653492	0.999902	-0.448916
RNAseq	Whole Blood	Pre-vaccination	gene5790 (PTPRCAP)	-2.32174	-0.454927	0.653519	0.999902	-0.44888
RNAseq	Whole Blood	Pre-vaccination	gene55350 (VNN3)	-2.65857	-0.454298	0.653527	0.999902	-0.448867
RNAseq	Whole Blood	Pre-vaccination	gene284129 (SLC26A11)	-2.27848	-0.454637	0.653551	0.999902	-0.448835
RNAseq	Whole Blood	Pre-vaccination	gene9367 (RAB9A)	2.37542	0.454118	0.653617	0.999902	0.448744
RNAseq	Whole Blood	Pre-vaccination	gene57380 (MRS2)	1.94823	0.454435	0.653695	0.999902	0.448635
RNAseq	Whole Blood	Pre-vaccination	gene118 (ADD1)	-2.69089	-0.454743	0.653699	0.999902	-0.44863
RNAseq	Whole Blood	Pre-vaccination	gene1901 (S1PR1)	-1.52033	-0.454027	0.653729	0.999902	-0.448587
RNAseq	Whole Blood	Pre-vaccination	gene102723566 (LOC102723566)	-2.19211	-0.45393	0.653914	0.999902	-0.448332
RNAseq	Whole Blood	Pre-vaccination	gene81793 (TLR10)	-3.1644	-0.454063	0.653964	0.999902	-0.448262
RNAseq	Whole Blood	Pre-vaccination	gene100505696 (SH3BP5-AS1)	3.08315	0.454273	0.654011	0.999902	0.448197
RNAseq	Whole Blood	Pre-vaccination	gene430 (ASCL2)	2.9566	0.453108	0.654177	0.999902	0.447968
RNAseq	Whole Blood	Pre-vaccination	gene6185 (RPN2)	2.00163	0.453805	0.654217	0.999902	0.447911
RNAseq	Whole Blood	Pre-vaccination	gene9958 (USP15)	-2.33256	-0.45356	0.654531	0.999902	-0.447477
RNAseq	Whole Blood	Pre-vaccination	gene28913 (IGKV3-15)	2.78755	0.452883	0.654559	0.999902	0.447438
RNAseq	Whole Blood	Pre-vaccination	gene25822 (DNAJB5)	-4.03371	-0.45312	0.654651	0.999902	-0.447311
RNAseq	Whole Blood	Pre-vaccination	gene7128 (TNFAIP3)	2.63661	0.452486	0.65486	0.999902	0.447021
RNAseq	Whole Blood	Pre-vaccination	gene4569 (TRNM)	3.54371	0.452109	0.654929	0.999902	0.446926
RNAseq	Whole Blood	Pre-vaccination	gene3662 (IRF4)	2.32429	0.452262	0.654942	0.999902	0.446907
RNAseq	Whole Blood	Pre-vaccination	gene27166 (PRELID1)	-3.16752	-0.4519	0.654955	0.999902	-0.44689
RNAseq	Whole Blood	Pre-vaccination	gene22995 (CEP152)	-2.75726	-0.452784	0.655022	0.999902	-0.446797
RNAseq	Whole Blood	Pre-vaccination	gene2936 (GSR)	3.12025	0.452178	0.655032	0.999902	0.446783
RNAseq	Whole Blood	Pre-vaccination	gene3176 (HNMT)	3.17047	0.451854	0.655038	0.999902	0.446774
RNAseq	Whole Blood	Pre-vaccination	gene9789 (SPCS2)	-2.3462	-0.451902	0.655209	0.999902	-0.446537
RNAseq	Whole Blood	Pre-vaccination	gene79719 (AAGAB)	-2.47263	-0.452131	0.655243	0.999902	-0.446491
RNAseq	Whole Blood	Pre-vaccination	gene51084 (CRYL1)	2.37738	0.452103	0.655385	0.999902	0.446294
RNAseq	Whole Blood	Pre-vaccination	gene27072 (VPS41)	2.2679	0.452142	0.655397	0.999902	0.446277
RNAseq	Whole Blood	Pre-vaccination	gene344807 (CD200R1L)	3.72723	0.451748	0.655447	0.999902	0.446209
RNAseq	Whole Blood	Pre-vaccination	gene5479 (PPIB)	2.37918	0.4522	0.65545	0.999902	0.446204
RNAseq	Whole Blood	Pre-vaccination	gene7764 (ZNF217)	1.77252	0.451581	0.655479	0.999902	0.446164
RNAseq	Whole Blood	Pre-vaccination	gene102724164 (NA)	2.81591	0.45161	0.655507	0.999902	0.446126
RNAseq	Whole Blood	Pre-vaccination	gene283888 (IL21R-AS1)	3.29357	0.452924	0.655622	0.999902	0.445966
RNAseq	Whole Blood	Pre-vaccination	gene2944 (GSTM1)	-3.25717	-0.451328	0.655786	0.999902	-0.445738
RNAseq	Whole Blood	Pre-vaccination	gene79726 (WDR59)	1.9999	0.450989	0.655884	0.999902	0.445603
RNAseq	Whole Blood	Pre-vaccination	gene3050 (HBZ)	3.22095	0.450628	0.655914	0.999902	0.445561
RNAseq	Whole Blood	Pre-vaccination	gene83692 (CD99L2)	2.9891	0.450539	0.65609	0.999902	0.445318
RNAseq	Whole Blood	Pre-vaccination	gene90135 (BTBD6)	-3.02265	-0.451207	0.6561	0.999902	-0.445304
RNAseq	Whole Blood	Pre-vaccination	gene9139 (CBFA2T2)	1.87086	0.451344	0.656242	0.999902	0.445108
RNAseq	Whole Blood	Pre-vaccination	gene114132 (SIGLEC11)	4.00215	0.450414	0.656418	0.999902	0.444864
RNAseq	Whole Blood	Pre-vaccination	gene10327 (AKR1A1)	-2.66303	-0.449957	0.656539	0.999902	-0.444696
RNAseq	Whole Blood	Pre-vaccination	gene6202 (RPS8)	2.04965	0.45035	0.656724	0.999902	0.444441
RNAseq	Whole Blood	Pre-vaccination	gene647087 (STMP1)	-2.99387	-0.449925	0.656767	0.999902	-0.444381
RNAseq	Whole Blood	Pre-vaccination	gene1974 (EIF4A2)	-1.79724	-0.450026	0.656837	0.999902	-0.444284
RNAseq	Whole Blood	Pre-vaccination	gene9666 (DZIP3)	2.38099	0.450001	0.656894	0.999902	0.444206
RNAseq	Whole Blood	Pre-vaccination	gene408050 (NOMO3)	3.57308	0.449345	0.656963	0.999902	0.44411
RNAseq	Whole Blood	Pre-vaccination	gene115004 (CGAS)	-3.29172	-0.449354	0.656968	0.999902	-0.444103
RNAseq	Whole Blood	Pre-vaccination	gene84939 (PWWP3A)	-1.86116	-0.449732	0.656971	0.999902	-0.444098
RNAseq	Whole Blood	Pre-vaccination	gene23214 (XPO6)	-1.77288	-0.449087	0.657226	0.999902	-0.443746
RNAseq	Whole Blood	Pre-vaccination	gene10947 (AP3M2)	-2.50001	-0.448962	0.657316	0.999902	-0.443622
RNAseq	Whole Blood	Pre-vaccination	gene5252 (PHF1)	-2.51588	-0.44944	0.657326	0.999902	-0.443608
RNAseq	Whole Blood	Pre-vaccination	gene2931 (GSK3A)	1.77135	0.449314	0.657811	0.999902	0.442938
RNAseq	Whole Blood	Pre-vaccination	gene5928 (RBBP4)	1.66578	0.448361	0.657979	0.999902	0.442706
RNAseq	Whole Blood	Pre-vaccination	gene55147 (RBM23)	3.08049	0.44837	0.65817	0.999902	0.442442
RNAseq	Whole Blood	Pre-vaccination	gene51161 (C3orf18)	-1.7843	-0.448905	0.658276	0.999902	-0.442294
RNAseq	Whole Blood	Pre-vaccination	gene54981 (NMRK1)	3.21969	0.447551	0.658373	0.999902	0.442161
RNAseq	Whole Blood	Pre-vaccination	gene4054 (LTBP3)	2.48675	0.447137	0.658503	0.999902	0.441981
RNAseq	Whole Blood	Pre-vaccination	gene11184 (MAP4K1)	-2.17308	-0.447271	0.658527	0.999902	-0.441948
RNAseq	Whole Blood	Pre-vaccination	gene284611 (FAM102B)	1.77619	0.447093	0.658587	0.999902	0.441864
RNAseq	Whole Blood	Pre-vaccination	gene115426 (UHRF2)	-1.55498	-0.447044	0.658672	0.999902	-0.441747
RNAseq	Whole Blood	Pre-vaccination	gene401093 (MBNL1-AS1)	2.9482	0.447427	0.658691	0.999902	0.441721
RNAseq	Whole Blood	Pre-vaccination	gene8496 (PPFIBP1)	-2.67713	-0.447729	0.658699	0.999902	-0.441711
RNAseq	Whole Blood	Pre-vaccination	gene221955 (DAGLB)	-3.30007	-0.447061	0.658743	0.999902	-0.441649
RNAseq	Whole Blood	Pre-vaccination	gene3004 (GZMM)	2.30742	0.446877	0.658789	0.999902	0.441586
RNAseq	Whole Blood	Pre-vaccination	gene9296 (ATP6V1F)	2.47035	0.446837	0.658872	0.999902	0.441471
RNAseq	Whole Blood	Pre-vaccination	gene387893 (KMT5A)	3.54456	0.447078	0.658876	0.999902	0.441465
RNAseq	Whole Blood	Pre-vaccination	gene64400 (AKTIP)	-2.83299	-0.446805	0.658941	0.999902	-0.441376
RNAseq	Whole Blood	Pre-vaccination	gene220929 (ZNF438)	-2.88151	-0.446812	0.659248	0.999902	-0.440951
RNAseq	Whole Blood	Pre-vaccination	gene57602 (USP36)	1.766	0.445758	0.659449	0.999902	0.440674
RNAseq	Whole Blood	Pre-vaccination	gene23275 (POFUT2)	2.31964	0.446589	0.659511	0.999902	0.440588
RNAseq	Whole Blood	Pre-vaccination	gene3274 (HRH2)	2.87689	0.4457	0.659586	0.999902	0.440484
RNAseq	Whole Blood	Pre-vaccination	gene80119 (PIF1)	-3.95625	-0.445549	0.659746	0.999902	-0.440264
RNAseq	Whole Blood	Pre-vaccination	gene347688 (TUBB8)	-3.97776	-0.445242	0.65984	0.999902	-0.440135
RNAseq	Whole Blood	Pre-vaccination	gene2114 (ETS2)	-3.83939	-0.445661	0.659906	0.999902	-0.440043
RNAseq	Whole Blood	Pre-vaccination	gene51176 (LEF1)	1.96426	0.445102	0.659942	0.999902	0.439994
RNAseq	Whole Blood	Pre-vaccination	gene64763 (ZNF574)	-2.27014	-0.446775	0.660178	0.999902	-0.439667
RNAseq	Whole Blood	Pre-vaccination	gene158234 (TRMT10B)	-2.35583	-0.44513	0.660281	0.999902	-0.439525
RNAseq	Whole Blood	Pre-vaccination	gene89822 (KCNK17)	3.74557	0.444845	0.660284	0.999902	0.439522
RNAseq	Whole Blood	Pre-vaccination	gene84817 (TXNDC17)	-2.58418	-0.444991	0.660286	0.999902	-0.439518
RNAseq	Whole Blood	Pre-vaccination	gene56997 (COQ8A)	-3.26666	-0.444387	0.660502	0.999902	-0.43922
RNAseq	Whole Blood	Pre-vaccination	gene117246 (FTSJ3)	2.05709	0.444365	0.660508	0.999902	0.439212
RNAseq	Whole Blood	Pre-vaccination	gene54809 (SAMD9)	2.72641	0.444547	0.660522	0.999902	0.439192
RNAseq	Whole Blood	Pre-vaccination	gene169834 (ZNF883)	-3.13805	-0.44495	0.660536	0.999902	-0.439174
RNAseq	Whole Blood	Pre-vaccination	gene25849 (PARM1)	3.19144	0.444184	0.660561	0.999902	0.439138
RNAseq	Whole Blood	Pre-vaccination	gene3386 (ICAM4)	3.44434	0.444397	0.660573	0.999902	0.439123
RNAseq	Whole Blood	Pre-vaccination	gene5664 (PSEN2)	2.87895	0.444189	0.660686	0.999902	0.438966
RNAseq	Whole Blood	Pre-vaccination	gene151525 (WDSUB1)	-2.76069	-0.444752	0.660728	0.999902	-0.438908
RNAseq	Whole Blood	Pre-vaccination	gene90488 (TMEM263)	-1.97447	-0.443977	0.660776	0.999902	-0.438842
RNAseq	Whole Blood	Pre-vaccination	gene84464 (SLX4)	-2.14839	-0.443679	0.660988	0.999902	-0.43855
RNAseq	Whole Blood	Pre-vaccination	gene27236 (ARFIP1)	2.65468	0.443694	0.661167	0.999902	0.438303
RNAseq	Whole Blood	Pre-vaccination	gene811 (CALR)	-2.37682	-0.443237	0.661405	0.999902	-0.437974
RNAseq	Whole Blood	Pre-vaccination	gene258010 (SVIP)	2.87651	0.443298	0.66145	0.999902	0.437912
RNAseq	Whole Blood	Pre-vaccination	gene3659 (IRF1)	-3.25058	-0.443128	0.66162	0.999902	-0.437677
RNAseq	Whole Blood	Pre-vaccination	gene8662 (EIF3B)	2.14029	0.443497	0.661956	0.999902	0.437214
RNAseq	Whole Blood	Pre-vaccination	gene11135 (CDC42EP1)	3.52865	0.441649	0.661994	0.999902	0.437161
RNAseq	Whole Blood	Pre-vaccination	gene6415 (SELENOW)	2.02638	0.442428	0.662056	0.999902	0.437076
RNAseq	Whole Blood	Pre-vaccination	gene23362 (PSD3)	2.12848	0.441996	0.662181	0.999902	0.436904
RNAseq	Whole Blood	Pre-vaccination	gene56965 (PARP6)	-2.24172	-0.442137	0.662221	0.999902	-0.436849
RNAseq	Whole Blood	Pre-vaccination	gene84820 (POLR2J4)	3.03243	0.442102	0.662274	0.999902	0.436775
RNAseq	Whole Blood	Pre-vaccination	gene64224 (HERPUD2)	-3.01766	-0.441889	0.662383	0.999902	-0.436626
RNAseq	Whole Blood	Pre-vaccination	gene11059 (WWP1)	-1.90814	-0.441921	0.662524	0.999902	-0.436432
RNAseq	Whole Blood	Pre-vaccination	gene4907 (NT5E)	2.83751	0.441369	0.662525	0.999902	0.43643
RNAseq	Whole Blood	Pre-vaccination	gene84246 (MED10)	-1.92137	-0.44327	0.662554	0.999902	-0.43639
RNAseq	Whole Blood	Pre-vaccination	gene10474 (TADA3)	-2.8916	-0.441435	0.66278	0.999902	-0.436078
RNAseq	Whole Blood	Pre-vaccination	gene54093 (SETD4)	2.58405	0.441574	0.662919	0.999902	0.435886
RNAseq	Whole Blood	Pre-vaccination	gene401562 (LCNL1)	3.42206	0.441436	0.663116	0.999902	0.435615
RNAseq	Whole Blood	Pre-vaccination	gene57705 (WDFY4)	-3.3856	-0.440644	0.663269	0.999902	-0.435405
RNAseq	Whole Blood	Pre-vaccination	gene360226 (PRSS41)	3.27357	0.440739	0.663446	0.999902	0.43516
RNAseq	Whole Blood	Pre-vaccination	gene80024 (SLC8B1)	-2.84316	-0.440956	0.663479	0.999902	-0.435115
RNAseq	Whole Blood	Pre-vaccination	gene7593 (MZF1)	3.02709	0.439827	0.663738	0.999902	0.434758
RNAseq	Whole Blood	Pre-vaccination	gene123096 (SLC25A29)	-3.38245	-0.438724	0.66389	0.999902	-0.434548
RNAseq	Whole Blood	Pre-vaccination	gene11054 (OGFR)	2.93905	0.439834	0.663959	0.999902	0.434454
RNAseq	Whole Blood	Pre-vaccination	gene1655 (DDX5)	-2.65853	-0.439918	0.663971	0.999902	-0.434438
RNAseq	Whole Blood	Pre-vaccination	gene55716 (LMBR1L)	2.59203	0.439714	0.664044	0.999902	0.434337
RNAseq	Whole Blood	Pre-vaccination	gene9902 (MRC2)	-2.71624	-0.439996	0.664169	0.999902	-0.434165
RNAseq	Whole Blood	Pre-vaccination	gene642273 (FAM110C)	3.38994	0.439187	0.664217	0.999902	0.434099
RNAseq	Whole Blood	Pre-vaccination	gene101928323 (LOC101928323)	-2.90358	-0.44031	0.664247	0.999902	-0.434057
RNAseq	Whole Blood	Pre-vaccination	gene119 (ADD2)	2.61025	0.439369	0.664279	0.999902	0.434013
RNAseq	Whole Blood	Pre-vaccination	gene100506990 (LOC100506990)	-2.89992	-0.439602	0.664325	0.999902	-0.43395
RNAseq	Whole Blood	Pre-vaccination	gene84302 (PGAP4)	-3.69154	-0.439076	0.664326	0.999902	-0.433948
RNAseq	Whole Blood	Pre-vaccination	gene51696 (HECA)	-2.259	-0.439266	0.664329	0.999902	-0.433945
RNAseq	Whole Blood	Pre-vaccination	gene55129 (ANO10)	-2.99432	-0.438788	0.664405	0.999902	-0.43384
RNAseq	Whole Blood	Pre-vaccination	gene100887750 (MRPS31P5)	2.00276	0.439496	0.664414	0.999902	0.433826
RNAseq	Whole Blood	Pre-vaccination	gene7046 (TGFBR1)	-2.53231	-0.43922	0.664512	0.999902	-0.433693
RNAseq	Whole Blood	Pre-vaccination	gene10498 (CARM1)	-2.23527	-0.439036	0.66458	0.999902	-0.433599
RNAseq	Whole Blood	Pre-vaccination	gene9185 (REPS2)	-2.38674	-0.438624	0.664601	0.999902	-0.433569
RNAseq	Whole Blood	Pre-vaccination	gene9840 (TESPA1)	2.1233	0.43842	0.664609	0.999902	0.433559
RNAseq	Whole Blood	Pre-vaccination	gene11231 (SEC63)	-2.14059	-0.438764	0.664719	0.999902	-0.433407
RNAseq	Whole Blood	Pre-vaccination	gene3033 (HADH)	-1.95544	-0.438953	0.66478	0.999902	-0.433323
RNAseq	Whole Blood	Pre-vaccination	gene5791 (PTPRE)	-2.26102	-0.438448	0.665018	0.999902	-0.432995
RNAseq	Whole Blood	Pre-vaccination	gene11118 (BTN3A2)	-3.28564	-0.437556	0.665115	0.999902	-0.432862
RNAseq	Whole Blood	Pre-vaccination	gene6932 (TCF7)	1.69236	0.437821	0.665135	0.999902	0.432835
RNAseq	Whole Blood	Pre-vaccination	gene28526 (TRDC)	2.59759	0.438498	0.665149	0.999902	0.432816
RNAseq	Whole Blood	Pre-vaccination	gene22872 (SEC31A)	2.15806	0.438028	0.665238	0.999902	0.432692
RNAseq	Whole Blood	Pre-vaccination	gene63826 (SRR)	2.93397	0.437994	0.665248	0.999902	0.432678
RNAseq	Whole Blood	Pre-vaccination	gene102466732 (MIR6774)	3.06609	0.43819	0.665303	0.999902	0.432604
RNAseq	Whole Blood	Pre-vaccination	gene7531 (YWHAE)	2.78902	0.438301	0.665407	0.999902	0.43246
RNAseq	Whole Blood	Pre-vaccination	gene89122 (TRIM4)	-2.46634	-0.437319	0.665447	0.999902	-0.432406
RNAseq	Whole Blood	Pre-vaccination	gene220002 (CYB561A3)	-2.54226	-0.437387	0.665448	0.999902	-0.432404
RNAseq	Whole Blood	Pre-vaccination	gene53827 (FXYD5)	-2.19933	-0.437671	0.665465	0.999902	-0.432381
RNAseq	Whole Blood	Pre-vaccination	gene23169 (SLC35D1)	1.86763	0.43846	0.665517	0.999902	0.432308
RNAseq	Whole Blood	Pre-vaccination	gene8675 (STX16)	2.04375	0.437902	0.665546	0.999902	0.432269
RNAseq	Whole Blood	Pre-vaccination	gene10235 (RASGRP2)	-2.03962	-0.437871	0.665576	0.999902	-0.432227
RNAseq	Whole Blood	Pre-vaccination	gene818 (CAMK2G)	2.2406	0.437704	0.665683	0.999902	0.43208
RNAseq	Whole Blood	Pre-vaccination	gene100288615 (WHAMMP1)	3.37405	0.436746	0.665683	0.999902	0.43208
RNAseq	Whole Blood	Pre-vaccination	gene3315 (HSPB1)	-2.77613	-0.437099	0.665716	0.999902	-0.432036
RNAseq	Whole Blood	Pre-vaccination	gene28517 (TRDV2)	3.09933	0.435439	0.665776	0.999902	0.431952
RNAseq	Whole Blood	Pre-vaccination	gene79598 (CEP97)	1.92561	0.437099	0.665817	0.999902	0.431896
RNAseq	Whole Blood	Pre-vaccination	gene140735 (DYNLL2)	2.13495	0.437617	0.665866	0.999902	0.431829
RNAseq	Whole Blood	Pre-vaccination	gene127733 (UBXN10)	-3.11019	-0.436904	0.665902	0.999902	-0.431779
RNAseq	Whole Blood	Pre-vaccination	gene5692 (PSMB4)	2.25347	0.436924	0.665999	0.999902	0.431646
RNAseq	Whole Blood	Pre-vaccination	gene4318 (MMP9)	-2.67263	-0.436781	0.66601	0.999902	-0.43163
RNAseq	Whole Blood	Pre-vaccination	gene54861 (SNRK)	2.32952	0.436735	0.666037	0.999902	0.431593
RNAseq	Whole Blood	Pre-vaccination	gene10198 (MPHOSPH9)	1.71304	0.437721	0.666042	0.999902	0.431587
RNAseq	Whole Blood	Pre-vaccination	gene10745 (PHTF1)	-2.5963	-0.437336	0.666054	0.999902	-0.43157
RNAseq	Whole Blood	Pre-vaccination	gene64781 (CERK)	-3.19901	-0.436476	0.666138	0.999902	-0.431455
RNAseq	Whole Blood	Pre-vaccination	gene284422 (SMIM24)	2.72305	0.436734	0.666172	0.999902	0.431408
RNAseq	Whole Blood	Pre-vaccination	gene101929796 (NOTCH2NLR)	2.74294	0.436696	0.666175	0.999902	0.431403
RNAseq	Whole Blood	Pre-vaccination	gene55024 (BANK1)	-2.81284	-0.436111	0.666299	0.999902	-0.431233
RNAseq	Whole Blood	Pre-vaccination	gene22905 (EPN2)	3.82283	0.436123	0.666346	0.999902	0.431168
RNAseq	Whole Blood	Pre-vaccination	gene116984 (ARAP2)	2.27591	0.436464	0.666379	0.999902	0.431124
RNAseq	Whole Blood	Pre-vaccination	gene10781 (ZNF266)	-2.7637	-0.436044	0.666427	0.999902	-0.431056
RNAseq	Whole Blood	Pre-vaccination	gene55226 (NAT10)	-1.42691	-0.436752	0.666502	0.999902	-0.430954
RNAseq	Whole Blood	Pre-vaccination	gene55930 (MYO5C)	3.52739	0.4362	0.666733	0.999902	0.430636
RNAseq	Whole Blood	Pre-vaccination	gene7741 (ZSCAN26)	2.61643	0.435708	0.666858	0.999902	0.430464
RNAseq	Whole Blood	Pre-vaccination	gene8794 (TNFRSF10C)	-2.51312	-0.436057	0.667035	0.999902	-0.430221
RNAseq	Whole Blood	Pre-vaccination	gene124540 (MSI2)	1.72973	0.435413	0.667187	0.999902	0.430011
RNAseq	Whole Blood	Pre-vaccination	gene101927153 (LINC02207)	-3.0348	-0.434917	0.66726	0.999902	-0.429911
RNAseq	Whole Blood	Pre-vaccination	gene8372 (HYAL3)	2.8784	0.435646	0.667403	0.999902	0.429716
RNAseq	Whole Blood	Pre-vaccination	gene790952 (ESRG)	-3.33722	-0.434302	0.667676	0.999902	-0.42934
RNAseq	Whole Blood	Pre-vaccination	gene2108 (ETFA)	2.5745	0.434675	0.667727	0.999902	0.42927
RNAseq	Whole Blood	Pre-vaccination	gene51230 (PHF20)	-2.99517	-0.434456	0.667808	0.999902	-0.429159
RNAseq	Whole Blood	Pre-vaccination	gene80346 (REEP4)	2.91505	0.434467	0.667844	0.999902	0.429109
RNAseq	Whole Blood	Pre-vaccination	gene163351 (GBP6)	3.76331	0.435477	0.667857	0.999902	0.429091
RNAseq	Whole Blood	Pre-vaccination	gene54867 (TMEM214)	-2.51783	-0.434123	0.667936	0.999902	-0.428982
RNAseq	Whole Blood	Pre-vaccination	gene91039 (DPP9)	-2.46475	-0.433924	0.668123	0.999902	-0.428726
RNAseq	Whole Blood	Pre-vaccination	gene4068 (SH2D1A)	1.95392	0.433957	0.668178	0.999902	0.42865
RNAseq	Whole Blood	Pre-vaccination	gene145482 (PTGR2)	3.33754	0.433081	0.668562	0.999902	0.428123
RNAseq	Whole Blood	Pre-vaccination	gene1376 (CPT2)	3.10258	0.433624	0.668608	0.999902	0.428059
RNAseq	Whole Blood	Pre-vaccination	gene4061 (LY6E)	3.54133	0.43292	0.668659	0.999902	0.427989
RNAseq	Whole Blood	Pre-vaccination	gene10325 (RRAGB)	1.85404	0.433638	0.668745	0.999902	0.427871
RNAseq	Whole Blood	Pre-vaccination	gene1368 (CPM)	-3.16901	-0.432725	0.668832	0.999902	-0.427751
RNAseq	Whole Blood	Pre-vaccination	gene149175 (MANEAL)	2.5333	0.433326	0.668837	0.999902	0.427744
RNAseq	Whole Blood	Pre-vaccination	gene102465249 (MIR6502)	-2.18246	-0.434902	0.669027	0.999902	-0.427483
RNAseq	Whole Blood	Pre-vaccination	gene4240 (MFGE8)	-2.33768	-0.432574	0.669041	0.999902	-0.427464
RNAseq	Whole Blood	Pre-vaccination	gene93611 (FBXO44)	2.26743	0.432742	0.669087	0.999902	0.427402
RNAseq	Whole Blood	Pre-vaccination	gene10645 (CAMKK2)	2.58187	0.431969	0.669319	0.999902	0.427083
RNAseq	Whole Blood	Pre-vaccination	gene3430 (IFI35)	3.51584	0.432248	0.669327	0.999902	0.427072
RNAseq	Whole Blood	Pre-vaccination	gene5996 (RGS1)	-2.72486	-0.432101	0.66934	0.999902	-0.427054
RNAseq	Whole Blood	Pre-vaccination	gene1366 (CLDN7)	3.29364	0.431928	0.669375	0.999902	0.427005
RNAseq	Whole Blood	Pre-vaccination	gene10333 (TLR6)	-2.45564	-0.432245	0.669514	0.999902	-0.426815
RNAseq	Whole Blood	Pre-vaccination	gene1802 (DPH2)	1.9273	0.43229	0.669581	0.999902	0.426722
RNAseq	Whole Blood	Pre-vaccination	gene79042 (TSEN34)	-2.27915	-0.431454	0.669873	0.999902	-0.426322
RNAseq	Whole Blood	Pre-vaccination	gene9730 (DCAF1)	-1.35551	-0.431543	0.670034	0.999902	-0.426102
RNAseq	Whole Blood	Pre-vaccination	gene10916 (MAGED2)	-2.03156	-0.431137	0.670061	0.999902	-0.426065
RNAseq	Whole Blood	Pre-vaccination	gene51703 (ACSL5)	-1.78887	-0.431188	0.670144	0.999902	-0.425951
RNAseq	Whole Blood	Pre-vaccination	gene399665 (FAM102A)	1.93502	0.430613	0.670287	0.999902	0.425754
RNAseq	Whole Blood	Pre-vaccination	gene28563 (TRBV24-1)	2.30951	0.43057	0.670348	0.999902	0.425671
RNAseq	Whole Blood	Pre-vaccination	gene26249 (KLHL3)	2.49879	0.430513	0.670392	0.999902	0.42561
RNAseq	Whole Blood	Pre-vaccination	gene23583 (SMUG1)	-3.04685	-0.430305	0.670525	0.999902	-0.425427
RNAseq	Whole Blood	Pre-vaccination	gene8793 (TNFRSF10D)	2.94145	0.430939	0.670646	0.999902	0.425261
RNAseq	Whole Blood	Pre-vaccination	gene119504 (ANAPC16)	-1.70483	-0.43063	0.670755	0.999902	-0.425112
RNAseq	Whole Blood	Pre-vaccination	gene55423 (SIRPG)	2.16414	0.430573	0.670826	0.999902	0.425015
RNAseq	Whole Blood	Pre-vaccination	gene8829 (NRP1)	-3.24313	-0.429441	0.671077	0.999902	-0.42467
RNAseq	Whole Blood	Pre-vaccination	gene377 (ARF3)	3.05981	0.429779	0.671085	0.999902	0.424659
RNAseq	Whole Blood	Pre-vaccination	gene28976 (ACAD9)	-1.85143	-0.429797	0.671348	0.999902	-0.424299
RNAseq	Whole Blood	Pre-vaccination	gene22986 (SORCS3)	-3.28325	-0.428713	0.671602	0.999902	-0.42395
RNAseq	Whole Blood	Pre-vaccination	gene10752 (CHL1)	2.8783	0.429555	0.67161	0.999902	0.42394
RNAseq	Whole Blood	Pre-vaccination	gene64167 (ERAP2)	-2.76147	-0.427559	0.67167	0.999902	-0.423858
RNAseq	Whole Blood	Pre-vaccination	gene151056 (PLB1)	-3.27826	-0.427975	0.671743	0.999902	-0.423757
RNAseq	Whole Blood	Pre-vaccination	gene1025 (CDK9)	-1.92406	-0.429793	0.671811	0.999902	-0.423664
RNAseq	Whole Blood	Pre-vaccination	gene100528016 (TMX2-CTNND1)	3.19406	0.428285	0.672023	0.999902	0.423373
RNAseq	Whole Blood	Pre-vaccination	gene65251 (ZNF649)	1.78036	0.428258	0.672075	0.999902	0.423302
RNAseq	Whole Blood	Pre-vaccination	gene101927289 (LINC01237)	2.91417	0.428135	0.672128	0.999902	0.42323
RNAseq	Whole Blood	Pre-vaccination	gene729967 (MORN2)	2.775	0.427915	0.672418	0.999902	0.422831
RNAseq	Whole Blood	Pre-vaccination	gene550 (AUP1)	-2.22437	-0.427608	0.672913	0.999902	-0.422153
RNAseq	Whole Blood	Pre-vaccination	gene100507387 (LOC100507387)	3.15976	0.426984	0.672913	0.999902	0.422153
RNAseq	Whole Blood	Pre-vaccination	gene2049 (EPHB3)	-3.81928	-0.426884	0.672986	0.999902	-0.422053
RNAseq	Whole Blood	Pre-vaccination	gene7374 (UNG)	-1.80018	-0.427008	0.673015	0.999902	-0.422013
RNAseq	Whole Blood	Pre-vaccination	gene100506054 (RNASEH1-AS1)	-2.13335	-0.428233	0.673056	0.999902	-0.421958
RNAseq	Whole Blood	Pre-vaccination	gene822 (CAPG)	-2.99932	-0.426711	0.673144	0.999902	-0.421837
RNAseq	Whole Blood	Pre-vaccination	gene5806 (PTX3)	3.47071	0.426697	0.673184	0.999902	0.421782
RNAseq	Whole Blood	Pre-vaccination	gene30819 (KCNIP2)	-2.5431	-0.427512	0.673347	0.999902	-0.421559
RNAseq	Whole Blood	Pre-vaccination	gene101927438 (LINC01800)	-3.53772	-0.426418	0.673435	0.999902	-0.421439
RNAseq	Whole Blood	Pre-vaccination	gene5932 (RBBP8)	2.75023	0.426722	0.673492	0.999902	0.42136
RNAseq	Whole Blood	Pre-vaccination	gene147947 (ZNF542P)	-3.44026	-0.426314	0.673501	0.999902	-0.421347
RNAseq	Whole Blood	Pre-vaccination	gene6208 (RPS14)	2.05647	0.427328	0.673522	0.999902	0.421319
RNAseq	Whole Blood	Pre-vaccination	gene339804 (C2orf74)	2.8701	0.426101	0.673587	0.999902	0.42123
RNAseq	Whole Blood	Pre-vaccination	gene146880 (ARHGAP27P1)	-2.33829	-0.426503	0.673617	0.999902	-0.42119
RNAseq	Whole Blood	Pre-vaccination	gene64083 (GOLPH3)	1.84427	0.426548	0.673635	0.999902	0.421164
RNAseq	Whole Blood	Pre-vaccination	gene9046 (DOK2)	-2.63963	-0.42589	0.67368	0.999902	-0.421102
RNAseq	Whole Blood	Pre-vaccination	gene51646 (YPEL5)	2.09355	0.426486	0.673749	0.999902	0.421008
RNAseq	Whole Blood	Pre-vaccination	gene8879 (SGPL1)	-2.52382	-0.425871	0.673861	0.999902	-0.420854
RNAseq	Whole Blood	Pre-vaccination	gene6155 (RPL27)	1.91744	0.428699	0.673978	0.999902	0.420695
RNAseq	Whole Blood	Pre-vaccination	gene148156 (ZNF558)	2.01566	0.426157	0.674007	0.999902	0.420655
RNAseq	Whole Blood	Pre-vaccination	gene6253 (RTN2)	-2.42754	-0.425517	0.674029	0.999902	-0.420624
RNAseq	Whole Blood	Pre-vaccination	gene54677 (CROT)	-1.66236	-0.425924	0.674032	0.999902	-0.420621
RNAseq	Whole Blood	Pre-vaccination	gene29092 (LINC00339)	3.08064	0.425567	0.674033	0.999902	0.42062
RNAseq	Whole Blood	Pre-vaccination	gene6103 (RPGR)	-2.41632	-0.427105	0.674097	0.999902	-0.420532
RNAseq	Whole Blood	Pre-vaccination	gene1534 (CYB561)	3.44822	0.42547	0.674356	0.999902	0.420177
RNAseq	Whole Blood	Pre-vaccination	gene25941 (TPGS2)	-2.23887	-0.425207	0.674357	0.999902	-0.420176
RNAseq	Whole Blood	Pre-vaccination	gene79656 (BEND5)	-2.39802	-0.424909	0.674664	0.999902	-0.419756
RNAseq	Whole Blood	Pre-vaccination	gene328 (APEX1)	-1.97029	-0.424506	0.6747	0.999902	-0.419707
RNAseq	Whole Blood	Pre-vaccination	gene5293 (PIK3CD)	-2.06212	-0.424778	0.674737	0.999902	-0.419655
RNAseq	Whole Blood	Pre-vaccination	gene7311 (UBA52)	1.99306	0.425103	0.67478	0.999902	0.419597
RNAseq	Whole Blood	Pre-vaccination	gene9535 (GMFG)	-1.7621	-0.425285	0.675112	0.999902	-0.419143
RNAseq	Whole Blood	Pre-vaccination	gene84959 (UBASH3B)	2.28503	0.425035	0.675152	0.999902	0.419088
RNAseq	Whole Blood	Pre-vaccination	gene79036 (KXD1)	2.64214	0.424035	0.675262	0.999902	0.418937
RNAseq	Whole Blood	Pre-vaccination	gene9135 (RABEP1)	1.61853	0.423789	0.675264	0.999902	0.418935
RNAseq	Whole Blood	Pre-vaccination	gene195827 (PRXL2C)	-2.13107	-0.42452	0.675323	0.999902	-0.418854
RNAseq	Whole Blood	Pre-vaccination	gene124222 (PAQR4)	3.00896	0.423674	0.675358	0.999902	0.418807
RNAseq	Whole Blood	Pre-vaccination	gene64744 (SMAP2)	-2.21914	-0.427413	0.675403	0.999902	-0.418744
RNAseq	Whole Blood	Pre-vaccination	gene51706 (CYB5R1)	3.34781	0.423592	0.675408	0.999902	0.418737
RNAseq	Whole Blood	Pre-vaccination	gene2821 (GPI)	2.04699	0.423728	0.675437	0.999902	0.418698
RNAseq	Whole Blood	Pre-vaccination	gene388561 (ZNF761)	2.13735	0.423922	0.675469	0.999902	0.418654
RNAseq	Whole Blood	Pre-vaccination	gene286333 (FAM225A)	-3.04536	-0.424111	0.675538	0.999902	-0.41856
RNAseq	Whole Blood	Pre-vaccination	gene26509 (MYOF)	2.93913	0.423037	0.675749	0.999902	0.418271
RNAseq	Whole Blood	Pre-vaccination	gene79838 (TMC5)	-2.64496	-0.423519	0.675755	0.999902	-0.418263
RNAseq	Whole Blood	Pre-vaccination	gene7368 (UGT8)	-3.02498	-0.423022	0.675802	0.999902	-0.418198
RNAseq	Whole Blood	Pre-vaccination	gene64855 (NIBAN2)	-3.26315	-0.422859	0.675879	0.999902	-0.418093
RNAseq	Whole Blood	Pre-vaccination	gene25946 (ZNF385A)	3.1215	0.422838	0.675955	0.999902	0.417989
RNAseq	Whole Blood	Pre-vaccination	gene27181 (SIGLEC8)	3.36997	0.422591	0.676097	0.999902	0.417795
RNAseq	Whole Blood	Pre-vaccination	gene55544 (RBM38)	-2.23891	-0.423382	0.676166	0.999902	-0.4177
RNAseq	Whole Blood	Pre-vaccination	gene1636 (ACE)	3.16113	0.422417	0.676278	0.999902	0.417547
RNAseq	Whole Blood	Pre-vaccination	gene178 (AGL)	1.37413	0.422864	0.676351	0.999902	0.417448
RNAseq	Whole Blood	Pre-vaccination	gene23596 (OPN3)	-3.10735	-0.422581	0.676371	0.999902	-0.41742
RNAseq	Whole Blood	Pre-vaccination	gene7529 (YWHAB)	-2.42385	-0.422148	0.676861	0.999902	-0.41675
RNAseq	Whole Blood	Pre-vaccination	gene83933 (HDAC10)	-2.5135	-0.422154	0.677028	0.999902	-0.416522
RNAseq	Whole Blood	Pre-vaccination	gene6976 (TRGV3)	3.39047	0.421701	0.6772	0.999902	0.416287
RNAseq	Whole Blood	Pre-vaccination	gene10644 (IGF2BP2)	-2.35743	-0.421149	0.677353	0.999902	-0.416078
RNAseq	Whole Blood	Pre-vaccination	gene27183 (VPS4A)	1.77145	0.421272	0.677489	0.999902	0.415893
RNAseq	Whole Blood	Pre-vaccination	gene3071 (NCKAP1L)	2.45138	0.4206	0.677747	0.999902	0.415539
RNAseq	Whole Blood	Pre-vaccination	gene83638 (C11orf68)	2.41773	0.42054	0.677944	0.999902	0.415271
RNAseq	Whole Blood	Pre-vaccination	gene10497 (UNC13B)	-2.12941	-0.416998	0.678303	0.999902	-0.41478
RNAseq	Whole Blood	Pre-vaccination	gene6339 (SCNN1D)	2.36415	0.419191	0.678475	0.999902	0.414545
RNAseq	Whole Blood	Pre-vaccination	gene3960 (LGALS4)	-2.54582	-0.420232	0.678493	0.999902	-0.41452
RNAseq	Whole Blood	Pre-vaccination	gene23263 (MCF2L)	2.63041	0.419105	0.678507	0.999902	0.414501
RNAseq	Whole Blood	Pre-vaccination	gene3106 (HLA-B)	2.61812	0.416675	0.678691	0.999902	0.41425
RNAseq	Whole Blood	Pre-vaccination	gene7516 (XRCC2)	-2.78628	-0.419432	0.678858	0.999902	-0.414021
RNAseq	Whole Blood	Pre-vaccination	gene5605 (MAP2K2)	2.29919	0.419589	0.678862	0.999902	0.414017
RNAseq	Whole Blood	Pre-vaccination	gene7409 (VAV1)	2.37927	0.420824	0.678896	0.999902	0.413971
RNAseq	Whole Blood	Pre-vaccination	gene50488 (MINK1)	-2.58716	-0.419441	0.678907	0.999902	-0.413954
RNAseq	Whole Blood	Pre-vaccination	gene728855 (LINC00623)	3.75353	0.4185	0.678992	0.999902	0.413839
RNAseq	Whole Blood	Pre-vaccination	gene9231 (DLG5)	3.40942	0.41958	0.678998	0.999902	0.413831
RNAseq	Whole Blood	Pre-vaccination	gene440352 (SNX29P2)	-2.2946	-0.41903	0.679589	0.999902	-0.413024
RNAseq	Whole Blood	Pre-vaccination	gene26272 (FBXO4)	1.52624	0.418915	0.679599	0.999902	0.413011
RNAseq	Whole Blood	Pre-vaccination	gene2673 (GFPT1)	2.22931	0.418054	0.679679	0.999902	0.412902
RNAseq	Whole Blood	Pre-vaccination	gene11322 (TMC6)	2.55522	0.417876	0.67972	0.999902	0.412845
RNAseq	Whole Blood	Pre-vaccination	gene91624 (NEXN)	3.28782	0.417528	0.679811	0.999902	0.412721
RNAseq	Whole Blood	Pre-vaccination	gene162972 (ZNF550)	-1.84538	-0.417191	0.679896	0.999902	-0.412605
RNAseq	Whole Blood	Pre-vaccination	gene26499 (PLEK2)	-2.87007	-0.417425	0.679994	0.999902	-0.412471
RNAseq	Whole Blood	Pre-vaccination	gene730091 (LINC00886)	-3.18943	-0.417058	0.680075	0.999902	-0.412361
RNAseq	Whole Blood	Pre-vaccination	gene7161 (TP73)	2.63827	0.418386	0.680278	0.999902	0.412083
RNAseq	Whole Blood	Pre-vaccination	gene22914 (KLRK1)	-2.37839	-0.416956	0.680373	0.999902	-0.411954
RNAseq	Whole Blood	Pre-vaccination	gene29102 (DROSHA)	1.38775	0.417026	0.680404	0.999902	0.411912
RNAseq	Whole Blood	Pre-vaccination	gene3594 (IL12RB1)	2.83437	0.416637	0.680504	0.999902	0.411776
RNAseq	Whole Blood	Pre-vaccination	gene57696 (DDX55)	1.99733	0.416788	0.680584	0.999902	0.411667
RNAseq	Whole Blood	Pre-vaccination	gene90268 (OTULIN)	-2.51543	-0.416316	0.680918	0.999902	-0.411211
RNAseq	Whole Blood	Pre-vaccination	gene56927 (GPR108)	-2.47671	-0.415983	0.681136	0.999902	-0.410913
RNAseq	Whole Blood	Pre-vaccination	gene90634 (N4BP2L1)	-2.42438	-0.416109	0.681174	0.999902	-0.410862
RNAseq	Whole Blood	Pre-vaccination	gene3738 (KCNA3)	1.35834	0.415952	0.681184	0.999902	0.410848
RNAseq	Whole Blood	Pre-vaccination	gene30008 (EFEMP2)	2.52274	0.415824	0.681188	0.999902	0.410843
RNAseq	Whole Blood	Pre-vaccination	gene117581 (TWIST2)	-2.98833	-0.415532	0.681213	0.999902	-0.410809
RNAseq	Whole Blood	Pre-vaccination	gene113835 (ZNF257)	-2.85849	-0.415606	0.681252	0.999902	-0.410755
RNAseq	Whole Blood	Pre-vaccination	gene1978 (EIF4EBP1)	2.98035	0.415365	0.681258	0.999902	0.410747
RNAseq	Whole Blood	Pre-vaccination	gene5452 (POU2F2)	-3.2388	-0.41556	0.681269	0.999902	-0.410732
RNAseq	Whole Blood	Pre-vaccination	gene9381 (OTOF)	-3.4349	-0.415104	0.681344	0.999902	-0.41063
RNAseq	Whole Blood	Pre-vaccination	gene65265 (C8orf33)	-1.95346	-0.415857	0.681486	0.999902	-0.410437
RNAseq	Whole Blood	Pre-vaccination	gene23102 (TBC1D2B)	3.15349	0.41505	0.681698	0.999902	0.410147
RNAseq	Whole Blood	Pre-vaccination	gene1730 (DIAPH2)	-2.20732	-0.414677	0.68176	0.999902	-0.410062
RNAseq	Whole Blood	Pre-vaccination	gene396 (ARHGDIA)	2.09604	0.415028	0.681826	0.999902	0.409972
RNAseq	Whole Blood	Pre-vaccination	gene100529251 (CKLF-CMTM1)	-1.87327	-0.414609	0.682071	0.999902	-0.409639
RNAseq	Whole Blood	Pre-vaccination	gene28596 (TRBV7-2)	2.70742	0.414193	0.682223	0.999902	0.409432
RNAseq	Whole Blood	Pre-vaccination	gene57555 (NLGN2)	2.32217	0.414766	0.682232	0.999902	0.409419
RNAseq	Whole Blood	Pre-vaccination	gene3275 (PRMT2)	-2.75623	-0.413282	0.682446	0.999902	-0.409128
RNAseq	Whole Blood	Pre-vaccination	gene144203 (OVOS2)	3.36959	0.413597	0.682497	0.999902	0.409058
RNAseq	Whole Blood	Pre-vaccination	gene4519 (CYTB)	3.08323	0.413832	0.682703	0.999902	0.408777
RNAseq	Whole Blood	Pre-vaccination	gene83888 (FGFBP2)	-3.1801	-0.413049	0.682722	0.999902	-0.408752
RNAseq	Whole Blood	Pre-vaccination	gene101928638 (LINC02692)	3.41265	0.413214	0.682737	0.999902	0.408731
RNAseq	Whole Blood	Pre-vaccination	gene9778 (KIAA0232)	-1.80921	-0.413841	0.683058	0.999902	-0.408294
RNAseq	Whole Blood	Pre-vaccination	gene9595 (CYTIP)	-2.86105	-0.41319	0.683089	0.999902	-0.408252
RNAseq	Whole Blood	Pre-vaccination	gene9563 (H6PD)	2.76035	0.412645	0.683125	0.999902	0.408203
RNAseq	Whole Blood	Pre-vaccination	gene90957 (DHX57)	2.51672	0.41287	0.683132	0.999902	0.408192
RNAseq	Whole Blood	Pre-vaccination	gene4671 (NAIP)	-3.05167	-0.412865	0.683191	0.999902	-0.408113
RNAseq	Whole Blood	Pre-vaccination	gene6217 (RPS16)	-1.70143	-0.412869	0.683294	0.999902	-0.407972
RNAseq	Whole Blood	Pre-vaccination	gene81029 (WNT5B)	-3.06308	-0.41255	0.683324	0.999902	-0.407931
RNAseq	Whole Blood	Pre-vaccination	gene22835 (ZFP30)	2.12157	0.414249	0.683372	0.999902	0.407866
RNAseq	Whole Blood	Pre-vaccination	gene7045 (TGFBI)	2.69532	0.41251	0.683406	0.999902	0.40782
RNAseq	Whole Blood	Pre-vaccination	gene3433 (IFIT2)	3.42442	0.412217	0.68351	0.999902	0.407678
RNAseq	Whole Blood	Pre-vaccination	gene1043 (CD52)	-2.243	-0.412481	0.683527	0.999902	-0.407656
RNAseq	Whole Blood	Pre-vaccination	gene7280 (TUBB2A)	-3.32685	-0.411274	0.683719	0.999902	-0.407394
RNAseq	Whole Blood	Pre-vaccination	gene390660 (ADAMTS7P1)	3.50464	0.411866	0.683729	0.999902	0.407379
RNAseq	Whole Blood	Pre-vaccination	gene200958 (MUC20)	-3.36203	-0.411938	0.68378	0.999902	-0.407311
RNAseq	Whole Blood	Pre-vaccination	gene55255 (WDR41)	2.12331	0.411834	0.683938	0.999902	0.407095
RNAseq	Whole Blood	Pre-vaccination	gene6774 (STAT3)	1.47888	0.412342	0.684059	0.999902	0.406931
RNAseq	Whole Blood	Pre-vaccination	gene2512 (FTL)	-2.09796	-0.412091	0.684096	0.999902	-0.40688
RNAseq	Whole Blood	Pre-vaccination	gene8854 (ALDH1A2)	-2.51154	-0.408709	0.68434	0.999902	-0.406548
RNAseq	Whole Blood	Pre-vaccination	gene100129387 (GABPB1-AS1)	2.96901	0.411057	0.684352	0.999902	0.406531
RNAseq	Whole Blood	Pre-vaccination	gene23770 (FKBP8)	-2.12723	-0.411498	0.684497	0.999902	-0.406335
RNAseq	Whole Blood	Pre-vaccination	gene8458 (TTF2)	-2.82549	-0.410991	0.684708	0.999902	-0.406048
RNAseq	Whole Blood	Pre-vaccination	gene10945 (KDELR1)	2.35155	0.411231	0.684801	0.999902	0.40592
RNAseq	Whole Blood	Pre-vaccination	gene3497 (IGHE)	3.30694	0.410559	0.684957	0.999902	0.405708
RNAseq	Whole Blood	Pre-vaccination	gene7001 (PRDX2)	-2.83799	-0.410153	0.685269	0.999902	-0.405284
RNAseq	Whole Blood	Pre-vaccination	gene219790 (RTKN2)	2.44891	0.409389	0.685303	0.999902	0.405237
RNAseq	Whole Blood	Pre-vaccination	gene3635 (INPP5D)	3.26745	0.410002	0.685378	0.999902	0.405136
RNAseq	Whole Blood	Pre-vaccination	gene53917 (RAB24)	-2.33079	-0.409854	0.685524	0.999902	-0.404937
RNAseq	Whole Blood	Pre-vaccination	gene2675 (GFRA2)	3.13818	0.410222	0.685611	0.999902	0.404818
RNAseq	Whole Blood	Pre-vaccination	gene4957 (ODF2)	1.9829	0.409246	0.685741	0.999902	0.404642
RNAseq	Whole Blood	Pre-vaccination	gene203068 (TUBB)	2.19076	0.41031	0.685802	0.999902	0.404558
RNAseq	Whole Blood	Pre-vaccination	gene339745 (SPOPL)	1.22753	0.409593	0.685809	0.999902	0.404549
RNAseq	Whole Blood	Pre-vaccination	gene7739 (ZNF185)	-2.56757	-0.40885	0.685822	0.999902	-0.404532
RNAseq	Whole Blood	Pre-vaccination	gene9314 (KLF4)	2.804	0.409011	0.685907	0.999902	0.404416
RNAseq	Whole Blood	Pre-vaccination	gene160760 (PPTC7)	1.32582	0.410356	0.685998	0.999902	0.404293
RNAseq	Whole Blood	Pre-vaccination	gene10636 (RGS14)	1.7253	0.40953	0.686001	0.999902	0.404287
RNAseq	Whole Blood	Pre-vaccination	gene4869 (NPM1)	1.42421	0.408823	0.686026	0.999902	0.404254
RNAseq	Whole Blood	Pre-vaccination	gene820 (CAMP)	-3.00628	-0.408501	0.686068	0.999902	-0.404197
RNAseq	Whole Blood	Pre-vaccination	gene100506779 (TSPOAP1-AS1)	-2.49629	-0.408665	0.686092	0.999902	-0.404164
RNAseq	Whole Blood	Pre-vaccination	gene728190 (NUTM2A-AS1)	-3.37092	-0.408536	0.68611	0.999902	-0.40414
RNAseq	Whole Blood	Pre-vaccination	gene170954 (PPP1R18)	-2.2569	-0.409232	0.686123	0.999902	-0.404122
RNAseq	Whole Blood	Pre-vaccination	gene1184 (CLCN5)	-2.7255	-0.408969	0.686135	0.999902	-0.404105
RNAseq	Whole Blood	Pre-vaccination	gene221421 (RSPH9)	-2.88334	-0.40939	0.686144	0.999902	-0.404094
RNAseq	Whole Blood	Pre-vaccination	gene64852 (TUT1)	2.26443	0.408049	0.686621	0.999902	0.403444
RNAseq	Whole Blood	Pre-vaccination	gene2214 (FCGR3A)	3.21231	0.407841	0.686704	0.999902	0.403332
RNAseq	Whole Blood	Pre-vaccination	gene27315 (PGAP2)	-2.72624	-0.408273	0.686713	0.999902	-0.40332
RNAseq	Whole Blood	Pre-vaccination	gene7182 (NR2C2)	1.98156	0.408285	0.686765	0.999902	0.403249
RNAseq	Whole Blood	Pre-vaccination	gene27185 (DISC1)	-3.37181	-0.407546	0.686987	0.999902	-0.402947
RNAseq	Whole Blood	Pre-vaccination	gene23508 (TTC9)	-3.53409	-0.406549	0.687078	0.999902	-0.402824
RNAseq	Whole Blood	Pre-vaccination	gene54932 (EXD3)	-2.16651	-0.407846	0.68711	0.999902	-0.40278
RNAseq	Whole Blood	Pre-vaccination	gene10570 (DPYSL4)	3.2921	0.407106	0.687214	0.999902	0.402639
RNAseq	Whole Blood	Pre-vaccination	gene6811 (STX5)	-2.50764	-0.407948	0.687218	0.999902	-0.402633
RNAseq	Whole Blood	Pre-vaccination	gene10261 (IGSF6)	1.72448	0.407099	0.687296	0.999902	0.402528
RNAseq	Whole Blood	Pre-vaccination	gene80127 (BBOF1)	-2.31429	-0.407077	0.68769	0.999902	-0.401992
RNAseq	Whole Blood	Pre-vaccination	gene51520 (LARS1)	-1.69096	-0.406591	0.68776	0.999902	-0.401897
RNAseq	Whole Blood	Pre-vaccination	gene4035 (LRP1)	2.96324	0.40645	0.687795	0.999902	0.401849
RNAseq	Whole Blood	Pre-vaccination	gene84445 (LZTS2)	-1.67415	-0.406875	0.687841	0.999902	-0.401786
RNAseq	Whole Blood	Pre-vaccination	gene51092 (SIDT2)	-2.96477	-0.405949	0.68789	0.999902	-0.40172
RNAseq	Whole Blood	Pre-vaccination	gene9013 (TAF1C)	-2.44771	-0.406456	0.687895	0.999902	-0.401713
RNAseq	Whole Blood	Pre-vaccination	gene84461 (NEURL4)	-1.76109	-0.40669	0.687957	0.999902	-0.401629
RNAseq	Whole Blood	Pre-vaccination	gene619383 (SCARNA9)	-2.67251	-0.406555	0.687959	0.999902	-0.401626
RNAseq	Whole Blood	Pre-vaccination	gene54107 (POLE3)	1.80359	0.407162	0.687971	0.999902	0.40161
RNAseq	Whole Blood	Pre-vaccination	gene79660 (PPP1R3B)	1.77855	0.407155	0.687982	0.999902	0.401595
RNAseq	Whole Blood	Pre-vaccination	gene53838 (C11orf24)	-2.17161	-0.406299	0.687989	0.999902	-0.401586
RNAseq	Whole Blood	Pre-vaccination	gene89890 (KBTBD6)	-1.769	-0.406137	0.688081	0.999902	-0.40146
RNAseq	Whole Blood	Pre-vaccination	gene55061 (SUSD4)	3.12919	0.40582	0.688118	0.999902	0.40141
RNAseq	Whole Blood	Pre-vaccination	gene5883 (RAD9A)	2.31969	0.40602	0.688312	0.999902	0.401146
RNAseq	Whole Blood	Pre-vaccination	gene10873 (ME3)	-2.70122	-0.405636	0.688318	0.999902	-0.401138
RNAseq	Whole Blood	Pre-vaccination	gene10000 (AKT3)	1.56786	0.405541	0.688486	0.999902	0.400911
RNAseq	Whole Blood	Pre-vaccination	gene9130 (FAM50A)	-2.09069	-0.405769	0.688504	0.999902	-0.400886
RNAseq	Whole Blood	Pre-vaccination	gene91612 (CHURC1)	-3.1766	-0.405343	0.688516	0.999902	-0.40087
RNAseq	Whole Blood	Pre-vaccination	gene25824 (PRDX5)	2.55954	0.406593	0.688534	0.999902	0.400846
RNAseq	Whole Blood	Pre-vaccination	gene2635 (GBP3)	2.94582	0.405065	0.688657	0.999902	0.400678
RNAseq	Whole Blood	Pre-vaccination	gene9733 (SART3)	1.42059	0.405494	0.688737	0.999902	0.40057
RNAseq	Whole Blood	Pre-vaccination	gene10130 (PDIA6)	-2.15267	-0.405432	0.688753	0.999902	-0.400548
RNAseq	Whole Blood	Pre-vaccination	gene7071 (KLF10)	2.78062	0.405501	0.688755	0.999902	0.400545
RNAseq	Whole Blood	Pre-vaccination	gene56101 (PCDHGB5)	3.13847	0.405118	0.688768	0.999902	0.400528
RNAseq	Whole Blood	Pre-vaccination	gene28589 (TRBV7-9)	3.07119	0.405073	0.688792	0.999902	0.400495
RNAseq	Whole Blood	Pre-vaccination	gene439996 (IFIT1B)	-2.25749	-0.405035	0.688857	0.999902	-0.400406
RNAseq	Whole Blood	Pre-vaccination	gene139322 (APOOL)	1.90451	0.405781	0.688956	0.999902	0.400272
RNAseq	Whole Blood	Pre-vaccination	gene338596 (ST8SIA6)	-3.33019	-0.405024	0.688989	0.999902	-0.400228
RNAseq	Whole Blood	Pre-vaccination	gene28622 (TRBJ2-7)	2.48505	0.404904	0.689192	0.999902	0.399952
RNAseq	Whole Blood	Pre-vaccination	gene23505 (TMEM131)	1.88575	0.404352	0.689333	0.999902	0.39976
RNAseq	Whole Blood	Pre-vaccination	gene7694 (ZNF135)	3.04846	0.404085	0.68935	0.999902	0.399737
RNAseq	Whole Blood	Pre-vaccination	gene533 (ATP6V0B)	-1.64548	-0.404786	0.689412	0.999902	-0.399653
RNAseq	Whole Blood	Pre-vaccination	gene10169 (SERF2)	-1.44727	-0.405527	0.689484	0.999902	-0.399555
RNAseq	Whole Blood	Pre-vaccination	gene54960 (GEMIN8)	-2.81292	-0.404183	0.689541	0.999902	-0.399478
RNAseq	Whole Blood	Pre-vaccination	gene201475 (RAB12)	-2.67171	-0.404027	0.689686	0.999902	-0.399281
RNAseq	Whole Blood	Pre-vaccination	gene5199 (CFP)	-2.36502	-0.404235	0.689744	0.999902	-0.399203
RNAseq	Whole Blood	Pre-vaccination	gene23429 (RYBP)	-1.92136	-0.404963	0.689749	0.999902	-0.399195
RNAseq	Whole Blood	Pre-vaccination	gene10921 (RNPS1)	-1.85335	-0.403997	0.689791	0.999902	-0.399139
RNAseq	Whole Blood	Pre-vaccination	gene7038 (TG)	-2.9277	-0.403902	0.690097	0.999902	-0.398724
RNAseq	Whole Blood	Pre-vaccination	gene100289019 (SLC25A25-AS1)	-2.33457	-0.404175	0.690137	0.999902	-0.39867
RNAseq	Whole Blood	Pre-vaccination	gene29969 (MDFIC)	-1.54992	-0.403265	0.690163	0.999902	-0.398634
RNAseq	Whole Blood	Pre-vaccination	gene5050 (PAFAH1B3)	-2.08469	-0.400609	0.69026	0.999902	-0.398502
RNAseq	Whole Blood	Pre-vaccination	gene91543 (RSAD2)	3.48108	0.402542	0.690265	0.999902	0.398495
RNAseq	Whole Blood	Pre-vaccination	gene51005 (AMDHD2)	3.14168	0.403425	0.690296	0.999902	0.398454
RNAseq	Whole Blood	Pre-vaccination	gene5893 (RAD52)	2.75857	0.404081	0.690369	0.999902	0.398354
RNAseq	Whole Blood	Pre-vaccination	gene199777 (ZNF626)	-3.0434	-0.402773	0.690435	0.999902	-0.398265
RNAseq	Whole Blood	Pre-vaccination	gene104326191 (NA)	2.31623	0.402955	0.690465	0.999902	0.398224
RNAseq	Whole Blood	Pre-vaccination	gene113263 (GLCCI1)	2.26493	0.402668	0.690518	0.999902	0.398152
RNAseq	Whole Blood	Pre-vaccination	gene1973 (EIF4A1)	2.56644	0.403067	0.690539	0.999902	0.398123
RNAseq	Whole Blood	Pre-vaccination	gene9903 (KLHL21)	-2.06899	-0.402533	0.690706	0.999902	-0.397898
RNAseq	Whole Blood	Pre-vaccination	gene7940 (LST1)	-1.71368	-0.402488	0.690809	0.999902	-0.397757
RNAseq	Whole Blood	Pre-vaccination	gene23780 (APOL2)	-3.51567	-0.402868	0.690864	0.999902	-0.397683
RNAseq	Whole Blood	Pre-vaccination	gene122060 (SLAIN1)	-1.59208	-0.403262	0.690898	0.999902	-0.397637
RNAseq	Whole Blood	Pre-vaccination	gene206358 (SLC36A1)	-2.90508	-0.402672	0.690936	0.999902	-0.397585
RNAseq	Whole Blood	Pre-vaccination	gene8502 (PKP4)	-3.27709	-0.402103	0.69098	0.999902	-0.397525
RNAseq	Whole Blood	Pre-vaccination	gene51218 (GLRX5)	-2.47076	-0.402542	0.690999	0.999902	-0.3975
RNAseq	Whole Blood	Pre-vaccination	gene27134 (TJP3)	1.68002	0.402329	0.691059	0.999902	0.397419
RNAseq	Whole Blood	Pre-vaccination	gene7745 (ZKSCAN8)	-1.13984	-0.399323	0.691202	0.999902	-0.397224
RNAseq	Whole Blood	Pre-vaccination	gene154664 (ABCA13)	-3.32238	-0.401468	0.691273	0.999902	-0.397128
RNAseq	Whole Blood	Pre-vaccination	gene54543 (TOMM7)	2.1041	0.401749	0.691294	0.999902	0.3971
RNAseq	Whole Blood	Pre-vaccination	gene3804 (KIR2DL3)	-3.12347	-0.40112	0.691472	0.999902	-0.396858
RNAseq	Whole Blood	Pre-vaccination	gene9895 (TECPR2)	-1.99856	-0.401534	0.691478	0.999902	-0.396849
RNAseq	Whole Blood	Pre-vaccination	gene8226 (PUDP)	1.72398	0.401612	0.691482	0.999902	0.396845
RNAseq	Whole Blood	Pre-vaccination	gene54940 (OCIAD1)	2.15504	0.401362	0.691551	0.999902	0.396751
RNAseq	Whole Blood	Pre-vaccination	gene23132 (RAD54L2)	1.46782	0.401396	0.691626	0.999902	0.396649
RNAseq	Whole Blood	Pre-vaccination	gene944 (TNFSF8)	3.17574	0.401452	0.691659	0.999902	0.396605
RNAseq	Whole Blood	Pre-vaccination	gene57210 (SLC45A4)	2.45166	0.401111	0.69192	0.999902	0.396251
RNAseq	Whole Blood	Pre-vaccination	gene6504 (SLAMF1)	-2.36058	-0.400446	0.692142	0.999902	-0.395949
RNAseq	Whole Blood	Pre-vaccination	gene165918 (RNF168)	-2.18041	-0.401262	0.692202	0.999902	-0.395869
RNAseq	Whole Blood	Pre-vaccination	gene11021 (RAB35)	-2.86547	-0.400394	0.692385	0.999902	-0.395621
RNAseq	Whole Blood	Pre-vaccination	gene54108 (CHRAC1)	1.48538	0.400954	0.692458	0.999902	0.395522
RNAseq	Whole Blood	Pre-vaccination	gene5331 (PLCB3)	-3.17514	-0.400328	0.692626	0.999902	-0.395294
RNAseq	Whole Blood	Pre-vaccination	gene7571 (ZNF23)	-1.86466	-0.400644	0.692661	0.999902	-0.395246
RNAseq	Whole Blood	Pre-vaccination	gene55069 (TMEM248)	1.33018	0.399784	0.69301	0.999902	0.394773
RNAseq	Whole Blood	Pre-vaccination	gene55527 (FEM1A)	1.99167	0.399733	0.693101	0.999902	0.39465
RNAseq	Whole Blood	Pre-vaccination	gene283521 (TMEM272)	2.80245	0.399098	0.693182	0.999902	0.39454
RNAseq	Whole Blood	Pre-vaccination	gene9371 (KIF3B)	2.13903	0.399225	0.693226	0.999902	0.394481
RNAseq	Whole Blood	Pre-vaccination	gene23038 (WDTC1)	-2.76795	-0.399467	0.693271	0.999902	-0.39442
RNAseq	Whole Blood	Pre-vaccination	gene84260 (TCHP)	2.06915	0.399225	0.693347	0.999902	0.394318
RNAseq	Whole Blood	Pre-vaccination	gene567 (B2M)	-2.81364	-0.398914	0.693369	0.999902	-0.394288
RNAseq	Whole Blood	Pre-vaccination	gene100049587 (SIGLEC14)	2.64281	0.39838	0.693389	0.999902	0.39426
RNAseq	Whole Blood	Pre-vaccination	gene8174 (MADCAM1)	3.27248	0.398602	0.693416	0.999902	0.394224
RNAseq	Whole Blood	Pre-vaccination	gene5875 (RABGGTA)	-2.5078	-0.398909	0.693437	0.999902	-0.394196
RNAseq	Whole Blood	Pre-vaccination	gene6224 (RPS20)	1.61583	0.399515	0.69379	0.999902	0.393717
RNAseq	Whole Blood	Pre-vaccination	gene10493 (VAT1)	-2.08933	-0.398065	0.693987	0.999902	-0.39345
RNAseq	Whole Blood	Pre-vaccination	gene2532 (ACKR1)	-1.98518	-0.398751	0.694097	0.999902	-0.393301
RNAseq	Whole Blood	Pre-vaccination	gene3664 (IRF6)	-3.01044	-0.397764	0.694187	0.999902	-0.39318
RNAseq	Whole Blood	Pre-vaccination	gene347902 (AMIGO2)	-1.78917	-0.397841	0.694268	0.999902	-0.39307
RNAseq	Whole Blood	Pre-vaccination	gene100507600 (LCT-AS1)	2.88145	0.398	0.694271	0.999902	0.393065
RNAseq	Whole Blood	Pre-vaccination	gene114823 (LENG8)	2.49397	0.397902	0.694316	0.999902	0.393005
RNAseq	Whole Blood	Pre-vaccination	gene25937 (WWTR1)	-2.24917	-0.394969	0.694394	0.999902	-0.3929
RNAseq	Whole Blood	Pre-vaccination	gene4668 (NAGA)	2.93322	0.39751	0.694425	0.999902	0.392857
RNAseq	Whole Blood	Pre-vaccination	gene2495 (FTH1)	-1.99483	-0.397592	0.694459	0.999902	-0.392811
RNAseq	Whole Blood	Pre-vaccination	gene58986 (PGAP6)	-2.48171	-0.397323	0.694505	0.999902	-0.392749
RNAseq	Whole Blood	Pre-vaccination	gene79684 (MSANTD2)	-2.01067	-0.398069	0.694616	0.999902	-0.392598
RNAseq	Whole Blood	Pre-vaccination	gene23157 (SEPTIN6)	0.96511	0.396943	0.694696	0.999902	0.39249
RNAseq	Whole Blood	Pre-vaccination	gene128372 (OR6N1)	3.06666	0.397261	0.694731	0.999902	0.392443
RNAseq	Whole Blood	Pre-vaccination	gene100130890 (TSTD3)	-3.11288	-0.397513	0.69475	0.999902	-0.392417
RNAseq	Whole Blood	Pre-vaccination	gene91544 (UBXN11)	-2.75206	-0.397334	0.694751	0.999902	-0.392416
RNAseq	Whole Blood	Pre-vaccination	gene64853 (AIDA)	-1.58983	-0.39717	0.694924	0.999902	-0.392181
RNAseq	Whole Blood	Pre-vaccination	gene353274 (ZNF445)	2.17594	0.396817	0.694953	0.999902	0.392142
RNAseq	Whole Blood	Pre-vaccination	gene56913 (C1GALT1)	-2.484	-0.396958	0.695034	0.999902	-0.392032
RNAseq	Whole Blood	Pre-vaccination	gene10342 (TFG)	2.96433	0.3966	0.695062	0.999902	0.391995
RNAseq	Whole Blood	Pre-vaccination	gene102465432 (NA)	2.43761	0.393878	0.695194	0.999902	0.391816
RNAseq	Whole Blood	Pre-vaccination	gene643355 (LINC01750)	2.9409	0.397261	0.695225	0.999902	0.391774
RNAseq	Whole Blood	Pre-vaccination	gene26984 (SEC22A)	-1.66376	-0.393834	0.695227	0.999902	-0.391772
RNAseq	Whole Blood	Pre-vaccination	gene85026 (ARRDC1-AS1)	2.06634	0.396538	0.695233	0.999902	0.391763
RNAseq	Whole Blood	Pre-vaccination	gene3142 (HLX)	-1.75584	-0.39617	0.695291	0.999902	-0.391684
RNAseq	Whole Blood	Pre-vaccination	gene4094 (MAF)	-2.71076	-0.396285	0.695342	0.999902	-0.391617
RNAseq	Whole Blood	Pre-vaccination	gene349075 (ZNF713)	2.49443	0.396457	0.695477	0.999902	0.391434
RNAseq	Whole Blood	Pre-vaccination	gene8694 (DGAT1)	2.23369	0.395943	0.695542	0.999902	0.391346
RNAseq	Whole Blood	Pre-vaccination	gene54097 (FAM3B)	3.34573	0.395156	0.695562	0.999902	0.391319
RNAseq	Whole Blood	Pre-vaccination	gene203062 (TSNARE1)	-2.40117	-0.395568	0.695608	0.999902	-0.391256
RNAseq	Whole Blood	Pre-vaccination	gene9962 (SLC23A2)	2.87615	0.395585	0.695649	0.999902	0.3912
RNAseq	Whole Blood	Pre-vaccination	gene11244 (ZHX1)	1.68528	0.395702	0.695826	0.999902	0.390961
RNAseq	Whole Blood	Pre-vaccination	gene9429 (ABCG2)	3.1308	0.395412	0.695972	0.999902	0.390763
RNAseq	Whole Blood	Pre-vaccination	gene28906 (IGKV6-21)	3.0222	0.395044	0.696263	0.999902	0.39037
RNAseq	Whole Blood	Pre-vaccination	gene79813 (EHMT1)	2.19756	0.394433	0.696459	0.999902	0.390105
RNAseq	Whole Blood	Pre-vaccination	gene10783 (NEK6)	2.19281	0.39447	0.696544	0.999902	0.389989
RNAseq	Whole Blood	Pre-vaccination	gene339788 (LINC00298)	3.08236	0.394918	0.696555	0.999902	0.389975
RNAseq	Whole Blood	Pre-vaccination	gene58485 (TRAPPC1)	1.61308	0.395064	0.696565	0.999902	0.389962
RNAseq	Whole Blood	Pre-vaccination	gene284459 (ZNF875)	-1.87953	-0.394481	0.696577	0.999902	-0.389945
RNAseq	Whole Blood	Pre-vaccination	gene338785 (KRT79)	3.36818	0.393972	0.696963	0.999902	0.389423
RNAseq	Whole Blood	Pre-vaccination	gene90624 (LYRM7)	-1.71195	-0.393587	0.697062	0.999902	-0.389289
RNAseq	Whole Blood	Pre-vaccination	gene282997 (PDCD4-AS1)	3.02218	0.393831	0.69709	0.999902	0.389251
RNAseq	Whole Blood	Pre-vaccination	gene138050 (HGSNAT)	-3.03094	-0.393623	0.697157	0.999902	-0.389162
RNAseq	Whole Blood	Pre-vaccination	gene6733 (SRPK2)	2.54285	0.393885	0.697157	0.999902	0.389161
RNAseq	Whole Blood	Pre-vaccination	gene23201 (FAM168A)	2.33997	0.393597	0.697256	0.999902	0.389027
RNAseq	Whole Blood	Pre-vaccination	gene440465 (BAIAP2-DT)	3.18632	0.393141	0.697354	0.999902	0.388895
RNAseq	Whole Blood	Pre-vaccination	gene100526783 (ARPIN-AP3S2)	2.94607	0.39304	0.697402	0.999902	0.38883
RNAseq	Whole Blood	Pre-vaccination	gene55274 (PHF10)	-1.42547	-0.39376	0.697504	0.999902	-0.388692
RNAseq	Whole Blood	Pre-vaccination	gene8792 (TNFRSF11A)	2.84435	0.393026	0.697625	0.999902	0.388529
RNAseq	Whole Blood	Pre-vaccination	gene829 (CAPZA1)	1.86686	0.393114	0.697688	0.999902	0.388444
RNAseq	Whole Blood	Pre-vaccination	gene6812 (STXBP1)	1.60679	0.3963	0.697934	0.999902	0.388111
RNAseq	Whole Blood	Pre-vaccination	gene118932 (ANKRD22)	2.61806	0.393301	0.697944	0.999902	0.388098
RNAseq	Whole Blood	Pre-vaccination	gene7107 (GPR137B)	2.37127	0.392678	0.697948	0.999902	0.388092
RNAseq	Whole Blood	Pre-vaccination	gene353514 (LILRA5)	-2.03804	-0.392625	0.698031	0.999902	-0.38798
RNAseq	Whole Blood	Pre-vaccination	gene587 (BCAT2)	-1.91734	-0.393063	0.698082	0.999902	-0.387911
RNAseq	Whole Blood	Pre-vaccination	gene100506119 (LINC01503)	2.56988	0.392519	0.698095	0.999902	0.387894
RNAseq	Whole Blood	Pre-vaccination	gene282969 (FUOM)	2.66775	0.391856	0.69832	0.999902	0.38759
RNAseq	Whole Blood	Pre-vaccination	gene7078 (TIMP3)	3.08799	0.391854	0.698565	0.999902	0.387258
RNAseq	Whole Blood	Pre-vaccination	gene28988 (DBNL)	2.37951	0.39195	0.698595	0.999902	0.387217
RNAseq	Whole Blood	Pre-vaccination	gene22877 (MLXIP)	-2.69232	-0.392254	0.698719	0.999902	-0.387051
RNAseq	Whole Blood	Pre-vaccination	gene9482 (STX8)	1.60706	0.391985	0.698738	0.999902	0.387024
RNAseq	Whole Blood	Pre-vaccination	gene51043 (ZBTB7B)	-2.08013	-0.391924	0.698751	0.999902	-0.387006
RNAseq	Whole Blood	Pre-vaccination	gene7295 (TXN)	-2.23525	-0.39271	0.698893	0.999902	-0.386816
RNAseq	Whole Blood	Pre-vaccination	gene399687 (MYO18A)	-1.94639	-0.391249	0.698935	0.999902	-0.386758
RNAseq	Whole Blood	Pre-vaccination	gene6444 (SGCD)	3.27875	0.391231	0.698949	0.999902	0.386739
RNAseq	Whole Blood	Pre-vaccination	gene53916 (RAB4B)	-2.29683	-0.391746	0.699175	0.999902	-0.386435
RNAseq	Whole Blood	Pre-vaccination	gene50852 (TRAT1)	1.46837	0.390628	0.699252	0.999902	0.38633
RNAseq	Whole Blood	Pre-vaccination	gene8520 (HAT1)	-2.52933	-0.391583	0.699334	0.999902	-0.38622
RNAseq	Whole Blood	Pre-vaccination	gene9810 (RNF40)	2.80703	0.390674	0.699561	0.999902	0.385913
RNAseq	Whole Blood	Pre-vaccination	gene26190 (FBXW2)	-1.97296	-0.390605	0.699589	0.999902	-0.385875
RNAseq	Whole Blood	Pre-vaccination	gene28577 (TRBV12-3)	2.10727	0.39086	0.699645	0.999902	0.3858
RNAseq	Whole Blood	Pre-vaccination	gene23649 (POLA2)	2.33908	0.391274	0.699701	0.999902	0.385724
RNAseq	Whole Blood	Pre-vaccination	gene2086 (ERV3-1)	2.76328	0.390241	0.699747	0.999902	0.385662
RNAseq	Whole Blood	Pre-vaccination	gene10924 (SMPDL3A)	-2.63996	-0.390033	0.699762	0.999902	-0.385642
RNAseq	Whole Blood	Pre-vaccination	gene57132 (CHMP1B)	2.12535	0.389951	0.699906	0.999902	0.385447
RNAseq	Whole Blood	Pre-vaccination	gene162967 (ZNF320)	-2.47346	-0.389761	0.699938	0.999902	-0.385404
RNAseq	Whole Blood	Pre-vaccination	gene79894 (ZNF672)	-2.2789	-0.39071	0.700019	0.999902	-0.385294
RNAseq	Whole Blood	Pre-vaccination	gene9907 (AP5Z1)	-2.40756	-0.389993	0.700079	0.999902	-0.385214
RNAseq	Whole Blood	Pre-vaccination	gene2987 (GUK1)	-1.97662	-0.390214	0.700281	0.999902	-0.384941
RNAseq	Whole Blood	Pre-vaccination	gene140733 (MACROD2)	-2.5076	-0.38986	0.700313	0.999902	-0.384898
RNAseq	Whole Blood	Pre-vaccination	gene28688 (TRAV5)	2.78075	0.389447	0.700358	0.999902	0.384838
RNAseq	Whole Blood	Pre-vaccination	gene390916 (NUDT19)	-2.15957	-0.388947	0.70039	0.999902	-0.384794
RNAseq	Whole Blood	Pre-vaccination	gene65983 (GRAMD2B)	1.81391	0.389628	0.700474	0.999902	0.384681
RNAseq	Whole Blood	Pre-vaccination	gene284004 (HEXD)	2.35521	0.389099	0.700524	0.999902	0.384614
RNAseq	Whole Blood	Pre-vaccination	gene51557 (LGSN)	-3.34181	-0.388914	0.700581	0.999902	-0.384536
RNAseq	Whole Blood	Pre-vaccination	gene60494 (CCDC81)	-2.5044	-0.386413	0.700682	0.999902	-0.3844
RNAseq	Whole Blood	Pre-vaccination	gene23152 (CIC)	-2.39774	-0.389909	0.700698	0.999902	-0.384379
RNAseq	Whole Blood	Pre-vaccination	gene4897 (NRCAM)	2.45696	0.389004	0.700722	0.999902	0.384346
RNAseq	Whole Blood	Pre-vaccination	gene201164 (PLD6)	-2.30864	-0.388842	0.70075	0.999902	-0.384309
RNAseq	Whole Blood	Pre-vaccination	gene114783 (LMTK3)	-1.98736	-0.388938	0.700787	0.999902	-0.384258
RNAseq	Whole Blood	Pre-vaccination	gene100820829 (MYZAP)	-2.9209	-0.387217	0.7015	0.999902	-0.383296
RNAseq	Whole Blood	Pre-vaccination	gene100506472 (LOC100506472)	2.49263	0.38857	0.701541	0.999902	0.383242
RNAseq	Whole Blood	Pre-vaccination	gene23305 (ACSL6)	2.27585	0.388094	0.701848	0.999902	0.382826
RNAseq	Whole Blood	Pre-vaccination	gene7486 (WRN)	-1.55352	-0.388031	0.701869	0.999902	-0.382799
RNAseq	Whole Blood	Pre-vaccination	gene2357 (FPR1)	-1.41259	-0.387195	0.701956	0.999902	-0.382682
RNAseq	Whole Blood	Pre-vaccination	gene388387 (LINC00671)	-2.29764	-0.387024	0.702077	0.999902	-0.382518
RNAseq	Whole Blood	Pre-vaccination	gene6510 (SLC1A5)	2.43949	0.388076	0.702181	0.999902	0.382378
RNAseq	Whole Blood	Pre-vaccination	gene79667 (KLF3-AS1)	2.59786	0.386348	0.702493	0.999902	0.381957
RNAseq	Whole Blood	Pre-vaccination	gene6256 (RXRA)	1.69276	0.386339	0.702493	0.999902	0.381957
RNAseq	Whole Blood	Pre-vaccination	gene29909 (GPR171)	1.88428	0.386378	0.702751	0.999902	0.381609
RNAseq	Whole Blood	Pre-vaccination	gene131601 (TPRA1)	-2.93271	-0.385937	0.702918	0.999902	-0.381384
RNAseq	Whole Blood	Pre-vaccination	gene22932 (POMZP3)	2.96318	0.385065	0.703074	0.999902	0.381174
RNAseq	Whole Blood	Pre-vaccination	gene22837 (COBLL1)	-2.31421	-0.385473	0.703095	0.999902	-0.381145
RNAseq	Whole Blood	Pre-vaccination	gene84293 (PRXL2A)	2.44335	0.385298	0.703203	0.999902	0.381
RNAseq	Whole Blood	Pre-vaccination	gene84929 (FIBCD1)	2.96112	0.385526	0.703256	0.999902	0.380929
RNAseq	Whole Blood	Pre-vaccination	gene10519 (CIB1)	2.74225	0.385084	0.703297	0.999902	0.380873
RNAseq	Whole Blood	Pre-vaccination	gene259307 (IL4I1)	2.3468	0.385287	0.703602	0.999902	0.380463
RNAseq	Whole Blood	Pre-vaccination	gene9816 (URB2)	1.43451	0.38512	0.703683	0.999902	0.380353
RNAseq	Whole Blood	Pre-vaccination	gene10894 (LYVE1)	-2.69806	-0.385017	0.703701	0.999902	-0.380329
RNAseq	Whole Blood	Pre-vaccination	gene58160 (NFE4)	-2.66021	-0.38445	0.703736	0.999902	-0.380283
RNAseq	Whole Blood	Pre-vaccination	gene7226 (TRPM2)	-3.02975	-0.384289	0.703938	0.999902	-0.380011
RNAseq	Whole Blood	Pre-vaccination	gene84527 (ZNF559)	-2.15849	-0.384171	0.704053	0.999902	-0.379855
RNAseq	Whole Blood	Pre-vaccination	gene84433 (CARD11)	-1.30816	-0.384503	0.704063	0.999902	-0.379842
RNAseq	Whole Blood	Pre-vaccination	gene7159 (TP53BP2)	2.1246	0.384165	0.704165	0.999902	0.379704
RNAseq	Whole Blood	Pre-vaccination	gene23244 (PDS5A)	1.33385	0.384091	0.704211	0.999902	0.379642
RNAseq	Whole Blood	Pre-vaccination	gene6609 (SMPD1)	1.45722	0.384869	0.704279	0.999902	0.379551
RNAseq	Whole Blood	Pre-vaccination	gene3959 (LGALS3BP)	2.84687	0.383414	0.704414	0.999902	0.379368
RNAseq	Whole Blood	Pre-vaccination	gene4601 (MXI1)	-2.12673	-0.383749	0.704574	0.999902	-0.379153
RNAseq	Whole Blood	Pre-vaccination	gene2767 (GNA11)	-2.52643	-0.383498	0.704602	0.999902	-0.379116
RNAseq	Whole Blood	Pre-vaccination	gene133 (ADM)	-2.79026	-0.383357	0.704656	0.999902	-0.379044
RNAseq	Whole Blood	Pre-vaccination	gene55653 (BCAS4)	-1.91736	-0.383037	0.704808	0.999902	-0.378838
RNAseq	Whole Blood	Pre-vaccination	gene1520 (CTSS)	2.37609	0.383147	0.704828	0.999902	0.378811
RNAseq	Whole Blood	Pre-vaccination	gene3310 (HSPA6)	-1.74705	-0.38295	0.704887	0.999902	-0.378732
RNAseq	Whole Blood	Pre-vaccination	gene102465451 (MIR6753)	1.72215	0.380678	0.704909	0.999902	0.378703
RNAseq	Whole Blood	Pre-vaccination	gene23015 (GOLGA8A)	-1.93218	-0.383317	0.704978	0.999902	-0.378609
RNAseq	Whole Blood	Pre-vaccination	gene89801 (PPP1R3F)	-2.25382	-0.383293	0.705253	0.999902	-0.378239
RNAseq	Whole Blood	Pre-vaccination	gene120425 (JAML)	-1.83833	-0.38251	0.705288	0.999902	-0.378192
RNAseq	Whole Blood	Pre-vaccination	gene11282 (MGAT4B)	-2.18083	-0.382267	0.705346	0.999902	-0.378114
RNAseq	Whole Blood	Pre-vaccination	gene91782 (CHMP7)	1.43964	0.38216	0.705586	0.999902	0.37779
RNAseq	Whole Blood	Pre-vaccination	gene11224 (RPL35)	1.36417	0.382472	0.705651	0.999902	0.377704
RNAseq	Whole Blood	Pre-vaccination	gene9829 (DNAJC6)	2.78125	0.382359	0.705682	0.999902	0.377662
RNAseq	Whole Blood	Pre-vaccination	gene114785 (MBD6)	1.98161	0.382121	0.705764	0.999902	0.377552
RNAseq	Whole Blood	Pre-vaccination	gene10555 (AGPAT2)	-1.87368	-0.382691	0.705849	0.999902	-0.377437
RNAseq	Whole Blood	Pre-vaccination	gene84273 (NOA1)	1.72658	0.381444	0.706107	0.999902	0.377089
RNAseq	Whole Blood	Pre-vaccination	gene6974 (TRGV2)	-3.21402	-0.381331	0.706143	0.999902	-0.377042
RNAseq	Whole Blood	Pre-vaccination	gene8820 (HESX1)	-2.4214	-0.378918	0.706207	0.999902	-0.376955
RNAseq	Whole Blood	Pre-vaccination	gene11237 (RNF24)	-1.66765	-0.382319	0.706309	0.999902	-0.376818
RNAseq	Whole Blood	Pre-vaccination	gene9828 (ARHGEF17)	-2.92634	-0.380761	0.706354	0.999902	-0.376758
RNAseq	Whole Blood	Pre-vaccination	gene100534611 (TM4SF19-TCTEX1D2)	2.59546	0.380925	0.706406	0.999902	0.376688
RNAseq	Whole Blood	Pre-vaccination	gene100306951 (PITPNA-AS1)	-2.10619	-0.382257	0.706473	0.999902	-0.376597
RNAseq	Whole Blood	Pre-vaccination	gene8797 (TNFRSF10A)	-1.48902	-0.382385	0.706537	0.999902	-0.376511
RNAseq	Whole Blood	Pre-vaccination	gene10471 (PFDN6)	-2.16792	-0.381247	0.706553	0.999902	-0.37649
RNAseq	Whole Blood	Pre-vaccination	gene3757 (KCNH2)	2.53783	0.380948	0.70658	0.999902	0.376453
RNAseq	Whole Blood	Pre-vaccination	gene537 (ATP6AP1)	2.49458	0.381027	0.70658	0.999902	0.376453
RNAseq	Whole Blood	Pre-vaccination	gene112939 (NACC1)	-2.9871	-0.381046	0.706598	0.999902	-0.37643
RNAseq	Whole Blood	Pre-vaccination	gene8877 (SPHK1)	2.8783	0.380614	0.706648	0.999902	0.376362
RNAseq	Whole Blood	Pre-vaccination	gene5757 (PTMA)	1.38434	0.381052	0.706743	0.999902	0.376234
RNAseq	Whole Blood	Pre-vaccination	gene81 (ACTN4)	-2.34602	-0.380819	0.706745	0.999902	-0.376231
RNAseq	Whole Blood	Pre-vaccination	gene10627 (MYL12A)	-2.32659	-0.381046	0.706942	0.999902	-0.375967
RNAseq	Whole Blood	Pre-vaccination	gene55786 (ZNF415)	-3.21566	-0.379944	0.707004	0.999902	-0.375883
RNAseq	Whole Blood	Pre-vaccination	gene51070 (NOSIP)	1.58563	0.379742	0.707189	0.999902	0.375634
RNAseq	Whole Blood	Pre-vaccination	gene11333 (PDAP1)	-2.12752	-0.380159	0.707524	0.999902	-0.375184
RNAseq	Whole Blood	Pre-vaccination	gene7711 (ZNF155)	3.04519	0.379593	0.707618	0.999902	0.375057
RNAseq	Whole Blood	Pre-vaccination	gene79627 (OGFRL1)	-2.00302	-0.379848	0.707766	0.999902	-0.374859
RNAseq	Whole Blood	Pre-vaccination	gene64645 (MFSD14A)	1.57298	0.380547	0.708181	0.999902	0.374301
RNAseq	Whole Blood	Pre-vaccination	gene2919 (CXCL1)	2.30164	0.378414	0.708199	0.999902	0.374276
RNAseq	Whole Blood	Pre-vaccination	gene94031 (HTRA3)	2.90836	0.378684	0.708334	0.999902	0.374094
RNAseq	Whole Blood	Pre-vaccination	gene23293 (SMG6)	-1.35634	-0.378487	0.708445	0.999902	-0.373945
RNAseq	Whole Blood	Pre-vaccination	gene4683 (NBN)	2.1923	0.378761	0.708568	0.999902	0.373779
RNAseq	Whole Blood	Pre-vaccination	gene26259 (FBXW8)	2.12809	0.377822	0.708678	0.999902	0.373632
RNAseq	Whole Blood	Pre-vaccination	gene217 (ALDH2)	2.97898	0.377514	0.708743	0.999902	0.373545
RNAseq	Whole Blood	Pre-vaccination	gene27314 (RAB30)	-1.99348	-0.37777	0.70892	0.999902	-0.373308
RNAseq	Whole Blood	Pre-vaccination	gene2619 (GAS1)	-3.42402	-0.377289	0.709085	0.999902	-0.373085
RNAseq	Whole Blood	Pre-vaccination	gene144348 (ZNF664)	1.34878	0.37751	0.709327	0.999902	0.37276
RNAseq	Whole Blood	Pre-vaccination	gene11243 (PMF1)	1.69394	0.377529	0.709374	0.999902	0.372697
RNAseq	Whole Blood	Pre-vaccination	gene1774 (DNASE1L1)	2.39319	0.377223	0.70942	0.999902	0.372635
RNAseq	Whole Blood	Pre-vaccination	gene87 (ACTN1)	1.67662	0.376689	0.709488	0.999902	0.372543
RNAseq	Whole Blood	Pre-vaccination	gene6654 (SOS1)	1.6166	0.377099	0.709549	0.999902	0.372462
RNAseq	Whole Blood	Pre-vaccination	gene57050 (UTP3)	-1.83418	-0.376568	0.709762	0.999902	-0.372176
RNAseq	Whole Blood	Pre-vaccination	gene81035 (COLEC12)	-3.21133	-0.37584	0.709933	0.999902	-0.371946
RNAseq	Whole Blood	Pre-vaccination	gene8942 (KYNU)	-2.62393	-0.376032	0.709968	0.999902	-0.371899
RNAseq	Whole Blood	Pre-vaccination	gene94097 (SFXN5)	-1.92169	-0.37648	0.710022	0.999902	-0.371827
RNAseq	Whole Blood	Pre-vaccination	gene23324 (MAN2B2)	-3.01743	-0.376553	0.710069	0.999902	-0.371764
RNAseq	Whole Blood	Pre-vaccination	gene116362 (RBP7)	-1.99983	-0.37606	0.710117	0.999902	-0.371699
RNAseq	Whole Blood	Pre-vaccination	gene84923 (FAM104A)	-2.03627	-0.376076	0.710189	0.999902	-0.371603
RNAseq	Whole Blood	Pre-vaccination	gene58513 (EPS15L1)	1.74901	0.376517	0.710417	0.999902	0.371295
RNAseq	Whole Blood	Pre-vaccination	gene329 (BIRC2)	2.12028	0.375784	0.710449	0.999902	0.371254
RNAseq	Whole Blood	Pre-vaccination	gene6192 (RPS4Y1)	-2.53972	-0.37333	0.710482	0.999902	-0.371209
RNAseq	Whole Blood	Pre-vaccination	gene6753 (SSTR3)	-2.45163	-0.375304	0.710593	0.999902	-0.37106
RNAseq	Whole Blood	Pre-vaccination	gene8644 (AKR1C3)	2.9735	0.375447	0.71062	0.999902	0.371024
RNAseq	Whole Blood	Pre-vaccination	gene126375 (ZNF792)	1.42361	0.375697	0.710769	0.999902	0.370823
RNAseq	Whole Blood	Pre-vaccination	gene10015 (PDCD6IP)	-2.22665	-0.375413	0.71079	0.999902	-0.370795
RNAseq	Whole Blood	Pre-vaccination	gene3021 (H3-3B)	1.77245	0.375319	0.710807	0.999902	0.370773
RNAseq	Whole Blood	Pre-vaccination	gene7030 (TFE3)	-1.30786	-0.374855	0.71123	0.999902	-0.370205
RNAseq	Whole Blood	Pre-vaccination	gene5694 (PSMB6)	-2.04322	-0.374897	0.711238	0.999902	-0.370194
RNAseq	Whole Blood	Pre-vaccination	gene4893 (NRAS)	-1.28249	-0.374697	0.711281	0.999902	-0.370137
RNAseq	Whole Blood	Pre-vaccination	gene762 (CA4)	1.98185	0.374857	0.711548	0.999902	0.369778
RNAseq	Whole Blood	Pre-vaccination	gene64115 (VSIR)	1.30389	0.374035	0.71176	0.999902	0.369494
RNAseq	Whole Blood	Pre-vaccination	gene11221 (DUSP10)	-2.39255	-0.373804	0.712045	0.999902	-0.369111
RNAseq	Whole Blood	Pre-vaccination	gene6404 (SELPLG)	-1.77154	-0.373416	0.712205	0.999902	-0.368896
RNAseq	Whole Blood	Pre-vaccination	gene654346 (LGALS9C)	-2.81862	-0.372713	0.712321	0.999902	-0.36874
RNAseq	Whole Blood	Pre-vaccination	gene9123 (SLC16A3)	1.8876	0.373016	0.712325	0.999902	0.368735
RNAseq	Whole Blood	Pre-vaccination	gene54468 (MIOS)	1.63976	0.373198	0.712342	0.999902	0.368712
RNAseq	Whole Blood	Pre-vaccination	gene93109 (TMEM44)	-2.2485	-0.373064	0.712378	0.999902	-0.368664
RNAseq	Whole Blood	Pre-vaccination	gene7852 (CXCR4)	-2.97578	-0.372794	0.712431	0.999902	-0.368593
RNAseq	Whole Blood	Pre-vaccination	gene54101 (RIPK4)	-2.37114	-0.372593	0.712437	0.999902	-0.368586
RNAseq	Whole Blood	Pre-vaccination	gene57724 (EPG5)	2.16174	0.373484	0.712526	0.999902	0.368466
RNAseq	Whole Blood	Pre-vaccination	gene28611 (TRBV5-4)	-2.05247	-0.372698	0.712575	0.999902	-0.3684
RNAseq	Whole Blood	Pre-vaccination	gene4795 (NFKBIL1)	-2.60351	-0.373644	0.71258	0.999902	-0.368393
RNAseq	Whole Blood	Pre-vaccination	gene414328 (IDNK)	-1.64798	-0.372434	0.712592	0.999902	-0.368378
RNAseq	Whole Blood	Pre-vaccination	gene100526740 (ATP5MF-PTCD1)	1.72241	0.37287	0.712615	0.999902	0.368346
RNAseq	Whole Blood	Pre-vaccination	gene57026 (PDXP)	1.70332	0.372366	0.712662	0.999902	0.368284
RNAseq	Whole Blood	Pre-vaccination	gene6297 (SALL2)	1.65892	0.372358	0.712684	0.999902	0.368254
RNAseq	Whole Blood	Pre-vaccination	gene51361 (HOOK1)	-1.8361	-0.372044	0.712864	0.999902	-0.368012
RNAseq	Whole Blood	Pre-vaccination	gene22936 (ELL2)	1.76722	0.373355	0.712913	0.999902	0.367947
RNAseq	Whole Blood	Pre-vaccination	gene23495 (TNFRSF13B)	2.75431	0.371978	0.713021	0.999902	0.367801
RNAseq	Whole Blood	Pre-vaccination	gene64784 (CRTC3)	1.43158	0.37158	0.713337	0.999902	0.367378
RNAseq	Whole Blood	Pre-vaccination	gene8417 (STX7)	-1.52993	-0.371541	0.713411	0.999902	-0.367279
RNAseq	Whole Blood	Pre-vaccination	gene7552 (ZNF711)	1.78756	0.375445	0.713456	0.999902	0.367219
RNAseq	Whole Blood	Pre-vaccination	gene10005 (ACOT8)	2.33604	0.371387	0.713599	0.999902	0.367027
RNAseq	Whole Blood	Pre-vaccination	gene51192 (CKLF)	-1.61367	-0.371043	0.713725	0.999902	-0.366857
RNAseq	Whole Blood	Pre-vaccination	gene686 (BTD)	-2.27243	-0.370832	0.713774	0.999902	-0.366792
RNAseq	Whole Blood	Pre-vaccination	gene440081 (DDX12P)	-2.32888	-0.371971	0.713824	0.999902	-0.366726
RNAseq	Whole Blood	Pre-vaccination	gene9697 (TRAM2)	2.08974	0.371517	0.714025	0.999902	0.366456
RNAseq	Whole Blood	Pre-vaccination	gene7515 (XRCC1)	-2.31719	-0.370495	0.714313	0.999902	-0.366069
RNAseq	Whole Blood	Pre-vaccination	gene345757 (FAM174A)	-2.59437	-0.369788	0.714591	0.999902	-0.365698
RNAseq	Whole Blood	Pre-vaccination	gene9643 (MORF4L2)	1.82682	0.370324	0.714599	0.999902	0.365687
RNAseq	Whole Blood	Pre-vaccination	gene57805 (CCAR2)	-1.27242	-0.369897	0.714629	0.999902	-0.365646
RNAseq	Whole Blood	Pre-vaccination	gene1399 (CRKL)	2.34076	0.369929	0.714712	0.999902	0.365535
RNAseq	Whole Blood	Pre-vaccination	gene2208 (FCER2)	-2.67235	-0.369124	0.714823	0.999902	-0.365386
RNAseq	Whole Blood	Pre-vaccination	gene54994 (GID8)	2.03311	0.369763	0.714828	0.999902	0.36538
RNAseq	Whole Blood	Pre-vaccination	gene6204 (RPS10)	-1.74594	-0.3698	0.715038	0.999902	-0.365099
RNAseq	Whole Blood	Pre-vaccination	gene215 (ABCD1)	-2.65414	-0.369817	0.715041	0.999902	-0.365095
RNAseq	Whole Blood	Pre-vaccination	gene5447 (POR)	-2.9452	-0.368969	0.715154	0.999902	-0.364942
RNAseq	Whole Blood	Pre-vaccination	gene8741 (TNFSF13)	2.61051	0.369048	0.71527	0.999902	0.364788
RNAseq	Whole Blood	Pre-vaccination	gene375513 (GUSBP4)	2.58845	0.368595	0.715388	0.999902	0.364629
RNAseq	Whole Blood	Pre-vaccination	gene127262 (TPRG1L)	-2.56638	-0.368563	0.715642	0.999902	-0.364289
RNAseq	Whole Blood	Pre-vaccination	gene553158 (PRR5-ARHGAP8)	-2.15584	-0.368417	0.715808	0.999902	-0.364067
RNAseq	Whole Blood	Pre-vaccination	gene389289 (ANXA2R)	-1.40975	-0.368017	0.715987	0.999902	-0.363828
RNAseq	Whole Blood	Pre-vaccination	gene5245 (PHB)	-1.46167	-0.368265	0.716011	0.999902	-0.363796
RNAseq	Whole Blood	Pre-vaccination	gene55604 (CARMIL1)	-2.46279	-0.367626	0.71618	0.999902	-0.363569
RNAseq	Whole Blood	Pre-vaccination	gene599 (BCL2L2)	-2.36303	-0.367937	0.716242	0.999902	-0.363486
RNAseq	Whole Blood	Pre-vaccination	gene337876 (CHSY3)	2.86921	0.36751	0.716257	0.999902	0.363466
RNAseq	Whole Blood	Pre-vaccination	gene51147 (ING4)	2.33898	0.367756	0.716483	0.999902	0.363163
RNAseq	Whole Blood	Pre-vaccination	gene8905 (AP1S2)	2.17619	0.367397	0.716539	0.999902	0.363089
RNAseq	Whole Blood	Pre-vaccination	gene55308 (DDX19A)	1.51688	0.367344	0.716593	0.999902	0.363016
RNAseq	Whole Blood	Pre-vaccination	gene284900 (TTC28-AS1)	2.176	0.367417	0.716597	0.999902	0.363011
RNAseq	Whole Blood	Pre-vaccination	gene51547 (SIRT7)	-2.34919	-0.367478	0.716684	0.999902	-0.362895
RNAseq	Whole Blood	Pre-vaccination	gene729603 (LOC729603)	1.94983	0.367514	0.716693	0.999902	0.362882
RNAseq	Whole Blood	Pre-vaccination	gene130916 (MTERF4)	-1.97047	-0.367713	0.716809	0.999902	-0.362726
RNAseq	Whole Blood	Pre-vaccination	gene26873 (OPLAH)	-1.71549	-0.367443	0.716824	0.999902	-0.362707
RNAseq	Whole Blood	Pre-vaccination	gene79025 (FNDC11)	2.80471	0.367002	0.716914	0.999902	0.362587
RNAseq	Whole Blood	Pre-vaccination	gene400566 (C17orf97)	2.77039	0.366839	0.717015	0.999902	0.36245
RNAseq	Whole Blood	Pre-vaccination	gene6795 (AURKC)	2.20943	0.366969	0.717042	0.999902	0.362415
RNAseq	Whole Blood	Pre-vaccination	gene8263 (F8A1)	2.69518	0.366117	0.717219	0.999902	0.362178
RNAseq	Whole Blood	Pre-vaccination	gene81502 (HM13)	2.71816	0.365984	0.717228	0.999902	0.362165
RNAseq	Whole Blood	Pre-vaccination	gene4646 (MYO6)	-2.10146	-0.365993	0.717263	0.999902	-0.36212
RNAseq	Whole Blood	Pre-vaccination	gene10455 (ECI2)	-1.40324	-0.366357	0.717492	0.999902	-0.361813
RNAseq	Whole Blood	Pre-vaccination	gene283229 (CRACR2B)	-2.78242	-0.365661	0.717523	0.999902	-0.361771
RNAseq	Whole Blood	Pre-vaccination	gene23774 (BRD1)	1.70278	0.365686	0.717682	0.999902	0.361558
RNAseq	Whole Blood	Pre-vaccination	gene6458 (SH3GL1P1)	2.21515	0.366292	0.717733	0.999902	0.36149
RNAseq	Whole Blood	Pre-vaccination	gene23317 (DNAJC13)	1.86595	0.365408	0.717765	0.999902	0.361447
RNAseq	Whole Blood	Pre-vaccination	gene26133 (TRPC4AP)	-2.5193	-0.365637	0.717887	0.999902	-0.361284
RNAseq	Whole Blood	Pre-vaccination	gene28662 (TRAV21)	2.2565	0.364902	0.718179	0.999902	0.360894
RNAseq	Whole Blood	Pre-vaccination	gene25885 (POLR1A)	1.72634	0.364965	0.718198	0.999902	0.360868
RNAseq	Whole Blood	Pre-vaccination	gene129450 (TYW5)	-1.44147	-0.365764	0.718199	0.999902	-0.360867
RNAseq	Whole Blood	Pre-vaccination	gene6334 (SCN8A)	-2.75602	-0.36502	0.718233	0.999902	-0.360821
RNAseq	Whole Blood	Pre-vaccination	gene51728 (POLR3K)	2.10383	0.365341	0.718258	0.999902	0.360788
RNAseq	Whole Blood	Pre-vaccination	gene2932 (GSK3B)	-1.57552	-0.364724	0.718318	0.999902	-0.360707
RNAseq	Whole Blood	Pre-vaccination	gene4351 (MPI)	1.47078	0.364631	0.718362	0.999902	0.360648
RNAseq	Whole Blood	Pre-vaccination	gene9684 (LRRC14)	-1.91285	-0.364691	0.718399	0.999902	-0.360599
RNAseq	Whole Blood	Pre-vaccination	gene9252 (RPS6KA5)	1.70931	0.364749	0.718483	0.999902	0.360487
RNAseq	Whole Blood	Pre-vaccination	gene51626 (DYNC2LI1)	-1.89658	-0.362322	0.7185	0.999902	-0.360464
RNAseq	Whole Blood	Pre-vaccination	gene817 (CAMK2D)	1.5851	0.364497	0.718786	0.999902	0.360082
RNAseq	Whole Blood	Pre-vaccination	gene64782 (AEN)	-1.29021	-0.364466	0.718788	0.999902	-0.360079
RNAseq	Whole Blood	Pre-vaccination	gene805 (CALM2)	2.43871	0.364542	0.71879	0.999902	0.360077
RNAseq	Whole Blood	Pre-vaccination	gene10295 (BCKDK)	-2.28581	-0.364026	0.718828	0.999902	-0.360025
RNAseq	Whole Blood	Pre-vaccination	gene646214 (LOC646214)	-2.59759	-0.364626	0.718917	0.999902	-0.359906
RNAseq	Whole Blood	Pre-vaccination	gene100507487 (LINC02615)	1.9203	0.365779	0.718938	0.999902	0.359879
RNAseq	Whole Blood	Pre-vaccination	gene9934 (P2RY14)	2.95878	0.363521	0.719194	0.999902	0.359536
RNAseq	Whole Blood	Pre-vaccination	gene103625681 (LLPH-DT)	2.5013	0.363944	0.719209	0.999902	0.359516
RNAseq	Whole Blood	Pre-vaccination	gene10540 (DCTN2)	2.1104	0.363641	0.719324	0.999902	0.359362
RNAseq	Whole Blood	Pre-vaccination	gene6494 (SIPA1)	2.71146	0.363332	0.719393	0.999902	0.35927
RNAseq	Whole Blood	Pre-vaccination	gene22984 (PDCD11)	-1.19973	-0.363347	0.719482	0.999902	-0.359152
RNAseq	Whole Blood	Pre-vaccination	gene25932 (CLIC4)	2.21073	0.363725	0.719558	0.999902	0.359049
RNAseq	Whole Blood	Pre-vaccination	gene2954 (GSTZ1)	2.87763	0.362842	0.719649	0.999902	0.358928
RNAseq	Whole Blood	Pre-vaccination	gene284402 (SCGB2B2)	2.07243	0.36354	0.719886	0.999902	0.358611
RNAseq	Whole Blood	Pre-vaccination	gene9690 (UBE3C)	1.54115	0.362904	0.720053	0.999902	0.358388
RNAseq	Whole Blood	Pre-vaccination	gene56928 (SPPL2B)	-1.75491	-0.361989	0.720342	0.999902	-0.358002
RNAseq	Whole Blood	Pre-vaccination	gene5861 (RAB1A)	1.7902	0.362658	0.720415	0.999902	0.357904
RNAseq	Whole Blood	Pre-vaccination	gene3084 (NRG1)	-2.80487	-0.361156	0.720726	0.999902	-0.357489
RNAseq	Whole Blood	Pre-vaccination	gene120534 (ARL14EP)	1.83881	0.361879	0.720733	0.999902	0.357479
RNAseq	Whole Blood	Pre-vaccination	gene55347 (ABHD10)	-1.78593	-0.361699	0.720747	0.999902	-0.357461
RNAseq	Whole Blood	Pre-vaccination	gene246243 (RNASEH1)	1.60591	0.359292	0.720753	0.999902	0.357453
RNAseq	Whole Blood	Pre-vaccination	gene54969 (HPF1)	-2.10438	-0.361461	0.720768	0.999902	-0.357433
RNAseq	Whole Blood	Pre-vaccination	gene10608 (MXD4)	-2.1411	-0.361576	0.720841	0.999902	-0.357335
RNAseq	Whole Blood	Pre-vaccination	gene221472 (FGD2)	2.62435	0.361244	0.720864	0.999902	0.357304
RNAseq	Whole Blood	Pre-vaccination	gene754 (PTTG1IP)	-2.30807	-0.361397	0.720901	0.999902	-0.357255
RNAseq	Whole Blood	Pre-vaccination	gene51195 (RAPGEFL1)	2.06879	0.361488	0.720944	0.999902	0.357198
RNAseq	Whole Blood	Pre-vaccination	gene57474 (ZNF490)	2.1516	0.361677	0.72096	0.999902	0.357176
RNAseq	Whole Blood	Pre-vaccination	gene5335 (PLCG1)	-1.31104	-0.361229	0.721257	0.999902	-0.356779
RNAseq	Whole Blood	Pre-vaccination	gene5097 (PCDH1)	2.18837	0.360763	0.721335	0.999902	0.356676
RNAseq	Whole Blood	Pre-vaccination	gene53834 (FGFRL1)	-2.29133	-0.360678	0.721357	0.999902	-0.356646
RNAseq	Whole Blood	Pre-vaccination	gene8729 (GBF1)	1.61085	0.361579	0.721517	0.999902	0.356432
RNAseq	Whole Blood	Pre-vaccination	gene100129528 (MUC8)	-2.81802	-0.360329	0.721593	0.999902	-0.35633
RNAseq	Whole Blood	Pre-vaccination	gene127435 (PODN)	-2.64648	-0.359961	0.721711	0.999902	-0.356173
RNAseq	Whole Blood	Pre-vaccination	gene3188 (HNRNPH2)	1.93773	0.360547	0.721732	0.999902	0.356145
RNAseq	Whole Blood	Pre-vaccination	gene8671 (SLC4A4)	-1.99769	-0.36033	0.721876	0.999902	-0.355952
RNAseq	Whole Blood	Pre-vaccination	gene6730 (SRP68)	1.07631	0.360614	0.721985	0.999902	0.355808
RNAseq	Whole Blood	Pre-vaccination	gene28793 (IGLV3-25)	2.53523	0.360214	0.721995	0.999902	0.355794
RNAseq	Whole Blood	Pre-vaccination	gene64748 (PLPPR2)	1.56532	0.359644	0.722115	0.999902	0.355634
RNAseq	Whole Blood	Pre-vaccination	gene51172 (NAGPA)	-2.78631	-0.359938	0.722123	0.999902	-0.355622
RNAseq	Whole Blood	Pre-vaccination	gene4293 (MAP3K9)	-2.09808	-0.359745	0.722153	0.999902	-0.355583
RNAseq	Whole Blood	Pre-vaccination	gene91775 (NXPE3)	-2.09964	-0.359733	0.722266	0.999902	-0.355432
RNAseq	Whole Blood	Pre-vaccination	gene25861 (WHRN)	-3.01194	-0.358887	0.722381	0.999902	-0.355279
RNAseq	Whole Blood	Pre-vaccination	gene81565 (NDEL1)	-1.60705	-0.359556	0.722392	0.999902	-0.355263
RNAseq	Whole Blood	Pre-vaccination	gene29842 (TFCP2L1)	-2.96156	-0.358843	0.722535	0.999902	-0.355074
RNAseq	Whole Blood	Pre-vaccination	gene5702 (PSMC3)	1.68788	0.359234	0.722613	0.999902	0.354969
RNAseq	Whole Blood	Pre-vaccination	gene146429 (SLC22A31)	-2.70322	-0.358978	0.722663	0.999902	-0.354903
RNAseq	Whole Blood	Pre-vaccination	gene10550 (ARL6IP5)	-1.7604	-0.358751	0.722728	0.999902	-0.354815
RNAseq	Whole Blood	Pre-vaccination	gene8718 (TNFRSF25)	-2.20645	-0.358706	0.722901	0.999902	-0.354584
RNAseq	Whole Blood	Pre-vaccination	gene161424 (NOP9)	1.75252	0.358718	0.722944	0.999902	0.354527
RNAseq	Whole Blood	Pre-vaccination	gene22904 (SBNO2)	-1.65677	-0.358678	0.72295	0.999902	-0.354518
RNAseq	Whole Blood	Pre-vaccination	gene3476 (IGBP1)	2.12868	0.358596	0.723038	0.999902	0.354401
RNAseq	Whole Blood	Pre-vaccination	gene28664 (TRAV19)	-2.19065	-0.358432	0.723067	0.999902	-0.354362
RNAseq	Whole Blood	Pre-vaccination	gene2162 (F13A1)	2.00296	0.358234	0.723164	0.999902	0.354233
RNAseq	Whole Blood	Pre-vaccination	gene9546 (APBA3)	-2.1768	-0.358591	0.723212	0.999902	-0.35417
RNAseq	Whole Blood	Pre-vaccination	gene10023 (FRAT1)	-1.74851	-0.358317	0.723296	0.999902	-0.354058
RNAseq	Whole Blood	Pre-vaccination	gene84941 (HSH2D)	2.30568	0.357711	0.723469	0.999902	0.353826
RNAseq	Whole Blood	Pre-vaccination	gene10125 (RASGRP1)	1.07479	0.358011	0.723541	0.999902	0.353731
RNAseq	Whole Blood	Pre-vaccination	gene57460 (PPM1H)	2.76555	0.357607	0.723581	0.999902	0.353677
RNAseq	Whole Blood	Pre-vaccination	gene2773 (GNAI3)	-1.88682	-0.357535	0.723675	0.999902	-0.353552
RNAseq	Whole Blood	Pre-vaccination	gene4552 (MTRR)	2.07962	0.357584	0.723695	0.999902	0.353525
RNAseq	Whole Blood	Pre-vaccination	gene100532737 (ATP6V1G2-DDX39B)	-2.39291	-0.357644	0.723925	0.999902	-0.353218
RNAseq	Whole Blood	Pre-vaccination	gene81611 (ANP32E)	-1.33431	-0.357821	0.723988	0.999902	-0.353134
RNAseq	Whole Blood	Pre-vaccination	gene8309 (ACOX2)	2.7902	0.357416	0.724034	0.999902	0.353072
RNAseq	Whole Blood	Pre-vaccination	gene8038 (ADAM12)	2.96357	0.356746	0.724103	0.999902	0.352981
RNAseq	Whole Blood	Pre-vaccination	gene388403 (YPEL2)	2.24537	0.357085	0.724184	0.999902	0.352873
RNAseq	Whole Blood	Pre-vaccination	gene939 (CD27)	1.30003	0.355902	0.724788	0.999902	0.352067
RNAseq	Whole Blood	Pre-vaccination	gene28772 (IGLV10-54)	2.66384	0.356107	0.724835	0.999902	0.352004
RNAseq	Whole Blood	Pre-vaccination	gene9742 (IFT140)	1.93576	0.355786	0.724847	0.999902	0.351988
RNAseq	Whole Blood	Pre-vaccination	gene66005 (CHID1)	1.79217	0.356507	0.724972	0.999902	0.351821
RNAseq	Whole Blood	Pre-vaccination	gene1180 (CLCN1)	3.13223	0.355529	0.725035	0.999902	0.351738
RNAseq	Whole Blood	Pre-vaccination	gene23 (ABCF1)	-1.46894	-0.355557	0.725204	0.999902	-0.351512
RNAseq	Whole Blood	Pre-vaccination	gene58526 (MID1IP1)	-2.0687	-0.35577	0.725218	0.999902	-0.351494
RNAseq	Whole Blood	Pre-vaccination	gene7053 (TGM3)	-1.96458	-0.355562	0.725219	0.999902	-0.351493
RNAseq	Whole Blood	Pre-vaccination	gene4575 (TRNS2)	3.1881	0.355163	0.725233	0.999902	0.351473
RNAseq	Whole Blood	Pre-vaccination	gene54475 (NLE1)	1.88883	0.355805	0.725267	0.999902	0.351428
RNAseq	Whole Blood	Pre-vaccination	gene400823 (FAM177B)	2.70916	0.355378	0.725294	0.999902	0.351392
RNAseq	Whole Blood	Pre-vaccination	gene105 (ADARB2)	-2.85959	-0.354018	0.725324	0.999902	-0.351352
RNAseq	Whole Blood	Pre-vaccination	gene351 (APP)	2.80001	0.35513	0.725541	0.999902	0.351063
RNAseq	Whole Blood	Pre-vaccination	gene1892 (ECHS1)	2.16801	0.354981	0.725709	0.999902	0.350839
RNAseq	Whole Blood	Pre-vaccination	gene113451 (AZIN2)	-1.96937	-0.354659	0.7258	0.999902	-0.350718
RNAseq	Whole Blood	Pre-vaccination	gene79663 (HSPBAP1)	2.70408	0.355051	0.725833	0.999902	0.350673
RNAseq	Whole Blood	Pre-vaccination	gene100287171 (WASHC1)	3.00498	0.354128	0.725946	0.999902	0.350523
RNAseq	Whole Blood	Pre-vaccination	gene6535 (SLC6A8)	1.76448	0.35434	0.72601	0.999902	0.350438
RNAseq	Whole Blood	Pre-vaccination	gene388564 (TMEM238)	-2.04628	-0.354946	0.726228	0.999902	-0.350147
RNAseq	Whole Blood	Pre-vaccination	gene57003 (CCDC47)	2.15417	0.35397	0.726306	0.999902	0.350043
RNAseq	Whole Blood	Pre-vaccination	gene84793 (FOXD2-AS1)	1.88712	0.355429	0.726313	0.999902	0.350035
RNAseq	Whole Blood	Pre-vaccination	gene10437 (IFI30)	-2.33836	-0.353855	0.726385	0.999902	-0.349938
RNAseq	Whole Blood	Pre-vaccination	gene101928143 (LOC101928143)	-1.88188	-0.353648	0.726405	0.999902	-0.349912
RNAseq	Whole Blood	Pre-vaccination	gene253832 (ZDHHC20)	-1.61003	-0.35394	0.726412	0.999902	-0.349902
RNAseq	Whole Blood	Pre-vaccination	gene23670 (CEMIP2)	-2.37309	-0.354413	0.726568	0.999902	-0.349695
RNAseq	Whole Blood	Pre-vaccination	gene28522 (TRDJ1)	-2.20364	-0.353514	0.726776	0.999902	-0.349417
RNAseq	Whole Blood	Pre-vaccination	gene139324 (HDX)	2.15041	0.353404	0.726793	0.999902	0.349395
RNAseq	Whole Blood	Pre-vaccination	gene50484 (RRM2B)	-1.11249	-0.351113	0.726845	0.999902	-0.349326
RNAseq	Whole Blood	Pre-vaccination	gene1773 (DNASE1)	-1.98188	-0.353659	0.726877	0.999902	-0.349283
RNAseq	Whole Blood	Pre-vaccination	gene55249 (YY1AP1)	-1.62903	-0.353511	0.726895	0.999902	-0.349258
RNAseq	Whole Blood	Pre-vaccination	gene399948 (COLCA1)	2.51921	0.353323	0.726919	0.999902	0.349228
RNAseq	Whole Blood	Pre-vaccination	gene132660 (LIN54)	2.0027	0.353884	0.726942	0.999902	0.349196
RNAseq	Whole Blood	Pre-vaccination	gene22806 (IKZF3)	-1.44203	-0.353246	0.727	0.999902	-0.349119
RNAseq	Whole Blood	Pre-vaccination	gene79658 (ARHGAP10)	2.05284	0.352672	0.727269	0.999902	0.348761
RNAseq	Whole Blood	Pre-vaccination	gene100506084 (ARL17B)	-2.43445	-0.352484	0.727422	0.999902	-0.348557
RNAseq	Whole Blood	Pre-vaccination	gene9580 (SOX13)	-2.45872	-0.352547	0.727474	0.999902	-0.348487
RNAseq	Whole Blood	Pre-vaccination	gene8087 (FXR1)	-1.3133	-0.352386	0.727582	0.999902	-0.348344
RNAseq	Whole Blood	Pre-vaccination	gene28826 (IGLV1-36)	2.1233	0.352731	0.727591	0.999902	0.348332
RNAseq	Whole Blood	Pre-vaccination	gene10321 (CRISP3)	2.78895	0.351982	0.727659	0.999902	0.348241
RNAseq	Whole Blood	Pre-vaccination	gene478 (ATP1A3)	2.22503	0.352253	0.727804	0.999902	0.348048
RNAseq	Whole Blood	Pre-vaccination	gene57062 (DDX24)	-1.1748	-0.352389	0.72786	0.999902	-0.347974
RNAseq	Whole Blood	Pre-vaccination	gene8850 (KAT2B)	-2.11415	-0.35186	0.727868	0.999902	-0.347963
RNAseq	Whole Blood	Pre-vaccination	gene121512 (FGD4)	-1.33989	-0.352472	0.727898	0.999902	-0.347923
RNAseq	Whole Blood	Pre-vaccination	gene506 (ATP5F1B)	1.98312	0.351874	0.727917	0.999902	0.347897
RNAseq	Whole Blood	Pre-vaccination	gene51665 (ASB1)	-1.01576	-0.352283	0.728051	0.999902	-0.347719
RNAseq	Whole Blood	Pre-vaccination	gene50717 (DCAF8)	1.36562	0.351589	0.728114	0.999902	0.347635
RNAseq	Whole Blood	Pre-vaccination	gene6977 (TRGV4)	-2.98909	-0.351203	0.728124	0.999902	-0.347622
RNAseq	Whole Blood	Pre-vaccination	gene1209 (CLPTM1)	2.10021	0.35186	0.728227	0.999902	0.347485
RNAseq	Whole Blood	Pre-vaccination	gene285456 (RPL34-AS1)	2.02095	0.349021	0.728406	0.999902	0.347247
RNAseq	Whole Blood	Pre-vaccination	gene400410 (ST20)	1.5203	0.351148	0.72841	0.999902	0.347242
RNAseq	Whole Blood	Pre-vaccination	gene101929355 (CFAP97D2)	2.56775	0.350843	0.728444	0.999902	0.347196
RNAseq	Whole Blood	Pre-vaccination	gene5799 (PTPRN2)	-2.65061	-0.350898	0.728458	0.999902	-0.347177
RNAseq	Whole Blood	Pre-vaccination	gene283987 (HID1)	1.92107	0.350838	0.728507	0.999902	0.347112
RNAseq	Whole Blood	Pre-vaccination	gene28715 (TRAJ40)	1.67599	0.351749	0.728827	0.999902	0.346687
RNAseq	Whole Blood	Pre-vaccination	gene83464 (APH1B)	-2.41992	-0.350811	0.728841	0.999902	-0.346667
RNAseq	Whole Blood	Pre-vaccination	gene57545 (CC2D2A)	-2.75367	-0.350558	0.728884	0.999902	-0.346611
RNAseq	Whole Blood	Pre-vaccination	gene51329 (ARL6IP4)	-1.88403	-0.350899	0.728886	0.999902	-0.346607
RNAseq	Whole Blood	Pre-vaccination	gene84967 (LSM10)	1.79823	0.351107	0.728887	0.999902	0.346607
RNAseq	Whole Blood	Pre-vaccination	gene9754 (STARD8)	-2.90995	-0.350691	0.728959	0.999902	-0.346511
RNAseq	Whole Blood	Pre-vaccination	gene79921 (TCEAL4)	2.27949	0.350433	0.728976	0.999902	0.346488
RNAseq	Whole Blood	Pre-vaccination	gene51611 (DPH5)	-1.41861	-0.350276	0.728996	0.999902	-0.346462
RNAseq	Whole Blood	Pre-vaccination	gene27067 (STAU2)	2.0017	0.350486	0.728998	0.999902	0.346459
RNAseq	Whole Blood	Pre-vaccination	gene9528 (TMEM59)	-2.03844	-0.350659	0.729025	0.999902	-0.346423
RNAseq	Whole Blood	Pre-vaccination	gene1124 (CHN2)	1.95117	0.350279	0.729329	0.999902	0.346018
RNAseq	Whole Blood	Pre-vaccination	gene55900 (ZNF302)	-2.04273	-0.350073	0.729335	0.999902	-0.346011
RNAseq	Whole Blood	Pre-vaccination	gene92285 (ZNF585B)	1.40174	0.350169	0.729363	0.999902	0.345973
RNAseq	Whole Blood	Pre-vaccination	gene10447 (FAM3C)	-1.193	-0.349801	0.729581	0.999902	-0.345683
RNAseq	Whole Blood	Pre-vaccination	gene55737 (VPS35)	-2.12838	-0.349105	0.729862	0.999902	-0.345309
RNAseq	Whole Blood	Pre-vaccination	gene54879 (ST7L)	-2.55066	-0.349417	0.729951	0.999902	-0.345191
RNAseq	Whole Blood	Pre-vaccination	gene6037 (RNASE3)	-2.70373	-0.348573	0.729977	0.999902	-0.345156
RNAseq	Whole Blood	Pre-vaccination	gene1511 (CTSG)	-2.74997	-0.348501	0.730069	0.999902	-0.345033
RNAseq	Whole Blood	Pre-vaccination	gene55512 (SMPD3)	2.74689	0.348579	0.730279	0.999902	0.344754
RNAseq	Whole Blood	Pre-vaccination	gene64866 (CDCP1)	2.26404	0.348813	0.730354	0.999902	0.344655
RNAseq	Whole Blood	Pre-vaccination	gene23052 (ENDOD1)	2.14475	0.348343	0.7304	0.999902	0.344593
RNAseq	Whole Blood	Pre-vaccination	gene10952 (SEC61B)	1.85115	0.348435	0.730417	0.999902	0.344572
RNAseq	Whole Blood	Pre-vaccination	gene57864 (SLC46A2)	-2.38623	-0.348489	0.730448	0.999902	-0.344529
RNAseq	Whole Blood	Pre-vaccination	gene5066 (PAM)	-2.54592	-0.347879	0.730557	0.999902	-0.344385
RNAseq	Whole Blood	Pre-vaccination	gene51023 (MRPS18C)	-2.30634	-0.348659	0.730558	0.999902	-0.344383
RNAseq	Whole Blood	Pre-vaccination	gene26043 (UBXN7)	2.08853	0.348053	0.730772	0.999902	0.344099
RNAseq	Whole Blood	Pre-vaccination	gene51184 (GPN3)	2.38866	0.348338	0.730791	0.999902	0.344073
RNAseq	Whole Blood	Pre-vaccination	gene349136 (WDR86)	-2.76239	-0.34789	0.730845	0.999902	-0.344002
RNAseq	Whole Blood	Pre-vaccination	gene654 (BMP6)	2.5839	0.348469	0.731042	0.999902	0.343739
RNAseq	Whole Blood	Pre-vaccination	gene7342 (UBP1)	1.1253	0.347678	0.731143	0.999902	0.343605
RNAseq	Whole Blood	Pre-vaccination	gene57616 (TSHZ3)	-2.20738	-0.347192	0.731234	0.999902	-0.343485
RNAseq	Whole Blood	Pre-vaccination	gene4258 (MGST2)	2.50224	0.347185	0.731326	0.999902	0.343362
RNAseq	Whole Blood	Pre-vaccination	gene6342 (SCP2)	-1.60343	-0.347197	0.731377	0.999902	-0.343294
RNAseq	Whole Blood	Pre-vaccination	gene3081 (HGD)	-2.46053	-0.346915	0.731386	0.999902	-0.343283
RNAseq	Whole Blood	Pre-vaccination	gene4556 (TRNE)	2.57842	0.346948	0.731458	0.999902	0.343186
RNAseq	Whole Blood	Pre-vaccination	gene7919 (DDX39B)	-2.32335	-0.347293	0.731575	0.999902	-0.343031
RNAseq	Whole Blood	Pre-vaccination	gene23549 (DNPEP)	1.92141	0.34705	0.73169	0.999902	0.342878
RNAseq	Whole Blood	Pre-vaccination	gene8832 (CD84)	2.23195	0.34667	0.731728	0.999902	0.342828
RNAseq	Whole Blood	Pre-vaccination	gene83547 (RILP)	1.956	0.346316	0.732197	0.999902	0.342204
RNAseq	Whole Blood	Pre-vaccination	gene64847 (SPATA20)	2.3226	0.345455	0.73231	0.999902	0.342055
RNAseq	Whole Blood	Pre-vaccination	gene8357 (H3C10)	-2.69903	-0.34583	0.732369	0.999902	-0.341976
RNAseq	Whole Blood	Pre-vaccination	gene100505538 (RBM26-AS1)	2.59212	0.345368	0.73249	0.999902	0.341815
RNAseq	Whole Blood	Pre-vaccination	gene222696 (ZSCAN23)	-2.42995	-0.345381	0.732545	0.999902	-0.341742
RNAseq	Whole Blood	Pre-vaccination	gene219699 (UNC5B)	2.65964	0.346093	0.732721	0.999902	0.341508
RNAseq	Whole Blood	Pre-vaccination	gene10521 (DDX17)	1.80563	0.345987	0.732781	0.999902	0.341429
RNAseq	Whole Blood	Pre-vaccination	gene79979 (TRMT2B)	1.55588	0.345065	0.732966	0.999902	0.341183
RNAseq	Whole Blood	Pre-vaccination	gene143 (PARP4)	1.86557	0.344651	0.733293	0.999902	0.340748
RNAseq	Whole Blood	Pre-vaccination	gene5527 (PPP2R5C)	1.76241	0.344352	0.733462	0.999902	0.340523
RNAseq	Whole Blood	Pre-vaccination	gene219931 (TPCN2)	2.49315	0.344516	0.733467	0.999902	0.340518
RNAseq	Whole Blood	Pre-vaccination	gene11183 (MAP4K5)	-1.09778	-0.34505	0.733503	0.999902	-0.340469
RNAseq	Whole Blood	Pre-vaccination	gene55596 (ZCCHC8)	-1.70408	-0.344372	0.733511	0.999902	-0.340459
RNAseq	Whole Blood	Pre-vaccination	gene22856 (CHSY1)	-2.0992	-0.344325	0.73361	0.999902	-0.340328
RNAseq	Whole Blood	Pre-vaccination	gene57169 (ZNFX1)	2.14541	0.34397	0.733918	0.999902	0.339918
RNAseq	Whole Blood	Pre-vaccination	gene138151 (NACC2)	-2.15554	-0.343419	0.73415	0.999902	-0.33961
RNAseq	Whole Blood	Pre-vaccination	gene11337 (GABARAP)	-1.60033	-0.343732	0.734187	0.999902	-0.339561
RNAseq	Whole Blood	Pre-vaccination	gene440400 (RNASEK)	-1.97318	-0.343386	0.73439	0.999902	-0.339292
RNAseq	Whole Blood	Pre-vaccination	gene22997 (IGSF9B)	-1.95755	-0.343351	0.734394	0.999902	-0.339286
RNAseq	Whole Blood	Pre-vaccination	gene80705 (TSGA10)	2.17046	0.343137	0.734506	0.999902	0.339138
RNAseq	Whole Blood	Pre-vaccination	gene79591 (ARMH3)	1.65131	0.342991	0.734514	0.999902	0.339127
RNAseq	Whole Blood	Pre-vaccination	gene10163 (WASF2)	2.04728	0.342974	0.734667	0.999902	0.338925
RNAseq	Whole Blood	Pre-vaccination	gene58533 (SNX6)	-2.46934	-0.342694	0.734752	0.999902	-0.338812
RNAseq	Whole Blood	Pre-vaccination	gene114825 (PWWP2A)	-1.9002	-0.342716	0.734805	0.999902	-0.338741
RNAseq	Whole Blood	Pre-vaccination	gene9495 (AKAP5)	-2.33226	-0.342485	0.734822	0.999902	-0.338718
RNAseq	Whole Blood	Pre-vaccination	gene1022 (CDK7)	2.01095	0.340377	0.734869	0.999902	0.338655
RNAseq	Whole Blood	Pre-vaccination	gene2014 (EMP3)	-1.48896	-0.34248	0.735045	0.999902	-0.338422
RNAseq	Whole Blood	Pre-vaccination	gene8553 (BHLHE40)	2.65598	0.342039	0.735115	0.999902	0.338329
RNAseq	Whole Blood	Pre-vaccination	gene3632 (INPP5A)	1.51546	0.342413	0.735202	0.999902	0.338214
RNAseq	Whole Blood	Pre-vaccination	gene644050 (LINC01529)	2.37068	0.342154	0.735207	0.999902	0.338207
RNAseq	Whole Blood	Pre-vaccination	gene23164 (MPRIP)	1.32205	0.342033	0.735221	0.999902	0.338189
RNAseq	Whole Blood	Pre-vaccination	gene23405 (DICER1)	1.42579	0.342308	0.73536	0.999902	0.338004
RNAseq	Whole Blood	Pre-vaccination	gene440270 (GOLGA8B)	2.1779	0.341727	0.735415	0.999902	0.337932
RNAseq	Whole Blood	Pre-vaccination	gene80207 (OPA3)	-1.49657	-0.341693	0.735483	0.999902	-0.337841
RNAseq	Whole Blood	Pre-vaccination	gene79778 (MICALL2)	2.1984	0.341736	0.735501	0.999902	0.337817
RNAseq	Whole Blood	Pre-vaccination	gene6160 (RPL31)	1.26625	0.342732	0.735531	0.999902	0.337777
RNAseq	Whole Blood	Pre-vaccination	gene28638 (TRBC2)	-1.48444	-0.341774	0.735567	0.999902	-0.33773
RNAseq	Whole Blood	Pre-vaccination	gene199720 (GGN)	2.81875	0.341767	0.735606	0.999902	0.337678
RNAseq	Whole Blood	Pre-vaccination	gene1302 (COL11A2)	2.921	0.341166	0.73575	0.999902	0.337487
RNAseq	Whole Blood	Pre-vaccination	gene10379 (IRF9)	2.9703	0.341104	0.735785	0.999902	0.337441
RNAseq	Whole Blood	Pre-vaccination	gene2961 (GTF2E2)	-1.62686	-0.341235	0.735974	0.999902	-0.337189
RNAseq	Whole Blood	Pre-vaccination	gene727957 (MROH1)	2.09214	0.340835	0.736074	0.999902	0.337057
RNAseq	Whole Blood	Pre-vaccination	gene283194 (LOC283194)	1.99676	0.341581	0.736085	0.999902	0.337043
RNAseq	Whole Blood	Pre-vaccination	gene338773 (TMEM119)	2.21689	0.34076	0.736251	0.999902	0.336823
RNAseq	Whole Blood	Pre-vaccination	gene22901 (ARSG)	-2.81358	-0.341142	0.736271	0.999902	-0.336796
RNAseq	Whole Blood	Pre-vaccination	gene100128327 (TRAPPC3L)	2.54558	0.340525	0.736316	0.999902	0.336736
RNAseq	Whole Blood	Pre-vaccination	gene150290 (DUSP18)	-2.87501	-0.340563	0.736379	0.999902	-0.336652
RNAseq	Whole Blood	Pre-vaccination	gene131544 (CRYBG3)	2.06907	0.340235	0.736447	0.999902	0.336563
RNAseq	Whole Blood	Pre-vaccination	gene593 (BCKDHA)	2.35644	0.340168	0.736514	0.999902	0.336473
RNAseq	Whole Blood	Pre-vaccination	gene51314 (NME8)	2.58379	0.340653	0.736543	0.999902	0.336435
RNAseq	Whole Blood	Pre-vaccination	gene3434 (IFIT1)	2.78625	0.339672	0.736607	0.999902	0.33635
RNAseq	Whole Blood	Pre-vaccination	gene10892 (MALT1)	-1.1287	-0.34142	0.736714	0.999902	-0.336207
RNAseq	Whole Blood	Pre-vaccination	gene5306 (PITPNA)	2.10602	0.339607	0.736794	0.999902	0.336102
RNAseq	Whole Blood	Pre-vaccination	gene80146 (UXS1)	-1.60645	-0.33976	0.736824	0.999902	-0.336062
RNAseq	Whole Blood	Pre-vaccination	gene5054 (SERPINE1)	2.41627	0.339967	0.736857	0.999902	0.336018
RNAseq	Whole Blood	Pre-vaccination	gene23220 (DTX4)	2.52357	0.339695	0.736881	0.999902	0.335987
RNAseq	Whole Blood	Pre-vaccination	gene79068 (FTO)	1.47233	0.339954	0.736986	0.999902	0.335847
RNAseq	Whole Blood	Pre-vaccination	gene89848 (FCHSD1)	-2.02565	-0.340075	0.736991	0.999902	-0.335841
RNAseq	Whole Blood	Pre-vaccination	gene137872 (ADHFE1)	1.99683	0.339513	0.737012	0.999902	0.335813
RNAseq	Whole Blood	Pre-vaccination	gene80315 (CPEB4)	-1.48798	-0.339639	0.737174	0.999902	-0.335598
RNAseq	Whole Blood	Pre-vaccination	gene7386 (UQCRFS1)	1.88543	0.339385	0.737179	0.999902	0.335592
RNAseq	Whole Blood	Pre-vaccination	gene28935 (IGKV1-27)	2.24994	0.339433	0.737342	0.999902	0.335376
RNAseq	Whole Blood	Pre-vaccination	gene2879 (GPX4)	2.07205	0.339909	0.737428	0.999902	0.335261
RNAseq	Whole Blood	Pre-vaccination	gene146705 (TEPSIN)	-1.79537	-0.339185	0.737522	0.999902	-0.335137
RNAseq	Whole Blood	Pre-vaccination	gene835 (CASP2)	-2.11236	-0.339063	0.73763	0.999902	-0.334994
RNAseq	Whole Blood	Pre-vaccination	gene83940 (TATDN1)	-2.01212	-0.338691	0.737702	0.999902	-0.334898
RNAseq	Whole Blood	Pre-vaccination	gene9256 (TSPOAP1)	2.46688	0.338257	0.73784	0.999902	0.334715
RNAseq	Whole Blood	Pre-vaccination	gene100506710 (EBLN3P)	-1.51003	-0.338364	0.737881	0.999902	-0.334661
RNAseq	Whole Blood	Pre-vaccination	gene642852 (LINC00205)	-2.23347	-0.338432	0.738021	0.999902	-0.334475
RNAseq	Whole Blood	Pre-vaccination	gene22818 (COPZ1)	1.8064	0.338283	0.738028	0.999902	0.334466
RNAseq	Whole Blood	Pre-vaccination	gene643641 (ZNF862)	-1.65126	-0.338709	0.738129	0.999902	-0.334332
RNAseq	Whole Blood	Pre-vaccination	gene5074 (PAWR)	-1.99787	-0.3389	0.738215	0.999902	-0.334218
RNAseq	Whole Blood	Pre-vaccination	gene22897 (CEP164)	2.08699	0.338019	0.738249	0.999902	0.334173
RNAseq	Whole Blood	Pre-vaccination	gene8165 (AKAP1)	1.4199	0.338165	0.738303	0.999902	0.334101
RNAseq	Whole Blood	Pre-vaccination	gene5328 (PLAU)	2.43124	0.338487	0.738366	0.999902	0.334017
RNAseq	Whole Blood	Pre-vaccination	gene54554 (WDR5B)	-2.18755	-0.338826	0.738383	0.999902	-0.333996
RNAseq	Whole Blood	Pre-vaccination	gene5621 (PRNP)	2.00942	0.337392	0.738513	0.999902	0.333823
RNAseq	Whole Blood	Pre-vaccination	gene79027 (ZNF655)	1.52994	0.337657	0.73876	0.999902	0.333496
RNAseq	Whole Blood	Pre-vaccination	gene101927547 (ANKRD44-IT1)	2.3311	0.338337	0.739028	0.999902	0.333141
RNAseq	Whole Blood	Pre-vaccination	gene25886 (POC1A)	-2.28525	-0.33656	0.739055	0.999902	-0.333105
RNAseq	Whole Blood	Pre-vaccination	gene196883 (ADCY4)	-1.82013	-0.336977	0.739169	0.999902	-0.332954
RNAseq	Whole Blood	Pre-vaccination	gene2535 (FZD2)	-2.45363	-0.336423	0.739351	0.999902	-0.332712
RNAseq	Whole Blood	Pre-vaccination	gene5576 (PRKAR2A)	-1.89821	-0.336413	0.739487	0.999902	-0.332533
RNAseq	Whole Blood	Pre-vaccination	gene914 (CD2)	-1.36517	-0.336544	0.739493	0.999902	-0.332524
RNAseq	Whole Blood	Pre-vaccination	gene56107 (PCDHGA9)	2.6086	0.336134	0.739518	0.999902	0.332492
RNAseq	Whole Blood	Pre-vaccination	gene113510 (HELQ)	1.51987	0.336305	0.739632	0.999902	0.332341
RNAseq	Whole Blood	Pre-vaccination	gene84034 (EMILIN2)	-2.46936	-0.336044	0.739671	0.999902	-0.332289
RNAseq	Whole Blood	Pre-vaccination	gene1118 (CHIT1)	2.34497	0.335785	0.739711	0.999902	0.332237
RNAseq	Whole Blood	Pre-vaccination	gene26112 (CCDC69)	-2.32489	-0.335715	0.73986	0.999902	-0.332039
RNAseq	Whole Blood	Pre-vaccination	gene256643 (BCLAF3)	-1.84237	-0.336158	0.739988	0.999902	-0.331869
RNAseq	Whole Blood	Pre-vaccination	gene7476 (WNT7A)	1.41156	0.336474	0.740116	0.999902	0.3317
RNAseq	Whole Blood	Pre-vaccination	gene8566 (PDXK)	-2.35448	-0.334986	0.740407	0.999902	-0.331315
RNAseq	Whole Blood	Pre-vaccination	gene23175 (LPIN1)	-1.65878	-0.334812	0.740602	0.999902	-0.331056
RNAseq	Whole Blood	Pre-vaccination	gene255809 (C19orf38)	1.80065	0.334513	0.740686	0.999902	0.330945
RNAseq	Whole Blood	Pre-vaccination	gene23390 (ZDHHC17)	-1.64168	-0.334634	0.740882	0.999902	-0.330685
RNAseq	Whole Blood	Pre-vaccination	gene57560 (IFT80)	1.7073	0.334273	0.741069	0.999902	0.330438
RNAseq	Whole Blood	Pre-vaccination	gene4644 (MYO5A)	-2.02634	-0.333958	0.741147	0.999902	-0.330335
RNAseq	Whole Blood	Pre-vaccination	gene100506548 (NA)	1.56778	0.334342	0.74117	0.999902	0.330304
RNAseq	Whole Blood	Pre-vaccination	gene27031 (NPHP3)	-2.14563	-0.334554	0.741216	0.999902	-0.330243
RNAseq	Whole Blood	Pre-vaccination	gene10168 (ZNF197)	1.29866	0.333953	0.741275	0.999902	0.330165
RNAseq	Whole Blood	Pre-vaccination	gene56603 (CYP26B1)	-2.79459	-0.333153	0.741357	0.999902	-0.330057
RNAseq	Whole Blood	Pre-vaccination	gene10933 (MORF4L1)	-1.57668	-0.333897	0.741371	0.999902	-0.330038
RNAseq	Whole Blood	Pre-vaccination	gene113178 (SCAMP4)	-2.36083	-0.335518	0.741581	0.999902	-0.329761
RNAseq	Whole Blood	Pre-vaccination	gene51734 (MSRB1)	-1.17151	-0.333314	0.741955	0.999902	-0.329266
RNAseq	Whole Blood	Pre-vaccination	gene51148 (CERCAM)	-2.583	-0.332464	0.742068	0.999902	-0.329116
RNAseq	Whole Blood	Pre-vaccination	gene28912 (IGKV3-20)	2.24506	0.3329	0.742117	0.999902	0.329051
RNAseq	Whole Blood	Pre-vaccination	gene2868 (GRK4)	2.42616	0.332703	0.74216	0.999902	0.328994
RNAseq	Whole Blood	Pre-vaccination	gene5955 (RCN2)	-1.33109	-0.333396	0.74218	0.999902	-0.328967
RNAseq	Whole Blood	Pre-vaccination	gene81894 (SLC25A28)	1.92158	0.333044	0.742196	0.999902	0.328947
RNAseq	Whole Blood	Pre-vaccination	gene11129 (CLASRP)	2.20626	0.332815	0.742203	0.999902	0.328937
RNAseq	Whole Blood	Pre-vaccination	gene90231 (KIAA2013)	2.29807	0.33261	0.742218	0.999902	0.328918
RNAseq	Whole Blood	Pre-vaccination	gene57168 (ASPHD2)	2.47945	0.332922	0.742262	0.999902	0.32886
RNAseq	Whole Blood	Pre-vaccination	gene5783 (PTPN13)	-2.67132	-0.33234	0.742288	0.999902	-0.328825
RNAseq	Whole Blood	Pre-vaccination	gene84668 (FAM126A)	1.6591	0.332061	0.742557	0.999902	0.328469
RNAseq	Whole Blood	Pre-vaccination	gene5464 (PPA1)	-1.77856	-0.331643	0.742683	0.999902	-0.328302
RNAseq	Whole Blood	Pre-vaccination	gene840 (CASP7)	-1.57743	-0.331793	0.74279	0.999902	-0.328162
RNAseq	Whole Blood	Pre-vaccination	gene3178 (HNRNPA1)	1.23054	0.331764	0.742897	0.999902	0.328019
RNAseq	Whole Blood	Pre-vaccination	gene5924 (RASGRF2)	1.54536	0.331616	0.743036	0.999902	0.327836
RNAseq	Whole Blood	Pre-vaccination	gene3329 (HSPD1)	-1.45937	-0.331563	0.743283	0.999902	-0.327508
RNAseq	Whole Blood	Pre-vaccination	gene3075 (CFH)	2.32201	0.330871	0.743353	0.999902	0.327416
RNAseq	Whole Blood	Pre-vaccination	gene1350 (COX7C)	1.64997	0.331159	0.743462	0.999902	0.327272
RNAseq	Whole Blood	Pre-vaccination	gene23308 (ICOSLG)	2.51012	0.330682	0.74358	0.999902	0.327116
RNAseq	Whole Blood	Pre-vaccination	gene945 (CD33)	2.71541	0.330508	0.743649	0.999902	0.327025
RNAseq	Whole Blood	Pre-vaccination	gene53340 (SPA17)	2.38714	0.330806	0.743759	0.999902	0.32688
RNAseq	Whole Blood	Pre-vaccination	gene85453 (TSPYL5)	2.1553	0.330795	0.743784	0.999902	0.326846
RNAseq	Whole Blood	Pre-vaccination	gene1690 (COCH)	2.8194	0.329934	0.743995	0.999902	0.326568
RNAseq	Whole Blood	Pre-vaccination	gene7293 (TNFRSF4)	2.8861	0.330213	0.744077	0.999902	0.326459
RNAseq	Whole Blood	Pre-vaccination	gene79801 (SHCBP1)	2.24202	0.330667	0.74445	0.999902	0.325967
RNAseq	Whole Blood	Pre-vaccination	gene100528007 (BORCS7-ASMT)	-2.695	-0.329576	0.74452	0.999902	-0.325874
RNAseq	Whole Blood	Pre-vaccination	gene283149 (BCL9L)	-1.15116	-0.329565	0.744525	0.999902	-0.325866
RNAseq	Whole Blood	Pre-vaccination	gene9637 (FEZ2)	-1.8116	-0.329075	0.744825	0.999902	-0.325471
RNAseq	Whole Blood	Pre-vaccination	gene1185 (CLCN6)	-1.99041	-0.328809	0.744911	0.999902	-0.325357
RNAseq	Whole Blood	Pre-vaccination	gene57337 (SENP7)	-1.83539	-0.328188	0.745426	0.999902	-0.324676
RNAseq	Whole Blood	Pre-vaccination	gene8888 (MCM3AP)	1.37267	0.328479	0.745444	0.999902	0.324653
RNAseq	Whole Blood	Pre-vaccination	gene56907 (SPIRE1)	2.07464	0.328226	0.745589	0.999902	0.324461
RNAseq	Whole Blood	Pre-vaccination	gene11259 (FILIP1L)	-2.09707	-0.328416	0.74559	0.999902	-0.32446
RNAseq	Whole Blood	Pre-vaccination	gene140885 (SIRPA)	-1.64274	-0.328066	0.745787	0.999902	-0.324199
RNAseq	Whole Blood	Pre-vaccination	gene6331 (SCN5A)	-2.57174	-0.327576	0.745953	0.999902	-0.32398
RNAseq	Whole Blood	Pre-vaccination	gene10335 (MRVI1)	-1.92151	-0.327852	0.745959	0.999902	-0.323972
RNAseq	Whole Blood	Pre-vaccination	gene403341 (ZBTB34)	-1.28005	-0.327605	0.74628	0.999902	-0.323549
RNAseq	Whole Blood	Pre-vaccination	gene3683 (ITGAL)	2.0083	0.326906	0.746454	0.999902	0.323319
RNAseq	Whole Blood	Pre-vaccination	gene643723 (LYPLAL1-DT)	-2.59771	-0.326948	0.746507	0.999902	-0.323249
RNAseq	Whole Blood	Pre-vaccination	gene140688 (NOL4L)	1.73248	0.326914	0.746776	0.999902	0.322894
RNAseq	Whole Blood	Pre-vaccination	gene7702 (ZNF143)	-2.07793	-0.326389	0.746812	0.999902	-0.322846
RNAseq	Whole Blood	Pre-vaccination	gene4716 (NDUFB10)	1.76125	0.326331	0.746844	0.999902	0.322803
RNAseq	Whole Blood	Pre-vaccination	gene8814 (CDKL1)	-2.27769	-0.326255	0.747084	0.999902	-0.322487
RNAseq	Whole Blood	Pre-vaccination	gene55233 (MOB1A)	-1.0682	-0.326008	0.747149	0.999902	-0.322401
RNAseq	Whole Blood	Pre-vaccination	gene4071 (TM4SF1)	2.51725	0.326132	0.747205	0.999902	0.322327
RNAseq	Whole Blood	Pre-vaccination	gene57633 (LRRN1)	-2.40707	-0.325853	0.747316	0.999902	-0.322181
RNAseq	Whole Blood	Pre-vaccination	gene25949 (SYF2)	-2.02804	-0.326759	0.747402	0.999902	-0.322067
RNAseq	Whole Blood	Pre-vaccination	gene23180 (RFTN1)	-1.44267	-0.325341	0.747677	0.999902	-0.321704
RNAseq	Whole Blood	Pre-vaccination	gene9909 (DENND4B)	2.0784	0.325277	0.747678	0.999902	0.321703
RNAseq	Whole Blood	Pre-vaccination	gene9378 (NRXN1)	2.12389	0.325605	0.747708	0.999902	0.321663
RNAseq	Whole Blood	Pre-vaccination	gene10320 (IKZF1)	1.3713	0.32532	0.74772	0.999902	0.321647
RNAseq	Whole Blood	Pre-vaccination	gene253039 (CUTALP)	-2.43164	-0.325142	0.747815	0.999902	-0.321521
RNAseq	Whole Blood	Pre-vaccination	gene63891 (RNF123)	1.63308	0.325146	0.74792	0.999902	0.321383
RNAseq	Whole Blood	Pre-vaccination	gene1762 (DMWD)	2.10329	0.324963	0.747927	0.999902	0.321374
RNAseq	Whole Blood	Pre-vaccination	gene5166 (PDK4)	-2.53119	-0.325836	0.747942	0.999902	-0.321354
RNAseq	Whole Blood	Pre-vaccination	gene79797 (ZNF408)	2.07234	0.325608	0.747954	0.999902	0.321338
RNAseq	Whole Blood	Pre-vaccination	gene57596 (BEGAIN)	2.591	0.324482	0.747988	0.999902	0.321293
RNAseq	Whole Blood	Pre-vaccination	gene10923 (SUB1)	-1.53198	-0.325312	0.748013	0.999902	-0.32126
RNAseq	Whole Blood	Pre-vaccination	gene6464 (SHC1)	-1.99111	-0.324771	0.748027	0.999902	-0.321242
RNAseq	Whole Blood	Pre-vaccination	gene3608 (ILF2)	-1.26104	-0.324825	0.748059	0.999902	-0.3212
RNAseq	Whole Blood	Pre-vaccination	gene55655 (NLRP2)	2.53353	0.324118	0.748098	0.999902	0.321149
RNAseq	Whole Blood	Pre-vaccination	gene1810 (DR1)	1.5533	0.324656	0.748206	0.999902	0.321006
RNAseq	Whole Blood	Pre-vaccination	gene8843 (HCAR3)	-2.09412	-0.324499	0.748306	0.999902	-0.320874
RNAseq	Whole Blood	Pre-vaccination	gene55615 (PRR5)	-1.85847	-0.324416	0.748362	0.999902	-0.320799
RNAseq	Whole Blood	Pre-vaccination	gene518 (ATP5MC3)	1.71535	0.324256	0.748534	0.999902	0.320572
RNAseq	Whole Blood	Pre-vaccination	gene22906 (TRAK1)	2.012	0.324042	0.748627	0.999902	0.32045
RNAseq	Whole Blood	Pre-vaccination	gene355 (FAS)	2.04083	0.323831	0.748764	0.999902	0.320269
RNAseq	Whole Blood	Pre-vaccination	gene1326 (MAP3K8)	-2.04626	-0.32409	0.748774	0.999902	-0.320257
RNAseq	Whole Blood	Pre-vaccination	gene51444 (RNF138)	-1.67834	-0.32381	0.748789	0.999902	-0.320236
RNAseq	Whole Blood	Pre-vaccination	gene55072 (RNF31)	2.79699	0.323651	0.748873	0.999902	0.320126
RNAseq	Whole Blood	Pre-vaccination	gene1808 (DPYSL2)	-2.16845	-0.323678	0.74895	0.999902	-0.320025
RNAseq	Whole Blood	Pre-vaccination	gene6945 (MLX)	2.40523	0.324013	0.749122	0.999902	0.319797
RNAseq	Whole Blood	Pre-vaccination	gene79943 (ZNF696)	-1.68142	-0.323533	0.749157	0.999902	-0.319751
RNAseq	Whole Blood	Pre-vaccination	gene51382 (ATP6V1D)	-2.05778	-0.32336	0.749164	0.999902	-0.319741
RNAseq	Whole Blood	Pre-vaccination	gene5330 (PLCB2)	2.29091	0.323237	0.749303	0.999902	0.319559
RNAseq	Whole Blood	Pre-vaccination	gene550112 (UBA6-AS1)	-1.85324	-0.323631	0.749321	0.999902	-0.319535
RNAseq	Whole Blood	Pre-vaccination	gene134147 (CMBL)	-2.972	-0.322801	0.749331	0.999902	-0.319522
RNAseq	Whole Blood	Pre-vaccination	gene166012 (CHST13)	-2.47756	-0.322878	0.749495	0.999902	-0.319305
RNAseq	Whole Blood	Pre-vaccination	gene28940 (IGKV1-12)	1.99383	0.322925	0.749693	0.999902	0.319044
RNAseq	Whole Blood	Pre-vaccination	gene84218 (TBC1D3F)	-2.8046	-0.322151	0.749732	0.999902	-0.318993
RNAseq	Whole Blood	Pre-vaccination	gene441250 (TYW1B)	-2.42068	-0.322528	0.749746	0.999902	-0.318974
RNAseq	Whole Blood	Pre-vaccination	gene84337 (ELOF1)	-1.45578	-0.323403	0.74978	0.999902	-0.31893
RNAseq	Whole Blood	Pre-vaccination	gene3192 (HNRNPU)	-1.15915	-0.322413	0.749893	0.999902	-0.318781
RNAseq	Whole Blood	Pre-vaccination	gene100996541 (FAM157C)	-1.83923	-0.323777	0.750048	0.999902	-0.318576
RNAseq	Whole Blood	Pre-vaccination	gene2831 (NPBWR1)	2.51933	0.322381	0.750056	0.999902	0.318566
RNAseq	Whole Blood	Pre-vaccination	gene90649 (ZNF486)	1.94986	0.32134	0.750504	0.999902	0.317975
RNAseq	Whole Blood	Pre-vaccination	gene2870 (GRK6)	-2.03909	-0.321391	0.750547	0.999902	-0.317918
RNAseq	Whole Blood	Pre-vaccination	gene10153 (CEBPZ)	-1.33275	-0.321643	0.750588	0.999902	-0.317864
RNAseq	Whole Blood	Pre-vaccination	gene9214 (FCMR)	-1.26586	-0.321012	0.750642	0.999902	-0.317793
RNAseq	Whole Blood	Pre-vaccination	gene340061 (STING1)	1.65998	0.321177	0.75082	0.999902	0.317558
RNAseq	Whole Blood	Pre-vaccination	gene5728 (PTEN)	1.08816	0.321788	0.750824	0.999902	0.317554
RNAseq	Whole Blood	Pre-vaccination	gene284391 (ZNF844)	2.44125	0.321088	0.750873	0.999902	0.317488
RNAseq	Whole Blood	Pre-vaccination	gene1845 (DUSP3)	-2.11974	-0.320463	0.751188	0.999902	-0.317074
RNAseq	Whole Blood	Pre-vaccination	gene4090 (SMAD5)	1.62708	0.320627	0.751206	0.999902	0.317049
RNAseq	Whole Blood	Pre-vaccination	gene92579 (G6PC3)	1.89007	0.320801	0.751243	0.999902	0.317001
RNAseq	Whole Blood	Pre-vaccination	gene358 (AQP1)	2.12166	0.321098	0.751397	0.999902	0.316798
RNAseq	Whole Blood	Pre-vaccination	gene51386 (EIF3L)	1.51461	0.320136	0.751584	0.999902	0.316551
RNAseq	Whole Blood	Pre-vaccination	gene8313 (AXIN2)	1.42645	0.320055	0.751629	0.999902	0.316493
RNAseq	Whole Blood	Pre-vaccination	gene79644 (SRD5A3)	2.38021	0.319663	0.751788	0.999902	0.316283
RNAseq	Whole Blood	Pre-vaccination	gene9351 (SLC9A3R2)	2.1477	0.319644	0.751816	0.999902	0.316245
RNAseq	Whole Blood	Pre-vaccination	gene55699 (IARS2)	-1.32094	-0.319505	0.751931	0.999902	-0.316094
RNAseq	Whole Blood	Pre-vaccination	gene54858 (PGPEP1)	-1.56833	-0.319425	0.752045	0.999902	-0.315945
RNAseq	Whole Blood	Pre-vaccination	gene28896 (IGKV1D-33)	2.36402	0.319459	0.752184	0.999902	0.315761
RNAseq	Whole Blood	Pre-vaccination	gene84889 (SLC7A3)	1.6613	0.319592	0.752228	0.999902	0.315703
RNAseq	Whole Blood	Pre-vaccination	gene56655 (POLE4)	1.61897	0.319372	0.752271	0.999902	0.315647
RNAseq	Whole Blood	Pre-vaccination	gene5130 (PCYT1A)	2.15918	0.319299	0.75249	0.999902	0.315358
RNAseq	Whole Blood	Pre-vaccination	gene202181 (LOC202181)	1.35322	0.319875	0.752502	0.999902	0.315342
RNAseq	Whole Blood	Pre-vaccination	gene27300 (ZNF544)	1.68838	0.318995	0.752536	0.999902	0.315297
RNAseq	Whole Blood	Pre-vaccination	gene4605 (MYBL2)	2.50007	0.31859	0.752637	0.999902	0.315165
RNAseq	Whole Blood	Pre-vaccination	gene9899 (SV2B)	-2.0803	-0.319675	0.752718	0.999902	-0.315058
RNAseq	Whole Blood	Pre-vaccination	gene208 (AKT2)	-1.47542	-0.318432	0.752832	0.999902	-0.314908
RNAseq	Whole Blood	Pre-vaccination	gene10329 (RXYLT1)	1.60286	0.319081	0.75289	0.999902	0.314831
RNAseq	Whole Blood	Pre-vaccination	gene92370 (PXYLP1)	-2.3391	-0.318177	0.75294	0.999902	-0.314765
RNAseq	Whole Blood	Pre-vaccination	gene105373380 (NA)	2.24445	0.31822	0.752944	0.999902	0.31476
RNAseq	Whole Blood	Pre-vaccination	gene6322 (SCML1)	1.55414	0.318461	0.753135	0.999902	0.314509
RNAseq	Whole Blood	Pre-vaccination	gene23271 (CAMSAP2)	-2.20199	-0.317955	0.75331	0.999902	-0.314279
RNAseq	Whole Blood	Pre-vaccination	gene285489 (DOK7)	-2.71763	-0.317903	0.753364	0.999902	-0.314207
RNAseq	Whole Blood	Pre-vaccination	gene79815 (NIPAL2)	-2.12409	-0.317471	0.753387	0.999902	-0.314176
RNAseq	Whole Blood	Pre-vaccination	gene4697 (NDUFA4)	1.67559	0.31767	0.753389	0.999902	0.314174
RNAseq	Whole Blood	Pre-vaccination	gene129293 (TRABD2A)	1.43068	0.317997	0.753498	0.999902	0.31403
RNAseq	Whole Blood	Pre-vaccination	gene6091 (ROBO1)	-1.93028	-0.317636	0.753676	0.999902	-0.313796
RNAseq	Whole Blood	Pre-vaccination	gene139886 (SPIN4)	1.78842	0.317124	0.753751	0.999902	0.313697
RNAseq	Whole Blood	Pre-vaccination	gene145200 (LINC00239)	2.04278	0.317498	0.753752	0.999902	0.313696
RNAseq	Whole Blood	Pre-vaccination	gene6205 (RPS11)	1.5979	0.317251	0.753912	0.999902	0.313485
RNAseq	Whole Blood	Pre-vaccination	gene93622 (LOC93622)	-1.60497	-0.31717	0.75401	0.999902	-0.313357
RNAseq	Whole Blood	Pre-vaccination	gene374454 (KRT77)	-2.52459	-0.316289	0.754092	0.999902	-0.313248
RNAseq	Whole Blood	Pre-vaccination	gene2161 (F12)	2.13532	0.316882	0.754094	0.999902	0.313246
RNAseq	Whole Blood	Pre-vaccination	gene137964 (GPAT4)	-1.15492	-0.317308	0.754526	0.999902	-0.312678
RNAseq	Whole Blood	Pre-vaccination	gene6228 (RPS23)	-1.31498	-0.315932	0.754566	0.999902	-0.312625
RNAseq	Whole Blood	Pre-vaccination	gene51573 (GDE1)	-1.7391	-0.316311	0.754685	0.999902	-0.312468
RNAseq	Whole Blood	Pre-vaccination	gene11217 (NA)	-1.64216	-0.31574	0.754734	0.999902	-0.312403
RNAseq	Whole Blood	Pre-vaccination	gene2908 (NR3C1)	-1.40038	-0.316176	0.7548	0.999902	-0.312317
RNAseq	Whole Blood	Pre-vaccination	gene3481 (IGF2)	2.04359	0.316342	0.754835	0.999902	0.31227
RNAseq	Whole Blood	Pre-vaccination	gene3423 (IDS)	-1.84261	-0.315549	0.755025	0.999902	-0.31202
RNAseq	Whole Blood	Pre-vaccination	gene6130 (RPL7A)	-1.2546	-0.315588	0.755094	0.999902	-0.31193
RNAseq	Whole Blood	Pre-vaccination	gene28568 (TRBV19)	-2.26143	-0.315271	0.755139	0.999902	-0.31187
RNAseq	Whole Blood	Pre-vaccination	gene27068 (PPA2)	2.00655	0.315261	0.755184	0.999902	0.311811
RNAseq	Whole Blood	Pre-vaccination	gene57018 (CCNL1)	-1.69883	-0.315456	0.755213	0.999902	-0.311773
RNAseq	Whole Blood	Pre-vaccination	gene4700 (NDUFA6)	2.00234	0.315444	0.755235	0.999902	0.311744
RNAseq	Whole Blood	Pre-vaccination	gene84056 (KATNAL1)	1.72593	0.315416	0.755281	0.999902	0.311684
RNAseq	Whole Blood	Pre-vaccination	gene54784 (ALKBH4)	1.91395	0.315591	0.755308	0.999902	0.311648
RNAseq	Whole Blood	Pre-vaccination	gene3913 (LAMB2)	-2.63468	-0.314447	0.755642	0.999902	-0.311208
RNAseq	Whole Blood	Pre-vaccination	gene10581 (IFITM2)	1.54554	0.31429	0.755834	0.999902	0.310957
RNAseq	Whole Blood	Pre-vaccination	gene10423 (CDIPT)	1.93852	0.314427	0.755949	0.999902	0.310805
RNAseq	Whole Blood	Pre-vaccination	gene57701 (NCKAP5L)	-2.46694	-0.314543	0.756044	0.999902	-0.310679
RNAseq	Whole Blood	Pre-vaccination	gene7706 (TRIM25)	1.81334	0.314677	0.756045	0.999902	0.310678
RNAseq	Whole Blood	Pre-vaccination	gene26469 (PTPN18)	1.98408	0.314112	0.756147	0.999902	0.310544
RNAseq	Whole Blood	Pre-vaccination	gene51643 (TMBIM4)	-2.10883	-0.313913	0.756154	0.999902	-0.310535
RNAseq	Whole Blood	Pre-vaccination	gene92799 (SHKBP1)	-1.96026	-0.313761	0.756179	0.999902	-0.310502
RNAseq	Whole Blood	Pre-vaccination	gene3309 (HSPA5)	-2.32765	-0.314005	0.756188	0.999902	-0.31049
RNAseq	Whole Blood	Pre-vaccination	gene1138 (CHRNA5)	2.37019	0.314328	0.7562	0.999902	0.310475
RNAseq	Whole Blood	Pre-vaccination	gene55361 (PI4K2A)	1.7091	0.313929	0.756386	0.999902	0.310229
RNAseq	Whole Blood	Pre-vaccination	gene22981 (NINL)	-2.4785	-0.313546	0.756595	0.999902	-0.309956
RNAseq	Whole Blood	Pre-vaccination	gene28475 (IGHJ6)	2.40986	0.313502	0.756706	0.999902	0.309809
RNAseq	Whole Blood	Pre-vaccination	gene55656 (INTS8)	-2.08948	-0.313592	0.75673	0.999902	-0.309777
RNAseq	Whole Blood	Pre-vaccination	gene125950 (RAVER1)	-1.85498	-0.313584	0.756734	0.999902	-0.309772
RNAseq	Whole Blood	Pre-vaccination	gene2321 (FLT1)	-1.9217	-0.314	0.75675	0.999902	-0.309752
RNAseq	Whole Blood	Pre-vaccination	gene80700 (UBXN6)	-1.599	-0.313563	0.756759	0.999902	-0.309739
RNAseq	Whole Blood	Pre-vaccination	gene63893 (UBE2O)	-2.22135	-0.313382	0.75677	0.999902	-0.309725
RNAseq	Whole Blood	Pre-vaccination	gene79699 (ZYG11B)	-1.27714	-0.313271	0.756915	0.999902	-0.309535
RNAseq	Whole Blood	Pre-vaccination	gene4666 (NACA)	1.70729	0.313067	0.756918	0.999902	0.30953
RNAseq	Whole Blood	Pre-vaccination	gene146050 (ZSCAN29)	1.81655	0.312748	0.75709	0.999902	0.309304
RNAseq	Whole Blood	Pre-vaccination	gene3014 (H2AX)	1.92276	0.312785	0.757174	0.999902	0.309195
RNAseq	Whole Blood	Pre-vaccination	gene100189011 (TRG-TCC2-6)	1.7986	0.312963	0.757243	0.999902	0.309104
RNAseq	Whole Blood	Pre-vaccination	gene7905 (REEP5)	-1.73991	-0.312655	0.75728	0.999902	-0.309054
RNAseq	Whole Blood	Pre-vaccination	gene84440 (RAB11FIP4)	2.34599	0.312232	0.757323	0.999902	0.308998
RNAseq	Whole Blood	Pre-vaccination	gene984 (CDK11B)	2.18039	0.312737	0.757359	0.999902	0.308951
RNAseq	Whole Blood	Pre-vaccination	gene147948 (ZNF582)	-1.87995	-0.31242	0.757415	0.999902	-0.308877
RNAseq	Whole Blood	Pre-vaccination	gene91316 (GUSBP11)	-2.35192	-0.312862	0.757453	0.999902	-0.308828
RNAseq	Whole Blood	Pre-vaccination	gene221078 (NSUN6)	-1.87655	-0.312142	0.757569	0.999902	-0.308675
RNAseq	Whole Blood	Pre-vaccination	gene79633 (FAT4)	2.68275	0.312486	0.757584	0.999902	0.308655
RNAseq	Whole Blood	Pre-vaccination	gene7422 (VEGFA)	-2.31558	-0.311813	0.757651	0.999902	-0.308566
RNAseq	Whole Blood	Pre-vaccination	gene9926 (LPGAT1)	1.45318	0.311899	0.757682	0.999902	0.308526
RNAseq	Whole Blood	Pre-vaccination	gene8031 (NCOA4)	1.475	0.311874	0.757815	0.999902	0.308351
RNAseq	Whole Blood	Pre-vaccination	gene123036 (TC2N)	1.72973	0.311519	0.757819	0.999902	0.308346
RNAseq	Whole Blood	Pre-vaccination	gene79718 (TBL1XR1)	-1.11771	-0.312556	0.757847	0.999902	-0.30831
RNAseq	Whole Blood	Pre-vaccination	gene57688 (ZSWIM6)	1.3764	0.311964	0.757871	0.999902	0.308278
RNAseq	Whole Blood	Pre-vaccination	gene51427 (ZNF107)	-2.29673	-0.311477	0.758011	0.999902	-0.308094
RNAseq	Whole Blood	Pre-vaccination	gene79415 (CYBC1)	-2.07132	-0.311586	0.758027	0.999902	-0.308073
RNAseq	Whole Blood	Pre-vaccination	gene5016 (OVGP1)	-1.66876	-0.311515	0.758213	0.999902	-0.307829
RNAseq	Whole Blood	Pre-vaccination	gene5119 (CHMP1A)	2.16127	0.311184	0.758217	0.999902	0.307823
RNAseq	Whole Blood	Pre-vaccination	gene81669 (CCNL2)	-1.70453	-0.311546	0.758259	0.999902	-0.307768
RNAseq	Whole Blood	Pre-vaccination	gene765 (CA6)	2.36069	0.311306	0.758292	0.999902	0.307724
RNAseq	Whole Blood	Pre-vaccination	gene253943 (YTHDF3)	-1.0416	-0.311381	0.758381	0.999902	-0.307608
RNAseq	Whole Blood	Pre-vaccination	gene63917 (GALNT11)	-1.24305	-0.311128	0.758409	0.999902	-0.30757
RNAseq	Whole Blood	Pre-vaccination	gene9562 (MINPP1)	-1.80549	-0.311008	0.758448	0.999902	-0.307519
RNAseq	Whole Blood	Pre-vaccination	gene2740 (GLP1R)	2.83977	0.310572	0.758815	0.999902	0.307037
RNAseq	Whole Blood	Pre-vaccination	gene51284 (TLR7)	-2.09726	-0.310418	0.758843	0.999902	-0.307
RNAseq	Whole Blood	Pre-vaccination	gene165186 (TOGARAM2)	2.10568	0.310361	0.758932	0.999902	0.306884
RNAseq	Whole Blood	Pre-vaccination	gene93621 (MRFAP1)	-1.99233	-0.31015	0.759049	0.999902	-0.30673
RNAseq	Whole Blood	Pre-vaccination	gene9762 (LZTS3)	1.6789	0.3104	0.759053	0.999902	0.306724
RNAseq	Whole Blood	Pre-vaccination	gene100874362 (HOXB-AS1)	2.13598	0.30984	0.759068	0.999902	0.306705
RNAseq	Whole Blood	Pre-vaccination	gene26099 (SZRD1)	1.61278	0.310722	0.759095	0.999902	0.30667
RNAseq	Whole Blood	Pre-vaccination	gene23217 (ZFR2)	1.63026	0.310958	0.759373	0.999902	0.306305
RNAseq	Whole Blood	Pre-vaccination	gene9887 (SMG7)	1.89236	0.309958	0.759426	0.999902	0.306235
RNAseq	Whole Blood	Pre-vaccination	gene100529215 (ZNF559-ZNF177)	2.10247	0.309528	0.759529	0.999902	0.3061
RNAseq	Whole Blood	Pre-vaccination	gene28457 (IGHV2-5)	-2.14733	-0.309146	0.759657	0.999902	-0.305931
RNAseq	Whole Blood	Pre-vaccination	gene79865 (TREML2)	-1.51997	-0.309204	0.759729	0.999902	-0.305837
RNAseq	Whole Blood	Pre-vaccination	gene283152 (CCDC153)	-2.34887	-0.310482	0.759751	0.999902	-0.305808
RNAseq	Whole Blood	Pre-vaccination	gene29097 (CNIH4)	-2.16807	-0.310605	0.759774	0.999902	-0.305778
RNAseq	Whole Blood	Pre-vaccination	gene10787 (NCKAP1)	2.01405	0.309042	0.759851	0.999902	0.305676
RNAseq	Whole Blood	Pre-vaccination	gene55225 (RAVER2)	-1.99421	-0.308925	0.759867	0.999902	-0.305655
RNAseq	Whole Blood	Pre-vaccination	gene11227 (GALNT5)	-2.20048	-0.308901	0.759978	0.999902	-0.30551
RNAseq	Whole Blood	Pre-vaccination	gene644538 (SMIM10)	-2.29026	-0.308675	0.760051	0.999902	-0.305414
RNAseq	Whole Blood	Pre-vaccination	gene4691 (NCL)	-1.06983	-0.308782	0.76008	0.999902	-0.305375
RNAseq	Whole Blood	Pre-vaccination	gene5714 (PSMD8)	1.58777	0.30864	0.760143	0.999902	0.305293
RNAseq	Whole Blood	Pre-vaccination	gene51253 (MRPL37)	1.49237	0.308542	0.760268	0.999902	0.305129
RNAseq	Whole Blood	Pre-vaccination	gene645513 (LOC645513)	-2.07662	-0.308788	0.760293	0.999902	-0.305096
RNAseq	Whole Blood	Pre-vaccination	gene10585 (POMT1)	-1.37361	-0.308494	0.760357	0.999902	-0.305012
RNAseq	Whole Blood	Pre-vaccination	gene78991 (PCYOX1L)	1.7614	0.30844	0.760432	0.999902	0.304914
RNAseq	Whole Blood	Pre-vaccination	gene140609 (NEK7)	1.25571	0.30898	0.760469	0.999902	0.304865
RNAseq	Whole Blood	Pre-vaccination	gene23029 (RBM34)	1.25033	0.30875	0.760578	0.999902	0.304722
RNAseq	Whole Blood	Pre-vaccination	gene10449 (ACAA2)	-1.93931	-0.308706	0.760735	0.999902	-0.304515
RNAseq	Whole Blood	Pre-vaccination	gene79071 (ELOVL6)	1.96758	0.30802	0.760759	0.999902	0.304484
RNAseq	Whole Blood	Pre-vaccination	gene100506233 (RAB30-DT)	-1.86287	-0.308658	0.760866	0.999902	-0.304344
RNAseq	Whole Blood	Pre-vaccination	gene4194 (MDM4)	1.66886	0.307864	0.761037	0.999902	0.30412
RNAseq	Whole Blood	Pre-vaccination	gene219347 (TMEM254-AS1)	-2.23863	-0.307225	0.761159	0.999902	-0.303959
RNAseq	Whole Blood	Pre-vaccination	gene101929767 (LOC101929767)	1.92403	0.308526	0.761162	0.999902	0.303956
RNAseq	Whole Blood	Pre-vaccination	gene8078 (USP5)	-1.00292	-0.307359	0.761201	0.999902	-0.303905
RNAseq	Whole Blood	Pre-vaccination	gene4303 (FOXO4)	-1.46901	-0.307193	0.761477	0.999902	-0.303542
RNAseq	Whole Blood	Pre-vaccination	gene115650 (TNFRSF13C)	-2.23401	-0.306324	0.761627	0.999902	-0.303345
RNAseq	Whole Blood	Pre-vaccination	gene3486 (IGFBP3)	1.85215	0.306391	0.761692	0.999902	0.303259
RNAseq	Whole Blood	Pre-vaccination	gene219972 (MPEG1)	2.24205	0.306428	0.761705	0.999902	0.303243
RNAseq	Whole Blood	Pre-vaccination	gene149986 (LSM14B)	-1.68332	-0.306972	0.761718	0.999902	-0.303225
RNAseq	Whole Blood	Pre-vaccination	gene144321 (GLIPR1L2)	2.28201	0.306473	0.761738	0.999902	0.303199
RNAseq	Whole Blood	Pre-vaccination	gene65083 (NOL6)	1.43981	0.306423	0.761744	0.999902	0.303191
RNAseq	Whole Blood	Pre-vaccination	gene439994 (LINC00863)	2.03846	0.306624	0.761779	0.999902	0.303145
RNAseq	Whole Blood	Pre-vaccination	gene7416 (VDAC1)	-1.51189	-0.306375	0.761897	0.999902	-0.30299
RNAseq	Whole Blood	Pre-vaccination	gene6142 (RPL18A)	-1.03189	-0.306338	0.761953	0.999902	-0.302918
RNAseq	Whole Blood	Pre-vaccination	gene115098 (CCDC124)	-1.6441	-0.306371	0.761978	0.999902	-0.302885
RNAseq	Whole Blood	Pre-vaccination	gene113201 (CASC4)	-1.36619	-0.306089	0.762142	0.999902	-0.302669
RNAseq	Whole Blood	Pre-vaccination	gene22937 (SCAP)	-1.60715	-0.306534	0.762152	0.999902	-0.302656
RNAseq	Whole Blood	Pre-vaccination	gene51075 (TMX2)	1.69307	0.305956	0.762254	0.999902	0.302523
RNAseq	Whole Blood	Pre-vaccination	gene9791 (PTDSS1)	1.28169	0.306022	0.76233	0.999902	0.302423
RNAseq	Whole Blood	Pre-vaccination	gene57583 (TMEM181)	-1.59942	-0.305376	0.76255	0.999902	-0.302134
RNAseq	Whole Blood	Pre-vaccination	gene28799 (IGLV3-16)	-2.28905	-0.305994	0.762576	0.999902	-0.3021
RNAseq	Whole Blood	Pre-vaccination	gene54741 (LEPROT)	2.07763	0.305207	0.762589	0.999902	0.302083
RNAseq	Whole Blood	Pre-vaccination	gene3831 (KLC1)	2.08672	0.305297	0.7627	0.999902	0.301938
RNAseq	Whole Blood	Pre-vaccination	gene164091 (PAQR7)	-2.42685	-0.305235	0.762795	0.999902	-0.301812
RNAseq	Whole Blood	Pre-vaccination	gene6171 (RPL41)	-1.00871	-0.303064	0.762985	0.999902	-0.301564
RNAseq	Whole Blood	Pre-vaccination	gene54033 (RBM11)	-2.29949	-0.304795	0.763079	0.999902	-0.30144
RNAseq	Whole Blood	Pre-vaccination	gene100271722 (LINC00899)	-1.60722	-0.304743	0.763093	0.999902	-0.301422
RNAseq	Whole Blood	Pre-vaccination	gene28920 (IGKV2-29)	-2.35479	-0.304454	0.763252	0.999902	-0.301214
RNAseq	Whole Blood	Pre-vaccination	gene89797 (NAV2)	2.30845	0.304694	0.763306	0.999902	0.301143
RNAseq	Whole Blood	Pre-vaccination	gene2643 (GCH1)	2.01173	0.304259	0.76348	0.999902	0.300914
RNAseq	Whole Blood	Pre-vaccination	gene8398 (PLA2G6)	1.73304	0.30416	0.7636	0.999902	0.300756
RNAseq	Whole Blood	Pre-vaccination	gene442582 (STAG3L2)	-1.84476	-0.304272	0.763737	0.999902	-0.300577
RNAseq	Whole Blood	Pre-vaccination	gene2519 (FUCA2)	2.16454	0.303797	0.763784	0.999902	0.300515
RNAseq	Whole Blood	Pre-vaccination	gene4599 (MX1)	2.67418	0.302813	0.76406	0.999902	0.300153
RNAseq	Whole Blood	Pre-vaccination	gene23424 (TDRD7)	2.30649	0.303761	0.764104	0.999902	0.300097
RNAseq	Whole Blood	Pre-vaccination	gene105377746 (LOC105377746)	1.32346	0.301571	0.764116	0.999902	0.30008
RNAseq	Whole Blood	Pre-vaccination	gene23566 (LPAR3)	2.2221	0.303835	0.764153	0.999902	0.300032
RNAseq	Whole Blood	Pre-vaccination	gene2521 (FUS)	2.13851	0.303358	0.764194	0.999902	0.299978
RNAseq	Whole Blood	Pre-vaccination	gene3570 (IL6R)	1.38879	0.30296	0.764343	0.999902	0.299782
RNAseq	Whole Blood	Pre-vaccination	gene1345 (COX6C)	1.51777	0.303095	0.764482	0.999902	0.299601
RNAseq	Whole Blood	Pre-vaccination	gene925 (CD8A)	-2.04817	-0.302333	0.764496	0.999902	-0.299582
RNAseq	Whole Blood	Pre-vaccination	gene2760 (GM2A)	2.22502	0.3025	0.764652	0.999902	0.299377
RNAseq	Whole Blood	Pre-vaccination	gene114904 (C1QTNF6)	1.91181	0.30305	0.764667	0.999902	0.299357
RNAseq	Whole Blood	Pre-vaccination	gene8751 (ADAM15)	-2.13838	-0.302112	0.764903	0.999902	-0.299048
RNAseq	Whole Blood	Pre-vaccination	gene7372 (UMPS)	1.32661	0.302335	0.764913	0.999902	0.299036
RNAseq	Whole Blood	Pre-vaccination	gene101929331 (LOC101929331)	-1.73065	-0.302025	0.765025	0.999902	-0.298888
RNAseq	Whole Blood	Pre-vaccination	gene28957 (MRPS28)	1.68051	0.30247	0.765065	0.999902	0.298836
RNAseq	Whole Blood	Pre-vaccination	gene6138 (RPL15)	1.11323	0.302148	0.765194	0.999902	0.298668
RNAseq	Whole Blood	Pre-vaccination	gene64005 (MYO1G)	-1.89935	-0.301809	0.765255	0.999902	-0.298588
RNAseq	Whole Blood	Pre-vaccination	gene255488 (RNF144B)	1.74786	0.301914	0.765357	0.999902	0.298453
RNAseq	Whole Blood	Pre-vaccination	gene6194 (RPS6)	-1.30076	-0.302035	0.765483	0.999902	-0.298289
RNAseq	Whole Blood	Pre-vaccination	gene286223 (C9orf47)	2.2529	0.301457	0.765765	0.999902	0.29792
RNAseq	Whole Blood	Pre-vaccination	gene56172 (ANKH)	-1.95277	-0.301236	0.765773	0.999902	-0.297908
RNAseq	Whole Blood	Pre-vaccination	gene445815 (PALM2AKAP2)	-1.56028	-0.300591	0.766131	0.999902	-0.29744
RNAseq	Whole Blood	Pre-vaccination	gene23344 (ESYT1)	1.01568	0.300903	0.766156	0.999902	0.297406
RNAseq	Whole Blood	Pre-vaccination	gene5598 (MAPK7)	-1.63242	-0.301077	0.766157	0.999902	-0.297405
RNAseq	Whole Blood	Pre-vaccination	gene51081 (MRPS7)	1.74552	0.300576	0.766183	0.999902	0.297372
RNAseq	Whole Blood	Pre-vaccination	gene57622 (LRFN1)	1.69567	0.3007	0.766207	0.999902	0.29734
RNAseq	Whole Blood	Pre-vaccination	gene6920 (TCEA3)	1.79918	0.30042	0.76633	0.999902	0.297179
RNAseq	Whole Blood	Pre-vaccination	gene22909 (FAN1)	-1.53621	-0.300779	0.766405	0.999902	-0.29708
RNAseq	Whole Blood	Pre-vaccination	gene5368 (PNOC)	2.11527	0.300279	0.766565	0.999902	0.296871
RNAseq	Whole Blood	Pre-vaccination	gene65059 (RAPH1)	2.09049	0.299948	0.766757	0.999902	0.29662
RNAseq	Whole Blood	Pre-vaccination	gene25966 (C2CD2)	2.05419	0.299943	0.766763	0.999902	0.296612
RNAseq	Whole Blood	Pre-vaccination	gene26011 (TENM4)	-2.63171	-0.29967	0.766764	0.999902	-0.296611
RNAseq	Whole Blood	Pre-vaccination	gene10817 (FRS3)	1.73271	0.300801	0.766794	0.999902	0.296571
RNAseq	Whole Blood	Pre-vaccination	gene442075 (EMC3-AS1)	-1.56695	-0.299609	0.76689	0.999902	-0.296445
RNAseq	Whole Blood	Pre-vaccination	gene7915 (ALDH5A1)	1.95224	0.299366	0.767225	0.999902	0.296007
RNAseq	Whole Blood	Pre-vaccination	gene6383 (SDC2)	2.48754	0.299041	0.767275	0.999902	0.295942
RNAseq	Whole Blood	Pre-vaccination	gene29781 (NCAPH2)	-1.52563	-0.299451	0.767485	0.999902	-0.295667
RNAseq	Whole Blood	Pre-vaccination	gene64231 (MS4A6A)	-2.24783	-0.298485	0.767715	0.999902	-0.295366
RNAseq	Whole Blood	Pre-vaccination	gene3295 (HSD17B4)	-2.0657	-0.298572	0.767743	0.999902	-0.295329
RNAseq	Whole Blood	Pre-vaccination	gene4249 (MGAT5)	1.86997	0.29897	0.767752	0.999902	0.295317
RNAseq	Whole Blood	Pre-vaccination	gene23787 (MTCH1)	-1.84787	-0.298775	0.767776	0.999902	-0.295285
RNAseq	Whole Blood	Pre-vaccination	gene100289373 (UBAC2-AS1)	2.13545	0.298519	0.767924	0.999902	0.295091
RNAseq	Whole Blood	Pre-vaccination	gene8874 (ARHGEF7)	-1.5073	-0.29831	0.768056	0.999902	-0.294919
RNAseq	Whole Blood	Pre-vaccination	gene10527 (IPO7)	-1.10567	-0.298402	0.76811	0.999902	-0.294847
RNAseq	Whole Blood	Pre-vaccination	gene92106 (OXNAD1)	1.34757	0.298498	0.76812	0.999902	0.294835
RNAseq	Whole Blood	Pre-vaccination	gene158160 (HSD17B7P2)	-2.19225	-0.298032	0.768156	0.999902	-0.294787
RNAseq	Whole Blood	Pre-vaccination	gene692312 (PPAN-P2RY11)	1.38021	0.298175	0.76816	0.999902	0.294782
RNAseq	Whole Blood	Pre-vaccination	gene23325 (WASHC4)	-0.748883	-0.298687	0.768323	0.999902	-0.294569
RNAseq	Whole Blood	Pre-vaccination	gene607 (BCL9)	1.81834	0.297664	0.768422	0.999902	0.29444
RNAseq	Whole Blood	Pre-vaccination	gene51187 (RSL24D1)	1.42361	0.298032	0.768632	0.999902	0.294165
RNAseq	Whole Blood	Pre-vaccination	gene439 (GET3)	1.5733	0.297172	0.768708	0.999902	0.294065
RNAseq	Whole Blood	Pre-vaccination	gene302 (ANXA2)	-1.86183	-0.297241	0.768736	0.999902	-0.294029
RNAseq	Whole Blood	Pre-vaccination	gene2281 (FKBP1B)	1.4997	0.297259	0.76874	0.999902	0.294023
RNAseq	Whole Blood	Pre-vaccination	gene6888 (TALDO1)	-0.837207	-0.297121	0.768786	0.999902	-0.293963
RNAseq	Whole Blood	Pre-vaccination	gene9441 (MED26)	-2.20528	-0.297424	0.768828	0.999902	-0.293908
RNAseq	Whole Blood	Pre-vaccination	gene5816 (PVALB)	1.74353	0.297209	0.769024	0.999902	0.293652
RNAseq	Whole Blood	Pre-vaccination	gene1757 (SARDH)	-2.19415	-0.296846	0.769028	0.999902	-0.293646
RNAseq	Whole Blood	Pre-vaccination	gene9693 (RAPGEF2)	-1.6169	-0.296856	0.769048	0.999902	-0.293621
RNAseq	Whole Blood	Pre-vaccination	gene10239 (AP3S2)	2.22005	0.296351	0.769245	0.999902	0.293362
RNAseq	Whole Blood	Pre-vaccination	gene10964 (IFI44L)	2.68059	0.296212	0.769263	0.999902	0.293339
RNAseq	Whole Blood	Pre-vaccination	gene23338 (JADE2)	-0.900876	-0.295884	0.769658	0.999902	-0.292822
RNAseq	Whole Blood	Pre-vaccination	gene10068 (IL18BP)	2.1462	0.295165	0.770227	0.999902	0.292077
RNAseq	Whole Blood	Pre-vaccination	gene79631 (EFL1)	-1.08563	-0.295097	0.770543	0.999902	-0.291665
RNAseq	Whole Blood	Pre-vaccination	gene10818 (FRS2)	-1.02016	-0.295777	0.770609	0.999902	-0.291578
RNAseq	Whole Blood	Pre-vaccination	gene875 (CBS)	-2.19196	-0.294578	0.770639	0.999902	-0.291539
RNAseq	Whole Blood	Pre-vaccination	gene5777 (PTPN6)	-2.03058	-0.294669	0.77073	0.999902	-0.29142
RNAseq	Whole Blood	Pre-vaccination	gene5936 (RBM4)	-1.43667	-0.295589	0.770913	0.999902	-0.291181
RNAseq	Whole Blood	Pre-vaccination	gene57552 (NCEH1)	2.07701	0.293784	0.771231	0.999902	0.290765
RNAseq	Whole Blood	Pre-vaccination	gene144404 (TMEM120B)	1.59432	0.294186	0.771252	0.999902	0.290738
RNAseq	Whole Blood	Pre-vaccination	gene837 (CASP4)	-2.22077	-0.293926	0.771284	0.999902	-0.290696
RNAseq	Whole Blood	Pre-vaccination	gene55752 (SEPTIN11)	1.77064	0.294451	0.771553	0.999902	0.290344
RNAseq	Whole Blood	Pre-vaccination	gene3135 (HLA-G)	2.3345	0.292392	0.771814	0.999902	0.290003
RNAseq	Whole Blood	Pre-vaccination	gene5521 (PPP2R2B)	-1.88902	-0.292859	0.771945	0.999902	-0.289831
RNAseq	Whole Blood	Pre-vaccination	gene80208 (SPG11)	-1.62016	-0.292964	0.772185	0.999902	-0.289518
RNAseq	Whole Blood	Pre-vaccination	gene23097 (CDK19)	1.34746	0.292639	0.7722	0.999902	0.289498
RNAseq	Whole Blood	Pre-vaccination	gene262 (AMD1)	-1.35854	-0.293856	0.772284	0.999902	-0.289389
RNAseq	Whole Blood	Pre-vaccination	gene125488 (TTC39C)	-1.14234	-0.292411	0.772369	0.999902	-0.289278
RNAseq	Whole Blood	Pre-vaccination	gene100093631 (GTF2IP4)	-2.02007	-0.292195	0.772464	0.999902	-0.289153
RNAseq	Whole Blood	Pre-vaccination	gene23392 (ECPAS)	1.69759	0.292316	0.77256	0.999902	0.289028
RNAseq	Whole Blood	Pre-vaccination	gene51278 (IER5)	2.2418	0.292096	0.772732	0.999902	0.288803
RNAseq	Whole Blood	Pre-vaccination	gene9805 (SCRN1)	1.96296	0.291308	0.772784	0.999902	0.288735
RNAseq	Whole Blood	Pre-vaccination	gene57222 (ERGIC1)	-1.57668	-0.291814	0.77284	0.999902	-0.288662
RNAseq	Whole Blood	Pre-vaccination	gene9911 (TMCC2)	-1.27887	-0.292287	0.772867	0.999902	-0.288626
RNAseq	Whole Blood	Pre-vaccination	gene91746 (YTHDC1)	1.55475	0.291858	0.772976	0.999902	0.288485
RNAseq	Whole Blood	Pre-vaccination	gene10990 (LILRB5)	2.25272	0.291217	0.772981	0.999902	0.288478
RNAseq	Whole Blood	Pre-vaccination	gene2039 (DMTN)	-1.26873	-0.29176	0.773062	0.999902	-0.288372
RNAseq	Whole Blood	Pre-vaccination	gene152687 (ZNF595)	-2.56275	-0.291242	0.773153	0.999902	-0.288253
RNAseq	Whole Blood	Pre-vaccination	gene54764 (ZRANB1)	-2.12721	-0.291361	0.773164	0.999902	-0.288238
RNAseq	Whole Blood	Pre-vaccination	gene101929693 (RARA-AS1)	-1.31651	-0.291856	0.773262	0.999902	-0.288111
RNAseq	Whole Blood	Pre-vaccination	gene23247 (KIAA0556)	-1.78472	-0.291442	0.773379	0.999902	-0.287958
RNAseq	Whole Blood	Pre-vaccination	gene1806 (DPYD)	1.65176	0.291092	0.773398	0.999902	0.287933
RNAseq	Whole Blood	Pre-vaccination	gene27436 (EML4)	-1.57303	-0.291155	0.773417	0.999902	-0.287908
RNAseq	Whole Blood	Pre-vaccination	gene10200 (MPHOSPH6)	1.96629	0.290973	0.773433	0.999902	0.287887
RNAseq	Whole Blood	Pre-vaccination	gene5526 (PPP2R5B)	1.67412	0.290833	0.773525	0.999902	0.287767
RNAseq	Whole Blood	Pre-vaccination	gene285989 (ZNF789)	1.49802	0.290869	0.773556	0.999902	0.287726
RNAseq	Whole Blood	Pre-vaccination	gene4927 (NUP88)	1.28756	0.290663	0.7737	0.999902	0.287538
RNAseq	Whole Blood	Pre-vaccination	gene145773 (FAM81A)	2.03132	0.290673	0.773705	0.999902	0.287532
RNAseq	Whole Blood	Pre-vaccination	gene114801 (TMEM200A)	1.88785	0.291055	0.773797	0.999902	0.287412
RNAseq	Whole Blood	Pre-vaccination	gene120892 (LRRK2)	1.07487	0.2908	0.773808	0.999902	0.287397
RNAseq	Whole Blood	Pre-vaccination	gene729582 (DIRC3)	-2.13782	-0.290358	0.774032	0.999902	-0.287105
RNAseq	Whole Blood	Pre-vaccination	gene112483 (SAT2)	2.01107	0.290166	0.774081	0.999902	0.287041
RNAseq	Whole Blood	Pre-vaccination	gene22950 (SLC4A1AP)	1.94983	0.29016	0.774141	0.999902	0.286963
RNAseq	Whole Blood	Pre-vaccination	gene25957 (PNISR)	-1.48061	-0.290147	0.774329	0.999902	-0.286717
RNAseq	Whole Blood	Pre-vaccination	gene2733 (GLE1)	1.54023	0.29011	0.774402	0.999902	0.286621
RNAseq	Whole Blood	Pre-vaccination	gene105376114 (LOC105376114)	-2.14047	-0.28983	0.774415	0.999902	-0.286605
RNAseq	Whole Blood	Pre-vaccination	gene4077 (NBR1)	1.69027	0.290036	0.774477	0.999902	0.286524
RNAseq	Whole Blood	Pre-vaccination	gene3111 (HLA-DOA)	1.70497	0.289528	0.774488	0.999902	0.28651
RNAseq	Whole Blood	Pre-vaccination	gene28832 (IGLJ2)	1.61886	0.289544	0.774553	0.999902	0.286424
RNAseq	Whole Blood	Pre-vaccination	gene1964 (EIF1AX)	0.679966	0.289473	0.774625	0.999902	0.28633
RNAseq	Whole Blood	Pre-vaccination	gene26122 (EPC2)	1.04817	0.289941	0.774634	0.999902	0.286318
RNAseq	Whole Blood	Pre-vaccination	gene2063 (NR2F6)	2.13531	0.290044	0.774703	0.999902	0.286229
RNAseq	Whole Blood	Pre-vaccination	gene57118 (CAMK1D)	2.24642	0.289331	0.774725	0.999902	0.2862
RNAseq	Whole Blood	Pre-vaccination	gene79047 (KCTD15)	2.27641	0.289557	0.774853	0.999902	0.286033
RNAseq	Whole Blood	Pre-vaccination	gene27161 (AGO2)	-1.4312	-0.289545	0.774897	0.999902	-0.285975
RNAseq	Whole Blood	Pre-vaccination	gene25972 (UNC50)	-1.58076	-0.288803	0.775267	0.999902	-0.285492
RNAseq	Whole Blood	Pre-vaccination	gene84893 (FBH1)	-1.38059	-0.288579	0.775349	0.999902	-0.285386
RNAseq	Whole Blood	Pre-vaccination	gene5787 (PTPRB)	-2.22306	-0.28837	0.77549	0.999902	-0.285201
RNAseq	Whole Blood	Pre-vaccination	gene129642 (MBOAT2)	-1.37493	-0.28818	0.775574	0.999902	-0.285092
RNAseq	Whole Blood	Pre-vaccination	gene349565 (NMNAT3)	-1.93497	-0.288706	0.775609	0.999902	-0.285046
RNAseq	Whole Blood	Pre-vaccination	gene4566 (TRNK)	2.5316	0.287815	0.775806	0.999902	0.284789
RNAseq	Whole Blood	Pre-vaccination	gene873 (CBR1)	-1.82813	-0.287782	0.775931	0.999902	-0.284625
RNAseq	Whole Blood	Pre-vaccination	gene9877 (ZC3H11A)	-1.65459	-0.288079	0.775985	0.999902	-0.284555
RNAseq	Whole Blood	Pre-vaccination	gene59271 (EVA1C)	-1.53017	-0.287929	0.77603	0.999902	-0.284496
RNAseq	Whole Blood	Pre-vaccination	gene55009 (FAM174C)	-1.49	-0.287804	0.776061	0.999902	-0.284456
RNAseq	Whole Blood	Pre-vaccination	gene28388 (IGHV5-51)	-1.95501	-0.287732	0.776145	0.999902	-0.284346
RNAseq	Whole Blood	Pre-vaccination	gene3485 (IGFBP2)	2.30682	0.287367	0.77615	0.999902	0.284339
RNAseq	Whole Blood	Pre-vaccination	gene50614 (GALNT9)	-2.24055	-0.288055	0.776193	0.999902	-0.284284
RNAseq	Whole Blood	Pre-vaccination	gene113878 (DTX2)	1.95616	0.287406	0.776445	0.999902	0.283955
RNAseq	Whole Blood	Pre-vaccination	gene102724428 (SIK1B)	2.1823	0.287071	0.776474	0.999902	0.283917
RNAseq	Whole Blood	Pre-vaccination	gene80195 (TMEM254)	1.83941	0.28689	0.776481	0.999902	0.283908
RNAseq	Whole Blood	Pre-vaccination	gene4974 (OMG)	2.1871	0.288343	0.776515	0.999902	0.283864
RNAseq	Whole Blood	Pre-vaccination	gene4300 (MLLT3)	0.870746	0.287282	0.776603	0.999902	0.283749
RNAseq	Whole Blood	Pre-vaccination	gene753 (LDLRAD4)	1.72874	0.286576	0.776772	0.999902	0.283528
RNAseq	Whole Blood	Pre-vaccination	gene23059 (CLUAP1)	1.25151	0.286589	0.776784	0.999902	0.283513
RNAseq	Whole Blood	Pre-vaccination	gene25906 (ANAPC15)	2.05232	0.286561	0.776819	0.999902	0.283467
RNAseq	Whole Blood	Pre-vaccination	gene493900 (TMEM9B-AS1)	1.81008	0.286581	0.776823	0.999902	0.283462
RNAseq	Whole Blood	Pre-vaccination	gene219285 (SAMD9L)	2.46223	0.286246	0.776975	0.999902	0.283263
RNAseq	Whole Blood	Pre-vaccination	gene5159 (PDGFRB)	-1.87734	-0.285668	0.777294	0.999902	-0.282848
RNAseq	Whole Blood	Pre-vaccination	gene51517 (NCKIPSD)	-1.86093	-0.285656	0.777379	0.999902	-0.282736
RNAseq	Whole Blood	Pre-vaccination	gene25841 (ABTB2)	-2.22822	-0.285627	0.777501	0.999902	-0.282578
RNAseq	Whole Blood	Pre-vaccination	gene55924 (INKA2)	1.30497	0.285533	0.777638	0.999902	0.282399
RNAseq	Whole Blood	Pre-vaccination	gene83716 (CRISPLD2)	-2.06027	-0.285159	0.777755	0.999902	-0.282246
RNAseq	Whole Blood	Pre-vaccination	gene1232 (CCR3)	2.40333	0.284717	0.777835	0.999902	0.282141
RNAseq	Whole Blood	Pre-vaccination	gene55902 (ACSS2)	2.03734	0.285072	0.777942	0.999902	0.282002
RNAseq	Whole Blood	Pre-vaccination	gene148789 (B3GALNT2)	-2.252	-0.285232	0.778074	0.999902	-0.281829
RNAseq	Whole Blood	Pre-vaccination	gene158405 (KIAA1958)	1.35379	0.284817	0.778219	0.999902	0.28164
RNAseq	Whole Blood	Pre-vaccination	gene120 (ADD3)	1.0565	0.284907	0.778254	0.999902	0.281595
RNAseq	Whole Blood	Pre-vaccination	gene55250 (ELP2)	-1.12036	-0.284744	0.77836	0.999902	-0.281457
RNAseq	Whole Blood	Pre-vaccination	gene8287 (USP9Y)	-1.67922	-0.282848	0.778369	0.999902	-0.281445
RNAseq	Whole Blood	Pre-vaccination	gene147798 (TMC4)	2.30135	0.284711	0.778478	0.999902	0.281303
RNAseq	Whole Blood	Pre-vaccination	gene285513 (GPRIN3)	1.35902	0.284292	0.778491	0.999902	0.281287
RNAseq	Whole Blood	Pre-vaccination	gene28956 (LAMTOR2)	-1.45592	-0.284129	0.778601	0.999902	-0.281143
RNAseq	Whole Blood	Pre-vaccination	gene342945 (ZSCAN22)	1.54707	0.284069	0.778981	0.999902	0.280647
RNAseq	Whole Blood	Pre-vaccination	gene100652833 (LOC100652833)	-1.94473	-0.283913	0.778999	0.999902	-0.280624
RNAseq	Whole Blood	Pre-vaccination	gene8841 (HDAC3)	1.19497	0.284433	0.779021	0.999902	0.280595
RNAseq	Whole Blood	Pre-vaccination	gene81030 (ZBP1)	2.53132	0.283219	0.77915	0.999902	0.280428
RNAseq	Whole Blood	Pre-vaccination	gene26094 (DCAF4)	1.84704	0.283313	0.779169	0.999902	0.280402
RNAseq	Whole Blood	Pre-vaccination	gene304 (ANXA2P2)	1.60169	0.28402	0.779271	0.999902	0.28027
RNAseq	Whole Blood	Pre-vaccination	gene2217 (FCGRT)	1.11561	0.283246	0.779318	0.999902	0.280207
RNAseq	Whole Blood	Pre-vaccination	gene51399 (TRAPPC4)	-1.72442	-0.283615	0.779334	0.999902	-0.280187
RNAseq	Whole Blood	Pre-vaccination	gene2648 (KAT2A)	-1.5126	-0.283351	0.779344	0.999902	-0.280174
RNAseq	Whole Blood	Pre-vaccination	gene79873 (NUDT18)	-2.04782	-0.283542	0.779434	0.999902	-0.280057
RNAseq	Whole Blood	Pre-vaccination	gene1211 (CLTA)	1.61054	0.283058	0.77951	0.999902	0.279957
RNAseq	Whole Blood	Pre-vaccination	gene114787 (GPRIN1)	2.14392	0.282879	0.779746	0.999902	0.27965
RNAseq	Whole Blood	Pre-vaccination	gene104355426 (LENG8-AS1)	2.4206	0.282977	0.779752	0.999902	0.279642
RNAseq	Whole Blood	Pre-vaccination	gene80709 (AKNA)	-1.60374	-0.282511	0.779884	0.999902	-0.27947
RNAseq	Whole Blood	Pre-vaccination	gene51191 (HERC5)	2.39341	0.282195	0.779975	0.999902	0.279352
RNAseq	Whole Blood	Pre-vaccination	gene4088 (SMAD3)	1.33545	0.282287	0.779989	0.999902	0.279333
RNAseq	Whole Blood	Pre-vaccination	gene9060 (PAPSS2)	1.88856	0.282261	0.780086	0.999902	0.279207
RNAseq	Whole Blood	Pre-vaccination	gene9221 (NOLC1)	-0.878405	-0.282436	0.780167	0.999902	-0.279102
RNAseq	Whole Blood	Pre-vaccination	gene51228 (GLTP)	-1.67001	-0.282031	0.78037	0.999902	-0.278837
RNAseq	Whole Blood	Pre-vaccination	gene8233 (ZRSR2)	-1.0725	-0.282274	0.78047	0.999902	-0.278707
RNAseq	Whole Blood	Pre-vaccination	gene8653 (DDX3Y)	-2.04209	-0.279743	0.780794	0.999902	-0.278284
RNAseq	Whole Blood	Pre-vaccination	gene80267 (EDEM3)	1.36756	0.281469	0.781015	0.999902	0.277996
RNAseq	Whole Blood	Pre-vaccination	gene8395 (PIP5K1B)	2.09275	0.280961	0.781068	0.999902	0.277928
RNAseq	Whole Blood	Pre-vaccination	gene8079 (MLF2)	1.20039	0.280525	0.781551	0.999902	0.277298
RNAseq	Whole Blood	Pre-vaccination	gene54914 (FOCAD)	-1.68286	-0.280327	0.781625	0.999902	-0.277202
RNAseq	Whole Blood	Pre-vaccination	gene10670 (RRAGA)	-1.37028	-0.280479	0.781655	0.999902	-0.277162
RNAseq	Whole Blood	Pre-vaccination	gene9989 (PPP4R1)	-1.46772	-0.279862	0.781829	0.999902	-0.276936
RNAseq	Whole Blood	Pre-vaccination	gene4337 (MOCS1)	2.1671	0.280041	0.781958	0.999902	0.276768
RNAseq	Whole Blood	Pre-vaccination	gene284307 (ZIK1)	1.46289	0.279825	0.781986	0.999902	0.276731
RNAseq	Whole Blood	Pre-vaccination	gene1939 (EIF2D)	-1.25636	-0.279634	0.78202	0.999902	-0.276687
RNAseq	Whole Blood	Pre-vaccination	gene5780 (PTPN9)	1.44529	0.279567	0.782144	0.999902	0.276526
RNAseq	Whole Blood	Pre-vaccination	gene10438 (C1D)	1.76889	0.279721	0.782188	0.999902	0.276469
RNAseq	Whole Blood	Pre-vaccination	gene57513 (CASKIN2)	1.96178	0.279617	0.782234	0.999902	0.276409
RNAseq	Whole Blood	Pre-vaccination	gene100128252 (ZNF667-AS1)	-2.36995	-0.27927	0.782249	0.999902	-0.276389
RNAseq	Whole Blood	Pre-vaccination	gene112616 (CMTM7)	2.11658	0.279357	0.782258	0.999902	0.276377
RNAseq	Whole Blood	Pre-vaccination	gene4125 (MAN2B1)	2.09843	0.279289	0.782276	0.999902	0.276355
RNAseq	Whole Blood	Pre-vaccination	gene2820 (GPD2)	-1.43517	-0.27934	0.782362	0.999902	-0.276242
RNAseq	Whole Blood	Pre-vaccination	gene5866 (RAB3IL1)	1.38559	0.279516	0.782513	0.999902	0.276045
RNAseq	Whole Blood	Pre-vaccination	gene493856 (CISD2)	-1.60314	-0.279265	0.782611	0.999902	-0.275918
RNAseq	Whole Blood	Pre-vaccination	gene8724 (SNX3)	-1.51134	-0.279345	0.782643	0.999902	-0.275876
RNAseq	Whole Blood	Pre-vaccination	gene101928794 (MAST4-AS1)	2.37653	0.278759	0.782657	0.999902	0.275859
RNAseq	Whole Blood	Pre-vaccination	gene26253 (CLEC4E)	-2.14744	-0.279008	0.782751	0.999902	-0.275736
RNAseq	Whole Blood	Pre-vaccination	gene7327 (UBE2G2)	-1.05297	-0.278957	0.782934	0.999902	-0.275498
RNAseq	Whole Blood	Pre-vaccination	gene3748 (KCNC3)	-2.09807	-0.278059	0.783073	0.999902	-0.275316
RNAseq	Whole Blood	Pre-vaccination	gene29117 (BRD7)	-1.19184	-0.278283	0.783118	0.999902	-0.275257
RNAseq	Whole Blood	Pre-vaccination	gene391 (RHOG)	-0.914514	-0.278185	0.783123	0.999902	-0.275252
RNAseq	Whole Blood	Pre-vaccination	gene2720 (GLB1)	1.76952	0.278143	0.783162	0.999902	0.2752
RNAseq	Whole Blood	Pre-vaccination	gene728 (C5AR1)	1.03667	0.278224	0.783173	0.999902	0.275186
RNAseq	Whole Blood	Pre-vaccination	gene79791 (FBXO31)	0.932526	0.277973	0.783361	0.999902	0.274942
RNAseq	Whole Blood	Pre-vaccination	gene2330 (FMO5)	-1.69724	-0.27799	0.783367	0.999902	-0.274934
RNAseq	Whole Blood	Pre-vaccination	gene8815 (BANF1)	1.22857	0.278401	0.783494	0.999902	0.274768
RNAseq	Whole Blood	Pre-vaccination	gene113612 (CYP2U1)	1.65633	0.277711	0.783497	0.999902	0.274765
RNAseq	Whole Blood	Pre-vaccination	gene374946 (DRAXIN)	-1.7863	-0.277071	0.783849	0.999902	-0.274307
RNAseq	Whole Blood	Pre-vaccination	gene54997 (TESC)	-1.23211	-0.277691	0.783864	0.999902	-0.274287
RNAseq	Whole Blood	Pre-vaccination	gene10588 (MTHFS)	-1.98136	-0.277115	0.783876	0.999902	-0.274272
RNAseq	Whole Blood	Pre-vaccination	gene80201 (HKDC1)	2.00911	0.276921	0.78392	0.999902	0.274214
RNAseq	Whole Blood	Pre-vaccination	gene79832 (QSER1)	1.31227	0.277249	0.783996	0.999902	0.274115
RNAseq	Whole Blood	Pre-vaccination	gene7375 (USP4)	1.76213	0.277352	0.783999	0.999902	0.274111
RNAseq	Whole Blood	Pre-vaccination	gene4286 (MITF)	2.25719	0.27668	0.784336	0.999902	0.273672
RNAseq	Whole Blood	Pre-vaccination	gene56904 (SH3GLB2)	1.89617	0.276633	0.78437	0.999902	0.273629
RNAseq	Whole Blood	Pre-vaccination	gene100529097 (RPL36A-HNRNPH2)	1.29716	0.27693	0.784467	0.999902	0.273503
RNAseq	Whole Blood	Pre-vaccination	gene26227 (PHGDH)	1.90291	0.276324	0.784497	0.999902	0.273463
RNAseq	Whole Blood	Pre-vaccination	gene9826 (ARHGEF11)	-1.45799	-0.278009	0.784541	0.999902	-0.273406
RNAseq	Whole Blood	Pre-vaccination	gene4069 (LYZ)	-1.7789	-0.276257	0.784561	0.999902	-0.27338
RNAseq	Whole Blood	Pre-vaccination	gene406975 (MIR198)	2.07295	0.276227	0.784644	0.999902	0.273272
RNAseq	Whole Blood	Pre-vaccination	gene55769 (ZNF83)	-2.0191	-0.276186	0.784668	0.999902	-0.273241
RNAseq	Whole Blood	Pre-vaccination	gene1491 (CTH)	-1.61411	-0.277189	0.784694	0.999902	-0.273207
RNAseq	Whole Blood	Pre-vaccination	gene10308 (ZNF267)	1.41221	0.276103	0.784797	0.999902	0.273074
RNAseq	Whole Blood	Pre-vaccination	gene58494 (JAM2)	1.53963	0.276046	0.78496	0.999902	0.272861
RNAseq	Whole Blood	Pre-vaccination	gene57472 (CNOT6)	1.41839	0.275659	0.78503	0.999902	0.272771
RNAseq	Whole Blood	Pre-vaccination	gene116448 (OLIG1)	1.73335	0.275678	0.785145	0.999902	0.272621
RNAseq	Whole Blood	Pre-vaccination	gene117144 (CATSPER1)	2.19417	0.275534	0.785299	0.999902	0.27242
RNAseq	Whole Blood	Pre-vaccination	gene1349 (COX7B)	1.13145	0.275022	0.785729	0.999902	0.271861
RNAseq	Whole Blood	Pre-vaccination	gene23450 (SF3B3)	-0.890512	-0.274863	0.785783	0.999902	-0.271791
RNAseq	Whole Blood	Pre-vaccination	gene57458 (TMCC3)	1.46634	0.274876	0.785812	0.999902	0.271752
RNAseq	Whole Blood	Pre-vaccination	gene642946 (FLVCR1-DT)	-2.2797	-0.27418	0.786015	0.999902	-0.271489
RNAseq	Whole Blood	Pre-vaccination	gene824 (CAPN2)	1.20319	0.274123	0.786244	0.999902	0.271191
RNAseq	Whole Blood	Pre-vaccination	gene57563 (KLHL8)	-1.77102	-0.274155	0.786406	0.999902	-0.270981
RNAseq	Whole Blood	Pre-vaccination	gene5595 (MAPK3)	-1.6826	-0.27397	0.786511	0.999902	-0.270844
RNAseq	Whole Blood	Pre-vaccination	gene118429 (ANTXR2)	-1.41796	-0.273888	0.786559	0.999902	-0.270781
RNAseq	Whole Blood	Pre-vaccination	gene54558 (SPATA6)	1.94619	0.273635	0.78662	0.999902	0.270703
RNAseq	Whole Blood	Pre-vaccination	gene114822 (RHPN1)	-1.46591	-0.273815	0.786672	0.999902	-0.270634
RNAseq	Whole Blood	Pre-vaccination	gene284367 (SIGLEC17P)	1.85247	0.273451	0.786709	0.999902	0.270586
RNAseq	Whole Blood	Pre-vaccination	gene30848 (CTAG2)	2.36785	0.273053	0.786721	0.999902	0.270571
RNAseq	Whole Blood	Pre-vaccination	gene527 (ATP6V0C)	1.42165	0.27409	0.78673	0.999902	0.270559
RNAseq	Whole Blood	Pre-vaccination	gene9919 (SEC16A)	1.64549	0.273322	0.78683	0.999902	0.270429
RNAseq	Whole Blood	Pre-vaccination	gene83643 (CCDC3)	-2.16375	-0.273126	0.786904	0.999902	-0.270333
RNAseq	Whole Blood	Pre-vaccination	gene4809 (SNU13)	1.12795	0.273173	0.787053	0.999902	0.270139
RNAseq	Whole Blood	Pre-vaccination	gene6518 (SLC2A5)	2.13875	0.273468	0.787071	0.999902	0.270117
RNAseq	Whole Blood	Pre-vaccination	gene101060684 (NBPF26)	-1.96095	-0.272915	0.787074	0.999902	-0.270113
RNAseq	Whole Blood	Pre-vaccination	gene5230 (PGK1)	1.88223	0.273252	0.787119	0.999902	0.270054
RNAseq	Whole Blood	Pre-vaccination	gene1462 (VCAN)	-1.9478	-0.272315	0.787517	0.999902	-0.269536
RNAseq	Whole Blood	Pre-vaccination	gene401399 (PRRT4)	1.91692	0.272506	0.78753	0.999902	0.26952
RNAseq	Whole Blood	Pre-vaccination	gene26504 (CNNM4)	-2.018	-0.272225	0.787585	0.999902	-0.269448
RNAseq	Whole Blood	Pre-vaccination	gene8073 (PTP4A2)	1.05957	0.272616	0.787679	0.999902	0.269326
RNAseq	Whole Blood	Pre-vaccination	gene10274 (STAG1)	1.0547	0.272423	0.787743	0.999902	0.269242
RNAseq	Whole Blood	Pre-vaccination	gene283420 (CLEC9A)	-2.15155	-0.272163	0.787751	0.999902	-0.269232
RNAseq	Whole Blood	Pre-vaccination	gene730092 (RRN3P1)	-1.48017	-0.272235	0.787873	0.999902	-0.269073
RNAseq	Whole Blood	Pre-vaccination	gene259230 (SGMS1)	-1.56659	-0.272275	0.787879	0.999902	-0.269066
RNAseq	Whole Blood	Pre-vaccination	gene29101 (SSU72)	-2.07117	-0.272092	0.787918	0.999902	-0.269015
RNAseq	Whole Blood	Pre-vaccination	gene84280 (BTBD10)	1.80987	0.271798	0.787976	0.999902	0.26894
RNAseq	Whole Blood	Pre-vaccination	gene79760 (GEMIN7)	-2.07555	-0.272166	0.787994	0.999902	-0.268916
RNAseq	Whole Blood	Pre-vaccination	gene2530 (FUT8)	1.24393	0.271715	0.78804	0.999902	0.268857
RNAseq	Whole Blood	Pre-vaccination	gene90271 (OLMALINC)	1.57883	0.271946	0.788152	0.999902	0.268711
RNAseq	Whole Blood	Pre-vaccination	gene222255 (ATXN7L1)	1.47973	0.271487	0.788293	0.999902	0.268527
RNAseq	Whole Blood	Pre-vaccination	gene116236 (ABHD15)	1.32764	0.27149	0.788296	0.999902	0.268525
RNAseq	Whole Blood	Pre-vaccination	gene59269 (HIVEP3)	1.47003	0.271253	0.788436	0.999902	0.268343
RNAseq	Whole Blood	Pre-vaccination	gene100533106 (ZHX1-C8orf76)	-1.44841	-0.269434	0.788604	0.999902	-0.268123
RNAseq	Whole Blood	Pre-vaccination	gene84456 (L3MBTL3)	-1.82874	-0.270832	0.788846	0.999902	-0.267809
RNAseq	Whole Blood	Pre-vaccination	gene283373 (ANKRD52)	-1.03697	-0.270979	0.788921	0.999902	-0.267712
RNAseq	Whole Blood	Pre-vaccination	gene8934 (RAB29)	-1.28571	-0.270495	0.788982	0.999902	-0.267633
RNAseq	Whole Blood	Pre-vaccination	gene150383 (CDPF1)	-1.41425	-0.27073	0.788994	0.999902	-0.267617
RNAseq	Whole Blood	Pre-vaccination	gene729220 (FLJ45513)	-1.15462	-0.273103	0.789096	0.999902	-0.267485
RNAseq	Whole Blood	Pre-vaccination	gene84874 (ZNF514)	1.57077	0.270338	0.789182	0.999902	0.267373
RNAseq	Whole Blood	Pre-vaccination	gene5725 (PTBP1)	1.1636	0.269968	0.789451	0.999902	0.267024
RNAseq	Whole Blood	Pre-vaccination	gene57573 (ZNF471)	1.99939	0.269841	0.789481	0.999902	0.266985
RNAseq	Whole Blood	Pre-vaccination	gene4085 (MAD2L1)	1.58223	0.269688	0.789651	0.999902	0.266764
RNAseq	Whole Blood	Pre-vaccination	gene6146 (RPL22)	-1.14859	-0.26955	0.789776	0.999902	-0.266602
RNAseq	Whole Blood	Pre-vaccination	gene6821 (SUOX)	2.22826	0.269271	0.789868	0.999902	0.266481
RNAseq	Whole Blood	Pre-vaccination	gene197358 (NLRC3)	1.16975	0.269121	0.790022	0.999902	0.266281
RNAseq	Whole Blood	Pre-vaccination	gene51272 (BET1L)	-1.95179	-0.269041	0.790062	0.999902	-0.26623
RNAseq	Whole Blood	Pre-vaccination	gene1036 (CDO1)	2.29172	0.269285	0.790092	0.999902	0.266191
RNAseq	Whole Blood	Pre-vaccination	gene463 (ZFHX3)	-1.9399	-0.269101	0.790191	0.999902	-0.266063
RNAseq	Whole Blood	Pre-vaccination	gene2197 (FAU)	1.28912	0.268886	0.79028	0.999902	0.265948
RNAseq	Whole Blood	Pre-vaccination	gene51592 (TRIM33)	-0.973642	-0.269761	0.790407	0.999902	-0.265782
RNAseq	Whole Blood	Pre-vaccination	gene126364 (LRRC25)	0.980821	0.268528	0.790688	0.999902	0.265418
RNAseq	Whole Blood	Pre-vaccination	gene25895 (EEF1AKMT3)	-1.88993	-0.268242	0.790723	0.999902	-0.265371
RNAseq	Whole Blood	Pre-vaccination	gene11320 (MGAT4A)	1.14919	0.268198	0.790905	0.999902	0.265135
RNAseq	Whole Blood	Pre-vaccination	gene4670 (HNRNPM)	-1.06844	-0.267905	0.790996	0.999902	-0.265018
RNAseq	Whole Blood	Pre-vaccination	gene5261 (PHKG2)	-1.82075	-0.268028	0.791022	0.999902	-0.264984
RNAseq	Whole Blood	Pre-vaccination	gene4485 (MST1)	1.63974	0.267457	0.791376	0.999902	0.264525
RNAseq	Whole Blood	Pre-vaccination	gene85363 (TRIM5)	2.08881	0.267449	0.7914	0.999902	0.264493
RNAseq	Whole Blood	Pre-vaccination	gene1915 (EEF1A1)	-1.14424	-0.267369	0.791512	0.999902	-0.264348
RNAseq	Whole Blood	Pre-vaccination	gene5296 (PIK3R2)	-1.71496	-0.267411	0.791521	0.999902	-0.264336
RNAseq	Whole Blood	Pre-vaccination	gene522 (ATP5PF)	-1.33979	-0.267134	0.791572	0.999902	-0.26427
RNAseq	Whole Blood	Pre-vaccination	gene9057 (SLC7A6)	1.41383	0.266844	0.791721	0.999902	0.264076
RNAseq	Whole Blood	Pre-vaccination	gene79085 (SLC25A23)	1.05785	0.266713	0.791839	0.999902	0.263924
RNAseq	Whole Blood	Pre-vaccination	gene124783 (SPATA32)	-2.09483	-0.266752	0.79186	0.999902	-0.263896
RNAseq	Whole Blood	Pre-vaccination	gene348110 (ARPIN)	1.73144	0.266523	0.791865	0.999902	0.26389
RNAseq	Whole Blood	Pre-vaccination	gene80154 (GOLGA2P10)	-2.32947	-0.266328	0.792051	0.999902	-0.263649
RNAseq	Whole Blood	Pre-vaccination	gene51411 (BIN2)	-1.9858	-0.26658	0.792051	0.999902	-0.263648
RNAseq	Whole Blood	Pre-vaccination	gene9927 (MFN2)	2.03778	0.265908	0.792076	0.999902	0.263616
RNAseq	Whole Blood	Pre-vaccination	gene152579 (SCFD2)	1.80774	0.266011	0.792291	0.999902	0.263336
RNAseq	Whole Blood	Pre-vaccination	gene55339 (WDR33)	-0.903225	-0.266429	0.792291	0.999902	-0.263336
RNAseq	Whole Blood	Pre-vaccination	gene23063 (WAPL)	-1.2205	-0.265967	0.792412	0.999902	-0.26318
RNAseq	Whole Blood	Pre-vaccination	gene64499 (TPSB2)	-2.32244	-0.265808	0.792521	0.999902	-0.263038
RNAseq	Whole Blood	Pre-vaccination	gene3577 (CXCR1)	-1.0694	-0.265866	0.792537	0.999902	-0.263017
RNAseq	Whole Blood	Pre-vaccination	gene5529 (PPP2R5E)	0.9456	0.266108	0.792541	0.999902	0.263013
RNAseq	Whole Blood	Pre-vaccination	gene10959 (TMED2)	1.0226	0.265586	0.792791	0.999902	0.262688
RNAseq	Whole Blood	Pre-vaccination	gene8725 (URI1)	0.685904	0.265691	0.792854	0.999902	0.262607
RNAseq	Whole Blood	Pre-vaccination	gene5352 (PLOD2)	1.89873	0.265485	0.79293	0.999902	0.262507
RNAseq	Whole Blood	Pre-vaccination	gene8111 (GPR68)	-1.47896	-0.26527	0.792935	0.999902	-0.262502
RNAseq	Whole Blood	Pre-vaccination	gene6048 (RNF5)	-1.51798	-0.26502	0.793	0.999902	-0.262417
RNAseq	Whole Blood	Pre-vaccination	gene100532726 (NDUFC2-KCTD14)	-1.46651	-0.265369	0.793064	0.999902	-0.262334
RNAseq	Whole Blood	Pre-vaccination	gene374879 (ZNF699)	-1.0265	-0.265764	0.793187	0.999902	-0.262174
RNAseq	Whole Blood	Pre-vaccination	gene102724279 (CLEC4O)	2.17718	0.264447	0.793463	0.999902	0.261816
RNAseq	Whole Blood	Pre-vaccination	gene84916 (UTP4)	-1.15482	-0.264651	0.793526	0.999902	-0.261734
RNAseq	Whole Blood	Pre-vaccination	gene25832 (NBPF14)	-1.9425	-0.264357	0.793543	0.999902	-0.261712
RNAseq	Whole Blood	Pre-vaccination	gene1135 (CHRNA2)	2.13221	0.26443	0.793625	0.999902	0.261606
RNAseq	Whole Blood	Pre-vaccination	gene54555 (DDX49)	1.62485	0.264476	0.79366	0.999902	0.261561
RNAseq	Whole Blood	Pre-vaccination	gene2314 (FLII)	-1.68629	-0.264771	0.793755	0.999902	-0.261438
RNAseq	Whole Blood	Pre-vaccination	gene14 (AAMP)	-1.57588	-0.263811	0.79405	0.999902	-0.261056
RNAseq	Whole Blood	Pre-vaccination	gene8986 (RPS6KA4)	1.9009	0.263635	0.79411	0.999902	0.260978
RNAseq	Whole Blood	Pre-vaccination	gene11075 (STMN2)	-1.7986	-0.263867	0.794148	0.999902	-0.260929
RNAseq	Whole Blood	Pre-vaccination	gene388695 (LYSMD1)	1.28191	0.262089	0.794232	0.999902	0.260819
RNAseq	Whole Blood	Pre-vaccination	gene100130418 (CECR7)	-1.80861	-0.263499	0.794261	0.999902	-0.260782
RNAseq	Whole Blood	Pre-vaccination	gene6175 (RPLP0)	1.38026	0.263547	0.794267	0.999902	0.260773
RNAseq	Whole Blood	Pre-vaccination	gene5108 (PCM1)	0.927144	0.263731	0.794279	0.999902	0.260759
RNAseq	Whole Blood	Pre-vaccination	gene51460 (SFMBT1)	0.973088	0.263917	0.794352	0.999902	0.260664
RNAseq	Whole Blood	Pre-vaccination	gene151636 (DTX3L)	2.3003	0.263558	0.794484	0.999902	0.260492
RNAseq	Whole Blood	Pre-vaccination	gene51118 (UTP11)	1.73697	0.26329	0.794491	0.999902	0.260484
RNAseq	Whole Blood	Pre-vaccination	gene54936 (ADPRHL2)	1.87944	0.263099	0.794724	0.999902	0.260181
RNAseq	Whole Blood	Pre-vaccination	gene6452 (SH3BP2)	1.47699	0.263184	0.794853	0.999902	0.260013
RNAseq	Whole Blood	Pre-vaccination	gene4811 (NID1)	-2.01599	-0.262755	0.795004	0.999902	-0.259818
RNAseq	Whole Blood	Pre-vaccination	gene151790 (WDR49)	-2.00441	-0.262535	0.795016	0.999902	-0.259803
RNAseq	Whole Blood	Pre-vaccination	gene7544 (ZFY)	1.40972	0.261047	0.79506	0.999902	0.259745
RNAseq	Whole Blood	Pre-vaccination	gene202018 (TAPT1)	-1.22556	-0.263021	0.795062	0.999902	-0.259742
RNAseq	Whole Blood	Pre-vaccination	gene221178 (SPATA13)	-1.30126	-0.262306	0.795363	0.999902	-0.259352
RNAseq	Whole Blood	Pre-vaccination	gene27433 (TOR2A)	-1.65332	-0.262338	0.795407	0.999902	-0.259296
RNAseq	Whole Blood	Pre-vaccination	gene28796 (IGLV3-21)	1.84495	0.261667	0.795459	0.999902	0.259229
RNAseq	Whole Blood	Pre-vaccination	gene54870 (QRICH1)	1.07496	0.261865	0.795582	0.999902	0.259068
RNAseq	Whole Blood	Pre-vaccination	gene962 (CD48)	-1.28003	-0.262045	0.795636	0.999902	-0.258999
RNAseq	Whole Blood	Pre-vaccination	gene9584 (RBM39)	-1.6402	-0.262276	0.795647	0.999902	-0.258985
RNAseq	Whole Blood	Pre-vaccination	gene84276 (NICN1)	-1.22327	-0.261799	0.795775	0.999902	-0.258818
RNAseq	Whole Blood	Pre-vaccination	gene5531 (PPP4C)	-1.4506	-0.261547	0.79589	0.999902	-0.25867
RNAseq	Whole Blood	Pre-vaccination	gene116986 (AGAP2)	-1.32017	-0.26149	0.795998	0.999902	-0.25853
RNAseq	Whole Blood	Pre-vaccination	gene10664 (CTCF)	1.08168	0.260632	0.796456	0.999902	0.257936
RNAseq	Whole Blood	Pre-vaccination	gene23161 (SNX13)	0.849684	0.260851	0.796457	0.999902	0.257934
RNAseq	Whole Blood	Pre-vaccination	gene84067 (FAM160A2)	-1.66451	-0.260687	0.796743	0.999902	-0.257564
RNAseq	Whole Blood	Pre-vaccination	gene8881 (CDC16)	-1.39064	-0.259911	0.797008	0.999902	-0.257222
RNAseq	Whole Blood	Pre-vaccination	gene2570 (GABRR2)	1.73387	0.259828	0.79718	0.999902	0.256998
RNAseq	Whole Blood	Pre-vaccination	gene5912 (RAP2B)	1.33905	0.259657	0.797251	0.999902	0.256907
RNAseq	Whole Blood	Pre-vaccination	gene6320 (CLEC11A)	-2.09574	-0.259762	0.797332	0.999902	-0.256802
RNAseq	Whole Blood	Pre-vaccination	gene10838 (ZNF275)	1.11537	0.259887	0.797444	0.999902	0.256657
RNAseq	Whole Blood	Pre-vaccination	gene64757 (MARC1)	-1.34339	-0.259514	0.797465	0.999902	-0.256629
RNAseq	Whole Blood	Pre-vaccination	gene374868 (ATP9B)	1.2392	0.259922	0.797673	0.999902	0.25636
RNAseq	Whole Blood	Pre-vaccination	gene81926 (ABHD17A)	-1.67684	-0.259035	0.797702	0.999902	-0.256322
RNAseq	Whole Blood	Pre-vaccination	gene399 (RHOH)	-0.826383	-0.259319	0.797795	0.999902	-0.256202
RNAseq	Whole Blood	Pre-vaccination	gene5342 (PLGLB2)	-2.29769	-0.25901	0.797824	0.999902	-0.256165
RNAseq	Whole Blood	Pre-vaccination	gene8685 (MARCO)	1.80876	0.259187	0.797898	0.999902	0.256068
RNAseq	Whole Blood	Pre-vaccination	gene2185 (PTK2B)	1.80998	0.258967	0.797917	0.999902	0.256043
RNAseq	Whole Blood	Pre-vaccination	gene4705 (NDUFA10)	1.5779	0.25867	0.797984	0.999902	0.255957
RNAseq	Whole Blood	Pre-vaccination	gene1951 (CELSR3)	-1.75143	-0.258394	0.798139	0.999902	-0.255756
RNAseq	Whole Blood	Pre-vaccination	gene1975 (EIF4B)	-1.11807	-0.258327	0.798162	0.999902	-0.255727
RNAseq	Whole Blood	Pre-vaccination	gene11037 (STON1)	-2.17126	-0.258647	0.798192	0.999902	-0.255688
RNAseq	Whole Blood	Pre-vaccination	gene10856 (RUVBL2)	-1.44281	-0.258708	0.798211	0.999902	-0.255664
RNAseq	Whole Blood	Pre-vaccination	gene100506622 (LINC00540)	1.78852	0.25877	0.798311	0.999902	0.255534
RNAseq	Whole Blood	Pre-vaccination	gene80023 (NRSN2)	-1.70453	-0.25828	0.798427	0.999902	-0.255384
RNAseq	Whole Blood	Pre-vaccination	gene400360 (C15orf54)	2.16666	0.257649	0.798776	0.999902	0.254932
RNAseq	Whole Blood	Pre-vaccination	gene6532 (SLC6A4)	1.66469	0.25704	0.799143	0.999902	0.254457
RNAseq	Whole Blood	Pre-vaccination	gene64225 (ATL2)	-1.50722	-0.257286	0.799164	0.999902	-0.254429
RNAseq	Whole Blood	Pre-vaccination	gene80279 (CDK5RAP3)	1.41372	0.257401	0.799201	0.999902	0.254381
RNAseq	Whole Blood	Pre-vaccination	gene8648 (NCOA1)	1.44671	0.25744	0.799207	0.999902	0.254373
RNAseq	Whole Blood	Pre-vaccination	gene4723 (NDUFV1)	1.072	0.257063	0.799221	0.999902	0.254355
RNAseq	Whole Blood	Pre-vaccination	gene1359 (CPA3)	2.09162	0.256687	0.79925	0.999902	0.254318
RNAseq	Whole Blood	Pre-vaccination	gene154141 (MBOAT1)	1.76069	0.257224	0.799262	0.999902	0.254302
RNAseq	Whole Blood	Pre-vaccination	gene54472 (TOLLIP)	1.72805	0.257238	0.799324	0.999902	0.254222
RNAseq	Whole Blood	Pre-vaccination	gene23369 (PUM2)	-1.08605	-0.256785	0.799618	0.999902	-0.253842
RNAseq	Whole Blood	Pre-vaccination	gene158293 (FAM120AOS)	-2.0489	-0.256709	0.799634	0.999902	-0.25382
RNAseq	Whole Blood	Pre-vaccination	gene101927069 (LOC101927069)	2.00683	0.256135	0.799903	0.999902	0.253473
RNAseq	Whole Blood	Pre-vaccination	gene79666 (PLEKHF2)	1.36586	0.256456	0.799906	0.999902	0.253469
RNAseq	Whole Blood	Pre-vaccination	gene256536 (TCERG1L)	-1.80831	-0.256154	0.800052	0.999902	-0.253279
RNAseq	Whole Blood	Pre-vaccination	gene100500842 (MIR3652)	-1.51256	-0.255675	0.800392	0.999902	-0.25284
RNAseq	Whole Blood	Pre-vaccination	gene2124 (EVI2B)	-0.909017	-0.255799	0.800397	0.999902	-0.252833
RNAseq	Whole Blood	Pre-vaccination	gene6183 (MRPS12)	1.55006	0.255714	0.800445	0.999902	0.252771
RNAseq	Whole Blood	Pre-vaccination	gene128387 (TATDN3)	1.98865	0.255553	0.800458	0.999902	0.252754
RNAseq	Whole Blood	Pre-vaccination	gene2946 (GSTM2)	1.94996	0.255235	0.800526	0.999902	0.252666
RNAseq	Whole Blood	Pre-vaccination	gene84436 (ZNF528)	-1.43907	-0.255237	0.80057	0.999902	-0.252609
RNAseq	Whole Blood	Pre-vaccination	gene7317 (UBA1)	0.829664	0.255415	0.800576	0.999902	0.252602
RNAseq	Whole Blood	Pre-vaccination	gene100289635 (ZNF605)	-1.50109	-0.255177	0.800714	0.999902	-0.252423
RNAseq	Whole Blood	Pre-vaccination	gene90007 (MIDN)	-1.22352	-0.255024	0.80078	0.999902	-0.252337
RNAseq	Whole Blood	Pre-vaccination	gene9811 (CTIF)	-1.34102	-0.254872	0.800949	0.999902	-0.252119
RNAseq	Whole Blood	Pre-vaccination	gene6181 (RPLP2)	-1.07392	-0.254772	0.801031	0.999902	-0.252013
RNAseq	Whole Blood	Pre-vaccination	gene55770 (EXOC2)	-0.906832	-0.2546	0.801131	0.999902	-0.251884
RNAseq	Whole Blood	Pre-vaccination	gene1510 (CTSE)	1.59979	0.254316	0.801353	0.999902	0.251596
RNAseq	Whole Blood	Pre-vaccination	gene4718 (NDUFC2)	-1.31111	-0.254236	0.801597	0.999902	-0.25128
RNAseq	Whole Blood	Pre-vaccination	gene55116 (TMEM39B)	1.69471	0.253914	0.801753	0.999902	0.25108
RNAseq	Whole Blood	Pre-vaccination	gene27086 (FOXP1)	-1.00669	-0.253795	0.80187	0.999902	-0.250928
RNAseq	Whole Blood	Pre-vaccination	gene221491 (SMIM29)	1.74198	0.253919	0.801962	0.999902	0.250808
RNAseq	Whole Blood	Pre-vaccination	gene100128081 (JAZF1-AS1)	1.8309	0.253569	0.801971	0.999902	0.250797
RNAseq	Whole Blood	Pre-vaccination	gene8455 (ATRN)	1.51153	0.253481	0.801995	0.999902	0.250766
RNAseq	Whole Blood	Pre-vaccination	gene4946 (OAZ1)	-1.29864	-0.253604	0.802098	0.999902	-0.250633
RNAseq	Whole Blood	Pre-vaccination	gene23071 (ERP44)	1.22095	0.253348	0.802327	0.999902	0.250336
RNAseq	Whole Blood	Pre-vaccination	gene5204 (PFDN5)	-1.23013	-0.253651	0.802334	0.999902	-0.250328
RNAseq	Whole Blood	Pre-vaccination	gene79654 (HECTD3)	-1.19937	-0.252683	0.802616	0.999902	-0.249963
RNAseq	Whole Blood	Pre-vaccination	gene64595 (TTTY15)	-1.33435	-0.251174	0.802619	0.999902	-0.249959
RNAseq	Whole Blood	Pre-vaccination	gene55064 (SPATA6L)	1.75947	0.252085	0.802947	0.999902	0.249535
RNAseq	Whole Blood	Pre-vaccination	gene100133161 (LINC01001)	1.7547	0.252295	0.802997	0.999902	0.24947
RNAseq	Whole Blood	Pre-vaccination	gene11044 (TENT4A)	0.952325	0.252296	0.803032	0.999902	0.249425
RNAseq	Whole Blood	Pre-vaccination	gene10058 (ABCB6)	-1.17849	-0.253356	0.803091	0.999902	-0.249348
RNAseq	Whole Blood	Pre-vaccination	gene51125 (GOLGA7)	-1.91687	-0.251997	0.803241	0.999902	-0.249155
RNAseq	Whole Blood	Pre-vaccination	gene8731 (RNMT)	0.988773	0.251701	0.80338	0.999902	0.248975
RNAseq	Whole Blood	Pre-vaccination	gene114792 (KLHL32)	1.38496	0.250085	0.803453	0.999902	0.24888
RNAseq	Whole Blood	Pre-vaccination	gene825 (CAPN3)	1.61404	0.251541	0.803593	0.999902	0.2487
RNAseq	Whole Blood	Pre-vaccination	gene9781 (RNF144A)	-1.22491	-0.2514	0.803605	0.999902	-0.248685
RNAseq	Whole Blood	Pre-vaccination	gene9129 (PRPF3)	-1.40011	-0.25151	0.803692	0.999902	-0.248572
RNAseq	Whole Blood	Pre-vaccination	gene28784 (IGLV4-69)	1.50113	0.25152	0.803749	0.999902	0.248498
RNAseq	Whole Blood	Pre-vaccination	gene30846 (EHD2)	-1.69788	-0.250978	0.803853	0.999902	-0.248364
RNAseq	Whole Blood	Pre-vaccination	gene150147 (UMODL1-AS1)	2.00036	0.250971	0.803879	0.999902	0.24833
RNAseq	Whole Blood	Pre-vaccination	gene6007 (RHD)	1.89798	0.251161	0.803889	0.999902	0.248317
RNAseq	Whole Blood	Pre-vaccination	gene23500 (DAAM2)	-1.86017	-0.250805	0.804002	0.999902	-0.248171
RNAseq	Whole Blood	Pre-vaccination	gene310 (ANXA7)	1.71422	0.250626	0.804157	0.999902	0.247971
RNAseq	Whole Blood	Pre-vaccination	gene7464 (CORO2A)	-1.83023	-0.250561	0.804169	0.999902	-0.247955
RNAseq	Whole Blood	Pre-vaccination	gene645367 (GGT8P)	1.59162	0.2504	0.804218	0.999902	0.247892
RNAseq	Whole Blood	Pre-vaccination	gene9332 (CD163)	-1.95157	-0.250461	0.804295	0.999902	-0.247792
RNAseq	Whole Blood	Pre-vaccination	gene113444 (SMIM12)	1.49263	0.250456	0.804325	0.999902	0.247753
RNAseq	Whole Blood	Pre-vaccination	gene28557 (TRBV30)	1.78932	0.250421	0.804407	0.999902	0.247648
RNAseq	Whole Blood	Pre-vaccination	gene114881 (OSBPL7)	-1.35668	-0.250417	0.804461	0.999902	-0.247577
RNAseq	Whole Blood	Pre-vaccination	gene728888 (NPIPB11)	1.93202	0.249851	0.804647	0.999902	0.247338
RNAseq	Whole Blood	Pre-vaccination	gene6036 (RNASE2)	1.86205	0.249738	0.804769	0.999902	0.24718
RNAseq	Whole Blood	Pre-vaccination	gene9922 (IQSEC1)	1.26903	0.249733	0.804913	0.999902	0.246994
RNAseq	Whole Blood	Pre-vaccination	gene1912 (PHC2)	0.698075	0.248134	0.804955	0.999902	0.24694
RNAseq	Whole Blood	Pre-vaccination	gene84236 (RHBDD1)	1.30579	0.249234	0.805315	0.999902	0.246475
RNAseq	Whole Blood	Pre-vaccination	gene11145 (PLAAT3)	-1.966	-0.249033	0.80533	0.999902	-0.246455
RNAseq	Whole Blood	Pre-vaccination	gene1984 (EIF5A)	1.56466	0.248899	0.805624	0.999902	0.246075
RNAseq	Whole Blood	Pre-vaccination	gene646396 (REREP3)	1.59533	0.248603	0.805656	0.999902	0.246034
RNAseq	Whole Blood	Pre-vaccination	gene1432 (MAPK14)	-1.36963	-0.249422	0.805765	0.999902	-0.245893
RNAseq	Whole Blood	Pre-vaccination	gene8702 (B4GALT4)	1.26995	0.2484	0.805781	0.999902	0.245872
RNAseq	Whole Blood	Pre-vaccination	gene8936 (WASF1)	-1.6844	-0.248586	0.80591	0.999902	-0.245706
RNAseq	Whole Blood	Pre-vaccination	gene28614 (TRBV5-1)	-1.67908	-0.248255	0.805927	0.999902	-0.245684
RNAseq	Whole Blood	Pre-vaccination	gene283089 (WDR11-AS1)	1.98785	0.248155	0.806015	0.999902	0.24557
RNAseq	Whole Blood	Pre-vaccination	gene4884 (NPTX1)	-1.95811	-0.248446	0.806079	0.999902	-0.245488
RNAseq	Whole Blood	Pre-vaccination	gene2823 (GPM6A)	2.09362	0.24853	0.806163	0.999902	0.245379
RNAseq	Whole Blood	Pre-vaccination	gene64332 (NFKBIZ)	-1.89986	-0.247961	0.806175	0.999902	-0.245364
RNAseq	Whole Blood	Pre-vaccination	gene55035 (NOL8)	-0.932215	-0.248144	0.806203	0.999902	-0.245328
RNAseq	Whole Blood	Pre-vaccination	gene84913 (ATOH8)	1.64211	0.247284	0.806331	0.999902	0.245162
RNAseq	Whole Blood	Pre-vaccination	gene1786 (DNMT1)	0.848521	0.247656	0.80648	0.999902	0.24497
RNAseq	Whole Blood	Pre-vaccination	gene284273 (ZADH2)	-1.41561	-0.248251	0.806483	0.999902	-0.244966
RNAseq	Whole Blood	Pre-vaccination	gene2768 (GNA12)	1.51331	0.247572	0.806543	0.999902	0.244888
RNAseq	Whole Blood	Pre-vaccination	gene5216 (PFN1)	0.935658	0.247848	0.806565	0.999902	0.24486
RNAseq	Whole Blood	Pre-vaccination	gene64374 (SIL1)	1.88242	0.247723	0.806645	0.999902	0.244757
RNAseq	Whole Blood	Pre-vaccination	gene221184 (CPNE2)	1.6382	0.247203	0.80678	0.999902	0.244582
RNAseq	Whole Blood	Pre-vaccination	gene4128 (MAOA)	-1.79193	-0.247277	0.806914	0.999902	-0.244409
RNAseq	Whole Blood	Pre-vaccination	gene284306 (ZNF547)	-1.62176	-0.246937	0.806987	0.999902	-0.244315
RNAseq	Whole Blood	Pre-vaccination	gene5704 (PSMC4)	1.10854	0.247023	0.807166	0.999902	0.244084
RNAseq	Whole Blood	Pre-vaccination	gene6285 (S100B)	-1.87257	-0.246186	0.807175	0.999902	-0.244072
RNAseq	Whole Blood	Pre-vaccination	gene5959 (RDH5)	-1.85	-0.246597	0.807416	0.999902	-0.24376
RNAseq	Whole Blood	Pre-vaccination	gene3055 (HCK)	-1.19044	-0.246294	0.807447	0.999902	-0.243721
RNAseq	Whole Blood	Pre-vaccination	gene100272147 (CMC4)	1.10544	0.244853	0.807482	0.999902	0.243676
RNAseq	Whole Blood	Pre-vaccination	gene116228 (COX20)	-1.24032	-0.246315	0.807512	0.999902	-0.243637
RNAseq	Whole Blood	Pre-vaccination	gene2067 (ERCC1)	-1.61259	-0.245957	0.80771	0.999902	-0.243381
RNAseq	Whole Blood	Pre-vaccination	gene7391 (USF1)	-1.93442	-0.245962	0.80776	0.999902	-0.243317
RNAseq	Whole Blood	Pre-vaccination	gene2352 (FOLR3)	-1.81974	-0.245672	0.807838	0.999902	-0.243215
RNAseq	Whole Blood	Pre-vaccination	gene123606 (NIPA1)	1.09151	0.245451	0.808107	0.999902	0.242868
RNAseq	Whole Blood	Pre-vaccination	gene4245 (MGAT1)	-2.03852	-0.245604	0.808137	0.999902	-0.24283
RNAseq	Whole Blood	Pre-vaccination	gene51585 (PCF11)	-1.20765	-0.246083	0.808172	0.999902	-0.242785
RNAseq	Whole Blood	Pre-vaccination	gene3182 (HNRNPAB)	1.54376	0.245434	0.808173	0.999902	0.242783
RNAseq	Whole Blood	Pre-vaccination	gene6710 (SPTB)	1.20223	0.245454	0.808225	0.999902	0.242717
RNAseq	Whole Blood	Pre-vaccination	gene3487 (IGFBP4)	1.70689	0.245236	0.808367	0.999902	0.242533
RNAseq	Whole Blood	Pre-vaccination	gene4952 (OCRL)	1.62776	0.244859	0.808627	0.999902	0.242198
RNAseq	Whole Blood	Pre-vaccination	gene1456 (CSNK1G3)	-0.870032	-0.245121	0.808651	0.999902	-0.242166
RNAseq	Whole Blood	Pre-vaccination	gene79828 (METTL8)	-1.35392	-0.244722	0.808802	0.999902	-0.241971
RNAseq	Whole Blood	Pre-vaccination	gene23204 (ARL6IP1)	1.34173	0.244712	0.808823	0.999902	0.241945
RNAseq	Whole Blood	Pre-vaccination	gene9536 (PTGES)	2.08949	0.244132	0.809017	0.999902	0.241695
RNAseq	Whole Blood	Pre-vaccination	gene256987 (SERINC5)	1.48526	0.244188	0.809021	0.999902	0.241689
RNAseq	Whole Blood	Pre-vaccination	gene4686 (NCBP1)	-0.849753	-0.244436	0.809054	0.999902	-0.241646
RNAseq	Whole Blood	Pre-vaccination	gene1795 (DOCK3)	1.74032	0.244216	0.80909	0.999902	0.241601
RNAseq	Whole Blood	Pre-vaccination	gene1742 (DLG4)	-1.90958	-0.243965	0.809153	0.999902	-0.241519
RNAseq	Whole Blood	Pre-vaccination	gene64327 (LMBR1)	-1.13046	-0.244177	0.809274	0.999902	-0.241363
RNAseq	Whole Blood	Pre-vaccination	gene9554 (SEC22B)	1.5535	0.243846	0.809302	0.999902	0.241326
RNAseq	Whole Blood	Pre-vaccination	gene64397 (ZNF106)	1.04296	0.243795	0.809358	0.999902	0.241254
RNAseq	Whole Blood	Pre-vaccination	gene2077 (ERF)	1.40533	0.243842	0.809458	0.999902	0.241125
RNAseq	Whole Blood	Pre-vaccination	gene26267 (FBXO10)	1.71713	0.243535	0.809605	0.999902	0.240935
RNAseq	Whole Blood	Pre-vaccination	gene1635 (DCTD)	0.772475	0.243872	0.809721	0.999902	0.240787
RNAseq	Whole Blood	Pre-vaccination	gene23095 (KIF1B)	-1.62641	-0.243288	0.809741	0.999902	-0.24076
RNAseq	Whole Blood	Pre-vaccination	gene8821 (INPP4B)	1.47425	0.24302	0.809899	0.999902	0.240556
RNAseq	Whole Blood	Pre-vaccination	gene101927655 (ZASP)	1.26031	0.242797	0.810214	0.999902	0.24015
RNAseq	Whole Blood	Pre-vaccination	gene100529239 (RPS10-NUDT3)	-1.13611	-0.242935	0.810336	0.999902	-0.239993
RNAseq	Whole Blood	Pre-vaccination	gene7172 (TPMT)	1.62696	0.242305	0.810532	0.999902	0.23974
RNAseq	Whole Blood	Pre-vaccination	gene26156 (RSL1D1)	-1.18608	-0.242128	0.810605	0.999902	-0.239645
RNAseq	Whole Blood	Pre-vaccination	gene1643 (DDB2)	1.08571	0.242258	0.810623	0.999902	0.239622
RNAseq	Whole Blood	Pre-vaccination	gene255812 (SDHAP1)	-1.42	-0.241856	0.810767	0.999902	-0.239436
RNAseq	Whole Blood	Pre-vaccination	gene57610 (RANBP10)	-1.36088	-0.241928	0.810949	0.999902	-0.239202
RNAseq	Whole Blood	Pre-vaccination	gene333929 (SNAI3)	1.92381	0.241381	0.811131	0.999902	0.238968
RNAseq	Whole Blood	Pre-vaccination	gene93974 (ATP5IF1)	-1.15323	-0.241954	0.811153	0.999902	-0.238939
RNAseq	Whole Blood	Pre-vaccination	gene11176 (BAZ2A)	1.38658	0.24151	0.811311	0.999902	0.238736
RNAseq	Whole Blood	Pre-vaccination	gene4155 (MBP)	-1.3096	-0.241345	0.811426	0.999902	-0.238587
RNAseq	Whole Blood	Pre-vaccination	gene3541 (IGLC5)	-1.65816	-0.241069	0.811512	0.999902	-0.238477
RNAseq	Whole Blood	Pre-vaccination	gene146223 (CMTM4)	1.8982	0.241194	0.811541	0.999902	0.238439
RNAseq	Whole Blood	Pre-vaccination	gene311 (ANXA11)	-1.24357	-0.240923	0.811585	0.999902	-0.238381
RNAseq	Whole Blood	Pre-vaccination	gene125061 (AFMID)	1.79859	0.240865	0.811614	0.999902	0.238345
RNAseq	Whole Blood	Pre-vaccination	gene50943 (FOXP3)	1.54539	0.24039	0.81195	0.999902	0.237912
RNAseq	Whole Blood	Pre-vaccination	gene123355 (LRRC28)	1.58987	0.240496	0.811959	0.999902	0.237899
RNAseq	Whole Blood	Pre-vaccination	gene1717 (DHCR7)	1.12291	0.240801	0.811966	0.999902	0.23789
RNAseq	Whole Blood	Pre-vaccination	gene140612 (ZFP28)	1.83394	0.240324	0.812008	0.999902	0.237837
RNAseq	Whole Blood	Pre-vaccination	gene722 (C4BPA)	1.92443	0.239706	0.812191	0.999902	0.237601
RNAseq	Whole Blood	Pre-vaccination	gene57226 (LYRM2)	-1.33348	-0.240664	0.812241	0.999902	-0.237536
RNAseq	Whole Blood	Pre-vaccination	gene53637 (S1PR5)	1.70402	0.239962	0.812269	0.999902	0.2375
RNAseq	Whole Blood	Pre-vaccination	gene92935 (MARS2)	-0.959639	-0.239753	0.812381	0.999902	-0.237355
RNAseq	Whole Blood	Pre-vaccination	gene57561 (ARRDC3)	1.42104	0.239996	0.812505	0.999902	0.237196
RNAseq	Whole Blood	Pre-vaccination	gene85001 (MGC16275)	1.59924	0.239558	0.81256	0.999902	0.237125
RNAseq	Whole Blood	Pre-vaccination	gene323 (APBB2)	1.79746	0.2395	0.812652	0.999902	0.237006
RNAseq	Whole Blood	Pre-vaccination	gene5008 (OSM)	-1.50939	-0.239801	0.81271	0.999902	-0.236931
RNAseq	Whole Blood	Pre-vaccination	gene55692 (LUC7L)	-1.22365	-0.239304	0.812806	0.999902	-0.236808
RNAseq	Whole Blood	Pre-vaccination	gene246126 (TXLNGY)	-2.10757	-0.23781	0.812961	0.999902	-0.236608
RNAseq	Whole Blood	Pre-vaccination	gene7410 (VAV2)	1.73532	0.239136	0.812967	0.999902	0.2366
RNAseq	Whole Blood	Pre-vaccination	gene27106 (ARRDC2)	1.40347	0.239179	0.813048	0.999902	0.236495
RNAseq	Whole Blood	Pre-vaccination	gene3394 (IRF8)	1.61013	0.238848	0.813118	0.999902	0.236406
RNAseq	Whole Blood	Pre-vaccination	gene1536 (CYBB)	-1.58596	-0.238491	0.813372	0.999902	-0.236078
RNAseq	Whole Blood	Pre-vaccination	gene122416 (ANKRD9)	1.05146	0.23865	0.813603	0.999902	0.23578
RNAseq	Whole Blood	Pre-vaccination	gene2011 (MARK2)	-1.01141	-0.238633	0.813611	0.999902	-0.235771
RNAseq	Whole Blood	Pre-vaccination	gene28682 (TRAV8-4)	1.43924	0.238656	0.81368	0.999902	0.235681
RNAseq	Whole Blood	Pre-vaccination	gene94122 (SYTL5)	1.79991	0.238529	0.813717	0.999902	0.235633
RNAseq	Whole Blood	Pre-vaccination	gene5127 (CDK16)	-1.13992	-0.23822	0.813766	0.999902	-0.235571
RNAseq	Whole Blood	Pre-vaccination	gene54929 (TMEM161A)	-1.26973	-0.238495	0.813883	0.999902	-0.235419
RNAseq	Whole Blood	Pre-vaccination	gene348654 (GEN1)	-1.5262	-0.237752	0.814134	0.999902	-0.235097
RNAseq	Whole Blood	Pre-vaccination	gene28689 (TRAV4)	-1.61658	-0.237522	0.814209	0.999902	-0.234999
RNAseq	Whole Blood	Pre-vaccination	gene57587 (CFAP97)	0.962635	0.237413	0.814261	0.999902	0.234932
RNAseq	Whole Blood	Pre-vaccination	gene57139 (RGL3)	1.66563	0.237062	0.814516	0.999902	0.234604
RNAseq	Whole Blood	Pre-vaccination	gene158471 (PRUNE2)	2.00946	0.236954	0.81454	0.999902	0.234573
RNAseq	Whole Blood	Pre-vaccination	gene9410 (SNRNP40)	0.831356	0.23728	0.814663	0.999902	0.234415
RNAseq	Whole Blood	Pre-vaccination	gene286144 (TRIQK)	-0.959642	-0.236427	0.815014	0.999902	-0.233963
RNAseq	Whole Blood	Pre-vaccination	gene55764 (IFT122)	1.61538	0.236367	0.815118	0.999902	0.233829
RNAseq	Whole Blood	Pre-vaccination	gene2631 (NIPSNAP2)	1.24341	0.236259	0.815127	0.999902	0.233817
RNAseq	Whole Blood	Pre-vaccination	gene3094 (HINT1)	1.03884	0.236673	0.815173	0.999902	0.233757
RNAseq	Whole Blood	Pre-vaccination	gene81689 (ISCA1)	1.42354	0.236296	0.815217	0.999902	0.233701
RNAseq	Whole Blood	Pre-vaccination	gene79641 (ROGDI)	-1.93549	-0.236113	0.81525	0.999902	-0.233659
RNAseq	Whole Blood	Pre-vaccination	gene57533 (TBC1D14)	1.52185	0.235996	0.815269	0.999902	0.233635
RNAseq	Whole Blood	Pre-vaccination	gene100131176 (WDR86-AS1)	-1.75319	-0.236085	0.815279	0.999902	-0.233621
RNAseq	Whole Blood	Pre-vaccination	gene576 (ADGRB2)	-1.7343	-0.236141	0.815291	0.999902	-0.233605
RNAseq	Whole Blood	Pre-vaccination	gene10241 (CALCOCO2)	1.70107	0.236303	0.815295	0.999902	0.233601
RNAseq	Whole Blood	Pre-vaccination	gene3714 (JAG2)	-1.45222	-0.236093	0.81533	0.999902	-0.233555
RNAseq	Whole Blood	Pre-vaccination	gene2213 (FCGR2B)	-1.73515	-0.235782	0.815359	0.999902	-0.233518
RNAseq	Whole Blood	Pre-vaccination	gene283314 (C1RL-AS1)	1.65146	0.235938	0.815442	0.999902	0.233411
RNAseq	Whole Blood	Pre-vaccination	gene54463 (RETREG1)	1.18202	0.235942	0.815462	0.999902	0.233386
RNAseq	Whole Blood	Pre-vaccination	gene5412 (UBL3)	-0.946569	-0.236278	0.815703	0.999902	-0.233075
RNAseq	Whole Blood	Pre-vaccination	gene94234 (FOXQ1)	-1.88113	-0.235273	0.81581	0.999902	-0.232938
RNAseq	Whole Blood	Pre-vaccination	gene196403 (DTX3)	-1.03845	-0.235273	0.81597	0.999902	-0.232731
RNAseq	Whole Blood	Pre-vaccination	gene79750 (ZNF385D)	-1.85549	-0.235177	0.815989	0.999902	-0.232707
RNAseq	Whole Blood	Pre-vaccination	gene7204 (TRIO)	1.45888	0.235068	0.816033	0.999902	0.232651
RNAseq	Whole Blood	Pre-vaccination	gene2335 (FN1)	-1.69695	-0.234813	0.816213	0.999902	-0.232418
RNAseq	Whole Blood	Pre-vaccination	gene645638 (WFDC21P)	-1.73722	-0.23535	0.816236	0.999902	-0.232388
RNAseq	Whole Blood	Pre-vaccination	gene144423 (GLT1D1)	-0.77593	-0.234507	0.816426	0.999902	-0.232145
RNAseq	Whole Blood	Pre-vaccination	gene100129550 (LINC02035)	-1.70282	-0.234466	0.816603	0.999902	-0.231917
RNAseq	Whole Blood	Pre-vaccination	gene3482 (IGF2R)	-1.35173	-0.234286	0.816627	0.999902	-0.231885
RNAseq	Whole Blood	Pre-vaccination	gene54477 (PLEKHA5)	1.87063	0.234283	0.816673	0.999902	0.231826
RNAseq	Whole Blood	Pre-vaccination	gene10233 (LRRC23)	-1.62537	-0.234291	0.816689	0.999902	-0.231805
RNAseq	Whole Blood	Pre-vaccination	gene4839 (NOP2)	-1.0339	-0.234589	0.816885	0.999902	-0.231554
RNAseq	Whole Blood	Pre-vaccination	gene115727 (RASGRP4)	-0.737967	-0.234266	0.816934	0.999902	-0.231491
RNAseq	Whole Blood	Pre-vaccination	gene100652781 (SNX29P1)	-1.62212	-0.234198	0.816953	0.999902	-0.231466
RNAseq	Whole Blood	Pre-vaccination	gene203328 (SUSD3)	1.15456	0.234105	0.816962	0.999902	0.231454
RNAseq	Whole Blood	Pre-vaccination	gene6935 (ZEB1)	1.27134	0.23392	0.816963	0.999902	0.231452
RNAseq	Whole Blood	Pre-vaccination	gene768211 (RELL1)	-1.84435	-0.233844	0.817127	0.999902	-0.231241
RNAseq	Whole Blood	Pre-vaccination	gene728130 (NUTM2D)	-1.81633	-0.233435	0.817268	0.999902	-0.23106
RNAseq	Whole Blood	Pre-vaccination	gene5018 (OXA1L)	1.55944	0.233356	0.817331	0.999902	0.230979
RNAseq	Whole Blood	Pre-vaccination	gene79869 (CPSF7)	-1.72808	-0.233322	0.817457	0.999902	-0.230816
RNAseq	Whole Blood	Pre-vaccination	gene100302133 (MIR1287)	-1.55276	-0.233206	0.817536	0.999902	-0.230716
RNAseq	Whole Blood	Pre-vaccination	gene2995 (GYPC)	-1.26394	-0.23321	0.817605	0.999902	-0.230626
RNAseq	Whole Blood	Pre-vaccination	gene56100 (PCDHGB6)	1.72893	0.232485	0.818035	0.999902	0.230073
RNAseq	Whole Blood	Pre-vaccination	gene3028 (HSD17B10)	1.11848	0.232456	0.818139	0.999902	0.22994
RNAseq	Whole Blood	Pre-vaccination	gene7503 (XIST)	1.64657	0.231112	0.818193	0.999902	0.22987
RNAseq	Whole Blood	Pre-vaccination	gene4437 (MSH3)	-1.29821	-0.232283	0.818216	0.999902	-0.22984
RNAseq	Whole Blood	Pre-vaccination	gene113802 (HENMT1)	-1.02081	-0.232796	0.818257	0.999902	-0.229787
RNAseq	Whole Blood	Pre-vaccination	gene199800 (ADM5)	-1.1955	-0.232155	0.818307	0.999902	-0.229723
RNAseq	Whole Blood	Pre-vaccination	gene11117 (EMILIN1)	-1.88427	-0.232023	0.818376	0.999902	-0.229635
RNAseq	Whole Blood	Pre-vaccination	gene100506328 (LINC01127)	1.4519	0.23195	0.818448	0.999902	0.229542
RNAseq	Whole Blood	Pre-vaccination	gene10044 (SH2D3C)	1.58076	0.232017	0.818524	0.999902	0.229444
RNAseq	Whole Blood	Pre-vaccination	gene4648 (MYO7B)	-1.82825	-0.231809	0.818537	0.999902	-0.229428
RNAseq	Whole Blood	Pre-vaccination	gene246777 (SPESP1)	-1.85732	-0.231906	0.818549	0.999902	-0.229411
RNAseq	Whole Blood	Pre-vaccination	gene7133 (TNFRSF1B)	1.39702	0.232198	0.818606	0.999902	0.229338
RNAseq	Whole Blood	Pre-vaccination	gene56114 (PCDHGA1)	1.80533	0.231507	0.818778	0.999902	0.229116
RNAseq	Whole Blood	Pre-vaccination	gene118472 (ZNF511)	-1.31101	-0.231605	0.818817	0.999902	-0.229067
RNAseq	Whole Blood	Pre-vaccination	gene101927147 (NA)	-1.95121	-0.231571	0.818871	0.999902	-0.228997
RNAseq	Whole Blood	Pre-vaccination	gene23035 (PHLPP2)	1.16329	0.231666	0.818916	0.999902	0.22894
RNAseq	Whole Blood	Pre-vaccination	gene374393 (FAM111B)	1.79099	0.231596	0.818937	0.999902	0.228912
RNAseq	Whole Blood	Pre-vaccination	gene5394 (EXOSC10)	-0.814815	-0.231502	0.818987	0.999902	-0.228848
RNAseq	Whole Blood	Pre-vaccination	gene9232 (PTTG1)	1.57804	0.231511	0.819038	0.999902	0.228783
RNAseq	Whole Blood	Pre-vaccination	gene6156 (RPL30)	-0.889634	-0.231593	0.819041	0.999902	-0.228778
RNAseq	Whole Blood	Pre-vaccination	gene200420 (ALMS1P1)	1.66236	0.231435	0.819121	0.999902	0.228675
RNAseq	Whole Blood	Pre-vaccination	gene1902 (LPAR1)	1.82789	0.230893	0.819141	0.999902	0.22865
RNAseq	Whole Blood	Pre-vaccination	gene90673 (PPP1R3E)	-1.29921	-0.230833	0.819312	0.999902	-0.22843
RNAseq	Whole Blood	Pre-vaccination	gene8776 (MTMR1)	1.18342	0.230883	0.819415	0.999902	0.228297
RNAseq	Whole Blood	Pre-vaccination	gene639 (PRDM1)	1.6988	0.230775	0.819475	0.999902	0.228221
RNAseq	Whole Blood	Pre-vaccination	gene6134 (RPL10)	-1.11561	-0.230569	0.819534	0.999902	-0.228145
RNAseq	Whole Blood	Pre-vaccination	gene26173 (INTS1)	-1.41553	-0.23041	0.819625	0.999902	-0.228027
RNAseq	Whole Blood	Pre-vaccination	gene8767 (RIPK2)	1.59457	0.23078	0.819687	0.999902	0.227947
RNAseq	Whole Blood	Pre-vaccination	gene3212 (HOXB2)	1.66311	0.230269	0.81969	0.999902	0.227943
RNAseq	Whole Blood	Pre-vaccination	gene23397 (NCAPH)	1.46262	0.230565	0.819827	0.999902	0.227768
RNAseq	Whole Blood	Pre-vaccination	gene25911 (DPCD)	-1.155	-0.230305	0.81984	0.999902	-0.227751
RNAseq	Whole Blood	Pre-vaccination	gene84179 (SLC49A3)	1.62145	0.230131	0.819906	0.999902	0.227666
RNAseq	Whole Blood	Pre-vaccination	gene2027 (ENO3)	-1.12993	-0.230575	0.819973	0.999902	-0.22758
RNAseq	Whole Blood	Pre-vaccination	gene6275 (S100A4)	-1.36236	-0.229847	0.820069	0.999902	-0.227457
RNAseq	Whole Blood	Pre-vaccination	gene388558 (ZNF808)	-1.12125	-0.229837	0.820089	0.999902	-0.227431
RNAseq	Whole Blood	Pre-vaccination	gene26270 (FBXO6)	1.83972	0.229936	0.820098	0.999902	0.22742
RNAseq	Whole Blood	Pre-vaccination	gene29123 (ANKRD11)	1.21968	0.229832	0.820309	0.999902	0.227148
RNAseq	Whole Blood	Pre-vaccination	gene23347 (SMCHD1)	0.825029	0.229893	0.820348	0.999902	0.227098
RNAseq	Whole Blood	Pre-vaccination	gene671 (BPI)	-1.7966	-0.229072	0.820397	0.999902	-0.227035
RNAseq	Whole Blood	Pre-vaccination	gene9605 (VPS9D1)	1.72539	0.229448	0.82048	0.999902	0.226927
RNAseq	Whole Blood	Pre-vaccination	gene222235 (FBXL13)	-1.81235	-0.229251	0.820501	0.999902	-0.226901
RNAseq	Whole Blood	Pre-vaccination	gene27341 (RRP7A)	1.93568	0.229081	0.820575	0.999902	0.226805
RNAseq	Whole Blood	Pre-vaccination	gene55357 (TBC1D2)	1.65013	0.229619	0.820621	0.999902	0.226746
RNAseq	Whole Blood	Pre-vaccination	gene29803 (REPIN1)	-1.31676	-0.228961	0.820738	0.999902	-0.226596
RNAseq	Whole Blood	Pre-vaccination	gene79902 (NUP85)	-1.50317	-0.229174	0.820747	0.999902	-0.226584
RNAseq	Whole Blood	Pre-vaccination	gene55062 (WIPI1)	1.57896	0.228822	0.820852	0.999902	0.226449
RNAseq	Whole Blood	Pre-vaccination	gene52 (ACP1)	1.29469	0.228968	0.821011	0.999902	0.226245
RNAseq	Whole Blood	Pre-vaccination	gene25963 (TMEM87A)	0.839032	0.228618	0.821332	0.999902	0.225833
RNAseq	Whole Blood	Pre-vaccination	gene83715 (ESPN)	-1.64749	-0.22777	0.82149	0.999902	-0.225628
RNAseq	Whole Blood	Pre-vaccination	gene83667 (SESN2)	1.78296	0.227691	0.821669	0.999902	0.225399
RNAseq	Whole Blood	Pre-vaccination	gene558 (AXL)	-1.8379	-0.228229	0.821737	0.999902	-0.225311
RNAseq	Whole Blood	Pre-vaccination	gene388228 (SBK1)	-1.30286	-0.22731	0.821991	0.999902	-0.224985
RNAseq	Whole Blood	Pre-vaccination	gene5360 (PLTP)	1.59269	0.227366	0.821996	0.999902	0.224978
RNAseq	Whole Blood	Pre-vaccination	gene100631383 (FAM47E-STBD1)	-1.7124	-0.227075	0.82217	0.999902	-0.224754
RNAseq	Whole Blood	Pre-vaccination	gene54976 (C20orf27)	1.73091	0.226897	0.822198	0.999902	0.224719
RNAseq	Whole Blood	Pre-vaccination	gene55654 (TMEM127)	-1.02684	-0.226981	0.822207	0.999902	-0.224707
RNAseq	Whole Blood	Pre-vaccination	gene10316 (NMUR1)	1.76149	0.226872	0.822239	0.999902	0.224666
RNAseq	Whole Blood	Pre-vaccination	gene346157 (ZNF391)	1.39424	0.227315	0.822297	0.999902	0.224592
RNAseq	Whole Blood	Pre-vaccination	gene654816 (NCF1B)	-1.12934	-0.226923	0.822362	0.999902	-0.224507
RNAseq	Whole Blood	Pre-vaccination	gene8831 (SYNGAP1)	-1.00602	-0.226991	0.822399	0.999902	-0.224461
RNAseq	Whole Blood	Pre-vaccination	gene348938 (NIPAL4)	-1.73229	-0.226961	0.822445	0.999902	-0.224402
RNAseq	Whole Blood	Pre-vaccination	gene526 (ATP6V1B2)	1.21517	0.226722	0.822507	0.999902	0.224322
RNAseq	Whole Blood	Pre-vaccination	gene216 (ALDH1A1)	1.7188	0.226575	0.822601	0.999902	0.224201
RNAseq	Whole Blood	Pre-vaccination	gene29989 (OBP2B)	-1.79714	-0.22631	0.822772	0.999902	-0.223981
RNAseq	Whole Blood	Pre-vaccination	gene359948 (IRF2BP2)	1.411	0.226278	0.82279	0.999902	0.223958
RNAseq	Whole Blood	Pre-vaccination	gene22 (ABCB7)	-0.755399	-0.226304	0.822951	0.999902	-0.223751
RNAseq	Whole Blood	Pre-vaccination	gene90809 (PIP4P1)	-1.23932	-0.226146	0.82311	0.999902	-0.223546
RNAseq	Whole Blood	Pre-vaccination	gene85315 (PAQR8)	1.2292	0.225833	0.823307	0.999902	0.223294
RNAseq	Whole Blood	Pre-vaccination	gene9846 (GAB2)	0.725593	0.226047	0.823461	0.999902	0.223095
RNAseq	Whole Blood	Pre-vaccination	gene144811 (LACC1)	1.46715	0.225451	0.823463	0.999902	0.223093
RNAseq	Whole Blood	Pre-vaccination	gene7329 (UBE2I)	1.0217	0.225767	0.823467	0.999902	0.223088
RNAseq	Whole Blood	Pre-vaccination	gene29087 (THYN1)	0.877254	0.225868	0.823603	0.999902	0.222914
RNAseq	Whole Blood	Pre-vaccination	gene10225 (CD96)	-0.733875	-0.225193	0.823685	0.999902	-0.222807
RNAseq	Whole Blood	Pre-vaccination	gene63929 (XPNPEP3)	-1.26913	-0.225152	0.823745	0.999902	-0.222731
RNAseq	Whole Blood	Pre-vaccination	gene5334 (PLCL1)	1.73751	0.224967	0.823865	0.999902	0.222576
RNAseq	Whole Blood	Pre-vaccination	gene389692 (MAFA)	-1.4042	-0.225329	0.823894	0.999902	-0.222539
RNAseq	Whole Blood	Pre-vaccination	gene79746 (ECHDC3)	-1.5981	-0.225019	0.823897	0.999902	-0.222535
RNAseq	Whole Blood	Pre-vaccination	gene813 (CALU)	1.14919	0.224792	0.823944	0.999902	0.222475
RNAseq	Whole Blood	Pre-vaccination	gene114804 (RNF157)	1.09704	0.224765	0.823949	0.999902	0.222469
RNAseq	Whole Blood	Pre-vaccination	gene5634 (PRPS2)	0.706459	0.225701	0.823981	0.999902	0.222427
RNAseq	Whole Blood	Pre-vaccination	gene26230 (TIAM2)	1.62969	0.224722	0.82399	0.999902	0.222416
RNAseq	Whole Blood	Pre-vaccination	gene84895 (MIGA2)	1.28743	0.224751	0.823998	0.999902	0.222405
RNAseq	Whole Blood	Pre-vaccination	gene140803 (TRPM6)	1.43909	0.224552	0.824143	0.999902	0.22222
RNAseq	Whole Blood	Pre-vaccination	gene55101 (DMAC2)	1.47449	0.225003	0.824213	0.999902	0.22213
RNAseq	Whole Blood	Pre-vaccination	gene678 (ZFP36L2)	1.52409	0.224729	0.824232	0.999902	0.222105
RNAseq	Whole Blood	Pre-vaccination	gene55049 (REX1BD)	1.32346	0.22454	0.824247	0.999902	0.222086
RNAseq	Whole Blood	Pre-vaccination	gene941 (CD80)	-1.55983	-0.224784	0.824326	0.999902	-0.221985
RNAseq	Whole Blood	Pre-vaccination	gene10150 (MBNL2)	0.58976	0.223019	0.824347	0.999902	0.221957
RNAseq	Whole Blood	Pre-vaccination	gene6799 (SULT1A2)	-1.83628	-0.224161	0.824375	0.999902	-0.221921
RNAseq	Whole Blood	Pre-vaccination	gene149628 (PYHIN1)	-1.29282	-0.224177	0.824472	0.999902	-0.221797
RNAseq	Whole Blood	Pre-vaccination	gene6929 (TCF3)	-1.19342	-0.223994	0.824506	0.999902	-0.221753
RNAseq	Whole Blood	Pre-vaccination	gene23067 (SETD1B)	1.13108	0.224554	0.824556	0.999902	0.221689
RNAseq	Whole Blood	Pre-vaccination	gene4898 (NRDC)	1.10922	0.224115	0.824641	0.999902	0.221579
RNAseq	Whole Blood	Pre-vaccination	gene284207 (METRNL)	1.8138	0.223929	0.824779	0.999902	0.221402
RNAseq	Whole Blood	Pre-vaccination	gene56034 (PDGFC)	1.6067	0.223887	0.824838	0.999902	0.221327
RNAseq	Whole Blood	Pre-vaccination	gene28559 (TRBV28)	1.60439	0.223197	0.824912	0.999902	0.221231
RNAseq	Whole Blood	Pre-vaccination	gene65979 (PHACTR4)	1.19782	0.223409	0.825047	0.999902	0.221058
RNAseq	Whole Blood	Pre-vaccination	gene57176 (VARS2)	-1.40448	-0.223066	0.825112	0.999902	-0.220975
RNAseq	Whole Blood	Pre-vaccination	gene81573 (ANKRD13C)	0.809179	0.223437	0.825148	0.999902	0.220928
RNAseq	Whole Blood	Pre-vaccination	gene125875 (CLDND2)	-1.50021	-0.223182	0.825156	0.999902	-0.220918
RNAseq	Whole Blood	Pre-vaccination	gene9856 (KIAA0319)	-1.60049	-0.223615	0.825159	0.999902	-0.220914
RNAseq	Whole Blood	Pre-vaccination	gene253018 (HCG27)	1.86911	0.223159	0.825267	0.999902	0.220776
RNAseq	Whole Blood	Pre-vaccination	gene3902 (LAG3)	1.52854	0.222778	0.825401	0.999902	0.220603
RNAseq	Whole Blood	Pre-vaccination	gene51094 (ADIPOR1)	-1.11423	-0.222699	0.825689	0.999902	-0.220234
RNAseq	Whole Blood	Pre-vaccination	gene116449 (CLNK)	1.4632	0.223116	0.825754	0.999902	0.220151
RNAseq	Whole Blood	Pre-vaccination	gene23137 (SMC5)	-0.720472	-0.222643	0.825809	0.999902	-0.220079
RNAseq	Whole Blood	Pre-vaccination	gene4317 (MMP8)	-1.86108	-0.222287	0.825819	0.999902	-0.220067
RNAseq	Whole Blood	Pre-vaccination	gene101927021 (LOC101927021)	-1.56597	-0.222395	0.825821	0.999902	-0.220065
RNAseq	Whole Blood	Pre-vaccination	gene27037 (TRMT2A)	-1.14399	-0.22207	0.826011	0.999902	-0.21982
RNAseq	Whole Blood	Pre-vaccination	gene56882 (CDC42SE1)	-1.45944	-0.222058	0.826077	0.999902	-0.219735
RNAseq	Whole Blood	Pre-vaccination	gene5638 (PRRG1)	-1.83749	-0.221961	0.826116	0.999902	-0.219686
RNAseq	Whole Blood	Pre-vaccination	gene81545 (FBXO38)	-1.68825	-0.222077	0.826325	0.999902	-0.219417
RNAseq	Whole Blood	Pre-vaccination	gene64428 (CIAO3)	1.44681	0.221742	0.826528	0.999902	0.219157
RNAseq	Whole Blood	Pre-vaccination	gene339789 (LINC00299)	1.61832	0.221429	0.826547	0.999902	0.219133
RNAseq	Whole Blood	Pre-vaccination	gene64981 (MRPL34)	-1.26957	-0.221511	0.826598	0.999902	-0.219067
RNAseq	Whole Blood	Pre-vaccination	gene7184 (HSP90B1)	1.15772	0.221132	0.826751	0.999902	0.218871
RNAseq	Whole Blood	Pre-vaccination	gene6400 (SEL1L)	-0.613906	-0.221686	0.826756	0.999902	-0.218864
RNAseq	Whole Blood	Pre-vaccination	gene1903 (S1PR3)	-1.76782	-0.220981	0.826838	0.999902	-0.218759
RNAseq	Whole Blood	Pre-vaccination	gene529 (ATP6V1E1)	1.46521	0.221053	0.826844	0.999902	0.218751
RNAseq	Whole Blood	Pre-vaccination	gene126661 (CCDC163)	-1.82276	-0.220578	0.826945	0.999902	-0.218621
RNAseq	Whole Blood	Pre-vaccination	gene79847 (MFSD13A)	1.89197	0.221016	0.826981	0.999902	0.218575
RNAseq	Whole Blood	Pre-vaccination	gene55248 (PACC1)	1.5099	0.220494	0.827355	0.999902	0.218095
RNAseq	Whole Blood	Pre-vaccination	gene79084 (WDR77)	-1.01141	-0.220299	0.827535	0.999902	-0.217864
RNAseq	Whole Blood	Pre-vaccination	gene5272 (SERPINB9)	-1.2869	-0.220444	0.827564	0.999902	-0.217826
RNAseq	Whole Blood	Pre-vaccination	gene387837 (CLEC12B)	-1.65552	-0.220004	0.827577	0.999902	-0.21781
RNAseq	Whole Blood	Pre-vaccination	gene84707 (BEX2)	-1.07811	-0.22045	0.827652	0.999902	-0.217714
RNAseq	Whole Blood	Pre-vaccination	gene55818 (KDM3A)	-1.14984	-0.21993	0.827824	0.999902	-0.217493
RNAseq	Whole Blood	Pre-vaccination	gene8408 (ULK1)	-0.826828	-0.219791	0.827853	0.999902	-0.217455
RNAseq	Whole Blood	Pre-vaccination	gene1075 (CTSC)	-1.62815	-0.219561	0.827905	0.999902	-0.21739
RNAseq	Whole Blood	Pre-vaccination	gene23076 (RRP1B)	-0.618885	-0.219536	0.827995	0.999902	-0.217274
RNAseq	Whole Blood	Pre-vaccination	gene145864 (HAPLN3)	1.21677	0.219339	0.828203	0.999902	0.217007
RNAseq	Whole Blood	Pre-vaccination	gene6738 (RO60)	0.8731	0.219108	0.828405	0.999902	0.216748
RNAseq	Whole Blood	Pre-vaccination	gene5291 (PIK3CB)	-1.27599	-0.218999	0.828411	0.999902	-0.21674
RNAseq	Whole Blood	Pre-vaccination	gene93343 (MVB12A)	-1.79397	-0.218971	0.828446	0.999902	-0.216695
RNAseq	Whole Blood	Pre-vaccination	gene54855 (TENT5C)	-1.16986	-0.218854	0.828536	0.999902	-0.216579
RNAseq	Whole Blood	Pre-vaccination	gene55689 (YEATS2)	-1.06189	-0.219114	0.828539	0.999902	-0.216576
RNAseq	Whole Blood	Pre-vaccination	gene55582 (KIF27)	-1.32395	-0.219175	0.828544	0.999902	-0.216569
RNAseq	Whole Blood	Pre-vaccination	gene23481 (PES1)	1.31251	0.218781	0.828553	0.999902	0.216557
RNAseq	Whole Blood	Pre-vaccination	gene60481 (ELOVL5)	0.894798	0.218986	0.828614	0.999902	0.216479
RNAseq	Whole Blood	Pre-vaccination	gene55573 (CDV3)	-1.06901	-0.218672	0.82862	0.999902	-0.216471
RNAseq	Whole Blood	Pre-vaccination	gene29766 (TMOD3)	-1.09931	-0.218984	0.828778	0.999902	-0.216269
RNAseq	Whole Blood	Pre-vaccination	gene4037 (LRP3)	1.2338	0.218639	0.828875	0.999902	0.216145
RNAseq	Whole Blood	Pre-vaccination	gene51614 (ERGIC3)	1.04874	0.218547	0.828901	0.999902	0.216111
RNAseq	Whole Blood	Pre-vaccination	gene11130 (ZWINT)	1.42414	0.21901	0.828906	0.999902	0.216105
RNAseq	Whole Blood	Pre-vaccination	gene64170 (CARD9)	-1.6688	-0.218184	0.828939	0.999902	-0.216062
RNAseq	Whole Blood	Pre-vaccination	gene471 (ATIC)	-0.663633	-0.21831	0.82894	0.999902	-0.216061
RNAseq	Whole Blood	Pre-vaccination	gene51274 (KLF3)	1.15623	0.218286	0.829	0.999902	0.215984
RNAseq	Whole Blood	Pre-vaccination	gene28804 (IGLV3-9)	-1.49971	-0.218407	0.829025	0.999902	-0.215952
RNAseq	Whole Blood	Pre-vaccination	gene10628 (TXNIP)	1.78938	0.218064	0.829093	0.999902	0.215864
RNAseq	Whole Blood	Pre-vaccination	gene23584 (VSIG2)	-1.6207	-0.218557	0.829103	0.999902	-0.215852
RNAseq	Whole Blood	Pre-vaccination	gene149603 (RNF187)	1.15761	0.218169	0.829126	0.999902	0.215823
RNAseq	Whole Blood	Pre-vaccination	gene54625 (PARP14)	2.02108	0.217857	0.82928	0.999902	0.215625
RNAseq	Whole Blood	Pre-vaccination	gene84129 (ACAD11)	0.984323	0.217871	0.82937	0.999902	0.215509
RNAseq	Whole Blood	Pre-vaccination	gene1871 (E2F3)	1.40202	0.217446	0.829575	0.999902	0.215247
RNAseq	Whole Blood	Pre-vaccination	gene81844 (TRIM56)	1.42468	0.2175	0.829694	0.999902	0.215094
RNAseq	Whole Blood	Pre-vaccination	gene8972 (MGAM)	-1.13931	-0.21753	0.829709	0.999902	-0.215075
RNAseq	Whole Blood	Pre-vaccination	gene26136 (TES)	-0.960123	-0.21734	0.829717	0.999902	-0.215064
RNAseq	Whole Blood	Pre-vaccination	gene81932 (HDHD3)	-1.40915	-0.21735	0.829799	0.999902	-0.214959
RNAseq	Whole Blood	Pre-vaccination	gene9894 (TELO2)	-1.25537	-0.216932	0.829928	0.999902	-0.214794
RNAseq	Whole Blood	Pre-vaccination	gene11020 (IFT27)	-1.43167	-0.217058	0.829982	0.999902	-0.214725
RNAseq	Whole Blood	Pre-vaccination	gene55787 (TXLNG)	0.575438	0.217126	0.830034	0.999902	0.214657
RNAseq	Whole Blood	Pre-vaccination	gene53407 (STX18)	1.16796	0.216805	0.830258	0.999902	0.21437
RNAseq	Whole Blood	Pre-vaccination	gene5663 (PSEN1)	1.06544	0.216462	0.830302	0.999902	0.214315
RNAseq	Whole Blood	Pre-vaccination	gene23637 (RABGAP1)	0.936541	0.216606	0.830412	0.999902	0.214173
RNAseq	Whole Blood	Pre-vaccination	gene100216546 (LINC01004)	-1.37163	-0.216426	0.830591	0.999902	-0.213943
RNAseq	Whole Blood	Pre-vaccination	gene23168 (RTF1)	-1.4875	-0.216167	0.830687	0.999902	-0.21382
RNAseq	Whole Blood	Pre-vaccination	gene5271 (SERPINB8)	1.24599	0.216083	0.830718	0.999902	0.21378
RNAseq	Whole Blood	Pre-vaccination	gene1153 (CIRBP)	1.35064	0.215951	0.830811	0.999902	0.213662
RNAseq	Whole Blood	Pre-vaccination	gene3675 (ITGA3)	1.23853	0.215792	0.831068	0.999902	0.213332
RNAseq	Whole Blood	Pre-vaccination	gene6867 (TACC1)	-1.14267	-0.215505	0.831121	0.999902	-0.213264
RNAseq	Whole Blood	Pre-vaccination	gene7036 (TFR2)	-1.45168	-0.215534	0.831198	0.999902	-0.213166
RNAseq	Whole Blood	Pre-vaccination	gene29978 (UBQLN2)	1.10676	0.215565	0.831219	0.999902	0.213139
RNAseq	Whole Blood	Pre-vaccination	gene93627 (TBCK)	1.12132	0.215534	0.831368	0.999902	0.212947
RNAseq	Whole Blood	Pre-vaccination	gene64895 (PAPOLG)	-0.95493	-0.215583	0.831414	0.999902	-0.212888
RNAseq	Whole Blood	Pre-vaccination	gene50624 (CUZD1)	1.54619	0.215189	0.831487	0.999902	0.212794
RNAseq	Whole Blood	Pre-vaccination	gene2593 (GAMT)	1.1832	0.214966	0.831662	0.999902	0.21257
RNAseq	Whole Blood	Pre-vaccination	gene5585 (PKN1)	1.52319	0.214972	0.831758	0.999902	0.212447
RNAseq	Whole Blood	Pre-vaccination	gene1942 (EFNA1)	-1.10265	-0.214795	0.831848	0.999902	-0.212332
RNAseq	Whole Blood	Pre-vaccination	gene8462 (KLF11)	-1.2017	-0.214456	0.831865	0.999902	-0.21231
RNAseq	Whole Blood	Pre-vaccination	gene8509 (NDST2)	1.4573	0.214458	0.831997	0.999902	0.212141
RNAseq	Whole Blood	Pre-vaccination	gene170691 (ADAMTS17)	0.91847	0.214482	0.832105	0.999902	0.212003
RNAseq	Whole Blood	Pre-vaccination	gene100288142 (NBPF20)	1.32903	0.214214	0.832153	0.999902	0.211941
RNAseq	Whole Blood	Pre-vaccination	gene80325 (ABTB1)	-0.9663	-0.214124	0.832157	0.999902	-0.211937
RNAseq	Whole Blood	Pre-vaccination	gene3139 (HLA-L)	-1.69169	-0.214001	0.832355	0.999902	-0.211683
RNAseq	Whole Blood	Pre-vaccination	gene83719 (YPEL3)	0.858813	0.213867	0.832424	0.999902	0.211594
RNAseq	Whole Blood	Pre-vaccination	gene132 (ADK)	1.71902	0.213557	0.832509	0.999902	0.211485
RNAseq	Whole Blood	Pre-vaccination	gene374872 (PEAK3)	0.841205	0.213559	0.832536	0.999902	0.211451
RNAseq	Whole Blood	Pre-vaccination	gene10312 (TCIRG1)	0.980735	0.213601	0.832817	0.999902	0.211089
RNAseq	Whole Blood	Pre-vaccination	gene6125 (RPL5)	-0.871265	-0.213438	0.832834	0.999902	-0.211068
RNAseq	Whole Blood	Pre-vaccination	gene2802 (GOLGA3)	0.985356	0.213307	0.832872	0.999902	0.211019
RNAseq	Whole Blood	Pre-vaccination	gene55108 (BSDC1)	1.25133	0.213175	0.832885	0.999902	0.211003
RNAseq	Whole Blood	Pre-vaccination	gene79037 (PVRIG)	1.30177	0.213223	0.833017	0.999902	0.210833
RNAseq	Whole Blood	Pre-vaccination	gene284001 (CCDC57)	1.21836	0.212954	0.833055	0.999902	0.210785
RNAseq	Whole Blood	Pre-vaccination	gene1571 (CYP2E1)	-1.58244	-0.212947	0.83313	0.999902	-0.210689
RNAseq	Whole Blood	Pre-vaccination	gene9570 (GOSR2)	-0.858494	-0.213128	0.83321	0.999902	-0.210587
RNAseq	Whole Blood	Pre-vaccination	gene64410 (KLHL25)	-1.21153	-0.213052	0.833244	0.999902	-0.210543
RNAseq	Whole Blood	Pre-vaccination	gene100289678 (ZNF783)	0.82538	0.213097	0.83326	0.999902	0.210522
RNAseq	Whole Blood	Pre-vaccination	gene115352 (FCRL3)	1.35885	0.212312	0.833521	0.999902	0.210188
RNAseq	Whole Blood	Pre-vaccination	gene4773 (NFATC2)	0.972099	0.212385	0.833526	0.999902	0.210181
RNAseq	Whole Blood	Pre-vaccination	gene1891 (ECH1)	-1.13175	-0.212351	0.833545	0.999902	-0.210157
RNAseq	Whole Blood	Pre-vaccination	gene9817 (KEAP1)	1.33518	0.212259	0.833691	0.999902	0.209971
RNAseq	Whole Blood	Pre-vaccination	gene728841 (NBPF8)	-1.6454	-0.212097	0.833702	0.999902	-0.209956
RNAseq	Whole Blood	Pre-vaccination	gene23654 (PLXNB2)	-1.58462	-0.211704	0.834004	0.999902	-0.209569
RNAseq	Whole Blood	Pre-vaccination	gene6565 (SLC15A2)	1.51249	0.211716	0.834093	0.999902	0.209456
RNAseq	Whole Blood	Pre-vaccination	gene1663 (DDX11)	1.61301	0.211396	0.834154	0.999902	0.209377
RNAseq	Whole Blood	Pre-vaccination	gene284443 (ZNF493)	1.44746	0.21137	0.834288	0.999902	0.209205
RNAseq	Whole Blood	Pre-vaccination	gene221960 (CCZ1B)	-1.52468	-0.211211	0.834292	0.999902	-0.2092
RNAseq	Whole Blood	Pre-vaccination	gene5202 (PFDN2)	1.06762	0.211405	0.834347	0.999902	0.20913
RNAseq	Whole Blood	Pre-vaccination	gene5450 (POU2AF1)	-1.4485	-0.211117	0.834407	0.999902	-0.209053
RNAseq	Whole Blood	Pre-vaccination	gene1953 (MEGF6)	1.18346	0.211158	0.83442	0.999902	0.209036
RNAseq	Whole Blood	Pre-vaccination	gene119032 (BORCS7)	-1.30384	-0.211218	0.834506	0.999902	-0.208927
RNAseq	Whole Blood	Pre-vaccination	gene4332 (MNDA)	-0.936338	-0.211078	0.834547	0.999902	-0.208873
RNAseq	Whole Blood	Pre-vaccination	gene3422 (IDI1)	1.20627	0.211675	0.834558	0.999902	0.20886
RNAseq	Whole Blood	Pre-vaccination	gene101928448 (C5orf67)	-1.40799	-0.211772	0.834609	0.999902	-0.208794
RNAseq	Whole Blood	Pre-vaccination	gene2550 (GABBR1)	-1.43065	-0.210843	0.834782	0.999902	-0.208573
RNAseq	Whole Blood	Pre-vaccination	gene89795 (NAV3)	-1.79729	-0.210904	0.834794	0.999902	-0.208556
RNAseq	Whole Blood	Pre-vaccination	gene4047 (LSS)	-1.30875	-0.210644	0.834848	0.999902	-0.208487
RNAseq	Whole Blood	Pre-vaccination	gene54520 (CCDC93)	-0.933714	-0.210475	0.835312	0.999902	-0.207894
RNAseq	Whole Blood	Pre-vaccination	gene729359 (PLIN4)	1.45178	0.210083	0.835347	0.999902	0.207848
RNAseq	Whole Blood	Pre-vaccination	gene10520 (ZNF211)	-1.12866	-0.210109	0.835378	0.999902	-0.207809
RNAseq	Whole Blood	Pre-vaccination	gene64062 (RBM26)	0.878421	0.209625	0.835572	0.999902	0.207561
RNAseq	Whole Blood	Pre-vaccination	gene81855 (SFXN3)	-1.53289	-0.209704	0.835619	0.999902	-0.2075
RNAseq	Whole Blood	Pre-vaccination	gene64114 (TMBIM1)	-1.45228	-0.20958	0.8359	0.999902	-0.207141
RNAseq	Whole Blood	Pre-vaccination	gene100129716 (ARRDC3-AS1)	1.23356	0.209957	0.835984	0.999902	0.207033
RNAseq	Whole Blood	Pre-vaccination	gene155061 (ZNF746)	0.916211	0.209398	0.836037	0.999902	0.206965
RNAseq	Whole Blood	Pre-vaccination	gene131450 (CD200R1)	1.1994	0.209154	0.836037	0.999902	0.206965
RNAseq	Whole Blood	Pre-vaccination	gene23254 (KAZN)	-1.50364	-0.208935	0.83608	0.999902	-0.20691
RNAseq	Whole Blood	Pre-vaccination	gene80854 (SETD7)	1.34339	0.208834	0.836343	0.999902	0.206574
RNAseq	Whole Blood	Pre-vaccination	gene55502 (HES6)	-1.42322	-0.208991	0.836529	0.999902	-0.206335
RNAseq	Whole Blood	Pre-vaccination	gene6590 (SLPI)	1.38043	0.208292	0.836587	0.999902	0.206261
RNAseq	Whole Blood	Pre-vaccination	gene10992 (SF3B2)	1.0476	0.208212	0.836771	0.999902	0.206025
RNAseq	Whole Blood	Pre-vaccination	gene137682 (NDUFAF6)	-1.28899	-0.208251	0.836846	0.999902	-0.20593
RNAseq	Whole Blood	Pre-vaccination	gene6201 (RPS7)	0.872362	0.208414	0.836865	0.999902	0.205906
RNAseq	Whole Blood	Pre-vaccination	gene692201 (SNORD86)	1.00711	0.206743	0.836974	0.999902	0.205766
RNAseq	Whole Blood	Pre-vaccination	gene56985 (ADPRM)	-0.928523	-0.207929	0.837033	0.999902	-0.20569
RNAseq	Whole Blood	Pre-vaccination	gene85391 (SNORD14E)	1.25097	0.206628	0.837063	0.999902	0.205651
RNAseq	Whole Blood	Pre-vaccination	gene92922 (CCDC102A)	-1.14761	-0.20756	0.837376	0.999902	-0.205251
RNAseq	Whole Blood	Pre-vaccination	gene150372 (NFAM1)	-0.746293	-0.207644	0.83744	0.999902	-0.205169
RNAseq	Whole Blood	Pre-vaccination	gene51293 (CD320)	-1.35541	-0.207179	0.837493	0.999902	-0.205101
RNAseq	Whole Blood	Pre-vaccination	gene6879 (TAF7)	1.49393	0.207334	0.83751	0.999902	0.20508
RNAseq	Whole Blood	Pre-vaccination	gene7371 (UCK2)	1.24384	0.207112	0.837581	0.999902	0.204988
RNAseq	Whole Blood	Pre-vaccination	gene196385 (DNAH10)	1.30727	0.207113	0.837595	0.999902	0.204971
RNAseq	Whole Blood	Pre-vaccination	gene55823 (VPS11)	-0.979586	-0.206863	0.837809	0.999902	-0.204697
RNAseq	Whole Blood	Pre-vaccination	gene339366 (ADAMTSL5)	1.26843	0.206939	0.837818	0.999902	0.204686
RNAseq	Whole Blood	Pre-vaccination	gene22985 (ACIN1)	1.03239	0.207642	0.83789	0.999902	0.204593
RNAseq	Whole Blood	Pre-vaccination	gene433 (ASGR2)	1.622	0.206417	0.838002	0.999902	0.20445
RNAseq	Whole Blood	Pre-vaccination	gene8216 (LZTR1)	-1.21533	-0.206597	0.838009	0.999902	-0.204441
RNAseq	Whole Blood	Pre-vaccination	gene54893 (MTMR10)	1.24203	0.206424	0.838139	0.999902	0.204274
RNAseq	Whole Blood	Pre-vaccination	gene123879 (DCUN1D3)	-1.69739	-0.206436	0.838144	0.999902	-0.204269
RNAseq	Whole Blood	Pre-vaccination	gene55657 (ZNF692)	-1.19327	-0.206493	0.838255	0.999902	-0.204126
RNAseq	Whole Blood	Pre-vaccination	gene339390 (CLEC4G)	-1.59156	-0.20604	0.838336	0.999902	-0.204022
RNAseq	Whole Blood	Pre-vaccination	gene8677 (STX10)	-1.00121	-0.206198	0.838399	0.999902	-0.203942
RNAseq	Whole Blood	Pre-vaccination	gene26234 (FBXL5)	0.983588	0.205921	0.838506	0.999902	0.203804
RNAseq	Whole Blood	Pre-vaccination	gene81873 (ARPC5L)	1.17893	0.206025	0.838532	0.999902	0.203772
RNAseq	Whole Blood	Pre-vaccination	gene23411 (SIRT1)	1.02223	0.205805	0.838648	0.999902	0.203624
RNAseq	Whole Blood	Pre-vaccination	gene7106 (TSPAN4)	1.16905	0.205688	0.838866	0.999902	0.203344
RNAseq	Whole Blood	Pre-vaccination	gene9080 (CLDN9)	1.17857	0.205377	0.838932	0.999902	0.20326
RNAseq	Whole Blood	Pre-vaccination	gene10917 (BTNL3)	-1.57889	-0.204795	0.839347	0.999902	-0.202728
RNAseq	Whole Blood	Pre-vaccination	gene84187 (TMEM164)	1.28498	0.20456	0.839377	0.999902	0.202691
RNAseq	Whole Blood	Pre-vaccination	gene5423 (POLB)	1.50021	0.205023	0.839473	0.999902	0.202568
RNAseq	Whole Blood	Pre-vaccination	gene10216 (PRG4)	1.58003	0.204866	0.839478	0.999902	0.202561
RNAseq	Whole Blood	Pre-vaccination	gene7326 (UBE2G1)	0.844297	0.205329	0.839732	0.999902	0.202236
RNAseq	Whole Blood	Pre-vaccination	gene100534593 (STX16-NPEPL1)	1.24304	0.20445	0.839761	0.999902	0.202199
RNAseq	Whole Blood	Pre-vaccination	gene6206 (RPS12)	0.970904	0.205162	0.839884	0.999902	0.202042
RNAseq	Whole Blood	Pre-vaccination	gene23765 (IL17RA)	-0.931074	-0.204349	0.840008	0.999902	-0.201884
RNAseq	Whole Blood	Pre-vaccination	gene93185 (IGSF8)	-0.936487	-0.203947	0.84017	0.999902	-0.201676
RNAseq	Whole Blood	Pre-vaccination	gene79191 (IRX3)	-1.47008	-0.203968	0.84023	0.999902	-0.201599
RNAseq	Whole Blood	Pre-vaccination	gene55176 (SEC61A2)	1.43607	0.203779	0.84025	0.999902	0.201574
RNAseq	Whole Blood	Pre-vaccination	gene254887 (ZDHHC23)	1.31177	0.203614	0.840382	0.999902	0.201405
RNAseq	Whole Blood	Pre-vaccination	gene55160 (ARHGEF10L)	1.40438	0.203419	0.840435	0.999902	0.201338
RNAseq	Whole Blood	Pre-vaccination	gene9836 (LCMT2)	1.30902	0.20362	0.84047	0.999902	0.201292
RNAseq	Whole Blood	Pre-vaccination	gene4681 (NBL1)	1.41298	0.203419	0.840526	0.999902	0.201221
RNAseq	Whole Blood	Pre-vaccination	gene57103 (TIGAR)	-1.49541	-0.203485	0.840529	0.999902	-0.201217
RNAseq	Whole Blood	Pre-vaccination	gene26086 (GPSM1)	1.32744	0.203322	0.840535	0.999902	0.201209
RNAseq	Whole Blood	Pre-vaccination	gene89941 (RHOT2)	-1.16978	-0.203347	0.840596	0.999902	-0.201131
RNAseq	Whole Blood	Pre-vaccination	gene84883 (AIFM2)	-1.19868	-0.203205	0.840701	0.999902	-0.200997
RNAseq	Whole Blood	Pre-vaccination	gene5153 (PDE1B)	-1.53933	-0.203358	0.840767	0.999902	-0.200912
RNAseq	Whole Blood	Pre-vaccination	gene10514 (MYBBP1A)	-0.83546	-0.202827	0.840928	0.999902	-0.200706
RNAseq	Whole Blood	Pre-vaccination	gene145258 (GSC)	-1.42097	-0.202843	0.840947	0.999902	-0.200682
RNAseq	Whole Blood	Pre-vaccination	gene11253 (MAN1B1)	-1.20789	-0.202774	0.84096	0.999902	-0.200666
RNAseq	Whole Blood	Pre-vaccination	gene114899 (C1QTNF3)	-1.06276	-0.203048	0.840972	0.999902	-0.200651
RNAseq	Whole Blood	Pre-vaccination	gene83742 (MARVELD1)	1.59935	0.202782	0.84104	0.999902	0.200563
RNAseq	Whole Blood	Pre-vaccination	gene132160 (PPM1M)	1.1582	0.202915	0.841045	0.999902	0.200557
RNAseq	Whole Blood	Pre-vaccination	gene399909 (PCNX3)	1.18362	0.202606	0.841118	0.999902	0.200464
RNAseq	Whole Blood	Pre-vaccination	gene256227 (STEAP1B)	-1.48001	-0.202781	0.84113	0.999902	-0.200448
RNAseq	Whole Blood	Pre-vaccination	gene79817 (MOB3B)	-1.35739	-0.202634	0.841138	0.999902	-0.200439
RNAseq	Whole Blood	Pre-vaccination	gene5478 (PPIA)	0.861805	0.202599	0.841145	0.999902	0.200429
RNAseq	Whole Blood	Pre-vaccination	gene28455 (IGHV2-26)	1.27825	0.202878	0.841154	0.999902	0.200417
RNAseq	Whole Blood	Pre-vaccination	gene55757 (UGGT2)	1.50118	0.20233	0.841258	0.999902	0.200285
RNAseq	Whole Blood	Pre-vaccination	gene84191 (CIAO2A)	1.19021	0.202443	0.841259	0.999902	0.200284
RNAseq	Whole Blood	Pre-vaccination	gene246329 (STAC3)	1.56219	0.202276	0.841294	0.999902	0.200239
RNAseq	Whole Blood	Pre-vaccination	gene5467 (PPARD)	1.14094	0.202162	0.841471	0.999902	0.200012
RNAseq	Whole Blood	Pre-vaccination	gene10807 (ENTR1)	-0.975233	-0.202176	0.841555	0.999902	-0.199905
RNAseq	Whole Blood	Pre-vaccination	gene55245 (UQCC1)	-1.03212	-0.201878	0.841635	0.999902	-0.199802
RNAseq	Whole Blood	Pre-vaccination	gene55785 (FGD6)	1.57046	0.201868	0.841644	0.999902	0.199791
RNAseq	Whole Blood	Pre-vaccination	gene1647 (GADD45A)	1.28066	0.201916	0.841668	0.999902	0.199761
RNAseq	Whole Blood	Pre-vaccination	gene723961 (INS-IGF2)	1.31859	0.202	0.841806	0.999902	0.199584
RNAseq	Whole Blood	Pre-vaccination	gene285704 (RGMB)	1.20835	0.201458	0.841928	0.999902	0.199428
RNAseq	Whole Blood	Pre-vaccination	gene6737 (TRIM21)	1.14607	0.20169	0.84194	0.999902	0.199413
RNAseq	Whole Blood	Pre-vaccination	gene55365 (TMEM176A)	1.52018	0.200748	0.841971	0.999902	0.199373
RNAseq	Whole Blood	Pre-vaccination	gene23295 (MGRN1)	-1.29599	-0.201466	0.842055	0.999902	-0.199265
RNAseq	Whole Blood	Pre-vaccination	gene3417 (IDH1)	-1.44075	-0.20123	0.842143	0.999902	-0.199153
RNAseq	Whole Blood	Pre-vaccination	gene144402 (CPNE8)	-1.26881	-0.201345	0.842269	0.999902	-0.198993
RNAseq	Whole Blood	Pre-vaccination	gene100529209 (RNASEK-C17orf49)	-1.14886	-0.200921	0.842509	0.999902	-0.198685
RNAseq	Whole Blood	Pre-vaccination	gene55558 (PLXNA3)	-1.22197	-0.200607	0.842617	0.999902	-0.198547
RNAseq	Whole Blood	Pre-vaccination	gene55316 (RSAD1)	-0.614141	-0.201237	0.842713	0.999902	-0.198424
RNAseq	Whole Blood	Pre-vaccination	gene92211 (CDHR1)	1.48534	0.200406	0.842734	0.999902	0.198397
RNAseq	Whole Blood	Pre-vaccination	gene25850 (ZNF345)	-1.06881	-0.200726	0.842743	0.999902	-0.198386
RNAseq	Whole Blood	Pre-vaccination	gene2150 (F2RL1)	-1.37751	-0.200173	0.842977	0.999902	-0.198087
RNAseq	Whole Blood	Pre-vaccination	gene689 (BTF3)	-1.00708	-0.20043	0.843111	0.999902	-0.197915
RNAseq	Whole Blood	Pre-vaccination	gene5778 (PTPN7)	1.18644	0.199831	0.843178	0.999902	0.19783
RNAseq	Whole Blood	Pre-vaccination	gene101 (ADAM8)	1.04994	0.199663	0.843297	0.999902	0.197678
RNAseq	Whole Blood	Pre-vaccination	gene10935 (PRDX3)	1.29833	0.199721	0.843342	0.999902	0.197621
RNAseq	Whole Blood	Pre-vaccination	gene64180 (DPEP3)	1.34245	0.199682	0.843345	0.999902	0.197617
RNAseq	Whole Blood	Pre-vaccination	gene4131 (MAP1B)	-1.54705	-0.199879	0.843406	0.999902	-0.197539
RNAseq	Whole Blood	Pre-vaccination	gene55640 (FLVCR2)	1.54514	0.199541	0.843487	0.999902	0.197435
RNAseq	Whole Blood	Pre-vaccination	gene714 (C1QC)	-1.5137	-0.199658	0.843519	0.999902	-0.197395
RNAseq	Whole Blood	Pre-vaccination	gene10460 (TACC3)	-1.22507	-0.199348	0.843611	0.999902	-0.197277
RNAseq	Whole Blood	Pre-vaccination	gene342926 (ZNF677)	1.19366	0.199874	0.843615	0.999902	0.197272
RNAseq	Whole Blood	Pre-vaccination	gene27197 (GPR82)	1.52248	0.199369	0.843619	0.999902	0.197266
RNAseq	Whole Blood	Pre-vaccination	gene6432 (SRSF7)	-0.842901	-0.199407	0.843712	0.999902	-0.197148
RNAseq	Whole Blood	Pre-vaccination	gene100272228 (LINC00894)	1.12402	0.200066	0.843783	0.999902	0.197057
RNAseq	Whole Blood	Pre-vaccination	gene3957 (LGALS2)	1.57433	0.198553	0.843814	0.999902	0.197017
RNAseq	Whole Blood	Pre-vaccination	gene334 (APLP2)	1.43467	0.198907	0.84393	0.999902	0.196868
RNAseq	Whole Blood	Pre-vaccination	gene57597 (BAHCC1)	-1.65368	-0.198715	0.844042	0.999902	-0.196726
RNAseq	Whole Blood	Pre-vaccination	gene51324 (SPG21)	1.34116	0.198711	0.844223	0.999902	0.196495
RNAseq	Whole Blood	Pre-vaccination	gene374395 (TMEM179B)	1.10668	0.198298	0.844466	0.999902	0.196185
RNAseq	Whole Blood	Pre-vaccination	gene2184 (FAH)	1.35983	0.198025	0.844601	0.999902	0.196012
RNAseq	Whole Blood	Pre-vaccination	gene6050 (RNH1)	-1.37032	-0.198036	0.844632	0.999902	-0.195973
RNAseq	Whole Blood	Pre-vaccination	gene9914 (ATP2C2)	-1.60362	-0.19771	0.844641	0.999902	-0.195961
RNAseq	Whole Blood	Pre-vaccination	gene100507433 (ZNF571-AS1)	-1.36871	-0.198315	0.844677	0.999902	-0.195915
RNAseq	Whole Blood	Pre-vaccination	gene143686 (SESN3)	-1.14078	-0.197818	0.844806	0.999902	-0.195749
RNAseq	Whole Blood	Pre-vaccination	gene50853 (VILL)	-0.916437	-0.19786	0.844822	0.999902	-0.19573
RNAseq	Whole Blood	Pre-vaccination	gene79145 (CHCHD7)	0.999137	0.197559	0.844995	0.999902	0.195508
RNAseq	Whole Blood	Pre-vaccination	gene59342 (SCPEP1)	-1.55934	-0.197538	0.845003	0.999902	-0.195498
RNAseq	Whole Blood	Pre-vaccination	gene4594 (MMUT)	-1.37635	-0.197403	0.845024	0.999902	-0.195472
RNAseq	Whole Blood	Pre-vaccination	gene353238 (PADI6)	-1.41183	-0.197612	0.845081	0.999902	-0.195399
RNAseq	Whole Blood	Pre-vaccination	gene80776 (B9D2)	0.862728	0.197521	0.84523	0.999902	0.195208
RNAseq	Whole Blood	Pre-vaccination	gene102724246 (TTC39C-AS1)	1.62975	0.197004	0.845458	0.999902	0.194916
RNAseq	Whole Blood	Pre-vaccination	gene7178 (TPT1)	1.14209	0.197279	0.845592	0.999902	0.194745
RNAseq	Whole Blood	Pre-vaccination	gene100507062 (PSMD6-AS2)	1.30729	0.197005	0.845721	0.999902	0.194581
RNAseq	Whole Blood	Pre-vaccination	gene8030 (CCDC6)	-0.630274	-0.19671	0.845798	0.999902	-0.194482
RNAseq	Whole Blood	Pre-vaccination	gene6597 (SMARCA4)	0.921123	0.196648	0.84581	0.999902	0.194467
RNAseq	Whole Blood	Pre-vaccination	gene83982 (IFI27L2)	-1.23531	-0.19668	0.845815	0.999902	-0.194462
RNAseq	Whole Blood	Pre-vaccination	gene96597 (TBC1D27P)	-1.71833	-0.196479	0.845848	0.999902	-0.194419
RNAseq	Whole Blood	Pre-vaccination	gene85413 (SLC22A16)	-1.37905	-0.196309	0.845988	0.999902	-0.19424
RNAseq	Whole Blood	Pre-vaccination	gene3615 (IMPDH2)	0.887875	0.196142	0.846021	0.999902	0.194197
RNAseq	Whole Blood	Pre-vaccination	gene29088 (MRPL15)	0.987155	0.195935	0.846339	0.999902	0.193792
RNAseq	Whole Blood	Pre-vaccination	gene28395 (IGHV4-34)	-1.48481	-0.19543	0.846598	0.999902	-0.193462
RNAseq	Whole Blood	Pre-vaccination	gene56106 (PCDHGA10)	1.49125	0.195344	0.846661	0.999902	0.193381
RNAseq	Whole Blood	Pre-vaccination	gene161497 (STRC)	-1.07969	-0.194277	0.846675	0.999902	-0.193363
RNAseq	Whole Blood	Pre-vaccination	gene79026 (AHNAK)	-1.14252	-0.195339	0.84671	0.999902	-0.193318
RNAseq	Whole Blood	Pre-vaccination	gene646450 (ARIH2OS)	-1.38434	-0.19569	0.84673	0.999902	-0.193292
RNAseq	Whole Blood	Pre-vaccination	gene399744 (LINC00999)	1.53386	0.194903	0.847012	0.999902	0.192933
RNAseq	Whole Blood	Pre-vaccination	gene643837 (LINC01128)	-0.918729	-0.194779	0.84711	0.999902	-0.192807
RNAseq	Whole Blood	Pre-vaccination	gene4355 (MPP2)	1.29521	0.194939	0.847132	0.999902	0.192778
RNAseq	Whole Blood	Pre-vaccination	gene2923 (PDIA3)	-1.02604	-0.194749	0.847194	0.999902	-0.1927
RNAseq	Whole Blood	Pre-vaccination	gene8761 (PABPC4)	0.903505	0.194509	0.847322	0.999902	0.192536
RNAseq	Whole Blood	Pre-vaccination	gene5550 (PREP)	0.830819	0.194604	0.847342	0.999902	0.192512
RNAseq	Whole Blood	Pre-vaccination	gene1296 (COL8A2)	-1.56724	-0.194596	0.847388	0.999902	-0.192452
RNAseq	Whole Blood	Pre-vaccination	gene10938 (EHD1)	1.37636	0.19437	0.847499	0.999902	0.192311
RNAseq	Whole Blood	Pre-vaccination	gene53981 (CPSF2)	-0.997583	-0.19428	0.847522	0.999902	-0.192281
RNAseq	Whole Blood	Pre-vaccination	gene56922 (MCCC1)	-1.06765	-0.194228	0.847577	0.999902	-0.192211
RNAseq	Whole Blood	Pre-vaccination	gene80349 (WDR61)	-0.946438	-0.19439	0.847638	0.999902	-0.192132
RNAseq	Whole Blood	Pre-vaccination	gene2054 (STX2)	1.38632	0.194088	0.847698	0.999902	0.192057
RNAseq	Whole Blood	Pre-vaccination	gene1284 (COL4A2)	1.33096	0.193891	0.847754	0.999902	0.191985
RNAseq	Whole Blood	Pre-vaccination	gene353088 (ZNF429)	-1.53107	-0.193918	0.847773	0.999902	-0.19196
RNAseq	Whole Blood	Pre-vaccination	gene1441 (CSF3R)	-0.718807	-0.193761	0.847914	0.999902	-0.19178
RNAseq	Whole Blood	Pre-vaccination	gene126695 (KDF1)	1.19202	0.194148	0.847985	0.999902	0.19169
RNAseq	Whole Blood	Pre-vaccination	gene1174 (AP1S1)	1.16807	0.193396	0.848238	0.999902	0.191368
RNAseq	Whole Blood	Pre-vaccination	gene80174 (DBF4B)	1.5058	0.192678	0.848799	0.999902	0.190651
RNAseq	Whole Blood	Pre-vaccination	gene55331 (ACER3)	1.27957	0.192664	0.848898	0.999902	0.190525
RNAseq	Whole Blood	Pre-vaccination	gene56242 (ZNF253)	-0.843257	-0.192299	0.849022	0.999902	-0.190367
RNAseq	Whole Blood	Pre-vaccination	gene100137049 (PLA2G4B)	-1.09737	-0.192448	0.849074	0.999902	-0.1903
RNAseq	Whole Blood	Pre-vaccination	gene79723 (SUV39H2)	1.13573	0.192371	0.849078	0.999902	0.190295
RNAseq	Whole Blood	Pre-vaccination	gene83480 (PUS3)	-0.787814	-0.192253	0.849301	0.999902	-0.190011
RNAseq	Whole Blood	Pre-vaccination	gene9623 (TCL1B)	1.66739	0.191587	0.849578	0.999902	0.189657
RNAseq	Whole Blood	Pre-vaccination	gene10410 (IFITM3)	1.31842	0.191512	0.849582	0.999902	0.189652
RNAseq	Whole Blood	Pre-vaccination	gene150000 (ABCC13)	-1.34519	-0.191628	0.849611	0.999902	-0.189614
RNAseq	Whole Blood	Pre-vaccination	gene10491 (CRTAP)	1.48242	0.191373	0.849731	0.999902	0.189461
RNAseq	Whole Blood	Pre-vaccination	gene641977 (SEPTIN7P2)	-0.900212	-0.191217	0.849958	0.999902	-0.189171
RNAseq	Whole Blood	Pre-vaccination	gene64848 (YTHDC2)	0.872941	0.191299	0.85001	0.999902	0.189106
RNAseq	Whole Blood	Pre-vaccination	gene8720 (MBTPS1)	-0.664812	-0.191057	0.850311	0.999902	-0.188721
RNAseq	Whole Blood	Pre-vaccination	gene5438 (POLR2I)	-0.840022	-0.191172	0.850318	0.999902	-0.188713
RNAseq	Whole Blood	Pre-vaccination	gene11321 (GPN1)	-0.698428	-0.19071	0.850387	0.999902	-0.188625
RNAseq	Whole Blood	Pre-vaccination	gene100289341 (MAN1B1-DT)	1.29439	0.190984	0.850422	0.999902	0.188579
RNAseq	Whole Blood	Pre-vaccination	gene1500 (CTNND1)	1.42895	0.190462	0.850428	0.999902	0.188572
RNAseq	Whole Blood	Pre-vaccination	gene155060 (LOC155060)	1.09546	0.190715	0.850443	0.999902	0.188553
RNAseq	Whole Blood	Pre-vaccination	gene5612 (THAP12)	0.793534	0.19061	0.85045	0.999902	0.188544
RNAseq	Whole Blood	Pre-vaccination	gene11315 (PARK7)	-1.06069	-0.190399	0.850554	0.999902	-0.188411
RNAseq	Whole Blood	Pre-vaccination	gene3059 (HCLS1)	-0.975598	-0.189994	0.850812	0.999902	-0.188083
RNAseq	Whole Blood	Pre-vaccination	gene146691 (TOM1L2)	0.992636	0.189866	0.850967	0.999902	0.187885
RNAseq	Whole Blood	Pre-vaccination	gene21 (ABCA3)	-1.21283	-0.189594	0.851152	0.999902	-0.187649
RNAseq	Whole Blood	Pre-vaccination	gene11190 (CEP250)	0.676216	0.189462	0.851245	0.999902	0.18753
RNAseq	Whole Blood	Pre-vaccination	gene375346 (STIMATE)	1.05558	0.189563	0.851266	0.999902	0.187503
RNAseq	Whole Blood	Pre-vaccination	gene151194 (METTL21A)	1.22171	0.189127	0.851448	0.999902	0.187272
RNAseq	Whole Blood	Pre-vaccination	gene7407 (VARS1)	0.807298	0.189128	0.851703	0.999902	0.186946
RNAseq	Whole Blood	Pre-vaccination	gene57580 (PREX1)	0.890737	0.188543	0.852018	0.999902	0.186544
RNAseq	Whole Blood	Pre-vaccination	gene51504 (TRMT112)	-0.889492	-0.188596	0.852114	0.999902	-0.186421
RNAseq	Whole Blood	Pre-vaccination	gene326342 (ADGRE4P)	1.32882	0.188278	0.852118	0.999902	0.186417
RNAseq	Whole Blood	Pre-vaccination	gene199746 (U2AF1L4)	1.47095	0.18827	0.852127	0.999902	0.186405
RNAseq	Whole Blood	Pre-vaccination	gene28933 (IGKV1-33)	1.50385	0.188192	0.852237	0.999902	0.186265
RNAseq	Whole Blood	Pre-vaccination	gene284757 (MIR646HG)	1.44451	0.188092	0.852309	0.999902	0.186173
RNAseq	Whole Blood	Pre-vaccination	gene1305 (COL13A1)	1.58651	0.187802	0.852436	0.999902	0.186011
RNAseq	Whole Blood	Pre-vaccination	gene3956 (LGALS1)	-1.32001	-0.187438	0.852764	0.999902	-0.185593
RNAseq	Whole Blood	Pre-vaccination	gene7818 (DAP3)	-0.896606	-0.187499	0.852773	0.999902	-0.185582
RNAseq	Whole Blood	Pre-vaccination	gene5037 (PEBP1)	0.730216	0.1875	0.85281	0.999902	0.185534
RNAseq	Whole Blood	Pre-vaccination	gene100996724 (LOC100996724)	-1.00203	-0.187205	0.852999	0.999902	-0.185293
RNAseq	Whole Blood	Pre-vaccination	gene51281 (ANKMY1)	1.14525	0.187592	0.853043	0.999902	0.185237
RNAseq	Whole Blood	Pre-vaccination	gene55253 (TYW1)	0.751426	0.187399	0.853092	0.999902	0.185174
RNAseq	Whole Blood	Pre-vaccination	gene5810 (RAD1)	-0.73773	-0.185846	0.85325	0.999902	-0.184974
RNAseq	Whole Blood	Pre-vaccination	gene4238 (MFAP3)	-0.805576	-0.186909	0.853251	0.999902	-0.184971
RNAseq	Whole Blood	Pre-vaccination	gene101929698 (LOC101929698)	-1.352	-0.186806	0.853321	0.999902	-0.184883
RNAseq	Whole Blood	Pre-vaccination	gene23580 (CDC42EP4)	1.12929	0.186694	0.853415	0.999902	0.184763
RNAseq	Whole Blood	Pre-vaccination	gene7700 (ZNF141)	0.668953	0.186797	0.853454	0.999902	0.184713
RNAseq	Whole Blood	Pre-vaccination	gene91860 (CALML4)	1.33567	0.1866	0.85363	0.999902	0.184489
RNAseq	Whole Blood	Pre-vaccination	gene7581 (ZNF33A)	-0.813914	-0.186551	0.853668	0.999902	-0.184441
RNAseq	Whole Blood	Pre-vaccination	gene26996 (GPR160)	-1.10428	-0.18642	0.853671	0.999902	-0.184436
RNAseq	Whole Blood	Pre-vaccination	gene170384 (FUT11)	-0.886846	-0.186078	0.853885	0.999902	-0.184163
RNAseq	Whole Blood	Pre-vaccination	gene152137 (CCDC50)	-1.01893	-0.185998	0.853914	0.999902	-0.184127
RNAseq	Whole Blood	Pre-vaccination	gene101927759 (LOC101927759)	-1.50056	-0.18573	0.854149	0.999902	-0.183827
RNAseq	Whole Blood	Pre-vaccination	gene100505994 (LUCAT1)	-0.959064	-0.186	0.854217	0.999902	-0.18374
RNAseq	Whole Blood	Pre-vaccination	gene50615 (IL21R)	-0.580717	-0.185652	0.854411	0.999902	-0.183494
RNAseq	Whole Blood	Pre-vaccination	gene4689 (NCF4)	-0.716238	-0.185071	0.854681	0.999902	-0.183149
RNAseq	Whole Blood	Pre-vaccination	gene51114 (ZDHHC9)	1.00504	0.185259	0.854721	0.999902	0.183099
RNAseq	Whole Blood	Pre-vaccination	gene7737 (RNF113A)	-0.810763	-0.185191	0.854725	0.999902	-0.183093
RNAseq	Whole Blood	Pre-vaccination	gene9692 (PRORP)	1.15977	0.184826	0.854924	0.999902	0.18284
RNAseq	Whole Blood	Pre-vaccination	gene901 (CCNG2)	-0.907471	-0.184534	0.855133	0.999902	-0.182572
RNAseq	Whole Blood	Pre-vaccination	gene8664 (EIF3D)	0.748635	0.184346	0.855246	0.999902	0.182429
RNAseq	Whole Blood	Pre-vaccination	gene5361 (PLXNA1)	0.903004	0.184375	0.855563	0.999902	0.182025
RNAseq	Whole Blood	Pre-vaccination	gene100130581 (LINC00910)	1.22795	0.184016	0.85559	0.999902	0.18199
RNAseq	Whole Blood	Pre-vaccination	gene7037 (TFRC)	0.878453	0.18347	0.85594	0.999902	0.181545
RNAseq	Whole Blood	Pre-vaccination	gene6135 (RPL11)	-0.66903	-0.183392	0.856039	0.999902	-0.181419
RNAseq	Whole Blood	Pre-vaccination	gene867 (CBL)	0.980495	0.183404	0.85611	0.999902	0.181329
RNAseq	Whole Blood	Pre-vaccination	gene10472 (ZBTB18)	1.09365	0.183267	0.856166	0.999902	0.181257
RNAseq	Whole Blood	Pre-vaccination	gene22982 (DIP2C)	1.21839	0.183026	0.856219	0.999902	0.181189
RNAseq	Whole Blood	Pre-vaccination	gene101929125 (LINC01730)	1.49252	0.182923	0.856246	0.999902	0.181155
RNAseq	Whole Blood	Pre-vaccination	gene6123 (RPL3L)	-1.44458	-0.18306	0.856271	0.999902	-0.181123
RNAseq	Whole Blood	Pre-vaccination	gene79365 (BHLHE41)	-1.24487	-0.182869	0.856462	0.999902	-0.180879
RNAseq	Whole Blood	Pre-vaccination	gene6715 (SRD5A1)	-1.30319	-0.182787	0.856508	0.999902	-0.180822
RNAseq	Whole Blood	Pre-vaccination	gene5273 (SERPINB10)	-1.5186	-0.182481	0.85655	0.999902	-0.180768
RNAseq	Whole Blood	Pre-vaccination	gene100505530 (LINC02520)	1.50003	0.182774	0.856578	0.999902	0.180732
RNAseq	Whole Blood	Pre-vaccination	gene130355 (C2orf76)	1.11505	0.181566	0.856591	0.999902	0.180716
RNAseq	Whole Blood	Pre-vaccination	gene55351 (STK32B)	-1.24464	-0.18273	0.856666	0.999902	-0.18062
RNAseq	Whole Blood	Pre-vaccination	gene56253 (CRTAM)	-1.0181	-0.182392	0.856769	0.999902	-0.180489
RNAseq	Whole Blood	Pre-vaccination	gene28984 (RGCC)	0.995903	0.182379	0.856878	0.999902	0.18035
RNAseq	Whole Blood	Pre-vaccination	gene975 (CD81)	-0.92374	-0.182166	0.856946	0.999902	-0.180263
RNAseq	Whole Blood	Pre-vaccination	gene55449 (DHRS4-AS1)	0.971152	0.182181	0.856962	0.999902	0.180243
RNAseq	Whole Blood	Pre-vaccination	gene80128 (TRIM46)	-1.08753	-0.182107	0.856988	0.999902	-0.18021
RNAseq	Whole Blood	Pre-vaccination	gene9177 (HTR3B)	1.29634	0.182189	0.857025	0.999902	0.180162
RNAseq	Whole Blood	Pre-vaccination	gene11083 (DIDO1)	0.749522	0.181961	0.857147	0.999902	0.180006
RNAseq	Whole Blood	Pre-vaccination	gene124583 (CANT1)	-0.801598	-0.181909	0.857154	0.999902	-0.179998
RNAseq	Whole Blood	Pre-vaccination	gene733 (C8G)	1.44663	0.181539	0.857219	0.999902	0.179915
RNAseq	Whole Blood	Pre-vaccination	gene439949 (PRKCQ-AS1)	-0.937034	-0.181671	0.857282	0.999902	-0.179835
RNAseq	Whole Blood	Pre-vaccination	gene28521 (TRDJ2)	1.41251	0.181551	0.857369	0.999902	0.179724
RNAseq	Whole Blood	Pre-vaccination	gene6919 (TCEA2)	1.16454	0.181466	0.857494	0.999902	0.179565
RNAseq	Whole Blood	Pre-vaccination	gene79887 (PLBD1)	-1.14124	-0.181442	0.857495	0.999902	-0.179564
RNAseq	Whole Blood	Pre-vaccination	gene55166 (CENPQ)	-1.346	-0.181319	0.857519	0.999902	-0.179534
RNAseq	Whole Blood	Pre-vaccination	gene440359 (YBX3P1)	1.08811	0.181352	0.857525	0.999902	0.179525
RNAseq	Whole Blood	Pre-vaccination	gene51063 (CALHM2)	1.1321	0.181143	0.857757	0.999902	0.17923
RNAseq	Whole Blood	Pre-vaccination	gene6767 (ST13)	1.17661	0.181134	0.857797	0.999902	0.179179
RNAseq	Whole Blood	Pre-vaccination	gene388886 (LRRC75B)	1.41872	0.18102	0.85786	0.999902	0.179098
RNAseq	Whole Blood	Pre-vaccination	gene28745 (TRAJ10)	1.17195	0.181061	0.857899	0.999902	0.17905
RNAseq	Whole Blood	Pre-vaccination	gene283209 (PGM2L1)	-0.96445	-0.180914	0.857951	0.999902	-0.178983
RNAseq	Whole Blood	Pre-vaccination	gene401548 (SNX30)	-1.10973	-0.180664	0.858049	0.999902	-0.178859
RNAseq	Whole Blood	Pre-vaccination	gene80724 (ACAD10)	1.12902	0.18068	0.858109	0.999902	0.178782
RNAseq	Whole Blood	Pre-vaccination	gene959 (CD40LG)	-0.872363	-0.180613	0.858155	0.999902	-0.178723
RNAseq	Whole Blood	Pre-vaccination	gene9447 (AIM2)	-1.54854	-0.180475	0.858175	0.999902	-0.178698
RNAseq	Whole Blood	Pre-vaccination	gene6941 (TCF19)	-1.32038	-0.180514	0.858192	0.999902	-0.178676
RNAseq	Whole Blood	Pre-vaccination	gene654817 (NCF1C)	-1.2155	-0.180421	0.858308	0.999902	-0.178528
RNAseq	Whole Blood	Pre-vaccination	gene954 (ENTPD2)	-1.49559	-0.180082	0.858313	0.999902	-0.178522
RNAseq	Whole Blood	Pre-vaccination	gene23117 (NPIPB3)	-1.3633	-0.18032	0.858322	0.999902	-0.17851
RNAseq	Whole Blood	Pre-vaccination	gene55073 (LRRC37A4P)	-1.29993	-0.180419	0.858342	0.999902	-0.178485
RNAseq	Whole Blood	Pre-vaccination	gene100996291 (LINC01993)	1.21891	0.180295	0.858514	0.999902	0.178266
RNAseq	Whole Blood	Pre-vaccination	gene54210 (TREM1)	1.09335	0.180137	0.858545	0.999902	0.178226
RNAseq	Whole Blood	Pre-vaccination	gene2738 (GLI4)	1.18094	0.180118	0.858624	0.999902	0.178126
RNAseq	Whole Blood	Pre-vaccination	gene90485 (ZNF835)	-1.32644	-0.179915	0.8588	0.999902	-0.177901
RNAseq	Whole Blood	Pre-vaccination	gene9918 (NCAPD2)	-0.714001	-0.179811	0.858845	0.999902	-0.177845
RNAseq	Whole Blood	Pre-vaccination	gene9026 (HIP1R)	-0.903026	-0.17958	0.858897	0.999902	-0.177778
RNAseq	Whole Blood	Pre-vaccination	gene100500853 (MIR3605)	-0.607367	-0.178581	0.858923	0.999902	-0.177745
RNAseq	Whole Blood	Pre-vaccination	gene8503 (PIK3R3)	-1.34766	-0.179392	0.859026	0.999902	-0.177614
RNAseq	Whole Blood	Pre-vaccination	gene720 (C4A)	1.21031	0.17936	0.859092	0.999902	0.177531
RNAseq	Whole Blood	Pre-vaccination	gene105376847 (NA)	1.4688	0.179277	0.859192	0.999902	0.177403
RNAseq	Whole Blood	Pre-vaccination	gene10929 (SRSF8)	-0.804961	-0.17921	0.859257	0.999902	-0.17732
RNAseq	Whole Blood	Pre-vaccination	gene2272 (FHIT)	1.03771	0.179248	0.859435	0.999902	0.177093
RNAseq	Whole Blood	Pre-vaccination	gene51306 (FAM13B)	0.72569	0.178985	0.859448	0.999902	0.177077
RNAseq	Whole Blood	Pre-vaccination	gene23609 (MKRN2)	-0.980021	-0.179221	0.859543	0.999902	-0.176956
RNAseq	Whole Blood	Pre-vaccination	gene147727 (ILF3-DT)	-1.01996	-0.178809	0.859661	0.999902	-0.176806
RNAseq	Whole Blood	Pre-vaccination	gene5098 (PCDHGC3)	-1.38889	-0.178458	0.859698	0.999902	-0.176759
RNAseq	Whole Blood	Pre-vaccination	gene199223 (TTC21A)	1.34974	0.178473	0.859726	0.999902	0.176723
RNAseq	Whole Blood	Pre-vaccination	gene56103 (PCDHGB2)	1.32801	0.178484	0.859755	0.999902	0.176687
RNAseq	Whole Blood	Pre-vaccination	gene9896 (FIG4)	1.53679	0.178532	0.859784	0.999902	0.176649
RNAseq	Whole Blood	Pre-vaccination	gene57521 (RPTOR)	0.875742	0.17821	0.859994	0.999902	0.176382
RNAseq	Whole Blood	Pre-vaccination	gene124976 (SPNS2)	-1.12526	-0.17811	0.860079	0.999902	-0.176274
RNAseq	Whole Blood	Pre-vaccination	gene9757 (KMT2B)	-0.962062	-0.17812	0.860143	0.999902	-0.176192
RNAseq	Whole Blood	Pre-vaccination	gene7421 (VDR)	1.04905	0.177863	0.860201	0.999902	0.176118
RNAseq	Whole Blood	Pre-vaccination	gene126626 (GABPB2)	0.750835	0.177874	0.860251	0.999902	0.176055
RNAseq	Whole Blood	Pre-vaccination	gene80256 (FAM214B)	0.565539	0.177937	0.860312	0.999902	0.175976
RNAseq	Whole Blood	Pre-vaccination	gene440348 (NPIPB15)	1.26302	0.177565	0.860344	0.999902	0.175937
RNAseq	Whole Blood	Pre-vaccination	gene23286 (WWC1)	-1.53556	-0.177767	0.86042	0.999902	-0.17584
RNAseq	Whole Blood	Pre-vaccination	gene5684 (PSMA3)	0.959598	0.177627	0.860515	0.999902	0.175719
RNAseq	Whole Blood	Pre-vaccination	gene140710 (SOGA1)	1.32324	0.177333	0.860774	0.999902	0.175389
RNAseq	Whole Blood	Pre-vaccination	gene10159 (ATP6AP2)	-0.958514	-0.177204	0.860784	0.999902	-0.175376
RNAseq	Whole Blood	Pre-vaccination	gene100130231 (LINC00861)	-0.791861	-0.177056	0.860863	0.999902	-0.175275
RNAseq	Whole Blood	Pre-vaccination	gene6850 (SYK)	1.15479	0.177013	0.860895	0.999902	0.175235
RNAseq	Whole Blood	Pre-vaccination	gene55602 (CDKN2AIP)	0.719345	0.176907	0.86103	0.999902	0.175063
RNAseq	Whole Blood	Pre-vaccination	gene79720 (VPS37B)	1.30056	0.176746	0.861093	0.999902	0.174982
RNAseq	Whole Blood	Pre-vaccination	gene51726 (DNAJB11)	1.15127	0.176683	0.861175	0.999902	0.174879
RNAseq	Whole Blood	Pre-vaccination	gene23523 (CABIN1)	-0.967341	-0.176798	0.861284	0.999902	-0.174741
RNAseq	Whole Blood	Pre-vaccination	gene1292 (COL6A2)	-1.20199	-0.176263	0.861321	0.999902	-0.174693
RNAseq	Whole Blood	Pre-vaccination	gene50861 (STMN3)	0.888113	0.176411	0.861344	0.999902	0.174664
RNAseq	Whole Blood	Pre-vaccination	gene83985 (SPNS1)	1.30743	0.176155	0.861528	0.999902	0.17443
RNAseq	Whole Blood	Pre-vaccination	gene140606 (SELENOM)	-0.904182	-0.175912	0.861979	0.999902	-0.173855
RNAseq	Whole Blood	Pre-vaccination	gene10131 (TRAP1)	-0.975219	-0.175617	0.861993	0.999902	-0.173838
RNAseq	Whole Blood	Pre-vaccination	gene81846 (SBF2)	0.879996	0.175934	0.862022	0.999902	0.173801
RNAseq	Whole Blood	Pre-vaccination	gene5581 (PRKCE)	0.757217	0.175819	0.862092	0.999902	0.173711
RNAseq	Whole Blood	Pre-vaccination	gene8878 (SQSTM1)	-1.39485	-0.175554	0.862191	0.999902	-0.173586
RNAseq	Whole Blood	Pre-vaccination	gene3572 (IL6ST)	0.781444	0.175258	0.862299	0.999902	0.173449
RNAseq	Whole Blood	Pre-vaccination	gene57568 (SIPA1L2)	-0.983136	-0.175179	0.862493	0.999902	-0.173201
RNAseq	Whole Blood	Pre-vaccination	gene54617 (INO80)	0.64733	0.175067	0.862563	0.999902	0.173113
RNAseq	Whole Blood	Pre-vaccination	gene100289097 (FRG1CP)	-1.28717	-0.174763	0.862615	0.999902	-0.173047
RNAseq	Whole Blood	Pre-vaccination	gene23113 (CUL9)	-0.719478	-0.174759	0.862756	0.999902	-0.172867
RNAseq	Whole Blood	Pre-vaccination	gene374969 (SVBP)	-1.16167	-0.174746	0.862771	0.999902	-0.172848
RNAseq	Whole Blood	Pre-vaccination	gene8481 (OFD1)	0.671022	0.174556	0.862924	0.999902	0.172654
RNAseq	Whole Blood	Pre-vaccination	gene729230 (CCR2)	1.30835	0.174422	0.862937	0.999902	0.172636
RNAseq	Whole Blood	Pre-vaccination	gene101928039 (LOC101928039)	-1.38625	-0.174271	0.863004	0.999902	-0.172551
RNAseq	Whole Blood	Pre-vaccination	gene9929 (JOSD1)	-0.803484	-0.174652	0.863014	0.999902	-0.172539
RNAseq	Whole Blood	Pre-vaccination	gene10694 (CCT8)	1.11065	0.173516	0.863555	0.999902	0.17185
RNAseq	Whole Blood	Pre-vaccination	gene51282 (SCAND1)	-1.20106	-0.173805	0.863606	0.999902	-0.171785
RNAseq	Whole Blood	Pre-vaccination	gene9361 (LONP1)	0.821242	0.173471	0.863643	0.999902	0.171738
RNAseq	Whole Blood	Pre-vaccination	gene7110 (TMF1)	-0.58192	-0.173626	0.863737	0.999902	-0.171619
RNAseq	Whole Blood	Pre-vaccination	gene140947 (DCANP1)	1.29616	0.173476	0.863801	0.999902	0.171538
RNAseq	Whole Blood	Pre-vaccination	gene9751 (SNPH)	0.854096	0.173284	0.86394	0.999902	0.171361
RNAseq	Whole Blood	Pre-vaccination	gene23475 (QPRT)	0.900574	0.173036	0.864035	0.999902	0.171241
RNAseq	Whole Blood	Pre-vaccination	gene80336 (PABPC1L)	-0.960865	-0.172665	0.86424	0.999902	-0.170979
RNAseq	Whole Blood	Pre-vaccination	gene3646 (EIF3E)	0.78944	0.172653	0.864412	0.999902	0.17076
RNAseq	Whole Blood	Pre-vaccination	gene3115 (HLA-DPB1)	1.05668	0.172133	0.864556	0.999902	0.170577
RNAseq	Whole Blood	Pre-vaccination	gene102724814 (LOC102724814)	-0.974347	-0.171742	0.865057	0.999902	-0.16994
RNAseq	Whole Blood	Pre-vaccination	gene177 (AGER)	1.06048	0.171614	0.865116	0.999902	0.169866
RNAseq	Whole Blood	Pre-vaccination	gene8515 (ITGA10)	1.17139	0.172634	0.865156	0.999902	0.169815
RNAseq	Whole Blood	Pre-vaccination	gene81537 (SGPP1)	-0.63947	-0.172234	0.865295	0.999902	-0.169638
RNAseq	Whole Blood	Pre-vaccination	gene9858 (PPP1R26)	1.2055	0.171367	0.865388	0.999902	0.16952
RNAseq	Whole Blood	Pre-vaccination	gene30851 (TAX1BP3)	1.13477	0.171157	0.865497	0.999902	0.169381
RNAseq	Whole Blood	Pre-vaccination	gene23107 (MRPS27)	-0.637576	-0.171107	0.865531	0.999902	-0.169338
RNAseq	Whole Blood	Pre-vaccination	gene9708 (PCDHGA8)	1.31024	0.17089	0.865642	0.999902	0.169197
RNAseq	Whole Blood	Pre-vaccination	gene28605 (TRBV6-2)	-1.15933	-0.170925	0.865661	0.999902	-0.169172
RNAseq	Whole Blood	Pre-vaccination	gene3087 (HHEX)	1.39935	0.170729	0.865793	0.999902	0.169005
RNAseq	Whole Blood	Pre-vaccination	gene4205 (MEF2A)	-0.899821	-0.170766	0.865885	0.999902	-0.168887
RNAseq	Whole Blood	Pre-vaccination	gene730227 (LINC01136)	1.44032	0.170534	0.866023	0.999902	0.168712
RNAseq	Whole Blood	Pre-vaccination	gene147495 (APCDD1)	-1.43915	-0.170334	0.866081	0.999902	-0.168638
RNAseq	Whole Blood	Pre-vaccination	gene5991 (RFX3)	0.595408	0.169403	0.866101	0.999902	0.168613
RNAseq	Whole Blood	Pre-vaccination	gene203427 (SLC25A43)	-1.10619	-0.170236	0.866155	0.999902	-0.168545
RNAseq	Whole Blood	Pre-vaccination	gene124602 (KIF19)	1.38171	0.170211	0.866281	0.999902	0.168385
RNAseq	Whole Blood	Pre-vaccination	gene26147 (PHF19)	0.719358	0.170301	0.866321	0.999902	0.168333
RNAseq	Whole Blood	Pre-vaccination	gene51526 (OSER1)	1.19284	0.170139	0.866347	0.999902	0.1683
RNAseq	Whole Blood	Pre-vaccination	gene8329 (H2AC13)	1.15215	0.170516	0.866371	0.999902	0.168269
RNAseq	Whole Blood	Pre-vaccination	gene64127 (NOD2)	1.39089	0.169837	0.866388	0.999902	0.168248
RNAseq	Whole Blood	Pre-vaccination	gene219855 (SLC37A2)	1.29726	0.169851	0.866452	0.999902	0.168167
RNAseq	Whole Blood	Pre-vaccination	gene57658 (CALCOCO1)	1.12618	0.169779	0.866512	0.999902	0.168091
RNAseq	Whole Blood	Pre-vaccination	gene5321 (PLA2G4A)	1.21057	0.169407	0.866763	0.999902	0.167772
RNAseq	Whole Blood	Pre-vaccination	gene93589 (CACNA2D4)	1.37824	0.169301	0.866848	0.999902	0.167663
RNAseq	Whole Blood	Pre-vaccination	gene5160 (PDHA1)	-0.710157	-0.169423	0.866887	0.999902	-0.167614
RNAseq	Whole Blood	Pre-vaccination	gene100233209 (PCED1B-AS1)	-0.759715	-0.169262	0.86692	0.999902	-0.167572
RNAseq	Whole Blood	Pre-vaccination	gene55907 (CMAS)	-0.973498	-0.169487	0.867032	0.999902	-0.16743
RNAseq	Whole Blood	Pre-vaccination	gene6528 (SLC5A5)	-1.18727	-0.169334	0.86712	0.999902	-0.167318
RNAseq	Whole Blood	Pre-vaccination	gene23506 (BICRAL)	0.916091	0.16916	0.867173	0.999902	0.16725
RNAseq	Whole Blood	Pre-vaccination	gene84942 (WDR73)	0.838143	0.169118	0.867214	0.999902	0.167199
RNAseq	Whole Blood	Pre-vaccination	gene10014 (HDAC5)	-0.98384	-0.168722	0.867548	0.999902	-0.166773
RNAseq	Whole Blood	Pre-vaccination	gene3399 (ID3)	0.898665	0.168368	0.867583	0.999902	0.16673
RNAseq	Whole Blood	Pre-vaccination	gene9772 (TMEM94)	0.652075	0.168776	0.867588	0.999902	0.166723
RNAseq	Whole Blood	Pre-vaccination	gene2872 (MKNK2)	1.01149	0.168481	0.867617	0.999902	0.166686
RNAseq	Whole Blood	Pre-vaccination	gene84830 (ADTRP)	-1.08483	-0.168235	0.86768	0.999902	-0.166606
RNAseq	Whole Blood	Pre-vaccination	gene8994 (LIMD1)	0.703245	0.168108	0.867798	0.999902	0.166456
RNAseq	Whole Blood	Pre-vaccination	gene79629 (OCEL1)	1.01113	0.168263	0.868003	0.999902	0.166196
RNAseq	Whole Blood	Pre-vaccination	gene57471 (ERMN)	1.02529	0.168062	0.868091	0.999902	0.166083
RNAseq	Whole Blood	Pre-vaccination	gene28423 (IGHV3-49)	1.08942	0.167747	0.868247	0.999902	0.165886
RNAseq	Whole Blood	Pre-vaccination	gene23074 (UHRF1BP1L)	-0.602049	-0.167676	0.868384	0.999902	-0.165712
RNAseq	Whole Blood	Pre-vaccination	gene54531 (MIER2)	-0.912672	-0.167482	0.868406	0.999902	-0.165683
RNAseq	Whole Blood	Pre-vaccination	gene3600 (IL15)	1.20085	0.167398	0.868446	0.999902	0.165633
RNAseq	Whole Blood	Pre-vaccination	gene55341 (LSG1)	-0.856595	-0.167402	0.868526	0.999902	-0.165531
RNAseq	Whole Blood	Pre-vaccination	gene29841 (GRHL1)	1.12423	0.16723	0.868544	0.999902	0.165508
RNAseq	Whole Blood	Pre-vaccination	gene2615 (LRRC32)	1.09309	0.167325	0.868654	0.999902	0.165369
RNAseq	Whole Blood	Pre-vaccination	gene81890 (QTRT1)	0.793815	0.167017	0.868663	0.999902	0.165357
RNAseq	Whole Blood	Pre-vaccination	gene23557 (SNAPIN)	-0.974776	-0.167072	0.868698	0.999902	-0.165313
RNAseq	Whole Blood	Pre-vaccination	gene5905 (RANGAP1)	-0.722022	-0.167085	0.868788	0.999902	-0.165198
RNAseq	Whole Blood	Pre-vaccination	gene55922 (NKRF)	-0.513205	-0.166969	0.868934	0.999902	-0.165012
RNAseq	Whole Blood	Pre-vaccination	gene1265 (CNN2)	0.996886	0.166635	0.868935	0.999902	0.165012
RNAseq	Whole Blood	Pre-vaccination	gene387357 (THEMIS)	0.945215	0.166543	0.869016	0.999902	0.164908
RNAseq	Whole Blood	Pre-vaccination	gene55272 (IMP3)	0.744598	0.166602	0.86907	0.999902	0.164839
RNAseq	Whole Blood	Pre-vaccination	gene7220 (TRPC1)	-0.853583	-0.16668	0.869078	0.999902	-0.16483
RNAseq	Whole Blood	Pre-vaccination	gene199221 (DZIP1L)	1.11871	0.166682	0.869232	0.999902	0.164634
RNAseq	Whole Blood	Pre-vaccination	gene140862 (ISM1)	-1.12177	-0.166233	0.869318	0.999902	-0.164524
RNAseq	Whole Blood	Pre-vaccination	gene1285 (COL4A3)	1.24419	0.166149	0.869399	0.999902	0.164422
RNAseq	Whole Blood	Pre-vaccination	gene220158 (GTSCR1)	-0.964151	-0.166108	0.869574	0.999902	-0.1642
RNAseq	Whole Blood	Pre-vaccination	gene146439 (BICDL2)	-1.26145	-0.165679	0.869581	0.999902	-0.16419
RNAseq	Whole Blood	Pre-vaccination	gene56099 (PCDHGB7)	1.29358	0.165796	0.869598	0.999902	0.164169
RNAseq	Whole Blood	Pre-vaccination	gene2774 (GNAL)	-1.21174	-0.165728	0.869642	0.999902	-0.164114
RNAseq	Whole Blood	Pre-vaccination	gene23616 (SH3BP1)	1.279	0.165783	0.869695	0.999902	0.164046
RNAseq	Whole Blood	Pre-vaccination	gene84002 (B3GNT5)	-0.906319	-0.165634	0.869755	0.999902	-0.16397
RNAseq	Whole Blood	Pre-vaccination	gene10616 (RBCK1)	1.22654	0.165548	0.869788	0.999902	0.163928
RNAseq	Whole Blood	Pre-vaccination	gene26054 (SENP6)	-1.05324	-0.165488	0.869964	0.999902	-0.163704
RNAseq	Whole Blood	Pre-vaccination	gene5023 (P2RX1)	-1.05143	-0.165244	0.870108	0.999902	-0.163522
RNAseq	Whole Blood	Pre-vaccination	gene10207 (PATJ)	0.824065	0.165287	0.870149	0.999902	0.16347
RNAseq	Whole Blood	Pre-vaccination	gene102465689 (MIR7152)	-1.04624	-0.165255	0.870178	0.999902	-0.163432
RNAseq	Whole Blood	Pre-vaccination	gene163859 (SDE2)	-1.1264	-0.165101	0.870389	0.999902	-0.163164
RNAseq	Whole Blood	Pre-vaccination	gene11019 (LIAS)	1.03334	0.165005	0.870449	0.999902	0.163088
RNAseq	Whole Blood	Pre-vaccination	gene9450 (LY86)	-1.18473	-0.164786	0.870498	0.999902	-0.163025
RNAseq	Whole Blood	Pre-vaccination	gene10529 (NEBL)	0.996237	0.164487	0.870726	0.999902	0.162736
RNAseq	Whole Blood	Pre-vaccination	gene9657 (IQCB1)	0.922711	0.164473	0.870856	0.999902	0.162572
RNAseq	Whole Blood	Pre-vaccination	gene155066 (ATP6V0E2)	0.707471	0.164131	0.870913	0.999902	0.162498
RNAseq	Whole Blood	Pre-vaccination	gene2264 (FGFR4)	-1.06032	-0.164275	0.870918	0.999902	-0.162493
RNAseq	Whole Blood	Pre-vaccination	gene100129034 (LOC100129034)	-1.06146	-0.16412	0.870985	0.999902	-0.162407
RNAseq	Whole Blood	Pre-vaccination	gene6402 (SELL)	-1.10222	-0.163916	0.87103	0.999902	-0.16235
RNAseq	Whole Blood	Pre-vaccination	gene2149 (F2R)	-1.11264	-0.16377	0.871142	0.999902	-0.162208
RNAseq	Whole Blood	Pre-vaccination	gene11336 (EXOC3)	1.42167	0.16367	0.871263	0.999902	0.162055
RNAseq	Whole Blood	Pre-vaccination	gene488 (ATP2A2)	0.884252	0.163712	0.871294	0.999902	0.162015
RNAseq	Whole Blood	Pre-vaccination	gene84315 (MON1A)	-0.87848	-0.163548	0.871483	0.999902	-0.161775
RNAseq	Whole Blood	Pre-vaccination	gene150759 (LINC00342)	0.689074	0.163483	0.871555	0.999902	0.161684
RNAseq	Whole Blood	Pre-vaccination	gene171023 (ASXL1)	0.518151	0.163352	0.8716	0.999902	0.161627
RNAseq	Whole Blood	Pre-vaccination	gene11033 (ADAP1)	-1.13142	-0.163432	0.871638	0.999902	-0.161578
RNAseq	Whole Blood	Pre-vaccination	gene285598 (ARL10)	0.922113	0.163162	0.871805	0.999902	0.161367
RNAseq	Whole Blood	Pre-vaccination	gene64582 (GPR135)	-0.892745	-0.163134	0.872016	0.999902	-0.161098
RNAseq	Whole Blood	Pre-vaccination	gene150094 (SIK1)	-1.25989	-0.162132	0.872301	0.999902	-0.160736
RNAseq	Whole Blood	Pre-vaccination	gene5870 (RAB6A)	0.661135	0.162345	0.872301	0.999902	0.160736
RNAseq	Whole Blood	Pre-vaccination	gene53373 (TPCN1)	-1.17148	-0.162214	0.872421	0.999902	-0.160584
RNAseq	Whole Blood	Pre-vaccination	gene84787 (KMT5C)	1.04471	0.162262	0.87253	0.999902	0.160446
RNAseq	Whole Blood	Pre-vaccination	gene4731 (NDUFV3)	1.19704	0.162079	0.872626	0.999902	0.160324
RNAseq	Whole Blood	Pre-vaccination	gene101928307 (LOC101928307)	1.20108	0.161745	0.872777	0.999902	0.160132
RNAseq	Whole Blood	Pre-vaccination	gene7188 (TRAF5)	0.632602	0.161809	0.872813	0.999902	0.160086
RNAseq	Whole Blood	Pre-vaccination	gene23191 (CYFIP1)	-1.16997	-0.161742	0.872847	0.999902	-0.160044
RNAseq	Whole Blood	Pre-vaccination	gene79668 (PARP8)	1.04243	0.161574	0.872878	0.999902	0.160004
RNAseq	Whole Blood	Pre-vaccination	gene10859 (LILRB1)	1.02801	0.161319	0.873083	0.999902	0.159744
RNAseq	Whole Blood	Pre-vaccination	gene56850 (GRIPAP1)	-1.13897	-0.161403	0.873221	0.999902	-0.159568
RNAseq	Whole Blood	Pre-vaccination	gene132864 (CPEB2)	-0.719784	-0.161535	0.873296	0.999902	-0.159474
RNAseq	Whole Blood	Pre-vaccination	gene64794 (DDX31)	-0.820416	-0.161187	0.873382	0.999902	-0.159364
RNAseq	Whole Blood	Pre-vaccination	gene6631 (SNRPC)	-0.782895	-0.160868	0.873575	0.999902	-0.159119
RNAseq	Whole Blood	Pre-vaccination	gene133308 (SLC9B2)	0.779577	0.160983	0.873646	0.999902	0.159029
RNAseq	Whole Blood	Pre-vaccination	gene6642 (SNX1)	-0.865881	-0.160567	0.873768	0.999902	-0.158874
RNAseq	Whole Blood	Pre-vaccination	gene283820 (NOMO2)	1.14741	0.160566	0.873895	0.999902	0.158714
RNAseq	Whole Blood	Pre-vaccination	gene8428 (STK24)	-0.916739	-0.16045	0.873939	0.999902	-0.158657
RNAseq	Whole Blood	Pre-vaccination	gene778 (CACNA1F)	-0.900101	-0.160266	0.874076	0.999902	-0.158483
RNAseq	Whole Blood	Pre-vaccination	gene127933 (UHMK1)	-0.583246	-0.16018	0.874162	0.999902	-0.158374
RNAseq	Whole Blood	Pre-vaccination	gene6559 (SLC12A3)	1.2484	0.160023	0.874171	0.999902	0.158362
RNAseq	Whole Blood	Pre-vaccination	gene54453 (RIN2)	1.01021	0.159765	0.874314	0.999902	0.158182
RNAseq	Whole Blood	Pre-vaccination	gene112942 (CFAP36)	-0.833967	-0.1596	0.874563	0.999902	-0.157866
RNAseq	Whole Blood	Pre-vaccination	gene57143 (ADCK1)	-0.977289	-0.15944	0.874584	0.999902	-0.157838
RNAseq	Whole Blood	Pre-vaccination	gene55214 (P3H2)	1.38569	0.159404	0.874685	0.999902	0.157711
RNAseq	Whole Blood	Pre-vaccination	gene79587 (CARS2)	1.35257	0.15939	0.874826	0.999902	0.157532
RNAseq	Whole Blood	Pre-vaccination	gene55748 (CNDP2)	1.0514	0.158876	0.875048	0.999902	0.15725
RNAseq	Whole Blood	Pre-vaccination	gene28974 (C19orf53)	-0.674702	-0.159083	0.875066	0.999902	-0.157227
RNAseq	Whole Blood	Pre-vaccination	gene10866 (HCP5)	0.957496	0.159115	0.875195	0.999902	0.157063
RNAseq	Whole Blood	Pre-vaccination	gene93349 (SP140L)	-0.653763	-0.159403	0.875232	0.999902	-0.157016
RNAseq	Whole Blood	Pre-vaccination	gene57540 (DISP3)	-1.11366	-0.158656	0.875247	0.999902	-0.156997
RNAseq	Whole Blood	Pre-vaccination	gene10411 (RAPGEF3)	1.29414	0.158641	0.875252	0.999902	0.156991
RNAseq	Whole Blood	Pre-vaccination	gene80326 (WNT10A)	0.924089	0.158779	0.875258	0.999902	0.156983
RNAseq	Whole Blood	Pre-vaccination	gene84248 (FYTTD1)	0.538097	0.158613	0.875276	0.999902	0.15696
RNAseq	Whole Blood	Pre-vaccination	gene4794 (NFKBIE)	1.19994	0.158466	0.875335	0.999902	0.156886
RNAseq	Whole Blood	Pre-vaccination	gene4000 (LMNA)	0.945768	0.158322	0.87542	0.999902	0.156778
RNAseq	Whole Blood	Pre-vaccination	gene100505783 (OSER1-DT)	-1.31923	-0.158435	0.875422	0.999902	-0.156775
RNAseq	Whole Blood	Pre-vaccination	gene64326 (COP1)	0.79179	0.15836	0.875501	0.999902	0.156675
RNAseq	Whole Blood	Pre-vaccination	gene4675 (NAP1L3)	1.00263	0.158714	0.875524	0.999902	0.156646
RNAseq	Whole Blood	Pre-vaccination	gene55066 (PDPR)	-1.29716	-0.157935	0.875599	0.999902	-0.156551
RNAseq	Whole Blood	Pre-vaccination	gene64430 (PCNX4)	-0.722253	-0.15805	0.875703	0.999902	-0.156419
RNAseq	Whole Blood	Pre-vaccination	gene51667 (NUB1)	1.20009	0.157962	0.875948	0.999902	0.156107
RNAseq	Whole Blood	Pre-vaccination	gene2065 (ERBB3)	-0.904375	-0.158371	0.875999	0.999902	-0.156043
RNAseq	Whole Blood	Pre-vaccination	gene9516 (LITAF)	0.810544	0.157714	0.876007	0.999902	0.156033
RNAseq	Whole Blood	Pre-vaccination	gene3838 (KPNA2)	0.924453	0.157482	0.876176	0.999902	0.155819
RNAseq	Whole Blood	Pre-vaccination	gene5048 (PAFAH1B1)	0.936894	0.157381	0.876275	0.999902	0.155693
RNAseq	Whole Blood	Pre-vaccination	gene7057 (THBS1)	1.29405	0.157297	0.876299	0.999902	0.155662
RNAseq	Whole Blood	Pre-vaccination	gene11238 (CA5B)	-0.584877	-0.157023	0.876466	0.999902	-0.15545
RNAseq	Whole Blood	Pre-vaccination	gene26262 (TSPAN17)	-0.927678	-0.156702	0.876699	0.999902	-0.155155
RNAseq	Whole Blood	Pre-vaccination	gene91582 (RPS19BP1)	0.892626	0.156895	0.876893	0.999902	0.154909
RNAseq	Whole Blood	Pre-vaccination	gene55671 (PPP4R3A)	0.74292	0.156788	0.876894	0.999902	0.154908
RNAseq	Whole Blood	Pre-vaccination	gene8536 (CAMK1)	-1.18965	-0.156418	0.876922	0.999902	-0.154873
RNAseq	Whole Blood	Pre-vaccination	gene4522 (MTHFD1)	0.968125	0.156414	0.877044	0.999902	0.154718
RNAseq	Whole Blood	Pre-vaccination	gene64788 (LMF1)	0.764626	0.156087	0.877167	0.999902	0.154562
RNAseq	Whole Blood	Pre-vaccination	gene29109 (FHOD1)	-1.18653	-0.156086	0.877274	0.999902	-0.154426
RNAseq	Whole Blood	Pre-vaccination	gene643332 (ECRP)	-1.16927	-0.155845	0.877329	0.999902	-0.154356
RNAseq	Whole Blood	Pre-vaccination	gene2010 (EMD)	-0.776156	-0.155952	0.877409	0.999902	-0.154254
RNAseq	Whole Blood	Pre-vaccination	gene4124 (MAN2A1)	0.611125	0.155726	0.877542	0.999902	0.154086
RNAseq	Whole Blood	Pre-vaccination	gene100996664 (LOC100996664)	-1.11574	-0.155696	0.877574	0.999902	-0.154045
RNAseq	Whole Blood	Pre-vaccination	gene6351 (CCL4)	-1.04912	-0.155703	0.87763	0.999902	-0.153975
RNAseq	Whole Blood	Pre-vaccination	gene143187 (VTI1A)	0.970991	0.155537	0.87768	0.999902	0.15391
RNAseq	Whole Blood	Pre-vaccination	gene7167 (TPI1)	0.82311	0.155293	0.87783	0.999902	0.153721
RNAseq	Whole Blood	Pre-vaccination	gene7538 (ZFP36)	0.874554	0.155156	0.877966	0.999902	0.153548
RNAseq	Whole Blood	Pre-vaccination	gene26137 (ZBTB20)	-0.650069	-0.155279	0.878008	0.999902	-0.153495
RNAseq	Whole Blood	Pre-vaccination	gene5607 (MAP2K5)	-0.752267	-0.155222	0.878099	0.999902	-0.15338
RNAseq	Whole Blood	Pre-vaccination	gene8676 (STX11)	0.789732	0.155176	0.87816	0.999902	0.153302
RNAseq	Whole Blood	Pre-vaccination	gene10252 (SPRY1)	-1.03332	-0.154818	0.878232	0.999902	-0.153211
RNAseq	Whole Blood	Pre-vaccination	gene5973 (RENBP)	1.21589	0.154637	0.878298	0.999902	0.153127
RNAseq	Whole Blood	Pre-vaccination	gene6648 (SOD2)	-0.812552	-0.154738	0.878373	0.999902	-0.153033
RNAseq	Whole Blood	Pre-vaccination	gene55761 (TTC17)	0.866735	0.154559	0.878406	0.999902	0.15299
RNAseq	Whole Blood	Pre-vaccination	gene9814 (SFI1)	0.785968	0.15448	0.878469	0.999902	0.15291
RNAseq	Whole Blood	Pre-vaccination	gene55332 (DRAM1)	-0.999815	-0.154381	0.878582	0.999902	-0.152768
RNAseq	Whole Blood	Pre-vaccination	gene23062 (GGA2)	-0.635384	-0.154342	0.878605	0.999902	-0.152738
RNAseq	Whole Blood	Pre-vaccination	gene9636 (ISG15)	1.39349	0.153977	0.878777	0.999902	0.15252
RNAseq	Whole Blood	Pre-vaccination	gene5688 (PSMA7)	0.815021	0.154079	0.878805	0.999902	0.152484
RNAseq	Whole Blood	Pre-vaccination	gene2949 (GSTM5)	-1.09827	-0.154811	0.878844	0.999902	-0.152434
RNAseq	Whole Blood	Pre-vaccination	gene342510 (CD300E)	1.14826	0.153244	0.879465	0.999902	0.151647
RNAseq	Whole Blood	Pre-vaccination	gene54431 (DNAJC10)	-0.529587	-0.152912	0.879745	0.999902	-0.151292
RNAseq	Whole Blood	Pre-vaccination	gene51343 (FZR1)	-0.951326	-0.15303	0.879974	0.999902	-0.151002
RNAseq	Whole Blood	Pre-vaccination	gene6764 (DENND2B)	1.23635	0.152564	0.879978	0.999902	0.150997
RNAseq	Whole Blood	Pre-vaccination	gene10554 (AGPAT1)	-1.23101	-0.152574	0.880018	0.999902	-0.150947
RNAseq	Whole Blood	Pre-vaccination	gene7089 (TLE2)	0.664695	0.152469	0.880098	0.999902	0.150844
RNAseq	Whole Blood	Pre-vaccination	gene9801 (MRPL19)	0.57556	0.152498	0.880183	0.999902	0.150738
RNAseq	Whole Blood	Pre-vaccination	gene84317 (CCDC115)	-0.720099	-0.152249	0.880247	0.999902	-0.150656
RNAseq	Whole Blood	Pre-vaccination	gene23786 (BCL2L13)	-1.11309	-0.152176	0.880295	0.999902	-0.150595
RNAseq	Whole Blood	Pre-vaccination	gene7181 (NR2C1)	-0.765251	-0.152118	0.880407	0.999902	-0.150453
RNAseq	Whole Blood	Pre-vaccination	gene81533 (ITFG1)	-0.756207	-0.152002	0.880423	0.999902	-0.150433
RNAseq	Whole Blood	Pre-vaccination	gene400660 (LINC00683)	0.999044	0.152145	0.880461	0.999902	0.150384
RNAseq	Whole Blood	Pre-vaccination	gene9266 (CYTH2)	-1.14083	-0.151785	0.880714	0.999902	-0.150064
RNAseq	Whole Blood	Pre-vaccination	gene9331 (B4GALT6)	1.03158	0.151501	0.880909	0.999902	0.149817
RNAseq	Whole Blood	Pre-vaccination	gene149013 (NBPF12)	0.919928	0.151349	0.880964	0.999902	0.149747
RNAseq	Whole Blood	Pre-vaccination	gene28987 (NOB1)	-0.497037	-0.151465	0.880997	0.999902	-0.149705
RNAseq	Whole Blood	Pre-vaccination	gene51082 (POLR1D)	-0.854498	-0.151388	0.881084	0.999902	-0.149595
RNAseq	Whole Blood	Pre-vaccination	gene11326 (VSIG4)	-1.19075	-0.151062	0.881142	0.999902	-0.149522
RNAseq	Whole Blood	Pre-vaccination	gene26207 (PITPNC1)	0.690234	0.150933	0.881297	0.999902	0.149325
RNAseq	Whole Blood	Pre-vaccination	gene51171 (HSD17B14)	-1.07461	-0.151055	0.881342	0.999902	-0.149268
RNAseq	Whole Blood	Pre-vaccination	gene85441 (HELZ2)	1.30692	0.150568	0.881446	0.999902	0.149136
RNAseq	Whole Blood	Pre-vaccination	gene4815 (NINJ2)	0.680995	0.150953	0.881511	0.999902	0.149055
RNAseq	Whole Blood	Pre-vaccination	gene84918 (LRP11)	0.915977	0.151587	0.881521	0.999902	0.149041
RNAseq	Whole Blood	Pre-vaccination	gene3908 (LAMA2)	-1.10003	-0.150092	0.881799	0.999902	-0.148689
RNAseq	Whole Blood	Pre-vaccination	gene327 (APEH)	-0.755216	-0.150115	0.881846	0.999902	-0.148629
RNAseq	Whole Blood	Pre-vaccination	gene440503 (PLIN5)	-0.957307	-0.150458	0.881848	0.999902	-0.148627
RNAseq	Whole Blood	Pre-vaccination	gene51093 (RRNAD1)	-0.77434	-0.150206	0.881898	0.999902	-0.148564
RNAseq	Whole Blood	Pre-vaccination	gene10541 (ANP32B)	-0.84415	-0.150121	0.881977	0.999902	-0.148464
RNAseq	Whole Blood	Pre-vaccination	gene26065 (LSM14A)	-0.65891	-0.149896	0.882047	0.999902	-0.148374
RNAseq	Whole Blood	Pre-vaccination	gene9488 (PIGB)	-0.895936	-0.149839	0.882123	0.999902	-0.148279
RNAseq	Whole Blood	Pre-vaccination	gene968 (CD68)	1.06258	0.149752	0.882179	0.999902	0.148207
RNAseq	Whole Blood	Pre-vaccination	gene57799 (RAB40C)	-1.13922	-0.149623	0.882235	0.999902	-0.148136
RNAseq	Whole Blood	Pre-vaccination	gene79683 (ZDHHC14)	-0.991683	-0.149527	0.882317	0.999902	-0.148032
RNAseq	Whole Blood	Pre-vaccination	gene57111 (RAB25)	0.98611	0.14951	0.882353	0.999902	0.147987
RNAseq	Whole Blood	Pre-vaccination	gene3824 (KLRD1)	1.01531	0.149207	0.882549	0.999902	0.147739
RNAseq	Whole Blood	Pre-vaccination	gene9541 (CIR1)	-0.931906	-0.148956	0.882788	0.999902	-0.147436
RNAseq	Whole Blood	Pre-vaccination	gene55780 (ERMARD)	0.717881	0.148883	0.882823	0.999902	0.147392
RNAseq	Whole Blood	Pre-vaccination	gene23633 (KPNA6)	0.665443	0.148873	0.882878	0.999902	0.147321
RNAseq	Whole Blood	Pre-vaccination	gene7984 (ARHGEF5)	0.889378	0.148644	0.883027	0.999902	0.147133
RNAseq	Whole Blood	Pre-vaccination	gene105370368 (NA)	1.22693	0.148437	0.883098	0.999902	0.147044
RNAseq	Whole Blood	Pre-vaccination	gene10272 (FSTL3)	1.19928	0.148419	0.883149	0.999902	0.146978
RNAseq	Whole Blood	Pre-vaccination	gene9111 (NMI)	1.12411	0.148361	0.883191	0.999902	0.146926
RNAseq	Whole Blood	Pre-vaccination	gene3205 (HOXA9)	-1.21772	-0.148759	0.883219	0.999902	-0.146889
RNAseq	Whole Blood	Pre-vaccination	gene5223 (PGAM1)	-0.970716	-0.148327	0.883247	0.999902	-0.146854
RNAseq	Whole Blood	Pre-vaccination	gene54904 (NSD3)	0.58821	0.148448	0.883368	0.999902	0.146701
RNAseq	Whole Blood	Pre-vaccination	gene6613 (SUMO2)	0.655399	0.148198	0.883394	0.999902	0.146668
RNAseq	Whole Blood	Pre-vaccination	gene3934 (LCN2)	-1.11777	-0.147931	0.883426	0.999902	-0.146628
RNAseq	Whole Blood	Pre-vaccination	gene85027 (SMIM3)	-0.888021	-0.14786	0.88365	0.999902	-0.146344
RNAseq	Whole Blood	Pre-vaccination	gene285958 (SNHG15)	0.808787	0.147719	0.883742	0.999902	0.146228
RNAseq	Whole Blood	Pre-vaccination	gene157285 (PRAG1)	-0.652698	-0.147599	0.883767	0.999902	-0.146195
RNAseq	Whole Blood	Pre-vaccination	gene284361 (EMC10)	0.763186	0.147161	0.884193	0.999902	0.145656
RNAseq	Whole Blood	Pre-vaccination	gene731424 (MIR3945HG)	-1.09509	-0.147178	0.884287	0.999902	-0.145536
RNAseq	Whole Blood	Pre-vaccination	gene203 (AK1)	0.719911	0.147093	0.88431	0.999902	0.145508
RNAseq	Whole Blood	Pre-vaccination	gene152789 (JAKMIP1)	0.996347	0.146913	0.884342	0.999902	0.145468
RNAseq	Whole Blood	Pre-vaccination	gene5362 (PLXNA2)	1.01842	0.146964	0.884357	0.999902	0.145448
RNAseq	Whole Blood	Pre-vaccination	gene7067 (THRA)	1.09858	0.14693	0.884525	0.999902	0.145236
RNAseq	Whole Blood	Pre-vaccination	gene7077 (TIMP2)	-0.764525	-0.146703	0.88454	0.999902	-0.145217
RNAseq	Whole Blood	Pre-vaccination	gene390072 (OR52N4)	-1.04317	-0.14668	0.884556	0.999902	-0.145196
RNAseq	Whole Blood	Pre-vaccination	gene57720 (GPR107)	1.11153	0.146683	0.884665	0.999902	0.145058
RNAseq	Whole Blood	Pre-vaccination	gene27010 (TPK1)	-1.11036	-0.146351	0.884856	0.999902	-0.144816
RNAseq	Whole Blood	Pre-vaccination	gene27075 (TSPAN13)	1.0153	0.146065	0.885069	0.999902	0.144546
RNAseq	Whole Blood	Pre-vaccination	gene100129842 (ZNF737)	0.835282	0.145767	0.885194	0.999902	0.144388
RNAseq	Whole Blood	Pre-vaccination	gene2617 (GARS1)	0.620069	0.145825	0.885272	0.999902	0.144289
RNAseq	Whole Blood	Pre-vaccination	gene285386 (TPRG1)	-0.928135	-0.145914	0.885274	0.999902	-0.144287
RNAseq	Whole Blood	Pre-vaccination	gene23300 (ATMIN)	0.52381	0.145883	0.885296	0.999902	0.144259
RNAseq	Whole Blood	Pre-vaccination	gene29941 (PKN3)	-1.07772	-0.14591	0.885298	0.999902	-0.144257
RNAseq	Whole Blood	Pre-vaccination	gene101927550 (LOC101927550)	0.650277	0.144474	0.885654	0.999902	0.143805
RNAseq	Whole Blood	Pre-vaccination	gene80273 (GRPEL1)	-0.809122	-0.145352	0.885657	0.999902	-0.143801
RNAseq	Whole Blood	Pre-vaccination	gene23560 (GTPBP4)	0.598311	0.145332	0.885694	0.999902	0.143754
RNAseq	Whole Blood	Pre-vaccination	gene246 (ALOX15)	1.10582	0.145129	0.885725	0.999902	0.143715
RNAseq	Whole Blood	Pre-vaccination	gene100216545 (KMT2E-AS1)	-0.769369	-0.145414	0.885784	0.999902	-0.143641
RNAseq	Whole Blood	Pre-vaccination	gene9400 (RECQL5)	1.02362	0.14501	0.88587	0.999902	0.143532
RNAseq	Whole Blood	Pre-vaccination	gene7812 (CSDE1)	0.674767	0.144863	0.885935	0.999902	0.143449
RNAseq	Whole Blood	Pre-vaccination	gene23316 (CUX2)	1.1091	0.144824	0.885981	0.999902	0.143391
RNAseq	Whole Blood	Pre-vaccination	gene168537 (GIMAP7)	-0.625868	-0.144803	0.886042	0.999902	-0.143315
RNAseq	Whole Blood	Pre-vaccination	gene55002 (TMCO3)	-1.195	-0.144729	0.886069	0.999902	-0.14328
RNAseq	Whole Blood	Pre-vaccination	gene100507246 (SNHG16)	-1.09589	-0.144702	0.886076	0.999902	-0.143271
RNAseq	Whole Blood	Pre-vaccination	gene28581 (TRBV11-2)	1.05858	0.144529	0.8862	0.999902	0.143115
RNAseq	Whole Blood	Pre-vaccination	gene102465436 (MIR6728)	1.04376	0.144519	0.886262	0.999902	0.143036
RNAseq	Whole Blood	Pre-vaccination	gene81566 (CSRNP2)	-0.772798	-0.144918	0.886274	0.999902	-0.143021
RNAseq	Whole Blood	Pre-vaccination	gene6652 (SORD)	-1.17012	-0.144376	0.886332	0.999902	-0.142947
RNAseq	Whole Blood	Pre-vaccination	gene9175 (MAP3K13)	1.02202	0.144742	0.886348	0.999902	0.142927
RNAseq	Whole Blood	Pre-vaccination	gene9761 (MLEC)	-0.727084	-0.144327	0.886419	0.999902	-0.142837
RNAseq	Whole Blood	Pre-vaccination	gene123283 (TARS3)	0.487169	0.144458	0.886462	0.999902	0.142782
RNAseq	Whole Blood	Pre-vaccination	gene377007 (KLHL30)	1.14188	0.145215	0.886506	0.999902	0.142727
RNAseq	Whole Blood	Pre-vaccination	gene8650 (NUMB)	0.525108	0.144109	0.886767	0.999902	0.142396
RNAseq	Whole Blood	Pre-vaccination	gene7738 (ZNF184)	0.601843	0.144008	0.886809	0.999902	0.142343
RNAseq	Whole Blood	Pre-vaccination	gene55672 (NBPF1)	-1.09594	-0.143476	0.887035	0.999902	-0.142057
RNAseq	Whole Blood	Pre-vaccination	gene28870 (IGKV6D-21)	1.10944	0.143471	0.887177	0.999902	0.141877
RNAseq	Whole Blood	Pre-vaccination	gene23030 (KDM4B)	-0.640236	-0.143347	0.887181	0.999902	-0.141873
RNAseq	Whole Blood	Pre-vaccination	gene222663 (SCUBE3)	1.10147	0.142872	0.88752	0.999902	0.141444
RNAseq	Whole Blood	Pre-vaccination	gene23229 (ARHGEF9)	0.604441	0.143326	0.887538	0.999902	0.14142
RNAseq	Whole Blood	Pre-vaccination	gene51351 (ZNF117)	-0.869609	-0.142986	0.887605	0.999902	-0.141336
RNAseq	Whole Blood	Pre-vaccination	gene6520 (SLC3A2)	0.757694	0.142759	0.887622	0.999902	0.141314
RNAseq	Whole Blood	Pre-vaccination	gene4255 (MGMT)	1.12903	0.142586	0.887737	0.999902	0.141169
RNAseq	Whole Blood	Pre-vaccination	gene11235 (PDCD10)	-0.762079	-0.142756	0.88775	0.999902	-0.141152
RNAseq	Whole Blood	Pre-vaccination	gene5154 (PDGFA)	0.946466	0.14279	0.887824	0.999902	0.141058
RNAseq	Whole Blood	Pre-vaccination	gene2359 (FPR3)	1.1555	0.142414	0.887873	0.999902	0.140996
RNAseq	Whole Blood	Pre-vaccination	gene8739 (HRK)	-1.10324	-0.142446	0.88789	0.999902	-0.140975
RNAseq	Whole Blood	Pre-vaccination	gene28776 (IGLV7-43)	1.03851	0.142459	0.887915	0.999902	0.140943
RNAseq	Whole Blood	Pre-vaccination	gene10079 (ATP9A)	-1.09669	-0.141959	0.888132	0.999902	-0.140668
RNAseq	Whole Blood	Pre-vaccination	gene8996 (NOL3)	-1.15238	-0.141877	0.888351	0.999902	-0.140392
RNAseq	Whole Blood	Pre-vaccination	gene105375109 (NA)	-1.21026	-0.141661	0.888472	0.999902	-0.140237
RNAseq	Whole Blood	Pre-vaccination	gene55151 (TMEM38B)	0.624495	0.141746	0.888507	0.999902	0.140193
RNAseq	Whole Blood	Pre-vaccination	gene4967 (OGDH)	0.933155	0.141532	0.888574	0.999902	0.140109
RNAseq	Whole Blood	Pre-vaccination	gene10417 (SPON2)	0.950382	0.141548	0.888637	0.999902	0.140029
RNAseq	Whole Blood	Pre-vaccination	gene56110 (PCDHGA5)	1.09911	0.14142	0.888637	0.999902	0.140029
RNAseq	Whole Blood	Pre-vaccination	gene28670 (TRAV13-2)	-0.837347	-0.141667	0.888673	0.999902	-0.139983
RNAseq	Whole Blood	Pre-vaccination	gene4836 (NMT1)	-0.568578	-0.141571	0.888692	0.999902	-0.13996
RNAseq	Whole Blood	Pre-vaccination	gene114883 (OSBPL9)	-0.824001	-0.141263	0.888767	0.999902	-0.139865
RNAseq	Whole Blood	Pre-vaccination	gene84622 (ZNF594)	0.711206	0.141307	0.889025	0.999902	0.139539
RNAseq	Whole Blood	Pre-vaccination	gene5226 (PGD)	0.761501	0.140823	0.889179	0.999902	0.139343
RNAseq	Whole Blood	Pre-vaccination	gene5281 (PIGF)	0.801565	0.14087	0.889199	0.999902	0.139318
RNAseq	Whole Blood	Pre-vaccination	gene57677 (ZFP14)	-0.435086	-0.140833	0.889229	0.999902	-0.139279
RNAseq	Whole Blood	Pre-vaccination	gene3892 (KRT86)	1.17313	0.140577	0.889385	0.999902	0.139083
RNAseq	Whole Blood	Pre-vaccination	gene64897 (C12orf43)	-0.590367	-0.140585	0.889707	0.999902	-0.138675
RNAseq	Whole Blood	Pre-vaccination	gene90338 (ZNF160)	0.934106	0.139942	0.889773	0.999902	0.138591
RNAseq	Whole Blood	Pre-vaccination	gene687 (KLF9)	0.814855	0.139796	0.889988	0.999902	0.13832
RNAseq	Whole Blood	Pre-vaccination	gene583 (BBS2)	-0.608044	-0.139457	0.890166	0.999902	-0.138094
RNAseq	Whole Blood	Pre-vaccination	gene6768 (ST14)	-1.00311	-0.139405	0.890204	0.999902	-0.138045
RNAseq	Whole Blood	Pre-vaccination	gene51338 (MS4A4A)	0.859016	0.139398	0.890232	0.999902	0.138011
RNAseq	Whole Blood	Pre-vaccination	gene286006 (LSMEM1)	-0.906845	-0.139457	0.890261	0.999902	-0.137974
RNAseq	Whole Blood	Pre-vaccination	gene6749 (SSRP1)	-0.378701	-0.139303	0.890448	0.999902	-0.137737
RNAseq	Whole Blood	Pre-vaccination	gene3145 (HMBS)	-0.761925	-0.139211	0.890529	0.999902	-0.137635
RNAseq	Whole Blood	Pre-vaccination	gene56911 (MAP3K7CL)	-1.03979	-0.138928	0.890555	0.999902	-0.137601
RNAseq	Whole Blood	Pre-vaccination	gene2215 (FCGR3B)	-0.75661	-0.13893	0.890614	0.999902	-0.137527
RNAseq	Whole Blood	Pre-vaccination	gene57234 (LINC00869)	-0.974005	-0.138929	0.890622	0.999902	-0.137517
RNAseq	Whole Blood	Pre-vaccination	gene101928465 (LOC101928465)	1.0074	0.138931	0.890673	0.999902	0.137452
RNAseq	Whole Blood	Pre-vaccination	gene25842 (ASF1A)	0.51208	0.138987	0.890676	0.999902	0.137449
RNAseq	Whole Blood	Pre-vaccination	gene375387 (NRROS)	1.05012	0.138948	0.890719	0.999902	0.137395
RNAseq	Whole Blood	Pre-vaccination	gene349408 (TLR8-AS1)	-0.915591	-0.139025	0.890749	0.999902	-0.137357
RNAseq	Whole Blood	Pre-vaccination	gene55847 (CISD1)	-0.922643	-0.138677	0.890781	0.999902	-0.137316
RNAseq	Whole Blood	Pre-vaccination	gene643977 (FLJ32255)	0.890943	0.138626	0.890836	0.999902	0.137246
RNAseq	Whole Blood	Pre-vaccination	gene23327 (NEDD4L)	-0.883008	-0.138684	0.890903	0.999902	-0.137161
RNAseq	Whole Blood	Pre-vaccination	gene89858 (SIGLEC12)	-1.223	-0.138386	0.891007	0.999902	-0.137031
RNAseq	Whole Blood	Pre-vaccination	gene10420 (TESK2)	0.816884	0.138517	0.89107	0.999902	0.13695
RNAseq	Whole Blood	Pre-vaccination	gene84061 (MAGT1)	0.427076	0.138449	0.891091	0.999902	0.136924
RNAseq	Whole Blood	Pre-vaccination	gene100132111 (C2CD4D-AS1)	1.11674	0.138241	0.891129	0.999902	0.136876
RNAseq	Whole Blood	Pre-vaccination	gene399818 (EEF1AKMT2)	0.839003	0.13817	0.891181	0.999902	0.136811
RNAseq	Whole Blood	Pre-vaccination	gene84188 (FAR1)	-0.411343	-0.138191	0.891267	0.999902	-0.136702
RNAseq	Whole Blood	Pre-vaccination	gene6133 (RPL9)	0.778489	0.138183	0.891355	0.999902	0.13659
RNAseq	Whole Blood	Pre-vaccination	gene55041 (PLEKHB2)	-0.866149	-0.137599	0.891663	0.999902	-0.1362
RNAseq	Whole Blood	Pre-vaccination	gene11040 (PIM2)	-0.87768	-0.137523	0.891772	0.999902	-0.136063
RNAseq	Whole Blood	Pre-vaccination	gene58484 (NLRC4)	-0.661986	-0.137307	0.891863	0.999902	-0.135947
RNAseq	Whole Blood	Pre-vaccination	gene28952 (CCDC22)	0.705204	0.137497	0.891907	0.999902	0.135891
RNAseq	Whole Blood	Pre-vaccination	gene27242 (TNFRSF21)	1.08306	0.13722	0.891931	0.999902	0.135861
RNAseq	Whole Blood	Pre-vaccination	gene977 (CD151)	-1.12371	-0.136924	0.892004	0.999902	-0.135769
RNAseq	Whole Blood	Pre-vaccination	gene22796 (COG2)	0.55305	0.137215	0.892111	0.999902	0.135633
RNAseq	Whole Blood	Pre-vaccination	gene9202 (ZMYM4)	-0.59707	-0.136807	0.892337	0.999902	-0.135347
RNAseq	Whole Blood	Pre-vaccination	gene255783 (INAFM1)	-0.856673	-0.136705	0.8925	0.999902	-0.135142
RNAseq	Whole Blood	Pre-vaccination	gene113829 (SLC35A4)	0.641315	0.136434	0.892579	0.999902	0.135041
RNAseq	Whole Blood	Pre-vaccination	gene401431 (ATP6V0E2-AS1)	0.772811	0.136438	0.892615	0.999902	0.134996
RNAseq	Whole Blood	Pre-vaccination	gene83636 (C19orf12)	-0.617513	-0.136541	0.892635	0.999902	-0.134971
RNAseq	Whole Blood	Pre-vaccination	gene7957 (EPM2A)	-0.770218	-0.136337	0.892638	0.999902	-0.134967
RNAseq	Whole Blood	Pre-vaccination	gene8493 (PPM1D)	-0.967167	-0.136396	0.892763	0.999902	-0.134809
RNAseq	Whole Blood	Pre-vaccination	gene128866 (CHMP4B)	0.885712	0.136155	0.892887	0.999902	0.134652
RNAseq	Whole Blood	Pre-vaccination	gene3480 (IGF1R)	-0.754933	-0.136092	0.892926	0.999902	-0.134602
RNAseq	Whole Blood	Pre-vaccination	gene1024 (CDK8)	0.587005	0.135963	0.892971	0.999902	0.134546
RNAseq	Whole Blood	Pre-vaccination	gene26354 (GNL3)	-0.544415	-0.135707	0.893159	0.999902	-0.134309
RNAseq	Whole Blood	Pre-vaccination	gene101927780 (LINC01303)	-0.993301	-0.135221	0.893486	0.999902	-0.133894
RNAseq	Whole Blood	Pre-vaccination	gene102725121 (LOC102725121)	-0.839834	-0.135186	0.893585	0.999902	-0.13377
RNAseq	Whole Blood	Pre-vaccination	gene8666 (EIF3G)	-0.645892	-0.135252	0.89359	0.999902	-0.133764
RNAseq	Whole Blood	Pre-vaccination	gene5536 (PPP5C)	0.83952	0.135052	0.89359	0.999902	0.133763
RNAseq	Whole Blood	Pre-vaccination	gene28616 (TRBV4-2)	1.04694	0.135027	0.893644	0.999902	0.133694
RNAseq	Whole Blood	Pre-vaccination	gene79685 (SAP30L)	0.845434	0.135004	0.893752	0.999902	0.133558
RNAseq	Whole Blood	Pre-vaccination	gene285590 (SH3PXD2B)	-1.16734	-0.135091	0.893774	0.999902	-0.13353
RNAseq	Whole Blood	Pre-vaccination	gene56052 (ALG1)	-0.465068	-0.135008	0.893782	0.999902	-0.13352
RNAseq	Whole Blood	Pre-vaccination	gene259173 (ALS2CL)	-0.710579	-0.135231	0.893817	0.999902	-0.133476
RNAseq	Whole Blood	Pre-vaccination	gene55837 (EAPP)	-0.755253	-0.13493	0.893903	0.999902	-0.133367
RNAseq	Whole Blood	Pre-vaccination	gene28809 (IGLV3-1)	0.963882	0.134604	0.893991	0.999902	0.133256
RNAseq	Whole Blood	Pre-vaccination	gene2597 (GAPDH)	-0.937522	-0.134427	0.894107	0.999902	-0.133109
RNAseq	Whole Blood	Pre-vaccination	gene54928 (IMPAD1)	0.538306	0.134271	0.894259	0.999902	0.132918
RNAseq	Whole Blood	Pre-vaccination	gene285464 (NA)	-1.01436	-0.134246	0.894259	0.999902	-0.132917
RNAseq	Whole Blood	Pre-vaccination	gene352961 (HCG26)	1.11543	0.13413	0.894292	0.999902	0.132875
RNAseq	Whole Blood	Pre-vaccination	gene28701 (TRAJ54)	0.980632	0.134227	0.894325	0.999902	0.132834
RNAseq	Whole Blood	Pre-vaccination	gene54849 (DEF8)	0.691622	0.134175	0.894348	0.999902	0.132805
RNAseq	Whole Blood	Pre-vaccination	gene91445 (RNF185)	-1.04287	-0.13413	0.894364	0.999902	-0.132785
RNAseq	Whole Blood	Pre-vaccination	gene94241 (TP53INP1)	-0.653724	-0.134133	0.894371	0.999902	-0.132776
RNAseq	Whole Blood	Pre-vaccination	gene9788 (MTSS1)	-0.711826	-0.133857	0.894548	0.999902	-0.132552
RNAseq	Whole Blood	Pre-vaccination	gene3308 (HSPA4)	-0.736533	-0.133736	0.894813	0.999902	-0.132216
RNAseq	Whole Blood	Pre-vaccination	gene10093 (ARPC4)	-0.586855	-0.133655	0.894865	0.999902	-0.132151
RNAseq	Whole Blood	Pre-vaccination	gene22795 (NID2)	0.862653	0.133405	0.894915	0.999902	0.132088
RNAseq	Whole Blood	Pre-vaccination	gene51567 (TDP2)	-0.862618	-0.133431	0.89493	0.999902	-0.132068
RNAseq	Whole Blood	Pre-vaccination	gene9638 (FEZ1)	0.782848	0.133476	0.894994	0.999902	0.131988
RNAseq	Whole Blood	Pre-vaccination	gene58528 (RRAGD)	0.765423	0.133064	0.895252	0.999902	0.131662
RNAseq	Whole Blood	Pre-vaccination	gene93643 (TJAP1)	0.763404	0.132941	0.895294	0.999902	0.131608
RNAseq	Whole Blood	Pre-vaccination	gene51026 (GOLT1B)	0.828177	0.133097	0.895343	0.999902	0.131546
RNAseq	Whole Blood	Pre-vaccination	gene3300 (DNAJB2)	-0.703614	-0.132749	0.895465	0.999902	-0.131392
RNAseq	Whole Blood	Pre-vaccination	gene3568 (IL5RA)	0.95672	0.132739	0.895472	0.999902	0.131384
RNAseq	Whole Blood	Pre-vaccination	gene9209 (LRRFIP2)	0.867615	0.13274	0.895638	0.999902	0.131174
RNAseq	Whole Blood	Pre-vaccination	gene80254 (CEP63)	0.736098	0.132427	0.895705	0.999902	0.131089
RNAseq	Whole Blood	Pre-vaccination	gene6875 (TAF4B)	-0.588271	-0.132424	0.895757	0.999902	-0.131023
RNAseq	Whole Blood	Pre-vaccination	gene28231 (SLCO4A1)	0.904784	0.132382	0.895853	0.999902	0.130901
RNAseq	Whole Blood	Pre-vaccination	gene25843 (MOB4)	0.716573	0.132194	0.896019	0.999902	0.130692
RNAseq	Whole Blood	Pre-vaccination	gene5443 (POMC)	-0.984425	-0.132269	0.896034	0.999902	-0.130673
RNAseq	Whole Blood	Pre-vaccination	gene5547 (PRCP)	0.996149	0.131954	0.896055	0.999902	0.130646
RNAseq	Whole Blood	Pre-vaccination	gene2948 (GSTM4)	1.03163	0.131583	0.896252	0.999902	0.130397
RNAseq	Whole Blood	Pre-vaccination	gene26058 (GIGYF2)	-0.758172	-0.131269	0.896617	0.999902	-0.129936
RNAseq	Whole Blood	Pre-vaccination	gene5144 (PDE4D)	-0.68607	-0.13132	0.896627	0.999902	-0.129924
RNAseq	Whole Blood	Pre-vaccination	gene26276 (VPS33B)	-0.771698	-0.131404	0.896631	0.999902	-0.129918
RNAseq	Whole Blood	Pre-vaccination	gene26020 (LRP10)	-0.559747	-0.131221	0.896657	0.999902	-0.129886
RNAseq	Whole Blood	Pre-vaccination	gene653691 (TCAF2P1)	0.891844	0.131343	0.896663	0.999902	0.129879
RNAseq	Whole Blood	Pre-vaccination	gene8795 (TNFRSF10B)	-0.992762	-0.131185	0.896688	0.999902	-0.129847
RNAseq	Whole Blood	Pre-vaccination	gene3508 (IGHMBP2)	1.01375	0.130796	0.896904	0.999902	0.129573
RNAseq	Whole Blood	Pre-vaccination	gene5567 (PRKACB)	0.392316	0.130987	0.897075	0.999902	0.129357
RNAseq	Whole Blood	Pre-vaccination	gene139189 (DGKK)	0.888707	0.130521	0.897139	0.999902	0.129277
RNAseq	Whole Blood	Pre-vaccination	gene5970 (RELA)	-0.552131	-0.13087	0.897232	0.999902	-0.129159
RNAseq	Whole Blood	Pre-vaccination	gene143689 (PIWIL4)	-1.02645	-0.130269	0.897356	0.999902	-0.129002
RNAseq	Whole Blood	Pre-vaccination	gene113540 (CMTM1)	-0.751954	-0.13028	0.897453	0.999902	-0.128879
RNAseq	Whole Blood	Pre-vaccination	gene56971 (CEACAM19)	-1.05054	-0.13003	0.89753	0.999902	-0.128782
RNAseq	Whole Blood	Pre-vaccination	gene5837 (PYGM)	0.592222	0.130161	0.897561	0.999902	0.128743
RNAseq	Whole Blood	Pre-vaccination	gene100506516 (LINC01176)	0.966467	0.130098	0.897597	0.999902	0.128697
RNAseq	Whole Blood	Pre-vaccination	gene10439 (OLFM1)	0.983639	0.129723	0.897778	0.999902	0.128469
RNAseq	Whole Blood	Pre-vaccination	gene57409 (MIF4GD)	0.656758	0.129718	0.897829	0.999902	0.128404
RNAseq	Whole Blood	Pre-vaccination	gene2817 (GPC1)	0.872762	0.129846	0.897872	0.999902	0.12835
RNAseq	Whole Blood	Pre-vaccination	gene79845 (RNF122)	1.08515	0.129613	0.897889	0.999902	0.128328
RNAseq	Whole Blood	Pre-vaccination	gene1241 (LTB4R)	0.849108	0.129676	0.897898	0.999902	0.128317
RNAseq	Whole Blood	Pre-vaccination	gene8780 (RIOK3)	0.780125	0.129497	0.898029	0.999902	0.128151
RNAseq	Whole Blood	Pre-vaccination	gene83641 (FAM107B)	0.471881	0.129562	0.898033	0.999902	0.128146
RNAseq	Whole Blood	Pre-vaccination	gene23012 (STK38L)	-0.572104	-0.129431	0.898036	0.999902	-0.128143
RNAseq	Whole Blood	Pre-vaccination	gene317749 (DHRS4L2)	-0.872151	-0.129383	0.898116	0.999902	-0.128042
RNAseq	Whole Blood	Pre-vaccination	gene8681 (JMJD7-PLA2G4B)	-0.733756	-0.129372	0.898186	0.999902	-0.127953
RNAseq	Whole Blood	Pre-vaccination	gene28930 (IGKV1-39)	-0.845248	-0.129177	0.898284	0.999902	-0.12783
RNAseq	Whole Blood	Pre-vaccination	gene7247 (TSN)	-0.596189	-0.129102	0.898323	0.999902	-0.12778
RNAseq	Whole Blood	Pre-vaccination	gene22846 (VASH1)	-0.968799	-0.128846	0.898478	0.999902	-0.127584
RNAseq	Whole Blood	Pre-vaccination	gene660 (BMX)	0.860028	0.128908	0.898598	0.999902	0.127433
RNAseq	Whole Blood	Pre-vaccination	gene157695 (TDRP)	0.821755	0.128608	0.898647	0.999902	0.127371
RNAseq	Whole Blood	Pre-vaccination	gene3732 (CD82)	-0.862294	-0.128631	0.89865	0.999902	-0.127366
RNAseq	Whole Blood	Pre-vaccination	gene400451 (FAM174B)	-0.934832	-0.128681	0.898846	0.999902	-0.12712
RNAseq	Whole Blood	Pre-vaccination	gene51622 (CCZ1)	-0.934764	-0.128188	0.898988	0.999902	-0.126939
RNAseq	Whole Blood	Pre-vaccination	gene25979 (DHRS7B)	-0.834764	-0.128456	0.899005	0.999902	-0.126919
RNAseq	Whole Blood	Pre-vaccination	gene6692 (SPINT1)	0.952379	0.128123	0.899093	0.999902	0.126807
RNAseq	Whole Blood	Pre-vaccination	gene89832 (CHRFAM7A)	0.915964	0.12818	0.899131	0.999902	0.126759
RNAseq	Whole Blood	Pre-vaccination	gene10890 (RAB10)	-0.602181	-0.127792	0.899398	0.999902	-0.126422
RNAseq	Whole Blood	Pre-vaccination	gene22861 (NLRP1)	-0.724061	-0.127661	0.899504	0.999902	-0.126288
RNAseq	Whole Blood	Pre-vaccination	gene128553 (TSHZ2)	0.697472	0.127559	0.899593	0.999902	0.126175
RNAseq	Whole Blood	Pre-vaccination	gene27243 (CHMP2A)	0.511703	0.127406	0.899713	0.999902	0.126024
RNAseq	Whole Blood	Pre-vaccination	gene148229 (ATP8B3)	0.869365	0.12705	0.899922	0.999902	0.125759
RNAseq	Whole Blood	Pre-vaccination	gene65244 (SPATS2)	0.666084	0.127018	0.900023	0.999902	0.125633
RNAseq	Whole Blood	Pre-vaccination	gene23135 (KDM6B)	-0.552267	-0.126699	0.900196	0.999902	-0.125414
RNAseq	Whole Blood	Pre-vaccination	gene9260 (PDLIM7)	0.445379	0.126589	0.900291	0.999902	0.125294
RNAseq	Whole Blood	Pre-vaccination	gene132299 (OCIAD2)	0.363416	0.126524	0.900301	0.999902	0.125281
RNAseq	Whole Blood	Pre-vaccination	gene9394 (HS6ST1)	0.812456	0.12652	0.900355	0.999902	0.125213
RNAseq	Whole Blood	Pre-vaccination	gene7273 (TTN)	0.68682	0.126494	0.90036	0.999902	0.125207
RNAseq	Whole Blood	Pre-vaccination	gene53826 (FXYD6)	-1.00766	-0.126353	0.90043	0.999902	-0.125119
RNAseq	Whole Blood	Pre-vaccination	gene1021 (CDK6)	-0.605459	-0.126327	0.900459	0.999902	-0.125081
RNAseq	Whole Blood	Pre-vaccination	gene220359 (TIGD3)	0.728693	0.126444	0.900468	0.999902	0.125071
RNAseq	Whole Blood	Pre-vaccination	gene79647 (AKIRIN1)	-0.74419	-0.126133	0.900639	0.999902	-0.124854
RNAseq	Whole Blood	Pre-vaccination	gene55578 (SUPT20H)	-0.952101	-0.125918	0.900837	0.999902	-0.124605
RNAseq	Whole Blood	Pre-vaccination	gene121441 (NEDD1)	-0.670616	-0.125753	0.90096	0.999902	-0.124449
RNAseq	Whole Blood	Pre-vaccination	gene4565 (TRNI)	1.12728	0.125606	0.90099	0.999902	0.124411
RNAseq	Whole Blood	Pre-vaccination	gene112597 (CYTOR)	0.815107	0.125639	0.901112	0.999902	0.124257
RNAseq	Whole Blood	Pre-vaccination	gene57828 (CATSPERG)	-0.81291	-0.125549	0.901168	0.999902	-0.124186
RNAseq	Whole Blood	Pre-vaccination	gene9976 (CLEC2B)	-0.984053	-0.125112	0.901423	0.999902	-0.123864
RNAseq	Whole Blood	Pre-vaccination	gene307 (ANXA4)	-0.731203	-0.125082	0.90144	0.999902	-0.123842
RNAseq	Whole Blood	Pre-vaccination	gene3105 (HLA-A)	0.821004	0.124293	0.901561	0.999902	0.12369
RNAseq	Whole Blood	Pre-vaccination	gene83937 (RASSF4)	-0.859655	-0.124778	0.901713	0.999902	-0.123498
RNAseq	Whole Blood	Pre-vaccination	gene51154 (MRTO4)	-0.537217	-0.124665	0.901839	0.999902	-0.123339
RNAseq	Whole Blood	Pre-vaccination	gene6227 (RPS21)	0.560818	0.125093	0.90186	0.999902	0.123312
RNAseq	Whole Blood	Pre-vaccination	gene5573 (PRKAR1A)	-0.672911	-0.124599	0.901922	0.999902	-0.123234
RNAseq	Whole Blood	Pre-vaccination	gene22875 (ENPP4)	-0.676929	-0.124503	0.901963	0.999902	-0.123182
RNAseq	Whole Blood	Pre-vaccination	gene168544 (ZNF467)	0.597294	0.124338	0.902032	0.999902	0.123095
RNAseq	Whole Blood	Pre-vaccination	gene9882 (TBC1D4)	0.575408	0.12431	0.90211	0.999902	0.122997
RNAseq	Whole Blood	Pre-vaccination	gene382 (ARF6)	-0.595219	-0.124119	0.902206	0.999902	-0.122875
RNAseq	Whole Blood	Pre-vaccination	gene57326 (PBXIP1)	-0.854888	-0.124069	0.902274	0.999902	-0.12279
RNAseq	Whole Blood	Pre-vaccination	gene57486 (NLN)	1.05839	0.123928	0.9024	0.999902	0.122631
RNAseq	Whole Blood	Pre-vaccination	gene84134 (TOMM40L)	-0.762153	-0.123822	0.902418	0.999902	-0.122607
RNAseq	Whole Blood	Pre-vaccination	gene10057 (ABCC5)	-1.05668	-0.123782	0.902579	0.999902	-0.122404
RNAseq	Whole Blood	Pre-vaccination	gene3029 (HAGH)	0.586822	0.123644	0.902641	0.999902	0.122326
RNAseq	Whole Blood	Pre-vaccination	gene55793 (MINDY1)	-0.610045	-0.12355	0.902737	0.999902	-0.122205
RNAseq	Whole Blood	Pre-vaccination	gene142940 (TRUB1)	0.569492	0.123665	0.902819	0.999902	0.122102
RNAseq	Whole Blood	Pre-vaccination	gene3006 (H1-2)	-0.729255	-0.123127	0.902939	0.999902	-0.12195
RNAseq	Whole Blood	Pre-vaccination	gene374907 (B3GNT8)	0.533294	0.123177	0.903091	0.999902	0.121758
RNAseq	Whole Blood	Pre-vaccination	gene56339 (METTL3)	0.631024	0.122809	0.903278	0.999902	0.121522
RNAseq	Whole Blood	Pre-vaccination	gene91133 (L3MBTL4)	-0.971483	-0.122712	0.903364	0.999902	-0.121413
RNAseq	Whole Blood	Pre-vaccination	gene54504 (CPVL)	-0.829083	-0.122327	0.903541	0.999902	-0.12119
RNAseq	Whole Blood	Pre-vaccination	gene105376060 (LOC105376060)	0.946228	0.122453	0.903566	0.999902	0.121158
RNAseq	Whole Blood	Pre-vaccination	gene3772 (KCNJ15)	0.847744	0.122277	0.903623	0.999902	0.121086
RNAseq	Whole Blood	Pre-vaccination	gene8334 (H2AC6)	0.548665	0.122167	0.903867	0.999902	0.120778
RNAseq	Whole Blood	Pre-vaccination	gene116844 (LRG1)	0.594023	0.121991	0.903938	0.999902	0.120688
RNAseq	Whole Blood	Pre-vaccination	gene55198 (APPL2)	-0.807049	-0.121973	0.903989	0.999902	-0.120624
RNAseq	Whole Blood	Pre-vaccination	gene55075 (UACA)	-0.794559	-0.121706	0.904096	0.999902	-0.120488
RNAseq	Whole Blood	Pre-vaccination	gene9875 (URB1)	0.561484	0.121678	0.904137	0.999902	0.120437
RNAseq	Whole Blood	Pre-vaccination	gene9324 (HMGN3)	-0.575168	-0.121665	0.90417	0.999902	-0.120396
RNAseq	Whole Blood	Pre-vaccination	gene9320 (TRIP12)	0.642804	0.121485	0.90427	0.999902	0.12027
RNAseq	Whole Blood	Pre-vaccination	gene409 (ARRB2)	-0.447146	-0.121451	0.904323	0.999902	-0.120202
RNAseq	Whole Blood	Pre-vaccination	gene317648 (NOP14-AS1)	0.682341	0.121375	0.904466	0.999902	0.120021
RNAseq	Whole Blood	Pre-vaccination	gene645432 (ARRDC5)	-0.685728	-0.121257	0.904518	0.999902	-0.119956
RNAseq	Whole Blood	Pre-vaccination	gene51604 (PIGT)	0.779665	0.121165	0.904529	0.999902	0.119942
RNAseq	Whole Blood	Pre-vaccination	gene10477 (UBE2E3)	0.81754	0.121072	0.904559	0.999902	0.119904
RNAseq	Whole Blood	Pre-vaccination	gene117583 (PARD3B)	-0.798874	-0.121086	0.904649	0.999902	-0.119791
RNAseq	Whole Blood	Pre-vaccination	gene27348 (TOR1B)	1.05393	0.120945	0.904691	0.999902	0.119737
RNAseq	Whole Blood	Pre-vaccination	gene23517 (MTREX)	0.486034	0.120913	0.904741	0.999902	0.119675
RNAseq	Whole Blood	Pre-vaccination	gene5820 (PVT1)	0.762595	0.120946	0.904756	0.999902	0.119656
RNAseq	Whole Blood	Pre-vaccination	gene65125 (WNK1)	-0.799572	-0.120626	0.904932	0.999902	-0.119433
RNAseq	Whole Blood	Pre-vaccination	gene3597 (IL13RA1)	0.641024	0.120638	0.905016	0.999902	0.119327
RNAseq	Whole Blood	Pre-vaccination	gene51348 (KLRF1)	-0.864273	-0.120354	0.90523	0.999902	-0.119057
RNAseq	Whole Blood	Pre-vaccination	gene54998 (AURKAIP1)	-0.664202	-0.120511	0.905335	0.999902	-0.118925
RNAseq	Whole Blood	Pre-vaccination	gene58477 (SRPRB)	-0.404686	-0.120208	0.905358	0.999902	-0.118896
RNAseq	Whole Blood	Pre-vaccination	gene10116 (FEM1B)	0.429226	0.120309	0.905374	0.999902	0.118876
RNAseq	Whole Blood	Pre-vaccination	gene389792 (IER5L)	-0.836176	-0.12005	0.905429	0.999902	-0.118807
RNAseq	Whole Blood	Pre-vaccination	gene338811 (TAFA2)	-0.970772	-0.119831	0.905588	0.999902	-0.118605
RNAseq	Whole Blood	Pre-vaccination	gene91147 (TMEM67)	-0.61764	-0.119085	0.905642	0.999902	-0.118538
RNAseq	Whole Blood	Pre-vaccination	gene64943 (NT5DC2)	-0.952768	-0.119754	0.905682	0.999902	-0.118486
RNAseq	Whole Blood	Pre-vaccination	gene3695 (ITGB7)	-0.596735	-0.119698	0.905696	0.999902	-0.118469
RNAseq	Whole Blood	Pre-vaccination	gene54539 (NDUFB11)	-0.636343	-0.119543	0.905761	0.999902	-0.118387
RNAseq	Whole Blood	Pre-vaccination	gene126068 (ZNF441)	-0.713145	-0.119669	0.905838	0.999902	-0.11829
RNAseq	Whole Blood	Pre-vaccination	gene80071 (CCDC15)	0.817683	0.119589	0.905908	0.999902	0.118202
RNAseq	Whole Blood	Pre-vaccination	gene6923 (ELOB)	-0.508221	-0.119397	0.906017	0.999902	-0.118064
RNAseq	Whole Blood	Pre-vaccination	gene23321 (TRIM2)	0.631037	0.11916	0.906214	0.999902	0.117816
RNAseq	Whole Blood	Pre-vaccination	gene653125 (GOLGA8K)	-0.916211	-0.118641	0.90652	0.999902	-0.117429
RNAseq	Whole Blood	Pre-vaccination	gene22870 (PPP6R1)	-0.707232	-0.118824	0.90658	0.999902	-0.117354
RNAseq	Whole Blood	Pre-vaccination	gene84868 (HAVCR2)	0.747547	0.118686	0.906619	0.999902	0.117305
RNAseq	Whole Blood	Pre-vaccination	gene8021 (NUP214)	-0.78759	-0.118304	0.906818	0.999902	-0.117054
RNAseq	Whole Blood	Pre-vaccination	gene4595 (MUTYH)	-0.52279	-0.118132	0.90701	0.999902	-0.11681
RNAseq	Whole Blood	Pre-vaccination	gene23096 (IQSEC2)	-0.872957	-0.117895	0.907092	0.999902	-0.116707
RNAseq	Whole Blood	Pre-vaccination	gene25840 (METTL7A)	0.705118	0.11784	0.907177	0.999902	0.116599
RNAseq	Whole Blood	Pre-vaccination	gene11188 (NISCH)	0.594442	0.117535	0.907433	0.999902	0.116278
RNAseq	Whole Blood	Pre-vaccination	gene54442 (KCTD5)	0.887471	0.117616	0.907442	0.999902	0.116266
RNAseq	Whole Blood	Pre-vaccination	gene10256 (CNKSR1)	0.728442	0.117325	0.907624	0.999902	0.116036
RNAseq	Whole Blood	Pre-vaccination	gene81622 (UNC93B1)	0.881846	0.117209	0.907661	0.999902	0.11599
RNAseq	Whole Blood	Pre-vaccination	gene54935 (DUSP23)	0.691552	0.117171	0.907715	0.999902	0.115922
RNAseq	Whole Blood	Pre-vaccination	gene1312 (COMT)	0.821748	0.117067	0.907737	0.999902	0.115894
RNAseq	Whole Blood	Pre-vaccination	gene9871 (SEC24D)	0.831168	0.117104	0.907745	0.999902	0.115883
RNAseq	Whole Blood	Pre-vaccination	gene5026 (P2RX5)	-0.782958	-0.116741	0.907897	0.999902	-0.115692
RNAseq	Whole Blood	Pre-vaccination	gene348180 (CTU2)	-0.674693	-0.116806	0.90797	0.999902	-0.1156
RNAseq	Whole Blood	Pre-vaccination	gene79073 (TMEM109)	0.480232	0.11684	0.907976	0.999902	0.115592
RNAseq	Whole Blood	Pre-vaccination	gene10382 (TUBB4A)	-0.866217	-0.116775	0.907981	0.999902	-0.115586
RNAseq	Whole Blood	Pre-vaccination	gene3185 (HNRNPF)	-0.567558	-0.116734	0.907991	0.999902	-0.115573
RNAseq	Whole Blood	Pre-vaccination	gene8242 (KDM5C)	0.348519	0.116968	0.908016	0.999902	0.115541
RNAseq	Whole Blood	Pre-vaccination	gene51226 (COPZ2)	0.842492	0.116654	0.908029	0.999902	0.115525
RNAseq	Whole Blood	Pre-vaccination	gene7404 (UTY)	-1.07335	-0.115622	0.908393	0.999902	-0.115066
RNAseq	Whole Blood	Pre-vaccination	gene57595 (PDZD4)	0.697244	0.115966	0.908582	0.999902	0.114827
RNAseq	Whole Blood	Pre-vaccination	gene28657 (TRAV26-1)	-0.86022	-0.115934	0.908662	0.999902	-0.114727
RNAseq	Whole Blood	Pre-vaccination	gene832 (CAPZB)	-0.674842	-0.115824	0.908744	0.999902	-0.114623
RNAseq	Whole Blood	Pre-vaccination	gene65996 (CENPBD1P1)	-0.870144	-0.115902	0.908752	0.999902	-0.114613
RNAseq	Whole Blood	Pre-vaccination	gene5691 (PSMB3)	0.599818	0.115711	0.908819	0.999902	0.114529
RNAseq	Whole Blood	Pre-vaccination	gene50650 (ARHGEF3)	0.375253	0.115803	0.908822	0.999902	0.114525
RNAseq	Whole Blood	Pre-vaccination	gene100506159 (LINC02470)	0.918655	0.11532	0.908955	0.999902	0.114357
RNAseq	Whole Blood	Pre-vaccination	gene4482 (MSRA)	-0.69542	-0.115212	0.90916	0.999902	-0.114098
RNAseq	Whole Blood	Pre-vaccination	gene9709 (HERPUD1)	-0.896699	-0.115219	0.909189	0.999902	-0.114061
RNAseq	Whole Blood	Pre-vaccination	gene90102 (PHLDB2)	-0.717696	-0.115145	0.909241	0.999902	-0.113996
RNAseq	Whole Blood	Pre-vaccination	gene90390 (MED30)	0.815818	0.115401	0.909263	0.999902	0.113968
RNAseq	Whole Blood	Pre-vaccination	gene27335 (EIF3K)	0.490245	0.114996	0.90943	0.999902	0.113758
RNAseq	Whole Blood	Pre-vaccination	gene134549 (SHROOM1)	0.945658	0.114027	0.910156	0.999902	0.112842
RNAseq	Whole Blood	Pre-vaccination	gene89894 (TMEM116)	0.655107	0.113965	0.910192	0.999902	0.112796
RNAseq	Whole Blood	Pre-vaccination	gene56897 (WRNIP1)	0.611386	0.113791	0.910341	0.999902	0.112609
RNAseq	Whole Blood	Pre-vaccination	gene57121 (LPAR5)	-0.736668	-0.113712	0.910397	0.999902	-0.112538
RNAseq	Whole Blood	Pre-vaccination	gene946 (SIGLEC6)	-0.899128	-0.113542	0.910509	0.999902	-0.112397
RNAseq	Whole Blood	Pre-vaccination	gene9796 (PHYHIP)	-0.803916	-0.113784	0.910533	0.999902	-0.112367
RNAseq	Whole Blood	Pre-vaccination	gene1373 (CPS1)	0.79157	0.113388	0.910632	0.999902	0.112241
RNAseq	Whole Blood	Pre-vaccination	gene5935 (RBM3)	0.666889	0.113331	0.910718	0.999902	0.112133
RNAseq	Whole Blood	Pre-vaccination	gene125144 (SNHG29)	0.513574	0.113656	0.910985	0.999902	0.111796
RNAseq	Whole Blood	Pre-vaccination	gene5021 (OXTR)	0.776229	0.113229	0.911008	0.999902	0.111767
RNAseq	Whole Blood	Pre-vaccination	gene1933 (EEF1B2)	0.559047	0.11287	0.911043	0.999902	0.111724
RNAseq	Whole Blood	Pre-vaccination	gene7621 (ZNF70)	0.501013	0.113846	0.911056	0.999902	0.111707
RNAseq	Whole Blood	Pre-vaccination	gene84310 (C7orf50)	0.797463	0.112972	0.911091	0.999902	0.111662
RNAseq	Whole Blood	Pre-vaccination	gene5002 (SLC22A18)	0.884735	0.112677	0.911095	0.999902	0.111658
RNAseq	Whole Blood	Pre-vaccination	gene2132 (EXT2)	0.497234	0.112653	0.911258	0.999902	0.111452
RNAseq	Whole Blood	Pre-vaccination	gene7087 (ICAM5)	0.921953	0.112387	0.911403	0.999902	0.111269
RNAseq	Whole Blood	Pre-vaccination	gene9021 (SOCS3)	0.906372	0.112295	0.911532	0.999902	0.111106
RNAseq	Whole Blood	Pre-vaccination	gene11260 (XPOT)	-0.379579	-0.112355	0.911538	0.999902	-0.111098
RNAseq	Whole Blood	Pre-vaccination	gene56098 (PCDHGC4)	0.87546	0.112184	0.911549	0.999902	0.111085
RNAseq	Whole Blood	Pre-vaccination	gene51566 (ARMCX3)	-0.440233	-0.112198	0.91158	0.999902	-0.111046
RNAseq	Whole Blood	Pre-vaccination	gene7305 (TYROBP)	-0.378289	-0.112217	0.911613	0.999902	-0.111004
RNAseq	Whole Blood	Pre-vaccination	gene150 (ADRA2A)	0.689815	0.112117	0.911614	0.999902	0.111003
RNAseq	Whole Blood	Pre-vaccination	gene9188 (DDX21)	-0.476195	-0.112106	0.911663	0.999902	-0.110941
RNAseq	Whole Blood	Pre-vaccination	gene4064 (CD180)	0.77927	0.112045	0.911691	0.999902	0.110906
RNAseq	Whole Blood	Pre-vaccination	gene100133331 (LOC100133331)	0.92131	0.11187	0.911821	0.999902	0.110742
RNAseq	Whole Blood	Pre-vaccination	gene55536 (CDCA7L)	0.563847	0.111921	0.911848	0.999902	0.110708
RNAseq	Whole Blood	Pre-vaccination	gene55812 (SPATA7)	0.76002	0.111751	0.911889	0.999902	0.110656
RNAseq	Whole Blood	Pre-vaccination	gene79758 (DHRS12)	0.903148	0.111778	0.911946	0.999902	0.110584
RNAseq	Whole Blood	Pre-vaccination	gene140564 (APOBEC3D)	-0.708236	-0.111535	0.9121	0.999902	-0.11039
RNAseq	Whole Blood	Pre-vaccination	gene3752 (KCND3)	-0.802016	-0.11136	0.912287	0.999902	-0.110154
RNAseq	Whole Blood	Pre-vaccination	gene144193 (AMDHD1)	-0.881191	-0.111432	0.912308	0.999902	-0.110127
RNAseq	Whole Blood	Pre-vaccination	gene6483 (ST3GAL2)	0.508752	0.111235	0.912358	0.999902	0.110065
RNAseq	Whole Blood	Pre-vaccination	gene84287 (ZDHHC16)	-0.466638	-0.111039	0.912465	0.999902	-0.10993
RNAseq	Whole Blood	Pre-vaccination	gene3921 (RPSA)	-0.614281	-0.111054	0.912501	0.999902	-0.109885
RNAseq	Whole Blood	Pre-vaccination	gene26118 (WSB1)	0.75222	0.110998	0.9126	0.999902	0.109759
RNAseq	Whole Blood	Pre-vaccination	gene100500847 (MIR3615)	0.786811	0.110827	0.912715	0.999902	0.109615
RNAseq	Whole Blood	Pre-vaccination	gene5188 (GATB)	-0.666576	-0.110641	0.912817	0.999902	-0.109486
RNAseq	Whole Blood	Pre-vaccination	gene23648 (SSBP3)	0.822409	0.110397	0.912955	0.999902	0.109312
RNAseq	Whole Blood	Pre-vaccination	gene7090 (TLE3)	-0.554214	-0.110388	0.913069	0.999902	-0.109168
RNAseq	Whole Blood	Pre-vaccination	gene51629 (SLC25A39)	-0.501423	-0.110407	0.913079	0.999902	-0.109156
RNAseq	Whole Blood	Pre-vaccination	gene10123 (ARL4C)	-0.54096	-0.11029	0.913139	0.999902	-0.10908
RNAseq	Whole Blood	Pre-vaccination	gene23170 (TTLL12)	-0.786795	-0.110214	0.913155	0.999902	-0.10906
RNAseq	Whole Blood	Pre-vaccination	gene122402 (TDRD9)	-0.976755	-0.110011	0.913256	0.999902	-0.108932
RNAseq	Whole Blood	Pre-vaccination	gene55592 (GOLGA2P5)	0.579791	0.11007	0.91327	0.999902	0.108915
RNAseq	Whole Blood	Pre-vaccination	gene5610 (EIF2AK2)	-0.759527	-0.10999	0.913288	0.999902	-0.108892
RNAseq	Whole Blood	Pre-vaccination	gene3948 (LDHC)	-0.964749	-0.109674	0.913485	0.999902	-0.108644
RNAseq	Whole Blood	Pre-vaccination	gene1846 (DUSP4)	-0.762396	-0.109874	0.913506	0.999902	-0.108618
RNAseq	Whole Blood	Pre-vaccination	gene9620 (CELSR1)	-0.739411	-0.109415	0.913812	0.999902	-0.108232
RNAseq	Whole Blood	Pre-vaccination	gene151556 (GPR155)	-0.734	-0.10928	0.913914	0.999902	-0.108102
RNAseq	Whole Blood	Pre-vaccination	gene93663 (ARHGAP18)	0.642633	0.10902	0.914017	0.999902	0.107973
RNAseq	Whole Blood	Pre-vaccination	gene56650 (CLDND1)	0.611257	0.109053	0.914042	0.999902	0.107941
RNAseq	Whole Blood	Pre-vaccination	gene390598 (SKOR1)	0.687716	0.109164	0.914055	0.999902	0.107926
RNAseq	Whole Blood	Pre-vaccination	gene25829 (TMEM184B)	0.764481	0.108776	0.914249	0.999902	0.107681
RNAseq	Whole Blood	Pre-vaccination	gene7436 (VLDLR)	0.90271	0.108533	0.914382	0.999902	0.107513
RNAseq	Whole Blood	Pre-vaccination	gene8884 (SLC5A6)	-0.60298	-0.108712	0.914438	0.999902	-0.107442
RNAseq	Whole Blood	Pre-vaccination	gene6277 (S100A6)	0.515201	0.108455	0.914547	0.999902	0.107305
RNAseq	Whole Blood	Pre-vaccination	gene4097 (MAFG)	-0.723221	-0.107948	0.914941	0.999902	-0.106808
RNAseq	Whole Blood	Pre-vaccination	gene25844 (YIPF3)	-0.401018	-0.107611	0.91528	0.999902	-0.106381
RNAseq	Whole Blood	Pre-vaccination	gene94103 (ORMDL3)	0.695467	0.107215	0.915456	0.999902	0.106159
RNAseq	Whole Blood	Pre-vaccination	gene9103 (FCGR2C)	-0.77	-0.107276	0.915512	0.999902	-0.106089
RNAseq	Whole Blood	Pre-vaccination	gene6695 (SPOCK1)	0.899076	0.107111	0.915544	0.999902	0.106048
RNAseq	Whole Blood	Pre-vaccination	gene65080 (MRPL44)	-0.624163	-0.107106	0.915738	0.999902	-0.105803
RNAseq	Whole Blood	Pre-vaccination	gene63908 (NAPB)	0.637521	0.107005	0.915769	0.999902	0.105765
RNAseq	Whole Blood	Pre-vaccination	gene100131096 (TNRC6C-AS1)	-0.535272	-0.106712	0.916059	0.999902	-0.105399
RNAseq	Whole Blood	Pre-vaccination	gene79879 (CCDC134)	-0.645232	-0.106338	0.91616	0.999902	-0.105272
RNAseq	Whole Blood	Pre-vaccination	gene54816 (ZNF280D)	-0.475593	-0.106415	0.916179	0.999902	-0.105248
RNAseq	Whole Blood	Pre-vaccination	gene6233 (RPS27A)	0.429327	0.106457	0.916181	0.999902	0.105245
RNAseq	Whole Blood	Pre-vaccination	gene4236 (MFAP1)	0.541305	0.107057	0.916205	0.999902	0.105215
RNAseq	Whole Blood	Pre-vaccination	gene1642 (DDB1)	-0.483875	-0.106044	0.916427	0.999902	-0.104936
RNAseq	Whole Blood	Pre-vaccination	gene823 (CAPN1)	-0.780521	-0.106092	0.916429	0.999902	-0.104933
RNAseq	Whole Blood	Pre-vaccination	gene318 (NUDT2)	-0.824724	-0.105716	0.916658	0.999902	-0.104645
RNAseq	Whole Blood	Pre-vaccination	gene7380 (UPK3A)	0.938729	0.105447	0.916808	0.999902	0.104455
RNAseq	Whole Blood	Pre-vaccination	gene29086 (BABAM1)	-0.395515	-0.105662	0.916856	0.999902	-0.104395
RNAseq	Whole Blood	Pre-vaccination	gene1431 (CS)	0.670305	0.10537	0.916933	0.999902	0.104298
RNAseq	Whole Blood	Pre-vaccination	gene23166 (STAB1)	-0.750484	-0.105314	0.91697	0.999902	-0.104252
RNAseq	Whole Blood	Pre-vaccination	gene2235 (FECH)	0.609642	0.105364	0.916998	0.999902	0.104216
RNAseq	Whole Blood	Pre-vaccination	gene23399 (CTDNEP1)	0.588492	0.105396	0.917085	0.999902	0.104106
RNAseq	Whole Blood	Pre-vaccination	gene25777 (SUN2)	0.478082	0.105165	0.917101	0.999902	0.104086
RNAseq	Whole Blood	Pre-vaccination	gene955 (ENTPD6)	-0.625695	-0.105126	0.917129	0.999902	-0.10405
RNAseq	Whole Blood	Pre-vaccination	gene441666 (LOC441666)	0.805668	0.105208	0.917166	0.999902	0.104004
RNAseq	Whole Blood	Pre-vaccination	gene2744 (GLS)	-0.429208	-0.105206	0.917186	0.999902	-0.103979
RNAseq	Whole Blood	Pre-vaccination	gene4882 (NPR2)	-0.617711	-0.104847	0.917352	0.999902	-0.10377
RNAseq	Whole Blood	Pre-vaccination	gene8349 (H2BC21)	0.649213	0.104773	0.917482	0.999902	0.103606
RNAseq	Whole Blood	Pre-vaccination	gene55 (ACPP)	0.764421	0.104551	0.917496	0.999902	0.103588
RNAseq	Whole Blood	Pre-vaccination	gene26060 (APPL1)	0.278748	0.104604	0.917673	0.999902	0.103366
RNAseq	Whole Blood	Pre-vaccination	gene157922 (CAMSAP1)	-0.489458	-0.104533	0.917692	0.999902	-0.103341
RNAseq	Whole Blood	Pre-vaccination	gene54948 (MRPL16)	0.458341	0.10451	0.917701	0.999902	0.10333
RNAseq	Whole Blood	Pre-vaccination	gene55796 (MBNL3)	0.560676	0.10443	0.91771	0.999902	0.103319
RNAseq	Whole Blood	Pre-vaccination	gene5606 (MAP2K3)	-0.520128	-0.104346	0.9178	0.999902	-0.103205
RNAseq	Whole Blood	Pre-vaccination	gene85007 (PHYKPL)	0.599191	0.104174	0.917899	0.999902	0.10308
RNAseq	Whole Blood	Pre-vaccination	gene9254 (CACNA2D2)	0.709743	0.103951	0.917994	0.999902	0.102961
RNAseq	Whole Blood	Pre-vaccination	gene23333 (DPY19L1)	-0.626086	-0.103782	0.918115	0.999902	-0.102809
RNAseq	Whole Blood	Pre-vaccination	gene87769 (GGACT)	-0.661064	-0.103961	0.918179	0.999902	-0.102728
RNAseq	Whole Blood	Pre-vaccination	gene84897 (TBRG1)	-0.505385	-0.103731	0.918301	0.999902	-0.102574
RNAseq	Whole Blood	Pre-vaccination	gene2109 (ETFB)	0.616612	0.103574	0.918404	0.999902	0.102444
RNAseq	Whole Blood	Pre-vaccination	gene8567 (MADD)	-0.573895	-0.103485	0.918428	0.999902	-0.102415
RNAseq	Whole Blood	Pre-vaccination	gene22797 (TFEC)	-0.667251	-0.103094	0.918664	0.999902	-0.102116
RNAseq	Whole Blood	Pre-vaccination	gene2775 (GNAO1)	0.858904	0.103109	0.918666	0.999902	0.102114
RNAseq	Whole Blood	Pre-vaccination	gene728661 (SLC35E2B)	0.783376	0.102274	0.919157	0.999902	0.101495
RNAseq	Whole Blood	Pre-vaccination	gene374986 (MIGA1)	0.405209	0.102513	0.919251	0.999902	0.101377
RNAseq	Whole Blood	Pre-vaccination	gene51111 (KMT5B)	0.643597	0.102314	0.91939	0.999902	0.101202
RNAseq	Whole Blood	Pre-vaccination	gene2968 (GTF2H4)	-0.477214	-0.102177	0.919393	0.999902	-0.101199
RNAseq	Whole Blood	Pre-vaccination	gene8353 (H3C6)	0.759542	0.102104	0.919457	0.999902	0.101118
RNAseq	Whole Blood	Pre-vaccination	gene2200 (FBN1)	-0.626416	-0.102342	0.919503	0.999902	-0.10106
RNAseq	Whole Blood	Pre-vaccination	gene3559 (IL2RA)	0.712527	0.101915	0.919583	0.999902	0.100959
RNAseq	Whole Blood	Pre-vaccination	gene8737 (RIPK1)	0.631958	0.10212	0.919596	0.999902	0.100943
RNAseq	Whole Blood	Pre-vaccination	gene4621 (MYH3)	0.528952	0.10182	0.91971	0.999902	0.100799
RNAseq	Whole Blood	Pre-vaccination	gene11098 (PRSS23)	0.765877	0.101741	0.919757	0.999902	0.10074
RNAseq	Whole Blood	Pre-vaccination	gene10397 (NDRG1)	-0.726487	-0.101675	0.919912	0.999902	-0.100544
RNAseq	Whole Blood	Pre-vaccination	gene51232 (CRIM1)	-0.681404	-0.101397	0.920116	0.999902	-0.100287
RNAseq	Whole Blood	Pre-vaccination	gene10578 (GNLY)	0.765953	0.101167	0.920156	0.999902	0.100237
RNAseq	Whole Blood	Pre-vaccination	gene83666 (PARP9)	0.897701	0.10111	0.920263	0.999902	0.100103
RNAseq	Whole Blood	Pre-vaccination	gene51132 (RLIM)	0.401631	0.101086	0.920373	0.999902	0.0999639
RNAseq	Whole Blood	Pre-vaccination	gene9215 (LARGE1)	0.777527	0.100494	0.920779	0.999902	0.099452
RNAseq	Whole Blood	Pre-vaccination	gene25839 (COG4)	0.486372	0.100455	0.920876	0.999902	0.0993308
RNAseq	Whole Blood	Pre-vaccination	gene284756 (C20orf197)	-0.647654	-0.10029	0.920898	0.999902	-0.0993023
RNAseq	Whole Blood	Pre-vaccination	gene6541 (SLC7A1)	0.430587	0.100276	0.920951	0.999902	0.0992364
RNAseq	Whole Blood	Pre-vaccination	gene1117 (CHI3L2)	0.648371	0.100216	0.920962	0.999902	0.0992214
RNAseq	Whole Blood	Pre-vaccination	gene23764 (MAFF)	-0.666265	-0.100423	0.920989	0.999902	-0.0991878
RNAseq	Whole Blood	Pre-vaccination	gene2632 (GBE1)	0.563125	0.100244	0.921076	0.999902	0.0990782
RNAseq	Whole Blood	Pre-vaccination	gene9056 (SLC7A7)	0.730714	0.0999954	0.921123	0.999902	0.0990194
RNAseq	Whole Blood	Pre-vaccination	gene100507218 (RNF157-AS1)	0.502256	0.100006	0.921135	0.999902	0.0990042
RNAseq	Whole Blood	Pre-vaccination	gene23288 (IQCE)	-0.74064	-0.0996902	0.921456	0.999902	-0.0986003
RNAseq	Whole Blood	Pre-vaccination	gene167465 (ZNF366)	0.849327	0.0995437	0.921503	0.999902	0.0985402
RNAseq	Whole Blood	Pre-vaccination	gene79709 (COLGALT1)	-0.77578	-0.0993703	0.921714	0.999902	-0.0982755
RNAseq	Whole Blood	Pre-vaccination	gene57478 (USP31)	0.589609	0.0990339	0.921979	0.999902	0.0979415
RNAseq	Whole Blood	Pre-vaccination	gene7096 (TLR1)	0.36422	0.0988413	0.922117	0.999902	0.0977678
RNAseq	Whole Blood	Pre-vaccination	gene55122 (AKIRIN2)	-0.525321	-0.0987058	0.922211	0.999902	-0.0976488
RNAseq	Whole Blood	Pre-vaccination	gene28620 (TRBV2)	-0.796894	-0.0986226	0.922278	0.999902	-0.0975644
RNAseq	Whole Blood	Pre-vaccination	gene5863 (RGL2)	0.507603	0.0984459	0.922341	0.999902	0.0974848
RNAseq	Whole Blood	Pre-vaccination	gene10313 (RTN3)	0.411151	0.098446	0.922354	0.999902	0.0974684
RNAseq	Whole Blood	Pre-vaccination	gene253725 (WASHC2C)	-0.803363	-0.0982659	0.922461	0.999902	-0.0973345
RNAseq	Whole Blood	Pre-vaccination	gene338799 (LINC01089)	0.638057	0.0983037	0.922464	0.999902	0.0973303
RNAseq	Whole Blood	Pre-vaccination	gene100996928 (FMC1-LUC7L2)	0.342367	0.098519	0.922466	0.999902	0.0973281
RNAseq	Whole Blood	Pre-vaccination	gene54842 (MFSD6)	-0.502297	-0.0983203	0.922483	0.999902	-0.0973068
RNAseq	Whole Blood	Pre-vaccination	gene81688 (C6orf62)	-0.703124	-0.0982743	0.922531	0.999902	-0.0972458
RNAseq	Whole Blood	Pre-vaccination	gene3575 (IL7R)	-0.49441	-0.0979048	0.922799	0.999902	-0.0969086
RNAseq	Whole Blood	Pre-vaccination	gene2517 (FUCA1)	-0.809603	-0.0978311	0.922826	0.999902	-0.096874
RNAseq	Whole Blood	Pre-vaccination	gene338657 (CCDC84)	-0.590182	-0.0978441	0.922891	0.999902	-0.0967924
RNAseq	Whole Blood	Pre-vaccination	gene149837 (LINC00654)	-0.656377	-0.0977839	0.922933	0.999902	-0.0967399
RNAseq	Whole Blood	Pre-vaccination	gene138311 (DIPK1B)	-0.882508	-0.0975034	0.923071	0.999902	-0.0965666
RNAseq	Whole Blood	Pre-vaccination	gene90139 (TSPAN18)	0.635001	0.0974075	0.923185	0.999902	0.0964222
RNAseq	Whole Blood	Pre-vaccination	gene284390 (ZNF763)	-0.748134	-0.0973634	0.923227	0.999902	-0.0963692
RNAseq	Whole Blood	Pre-vaccination	gene7277 (TUBA4A)	-0.6168	-0.0972982	0.923289	0.999902	-0.0962913
RNAseq	Whole Blood	Pre-vaccination	gene745 (MYRF)	0.787601	0.0970633	0.92348	0.999902	0.0960513
RNAseq	Whole Blood	Pre-vaccination	gene1674 (DES)	-0.674744	-0.0970348	0.923493	0.999902	-0.0960351
RNAseq	Whole Blood	Pre-vaccination	gene84245 (MRI1)	-0.614847	-0.0970428	0.923518	0.999902	-0.0960034
RNAseq	Whole Blood	Pre-vaccination	gene28942 (IGKV1-8)	-0.655649	-0.0969809	0.923548	0.999902	-0.0959649
RNAseq	Whole Blood	Pre-vaccination	gene27180 (SIGLEC9)	0.543617	0.0969108	0.92357	0.999902	0.0959377
RNAseq	Whole Blood	Pre-vaccination	gene5013 (OTX1)	-0.591834	-0.0969672	0.923617	0.999902	-0.0958784
RNAseq	Whole Blood	Pre-vaccination	gene5763 (PTMS)	0.548849	0.0968674	0.923632	0.999902	0.0958602
RNAseq	Whole Blood	Pre-vaccination	gene54946 (SLC41A3)	0.527121	0.0968955	0.923634	0.999902	0.0958576
RNAseq	Whole Blood	Pre-vaccination	gene283876 (LINC00921)	0.634324	0.0967343	0.923704	0.999902	0.0957693
RNAseq	Whole Blood	Pre-vaccination	gene407977 (TNFSF12-TNFSF13)	0.661137	0.0967459	0.923722	0.999902	0.0957463
RNAseq	Whole Blood	Pre-vaccination	gene4118 (MAL)	-0.458886	-0.0965426	0.923835	0.999902	-0.0956047
RNAseq	Whole Blood	Pre-vaccination	gene401207 (C5orf63)	-0.424382	-0.0966709	0.923883	0.999902	-0.0955431
RNAseq	Whole Blood	Pre-vaccination	gene131540 (ZDHHC19)	0.773753	0.0965079	0.923887	0.999902	0.0955383
RNAseq	Whole Blood	Pre-vaccination	gene54888 (NSUN2)	-0.530907	-0.0964112	0.923919	0.999902	-0.0954982
RNAseq	Whole Blood	Pre-vaccination	gene51605 (TRMT6)	-0.493963	-0.0964905	0.923945	0.999902	-0.0954661
RNAseq	Whole Blood	Pre-vaccination	gene220164 (DOK6)	-0.748039	-0.0962316	0.924071	0.999902	-0.0953076
RNAseq	Whole Blood	Pre-vaccination	gene4580 (MTX1)	-0.637704	-0.0954626	0.924782	0.999902	-0.0944119
RNAseq	Whole Blood	Pre-vaccination	gene3092 (HIP1)	-0.724218	-0.0950591	0.92491	0.999902	-0.0942504
RNAseq	Whole Blood	Pre-vaccination	gene6238 (RRBP1)	0.727445	0.0951767	0.924961	0.999902	0.094187
RNAseq	Whole Blood	Pre-vaccination	gene196500 (PIANP)	0.686599	0.0948809	0.925276	0.999902	0.0937898
RNAseq	Whole Blood	Pre-vaccination	gene6727 (SRP14)	-0.584511	-0.0946721	0.925325	0.999902	-0.0937284
RNAseq	Whole Blood	Pre-vaccination	gene55686 (MREG)	-0.576446	-0.0942145	0.925714	0.999902	-0.0932386
RNAseq	Whole Blood	Pre-vaccination	gene339483 (MTMR9LP)	0.635782	0.094089	0.925826	0.999902	0.0930976
RNAseq	Whole Blood	Pre-vaccination	gene4860 (PNP)	-0.622292	-0.0939342	0.925876	0.999902	-0.0930347
RNAseq	Whole Blood	Pre-vaccination	gene100506190 (LINC00963)	0.627542	0.093842	0.925965	0.999902	0.0929224
RNAseq	Whole Blood	Pre-vaccination	gene9437 (NCR1)	0.750116	0.0938651	0.925999	0.999902	0.0928801
RNAseq	Whole Blood	Pre-vaccination	gene5880 (RAC2)	-0.485153	-0.0938239	0.926009	0.999902	-0.092867
RNAseq	Whole Blood	Pre-vaccination	gene84033 (OBSCN)	-0.419911	-0.0938332	0.926046	0.999902	-0.0928202
RNAseq	Whole Blood	Pre-vaccination	gene23126 (POGZ)	0.387786	0.0938264	0.926069	0.999902	0.0927923
RNAseq	Whole Blood	Pre-vaccination	gene96610 (BMS1P20)	-0.623529	-0.0937106	0.926117	0.999902	-0.0927311
RNAseq	Whole Blood	Pre-vaccination	gene5341 (PLEK)	-0.663365	-0.0936817	0.926157	0.999902	-0.092681
RNAseq	Whole Blood	Pre-vaccination	gene10010 (TANK)	-0.530713	-0.0935892	0.926186	0.999902	-0.0926444
RNAseq	Whole Blood	Pre-vaccination	gene8743 (TNFSF10)	-0.540636	-0.0936117	0.926189	0.999902	-0.0926413
RNAseq	Whole Blood	Pre-vaccination	gene4023 (LPL)	-0.717632	-0.0933058	0.926352	0.999902	-0.0924359
RNAseq	Whole Blood	Pre-vaccination	gene401303 (ZNF815P)	0.555582	0.0933563	0.926402	0.999902	0.0923722
RNAseq	Whole Blood	Pre-vaccination	gene1612 (DAPK1)	0.743004	0.0925732	0.926912	0.999902	0.0917301
RNAseq	Whole Blood	Pre-vaccination	gene9404 (LPXN)	0.412027	0.0926737	0.926932	0.999902	0.0917052
RNAseq	Whole Blood	Pre-vaccination	gene6778 (STAT6)	-0.550173	-0.0925008	0.927061	0.999902	-0.0915428
RNAseq	Whole Blood	Pre-vaccination	gene9572 (NR1D1)	-0.65883	-0.0925415	0.927081	0.999902	-0.0915183
RNAseq	Whole Blood	Pre-vaccination	gene87178 (PNPT1)	0.650758	0.0922765	0.92722	0.999902	0.0913431
RNAseq	Whole Blood	Pre-vaccination	gene10653 (SPINT2)	-0.757844	-0.0921691	0.927276	0.999902	-0.0912727
RNAseq	Whole Blood	Pre-vaccination	gene403313 (PLPP6)	-0.595881	-0.0922283	0.927279	0.999902	-0.0912693
RNAseq	Whole Blood	Pre-vaccination	gene51108 (METTL9)	-0.682614	-0.0921239	0.92733	0.999902	-0.0912044
RNAseq	Whole Blood	Pre-vaccination	gene64770 (CCDC14)	-0.467034	-0.0921848	0.927331	0.999902	-0.091203
RNAseq	Whole Blood	Pre-vaccination	gene80832 (APOL4)	-0.723041	-0.0922276	0.927391	0.999902	-0.0911275
RNAseq	Whole Blood	Pre-vaccination	gene51068 (NMD3)	-0.279966	-0.0913298	0.927562	0.999902	-0.0909122
RNAseq	Whole Blood	Pre-vaccination	gene7185 (TRAF1)	-0.45983	-0.0917899	0.927578	0.999902	-0.0908929
RNAseq	Whole Blood	Pre-vaccination	gene8525 (DGKZ)	-0.475864	-0.0915033	0.927836	0.999902	-0.0905676
RNAseq	Whole Blood	Pre-vaccination	gene5530 (PPP3CA)	-0.30689	-0.0915861	0.927942	0.999902	-0.0904348
RNAseq	Whole Blood	Pre-vaccination	gene56833 (SLAMF8)	0.67024	0.091184	0.928076	0.999902	0.0902663
RNAseq	Whole Blood	Pre-vaccination	gene4677 (NARS1)	-0.60257	-0.091147	0.928105	0.999902	-0.0902299
RNAseq	Whole Blood	Pre-vaccination	gene221294 (NT5DC1)	0.303565	0.090454	0.928255	0.999902	0.0900405
RNAseq	Whole Blood	Pre-vaccination	gene55177 (RMDN3)	-0.496059	-0.0909383	0.92834	0.999902	-0.0899336
RNAseq	Whole Blood	Pre-vaccination	gene10928 (RALBP1)	-0.568009	-0.0907485	0.928462	0.999902	-0.0897798
RNAseq	Whole Blood	Pre-vaccination	gene3047 (HBG1)	-0.675809	-0.0905607	0.92855	0.999902	-0.0896697
RNAseq	Whole Blood	Pre-vaccination	gene51562 (MBIP)	-0.540988	-0.0905659	0.928556	0.999902	-0.0896623
RNAseq	Whole Blood	Pre-vaccination	gene6041 (RNASEL)	0.38156	0.0909826	0.928603	0.999902	0.0896028
RNAseq	Whole Blood	Pre-vaccination	gene79973 (ZNF442)	0.61314	0.0906316	0.92864	0.999902	0.0895558
RNAseq	Whole Blood	Pre-vaccination	gene54456 (MOV10L1)	-0.687113	-0.0904064	0.928664	0.999902	-0.0895256
RNAseq	Whole Blood	Pre-vaccination	gene23181 (DIP2A)	0.605338	0.0898812	0.929032	0.999902	0.0890627
RNAseq	Whole Blood	Pre-vaccination	gene214 (ALCAM)	-0.649942	-0.0899934	0.929088	0.999902	-0.0889921
RNAseq	Whole Blood	Pre-vaccination	gene8778 (SIGLEC5)	0.589602	0.0896571	0.929116	0.999902	0.0889565
RNAseq	Whole Blood	Pre-vaccination	gene28674 (TRAV12-1)	0.435313	0.089789	0.929288	0.999902	0.0887403
RNAseq	Whole Blood	Pre-vaccination	gene80155 (NAA15)	0.312851	0.0897014	0.929344	0.999902	0.0886697
RNAseq	Whole Blood	Pre-vaccination	gene3002 (GZMB)	0.636617	0.0894788	0.929421	0.999902	0.0885738
RNAseq	Whole Blood	Pre-vaccination	gene439931 (THAP7-AS1)	0.781635	0.0895089	0.929452	0.999902	0.0885338
RNAseq	Whole Blood	Pre-vaccination	gene5359 (PLSCR1)	0.577534	0.0896108	0.929491	0.999902	0.0884851
RNAseq	Whole Blood	Pre-vaccination	gene58475 (MS4A7)	0.59914	0.0893541	0.929503	0.999902	0.0884708
RNAseq	Whole Blood	Pre-vaccination	gene57835 (SLC4A5)	0.510702	0.0892622	0.929591	0.999902	0.0883594
RNAseq	Whole Blood	Pre-vaccination	gene6124 (RPL4)	-0.30416	-0.0890566	0.929738	0.999902	-0.088174
RNAseq	Whole Blood	Pre-vaccination	gene1493 (CTLA4)	0.493785	0.0890559	0.92975	0.999902	0.0881589
RNAseq	Whole Blood	Pre-vaccination	gene23307 (FKBP15)	0.655044	0.0889181	0.929836	0.999902	0.0880514
RNAseq	Whole Blood	Pre-vaccination	gene26289 (AK5)	-0.534098	-0.0888095	0.929895	0.999902	-0.0879771
RNAseq	Whole Blood	Pre-vaccination	gene5976 (UPF1)	0.542594	0.0891325	0.929919	0.999902	0.0879467
RNAseq	Whole Blood	Pre-vaccination	gene3299 (HSF4)	-0.646992	-0.0888207	0.92998	0.999902	-0.0878696
RNAseq	Whole Blood	Pre-vaccination	gene26097 (CHTOP)	-0.496475	-0.088767	0.930013	0.999902	-0.0878285
RNAseq	Whole Blood	Pre-vaccination	gene101929215 (CTD-2201I18.1)	0.561144	0.0886441	0.930116	0.999902	0.0876991
RNAseq	Whole Blood	Pre-vaccination	gene90835 (CCDC189)	-0.585876	-0.0887103	0.930116	0.999902	-0.0876987
RNAseq	Whole Blood	Pre-vaccination	gene3460 (IFNGR2)	0.34754	0.0882335	0.930404	0.999902	0.087336
RNAseq	Whole Blood	Pre-vaccination	gene284565 (NBPF15)	0.559248	0.0882174	0.930414	0.999902	0.0873235
RNAseq	Whole Blood	Pre-vaccination	gene100996348 (CA3-AS1)	-0.56865	-0.087877	0.930663	0.999902	-0.0870111
RNAseq	Whole Blood	Pre-vaccination	gene91050 (CCDC149)	-0.620464	-0.087928	0.930683	0.999902	-0.0869858
RNAseq	Whole Blood	Pre-vaccination	gene28677 (TRAV9-2)	0.529052	0.0873758	0.931141	0.999902	0.0864098
RNAseq	Whole Blood	Pre-vaccination	gene9906 (SLC35E2A)	0.709848	0.0868446	0.931328	0.999902	0.0861746
RNAseq	Whole Blood	Pre-vaccination	gene3707 (ITPKB)	-0.332173	-0.086962	0.931387	0.999902	-0.0861004
RNAseq	Whole Blood	Pre-vaccination	gene10562 (OLFM4)	-0.658438	-0.0868001	0.931443	0.999902	-0.0860295
RNAseq	Whole Blood	Pre-vaccination	gene2618 (GART)	-0.333221	-0.0870056	0.931456	0.999902	-0.0860126
RNAseq	Whole Blood	Pre-vaccination	gene28569 (TRBV18)	0.614235	0.0868547	0.931466	0.999902	0.0860001
RNAseq	Whole Blood	Pre-vaccination	gene10737 (RFPL3S)	0.609365	0.0868761	0.931517	0.999902	0.0859359
RNAseq	Whole Blood	Pre-vaccination	gene6903 (TBCC)	-0.570166	-0.0866778	0.931697	0.999902	-0.0857105
RNAseq	Whole Blood	Pre-vaccination	gene54438 (GFOD1)	-0.586588	-0.0865497	0.931715	0.999902	-0.0856869
RNAseq	Whole Blood	Pre-vaccination	gene7029 (TFDP2)	-0.409819	-0.0866304	0.931741	0.999902	-0.0856545
RNAseq	Whole Blood	Pre-vaccination	gene9334 (B4GALT5)	-0.523838	-0.086533	0.931788	0.999902	-0.0855956
RNAseq	Whole Blood	Pre-vaccination	gene56259 (CTNNBL1)	0.447396	0.0863269	0.932011	0.999902	0.0853149
RNAseq	Whole Blood	Pre-vaccination	gene162466 (PHOSPHO1)	0.423264	0.0860081	0.932168	0.999902	0.0851181
RNAseq	Whole Blood	Pre-vaccination	gene8641 (PCDHGB4)	0.655118	0.0859138	0.932195	0.999902	0.0850831
RNAseq	Whole Blood	Pre-vaccination	gene3612 (IMPA1)	-0.443829	-0.0859716	0.932233	0.999902	-0.0850357
RNAseq	Whole Blood	Pre-vaccination	gene84658 (ADGRE3)	-0.489549	-0.0857317	0.932382	0.999902	-0.0848489
RNAseq	Whole Blood	Pre-vaccination	gene100132247 (NPIPB5)	-0.648203	-0.0852829	0.932635	0.999902	-0.0845301
RNAseq	Whole Blood	Pre-vaccination	gene23598 (PATZ1)	-0.253733	-0.0854594	0.932645	0.999902	-0.0845175
RNAseq	Whole Blood	Pre-vaccination	gene51776 (MAP3K20)	0.630508	0.0852677	0.932694	0.999902	0.0844564
RNAseq	Whole Blood	Pre-vaccination	gene56113 (PCDHGA2)	-0.656194	-0.0850741	0.932856	0.999902	-0.0842518
RNAseq	Whole Blood	Pre-vaccination	gene101927181 (NA)	0.549855	0.0849389	0.932979	0.999902	0.0840973
RNAseq	Whole Blood	Pre-vaccination	gene27173 (SLC39A1)	-0.52873	-0.0849636	0.933001	0.999902	-0.0840701
RNAseq	Whole Blood	Pre-vaccination	gene28941 (IGKV1-9)	0.556093	0.0848366	0.933074	0.999902	0.083978
RNAseq	Whole Blood	Pre-vaccination	gene91355 (LRP5L)	-0.6299	-0.0848784	0.933175	0.999902	-0.0838514
RNAseq	Whole Blood	Pre-vaccination	gene79829 (NAA40)	-0.42611	-0.0846612	0.933187	0.999902	-0.0838355
RNAseq	Whole Blood	Pre-vaccination	gene84885 (ZDHHC12)	0.588575	0.0846811	0.93323	0.999902	0.0837821
RNAseq	Whole Blood	Pre-vaccination	gene6793 (STK10)	-0.611311	-0.0845422	0.933333	0.999902	-0.0836521
RNAseq	Whole Blood	Pre-vaccination	gene65003 (MRPL11)	-0.405445	-0.0844857	0.933344	0.999902	-0.0836386
RNAseq	Whole Blood	Pre-vaccination	gene200186 (CRTC2)	-0.363916	-0.0846395	0.933399	0.999902	-0.0835688
RNAseq	Whole Blood	Pre-vaccination	gene25821 (MTO1)	0.369028	0.084416	0.933415	0.999902	0.083549
RNAseq	Whole Blood	Pre-vaccination	gene9375 (TM9SF2)	-0.332391	-0.0843877	0.933445	0.999902	-0.0835107
RNAseq	Whole Blood	Pre-vaccination	gene23162 (MAPK8IP3)	0.529866	0.0843195	0.933486	0.999902	0.0834599
RNAseq	Whole Blood	Pre-vaccination	gene26051 (PPP1R16B)	0.302998	0.084341	0.9335	0.999902	0.0834425
RNAseq	Whole Blood	Pre-vaccination	gene1317 (SLC31A1)	-0.563981	-0.0841877	0.933538	0.999902	-0.0833941
RNAseq	Whole Blood	Pre-vaccination	gene105372824 (LOC105372824)	0.640239	0.0834134	0.934465	0.999902	0.0822289
RNAseq	Whole Blood	Pre-vaccination	gene440 (ASNS)	0.481454	0.0829539	0.934519	0.999902	0.082161
RNAseq	Whole Blood	Pre-vaccination	gene540 (ATP7B)	-0.591799	-0.0828226	0.934653	0.999902	-0.0819919
RNAseq	Whole Blood	Pre-vaccination	gene1388 (ATF6B)	0.417018	0.0830088	0.934717	0.999902	0.0819121
RNAseq	Whole Blood	Pre-vaccination	gene9451 (EIF2AK3)	0.263147	0.0829179	0.934722	0.999902	0.0819049
RNAseq	Whole Blood	Pre-vaccination	gene25792 (CIZ1)	0.452732	0.0827335	0.934767	0.999902	0.0818493
RNAseq	Whole Blood	Pre-vaccination	gene51303 (FKBP11)	-0.448707	-0.0827367	0.934811	0.999902	-0.0817936
RNAseq	Whole Blood	Pre-vaccination	gene5187 (PER1)	0.509415	0.0823511	0.935015	0.999902	0.0815365
RNAseq	Whole Blood	Pre-vaccination	gene146850 (PIK3R6)	0.655041	0.0823248	0.935018	0.999902	0.0815336
RNAseq	Whole Blood	Pre-vaccination	gene30009 (TBX21)	0.58219	0.0822818	0.935048	0.999902	0.0814959
RNAseq	Whole Blood	Pre-vaccination	gene28558 (TRBV29-1)	0.589566	0.0822614	0.935069	0.999902	0.0814687
RNAseq	Whole Blood	Pre-vaccination	gene23179 (RGL1)	0.486366	0.0822785	0.935107	0.999902	0.0814208
RNAseq	Whole Blood	Pre-vaccination	gene84501 (SPIRE2)	-0.512826	-0.0822936	0.935118	0.999902	-0.081407
RNAseq	Whole Blood	Pre-vaccination	gene421 (ARVCF)	0.598322	0.0821383	0.93516	0.999902	0.0813541
RNAseq	Whole Blood	Pre-vaccination	gene84636 (GPR174)	-0.374149	-0.0820869	0.935241	0.999902	-0.0812528
RNAseq	Whole Blood	Pre-vaccination	gene5034 (P4HB)	0.548221	0.081752	0.93548	0.999902	0.0809526
RNAseq	Whole Blood	Pre-vaccination	gene8019 (BRD3)	0.467914	0.0818772	0.93549	0.999902	0.08094
RNAseq	Whole Blood	Pre-vaccination	gene26286 (ARFGAP3)	0.562608	0.0815116	0.935654	0.999902	0.0807334
RNAseq	Whole Blood	Pre-vaccination	gene57192 (MCOLN1)	-0.415243	-0.0814334	0.935788	0.999902	-0.0805645
RNAseq	Whole Blood	Pre-vaccination	gene11091 (WDR5)	0.377141	0.0810193	0.936111	0.999902	0.0801592
RNAseq	Whole Blood	Pre-vaccination	gene91107 (TRIM47)	-0.523382	-0.0810317	0.936122	0.999902	-0.0801455
RNAseq	Whole Blood	Pre-vaccination	gene27336 (HTATSF1)	0.300441	0.0808773	0.93619	0.999902	0.0800599
RNAseq	Whole Blood	Pre-vaccination	gene7227 (TRPS1)	0.484192	0.0807871	0.936232	0.999902	0.0800072
RNAseq	Whole Blood	Pre-vaccination	gene1990 (CELA1)	-0.594079	-0.0807542	0.93641	0.999902	-0.0797828
RNAseq	Whole Blood	Pre-vaccination	gene283234 (CCDC88B)	0.547489	0.0803327	0.936698	0.999902	0.079421
RNAseq	Whole Blood	Pre-vaccination	gene256356 (GK5)	-0.377851	-0.0799494	0.936894	0.999902	-0.0791746
RNAseq	Whole Blood	Pre-vaccination	gene4141 (MARS1)	0.586787	0.079935	0.936905	0.999902	0.07916
RNAseq	Whole Blood	Pre-vaccination	gene498 (ATP5F1A)	0.386719	0.079766	0.937061	0.999902	0.0789647
RNAseq	Whole Blood	Pre-vaccination	gene8345 (H2BC9)	0.647408	0.0793316	0.937443	0.999902	0.0784837
RNAseq	Whole Blood	Pre-vaccination	gene78987 (CRELD1)	-0.52301	-0.0792547	0.937465	0.999902	-0.0784561
RNAseq	Whole Blood	Pre-vaccination	gene55884 (WSB2)	-0.645769	-0.0791873	0.937506	0.999902	-0.0784052
RNAseq	Whole Blood	Pre-vaccination	gene3420 (IDH3B)	-0.330958	-0.0791263	0.937618	0.999902	-0.0782645
RNAseq	Whole Blood	Pre-vaccination	gene3042 (HBM)	-0.519466	-0.0789541	0.937712	0.999902	-0.0781463
RNAseq	Whole Blood	Pre-vaccination	gene440829 (SHISA8)	-0.683989	-0.0789028	0.937725	0.999902	-0.0781296
RNAseq	Whole Blood	Pre-vaccination	gene283982 (LINC00469)	0.657989	0.0788697	0.937728	0.999902	0.0781259
RNAseq	Whole Blood	Pre-vaccination	gene23480 (SEC61G)	0.493885	0.0787848	0.937813	0.999902	0.0780192
RNAseq	Whole Blood	Pre-vaccination	gene5533 (PPP3CC)	-0.331765	-0.0788044	0.937874	0.999902	-0.0779427
RNAseq	Whole Blood	Pre-vaccination	gene476 (ATP1A1)	-0.338208	-0.0787314	0.937894	0.999902	-0.0779165
RNAseq	Whole Blood	Pre-vaccination	gene9349 (RPL23)	0.365232	0.0786614	0.937958	0.999902	0.0778369
RNAseq	Whole Blood	Pre-vaccination	gene10072 (DPP3)	-0.450288	-0.0782308	0.93826	0.999902	-0.0774565
RNAseq	Whole Blood	Pre-vaccination	gene257364 (SNX33)	0.589948	0.0780775	0.9384	0.999902	0.0772804
RNAseq	Whole Blood	Pre-vaccination	gene8661 (EIF3A)	0.44577	0.0779483	0.938513	0.999902	0.0771394
RNAseq	Whole Blood	Pre-vaccination	gene64778 (FNDC3B)	0.419498	0.0779383	0.938525	0.999902	0.0771241
RNAseq	Whole Blood	Pre-vaccination	gene81794 (ADAMTS10)	0.496536	0.0778245	0.938544	0.999902	0.0771005
RNAseq	Whole Blood	Pre-vaccination	gene1459 (CSNK2A2)	-0.285424	-0.0777646	0.938643	0.999902	-0.0769753
RNAseq	Whole Blood	Pre-vaccination	gene10654 (PMVK)	-0.424256	-0.0776713	0.938778	0.999902	-0.0768062
RNAseq	Whole Blood	Pre-vaccination	gene28778 (IGLV6-57)	0.541675	0.0774789	0.938843	0.999902	0.0767242
RNAseq	Whole Blood	Pre-vaccination	gene54970 (TTC12)	0.421789	0.077448	0.938882	0.999902	0.0766753
RNAseq	Whole Blood	Pre-vaccination	gene1796 (DOK1)	-0.487101	-0.077431	0.938892	0.999902	-0.0766622
RNAseq	Whole Blood	Pre-vaccination	gene2630 (GBAP1)	0.660849	0.0773537	0.938937	0.999902	0.0766056
RNAseq	Whole Blood	Pre-vaccination	gene101243544 (NA)	-0.500084	-0.0773742	0.938953	0.999902	-0.0765862
RNAseq	Whole Blood	Pre-vaccination	gene3687 (ITGAX)	-0.48828	-0.0773451	0.938959	0.999902	-0.0765789
RNAseq	Whole Blood	Pre-vaccination	gene340527 (NHSL2)	0.343883	0.0774901	0.938979	0.999902	0.0765536
RNAseq	Whole Blood	Pre-vaccination	gene256957 (HEATR9)	0.618117	0.0775164	0.939013	0.999902	0.0765106
RNAseq	Whole Blood	Pre-vaccination	gene6925 (TCF4)	-0.464925	-0.0771489	0.939132	0.999902	-0.0763604
RNAseq	Whole Blood	Pre-vaccination	gene55917 (CTTNBP2NL)	-0.513877	-0.0772254	0.939146	0.999902	-0.0763436
RNAseq	Whole Blood	Pre-vaccination	gene200879 (LIPH)	0.536214	0.0770624	0.939194	0.999902	0.0762835
RNAseq	Whole Blood	Pre-vaccination	gene389114 (ZNF662)	0.521596	0.0770047	0.939211	0.999902	0.0762614
RNAseq	Whole Blood	Pre-vaccination	gene8872 (CDC123)	0.640326	0.0770086	0.93923	0.999902	0.0762377
RNAseq	Whole Blood	Pre-vaccination	gene2194 (FASN)	-0.406683	-0.0769328	0.939426	0.999902	-0.0759914
RNAseq	Whole Blood	Pre-vaccination	gene2957 (GTF2A1)	0.310448	0.0767368	0.939499	0.999902	0.0758993
RNAseq	Whole Blood	Pre-vaccination	gene89910 (UBE3B)	0.540767	0.0765497	0.939667	0.999902	0.0756885
RNAseq	Whole Blood	Pre-vaccination	gene6916 (TBXAS1)	-0.510795	-0.0763428	0.93973	0.999902	-0.0756097
RNAseq	Whole Blood	Pre-vaccination	gene54757 (FAM20A)	-0.514455	-0.0762701	0.939854	0.999902	-0.0754533
RNAseq	Whole Blood	Pre-vaccination	gene124245 (ZC3H18)	-0.481549	-0.0761288	0.939944	0.999902	-0.0753408
RNAseq	Whole Blood	Pre-vaccination	gene114885 (OSBPL11)	0.284521	0.0760151	0.940009	0.999902	0.0752588
RNAseq	Whole Blood	Pre-vaccination	gene5315 (PKM)	-0.52334	-0.0758092	0.940159	0.999902	-0.0750701
RNAseq	Whole Blood	Pre-vaccination	gene115330 (GPR146)	-0.421875	-0.075702	0.940236	0.999902	-0.0749731
RNAseq	Whole Blood	Pre-vaccination	gene2628 (GATM)	0.56236	0.0757854	0.940261	0.999902	0.0749423
RNAseq	Whole Blood	Pre-vaccination	gene54832 (VPS13C)	-0.272333	-0.0755196	0.940385	0.999902	-0.0747857
RNAseq	Whole Blood	Pre-vaccination	gene27069 (GHITM)	0.385666	0.075464	0.940448	0.999902	0.0747063
RNAseq	Whole Blood	Pre-vaccination	gene56261 (GPCPD1)	0.455174	0.0754324	0.940461	0.999902	0.0746905
RNAseq	Whole Blood	Pre-vaccination	gene57142 (RTN4)	0.499653	0.0754136	0.940516	0.999902	0.0746214
RNAseq	Whole Blood	Pre-vaccination	gene4947 (OAZ2)	0.30336	0.0750749	0.940733	0.999902	0.0743484
RNAseq	Whole Blood	Pre-vaccination	gene11278 (KLF12)	-0.242364	-0.0750426	0.940864	0.999902	-0.0741837
RNAseq	Whole Blood	Pre-vaccination	gene81615 (TMEM163)	-0.466403	-0.0746887	0.941028	0.999902	-0.0739773
RNAseq	Whole Blood	Pre-vaccination	gene3550 (IK)	0.448563	0.0747342	0.941035	0.999902	0.0739689
RNAseq	Whole Blood	Pre-vaccination	gene55161 (TMEM33)	-0.280526	-0.0746214	0.941142	0.999902	-0.0738347
RNAseq	Whole Blood	Pre-vaccination	gene126075 (CCDC159)	0.534153	0.0745707	0.941157	0.999902	0.0738158
RNAseq	Whole Blood	Pre-vaccination	gene7296 (TXNRD1)	-0.504275	-0.0745936	0.941159	0.999902	-0.0738138
RNAseq	Whole Blood	Pre-vaccination	gene27351 (DESI1)	0.57081	0.074518	0.941268	0.999902	0.0736759
RNAseq	Whole Blood	Pre-vaccination	gene102465834 (MIR7844)	-0.473979	-0.0742884	0.941391	0.999902	-0.0735218
RNAseq	Whole Blood	Pre-vaccination	gene8574 (AKR7A2)	-0.458435	-0.0740622	0.941523	0.999902	-0.0733556
RNAseq	Whole Blood	Pre-vaccination	gene11198 (SUPT16H)	0.260801	0.0739712	0.941653	0.999902	0.073193
RNAseq	Whole Blood	Pre-vaccination	gene55230 (USP40)	-0.423324	-0.0738376	0.941739	0.999902	-0.0730847
RNAseq	Whole Blood	Pre-vaccination	gene4841 (NONO)	-0.275966	-0.0736297	0.941938	0.999902	-0.0728347
RNAseq	Whole Blood	Pre-vaccination	gene28919 (IGKV2-30)	-0.511346	-0.0733965	0.942065	0.999902	-0.0726746
RNAseq	Whole Blood	Pre-vaccination	gene116159 (CYYR1)	-0.593177	-0.0733303	0.942111	0.999902	-0.0726167
RNAseq	Whole Blood	Pre-vaccination	gene51006 (SLC35C2)	0.417215	0.0733274	0.942136	0.999902	0.0725853
RNAseq	Whole Blood	Pre-vaccination	gene27339 (PRPF19)	0.26674	0.0733178	0.942147	0.999902	0.0725713
RNAseq	Whole Blood	Pre-vaccination	gene9368 (SLC9A3R1)	0.520031	0.072932	0.94245	0.999902	0.0721903
RNAseq	Whole Blood	Pre-vaccination	gene84365 (NIFK)	-0.337944	-0.0727156	0.942649	0.999902	-0.0719409
RNAseq	Whole Blood	Pre-vaccination	gene313 (AOAH)	-0.483464	-0.0726146	0.942682	0.999902	-0.0718992
RNAseq	Whole Blood	Pre-vaccination	gene283337 (ZNF740)	0.23693	0.072661	0.94284	0.999902	0.0717012
RNAseq	Whole Blood	Pre-vaccination	gene63877 (FAM204A)	0.400811	0.0723842	0.942899	0.999902	0.0716266
RNAseq	Whole Blood	Pre-vaccination	gene1938 (EEF2)	-0.294456	-0.0722914	0.942941	0.999902	-0.0715737
RNAseq	Whole Blood	Pre-vaccination	gene23094 (SIPA1L3)	-0.364054	-0.0722212	0.943007	0.999902	-0.0714907
RNAseq	Whole Blood	Pre-vaccination	gene51744 (CD244)	0.353069	0.0718604	0.943261	0.999902	0.0711724
RNAseq	Whole Blood	Pre-vaccination	gene51020 (HDDC2)	-0.537139	-0.0717491	0.943367	0.999902	-0.0710392
RNAseq	Whole Blood	Pre-vaccination	gene10213 (PSMD14)	0.334015	0.0717957	0.943394	0.999902	0.0710048
RNAseq	Whole Blood	Pre-vaccination	gene646719 (NIPBL-DT)	0.286811	0.0718974	0.943399	0.999902	0.0709991
RNAseq	Whole Blood	Pre-vaccination	gene9936 (CD302)	-0.361247	-0.0716487	0.943465	0.999902	-0.0709151
RNAseq	Whole Blood	Pre-vaccination	gene9131 (AIFM1)	0.259736	0.0712142	0.943486	0.999902	0.0708896
RNAseq	Whole Blood	Pre-vaccination	gene9786 (KIAA0586)	0.290782	0.0716676	0.943489	0.999902	0.0708856
RNAseq	Whole Blood	Pre-vaccination	gene255104 (TMCO4)	0.291038	0.0713808	0.943673	0.999902	0.0706536
RNAseq	Whole Blood	Pre-vaccination	gene25907 (TMEM158)	-0.399315	-0.0714202	0.943681	0.999902	-0.0706442
RNAseq	Whole Blood	Pre-vaccination	gene57559 (STAMBPL1)	0.278709	0.0712782	0.943808	0.999902	0.070484
RNAseq	Whole Blood	Pre-vaccination	gene7049 (TGFBR3)	-0.436604	-0.0710164	0.943939	0.999902	-0.07032
RNAseq	Whole Blood	Pre-vaccination	gene440073 (IQSEC3)	0.54593	0.0708575	0.944006	0.999902	0.0702362
RNAseq	Whole Blood	Pre-vaccination	gene59 (ACTA2)	0.556944	0.0706274	0.944215	0.999902	0.0699735
RNAseq	Whole Blood	Pre-vaccination	gene2634 (GBP2)	-0.620799	-0.0706777	0.944321	0.999902	-0.0698397
RNAseq	Whole Blood	Pre-vaccination	gene5551 (PRF1)	-0.480721	-0.070534	0.944328	0.999902	-0.0698309
RNAseq	Whole Blood	Pre-vaccination	gene3766 (KCNJ10)	0.605531	0.0704843	0.944431	0.999902	0.0697022
RNAseq	Whole Blood	Pre-vaccination	gene54840 (APTX)	-0.322632	-0.0704104	0.944447	0.999902	-0.069682
RNAseq	Whole Blood	Pre-vaccination	gene1108 (CHD4)	-0.365871	-0.0704348	0.944501	0.999902	-0.069614
RNAseq	Whole Blood	Pre-vaccination	gene286205 (SCAI)	-0.2304	-0.0703152	0.944634	0.999902	-0.0694472
RNAseq	Whole Blood	Pre-vaccination	gene56104 (PCDHGB1)	0.546963	0.0699661	0.944755	0.999902	0.0692953
RNAseq	Whole Blood	Pre-vaccination	gene79680 (RTL10)	-0.397065	-0.0700339	0.944775	0.999902	-0.0692696
RNAseq	Whole Blood	Pre-vaccination	gene5786 (PTPRA)	0.306581	0.0699225	0.944929	0.999902	0.0690756
RNAseq	Whole Blood	Pre-vaccination	gene8740 (TNFSF14)	0.384165	0.0697721	0.944952	0.999902	0.0690476
RNAseq	Whole Blood	Pre-vaccination	gene221895 (JAZF1)	-0.363941	-0.0695745	0.945141	0.999902	-0.0688096
RNAseq	Whole Blood	Pre-vaccination	gene26578 (OSTF1)	-0.516315	-0.0694247	0.945265	0.999902	-0.0686547
RNAseq	Whole Blood	Pre-vaccination	gene253260 (RICTOR)	-0.238988	-0.0693209	0.945301	0.999902	-0.0686085
RNAseq	Whole Blood	Pre-vaccination	gene114819 (CROCCP3)	-0.31206	-0.0693074	0.945329	0.999902	-0.0685731
RNAseq	Whole Blood	Pre-vaccination	gene56895 (AGPAT4)	0.566784	0.0692978	0.945355	0.999902	0.0685409
RNAseq	Whole Blood	Pre-vaccination	gene29940 (DSE)	0.444835	0.0692296	0.945367	0.999902	0.0685256
RNAseq	Whole Blood	Pre-vaccination	gene5971 (RELB)	-0.541959	-0.0692222	0.945382	0.999902	-0.0685073
RNAseq	Whole Blood	Pre-vaccination	gene93655 (ST7-OT3)	-0.494594	-0.068998	0.945535	0.999902	-0.0683154
RNAseq	Whole Blood	Pre-vaccination	gene220323 (OAF)	0.475235	0.068803	0.945667	0.999902	0.0681488
RNAseq	Whole Blood	Pre-vaccination	gene55127 (HEATR1)	0.238015	0.0687717	0.945736	0.999902	0.0680623
RNAseq	Whole Blood	Pre-vaccination	gene100134938 (UPK3BL1)	0.533064	0.0686239	0.945738	0.999902	0.06806
RNAseq	Whole Blood	Pre-vaccination	gene26140 (TTLL3)	0.406933	0.068755	0.945771	0.999902	0.0680181
RNAseq	Whole Blood	Pre-vaccination	gene55973 (BCAP29)	-0.393918	-0.0684568	0.946016	0.999902	-0.0677112
RNAseq	Whole Blood	Pre-vaccination	gene291 (SLC25A4)	-0.382058	-0.0682987	0.946136	0.999902	-0.0675597
RNAseq	Whole Blood	Pre-vaccination	gene65264 (UBE2Z)	-0.345663	-0.0681908	0.946253	0.999902	-0.0674135
RNAseq	Whole Blood	Pre-vaccination	gene22848 (AAK1)	-0.250604	-0.0677541	0.946535	0.999902	-0.0670589
RNAseq	Whole Blood	Pre-vaccination	gene54884 (RETSAT)	0.447746	0.0677894	0.94654	0.999902	0.0670526
RNAseq	Whole Blood	Pre-vaccination	gene3574 (IL7)	-0.445005	-0.0676908	0.946606	0.999902	-0.0669696
RNAseq	Whole Blood	Pre-vaccination	gene55599 (RNPC3)	-0.362816	-0.0676808	0.946649	0.999902	-0.066916
RNAseq	Whole Blood	Pre-vaccination	gene7170 (TPM3)	0.455086	0.0675712	0.946664	0.999902	0.0668962
RNAseq	Whole Blood	Pre-vaccination	gene222487 (ADGRG3)	-0.411271	-0.0676537	0.946706	0.999902	-0.0668436
RNAseq	Whole Blood	Pre-vaccination	gene23329 (TBC1D30)	-0.462265	-0.0675023	0.946725	0.999902	-0.0668197
RNAseq	Whole Blood	Pre-vaccination	gene441307 (HRAT92)	0.490696	0.0675154	0.946745	0.999902	0.0667955
RNAseq	Whole Blood	Pre-vaccination	gene114796 (PSMG3-AS1)	0.430092	0.0675114	0.946797	0.999902	0.0667299
RNAseq	Whole Blood	Pre-vaccination	gene200014 (CC2D1B)	-0.34281	-0.0674257	0.946799	0.999902	-0.0667266
RNAseq	Whole Blood	Pre-vaccination	gene23231 (SEL1L3)	-0.293943	-0.067328	0.946831	0.999902	-0.0666875
RNAseq	Whole Blood	Pre-vaccination	gene55280 (CWF19L1)	0.480074	0.0673089	0.946891	0.999902	0.066612
RNAseq	Whole Blood	Pre-vaccination	gene10573 (MRPL28)	0.440546	0.0673596	0.946922	0.999902	0.0665721
RNAseq	Whole Blood	Pre-vaccination	gene100533483 (DNAAF4-CCPG1)	0.296561	0.0671494	0.947067	0.999902	0.0663898
RNAseq	Whole Blood	Pre-vaccination	gene4929 (NR4A2)	0.503865	0.066985	0.94713	0.999902	0.0663117
RNAseq	Whole Blood	Pre-vaccination	gene1176 (AP3S1)	0.450261	0.0669897	0.94718	0.999902	0.0662485
RNAseq	Whole Blood	Pre-vaccination	gene28690 (TRAV3)	0.477762	0.0668468	0.947256	0.999902	0.0661527
RNAseq	Whole Blood	Pre-vaccination	gene728642 (CDK11A)	-0.498398	-0.0667084	0.947374	0.999902	-0.0660048
RNAseq	Whole Blood	Pre-vaccination	gene54957 (TXNL4B)	-0.530214	-0.0666566	0.947423	0.999902	-0.0659427
RNAseq	Whole Blood	Pre-vaccination	gene388341 (LRRC75A)	-0.498536	-0.066662	0.947433	0.999902	-0.065931
RNAseq	Whole Blood	Pre-vaccination	gene79098 (C1orf116)	0.380405	0.0666883	0.947441	0.999902	0.0659204
RNAseq	Whole Blood	Pre-vaccination	gene642826 (BMS1P2)	0.491318	0.0663766	0.947621	0.999902	0.0656949
RNAseq	Whole Blood	Pre-vaccination	gene27040 (LAT)	0.263753	0.0663843	0.947646	0.999902	0.0656633
RNAseq	Whole Blood	Pre-vaccination	gene23129 (PLXND1)	-0.473551	-0.0661801	0.947734	0.999902	-0.065552
RNAseq	Whole Blood	Pre-vaccination	gene55790 (CSGALNACT1)	-0.572714	-0.0661542	0.94774	0.999902	-0.0655451
RNAseq	Whole Blood	Pre-vaccination	gene25923 (ATL3)	0.286968	0.0662156	0.947781	0.999902	0.0654933
RNAseq	Whole Blood	Pre-vaccination	gene11178 (LZTS1)	0.450969	0.0660793	0.947846	0.999902	0.0654118
RNAseq	Whole Blood	Pre-vaccination	gene101060691 (NUTM2B-AS1)	-0.583727	-0.0661966	0.947858	0.999902	-0.0653973
RNAseq	Whole Blood	Pre-vaccination	gene57645 (POGK)	-0.285278	-0.0661155	0.947873	0.999902	-0.0653781
RNAseq	Whole Blood	Pre-vaccination	gene84333 (PCGF5)	0.307872	0.0660909	0.947886	0.999902	0.0653612
RNAseq	Whole Blood	Pre-vaccination	gene22882 (ZHX2)	-0.317994	-0.0658657	0.948039	0.999902	-0.0651695
RNAseq	Whole Blood	Pre-vaccination	gene10026 (PIGK)	0.206407	0.0654593	0.948046	0.999902	0.0651611
RNAseq	Whole Blood	Pre-vaccination	gene4163 (MCC)	-0.485872	-0.0656396	0.948193	0.999902	-0.0649765
RNAseq	Whole Blood	Pre-vaccination	gene100133941 (CD24)	-0.507281	-0.0656568	0.948211	0.999902	-0.0649532
RNAseq	Whole Blood	Pre-vaccination	gene30834 (ZNRD1)	-0.395312	-0.0655957	0.948271	0.999902	-0.0648778
RNAseq	Whole Blood	Pre-vaccination	gene79803 (HPS6)	-0.294891	-0.065546	0.948287	0.999902	-0.0648584
RNAseq	Whole Blood	Pre-vaccination	gene199 (AIF1)	0.441206	0.0654507	0.948334	0.999902	0.0647991
RNAseq	Whole Blood	Pre-vaccination	gene101928589 (LOC101928589)	-0.425559	-0.0653181	0.948362	0.999902	-0.064764
RNAseq	Whole Blood	Pre-vaccination	gene6786 (STIM1)	0.328115	0.0654101	0.948409	0.999902	0.0647045
RNAseq	Whole Blood	Pre-vaccination	gene5796 (PTPRK)	-0.326743	-0.0652814	0.948529	0.999902	-0.0645544
RNAseq	Whole Blood	Pre-vaccination	gene1781 (DYNC1I2)	-0.268734	-0.0650372	0.94868	0.999902	-0.0643644
RNAseq	Whole Blood	Pre-vaccination	gene966 (CD59)	-0.643988	-0.0647618	0.948964	0.999902	-0.0640076
RNAseq	Whole Blood	Pre-vaccination	gene10289 (EIF1B)	-0.426976	-0.0647561	0.94898	0.999902	-0.0639882
RNAseq	Whole Blood	Pre-vaccination	gene55334 (SLC39A9)	0.513555	0.0645626	0.949039	0.999902	0.0639142
RNAseq	Whole Blood	Pre-vaccination	gene55803 (ADAP2)	0.484093	0.064504	0.949078	0.999902	0.0638647
RNAseq	Whole Blood	Pre-vaccination	gene1175 (AP2S1)	0.290696	0.0642008	0.949298	0.999902	0.0635884
RNAseq	Whole Blood	Pre-vaccination	gene101928635 (NA)	-0.3958	-0.0641481	0.949422	0.999902	-0.063433
RNAseq	Whole Blood	Pre-vaccination	gene4725 (NDUFS5)	0.407773	0.0637176	0.949692	0.999902	0.0630938
RNAseq	Whole Blood	Pre-vaccination	gene11332 (ACOT7)	-0.45709	-0.0637777	0.949744	0.999902	-0.0630282
RNAseq	Whole Blood	Pre-vaccination	gene79018 (GID4)	-0.408328	-0.0636061	0.949786	0.999902	-0.0629758
RNAseq	Whole Blood	Pre-vaccination	gene100533970 (P2RX5-TAX1BP3)	0.412644	0.0634478	0.949902	0.999902	0.0628297
RNAseq	Whole Blood	Pre-vaccination	gene51088 (KLHL5)	0.471261	0.0632763	0.950024	0.999902	0.0626761
RNAseq	Whole Blood	Pre-vaccination	gene9236 (CCPG1)	-0.277227	-0.063329	0.950065	0.999902	-0.0626248
RNAseq	Whole Blood	Pre-vaccination	gene11209 (MST1P2)	-0.447307	-0.0632614	0.950094	0.999902	-0.0625888
RNAseq	Whole Blood	Pre-vaccination	gene105379282 (LOC105379282)	0.482051	0.0629016	0.950324	0.999902	0.0622994
RNAseq	Whole Blood	Pre-vaccination	gene5471 (PPAT)	0.201255	0.0629336	0.950387	0.999902	0.0622203
RNAseq	Whole Blood	Pre-vaccination	gene56915 (EXOSC5)	-0.379814	-0.0628215	0.950416	0.999902	-0.0621841
RNAseq	Whole Blood	Pre-vaccination	gene23658 (LSM5)	-0.355234	-0.062694	0.950564	0.999902	-0.061998
RNAseq	Whole Blood	Pre-vaccination	gene2867 (FFAR2)	-0.33973	-0.0624912	0.950666	0.999902	-0.061871
RNAseq	Whole Blood	Pre-vaccination	gene162514 (TRPV3)	-0.364339	-0.0623891	0.950738	0.999902	-0.0617796
RNAseq	Whole Blood	Pre-vaccination	gene65260 (COA7)	-0.349248	-0.0624648	0.950773	0.999902	-0.0617355
RNAseq	Whole Blood	Pre-vaccination	gene266747 (RGL4)	-0.449895	-0.0622824	0.950865	0.999902	-0.0616208
RNAseq	Whole Blood	Pre-vaccination	gene5213 (PFKM)	0.363427	0.0623004	0.950893	0.999902	0.0615852
RNAseq	Whole Blood	Pre-vaccination	gene9731 (CEP104)	0.349131	0.0620649	0.951005	0.999902	0.0614445
RNAseq	Whole Blood	Pre-vaccination	gene113791 (PIK3IP1)	-0.27379	-0.0620198	0.951053	0.999902	-0.0613843
RNAseq	Whole Blood	Pre-vaccination	gene51759 (C9orf78)	-0.344157	-0.0620332	0.951071	0.999902	-0.061362
RNAseq	Whole Blood	Pre-vaccination	gene9704 (DHX34)	-0.245556	-0.0619422	0.95112	0.999902	-0.0613005
RNAseq	Whole Blood	Pre-vaccination	gene9470 (EIF4E2)	-0.365486	-0.061891	0.951184	0.999902	-0.0612195
RNAseq	Whole Blood	Pre-vaccination	gene56112 (PCDHGA3)	0.481895	0.0616038	0.951354	0.999902	0.0610067
RNAseq	Whole Blood	Pre-vaccination	gene153396 (TMEM161B)	-0.330768	-0.0615259	0.951469	0.999902	-0.0608622
RNAseq	Whole Blood	Pre-vaccination	gene29988 (SLC2A8)	-0.363089	-0.0615248	0.951479	0.999902	-0.060849
RNAseq	Whole Blood	Pre-vaccination	gene374443 (LOC374443)	0.224673	0.0616372	0.951606	0.999902	0.0606897
RNAseq	Whole Blood	Pre-vaccination	gene90427 (BMF)	0.464042	0.0610685	0.951763	0.999902	0.0604936
RNAseq	Whole Blood	Pre-vaccination	gene84809 (CROCCP2)	-0.445196	-0.0609264	0.951881	0.999902	-0.0603449
RNAseq	Whole Blood	Pre-vaccination	gene29914 (UBIAD1)	0.223471	0.0609448	0.95201	0.999902	0.0601832
RNAseq	Whole Blood	Pre-vaccination	gene51347 (TAOK3)	-0.366114	-0.0608263	0.952015	0.999902	-0.060176
RNAseq	Whole Blood	Pre-vaccination	gene83700 (JAM3)	-0.400909	-0.0607438	0.952049	0.999902	-0.0601335
RNAseq	Whole Blood	Pre-vaccination	gene6169 (RPL38)	-0.282154	-0.0606687	0.95212	0.999902	-0.0600451
RNAseq	Whole Blood	Pre-vaccination	gene25802 (LMOD1)	-0.465657	-0.0604604	0.952314	0.999902	-0.0598014
RNAseq	Whole Blood	Pre-vaccination	gene28991 (COMMD5)	0.429568	0.060411	0.952328	0.999902	0.0597835
RNAseq	Whole Blood	Pre-vaccination	gene79153 (GDPD3)	-0.33356	-0.0602053	0.952448	0.999902	-0.0596325
RNAseq	Whole Blood	Pre-vaccination	gene10589 (DRAP1)	-0.439842	-0.060097	0.952601	0.999902	-0.0594409
RNAseq	Whole Blood	Pre-vaccination	gene7456 (WIPF1)	-0.392909	-0.0600771	0.952617	0.999902	-0.0594212
RNAseq	Whole Blood	Pre-vaccination	gene11046 (SLC35D2)	-0.466738	-0.060055	0.95263	0.999902	-0.059404
RNAseq	Whole Blood	Pre-vaccination	gene90668 (CARMIL3)	-0.483407	-0.0597405	0.952808	0.999902	-0.0591808
RNAseq	Whole Blood	Pre-vaccination	gene91 (ACVR1B)	0.440961	0.0596829	0.952896	0.999902	0.0590705
RNAseq	Whole Blood	Pre-vaccination	gene375133 (PI4KAP2)	-0.463224	-0.0596658	0.952912	0.999902	-0.0590507
RNAseq	Whole Blood	Pre-vaccination	gene374882 (TMEM205)	0.430075	0.0595764	0.952944	0.999902	0.0590104
RNAseq	Whole Blood	Pre-vaccination	gene3030 (HADHA)	-0.397013	-0.059568	0.952974	0.999902	-0.058973
RNAseq	Whole Blood	Pre-vaccination	gene54872 (PIGG)	-0.316418	-0.059575	0.952989	0.999902	-0.0589537
RNAseq	Whole Blood	Pre-vaccination	gene90627 (STARD13)	-0.387492	-0.0595448	0.95307	0.999902	-0.0588515
RNAseq	Whole Blood	Pre-vaccination	gene5371 (PML)	0.497638	0.0593509	0.953146	0.999902	0.0587569
RNAseq	Whole Blood	Pre-vaccination	gene283970 (PDXDC2P-NPIPB14P)	0.422178	0.0593763	0.953146	0.999902	0.0587566
RNAseq	Whole Blood	Pre-vaccination	gene221443 (OARD1)	-0.211507	-0.0594342	0.953149	0.999902	-0.0587529
RNAseq	Whole Blood	Pre-vaccination	gene3703 (STT3A)	0.384104	0.0592594	0.953212	0.999902	0.0586741
RNAseq	Whole Blood	Pre-vaccination	gene118924 (FRA10AC1)	-0.389243	-0.0591769	0.953272	0.999902	-0.0585986
RNAseq	Whole Blood	Pre-vaccination	gene84221 (SPATC1L)	0.511231	0.0591125	0.953298	0.999902	0.0585662
RNAseq	Whole Blood	Pre-vaccination	gene84669 (USP32)	-0.254173	-0.059191	0.953301	0.999902	-0.058562
RNAseq	Whole Blood	Pre-vaccination	gene9782 (MATR3)	0.177285	0.0588694	0.953561	0.999902	0.0582352
RNAseq	Whole Blood	Pre-vaccination	gene9647 (PPM1F)	0.315445	0.058496	0.95382	0.999902	0.0579098
RNAseq	Whole Blood	Pre-vaccination	gene11142 (PKIG)	0.461068	0.0584504	0.953837	0.999902	0.0578894
RNAseq	Whole Blood	Pre-vaccination	gene94240 (EPSTI1)	0.479398	0.058256	0.953923	0.999902	0.0577807
RNAseq	Whole Blood	Pre-vaccination	gene523 (ATP6V1A)	-0.324704	-0.0581234	0.954132	0.999902	-0.0575191
RNAseq	Whole Blood	Pre-vaccination	gene6159 (RPL29)	0.23282	0.058035	0.954181	0.999902	0.0574573
RNAseq	Whole Blood	Pre-vaccination	gene57446 (NDRG3)	0.327611	0.0577339	0.954405	0.999902	0.0571757
RNAseq	Whole Blood	Pre-vaccination	gene8120 (AP3B2)	-0.440047	-0.0575271	0.954552	0.999902	-0.0569919
RNAseq	Whole Blood	Pre-vaccination	gene4298 (MLLT1)	-0.338585	-0.0575887	0.954593	0.999902	-0.05694
RNAseq	Whole Blood	Pre-vaccination	gene90806 (ANGEL2)	0.247224	0.0576038	0.954597	0.999902	0.0569344
RNAseq	Whole Blood	Pre-vaccination	gene4008 (LMO7)	-0.306324	-0.0574305	0.954656	0.999902	-0.0568608
RNAseq	Whole Blood	Pre-vaccination	gene348645 (C22orf34)	-0.369514	-0.0573964	0.954724	0.999902	-0.0567759
RNAseq	Whole Blood	Pre-vaccination	gene11234 (HPS5)	-0.277775	-0.0573417	0.954766	0.999902	-0.0567227
RNAseq	Whole Blood	Pre-vaccination	gene6708 (SPTA1)	0.28431	0.0573358	0.954808	0.999902	0.05667
RNAseq	Whole Blood	Pre-vaccination	gene339290 (LINC00667)	-0.371267	-0.0571929	0.954819	0.999902	-0.0566563
RNAseq	Whole Blood	Pre-vaccination	gene4920 (ROR2)	0.408478	0.0572235	0.954842	0.999902	0.0566268
RNAseq	Whole Blood	Pre-vaccination	gene157638 (LRATD2)	0.292024	0.0572037	0.954862	0.999902	0.0566026
RNAseq	Whole Blood	Pre-vaccination	gene51564 (HDAC7)	-0.311892	-0.0567454	0.955252	0.999902	-0.0561121
RNAseq	Whole Blood	Pre-vaccination	gene55911 (APOBR)	-0.2776	-0.056712	0.955256	0.999902	-0.0561083
RNAseq	Whole Blood	Pre-vaccination	gene1236 (CCR7)	0.256315	0.0565639	0.955312	0.999902	0.0560375
RNAseq	Whole Blood	Pre-vaccination	gene9734 (HDAC9)	-0.366404	-0.0567391	0.955331	0.999902	-0.0560136
RNAseq	Whole Blood	Pre-vaccination	gene153020 (RASGEF1B)	-0.325477	-0.0565352	0.955369	0.999902	-0.0559653
RNAseq	Whole Blood	Pre-vaccination	gene285381 (DPH3)	-0.404254	-0.0566053	0.955372	0.999902	-0.055962
RNAseq	Whole Blood	Pre-vaccination	gene84282 (RNF135)	-0.332444	-0.0564192	0.955433	0.999902	-0.0558855
RNAseq	Whole Blood	Pre-vaccination	gene683 (BST1)	0.271995	0.0563745	0.955568	0.999902	0.0557167
RNAseq	Whole Blood	Pre-vaccination	gene6604 (SMARCD3)	0.421647	0.0562243	0.955603	0.999902	0.0556717
RNAseq	Whole Blood	Pre-vaccination	gene6132 (RPL8)	0.306092	0.0561635	0.955645	0.999902	0.0556191
RNAseq	Whole Blood	Pre-vaccination	gene80762 (NDFIP1)	-0.291428	-0.0560938	0.955768	0.999902	-0.0554652
RNAseq	Whole Blood	Pre-vaccination	gene25925 (ZNF521)	0.475414	0.0560803	0.955872	0.999902	0.0553344
RNAseq	Whole Blood	Pre-vaccination	gene65980 (BRD9)	0.291615	0.0557741	0.955998	0.999902	0.0551763
RNAseq	Whole Blood	Pre-vaccination	gene90861 (JPT2)	-0.254983	-0.0556288	0.956123	0.999902	-0.0550193
RNAseq	Whole Blood	Pre-vaccination	gene79183 (TTPAL)	-0.307876	-0.0555326	0.956198	0.999902	-0.0549258
RNAseq	Whole Blood	Pre-vaccination	gene6281 (S100A10)	0.348446	0.0554649	0.956205	0.999902	0.054917
RNAseq	Whole Blood	Pre-vaccination	gene1649 (DDIT3)	-0.333998	-0.0554654	0.956214	0.999902	-0.0549047
RNAseq	Whole Blood	Pre-vaccination	gene2623 (GATA1)	-0.212747	-0.055369	0.956332	0.999902	-0.0547576
RNAseq	Whole Blood	Pre-vaccination	gene339324 (ZNF260)	-0.183628	-0.0555611	0.956357	0.999902	-0.0547262
RNAseq	Whole Blood	Pre-vaccination	gene4854 (NOTCH3)	-0.400421	-0.0546801	0.956805	0.999902	-0.054163
RNAseq	Whole Blood	Pre-vaccination	gene9960 (USP3)	-0.311173	-0.0545667	0.956958	0.999902	-0.053971
RNAseq	Whole Blood	Pre-vaccination	gene57407 (NMRAL1)	-0.384711	-0.0544178	0.95709	0.999902	-0.0538058
RNAseq	Whole Blood	Pre-vaccination	gene22948 (CCT5)	-0.334568	-0.0543015	0.957194	0.999902	-0.0536751
RNAseq	Whole Blood	Pre-vaccination	gene10484 (SEC23A)	-0.265449	-0.0541339	0.957306	0.999902	-0.0535343
RNAseq	Whole Blood	Pre-vaccination	gene6687 (SPG7)	-0.252525	-0.054075	0.957308	0.999902	-0.0535316
RNAseq	Whole Blood	Pre-vaccination	gene9737 (GPRASP1)	-0.231194	-0.054007	0.957355	0.999902	-0.053473
RNAseq	Whole Blood	Pre-vaccination	gene102465993 (MIR7847)	0.326851	0.0536517	0.957704	0.999902	0.0530348
RNAseq	Whole Blood	Pre-vaccination	gene152518 (NFXL1)	-0.453881	-0.0533774	0.957794	0.999902	-0.0529217
RNAseq	Whole Blood	Pre-vaccination	gene205564 (SENP5)	-0.317362	-0.0535569	0.957815	0.999902	-0.0528959
RNAseq	Whole Blood	Pre-vaccination	gene919 (CD247)	0.303731	0.0533464	0.957878	0.999902	0.0528168
RNAseq	Whole Blood	Pre-vaccination	gene27131 (SNX5)	0.21859	0.053205	0.958001	0.999902	0.0526628
RNAseq	Whole Blood	Pre-vaccination	gene57182 (ANKRD50)	-0.319808	-0.0531359	0.958034	0.999902	-0.0526211
RNAseq	Whole Blood	Pre-vaccination	gene57406 (ABHD6)	0.316293	0.0528194	0.958288	0.999902	0.0523017
RNAseq	Whole Blood	Pre-vaccination	gene3991 (LIPE)	0.311557	0.0528136	0.958333	0.999902	0.0522458
RNAseq	Whole Blood	Pre-vaccination	gene9696 (CROCC)	0.296668	0.0527624	0.958372	0.999902	0.0521968
RNAseq	Whole Blood	Pre-vaccination	gene219333 (USP12)	-0.270447	-0.0528215	0.958385	0.999902	-0.0521803
RNAseq	Whole Blood	Pre-vaccination	gene166614 (DCLK2)	-0.393377	-0.052649	0.958444	0.999902	-0.0521061
RNAseq	Whole Blood	Pre-vaccination	gene10396 (ATP8A1)	0.203463	0.052446	0.958608	0.999902	0.0519005
RNAseq	Whole Blood	Pre-vaccination	gene3654 (IRAK1)	0.319735	0.0524013	0.958624	0.999902	0.0518807
RNAseq	Whole Blood	Pre-vaccination	gene54476 (RNF216)	-0.280949	-0.0522775	0.958775	0.999902	-0.0516906
RNAseq	Whole Blood	Pre-vaccination	gene863 (CBFA2T3)	0.364526	0.0518848	0.959074	0.999902	0.0513153
RNAseq	Whole Blood	Pre-vaccination	gene51096 (UTP18)	0.260337	0.05178	0.959131	0.999902	0.0512439
RNAseq	Whole Blood	Pre-vaccination	gene1998 (ELF2)	0.215019	0.0517752	0.959173	0.999902	0.0511911
RNAseq	Whole Blood	Pre-vaccination	gene9990 (SLC12A6)	0.198396	0.0517106	0.959216	0.999902	0.0511371
RNAseq	Whole Blood	Pre-vaccination	gene2053 (EPHX2)	-0.277155	-0.0512637	0.959509	0.999902	-0.0507696
RNAseq	Whole Blood	Pre-vaccination	gene51181 (DCXR)	0.271499	0.0512517	0.959605	0.999902	0.0506495
RNAseq	Whole Blood	Pre-vaccination	gene9670 (IPO13)	0.253674	0.0511179	0.959633	0.999902	0.0506146
RNAseq	Whole Blood	Pre-vaccination	gene101928728 (LOC101928728)	0.352962	0.0511043	0.959738	0.999902	0.0504818
RNAseq	Whole Blood	Pre-vaccination	gene7439 (BEST1)	0.299589	0.0509159	0.959801	0.999902	0.0504036
RNAseq	Whole Blood	Pre-vaccination	gene10826 (FAXDC2)	0.255279	0.0508765	0.959841	0.999902	0.0503525
RNAseq	Whole Blood	Pre-vaccination	gene80821 (DDHD1)	-0.198473	-0.0507121	0.960028	0.999902	-0.0501188
RNAseq	Whole Blood	Pre-vaccination	gene10732 (TCFL5)	0.425342	0.0505689	0.96007	0.999902	0.0500655
RNAseq	Whole Blood	Pre-vaccination	gene4126 (MANBA)	-0.390495	-0.0505014	0.960154	0.999902	-0.0499603
RNAseq	Whole Blood	Pre-vaccination	gene339975 (LOC339975)	-0.39681	-0.0503653	0.960213	0.999902	-0.0498868
RNAseq	Whole Blood	Pre-vaccination	gene28468 (IGHV1-18)	-0.334784	-0.0503746	0.96024	0.999902	-0.0498527
RNAseq	Whole Blood	Pre-vaccination	gene100132417 (FCGR1CP)	0.417466	0.0502029	0.960434	0.999902	0.0496092
RNAseq	Whole Blood	Pre-vaccination	gene6455 (SH3GL1)	-0.28912	-0.0501446	0.960488	0.999902	-0.0495411
RNAseq	Whole Blood	Pre-vaccination	gene3797 (KIF3C)	0.414547	0.0499899	0.960535	0.999902	0.0494817
RNAseq	Whole Blood	Pre-vaccination	gene719 (C3AR1)	0.361688	0.0499065	0.960558	0.999902	0.049453
RNAseq	Whole Blood	Pre-vaccination	gene28810 (IGLV2-34)	0.324484	0.049926	0.960592	0.999902	0.0494105
RNAseq	Whole Blood	Pre-vaccination	gene51010 (EXOSC3)	-0.294846	-0.0498973	0.960612	0.999902	-0.0493861
RNAseq	Whole Blood	Pre-vaccination	gene56097 (PCDHGC5)	0.396417	0.0497573	0.960692	0.999902	0.0492855
RNAseq	Whole Blood	Pre-vaccination	gene360 (AQP3)	0.284886	0.049741	0.960716	0.999902	0.0492551
RNAseq	Whole Blood	Pre-vaccination	gene11331 (PHB2)	0.183907	0.0496401	0.960856	0.999902	0.0490798
RNAseq	Whole Blood	Pre-vaccination	gene57488 (ESYT2)	0.208194	0.049555	0.960861	0.999902	0.0490737
RNAseq	Whole Blood	Pre-vaccination	gene80737 (VWA7)	-0.384326	-0.0496554	0.960873	0.999902	-0.0490579
RNAseq	Whole Blood	Pre-vaccination	gene23336 (SYNM)	-0.339559	-0.0496002	0.960915	0.999902	-0.049005
RNAseq	Whole Blood	Pre-vaccination	gene7580 (ZNF32)	-0.203363	-0.0496076	0.961028	0.999902	-0.0488634
RNAseq	Whole Blood	Pre-vaccination	gene51466 (EVL)	-0.147761	-0.0490333	0.961287	0.999902	-0.0485385
RNAseq	Whole Blood	Pre-vaccination	gene8533 (COPS3)	0.294972	0.0489203	0.961379	0.999902	0.048423
RNAseq	Whole Blood	Pre-vaccination	gene80019 (UBTD1)	-0.249446	-0.0489017	0.961407	0.999902	-0.048388
RNAseq	Whole Blood	Pre-vaccination	gene80149 (ZC3H12A)	0.320173	0.0489693	0.961469	0.999902	0.0483105
RNAseq	Whole Blood	Pre-vaccination	gene101928893 (LOC101928893)	-0.302355	-0.0489473	0.961476	0.999902	-0.0483018
RNAseq	Whole Blood	Pre-vaccination	gene7867 (MAPKAPK3)	-0.330825	-0.048729	0.961524	0.999902	-0.0482418
RNAseq	Whole Blood	Pre-vaccination	gene80145 (THOC7)	0.275188	0.0486738	0.9616	0.999902	0.0481464
RNAseq	Whole Blood	Pre-vaccination	gene5775 (PTPN4)	-0.231916	-0.0486252	0.961635	0.999902	-0.0481025
RNAseq	Whole Blood	Pre-vaccination	gene129563 (DIS3L2)	-0.18794	-0.048515	0.961688	0.999902	-0.048036
RNAseq	Whole Blood	Pre-vaccination	gene388507 (ZNF788P)	0.326399	0.0485398	0.961688	0.999902	0.0480359
RNAseq	Whole Blood	Pre-vaccination	gene94137 (RP1L1)	-0.341355	-0.0482919	0.961839	0.999902	-0.0478455
RNAseq	Whole Blood	Pre-vaccination	gene29945 (ANAPC4)	0.280428	0.0483347	0.961879	0.999902	0.0477962
RNAseq	Whole Blood	Pre-vaccination	gene285533 (RNF175)	0.399283	0.0482545	0.961879	0.999902	0.0477959
RNAseq	Whole Blood	Pre-vaccination	gene440498 (HSBP1L1)	0.343284	0.0481232	0.961994	0.999902	0.047651
RNAseq	Whole Blood	Pre-vaccination	gene874 (CBR3)	-0.354984	-0.0479461	0.962172	0.999902	-0.047428
RNAseq	Whole Blood	Pre-vaccination	gene4306 (NR3C2)	-0.222605	-0.0478049	0.962272	0.999902	-0.0473033
RNAseq	Whole Blood	Pre-vaccination	gene54331 (GNG2)	-0.261454	-0.0474664	0.962548	0.999902	-0.046956
RNAseq	Whole Blood	Pre-vaccination	gene9610 (RIN1)	0.349231	0.0474211	0.962556	0.999902	0.0469466
RNAseq	Whole Blood	Pre-vaccination	gene80726 (IQCN)	-0.327131	-0.0472186	0.962703	0.999902	-0.0467624
RNAseq	Whole Blood	Pre-vaccination	gene55697 (VAC14)	-0.224757	-0.0472036	0.962741	0.999902	-0.0467141
RNAseq	Whole Blood	Pre-vaccination	gene83706 (FERMT3)	0.312973	0.0471432	0.962768	0.999902	0.0466803
RNAseq	Whole Blood	Pre-vaccination	gene63897 (HEATR6)	-0.30382	-0.0471009	0.962792	0.999902	-0.0466503
RNAseq	Whole Blood	Pre-vaccination	gene5337 (PLD1)	-0.324502	-0.0470754	0.962848	0.999902	-0.0465804
RNAseq	Whole Blood	Pre-vaccination	gene8864 (PER2)	-0.270712	-0.0468499	0.96299	0.999902	-0.0464015
RNAseq	Whole Blood	Pre-vaccination	gene121456 (SLC9A7P1)	0.332965	0.0468203	0.963017	0.999902	0.0463674
RNAseq	Whole Blood	Pre-vaccination	gene94104 (PAXBP1)	0.296752	0.0466836	0.963136	0.999902	0.0462185
RNAseq	Whole Blood	Pre-vaccination	gene3927 (LASP1)	0.230648	0.0466637	0.963164	0.999902	0.0461833
RNAseq	Whole Blood	Pre-vaccination	gene57498 (KIDINS220)	0.231177	0.0460893	0.96364	0.999902	0.0455861
RNAseq	Whole Blood	Pre-vaccination	gene10765 (KDM5B)	0.322698	0.0455248	0.964049	0.999902	0.0450729
RNAseq	Whole Blood	Pre-vaccination	gene83786 (FRMD8)	-0.305746	-0.0454975	0.964075	0.999902	-0.0450405
RNAseq	Whole Blood	Pre-vaccination	gene148022 (TICAM1)	0.312728	0.0454194	0.964133	0.999902	0.0449674
RNAseq	Whole Blood	Pre-vaccination	gene23036 (ZNF292)	-0.160244	-0.0452449	0.964374	0.999902	-0.0446654
RNAseq	Whole Blood	Pre-vaccination	gene56111 (PCDHGA4)	-0.352894	-0.0449685	0.964483	0.999902	-0.0445291
RNAseq	Whole Blood	Pre-vaccination	gene9798 (IST1)	-0.332045	-0.0449249	0.964558	0.999902	-0.044434
RNAseq	Whole Blood	Pre-vaccination	gene11137 (PWP1)	-0.185397	-0.0448462	0.964613	0.999902	-0.044366
RNAseq	Whole Blood	Pre-vaccination	gene548644 (POLR2J3)	0.372542	0.0446486	0.964719	0.999902	0.0442331
RNAseq	Whole Blood	Pre-vaccination	gene28595 (TRBV7-3)	-0.267366	-0.0445047	0.964859	0.999902	-0.0440574
RNAseq	Whole Blood	Pre-vaccination	gene23048 (FNBP1)	0.244879	0.0443681	0.964948	0.999902	0.0439449
RNAseq	Whole Blood	Pre-vaccination	gene84695 (LOXL3)	0.307875	0.0443235	0.964981	0.999902	0.0439035
RNAseq	Whole Blood	Pre-vaccination	gene23221 (RHOBTB2)	0.296847	0.0441564	0.965131	0.999902	0.0437158
RNAseq	Whole Blood	Pre-vaccination	gene8672 (EIF4G3)	0.267489	0.0437896	0.96544	0.999902	0.043328
RNAseq	Whole Blood	Pre-vaccination	gene9529 (BAG5)	-0.200191	-0.0434316	0.965735	0.999902	-0.0429578
RNAseq	Whole Blood	Pre-vaccination	gene23348 (DOCK9)	-0.128258	-0.0433001	0.965867	0.999902	-0.042793
RNAseq	Whole Blood	Pre-vaccination	gene4478 (MSN)	0.285929	0.0431644	0.965948	0.999902	0.0426914
RNAseq	Whole Blood	Pre-vaccination	gene100288152 (SLC9A3-AS1)	-0.329816	-0.0429194	0.966092	0.999902	-0.04251
RNAseq	Whole Blood	Pre-vaccination	gene94120 (SYTL3)	0.373483	0.0428552	0.966144	0.999902	0.0424453
RNAseq	Whole Blood	Pre-vaccination	gene85378 (TUBGCP6)	-0.196341	-0.0427749	0.966244	0.999902	-0.0423195
RNAseq	Whole Blood	Pre-vaccination	gene9403 (SELENOF)	-0.228321	-0.0423837	0.966539	0.999902	-0.0419496
RNAseq	Whole Blood	Pre-vaccination	gene64135 (IFIH1)	-0.338306	-0.0421645	0.966688	0.999902	-0.0417624
RNAseq	Whole Blood	Pre-vaccination	gene23603 (CORO1C)	-0.291122	-0.0421894	0.966718	0.999902	-0.0417246
RNAseq	Whole Blood	Pre-vaccination	gene5901 (RAN)	0.155081	0.0421127	0.966747	0.999902	0.0416886
RNAseq	Whole Blood	Pre-vaccination	gene79901 (CYBRD1)	0.322882	0.0420113	0.966784	0.999902	0.0416418
RNAseq	Whole Blood	Pre-vaccination	gene5998 (RGS3)	-0.278548	-0.0420028	0.966814	0.999902	-0.041605
RNAseq	Whole Blood	Pre-vaccination	gene83930 (STARD3NL)	0.27981	0.0419861	0.966838	0.999902	0.041574
RNAseq	Whole Blood	Pre-vaccination	gene1819 (DRG2)	-0.164649	-0.0418253	0.967027	0.999902	-0.0413373
RNAseq	Whole Blood	Pre-vaccination	gene10730 (YME1L1)	-0.193144	-0.0416215	0.967125	0.999902	-0.041215
RNAseq	Whole Blood	Pre-vaccination	gene55589 (BMP2K)	-0.217717	-0.041628	0.96713	0.999902	-0.0412077
RNAseq	Whole Blood	Pre-vaccination	gene64282 (TENT4B)	-0.204699	-0.0416146	0.967154	0.999902	-0.0411783
RNAseq	Whole Blood	Pre-vaccination	gene80817 (CEP44)	0.180235	0.0416609	0.967154	0.999902	0.0411778
RNAseq	Whole Blood	Pre-vaccination	gene839 (CASP6)	0.24949	0.041209	0.967468	0.999902	0.0407842
RNAseq	Whole Blood	Pre-vaccination	gene7157 (TP53)	0.192387	0.0410016	0.96763	0.999902	0.0405806
RNAseq	Whole Blood	Pre-vaccination	gene26015 (RPAP1)	-0.180435	-0.0409328	0.96769	0.999902	-0.0405062
RNAseq	Whole Blood	Pre-vaccination	gene161 (AP2A2)	-0.236758	-0.0409833	0.96772	0.999902	-0.0404682
RNAseq	Whole Blood	Pre-vaccination	gene83479 (DDX59)	0.306528	0.040732	0.96788	0.999902	0.0402678
RNAseq	Whole Blood	Pre-vaccination	gene148206 (ZNF714)	-0.301728	-0.0405171	0.968026	0.999902	-0.0400841
RNAseq	Whole Blood	Pre-vaccination	gene79792 (GSDMD)	-0.248063	-0.0403101	0.968186	0.999902	-0.039884
RNAseq	Whole Blood	Pre-vaccination	gene10056 (FARSB)	-0.19804	-0.0402152	0.968246	0.999902	-0.0398079
RNAseq	Whole Blood	Pre-vaccination	gene4277 (MICB)	-0.337608	-0.0402883	0.968268	0.999902	-0.0397803
RNAseq	Whole Blood	Pre-vaccination	gene864 (RUNX3)	-0.200607	-0.040142	0.968309	0.999902	-0.0397288
RNAseq	Whole Blood	Pre-vaccination	gene2799 (GNS)	0.234571	0.0400785	0.968359	0.999902	0.0396664
RNAseq	Whole Blood	Pre-vaccination	gene202020 (TAPT1-AS1)	0.271795	0.0398654	0.968536	0.999902	0.0394442
RNAseq	Whole Blood	Pre-vaccination	gene54494 (C11orf71)	-0.284091	-0.0397848	0.968647	0.999902	-0.0393048
RNAseq	Whole Blood	Pre-vaccination	gene79698 (ZMAT4)	-0.283795	-0.0396493	0.968695	0.999902	-0.0392446
RNAseq	Whole Blood	Pre-vaccination	gene134957 (STXBP5)	0.241349	0.0395509	0.968755	0.999902	0.03917
RNAseq	Whole Blood	Pre-vaccination	gene6653 (SORL1)	0.171726	0.039589	0.968761	0.999902	0.0391624
RNAseq	Whole Blood	Pre-vaccination	gene55106 (SLFN12)	-0.292653	-0.0395803	0.968772	0.999902	-0.0391486
RNAseq	Whole Blood	Pre-vaccination	gene23082 (PPRC1)	-0.146429	-0.039533	0.968813	0.999902	-0.0390971
RNAseq	Whole Blood	Pre-vaccination	gene5292 (PIM1)	-0.2033	-0.0394327	0.968884	0.999902	-0.0390082
RNAseq	Whole Blood	Pre-vaccination	gene57447 (NDRG2)	0.25762	0.0393689	0.968893	0.999902	0.0389971
RNAseq	Whole Blood	Pre-vaccination	gene1844 (DUSP2)	0.246603	0.0392475	0.969003	0.999902	0.0388582
RNAseq	Whole Blood	Pre-vaccination	gene7076 (TIMP1)	0.303708	0.0391975	0.969012	0.999902	0.0388473
RNAseq	Whole Blood	Pre-vaccination	gene56108 (PCDHGA7)	-0.304331	-0.039225	0.969015	0.999902	-0.0388433
RNAseq	Whole Blood	Pre-vaccination	gene474344 (GIMAP6)	-0.151754	-0.0393148	0.969018	0.999902	-0.0388397
RNAseq	Whole Blood	Pre-vaccination	gene64174 (DPEP2)	-0.246974	-0.0391939	0.96905	0.999902	-0.0387994
RNAseq	Whole Blood	Pre-vaccination	gene4301 (AFDN)	-0.314177	-0.0390117	0.969122	0.999902	-0.0387093
RNAseq	Whole Blood	Pre-vaccination	gene101930085 (LOC101930085)	-0.269206	-0.0389596	0.969236	0.999902	-0.0385669
RNAseq	Whole Blood	Pre-vaccination	gene56109 (PCDHGA6)	-0.305513	-0.0387809	0.969363	0.999902	-0.0384073
RNAseq	Whole Blood	Pre-vaccination	gene9968 (MED12)	0.236923	0.0387962	0.969364	0.999902	0.0384054
RNAseq	Whole Blood	Pre-vaccination	gene283899 (INO80E)	0.223511	0.0387556	0.969413	0.999902	0.0383441
RNAseq	Whole Blood	Pre-vaccination	gene9486 (CHST10)	0.201282	0.0387152	0.969547	0.999902	0.0381765
RNAseq	Whole Blood	Pre-vaccination	gene10612 (TRIM3)	0.215734	0.038596	0.96955	0.999902	0.0381721
RNAseq	Whole Blood	Pre-vaccination	gene6837 (MED22)	0.28691	0.0384892	0.969593	0.999902	0.0381185
RNAseq	Whole Blood	Pre-vaccination	gene259283 (MDS2)	0.228012	0.038508	0.969629	0.999902	0.0380737
RNAseq	Whole Blood	Pre-vaccination	gene200316 (APOBEC3F)	0.226412	0.0384112	0.969671	0.999902	0.0380204
RNAseq	Whole Blood	Pre-vaccination	gene26115 (TANC2)	-0.240973	-0.0382884	0.969761	0.999902	-0.0379083
RNAseq	Whole Blood	Pre-vaccination	gene55644 (OSGEP)	-0.25441	-0.0381765	0.969853	0.999902	-0.0377922
RNAseq	Whole Blood	Pre-vaccination	gene30812 (SOX8)	-0.249511	-0.0380914	0.969892	0.999902	-0.0377434
RNAseq	Whole Blood	Pre-vaccination	gene2531 (KDSR)	0.15615	0.0381735	0.969955	0.999902	0.0376645
RNAseq	Whole Blood	Pre-vaccination	gene8906 (AP1G2)	-0.203927	-0.0380794	0.970003	0.999902	-0.0376049
RNAseq	Whole Blood	Pre-vaccination	gene80237 (ELL3)	0.237927	0.0380141	0.970025	0.999902	0.0375771
RNAseq	Whole Blood	Pre-vaccination	gene57804 (POLD4)	0.227432	0.0379428	0.970055	0.999902	0.0375398
RNAseq	Whole Blood	Pre-vaccination	gene7267 (TTC3)	0.149278	0.0377967	0.970178	0.999902	0.0373849
RNAseq	Whole Blood	Pre-vaccination	gene81558 (FAM117A)	-0.239932	-0.0377522	0.970232	0.999902	-0.0373171
RNAseq	Whole Blood	Pre-vaccination	gene3191 (HNRNPL)	-0.189214	-0.0376544	0.970269	0.999902	-0.0372704
RNAseq	Whole Blood	Pre-vaccination	gene9818 (NUP58)	0.155067	0.0374664	0.970403	0.999902	0.037103
RNAseq	Whole Blood	Pre-vaccination	gene140469 (MYO3B)	-0.339985	-0.0374592	0.97041	0.999902	-0.0370946
RNAseq	Whole Blood	Pre-vaccination	gene7832 (BTG2)	0.336585	0.0374485	0.970429	0.999902	0.0370705
RNAseq	Whole Blood	Pre-vaccination	gene23031 (MAST3)	0.216474	0.037319	0.970541	0.999902	0.0369301
RNAseq	Whole Blood	Pre-vaccination	gene619207 (SCART1)	-0.298733	-0.0372406	0.970573	0.999902	-0.0368892
RNAseq	Whole Blood	Pre-vaccination	gene285613 (RELL2)	0.26545	0.0372232	0.970689	0.999902	0.0367437
RNAseq	Whole Blood	Pre-vaccination	gene376497 (SLC27A1)	-0.296772	-0.0367983	0.970925	0.999902	-0.0364488
RNAseq	Whole Blood	Pre-vaccination	gene23498 (HAAO)	0.274552	0.0367933	0.970959	0.999902	0.0364055
RNAseq	Whole Blood	Pre-vaccination	gene101929302 (RFX3-AS1)	0.229495	0.0367549	0.970995	0.999902	0.0363609
RNAseq	Whole Blood	Pre-vaccination	gene100287482 (SMKR1)	0.251263	0.0366911	0.971036	0.999902	0.0363089
RNAseq	Whole Blood	Pre-vaccination	gene5051 (PAFAH2)	-0.218056	-0.0366764	0.971046	0.999902	-0.0362962
RNAseq	Whole Blood	Pre-vaccination	gene5687 (PSMA6)	0.18493	0.0365481	0.97113	0.999902	0.0361906
RNAseq	Whole Blood	Pre-vaccination	gene23061 (TBC1D9B)	-0.1781	-0.0364031	0.971282	0.999902	-0.0359999
RNAseq	Whole Blood	Pre-vaccination	gene1104 (RCC1)	-0.211142	-0.0363679	0.971291	0.999902	-0.0359897
RNAseq	Whole Blood	Pre-vaccination	gene3709 (ITPR2)	0.139071	0.0363708	0.971328	0.999902	0.0359432
RNAseq	Whole Blood	Pre-vaccination	gene10036 (CHAF1A)	-0.26614	-0.0363056	0.971338	0.999902	-0.0359306
RNAseq	Whole Blood	Pre-vaccination	gene647121 (EMBP1)	0.282335	0.0360575	0.971517	0.999902	0.0357055
RNAseq	Whole Blood	Pre-vaccination	gene94134 (ARHGAP12)	-0.150561	-0.0360294	0.971565	0.999902	-0.0356453
RNAseq	Whole Blood	Pre-vaccination	gene25962 (VIRMA)	-0.153382	-0.0359272	0.97164	0.999902	-0.0355518
RNAseq	Whole Blood	Pre-vaccination	gene2580 (GAK)	-0.260872	-0.0358619	0.971704	0.999902	-0.0354717
RNAseq	Whole Blood	Pre-vaccination	gene5496 (PPM1G)	0.154389	0.0354465	0.972022	0.999902	0.0350723
RNAseq	Whole Blood	Pre-vaccination	gene6158 (RPL28)	-0.220148	-0.0354023	0.972047	0.999902	-0.0350408
RNAseq	Whole Blood	Pre-vaccination	gene6890 (TAP1)	0.27306	0.0353459	0.97211	0.999902	0.0349616
RNAseq	Whole Blood	Pre-vaccination	gene60559 (SPCS3)	0.177797	0.0353431	0.97212	0.999902	0.0349493
RNAseq	Whole Blood	Pre-vaccination	gene11316 (COPE)	0.213492	0.0350373	0.97236	0.999902	0.0346486
RNAseq	Whole Blood	Pre-vaccination	gene1390 (CREM)	0.201187	0.0346983	0.972446	0.999902	0.0345408
RNAseq	Whole Blood	Pre-vaccination	gene4070 (TACSTD2)	-0.290415	-0.0348312	0.972463	0.999902	-0.0345191
RNAseq	Whole Blood	Pre-vaccination	gene84910 (TMEM87B)	-0.146443	-0.034779	0.972553	0.999902	-0.0344071
RNAseq	Whole Blood	Pre-vaccination	gene59274 (TLNRD1)	-0.209998	-0.0345814	0.972719	0.999902	-0.0341979
RNAseq	Whole Blood	Pre-vaccination	gene96459 (FNIP1)	-0.115812	-0.0345783	0.97273	0.999902	-0.0341842
RNAseq	Whole Blood	Pre-vaccination	gene3276 (PRMT1)	-0.162732	-0.0345031	0.97274	0.999902	-0.0341721
RNAseq	Whole Blood	Pre-vaccination	gene4775 (NFATC3)	0.128599	0.0344301	0.972808	0.999902	0.0340868
RNAseq	Whole Blood	Pre-vaccination	gene11274 (USP18)	0.276869	0.0344391	0.972837	0.999902	0.03405
RNAseq	Whole Blood	Pre-vaccination	gene5445 (PON2)	-0.179945	-0.0344889	0.97284	0.999902	-0.0340464
RNAseq	Whole Blood	Pre-vaccination	gene6453 (ITSN1)	0.277728	0.0342663	0.972943	0.999902	0.0339175
RNAseq	Whole Blood	Pre-vaccination	gene84727 (SPSB2)	0.287749	0.0342127	0.972966	0.999902	0.0338886
RNAseq	Whole Blood	Pre-vaccination	gene3835 (KIF22)	0.142075	0.0341832	0.973068	0.999902	0.0337613
RNAseq	Whole Blood	Pre-vaccination	gene54796 (BNC2)	0.234181	0.0340163	0.973119	0.999902	0.0336961
RNAseq	Whole Blood	Pre-vaccination	gene22889 (KHDC4)	-0.157755	-0.0336292	0.973463	0.999902	-0.0332654
RNAseq	Whole Blood	Pre-vaccination	gene63875 (MRPL17)	0.167489	0.0335711	0.973485	0.999902	0.0332379
RNAseq	Whole Blood	Pre-vaccination	gene652968 (CASTOR1)	-0.168341	-0.0336026	0.973531	0.999902	-0.0331806
RNAseq	Whole Blood	Pre-vaccination	gene5510 (PPP1R7)	0.18159	0.0335264	0.973545	0.999902	0.0331621
RNAseq	Whole Blood	Pre-vaccination	gene85302 (FBF1)	0.1513	0.033111	0.973859	0.999902	0.0327684
RNAseq	Whole Blood	Pre-vaccination	gene28592 (TRBV7-6)	0.2448	0.0331531	0.973881	0.999902	0.0327406
RNAseq	Whole Blood	Pre-vaccination	gene84225 (ZMYND15)	-0.22726	-0.032782	0.974121	0.999902	-0.0324404
RNAseq	Whole Blood	Pre-vaccination	gene648 (BMI1)	-0.112688	-0.0326055	0.974274	0.999902	-0.0322489
RNAseq	Whole Blood	Pre-vaccination	gene148808 (MFSD4A)	-0.203919	-0.0322885	0.974534	0.999902	-0.0319228
RNAseq	Whole Blood	Pre-vaccination	gene8318 (CDC45)	-0.200023	-0.0320058	0.97478	0.999902	-0.0316138
RNAseq	Whole Blood	Pre-vaccination	gene894 (CCND2)	-0.0881027	-0.0319098	0.974836	0.999902	-0.0315439
RNAseq	Whole Blood	Pre-vaccination	gene57655 (GRAMD1A)	-0.19409	-0.0316703	0.974985	0.999902	-0.0313569
RNAseq	Whole Blood	Pre-vaccination	gene51311 (TLR8)	-0.127691	-0.0316583	0.974988	0.999902	-0.0313526
RNAseq	Whole Blood	Pre-vaccination	gene64750 (SMURF2)	-0.142859	-0.0316339	0.975063	0.999902	-0.0312594
RNAseq	Whole Blood	Pre-vaccination	gene150356 (CHADL)	-0.183993	-0.0314276	0.975225	0.999902	-0.0310556
RNAseq	Whole Blood	Pre-vaccination	gene7566 (ZNF18)	-0.235023	-0.0312899	0.97531	0.999902	-0.0309492
RNAseq	Whole Blood	Pre-vaccination	gene440193 (CCDC88C)	0.107227	0.030951	0.975561	0.999902	0.0306349
RNAseq	Whole Blood	Pre-vaccination	gene656 (BMP8B)	0.236495	0.0309093	0.975584	0.999902	0.0306051
RNAseq	Whole Blood	Pre-vaccination	gene23761 (PISD)	-0.15918	-0.0308625	0.975627	0.999902	-0.0305522
RNAseq	Whole Blood	Pre-vaccination	gene50865 (HEBP1)	-0.230183	-0.0304792	0.975914	0.999902	-0.0301924
RNAseq	Whole Blood	Pre-vaccination	gene64577 (ALDH8A1)	0.203346	0.0302569	0.976138	0.999902	0.0299113
RNAseq	Whole Blood	Pre-vaccination	gene10672 (GNA13)	0.125166	0.0300918	0.976251	0.999902	0.029769
RNAseq	Whole Blood	Pre-vaccination	gene9276 (COPB2)	-0.195339	-0.0299244	0.976379	0.999902	-0.0296087
RNAseq	Whole Blood	Pre-vaccination	gene51 (ACOX1)	-0.170365	-0.0296481	0.976577	0.999902	-0.029361
RNAseq	Whole Blood	Pre-vaccination	gene997 (CDC34)	-0.155217	-0.0296814	0.97658	0.999902	-0.029357
RNAseq	Whole Blood	Pre-vaccination	gene55363 (HEMGN)	-0.198213	-0.0295918	0.976618	0.999902	-0.029309
RNAseq	Whole Blood	Pre-vaccination	gene2710 (GK)	-0.149744	-0.0296481	0.976641	0.999902	-0.0292798
RNAseq	Whole Blood	Pre-vaccination	gene55153 (SDAD1)	-0.10167	-0.0295135	0.976696	0.999902	-0.0292114
RNAseq	Whole Blood	Pre-vaccination	gene10768 (AHCYL1)	0.16947	0.0292301	0.97691	0.999902	0.0289426
RNAseq	Whole Blood	Pre-vaccination	gene1729 (DIAPH1)	0.171979	0.029221	0.976915	0.999902	0.0289363
RNAseq	Whole Blood	Pre-vaccination	gene84131 (CEP78)	0.183223	0.0292241	0.976917	0.999902	0.028934
RNAseq	Whole Blood	Pre-vaccination	gene2581 (GALC)	0.169447	0.0291753	0.976955	0.999902	0.0288864
RNAseq	Whole Blood	Pre-vaccination	gene9701 (PPP6R2)	0.182143	0.0290961	0.977046	0.999902	0.0287727
RNAseq	Whole Blood	Pre-vaccination	gene56105 (PCDHGA11)	0.227606	0.0289815	0.9771	0.999902	0.0287044
RNAseq	Whole Blood	Pre-vaccination	gene84243 (ZDHHC18)	-0.110982	-0.0289281	0.97715	0.999902	-0.0286423
RNAseq	Whole Blood	Pre-vaccination	gene100874043 (TPRG1-AS1)	-0.22589	-0.0289256	0.977151	0.999902	-0.0286414
RNAseq	Whole Blood	Pre-vaccination	gene219749 (ZNF25)	0.112184	0.0290509	0.977153	0.999902	0.0286381
RNAseq	Whole Blood	Pre-vaccination	gene149345 (SHISA4)	-0.227904	-0.0288683	0.977181	0.999902	-0.0286037
RNAseq	Whole Blood	Pre-vaccination	gene8445 (DYRK2)	0.105756	0.0288935	0.977216	0.999902	0.0285598
RNAseq	Whole Blood	Pre-vaccination	gene10903 (MTMR11)	0.209107	0.0286641	0.977344	0.999902	0.0283994
RNAseq	Whole Blood	Pre-vaccination	gene7979 (SEM1)	0.145593	0.0284857	0.9775	0.999902	0.0282036
RNAseq	Whole Blood	Pre-vaccination	gene11031 (RAB31)	-0.145605	-0.0283438	0.977623	0.999902	-0.0280496
RNAseq	Whole Blood	Pre-vaccination	gene29802 (VPREB3)	0.220593	0.0282824	0.97766	0.999902	0.0280033
RNAseq	Whole Blood	Pre-vaccination	gene23469 (PHF3)	-0.126276	-0.0282857	0.97766	0.999902	-0.0280022
RNAseq	Whole Blood	Pre-vaccination	gene11273 (ATXN2L)	0.0999499	0.0280812	0.977836	0.999902	0.0277822
RNAseq	Whole Blood	Pre-vaccination	gene574406 (ADAMTSL4-AS1)	0.166815	0.0277926	0.978069	0.999902	0.0274895
RNAseq	Whole Blood	Pre-vaccination	gene124997 (WDR81)	-0.218122	-0.0277085	0.978092	0.999902	-0.0274609
RNAseq	Whole Blood	Pre-vaccination	gene28697 (TRAJ58)	0.171644	0.0277497	0.978119	0.999902	0.0274275
RNAseq	Whole Blood	Pre-vaccination	gene23224 (SYNE2)	0.163393	0.0275732	0.978236	0.999902	0.0272807
RNAseq	Whole Blood	Pre-vaccination	gene4055 (LTBR)	0.182636	0.0275213	0.978259	0.999902	0.0272523
RNAseq	Whole Blood	Pre-vaccination	gene6173 (RPL36A)	0.115994	0.0275241	0.978284	0.999902	0.0272209
RNAseq	Whole Blood	Pre-vaccination	gene389643 (NUGGC)	-0.195666	-0.0275099	0.978286	0.999902	-0.0272175
RNAseq	Whole Blood	Pre-vaccination	gene9170 (LPAR2)	-0.139547	-0.0273734	0.978379	0.999902	-0.027101
RNAseq	Whole Blood	Pre-vaccination	gene3108 (HLA-DMA)	0.187641	0.0269314	0.978716	0.999902	0.0266784
RNAseq	Whole Blood	Pre-vaccination	gene3802 (KIR2DL1)	-0.23529	-0.0269126	0.978745	0.999902	-0.0266419
RNAseq	Whole Blood	Pre-vaccination	gene91452 (ACBD5)	-0.113406	-0.0267999	0.97883	0.999902	-0.0265353
RNAseq	Whole Blood	Pre-vaccination	gene828 (CAPS)	-0.152398	-0.0267474	0.978885	0.999902	-0.026467
RNAseq	Whole Blood	Pre-vaccination	gene56102 (PCDHGB3)	-0.205726	-0.0267167	0.978891	0.999902	-0.026459
RNAseq	Whole Blood	Pre-vaccination	gene3268 (AGFG2)	-0.0987453	-0.0266441	0.978988	0.999902	-0.0263383
RNAseq	Whole Blood	Pre-vaccination	gene57786 (RBAK)	-0.0946725	-0.0265118	0.979095	0.999902	-0.0262031
RNAseq	Whole Blood	Pre-vaccination	gene54838 (WBP1L)	0.201252	0.0263869	0.979157	0.999902	0.0261256
RNAseq	Whole Blood	Pre-vaccination	gene8871 (SYNJ2)	0.184238	0.0262897	0.979233	0.999902	0.0260306
RNAseq	Whole Blood	Pre-vaccination	gene23682 (RAB38)	0.186706	0.0261572	0.979382	0.999902	0.0258443
RNAseq	Whole Blood	Pre-vaccination	gene84224 (NBPF3)	0.150589	0.0258184	0.9796	0.999902	0.025571
RNAseq	Whole Blood	Pre-vaccination	gene10287 (RGS19)	-0.119501	-0.0257367	0.979696	0.999902	-0.0254504
RNAseq	Whole Blood	Pre-vaccination	gene55276 (PGM2)	-0.160556	-0.0256952	0.979723	0.999902	-0.0254159
RNAseq	Whole Blood	Pre-vaccination	gene388685 (LINC01138)	0.161629	0.025682	0.979738	0.999902	0.0253973
RNAseq	Whole Blood	Pre-vaccination	gene114907 (FBXO32)	-0.0883429	-0.0254835	0.97986	0.999902	-0.0252449
RNAseq	Whole Blood	Pre-vaccination	gene3899 (AFF3)	0.145036	0.0254401	0.979904	0.999902	0.0251896
RNAseq	Whole Blood	Pre-vaccination	gene57704 (GBA2)	-0.192778	-0.0254119	0.979926	0.999902	-0.0251611
RNAseq	Whole Blood	Pre-vaccination	gene3985 (LIMK2)	0.129578	0.0251565	0.98015	0.999902	0.0248813
RNAseq	Whole Blood	Pre-vaccination	gene29916 (SNX11)	0.144127	0.0248775	0.980378	0.999902	0.0245956
RNAseq	Whole Blood	Pre-vaccination	gene83988 (NCALD)	0.148244	0.0247397	0.980448	0.999902	0.0245067
RNAseq	Whole Blood	Pre-vaccination	gene6854 (SYN2)	-0.168178	-0.024627	0.980557	0.999902	-0.024371
RNAseq	Whole Blood	Pre-vaccination	gene6947 (TCN1)	0.206751	0.0246	0.980562	0.999902	0.0243639
RNAseq	Whole Blood	Pre-vaccination	gene23259 (DDHD2)	-0.0710391	-0.0244988	0.98068	0.999902	-0.0242163
RNAseq	Whole Blood	Pre-vaccination	gene29780 (PARVB)	-0.140032	-0.0243668	0.980724	0.999902	-0.0241607
RNAseq	Whole Blood	Pre-vaccination	gene7343 (UBTF)	-0.0763155	-0.0243786	0.980743	0.999902	-0.0241372
RNAseq	Whole Blood	Pre-vaccination	gene152485 (ZNF827)	0.104281	0.0243748	0.980762	0.999902	0.0241136
RNAseq	Whole Blood	Pre-vaccination	gene66035 (SLC2A11)	0.167192	0.0243248	0.980813	0.999902	0.0240494
RNAseq	Whole Blood	Pre-vaccination	gene2030 (SLC29A1)	-0.184734	-0.0242201	0.980862	0.999902	-0.0239881
RNAseq	Whole Blood	Pre-vaccination	gene9047 (SH2D2A)	0.154382	0.0241099	0.980959	0.999902	0.0238667
RNAseq	Whole Blood	Pre-vaccination	gene84460 (ZMAT1)	0.119863	0.023884	0.98114	0.999902	0.0236401
RNAseq	Whole Blood	Pre-vaccination	gene29125 (C11orf21)	-0.169444	-0.0238262	0.981172	0.999902	-0.0235996
RNAseq	Whole Blood	Pre-vaccination	gene6191 (RPS4X)	0.0672892	0.0236579	0.981314	0.999902	0.0234216
RNAseq	Whole Blood	Pre-vaccination	gene10147 (SUGP2)	0.112067	0.0235082	0.981436	0.999902	0.0232683
RNAseq	Whole Blood	Pre-vaccination	gene29887 (SNX10)	-0.0953982	-0.0234162	0.981531	0.999902	-0.0231496
RNAseq	Whole Blood	Pre-vaccination	gene56938 (ARNTL2)	-0.174492	-0.023358	0.981541	0.999902	-0.0231372
RNAseq	Whole Blood	Pre-vaccination	gene343413 (FCRL6)	-0.159813	-0.0232655	0.981621	0.999902	-0.0230368
RNAseq	Whole Blood	Pre-vaccination	gene22821 (RASA3)	0.0905935	0.0232001	0.981682	0.999902	0.0229605
RNAseq	Whole Blood	Pre-vaccination	gene5552 (SRGN)	-0.0851924	-0.0229265	0.981917	0.999902	-0.0226653
RNAseq	Whole Blood	Pre-vaccination	gene64420 (SUSD1)	-0.153665	-0.0228018	0.98198	0.999902	-0.022587
RNAseq	Whole Blood	Pre-vaccination	gene28465 (IGHV1-46)	-0.160597	-0.022823	0.981999	0.999902	-0.0225632
RNAseq	Whole Blood	Pre-vaccination	gene2547 (XRCC6)	0.0974269	0.0227513	0.98204	0.999902	0.0225118
RNAseq	Whole Blood	Pre-vaccination	gene22891 (ZNF365)	-0.178526	-0.0226907	0.982096	0.999902	-0.0224407
RNAseq	Whole Blood	Pre-vaccination	gene54055 (CYP4F29P)	-0.151786	-0.0224692	0.982188	0.999902	-0.0223262
RNAseq	Whole Blood	Pre-vaccination	gene8772 (FADD)	0.123151	0.0225381	0.982242	0.999902	0.0222581
RNAseq	Whole Blood	Pre-vaccination	gene10402 (ST3GAL6)	0.136918	0.0223494	0.982354	0.999902	0.0221184
RNAseq	Whole Blood	Pre-vaccination	gene8228 (PNPLA4)	0.0924883	0.0223103	0.982405	0.999902	0.0220544
RNAseq	Whole Blood	Pre-vaccination	gene53335 (BCL11A)	-0.127976	-0.0222217	0.982472	0.999902	-0.0219696
RNAseq	Whole Blood	Pre-vaccination	gene9289 (ADGRG1)	-0.144114	-0.0220872	0.98254	0.999902	-0.0218847
RNAseq	Whole Blood	Pre-vaccination	gene23779 (ARHGAP8)	-0.169372	-0.0220596	0.982582	0.999902	-0.0218321
RNAseq	Whole Blood	Pre-vaccination	gene100507639 (LINC02432)	-0.179525	-0.0217043	0.982857	0.999902	-0.0214874
RNAseq	Whole Blood	Pre-vaccination	gene6286 (S100P)	0.14415	0.0215842	0.982974	0.999902	0.0213409
RNAseq	Whole Blood	Pre-vaccination	gene8420 (SNHG3)	-0.15098	-0.0211137	0.983322	0.999902	-0.0209048
RNAseq	Whole Blood	Pre-vaccination	gene2035 (EPB41)	-0.131488	-0.0209575	0.983442	0.999902	-0.0207541
RNAseq	Whole Blood	Pre-vaccination	gene11027 (LILRA2)	-0.10603	-0.0208616	0.983511	0.999902	-0.0206673
RNAseq	Whole Blood	Pre-vaccination	gene7169 (TPM2)	0.12875	0.0208165	0.983557	0.999902	0.0206102
RNAseq	Whole Blood	Pre-vaccination	gene84289 (ING5)	0.112651	0.0208113	0.983583	0.999902	0.0205768
RNAseq	Whole Blood	Pre-vaccination	gene51465 (UBE2J1)	0.159866	0.0207332	0.983617	0.999902	0.020534
RNAseq	Whole Blood	Pre-vaccination	gene5055 (SERPINB2)	-0.166348	-0.0206996	0.983635	0.999902	-0.0205122
RNAseq	Whole Blood	Pre-vaccination	gene100129396 (FAM106C)	-0.180894	-0.0207033	0.983643	0.999902	-0.0205025
RNAseq	Whole Blood	Pre-vaccination	gene100505738 (MIR4458HG)	0.140034	0.0206668	0.983677	0.999902	0.0204596
RNAseq	Whole Blood	Pre-vaccination	gene7480 (WNT10B)	0.126059	0.0205041	0.98382	0.999902	0.0202801
RNAseq	Whole Blood	Pre-vaccination	gene115703 (ARHGAP33)	0.124326	0.0203517	0.983932	0.999902	0.0201401
RNAseq	Whole Blood	Pre-vaccination	gene116447 (TOP1MT)	-0.115376	-0.0202728	0.983976	0.999902	-0.0200846
RNAseq	Whole Blood	Pre-vaccination	gene1982 (EIF4G2)	0.102047	0.0200311	0.984189	0.999902	0.019817
RNAseq	Whole Blood	Pre-vaccination	gene6948 (TCN2)	0.125706	0.0197258	0.984425	0.999902	0.0195213
RNAseq	Whole Blood	Pre-vaccination	gene9343 (EFTUD2)	0.132407	0.0195442	0.984569	0.999902	0.0193408
RNAseq	Whole Blood	Pre-vaccination	gene102723373 (LOC102723373)	-0.160075	-0.0194819	0.984618	0.999902	-0.0192799
RNAseq	Whole Blood	Pre-vaccination	gene57232 (ZNF630)	0.156088	0.0191762	0.984848	0.999902	0.0189908
RNAseq	Whole Blood	Pre-vaccination	gene9659 (PDE4DIP)	-0.106007	-0.0191517	0.984881	0.999902	-0.01895
RNAseq	Whole Blood	Pre-vaccination	gene57484 (RNF150)	-0.164936	-0.0190328	0.984949	0.999902	-0.0188644
RNAseq	Whole Blood	Pre-vaccination	gene123920 (CMTM3)	-0.142047	-0.0189109	0.985054	0.999902	-0.0187333
RNAseq	Whole Blood	Pre-vaccination	gene64421 (DCLRE1C)	-0.119273	-0.0187063	0.985246	0.999902	-0.0184927
RNAseq	Whole Blood	Pre-vaccination	gene1084 (CEACAM3)	-0.0863823	-0.0186433	0.985289	0.999902	-0.018439
RNAseq	Whole Blood	Pre-vaccination	gene286336 (FAM78A)	-0.0726341	-0.0185542	0.985357	0.999902	-0.0183529
RNAseq	Whole Blood	Pre-vaccination	gene55007 (FAM118A)	0.123052	0.0181195	0.985675	0.999902	0.0179543
RNAseq	Whole Blood	Pre-vaccination	gene29985 (SLC39A3)	0.109699	0.0179484	0.985838	0.999902	0.0177507
RNAseq	Whole Blood	Pre-vaccination	gene100133991 (MAP3K14-AS1)	-0.111215	-0.0178161	0.985938	0.999902	-0.0176255
RNAseq	Whole Blood	Pre-vaccination	gene113402 (SFT2D1)	0.128854	0.0177668	0.98597	0.999902	0.0175845
RNAseq	Whole Blood	Pre-vaccination	gene5110 (PCMT1)	-0.10893	-0.0177154	0.986004	0.999902	-0.0175421
RNAseq	Whole Blood	Pre-vaccination	gene81856 (ZNF611)	0.107395	0.0177068	0.98603	0.999902	0.0175102
RNAseq	Whole Blood	Pre-vaccination	gene1627 (DBN1)	-0.109407	-0.0173393	0.986303	0.999902	-0.0171675
RNAseq	Whole Blood	Pre-vaccination	gene55593 (OTUD5)	0.110027	0.0173041	0.986333	0.999902	0.0171304
RNAseq	Whole Blood	Pre-vaccination	gene8673 (VAMP8)	0.102657	0.0172936	0.986341	0.999902	0.0171194
RNAseq	Whole Blood	Pre-vaccination	gene50804 (MYEF2)	0.101209	0.0172309	0.986391	0.999902	0.0170571
RNAseq	Whole Blood	Pre-vaccination	gene11092 (SPACA9)	-0.130849	-0.0171535	0.986484	0.999902	-0.0169401
RNAseq	Whole Blood	Pre-vaccination	gene6876 (TAGLN)	-0.116931	-0.0168671	0.986669	0.999902	-0.0167091
RNAseq	Whole Blood	Pre-vaccination	gene147710 (IGSF23)	0.142837	0.0165916	0.986894	0.999902	0.0164272
RNAseq	Whole Blood	Pre-vaccination	gene126792 (B3GALT6)	-0.0848231	-0.0165429	0.986946	0.999902	-0.016362
RNAseq	Whole Blood	Pre-vaccination	gene220869 (CBWD5)	-0.132449	-0.0164677	0.986989	0.999902	-0.0163073
RNAseq	Whole Blood	Pre-vaccination	gene6612 (SUMO3)	-0.0956158	-0.016383	0.987057	0.999902	-0.0162228
RNAseq	Whole Blood	Pre-vaccination	gene920 (CD4)	-0.112598	-0.0163755	0.987067	0.999902	-0.0162102
RNAseq	Whole Blood	Pre-vaccination	gene11226 (GALNT6)	-0.0990571	-0.0160394	0.987325	0.999902	-0.0158867
RNAseq	Whole Blood	Pre-vaccination	gene283358 (B4GALNT3)	-0.135727	-0.0159944	0.987341	0.999902	-0.0158666
RNAseq	Whole Blood	Pre-vaccination	gene9957 (HS3ST1)	-0.107981	-0.0159132	0.987423	0.999902	-0.0157633
RNAseq	Whole Blood	Pre-vaccination	gene55146 (ZDHHC4)	0.0805301	0.0158172	0.987511	0.999902	0.0156534
RNAseq	Whole Blood	Pre-vaccination	gene8914 (TIMELESS)	0.0993176	0.0157874	0.987543	0.999902	0.0156131
RNAseq	Whole Blood	Pre-vaccination	gene3384 (ICAM2)	0.0773974	0.0157251	0.987583	0.999902	0.0155632
RNAseq	Whole Blood	Pre-vaccination	gene283131 (NEAT1)	-0.0910775	-0.0155934	0.98768	0.999902	-0.0154411
RNAseq	Whole Blood	Pre-vaccination	gene30817 (ADGRE2)	0.117265	0.0154279	0.987819	0.999902	0.0152667
RNAseq	Whole Blood	Pre-vaccination	gene2999 (GZMH)	0.111689	0.0153018	0.987884	0.999902	0.0151862
RNAseq	Whole Blood	Pre-vaccination	gene5660 (PSAP)	0.0962762	0.0152383	0.987966	0.999902	0.0150825
RNAseq	Whole Blood	Pre-vaccination	gene51330 (TNFRSF12A)	0.071421	0.0150079	0.988175	0.999902	0.014821
RNAseq	Whole Blood	Pre-vaccination	gene5727 (PTCH1)	0.0794942	0.0148149	0.988291	0.999902	0.0146755
RNAseq	Whole Blood	Pre-vaccination	gene26025 (PCDHGA12)	-0.114642	-0.0146045	0.98846	0.999902	-0.0144636
RNAseq	Whole Blood	Pre-vaccination	gene10673 (TNFSF13B)	0.091521	0.0145643	0.988496	0.999902	0.0144188
