## Extended Data Table 2 for "Influenza vaccination and single cell multiomics reveal sex dimorphic immune imprints of prior mild COVID-19" (part 2 of 3)

### Sheet: COVR-M vs. COVR-F (continued)
Baseline association of parameter with time since COVID-19 diagnosis (TSD) for COVR-M vs. COVR-F
RNAseq	Whole Blood	Pre-vaccination	gene5499 (PPP1CA)	-0.0657894	-0.0144885	0.988565	0.999902	-0.0143324
RNAseq	Whole Blood	Pre-vaccination	gene8510 (MMP23B)	-0.0949623	-0.0143252	0.988685	0.999902	-0.0141821
RNAseq	Whole Blood	Pre-vaccination	gene10961 (ERP29)	0.0636176	0.0142745	0.988729	0.999902	0.0141261
RNAseq	Whole Blood	Pre-vaccination	gene79840 (NHEJ1)	0.0901711	0.0140351	0.988926	0.999902	0.01388
RNAseq	Whole Blood	Pre-vaccination	gene79899 (PRR5L)	-0.084967	-0.0139541	0.988976	0.999902	-0.0138166
RNAseq	Whole Blood	Pre-vaccination	gene84617 (TUBB6)	0.116994	0.013915	0.989002	0.999902	0.0137839
RNAseq	Whole Blood	Pre-vaccination	gene6232 (RPS27)	-0.0629215	-0.0135779	0.989281	0.999902	-0.0134341
RNAseq	Whole Blood	Pre-vaccination	gene3301 (DNAJA1)	0.0949779	0.0131829	0.989643	0.999902	0.0129808
RNAseq	Whole Blood	Pre-vaccination	gene5644 (PRSS1)	-0.0926663	-0.013039	0.989696	0.999902	-0.0129142
RNAseq	Whole Blood	Pre-vaccination	gene1955 (MEGF9)	0.0584496	0.013002	0.989725	0.999902	0.0128787
RNAseq	Whole Blood	Pre-vaccination	gene83440 (ADPGK)	-0.106937	-0.012976	0.989747	0.999902	-0.0128503
RNAseq	Whole Blood	Pre-vaccination	gene7756 (ZNF207)	-0.07503	-0.0129047	0.989809	0.999902	-0.0127722
RNAseq	Whole Blood	Pre-vaccination	gene55690 (PACS1)	-0.0797805	-0.0125845	0.990061	0.999902	-0.0124569
RNAseq	Whole Blood	Pre-vaccination	gene81928 (CABLES2)	0.100439	0.0124775	0.99014	0.999902	0.012358
RNAseq	Whole Blood	Pre-vaccination	gene826 (CAPNS1)	0.0672636	0.0124624	0.990174	0.999902	0.0123149
RNAseq	Whole Blood	Pre-vaccination	gene57153 (SLC44A2)	0.0575034	0.0122034	0.990361	0.999902	0.0120811
RNAseq	Whole Blood	Pre-vaccination	gene440515 (ZNF506)	-0.0648195	-0.0121312	0.990415	0.999902	-0.0120127
RNAseq	Whole Blood	Pre-vaccination	gene8609 (KLF7)	-0.0711623	-0.0120843	0.990453	0.999902	-0.0119661
RNAseq	Whole Blood	Pre-vaccination	gene57690 (TNRC6C)	0.0396526	0.0119931	0.990532	0.999902	0.0118668
RNAseq	Whole Blood	Pre-vaccination	gene8717 (TRADD)	-0.080018	-0.0119768	0.990547	0.999902	-0.0118483
RNAseq	Whole Blood	Pre-vaccination	gene101060389 (TBC1D3D)	0.0887266	0.0119061	0.990585	0.999902	0.0117997
RNAseq	Whole Blood	Pre-vaccination	gene83938 (LRMDA)	0.0924649	0.0118714	0.990614	0.999902	0.0117634
RNAseq	Whole Blood	Pre-vaccination	gene55625 (ZDHHC7)	-0.0838358	-0.0116625	0.990786	0.999902	-0.0115477
RNAseq	Whole Blood	Pre-vaccination	gene100532724 (NPHP3-ACAD11)	0.0630039	0.0116005	0.990845	0.999902	0.0114748
RNAseq	Whole Blood	Pre-vaccination	gene84689 (MS4A14)	-0.0836251	-0.0113347	0.99105	0.999902	-0.0112179
RNAseq	Whole Blood	Pre-vaccination	gene580 (BARD1)	0.0555169	0.011337	0.991054	0.999902	0.0112128
RNAseq	Whole Blood	Pre-vaccination	gene4046 (LSP1)	0.0575831	0.0112379	0.991124	0.999902	0.0111242
RNAseq	Whole Blood	Pre-vaccination	gene7862 (BRPF1)	0.0647385	0.0110972	0.991238	0.999902	0.0109821
RNAseq	Whole Blood	Pre-vaccination	gene79722 (ANKRD55)	0.0614328	0.0108603	0.991427	0.999902	0.0107445
RNAseq	Whole Blood	Pre-vaccination	gene6235 (RPS29)	0.0509635	0.0107901	0.99151	0.999902	0.0106409
RNAseq	Whole Blood	Pre-vaccination	gene9853 (RUSC2)	0.082477	0.010757	0.991514	0.999902	0.0106357
RNAseq	Whole Blood	Pre-vaccination	gene8291 (DYSF)	0.0540086	0.0106901	0.991576	0.999902	0.0105578
RNAseq	Whole Blood	Pre-vaccination	gene5251 (PHEX)	-0.0900864	-0.0104859	0.991716	0.999902	-0.0103822
RNAseq	Whole Blood	Pre-vaccination	gene23365 (ARHGEF12)	-0.0409448	-0.0104773	0.991728	0.999902	-0.0103673
RNAseq	Whole Blood	Pre-vaccination	gene65982 (ZSCAN18)	0.0763699	0.0104638	0.991728	0.999902	0.0103672
RNAseq	Whole Blood	Pre-vaccination	gene5339 (PLEC)	-0.0766021	-0.0104274	0.991762	0.999902	-0.0103247
RNAseq	Whole Blood	Pre-vaccination	gene1573 (CYP2J2)	-0.0645945	-0.0103749	0.991808	0.999902	-0.0102671
RNAseq	Whole Blood	Pre-vaccination	gene154075 (SAMD3)	0.0707223	0.0103682	0.991814	0.999902	0.0102602
RNAseq	Whole Blood	Pre-vaccination	gene115992 (RNF166)	-0.0647696	-0.0101436	0.991985	0.999902	-0.0100452
RNAseq	Whole Blood	Pre-vaccination	gene91373 (UAP1L1)	0.0789272	0.0101047	0.992008	0.999902	0.010017
RNAseq	Whole Blood	Pre-vaccination	gene11342 (RNF13)	0.0370365	0.00993921	0.992149	0.999902	0.0098399
RNAseq	Whole Blood	Pre-vaccination	gene830 (CAPZA2)	-0.0439029	-0.00993073	0.99216	0.999902	-0.00982677
RNAseq	Whole Blood	Pre-vaccination	gene4603 (MYBL1)	0.0532291	0.00982132	0.992243	0.999902	0.00972163
RNAseq	Whole Blood	Pre-vaccination	gene126003 (TRAPPC5)	-0.0670188	-0.00977625	0.992277	0.999902	-0.00967946
RNAseq	Whole Blood	Pre-vaccination	gene84542 (KIAA1841)	0.0576225	0.0095693	0.992441	0.999902	0.00947434
RNAseq	Whole Blood	Pre-vaccination	gene79751 (SLC25A22)	0.0587744	0.00955991	0.992449	0.999902	0.0094635
RNAseq	Whole Blood	Pre-vaccination	gene51754 (TMEM8B)	0.0653514	0.00945029	0.992536	0.999902	0.00935438
RNAseq	Whole Blood	Pre-vaccination	gene23349 (PHF24)	0.0785184	0.00940278	0.99257	0.999902	0.00931191
RNAseq	Whole Blood	Pre-vaccination	gene84074 (QRICH2)	-0.0565501	-0.00936118	0.992618	0.999902	-0.00925196
RNAseq	Whole Blood	Pre-vaccination	gene63874 (ABHD4)	0.0555563	0.00921883	0.992716	0.999902	0.00912904
RNAseq	Whole Blood	Pre-vaccination	gene7532 (YWHAG)	-0.0566127	-0.00920109	0.992736	0.999902	-0.00910401
RNAseq	Whole Blood	Pre-vaccination	gene51115 (RMDN1)	-0.0579277	-0.00902897	0.992866	0.999902	-0.00894145
RNAseq	Whole Blood	Pre-vaccination	gene150864 (FAM117B)	-0.0540638	-0.00901369	0.992877	0.999902	-0.00892768
RNAseq	Whole Blood	Pre-vaccination	gene83861 (RSPH3)	-0.0655805	-0.00900872	0.992885	0.999902	-0.00891709
RNAseq	Whole Blood	Pre-vaccination	gene11345 (GABARAPL2)	0.0595828	0.00898704	0.992898	0.999902	0.00890141
RNAseq	Whole Blood	Pre-vaccination	gene9948 (WDR1)	-0.0571405	-0.0088508	0.993008	0.999902	-0.00876327
RNAseq	Whole Blood	Pre-vaccination	gene10458 (BAIAP2)	-0.0698897	-0.00858239	0.993225	0.999902	-0.00849113
RNAseq	Whole Blood	Pre-vaccination	gene1380 (CR2)	0.0516003	0.0085735	0.993228	0.999902	0.00848717
RNAseq	Whole Blood	Pre-vaccination	gene493 (ATP2B4)	-0.054244	-0.00854197	0.993252	0.999902	-0.00845779
RNAseq	Whole Blood	Pre-vaccination	gene3993 (LLGL2)	0.0545023	0.00852755	0.993262	0.999902	0.00844523
RNAseq	Whole Blood	Pre-vaccination	gene1646 (AKR1C2)	0.0699095	0.00843551	0.993335	0.999902	0.00835363
RNAseq	Whole Blood	Pre-vaccination	gene10659 (CELF2)	-0.0369342	-0.00839584	0.993391	0.999902	-0.00828362
RNAseq	Whole Blood	Pre-vaccination	gene2639 (GCDH)	0.0446675	0.00811678	0.993592	0.999902	0.00803132
RNAseq	Whole Blood	Pre-vaccination	gene8506 (CNTNAP1)	-0.0594429	-0.00807137	0.993625	0.999902	-0.00798973
RNAseq	Whole Blood	Pre-vaccination	gene5954 (RCN1)	0.0517535	0.00804241	0.993653	0.999902	0.00795487
RNAseq	Whole Blood	Pre-vaccination	gene25813 (SAMM50)	0.0405498	0.0080009	0.993679	0.999902	0.00792188
RNAseq	Whole Blood	Pre-vaccination	gene1820 (ARID3A)	0.045191	0.00794641	0.993725	0.999902	0.00786407
RNAseq	Whole Blood	Pre-vaccination	gene92345 (NAF1)	0.0287915	0.00795263	0.993731	0.999902	0.00785673
RNAseq	Whole Blood	Pre-vaccination	gene147968 (CAPN12)	0.0602963	0.00791381	0.993741	0.999902	0.00784399
RNAseq	Whole Blood	Pre-vaccination	gene5724 (PTAFR)	-0.0401929	-0.0078167	0.993826	0.999902	-0.00773826
RNAseq	Whole Blood	Pre-vaccination	gene2591 (GALNT3)	-0.0568431	-0.00763843	0.993967	0.999902	-0.00756075
RNAseq	Whole Blood	Pre-vaccination	gene51131 (PHF11)	-0.0593084	-0.00764146	0.993975	0.999902	-0.00755147
RNAseq	Whole Blood	Pre-vaccination	gene4257 (MGST1)	0.0561098	0.00683403	0.994597	0.999902	0.00677185
RNAseq	Whole Blood	Pre-vaccination	gene28671 (TRAV13-1)	-0.0456672	-0.00680438	0.994627	0.999902	-0.00673455
RNAseq	Whole Blood	Pre-vaccination	gene3425 (IDUA)	-0.0439853	-0.0066325	0.994759	0.999902	-0.00656824
RNAseq	Whole Blood	Pre-vaccination	gene26151 (NAT9)	-0.0321146	-0.0062599	0.995056	0.999902	-0.00619607
RNAseq	Whole Blood	Pre-vaccination	gene7168 (TPM1)	0.0323746	0.00623825	0.995072	0.999902	0.00617688
RNAseq	Whole Blood	Pre-vaccination	gene84649 (DGAT2)	-0.0280755	-0.00622291	0.995084	0.999902	-0.00616134
RNAseq	Whole Blood	Pre-vaccination	gene64105 (CENPK)	-0.0452504	-0.00621932	0.995095	0.999902	-0.00614745
RNAseq	Whole Blood	Pre-vaccination	gene153443 (SRFBP1)	0.0268067	0.00611315	0.995175	0.999902	0.00604675
RNAseq	Whole Blood	Pre-vaccination	gene7187 (TRAF3)	0.0311358	0.00610167	0.99518	0.999902	0.00604084
RNAseq	Whole Blood	Pre-vaccination	gene1119 (CHKA)	-0.0464487	-0.0057549	0.995455	0.999902	-0.00569622
RNAseq	Whole Blood	Pre-vaccination	gene23731 (TMEM245)	-0.0256974	-0.0057358	0.995469	0.999902	-0.00567825
RNAseq	Whole Blood	Pre-vaccination	gene3257 (HPS1)	0.0285314	0.0056684	0.995522	0.999902	0.00561215
RNAseq	Whole Blood	Pre-vaccination	gene27036 (SIGLEC7)	-0.0373116	-0.00565996	0.995531	0.999902	-0.00560094
RNAseq	Whole Blood	Pre-vaccination	gene55739 (NAXD)	0.0255961	0.00559815	0.99558	0.999902	0.00553924
RNAseq	Whole Blood	Pre-vaccination	gene144717 (PHETA1)	-0.0433081	-0.00556255	0.995614	0.999902	-0.00549653
RNAseq	Whole Blood	Pre-vaccination	gene6472 (SHMT2)	0.019386	0.0054659	0.995685	0.999902	0.00540782
RNAseq	Whole Blood	Pre-vaccination	gene3663 (IRF5)	0.0416258	0.00526789	0.995843	0.999902	0.00520998
RNAseq	Whole Blood	Pre-vaccination	gene10094 (ARPC3)	-0.0257588	-0.00518854	0.995903	0.999902	-0.00513458
RNAseq	Whole Blood	Pre-vaccination	gene51768 (TM7SF3)	-0.0250413	-0.00516171	0.995923	0.999902	-0.00510937
RNAseq	Whole Blood	Pre-vaccination	gene100507254 (LINC01013)	0.0344893	0.00497538	0.996071	0.999902	0.00492385
RNAseq	Whole Blood	Pre-vaccination	gene2962 (GTF2F1)	0.021442	0.0046356	0.996338	0.999902	0.0045897
RNAseq	Whole Blood	Pre-vaccination	gene3557 (IL1RN)	-0.019264	-0.00461988	0.996356	0.999902	-0.00456744
RNAseq	Whole Blood	Pre-vaccination	gene100507507 (LOC100507507)	0.0361988	0.00458777	0.996378	0.999902	0.00453939
RNAseq	Whole Blood	Pre-vaccination	gene322 (APBB1)	0.0165317	0.00441954	0.996509	0.999902	0.00437594
RNAseq	Whole Blood	Pre-vaccination	gene11078 (TRIOBP)	0.0246681	0.00418815	0.996692	0.999902	0.00414553
RNAseq	Whole Blood	Pre-vaccination	gene401563 (C9orf139)	0.0208691	0.00418574	0.996695	0.999902	0.00414205
RNAseq	Whole Blood	Pre-vaccination	gene10097 (ACTR2)	0.0197772	0.00416238	0.996713	0.999902	0.00411992
RNAseq	Whole Blood	Pre-vaccination	gene3159 (HMGA1)	-0.0154645	-0.00414773	0.996724	0.999902	-0.00410528
RNAseq	Whole Blood	Pre-vaccination	gene81552 (VOPP1)	0.0286531	0.00410605	0.996759	0.999902	0.00406163
RNAseq	Whole Blood	Pre-vaccination	gene79868 (ALG13)	-0.020262	-0.00408453	0.996775	0.999902	-0.00404222
RNAseq	Whole Blood	Pre-vaccination	gene5504 (PPP1R2)	0.0197832	0.00406366	0.99679	0.999902	0.00402285
RNAseq	Whole Blood	Pre-vaccination	gene26047 (CNTNAP2)	-0.0333295	-0.00396801	0.996867	0.999902	-0.00392656
RNAseq	Whole Blood	Pre-vaccination	gene81929 (SEH1L)	-0.01895	-0.00395838	0.996878	0.999902	-0.00391348
RNAseq	Whole Blood	Pre-vaccination	gene3120 (HLA-DQB2)	0.0276169	0.00392083	0.996905	0.999902	0.0038793
RNAseq	Whole Blood	Pre-vaccination	gene285830 (HLA-F-AS1)	-0.0289712	-0.00379205	0.997005	0.999902	-0.00375389
RNAseq	Whole Blood	Pre-vaccination	gene646982 (LINC00598)	0.0223734	0.00377566	0.997032	0.999902	0.00371951
RNAseq	Whole Blood	Pre-vaccination	gene57157 (PHTF2)	0.0125852	0.00365796	0.997113	0.999902	0.00361824
RNAseq	Whole Blood	Pre-vaccination	gene7332 (UBE2L3)	0.0187617	0.00335763	0.997347	0.999902	0.00332456
RNAseq	Whole Blood	Pre-vaccination	gene57700 (FAM160B1)	0.0129497	0.00317587	0.997493	0.999902	0.00314178
RNAseq	Whole Blood	Pre-vaccination	gene10444 (ZER1)	0.0171107	0.00316889	0.9975	0.999902	0.00313342
RNAseq	Whole Blood	Pre-vaccination	gene23604 (DAPK2)	0.0170343	0.00316362	0.997502	0.999902	0.00313097
RNAseq	Whole Blood	Pre-vaccination	gene55082 (ARGLU1)	0.0159863	0.00295879	0.997668	0.999902	0.00292307
RNAseq	Whole Blood	Pre-vaccination	gene80308 (FLAD1)	-0.0143295	-0.00290869	0.997704	0.999902	-0.00287764
RNAseq	Whole Blood	Pre-vaccination	gene24138 (IFIT5)	-0.0246722	-0.00290108	0.997708	0.999902	-0.00287274
RNAseq	Whole Blood	Pre-vaccination	gene5441 (POLR2L)	0.0112522	0.00277632	0.997814	0.999902	0.00273966
RNAseq	Whole Blood	Pre-vaccination	gene11034 (DSTN)	0.0150202	0.00272517	0.99785	0.999902	0.00269505
RNAseq	Whole Blood	Pre-vaccination	gene348378 (SHISAL2A)	-0.0112883	-0.0026768	0.997887	0.999902	-0.00264855
RNAseq	Whole Blood	Pre-vaccination	gene84270 (CARD19)	0.0148508	0.00267462	0.997889	0.999902	0.00264616
RNAseq	Whole Blood	Pre-vaccination	gene7039 (TGFA)	0.0150592	0.0025745	0.997966	0.999902	0.00254952
RNAseq	Whole Blood	Pre-vaccination	gene23318 (TUT4)	-0.00775949	-0.00222852	0.998239	0.999902	-0.00220652
RNAseq	Whole Blood	Pre-vaccination	gene204962 (SLC44A5)	0.0178301	0.00221931	0.998246	0.999902	0.00219851
RNAseq	Whole Blood	Pre-vaccination	gene100528021 (ST20-MTHFS)	0.0121685	0.0018808	0.998514	0.999902	0.001863
RNAseq	Whole Blood	Pre-vaccination	gene5214 (PFKP)	0.00935792	0.00162931	0.998712	0.999902	0.00161384
RNAseq	Whole Blood	Pre-vaccination	gene388512 (CLEC17A)	-0.0120946	-0.00162966	0.998712	0.999902	-0.00161367
RNAseq	Whole Blood	Pre-vaccination	gene7163 (TPD52)	-0.00915317	-0.00154365	0.99878	0.999902	-0.00152889
RNAseq	Whole Blood	Pre-vaccination	gene23022 (PALLD)	0.00913042	0.00127486	0.998992	0.999902	0.0012628
RNAseq	Whole Blood	Pre-vaccination	gene100131827 (ZNF717)	-0.00639474	-0.0012371	0.999023	0.999902	-0.00122432
RNAseq	Whole Blood	Pre-vaccination	gene401105 (FLJ42393)	-0.0109772	-0.00120834	0.999045	0.999902	-0.00119669
RNAseq	Whole Blood	Pre-vaccination	gene10219 (KLRG1)	0.00755909	0.00113251	0.999104	0.999902	0.00112261
RNAseq	Whole Blood	Pre-vaccination	gene91056 (AP5B1)	-0.00479291	-0.000976465	0.999231	0.999902	-0.000964385
RNAseq	Whole Blood	Pre-vaccination	gene51642 (MRPL48)	-0.00481051	-0.000903905	0.999286	0.999902	-0.00089534
RNAseq	Whole Blood	Pre-vaccination	gene9770 (RASSF2)	-0.00455184	-0.000860682	0.999321	0.999902	-0.000851517
RNAseq	Whole Blood	Pre-vaccination	gene151613 (TTC14)	0.00347272	0.000833768	0.999342	0.999902	0.000824255
RNAseq	Whole Blood	Pre-vaccination	gene1114 (CHGB)	-0.00641402	-0.000755023	0.999403	0.999902	-0.000747945
RNAseq	Whole Blood	Pre-vaccination	gene115024 (NT5C3B)	0.00126092	0.000202123	0.99984	0.999992	0.000200142
RNAseq	Whole Blood	Pre-vaccination	gene51440 (HPCAL4)	-0.00146296	-0.000183889	0.999855	0.999992	-0.000182248
RNAseq	Whole Blood	Pre-vaccination	gene100 (ADA)	0.000541404	8.12315e-05	0.999936	0.999992	8.04108e-05
RNAseq	Whole Blood	Pre-vaccination	gene83992 (CTTNBP2)	0.000407238	5.39173e-05	0.999957	0.999992	5.32882e-05
RNAseq	Whole Blood	Pre-vaccination	gene100532746 (PPT2-EGFL8)	-5.60304e-05	-1.07691e-05	0.999992	0.999992	-1.06482e-05

### Sheet: COVR-M
Baseline association of parameter with time since COVID-19 diagnosis (TSD) for COVR-M
source.label	type	timepoint	parameter	TSD.coef	t	P.Value	adj.P.Val	z.std.or.B
CBC	Abs	Pre-vaccination	Lymphocytes..Abs_K.mcL	-8.47931	-1.97202	0.0604924	0.639402	-1.87719
CBC	Abs	Pre-vaccination	RBC.Count_M.mcL	-7.17992	-1.8562	0.0757891	0.639402	-1.77566
CBC	Abs	Pre-vaccination	CD3._.mcL	-6.84835	-1.57472	0.128728	0.639402	-1.51914
CBC	Abs	Pre-vaccination	CD8.CD3._.mcL	-6.24024	-1.42046	0.168361	0.639402	-1.37749
CBC	Abs	Pre-vaccination	CD4.CD3._.mcL	-4.94754	-1.14944	0.261783	0.639402	-1.12219
CBC	Abs	Pre-vaccination	CD19.._.mcL	-5.45312	-1.14229	0.263963	0.639402	-1.11707
CBC	Abs	Pre-vaccination	MCH_pg	5.19301	1.13929	0.26493	0.639402	1.11481
CBC	Abs	Pre-vaccination	Platelet.Count_K.mcL	-5.30787	-1.12864	0.269222	0.639402	-1.10486
CBC	Abs	Pre-vaccination	Hemoglobin_g.dL	-3.53739	-1.00967	0.322744	0.653652	-0.988836
CBC	Abs	Pre-vaccination	WBC.Count_K.mcL	-4.7116	-0.965067	0.344027	0.653652	-0.946238
CBC	Abs	Pre-vaccination	MCV_fL	3.86088	0.78431	0.440215	0.760371	0.77183
CBC	Abs	Pre-vaccination	NK.Cell._.mcL	-2.37745	-0.542647	0.592466	0.938071	-0.535266
CBC	Abs	Pre-vaccination	MCHC_g.dL	1.4329	0.362271	0.720391	0.938075	0.357936
CBC	Abs	Pre-vaccination	Eos.Abs_K.mcL	-1.39622	-0.301516	0.765566	0.938075	-0.29818
CBC	Abs	Pre-vaccination	Monocytes..Abs_K.mcL	-1.07145	-0.244151	0.809123	0.938075	-0.241557
CBC	Abs	Pre-vaccination	Basophils.Abs_K.mcL	-0.84342	-0.200612	0.842682	0.938075	-0.198465
CBC	Abs	Pre-vaccination	MPV_fL	0.929523	0.191113	0.849703	0.938075	0.189497
CBC	Abs	Pre-vaccination	Neutrophils..Abs_K.mcL	-0.670656	-0.141452	0.888703	0.938075	-0.139946
CBC	Abs	Pre-vaccination	Immature.Granulocytes.Abs._K.mcL	-0.241717	-0.0669013	0.947233	0.947233	-0.0661814
CBC	Pct	Pre-vaccination	RBC.Distribution.Width_pct	-9.88101	-2.34404	0.0270747	0.379046	-2.21044
CBC	Pct	Pre-vaccination	Hematocrit_pct	-4.01104	-1.05315	0.30293	0.806325	-1.03017
CBC	Pct	Pre-vaccination	NLR_pct	4.42137	0.955299	0.349108	0.806325	0.936321
CBC	Pct	Pre-vaccination	Lymphocytes..pct_pct	-4.24553	-0.926818	0.363385	0.806325	-0.908934
CBC	Pct	Pre-vaccination	CD4.CD3pct_pct	3.12273	0.782344	0.441621	0.806325	0.769458
CBC	Pct	Pre-vaccination	Monocytes..pct_pct	2.97826	0.77665	0.445069	0.806325	0.763662
CBC	Pct	Pre-vaccination	NK.Cellpct_pct	3.21727	0.762334	0.453136	0.806325	0.750197
CBC	Pct	Pre-vaccination	CD19.pct_pct	-3.72351	-0.748664	0.460757	0.806325	-0.7376
CBC	Pct	Pre-vaccination	Neutrophils..pct_pct	2.81261	0.610304	0.547519	0.851696	0.601482
CBC	Pct	Pre-vaccination	CD3pct_pct	-1.57652	-0.349375	0.729745	0.904878	-0.345465
CBC	Pct	Pre-vaccination	Immature.Granulocytes.pct_pct	0.947455	0.278477	0.78171	0.904878	0.277092
CBC	Pct	Pre-vaccination	CD8.CD3pct_pct	-1.04667	-0.230606	0.8191	0.904878	-0.228703
CBC	Pct	Pre-vaccination	Basophils.pct_pct	0.794492	0.193952	0.84786	0.904878	0.19185
CBC	Pct	Pre-vaccination	Eosinophils.pct_pct	0.573938	0.120752	0.904878	0.904878	0.119502
COVID-titer	Neutralization	Day 0	WA.1_IC50	-5.25246	-2.16454	0.0356482	0.041267	-3.5392
COVID-titer	Neutralization	Day 0	SARS.CoV.2_Spike	-5.09518	-2.09973	0.041267	0.041267	-3.64021
Flow	36c	Day 0	CD57+ PD-1+ CD8+ T cells	-3.71327	-2.68778	0.0167815	0.98198	-2.39146
Flow	36c	Day 0	CD1c-CD141- DCs	-5.09525	-2.4145	0.0273128	0.98198	-2.20702
Flow	36c	Day 0	IgG+	4.74676	2.31244	0.0354246	0.98198	2.10347
Flow	36c	Day 0	HLA-DR+ CD8+ T cells	-4.30506	-2.23104	0.0412562	0.98198	-2.04095
Flow	36c	Day 0	Terminal Effector CD8+	-4.40716	-2.04038	0.0571596	0.98198	-1.90209
Flow	36c	Day 0	PD-1+ CD4+ T cells	3.91834	2.02228	0.0611801	0.98198	1.87219
Flow	36c	Day 0	CD8+CD57-NKT2	4.09404	1.89204	0.0780205	0.98198	1.76229
Flow	36c	Day 0	Treg HLA-DR-CD45RA-	3.40902	1.77549	0.0962514	0.98198	1.6633
Flow	36c	Day 0	CD3+CD56+	3.45677	1.68216	0.113316	0.98198	1.58346
Flow	36c	Day 0	CD38+ HLA-DR+ CD8+ T cells	-3.28086	-1.60745	0.128589	0.98198	-1.51969
Flow	36c	Day 0	CD4+CD127lowCD25high	3.33685	1.56949	0.134958	0.98198	1.49483
Flow	36c	Day 0	CD57+ CD8+ T cells	-3.32993	-1.56772	0.135372	0.98198	-1.49325
Flow	36c	Day 0	Intermediate Effector CD8+	-3.14669	-1.53389	0.145823	0.98198	-1.45445
Flow	36c	Day 0	IgD- memory	3.29381	1.45772	0.165622	0.98198	1.38641
Flow	36c	Day 0	CD11c+CD123-	-2.98593	-1.4446	0.166751	0.98198	-1.38272
Flow	36c	Day 0	Effector CD4+	3.01792	1.36376	0.190429	0.98198	1.30931
Flow	36c	Day 0	CD4+CD8+	-3.03786	-1.31243	0.208662	0.98198	-1.25725
Flow	36c	Day 0	Tfh: ICOS- , PD-1+	2.64568	1.30872	0.21018	0.98198	1.25307
Flow	36c	Day 0	Tfh: ICOS- , PD-1-	-3.11503	-1.28794	0.215022	0.98198	-1.23987
Flow	36c	Day 0	CD45RA+ Terminal Effector CD8+	-2.96755	-1.28992	0.216233	0.98198	-1.23661
Flow	36c	Day 0	CCR7-CD45RA+TCRgd+	-2.54731	-1.27922	0.220301	0.98198	-1.22573
Flow	36c	Day 0	Treg CD45RA+HLA-DR-	2.761	1.20482	0.244779	0.98198	1.16312
Flow	36c	Day 0	Tfh: CXCR3- , CCR6-	-2.88747	-1.20118	0.246149	0.98198	-1.15975
Flow	36c	Day 0	CD3-CD19-CD56-	-2.59207	-1.18794	0.253184	0.98198	-1.14265
Flow	36c	Day 0	CD4+CD45RA-CXCR5+(Tfh)	-2.83456	-1.15705	0.265086	0.98198	-1.11445
Flow	36c	Day 0	IgD-	2.82929	1.14985	0.268265	0.98198	1.10707
Flow	36c	Day 0	Early Effector CD8+	2.49887	1.12337	0.278587	0.98198	1.0835
Flow	36c	Day 0	CD45+	-2.67309	-1.09438	0.289055	0.98198	-1.0602
Flow	36c	Day 0	Early Effector memoryCD4+	2.31551	1.07644	0.298311	0.98198	1.04006
Flow	36c	Day 0	CD8+CD45RA-CCR7-	-1.8249	-1.06162	0.305187	0.98198	-1.02537
Flow	36c	Day 0	CD11c+CD123+	2.14981	1.05257	0.309157	0.98198	1.01699
Flow	36c	Day 0	CD4+CD45RA-CCR7-	1.99413	1.01338	0.326688	0.98198	0.980806
Flow	36c	Day 0	Tfh: CXCR3+ , CCR6+	-2.35331	-0.989475	0.337632	0.98198	-0.958854
Flow	36c	Day 0	CD3+TCRgd+	-2.01542	-0.967168	0.348896	0.98198	-0.936732
Flow	36c	Day 0	Total ILCs	-1.73298	-0.955304	0.354523	0.98198	-0.925852
Flow	36c	Day 0	Th: CXCR3+ , CCR6-	1.81648	0.910138	0.375474	0.98198	0.886266
Flow	36c	Day 0	Terminal NK	-1.74797	-0.849998	0.407138	0.98198	-0.82894
Flow	36c	Day 0	CD45int CD123+	1.9725	0.835914	0.414799	0.98198	0.815478
Flow	36c	Day 0	Tfh: CXCR3- , CCR6+	-2.00401	-0.817988	0.425889	0.98198	-0.796245
Flow	36c	Day 0	Treg HLA-DR+CD45RA-	1.64441	0.799236	0.436532	0.98198	0.778063
Flow	36c	Day 0	Tfh: CXCR3+ , CCR6-	-1.80145	-0.787709	0.441712	0.98198	-0.769305
Flow	36c	Day 0	CD4+CD45RA-	1.5575	0.78334	0.445382	0.98198	0.763137
Flow	36c	Day 0	CD11c+CD16+ DCs	1.40854	0.720428	0.481051	0.98198	0.704613
Flow	36c	Day 0	CD4-CD8-	1.85277	0.720163	0.48121	0.98198	0.704358
Flow	36c	Day 0	CD8+CD45RA+CCR7+	1.08933	0.719515	0.481599	0.98198	0.703733
Flow	36c	Day 0	Naive CD8+	1.08933	0.719515	0.481599	0.98198	0.703733
Flow	36c	Day 0	Th: CXCR3- , CCR6+	-1.64322	-0.670336	0.512595	0.98198	-0.654803
Flow	36c	Day 0	Th: CXCR3- , CCR6-	1.48042	0.660953	0.5175	0.98198	0.647204
Flow	36c	Day 0	CD8+CD45RA+CCR7-	-1.56034	-0.651137	0.524746	0.98198	-0.636046
Flow	36c	Day 0	IgD+CD27+	-1.38393	-0.634315	0.535383	0.98198	-0.61981
Flow	36c	Day 0	CD8+CD57+ NKT1	-1.46635	-0.60037	0.556179	0.98198	-0.588526
Flow	36c	Day 0	Mature NK	1.21211	0.576074	0.573075	0.98198	0.563529
Flow	36c	Day 0	CD45int CD123+ DR- CD38+	1.25317	0.517341	0.611584	0.98198	0.507813
Flow	36c	Day 0	CD4+CD45RA+CCR7-	1.24524	0.505606	0.619626	0.98198	0.496381
Flow	36c	Day 0	CD8+	-1.01211	-0.498371	0.625468	0.98198	-0.488116
Flow	36c	Day 0	CD1c-CD141+ DCs	-0.925957	-0.477257	0.640088	0.98198	-0.467575
Flow	36c	Day 0	CD3+CD56-	-0.970064	-0.475962	0.64016	0.98198	-0.467475
Flow	36c	Day 0	CD8+CD45RA-CCR7+	-1.03061	-0.473875	0.641618	0.98198	-0.465438
Flow	36c	Day 0	CD57+ PD-1+ CD4+ T cells	1.16092	0.472199	0.643471	0.98198	0.462852
Flow	36c	Day 0	CD11c+DCs	-0.854415	-0.458322	0.652526	0.98198	-0.450256
Flow	36c	Day 0	Central Memory CD4+	0.88557	0.434657	0.669988	0.98198	0.426164
Flow	36c	Day 0	CD4+CD45RA-CCR7+	0.88557	0.434657	0.669988	0.98198	0.426164
Flow	36c	Day 0	CD38+ CD8+ T cells	-0.52463	-0.431859	0.671272	0.98198	-0.424404
Flow	36c	Day 0	Lymphocytes	-0.939331	-0.418863	0.681219	0.98198	-0.4108
Flow	36c	Day 0	CD19+CD27+CD38+CD20lowCD21low	-0.69512	-0.410682	0.687106	0.98198	-0.402785
Flow	36c	Day 0	Early NK	0.859238	0.399303	0.695255	0.98198	0.391733
Flow	36c	Day 0	CD11c+CD16- DCs	-0.813348	-0.367811	0.718077	0.98198	-0.36103
Flow	36c	Day 0	Lin-DR+	-0.72888	-0.367124	0.718647	0.98198	-0.360267
Flow	36c	Day 0	Tfh: ICOS+ , PD-1+	0.788025	0.3491	0.731797	0.98198	0.342737
Flow	36c	Day 0	CD19+CD27+CD38+	-0.489374	-0.337784	0.740204	0.98198	-0.331584
Flow	36c	Day 0	CD3-HLA-DR-	0.75093	0.333079	0.743658	0.98198	0.327013
Flow	36c	Day 0	CD123+pDCs	0.701128	0.331375	0.744884	0.98198	0.325393
Flow	36c	Day 0	CD19+CD20+	0.575895	0.273246	0.787956	0.98198	0.268966
Flow	36c	Day 0	CD3+TCRgd-	0.531582	0.270199	0.790708	0.98198	0.265392
Flow	36c	Day 0	Tfh: ICOS+ , PD-1-	-0.61742	-0.259962	0.798015	0.98198	-0.255917
Flow	36c	Day 0	Monocytes	0.545001	0.247575	0.807429	0.98198	0.243744
Flow	36c	Day 0	CD57+ CD4+ T cells	0.608885	0.240294	0.813293	0.98198	0.23618
Flow	36c	Day 0	Early Like Effector memoryCD4+	-0.441825	-0.239225	0.813791	0.98198	-0.235538
Flow	36c	Day 0	CD4+CD45RA+CCR7+	0.492805	0.237949	0.814765	0.98198	0.234283
Flow	36c	Day 0	Naive CD4+	0.454558	0.219672	0.828743	0.98198	0.216314
Flow	36c	Day 0	CD4+	0.453944	0.218533	0.829616	0.98198	0.215195
Flow	36c	Day 0	Central Memory CD8+	-0.422867	-0.190771	0.850965	0.98198	-0.187888
Flow	36c	Day 0	PD-1+ CD8+ T cells	-0.262526	-0.153178	0.880294	0.98198	-0.150597
Flow	36c	Day 0	Intermediate Mono	-0.291704	-0.146462	0.88528	0.98198	-0.14428
Flow	36c	Day 0	CD1c+ DCs	0.325999	0.143071	0.888102	0.98198	0.140706
Flow	36c	Day 0	CD38+HLA-DR+ CD4+T cells	0.241698	0.135638	0.893907	0.98198	0.133362
Flow	36c	Day 0	Plasmablast	-0.263868	-0.128312	0.899602	0.98198	-0.126165
Flow	36c	Day 0	Non-classical Mono	0.236206	0.126649	0.900888	0.98198	0.124539
Flow	36c	Day 0	CD14-CD123-	0.272483	0.123478	0.903357	0.98198	0.121422
Flow	36c	Day 0	CD3-TCRgd-CD19-CD20-	0.198891	0.0905944	0.929004	0.98198	0.0890984
Flow	36c	Day 0	CCR7+TCRgd+	-0.162168	-0.0713937	0.944013	0.98198	-0.0702275
Flow	36c	Day 0	CD3- TCRgd-	0.132887	0.0572406	0.955104	0.98198	0.0562984
Flow	36c	Day 0	CD38+ CD4+ T cells	-0.112925	-0.0566496	0.955485	0.98198	-0.0558204
Flow	36c	Day 0	Early Like Effector CD8+	0.1166	0.0522838	0.958912	0.98198	0.0515189
Flow	36c	Day 0	Classical Mono	0.115206	0.0521289	0.959034	0.98198	0.0513663
Flow	36c	Day 0	CCR7-CD45RA-TCRgd+	0.0939433	0.0431754	0.966065	0.98198	0.0425444
Flow	36c	Day 0	Th: CXCR3+ , CCR6+	0.0846815	0.0385886	0.969721	0.98198	0.037958
Flow	36c	Day 0	HLA-DR+ CD4+ T cells	-0.0715135	-0.0366174	0.971271	0.98198	-0.0360146
Flow	36c	Day 0	Terminal Effector memoryCD4+	0.0901766	0.0355345	0.972067	0.98198	0.0350154
Flow	36c	Day 0	IgM+	-0.084056	-0.0353497	0.972257	0.98198	-0.0347774
Flow	36c	Day 0	IgD+CD27-	-0.0465792	-0.0225053	0.982338	0.982338	-0.0221381
Flow	Bmem	Day 0	FluB+H3- (IgA+CD19+CD20+).of.lymphocytes	5.76366	2.76087	0.014312	0.368929	2.44933
Flow	Bmem	Day 0	FluB+H3- (IgA+Bmem).of.lymphocytes	5.23904	2.5645	0.0214029	0.368929	2.3008
Flow	Bmem	Day 0	All HA+(IgA+CD19+CD20+).of.lymphocytes	5.432	2.38019	0.0306528	0.368929	2.16155
Flow	Bmem	Day 0	All HA+(IgA+Bmem).of.lymphocytes	5.17629	2.301	0.0358256	0.368929	2.0989
Flow	Bmem	Day 0	H1+H3-(IgG+CD19+CD20+).of.lymphocytes	4.86095	2.10096	0.0508655	0.368929	1.95261
Flow	Bmem	Day 0	IgD-HA+CD71low (RM All HA+ IgG+ Bmem).of.lymphocytes	4.81432	2.11937	0.0512265	0.368929	1.94958
Flow	Bmem	Day 0	H1+H3-(IgG+Bmem).of.lymphocytes	4.7508	2.05316	0.0557759	0.368929	1.91278
Flow	Bmem	Day 0	H1+H3-(CD20+CD38low IgD-CD71low Bmem).of.lymphocytes	4.75114	2.0173	0.0597377	0.368929	1.88272
Flow	Bmem	Day 0	RM (All HA+ IgG+ Bmem).of.lymphocytes	4.45676	1.99732	0.0643431	0.368929	1.8498
Flow	Bmem	Day 0	IgD-CD71low (All HA+ IgG+Bmem).of.lymphocytes	4.42531	1.96723	0.0680154	0.368929	1.8249
Flow	Bmem	Day 0	H3+FluB-(IgG+Bmem).of.lymphocytes	3.72699	1.88228	0.0793681	0.368929	1.75436
Flow	Bmem	Day 0	H3+FluB-(CD20+CD38low IgD-CD71low Bmem).of.lymphocytes	3.92514	1.86049	0.0825598	0.368929	1.73602
Flow	Bmem	Day 0	H3+FluB- (IgG+CD19+CD20+).of.lymphocytes	3.7459	1.86045	0.0825671	0.368929	1.73598
Flow	Bmem	Day 0	All HA+(CD20+CD38lowIgD-CD71low Bmem).of.lymphocytes	4.46312	1.83908	0.0854545	0.368929	1.71988
Flow	Bmem	Day 0	FluB+H3-(CD20+CD38low IgD-CD71hi Bmem).of.lymphocytes	-4.0318	-1.83027	0.0871	0.368929	-1.7109
Flow	Bmem	Day 0	All HA+ (IgG+Bmem).of.lymphocytes	4.08135	1.81565	0.089558	0.368929	1.69773
Flow	Bmem	Day 0	H3+H1- (IgG+CD19+CD20+).of.lymphocytes	3.70723	1.79879	0.0922322	0.368929	1.68374
Flow	Bmem	Day 0	H3+H1-(CD20+CD38low IgD-CD71low Bmem).of.lymphocytes	3.6575	1.67736	0.114197	0.431411	1.57961
Flow	Bmem	Day 0	H3+H1-(IgG+Bmem).of.lymphocytes	3.41013	1.62894	0.124168	0.444392	1.53751
Flow	Bmem	Day 0	All HA+(IgG+CD19+CD20+).of.lymphocytes	3.65251	1.5423	0.14398	0.489533	1.46113
Flow	Bmem	Day 0	CD19+CD20+IgG+.of.lymphocytes	3.40007	1.41877	0.17653	0.547959	1.35152
Flow	Bmem	Day 0	IgG+Bmem.of.lymphocytes	3.24526	1.41597	0.177281	0.547959	1.34917
Flow	Bmem	Day 0	H3+FluB- (IgA+CD19+CD20+).of.lymphocytes	3.02268	1.36696	0.191889	0.556366	1.30501
Flow	Bmem	Day 0	CD20+CD38low IgD-CD71low Bmem.of.lymphocytes	3.43532	1.34478	0.196364	0.556366	1.29198
Flow	Bmem	Day 0	IgD-CD71hi (AM All HA+ IgG+Bmem).of.lymphocytes	-2.65457	-1.26713	0.222192	0.56673	-1.22072
Flow	Bmem	Day 0	IgD-CD71hi (TLM All HA+ IgG+ Bmem).of.lymphocytes	1.70521	1.26713	0.222193	0.56673	1.22072
Flow	Bmem	Day 0	H1+H3-(IgM+CD19+CD20+).of.lymphocytes	-3.03492	-1.25906	0.225025	0.56673	-1.21327
Flow	Bmem	Day 0	IgD-CD71low Bmem.of.lymphocytes	3.04193	1.17264	0.257109	0.589378	1.13325
Flow	Bmem	Day 0	H3+FluB- (IgM+Bmem).of.lymphocytes	-2.2924	-1.17219	0.259503	0.589378	-1.12757
Flow	Bmem	Day 0	IgD-CD71hi Bmem.of.lymphocytes	-2.88637	-1.17042	0.26002	0.589378	-1.12634
Flow	Bmem	Day 0	All HA+(CD20+CD38low IgD-CD71hi Bmem).of.lymphocytes	-2.85163	-1.12288	0.279129	0.612283	-1.08228
Flow	Bmem	Day 0	FluB+H3- (IgM+CD19+CD20+).of.lymphocytes	-2.69182	-1.07254	0.300401	0.620285	-1.03557
Flow	Bmem	Day 0	All HA+(IgM+CD19+CD20+).of.lymphocytes	-2.56085	-1.04756	0.311348	0.620285	-1.0124
Flow	Bmem	Day 0	FluB+H3- (IgM+Bmem).of.lymphocytes	-2.48913	-1.03785	0.313877	0.620285	-1.00712
Flow	Bmem	Day 0	H3+FluB- (IgA+Bmem).of.lymphocytes	2.43349	1.03046	0.319264	0.620285	0.995971
Flow	Bmem	Day 0	CD20+CD38low IgD-CD71hi Bmem.of.lymphocytes	-2.46857	-1.00001	0.333214	0.629405	-0.96766
Flow	Bmem	Day 0	H3+FluB- (IgM+CD19+CD20+).of.lymphocytes	1.84748	0.877611	0.392389	0.691954	0.855293
Flow	Bmem	Day 0	FluB+H3- (IgG+CD19+CD20+).of.lymphocytes	2.01958	0.871054	0.397499	0.691954	0.846097
Flow	Bmem	Day 0	AM (IgD-CD71hi All HA+ IgG+Bmem).of.lymphocytes	-1.33802	-0.790371	0.441668	0.691954	-0.76938
Flow	Bmem	Day 0	H3+FluB-(CD20+CD38low IgD-CD71hi Bmem).of.lymphocytes	1.88308	0.786638	0.442323	0.691954	0.768277
Flow	Bmem	Day 0	FluB+H3-(CD20+CD38low IgD-CD71low Bmem).of.lymphocytes	2.0189	0.775259	0.449988	0.691954	0.755435
Flow	Bmem	Day 0	All HA+(IgM+Bmem).of.lymphocytes	-1.74555	-0.756832	0.459512	0.691954	-0.739651
Flow	Bmem	Day 0	H1+H3-(CD20+CD38low IgD-CD71hi Bmem).of.lymphocytes	1.78847	0.747041	0.465247	0.691954	0.730235
Flow	Bmem	Day 0	IgD-CD71hi (RM All HA+ IgG+ Bmem).of.lymphocytes	-1.90066	-0.740856	0.468891	0.691954	-0.724284
Flow	Bmem	Day 0	IgA+Bmem.of.lymphocytes	1.90941	0.738094	0.470525	0.691954	0.721626
Flow	Bmem	Day 0	CD19+CD20+IgA+.of.lymphocytes	1.90941	0.738094	0.470525	0.691954	0.721626
Flow	Bmem	Day 0	H3+H1- (IgM+CD19+CD20+).of.lymphocytes	1.65677	0.725085	0.478263	0.691954	0.7091
Flow	Bmem	Day 0	H3+H1- (IgA+CD19+CD20+).of.lymphocytes	1.52058	0.687922	0.500782	0.703207	0.67326
Flow	Bmem	Day 0	Bmem.of.lymphocytes	1.67643	0.66458	0.515233	0.703207	0.65071
Flow	Bmem	Day 0	FluB+H3-(IgG+Bmem).of.lymphocytes	1.45874	0.663562	0.517064	0.703207	0.647878
Flow	Bmem	Day 0	IgD-CD71hi (All HA+ IgG+ Bmem).of.lymphocytes	-1.49973	-0.596311	0.558825	0.73322	-0.584587
Flow	Bmem	Day 0	RM (IgD-CD71hi All HA+ IgG+ Bmem).of.lymphocytes	-1.50175	-0.593444	0.560698	0.73322	-0.581806
Flow	Bmem	Day 0	H1+H3-(IgM+Bmem).of.lymphocytes	-1.29457	-0.565547	0.57909	0.742984	-0.554714
Flow	Bmem	Day 0	AM (All HA+ IgG+Bmem).of.lymphocytes	-1.1486	-0.518483	0.611591	0.770152	-0.507803
Flow	Bmem	Day 0	CD20+CD21low (All HA+ IgG+Bmem).of.lymphocytes	-0.879127	-0.371738	0.715263	0.884325	-0.364797
Flow	Bmem	Day 0	H3+H1- (IgA+Bmem).of.lymphocytes	0.787194	0.326678	0.748474	0.908861	0.320652
Flow	Bmem	Day 0	H3+H1-(CD20+CD38low IgD-CD71hi Bmem).of.lymphocytes	-0.67225	-0.272034	0.788872	0.94111	-0.267776
Flow	Bmem	Day 0	H3+H1- (IgM+Bmem).of.lymphocytes	0.544975	0.248027	0.807085	0.942264	0.244188
Flow	Bmem	Day 0	H1+H3-(IgA+Bmem).of.lymphocytes	0.519805	0.217197	0.830907	0.942264	0.213538
Flow	Bmem	Day 0	IgD-CD71low (AM All HA+ IgG+Bmem).of.lymphocytes	0.50903	0.211373	0.835109	0.942264	0.208154
Flow	Bmem	Day 0	TLM (All HA+ IgG+ Bmem).of.lymphocytes	-0.50097	-0.198165	0.845266	0.942264	-0.195162
Flow	Bmem	Day 0	IgD-CD71low (TLM All HA+ IgG+ Bmem).of.lymphocytes	-0.417096	-0.163681	0.871913	0.944172	-0.16123
Flow	Bmem	Day 0	IgM+Bmem.of.lymphocytes	0.370594	0.160024	0.874748	0.944172	0.15763
Flow	Bmem	Day 0	H1+H3-(IgA+CD19+CD20+).of.lymphocytes	-0.252909	-0.120774	0.905458	0.962049	-0.118769
Flow	Bmem	Day 0	CD19+CD20+IgM+.of.lymphocytes	0.137632	0.0535367	0.957928	0.999174	0.0527534
Flow	Bmem	Day 0	CD19+CD20+.of.lymphocytes	0.0781767	0.0333791	0.973761	0.999174	0.0328916
Flow	Bmem	Day 0	CD20+CD21low (IgD-CD71hi All HA+ IgG+Bmem).of.lymphocytes	0.0172773	0.00978949	0.992319	0.999174	0.00962699
Flow	Bmem	Day 0	TLM (IgD-CD71hi All HA+IgG+ Bmem).of.lymphocytes	-0.00121239	-0.00105313	0.999174	0.999174	-0.00103582
Flow	PB	Day 0	H3+FluB-.of.lymphocytes	-3.34101	-2.04746	0.0582943	0.40806	-1.89348
Flow	PB	Day 0	H3+H1-.of.lymphocytes	-2.21091	-1.01888	0.324038	0.618962	-0.986193
Flow	PB	Day 0	FluB+H3-.of.lymphocytes	-2.13621	-0.886064	0.387946	0.618962	-0.863349
Flow	PB	Day 0	H1+H3-.of.lymphocytes	1.19773	0.592188	0.56257	0.618962	0.579029
Flow	PB	Day 0	CD20low CD21low (Plasmablast).of.lymphocytes	-1.26324	-0.544249	0.594145	0.618962	-0.53284
Flow	PB	Day 0	Plasmablast (CD27+CD38+).of.lymphocytes	-1.20757	-0.53712	0.598973	0.618962	-0.525878
Flow	PB	Day 0	All HA+(CD20lowCD21low PB).of.lymphocytes	-1.31644	-0.507766	0.618962	0.618962	-0.497323
OLINK	Serum Proteins	Day 0	IL17A	-9.81711	-3.78624	0.000712507	0.100463	-3.38472
OLINK	Serum Proteins	Day 0	IL1A	-8.84086	-3.04816	0.0053565	0.377633	-2.78477
OLINK	Serum Proteins	Day 0	FGF19	6.79579	2.70943	0.0121859	0.484392	2.50672
OLINK	Serum Proteins	Day 0	CD6	-7.37558	-2.65812	0.0137416	0.484392	-2.46395
OLINK	Serum Proteins	Day 0	CXCL10	-7.51564	-2.45981	0.0217718	0.487306	-2.29433
OLINK	Serum Proteins	Day 0	MMP12	-5.778	-2.37568	0.0259004	0.487306	-2.2277
OLINK	Serum Proteins	Day 0	IL12RB1	-7.14294	-2.37631	0.025954	0.487306	-2.2269
OLINK	Serum Proteins	Day 0	GZMH	-7.75838	-2.34886	0.0276486	0.487306	-2.20224
OLINK	Serum Proteins	Day 0	TSLP	-7.06948	-2.26471	0.0311801	0.488489	-2.15477
OLINK	Serum Proteins	Day 0	CRTAM	-5.24286	-2.13066	0.0434256	0.581491	-2.01959
OLINK	Serum Proteins	Day 0	CCL28	-5.63464	-2.10948	0.0453645	0.581491	-2.00126
OLINK	Serum Proteins	Day 0	NOS3	-5.70478	-1.99865	0.0556114	0.636813	-1.91407
OLINK	Serum Proteins	Day 0	NRTN	5.918	1.93534	0.0631277	0.636813	1.85829
OLINK	Serum Proteins	Day 0	GZMA	-5.8748	-1.94606	0.0632297	0.636813	-1.85757
OLINK	Serum Proteins	Day 0	IL17C	4.98956	1.90766	0.0686991	0.645771	1.82039
OLINK	Serum Proteins	Day 0	FGF21	-4.52531	-1.835	0.0793398	0.699182	-1.75453
OLINK	Serum Proteins	Day 0	TNFRSF12A	-4.02659	-1.75133	0.0930194	0.771514	-1.67968
OLINK	Serum Proteins	Day 0	FLT3LG	-4.22287	-1.69309	0.103765	0.81283	-1.62687
OLINK	Serum Proteins	Day 0	CCL17	-5.05131	-1.65391	0.111498	0.827432	-1.5915
OLINK	Serum Proteins	Day 0	CXCL8	4.34672	1.62049	0.118296	0.83399	1.56196
OLINK	Serum Proteins	Day 0	IL20RA	-4.41391	-1.56374	0.13118	0.855506	-1.50947
OLINK	Serum Proteins	Day 0	IL5	5.67598	1.53517	0.140004	0.855506	1.47578
OLINK	Serum Proteins	Day 0	IL33	-5.21297	-1.50637	0.142789	0.855506	-1.46548
OLINK	Serum Proteins	Day 0	IL15RA	-3.97201	-1.47134	0.153372	0.855506	-1.42772
OLINK	Serum Proteins	Day 0	CD4	-4.87654	-1.45633	0.158313	0.855506	-1.41077
OLINK	Serum Proteins	Day 0	CD8A	-3.82585	-1.44137	0.16201	0.855506	-1.39834
OLINK	Serum Proteins	Day 0	ADA	3.69245	1.41692	0.169839	0.855506	1.37272
OLINK	Serum Proteins	Day 0	NTF3	4.00336	1.40767	0.172233	0.855506	1.36507
OLINK	Serum Proteins	Day 0	HMOX1	-3.47631	-1.38622	0.179511	0.855506	-1.34226
OLINK	Serum Proteins	Day 0	IL20	-4.56317	-1.36734	0.182023	0.855506	-1.33455
OLINK	Serum Proteins	Day 0	SLAMF1	-4.26649	-1.34586	0.190562	0.856687	-1.30892
OLINK	Serum Proteins	Day 0	GDNF	-3.92815	-1.32722	0.197469	0.856687	-1.2888
OLINK	Serum Proteins	Day 0	IL18	-3.47287	-1.30715	0.203804	0.856687	-1.27079
OLINK	Serum Proteins	Day 0	CSF1	-3.80955	-1.27329	0.21476	0.856687	-1.24058
OLINK	Serum Proteins	Day 0	IL2RB	-4.12418	-1.23861	0.225424	0.856687	-1.21223
OLINK	Serum Proteins	Day 0	LGALS1	-2.84296	-1.22805	0.230038	0.856687	-1.20026
OLINK	Serum Proteins	Day 0	PDGFB	-4.39343	-1.22615	0.23164	0.856687	-1.19614
OLINK	Serum Proteins	Day 0	IL12A/IL12B	-3.53811	-1.20513	0.239931	0.856687	-1.17516
OLINK	Serum Proteins	Day 0	LAG3	4.05982	1.17615	0.252041	0.856687	1.14541
OLINK	Serum Proteins	Day 0	CDCP1	-3.39439	-1.16827	0.25379	0.856687	-1.14119
OLINK	Serum Proteins	Day 0	PLAU	3.44898	1.09224	0.284991	0.856687	1.06918
OLINK	Serum Proteins	Day 0	IL10RB	3.48715	1.08966	0.286789	0.856687	1.06519
OLINK	Serum Proteins	Day 0	CD274	3.1434	1.0746	0.292905	0.856687	1.05177
OLINK	Serum Proteins	Day 0	GZMB	-3.21939	-1.07546	0.293114	0.856687	-1.05132
OLINK	Serum Proteins	Day 0	KITLG	3.03175	1.05483	0.302492	0.856687	1.0311
OLINK	Serum Proteins	Day 0	PTN	-2.10827	-1.05121	0.303705	0.856687	-1.02852
OLINK	Serum Proteins	Day 0	PDCD1LG2	3.32083	1.04826	0.304658	0.856687	1.0265
OLINK	Serum Proteins	Day 0	CCL8	-3.52338	-1.03649	0.310286	0.856687	-1.01462
OLINK	Serum Proteins	Day 0	FGF23	3.45958	1.02861	0.313776	0.856687	1.00733
OLINK	Serum Proteins	Day 0	IL22RA1	-2.89678	-1.00442	0.325241	0.856687	-0.983744
OLINK	Serum Proteins	Day 0	CASP8	3.36549	0.997916	0.329952	0.856687	0.97421
OLINK	Serum Proteins	Day 0	CXCL11	-2.84351	-0.988418	0.333086	0.856687	-0.967916
OLINK	Serum Proteins	Day 0	LTA	2.29658	0.983619	0.335026	0.856687	0.964041
OLINK	Serum Proteins	Day 0	CCL3	-2.9061	-0.980996	0.336459	0.856687	-0.961185
OLINK	Serum Proteins	Day 0	CXCL13	2.55044	0.974838	0.339466	0.856687	0.95522
OLINK	Serum Proteins	Day 0	CST5	2.63684	0.972835	0.340877	0.856687	0.952435
OLINK	Serum Proteins	Day 0	TNF	-3.26039	-0.960198	0.34632	0.856687	-0.941751
OLINK	Serum Proteins	Day 0	IL24	-2.94349	-0.943024	0.353459	0.859271	-0.927901
OLINK	Serum Proteins	Day 0	IL6	-2.59722	-0.926932	0.362654	0.866682	-0.91032
OLINK	Serum Proteins	Day 0	KLRD1	-2.69266	-0.881959	0.386935	0.898937	-0.865189
OLINK	Serum Proteins	Day 0	MMP1	3.04073	0.870553	0.39366	0.898937	0.853
OLINK	Serum Proteins	Day 0	CCL4	-2.53997	-0.859105	0.399101	0.898937	-0.843227
OLINK	Serum Proteins	Day 0	CD28	-2.361	-0.852797	0.401653	0.898937	-0.838673
OLINK	Serum Proteins	Day 0	CD5	-2.43185	-0.831898	0.413886	0.901903	-0.817073
OLINK	Serum Proteins	Day 0	CD40	2.17126	0.828375	0.415771	0.901903	0.81378
OLINK	Serum Proteins	Day 0	IFNG	-2.69252	-0.795065	0.434577	0.923226	-0.781384
OLINK	Serum Proteins	Day 0	KDR	-2.62011	-0.764383	0.452207	0.923226	-0.751741
OLINK	Serum Proteins	Day 0	EIF4EBP1	2.49253	0.734423	0.469809	0.923226	0.722789
OLINK	Serum Proteins	Day 0	ARTN	2.43394	0.730435	0.470985	0.923226	0.720878
OLINK	Serum Proteins	Day 0	IL15	2.4515	0.731645	0.470985	0.923226	0.720877
OLINK	Serum Proteins	Day 0	FGF5	2.23752	0.718304	0.479264	0.923226	0.707488
OLINK	Serum Proteins	Day 0	TEK	2.41801	0.70817	0.485625	0.923226	0.697283
OLINK	Serum Proteins	Day 0	CXCL9	-1.87312	-0.706684	0.48692	0.923226	-0.695216
OLINK	Serum Proteins	Day 0	ANGPT1	-2.18093	-0.70256	0.48907	0.923226	-0.691788
OLINK	Serum Proteins	Day 0	TNFRSF4	-1.94161	-0.69798	0.491979	0.923226	-0.687164
OLINK	Serum Proteins	Day 0	FGF2	-2.05344	-0.678462	0.504183	0.923226	-0.667923
OLINK	Serum Proteins	Day 0	CXCL6	-2.1259	-0.670926	0.508847	0.923226	-0.660635
OLINK	Serum Proteins	Day 0	MUC16	1.77779	0.648817	0.522831	0.923226	0.638987
OLINK	Serum Proteins	Day 0	CD83	-2.01756	-0.647193	0.523692	0.923226	-0.637665
OLINK	Serum Proteins	Day 0	CXCL12	-2.1863	-0.637099	0.529058	0.923226	-0.629445
OLINK	Serum Proteins	Day 0	IL12B	-1.91663	-0.636743	0.530364	0.923226	-0.627451
OLINK	Serum Proteins	Day 0	TNFSF12	1.89184	0.621676	0.540195	0.92431	0.612518
OLINK	Serum Proteins	Day 0	CCL25	-1.66551	-0.602034	0.55293	0.92431	-0.593375
OLINK	Serum Proteins	Day 0	TGFA	2.03458	0.599169	0.555058	0.92431	0.590198
OLINK	Serum Proteins	Day 0	TNFRSF21	1.81645	0.589537	0.561078	0.92431	0.581241
OLINK	Serum Proteins	Day 0	PDCD1	-1.64087	-0.586022	0.563764	0.92431	-0.57726
OLINK	Serum Proteins	Day 0	CCL7	-1.58431	-0.568167	0.575292	0.932369	-0.560275
OLINK	Serum Proteins	Day 0	TGFB1	2.00639	0.557606	0.58223	0.932891	0.550131
OLINK	Serum Proteins	Day 0	TNFRSF9	-1.68217	-0.509604	0.61517	0.939913	-0.502707
OLINK	Serum Proteins	Day 0	OSM	1.73595	0.508197	0.616182	0.939913	0.501269
OLINK	Serum Proteins	Day 0	IL7	1.71645	0.495912	0.624566	0.939913	0.48939
OLINK	Serum Proteins	Day 0	IL18R1	-1.5669	-0.489289	0.629078	0.939913	-0.483025
OLINK	Serum Proteins	Day 0	CCL2	1.45686	0.486485	0.631152	0.939913	0.480106
OLINK	Serum Proteins	Day 0	ARG1	1.71387	0.48044	0.635444	0.939913	0.474079
OLINK	Serum Proteins	Day 0	SULT1A1	1.69754	0.480263	0.635748	0.939913	0.473652
OLINK	Serum Proteins	Day 0	S100A12	1.52701	0.473285	0.640457	0.939913	0.467059
OLINK	Serum Proteins	Day 0	CD244	1.22805	0.457852	0.651034	0.939913	0.452326
OLINK	Serum Proteins	Day 0	DNER	1.22489	0.439291	0.664261	0.939913	0.434038
OLINK	Serum Proteins	Day 0	TNFRSF11B	-1.17326	-0.409034	0.686038	0.939913	-0.404238
OLINK	Serum Proteins	Day 0	TNFSF14	1.20187	0.399453	0.693258	0.939913	0.394437
OLINK	Serum Proteins	Day 0	CX3CL1	-1.13155	-0.398011	0.694305	0.939913	-0.393019
OLINK	Serum Proteins	Day 0	CA9	1.24184	0.395818	0.695838	0.939913	0.390945
OLINK	Serum Proteins	Day 0	VEGFA	-1.42659	-0.389911	0.700366	0.939913	-0.384826
OLINK	Serum Proteins	Day 0	LAMP3	1.11709	0.372205	0.71315	0.939913	0.367629
OLINK	Serum Proteins	Day 0	TNFSF11	1.05314	0.371575	0.713492	0.939913	0.367171
OLINK	Serum Proteins	Day 0	CCL20	1.33477	0.350791	0.729071	0.939913	0.346361
OLINK	Serum Proteins	Day 0	CCL19	-1.13856	-0.349116	0.730004	0.939913	-0.34512
OLINK	Serum Proteins	Day 0	IL13	1.31077	0.347572	0.731466	0.939913	0.343176
OLINK	Serum Proteins	Day 0	CXCL1	0.974759	0.338635	0.738067	0.939913	0.334414
OLINK	Serum Proteins	Day 0	DCN	0.92053	0.32398	0.748762	0.939913	0.320273
OLINK	Serum Proteins	Day 0	CCL11	-0.734536	-0.317713	0.753452	0.939913	-0.314091
OLINK	Serum Proteins	Day 0	LIF	0.978843	0.30415	0.763745	0.939913	0.300566
OLINK	Serum Proteins	Day 0	ADGRG1	1.06896	0.301192	0.765797	0.939913	0.297876
OLINK	Serum Proteins	Day 0	MMP7	-0.814234	-0.294535	0.770898	0.939913	-0.2912
OLINK	Serum Proteins	Day 0	CD40LG	-0.873865	-0.293222	0.771973	0.939913	-0.289796
OLINK	Serum Proteins	Day 0	CCL13	0.850763	0.291454	0.773262	0.939913	0.288111
OLINK	Serum Proteins	Day 0	MICA/MICB	-0.834733	-0.282283	0.78024	0.940289	-0.279007
OLINK	Serum Proteins	Day 0	PGF	-0.820936	-0.254524	0.801259	0.944916	-0.251718
OLINK	Serum Proteins	Day 0	LGALS9	-0.622383	-0.250415	0.804471	0.944916	-0.247565
OLINK	Serum Proteins	Day 0	KIR3DL1	0.808562	0.24698	0.807129	0.944916	0.244131
OLINK	Serum Proteins	Day 0	CD27	-0.6579	-0.232115	0.818425	0.944916	-0.229571
OLINK	Serum Proteins	Day 0	CD70	-0.565986	-0.206695	0.838025	0.944916	-0.204421
OLINK	Serum Proteins	Day 0	AXIN1	-0.689731	-0.203492	0.840729	0.944916	-0.200961
OLINK	Serum Proteins	Day 0	MMP10	-0.61382	-0.200227	0.843052	0.944916	-0.197991
OLINK	Serum Proteins	Day 0	ICOSLG	0.643437	0.19879	0.844146	0.944916	0.196593
OLINK	Serum Proteins	Day 0	EGF	-0.588554	-0.198346	0.844393	0.944916	-0.196278
OLINK	Serum Proteins	Day 0	NGF	-0.64421	-0.172587	0.864476	0.953812	-0.170679
OLINK	Serum Proteins	Day 0	STAMBP	0.60012	0.16848	0.867863	0.953812	0.166374
OLINK	Serum Proteins	Day 0	HGF	0.512542	0.162117	0.872637	0.953812	0.16031
OLINK	Serum Proteins	Day 0	FASLG	0.472432	0.151049	0.881265	0.955834	0.149365
OLINK	Serum Proteins	Day 0	NCR1	0.438596	0.139206	0.890532	0.958511	0.137631
OLINK	Serum Proteins	Day 0	IL10	0.407209	0.116787	0.90801	0.961274	0.115549
OLINK	Serum Proteins	Day 0	CCL23	0.327137	0.107263	0.915503	0.961274	0.1061
OLINK	Serum Proteins	Day 0	IL2	0.327836	0.0978453	0.922852	0.961274	0.096842
OLINK	Serum Proteins	Day 0	TNFSF10	0.363709	0.0959125	0.924384	0.961274	0.0949124
OLINK	Serum Proteins	Day 0	LIFR	-0.282201	-0.090616	0.928567	0.961274	-0.089648
OLINK	Serum Proteins	Day 0	ANGPT2	-0.246753	-0.0835757	0.934004	0.961274	-0.0828082
OLINK	Serum Proteins	Day 0	SIRT2	0.227938	0.0632952	0.950256	0.970913	0.0623856
OLINK	Serum Proteins	Day 0	CXCL5	0.0799476	0.0317752	0.974923	0.981717	0.0314349
OLINK	Serum Proteins	Day 0	IL4	0.0915616	0.0299992	0.976326	0.981717	0.0296756
OLINK	Serum Proteins	Day 0	IL10RA	0.0739255	0.0231669	0.981717	0.981717	0.0229168
RNAseq	Whole Blood	Pre-vaccination	gene57007 (ACKR3)	12.8798	3.89982	0.000974845	0.999613	3.29769
RNAseq	Whole Blood	Pre-vaccination	gene55173 (MRPS10)	13.5861	3.79966	0.00107579	0.999613	3.26992
RNAseq	Whole Blood	Pre-vaccination	gene388695 (LYSMD1)	-10.2849	-3.37075	0.00137691	0.999613	-3.19945
RNAseq	Whole Blood	Pre-vaccination	gene116841 (SNAP47)	-6.38863	-3.33219	0.00154536	0.999613	-3.16603
RNAseq	Whole Blood	Pre-vaccination	gene79842 (ZBTB3)	8.94624	3.29132	0.00174509	0.999613	3.1305
RNAseq	Whole Blood	Pre-vaccination	gene93109 (TMEM44)	-12.9115	-3.53704	0.00184485	0.999613	-3.11414
RNAseq	Whole Blood	Pre-vaccination	gene140032 (RPS4Y2)	6.28884	4.06506	0.0020054	0.999613	3.08943
RNAseq	Whole Blood	Pre-vaccination	gene284161 (GDPD1)	-9.67539	-3.21239	0.00220176	0.999613	-3.06158
RNAseq	Whole Blood	Pre-vaccination	gene285172 (FAM126B)	-8.79761	-3.4196	0.00225047	0.999613	-3.05502
RNAseq	Whole Blood	Pre-vaccination	gene57228 (SMAGP)	-10.4235	-3.41553	0.00228998	0.999613	-3.04979
RNAseq	Whole Blood	Pre-vaccination	gene101928635 (NA)	-12.8645	-3.50882	0.00233529	0.999613	-3.0439
RNAseq	Whole Blood	Pre-vaccination	gene79762 (C1orf115)	11.2783	3.35161	0.00248967	0.999613	3.02459
RNAseq	Whole Blood	Pre-vaccination	gene4170 (MCL1)	-9.81452	-3.38214	0.00274274	0.999613	-2.99519
RNAseq	Whole Blood	Pre-vaccination	gene11010 (GLIPR1)	11.2281	3.32747	0.00298389	0.999613	2.96939
RNAseq	Whole Blood	Pre-vaccination	gene7074 (TIAM1)	11.3795	3.37502	0.00298735	0.999613	2.96904
RNAseq	Whole Blood	Pre-vaccination	gene101927051 (LOC101927051)	-11.4068	-3.5132	0.00301233	0.999613	-2.96648
RNAseq	Whole Blood	Pre-vaccination	gene64219 (PJA1)	-6.78808	-3.31878	0.00305511	0.999613	-2.96214
RNAseq	Whole Blood	Pre-vaccination	gene28643 (TRAV38-2DV8)	-9.196	-3.33343	0.00313412	0.999613	-2.95427
RNAseq	Whole Blood	Pre-vaccination	gene101929128 (LOC101929128)	-12.8012	-3.30683	0.00326614	0.999613	-2.94151
RNAseq	Whole Blood	Pre-vaccination	gene64769 (MEAF6)	7.61115	3.24899	0.00386746	0.999613	2.88877
RNAseq	Whole Blood	Pre-vaccination	gene10678 (B3GNT2)	-9.15234	-3.29764	0.0041307	0.999613	-2.868
RNAseq	Whole Blood	Pre-vaccination	gene7005 (TEAD3)	-12.8406	-3.1927	0.0044794	0.999613	-2.84227
RNAseq	Whole Blood	Pre-vaccination	gene285074 (LOC285074)	-14.8578	-3.14019	0.00466908	0.999613	-2.82902
RNAseq	Whole Blood	Pre-vaccination	gene339122 (RAB43)	-9.65441	-3.12938	0.00476944	0.999613	-2.82221
RNAseq	Whole Blood	Pre-vaccination	gene51495 (HACD3)	-5.41513	-3.16758	0.0047832	0.999613	-2.82128
RNAseq	Whole Blood	Pre-vaccination	gene284194 (LGALS9B)	14.1697	3.0357	0.00529032	0.999613	2.7888
RNAseq	Whole Blood	Pre-vaccination	gene10325 (RRAGB)	8.00458	3.07791	0.00541227	0.999613	2.78141
RNAseq	Whole Blood	Pre-vaccination	gene112464 (CAVIN3)	12.8892	3.05811	0.00543732	0.999613	2.77991
RNAseq	Whole Blood	Pre-vaccination	gene9053 (MAP7)	13.8465	3.03289	0.00554006	0.999613	2.77383
RNAseq	Whole Blood	Pre-vaccination	gene8875 (VNN2)	-9.42286	-3.06734	0.00591178	0.999613	-2.75263
RNAseq	Whole Blood	Pre-vaccination	gene435 (ASL)	12.4966	3.01685	0.0060423	0.999613	2.74548
RNAseq	Whole Blood	Pre-vaccination	gene222223 (KIAA1324L)	-12.2687	-3.06596	0.00628334	0.999613	-2.73262
RNAseq	Whole Blood	Pre-vaccination	gene117166 (WFIKKN1)	-12.1653	-3.00138	0.00634152	0.999613	-2.72958
RNAseq	Whole Blood	Pre-vaccination	gene55652 (SLC48A1)	8.40423	3.0338	0.00644753	0.999613	2.72411
RNAseq	Whole Blood	Pre-vaccination	gene2011 (MARK2)	-7.84922	-3.03419	0.00649147	0.999613	-2.72186
RNAseq	Whole Blood	Pre-vaccination	gene3340 (NDST1)	9.90426	2.97919	0.00657815	0.999613	2.71748
RNAseq	Whole Blood	Pre-vaccination	gene8277 (TKTL1)	15.2653	2.97123	0.00760797	0.999613	2.66899
RNAseq	Whole Blood	Pre-vaccination	gene653268 (AGAP7P)	11.5084	2.95024	0.00771041	0.999613	2.66449
RNAseq	Whole Blood	Pre-vaccination	gene284996 (RNF149)	-8.10827	-2.91139	0.00781281	0.999613	-2.66005
RNAseq	Whole Blood	Pre-vaccination	gene57698 (SHTN1)	11.9219	2.86629	0.00853072	0.999613	2.63031
RNAseq	Whole Blood	Pre-vaccination	gene58480 (RHOU)	10.8675	2.86026	0.0085417	0.999613	2.62987
RNAseq	Whole Blood	Pre-vaccination	gene5190 (PEX6)	-12.243	-2.8242	0.00878473	0.999613	-2.62032
RNAseq	Whole Blood	Pre-vaccination	gene9482 (STX8)	7.02935	2.9125	0.00880581	0.999613	2.6195
RNAseq	Whole Blood	Pre-vaccination	gene7045 (TGFBI)	11.6078	2.83802	0.00914445	0.999613	2.60661
RNAseq	Whole Blood	Pre-vaccination	gene55100 (WDR70)	8.20983	2.82934	0.00964297	0.999613	2.58838
RNAseq	Whole Blood	Pre-vaccination	gene976 (ADGRE5)	-8.87584	-2.81309	0.00982951	0.999613	-2.58177
RNAseq	Whole Blood	Pre-vaccination	gene29997 (NOP53)	-4.84852	-2.80368	0.00995818	0.999613	-2.57728
RNAseq	Whole Blood	Pre-vaccination	gene57096 (RPGRIP1)	11.2523	2.80685	0.0100161	0.999613	2.57527
RNAseq	Whole Blood	Pre-vaccination	gene399844 (LINC01002)	-11.3251	-2.78673	0.0100839	0.999613	-2.57294
RNAseq	Whole Blood	Pre-vaccination	gene9586 (CREB5)	-8.07074	-2.79924	0.0101949	0.999613	-2.56915
RNAseq	Whole Blood	Pre-vaccination	gene10865 (ARID5A)	-9.76728	-2.82196	0.0104039	0.999613	-2.56211
RNAseq	Whole Blood	Pre-vaccination	gene6666 (SOX12)	-7.01886	-2.79617	0.0105715	0.999613	-2.55655
RNAseq	Whole Blood	Pre-vaccination	gene3852 (KRT5)	11.5502	2.81228	0.010592	0.999613	2.55588
RNAseq	Whole Blood	Pre-vaccination	gene83463 (MXD3)	-8.30312	-2.77788	0.0109436	0.999613	-2.54449
RNAseq	Whole Blood	Pre-vaccination	gene3712 (IVD)	10.6527	2.77311	0.0109833	0.999613	2.54323
RNAseq	Whole Blood	Pre-vaccination	gene7390 (UROS)	9.2074	2.81337	0.0110105	0.999613	2.54236
RNAseq	Whole Blood	Pre-vaccination	gene285203 (EOGT)	-7.35866	-2.81342	0.011123	0.999613	-2.53881
RNAseq	Whole Blood	Pre-vaccination	gene29948 (OSGIN1)	-13.1864	-2.77873	0.0111651	0.999613	-2.53749
RNAseq	Whole Blood	Pre-vaccination	gene102465689 (MIR7152)	-10.6712	-2.74086	0.0119413	0.999613	-2.51387
RNAseq	Whole Blood	Pre-vaccination	gene100507321 (ERVK13-1)	7.26619	2.72827	0.0119751	0.999613	2.51288
RNAseq	Whole Blood	Pre-vaccination	gene63934 (ZNF667)	-10.0549	-2.71373	0.012216	0.999613	-2.50584
RNAseq	Whole Blood	Pre-vaccination	gene4037 (LRP3)	9.38087	2.74912	0.0123771	0.999613	2.50121
RNAseq	Whole Blood	Pre-vaccination	gene112398 (EGLN2)	-9.60108	-2.71729	0.012414	0.999613	-2.50015
RNAseq	Whole Blood	Pre-vaccination	gene55370 (PPP4R1L)	8.99389	2.69507	0.0126146	0.999613	2.49447
RNAseq	Whole Blood	Pre-vaccination	gene79802 (HHIPL2)	10.5459	2.67496	0.0127387	0.999613	2.49099
RNAseq	Whole Blood	Pre-vaccination	gene1475 (CSTA)	7.91052	2.71143	0.0127946	0.999613	2.48944
RNAseq	Whole Blood	Pre-vaccination	gene6390 (SDHB)	7.58563	2.73787	0.0130598	0.999613	2.48213
RNAseq	Whole Blood	Pre-vaccination	gene8321 (FZD1)	8.09621	2.67286	0.0134538	0.999613	2.47152
RNAseq	Whole Blood	Pre-vaccination	gene8837 (CFLAR)	-6.91864	-2.71039	0.0136614	0.999613	-2.46605
RNAseq	Whole Blood	Pre-vaccination	gene331 (XIAP)	-7.06685	-2.71789	0.013965	0.999613	-2.45816
RNAseq	Whole Blood	Pre-vaccination	gene7222 (TRPC3)	11.5252	2.6935	0.0139656	0.999613	2.45815
RNAseq	Whole Blood	Pre-vaccination	gene1453 (CSNK1D)	-9.49639	-2.66838	0.0140193	0.999613	-2.45677
RNAseq	Whole Blood	Pre-vaccination	gene4294 (MAP3K10)	-8.72516	-2.66993	0.0140395	0.999613	-2.45625
RNAseq	Whole Blood	Pre-vaccination	gene51307 (FAM53C)	-7.0774	-2.6704	0.0142973	0.999613	-2.44971
RNAseq	Whole Blood	Pre-vaccination	gene5569 (PKIA)	7.94019	2.63335	0.0144597	0.999613	2.44564
RNAseq	Whole Blood	Pre-vaccination	gene5091 (PC)	9.83361	2.70833	0.0145181	0.999613	2.44418
RNAseq	Whole Blood	Pre-vaccination	gene102723927 (LINC01238)	11.54	2.6021	0.0145589	0.999613	2.44317
RNAseq	Whole Blood	Pre-vaccination	gene285368 (PRRT3)	-6.51557	-2.4985	0.0154894	0.999613	-2.42073
RNAseq	Whole Blood	Pre-vaccination	gene3006 (H1-2)	9.51969	2.59453	0.015675	0.999613	2.4164
RNAseq	Whole Blood	Pre-vaccination	gene6429 (SRSF4)	-8.33727	-2.62033	0.0157429	0.999613	-2.41482
RNAseq	Whole Blood	Pre-vaccination	gene441250 (TYW1B)	-12.1197	-2.61065	0.0158415	0.999613	-2.41255
RNAseq	Whole Blood	Pre-vaccination	gene150468 (CKAP2L)	9.29184	2.59311	0.0159944	0.999613	2.40904
RNAseq	Whole Blood	Pre-vaccination	gene9086 (EIF1AY)	-4.86921	-3.04596	0.0160144	0.999613	-2.40859
RNAseq	Whole Blood	Pre-vaccination	gene9341 (VAMP3)	7.08165	2.61377	0.0161794	0.999613	2.40484
RNAseq	Whole Blood	Pre-vaccination	gene100534599 (ISY1-RAB43)	-7.89135	-2.59656	0.0165839	0.999613	-2.39581
RNAseq	Whole Blood	Pre-vaccination	gene286140 (RNF5P1)	12.2377	2.60709	0.0167889	0.999613	2.3913
RNAseq	Whole Blood	Pre-vaccination	gene377677 (CA13)	8.43952	2.58327	0.0169117	0.999613	2.38862
RNAseq	Whole Blood	Pre-vaccination	gene1340 (COX6B1)	7.8805	2.58571	0.0170357	0.999613	2.38594
RNAseq	Whole Blood	Pre-vaccination	gene10781 (ZNF266)	-10.2635	-2.55981	0.0173132	0.999613	-2.37999
RNAseq	Whole Blood	Pre-vaccination	gene1611 (DAP)	11.3611	2.56221	0.0173924	0.999613	2.37831
RNAseq	Whole Blood	Pre-vaccination	gene115560 (ZNF501)	-8.55412	-2.58594	0.0176902	0.999613	-2.37204
RNAseq	Whole Blood	Pre-vaccination	gene50512 (PODXL2)	11.8487	2.52819	0.0185869	0.999613	2.35371
RNAseq	Whole Blood	Pre-vaccination	gene22904 (SBNO2)	-7.19176	-2.53478	0.0186767	0.999613	-2.35192
RNAseq	Whole Blood	Pre-vaccination	gene5713 (PSMD7)	7.88447	2.5339	0.0189404	0.999613	2.3467
RNAseq	Whole Blood	Pre-vaccination	gene403341 (ZBTB34)	-6.08167	-2.54626	0.0189485	0.999613	-2.34654
RNAseq	Whole Blood	Pre-vaccination	gene643680 (MS4A4E)	9.40185	2.50636	0.019419	0.999613	2.33739
RNAseq	Whole Blood	Pre-vaccination	gene5829 (PXN)	-7.71484	-2.51086	0.0194524	0.999613	-2.33675
RNAseq	Whole Blood	Pre-vaccination	gene100529264 (RAB4B-EGLN2)	-8.83749	-2.51781	0.01946	0.999613	-2.3366
RNAseq	Whole Blood	Pre-vaccination	gene84074 (QRICH2)	-9.34409	-2.53244	0.0198255	0.999613	-2.32963
RNAseq	Whole Blood	Pre-vaccination	gene91419 (ATP23)	9.71189	2.49633	0.0198706	0.999613	2.32878
RNAseq	Whole Blood	Pre-vaccination	gene56270 (WDR45B)	9.93013	2.49543	0.0201776	0.999613	2.32303
RNAseq	Whole Blood	Pre-vaccination	gene3640 (INSL3)	-11.3993	-2.49059	0.020371	0.999613	-2.31944
RNAseq	Whole Blood	Pre-vaccination	gene26958 (COPG2)	9.38801	2.48974	0.0205239	0.999613	2.31663
RNAseq	Whole Blood	Pre-vaccination	gene6732 (SRPK1)	-8.36264	-2.59562	0.0207101	0.999613	-2.31323
RNAseq	Whole Blood	Pre-vaccination	gene79652 (TMEM204)	-8.3338	-2.46131	0.0212931	0.999613	-2.30275
RNAseq	Whole Blood	Pre-vaccination	gene10509 (SEMA4B)	-6.13729	-2.47382	0.0213345	0.999613	-2.30201
RNAseq	Whole Blood	Pre-vaccination	gene9961 (MVP)	-9.93999	-2.44868	0.0227198	0.999613	-2.27811
RNAseq	Whole Blood	Pre-vaccination	gene54704 (PDP1)	-5.69474	-2.44902	0.0228647	0.999613	-2.27569
RNAseq	Whole Blood	Pre-vaccination	gene10948 (STARD3)	-8.6822	-2.44612	0.0229196	0.999613	-2.27477
RNAseq	Whole Blood	Pre-vaccination	gene79087 (ALG12)	8.00068	2.43572	0.0229613	0.999613	2.27408
RNAseq	Whole Blood	Pre-vaccination	gene1316 (KLF6)	-8.08027	-2.43824	0.0231232	0.999613	-2.27139
RNAseq	Whole Blood	Pre-vaccination	gene84515 (MCM8)	5.76707	2.47656	0.0231315	0.999613	2.27126
RNAseq	Whole Blood	Pre-vaccination	gene9750 (RIPOR2)	-7.03364	-2.48521	0.0232231	0.999613	-2.26974
RNAseq	Whole Blood	Pre-vaccination	gene55723 (ASF1B)	6.86849	2.42311	0.0233736	0.999613	2.26727
RNAseq	Whole Blood	Pre-vaccination	gene6777 (STAT5B)	-9.14279	-2.45267	0.0234022	0.999613	-2.2668
RNAseq	Whole Blood	Pre-vaccination	gene400713 (ZNF880)	10.9584	2.41335	0.0235303	0.999613	2.26471
RNAseq	Whole Blood	Pre-vaccination	gene535 (ATP6V0A1)	9.37393	2.41507	0.0235571	0.999613	2.26428
RNAseq	Whole Blood	Pre-vaccination	gene9831 (ZNF623)	-10.7981	-2.44249	0.0239925	0.999613	-2.25725
RNAseq	Whole Blood	Pre-vaccination	gene10370 (CITED2)	-8.88312	-2.41844	0.0243265	0.999613	-2.25193
RNAseq	Whole Blood	Pre-vaccination	gene55784 (MCTP2)	-9.87922	-2.43109	0.0243411	0.999613	-2.2517
RNAseq	Whole Blood	Pre-vaccination	gene10439 (OLFM1)	11.2202	2.40107	0.0245474	0.999613	2.24845
RNAseq	Whole Blood	Pre-vaccination	gene55744 (COA1)	10.9206	2.4343	0.0245491	0.999613	2.24842
RNAseq	Whole Blood	Pre-vaccination	gene84284 (NTPCR)	9.5456	2.41109	0.0246514	0.999613	2.24682
RNAseq	Whole Blood	Pre-vaccination	gene10180 (RBM6)	9.52333	2.40661	0.0248066	0.999613	2.2444
RNAseq	Whole Blood	Pre-vaccination	gene84898 (PLXDC2)	7.09918	2.43365	0.024889	0.999613	2.24312
RNAseq	Whole Blood	Pre-vaccination	gene5978 (REST)	-4.24576	-2.42722	0.0250212	0.999613	-2.24108
RNAseq	Whole Blood	Pre-vaccination	gene664 (BNIP3)	-5.96721	-2.42994	0.0252661	0.999613	-2.23731
RNAseq	Whole Blood	Pre-vaccination	gene401541 (CENPP)	10.764	2.39699	0.0253201	0.999613	2.23648
RNAseq	Whole Blood	Pre-vaccination	gene746 (TMEM258)	6.73226	2.43014	0.0254738	0.999613	2.23414
RNAseq	Whole Blood	Pre-vaccination	gene64651 (CSRNP1)	-9.27385	-2.39137	0.0256386	0.999613	-2.23164
RNAseq	Whole Blood	Pre-vaccination	gene28461 (IGHV1-69)	-9.97261	-2.37363	0.0259136	0.999613	-2.2275
RNAseq	Whole Blood	Pre-vaccination	gene9070 (ASH2L)	9.663	2.41028	0.0259992	0.999613	2.22622
RNAseq	Whole Blood	Pre-vaccination	gene6583 (SLC22A4)	-8.71326	-2.37818	0.0261479	0.999613	-2.22401
RNAseq	Whole Blood	Pre-vaccination	gene100506658 (OCLN)	-10.4106	-2.38564	0.026761	0.999613	-2.21499
RNAseq	Whole Blood	Pre-vaccination	gene400685 (LINC01801)	-8.17844	-2.39382	0.0270403	0.999613	-2.21094
RNAseq	Whole Blood	Pre-vaccination	gene60509 (AGBL5)	7.69894	2.39331	0.0270692	0.999613	2.21052
RNAseq	Whole Blood	Pre-vaccination	gene729967 (MORN2)	9.02906	2.36411	0.0279259	0.999613	2.19833
RNAseq	Whole Blood	Pre-vaccination	gene102724307 (CYP17A1-AS1)	9.0554	2.36911	0.0281629	0.999613	2.19501
RNAseq	Whole Blood	Pre-vaccination	gene27236 (ARFIP1)	8.67828	2.34264	0.0283773	0.999613	2.19203
RNAseq	Whole Blood	Pre-vaccination	gene2241 (FER)	5.57633	2.24514	0.0287997	0.999613	2.18622
RNAseq	Whole Blood	Pre-vaccination	gene28572 (TRBV15)	-10.0295	-2.39968	0.0289193	0.999613	-2.18459
RNAseq	Whole Blood	Pre-vaccination	gene100996455 (LINC02724)	8.16219	2.33048	0.0290716	0.999613	2.18251
RNAseq	Whole Blood	Pre-vaccination	gene28606 (TRBV6-1)	8.70907	2.31469	0.02909	0.999613	2.18227
RNAseq	Whole Blood	Pre-vaccination	gene79677 (SMC6)	-5.25949	-2.36214	0.0291218	0.999613	-2.18183
RNAseq	Whole Blood	Pre-vaccination	gene54518 (APBB1IP)	-8.77994	-2.32556	0.0292172	0.999613	-2.18054
RNAseq	Whole Blood	Pre-vaccination	gene84449 (ZNF333)	9.51764	2.37249	0.029275	0.999613	2.17976
RNAseq	Whole Blood	Pre-vaccination	gene28567 (TRBV20-1)	8.93169	2.30981	0.0294377	0.999613	2.17757
RNAseq	Whole Blood	Pre-vaccination	gene8028 (MLLT10)	4.62363	2.33282	0.0296648	0.999613	2.17454
RNAseq	Whole Blood	Pre-vaccination	gene445372 (TRIM6-TRIM34)	10.0116	2.32329	0.0297185	0.999613	2.17382
RNAseq	Whole Blood	Pre-vaccination	gene9755 (TBKBP1)	-12.0518	-2.30431	0.0297364	0.999613	-2.17358
RNAseq	Whole Blood	Pre-vaccination	gene85450 (ITPRIP)	-4.83858	-2.31647	0.0297414	0.999613	-2.17352
RNAseq	Whole Blood	Pre-vaccination	gene677 (ZFP36L1)	-8.15734	-2.31737	0.0300584	0.999613	-2.16932
RNAseq	Whole Blood	Pre-vaccination	gene883 (KYAT1)	-7.59903	-2.33775	0.0301142	0.999613	-2.16858
RNAseq	Whole Blood	Pre-vaccination	gene56548 (CHST7)	-9.66779	-2.3195	0.0301856	0.999613	-2.16765
RNAseq	Whole Blood	Pre-vaccination	gene81537 (SGPP1)	-5.2504	-2.39245	0.0304056	0.999613	-2.16477
RNAseq	Whole Blood	Pre-vaccination	gene4048 (LTA4H)	11.2342	2.30119	0.0305206	0.999613	2.16327
RNAseq	Whole Blood	Pre-vaccination	gene81609 (SNX27)	6.7947	2.31505	0.0305459	0.999613	2.16294
RNAseq	Whole Blood	Pre-vaccination	gene25934 (NIPSNAP3A)	7.77337	2.32204	0.0305608	0.999613	2.16274
RNAseq	Whole Blood	Pre-vaccination	gene64926 (RASAL3)	-7.20363	-2.31359	0.0309726	0.999613	-2.15742
RNAseq	Whole Blood	Pre-vaccination	gene100271849 (MEF2B)	-8.78738	-2.29409	0.0312155	0.999613	-2.15432
RNAseq	Whole Blood	Pre-vaccination	gene9587 (MAD2L1BP)	5.59861	2.20743	0.031474	0.999613	2.15103
RNAseq	Whole Blood	Pre-vaccination	gene8030 (CCDC6)	-4.42957	-2.3041	0.0320612	0.999613	-2.14365
RNAseq	Whole Blood	Pre-vaccination	gene606495 (CYB5RL)	7.02013	2.26965	0.0323362	0.999613	2.14023
RNAseq	Whole Blood	Pre-vaccination	gene51322 (WAC)	-7.16231	-2.26698	0.0324755	0.999613	-2.13851
RNAseq	Whole Blood	Pre-vaccination	gene64218 (SEMA4A)	-8.91681	-2.27676	0.0325441	0.999613	-2.13766
RNAseq	Whole Blood	Pre-vaccination	gene56940 (DUSP22)	10.5125	2.26893	0.0326004	0.999613	2.13697
RNAseq	Whole Blood	Pre-vaccination	gene2900 (GRIK4)	10.8293	2.23934	0.0327938	0.999613	2.1346
RNAseq	Whole Blood	Pre-vaccination	gene144423 (GLT1D1)	-4.6116	-2.26307	0.0328221	0.999613	-2.13425
RNAseq	Whole Blood	Pre-vaccination	gene693196 (MIR611)	6.36948	2.33017	0.0328253	0.999613	2.13421
RNAseq	Whole Blood	Pre-vaccination	gene55365 (TMEM176A)	11.4961	2.24071	0.0328591	0.999613	2.1338
RNAseq	Whole Blood	Pre-vaccination	gene55589 (BMP2K)	7.23069	2.27151	0.0329255	0.999613	2.13299
RNAseq	Whole Blood	Pre-vaccination	gene54532 (USP53)	-7.00675	-2.27237	0.033022	0.999613	-2.13182
RNAseq	Whole Blood	Pre-vaccination	gene3157 (HMGCS1)	5.71804	2.28339	0.0331166	0.999613	2.13067
RNAseq	Whole Blood	Pre-vaccination	gene8019 (BRD3)	-7.90286	-2.2873	0.033178	0.999613	-2.12992
RNAseq	Whole Blood	Pre-vaccination	gene388165 (UBE2Q2P1)	7.85907	2.28473	0.0332691	0.999613	2.12882
RNAseq	Whole Blood	Pre-vaccination	gene1268 (CNR1)	10.6304	2.24881	0.0340255	0.999613	2.11977
RNAseq	Whole Blood	Pre-vaccination	gene162239 (ZFP1)	-6.97948	-2.29392	0.0340306	0.999613	-2.11971
RNAseq	Whole Blood	Pre-vaccination	gene8682 (PEA15)	7.55748	2.25843	0.03415	0.999613	2.1183
RNAseq	Whole Blood	Pre-vaccination	gene64763 (ZNF574)	-7.02868	-2.29544	0.0341639	0.999613	-2.11813
RNAseq	Whole Blood	Pre-vaccination	gene53840 (TRIM34)	9.87632	2.25845	0.0342975	0.999613	2.11656
RNAseq	Whole Blood	Pre-vaccination	gene161497 (STRC)	7.38297	2.17055	0.0342994	0.999613	2.11653
RNAseq	Whole Blood	Pre-vaccination	gene57234 (LINC00869)	-9.73262	-2.2494	0.0343407	0.999613	-2.11605
RNAseq	Whole Blood	Pre-vaccination	gene57708 (MIER1)	-4.88253	-2.25193	0.034382	0.999613	-2.11556
RNAseq	Whole Blood	Pre-vaccination	gene689 (BTF3)	7.0118	2.27237	0.0349039	0.999613	2.10947
RNAseq	Whole Blood	Pre-vaccination	gene55813 (UTP6)	7.77395	2.23785	0.0350957	0.999613	2.10725
RNAseq	Whole Blood	Pre-vaccination	gene10296 (MAEA)	-7.09547	-2.25346	0.0351746	0.999613	-2.10634
RNAseq	Whole Blood	Pre-vaccination	gene604 (BCL6)	-7.4166	-2.24527	0.0352226	0.999613	-2.10579
RNAseq	Whole Blood	Pre-vaccination	gene63940 (GPSM3)	-6.86079	-2.24169	0.0352608	0.999613	-2.10535
RNAseq	Whole Blood	Pre-vaccination	gene116369 (SLC26A8)	-9.99855	-2.27464	0.0352748	0.999613	-2.10519
RNAseq	Whole Blood	Pre-vaccination	gene646626 (LOC646626)	-9.25801	-2.27201	0.035751	0.999613	-2.09975
RNAseq	Whole Blood	Pre-vaccination	gene255783 (INAFM1)	-8.68307	-2.24314	0.0359563	0.999613	-2.09742
RNAseq	Whole Blood	Pre-vaccination	gene25911 (DPCD)	6.59327	2.25218	0.0360073	0.999613	2.09685
RNAseq	Whole Blood	Pre-vaccination	gene7534 (YWHAZ)	-6.30272	-2.23956	0.036253	0.999613	-2.09408
RNAseq	Whole Blood	Pre-vaccination	gene4976 (OPA1)	5.58482	2.22971	0.0362901	0.999613	2.09366
RNAseq	Whole Blood	Pre-vaccination	gene28959 (TMEM176B)	10.841	2.1844	0.0364208	0.999613	2.0922
RNAseq	Whole Blood	Pre-vaccination	gene57192 (MCOLN1)	6.96511	2.23027	0.0364584	0.999613	2.09178
RNAseq	Whole Blood	Pre-vaccination	gene2182 (ACSL4)	-4.54361	-2.22751	0.0364658	0.999613	-2.09169
RNAseq	Whole Blood	Pre-vaccination	gene28609 (TRBV5-6)	8.57574	2.21401	0.036707	0.999613	2.08901
RNAseq	Whole Blood	Pre-vaccination	gene54665 (RSBN1)	-4.49957	-2.24756	0.0369652	0.999613	-2.08615
RNAseq	Whole Blood	Pre-vaccination	gene22888 (UBOX5)	8.31555	2.23053	0.03706	0.999613	2.0851
RNAseq	Whole Blood	Pre-vaccination	gene84187 (TMEM164)	8.75501	2.19592	0.0371313	0.999613	2.08432
RNAseq	Whole Blood	Pre-vaccination	gene5164 (PDK2)	6.29592	2.2527	0.0372466	0.999613	2.08305
RNAseq	Whole Blood	Pre-vaccination	gene159013 (CXorf38)	4.45617	2.28888	0.0379773	0.999613	2.0751
RNAseq	Whole Blood	Pre-vaccination	gene54856 (GON4L)	6.1205	2.20776	0.038042	0.999613	2.0744
RNAseq	Whole Blood	Pre-vaccination	gene162989 (DEDD2)	-7.13731	-2.20732	0.0381128	0.999613	-2.07364
RNAseq	Whole Blood	Pre-vaccination	gene23514 (SPIDR)	9.10923	2.19835	0.0381618	0.999613	2.07311
RNAseq	Whole Blood	Pre-vaccination	gene9895 (TECPR2)	-6.7647	-2.19836	0.038233	0.999613	-2.07235
RNAseq	Whole Blood	Pre-vaccination	gene57649 (PHF12)	-8.76878	-2.19528	0.0385576	0.999613	-2.06888
RNAseq	Whole Blood	Pre-vaccination	gene654433 (PAX8-AS1)	-9.66128	-2.15163	0.0388222	0.999613	-2.06607
RNAseq	Whole Blood	Pre-vaccination	gene3382 (ICA1)	8.24711	2.23119	0.0388936	0.999613	2.06531
RNAseq	Whole Blood	Pre-vaccination	gene148641 (SLC35F3)	10.2826	2.18852	0.0389397	0.999613	2.06482
RNAseq	Whole Blood	Pre-vaccination	gene126308 (MOB3A)	-4.48279	-2.21183	0.0389759	0.999613	-2.06444
RNAseq	Whole Blood	Pre-vaccination	gene148479 (PHF13)	-8.94932	-2.22302	0.0390787	0.999613	-2.06336
RNAseq	Whole Blood	Pre-vaccination	gene54552 (GNL3L)	7.38571	2.23424	0.0391637	0.999613	2.06246
RNAseq	Whole Blood	Pre-vaccination	gene7570 (ZNF22)	-4.03374	-2.22482	0.0395049	0.999613	-2.05889
RNAseq	Whole Blood	Pre-vaccination	gene80114 (BICC1)	8.69593	2.20672	0.0395141	0.999613	2.05879
RNAseq	Whole Blood	Pre-vaccination	gene2212 (FCGR2A)	-4.79829	-2.17481	0.0397006	0.999613	-2.05685
RNAseq	Whole Blood	Pre-vaccination	gene28960 (DCPS)	7.6634	2.18648	0.0397386	0.999613	2.05646
RNAseq	Whole Blood	Pre-vaccination	gene2005 (ELK4)	-3.96837	-2.20454	0.0398222	0.999613	-2.05559
RNAseq	Whole Blood	Pre-vaccination	gene51249 (TMEM69)	7.86456	2.17522	0.039947	0.999613	2.0543
RNAseq	Whole Blood	Pre-vaccination	gene56994 (CHPT1)	-7.77024	-2.19414	0.0401132	0.999613	-2.05258
RNAseq	Whole Blood	Pre-vaccination	gene2976 (GTF3C2)	6.31895	2.18946	0.0401297	0.999613	2.05241
RNAseq	Whole Blood	Pre-vaccination	gene1843 (DUSP1)	-8.59973	-2.18364	0.0402885	0.999613	-2.05078
RNAseq	Whole Blood	Pre-vaccination	gene926 (CD8B)	-8.07092	-2.16115	0.0403633	0.999613	-2.05001
RNAseq	Whole Blood	Pre-vaccination	gene56829 (ZC3HAV1)	-7.29859	-2.21624	0.0405146	0.999613	-2.04846
RNAseq	Whole Blood	Pre-vaccination	gene83862 (TMEM120A)	5.60999	2.1724	0.0407211	0.999613	2.04636
RNAseq	Whole Blood	Pre-vaccination	gene54517 (PUS7)	9.71484	2.15723	0.0408217	0.999613	2.04534
RNAseq	Whole Blood	Pre-vaccination	gene6868 (ADAM17)	-7.01955	-2.18411	0.0409827	0.999613	-2.0437
RNAseq	Whole Blood	Pre-vaccination	gene50484 (RRM2B)	-3.91343	-2.09273	0.0410006	0.999613	-2.04352
RNAseq	Whole Blood	Pre-vaccination	gene6774 (STAT3)	-4.71694	-2.17713	0.0411343	0.999613	-2.04217
RNAseq	Whole Blood	Pre-vaccination	gene9801 (MRPL19)	4.91717	2.18667	0.0411489	0.999613	2.04203
RNAseq	Whole Blood	Pre-vaccination	gene10043 (TOM1)	8.23548	2.15618	0.0411819	0.999613	2.04169
RNAseq	Whole Blood	Pre-vaccination	gene10254 (STAM2)	5.66198	2.15936	0.0412508	0.999613	2.041
RNAseq	Whole Blood	Pre-vaccination	gene101927412 (LINC01781)	10.9293	2.15587	0.0412938	0.999613	2.04057
RNAseq	Whole Blood	Pre-vaccination	gene4131 (MAP1B)	-10.5571	-2.16477	0.0416949	0.999613	-2.03655
RNAseq	Whole Blood	Pre-vaccination	gene85453 (TSPYL5)	8.38233	2.18105	0.0417515	0.999613	2.03599
RNAseq	Whole Blood	Pre-vaccination	gene339287 (MSL1)	-5.97561	-2.16568	0.0418858	0.999613	-2.03465
RNAseq	Whole Blood	Pre-vaccination	gene653583 (PHLDB3)	-6.06709	-2.14081	0.0421189	0.999613	-2.03234
RNAseq	Whole Blood	Pre-vaccination	gene3569 (IL6)	-9.17242	-2.15737	0.0424883	0.999613	-2.02871
RNAseq	Whole Blood	Pre-vaccination	gene100506314 (GPRC5D-AS1)	10.6133	2.13127	0.0425663	0.999613	2.02794
RNAseq	Whole Blood	Pre-vaccination	gene9510 (ADAMTS1)	11.7297	2.14132	0.0426513	0.999613	2.02711
RNAseq	Whole Blood	Pre-vaccination	gene6638 (SNRPN)	-4.48798	-2.14585	0.0426895	0.999613	-2.02674
RNAseq	Whole Blood	Pre-vaccination	gene151651 (EFHB)	-10.3752	-2.16203	0.0427442	0.999613	-2.0262
RNAseq	Whole Blood	Pre-vaccination	gene8926 (SNURF)	-4.4836	-2.13977	0.0432224	0.999613	-2.02155
RNAseq	Whole Blood	Pre-vaccination	gene100874158 (LINC00398)	-6.48496	-2.06886	0.0432719	0.999613	-2.02108
RNAseq	Whole Blood	Pre-vaccination	gene9990 (SLC12A6)	-5.06798	-2.15006	0.0434606	0.999613	-2.01926
RNAseq	Whole Blood	Pre-vaccination	gene11226 (GALNT6)	8.18304	2.13093	0.0434991	0.999613	2.01889
RNAseq	Whole Blood	Pre-vaccination	gene85013 (TMEM128)	7.0658	2.14904	0.0435853	0.999613	2.01806
RNAseq	Whole Blood	Pre-vaccination	gene27004 (TCL6)	-8.70111	-2.13648	0.0438907	0.999613	-2.01513
RNAseq	Whole Blood	Pre-vaccination	gene4696 (NDUFA3)	7.2188	2.12959	0.0446036	0.999613	2.00837
RNAseq	Whole Blood	Pre-vaccination	gene91584 (PLXNA4)	9.512	2.11708	0.0452799	0.999613	2.00204
RNAseq	Whole Blood	Pre-vaccination	gene54149 (C21orf91)	-6.44749	-2.16663	0.0453522	0.999613	-2.00137
RNAseq	Whole Blood	Pre-vaccination	gene79628 (SH3TC2)	-7.59682	-2.12308	0.0456087	0.999613	-1.999
RNAseq	Whole Blood	Pre-vaccination	gene4207 (BORCS8-MEF2B)	-7.26262	-2.11751	0.0456671	0.999613	-1.99846
RNAseq	Whole Blood	Pre-vaccination	gene9175 (MAP3K13)	9.29045	2.14488	0.0457845	0.999613	1.99737
RNAseq	Whole Blood	Pre-vaccination	gene27141 (CIDEB)	8.39433	2.11154	0.0459026	0.999613	1.99629
RNAseq	Whole Blood	Pre-vaccination	gene23214 (XPO6)	-5.09683	-2.1029	0.0463939	0.999613	-1.99179
RNAseq	Whole Blood	Pre-vaccination	gene538 (ATP7A)	4.70966	2.10922	0.0465372	0.999613	1.99049
RNAseq	Whole Blood	Pre-vaccination	gene64386 (MMP25)	-6.6716	-2.09403	0.0466722	0.999613	-1.98926
RNAseq	Whole Blood	Pre-vaccination	gene23645 (PPP1R15A)	-8.06915	-2.10135	0.0466861	0.999613	-1.98914
RNAseq	Whole Blood	Pre-vaccination	gene84720 (PIGO)	6.16832	2.10168	0.046755	0.999613	1.98851
RNAseq	Whole Blood	Pre-vaccination	gene3705 (ITPK1)	6.32713	2.10345	0.0468427	0.999613	1.98772
RNAseq	Whole Blood	Pre-vaccination	gene284047 (CCDC144B)	8.85491	2.09364	0.0469087	0.999613	1.98712
RNAseq	Whole Blood	Pre-vaccination	gene101927015 (LINC01506)	7.26709	2.08093	0.0472472	0.999613	1.98408
RNAseq	Whole Blood	Pre-vaccination	gene57501 (KIAA1257)	-5.68093	-2.13644	0.0473524	0.999613	-1.98313
RNAseq	Whole Blood	Pre-vaccination	gene28663 (TRAV20)	-7.92547	-2.09931	0.0475264	0.999613	-1.98158
RNAseq	Whole Blood	Pre-vaccination	gene55505 (NOP10)	-6.39898	-2.08814	0.0475787	0.999613	-1.98111
RNAseq	Whole Blood	Pre-vaccination	gene7707 (ZNF148)	-3.52015	-2.12821	0.0479463	0.999613	-1.97784
RNAseq	Whole Blood	Pre-vaccination	gene3198 (HOXA1)	7.98513	2.09369	0.0483419	0.999613	1.97435
RNAseq	Whole Blood	Pre-vaccination	gene51319 (RSRC1)	7.7117	2.08035	0.0484648	0.999613	1.97327
RNAseq	Whole Blood	Pre-vaccination	gene5819 (NECTIN2)	8.78184	2.05323	0.048529	0.999613	1.97271
RNAseq	Whole Blood	Pre-vaccination	gene10871 (CD300C)	9.07732	2.07763	0.0489363	0.999613	1.96915
RNAseq	Whole Blood	Pre-vaccination	gene728658 (RPL13AP5)	-6.57235	-2.10187	0.0490223	0.999613	-1.9684
RNAseq	Whole Blood	Pre-vaccination	gene415116 (PIM3)	-9.19813	-2.07403	0.049025	0.999613	-1.96837
RNAseq	Whole Blood	Pre-vaccination	gene246184 (CDC26)	-8.14298	-2.07957	0.0492538	0.999613	-1.96639
RNAseq	Whole Blood	Pre-vaccination	gene79685 (SAP30L)	-7.96073	-2.08205	0.0492757	0.999613	-1.9662
RNAseq	Whole Blood	Pre-vaccination	gene104 (ADARB1)	-5.61801	-2.08927	0.0492794	0.999613	-1.96617
RNAseq	Whole Blood	Pre-vaccination	gene9729 (KIAA0408)	-6.98018	-2.09336	0.0494417	0.999613	-1.96476
RNAseq	Whole Blood	Pre-vaccination	gene6001 (RGS10)	6.10048	2.07271	0.0499441	0.999613	1.96044
RNAseq	Whole Blood	Pre-vaccination	gene2319 (FLOT2)	-8.17951	-2.07274	0.0500628	0.999613	-1.95943
RNAseq	Whole Blood	Pre-vaccination	gene388419 (BTBD17)	-8.74345	-2.07405	0.0506714	0.999613	-1.95425
RNAseq	Whole Blood	Pre-vaccination	gene79912 (PYROXD1)	7.28447	2.07878	0.0510526	0.999613	1.95104
RNAseq	Whole Blood	Pre-vaccination	gene1460 (CSNK2B)	7.37072	2.06233	0.0510942	0.999613	1.95069
RNAseq	Whole Blood	Pre-vaccination	gene222658 (KCTD20)	8.29782	2.05455	0.0511816	0.999613	1.94995
RNAseq	Whole Blood	Pre-vaccination	gene27154 (BRPF3)	-7.509	-2.06327	0.0512646	0.999613	-1.94926
RNAseq	Whole Blood	Pre-vaccination	gene54997 (TESC)	5.58272	2.07601	0.051388	0.999613	1.94823
RNAseq	Whole Blood	Pre-vaccination	gene4291 (MLF1)	-8.1503	-2.06568	0.0513939	0.999613	-1.94818
RNAseq	Whole Blood	Pre-vaccination	gene25790 (CFAP45)	-7.65145	-2.0495	0.0514989	0.999613	-1.9473
RNAseq	Whole Blood	Pre-vaccination	gene54529 (ASNSD1)	9.21691	2.05499	0.0517136	0.999613	1.94551
RNAseq	Whole Blood	Pre-vaccination	gene50615 (IL21R)	-3.93183	-2.06371	0.051998	0.999613	-1.94315
RNAseq	Whole Blood	Pre-vaccination	gene29785 (CYP2S1)	11.2055	2.05856	0.0522669	0.999613	1.94093
RNAseq	Whole Blood	Pre-vaccination	gene219749 (ZNF25)	-4.72701	-2.10802	0.052677	0.999613	-1.93756
RNAseq	Whole Blood	Pre-vaccination	gene84928 (TMEM209)	4.56228	2.09381	0.0527464	0.999613	1.93699
RNAseq	Whole Blood	Pre-vaccination	gene151194 (METTL21A)	8.07111	2.0349	0.052849	0.999613	1.93615
RNAseq	Whole Blood	Pre-vaccination	gene5830 (PEX5)	-8.41948	-2.04559	0.052851	0.999613	-1.93614
RNAseq	Whole Blood	Pre-vaccination	gene5914 (RARA)	-5.46504	-2.04538	0.0529317	0.999613	-1.93548
RNAseq	Whole Blood	Pre-vaccination	gene10163 (WASF2)	7.40679	2.04494	0.0530923	0.999613	1.93417
RNAseq	Whole Blood	Pre-vaccination	gene25909 (AHCTF1)	-5.80756	-2.03973	0.0531263	0.999613	-1.93389
RNAseq	Whole Blood	Pre-vaccination	gene100529257 (SYNJ2BP-COX16)	5.45694	2.06632	0.0532954	0.999613	1.93252
RNAseq	Whole Blood	Pre-vaccination	gene79890 (RIN3)	-7.97744	-2.05292	0.0533593	0.999613	-1.932
RNAseq	Whole Blood	Pre-vaccination	gene840 (CASP7)	-5.86832	-2.03831	0.053479	0.999613	-1.93103
RNAseq	Whole Blood	Pre-vaccination	gene51477 (ISYNA1)	-6.27507	-2.04638	0.0535446	0.999613	-1.9305
RNAseq	Whole Blood	Pre-vaccination	gene100289279 (CNTNAP3C)	-6.53946	-2.02531	0.0535509	0.999613	-1.93045
RNAseq	Whole Blood	Pre-vaccination	gene64327 (LMBR1)	-5.64006	-2.0498	0.0536722	0.999613	-1.92947
RNAseq	Whole Blood	Pre-vaccination	gene23135 (KDM6B)	-5.43667	-2.03051	0.0538896	0.999613	-1.92772
RNAseq	Whole Blood	Pre-vaccination	gene6517 (SLC2A4)	-7.48909	-2.05889	0.0540045	0.999613	-1.9268
RNAseq	Whole Blood	Pre-vaccination	gene80820 (EEPD1)	6.89353	2.02922	0.0541095	0.999613	1.92596
RNAseq	Whole Blood	Pre-vaccination	gene9654 (TTLL4)	9.29691	2.04108	0.054165	0.999613	1.92551
RNAseq	Whole Blood	Pre-vaccination	gene10314 (LANCL1)	-3.62921	-1.96733	0.0541965	0.999613	-1.92526
RNAseq	Whole Blood	Pre-vaccination	gene284349 (ZNF283)	6.10089	2.02959	0.0544821	0.999613	1.92298
RNAseq	Whole Blood	Pre-vaccination	gene28691 (TRAV2)	7.41113	2.02865	0.0545385	0.999613	1.92253
RNAseq	Whole Blood	Pre-vaccination	gene114803 (MYSM1)	5.19454	2.03599	0.0549704	0.999613	1.91911
RNAseq	Whole Blood	Pre-vaccination	gene9555 (MACROH2A1)	8.75604	2.03362	0.0551134	0.999613	1.91798
RNAseq	Whole Blood	Pre-vaccination	gene56943 (ENY2)	7.4533	2.02634	0.0551349	0.999613	1.91781
RNAseq	Whole Blood	Pre-vaccination	gene3718 (JAK3)	-9.12909	-2.02674	0.0552134	0.999613	-1.91719
RNAseq	Whole Blood	Pre-vaccination	gene2353 (FOS)	-8.93715	-2.01735	0.0554235	0.999613	-1.91554
RNAseq	Whole Blood	Pre-vaccination	gene5837 (PYGM)	-5.74058	-2.01654	0.0554499	0.999613	-1.91533
RNAseq	Whole Blood	Pre-vaccination	gene81857 (MED25)	-5.24234	-2.02408	0.0555025	0.999613	-1.91492
RNAseq	Whole Blood	Pre-vaccination	gene79803 (HPS6)	-5.38574	-2.0248	0.0555105	0.999613	-1.91486
RNAseq	Whole Blood	Pre-vaccination	gene1388 (ATF6B)	6.23155	2.05237	0.0555447	0.999613	1.91459
RNAseq	Whole Blood	Pre-vaccination	gene567 (B2M)	-8.83422	-2.01534	0.0556244	0.999613	-1.91397
RNAseq	Whole Blood	Pre-vaccination	gene55780 (ERMARD)	5.92142	2.01221	0.0558097	0.999613	1.91252
RNAseq	Whole Blood	Pre-vaccination	gene23635 (SSBP2)	7.55814	2.02833	0.0559357	0.999613	1.91154
RNAseq	Whole Blood	Pre-vaccination	gene283377 (SPRYD4)	7.99768	2.01203	0.056032	0.999613	1.91079
RNAseq	Whole Blood	Pre-vaccination	gene10580 (SORBS1)	7.46	2.02058	0.0562246	0.999613	1.90929
RNAseq	Whole Blood	Pre-vaccination	gene114659 (LRRC37B)	5.79047	2.02629	0.0564361	0.999613	1.90765
RNAseq	Whole Blood	Pre-vaccination	gene10395 (DLC1)	9.24245	2.00393	0.0565186	0.999613	1.90702
RNAseq	Whole Blood	Pre-vaccination	gene84224 (NBPF3)	7.3215	2.0063	0.0566029	0.999613	1.90636
RNAseq	Whole Blood	Pre-vaccination	gene6734 (SRPRA)	6.88385	2.00852	0.0566227	0.999613	1.90621
RNAseq	Whole Blood	Pre-vaccination	gene51143 (DYNC1LI1)	8.96992	2.00603	0.0567267	0.999613	1.90541
RNAseq	Whole Blood	Pre-vaccination	gene51107 (APH1A)	6.41481	2.01367	0.0567367	0.999613	1.90533
RNAseq	Whole Blood	Pre-vaccination	gene2651 (GCNT2)	9.56848	1.99739	0.0567504	0.999613	1.90523
RNAseq	Whole Blood	Pre-vaccination	gene54923 (LIME1)	-5.94674	-2.01213	0.0569829	0.999613	-1.90344
RNAseq	Whole Blood	Pre-vaccination	gene10695 (CNPY3)	5.94577	2.01134	0.0570214	0.999613	1.90315
RNAseq	Whole Blood	Pre-vaccination	gene57157 (PHTF2)	-4.13462	-2.02004	0.0570463	0.999613	-1.90296
RNAseq	Whole Blood	Pre-vaccination	gene101928710 (SCAT1)	6.76004	2.06233	0.0571116	0.999613	1.90246
RNAseq	Whole Blood	Pre-vaccination	gene23555 (TSPAN15)	9.7665	1.99507	0.0572622	0.999613	1.9013
RNAseq	Whole Blood	Pre-vaccination	gene115024 (NT5C3B)	-7.90164	-1.99992	0.0575264	0.999613	-1.89929
RNAseq	Whole Blood	Pre-vaccination	gene10105 (PPIF)	7.09443	1.99104	0.0576902	0.999613	1.89805
RNAseq	Whole Blood	Pre-vaccination	gene2971 (GTF3A)	5.34127	1.9949	0.0578819	0.999613	1.89659
RNAseq	Whole Blood	Pre-vaccination	gene586 (BCAT1)	-7.71211	-2.01047	0.0580106	0.999613	-1.89562
RNAseq	Whole Blood	Pre-vaccination	gene84790 (TUBA1C)	6.57683	1.99522	0.0580683	0.999613	1.89518
RNAseq	Whole Blood	Pre-vaccination	gene60675 (PROK2)	-7.00781	-1.99102	0.0583974	0.999613	-1.8927
RNAseq	Whole Blood	Pre-vaccination	gene124221 (PRSS30P)	9.22689	1.9816	0.0590795	0.999613	1.8876
RNAseq	Whole Blood	Pre-vaccination	gene100302133 (MIR1287)	-7.72265	-2.00759	0.0590963	0.999613	-1.88748
RNAseq	Whole Blood	Pre-vaccination	gene23788 (MTCH2)	7.41334	1.98732	0.0592928	0.999613	1.88602
RNAseq	Whole Blood	Pre-vaccination	gene23204 (ARL6IP1)	6.65665	1.99265	0.0593132	0.999613	1.88586
RNAseq	Whole Blood	Pre-vaccination	gene249 (ALPL)	-9.02837	-1.97227	0.0597005	0.999613	-1.883
RNAseq	Whole Blood	Pre-vaccination	gene165140 (OXER1)	7.28984	1.97451	0.0597074	0.999613	1.88295
RNAseq	Whole Blood	Pre-vaccination	gene9397 (NMT2)	-5.12994	-1.98843	0.0597608	0.999613	-1.88255
RNAseq	Whole Blood	Pre-vaccination	gene5928 (RBBP4)	4.47451	1.98543	0.0599107	0.999613	1.88145
RNAseq	Whole Blood	Pre-vaccination	gene28703 (TRAJ52)	6.15931	1.92066	0.0599655	0.999613	1.88105
RNAseq	Whole Blood	Pre-vaccination	gene1362 (CPD)	6.41182	1.97445	0.0600853	0.999613	1.88017
RNAseq	Whole Blood	Pre-vaccination	gene28511 (NKIRAS2)	7.3172	1.98135	0.0602943	0.999613	1.87864
RNAseq	Whole Blood	Pre-vaccination	gene154796 (AMOT)	-4.88494	-1.99104	0.0602999	0.999613	-1.87859
RNAseq	Whole Blood	Pre-vaccination	gene65108 (MARCKSL1)	7.66197	1.97827	0.060522	0.999613	1.87697
RNAseq	Whole Blood	Pre-vaccination	gene23336 (SYNM)	-8.26159	-2.0037	0.0605829	0.999613	-1.87653
RNAseq	Whole Blood	Pre-vaccination	gene4162 (MCAM)	-7.91011	-1.98195	0.0605875	0.999613	-1.87649
RNAseq	Whole Blood	Pre-vaccination	gene760 (CA2)	8.46347	1.9607	0.0608875	0.999613	1.87431
RNAseq	Whole Blood	Pre-vaccination	gene126731 (CCSAP)	6.01935	2.0101	0.0609094	0.999613	1.87415
RNAseq	Whole Blood	Pre-vaccination	gene57211 (ADGRG6)	9.40888	1.97453	0.060951	0.999613	1.87385
RNAseq	Whole Blood	Pre-vaccination	gene54758 (KLHDC4)	-5.19001	-1.97695	0.0609642	0.999613	-1.87375
RNAseq	Whole Blood	Pre-vaccination	gene389692 (MAFA)	-7.04132	-2.02854	0.0609894	0.999613	-1.87357
RNAseq	Whole Blood	Pre-vaccination	gene9375 (TM9SF2)	4.72355	1.96794	0.0616573	0.999613	1.86875
RNAseq	Whole Blood	Pre-vaccination	gene3106 (HLA-B)	8.10872	1.91617	0.0617196	0.999613	1.86831
RNAseq	Whole Blood	Pre-vaccination	gene282973 (JAKMIP3)	9.23374	1.96149	0.0618189	0.999613	1.86759
RNAseq	Whole Blood	Pre-vaccination	gene963 (CD53)	-8.91465	-1.96858	0.0618563	0.999613	-1.86732
RNAseq	Whole Blood	Pre-vaccination	gene4084 (MXD1)	-5.36442	-1.96568	0.0620002	0.999613	-1.86629
RNAseq	Whole Blood	Pre-vaccination	gene80781 (COL18A1)	-9.30005	-1.94793	0.062059	0.999613	-1.86587
RNAseq	Whole Blood	Pre-vaccination	gene26020 (LRP10)	-5.18436	-1.9601	0.0620886	0.999613	-1.86566
RNAseq	Whole Blood	Pre-vaccination	gene4799 (NFX1)	4.06973	1.96392	0.0620924	0.999613	1.86564
RNAseq	Whole Blood	Pre-vaccination	gene25994 (HIGD1A)	6.70927	1.98165	0.0623078	0.999613	1.8641
RNAseq	Whole Blood	Pre-vaccination	gene94005 (PIGS)	8.98466	1.95348	0.0626095	0.999613	1.86195
RNAseq	Whole Blood	Pre-vaccination	gene8405 (SPOP)	-6.00013	-1.9836	0.0629771	0.999613	-1.85935
RNAseq	Whole Blood	Pre-vaccination	gene202243 (CCDC125)	6.76718	1.95125	0.0631104	0.999613	1.85841
RNAseq	Whole Blood	Pre-vaccination	gene645367 (GGT8P)	7.83883	1.9311	0.0631205	0.999613	1.85834
RNAseq	Whole Blood	Pre-vaccination	gene168455 (CCDC71L)	-8.65605	-1.95295	0.063379	0.999613	-1.85652
RNAseq	Whole Blood	Pre-vaccination	gene8711 (TNK1)	-5.70306	-1.94513	0.0633806	0.999613	-1.85651
RNAseq	Whole Blood	Pre-vaccination	gene160 (AP2A1)	5.69424	1.96938	0.0634401	0.999613	1.85609
RNAseq	Whole Blood	Pre-vaccination	gene320 (APBA1)	7.51154	1.94166	0.0637111	0.999613	1.8542
RNAseq	Whole Blood	Pre-vaccination	gene153222 (CREBRF)	-4.49677	-1.96309	0.0639501	0.999613	-1.85253
RNAseq	Whole Blood	Pre-vaccination	gene400680 (LINC00664)	-9.86282	-1.95715	0.0641298	0.999613	-1.85128
RNAseq	Whole Blood	Pre-vaccination	gene11180 (WDR6)	7.57959	1.9434	0.0642578	0.999613	1.85039
RNAseq	Whole Blood	Pre-vaccination	gene728084 (LINC02458)	8.46843	1.9362	0.0645163	0.999613	1.8486
RNAseq	Whole Blood	Pre-vaccination	gene399948 (COLCA1)	8.75517	1.92927	0.0645355	0.999613	1.84846
RNAseq	Whole Blood	Pre-vaccination	gene80223 (RAB11FIP1)	-5.83713	-1.94209	0.0646481	0.999613	-1.84768
RNAseq	Whole Blood	Pre-vaccination	gene9019 (MPZL1)	7.55621	1.93669	0.0646641	0.999613	1.84757
RNAseq	Whole Blood	Pre-vaccination	gene79670 (TUT7)	-4.29962	-1.94525	0.0647707	0.999613	-1.84684
RNAseq	Whole Blood	Pre-vaccination	gene54834 (GDAP2)	5.61351	1.94476	0.064829	0.999613	1.84644
RNAseq	Whole Blood	Pre-vaccination	gene27134 (TJP3)	5.14267	1.92881	0.064972	0.999613	1.84545
RNAseq	Whole Blood	Pre-vaccination	gene3015 (H2AZ1)	-8.84233	-1.94473	0.0650034	0.999613	-1.84523
RNAseq	Whole Blood	Pre-vaccination	gene10901 (DHRS4)	8.00344	1.93828	0.0651554	0.999613	1.84419
RNAseq	Whole Blood	Pre-vaccination	gene5029 (P2RY2)	8.98196	1.9333	0.0652637	0.999613	1.84345
RNAseq	Whole Blood	Pre-vaccination	gene5066 (PAM)	-8.97035	-1.92601	0.0653539	0.999613	-1.84283
RNAseq	Whole Blood	Pre-vaccination	gene9641 (IKBKE)	5.27969	1.95503	0.0653967	0.999613	1.84254
RNAseq	Whole Blood	Pre-vaccination	gene29927 (SEC61A1)	6.40868	1.93221	0.0657688	0.999613	1.84
RNAseq	Whole Blood	Pre-vaccination	gene137835 (TMEM71)	5.81996	1.93766	0.0658316	0.999613	1.83957
RNAseq	Whole Blood	Pre-vaccination	gene92610 (TIFA)	-7.59868	-1.93169	0.0658346	0.999613	-1.83955
RNAseq	Whole Blood	Pre-vaccination	gene7048 (TGFBR2)	-6.07335	-1.93263	0.0659517	0.999613	-1.83875
RNAseq	Whole Blood	Pre-vaccination	gene55486 (PARL)	7.22296	1.93307	0.0659712	0.999613	1.83862
RNAseq	Whole Blood	Pre-vaccination	gene117156 (SCGB3A2)	9.08897	1.93007	0.0660621	0.999613	1.838
RNAseq	Whole Blood	Pre-vaccination	gene785 (CACNB4)	8.84516	1.93521	0.0661208	0.999613	1.8376
RNAseq	Whole Blood	Pre-vaccination	gene80709 (AKNA)	-6.76725	-1.92804	0.0661513	0.999613	-1.8374
RNAseq	Whole Blood	Pre-vaccination	gene8292 (COLQ)	9.41328	1.92125	0.0669534	0.999613	1.83199
RNAseq	Whole Blood	Pre-vaccination	gene101928377 (LOC101928377)	7.3435	1.94697	0.0670683	0.999613	1.83122
RNAseq	Whole Blood	Pre-vaccination	gene151313 (FAHD2B)	-5.37539	-1.94779	0.0673195	0.999613	-1.82954
RNAseq	Whole Blood	Pre-vaccination	gene57655 (GRAMD1A)	-7.34064	-1.91752	0.0674227	0.999613	-1.82885
RNAseq	Whole Blood	Pre-vaccination	gene5271 (SERPINB8)	6.78157	1.92367	0.0674627	0.999613	1.82858
RNAseq	Whole Blood	Pre-vaccination	gene84858 (ZNF503)	9.43037	1.93731	0.067478	0.999613	1.82848
RNAseq	Whole Blood	Pre-vaccination	gene1998 (ELF2)	-4.81885	-1.92674	0.0677231	0.999613	-1.82684
RNAseq	Whole Blood	Pre-vaccination	gene310 (ANXA7)	8.07852	1.9148	0.06801	0.999613	1.82494
RNAseq	Whole Blood	Pre-vaccination	gene2180 (ACSL1)	-6.55145	-1.92466	0.0680736	0.999613	-1.82452
RNAseq	Whole Blood	Pre-vaccination	gene619499 (SNORA27)	7.93202	1.89739	0.0683882	0.999613	1.82244
RNAseq	Whole Blood	Pre-vaccination	gene286333 (FAM225A)	8.41188	1.91616	0.0687991	0.999613	1.81974
RNAseq	Whole Blood	Pre-vaccination	gene11014 (KDELR2)	8.12036	1.91734	0.0691885	0.999613	1.81719
RNAseq	Whole Blood	Pre-vaccination	gene28624 (TRBJ2-5)	-5.42873	-1.85129	0.0694993	0.999613	-1.81516
RNAseq	Whole Blood	Pre-vaccination	gene1116 (CHI3L1)	7.84446	1.88405	0.069609	0.999613	1.81445
RNAseq	Whole Blood	Pre-vaccination	gene646396 (REREP3)	7.31112	1.90228	0.0698107	0.999613	1.81314
RNAseq	Whole Blood	Pre-vaccination	gene57544 (TXNDC16)	4.64655	1.9132	0.0699423	0.999613	1.81228
RNAseq	Whole Blood	Pre-vaccination	gene25886 (POC1A)	-7.55901	-1.90149	0.070019	0.999613	-1.81179
RNAseq	Whole Blood	Pre-vaccination	gene221184 (CPNE2)	7.80231	1.89896	0.0700293	0.999613	1.81172
RNAseq	Whole Blood	Pre-vaccination	gene10409 (BASP1)	-6.3712	-1.89762	0.0703963	0.999613	-1.80935
RNAseq	Whole Blood	Pre-vaccination	gene102724560 (CBSL)	-8.91402	-1.89671	0.0704529	0.999613	-1.80899
RNAseq	Whole Blood	Pre-vaccination	gene64419 (MTMR14)	7.70965	1.90533	0.0705573	0.999613	1.80832
RNAseq	Whole Blood	Pre-vaccination	gene196883 (ADCY4)	-6.31705	-1.89733	0.0706014	0.999613	-1.80803
RNAseq	Whole Blood	Pre-vaccination	gene117289 (TAGAP)	-7.79754	-1.90772	0.0706245	0.999613	-1.80788
RNAseq	Whole Blood	Pre-vaccination	gene25945 (NECTIN3)	-6.78815	-1.90509	0.0708287	0.999613	-1.80657
RNAseq	Whole Blood	Pre-vaccination	gene117157 (SH2D1B)	10.1632	1.90667	0.0708343	0.999613	1.80654
RNAseq	Whole Blood	Pre-vaccination	gene1973 (EIF4A1)	7.44494	1.89699	0.0711672	0.999613	1.80441
RNAseq	Whole Blood	Pre-vaccination	gene374899 (ZNF829)	4.19966	1.91936	0.0713673	0.999613	1.80313
RNAseq	Whole Blood	Pre-vaccination	gene9777 (TM9SF4)	7.75307	1.89112	0.0713917	0.999613	1.80298
RNAseq	Whole Blood	Pre-vaccination	gene10100 (TSPAN2)	-7.69556	-1.89238	0.0717405	0.999613	-1.80076
RNAseq	Whole Blood	Pre-vaccination	gene1182 (CLCN3)	3.55157	1.9119	0.0721823	0.999613	1.79797
RNAseq	Whole Blood	Pre-vaccination	gene7319 (UBE2A)	-5.41766	-1.89681	0.0723257	0.999613	-1.79706
RNAseq	Whole Blood	Pre-vaccination	gene5292 (PIM1)	5.95837	1.88874	0.0725046	0.999613	1.79594
RNAseq	Whole Blood	Pre-vaccination	gene64375 (IKZF4)	7.11901	1.8833	0.0725781	0.999613	1.79547
RNAseq	Whole Blood	Pre-vaccination	gene9867 (PJA2)	4.0407	1.89127	0.0727227	0.999613	1.79457
RNAseq	Whole Blood	Pre-vaccination	gene28803 (IGLV3-10)	-6.42704	-1.93317	0.0727399	0.999613	-1.79446
RNAseq	Whole Blood	Pre-vaccination	gene366 (AQP9)	-4.91422	-1.88679	0.072751	0.999613	-1.79439
RNAseq	Whole Blood	Pre-vaccination	gene192286 (HIGD2A)	6.2197	1.87856	0.0728451	0.999613	1.7938
RNAseq	Whole Blood	Pre-vaccination	gene734 (OSGIN2)	-6.19077	-1.87785	0.0729774	0.999613	-1.79297
RNAseq	Whole Blood	Pre-vaccination	gene55728 (N4BP2)	4.78833	1.88357	0.0730829	0.999613	1.79231
RNAseq	Whole Blood	Pre-vaccination	gene23547 (LILRA4)	8.91755	1.88158	0.0732394	0.999613	1.79134
RNAseq	Whole Blood	Pre-vaccination	gene142891 (SAMD8)	-4.61078	-1.88594	0.0733411	0.999613	-1.7907
RNAseq	Whole Blood	Pre-vaccination	gene57542 (KLHL42)	5.07153	1.87879	0.0734163	0.999613	1.79023
RNAseq	Whole Blood	Pre-vaccination	gene4772 (NFATC1)	-4.48745	-1.88287	0.0734371	0.999613	-1.7901
RNAseq	Whole Blood	Pre-vaccination	gene57380 (MRS2)	4.87654	1.88486	0.0734746	0.999613	1.78987
RNAseq	Whole Blood	Pre-vaccination	gene1653 (DDX1)	5.30725	1.87889	0.07351	0.999613	1.78965
RNAseq	Whole Blood	Pre-vaccination	gene219670 (ENKUR)	7.89414	1.87186	0.0736839	0.999613	1.78857
RNAseq	Whole Blood	Pre-vaccination	gene105375110 (NA)	-7.05467	-1.87321	0.0739237	0.999613	-1.78709
RNAseq	Whole Blood	Pre-vaccination	gene100533955 (SENP3-EIF4A1)	7.18677	1.87947	0.074091	0.999613	1.78605
RNAseq	Whole Blood	Pre-vaccination	gene10623 (POLR3C)	5.8958	1.87311	0.0741207	0.999613	1.78587
RNAseq	Whole Blood	Pre-vaccination	gene23007 (PLCH1)	7.96066	1.87388	0.074167	0.999613	1.78558
RNAseq	Whole Blood	Pre-vaccination	gene28826 (IGLV1-36)	-6.69043	-1.88918	0.0744985	0.999613	-1.78354
RNAseq	Whole Blood	Pre-vaccination	gene8440 (NCK2)	-7.13681	-1.86201	0.0749538	0.999613	-1.78075
RNAseq	Whole Blood	Pre-vaccination	gene9253 (NUMBL)	-6.59471	-1.87556	0.0749667	0.999613	-1.78067
RNAseq	Whole Blood	Pre-vaccination	gene7130 (TNFAIP6)	-8.36817	-1.87162	0.0752013	0.999613	-1.77923
RNAseq	Whole Blood	Pre-vaccination	gene9936 (CD302)	5.74048	1.86473	0.0753694	0.999613	1.77821
RNAseq	Whole Blood	Pre-vaccination	gene80853 (KDM7A)	4.01183	1.86578	0.0753817	0.999613	1.77814
RNAseq	Whole Blood	Pre-vaccination	gene101928589 (LOC101928589)	7.68248	1.84875	0.0754434	0.999613	1.77776
RNAseq	Whole Blood	Pre-vaccination	gene51144 (HSD17B12)	6.68451	1.8617	0.0757845	0.999613	1.77569
RNAseq	Whole Blood	Pre-vaccination	gene7408 (VASP)	-4.46927	-1.86225	0.0759244	0.999613	-1.77484
RNAseq	Whole Blood	Pre-vaccination	gene9647 (PPM1F)	6.21515	1.85684	0.0759988	0.999613	1.77439
RNAseq	Whole Blood	Pre-vaccination	gene28642 (TRAV39)	-5.51609	-1.86045	0.0763919	0.999613	-1.77202
RNAseq	Whole Blood	Pre-vaccination	gene3362 (HTR6)	-7.03889	-1.8607	0.0763956	0.999613	-1.77199
RNAseq	Whole Blood	Pre-vaccination	gene9044 (BTAF1)	4.38947	1.85664	0.0766555	0.999613	1.77043
RNAseq	Whole Blood	Pre-vaccination	gene91647 (ATPAF2)	7.56491	1.85163	0.076794	0.999613	1.7696
RNAseq	Whole Blood	Pre-vaccination	gene84239 (ATP13A4)	8.59867	1.8557	0.0768573	0.999613	1.76922
RNAseq	Whole Blood	Pre-vaccination	gene10473 (HMGN4)	-5.37166	-1.85156	0.0768615	0.999613	-1.76919
RNAseq	Whole Blood	Pre-vaccination	gene64073 (C19orf33)	5.28436	1.88174	0.0771115	0.999613	1.7677
RNAseq	Whole Blood	Pre-vaccination	gene140735 (DYNLL2)	5.49893	1.862	0.07714	0.999613	1.76753
RNAseq	Whole Blood	Pre-vaccination	gene60312 (AFAP1)	-8.89293	-1.83975	0.0772858	0.999613	-1.76666
RNAseq	Whole Blood	Pre-vaccination	gene10210 (TOPORS)	-6.21813	-1.85113	0.0774821	0.999613	-1.76549
RNAseq	Whole Blood	Pre-vaccination	gene83892 (KCTD10)	8.87199	1.8927	0.0775957	0.999613	1.76481
RNAseq	Whole Blood	Pre-vaccination	gene57335 (ZNF286A)	-5.82301	-1.86079	0.0776432	0.999613	-1.76453
RNAseq	Whole Blood	Pre-vaccination	gene27018 (BEX3)	7.74499	1.85215	0.0776446	0.999613	1.76452
RNAseq	Whole Blood	Pre-vaccination	gene3932 (LCK)	-3.23655	-1.84574	0.0777902	0.999613	-1.76365
RNAseq	Whole Blood	Pre-vaccination	gene23150 (FRMD4B)	8.26034	1.85123	0.0778633	0.999613	1.76322
RNAseq	Whole Blood	Pre-vaccination	gene3566 (IL4R)	-9.20669	-1.84255	0.0778838	0.999613	-1.7631
RNAseq	Whole Blood	Pre-vaccination	gene25938 (HEATR5A)	6.56696	1.84384	0.0783778	0.999613	1.76018
RNAseq	Whole Blood	Pre-vaccination	gene10135 (NAMPT)	-5.70547	-1.84152	0.0785946	0.999613	-1.7589
RNAseq	Whole Blood	Pre-vaccination	gene126328 (NDUFA11)	4.54631	1.84649	0.07863	0.999613	1.75869
RNAseq	Whole Blood	Pre-vaccination	gene100507347 (VIM-AS1)	-8.05755	-1.84457	0.0786756	0.999613	-1.75842
RNAseq	Whole Blood	Pre-vaccination	gene6648 (SOD2)	-5.967	-1.84631	0.078694	0.999613	-1.75831
RNAseq	Whole Blood	Pre-vaccination	gene122416 (ANKRD9)	-4.88169	-1.86409	0.0787868	0.999613	-1.75777
RNAseq	Whole Blood	Pre-vaccination	gene8975 (USP13)	4.15774	1.84718	0.07907	0.999613	1.75611
RNAseq	Whole Blood	Pre-vaccination	gene84984 (CEP19)	-6.14185	-1.82954	0.0798192	0.999613	-1.75174
RNAseq	Whole Blood	Pre-vaccination	gene50856 (CLEC4A)	6.61819	1.83043	0.0799651	0.999613	1.75089
RNAseq	Whole Blood	Pre-vaccination	gene7644 (ZNF91)	-4.35984	-1.8484	0.0801982	0.999613	-1.74954
RNAseq	Whole Blood	Pre-vaccination	gene693206 (MIR621)	-6.77037	-1.85027	0.0801984	0.999613	-1.74954
RNAseq	Whole Blood	Pre-vaccination	gene64779 (MTHFSD)	-7.11867	-1.83317	0.0802717	0.999613	-1.74911
RNAseq	Whole Blood	Pre-vaccination	gene5140 (PDE3B)	5.22124	1.82953	0.0809361	0.999613	1.74528
RNAseq	Whole Blood	Pre-vaccination	gene51752 (ERAP1)	-7.64092	-1.8231	0.081071	0.999613	-1.74451
RNAseq	Whole Blood	Pre-vaccination	gene10062 (NR1H3)	8.86604	1.81905	0.0814811	0.999613	1.74216
RNAseq	Whole Blood	Pre-vaccination	gene101927854 (LOC101927854)	6.99358	1.82241	0.0821827	0.999613	1.73816
RNAseq	Whole Blood	Pre-vaccination	gene3122 (HLA-DRA)	8.19412	1.80933	0.0822099	0.999613	1.73801
RNAseq	Whole Blood	Pre-vaccination	gene170960 (ZNF721)	-5.05542	-1.81249	0.0822362	0.999613	-1.73786
RNAseq	Whole Blood	Pre-vaccination	gene5935 (RBM3)	6.59042	1.81996	0.0824117	0.999613	1.73686
RNAseq	Whole Blood	Pre-vaccination	gene64782 (AEN)	-3.89433	-1.82172	0.0824556	0.999613	-1.73661
RNAseq	Whole Blood	Pre-vaccination	gene54970 (TTC12)	-6.08356	-1.81239	0.0826251	0.999613	-1.73565
RNAseq	Whole Blood	Pre-vaccination	gene55591 (VEZT)	4.50443	1.82032	0.0826371	0.999613	1.73559
RNAseq	Whole Blood	Pre-vaccination	gene254065 (BRWD3)	-4.62738	-1.81927	0.0827151	0.999613	-1.73515
RNAseq	Whole Blood	Pre-vaccination	gene647135 (SRGAP2B)	7.39779	1.81365	0.0829065	0.999613	1.73407
RNAseq	Whole Blood	Pre-vaccination	gene57580 (PREX1)	-5.25915	-1.81388	0.0830022	0.999613	-1.73353
RNAseq	Whole Blood	Pre-vaccination	gene3805 (KIR2DL4)	-8.19954	-1.81586	0.0833911	0.999613	-1.73134
RNAseq	Whole Blood	Pre-vaccination	gene6780 (STAU1)	6.91482	1.81072	0.0835655	0.999613	1.73036
RNAseq	Whole Blood	Pre-vaccination	gene23217 (ZFR2)	5.84867	1.82474	0.0835947	0.999613	1.7302
RNAseq	Whole Blood	Pre-vaccination	gene7475 (WNT6)	7.0283	1.8031	0.0838015	0.999613	1.72904
RNAseq	Whole Blood	Pre-vaccination	gene290 (ANPEP)	-6.79467	-1.80082	0.0838159	0.999613	-1.72896
RNAseq	Whole Blood	Pre-vaccination	gene56925 (LXN)	6.88617	1.81347	0.0839074	0.999613	1.72845
RNAseq	Whole Blood	Pre-vaccination	gene9588 (PRDX6)	6.56706	1.81634	0.0840392	0.999613	1.72772
RNAseq	Whole Blood	Pre-vaccination	gene100500853 (MIR3605)	-3.59393	-1.75947	0.0840593	0.999613	-1.7276
RNAseq	Whole Blood	Pre-vaccination	gene3073 (HEXA)	6.76236	1.80591	0.0841352	0.999613	1.72718
RNAseq	Whole Blood	Pre-vaccination	gene9903 (KLHL21)	-5.71284	-1.80366	0.0841756	0.999613	-1.72696
RNAseq	Whole Blood	Pre-vaccination	gene10956 (OS9)	5.93694	1.80179	0.0842285	0.999613	1.72666
RNAseq	Whole Blood	Pre-vaccination	gene3985 (LIMK2)	-5.7175	-1.81115	0.0842718	0.999613	-1.72642
RNAseq	Whole Blood	Pre-vaccination	gene643836 (ZFP62)	5.09542	1.80154	0.0842978	0.999613	1.72628
RNAseq	Whole Blood	Pre-vaccination	gene6196 (RPS6KA2)	8.05592	1.80186	0.0846336	0.999613	1.72441
RNAseq	Whole Blood	Pre-vaccination	gene6576 (SLC25A1)	5.46031	1.80535	0.0847639	0.999613	1.72369
RNAseq	Whole Blood	Pre-vaccination	gene79815 (NIPAL2)	7.40639	1.79898	0.0847771	0.999613	1.72362
RNAseq	Whole Blood	Pre-vaccination	gene55258 (THNSL2)	-9.10956	-1.79983	0.0848073	0.999613	-1.72345
RNAseq	Whole Blood	Pre-vaccination	gene6150 (MRPL23)	5.93613	1.80223	0.0848778	0.999613	1.72306
RNAseq	Whole Blood	Pre-vaccination	gene23328 (SASH1)	8.72423	1.79449	0.0852364	0.999613	1.72108
RNAseq	Whole Blood	Pre-vaccination	gene116028 (RMI2)	8.09334	1.79451	0.0853441	0.999613	1.72049
RNAseq	Whole Blood	Pre-vaccination	gene51768 (TM7SF3)	5.30033	1.801	0.085369	0.999613	1.72035
RNAseq	Whole Blood	Pre-vaccination	gene54407 (SLC38A2)	-5.46322	-1.81194	0.0856017	0.999613	-1.71907
RNAseq	Whole Blood	Pre-vaccination	gene6904 (TBCD)	5.00971	1.81032	0.0857003	0.999613	1.71853
RNAseq	Whole Blood	Pre-vaccination	gene9804 (TOMM20)	3.54202	1.81083	0.0859248	0.999613	1.7173
RNAseq	Whole Blood	Pre-vaccination	gene5058 (PAK1)	4.72806	1.79288	0.0860841	0.999613	1.71643
RNAseq	Whole Blood	Pre-vaccination	gene10919 (EHMT2)	-3.67789	-1.79243	0.0861576	0.999613	-1.71602
RNAseq	Whole Blood	Pre-vaccination	gene55914 (ERBIN)	4.40904	1.79508	0.0862356	0.999613	1.7156
RNAseq	Whole Blood	Pre-vaccination	gene219833 (C11orf45)	-6.0367	-1.74593	0.0864076	0.999613	-1.71466
RNAseq	Whole Blood	Pre-vaccination	gene353088 (ZNF429)	-8.81762	-1.79036	0.0864782	0.999613	-1.71428
RNAseq	Whole Blood	Pre-vaccination	gene2850 (GPR27)	-6.56855	-1.80418	0.0865009	0.999613	-1.71415
RNAseq	Whole Blood	Pre-vaccination	gene221830 (TWISTNB)	-5.22719	-1.81855	0.0866277	0.999613	-1.71346
RNAseq	Whole Blood	Pre-vaccination	gene4218 (RAB8A)	6.73053	1.79206	0.0868255	0.999613	1.71239
RNAseq	Whole Blood	Pre-vaccination	gene220594 (USP32P2)	8.00353	1.76751	0.08705	0.999613	1.71117
RNAseq	Whole Blood	Pre-vaccination	gene5816 (PVALB)	6.27	1.8053	0.0872155	0.999613	1.71027
RNAseq	Whole Blood	Pre-vaccination	gene55582 (KIF27)	-6.62629	-1.80148	0.0872541	0.999613	-1.71006
RNAseq	Whole Blood	Pre-vaccination	gene10157 (AASS)	8.87253	1.78165	0.0873297	0.999613	1.70965
RNAseq	Whole Blood	Pre-vaccination	gene79792 (GSDMD)	-6.78124	-1.78797	0.087489	0.999613	-1.70879
RNAseq	Whole Blood	Pre-vaccination	gene400322 (HERC2P2)	-8.37606	-1.78768	0.0875269	0.999613	-1.70859
RNAseq	Whole Blood	Pre-vaccination	gene644815 (FAM83G)	-6.42553	-1.7925	0.0876456	0.999613	-1.70795
RNAseq	Whole Blood	Pre-vaccination	gene645700 (ZNF890P)	-8.46277	-1.76932	0.0880038	0.999613	-1.70602
RNAseq	Whole Blood	Pre-vaccination	gene1432 (MAPK14)	-6.03824	-1.80871	0.0881114	0.999613	-1.70545
RNAseq	Whole Blood	Pre-vaccination	gene7323 (UBE2D3)	-5.07652	-1.78866	0.0884025	0.999613	-1.70389
RNAseq	Whole Blood	Pre-vaccination	gene3145 (HMBS)	5.89551	1.79206	0.0886121	0.999613	1.70276
RNAseq	Whole Blood	Pre-vaccination	gene55326 (AGPAT5)	-2.60868	-1.73338	0.0886322	0.999613	-1.70266
RNAseq	Whole Blood	Pre-vaccination	gene292 (SLC25A5)	6.33781	1.77359	0.0887106	0.999613	1.70224
RNAseq	Whole Blood	Pre-vaccination	gene11328 (FKBP9)	8.26499	1.77535	0.0887657	0.999613	1.70194
RNAseq	Whole Blood	Pre-vaccination	gene56998 (CTNNBIP1)	7.77178	1.78197	0.0888343	0.999613	1.70158
RNAseq	Whole Blood	Pre-vaccination	gene84295 (PHF6)	-3.16237	-1.81915	0.0889655	0.999613	-1.70088
RNAseq	Whole Blood	Pre-vaccination	gene6731 (SRP72)	4.8963	1.77174	0.0890527	0.999613	1.70042
RNAseq	Whole Blood	Pre-vaccination	gene5326 (PLAGL2)	8.1869	1.7718	0.0891133	0.999613	1.70009
RNAseq	Whole Blood	Pre-vaccination	gene9557 (CHD1L)	6.03026	1.77112	0.0892854	0.999613	1.69918
RNAseq	Whole Blood	Pre-vaccination	gene5270 (SERPINE2)	8.29715	1.76619	0.0893254	0.999613	1.69897
RNAseq	Whole Blood	Pre-vaccination	gene972 (CD74)	5.76092	1.77182	0.0894192	0.999613	1.69847
RNAseq	Whole Blood	Pre-vaccination	gene10178 (TENM1)	7.64648	1.76338	0.0895847	0.999613	1.69759
RNAseq	Whole Blood	Pre-vaccination	gene3107 (HLA-C)	8.76577	1.74379	0.0897383	0.999613	1.69678
RNAseq	Whole Blood	Pre-vaccination	gene1965 (EIF2S1)	4.53177	1.77606	0.0898333	0.999613	1.69628
RNAseq	Whole Blood	Pre-vaccination	gene9744 (ACAP1)	-5.12604	-1.78846	0.0898503	0.999613	-1.69619
RNAseq	Whole Blood	Pre-vaccination	gene29086 (BABAM1)	4.05122	1.78641	0.0901032	0.999613	1.69485
RNAseq	Whole Blood	Pre-vaccination	gene26996 (GPR160)	-6.45385	-1.76951	0.0902499	0.999613	-1.69408
RNAseq	Whole Blood	Pre-vaccination	gene101930085 (LOC101930085)	7.40354	1.77018	0.0902872	0.999613	1.69388
RNAseq	Whole Blood	Pre-vaccination	gene514 (ATP5F1E)	5.41748	1.77249	0.0903001	0.999613	1.69382
RNAseq	Whole Blood	Pre-vaccination	gene170371 (TMEM273)	-7.84889	-1.76569	0.0907318	0.999613	-1.69155
RNAseq	Whole Blood	Pre-vaccination	gene348235 (SKA2)	-4.71822	-1.77885	0.0907501	0.999613	-1.69145
RNAseq	Whole Blood	Pre-vaccination	gene23567 (ZNF346)	5.8306	1.77413	0.0908037	0.999613	1.69117
RNAseq	Whole Blood	Pre-vaccination	gene54788 (DNAJB12)	7.1693	1.76997	0.0908081	0.999613	1.69115
RNAseq	Whole Blood	Pre-vaccination	gene149951 (COMMD7)	4.73865	1.77441	0.090826	0.999613	1.69106
RNAseq	Whole Blood	Pre-vaccination	gene284565 (NBPF15)	6.90485	1.76178	0.0911641	0.999613	1.68929
RNAseq	Whole Blood	Pre-vaccination	gene23049 (SMG1)	4.04453	1.76688	0.0913142	0.999613	1.68851
RNAseq	Whole Blood	Pre-vaccination	gene55167 (MSL2)	-5.65804	-1.7639	0.0915219	0.999613	-1.68742
RNAseq	Whole Blood	Pre-vaccination	gene400761 (LRRC8C-DT)	6.71473	1.77082	0.091541	0.999613	1.68732
RNAseq	Whole Blood	Pre-vaccination	gene101735302 (STAG3L5P)	6.59564	1.75825	0.0915837	0.999613	1.6871
RNAseq	Whole Blood	Pre-vaccination	gene5250 (SLC25A3)	6.06303	1.75968	0.0916405	0.999613	1.68681
RNAseq	Whole Blood	Pre-vaccination	gene55432 (YOD1)	5.8859	1.77482	0.0919808	0.999613	1.68504
RNAseq	Whole Blood	Pre-vaccination	gene401233 (HTATSF1P2)	-8.63361	-1.74058	0.0922521	0.999613	-1.68364
RNAseq	Whole Blood	Pre-vaccination	gene54796 (BNC2)	7.3895	1.7556	0.0922932	0.999613	1.68342
RNAseq	Whole Blood	Pre-vaccination	gene10396 (ATP8A1)	-4.15395	-1.76032	0.0923278	0.999613	-1.68324
RNAseq	Whole Blood	Pre-vaccination	gene84775 (ZNF607)	-4.98331	-1.77201	0.0923301	0.999613	-1.68323
RNAseq	Whole Blood	Pre-vaccination	gene729359 (PLIN4)	-7.54977	-1.75526	0.0923814	0.999613	-1.68297
RNAseq	Whole Blood	Pre-vaccination	gene28516 (TRDV3)	-8.4137	-1.7529	0.092458	0.999613	-1.68257
RNAseq	Whole Blood	Pre-vaccination	gene9315 (NREP)	8.45123	1.75939	0.092465	0.999613	1.68254
RNAseq	Whole Blood	Pre-vaccination	gene140597 (TCEAL2)	-7.54003	-1.77139	0.0926263	0.999613	-1.6817
RNAseq	Whole Blood	Pre-vaccination	gene104355135 (LINC00431)	-8.45716	-1.75353	0.0926471	0.999613	-1.6816
RNAseq	Whole Blood	Pre-vaccination	gene2289 (FKBP5)	-6.15826	-1.7782	0.0927156	0.999613	-1.68124
RNAseq	Whole Blood	Pre-vaccination	gene3337 (DNAJB1)	-5.16315	-1.76617	0.0927595	0.999613	-1.68102
RNAseq	Whole Blood	Pre-vaccination	gene5155 (PDGFB)	-6.99432	-1.75803	0.0930035	0.999613	-1.67976
RNAseq	Whole Blood	Pre-vaccination	gene221178 (SPATA13)	-5.40508	-1.75636	0.0930075	0.999613	-1.67974
RNAseq	Whole Blood	Pre-vaccination	gene23236 (PLCB1)	7.46796	1.75169	0.0931337	0.999613	1.67909
RNAseq	Whole Blood	Pre-vaccination	gene253430 (IPMK)	-3.86257	-1.7712	0.093519	0.999613	-1.67712
RNAseq	Whole Blood	Pre-vaccination	gene84939 (PWWP3A)	-4.46962	-1.75158	0.0936208	0.999613	-1.6766
RNAseq	Whole Blood	Pre-vaccination	gene7220 (TRPC1)	5.46181	1.75134	0.0936646	0.999613	1.67638
RNAseq	Whole Blood	Pre-vaccination	gene6249 (CLIP1)	-5.63848	-1.75544	0.0938698	0.999613	-1.67533
RNAseq	Whole Blood	Pre-vaccination	gene27068 (PPA2)	6.78463	1.74963	0.0938757	0.999613	1.6753
RNAseq	Whole Blood	Pre-vaccination	gene23258 (DENND5A)	-3.40376	-1.7857	0.0938948	0.999613	-1.6752
RNAseq	Whole Blood	Pre-vaccination	gene22990 (PCNX1)	-4.95482	-1.74311	0.0943369	0.999613	-1.67295
RNAseq	Whole Blood	Pre-vaccination	gene8678 (BECN1)	7.09231	1.75914	0.0945309	0.999613	1.67197
RNAseq	Whole Blood	Pre-vaccination	gene10005 (ACOT8)	6.65326	1.74669	0.0946128	0.999613	1.67155
RNAseq	Whole Blood	Pre-vaccination	gene3281 (HSBP1)	6.51447	1.74567	0.0947571	0.999613	1.67082
RNAseq	Whole Blood	Pre-vaccination	gene10636 (RGS14)	-4.51194	-1.74933	0.0947942	0.999613	-1.67063
RNAseq	Whole Blood	Pre-vaccination	gene79789 (CLMN)	7.0494	1.73853	0.0950894	0.999613	1.66914
RNAseq	Whole Blood	Pre-vaccination	gene259197 (NCR3)	7.56101	1.73968	0.0951682	0.999613	1.66874
RNAseq	Whole Blood	Pre-vaccination	gene100499177 (THAP9-AS1)	6.87668	1.74265	0.09523	0.999613	1.66843
RNAseq	Whole Blood	Pre-vaccination	gene100132707 (PAXIP1-AS2)	6.26158	1.74305	0.095237	0.999613	1.6684
RNAseq	Whole Blood	Pre-vaccination	gene51101 (ZC2HC1A)	7.99611	1.73925	0.0952457	0.999613	1.66835
RNAseq	Whole Blood	Pre-vaccination	gene23078 (VWA8)	4.31438	1.74431	0.0953757	0.999613	1.6677
RNAseq	Whole Blood	Pre-vaccination	gene10155 (TRIM28)	-4.5056	-1.73585	0.0958001	0.999613	-1.66556
RNAseq	Whole Blood	Pre-vaccination	gene1445 (CSK)	-6.59737	-1.75411	0.0959652	0.999613	-1.66474
RNAseq	Whole Blood	Pre-vaccination	gene440926 (H3P6)	-8.00425	-1.72918	0.0960051	0.999613	-1.66454
RNAseq	Whole Blood	Pre-vaccination	gene102465537 (MIR6891)	7.70901	1.72588	0.096143	0.999613	1.66385
RNAseq	Whole Blood	Pre-vaccination	gene83743 (GRWD1)	-3.48973	-1.74454	0.0962085	0.999613	-1.66352
RNAseq	Whole Blood	Pre-vaccination	gene54914 (FOCAD)	-6.41558	-1.73713	0.0962341	0.999613	-1.66339
RNAseq	Whole Blood	Pre-vaccination	gene9966 (TNFSF15)	7.19771	1.73642	0.0963328	0.999613	1.6629
RNAseq	Whole Blood	Pre-vaccination	gene23509 (POFUT1)	7.1073	1.73911	0.0963603	0.999613	1.66276
RNAseq	Whole Blood	Pre-vaccination	gene29992 (PILRA)	3.93318	1.73313	0.0964268	0.999613	1.66243
RNAseq	Whole Blood	Pre-vaccination	gene4572 (TRNQ)	8.22237	1.73467	0.0966535	0.999613	1.6613
RNAseq	Whole Blood	Pre-vaccination	gene11240 (PADI2)	-7.00736	-1.7196	0.0966889	0.999613	-1.66112
RNAseq	Whole Blood	Pre-vaccination	gene55819 (RNF130)	5.09123	1.72939	0.096709	0.999613	1.66102
RNAseq	Whole Blood	Pre-vaccination	gene57591 (MRTFA)	6.9988	1.73202	0.0967942	0.999613	1.6606
RNAseq	Whole Blood	Pre-vaccination	gene51330 (TNFRSF12A)	-5.0022	-1.75173	0.0968041	0.999613	-1.66055
RNAseq	Whole Blood	Pre-vaccination	gene100132406 (NBPF10)	8.3854	1.73047	0.0969071	0.999613	1.66004
RNAseq	Whole Blood	Pre-vaccination	gene100505869 (CFAP58-DT)	-5.57088	-1.74633	0.0970402	0.999613	-1.65938
RNAseq	Whole Blood	Pre-vaccination	gene28633 (TRBJ1-3)	-6.82372	-1.73522	0.0972944	0.999613	-1.65811
RNAseq	Whole Blood	Pre-vaccination	gene23030 (KDM4B)	-4.7444	-1.72816	0.097367	0.999613	-1.65775
RNAseq	Whole Blood	Pre-vaccination	gene10957 (PNRC1)	-5.75242	-1.72694	0.097588	0.999613	-1.65666
RNAseq	Whole Blood	Pre-vaccination	gene4519 (CYTB)	8.01737	1.72956	0.0976421	0.999613	1.65639
RNAseq	Whole Blood	Pre-vaccination	gene7409 (VAV1)	-6.04614	-1.75141	0.0986111	0.999613	-1.65162
RNAseq	Whole Blood	Pre-vaccination	gene57567 (ZNF319)	-7.73561	-1.71949	0.0986292	0.999613	-1.65154
RNAseq	Whole Blood	Pre-vaccination	gene51324 (SPG21)	7.2632	1.72664	0.0986386	0.999613	1.65149
RNAseq	Whole Blood	Pre-vaccination	gene2919 (CXCL1)	6.50396	1.71634	0.0986943	0.999613	1.65122
RNAseq	Whole Blood	Pre-vaccination	gene139322 (APOOL)	4.8922	1.73745	0.0989034	0.999613	1.65019
RNAseq	Whole Blood	Pre-vaccination	gene2662 (GDF10)	-8.12162	-1.72893	0.0990227	0.999613	-1.64961
RNAseq	Whole Blood	Pre-vaccination	gene79891 (ZNF671)	-6.01458	-1.71552	0.0990775	0.999613	-1.64934
RNAseq	Whole Blood	Pre-vaccination	gene57700 (FAM160B1)	-4.26581	-1.72528	0.0991107	0.999613	-1.64918
RNAseq	Whole Blood	Pre-vaccination	gene23544 (SEZ6L)	7.65873	1.72412	0.0991601	0.999613	1.64894
RNAseq	Whole Blood	Pre-vaccination	gene6640 (SNTA1)	-4.90012	-1.72476	0.0992079	0.999613	-1.64871
RNAseq	Whole Blood	Pre-vaccination	gene22883 (CLSTN1)	-2.50642	-1.74007	0.0992205	0.999613	-1.64864
RNAseq	Whole Blood	Pre-vaccination	gene2034 (EPAS1)	-8.0292	-1.71734	0.0992742	0.999613	-1.64838
RNAseq	Whole Blood	Pre-vaccination	gene204 (AK2)	5.91977	1.7163	0.0993328	0.999613	1.6481
RNAseq	Whole Blood	Pre-vaccination	gene101752399 (STAG3L5P-PVRIG2P-PILRB)	6.68819	1.71862	0.0994646	0.999613	1.64745
RNAseq	Whole Blood	Pre-vaccination	gene283385 (MORN3)	-5.52257	-1.75293	0.0994882	0.999613	-1.64734
RNAseq	Whole Blood	Pre-vaccination	gene100533975 (SLMO2-ATP5E)	5.56471	1.71984	0.0997209	0.999613	1.64621
RNAseq	Whole Blood	Pre-vaccination	gene653361 (NCF1)	-5.31426	-1.71089	0.100027	0.999613	-1.64472
RNAseq	Whole Blood	Pre-vaccination	gene79139 (DERL1)	4.56587	1.72109	0.100245	0.999613	1.64367
RNAseq	Whole Blood	Pre-vaccination	gene79143 (MBOAT7)	-3.65088	-1.71339	0.100348	0.999613	-1.64317
RNAseq	Whole Blood	Pre-vaccination	gene115704 (EVI5L)	-6.01666	-1.7353	0.100352	0.999613	-1.64315
RNAseq	Whole Blood	Pre-vaccination	gene22882 (ZHX2)	-5.06782	-1.7153	0.100354	0.999613	-1.64314
RNAseq	Whole Blood	Pre-vaccination	gene94081 (SFXN1)	-3.63893	-1.71141	0.100436	0.999613	-1.64274
RNAseq	Whole Blood	Pre-vaccination	gene9686 (VGLL4)	4.8006	1.71985	0.100527	0.999613	1.64231
RNAseq	Whole Blood	Pre-vaccination	gene1650 (DDOST)	5.42954	1.72213	0.100597	0.999613	1.64197
RNAseq	Whole Blood	Pre-vaccination	gene84947 (SERAC1)	-7.9752	-1.71306	0.100626	0.999613	-1.64183
RNAseq	Whole Blood	Pre-vaccination	gene3784 (KCNQ1)	5.92403	1.70981	0.10066	0.999613	1.64166
RNAseq	Whole Blood	Pre-vaccination	gene90488 (TMEM263)	-4.67561	-1.70725	0.100707	0.999613	-1.64144
RNAseq	Whole Blood	Pre-vaccination	gene6019 (RLN2)	8.08045	1.70212	0.100753	0.999613	1.64121
RNAseq	Whole Blood	Pre-vaccination	gene84700 (MYO18B)	8.63234	1.70667	0.100904	0.999613	1.64049
RNAseq	Whole Blood	Pre-vaccination	gene79956 (ERMP1)	6.86696	1.71265	0.101149	0.999613	1.63931
RNAseq	Whole Blood	Pre-vaccination	gene411 (ARSB)	6.36268	1.7173	0.101423	0.999613	1.63799
RNAseq	Whole Blood	Pre-vaccination	gene4682 (NUBP1)	5.72071	1.70614	0.101443	0.999613	1.6379
RNAseq	Whole Blood	Pre-vaccination	gene80017 (DGLUCY)	6.17996	1.70266	0.101935	0.999613	1.63555
RNAseq	Whole Blood	Pre-vaccination	gene9987 (HNRNPDL)	3.96069	1.71077	0.102149	0.999613	1.63453
RNAseq	Whole Blood	Pre-vaccination	gene9605 (VPS9D1)	-8.0042	-1.70269	0.102482	0.999613	-1.63294
RNAseq	Whole Blood	Pre-vaccination	gene55013 (MCUB)	-4.48897	-1.70014	0.102544	0.999613	-1.63265
RNAseq	Whole Blood	Pre-vaccination	gene9416 (DDX23)	-3.62951	-1.7027	0.102964	0.999613	-1.63065
RNAseq	Whole Blood	Pre-vaccination	gene340206 (TREML3P)	7.53338	1.688	0.103119	0.999613	1.62992
RNAseq	Whole Blood	Pre-vaccination	gene90957 (DHX57)	6.36391	1.69575	0.103146	0.999613	1.62979
RNAseq	Whole Blood	Pre-vaccination	gene120224 (TMEM45B)	-7.8248	-1.70301	0.103295	0.999613	-1.62909
RNAseq	Whole Blood	Pre-vaccination	gene23348 (DOCK9)	-3.06996	-1.70682	0.103463	0.999613	-1.62829
RNAseq	Whole Blood	Pre-vaccination	gene206358 (SLC36A1)	7.66216	1.70091	0.103483	0.999613	1.6282
RNAseq	Whole Blood	Pre-vaccination	gene128240 (NAXE)	3.58383	1.70748	0.10383	0.999613	1.62656
RNAseq	Whole Blood	Pre-vaccination	gene5158 (PDE6B)	-4.60632	-1.69516	0.104012	0.999613	-1.62571
RNAseq	Whole Blood	Pre-vaccination	gene79147 (FKRP)	6.89967	1.69269	0.104122	0.999613	1.62519
RNAseq	Whole Blood	Pre-vaccination	gene11232 (POLG2)	3.96339	1.6525	0.104132	0.999613	1.62514
RNAseq	Whole Blood	Pre-vaccination	gene6091 (ROBO1)	-6.61826	-1.69801	0.104157	0.999613	-1.62502
RNAseq	Whole Blood	Pre-vaccination	gene10480 (EIF3M)	5.23998	1.69599	0.104187	0.999613	1.62489
RNAseq	Whole Blood	Pre-vaccination	gene100188893 (TOMM6)	5.58614	1.69571	0.104334	0.999613	1.6242
RNAseq	Whole Blood	Pre-vaccination	gene10497 (UNC13B)	-4.99556	-1.65135	0.104366	0.999613	-1.62405
RNAseq	Whole Blood	Pre-vaccination	gene57128 (LYRM4)	6.26381	1.68983	0.104449	0.999613	1.62366
RNAseq	Whole Blood	Pre-vaccination	gene140901 (STK35)	-7.29833	-1.69267	0.104484	0.999613	-1.62349
RNAseq	Whole Blood	Pre-vaccination	gene27153 (ZNF777)	-3.57758	-1.71306	0.104733	0.999613	-1.62233
RNAseq	Whole Blood	Pre-vaccination	gene55715 (DOK4)	-7.79155	-1.68983	0.10479	0.999613	-1.62206
RNAseq	Whole Blood	Pre-vaccination	gene1768 (DNAH6)	-6.25763	-1.6888	0.104896	0.999613	-1.62157
RNAseq	Whole Blood	Pre-vaccination	gene4155 (MBP)	-5.6667	-1.69312	0.105028	0.999613	-1.62095
RNAseq	Whole Blood	Pre-vaccination	gene25953 (PNKD)	7.8714	1.68369	0.10506	0.999613	1.6208
RNAseq	Whole Blood	Pre-vaccination	gene6229 (RPS24)	4.87872	1.69046	0.105143	0.999613	1.62041
RNAseq	Whole Blood	Pre-vaccination	gene515 (ATP5PB)	5.47562	1.68604	0.10515	0.999613	1.62038
RNAseq	Whole Blood	Pre-vaccination	gene79065 (ATG9A)	-6.94541	-1.68715	0.105206	0.999613	-1.62012
RNAseq	Whole Blood	Pre-vaccination	gene23200 (ATP11B)	-4.72096	-1.6898	0.105214	0.999613	-1.62009
RNAseq	Whole Blood	Pre-vaccination	gene6404 (SELPLG)	-4.90205	-1.6904	0.105257	0.999613	-1.61988
RNAseq	Whole Blood	Pre-vaccination	gene159 (ADSS2)	6.1039	1.68817	0.105279	0.999613	1.61978
RNAseq	Whole Blood	Pre-vaccination	gene118460 (EXOSC6)	-6.05703	-1.68892	0.105401	0.999613	-1.61921
RNAseq	Whole Blood	Pre-vaccination	gene55761 (TTC17)	5.73844	1.68464	0.105518	0.999613	1.61867
RNAseq	Whole Blood	Pre-vaccination	gene790 (CAD)	4.28659	1.68791	0.10577	0.999613	1.6175
RNAseq	Whole Blood	Pre-vaccination	gene54986 (ULK4)	8.05099	1.68006	0.105869	0.999613	1.61704
RNAseq	Whole Blood	Pre-vaccination	gene222389 (BEND7)	-7.44279	-1.68014	0.105969	0.999613	-1.61658
RNAseq	Whole Blood	Pre-vaccination	gene730152 (GSTA7P)	-6.18981	-1.67433	0.106106	0.999613	-1.61595
RNAseq	Whole Blood	Pre-vaccination	gene26086 (GPSM1)	6.79029	1.67853	0.106202	0.999613	1.6155
RNAseq	Whole Blood	Pre-vaccination	gene79415 (CYBC1)	-6.94978	-1.68264	0.106245	0.999613	-1.61531
RNAseq	Whole Blood	Pre-vaccination	gene9922 (IQSEC1)	-5.22764	-1.68202	0.10647	0.999613	-1.61427
RNAseq	Whole Blood	Pre-vaccination	gene284759 (SIRPB2)	7.04411	1.66832	0.106562	0.999613	1.61384
RNAseq	Whole Blood	Pre-vaccination	gene64682 (ANAPC1)	3.20525	1.679	0.106579	0.999613	1.61376
RNAseq	Whole Blood	Pre-vaccination	gene153090 (DAB2IP)	7.00636	1.68798	0.106608	0.999613	1.61363
RNAseq	Whole Blood	Pre-vaccination	gene138255 (C9orf135)	-8.09636	-1.6784	0.106617	0.999613	-1.61359
RNAseq	Whole Blood	Pre-vaccination	gene28667 (TRAV16)	5.15963	1.67818	0.106682	0.999613	1.61329
RNAseq	Whole Blood	Pre-vaccination	gene55022 (PID1)	7.73728	1.67853	0.106774	0.999613	1.61286
RNAseq	Whole Blood	Pre-vaccination	gene54039 (PCBP3)	8.1386	1.67174	0.106784	0.999613	1.61282
RNAseq	Whole Blood	Pre-vaccination	gene84627 (ZNF469)	6.35793	1.69526	0.106987	0.999613	1.61189
RNAseq	Whole Blood	Pre-vaccination	gene2678 (GGT1)	8.10521	1.66953	0.107198	0.999613	1.61092
RNAseq	Whole Blood	Pre-vaccination	gene29990 (PILRB)	6.98499	1.68535	0.10724	0.999613	1.61072
RNAseq	Whole Blood	Pre-vaccination	gene101928834 (LOC101928834)	7.05001	1.6794	0.10726	0.999613	1.61063
RNAseq	Whole Blood	Pre-vaccination	gene113828 (FAM83F)	7.09343	1.67946	0.10751	0.999613	1.60948
RNAseq	Whole Blood	Pre-vaccination	gene121274 (ZNF641)	8.60481	1.66608	0.107604	0.999613	1.60906
RNAseq	Whole Blood	Pre-vaccination	gene79971 (WLS)	-6.46858	-1.66941	0.107789	0.999613	-1.60821
RNAseq	Whole Blood	Pre-vaccination	gene408 (ARRB1)	7.855	1.67012	0.10811	0.999613	1.60674
RNAseq	Whole Blood	Pre-vaccination	gene5873 (RAB27A)	-5.92329	-1.68666	0.108129	0.999613	-1.60666
RNAseq	Whole Blood	Pre-vaccination	gene100132403 (FAM157B)	-7.76528	-1.67488	0.108228	0.999613	-1.60621
RNAseq	Whole Blood	Pre-vaccination	gene8751 (ADAM15)	7.3447	1.66632	0.108287	0.999613	1.60594
RNAseq	Whole Blood	Pre-vaccination	gene10994 (ILVBL)	-5.71011	-1.67295	0.108438	0.999613	-1.60525
RNAseq	Whole Blood	Pre-vaccination	gene9448 (MAP4K4)	-5.99619	-1.67465	0.108442	0.999613	-1.60524
RNAseq	Whole Blood	Pre-vaccination	gene51696 (HECA)	-5.27433	-1.67065	0.108513	0.999613	-1.60491
RNAseq	Whole Blood	Pre-vaccination	gene5360 (PLTP)	6.91513	1.67486	0.10865	0.999613	1.60429
RNAseq	Whole Blood	Pre-vaccination	gene1351 (COX8A)	5.07672	1.66739	0.109081	0.999613	1.60234
RNAseq	Whole Blood	Pre-vaccination	gene100506311 (HOTAIRM1)	7.22346	1.65887	0.109353	0.999613	1.60111
RNAseq	Whole Blood	Pre-vaccination	gene9415 (FADS2)	8.52941	1.66574	0.109623	0.999613	1.59989
RNAseq	Whole Blood	Pre-vaccination	gene54583 (EGLN1)	-5.79544	-1.66281	0.109628	0.999613	-1.59987
RNAseq	Whole Blood	Pre-vaccination	gene813 (CALU)	5.11137	1.66519	0.109688	0.999613	1.5996
RNAseq	Whole Blood	Pre-vaccination	gene25828 (TXN2)	5.65349	1.66398	0.109694	0.999613	1.59957
RNAseq	Whole Blood	Pre-vaccination	gene10114 (HIPK3)	-3.55377	-1.68152	0.110268	0.999613	-1.59699
RNAseq	Whole Blood	Pre-vaccination	gene127829 (ARL8A)	-4.8803	-1.66273	0.110444	0.999613	-1.5962
RNAseq	Whole Blood	Pre-vaccination	gene7726 (TRIM26)	-6.72569	-1.66223	0.110605	0.999613	-1.59548
RNAseq	Whole Blood	Pre-vaccination	gene100131801 (PET100)	5.47667	1.66444	0.11069	0.999613	1.5951
RNAseq	Whole Blood	Pre-vaccination	gene5756 (TWF1)	-4.5722	-1.67048	0.110945	0.999613	-1.59396
RNAseq	Whole Blood	Pre-vaccination	gene8801 (SUCLG2)	4.18503	1.65877	0.111003	0.999613	1.5937
RNAseq	Whole Blood	Pre-vaccination	gene4118 (MAL)	4.93844	1.65347	0.111108	0.999613	1.59323
RNAseq	Whole Blood	Pre-vaccination	gene55638 (SYBU)	7.56138	1.65406	0.111211	0.999613	1.59278
RNAseq	Whole Blood	Pre-vaccination	gene10476 (ATP5PD)	6.11145	1.65781	0.111281	0.999613	1.59246
RNAseq	Whole Blood	Pre-vaccination	gene28601 (TRBV6-6)	7.13087	1.65125	0.111605	0.999613	1.59102
RNAseq	Whole Blood	Pre-vaccination	gene84455 (EFCAB7)	3.96135	1.61635	0.111742	0.999613	1.59041
RNAseq	Whole Blood	Pre-vaccination	gene22828 (SCAF8)	4.3609	1.65451	0.111765	0.999613	1.59031
RNAseq	Whole Blood	Pre-vaccination	gene64145 (RBSN)	4.64452	1.65273	0.111776	0.999613	1.59026
RNAseq	Whole Blood	Pre-vaccination	gene23160 (WDR43)	3.06612	1.66817	0.111789	0.999613	1.5902
RNAseq	Whole Blood	Pre-vaccination	gene9645 (MICAL2)	5.56153	1.64912	0.112052	0.999613	1.58904
RNAseq	Whole Blood	Pre-vaccination	gene9110 (MTMR4)	5.55129	1.64927	0.112133	0.999613	1.58868
RNAseq	Whole Blood	Pre-vaccination	gene79961 (DENND2D)	-3.65431	-1.65278	0.112173	0.999613	-1.5885
RNAseq	Whole Blood	Pre-vaccination	gene79020 (C7orf25)	8.42571	1.65006	0.112216	0.999613	1.58831
RNAseq	Whole Blood	Pre-vaccination	gene6310 (ATXN1)	-5.6467	-1.65064	0.112282	0.999613	-1.58802
RNAseq	Whole Blood	Pre-vaccination	gene490 (ATP2B1)	3.80162	1.67795	0.112333	0.999613	1.5878
RNAseq	Whole Blood	Pre-vaccination	gene51317 (PHF21A)	-6.35703	-1.65802	0.112439	0.999613	-1.58732
RNAseq	Whole Blood	Pre-vaccination	gene84188 (FAR1)	2.95612	1.65552	0.112452	0.999613	1.58727
RNAseq	Whole Blood	Pre-vaccination	gene6223 (RPS19)	-3.1682	-1.64805	0.112664	0.999613	-1.58633
RNAseq	Whole Blood	Pre-vaccination	gene27042 (UTP25)	4.18248	1.64942	0.11272	0.999613	1.58608
RNAseq	Whole Blood	Pre-vaccination	gene2665 (GDI2)	5.59383	1.64549	0.112836	0.999613	1.58558
RNAseq	Whole Blood	Pre-vaccination	gene8665 (EIF3F)	4.43983	1.64608	0.112838	0.999613	1.58557
RNAseq	Whole Blood	Pre-vaccination	gene374654 (KIF7)	-5.94973	-1.67916	0.112877	0.999613	-1.58539
RNAseq	Whole Blood	Pre-vaccination	gene7582 (ZNF33B)	-4.50456	-1.65947	0.112881	0.999613	-1.58538
RNAseq	Whole Blood	Pre-vaccination	gene2962 (GTF2F1)	-4.66344	-1.64696	0.112992	0.999613	-1.58489
RNAseq	Whole Blood	Pre-vaccination	gene85391 (SNORD14E)	5.66962	1.61054	0.113005	0.999613	1.58483
RNAseq	Whole Blood	Pre-vaccination	gene286144 (TRIQK)	3.98166	1.65108	0.113017	0.999613	1.58478
RNAseq	Whole Blood	Pre-vaccination	gene521 (ATP5ME)	4.99782	1.6655	0.113831	0.999613	1.58121
RNAseq	Whole Blood	Pre-vaccination	gene92979 (MARCHF9)	-4.76751	-1.64948	0.114266	0.999613	-1.57931
RNAseq	Whole Blood	Pre-vaccination	gene55281 (TMEM140)	-5.91202	-1.64262	0.114324	0.999613	-1.57905
RNAseq	Whole Blood	Pre-vaccination	gene388558 (ZNF808)	-4.85866	-1.6421	0.114326	0.999613	-1.57904
RNAseq	Whole Blood	Pre-vaccination	gene509 (ATP5F1C)	5.67639	1.6432	0.114383	0.999613	1.57879
RNAseq	Whole Blood	Pre-vaccination	gene130355 (C2orf76)	5.81888	1.60419	0.1144	0.999613	1.57872
RNAseq	Whole Blood	Pre-vaccination	gene147172 (LRRC37BP1)	5.28335	1.63999	0.114955	0.999613	1.57631
RNAseq	Whole Blood	Pre-vaccination	gene4783 (NFIL3)	-4.84556	-1.63953	0.115157	0.999613	-1.57543
RNAseq	Whole Blood	Pre-vaccination	gene374666 (WASH3P)	-6.68669	-1.6353	0.115266	0.999613	-1.57496
RNAseq	Whole Blood	Pre-vaccination	gene50626 (CYHR1)	-5.76244	-1.64258	0.115309	0.999613	-1.57477
RNAseq	Whole Blood	Pre-vaccination	gene25894 (PLEKHG4)	4.90155	1.63431	0.11533	0.999613	1.57468
RNAseq	Whole Blood	Pre-vaccination	gene5687 (PSMA6)	5.05133	1.63541	0.115413	0.999613	1.57432
RNAseq	Whole Blood	Pre-vaccination	gene3726 (JUNB)	-5.47947	-1.6344	0.115588	0.999613	-1.57357
RNAseq	Whole Blood	Pre-vaccination	gene7535 (ZAP70)	-4.08333	-1.63354	0.115664	0.999613	-1.57324
RNAseq	Whole Blood	Pre-vaccination	gene79595 (SAP130)	6.77241	1.63951	0.115879	0.999613	1.57231
RNAseq	Whole Blood	Pre-vaccination	gene730102 (CRYZL2P)	7.35566	1.64699	0.116119	0.999613	1.57128
RNAseq	Whole Blood	Pre-vaccination	gene89866 (SEC16B)	5.55951	1.59605	0.116207	0.999613	1.57089
RNAseq	Whole Blood	Pre-vaccination	gene8935 (SKAP2)	6.74018	1.62348	0.116367	0.999613	1.57021
RNAseq	Whole Blood	Pre-vaccination	gene10385 (BTN2A2)	7.51918	1.64134	0.116385	0.999613	1.57013
RNAseq	Whole Blood	Pre-vaccination	gene54862 (CC2D1A)	-5.82958	-1.63729	0.116532	0.999613	-1.5695
RNAseq	Whole Blood	Pre-vaccination	gene51231 (VRK3)	-5.66978	-1.63811	0.116727	0.999613	-1.56866
RNAseq	Whole Blood	Pre-vaccination	gene55359 (STYK1)	-8.26218	-1.62816	0.116737	0.999613	-1.56862
RNAseq	Whole Blood	Pre-vaccination	gene5611 (DNAJC3)	-4.64292	-1.63282	0.116845	0.999613	-1.56816
RNAseq	Whole Blood	Pre-vaccination	gene100616438 (MIR4632)	-6.25991	-1.64739	0.116934	0.999613	-1.56777
RNAseq	Whole Blood	Pre-vaccination	gene1948 (EFNB2)	7.25972	1.63681	0.116992	0.999613	1.56753
RNAseq	Whole Blood	Pre-vaccination	gene221061 (FAM171A1)	-4.80509	-1.62629	0.117189	0.999613	-1.56668
RNAseq	Whole Blood	Pre-vaccination	gene79865 (TREML2)	-4.92512	-1.62654	0.117246	0.999613	-1.56644
RNAseq	Whole Blood	Pre-vaccination	gene306 (ANXA3)	-8.18181	-1.62421	0.117264	0.999613	-1.56636
RNAseq	Whole Blood	Pre-vaccination	gene26007 (TKFC)	5.96951	1.62787	0.117277	0.999613	1.5663
RNAseq	Whole Blood	Pre-vaccination	gene4338 (MOCS2)	4.17721	1.63883	0.117646	0.999613	1.56473
RNAseq	Whole Blood	Pre-vaccination	gene29993 (PACSIN1)	6.6764	1.62435	0.117954	0.999613	1.56342
RNAseq	Whole Blood	Pre-vaccination	gene113540 (CMTM1)	-5.85293	-1.62649	0.117989	0.999613	-1.56327
RNAseq	Whole Blood	Pre-vaccination	gene2783 (GNB2)	-3.79748	-1.62404	0.1181	0.999613	-1.5628
RNAseq	Whole Blood	Pre-vaccination	gene79718 (TBL1XR1)	-3.50157	-1.63973	0.118126	0.999613	-1.56269
RNAseq	Whole Blood	Pre-vaccination	gene8900 (CCNA1)	7.01355	1.61909	0.118404	0.999613	1.56151
RNAseq	Whole Blood	Pre-vaccination	gene4735 (SEPTIN2)	5.2467	1.62081	0.118539	0.999613	1.56093
RNAseq	Whole Blood	Pre-vaccination	gene7248 (TSC1)	4.61035	1.63001	0.118739	0.999613	1.56009
RNAseq	Whole Blood	Pre-vaccination	gene22897 (CEP164)	6.13429	1.6187	0.119171	0.999613	1.55826
RNAseq	Whole Blood	Pre-vaccination	gene79602 (ADIPOR2)	5.17617	1.62164	0.119384	0.999613	1.55737
RNAseq	Whole Blood	Pre-vaccination	gene3576 (CXCL8)	6.58323	1.61685	0.11947	0.999613	1.557
RNAseq	Whole Blood	Pre-vaccination	gene5100 (PCDH8)	-7.44983	-1.6184	0.119564	0.999613	-1.55661
RNAseq	Whole Blood	Pre-vaccination	gene8644 (AKR1C3)	7.83036	1.62319	0.119647	0.999613	1.55626
RNAseq	Whole Blood	Pre-vaccination	gene81606 (LBH)	-2.53216	-1.61415	0.119679	0.999613	-1.55612
RNAseq	Whole Blood	Pre-vaccination	gene51762 (RAB8B)	-3.55553	-1.62291	0.12005	0.999613	-1.55456
RNAseq	Whole Blood	Pre-vaccination	gene4641 (MYO1C)	-6.91884	-1.6146	0.120186	0.999613	-1.55399
RNAseq	Whole Blood	Pre-vaccination	gene11078 (TRIOBP)	5.86445	1.61412	0.120261	0.999613	1.55368
RNAseq	Whole Blood	Pre-vaccination	gene57185 (NIPAL3)	-2.84612	-1.61225	0.120312	0.999613	-1.55347
RNAseq	Whole Blood	Pre-vaccination	gene53918 (PELO)	6.33018	1.61795	0.120335	0.999613	1.55337
RNAseq	Whole Blood	Pre-vaccination	gene90485 (ZNF835)	-7.18796	-1.62571	0.120381	0.999613	-1.55318
RNAseq	Whole Blood	Pre-vaccination	gene440603 (BCL2L15)	4.62711	1.6406	0.120391	0.999613	1.55313
RNAseq	Whole Blood	Pre-vaccination	gene4524 (MTHFR)	6.93615	1.61166	0.120457	0.999613	1.55286
RNAseq	Whole Blood	Pre-vaccination	gene5093 (PCBP1)	-6.0075	-1.61405	0.120836	0.999613	-1.55127
RNAseq	Whole Blood	Pre-vaccination	gene51427 (ZNF107)	-7.44887	-1.61071	0.120997	0.999613	-1.5506
RNAseq	Whole Blood	Pre-vaccination	gene5274 (SERPINI1)	-4.74328	-1.63318	0.121048	0.999613	-1.55039
RNAseq	Whole Blood	Pre-vaccination	gene1326 (MAP3K8)	-6.21575	-1.61591	0.12105	0.999613	-1.55038
RNAseq	Whole Blood	Pre-vaccination	gene28907 (IGKV5-2)	7.08067	1.60202	0.121232	0.999613	1.54962
RNAseq	Whole Blood	Pre-vaccination	gene100505865 (LINC00920)	6.65012	1.60819	0.121388	0.999613	1.54897
RNAseq	Whole Blood	Pre-vaccination	gene9646 (CTR9)	3.81549	1.61254	0.121442	0.999613	1.54875
RNAseq	Whole Blood	Pre-vaccination	gene5197 (PF4V1)	-7.67568	-1.60082	0.12158	0.999613	-1.54818
RNAseq	Whole Blood	Pre-vaccination	gene79966 (SCD5)	-6.86244	-1.60848	0.121742	0.999613	-1.5475
RNAseq	Whole Blood	Pre-vaccination	gene728498 (GOLGA8H)	7.39935	1.60598	0.122041	0.999613	1.54626
RNAseq	Whole Blood	Pre-vaccination	gene4259 (MGST3)	6.64153	1.60234	0.122259	0.999613	1.54536
RNAseq	Whole Blood	Pre-vaccination	gene8031 (NCOA4)	4.61781	1.60598	0.122263	0.999613	1.54534
RNAseq	Whole Blood	Pre-vaccination	gene1608 (DGKG)	7.14743	1.60738	0.122358	0.999613	1.54495
RNAseq	Whole Blood	Pre-vaccination	gene1491 (CTH)	5.97002	1.60696	0.122364	0.999613	1.54493
RNAseq	Whole Blood	Pre-vaccination	gene7386 (UQCRFS1)	5.42588	1.60504	0.122419	0.999613	1.5447
RNAseq	Whole Blood	Pre-vaccination	gene127933 (UHMK1)	-3.54744	-1.61115	0.122506	0.999613	-1.54434
RNAseq	Whole Blood	Pre-vaccination	gene84418 (CYSTM1)	-5.47721	-1.60203	0.122744	0.999613	-1.54336
RNAseq	Whole Blood	Pre-vaccination	gene100289097 (FRG1CP)	7.29596	1.59898	0.122804	0.999613	1.54311
RNAseq	Whole Blood	Pre-vaccination	gene113802 (HENMT1)	4.2282	1.62215	0.122921	0.999613	1.54263
RNAseq	Whole Blood	Pre-vaccination	gene6375 (XCL1)	-7.02518	-1.60316	0.122924	0.999613	-1.54261
RNAseq	Whole Blood	Pre-vaccination	gene27439 (TMEM121B)	-6.86721	-1.59725	0.123118	0.999613	-1.54182
RNAseq	Whole Blood	Pre-vaccination	gene51524 (TMEM138)	5.03708	1.60124	0.123215	0.999613	1.54142
RNAseq	Whole Blood	Pre-vaccination	gene400818 (NBPF9)	5.90449	1.59856	0.123483	0.999613	1.54032
RNAseq	Whole Blood	Pre-vaccination	gene3099 (HK2)	5.49745	1.59477	0.123704	0.999613	1.53941
RNAseq	Whole Blood	Pre-vaccination	gene60490 (PPCDC)	5.0175	1.60628	0.123708	0.999613	1.5394
RNAseq	Whole Blood	Pre-vaccination	gene4208 (MEF2C)	5.50201	1.60285	0.123832	0.999613	1.53889
RNAseq	Whole Blood	Pre-vaccination	gene151742 (PPM1L)	6.43624	1.59474	0.123834	0.999613	1.53888
RNAseq	Whole Blood	Pre-vaccination	gene3454 (IFNAR1)	-4.57407	-1.59587	0.123941	0.999613	-1.53844
RNAseq	Whole Blood	Pre-vaccination	gene8263 (F8A1)	7.36547	1.59236	0.12423	0.999613	1.53726
RNAseq	Whole Blood	Pre-vaccination	gene5818 (NECTIN1)	6.51722	1.59741	0.124501	0.999613	1.53615
RNAseq	Whole Blood	Pre-vaccination	gene11259 (FILIP1L)	-5.9524	-1.61342	0.124613	0.999613	-1.53569
RNAseq	Whole Blood	Pre-vaccination	gene5395 (PMS2)	-5.97761	-1.59676	0.124621	0.999613	-1.53567
RNAseq	Whole Blood	Pre-vaccination	gene55690 (PACS1)	-6.24265	-1.59339	0.124818	0.999613	-1.53486
RNAseq	Whole Blood	Pre-vaccination	gene5613 (PRKX)	-2.55654	-1.60001	0.125004	0.999613	-1.5341
RNAseq	Whole Blood	Pre-vaccination	gene55422 (ZNF331)	-3.76759	-1.5953	0.125005	0.999613	-1.5341
RNAseq	Whole Blood	Pre-vaccination	gene93010 (B3GNT7)	7.12971	1.59307	0.125201	0.999613	1.53331
RNAseq	Whole Blood	Pre-vaccination	gene3809 (KIR2DS4)	-8.08961	-1.59049	0.125409	0.999613	-1.53246
RNAseq	Whole Blood	Pre-vaccination	gene1522 (CTSZ)	5.67759	1.59292	0.12549	0.999613	1.53213
RNAseq	Whole Blood	Pre-vaccination	gene9673 (SLC25A44)	-5.1697	-1.59114	0.125703	0.999613	-1.53127
RNAseq	Whole Blood	Pre-vaccination	gene94097 (SFXN5)	4.91087	1.59396	0.125802	0.999613	1.53087
RNAseq	Whole Blood	Pre-vaccination	gene100506866 (TTN-AS1)	-5.40498	-1.58838	0.126037	0.999613	-1.52992
RNAseq	Whole Blood	Pre-vaccination	gene57823 (SLAMF7)	6.05342	1.58999	0.126139	0.999613	1.5295
RNAseq	Whole Blood	Pre-vaccination	gene129080 (EMID1)	-6.04607	-1.59894	0.126179	0.999613	-1.52935
RNAseq	Whole Blood	Pre-vaccination	gene1837 (DTNA)	6.56382	1.59181	0.126299	0.999613	1.52886
RNAseq	Whole Blood	Pre-vaccination	gene221477 (C6orf89)	5.76942	1.59067	0.126454	0.999613	1.52823
RNAseq	Whole Blood	Pre-vaccination	gene27175 (TUBG2)	-4.58248	-1.59907	0.126619	0.999613	-1.52757
RNAseq	Whole Blood	Pre-vaccination	gene7311 (UBA52)	4.5957	1.58997	0.126839	0.999613	1.52669
RNAseq	Whole Blood	Pre-vaccination	gene6016 (RIT1)	3.33063	1.59287	0.126866	0.999613	1.52658
RNAseq	Whole Blood	Pre-vaccination	gene23034 (SAMD4A)	6.94552	1.58306	0.126995	0.999613	1.52606
RNAseq	Whole Blood	Pre-vaccination	gene142 (PARP1)	-2.59542	-1.58164	0.127173	0.999613	-1.52535
RNAseq	Whole Blood	Pre-vaccination	gene91252 (SLC39A13)	-4.21695	-1.58721	0.127174	0.999613	-1.52534
RNAseq	Whole Blood	Pre-vaccination	gene9379 (NRXN2)	5.99652	1.59409	0.127384	0.999613	1.5245
RNAseq	Whole Blood	Pre-vaccination	gene54815 (GATAD2A)	-7.03646	-1.58023	0.127535	0.999613	-1.52389
RNAseq	Whole Blood	Pre-vaccination	gene83937 (RASSF4)	6.77463	1.5816	0.127667	0.999613	1.52337
RNAseq	Whole Blood	Pre-vaccination	gene23361 (ZNF629)	6.38785	1.58159	0.127745	0.999613	1.52305
RNAseq	Whole Blood	Pre-vaccination	gene5445 (PON2)	4.84458	1.60414	0.128179	0.999613	1.52132
RNAseq	Whole Blood	Pre-vaccination	gene8027 (STAM)	5.90858	1.5825	0.128185	0.999613	1.5213
RNAseq	Whole Blood	Pre-vaccination	gene161742 (SPRED1)	6.11426	1.57775	0.12843	0.999613	1.52032
RNAseq	Whole Blood	Pre-vaccination	gene3689 (ITGB2)	-6.15165	-1.57934	0.128442	0.999613	-1.52027
RNAseq	Whole Blood	Pre-vaccination	gene348654 (GEN1)	-6.13537	-1.58578	0.12858	0.999613	-1.51973
RNAseq	Whole Blood	Pre-vaccination	gene84271 (POLDIP3)	4.52051	1.58016	0.12877	0.999613	1.51897
RNAseq	Whole Blood	Pre-vaccination	gene149076 (ZNF362)	5.61933	1.5801	0.128784	0.999613	1.51892
RNAseq	Whole Blood	Pre-vaccination	gene27069 (GHITM)	4.93194	1.57548	0.128826	0.999613	1.51875
RNAseq	Whole Blood	Pre-vaccination	gene2887 (GRB10)	-5.8378	-1.58552	0.128875	0.999613	-1.51855
RNAseq	Whole Blood	Pre-vaccination	gene100500827 (MIR3614)	-4.633	-1.59478	0.12889	0.999613	-1.51849
RNAseq	Whole Blood	Pre-vaccination	gene80228 (ORAI2)	-7.38993	-1.57115	0.129077	0.999613	-1.51775
RNAseq	Whole Blood	Pre-vaccination	gene100506035 (LINC00989)	5.7435	1.5679	0.129489	0.999613	1.51612
RNAseq	Whole Blood	Pre-vaccination	gene5996 (RGS1)	-5.97747	-1.57432	0.129559	0.999613	-1.51584
RNAseq	Whole Blood	Pre-vaccination	gene3579 (CXCR2)	-4.04434	-1.57096	0.129714	0.999613	-1.51523
RNAseq	Whole Blood	Pre-vaccination	gene10013 (HDAC6)	4.61648	1.57133	0.129739	0.999613	1.51513
RNAseq	Whole Blood	Pre-vaccination	gene55835 (CENPJ)	4.97106	1.57518	0.12976	0.999613	1.51505
RNAseq	Whole Blood	Pre-vaccination	gene4610 (MYCL)	8.00813	1.57032	0.129834	0.999613	1.51476
RNAseq	Whole Blood	Pre-vaccination	gene837 (CASP4)	-7.38987	-1.5697	0.130186	0.999613	-1.51337
RNAseq	Whole Blood	Pre-vaccination	gene151516 (ASPRV1)	-4.89391	-1.56922	0.130239	0.999613	-1.51316
RNAseq	Whole Blood	Pre-vaccination	gene64744 (SMAP2)	-5.03808	-1.60958	0.130474	0.999613	-1.51224
RNAseq	Whole Blood	Pre-vaccination	gene54663 (WDR74)	-3.58591	-1.56714	0.130565	0.999613	-1.51188
RNAseq	Whole Blood	Pre-vaccination	gene11252 (PACSIN2)	-3.64033	-1.56482	0.130586	0.999613	-1.51179
RNAseq	Whole Blood	Pre-vaccination	gene64897 (C12orf43)	-3.99447	-1.59143	0.130656	0.999613	-1.51152
RNAseq	Whole Blood	Pre-vaccination	gene27163 (NAAA)	8.02887	1.56046	0.130735	0.999613	1.51121
RNAseq	Whole Blood	Pre-vaccination	gene22938 (SNW1)	5.42225	1.56735	0.130937	0.999613	1.51042
RNAseq	Whole Blood	Pre-vaccination	gene5771 (PTPN2)	4.54889	1.57252	0.130947	0.999613	1.51038
RNAseq	Whole Blood	Pre-vaccination	gene6548 (SLC9A1)	4.63084	1.56817	0.131019	0.999613	1.5101
RNAseq	Whole Blood	Pre-vaccination	gene112 (ADCY6)	6.4601	1.56809	0.131371	0.999613	1.50872
RNAseq	Whole Blood	Pre-vaccination	gene84278 (MFSD14C)	6.72144	1.56993	0.131384	0.999613	1.50867
RNAseq	Whole Blood	Pre-vaccination	gene4125 (MAN2B1)	7.30682	1.56208	0.131479	0.999613	1.50829
RNAseq	Whole Blood	Pre-vaccination	gene23515 (MORC3)	-4.66857	-1.56203	0.132128	0.999613	-1.50576
RNAseq	Whole Blood	Pre-vaccination	gene666 (BOK)	7.83309	1.55197	0.132226	0.999613	1.50538
RNAseq	Whole Blood	Pre-vaccination	gene9435 (CHST2)	9.14932	1.57507	0.132329	0.999613	1.50498
RNAseq	Whole Blood	Pre-vaccination	gene10954 (PDIA5)	7.35465	1.56294	0.132369	0.999613	1.50482
RNAseq	Whole Blood	Pre-vaccination	gene124599 (CD300LB)	6.70843	1.56183	0.13245	0.999613	1.50451
RNAseq	Whole Blood	Pre-vaccination	gene1305 (COL13A1)	8.18502	1.55566	0.13248	0.999613	1.50439
RNAseq	Whole Blood	Pre-vaccination	gene440574 (MICOS10)	5.24283	1.56658	0.132581	0.999613	1.504
RNAseq	Whole Blood	Pre-vaccination	gene8573 (CASK)	4.52283	1.55837	0.132747	0.999613	1.50336
RNAseq	Whole Blood	Pre-vaccination	gene51406 (NOL7)	4.2344	1.56482	0.133167	0.999613	1.50173
RNAseq	Whole Blood	Pre-vaccination	gene1601 (DAB2)	6.7826	1.56011	0.133262	0.999613	1.50136
RNAseq	Whole Blood	Pre-vaccination	gene4351 (MPI)	3.90074	1.55368	0.133263	0.999613	1.50136
RNAseq	Whole Blood	Pre-vaccination	gene55930 (MYO5C)	7.79362	1.56039	0.133269	0.999613	1.50133
RNAseq	Whole Blood	Pre-vaccination	gene51314 (NME8)	7.21916	1.56641	0.133287	0.999613	1.50127
RNAseq	Whole Blood	Pre-vaccination	gene7052 (TGM2)	5.53595	1.56073	0.133299	0.999613	1.50122
RNAseq	Whole Blood	Pre-vaccination	gene3155 (HMGCL)	6.73877	1.55819	0.133359	0.999613	1.50099
RNAseq	Whole Blood	Pre-vaccination	gene5862 (RAB2A)	-4.96864	-1.55673	0.133595	0.999613	-1.50007
RNAseq	Whole Blood	Pre-vaccination	gene1654 (DDX3X)	-2.80718	-1.56813	0.133734	0.999613	-1.49954
RNAseq	Whole Blood	Pre-vaccination	gene5500 (PPP1CB)	-4.10868	-1.55531	0.133852	0.999613	-1.49908
RNAseq	Whole Blood	Pre-vaccination	gene1639 (DCTN1)	-4.52307	-1.55387	0.13388	0.999613	-1.49898
RNAseq	Whole Blood	Pre-vaccination	gene84722 (PSRC1)	7.34087	1.55232	0.133988	0.999613	1.49856
RNAseq	Whole Blood	Pre-vaccination	gene23761 (PISD)	-4.98965	-1.55283	0.134069	0.999613	-1.49825
RNAseq	Whole Blood	Pre-vaccination	gene9910 (RABGAP1L)	5.48074	1.55739	0.134255	0.999613	1.49753
RNAseq	Whole Blood	Pre-vaccination	gene100526783 (ARPIN-AP3S2)	7.26128	1.54796	0.134265	0.999613	1.49749
RNAseq	Whole Blood	Pre-vaccination	gene51100 (SH3GLB1)	-6.52337	-1.55028	0.134492	0.999613	-1.49662
RNAseq	Whole Blood	Pre-vaccination	gene2188 (FANCF)	-2.96718	-1.55996	0.134722	0.999613	-1.49574
RNAseq	Whole Blood	Pre-vaccination	gene1954 (MEGF8)	-4.69106	-1.55281	0.134938	0.999613	-1.49491
RNAseq	Whole Blood	Pre-vaccination	gene27044 (SND1)	5.72391	1.54889	0.135243	0.999613	1.49374
RNAseq	Whole Blood	Pre-vaccination	gene28673 (TRAV12-2)	-5.9814	-1.54226	0.135507	0.999613	-1.49273
RNAseq	Whole Blood	Pre-vaccination	gene1791 (DNTT)	-5.92754	-1.54798	0.135549	0.999613	-1.49257
RNAseq	Whole Blood	Pre-vaccination	gene224 (ALDH3A2)	5.99666	1.54795	0.135556	0.999613	1.49255
RNAseq	Whole Blood	Pre-vaccination	gene5708 (PSMD2)	5.23091	1.54903	0.135571	0.999613	1.49249
RNAseq	Whole Blood	Pre-vaccination	gene121457 (IKBIP)	-5.41894	-1.54998	0.135591	0.999613	-1.49241
RNAseq	Whole Blood	Pre-vaccination	gene2912 (GRM2)	6.44074	1.54999	0.135647	0.999613	1.4922
RNAseq	Whole Blood	Pre-vaccination	gene1979 (EIF4EBP2)	5.52227	1.54788	0.13567	0.999613	1.49211
RNAseq	Whole Blood	Pre-vaccination	gene100189011 (TRG-TCC2-6)	-5.63126	-1.54399	0.135689	0.999613	-1.49204
RNAseq	Whole Blood	Pre-vaccination	gene79586 (CHPF)	-5.91933	-1.55306	0.135763	0.999613	-1.49176
RNAseq	Whole Blood	Pre-vaccination	gene54531 (MIER2)	-5.15178	-1.54852	0.135926	0.999613	-1.49113
RNAseq	Whole Blood	Pre-vaccination	gene55625 (ZDHHC7)	6.92754	1.54348	0.136045	0.999613	1.49068
RNAseq	Whole Blood	Pre-vaccination	gene199221 (DZIP1L)	5.97098	1.57182	0.136388	0.999613	1.48938
RNAseq	Whole Blood	Pre-vaccination	gene28773 (IGLV9-49)	-6.12527	-1.55414	0.136415	0.999613	-1.48928
RNAseq	Whole Blood	Pre-vaccination	gene54553 (MIR4453HG)	4.14077	1.54495	0.136438	0.999613	1.48919
RNAseq	Whole Blood	Pre-vaccination	gene83401 (ELOVL3)	5.61406	1.51046	0.13665	0.999613	1.48838
RNAseq	Whole Blood	Pre-vaccination	gene823 (CAPN1)	-7.00583	-1.54651	0.136702	0.999613	-1.48818
RNAseq	Whole Blood	Pre-vaccination	gene79797 (ZNF408)	-5.97607	-1.55258	0.136706	0.999613	-1.48817
RNAseq	Whole Blood	Pre-vaccination	gene5162 (PDHB)	4.20228	1.54889	0.136737	0.999613	1.48805
RNAseq	Whole Blood	Pre-vaccination	gene79188 (TMEM43)	-5.62564	-1.54546	0.136791	0.999613	-1.48785
RNAseq	Whole Blood	Pre-vaccination	gene23215 (PRRC2C)	4.17875	1.54601	0.136832	0.999613	1.48769
RNAseq	Whole Blood	Pre-vaccination	gene64581 (CLEC7A)	6.40581	1.5366	0.136873	0.999613	1.48754
RNAseq	Whole Blood	Pre-vaccination	gene5866 (RAB3IL1)	4.515	1.55139	0.137254	0.999613	1.4861
RNAseq	Whole Blood	Pre-vaccination	gene4568 (TRNL2)	8.02763	1.53715	0.137358	0.999613	1.4857
RNAseq	Whole Blood	Pre-vaccination	gene342865 (VSTM2B)	-5.95935	-1.56079	0.137375	0.999613	-1.48564
RNAseq	Whole Blood	Pre-vaccination	gene3119 (HLA-DQB1)	6.25114	1.52286	0.137535	0.999613	1.48503
RNAseq	Whole Blood	Pre-vaccination	gene3151 (HMGN2)	6.22086	1.54237	0.137761	0.999613	1.48418
RNAseq	Whole Blood	Pre-vaccination	gene6892 (TAPBP)	-4.15556	-1.50559	0.137894	0.999613	-1.48368
RNAseq	Whole Blood	Pre-vaccination	gene9540 (TP53I3)	5.06678	1.54143	0.138062	0.999613	1.48305
RNAseq	Whole Blood	Pre-vaccination	gene56890 (MDM1)	5.33969	1.53746	0.138224	0.999613	1.48244
RNAseq	Whole Blood	Pre-vaccination	gene199777 (ZNF626)	-7.10839	-1.53623	0.13827	0.999613	-1.48227
RNAseq	Whole Blood	Pre-vaccination	gene151888 (BTLA)	-4.83261	-1.53994	0.138395	0.999613	-1.48179
RNAseq	Whole Blood	Pre-vaccination	gene26502 (NARF)	-5.21837	-1.53586	0.138527	0.999613	-1.4813
RNAseq	Whole Blood	Pre-vaccination	gene11276 (SYNRG)	4.32029	1.53494	0.138601	0.999613	1.48102
RNAseq	Whole Blood	Pre-vaccination	gene100526740 (ATP5MF-PTCD1)	4.26079	1.53782	0.138814	0.999613	1.48022
RNAseq	Whole Blood	Pre-vaccination	gene9546 (APBA3)	-5.71958	-1.53583	0.139006	0.999613	-1.4795
RNAseq	Whole Blood	Pre-vaccination	gene2841 (GPR18)	-3.44851	-1.53293	0.139123	0.999613	-1.47906
RNAseq	Whole Blood	Pre-vaccination	gene100302740 (FAS-AS1)	5.89835	1.52896	0.13937	0.999613	1.47814
RNAseq	Whole Blood	Pre-vaccination	gene506 (ATP5F1B)	5.32089	1.53113	0.139412	0.999613	1.47798
RNAseq	Whole Blood	Pre-vaccination	gene51614 (ERGIC3)	4.48081	1.53477	0.139506	0.999613	1.47763
RNAseq	Whole Blood	Pre-vaccination	gene23355 (VPS8)	5.22847	1.53632	0.139607	0.999613	1.47726
RNAseq	Whole Blood	Pre-vaccination	gene128611 (ZNF831)	-3.98138	-1.52996	0.139611	0.999613	-1.47724
RNAseq	Whole Blood	Pre-vaccination	gene57407 (NMRAL1)	6.69016	1.53599	0.139715	0.999613	1.47685
RNAseq	Whole Blood	Pre-vaccination	gene10677 (AVIL)	-6.17797	-1.52635	0.13981	0.999613	-1.4765
RNAseq	Whole Blood	Pre-vaccination	gene23401 (FRAT2)	-4.68529	-1.52973	0.140104	0.999613	-1.4754
RNAseq	Whole Blood	Pre-vaccination	gene374403 (TBC1D10C)	-5.36193	-1.5281	0.140427	0.999613	-1.4742
RNAseq	Whole Blood	Pre-vaccination	gene729083 (LINC02158)	6.37851	1.53554	0.140536	0.999613	1.4738
RNAseq	Whole Blood	Pre-vaccination	gene1138 (CHRNA5)	7.2108	1.5262	0.140614	0.999613	1.47351
RNAseq	Whole Blood	Pre-vaccination	gene28972 (SPCS1)	5.0018	1.53422	0.140687	0.999613	1.47324
RNAseq	Whole Blood	Pre-vaccination	gene81627 (TRMT1L)	-3.62853	-1.53503	0.141112	0.999613	-1.47166
RNAseq	Whole Blood	Pre-vaccination	gene4608 (MYBPH)	7.0795	1.52105	0.141119	0.999613	1.47164
RNAseq	Whole Blood	Pre-vaccination	gene90649 (ZNF486)	-5.63817	-1.52248	0.141264	0.999613	-1.4711
RNAseq	Whole Blood	Pre-vaccination	gene220929 (ZNF438)	-6.04299	-1.52761	0.141298	0.999613	-1.47098
RNAseq	Whole Blood	Pre-vaccination	gene79158 (GNPTAB)	5.21235	1.52051	0.141323	0.999613	1.47088
RNAseq	Whole Blood	Pre-vaccination	gene6556 (SLC11A1)	-5.61995	-1.51995	0.141456	0.999613	-1.47039
RNAseq	Whole Blood	Pre-vaccination	gene91012 (CERS5)	-6.62085	-1.53122	0.141533	0.999613	-1.4701
RNAseq	Whole Blood	Pre-vaccination	gene389641 (LOC389641)	5.88185	1.52129	0.141649	0.999613	1.46968
RNAseq	Whole Blood	Pre-vaccination	gene1831 (TSC22D3)	-7.20813	-1.53332	0.1417	0.999613	-1.46949
RNAseq	Whole Blood	Pre-vaccination	gene51341 (ZBTB7A)	-5.38064	-1.52855	0.141897	0.999613	-1.46876
RNAseq	Whole Blood	Pre-vaccination	gene729178 (STXBP5-AS1)	-5.44209	-1.52962	0.141907	0.999613	-1.46873
RNAseq	Whole Blood	Pre-vaccination	gene1389 (CREBL2)	-3.56065	-1.5287	0.142189	0.999613	-1.46769
RNAseq	Whole Blood	Pre-vaccination	gene24148 (PRPF6)	4.33647	1.52198	0.1422	0.999613	1.46765
RNAseq	Whole Blood	Pre-vaccination	gene124583 (CANT1)	-4.10113	-1.52003	0.142251	0.999613	-1.46746
RNAseq	Whole Blood	Pre-vaccination	gene10733 (PLK4)	-5.07772	-1.55864	0.142264	0.999613	-1.46741
RNAseq	Whole Blood	Pre-vaccination	gene9592 (IER2)	-6.3449	-1.51791	0.142367	0.999613	-1.46703
RNAseq	Whole Blood	Pre-vaccination	gene10235 (RASGRP2)	-4.38296	-1.52317	0.142397	0.999613	-1.46692
RNAseq	Whole Blood	Pre-vaccination	gene83786 (FRMD8)	-6.30161	-1.5185	0.142422	0.999613	-1.46683
RNAseq	Whole Blood	Pre-vaccination	gene219899 (TBCEL)	5.02855	1.52264	0.142457	0.999613	1.4667
RNAseq	Whole Blood	Pre-vaccination	gene79618 (HMBOX1)	4.32088	1.52079	0.14246	0.999613	1.46669
RNAseq	Whole Blood	Pre-vaccination	gene4542 (MYO1F)	-2.69044	-1.51943	0.142624	0.999613	-1.46609
RNAseq	Whole Blood	Pre-vaccination	gene100287177 (EML2-AS1)	-7.30603	-1.51789	0.142767	0.999613	-1.46556
RNAseq	Whole Blood	Pre-vaccination	gene80230 (RUFY1)	6.13403	1.5163	0.142917	0.999613	1.46501
RNAseq	Whole Blood	Pre-vaccination	gene119016 (AGAP4)	-4.5191	-1.51705	0.142962	0.999613	-1.46485
RNAseq	Whole Blood	Pre-vaccination	gene9897 (WASHC5)	4.74194	1.51734	0.143185	0.999613	1.46403
RNAseq	Whole Blood	Pre-vaccination	gene5324 (PLAG1)	5.14572	1.50902	0.14326	0.999613	1.46376
RNAseq	Whole Blood	Pre-vaccination	gene7132 (TNFRSF1A)	-3.29993	-1.51682	0.143293	0.999613	-1.46364
RNAseq	Whole Blood	Pre-vaccination	gene767 (CA8)	6.83983	1.51467	0.143324	0.999613	1.46353
RNAseq	Whole Blood	Pre-vaccination	gene5709 (PSMD3)	5.1048	1.51342	0.143416	0.999613	1.46319
RNAseq	Whole Blood	Pre-vaccination	gene2058 (EPRS1)	3.67522	1.51239	0.143474	0.999613	1.46298
RNAseq	Whole Blood	Pre-vaccination	gene23175 (LPIN1)	-4.65602	-1.51521	0.143491	0.999613	-1.46291
RNAseq	Whole Blood	Pre-vaccination	gene23557 (SNAPIN)	5.37952	1.51695	0.143502	0.999613	1.46287
RNAseq	Whole Blood	Pre-vaccination	gene643008 (SMIM5)	3.79459	1.52149	0.143645	0.999613	1.46235
RNAseq	Whole Blood	Pre-vaccination	gene5239 (PGM5)	7.62025	1.50293	0.143915	0.999613	1.46136
RNAseq	Whole Blood	Pre-vaccination	gene1000 (CDH2)	7.92784	1.50844	0.144084	0.999613	1.46075
RNAseq	Whole Blood	Pre-vaccination	gene7621 (ZNF70)	4.03676	1.55864	0.144192	0.999613	1.46036
RNAseq	Whole Blood	Pre-vaccination	gene28474 (IGHV1-2)	6.95232	1.50214	0.144388	0.999613	1.45964
RNAseq	Whole Blood	Pre-vaccination	gene100527943 (TGIF2-RAB5IF)	4.24497	1.5115	0.144414	0.999613	1.45955
RNAseq	Whole Blood	Pre-vaccination	gene4128 (MAOA)	6.88216	1.51079	0.144487	0.999613	1.45928
RNAseq	Whole Blood	Pre-vaccination	gene400954 (EML6)	7.37271	1.51397	0.144511	0.999613	1.4592
RNAseq	Whole Blood	Pre-vaccination	gene100859930 (HEIH)	-5.69694	-1.51796	0.144534	0.999613	-1.45911
RNAseq	Whole Blood	Pre-vaccination	gene8824 (CES2)	5.12936	1.51438	0.144551	0.999613	1.45905
RNAseq	Whole Blood	Pre-vaccination	gene79798 (ARMC5)	-5.25115	-1.51343	0.144614	0.999613	-1.45882
RNAseq	Whole Blood	Pre-vaccination	gene84445 (LZTS2)	-3.80982	-1.51267	0.144736	0.999613	-1.45838
RNAseq	Whole Blood	Pre-vaccination	gene2773 (GNAI3)	-4.84552	-1.50872	0.144915	0.999613	-1.45773
RNAseq	Whole Blood	Pre-vaccination	gene26272 (FBXO4)	3.25957	1.52308	0.145008	0.999613	1.45739
RNAseq	Whole Blood	Pre-vaccination	gene55204 (GOLPH3L)	-5.66979	-1.51235	0.145026	0.999613	-1.45733
RNAseq	Whole Blood	Pre-vaccination	gene203259 (FAM219A)	6.41068	1.51356	0.145178	0.999613	1.45678
RNAseq	Whole Blood	Pre-vaccination	gene100128361 (LOC100128361)	7.24538	1.51132	0.145372	0.999613	1.45607
RNAseq	Whole Blood	Pre-vaccination	gene255512 (TOLLIP-AS1)	6.70543	1.51149	0.145404	0.999613	1.45596
RNAseq	Whole Blood	Pre-vaccination	gene10329 (RXYLT1)	4.63149	1.5196	0.145431	0.999613	1.45586
RNAseq	Whole Blood	Pre-vaccination	gene284757 (MIR646HG)	7.09221	1.50685	0.145472	0.999613	1.45571
RNAseq	Whole Blood	Pre-vaccination	gene5788 (PTPRC)	-5.00084	-1.50792	0.145492	0.999613	-1.45564
RNAseq	Whole Blood	Pre-vaccination	gene284013 (VMO1)	6.36285	1.51728	0.14557	0.999613	1.45536
RNAseq	Whole Blood	Pre-vaccination	gene8741 (TNFSF13)	6.53372	1.50779	0.145626	0.999613	1.45516
RNAseq	Whole Blood	Pre-vaccination	gene3821 (KLRC1)	6.42338	1.50204	0.145733	0.999613	1.45477
RNAseq	Whole Blood	Pre-vaccination	gene79660 (PPP1R3B)	-4.0324	-1.51389	0.145815	0.999613	-1.45447
RNAseq	Whole Blood	Pre-vaccination	gene56342 (PPAN)	-3.93673	-1.50919	0.145943	0.999613	-1.45401
RNAseq	Whole Blood	Pre-vaccination	gene101060376 (TBC1D3L)	-6.21875	-1.50904	0.145964	0.999613	-1.45394
RNAseq	Whole Blood	Pre-vaccination	gene2687 (GGT5)	6.23468	1.50027	0.145976	0.999613	1.45389
RNAseq	Whole Blood	Pre-vaccination	gene646762 (LOC646762)	7.30297	1.50506	0.146084	0.999613	1.4535
RNAseq	Whole Blood	Pre-vaccination	gene79622 (SNRNP25)	6.56223	1.5034	0.146124	0.999613	1.45336
RNAseq	Whole Blood	Pre-vaccination	gene80039 (FAM106A)	7.27847	1.49734	0.146317	0.999613	1.45266
RNAseq	Whole Blood	Pre-vaccination	gene3050 (HBZ)	6.71978	1.49718	0.146366	0.999613	1.45249
RNAseq	Whole Blood	Pre-vaccination	gene1183 (CLCN4)	7.42554	1.50058	0.146693	0.999613	1.45131
RNAseq	Whole Blood	Pre-vaccination	gene23230 (VPS13A)	-3.37588	-1.50493	0.146861	0.999613	-1.45071
RNAseq	Whole Blood	Pre-vaccination	gene4117 (MAK)	-7.87355	-1.50034	0.146909	0.999613	-1.45054
RNAseq	Whole Blood	Pre-vaccination	gene5683 (PSMA2)	5.42479	1.50071	0.146988	0.999613	1.45025
RNAseq	Whole Blood	Pre-vaccination	gene404550 (C16orf74)	6.43177	1.49839	0.147045	0.999613	1.45005
RNAseq	Whole Blood	Pre-vaccination	gene1958 (EGR1)	6.97825	1.50311	0.147073	0.999613	1.44995
RNAseq	Whole Blood	Pre-vaccination	gene101243555 (PTENP1-AS)	-6.11853	-1.5292	0.147276	0.999613	-1.44922
RNAseq	Whole Blood	Pre-vaccination	gene374946 (DRAXIN)	5.96268	1.49388	0.147325	0.999613	1.44905
RNAseq	Whole Blood	Pre-vaccination	gene8876 (VNN1)	7.53127	1.4906	0.147365	0.999613	1.4489
RNAseq	Whole Blood	Pre-vaccination	gene7643 (ZNF90)	6.56708	1.49919	0.147426	0.999613	1.44868
RNAseq	Whole Blood	Pre-vaccination	gene3163 (HMOX2)	-4.65209	-1.50951	0.147537	0.999613	-1.44829
RNAseq	Whole Blood	Pre-vaccination	gene256380 (SCML4)	-4.02412	-1.49923	0.147615	0.999613	-1.44801
RNAseq	Whole Blood	Pre-vaccination	gene116840 (CNTROB)	-3.78629	-1.50376	0.147848	0.999613	-1.44718
RNAseq	Whole Blood	Pre-vaccination	gene729262 (NUTM2B)	-7.43222	-1.51004	0.148017	0.999613	-1.44657
RNAseq	Whole Blood	Pre-vaccination	gene101928932 (LOC101928932)	-6.2796	-1.50478	0.14803	0.999613	-1.44653
RNAseq	Whole Blood	Pre-vaccination	gene91689 (SMDT1)	7.87251	1.49434	0.148163	0.999613	1.44605
RNAseq	Whole Blood	Pre-vaccination	gene3755 (KCNG1)	-7.11346	-1.50047	0.148597	0.999613	-1.4445
RNAseq	Whole Blood	Pre-vaccination	gene84246 (MED10)	3.92251	1.51165	0.148654	0.999613	1.4443
RNAseq	Whole Blood	Pre-vaccination	gene87 (ACTN1)	-4.10031	-1.49141	0.148823	0.999613	-1.4437
RNAseq	Whole Blood	Pre-vaccination	gene1294 (COL7A1)	5.99377	1.49736	0.148838	0.999613	1.44365
RNAseq	Whole Blood	Pre-vaccination	gene6185 (RPN2)	3.99653	1.49821	0.148866	0.999613	1.44355
RNAseq	Whole Blood	Pre-vaccination	gene116496 (NIBAN1)	-5.53207	-1.49546	0.148935	0.999613	-1.4433
RNAseq	Whole Blood	Pre-vaccination	gene145258 (GSC)	-5.91558	-1.51578	0.148967	0.999613	-1.44319
RNAseq	Whole Blood	Pre-vaccination	gene55249 (YY1AP1)	4.19213	1.49683	0.148999	0.999613	1.44308
RNAseq	Whole Blood	Pre-vaccination	gene16 (AARS1)	-2.65862	-1.49785	0.149044	0.999613	-1.44291
RNAseq	Whole Blood	Pre-vaccination	gene170954 (PPP1R18)	-5.04562	-1.49656	0.149072	0.999613	-1.44282
RNAseq	Whole Blood	Pre-vaccination	gene23168 (RTF1)	6.31178	1.49371	0.149311	0.999613	1.44197
RNAseq	Whole Blood	Pre-vaccination	gene51112 (TRAPPC12)	-5.83964	-1.49378	0.149366	0.999613	-1.44177
RNAseq	Whole Blood	Pre-vaccination	gene83638 (C11orf68)	-5.23341	-1.49418	0.149412	0.999613	-1.44161
RNAseq	Whole Blood	Pre-vaccination	gene27240 (SIT1)	-4.39538	-1.49392	0.149438	0.999613	-1.44152
RNAseq	Whole Blood	Pre-vaccination	gene7161 (TP73)	-5.63076	-1.51732	0.149449	0.999613	-1.44148
RNAseq	Whole Blood	Pre-vaccination	gene4087 (SMAD2)	3.69186	1.4968	0.149497	0.999613	1.44131
RNAseq	Whole Blood	Pre-vaccination	gene51744 (CD244)	4.48432	1.48835	0.149776	0.999613	1.44032
RNAseq	Whole Blood	Pre-vaccination	gene4059 (BCAM)	5.36305	1.49104	0.149817	0.999613	1.44018
RNAseq	Whole Blood	Pre-vaccination	gene342618 (SLFN14)	5.45529	1.492	0.14985	0.999613	1.44006
RNAseq	Whole Blood	Pre-vaccination	gene7965 (AIMP2)	4.96173	1.49168	0.149939	0.999613	1.43975
RNAseq	Whole Blood	Pre-vaccination	gene8353 (H3C6)	6.80511	1.48177	0.150107	0.999613	1.43915
RNAseq	Whole Blood	Pre-vaccination	gene388387 (LINC00671)	5.43508	1.48978	0.150203	0.999613	1.43882
RNAseq	Whole Blood	Pre-vaccination	gene6515 (SLC2A3)	-6.77388	-1.48938	0.150294	0.999613	-1.43849
RNAseq	Whole Blood	Pre-vaccination	gene5993 (RFX5)	3.99292	1.49063	0.150361	0.999613	1.43826
RNAseq	Whole Blood	Pre-vaccination	gene140460 (ASB7)	-4.96145	-1.49019	0.150412	0.999613	-1.43808
RNAseq	Whole Blood	Pre-vaccination	gene51700 (CYB5R2)	-7.06029	-1.49356	0.150476	0.999613	-1.43785
RNAseq	Whole Blood	Pre-vaccination	gene100616439 (MIR4658)	5.12896	1.4914	0.150603	0.999613	1.43741
RNAseq	Whole Blood	Pre-vaccination	gene5199 (CFP)	5.438	1.49042	0.150625	0.999613	1.43733
RNAseq	Whole Blood	Pre-vaccination	gene11168 (PSIP1)	-3.32249	-1.48385	0.151167	0.999613	-1.43542
RNAseq	Whole Blood	Pre-vaccination	gene2966 (GTF2H2)	5.7074	1.47831	0.151266	0.999613	1.43507
RNAseq	Whole Blood	Pre-vaccination	gene4360 (MRC1)	-6.72267	-1.48465	0.151388	0.999613	-1.43465
RNAseq	Whole Blood	Pre-vaccination	gene256356 (GK5)	4.27656	1.48279	0.151472	0.999613	1.43435
RNAseq	Whole Blood	Pre-vaccination	gene57466 (SCAF4)	2.87895	1.49003	0.151534	0.999613	1.43413
RNAseq	Whole Blood	Pre-vaccination	gene55160 (ARHGEF10L)	6.34125	1.48254	0.151682	0.999613	1.43362
RNAseq	Whole Blood	Pre-vaccination	gene64764 (CREB3L2)	5.45512	1.48172	0.151844	0.999613	1.43305
RNAseq	Whole Blood	Pre-vaccination	gene5701 (PSMC2)	4.08612	1.48848	0.151874	0.999613	1.43294
RNAseq	Whole Blood	Pre-vaccination	gene10044 (SH2D3C)	-6.27025	-1.48442	0.151907	0.999613	-1.43283
RNAseq	Whole Blood	Pre-vaccination	gene28635 (TRBJ1-1)	-3.99885	-1.48618	0.152084	0.999613	-1.43221
RNAseq	Whole Blood	Pre-vaccination	gene9143 (SYNGR3)	-6.21204	-1.49374	0.152086	0.999613	-1.4322
RNAseq	Whole Blood	Pre-vaccination	gene2629 (GBA)	5.60704	1.48189	0.152184	0.999613	1.43186
RNAseq	Whole Blood	Pre-vaccination	gene79699 (ZYG11B)	3.70615	1.48559	0.152189	0.999613	1.43184
RNAseq	Whole Blood	Pre-vaccination	gene50804 (MYEF2)	5.22709	1.48377	0.152242	0.999613	1.43166
RNAseq	Whole Blood	Pre-vaccination	gene150759 (LINC00342)	3.8258	1.48099	0.152248	0.999613	1.43164
RNAseq	Whole Blood	Pre-vaccination	gene645513 (LOC645513)	-6.11735	-1.48537	0.152259	0.999613	-1.4316
RNAseq	Whole Blood	Pre-vaccination	gene240 (ALOX5)	-3.90662	-1.48565	0.152296	0.999613	-1.43147
RNAseq	Whole Blood	Pre-vaccination	gene8349 (H2BC21)	-5.75417	-1.48503	0.152417	0.999613	-1.43105
RNAseq	Whole Blood	Pre-vaccination	gene2064 (ERBB2)	6.86135	1.47294	0.152539	0.999613	1.43062
RNAseq	Whole Blood	Pre-vaccination	gene54545 (MTMR12)	4.46832	1.48479	0.152691	0.999613	1.43009
RNAseq	Whole Blood	Pre-vaccination	gene3077 (HFE)	-6.37452	-1.47676	0.15286	0.999613	-1.4295
RNAseq	Whole Blood	Pre-vaccination	gene902 (CCNH)	6.43953	1.48159	0.152894	0.999613	1.42939
RNAseq	Whole Blood	Pre-vaccination	gene100130298 (LOC100130298)	-5.78216	-1.49622	0.152919	0.999613	-1.4293
RNAseq	Whole Blood	Pre-vaccination	gene10438 (C1D)	5.63458	1.48328	0.15301	0.999613	1.42898
RNAseq	Whole Blood	Pre-vaccination	gene3098 (HK1)	6.79659	1.47589	0.153231	0.999613	1.42821
RNAseq	Whole Blood	Pre-vaccination	gene23306 (NEMP1)	4.74463	1.47288	0.153237	0.999613	1.42819
RNAseq	Whole Blood	Pre-vaccination	gene83440 (ADPGK)	7.54437	1.47362	0.153583	0.999613	1.42699
RNAseq	Whole Blood	Pre-vaccination	gene5925 (RB1)	-2.60057	-1.47533	0.15369	0.999613	-1.42662
RNAseq	Whole Blood	Pre-vaccination	gene201895 (SMIM14)	-4.3613	-1.48006	0.153691	0.999613	-1.42662
RNAseq	Whole Blood	Pre-vaccination	gene114825 (PWWP2A)	4.99926	1.47726	0.153704	0.999613	1.42657
RNAseq	Whole Blood	Pre-vaccination	gene55786 (ZNF415)	-7.79774	-1.47445	0.153816	0.999613	-1.42618
RNAseq	Whole Blood	Pre-vaccination	gene11237 (RNF24)	-3.94535	-1.48688	0.153837	0.999613	-1.42611
RNAseq	Whole Blood	Pre-vaccination	gene4714 (NDUFB8)	3.72658	1.48189	0.153912	0.999613	1.42585
RNAseq	Whole Blood	Pre-vaccination	gene5430 (POLR2A)	5.27528	1.47492	0.154028	0.999613	1.42545
RNAseq	Whole Blood	Pre-vaccination	gene1230 (CCR1)	6.49343	1.46972	0.154147	0.999613	1.42503
RNAseq	Whole Blood	Pre-vaccination	gene4597 (MVD)	6.20323	1.47308	0.154301	0.999613	1.4245
RNAseq	Whole Blood	Pre-vaccination	gene5293 (PIK3CD)	-4.39937	-1.47384	0.154302	0.999613	-1.4245
RNAseq	Whole Blood	Pre-vaccination	gene25984 (KRT23)	-5.83885	-1.46858	0.154338	0.999613	-1.42437
RNAseq	Whole Blood	Pre-vaccination	gene89781 (HPS4)	2.89935	1.47417	0.154371	0.999613	1.42426
RNAseq	Whole Blood	Pre-vaccination	gene5362 (PLXNA2)	6.27788	1.47291	0.154411	0.999613	1.42412
RNAseq	Whole Blood	Pre-vaccination	gene695 (BTK)	6.36623	1.47114	0.154628	0.999613	1.42337
RNAseq	Whole Blood	Pre-vaccination	gene4257 (MGST1)	7.327	1.46891	0.154849	0.999613	1.42261
RNAseq	Whole Blood	Pre-vaccination	gene58494 (JAM2)	4.97141	1.46693	0.154935	0.999613	1.42231
RNAseq	Whole Blood	Pre-vaccination	gene28586 (TRBV9)	-4.88405	-1.4771	0.155166	0.999613	-1.42152
RNAseq	Whole Blood	Pre-vaccination	gene10762 (NUP50)	-3.67783	-1.48865	0.155185	0.999613	-1.42145
RNAseq	Whole Blood	Pre-vaccination	gene2872 (MKNK2)	-5.4685	-1.47098	0.155237	0.999613	-1.42128
RNAseq	Whole Blood	Pre-vaccination	gene57222 (ERGIC1)	-4.85778	-1.46863	0.155337	0.999613	-1.42093
RNAseq	Whole Blood	Pre-vaccination	gene27232 (GNMT)	5.48448	1.47143	0.155874	0.999613	1.41909
RNAseq	Whole Blood	Pre-vaccination	gene5646 (PRSS3)	6.25902	1.46296	0.15605	0.999613	1.41848
RNAseq	Whole Blood	Pre-vaccination	gene55364 (IMPACT)	5.13011	1.46551	0.156399	0.999613	1.41729
RNAseq	Whole Blood	Pre-vaccination	gene25972 (UNC50)	4.82009	1.46871	0.156597	0.999613	1.41661
RNAseq	Whole Blood	Pre-vaccination	gene80790 (CMIP)	4.58143	1.47282	0.15662	0.999613	1.41653
RNAseq	Whole Blood	Pre-vaccination	gene81539 (SLC38A1)	-2.58331	-1.4669	0.156694	0.999613	-1.41628
RNAseq	Whole Blood	Pre-vaccination	gene81704 (DOCK8)	5.36146	1.46557	0.157151	0.999613	1.41472
RNAseq	Whole Blood	Pre-vaccination	gene29887 (SNX10)	-3.63114	-1.46951	0.157217	0.999613	-1.41449
RNAseq	Whole Blood	Pre-vaccination	gene22794 (CASC3)	-5.39062	-1.46923	0.157313	0.999613	-1.41417
RNAseq	Whole Blood	Pre-vaccination	gene80010 (RMI1)	4.66319	1.46716	0.157334	0.999613	1.41409
RNAseq	Whole Blood	Pre-vaccination	gene9531 (BAG3)	-3.79459	-1.46628	0.157335	0.999613	-1.41409
RNAseq	Whole Blood	Pre-vaccination	gene9267 (CYTH1)	-4.12083	-1.4619	0.157392	0.999613	-1.4139
RNAseq	Whole Blood	Pre-vaccination	gene128077 (LIX1L)	-2.69645	-1.47083	0.157466	0.999613	-1.41365
RNAseq	Whole Blood	Pre-vaccination	gene10250 (SRRM1)	3.80015	1.46332	0.157484	0.999613	1.41359
RNAseq	Whole Blood	Pre-vaccination	gene6645 (SNTB2)	-4.43373	-1.46099	0.157585	0.999613	-1.41324
RNAseq	Whole Blood	Pre-vaccination	gene105377746 (LOC105377746)	-3.95374	-1.43272	0.157596	0.999613	-1.4132
RNAseq	Whole Blood	Pre-vaccination	gene9138 (ARHGEF1)	-4.77992	-1.46311	0.157721	0.999613	-1.41278
RNAseq	Whole Blood	Pre-vaccination	gene1690 (COCH)	7.84304	1.45462	0.157896	0.999613	1.41218
RNAseq	Whole Blood	Pre-vaccination	gene54020 (SLC37A1)	5.71164	1.4618	0.157983	0.999613	1.41189
RNAseq	Whole Blood	Pre-vaccination	gene3927 (LASP1)	-4.43577	-1.45967	0.158209	0.999613	-1.41112
RNAseq	Whole Blood	Pre-vaccination	gene8851 (CDK5R1)	6.80885	1.45608	0.158292	0.999613	1.41084
RNAseq	Whole Blood	Pre-vaccination	gene149837 (LINC00654)	-5.99753	-1.46074	0.158351	0.999613	-1.41064
RNAseq	Whole Blood	Pre-vaccination	gene4222 (MEOX1)	5.08913	1.45453	0.158507	0.999613	1.41011
RNAseq	Whole Blood	Pre-vaccination	gene6602 (SMARCD1)	3.05513	1.45949	0.158535	0.999613	1.41001
RNAseq	Whole Blood	Pre-vaccination	gene23498 (HAAO)	6.68583	1.46036	0.158576	0.999613	1.40988
RNAseq	Whole Blood	Pre-vaccination	gene9812 (DELE1)	6.8167	1.45467	0.158895	0.999613	1.4088
RNAseq	Whole Blood	Pre-vaccination	gene10295 (BCKDK)	5.58244	1.45416	0.15902	0.999613	1.40837
RNAseq	Whole Blood	Pre-vaccination	gene1911 (PHC1)	-4.84391	-1.45499	0.159111	0.999613	-1.40807
RNAseq	Whole Blood	Pre-vaccination	gene6041 (RNASEL)	-3.74973	-1.47693	0.159301	0.999613	-1.40743
RNAseq	Whole Blood	Pre-vaccination	gene11269 (DDX19B)	3.69837	1.46344	0.159362	0.999613	1.40722
RNAseq	Whole Blood	Pre-vaccination	gene25979 (DHRS7B)	5.81522	1.46236	0.159443	0.999613	1.40695
RNAseq	Whole Blood	Pre-vaccination	gene57497 (LRFN2)	6.50204	1.45666	0.159528	0.999613	1.40666
RNAseq	Whole Blood	Pre-vaccination	gene3139 (HLA-L)	-7.13758	-1.45671	0.15961	0.999613	-1.40638
RNAseq	Whole Blood	Pre-vaccination	gene91107 (TRIM47)	-5.84564	-1.45517	0.15971	0.999613	-1.40605
RNAseq	Whole Blood	Pre-vaccination	gene7351 (UCP2)	6.00236	1.44989	0.159804	0.999613	1.40573
RNAseq	Whole Blood	Pre-vaccination	gene28467 (IGHV1-24)	-6.13585	-1.45168	0.159851	0.999613	-1.40557
RNAseq	Whole Blood	Pre-vaccination	gene192670 (AGO4)	3.93566	1.45322	0.159924	0.999613	1.40533
RNAseq	Whole Blood	Pre-vaccination	gene51567 (TDP2)	-5.76591	-1.45206	0.159926	0.999613	-1.40532
RNAseq	Whole Blood	Pre-vaccination	gene6431 (SRSF6)	4.73093	1.4606	0.16007	0.999613	1.40484
RNAseq	Whole Blood	Pre-vaccination	gene84174 (SLA2)	5.2286	1.45739	0.160088	0.999613	1.40478
RNAseq	Whole Blood	Pre-vaccination	gene255809 (C19orf38)	4.84076	1.44938	0.160107	0.999613	1.40471
RNAseq	Whole Blood	Pre-vaccination	gene10058 (ABCB6)	-4.21472	-1.46608	0.160225	0.999613	-1.40432
RNAseq	Whole Blood	Pre-vaccination	gene1180 (CLCN1)	7.83107	1.45023	0.160588	0.999613	1.4031
RNAseq	Whole Blood	Pre-vaccination	gene6573 (SLC19A1)	-2.76582	-1.4491	0.160597	0.999613	-1.40307
RNAseq	Whole Blood	Pre-vaccination	gene79616 (CCNJL)	-4.64653	-1.45238	0.160644	0.999613	-1.40291
RNAseq	Whole Blood	Pre-vaccination	gene47 (ACLY)	3.19324	1.45553	0.160651	0.999613	1.40289
RNAseq	Whole Blood	Pre-vaccination	gene80022 (MYO15B)	5.98507	1.44864	0.160755	0.999613	1.40254
RNAseq	Whole Blood	Pre-vaccination	gene8707 (B3GALT2)	7.00056	1.44772	0.160778	0.999613	1.40246
RNAseq	Whole Blood	Pre-vaccination	gene634 (CEACAM1)	6.16717	1.44769	0.160986	0.999613	1.40176
RNAseq	Whole Blood	Pre-vaccination	gene116986 (AGAP2)	-4.46694	-1.4504	0.161091	0.999613	-1.40141
RNAseq	Whole Blood	Pre-vaccination	gene2632 (GBE1)	4.90954	1.45765	0.161134	0.999613	1.40127
RNAseq	Whole Blood	Pre-vaccination	gene5514 (PPP1R10)	6.40552	1.45295	0.161269	0.999613	1.40082
RNAseq	Whole Blood	Pre-vaccination	gene170482 (CLEC4C)	7.4082	1.44429	0.161315	0.999613	1.40066
RNAseq	Whole Blood	Pre-vaccination	gene8763 (CD164)	-4.12068	-1.45097	0.161401	0.999613	-1.40038
RNAseq	Whole Blood	Pre-vaccination	gene5251 (PHEX)	7.70529	1.44752	0.16143	0.999613	1.40028
RNAseq	Whole Blood	Pre-vaccination	gene6328 (SCN3A)	5.95668	1.44395	0.16167	0.999613	1.39948
RNAseq	Whole Blood	Pre-vaccination	gene66004 (LYNX1)	6.25318	1.44734	0.161781	0.999613	1.39911
RNAseq	Whole Blood	Pre-vaccination	gene23395 (LARS2)	-3.84869	-1.44787	0.161795	0.999613	-1.39906
RNAseq	Whole Blood	Pre-vaccination	gene80851 (SH3BP5L)	5.24886	1.44966	0.16187	0.999613	1.39881
RNAseq	Whole Blood	Pre-vaccination	gene925 (CD8A)	-6.21922	-1.43696	0.16213	0.999613	-1.39794
RNAseq	Whole Blood	Pre-vaccination	gene81615 (TMEM163)	5.23041	1.44873	0.162187	0.999613	1.39775
RNAseq	Whole Blood	Pre-vaccination	gene9794 (MAML1)	4.11412	1.46126	0.162337	0.999613	1.39725
RNAseq	Whole Blood	Pre-vaccination	gene284454 (LOC284454)	-6.25407	-1.43887	0.162768	0.999613	-1.39582
RNAseq	Whole Blood	Pre-vaccination	gene91775 (NXPE3)	-5.24898	-1.44496	0.162798	0.999613	-1.39572
RNAseq	Whole Blood	Pre-vaccination	gene712 (C1QA)	-6.05215	-1.44133	0.162941	0.999613	-1.39525
RNAseq	Whole Blood	Pre-vaccination	gene2395 (FXN)	4.80055	1.44205	0.163083	0.999613	1.39478
RNAseq	Whole Blood	Pre-vaccination	gene152926 (PPM1K)	-2.75006	-1.44353	0.163185	0.999613	-1.39444
RNAseq	Whole Blood	Pre-vaccination	gene401494 (HACD4)	5.75055	1.4375	0.163218	0.999613	1.39433
RNAseq	Whole Blood	Pre-vaccination	gene2352 (FOLR3)	6.6609	1.43615	0.163483	0.999613	1.39345
RNAseq	Whole Blood	Pre-vaccination	gene9827 (RGP1)	4.34354	1.41205	0.163569	0.999613	1.39317
RNAseq	Whole Blood	Pre-vaccination	gene537 (ATP6AP1)	5.77578	1.44145	0.163597	0.999613	1.39307
RNAseq	Whole Blood	Pre-vaccination	gene55619 (DOCK10)	-2.57224	-1.44025	0.163624	0.999613	-1.39299
RNAseq	Whole Blood	Pre-vaccination	gene105369205 (NA)	-6.19794	-1.4428	0.16372	0.999613	-1.39267
RNAseq	Whole Blood	Pre-vaccination	gene1642 (DDB1)	4.02015	1.43932	0.163992	0.999613	1.39177
RNAseq	Whole Blood	Pre-vaccination	gene4722 (NDUFS3)	3.94758	1.45295	0.164088	0.999613	1.39145
RNAseq	Whole Blood	Pre-vaccination	gene2321 (FLT1)	5.65122	1.43969	0.164148	0.999613	1.39126
RNAseq	Whole Blood	Pre-vaccination	gene440465 (BAIAP2-DT)	7.29125	1.43393	0.164223	0.999613	1.39101
RNAseq	Whole Blood	Pre-vaccination	gene5511 (PPP1R8)	2.53273	1.44339	0.164235	0.999613	1.39097
RNAseq	Whole Blood	Pre-vaccination	gene9551 (ATP5MF)	3.59086	1.43823	0.164536	0.999613	1.38998
RNAseq	Whole Blood	Pre-vaccination	gene5836 (PYGL)	-4.10459	-1.43786	0.164649	0.999613	-1.38961
RNAseq	Whole Blood	Pre-vaccination	gene10068 (IL18BP)	6.41432	1.43363	0.164725	0.999613	1.38936
RNAseq	Whole Blood	Pre-vaccination	gene8905 (AP1S2)	5.19642	1.43751	0.1648	0.999613	1.38911
RNAseq	Whole Blood	Pre-vaccination	gene196383 (RILPL2)	-5.97667	-1.43436	0.164885	0.999613	-1.38883
RNAseq	Whole Blood	Pre-vaccination	gene285456 (RPL34-AS1)	5.12725	1.40732	0.164959	0.999613	1.38858
RNAseq	Whole Blood	Pre-vaccination	gene160760 (PPTC7)	-2.80768	-1.44391	0.165014	0.999613	-1.3884
RNAseq	Whole Blood	Pre-vaccination	gene404093 (CUEDC1)	5.39802	1.43496	0.165075	0.999613	1.3882
RNAseq	Whole Blood	Pre-vaccination	gene3795 (KHK)	-4.97692	-1.44063	0.165084	0.999613	-1.38818
RNAseq	Whole Blood	Pre-vaccination	gene4247 (MGAT2)	4.79901	1.43213	0.165148	0.999613	1.38796
RNAseq	Whole Blood	Pre-vaccination	gene84674 (CARD6)	4.6959	1.43338	0.165233	0.999613	1.38768
RNAseq	Whole Blood	Pre-vaccination	gene27248 (ERLEC1)	2.75018	1.46813	0.165269	0.999613	1.38757
RNAseq	Whole Blood	Pre-vaccination	gene23759 (PPIL2)	4.06917	1.43192	0.165307	0.999613	1.38744
RNAseq	Whole Blood	Pre-vaccination	gene396 (ARHGDIA)	4.46388	1.43475	0.165316	0.999613	1.38741
RNAseq	Whole Blood	Pre-vaccination	gene55062 (WIPI1)	6.15287	1.43185	0.165456	0.999613	1.38695
RNAseq	Whole Blood	Pre-vaccination	gene9807 (IP6K1)	-4.51603	-1.43344	0.165808	0.999613	-1.3858
RNAseq	Whole Blood	Pre-vaccination	gene10771 (ZMYND11)	-2.05784	-1.44332	0.165941	0.999613	-1.38536
RNAseq	Whole Blood	Pre-vaccination	gene80054 (CEBPA-DT)	6.27305	1.43488	0.165966	0.999613	1.38528
RNAseq	Whole Blood	Pre-vaccination	gene27246 (RNF115)	3.50761	1.45591	0.165979	0.999613	1.38524
RNAseq	Whole Blood	Pre-vaccination	gene1537 (CYC1)	5.44329	1.42935	0.166062	0.999613	1.38497
RNAseq	Whole Blood	Pre-vaccination	gene10973 (ASCC3)	3.38858	1.43053	0.16634	0.999613	1.38406
RNAseq	Whole Blood	Pre-vaccination	gene23210 (JMJD6)	-6.66604	-1.4324	0.166383	0.999613	-1.38392
RNAseq	Whole Blood	Pre-vaccination	gene8079 (MLF2)	3.75169	1.43132	0.166651	0.999613	1.38305
RNAseq	Whole Blood	Pre-vaccination	gene23071 (ERP44)	4.15121	1.43218	0.167127	0.999613	1.3815
RNAseq	Whole Blood	Pre-vaccination	gene28559 (TRBV28)	-6.67016	-1.41982	0.167558	0.999613	-1.38009
RNAseq	Whole Blood	Pre-vaccination	gene9554 (SEC22B)	5.55413	1.42344	0.167699	0.999613	1.37964
RNAseq	Whole Blood	Pre-vaccination	gene196549 (EEF1DP3)	-5.60269	-1.44665	0.167865	0.999613	-1.3791
RNAseq	Whole Blood	Pre-vaccination	gene152100 (CMC1)	-4.91414	-1.43403	0.168	0.999613	-1.37866
RNAseq	Whole Blood	Pre-vaccination	gene8675 (STX16)	4.03665	1.42559	0.168201	0.999613	1.37801
RNAseq	Whole Blood	Pre-vaccination	gene3539 (IGLC3)	6.44502	1.41762	0.168251	0.999613	1.37785
RNAseq	Whole Blood	Pre-vaccination	gene7367 (UGT2B17)	-5.2674	-1.43761	0.168326	0.999613	-1.3776
RNAseq	Whole Blood	Pre-vaccination	gene55599 (RNPC3)	4.67784	1.42646	0.168469	0.999613	1.37714
RNAseq	Whole Blood	Pre-vaccination	gene79650 (USB1)	-6.30806	-1.42185	0.168649	0.999613	-1.37656
RNAseq	Whole Blood	Pre-vaccination	gene545 (ATR)	2.5804	1.44435	0.168962	0.999613	1.37555
RNAseq	Whole Blood	Pre-vaccination	gene9728 (SECISBP2L)	2.73795	1.42945	0.168991	0.999613	1.37545
RNAseq	Whole Blood	Pre-vaccination	gene84333 (PCGF5)	4.04332	1.42461	0.169233	0.999613	1.37467
RNAseq	Whole Blood	Pre-vaccination	gene359845 (RFLNB)	5.90845	1.41743	0.169424	0.999613	1.37406
RNAseq	Whole Blood	Pre-vaccination	gene6286 (S100P)	-5.83239	-1.42808	0.169675	0.999613	-1.37325
RNAseq	Whole Blood	Pre-vaccination	gene93550 (ZFAND4)	-5.01095	-1.42658	0.169699	0.999613	-1.37317
RNAseq	Whole Blood	Pre-vaccination	gene10535 (RNASEH2A)	5.08014	1.4172	0.169885	0.999613	1.37257
RNAseq	Whole Blood	Pre-vaccination	gene84106 (PRAM1)	5.6096	1.42052	0.17004	0.999613	1.37208
RNAseq	Whole Blood	Pre-vaccination	gene8841 (HDAC3)	3.59935	1.42823	0.170079	0.999613	1.37195
RNAseq	Whole Blood	Pre-vaccination	gene133 (ADM)	-6.47395	-1.4136	0.170381	0.999613	-1.37098
RNAseq	Whole Blood	Pre-vaccination	gene39 (ACAT2)	4.44482	1.41566	0.1704	0.999613	1.37092
RNAseq	Whole Blood	Pre-vaccination	gene3034 (HAL)	4.59564	1.41621	0.170405	0.999613	1.3709
RNAseq	Whole Blood	Pre-vaccination	gene10959 (TMED2)	3.30697	1.41642	0.170506	0.999613	1.37058
RNAseq	Whole Blood	Pre-vaccination	gene11279 (KLF8)	6.2509	1.41152	0.170563	0.999613	1.3704
RNAseq	Whole Blood	Pre-vaccination	gene23682 (RAB38)	-6.0855	-1.42897	0.170807	0.999613	-1.36962
RNAseq	Whole Blood	Pre-vaccination	gene219972 (MPEG1)	6.41887	1.41097	0.170881	0.999613	1.36938
RNAseq	Whole Blood	Pre-vaccination	gene26 (AOC1)	7.17287	1.40354	0.171325	0.999613	1.36796
RNAseq	Whole Blood	Pre-vaccination	gene3707 (ITPKB)	-3.32801	-1.41064	0.171373	0.999613	-1.3678
RNAseq	Whole Blood	Pre-vaccination	gene10388 (SYCP2)	5.76119	1.4156	0.171725	0.999613	1.36668
RNAseq	Whole Blood	Pre-vaccination	gene11165 (NUDT3)	6.53998	1.41156	0.171773	0.999613	1.36653
RNAseq	Whole Blood	Pre-vaccination	gene5018 (OXA1L)	5.86079	1.40849	0.171809	0.999613	1.36642
RNAseq	Whole Blood	Pre-vaccination	gene4706 (NDUFAB1)	4.98598	1.41432	0.171986	0.999613	1.36585
RNAseq	Whole Blood	Pre-vaccination	gene123 (PLIN2)	-5.62909	-1.41367	0.172087	0.999613	-1.36553
RNAseq	Whole Blood	Pre-vaccination	gene5148 (PDE6G)	6.07629	1.42054	0.172174	0.999613	1.36525
RNAseq	Whole Blood	Pre-vaccination	gene29889 (GNL2)	4.67822	1.41151	0.172226	0.999613	1.36509
RNAseq	Whole Blood	Pre-vaccination	gene57600 (FNIP2)	5.63326	1.4083	0.172344	0.999613	1.36471
RNAseq	Whole Blood	Pre-vaccination	gene1545 (CYP1B1)	-5.72205	-1.41252	0.172367	0.999613	-1.36464
RNAseq	Whole Blood	Pre-vaccination	gene4502 (MT2A)	6.91767	1.40212	0.172765	0.999613	1.36337
RNAseq	Whole Blood	Pre-vaccination	gene29924 (EPN1)	-4.80396	-1.40773	0.17279	0.999613	-1.36329
RNAseq	Whole Blood	Pre-vaccination	gene10908 (PNPLA6)	-6.12075	-1.40714	0.17279	0.999613	-1.36329
RNAseq	Whole Blood	Pre-vaccination	gene2232 (FDXR)	5.0507	1.42451	0.172867	0.999613	1.36305
RNAseq	Whole Blood	Pre-vaccination	gene51082 (POLR1D)	4.854	1.41438	0.172926	0.999613	1.36286
RNAseq	Whole Blood	Pre-vaccination	gene55614 (KIF16B)	-5.80078	-1.40704	0.173028	0.999613	-1.36254
RNAseq	Whole Blood	Pre-vaccination	gene79672 (FN3KRP)	-5.19941	-1.41267	0.173053	0.999613	-1.36246
RNAseq	Whole Blood	Pre-vaccination	gene100506776 (TRG-AS1)	-5.04355	-1.40591	0.173244	0.999613	-1.36185
RNAseq	Whole Blood	Pre-vaccination	gene51606 (ATP6V1H)	4.92825	1.40695	0.173246	0.999613	1.36185
RNAseq	Whole Blood	Pre-vaccination	gene23316 (CUX2)	6.642	1.405	0.173251	0.999613	1.36183
RNAseq	Whole Blood	Pre-vaccination	gene374882 (TMEM205)	6.29945	1.40211	0.173497	0.999613	1.36105
RNAseq	Whole Blood	Pre-vaccination	gene23131 (GPATCH8)	3.44833	1.40562	0.173511	0.999613	1.36101
RNAseq	Whole Blood	Pre-vaccination	gene9693 (RAPGEF2)	-4.71014	-1.40406	0.173635	0.999613	-1.36062
RNAseq	Whole Blood	Pre-vaccination	gene912 (CD1D)	6.60121	1.40346	0.174186	0.999613	1.35888
RNAseq	Whole Blood	Pre-vaccination	gene28385 (IGHV6-1)	-5.26842	-1.41388	0.174299	0.999613	-1.35852
RNAseq	Whole Blood	Pre-vaccination	gene5955 (RCN2)	-3.32588	-1.41391	0.174308	0.999613	-1.35849
RNAseq	Whole Blood	Pre-vaccination	gene90378 (SAMD1)	-4.69037	-1.41209	0.174744	0.999613	-1.35712
RNAseq	Whole Blood	Pre-vaccination	gene92400 (RBM18)	4.85534	1.40088	0.17479	0.999613	1.35697
RNAseq	Whole Blood	Pre-vaccination	gene5654 (HTRA1)	6.21611	1.40164	0.17481	0.999613	1.35691
RNAseq	Whole Blood	Pre-vaccination	gene23152 (CIC)	-5.28341	-1.41052	0.174925	0.999613	-1.35655
RNAseq	Whole Blood	Pre-vaccination	gene51386 (EIF3L)	4.09266	1.40011	0.174993	0.999613	1.35633
RNAseq	Whole Blood	Pre-vaccination	gene85407 (NKD1)	5.35965	1.39495	0.174998	0.999613	1.35632
RNAseq	Whole Blood	Pre-vaccination	gene57169 (ZNFX1)	-5.32928	-1.40153	0.175013	0.999613	-1.35627
RNAseq	Whole Blood	Pre-vaccination	gene56926 (NCLN)	-5.47146	-1.40293	0.175065	0.999613	-1.35611
RNAseq	Whole Blood	Pre-vaccination	gene10239 (AP3S2)	6.53306	1.39543	0.175185	0.999613	1.35573
RNAseq	Whole Blood	Pre-vaccination	gene23387 (SIK3)	4.6953	1.39876	0.17569	0.999613	1.35414
RNAseq	Whole Blood	Pre-vaccination	gene100129842 (ZNF737)	-4.93995	-1.3942	0.175754	0.999613	-1.35395
RNAseq	Whole Blood	Pre-vaccination	gene79939 (SLC35E1)	5.51109	1.40267	0.175819	0.999613	1.35374
RNAseq	Whole Blood	Pre-vaccination	gene2859 (GPR35)	7.03888	1.39734	0.175974	0.999613	1.35326
RNAseq	Whole Blood	Pre-vaccination	gene9526 (MPDU1)	4.7857	1.39937	0.175999	0.999613	1.35318
RNAseq	Whole Blood	Pre-vaccination	gene9962 (SLC23A2)	6.27747	1.39344	0.176071	0.999613	1.35295
RNAseq	Whole Blood	Pre-vaccination	gene105374013 (LOC105374013)	4.71954	1.39463	0.176094	0.999613	1.35288
RNAseq	Whole Blood	Pre-vaccination	gene1024 (CDK8)	-3.6175	-1.39703	0.176099	0.999613	-1.35286
RNAseq	Whole Blood	Pre-vaccination	gene80218 (NAA50)	-4.58665	-1.39943	0.176128	0.999613	-1.35277
RNAseq	Whole Blood	Pre-vaccination	gene51455 (REV1)	3.77343	1.39518	0.176288	0.999613	1.35227
RNAseq	Whole Blood	Pre-vaccination	gene162514 (TRPV3)	4.88125	1.39778	0.176596	0.999613	1.35131
RNAseq	Whole Blood	Pre-vaccination	gene407013 (MIR24-2)	-6.03953	-1.40565	0.176628	0.999613	-1.35121
RNAseq	Whole Blood	Pre-vaccination	gene101059918 (GOLGA8R)	-7.15376	-1.39514	0.176699	0.999613	-1.35099
RNAseq	Whole Blood	Pre-vaccination	gene4855 (NOTCH4)	6.45283	1.39564	0.176847	0.999613	1.35053
RNAseq	Whole Blood	Pre-vaccination	gene79153 (GDPD3)	-4.80146	-1.38813	0.177079	0.999613	-1.3498
RNAseq	Whole Blood	Pre-vaccination	gene1803 (DPP4)	5.42024	1.39321	0.177161	0.999613	1.34955
RNAseq	Whole Blood	Pre-vaccination	gene1875 (E2F5)	-5.87776	-1.39359	0.177408	0.999613	-1.34878
RNAseq	Whole Blood	Pre-vaccination	gene84243 (ZDHHC18)	-3.29254	-1.39004	0.177522	0.999613	-1.34842
RNAseq	Whole Blood	Pre-vaccination	gene55276 (PGM2)	5.35912	1.39433	0.17755	0.999613	1.34834
RNAseq	Whole Blood	Pre-vaccination	gene613266 (LOC613266)	-5.84626	-1.39431	0.177917	0.999613	-1.34719
RNAseq	Whole Blood	Pre-vaccination	gene10277 (UBE4B)	5.95737	1.39319	0.177951	0.999613	1.34709
RNAseq	Whole Blood	Pre-vaccination	gene54870 (QRICH1)	3.48797	1.38938	0.177979	0.999613	1.347
RNAseq	Whole Blood	Pre-vaccination	gene692099 (FAM86DP)	6.44092	1.38655	0.178005	0.999613	1.34692
RNAseq	Whole Blood	Pre-vaccination	gene23112 (TNRC6B)	3.25241	1.39419	0.178036	0.999613	1.34683
RNAseq	Whole Blood	Pre-vaccination	gene5116 (PCNT)	-3.37749	-1.39021	0.178137	0.999613	-1.34651
RNAseq	Whole Blood	Pre-vaccination	gene821 (CANX)	4.91429	1.38661	0.178157	0.999613	1.34645
RNAseq	Whole Blood	Pre-vaccination	gene79778 (MICALL2)	-5.45728	-1.38876	0.178441	0.999613	-1.34557
RNAseq	Whole Blood	Pre-vaccination	gene84062 (DTNBP1)	-4.72144	-1.38437	0.178444	0.999613	-1.34556
RNAseq	Whole Blood	Pre-vaccination	gene64981 (MRPL34)	-4.812	-1.39014	0.178489	0.999613	-1.34542
RNAseq	Whole Blood	Pre-vaccination	gene4952 (OCRL)	5.54612	1.39199	0.178547	0.999613	1.34524
RNAseq	Whole Blood	Pre-vaccination	gene7763 (ZFAND5)	3.85945	1.38748	0.17859	0.999613	1.34511
RNAseq	Whole Blood	Pre-vaccination	gene2769 (GNA15)	6.95734	1.38786	0.178766	0.999613	1.34456
RNAseq	Whole Blood	Pre-vaccination	gene374969 (SVBP)	-5.54981	-1.39279	0.178911	0.999613	-1.34412
RNAseq	Whole Blood	Pre-vaccination	gene4684 (NCAM1)	7.22592	1.3837	0.179264	0.999613	1.34302
RNAseq	Whole Blood	Pre-vaccination	gene4481 (MSR1)	-6.36998	-1.38394	0.179737	0.999613	-1.34156
RNAseq	Whole Blood	Pre-vaccination	gene348110 (ARPIN)	5.39802	1.38308	0.179898	0.999613	1.34107
RNAseq	Whole Blood	Pre-vaccination	gene79960 (JADE1)	-4.69799	-1.38183	0.18006	0.999613	-1.34057
RNAseq	Whole Blood	Pre-vaccination	gene5531 (PPP4C)	-4.73171	-1.38338	0.180143	0.999613	-1.34032
RNAseq	Whole Blood	Pre-vaccination	gene6692 (SPINT1)	6.40642	1.38287	0.180151	0.999613	1.34029
RNAseq	Whole Blood	Pre-vaccination	gene339803 (LOC339803)	5.24847	1.38582	0.180269	0.999613	1.33993
RNAseq	Whole Blood	Pre-vaccination	gene4569 (TRNM)	6.73384	1.37942	0.180274	0.999613	1.33991
RNAseq	Whole Blood	Pre-vaccination	gene3903 (LAIR1)	-5.8285	-1.37943	0.180314	0.999613	-1.33979
RNAseq	Whole Blood	Pre-vaccination	gene57622 (LRFN1)	-4.8156	-1.38117	0.180614	0.999613	-1.33887
RNAseq	Whole Blood	Pre-vaccination	gene9953 (HS3ST3B1)	4.27382	1.38258	0.180754	0.999613	1.33844
RNAseq	Whole Blood	Pre-vaccination	gene10495 (ENOX2)	4.22842	1.38959	0.180781	0.999613	1.33836
RNAseq	Whole Blood	Pre-vaccination	gene10538 (BATF)	-5.27134	-1.38156	0.180833	0.999613	-1.33819
RNAseq	Whole Blood	Pre-vaccination	gene114548 (NLRP3)	6.36597	1.384	0.180901	0.999613	1.33799
RNAseq	Whole Blood	Pre-vaccination	gene57003 (CCDC47)	5.11872	1.37926	0.181012	0.999613	1.33765
RNAseq	Whole Blood	Pre-vaccination	gene10989 (IMMT)	3.81115	1.37831	0.181093	0.999613	1.3374
RNAseq	Whole Blood	Pre-vaccination	gene6709 (SPTAN1)	-2.28524	-1.37973	0.181171	0.999613	-1.33716
RNAseq	Whole Blood	Pre-vaccination	gene6398 (SECTM1)	-5.14246	-1.37911	0.181183	0.999613	-1.33712
RNAseq	Whole Blood	Pre-vaccination	gene134218 (DNAJC21)	2.9337	1.38208	0.18168	0.999613	1.3356
RNAseq	Whole Blood	Pre-vaccination	gene23764 (MAFF)	-5.61641	-1.38689	0.181757	0.999613	-1.33536
RNAseq	Whole Blood	Pre-vaccination	gene9764 (KIAA0513)	4.84509	1.37423	0.182036	0.999613	1.33451
RNAseq	Whole Blood	Pre-vaccination	gene22818 (COPZ1)	4.50201	1.37541	0.182569	0.999613	1.33289
RNAseq	Whole Blood	Pre-vaccination	gene100533184 (ARHGAP19-SLIT1)	4.62277	1.37893	0.182604	0.999613	1.33278
RNAseq	Whole Blood	Pre-vaccination	gene137797 (LYPD2)	6.18756	1.37367	0.182662	0.999613	1.3326
RNAseq	Whole Blood	Pre-vaccination	gene143458 (LDLRAD3)	5.80463	1.38524	0.182684	0.999613	1.33254
RNAseq	Whole Blood	Pre-vaccination	gene201595 (STT3B)	-3.69612	-1.377	0.182738	0.999613	-1.33237
RNAseq	Whole Blood	Pre-vaccination	gene5481 (PPID)	-3.92536	-1.34926	0.182781	0.999613	-1.33224
RNAseq	Whole Blood	Pre-vaccination	gene105373984 (LINC01918)	-5.41672	-1.37776	0.182898	0.999613	-1.33188
RNAseq	Whole Blood	Pre-vaccination	gene28964 (GIT1)	-4.05914	-1.37344	0.182901	0.999613	-1.33188
RNAseq	Whole Blood	Pre-vaccination	gene66002 (CYP4F12)	-7.22949	-1.37114	0.18293	0.999613	-1.33179
RNAseq	Whole Blood	Pre-vaccination	gene79368 (FCRL2)	-5.99283	-1.37131	0.183122	0.999613	-1.3312
RNAseq	Whole Blood	Pre-vaccination	gene10007 (GNPDA1)	5.56005	1.3691	0.183596	0.999613	1.32976
RNAseq	Whole Blood	Pre-vaccination	gene8418 (CMAHP)	5.75825	1.3693	0.183669	0.999613	1.32954
RNAseq	Whole Blood	Pre-vaccination	gene28775 (IGLV7-46)	5.16439	1.37073	0.183719	0.999613	1.32939
RNAseq	Whole Blood	Pre-vaccination	gene84874 (ZNF514)	4.9638	1.37046	0.183764	0.999613	1.32925
RNAseq	Whole Blood	Pre-vaccination	gene285381 (DPH3)	5.97329	1.37793	0.183764	0.999613	1.32925
RNAseq	Whole Blood	Pre-vaccination	gene114822 (RHPN1)	-4.61776	-1.37018	0.183812	0.999613	-1.32911
RNAseq	Whole Blood	Pre-vaccination	gene79626 (TNFAIP8L2)	4.9475	1.37013	0.183887	0.999613	1.32888
RNAseq	Whole Blood	Pre-vaccination	gene572 (BAD)	-4.71307	-1.39257	0.183894	0.999613	-1.32886
RNAseq	Whole Blood	Pre-vaccination	gene57143 (ADCK1)	5.04639	1.37017	0.183957	0.999613	1.32867
RNAseq	Whole Blood	Pre-vaccination	gene8073 (PTP4A2)	3.22518	1.37516	0.183964	0.999613	1.32865
RNAseq	Whole Blood	Pre-vaccination	gene23492 (CBX7)	-4.97073	-1.36976	0.183973	0.999613	-1.32862
RNAseq	Whole Blood	Pre-vaccination	gene100130357 (LOC100130357)	6.38036	1.36835	0.184153	0.999613	1.32808
RNAseq	Whole Blood	Pre-vaccination	gene683 (BST1)	4.10846	1.3759	0.184221	0.999613	1.32787
RNAseq	Whole Blood	Pre-vaccination	gene117144 (CATSPER1)	6.6469	1.37376	0.184304	0.999613	1.32762
RNAseq	Whole Blood	Pre-vaccination	gene1407 (CRY1)	4.12536	1.36785	0.184591	0.999613	1.32675
RNAseq	Whole Blood	Pre-vaccination	gene27033 (ZBTB32)	-6.94982	-1.36715	0.184693	0.999613	-1.32644
RNAseq	Whole Blood	Pre-vaccination	gene285313 (IGSF10)	6.49644	1.37257	0.184803	0.999613	1.32611
RNAseq	Whole Blood	Pre-vaccination	gene6729 (SRP54)	4.30853	1.37509	0.185132	0.999613	1.32512
RNAseq	Whole Blood	Pre-vaccination	gene23149 (FCHO1)	-6.01142	-1.36581	0.185178	0.999613	-1.32498
RNAseq	Whole Blood	Pre-vaccination	gene101752334 (PVRIG2P)	5.2502	1.36425	0.185425	0.999613	1.32423
RNAseq	Whole Blood	Pre-vaccination	gene57178 (ZMIZ1)	5.57196	1.36405	0.185448	0.999613	1.32417
RNAseq	Whole Blood	Pre-vaccination	gene610 (HCN2)	5.96133	1.37707	0.185522	0.999613	1.32394
RNAseq	Whole Blood	Pre-vaccination	gene10666 (CD226)	5.55672	1.3623	0.185784	0.999613	1.32316
RNAseq	Whole Blood	Pre-vaccination	gene254225 (RNF169)	3.58602	1.36876	0.185827	0.999613	1.32302
RNAseq	Whole Blood	Pre-vaccination	gene171017 (ZNF384)	4.68168	1.36961	0.185836	0.999613	1.323
RNAseq	Whole Blood	Pre-vaccination	gene5013 (OTX1)	5.06082	1.36951	0.185967	0.999613	1.3226
RNAseq	Whole Blood	Pre-vaccination	gene9094 (UNC119)	-3.6237	-1.39931	0.186179	0.999613	-1.32197
RNAseq	Whole Blood	Pre-vaccination	gene339201 (ASB16-AS1)	-5.65663	-1.36457	0.186326	0.999613	-1.32153
RNAseq	Whole Blood	Pre-vaccination	gene56888 (KCMF1)	-5.64972	-1.36696	0.186405	0.999613	-1.32129
RNAseq	Whole Blood	Pre-vaccination	gene79754 (ASB13)	6.17684	1.36382	0.18643	0.999613	1.32122
RNAseq	Whole Blood	Pre-vaccination	gene2357 (FPR1)	-3.05162	-1.36196	0.186516	0.999613	-1.32096
RNAseq	Whole Blood	Pre-vaccination	gene54825 (CDHR2)	5.23866	1.36945	0.186718	0.999613	1.32035
RNAseq	Whole Blood	Pre-vaccination	gene7127 (TNFAIP2)	4.07394	1.3629	0.186871	0.999613	1.31989
RNAseq	Whole Blood	Pre-vaccination	gene7982 (ST7)	4.15874	1.36214	0.187025	0.999613	1.31943
RNAseq	Whole Blood	Pre-vaccination	gene23189 (KANK1)	4.72875	1.35575	0.187121	0.999613	1.31914
RNAseq	Whole Blood	Pre-vaccination	gene3988 (LIPA)	5.7983	1.35718	0.187366	0.999613	1.31841
RNAseq	Whole Blood	Pre-vaccination	gene2627 (GATA6)	5.55138	1.36256	0.187378	0.999613	1.31838
RNAseq	Whole Blood	Pre-vaccination	gene113246 (C12orf57)	-3.39222	-1.36515	0.187396	0.999613	-1.31832
RNAseq	Whole Blood	Pre-vaccination	gene81502 (HM13)	6.32974	1.3551	0.187447	0.999613	1.31817
RNAseq	Whole Blood	Pre-vaccination	gene29035 (C16orf72)	-3.29526	-1.36519	0.187459	0.999613	-1.31813
RNAseq	Whole Blood	Pre-vaccination	gene79703 (C11orf80)	-4.64827	-1.35984	0.18752	0.999613	-1.31795
RNAseq	Whole Blood	Pre-vaccination	gene375035 (SFT2D2)	4.6859	1.36829	0.187585	0.999613	1.31776
RNAseq	Whole Blood	Pre-vaccination	gene644 (BLVRA)	5.01643	1.35651	0.187963	0.999613	1.31663
RNAseq	Whole Blood	Pre-vaccination	gene22900 (CARD8)	-5.13188	-1.3645	0.1881	0.999613	-1.31622
RNAseq	Whole Blood	Pre-vaccination	gene7710 (ZNF154)	-6.33686	-1.35225	0.188118	0.999613	-1.31617
RNAseq	Whole Blood	Pre-vaccination	gene163259 (DENND2C)	6.21913	1.36116	0.188127	0.999613	1.31614
RNAseq	Whole Blood	Pre-vaccination	gene101928290 (PLBD1-AS1)	6.16472	1.35649	0.188225	0.999613	1.31585
RNAseq	Whole Blood	Pre-vaccination	gene53829 (P2RY13)	4.39971	1.35608	0.188433	0.999613	1.31523
RNAseq	Whole Blood	Pre-vaccination	gene84557 (MAP1LC3A)	-5.56806	-1.35335	0.188625	0.999613	-1.31466
RNAseq	Whole Blood	Pre-vaccination	gene165 (AEBP1)	-4.63668	-1.35301	0.188739	0.999613	-1.31432
RNAseq	Whole Blood	Pre-vaccination	gene100652740 (PYCARD-AS1)	-5.00644	-1.36739	0.188901	0.999613	-1.31384
RNAseq	Whole Blood	Pre-vaccination	gene64420 (SUSD1)	5.61463	1.35196	0.188907	0.999613	1.31382
RNAseq	Whole Blood	Pre-vaccination	gene109 (ADCY3)	5.27356	1.35527	0.188908	0.999613	1.31382
RNAseq	Whole Blood	Pre-vaccination	gene284 (ANGPT1)	-5.86346	-1.35487	0.189039	0.999613	-1.31343
RNAseq	Whole Blood	Pre-vaccination	gene10778 (ZNF271P)	-5.34578	-1.35789	0.189071	0.999613	-1.31333
RNAseq	Whole Blood	Pre-vaccination	gene8773 (SNAP23)	4.02138	1.35283	0.189108	0.999613	1.31322
RNAseq	Whole Blood	Pre-vaccination	gene8522 (GAS7)	6.16001	1.35281	0.189156	0.999613	1.31308
RNAseq	Whole Blood	Pre-vaccination	gene9715 (FAM131B)	-6.83892	-1.35398	0.189316	0.999613	-1.31261
RNAseq	Whole Blood	Pre-vaccination	gene2200 (FBN1)	5.04341	1.3629	0.18933	0.999613	1.31256
RNAseq	Whole Blood	Pre-vaccination	gene57156 (TMEM63C)	-6.88092	-1.35002	0.189425	0.999613	-1.31228
RNAseq	Whole Blood	Pre-vaccination	gene90637 (ZFAND2A)	6.24495	1.36134	0.189491	0.999613	1.31209
RNAseq	Whole Blood	Pre-vaccination	gene30968 (STOML2)	3.4608	1.36062	0.189594	0.999613	1.31178
RNAseq	Whole Blood	Pre-vaccination	gene644050 (LINC01529)	-5.38926	-1.36387	0.189793	0.999613	-1.31119
RNAseq	Whole Blood	Pre-vaccination	gene22918 (CD93)	6.0554	1.34845	0.189846	0.999613	1.31104
RNAseq	Whole Blood	Pre-vaccination	gene4521 (NUDT1)	3.2371	1.32689	0.190028	0.999613	1.3105
RNAseq	Whole Blood	Pre-vaccination	gene54928 (IMPAD1)	3.21484	1.35161	0.190314	0.999613	1.30965
RNAseq	Whole Blood	Pre-vaccination	gene28689 (TRAV4)	5.69387	1.3483	0.190384	0.999613	1.30944
RNAseq	Whole Blood	Pre-vaccination	gene694 (BTG1)	-5.42492	-1.35106	0.1904	0.999613	-1.3094
RNAseq	Whole Blood	Pre-vaccination	gene55196 (RESF1)	-2.68784	-1.35242	0.19067	0.999613	-1.3086
RNAseq	Whole Blood	Pre-vaccination	gene133746 (JMY)	-2.90063	-1.34821	0.190883	0.999613	-1.30797
RNAseq	Whole Blood	Pre-vaccination	gene5826 (ABCD4)	-3.30604	-1.34808	0.190912	0.999613	-1.30788
RNAseq	Whole Blood	Pre-vaccination	gene83442 (SH3BGRL3)	3.49527	1.34957	0.190976	0.999613	1.3077
RNAseq	Whole Blood	Pre-vaccination	gene643977 (FLJ32255)	-5.40901	-1.34583	0.190982	0.999613	-1.30768
RNAseq	Whole Blood	Pre-vaccination	gene101929733 (LINC01954)	-6.28009	-1.35121	0.191026	0.999613	-1.30755
RNAseq	Whole Blood	Pre-vaccination	gene2584 (GALK1)	-5.01632	-1.35784	0.191462	0.999613	-1.30627
RNAseq	Whole Blood	Pre-vaccination	gene7700 (ZNF141)	-2.86816	-1.34827	0.191719	0.999613	-1.30551
RNAseq	Whole Blood	Pre-vaccination	gene28655 (TRAV27)	-3.97138	-1.34167	0.191825	0.999613	-1.3052
RNAseq	Whole Blood	Pre-vaccination	gene10907 (TXNL4A)	3.36995	1.32115	0.191923	0.999613	1.30491
RNAseq	Whole Blood	Pre-vaccination	gene648791 (PPP1R3G)	5.48894	1.34815	0.192006	0.999613	1.30467
RNAseq	Whole Blood	Pre-vaccination	gene27349 (MCAT)	-4.30988	-1.32063	0.192093	0.999613	-1.30441
RNAseq	Whole Blood	Pre-vaccination	gene8795 (TNFRSF10B)	6.32982	1.34343	0.192174	0.999613	1.30417
RNAseq	Whole Blood	Pre-vaccination	gene84265 (POLR3GL)	-2.7012	-1.31994	0.192324	0.999613	-1.30374
RNAseq	Whole Blood	Pre-vaccination	gene54971 (BANP)	-5.29782	-1.35444	0.192507	0.999613	-1.3032
RNAseq	Whole Blood	Pre-vaccination	gene3109 (HLA-DMB)	5.22055	1.34249	0.192513	0.999613	1.30318
RNAseq	Whole Blood	Pre-vaccination	gene83999 (KREMEN1)	-6.87077	-1.34251	0.192683	0.999613	-1.30268
RNAseq	Whole Blood	Pre-vaccination	gene96459 (FNIP1)	-2.73882	-1.34752	0.192748	0.999613	-1.30249
RNAseq	Whole Blood	Pre-vaccination	gene153 (ADRB1)	7.10277	1.34325	0.19281	0.999613	1.30231
RNAseq	Whole Blood	Pre-vaccination	gene147015 (DHRS13)	-6.25329	-1.34055	0.193055	0.999613	-1.30159
RNAseq	Whole Blood	Pre-vaccination	gene135228 (CD109)	4.37888	1.34662	0.193243	0.999613	1.30105
RNAseq	Whole Blood	Pre-vaccination	gene118987 (PDZD8)	-4.72953	-1.337	0.193326	0.999613	-1.3008
RNAseq	Whole Blood	Pre-vaccination	gene7410 (VAV2)	5.97763	1.34025	0.193335	0.999613	1.30078
RNAseq	Whole Blood	Pre-vaccination	gene84824 (FCRLA)	-6.04253	-1.33556	0.193567	0.999613	-1.3001
RNAseq	Whole Blood	Pre-vaccination	gene84636 (GPR174)	-3.72253	-1.33954	0.193708	0.999613	-1.29969
RNAseq	Whole Blood	Pre-vaccination	gene4795 (NFKBIL1)	5.60444	1.34843	0.193957	0.999613	1.29896
RNAseq	Whole Blood	Pre-vaccination	gene4983 (OPHN1)	4.69426	1.35507	0.194084	0.999613	1.29859
RNAseq	Whole Blood	Pre-vaccination	gene9087 (TMSB4Y)	-2.91577	-1.36679	0.194724	0.999613	-1.29673
RNAseq	Whole Blood	Pre-vaccination	gene23037 (PDZD2)	-4.60331	-1.34123	0.194884	0.999613	-1.29627
RNAseq	Whole Blood	Pre-vaccination	gene54978 (SLC35F6)	4.25468	1.33834	0.19492	0.999613	1.29616
RNAseq	Whole Blood	Pre-vaccination	gene10938 (EHD1)	-5.89491	-1.33548	0.194956	0.999613	-1.29606
RNAseq	Whole Blood	Pre-vaccination	gene54502 (RBM47)	-3.93035	-1.33565	0.194995	0.999613	-1.29594
RNAseq	Whole Blood	Pre-vaccination	gene9709 (HERPUD1)	6.43808	1.33381	0.195153	0.999613	1.29548
RNAseq	Whole Blood	Pre-vaccination	gene2615 (LRRC32)	5.2764	1.33845	0.195212	0.999613	1.29531
RNAseq	Whole Blood	Pre-vaccination	gene51754 (TMEM8B)	5.63436	1.33459	0.195287	0.999613	1.2951
RNAseq	Whole Blood	Pre-vaccination	gene11178 (LZTS1)	-5.54908	-1.33529	0.19542	0.999613	-1.29471
RNAseq	Whole Blood	Pre-vaccination	gene64077 (LHPP)	5.46368	1.33353	0.195545	0.999613	1.29435
RNAseq	Whole Blood	Pre-vaccination	gene4191 (MDH2)	4.94561	1.33168	0.195547	0.999613	1.29434
RNAseq	Whole Blood	Pre-vaccination	gene5909 (RAP1GAP)	-7.01907	-1.33091	0.195575	0.999613	-1.29426
RNAseq	Whole Blood	Pre-vaccination	gene10611 (PDLIM5)	4.39632	1.33589	0.195618	0.999613	1.29414
RNAseq	Whole Blood	Pre-vaccination	gene27034 (ACAD8)	4.45065	1.33739	0.195672	0.999613	1.29398
RNAseq	Whole Blood	Pre-vaccination	gene10478 (SLC25A17)	4.05015	1.33718	0.195847	0.999613	1.29347
RNAseq	Whole Blood	Pre-vaccination	gene7799 (PRDM2)	3.8139	1.33589	0.195888	0.999613	1.29336
RNAseq	Whole Blood	Pre-vaccination	gene23054 (NCOA6)	4.95313	1.33341	0.196133	0.999613	1.29265
RNAseq	Whole Blood	Pre-vaccination	gene5518 (PPP2R1A)	3.24166	1.33053	0.196351	0.999613	1.29202
RNAseq	Whole Blood	Pre-vaccination	gene64760 (FAM160B2)	-3.92186	-1.33126	0.196636	0.999613	-1.29119
RNAseq	Whole Blood	Pre-vaccination	gene53407 (STX18)	4.31277	1.33397	0.196792	0.999613	1.29075
RNAseq	Whole Blood	Pre-vaccination	gene2047 (EPHB1)	5.9501	1.32851	0.196995	0.999613	1.29016
RNAseq	Whole Blood	Pre-vaccination	gene8698 (S1PR4)	-4.46895	-1.3293	0.197321	0.999613	-1.28922
RNAseq	Whole Blood	Pre-vaccination	gene10526 (IPO8)	-3.24251	-1.32667	0.197352	0.999613	-1.28913
RNAseq	Whole Blood	Pre-vaccination	gene4704 (NDUFA9)	4.67469	1.32825	0.197444	0.999613	1.28887
RNAseq	Whole Blood	Pre-vaccination	gene8844 (KSR1)	5.37732	1.32533	0.19747	0.999613	1.28879
RNAseq	Whole Blood	Pre-vaccination	gene214 (ALCAM)	5.87901	1.33192	0.197492	0.999613	1.28873
RNAseq	Whole Blood	Pre-vaccination	gene54893 (MTMR10)	4.93853	1.32665	0.197536	0.999613	1.2886
RNAseq	Whole Blood	Pre-vaccination	gene64847 (SPATA20)	-5.53482	-1.32386	0.19758	0.999613	-1.28848
RNAseq	Whole Blood	Pre-vaccination	gene5175 (PECAM1)	5.09427	1.32596	0.197624	0.999613	1.28835
RNAseq	Whole Blood	Pre-vaccination	gene8500 (PPFIA1)	5.13176	1.32987	0.197919	0.999613	1.2875
RNAseq	Whole Blood	Pre-vaccination	gene11332 (ACOT7)	-5.78583	-1.33472	0.197929	0.999613	-1.28748
RNAseq	Whole Blood	Pre-vaccination	gene347918 (EP400P1)	-4.3323	-1.3306	0.197958	0.999613	-1.28739
RNAseq	Whole Blood	Pre-vaccination	gene10723 (SLC12A7)	-6.43971	-1.32258	0.197971	0.999613	-1.28735
RNAseq	Whole Blood	Pre-vaccination	gene283755 (HERC2P3)	6.83945	1.31845	0.19798	0.999613	1.28733
RNAseq	Whole Blood	Pre-vaccination	gene5170 (PDPK1)	4.3419	1.32562	0.198292	0.999613	1.28643
RNAseq	Whole Blood	Pre-vaccination	gene7307 (U2AF1)	5.81331	1.32591	0.198295	0.999613	1.28642
RNAseq	Whole Blood	Pre-vaccination	gene150383 (CDPF1)	-4.18711	-1.32633	0.198335	0.999613	-1.28631
RNAseq	Whole Blood	Pre-vaccination	gene5150 (PDE7A)	3.41698	1.3242	0.198501	0.999613	1.28583
RNAseq	Whole Blood	Pre-vaccination	gene91050 (CCDC149)	5.69539	1.32744	0.198669	0.999613	1.28535
RNAseq	Whole Blood	Pre-vaccination	gene1267 (CNP)	5.42923	1.32779	0.198687	0.999613	1.2853
RNAseq	Whole Blood	Pre-vaccination	gene494470 (RNF165)	6.24374	1.32814	0.198836	0.999613	1.28487
RNAseq	Whole Blood	Pre-vaccination	gene1387 (CREBBP)	-3.71027	-1.32383	0.198854	0.999613	-1.28482
RNAseq	Whole Blood	Pre-vaccination	gene55846 (ITFG2)	3.37913	1.32263	0.198887	0.999613	1.28473
RNAseq	Whole Blood	Pre-vaccination	gene6836 (SURF4)	4.54773	1.32076	0.198928	0.999613	1.28461
RNAseq	Whole Blood	Pre-vaccination	gene5431 (POLR2B)	4.47946	1.32095	0.199181	0.999613	1.28389
RNAseq	Whole Blood	Pre-vaccination	gene24146 (CLDN15)	-3.869	-1.32276	0.199245	0.999613	-1.28371
RNAseq	Whole Blood	Pre-vaccination	gene83737 (ITCH)	-3.66227	-1.32108	0.199337	0.999613	-1.28344
RNAseq	Whole Blood	Pre-vaccination	gene55363 (HEMGN)	5.37286	1.31994	0.1996	0.999613	1.28269
RNAseq	Whole Blood	Pre-vaccination	gene91582 (RPS19BP1)	-4.55529	-1.33124	0.199623	0.999613	-1.28263
RNAseq	Whole Blood	Pre-vaccination	gene27067 (STAU2)	4.54591	1.32192	0.199734	0.999613	1.28231
RNAseq	Whole Blood	Pre-vaccination	gene84337 (ELOF1)	3.6178	1.33083	0.199749	0.999613	1.28227
RNAseq	Whole Blood	Pre-vaccination	gene18 (ABAT)	6.59039	1.31762	0.200076	0.999613	1.28134
RNAseq	Whole Blood	Pre-vaccination	gene130399 (ACVR1C)	-4.5242	-1.31748	0.200158	0.999613	-1.2811
RNAseq	Whole Blood	Pre-vaccination	gene284021 (MILR1)	6.3886	1.31812	0.200164	0.999613	1.28108
RNAseq	Whole Blood	Pre-vaccination	gene102723390 (FRG1EP)	6.60161	1.32053	0.200177	0.999613	1.28105
RNAseq	Whole Blood	Pre-vaccination	gene6484 (ST3GAL4)	-5.30708	-1.31847	0.200429	0.999613	-1.28033
RNAseq	Whole Blood	Pre-vaccination	gene220323 (OAF)	5.50231	1.31782	0.200445	0.999613	1.28028
RNAseq	Whole Blood	Pre-vaccination	gene130617 (ZFAND2B)	-3.02375	-1.29568	0.200497	0.999613	-1.28014
RNAseq	Whole Blood	Pre-vaccination	gene221756 (SERPINB9P1)	-5.40305	-1.31883	0.200522	0.999613	-1.28007
RNAseq	Whole Blood	Pre-vaccination	gene105370368 (NA)	6.61495	1.31653	0.200588	0.999613	1.27988
RNAseq	Whole Blood	Pre-vaccination	gene5434 (POLR2E)	4.95295	1.31922	0.200794	0.999613	1.27929
RNAseq	Whole Blood	Pre-vaccination	gene100506548 (NA)	3.79725	1.31865	0.200948	0.999613	1.27886
RNAseq	Whole Blood	Pre-vaccination	gene29960 (MRM2)	-3.96086	-1.32117	0.200994	0.999613	-1.27873
RNAseq	Whole Blood	Pre-vaccination	gene9209 (LRRFIP2)	5.30711	1.32356	0.201007	0.999613	1.27869
RNAseq	Whole Blood	Pre-vaccination	gene7136 (TNNI2)	5.59813	1.31622	0.201023	0.999613	1.27864
RNAseq	Whole Blood	Pre-vaccination	gene29015 (SLC43A3)	5.79326	1.31809	0.201101	0.999613	1.27842
RNAseq	Whole Blood	Pre-vaccination	gene26974 (ZNF285)	5.20004	1.31576	0.201379	0.999613	1.27763
RNAseq	Whole Blood	Pre-vaccination	gene26015 (RPAP1)	-3.57213	-1.3167	0.201435	0.999613	-1.27748
RNAseq	Whole Blood	Pre-vaccination	gene27344 (PCSK1N)	-4.7548	-1.31876	0.20155	0.999613	-1.27715
RNAseq	Whole Blood	Pre-vaccination	gene2944 (GSTM1)	-6.15229	-1.31228	0.201748	0.999613	-1.27659
RNAseq	Whole Blood	Pre-vaccination	gene1130 (LYST)	3.19465	1.31308	0.201792	0.999613	1.27646
RNAseq	Whole Blood	Pre-vaccination	gene7384 (UQCRC1)	5.20482	1.31239	0.20183	0.999613	1.27636
RNAseq	Whole Blood	Pre-vaccination	gene284751 (LINC01270)	-6.03748	-1.31239	0.201869	0.999613	-1.27624
RNAseq	Whole Blood	Pre-vaccination	gene3720 (JARID2)	5.1362	1.31379	0.202059	0.999613	1.27571
RNAseq	Whole Blood	Pre-vaccination	gene85403 (EAF1)	4.95939	1.31256	0.202154	0.999613	1.27544
RNAseq	Whole Blood	Pre-vaccination	gene8565 (YARS1)	3.94787	1.3182	0.202246	0.999613	1.27518
RNAseq	Whole Blood	Pre-vaccination	gene200030 (NBPF11)	3.47479	1.31344	0.202267	0.999613	1.27512
RNAseq	Whole Blood	Pre-vaccination	gene3735 (KARS1)	4.36475	1.31174	0.202695	0.999613	1.27391
RNAseq	Whole Blood	Pre-vaccination	gene5311 (PKD2)	-4.61602	-1.31201	0.202773	0.999613	-1.27369
RNAseq	Whole Blood	Pre-vaccination	gene9885 (OSBPL2)	-3.52682	-1.31231	0.202797	0.999613	-1.27362
RNAseq	Whole Blood	Pre-vaccination	gene8329 (H2AC13)	-5.51028	-1.31718	0.202925	0.999613	-1.27326
RNAseq	Whole Blood	Pre-vaccination	gene1912 (PHC2)	-2.18146	-1.28822	0.203063	0.999613	-1.27287
RNAseq	Whole Blood	Pre-vaccination	gene64843 (ISL2)	5.48382	1.30692	0.203064	0.999613	1.27287
RNAseq	Whole Blood	Pre-vaccination	gene10014 (HDAC5)	-4.67363	-1.31489	0.203076	0.999613	-1.27284
RNAseq	Whole Blood	Pre-vaccination	gene57488 (ESYT2)	-3.42765	-1.30852	0.203157	0.999613	-1.27261
RNAseq	Whole Blood	Pre-vaccination	gene2057 (EPOR)	4.63362	1.30724	0.203223	0.999613	1.27242
RNAseq	Whole Blood	Pre-vaccination	gene8654 (PDE5A)	4.37184	1.3129	0.203283	0.999613	1.27225
RNAseq	Whole Blood	Pre-vaccination	gene51 (ACOX1)	-4.70564	-1.3079	0.203316	0.999613	-1.27216
RNAseq	Whole Blood	Pre-vaccination	gene22800 (RRAS2)	-4.15692	-1.31445	0.203428	0.999613	-1.27185
RNAseq	Whole Blood	Pre-vaccination	gene6688 (SPI1)	-2.75368	-1.3108	0.203512	0.999613	-1.27161
RNAseq	Whole Blood	Pre-vaccination	gene23048 (FNBP1)	-4.46358	-1.30654	0.203542	0.999613	-1.27152
RNAseq	Whole Blood	Pre-vaccination	gene26986 (PABPC1)	3.90317	1.30701	0.203641	0.999613	1.27125
RNAseq	Whole Blood	Pre-vaccination	gene8317 (CDC7)	-4.62686	-1.31023	0.203674	0.999613	-1.27115
RNAseq	Whole Blood	Pre-vaccination	gene51061 (TXNDC11)	3.92059	1.30738	0.203894	0.999613	1.27054
RNAseq	Whole Blood	Pre-vaccination	gene54674 (LRRN3)	3.9249	1.30547	0.203953	0.999613	1.27037
RNAseq	Whole Blood	Pre-vaccination	gene84680 (ACCS)	-6.9814	-1.3014	0.204164	0.999613	-1.26978
RNAseq	Whole Blood	Pre-vaccination	gene90007 (MIDN)	-3.83484	-1.30619	0.204197	0.999613	-1.26969
RNAseq	Whole Blood	Pre-vaccination	gene26973 (CHORDC1)	-3.02526	-1.3162	0.204254	0.999613	-1.26952
RNAseq	Whole Blood	Pre-vaccination	gene573 (BAG1)	3.01668	1.31311	0.204578	0.999613	1.26862
RNAseq	Whole Blood	Pre-vaccination	gene90990 (KIFC2)	-3.71542	-1.30606	0.204616	0.999613	-1.26851
RNAseq	Whole Blood	Pre-vaccination	gene374395 (TMEM179B)	4.44155	1.30678	0.204623	0.999613	1.26849
RNAseq	Whole Blood	Pre-vaccination	gene80139 (ZNF703)	5.22138	1.3088	0.20467	0.999613	1.26836
RNAseq	Whole Blood	Pre-vaccination	gene11337 (GABARAP)	3.72183	1.30808	0.204873	0.999613	1.26779
RNAseq	Whole Blood	Pre-vaccination	gene3339 (HSPG2)	4.60536	1.30641	0.204923	0.999613	1.26765
RNAseq	Whole Blood	Pre-vaccination	gene4864 (NPC1)	3.62946	1.30485	0.204941	0.999613	1.2676
RNAseq	Whole Blood	Pre-vaccination	gene8867 (SYNJ1)	3.43497	1.30649	0.204986	0.999613	1.26747
RNAseq	Whole Blood	Pre-vaccination	gene51320 (MEX3C)	-3.03651	-1.31261	0.205	0.999613	-1.26743
RNAseq	Whole Blood	Pre-vaccination	gene10418 (SPON1)	6.42647	1.30494	0.20508	0.999613	1.26721
RNAseq	Whole Blood	Pre-vaccination	gene3315 (HSPB1)	-5.09754	-1.30302	0.205086	0.999613	-1.26719
RNAseq	Whole Blood	Pre-vaccination	gene101928728 (LOC101928728)	-5.23743	-1.32141	0.205127	0.999613	-1.26708
RNAseq	Whole Blood	Pre-vaccination	gene3796 (KIF2A)	3.83022	1.30315	0.205239	0.999613	1.26677
RNAseq	Whole Blood	Pre-vaccination	gene56954 (NIT2)	-3.51579	-1.3154	0.205365	0.999613	-1.26641
RNAseq	Whole Blood	Pre-vaccination	gene3064 (HTT)	3.11326	1.30795	0.205559	0.999613	1.26587
RNAseq	Whole Blood	Pre-vaccination	gene9520 (NPEPPS)	-6.32174	-1.30528	0.205627	0.999613	-1.26568
RNAseq	Whole Blood	Pre-vaccination	gene64747 (MFSD1)	4.91419	1.30016	0.205688	0.999613	1.26551
RNAseq	Whole Blood	Pre-vaccination	gene55106 (SLFN12)	-5.87394	-1.30705	0.205853	0.999613	-1.26505
RNAseq	Whole Blood	Pre-vaccination	gene83695 (RHNO1)	4.88726	1.30396	0.205877	0.999613	1.26498
RNAseq	Whole Blood	Pre-vaccination	gene1535 (CYBA)	-4.35943	-1.30571	0.205947	0.999613	-1.26479
RNAseq	Whole Blood	Pre-vaccination	gene112399 (EGLN3)	6.80867	1.30849	0.206142	0.999613	1.26424
RNAseq	Whole Blood	Pre-vaccination	gene57010 (CABP4)	4.8506	1.30054	0.206283	0.999613	1.26385
RNAseq	Whole Blood	Pre-vaccination	gene56941 (HMCES)	-2.89063	-1.30319	0.206293	0.999613	-1.26383
RNAseq	Whole Blood	Pre-vaccination	gene6747 (SSR3)	4.28647	1.2996	0.206338	0.999613	1.2637
RNAseq	Whole Blood	Pre-vaccination	gene3420 (IDH3B)	3.29672	1.30384	0.20634	0.999613	1.26369
RNAseq	Whole Blood	Pre-vaccination	gene84002 (B3GNT5)	-4.28361	-1.30118	0.206463	0.999613	-1.26335
RNAseq	Whole Blood	Pre-vaccination	gene3702 (ITK)	-2.56796	-1.30009	0.206846	0.999613	-1.26229
RNAseq	Whole Blood	Pre-vaccination	gene29099 (COMMD9)	5.82427	1.29685	0.206953	0.999613	1.26199
RNAseq	Whole Blood	Pre-vaccination	gene10203 (CALCRL)	5.1238	1.30619	0.207005	0.999613	1.26184
RNAseq	Whole Blood	Pre-vaccination	gene343990 (KIAA1211L)	5.7801	1.29712	0.207454	0.999613	1.2606
RNAseq	Whole Blood	Pre-vaccination	gene79629 (OCEL1)	4.67121	1.30485	0.207724	0.999613	1.25985
RNAseq	Whole Blood	Pre-vaccination	gene51296 (SLC15A3)	3.78367	1.29581	0.20814	0.999613	1.2587
RNAseq	Whole Blood	Pre-vaccination	gene9595 (CYTIP)	-5.58262	-1.29488	0.208398	0.999613	-1.25798
RNAseq	Whole Blood	Pre-vaccination	gene220729 (LOC220729)	3.99116	1.29351	0.208549	0.999613	1.25757
RNAseq	Whole Blood	Pre-vaccination	gene122961 (ISCA2)	5.5889	1.29523	0.208564	0.999613	1.25752
RNAseq	Whole Blood	Pre-vaccination	gene349408 (TLR8-AS1)	-5.28415	-1.2946	0.208765	0.999613	-1.25697
RNAseq	Whole Blood	Pre-vaccination	gene54555 (DDX49)	4.84594	1.29493	0.208825	0.999613	1.2568
RNAseq	Whole Blood	Pre-vaccination	gene574406 (ADAMTSL4-AS1)	-4.85817	-1.29302	0.208837	0.999613	-1.25677
RNAseq	Whole Blood	Pre-vaccination	gene3028 (HSD17B10)	3.75152	1.2945	0.208922	0.999613	1.25654
RNAseq	Whole Blood	Pre-vaccination	gene7942 (TFEB)	-3.35159	-1.29923	0.208937	0.999613	-1.25649
RNAseq	Whole Blood	Pre-vaccination	gene10922 (FASTK)	-3.26647	-1.29257	0.208971	0.999613	-1.2564
RNAseq	Whole Blood	Pre-vaccination	gene11267 (SNF8)	3.93572	1.29821	0.209028	0.999613	1.25624
RNAseq	Whole Blood	Pre-vaccination	gene51629 (SLC25A39)	3.61744	1.29725	0.209053	0.999613	1.25617
RNAseq	Whole Blood	Pre-vaccination	gene11177 (BAZ1A)	-4.58182	-1.29537	0.209336	0.999613	-1.25539
RNAseq	Whole Blood	Pre-vaccination	gene5753 (PTK6)	5.95903	1.28857	0.209391	0.999613	1.25524
RNAseq	Whole Blood	Pre-vaccination	gene217 (ALDH2)	6.37049	1.28795	0.209567	0.999613	1.25476
RNAseq	Whole Blood	Pre-vaccination	gene3490 (IGFBP7)	6.39632	1.29741	0.209612	0.999613	1.25463
RNAseq	Whole Blood	Pre-vaccination	gene83478 (ARHGAP24)	6.04348	1.28954	0.209702	0.999613	1.25438
RNAseq	Whole Blood	Pre-vaccination	gene91624 (NEXN)	6.23019	1.29052	0.209751	0.999613	1.25425
RNAseq	Whole Blood	Pre-vaccination	gene1347 (COX7A2)	5.0388	1.29107	0.209998	0.999613	1.25357
RNAseq	Whole Blood	Pre-vaccination	gene2888 (GRB14)	5.00182	1.30163	0.210152	0.999613	1.25315
RNAseq	Whole Blood	Pre-vaccination	gene2950 (GSTP1)	4.87854	1.28889	0.21016	0.999613	1.25313
RNAseq	Whole Blood	Pre-vaccination	gene5079 (PAX5)	-5.41693	-1.2872	0.210174	0.999613	-1.25309
RNAseq	Whole Blood	Pre-vaccination	gene84815 (MGC12916)	5.96983	1.28728	0.210444	0.999613	1.25235
RNAseq	Whole Blood	Pre-vaccination	gene7456 (WIPF1)	-5.21487	-1.29128	0.210509	0.999613	-1.25217
RNAseq	Whole Blood	Pre-vaccination	gene55837 (EAPP)	4.3482	1.29334	0.21065	0.999613	1.25178
RNAseq	Whole Blood	Pre-vaccination	gene401237 (CASC15)	4.25848	1.26622	0.21077	0.999613	1.25145
RNAseq	Whole Blood	Pre-vaccination	gene1378 (CR1)	-4.20103	-1.28948	0.210959	0.999613	-1.25093
RNAseq	Whole Blood	Pre-vaccination	gene84612 (PARD6B)	3.99521	1.29056	0.211262	0.999613	1.2501
RNAseq	Whole Blood	Pre-vaccination	gene25901 (CCDC28A)	-4.86936	-1.29844	0.211264	0.999613	-1.2501
RNAseq	Whole Blood	Pre-vaccination	gene60674 (GAS5)	3.94317	1.28457	0.21132	0.999613	1.24994
RNAseq	Whole Blood	Pre-vaccination	gene375 (ARF1)	-3.91904	-1.28799	0.211564	0.999613	-1.24928
RNAseq	Whole Blood	Pre-vaccination	gene5695 (PSMB7)	4.0224	1.29197	0.211959	0.999613	1.2482
RNAseq	Whole Blood	Pre-vaccination	gene2117 (ETV3)	4.19836	1.28387	0.212014	0.999613	1.24805
RNAseq	Whole Blood	Pre-vaccination	gene23338 (JADE2)	-2.38267	-1.28125	0.212177	0.999613	-1.2476
RNAseq	Whole Blood	Pre-vaccination	gene79726 (WDR59)	3.48384	1.28184	0.212423	0.999613	1.24693
RNAseq	Whole Blood	Pre-vaccination	gene10146 (G3BP1)	-2.12031	-1.2864	0.212427	0.999613	-1.24692
RNAseq	Whole Blood	Pre-vaccination	gene726 (CAPN5)	5.70843	1.28696	0.212521	0.999613	1.24666
RNAseq	Whole Blood	Pre-vaccination	gene4678 (NASP)	-3.08656	-1.28105	0.212632	0.999613	-1.24636
RNAseq	Whole Blood	Pre-vaccination	gene55421 (NCBP3)	4.69687	1.28187	0.212946	0.999613	1.2455
RNAseq	Whole Blood	Pre-vaccination	gene9926 (LPGAT1)	3.67441	1.28026	0.212949	0.999613	1.2455
RNAseq	Whole Blood	Pre-vaccination	gene55510 (DDX43)	4.60785	1.27922	0.212965	0.999613	1.24545
RNAseq	Whole Blood	Pre-vaccination	gene51311 (TLR8)	-3.16858	-1.27906	0.213131	0.999613	-1.245
RNAseq	Whole Blood	Pre-vaccination	gene131890 (GRK7)	-4.71607	-1.27938	0.213189	0.999613	-1.24485
RNAseq	Whole Blood	Pre-vaccination	gene253832 (ZDHHC20)	-3.56767	-1.28134	0.213239	0.999613	-1.24471
RNAseq	Whole Blood	Pre-vaccination	gene9414 (TJP2)	-5.00721	-1.27724	0.213245	0.999613	-1.24469
RNAseq	Whole Blood	Pre-vaccination	gene147968 (CAPN12)	6.05862	1.2763	0.213287	0.999613	1.24458
RNAseq	Whole Blood	Pre-vaccination	gene28991 (COMMD5)	5.58472	1.28139	0.213318	0.999613	1.24449
RNAseq	Whole Blood	Pre-vaccination	gene1512 (CTSH)	5.43636	1.28158	0.213335	0.999613	1.24445
RNAseq	Whole Blood	Pre-vaccination	gene51380 (CSAD)	4.63209	1.27951	0.213434	0.999613	1.24418
RNAseq	Whole Blood	Pre-vaccination	gene717 (C2)	-5.3543	-1.28072	0.213508	0.999613	-1.24398
RNAseq	Whole Blood	Pre-vaccination	gene11060 (WWP2)	3.32711	1.27869	0.21398	0.999613	1.2427
RNAseq	Whole Blood	Pre-vaccination	gene8940 (TOP3B)	4.56056	1.2829	0.21417	0.999613	1.24218
RNAseq	Whole Blood	Pre-vaccination	gene84765 (ZNF577)	4.61641	1.2764	0.214207	0.999613	1.24208
RNAseq	Whole Blood	Pre-vaccination	gene220001 (VWCE)	4.24762	1.28038	0.214222	0.999613	1.24204
RNAseq	Whole Blood	Pre-vaccination	gene83696 (TRAPPC9)	4.80176	1.28912	0.21435	0.999613	1.24169
RNAseq	Whole Blood	Pre-vaccination	gene11275 (KLHL2)	-4.4855	-1.28711	0.214398	0.999613	-1.24156
RNAseq	Whole Blood	Pre-vaccination	gene64799 (IQCH)	4.52088	1.25592	0.214453	0.999613	1.24141
RNAseq	Whole Blood	Pre-vaccination	gene440503 (PLIN5)	-5.03977	-1.28234	0.214492	0.999613	-1.24131
RNAseq	Whole Blood	Pre-vaccination	gene57595 (PDZD4)	4.75425	1.27439	0.214851	0.999613	1.24034
RNAseq	Whole Blood	Pre-vaccination	gene4121 (MAN1A1)	-4.94196	-1.27462	0.214878	0.999613	-1.24026
RNAseq	Whole Blood	Pre-vaccination	gene100507399 (NA)	-6.62689	-1.27391	0.214972	0.999613	-1.24001
RNAseq	Whole Blood	Pre-vaccination	gene58526 (MID1IP1)	-4.54921	-1.27716	0.215099	0.999613	-1.23966
RNAseq	Whole Blood	Pre-vaccination	gene155184 (SLC2A7)	5.91941	1.26713	0.215142	0.999613	1.23955
RNAseq	Whole Blood	Pre-vaccination	gene6713 (SQLE)	4.18775	1.27932	0.215347	0.999613	1.239
RNAseq	Whole Blood	Pre-vaccination	gene5728 (PTEN)	-2.61131	-1.28033	0.215375	0.999613	-1.23892
RNAseq	Whole Blood	Pre-vaccination	gene8131 (NPRL3)	4.11188	1.27482	0.21548	0.999613	1.23864
RNAseq	Whole Blood	Pre-vaccination	gene3561 (IL2RG)	-5.10478	-1.27446	0.215762	0.999613	-1.23788
RNAseq	Whole Blood	Pre-vaccination	gene1102 (RCBTB2)	-4.02966	-1.2775	0.215765	0.999613	-1.23787
RNAseq	Whole Blood	Pre-vaccination	gene255403 (ZNF718)	6.37084	1.26714	0.215842	0.999613	1.23766
RNAseq	Whole Blood	Pre-vaccination	gene101927157 (LOC101927157)	6.77638	1.27434	0.215854	0.999613	1.23763
RNAseq	Whole Blood	Pre-vaccination	gene100526737 (RBM14-RBM4)	-4.2605	-1.27526	0.21605	0.999613	-1.2371
RNAseq	Whole Blood	Pre-vaccination	gene83480 (PUS3)	3.15765	1.27509	0.216169	0.999613	1.23678
RNAseq	Whole Blood	Pre-vaccination	gene11118 (BTN3A2)	-6.0382	-1.26814	0.216224	0.999613	-1.23663
RNAseq	Whole Blood	Pre-vaccination	gene971 (CD72)	-5.67421	-1.2692	0.216248	0.999613	-1.23657
RNAseq	Whole Blood	Pre-vaccination	gene51384 (WNT16)	-6.87917	-1.26976	0.216314	0.999613	-1.23639
RNAseq	Whole Blood	Pre-vaccination	gene83853 (ROPN1L)	-4.30093	-1.27108	0.216417	0.999613	-1.23611
RNAseq	Whole Blood	Pre-vaccination	gene9796 (PHYHIP)	-5.35239	-1.28205	0.216427	0.999613	-1.23608
RNAseq	Whole Blood	Pre-vaccination	gene8925 (HERC1)	3.62301	1.26992	0.216619	0.999613	1.23557
RNAseq	Whole Blood	Pre-vaccination	gene102724023 (GATD3B)	5.40182	1.27	0.216809	0.999613	1.23506
RNAseq	Whole Blood	Pre-vaccination	gene140700 (SAMD10)	-4.46216	-1.26971	0.216834	0.999613	-1.23499
RNAseq	Whole Blood	Pre-vaccination	gene6494 (SIPA1)	-5.8715	-1.26871	0.216974	0.999613	-1.23461
RNAseq	Whole Blood	Pre-vaccination	gene23035 (PHLPP2)	3.87317	1.27424	0.216977	0.999613	1.23461
RNAseq	Whole Blood	Pre-vaccination	gene645644 (FLJ42627)	6.68085	1.26525	0.217028	0.999613	1.23447
RNAseq	Whole Blood	Pre-vaccination	gene3672 (ITGA1)	5.64781	1.26724	0.217077	0.999613	1.23434
RNAseq	Whole Blood	Pre-vaccination	gene143098 (MPP7)	-4.43974	-1.27345	0.217122	0.999613	-1.23422
RNAseq	Whole Blood	Pre-vaccination	gene63891 (RNF123)	3.8931	1.27043	0.217209	0.999613	1.23398
RNAseq	Whole Blood	Pre-vaccination	gene122060 (SLAIN1)	-3.03414	-1.27636	0.217381	0.999613	-1.23352
RNAseq	Whole Blood	Pre-vaccination	gene2192 (FBLN1)	5.89376	1.26455	0.217388	0.999613	1.2335
RNAseq	Whole Blood	Pre-vaccination	gene5704 (PSMC4)	3.45227	1.27327	0.217392	0.999613	1.23349
RNAseq	Whole Blood	Pre-vaccination	gene2213 (FCGR2B)	-5.92615	-1.26373	0.217713	0.999613	-1.23263
RNAseq	Whole Blood	Pre-vaccination	gene4576 (TRNT)	6.13442	1.26616	0.217814	0.999613	1.23236
RNAseq	Whole Blood	Pre-vaccination	gene64793 (CEP85)	5.52931	1.26637	0.217894	0.999613	1.23215
RNAseq	Whole Blood	Pre-vaccination	gene8842 (PROM1)	-4.78574	-1.28494	0.21797	0.999613	-1.23194
RNAseq	Whole Blood	Pre-vaccination	gene84899 (TMTC4)	4.38769	1.26885	0.217979	0.999613	1.23192
RNAseq	Whole Blood	Pre-vaccination	gene57535 (KIAA1324)	-6.10458	-1.25848	0.218045	0.999613	-1.23174
RNAseq	Whole Blood	Pre-vaccination	gene219771 (CCNY)	6.17721	1.26541	0.218083	0.999613	1.23164
RNAseq	Whole Blood	Pre-vaccination	gene54940 (OCIAD1)	4.14691	1.26531	0.218396	0.999613	1.2308
RNAseq	Whole Blood	Pre-vaccination	gene89832 (CHRFAM7A)	5.39067	1.27143	0.21856	0.999613	1.23037
RNAseq	Whole Blood	Pre-vaccination	gene102724159 (LOC102724159)	5.23903	1.26315	0.218835	0.999613	1.22963
RNAseq	Whole Blood	Pre-vaccination	gene55668 (GPATCH2L)	3.11521	1.26539	0.218902	0.999613	1.22945
RNAseq	Whole Blood	Pre-vaccination	gene25912 (C1orf43)	5.21692	1.26627	0.218965	0.999613	1.22929
RNAseq	Whole Blood	Pre-vaccination	gene137695 (TMEM68)	4.54057	1.26484	0.219061	0.999613	1.22903
RNAseq	Whole Blood	Pre-vaccination	gene7332 (UBE2L3)	4.32558	1.26261	0.219163	0.999613	1.22876
RNAseq	Whole Blood	Pre-vaccination	gene29855 (UBN1)	-4.22674	-1.2667	0.219166	0.999613	-1.22875
RNAseq	Whole Blood	Pre-vaccination	gene9674 (KIAA0040)	-6.48764	-1.26604	0.219217	0.999613	-1.22861
RNAseq	Whole Blood	Pre-vaccination	gene153830 (RNF145)	-4.88694	-1.27249	0.219239	0.999613	-1.22856
RNAseq	Whole Blood	Pre-vaccination	gene5880 (RAC2)	-4.04139	-1.26274	0.219377	0.999613	-1.22819
RNAseq	Whole Blood	Pre-vaccination	gene5885 (RAD21)	-3.4087	-1.26443	0.219552	0.999613	-1.22772
RNAseq	Whole Blood	Pre-vaccination	gene552889 (ATXN7L3B)	2.77008	1.26479	0.219777	0.999613	1.22712
RNAseq	Whole Blood	Pre-vaccination	gene166336 (PRICKLE2)	5.8477	1.26964	0.21979	0.999613	1.22709
RNAseq	Whole Blood	Pre-vaccination	gene6497 (SKI)	-4.79347	-1.26505	0.21986	0.999613	-1.2269
RNAseq	Whole Blood	Pre-vaccination	gene282809 (POC1B)	-3.62446	-1.26865	0.219923	0.999613	-1.22673
RNAseq	Whole Blood	Pre-vaccination	gene55870 (ASH1L)	4.05813	1.26196	0.219965	0.999613	1.22662
RNAseq	Whole Blood	Pre-vaccination	gene642 (BLMH)	2.10742	1.25882	0.219992	0.999613	1.22655
RNAseq	Whole Blood	Pre-vaccination	gene55909 (BIN3)	4.92818	1.26917	0.220028	0.999613	1.22645
RNAseq	Whole Blood	Pre-vaccination	gene1675 (CFD)	6.19599	1.25581	0.220042	0.999613	1.22642
RNAseq	Whole Blood	Pre-vaccination	gene29985 (SLC39A3)	-4.62927	-1.26646	0.220049	0.999613	-1.2264
RNAseq	Whole Blood	Pre-vaccination	gene51726 (DNAJB11)	5.04336	1.26048	0.220063	0.999613	1.22636
RNAseq	Whole Blood	Pre-vaccination	gene100420587 (LOC100420587)	6.30552	1.26343	0.220103	0.999613	1.22625
RNAseq	Whole Blood	Pre-vaccination	gene23138 (N4BP3)	-5.22969	-1.25991	0.220131	0.999613	-1.22618
RNAseq	Whole Blood	Pre-vaccination	gene317649 (EIF4E3)	-5.95505	-1.25979	0.220209	0.999613	-1.22597
RNAseq	Whole Blood	Pre-vaccination	gene5795 (PTPRJ)	-3.73789	-1.26058	0.220238	0.999613	-1.2259
RNAseq	Whole Blood	Pre-vaccination	gene79887 (PLBD1)	4.94263	1.25984	0.220344	0.999613	1.22561
RNAseq	Whole Blood	Pre-vaccination	gene91526 (ANKRD44)	3.3406	1.26129	0.220659	0.999613	1.22478
RNAseq	Whole Blood	Pre-vaccination	gene4820 (NKTR)	3.75539	1.2605	0.220847	0.999613	1.22428
RNAseq	Whole Blood	Pre-vaccination	gene26520 (TIMM9)	4.39935	1.2628	0.220942	0.999613	1.22403
RNAseq	Whole Blood	Pre-vaccination	gene4436 (MSH2)	3.27099	1.25953	0.221045	0.999613	1.22375
RNAseq	Whole Blood	Pre-vaccination	gene100131434 (LINC00893)	5.14263	1.25523	0.221071	0.999613	1.22368
RNAseq	Whole Blood	Pre-vaccination	gene81839 (VANGL1)	3.61605	1.26242	0.221118	0.999613	1.22356
RNAseq	Whole Blood	Pre-vaccination	gene51651 (PTRH2)	-5.60087	-1.25726	0.221355	0.999613	-1.22293
RNAseq	Whole Blood	Pre-vaccination	gene84447 (SYVN1)	-5.12909	-1.25868	0.221503	0.999613	-1.22254
RNAseq	Whole Blood	Pre-vaccination	gene100289341 (MAN1B1-DT)	5.04374	1.27095	0.221525	0.999613	1.22248
RNAseq	Whole Blood	Pre-vaccination	gene3820 (KLRB1)	6.08588	1.25474	0.22167	0.999613	1.2221
RNAseq	Whole Blood	Pre-vaccination	gene54874 (FNBP1L)	5.41739	1.26217	0.221704	0.999613	1.22201
RNAseq	Whole Blood	Pre-vaccination	gene26031 (OSBPL3)	3.88602	1.25841	0.221711	0.999613	1.22199
RNAseq	Whole Blood	Pre-vaccination	gene26230 (TIAM2)	-5.65323	-1.2545	0.222006	0.999613	-1.22121
RNAseq	Whole Blood	Pre-vaccination	gene28557 (TRBV30)	-5.61229	-1.25629	0.222194	0.999613	-1.22071
RNAseq	Whole Blood	Pre-vaccination	gene2717 (GLA)	4.5151	1.25746	0.222199	0.999613	1.2207
RNAseq	Whole Blood	Pre-vaccination	gene55968 (NSFL1C)	4.74555	1.25429	0.222231	0.999613	1.22062
RNAseq	Whole Blood	Pre-vaccination	gene4124 (MAN2A1)	-2.97236	-1.25574	0.222244	0.999613	-1.22058
RNAseq	Whole Blood	Pre-vaccination	gene4236 (MFAP1)	3.87813	1.27851	0.222301	0.999613	1.22043
RNAseq	Whole Blood	Pre-vaccination	gene644246 (KANSL1-AS1)	6.70022	1.25331	0.222413	0.999613	1.22014
RNAseq	Whole Blood	Pre-vaccination	gene6284 (S100A13)	4.6771	1.26124	0.222551	0.999613	1.21977
RNAseq	Whole Blood	Pre-vaccination	gene6923 (ELOB)	3.2581	1.25725	0.222675	0.999613	1.21945
RNAseq	Whole Blood	Pre-vaccination	gene59339 (PLEKHA2)	-4.02934	-1.25543	0.22272	0.999613	-1.21933
RNAseq	Whole Blood	Pre-vaccination	gene117581 (TWIST2)	5.664	1.24856	0.222818	0.999613	1.21907
RNAseq	Whole Blood	Pre-vaccination	gene230 (ALDOC)	4.72186	1.2551	0.222827	0.999613	1.21904
RNAseq	Whole Blood	Pre-vaccination	gene55001 (TTC22)	-4.8548	-1.25537	0.222874	0.999613	-1.21892
RNAseq	Whole Blood	Pre-vaccination	gene284119 (CAVIN1)	-4.37816	-1.25835	0.22298	0.999613	-1.21864
RNAseq	Whole Blood	Pre-vaccination	gene81889 (FAHD1)	5.17993	1.25773	0.223306	0.999613	1.21778
RNAseq	Whole Blood	Pre-vaccination	gene115294 (PCMTD1)	-3.65002	-1.2537	0.223418	0.999613	-1.21749
RNAseq	Whole Blood	Pre-vaccination	gene3897 (L1CAM)	-5.28833	-1.25125	0.223544	0.999613	-1.21716
RNAseq	Whole Blood	Pre-vaccination	gene5303 (PIN4)	4.59452	1.25076	0.223605	0.999613	1.217
RNAseq	Whole Blood	Pre-vaccination	gene51203 (NUSAP1)	5.02619	1.25875	0.22401	0.999613	1.21593
RNAseq	Whole Blood	Pre-vaccination	gene3481 (IGF2)	4.71695	1.25836	0.224291	0.999613	1.2152
RNAseq	Whole Blood	Pre-vaccination	gene55000 (TUG1)	3.77029	1.25017	0.224467	0.999613	1.21473
RNAseq	Whole Blood	Pre-vaccination	gene54932 (EXD3)	-4.08014	-1.25008	0.224484	0.999613	-1.21469
RNAseq	Whole Blood	Pre-vaccination	gene8727 (CTNNAL1)	-4.03376	-1.25287	0.22449	0.999613	-1.21468
RNAseq	Whole Blood	Pre-vaccination	gene388646 (GBP7)	6.02959	1.24856	0.224564	0.999613	1.21448
RNAseq	Whole Blood	Pre-vaccination	gene8409 (UXT)	-2.88219	-1.25318	0.224954	0.999613	-1.21346
RNAseq	Whole Blood	Pre-vaccination	gene25797 (QPCT)	-4.08938	-1.24691	0.225001	0.999613	-1.21334
RNAseq	Whole Blood	Pre-vaccination	gene54927 (CHCHD3)	3.49951	1.25086	0.225085	0.999613	1.21312
RNAseq	Whole Blood	Pre-vaccination	gene6238 (RRBP1)	5.94028	1.24715	0.225233	0.999613	1.21273
RNAseq	Whole Blood	Pre-vaccination	gene4040 (LRP6)	5.57295	1.24629	0.225345	0.999613	1.21244
RNAseq	Whole Blood	Pre-vaccination	gene54926 (UBE2R2)	-3.73984	-1.24489	0.225416	0.999613	-1.21225
RNAseq	Whole Blood	Pre-vaccination	gene100421577 (FAM21EP)	4.52255	1.24073	0.225521	0.999613	1.21198
RNAseq	Whole Blood	Pre-vaccination	gene79145 (CHCHD7)	3.82146	1.24508	0.22581	0.999613	1.21122
RNAseq	Whole Blood	Pre-vaccination	gene990 (CDC6)	-4.34446	-1.25026	0.225814	0.999613	-1.21121
RNAseq	Whole Blood	Pre-vaccination	gene201292 (TRIM65)	-3.50652	-1.24994	0.225935	0.999613	-1.2109
RNAseq	Whole Blood	Pre-vaccination	gene5008 (OSM)	-4.79177	-1.24788	0.225959	0.999613	-1.21083
RNAseq	Whole Blood	Pre-vaccination	gene10643 (IGF2BP3)	4.74485	1.24272	0.226355	0.999613	1.2098
RNAseq	Whole Blood	Pre-vaccination	gene11004 (KIF2C)	-3.72555	-1.22327	0.226443	0.999613	-1.20957
RNAseq	Whole Blood	Pre-vaccination	gene55215 (FANCI)	4.76301	1.24443	0.226545	0.999613	1.20931
RNAseq	Whole Blood	Pre-vaccination	gene7053 (TGM3)	4.26389	1.24069	0.22674	0.999613	1.2088
RNAseq	Whole Blood	Pre-vaccination	gene201161 (CENPV)	4.17475	1.23914	0.226895	0.999613	1.20839
RNAseq	Whole Blood	Pre-vaccination	gene28814 (IGLV2-18)	5.57229	1.23807	0.227063	0.999613	1.20796
RNAseq	Whole Blood	Pre-vaccination	gene966 (CD59)	-7.7386	-1.24609	0.227334	0.999613	-1.20726
RNAseq	Whole Blood	Pre-vaccination	gene9334 (B4GALT5)	-4.62379	-1.24203	0.227611	0.999613	-1.20654
RNAseq	Whole Blood	Pre-vaccination	gene100533106 (ZHX1-C8orf76)	-3.83021	-1.21972	0.227776	0.999613	-1.20611
RNAseq	Whole Blood	Pre-vaccination	gene3560 (IL2RB)	6.24229	1.24369	0.228084	0.999613	1.20531
RNAseq	Whole Blood	Pre-vaccination	gene57787 (MARK4)	-6.69728	-1.23597	0.228169	0.999613	-1.20509
RNAseq	Whole Blood	Pre-vaccination	gene26586 (CKAP2)	4.97312	1.236	0.228291	0.999613	1.20477
RNAseq	Whole Blood	Pre-vaccination	gene4579 (TRNY)	6.86629	1.2367	0.228446	0.999613	1.20437
RNAseq	Whole Blood	Pre-vaccination	gene102288414 (C11orf98)	3.58073	1.24068	0.228568	0.999613	1.20406
RNAseq	Whole Blood	Pre-vaccination	gene517 (ATP5MC2)	4.223	1.23633	0.228571	0.999613	1.20405
RNAseq	Whole Blood	Pre-vaccination	gene65065 (NBEAL1)	3.71665	1.242	0.228689	0.999613	1.20374
RNAseq	Whole Blood	Pre-vaccination	gene55636 (CHD7)	3.80808	1.23757	0.22883	0.999613	1.20338
RNAseq	Whole Blood	Pre-vaccination	gene7555 (CNBP)	-4.18473	-1.23666	0.228859	0.999613	-1.2033
RNAseq	Whole Blood	Pre-vaccination	gene967 (CD63)	-3.54506	-1.23486	0.22905	0.999613	-1.20281
RNAseq	Whole Blood	Pre-vaccination	gene91404 (SESTD1)	-4.19598	-1.2359	0.229139	0.999613	-1.20258
RNAseq	Whole Blood	Pre-vaccination	gene28569 (TRBV18)	5.50063	1.23412	0.229245	0.999613	1.20231
RNAseq	Whole Blood	Pre-vaccination	gene836 (CASP3)	-4.62538	-1.23441	0.229264	0.999613	-1.20226
RNAseq	Whole Blood	Pre-vaccination	gene5702 (PSMC3)	3.52124	1.23777	0.229281	0.999613	1.20221
RNAseq	Whole Blood	Pre-vaccination	gene27340 (UTP20)	2.69954	1.23488	0.229357	0.999613	1.20202
RNAseq	Whole Blood	Pre-vaccination	gene1032 (CDKN2D)	-3.71476	-1.23733	0.229458	0.999613	-1.20176
RNAseq	Whole Blood	Pre-vaccination	gene81793 (TLR10)	-5.27637	-1.23719	0.229463	0.999613	-1.20174
RNAseq	Whole Blood	Pre-vaccination	gene54951 (COMMD8)	4.42822	1.23903	0.229524	0.999613	1.20159
RNAseq	Whole Blood	Pre-vaccination	gene79974 (CPED1)	5.85114	1.23657	0.229566	0.999613	1.20148
RNAseq	Whole Blood	Pre-vaccination	gene9220 (TIAF1)	-3.43688	-1.23509	0.229648	0.999613	-1.20127
RNAseq	Whole Blood	Pre-vaccination	gene7011 (TEP1)	-4.26285	-1.23614	0.229867	0.999613	-1.2007
RNAseq	Whole Blood	Pre-vaccination	gene26225 (ARL5A)	-3.4921	-1.23908	0.230048	0.999613	-1.20024
RNAseq	Whole Blood	Pre-vaccination	gene28473 (IGHV1-3)	-6.13991	-1.24331	0.230089	0.999613	-1.20013
RNAseq	Whole Blood	Pre-vaccination	gene283571 (PROX2)	6.13323	1.23393	0.230102	0.999613	1.2001
RNAseq	Whole Blood	Pre-vaccination	gene23262 (PPIP5K2)	4.2871	1.23285	0.230148	0.999613	1.19998
RNAseq	Whole Blood	Pre-vaccination	gene6903 (TBCC)	-4.95567	-1.23623	0.230177	0.999613	-1.1999
RNAseq	Whole Blood	Pre-vaccination	gene114907 (FBXO32)	-2.58557	-1.23014	0.230253	0.999613	-1.19971
RNAseq	Whole Blood	Pre-vaccination	gene5031 (P2RY6)	6.35325	1.23216	0.230598	0.999613	1.19882
RNAseq	Whole Blood	Pre-vaccination	gene9859 (CEP170)	3.66761	1.23209	0.230803	0.999613	1.19829
RNAseq	Whole Blood	Pre-vaccination	gene56996 (SLC12A9)	-4.03196	-1.23191	0.230889	0.999613	-1.19807
RNAseq	Whole Blood	Pre-vaccination	gene9394 (HS6ST1)	4.78038	1.23214	0.230916	0.999613	1.198
RNAseq	Whole Blood	Pre-vaccination	gene7056 (THBD)	5.57966	1.22662	0.230949	0.999613	1.19792
RNAseq	Whole Blood	Pre-vaccination	gene9262 (STK17B)	-3.78599	-1.23227	0.231042	0.999613	-1.19768
RNAseq	Whole Blood	Pre-vaccination	gene27128 (CYTH4)	-4.02967	-1.22959	0.231234	0.999613	-1.19719
RNAseq	Whole Blood	Pre-vaccination	gene51109 (RDH11)	5.1079	1.23007	0.231326	0.999613	1.19695
RNAseq	Whole Blood	Pre-vaccination	gene27036 (SIGLEC7)	5.07528	1.23057	0.231465	0.999613	1.19659
RNAseq	Whole Blood	Pre-vaccination	gene64787 (EPS8L2)	-4.59169	-1.22982	0.231499	0.999613	-1.19651
RNAseq	Whole Blood	Pre-vaccination	gene84913 (ATOH8)	-5.18007	-1.22433	0.231641	0.999613	-1.19614
RNAseq	Whole Blood	Pre-vaccination	gene57706 (DENND1A)	5.64719	1.23041	0.231729	0.999613	1.19592
RNAseq	Whole Blood	Pre-vaccination	gene102724164 (NA)	-4.67961	-1.22768	0.232103	0.999613	-1.19496
RNAseq	Whole Blood	Pre-vaccination	gene55603 (TENT5A)	4.59253	1.22643	0.232204	0.999613	1.1947
RNAseq	Whole Blood	Pre-vaccination	gene6294 (SAFB)	-4.66545	-1.229	0.232223	0.999613	-1.19465
RNAseq	Whole Blood	Pre-vaccination	gene84820 (POLR2J4)	5.15122	1.2269	0.232223	0.999613	1.19465
RNAseq	Whole Blood	Pre-vaccination	gene692201 (SNORD86)	-3.60062	-1.2077	0.232331	0.999613	-1.19438
RNAseq	Whole Blood	Pre-vaccination	gene55 (ACPP)	5.65273	1.22372	0.232379	0.999613	1.19425
RNAseq	Whole Blood	Pre-vaccination	gene54897 (CASZ1)	-6.18283	-1.22744	0.232983	0.999613	-1.19271
RNAseq	Whole Blood	Pre-vaccination	gene285343 (TCAIM)	4.12032	1.2289	0.233025	0.999613	1.1926
RNAseq	Whole Blood	Pre-vaccination	gene9570 (GOSR2)	2.98924	1.22931	0.233121	0.999613	1.19236
RNAseq	Whole Blood	Pre-vaccination	gene387104 (SOGA3)	-4.80502	-1.22657	0.23319	0.999613	-1.19218
RNAseq	Whole Blood	Pre-vaccination	gene602 (BCL3)	-3.71114	-1.22612	0.233281	0.999613	-1.19195
RNAseq	Whole Blood	Pre-vaccination	gene84623 (KIRREL3)	-5.36608	-1.22876	0.233313	0.999613	-1.19187
RNAseq	Whole Blood	Pre-vaccination	gene54892 (NCAPG2)	5.2229	1.22149	0.23333	0.999613	1.19182
RNAseq	Whole Blood	Pre-vaccination	gene433 (ASGR2)	5.98573	1.22112	0.233375	0.999613	1.19171
RNAseq	Whole Blood	Pre-vaccination	gene50807 (ASAP1)	-4.54441	-1.22675	0.233443	0.999613	-1.19154
RNAseq	Whole Blood	Pre-vaccination	gene25895 (EEF1AKMT3)	-5.34528	-1.22326	0.23358	0.999613	-1.19119
RNAseq	Whole Blood	Pre-vaccination	gene10960 (LMAN2)	-3.55464	-1.22731	0.233612	0.999613	-1.19111
RNAseq	Whole Blood	Pre-vaccination	gene643 (CXCR5)	-4.92898	-1.22196	0.233672	0.999613	-1.19095
RNAseq	Whole Blood	Pre-vaccination	gene175 (AGA)	5.69934	1.22153	0.233763	0.999613	1.19072
RNAseq	Whole Blood	Pre-vaccination	gene79930 (DOK3)	-2.96201	-1.22371	0.233838	0.999613	-1.19053
RNAseq	Whole Blood	Pre-vaccination	gene80342 (TRAF3IP3)	-2.89833	-1.22348	0.233893	0.999613	-1.19039
RNAseq	Whole Blood	Pre-vaccination	gene9967 (THRAP3)	3.38507	1.22628	0.234177	0.999613	1.18967
RNAseq	Whole Blood	Pre-vaccination	gene441168 (CALHM6)	6.25624	1.2225	0.234187	0.999613	1.18964
RNAseq	Whole Blood	Pre-vaccination	gene28935 (IGKV1-27)	-5.01406	-1.22352	0.234223	0.999613	-1.18955
RNAseq	Whole Blood	Pre-vaccination	gene100506334 (LINC00649)	-5.34279	-1.21948	0.234312	0.999613	-1.18932
RNAseq	Whole Blood	Pre-vaccination	gene4643 (MYO1E)	4.56145	1.22292	0.234372	0.999613	1.18917
RNAseq	Whole Blood	Pre-vaccination	gene26094 (DCAF4)	4.99814	1.21807	0.234584	0.999613	1.18863
RNAseq	Whole Blood	Pre-vaccination	gene22807 (IKZF2)	3.01302	1.22248	0.234737	0.999613	1.18824
RNAseq	Whole Blood	Pre-vaccination	gene9727 (RAB11FIP3)	-3.59642	-1.22304	0.234746	0.999613	-1.18822
RNAseq	Whole Blood	Pre-vaccination	gene10023 (FRAT1)	-3.66202	-1.22094	0.235062	0.999613	-1.18742
RNAseq	Whole Blood	Pre-vaccination	gene158405 (KIAA1958)	-3.52301	-1.21815	0.235255	0.999613	-1.18693
RNAseq	Whole Blood	Pre-vaccination	gene375748 (ERCC6L2)	2.61507	1.2191	0.235276	0.999613	1.18688
RNAseq	Whole Blood	Pre-vaccination	gene117145 (THEM4)	4.72667	1.21674	0.235317	0.999613	1.18677
RNAseq	Whole Blood	Pre-vaccination	gene391267 (ANKRD20A11P)	-5.51524	-1.22029	0.235358	0.999613	-1.18667
RNAseq	Whole Blood	Pre-vaccination	gene26277 (TINF2)	3.78081	1.22352	0.235413	0.999613	1.18653
RNAseq	Whole Blood	Pre-vaccination	gene6386 (SDCBP)	-3.1834	-1.21958	0.235472	0.999613	-1.18638
RNAseq	Whole Blood	Pre-vaccination	gene387778 (SPDYC)	-6.4299	-1.21426	0.235489	0.999613	-1.18634
RNAseq	Whole Blood	Pre-vaccination	gene23212 (RRS1)	-3.14955	-1.21705	0.235539	0.999613	-1.18621
RNAseq	Whole Blood	Pre-vaccination	gene6655 (SOS2)	-2.77405	-1.21998	0.235628	0.999613	-1.18599
RNAseq	Whole Blood	Pre-vaccination	gene1026 (CDKN1A)	4.83096	1.21807	0.23565	0.999613	1.18593
RNAseq	Whole Blood	Pre-vaccination	gene100287932 (TIMM23)	4.934	1.21734	0.235729	0.999613	1.18573
RNAseq	Whole Blood	Pre-vaccination	gene9688 (NUP93)	4.55832	1.22121	0.235755	0.999613	1.18566
RNAseq	Whole Blood	Pre-vaccination	gene727677 (CASC8)	6.13956	1.21482	0.235852	0.999613	1.18542
RNAseq	Whole Blood	Pre-vaccination	gene10672 (GNA13)	-3.12074	-1.21949	0.235901	0.999613	-1.18529
RNAseq	Whole Blood	Pre-vaccination	gene5730 (PTGDS)	4.82875	1.2128	0.235988	0.999613	1.18508
RNAseq	Whole Blood	Pre-vaccination	gene11183 (MAP4K5)	-2.28982	-1.22504	0.236017	0.999613	-1.185
RNAseq	Whole Blood	Pre-vaccination	gene9022 (CLIC3)	6.09633	1.21632	0.236061	0.999613	1.18489
RNAseq	Whole Blood	Pre-vaccination	gene114625 (ERMAP)	4.75671	1.21593	0.236157	0.999613	1.18465
RNAseq	Whole Blood	Pre-vaccination	gene10732 (TCFL5)	6.31674	1.21502	0.236415	0.999613	1.18399
RNAseq	Whole Blood	Pre-vaccination	gene5976 (UPF1)	-4.5458	-1.22644	0.236467	0.999613	-1.18386
RNAseq	Whole Blood	Pre-vaccination	gene7769 (ZNF226)	3.85692	1.21934	0.236474	0.999613	1.18385
RNAseq	Whole Blood	Pre-vaccination	gene79004 (CUEDC2)	4.74134	1.21444	0.236499	0.999613	1.18378
RNAseq	Whole Blood	Pre-vaccination	gene645 (BLVRB)	3.02408	1.22129	0.236504	0.999613	1.18377
RNAseq	Whole Blood	Pre-vaccination	gene100049587 (SIGLEC14)	5.12497	1.21235	0.236505	0.999613	1.18377
RNAseq	Whole Blood	Pre-vaccination	gene4953 (ODC1)	4.4463	1.22573	0.236589	0.999613	1.18355
RNAseq	Whole Blood	Pre-vaccination	gene23201 (FAM168A)	4.40484	1.21465	0.236897	0.999613	1.18278
RNAseq	Whole Blood	Pre-vaccination	gene54101 (RIPK4)	5.02179	1.20609	0.236935	0.999613	1.18268
RNAseq	Whole Blood	Pre-vaccination	gene4482 (MSRA)	4.43835	1.21329	0.236942	0.999613	1.18266
RNAseq	Whole Blood	Pre-vaccination	gene23503 (ZFYVE26)	3.2134	1.21625	0.236949	0.999613	1.18265
RNAseq	Whole Blood	Pre-vaccination	gene147841 (SPC24)	4.45351	1.21576	0.23719	0.999613	1.18204
RNAseq	Whole Blood	Pre-vaccination	gene10491 (CRTAP)	5.85032	1.212	0.237346	0.999613	1.18165
RNAseq	Whole Blood	Pre-vaccination	gene6795 (AURKC)	4.29367	1.21906	0.237367	0.999613	1.18159
RNAseq	Whole Blood	Pre-vaccination	gene124401 (ANKS3)	-3.08291	-1.21584	0.237471	0.999613	-1.18133
RNAseq	Whole Blood	Pre-vaccination	gene647979 (NORAD)	-2.84565	-1.2176	0.237539	0.999613	-1.18116
RNAseq	Whole Blood	Pre-vaccination	gene4326 (MMP17)	3.77422	1.21762	0.237789	0.999613	1.18053
RNAseq	Whole Blood	Pre-vaccination	gene5106 (PCK2)	5.01324	1.2099	0.23793	0.999613	1.18018
RNAseq	Whole Blood	Pre-vaccination	gene9955 (HS3ST3A1)	6.04096	1.22166	0.237953	0.999613	1.18012
RNAseq	Whole Blood	Pre-vaccination	gene4668 (NAGA)	5.54482	1.21171	0.238134	0.999613	1.17966
RNAseq	Whole Blood	Pre-vaccination	gene7415 (VCP)	3.64776	1.21134	0.238211	0.999613	1.17947
RNAseq	Whole Blood	Pre-vaccination	gene9857 (CEP350)	3.01065	1.21151	0.238264	0.999613	1.17934
RNAseq	Whole Blood	Pre-vaccination	gene27336 (HTATSF1)	2.72136	1.21123	0.238313	0.999613	1.17921
RNAseq	Whole Blood	Pre-vaccination	gene8651 (SOCS1)	-4.22507	-1.21362	0.238366	0.999613	-1.17908
RNAseq	Whole Blood	Pre-vaccination	gene130872 (AHSA2P)	3.94248	1.21162	0.238373	0.999613	1.17906
RNAseq	Whole Blood	Pre-vaccination	gene51605 (TRMT6)	3.75997	1.21315	0.23842	0.999613	1.17894
RNAseq	Whole Blood	Pre-vaccination	gene10734 (STAG3)	5.10061	1.20795	0.238505	0.999613	1.17873
RNAseq	Whole Blood	Pre-vaccination	gene54947 (LPCAT2)	3.97113	1.21007	0.238535	0.999613	1.17866
RNAseq	Whole Blood	Pre-vaccination	gene8631 (SKAP1)	-2.4301	-1.21245	0.238572	0.999613	-1.17856
RNAseq	Whole Blood	Pre-vaccination	gene1173 (AP2M1)	3.30428	1.21402	0.23864	0.999613	1.17839
RNAseq	Whole Blood	Pre-vaccination	gene441951 (ZFAS1)	4.99087	1.21231	0.238691	0.999613	1.17827
RNAseq	Whole Blood	Pre-vaccination	gene54935 (DUSP23)	-4.35928	-1.21109	0.238796	0.999613	-1.178
RNAseq	Whole Blood	Pre-vaccination	gene216 (ALDH1A1)	5.6785	1.20942	0.238847	0.999613	1.17787
RNAseq	Whole Blood	Pre-vaccination	gene23140 (ZZEF1)	4.20996	1.20724	0.238955	0.999613	1.1776
RNAseq	Whole Blood	Pre-vaccination	gene200734 (SPRED2)	4.37875	1.23148	0.239112	0.999613	1.17721
RNAseq	Whole Blood	Pre-vaccination	gene8100 (IFT88)	-5.683	-1.2075	0.239137	0.999613	-1.17715
RNAseq	Whole Blood	Pre-vaccination	gene221079 (ARL5B)	-3.39707	-1.21442	0.239196	0.999613	-1.177
RNAseq	Whole Blood	Pre-vaccination	gene23164 (MPRIP)	2.88239	1.20826	0.23923	0.999613	1.17691
RNAseq	Whole Blood	Pre-vaccination	gene165631 (PARP15)	-3.99566	-1.20858	0.239325	0.999613	-1.17668
RNAseq	Whole Blood	Pre-vaccination	gene10990 (LILRB5)	5.63102	1.20559	0.239357	0.999613	1.1766
RNAseq	Whole Blood	Pre-vaccination	gene729873 (TBC1D3)	-6.00084	-1.20466	0.239416	0.999613	-1.17645
RNAseq	Whole Blood	Pre-vaccination	gene5937 (RBMS1)	-3.05098	-1.2109	0.239417	0.999613	-1.17645
RNAseq	Whole Blood	Pre-vaccination	gene9924 (PAN2)	3.4146	1.21016	0.239581	0.999613	1.17603
RNAseq	Whole Blood	Pre-vaccination	gene55174 (INTS10)	2.61699	1.21281	0.239592	0.999613	1.17601
RNAseq	Whole Blood	Pre-vaccination	gene9846 (GAB2)	-2.35663	-1.21398	0.239599	0.999613	-1.17599
RNAseq	Whole Blood	Pre-vaccination	gene9652 (TTC37)	-3.12413	-1.20666	0.239922	0.999613	-1.17518
RNAseq	Whole Blood	Pre-vaccination	gene100129716 (ARRDC3-AS1)	-4.09686	-1.22628	0.239951	0.999613	-1.17511
RNAseq	Whole Blood	Pre-vaccination	gene2166 (FAAH)	5.69146	1.2074	0.239977	0.999613	1.17504
RNAseq	Whole Blood	Pre-vaccination	gene9050 (PSTPIP2)	6.3125	1.20537	0.240046	0.999613	1.17487
RNAseq	Whole Blood	Pre-vaccination	gene55593 (OTUD5)	-4.72755	-1.20567	0.240141	0.999613	-1.17464
RNAseq	Whole Blood	Pre-vaccination	gene407977 (TNFSF12-TNFSF13)	5.05266	1.20645	0.240315	0.999613	1.1742
RNAseq	Whole Blood	Pre-vaccination	gene22859 (ADGRL1)	2.98479	1.20561	0.240353	0.999613	1.17411
RNAseq	Whole Blood	Pre-vaccination	gene139324 (HDX)	4.25058	1.21177	0.240577	0.999613	1.17355
RNAseq	Whole Blood	Pre-vaccination	gene79896 (THNSL1)	-4.20381	-1.20461	0.240609	0.999613	-1.17347
RNAseq	Whole Blood	Pre-vaccination	gene91663 (MYADM)	-5.51592	-1.20232	0.240687	0.999613	-1.17327
RNAseq	Whole Blood	Pre-vaccination	gene79683 (ZDHHC14)	4.90778	1.20406	0.240708	0.999613	1.17322
RNAseq	Whole Blood	Pre-vaccination	gene166614 (DCLK2)	-5.47701	-1.20499	0.240723	0.999613	-1.17318
RNAseq	Whole Blood	Pre-vaccination	gene55230 (USP40)	-4.28027	-1.20476	0.24079	0.999613	-1.17301
RNAseq	Whole Blood	Pre-vaccination	gene139735 (ZFP92)	4.14181	1.20535	0.240828	0.999613	1.17292
RNAseq	Whole Blood	Pre-vaccination	gene7090 (TLE3)	-3.70136	-1.20615	0.241109	0.999613	-1.17222
RNAseq	Whole Blood	Pre-vaccination	gene644242 (LINC00622)	-5.90968	-1.20839	0.241205	0.999613	-1.17198
RNAseq	Whole Blood	Pre-vaccination	gene9667 (SAFB2)	-4.18364	-1.21387	0.241329	0.999613	-1.17167
RNAseq	Whole Blood	Pre-vaccination	gene283551 (LINC01588)	-3.42764	-1.20045	0.241474	0.999613	-1.17131
RNAseq	Whole Blood	Pre-vaccination	gene201477 (DLGAP1-AS3)	4.84243	1.20982	0.241501	0.999613	1.17124
RNAseq	Whole Blood	Pre-vaccination	gene3417 (IDH1)	5.2931	1.20235	0.241505	0.999613	1.17123
RNAseq	Whole Blood	Pre-vaccination	gene54107 (POLE3)	3.23334	1.20861	0.241644	0.999613	1.17089
RNAseq	Whole Blood	Pre-vaccination	gene6730 (SRP68)	2.15475	1.20694	0.242021	0.999613	1.16995
RNAseq	Whole Blood	Pre-vaccination	gene3419 (IDH3A)	4.05616	1.20218	0.242158	0.999613	1.16961
RNAseq	Whole Blood	Pre-vaccination	gene272 (AMPD3)	5.51699	1.19971	0.24229	0.999613	1.16928
RNAseq	Whole Blood	Pre-vaccination	gene222229 (LRWD1)	-6.00759	-1.19744	0.24271	0.999613	-1.16824
RNAseq	Whole Blood	Pre-vaccination	gene8804 (CREG1)	5.51035	1.19969	0.242755	0.999613	1.16813
RNAseq	Whole Blood	Pre-vaccination	gene54962 (TIPIN)	5.11015	1.20666	0.242884	0.999613	1.16781
RNAseq	Whole Blood	Pre-vaccination	gene2760 (GM2A)	5.51139	1.19685	0.242915	0.999613	1.16773
RNAseq	Whole Blood	Pre-vaccination	gene7691 (ZNF132)	-5.22539	-1.19983	0.242976	0.999613	-1.16758
RNAseq	Whole Blood	Pre-vaccination	gene100131755 (ARMCX4)	3.25764	1.19783	0.243056	0.999613	1.16738
RNAseq	Whole Blood	Pre-vaccination	gene51157 (ZNF580)	-4.38727	-1.19744	0.243096	0.999613	-1.16728
RNAseq	Whole Blood	Pre-vaccination	gene63877 (FAM204A)	4.00142	1.20081	0.243113	0.999613	1.16724
RNAseq	Whole Blood	Pre-vaccination	gene53981 (CPSF2)	3.77395	1.19748	0.243271	0.999613	1.16685
RNAseq	Whole Blood	Pre-vaccination	gene5426 (POLE)	3.39644	1.19689	0.243302	0.999613	1.16677
RNAseq	Whole Blood	Pre-vaccination	gene57463 (AMIGO1)	3.64927	1.19514	0.243308	0.999613	1.16676
RNAseq	Whole Blood	Pre-vaccination	gene152579 (SCFD2)	4.92391	1.19715	0.243319	0.999613	1.16673
RNAseq	Whole Blood	Pre-vaccination	gene339745 (SPOPL)	-2.15703	-1.19912	0.243366	0.999613	-1.16661
RNAseq	Whole Blood	Pre-vaccination	gene146712 (B3GNTL1)	-4.66681	-1.1978	0.243378	0.999613	-1.16658
RNAseq	Whole Blood	Pre-vaccination	gene100506443 (ITPKB-IT1)	5.34707	1.19519	0.243406	0.999613	1.16651
RNAseq	Whole Blood	Pre-vaccination	gene54938 (SARS2)	4.8892	1.19864	0.243452	0.999613	1.1664
RNAseq	Whole Blood	Pre-vaccination	gene28832 (IGLJ2)	-4.16091	-1.19674	0.243454	0.999613	-1.1664
RNAseq	Whole Blood	Pre-vaccination	gene55969 (RAB5IF)	3.35676	1.19599	0.243616	0.999613	1.166
RNAseq	Whole Blood	Pre-vaccination	gene55075 (UACA)	-4.55295	-1.20227	0.243665	0.999613	-1.16587
RNAseq	Whole Blood	Pre-vaccination	gene64834 (ELOVL1)	4.57357	1.19664	0.243772	0.999613	1.16561
RNAseq	Whole Blood	Pre-vaccination	gene9761 (MLEC)	3.69286	1.19631	0.24392	0.999613	1.16524
RNAseq	Whole Blood	Pre-vaccination	gene3422 (IDI1)	-4.11236	-1.20735	0.244024	0.999613	-1.16499
RNAseq	Whole Blood	Pre-vaccination	gene79712 (GTDC1)	3.94461	1.19983	0.244135	0.999613	1.16471
RNAseq	Whole Blood	Pre-vaccination	gene9463 (PICK1)	-4.71094	-1.19668	0.24419	0.999613	-1.16458
RNAseq	Whole Blood	Pre-vaccination	gene1731 (SEPTIN1)	-2.454	-1.19817	0.244191	0.999613	-1.16458
RNAseq	Whole Blood	Pre-vaccination	gene56993 (TOMM22)	3.35618	1.20245	0.244301	0.999613	1.1643
RNAseq	Whole Blood	Pre-vaccination	gene3692 (EIF6)	4.11148	1.19614	0.244447	0.999613	1.16394
RNAseq	Whole Blood	Pre-vaccination	gene102723475 (KCNE1B)	-4.74147	-1.20607	0.244464	0.999613	-1.1639
RNAseq	Whole Blood	Pre-vaccination	gene1478 (CSTF2)	2.85077	1.17645	0.244482	0.999613	1.16386
RNAseq	Whole Blood	Pre-vaccination	gene3425 (IDUA)	4.90012	1.19235	0.244549	0.999613	1.16369
RNAseq	Whole Blood	Pre-vaccination	gene55790 (CSGALNACT1)	6.51307	1.19142	0.244583	0.999613	1.16361
RNAseq	Whole Blood	Pre-vaccination	gene78996 (CYREN)	3.82262	1.20214	0.24459	0.999613	1.16359
RNAseq	Whole Blood	Pre-vaccination	gene3953 (LEPR)	5.40651	1.19537	0.244728	0.999613	1.16325
RNAseq	Whole Blood	Pre-vaccination	gene5690 (PSMB2)	4.78196	1.19243	0.244786	0.999613	1.16311
RNAseq	Whole Blood	Pre-vaccination	gene1107 (CHD3)	-2.33955	-1.19174	0.244977	0.999613	-1.16264
RNAseq	Whole Blood	Pre-vaccination	gene57326 (PBXIP1)	-5.11179	-1.19319	0.245052	0.999613	-1.16245
RNAseq	Whole Blood	Pre-vaccination	gene84901 (NFATC2IP)	2.86242	1.19309	0.245264	0.999613	1.16193
RNAseq	Whole Blood	Pre-vaccination	gene88455 (ANKRD13A)	-2.78133	-1.19266	0.245437	0.999613	-1.1615
RNAseq	Whole Blood	Pre-vaccination	gene148345 (C1orf127)	5.08799	1.19788	0.245681	0.999613	1.1609
RNAseq	Whole Blood	Pre-vaccination	gene284900 (TTC28-AS1)	4.34544	1.19186	0.245875	0.999613	1.16043
RNAseq	Whole Blood	Pre-vaccination	gene9249 (DHRS3)	5.16132	1.196	0.24598	0.999613	1.16017
RNAseq	Whole Blood	Pre-vaccination	gene55093 (WDYHV1)	5.61625	1.19654	0.246156	0.999613	1.15974
RNAseq	Whole Blood	Pre-vaccination	gene100216479 (FAR2P2)	-5.32375	-1.19148	0.246163	0.999613	-1.15972
RNAseq	Whole Blood	Pre-vaccination	gene9960 (USP3)	4.21073	1.19251	0.246274	0.999613	1.15945
RNAseq	Whole Blood	Pre-vaccination	gene4602 (MYB)	4.98961	1.19056	0.246284	0.999613	1.15942
RNAseq	Whole Blood	Pre-vaccination	gene27341 (RRP7A)	6.34141	1.18799	0.246345	0.999613	1.15927
RNAseq	Whole Blood	Pre-vaccination	gene85302 (FBF1)	-3.35976	-1.18958	0.246381	0.999613	-1.15918
RNAseq	Whole Blood	Pre-vaccination	gene5806 (PTX3)	5.94699	1.18797	0.24658	0.999613	1.1587
RNAseq	Whole Blood	Pre-vaccination	gene8347 (H2BC4)	-3.37862	-1.19054	0.246594	0.999613	-1.15866
RNAseq	Whole Blood	Pre-vaccination	gene8997 (KALRN)	4.13586	1.19104	0.246752	0.999613	1.15827
RNAseq	Whole Blood	Pre-vaccination	gene56165 (TDRD1)	-5.88108	-1.19084	0.246888	0.999613	-1.15794
RNAseq	Whole Blood	Pre-vaccination	gene1717 (DHCR7)	3.37238	1.19152	0.246968	0.999613	1.15774
RNAseq	Whole Blood	Pre-vaccination	gene90701 (SEC11C)	3.32504	1.19085	0.247021	0.999613	1.15761
RNAseq	Whole Blood	Pre-vaccination	gene2203 (FBP1)	5.67592	1.18589	0.247063	0.999613	1.15751
RNAseq	Whole Blood	Pre-vaccination	gene126133 (ALDH16A1)	4.33641	1.18738	0.247094	0.999613	1.15744
RNAseq	Whole Blood	Pre-vaccination	gene4957 (ODF2)	3.52168	1.1859	0.247243	0.999613	1.15707
RNAseq	Whole Blood	Pre-vaccination	gene101929074 (PIK3CD-AS2)	4.70008	1.18834	0.247249	0.999613	1.15706
RNAseq	Whole Blood	Pre-vaccination	gene51399 (TRAPPC4)	-4.43722	-1.19083	0.247487	0.999613	-1.15648
RNAseq	Whole Blood	Pre-vaccination	gene81876 (RAB1B)	-3.78552	-1.18714	0.247764	0.999613	-1.1558
RNAseq	Whole Blood	Pre-vaccination	gene6628 (SNRPB)	2.92524	1.18892	0.247794	0.999613	1.15572
RNAseq	Whole Blood	Pre-vaccination	gene4211 (MEIS1)	6.40422	1.18346	0.247833	0.999613	1.15563
RNAseq	Whole Blood	Pre-vaccination	gene23220 (DTX4)	5.39139	1.18472	0.247853	0.999613	1.15558
RNAseq	Whole Blood	Pre-vaccination	gene10466 (COG5)	4.8673	1.18419	0.24798	0.999613	1.15527
RNAseq	Whole Blood	Pre-vaccination	gene29978 (UBQLN2)	-3.76407	-1.18761	0.247985	0.999613	-1.15526
RNAseq	Whole Blood	Pre-vaccination	gene26517 (TIMM13)	4.64687	1.18606	0.248028	0.999613	1.15515
RNAseq	Whole Blood	Pre-vaccination	gene321 (APBA2)	-4.17258	-1.1845	0.248035	0.999613	-1.15513
RNAseq	Whole Blood	Pre-vaccination	gene3565 (IL4)	5.04277	1.18733	0.248035	0.999613	1.15513
RNAseq	Whole Blood	Pre-vaccination	gene1573 (CYP2J2)	-4.64941	-1.18151	0.24804	0.999613	-1.15512
RNAseq	Whole Blood	Pre-vaccination	gene28409 (IGHV3-73)	-3.22355	-1.20206	0.248401	0.999613	-1.15424
RNAseq	Whole Blood	Pre-vaccination	gene6282 (S100A11)	-3.03822	-1.18426	0.248427	0.999613	-1.15418
RNAseq	Whole Blood	Pre-vaccination	gene83858 (ATAD3B)	-3.49048	-1.18312	0.248443	0.999613	-1.15414
RNAseq	Whole Blood	Pre-vaccination	gene56911 (MAP3K7CL)	-5.57641	-1.18206	0.248526	0.999613	-1.15394
RNAseq	Whole Blood	Pre-vaccination	gene85236 (H2BC12)	-5.41092	-1.18275	0.248664	0.999613	-1.1536
RNAseq	Whole Blood	Pre-vaccination	gene57820 (CCNB1IP1)	3.66699	1.18298	0.24901	0.999613	1.15276
RNAseq	Whole Blood	Pre-vaccination	gene9704 (DHX34)	-2.87298	-1.18221	0.249372	0.999613	-1.15188
RNAseq	Whole Blood	Pre-vaccination	gene22978 (NT5C2)	4.44784	1.18159	0.249593	0.999613	1.15134
RNAseq	Whole Blood	Pre-vaccination	gene57146 (TMEM159)	-4.3362	-1.18192	0.249684	0.999613	-1.15112
RNAseq	Whole Blood	Pre-vaccination	gene3486 (IGFBP3)	4.314	1.182	0.249701	0.999613	1.15108
RNAseq	Whole Blood	Pre-vaccination	gene2790 (GNG10)	-4.12768	-1.18124	0.249935	0.999613	-1.15051
RNAseq	Whole Blood	Pre-vaccination	gene7433 (VIPR1)	5.68689	1.1829	0.249997	0.999613	1.15036
RNAseq	Whole Blood	Pre-vaccination	gene36 (ACADSB)	2.03907	1.16217	0.250184	0.999613	1.1499
RNAseq	Whole Blood	Pre-vaccination	gene10735 (STAG2)	-2.06781	-1.18198	0.250265	0.999613	-1.14971
RNAseq	Whole Blood	Pre-vaccination	gene7850 (IL1R2)	-3.84598	-1.18425	0.250308	0.999613	-1.1496
RNAseq	Whole Blood	Pre-vaccination	gene1520 (CTSS)	4.54857	1.17866	0.250353	0.999613	1.14949
RNAseq	Whole Blood	Pre-vaccination	gene101929574 (LOC101929574)	-5.72317	-1.18264	0.250357	0.999613	-1.14948
RNAseq	Whole Blood	Pre-vaccination	gene83594 (NUDT12)	5.1418	1.17983	0.25045	0.999613	1.14926
RNAseq	Whole Blood	Pre-vaccination	gene59307 (SIGIRR)	-3.76915	-1.17837	0.250579	0.999613	-1.14894
RNAseq	Whole Blood	Pre-vaccination	gene8302 (KLRC4)	-4.83096	-1.17832	0.250718	0.999613	-1.14861
RNAseq	Whole Blood	Pre-vaccination	gene4666 (NACA)	3.97095	1.17901	0.250738	0.999613	1.14856
RNAseq	Whole Blood	Pre-vaccination	gene51552 (RAB14)	-3.31116	-1.18013	0.250914	0.999613	-1.14813
RNAseq	Whole Blood	Pre-vaccination	gene8825 (LIN7A)	3.56191	1.18089	0.250918	0.999613	1.14812
RNAseq	Whole Blood	Pre-vaccination	gene527 (ATP6V0C)	3.78108	1.18407	0.250927	0.999613	1.1481
RNAseq	Whole Blood	Pre-vaccination	gene199720 (GGN)	6.0511	1.17729	0.251032	0.999613	1.14785
RNAseq	Whole Blood	Pre-vaccination	gene9274 (BCL7C)	-3.248	-1.18574	0.251188	0.999613	-1.14747
RNAseq	Whole Blood	Pre-vaccination	gene3310 (HSPA6)	-3.323	-1.17497	0.251379	0.999613	-1.14701
RNAseq	Whole Blood	Pre-vaccination	gene387509 (GPR153)	-4.29636	-1.1809	0.251387	0.999613	-1.14699
RNAseq	Whole Blood	Pre-vaccination	gene57592 (ZNF687)	-3.28125	-1.18186	0.251405	0.999613	-1.14694
RNAseq	Whole Blood	Pre-vaccination	gene388524 (RPSAP58)	-5.62484	-1.16984	0.251422	0.999613	-1.1469
RNAseq	Whole Blood	Pre-vaccination	gene133383 (SETD9)	-4.56026	-1.1939	0.251467	0.999613	-1.14679
RNAseq	Whole Blood	Pre-vaccination	gene9459 (ARHGEF6)	4.0865	1.17638	0.251503	0.999613	1.14671
RNAseq	Whole Blood	Pre-vaccination	gene25998 (IBTK)	3.03077	1.17678	0.251508	0.999613	1.14669
RNAseq	Whole Blood	Pre-vaccination	gene7552 (ZNF711)	3.44698	1.20268	0.251603	0.999613	1.14646
RNAseq	Whole Blood	Pre-vaccination	gene56978 (PRDM8)	5.06286	1.17473	0.25161	0.999613	1.14645
RNAseq	Whole Blood	Pre-vaccination	gene283663 (LINC00926)	-5.05106	-1.17646	0.251627	0.999613	-1.14641
RNAseq	Whole Blood	Pre-vaccination	gene2280 (FKBP1A)	3.74502	1.17672	0.251654	0.999613	1.14634
RNAseq	Whole Blood	Pre-vaccination	gene9354 (UBE4A)	3.94475	1.17725	0.251715	0.999613	1.14619
RNAseq	Whole Blood	Pre-vaccination	gene8668 (EIF3I)	3.20828	1.17651	0.251791	0.999613	1.14601
RNAseq	Whole Blood	Pre-vaccination	gene25766 (PRPF40B)	-3.36492	-1.17733	0.251805	0.999613	-1.14598
RNAseq	Whole Blood	Pre-vaccination	gene10154 (PLXNC1)	-3.04243	-1.177	0.252019	0.999613	-1.14546
RNAseq	Whole Blood	Pre-vaccination	gene55274 (PHF10)	-2.59309	-1.17831	0.252066	0.999613	-1.14535
RNAseq	Whole Blood	Pre-vaccination	gene5594 (MAPK1)	-3.49343	-1.17567	0.252082	0.999613	-1.14531
RNAseq	Whole Blood	Pre-vaccination	gene178 (AGL)	2.28911	1.17648	0.252158	0.999613	1.14512
RNAseq	Whole Blood	Pre-vaccination	gene5832 (ALDH18A1)	-2.18119	-1.17653	0.252166	0.999613	-1.1451
RNAseq	Whole Blood	Pre-vaccination	gene54976 (C20orf27)	5.61613	1.17194	0.252201	0.999613	1.14502
RNAseq	Whole Blood	Pre-vaccination	gene4846 (NOS3)	-4.74744	-1.17228	0.252259	0.999613	-1.14488
RNAseq	Whole Blood	Pre-vaccination	gene114883 (OSBPL9)	4.20648	1.17277	0.252508	0.999613	1.14428
RNAseq	Whole Blood	Pre-vaccination	gene347735 (SERINC2)	5.62374	1.17671	0.252548	0.999613	1.14418
RNAseq	Whole Blood	Pre-vaccination	gene79365 (BHLHE41)	-4.96486	-1.17301	0.253028	0.999613	-1.14303
RNAseq	Whole Blood	Pre-vaccination	gene10128 (LRPPRC)	2.95711	1.17172	0.253061	0.999613	1.14295
RNAseq	Whole Blood	Pre-vaccination	gene56654 (NPDC1)	-6.17215	-1.17112	0.253081	0.999613	-1.1429
RNAseq	Whole Blood	Pre-vaccination	gene55287 (TMEM40)	4.29973	1.17015	0.253164	0.999613	1.1427
RNAseq	Whole Blood	Pre-vaccination	gene8398 (PLA2G6)	-4.12814	-1.17196	0.253217	0.999613	-1.14257
RNAseq	Whole Blood	Pre-vaccination	gene28391 (IGHV4-61)	-5.64794	-1.17049	0.253329	0.999613	-1.1423
RNAseq	Whole Blood	Pre-vaccination	gene79591 (ARMH3)	3.43473	1.17236	0.253352	0.999613	1.14225
RNAseq	Whole Blood	Pre-vaccination	gene1291 (COL6A1)	5.68061	1.1693	0.253356	0.999613	1.14223
RNAseq	Whole Blood	Pre-vaccination	gene53 (ACP2)	4.89038	1.17202	0.253372	0.999613	1.1422
RNAseq	Whole Blood	Pre-vaccination	gene51255 (RNF181)	3.12001	1.17785	0.253427	0.999613	1.14206
RNAseq	Whole Blood	Pre-vaccination	gene367 (AR)	-4.69115	-1.17141	0.253429	0.999613	-1.14206
RNAseq	Whole Blood	Pre-vaccination	gene3293 (HSD17B3)	5.27178	1.17219	0.253439	0.999613	1.14204
RNAseq	Whole Blood	Pre-vaccination	gene6855 (SYP)	5.31583	1.17525	0.253568	0.999613	1.14173
RNAseq	Whole Blood	Pre-vaccination	gene9746 (CLSTN3)	-6.00918	-1.16833	0.253572	0.999613	-1.14172
RNAseq	Whole Blood	Pre-vaccination	gene90416 (CCDC32)	3.76866	1.17746	0.253615	0.999613	1.14161
RNAseq	Whole Blood	Pre-vaccination	gene283314 (C1RL-AS1)	-5.09144	-1.17031	0.253866	0.999613	-1.14101
RNAseq	Whole Blood	Pre-vaccination	gene55686 (MREG)	-4.4142	-1.17097	0.253877	0.999613	-1.14098
RNAseq	Whole Blood	Pre-vaccination	gene84929 (FIBCD1)	5.79408	1.16573	0.253907	0.999613	1.14091
RNAseq	Whole Blood	Pre-vaccination	gene84162 (KIAA1109)	3.66897	1.17185	0.253932	0.999613	1.14085
RNAseq	Whole Blood	Pre-vaccination	gene825 (CAPN3)	4.62686	1.17201	0.253933	0.999613	1.14085
RNAseq	Whole Blood	Pre-vaccination	gene84440 (RAB11FIP4)	-5.47454	-1.1679	0.254024	0.999613	-1.14063
RNAseq	Whole Blood	Pre-vaccination	gene128178 (EDARADD)	-3.87208	-1.17437	0.254134	0.999613	-1.14037
RNAseq	Whole Blood	Pre-vaccination	gene28930 (IGKV1-39)	-4.76853	-1.16987	0.254138	0.999613	-1.14036
RNAseq	Whole Blood	Pre-vaccination	gene8310 (ACOX3)	4.21448	1.17209	0.25414	0.999613	1.14035
RNAseq	Whole Blood	Pre-vaccination	gene57464 (STRIP2)	4.33549	1.17614	0.254171	0.999613	1.14028
RNAseq	Whole Blood	Pre-vaccination	gene57556 (SEMA6A)	5.28868	1.17434	0.254216	0.999613	1.14017
RNAseq	Whole Blood	Pre-vaccination	gene9749 (PHACTR2)	3.17031	1.16764	0.254276	0.999613	1.14002
RNAseq	Whole Blood	Pre-vaccination	gene147991 (DPY19L3)	-3.43278	-1.16984	0.254782	0.999613	-1.13881
RNAseq	Whole Blood	Pre-vaccination	gene221037 (JMJD1C)	-2.31792	-1.1506	0.254875	0.999613	-1.13859
RNAseq	Whole Blood	Pre-vaccination	gene132299 (OCIAD2)	-2.05718	-1.16475	0.254934	0.999613	-1.13845
RNAseq	Whole Blood	Pre-vaccination	gene3507 (IGHM)	-4.89205	-1.1638	0.255054	0.999613	-1.13816
RNAseq	Whole Blood	Pre-vaccination	gene91181 (NUP210L)	5.67443	1.16134	0.255084	0.999613	1.13809
RNAseq	Whole Blood	Pre-vaccination	gene9410 (SNRNP40)	2.46159	1.17186	0.255088	0.999613	1.13808
RNAseq	Whole Blood	Pre-vaccination	gene102466732 (MIR6774)	4.91016	1.16906	0.255378	0.999613	1.13738
RNAseq	Whole Blood	Pre-vaccination	gene9856 (KIAA0319)	-5.28615	-1.16982	0.255547	0.999613	-1.13698
RNAseq	Whole Blood	Pre-vaccination	gene102464833 (MIR6084)	-4.8266	-1.17112	0.255555	0.999613	-1.13696
RNAseq	Whole Blood	Pre-vaccination	gene6252 (RTN1)	5.27778	1.16653	0.255756	0.999613	1.13648
RNAseq	Whole Blood	Pre-vaccination	gene10620 (ARID3B)	-4.00955	-1.165	0.255818	0.999613	-1.13633
RNAseq	Whole Blood	Pre-vaccination	gene257144 (GCSAM)	-3.84815	-1.16559	0.256032	0.999613	-1.13582
RNAseq	Whole Blood	Pre-vaccination	gene102465513 (MIR6852)	-3.70266	-1.16802	0.256091	0.999613	-1.13568
RNAseq	Whole Blood	Pre-vaccination	gene64805 (P2RY12)	5.56472	1.16586	0.256115	0.999613	1.13562
RNAseq	Whole Blood	Pre-vaccination	gene3376 (IARS1)	2.66558	1.16564	0.256305	0.999613	1.13517
RNAseq	Whole Blood	Pre-vaccination	gene6036 (RNASE2)	5.42239	1.16304	0.256387	0.999613	1.13497
RNAseq	Whole Blood	Pre-vaccination	gene84159 (ARID5B)	-2.86222	-1.16378	0.25655	0.999613	-1.13458
RNAseq	Whole Blood	Pre-vaccination	gene911 (CD1C)	5.51942	1.1627	0.256716	0.999613	1.13419
RNAseq	Whole Blood	Pre-vaccination	gene2647 (BLOC1S1)	-2.94165	-1.16851	0.25677	0.999613	-1.13406
RNAseq	Whole Blood	Pre-vaccination	gene399818 (EEF1AKMT2)	4.31579	1.16174	0.256898	0.999613	1.13375
RNAseq	Whole Blood	Pre-vaccination	gene147199 (SCGB1C1)	-5.69057	-1.16638	0.25701	0.999613	-1.13349
RNAseq	Whole Blood	Pre-vaccination	gene22870 (PPP6R1)	-4.243	-1.16866	0.257234	0.999613	-1.13295
RNAseq	Whole Blood	Pre-vaccination	gene4122 (MAN2A2)	3.55955	1.16202	0.257412	0.999613	1.13253
RNAseq	Whole Blood	Pre-vaccination	gene6396 (SEC13)	5.15829	1.16518	0.257478	0.999613	1.13237
RNAseq	Whole Blood	Pre-vaccination	gene11101 (ATE1)	2.77435	1.16828	0.257656	0.999613	1.13195
RNAseq	Whole Blood	Pre-vaccination	gene115207 (KCTD12)	4.08154	1.16294	0.25779	0.999613	1.13163
RNAseq	Whole Blood	Pre-vaccination	gene100507632 (LINC00968)	4.44171	1.17342	0.25785	0.999613	1.13149
RNAseq	Whole Blood	Pre-vaccination	gene114908 (TMEM123)	-4.14404	-1.16029	0.257895	0.999613	-1.13138
RNAseq	Whole Blood	Pre-vaccination	gene653082 (ZDHHC11B)	5.49561	1.15934	0.258096	0.999613	1.1309
RNAseq	Whole Blood	Pre-vaccination	gene1845 (DUSP3)	4.64199	1.15925	0.25815	0.999613	1.13078
RNAseq	Whole Blood	Pre-vaccination	gene83452 (RAB33B)	-2.64079	-1.16008	0.258172	0.999613	-1.13072
RNAseq	Whole Blood	Pre-vaccination	gene4800 (NFYA)	-4.83259	-1.15834	0.258337	0.999613	-1.13033
RNAseq	Whole Blood	Pre-vaccination	gene84967 (LSM10)	-3.58747	-1.16392	0.258447	0.999613	-1.13007
RNAseq	Whole Blood	Pre-vaccination	gene64699 (TMPRSS3)	5.48778	1.1568	0.25845	0.999613	1.13006
RNAseq	Whole Blood	Pre-vaccination	gene55647 (RAB20)	5.56861	1.15671	0.25868	0.999613	1.12952
RNAseq	Whole Blood	Pre-vaccination	gene55009 (FAM174C)	-3.68265	-1.16037	0.258798	0.999613	-1.12924
RNAseq	Whole Blood	Pre-vaccination	gene9184 (BUB3)	2.28522	1.16151	0.258931	0.999613	1.12892
RNAseq	Whole Blood	Pre-vaccination	gene84707 (BEX2)	3.47025	1.16182	0.258959	0.999613	1.12885
RNAseq	Whole Blood	Pre-vaccination	gene387707 (CC2D2B)	5.21863	1.16796	0.259156	0.999613	1.12839
RNAseq	Whole Blood	Pre-vaccination	gene374872 (PEAK3)	-2.81913	-1.15477	0.259186	0.999613	-1.12832
RNAseq	Whole Blood	Pre-vaccination	gene55466 (DNAJA4)	-3.70003	-1.16051	0.259222	0.999613	-1.12823
RNAseq	Whole Blood	Pre-vaccination	gene25989 (ULK3)	-3.09909	-1.15915	0.259228	0.999613	-1.12822
RNAseq	Whole Blood	Pre-vaccination	gene7871 (SLMAP)	2.53913	1.16008	0.259279	0.999613	1.1281
RNAseq	Whole Blood	Pre-vaccination	gene2956 (MSH6)	-3.72193	-1.15759	0.259382	0.999613	-1.12785
RNAseq	Whole Blood	Pre-vaccination	gene58472 (SQOR)	-3.30367	-1.16086	0.259921	0.999613	-1.12658
RNAseq	Whole Blood	Pre-vaccination	gene4352 (MPL)	5.20513	1.15512	0.259929	0.999613	1.12656
RNAseq	Whole Blood	Pre-vaccination	gene10981 (RAB32)	4.24379	1.15792	0.260124	0.999613	1.1261
RNAseq	Whole Blood	Pre-vaccination	gene147650 (SPACA6)	4.70543	1.16079	0.260182	0.999613	1.12596
RNAseq	Whole Blood	Pre-vaccination	gene2048 (EPHB2)	5.22632	1.15151	0.260418	0.999613	1.1254
RNAseq	Whole Blood	Pre-vaccination	gene100507419 (MMP25-AS1)	-5.18594	-1.1535	0.260429	0.999613	-1.12538
RNAseq	Whole Blood	Pre-vaccination	gene37 (ACADVL)	-4.51787	-1.15529	0.260442	0.999613	-1.12535
RNAseq	Whole Blood	Pre-vaccination	gene147804 (TPM3P9)	5.2047	1.15317	0.260555	0.999613	1.12508
RNAseq	Whole Blood	Pre-vaccination	gene23731 (TMEM245)	-3.22308	-1.15357	0.260564	0.999613	-1.12506
RNAseq	Whole Blood	Pre-vaccination	gene29982 (NRBF2)	-3.4974	-1.15189	0.260632	0.999613	-1.1249
RNAseq	Whole Blood	Pre-vaccination	gene6093 (ROCK1)	-2.63216	-1.15379	0.260656	0.999613	-1.12484
RNAseq	Whole Blood	Pre-vaccination	gene100126317 (MIR374B)	3.91726	1.13649	0.260678	0.999613	1.12479
RNAseq	Whole Blood	Pre-vaccination	gene6510 (SLC1A5)	4.40782	1.16322	0.260699	0.999613	1.12474
RNAseq	Whole Blood	Pre-vaccination	gene151295 (SLC23A3)	-4.22924	-1.14964	0.260762	0.999613	-1.12459
RNAseq	Whole Blood	Pre-vaccination	gene9725 (TMEM63A)	3.3484	1.15243	0.261009	0.999613	1.12401
RNAseq	Whole Blood	Pre-vaccination	gene9377 (COX5A)	3.47629	1.15553	0.26106	0.999613	1.12389
RNAseq	Whole Blood	Pre-vaccination	gene10663 (CXCR6)	5.15315	1.14827	0.261078	0.999613	1.12385
RNAseq	Whole Blood	Pre-vaccination	gene26153 (KIF26A)	-5.31862	-1.15985	0.261143	0.999613	-1.12369
RNAseq	Whole Blood	Pre-vaccination	gene10963 (STIP1)	-3.54113	-1.15749	0.261182	0.999613	-1.1236
RNAseq	Whole Blood	Pre-vaccination	gene3717 (JAK2)	3.81284	1.1533	0.261225	0.999613	1.1235
RNAseq	Whole Blood	Pre-vaccination	gene149603 (RNF187)	3.73491	1.15272	0.261363	0.999613	1.12317
RNAseq	Whole Blood	Pre-vaccination	gene163732 (CITED4)	-5.30503	-1.1498	0.261421	0.999613	-1.12304
RNAseq	Whole Blood	Pre-vaccination	gene127550 (A3GALT2)	-4.28548	-1.15692	0.261633	0.999613	-1.12254
RNAseq	Whole Blood	Pre-vaccination	gene6653 (SORL1)	-3.06115	-1.15281	0.261688	0.999613	-1.12241
RNAseq	Whole Blood	Pre-vaccination	gene5970 (RELA)	-2.9485	-1.15862	0.261697	0.999613	-1.12239
RNAseq	Whole Blood	Pre-vaccination	gene103752589 (TMEM92-AS1)	4.60307	1.14935	0.261975	0.999613	1.12173
RNAseq	Whole Blood	Pre-vaccination	gene79663 (HSPBAP1)	5.40714	1.15251	0.261975	0.999613	1.12173
RNAseq	Whole Blood	Pre-vaccination	gene28596 (TRBV7-2)	4.65778	1.1495	0.261995	0.999613	1.12169
RNAseq	Whole Blood	Pre-vaccination	gene868 (CBLB)	-2.60025	-1.15296	0.262182	0.999613	-1.12125
RNAseq	Whole Blood	Pre-vaccination	gene5209 (PFKFB3)	-5.00324	-1.15265	0.262227	0.999613	-1.12114
RNAseq	Whole Blood	Pre-vaccination	gene57835 (SLC4A5)	4.05056	1.1477	0.262344	0.999613	1.12087
RNAseq	Whole Blood	Pre-vaccination	gene388152 (GOLGA2P7)	-4.93344	-1.14828	0.262391	0.999613	-1.12076
RNAseq	Whole Blood	Pre-vaccination	gene51816 (ADA2)	5.17278	1.14962	0.262447	0.999613	1.12063
RNAseq	Whole Blood	Pre-vaccination	gene55240 (STEAP3)	-5.82338	-1.14888	0.262742	0.999613	-1.11993
RNAseq	Whole Blood	Pre-vaccination	gene647859 (OCLNP1)	5.96826	1.14979	0.262744	0.999613	1.11993
RNAseq	Whole Blood	Pre-vaccination	gene100506084 (ARL17B)	4.69584	1.15166	0.262785	0.999613	1.11983
RNAseq	Whole Blood	Pre-vaccination	gene30812 (SOX8)	-4.71562	-1.14457	0.262845	0.999613	-1.11969
RNAseq	Whole Blood	Pre-vaccination	gene25849 (PARM1)	5.13034	1.14551	0.262928	0.999613	1.1195
RNAseq	Whole Blood	Pre-vaccination	gene79647 (AKIRIN1)	-4.12191	-1.14712	0.263089	0.999613	-1.11912
RNAseq	Whole Blood	Pre-vaccination	gene539 (ATP5PO)	3.68756	1.14886	0.263122	0.999613	1.11904
RNAseq	Whole Blood	Pre-vaccination	gene284325 (C19orf54)	5.87322	1.14584	0.263367	0.999613	1.11847
RNAseq	Whole Blood	Pre-vaccination	gene399715 (LINC02649)	-4.75936	-1.14865	0.263732	0.999613	-1.11761
RNAseq	Whole Blood	Pre-vaccination	gene57409 (MIF4GD)	-3.51172	-1.14657	0.263783	0.999613	-1.11749
RNAseq	Whole Blood	Pre-vaccination	gene4603 (MYBL1)	3.75023	1.14737	0.26379	0.999613	1.11748
RNAseq	Whole Blood	Pre-vaccination	gene6136 (RPL12)	4.27793	1.1441	0.263911	0.999613	1.1172
RNAseq	Whole Blood	Pre-vaccination	gene100130476 (WAKMAR2)	3.93629	1.14565	0.263992	0.999613	1.117
RNAseq	Whole Blood	Pre-vaccination	gene7259 (TSPYL1)	-2.12566	-1.14819	0.264041	0.999613	-1.11689
RNAseq	Whole Blood	Pre-vaccination	gene100132417 (FCGR1CP)	-6.01269	-1.14877	0.264116	0.999613	-1.11672
RNAseq	Whole Blood	Pre-vaccination	gene7637 (ZNF84)	-2.78645	-1.14672	0.264181	0.999613	-1.11656
RNAseq	Whole Blood	Pre-vaccination	gene129049 (SGSM1)	5.44501	1.14359	0.26432	0.999613	1.11624
RNAseq	Whole Blood	Pre-vaccination	gene6641 (SNTB1)	4.40739	1.14308	0.264384	0.999613	1.11609
RNAseq	Whole Blood	Pre-vaccination	gene64224 (HERPUD2)	-4.82603	-1.1436	0.264484	0.999613	-1.11586
RNAseq	Whole Blood	Pre-vaccination	gene51074 (APIP)	5.18495	1.14242	0.264489	0.999613	1.11584
RNAseq	Whole Blood	Pre-vaccination	gene51593 (SRRT)	-3.50127	-1.14773	0.264717	0.999613	-1.11531
RNAseq	Whole Blood	Pre-vaccination	gene51279 (C1RL)	-4.3291	-1.14243	0.264738	0.999613	-1.11526
RNAseq	Whole Blood	Pre-vaccination	gene51155 (JPT1)	-4.06355	-1.14277	0.264814	0.999613	-1.11509
RNAseq	Whole Blood	Pre-vaccination	gene7462 (LAT2)	2.98071	1.1436	0.264895	0.999613	1.1149
RNAseq	Whole Blood	Pre-vaccination	gene2870 (GRK6)	-4.49761	-1.14188	0.264921	0.999613	-1.11483
RNAseq	Whole Blood	Pre-vaccination	gene1200 (TPP1)	4.9919	1.14187	0.264963	0.999613	1.11474
RNAseq	Whole Blood	Pre-vaccination	gene148811 (PM20D1)	4.06028	1.16605	0.265057	0.999613	1.11452
RNAseq	Whole Blood	Pre-vaccination	gene59269 (HIVEP3)	3.75558	1.14345	0.265059	0.999613	1.11451
RNAseq	Whole Blood	Pre-vaccination	gene54836 (BSPRY)	-4.4723	-1.14514	0.265092	0.999613	-1.11444
RNAseq	Whole Blood	Pre-vaccination	gene84572 (GNPTG)	4.49973	1.14252	0.265566	0.999613	1.11333
RNAseq	Whole Blood	Pre-vaccination	gene8451 (CUL4A)	-2.93433	-1.14296	0.265596	0.999613	-1.11326
RNAseq	Whole Blood	Pre-vaccination	gene728975 (LOC728975)	-5.14621	-1.13738	0.265674	0.999613	-1.11308
RNAseq	Whole Blood	Pre-vaccination	gene84072 (HORMAD1)	-3.92203	-1.14069	0.265768	0.999613	-1.11286
RNAseq	Whole Blood	Pre-vaccination	gene2526 (FUT4)	4.23802	1.14091	0.265786	0.999613	1.11282
RNAseq	Whole Blood	Pre-vaccination	gene728769 (SCAMP1-AS1)	3.64806	1.13736	0.266139	0.999613	1.112
RNAseq	Whole Blood	Pre-vaccination	gene101928307 (LOC101928307)	5.03329	1.14249	0.266147	0.999613	1.11198
RNAseq	Whole Blood	Pre-vaccination	gene9901 (SRGAP3)	5.16819	1.14102	0.266226	0.999613	1.1118
RNAseq	Whole Blood	Pre-vaccination	gene441307 (HRAT92)	-5.07877	-1.14242	0.266328	0.999613	-1.11156
RNAseq	Whole Blood	Pre-vaccination	gene25906 (ANAPC15)	5.00591	1.13925	0.266434	0.999613	1.11131
RNAseq	Whole Blood	Pre-vaccination	gene84318 (CCDC77)	4.42023	1.14365	0.266444	0.999613	1.11129
RNAseq	Whole Blood	Pre-vaccination	gene2041 (EPHA1)	-4.07824	-1.13757	0.266532	0.999613	-1.11108
RNAseq	Whole Blood	Pre-vaccination	gene3068 (HDGF)	3.17188	1.14112	0.266568	0.999613	1.111
RNAseq	Whole Blood	Pre-vaccination	gene1476 (CSTB)	4.34471	1.13742	0.266609	0.999613	1.11091
RNAseq	Whole Blood	Pre-vaccination	gene132884 (EVC2)	-4.36953	-1.14361	0.26661	0.999613	-1.1109
RNAseq	Whole Blood	Pre-vaccination	gene2752 (GLUL)	-4.05583	-1.14165	0.266651	0.999613	-1.11081
RNAseq	Whole Blood	Pre-vaccination	gene2934 (GSN)	5.18164	1.13681	0.266655	0.999613	1.1108
RNAseq	Whole Blood	Pre-vaccination	gene10092 (ARPC5)	-4.42932	-1.13933	0.266736	0.999613	-1.11061
RNAseq	Whole Blood	Pre-vaccination	gene64422 (ATG3)	3.79403	1.14167	0.266774	0.999613	1.11052
RNAseq	Whole Blood	Pre-vaccination	gene100049076 (GUSBP9)	-5.30454	-1.13684	0.266854	0.999613	-1.11034
RNAseq	Whole Blood	Pre-vaccination	gene84936 (ZFYVE19)	-3.33466	-1.14911	0.266892	0.999613	-1.11025
RNAseq	Whole Blood	Pre-vaccination	gene29126 (CD274)	-5.65062	-1.13709	0.267022	0.999613	-1.10995
RNAseq	Whole Blood	Pre-vaccination	gene253143 (PRR14L)	4.20132	1.13739	0.267063	0.999613	1.10985
RNAseq	Whole Blood	Pre-vaccination	gene4053 (LTBP2)	4.73642	1.13795	0.267165	0.999613	1.10961
RNAseq	Whole Blood	Pre-vaccination	gene9181 (ARHGEF2)	-2.96124	-1.12086	0.267217	0.999613	-1.10949
RNAseq	Whole Blood	Pre-vaccination	gene2114 (ETS2)	-6.1108	-1.13842	0.267281	0.999613	-1.10935
RNAseq	Whole Blood	Pre-vaccination	gene10019 (SH2B3)	4.30508	1.13964	0.26735	0.999613	1.10919
RNAseq	Whole Blood	Pre-vaccination	gene57489 (ODF2L)	-2.94308	-1.13843	0.26737	0.999613	-1.10914
RNAseq	Whole Blood	Pre-vaccination	gene54550 (NECAB2)	-5.25086	-1.13601	0.26737	0.999613	-1.10914
RNAseq	Whole Blood	Pre-vaccination	gene8320 (EOMES)	4.72313	1.13628	0.26747	0.999613	1.10891
RNAseq	Whole Blood	Pre-vaccination	gene8828 (NRP2)	4.18396	1.13584	0.2675	0.999613	1.10884
RNAseq	Whole Blood	Pre-vaccination	gene146429 (SLC22A31)	-5.33173	-1.13491	0.26752	0.999613	-1.10879
RNAseq	Whole Blood	Pre-vaccination	gene155368 (METTL27)	5.75843	1.13162	0.267581	0.999613	1.10865
RNAseq	Whole Blood	Pre-vaccination	gene100527949 (GIMAP1-GIMAP5)	-2.77506	-1.13518	0.267691	0.999613	-1.1084
RNAseq	Whole Blood	Pre-vaccination	gene85001 (MGC16275)	4.50258	1.13695	0.267811	0.999613	1.10812
RNAseq	Whole Blood	Pre-vaccination	gene8519 (IFITM1)	-5.41045	-1.13425	0.267819	0.999613	-1.1081
RNAseq	Whole Blood	Pre-vaccination	gene199745 (THAP8)	4.36032	1.13953	0.267914	0.999613	1.10788
RNAseq	Whole Blood	Pre-vaccination	gene5325 (PLAGL1)	-4.30882	-1.14603	0.268061	0.999613	-1.10754
RNAseq	Whole Blood	Pre-vaccination	gene6804 (STX1A)	5.42989	1.13511	0.268132	0.999613	1.10738
RNAseq	Whole Blood	Pre-vaccination	gene1117 (CHI3L2)	-4.60432	-1.13447	0.268147	0.999613	-1.10734
RNAseq	Whole Blood	Pre-vaccination	gene439931 (THAP7-AS1)	-6.2095	-1.13601	0.268246	0.999613	-1.10711
RNAseq	Whole Blood	Pre-vaccination	gene5055 (SERPINB2)	5.47159	1.13366	0.268447	0.999613	1.10665
RNAseq	Whole Blood	Pre-vaccination	gene388507 (ZNF788P)	-4.60928	-1.13815	0.268544	0.999613	-1.10642
RNAseq	Whole Blood	Pre-vaccination	gene8736 (MYOM1)	5.39628	1.13443	0.26857	0.999613	1.10636
RNAseq	Whole Blood	Pre-vaccination	gene64770 (CCDC14)	3.50036	1.13524	0.26867	0.999613	1.10613
RNAseq	Whole Blood	Pre-vaccination	gene1521 (CTSW)	5.25078	1.13007	0.268679	0.999613	1.10611
RNAseq	Whole Blood	Pre-vaccination	gene6888 (TALDO1)	1.9441	1.13239	0.268771	0.999613	1.1059
RNAseq	Whole Blood	Pre-vaccination	gene1506 (CTRL)	-4.67054	-1.13423	0.268917	0.999613	-1.10556
RNAseq	Whole Blood	Pre-vaccination	gene5476 (CTSA)	5.0424	1.13141	0.268933	0.999613	1.10552
RNAseq	Whole Blood	Pre-vaccination	gene145483 (FAM161B)	4.51382	1.13888	0.268984	0.999613	1.10541
RNAseq	Whole Blood	Pre-vaccination	gene170591 (S100Z)	4.56744	1.13225	0.269165	0.999613	1.10499
RNAseq	Whole Blood	Pre-vaccination	gene23248 (RPRD2)	2.83193	1.133	0.269284	0.999613	1.10471
RNAseq	Whole Blood	Pre-vaccination	gene23039 (XPO7)	3.89926	1.13031	0.269413	0.999613	1.10442
RNAseq	Whole Blood	Pre-vaccination	gene339483 (MTMR9LP)	4.7291	1.13052	0.269451	0.999613	1.10433
RNAseq	Whole Blood	Pre-vaccination	gene55311 (ZNF444)	-2.99165	-1.13074	0.269468	0.999613	-1.10429
RNAseq	Whole Blood	Pre-vaccination	gene114882 (OSBPL8)	-2.73207	-1.13215	0.269468	0.999613	-1.10429
RNAseq	Whole Blood	Pre-vaccination	gene9980 (DOP1B)	4.48372	1.13208	0.269529	0.999613	1.10415
RNAseq	Whole Blood	Pre-vaccination	gene84245 (MRI1)	4.43135	1.13255	0.26965	0.999613	1.10387
RNAseq	Whole Blood	Pre-vaccination	gene23001 (WDFY3)	-2.90764	-1.13259	0.26966	0.999613	-1.10385
RNAseq	Whole Blood	Pre-vaccination	gene7638 (ZNF221)	4.79911	1.13137	0.269689	0.999613	1.10378
RNAseq	Whole Blood	Pre-vaccination	gene9695 (EDEM1)	3.31971	1.13039	0.269714	0.999613	1.10372
RNAseq	Whole Blood	Pre-vaccination	gene23613 (ZMYND8)	3.25802	1.13155	0.269764	0.999613	1.10361
RNAseq	Whole Blood	Pre-vaccination	gene23299 (BICD2)	-4.57964	-1.13148	0.26984	0.999613	-1.10343
RNAseq	Whole Blood	Pre-vaccination	gene28781 (IGLV5-45)	4.99919	1.12887	0.269914	0.999613	1.10326
RNAseq	Whole Blood	Pre-vaccination	gene22933 (SIRT2)	4.97922	1.13165	0.269975	0.999613	1.10312
RNAseq	Whole Blood	Pre-vaccination	gene27101 (CACYBP)	-2.57279	-1.11418	0.270047	0.999613	-1.10296
RNAseq	Whole Blood	Pre-vaccination	gene6785 (ELOVL4)	5.54222	1.12869	0.270465	0.999613	1.10199
RNAseq	Whole Blood	Pre-vaccination	gene8099 (CDK2AP1)	5.12601	1.12706	0.270812	0.999613	1.10119
RNAseq	Whole Blood	Pre-vaccination	gene388272 (C16orf87)	3.59621	1.13497	0.270838	0.999613	1.10113
RNAseq	Whole Blood	Pre-vaccination	gene3956 (LGALS1)	4.92245	1.12683	0.270878	0.999613	1.10104
RNAseq	Whole Blood	Pre-vaccination	gene23380 (SRGAP2)	4.99329	1.13165	0.271093	0.999613	1.10055
RNAseq	Whole Blood	Pre-vaccination	gene55653 (BCAS4)	-3.52346	-1.12583	0.271164	0.999613	-1.10038
RNAseq	Whole Blood	Pre-vaccination	gene25788 (RAD54B)	4.85683	1.12754	0.271236	0.999613	1.10022
RNAseq	Whole Blood	Pre-vaccination	gene79144 (PPDPF)	5.35366	1.12409	0.271242	0.999613	1.10021
RNAseq	Whole Blood	Pre-vaccination	gene102723566 (LOC102723566)	-3.39808	-1.12595	0.271269	0.999613	-1.10015
RNAseq	Whole Blood	Pre-vaccination	gene5201 (PFDN1)	3.46878	1.12917	0.271457	0.999613	1.09971
RNAseq	Whole Blood	Pre-vaccination	gene8379 (MAD1L1)	3.71948	1.12768	0.271525	0.999613	1.09956
RNAseq	Whole Blood	Pre-vaccination	gene6993 (DYNLT1)	-4.09119	-1.1298	0.27158	0.999613	-1.09943
RNAseq	Whole Blood	Pre-vaccination	gene84254 (CAMKK1)	4.60864	1.12593	0.271696	0.999613	1.09916
RNAseq	Whole Blood	Pre-vaccination	gene100129827 (MRVI1-AS1)	4.08267	1.12616	0.271968	0.999613	1.09854
RNAseq	Whole Blood	Pre-vaccination	gene79066 (METTL16)	2.34273	1.12755	0.272	0.999613	1.09847
RNAseq	Whole Blood	Pre-vaccination	gene201266 (SLC39A11)	5.0623	1.12728	0.272016	0.999613	1.09843
RNAseq	Whole Blood	Pre-vaccination	gene7571 (ZNF23)	-3.12146	-1.13202	0.272118	0.999613	-1.0982
RNAseq	Whole Blood	Pre-vaccination	gene4001 (LMNB1)	-4.90916	-1.12631	0.272489	0.999613	-1.09735
RNAseq	Whole Blood	Pre-vaccination	gene440288 (UBL7-AS1)	3.77174	1.12591	0.272497	0.999613	1.09733
RNAseq	Whole Blood	Pre-vaccination	gene7754 (ZNF204P)	3.50087	1.12235	0.272646	0.999613	1.09699
RNAseq	Whole Blood	Pre-vaccination	gene974 (CD79B)	-4.8674	-1.12183	0.272717	0.999613	-1.09683
RNAseq	Whole Blood	Pre-vaccination	gene55153 (SDAD1)	2.36772	1.12462	0.272823	0.999613	1.09658
RNAseq	Whole Blood	Pre-vaccination	gene388591 (RNF207)	3.96354	1.12243	0.272868	0.999613	1.09648
RNAseq	Whole Blood	Pre-vaccination	gene439 (GET3)	3.58427	1.12267	0.272879	0.999613	1.09646
RNAseq	Whole Blood	Pre-vaccination	gene11231 (SEC63)	3.37069	1.12422	0.272906	0.999613	1.09639
RNAseq	Whole Blood	Pre-vaccination	gene3192 (HNRNPU)	-2.46165	-1.12354	0.273006	0.999613	-1.09617
RNAseq	Whole Blood	Pre-vaccination	gene140 (ADORA3)	-4.59872	-1.12543	0.273087	0.999613	-1.09598
RNAseq	Whole Blood	Pre-vaccination	gene8029 (CUBN)	4.41744	1.12198	0.27317	0.999613	1.09579
RNAseq	Whole Blood	Pre-vaccination	gene55687 (TRMU)	-3.17497	-1.12263	0.273334	0.999613	-1.09542
RNAseq	Whole Blood	Pre-vaccination	gene6714 (SRC)	4.64378	1.12342	0.273368	0.999613	1.09534
RNAseq	Whole Blood	Pre-vaccination	gene91056 (AP5B1)	-3.42388	-1.12848	0.273483	0.999613	-1.09508
RNAseq	Whole Blood	Pre-vaccination	gene51266 (CLEC1B)	6.02124	1.12181	0.273488	0.999613	1.09507
RNAseq	Whole Blood	Pre-vaccination	gene28996 (HIPK2)	4.29008	1.12263	0.273509	0.999613	1.09502
RNAseq	Whole Blood	Pre-vaccination	gene79009 (DDX50)	2.07516	1.12258	0.273592	0.999613	1.09483
RNAseq	Whole Blood	Pre-vaccination	gene150165 (XKR3)	-5.76425	-1.12095	0.273634	0.999613	-1.09473
RNAseq	Whole Blood	Pre-vaccination	gene92241 (RCSD1)	4.44894	1.12403	0.273769	0.999613	1.09442
RNAseq	Whole Blood	Pre-vaccination	gene23331 (TTC28)	4.47079	1.12352	0.273792	0.999613	1.09437
RNAseq	Whole Blood	Pre-vaccination	gene101927624 (LINC01150)	-3.85261	-1.10512	0.273917	0.999613	-1.09409
RNAseq	Whole Blood	Pre-vaccination	gene29909 (GPR171)	-3.3635	-1.12192	0.273984	0.999613	-1.09393
RNAseq	Whole Blood	Pre-vaccination	gene2597 (GAPDH)	4.84805	1.11915	0.274099	0.999613	1.09367
RNAseq	Whole Blood	Pre-vaccination	gene723961 (INS-IGF2)	4.25658	1.12729	0.274308	0.999613	1.0932
RNAseq	Whole Blood	Pre-vaccination	gene55161 (TMEM33)	2.55536	1.12134	0.274334	0.999613	1.09314
RNAseq	Whole Blood	Pre-vaccination	gene714 (C1QC)	-5.35619	-1.11817	0.27474	0.999613	-1.09221
RNAseq	Whole Blood	Pre-vaccination	gene84795 (PYROXD2)	-3.98962	-1.11833	0.274818	0.999613	-1.09203
RNAseq	Whole Blood	Pre-vaccination	gene116362 (RBP7)	3.65841	1.11936	0.274858	0.999613	1.09194
RNAseq	Whole Blood	Pre-vaccination	gene196513 (DCP1B)	3.01691	1.11878	0.274933	0.999613	1.09177
RNAseq	Whole Blood	Pre-vaccination	gene3787 (KCNS1)	-5.18122	-1.12596	0.275047	0.999613	-1.09151
RNAseq	Whole Blood	Pre-vaccination	gene7450 (VWF)	-4.13324	-1.1161	0.27515	0.999613	-1.09128
RNAseq	Whole Blood	Pre-vaccination	gene728130 (NUTM2D)	-5.16671	-1.11895	0.275174	0.999613	-1.09122
RNAseq	Whole Blood	Pre-vaccination	gene57476 (GRAMD1B)	5.434	1.11636	0.27538	0.999613	1.09076
RNAseq	Whole Blood	Pre-vaccination	gene148229 (ATP8B3)	4.6474	1.11724	0.275398	0.999613	1.09071
RNAseq	Whole Blood	Pre-vaccination	gene100529261 (CHURC1-FNTB)	5.52162	1.11712	0.27544	0.999613	1.09062
RNAseq	Whole Blood	Pre-vaccination	gene3394 (IRF8)	4.67371	1.11627	0.275451	0.999613	1.0906
RNAseq	Whole Blood	Pre-vaccination	gene388403 (YPEL2)	-4.32141	-1.11872	0.275463	0.999613	-1.09057
RNAseq	Whole Blood	Pre-vaccination	gene28746 (TRAJ9)	4.70009	1.11639	0.27569	0.999613	1.09005
RNAseq	Whole Blood	Pre-vaccination	gene9177 (HTR3B)	4.82392	1.11708	0.275705	0.999613	1.09002
RNAseq	Whole Blood	Pre-vaccination	gene9473 (THEMIS2)	-3.85077	-1.11539	0.275836	0.999613	-1.08972
RNAseq	Whole Blood	Pre-vaccination	gene80326 (WNT10A)	3.97931	1.11793	0.276006	0.999613	1.08934
RNAseq	Whole Blood	Pre-vaccination	gene112616 (CMTM7)	5.19382	1.11544	0.27603	0.999613	1.08928
RNAseq	Whole Blood	Pre-vaccination	gene23059 (CLUAP1)	-3.04644	-1.11501	0.276155	0.999613	-1.089
RNAseq	Whole Blood	Pre-vaccination	gene7019 (TFAM)	3.30143	1.11683	0.276255	0.999613	1.08877
RNAseq	Whole Blood	Pre-vaccination	gene353345 (GPR141)	4.13287	1.11873	0.276257	0.999613	1.08877
RNAseq	Whole Blood	Pre-vaccination	gene340554 (ZC3H12B)	4.8852	1.11354	0.276282	0.999613	1.08871
RNAseq	Whole Blood	Pre-vaccination	gene2634 (GBP2)	-6.12483	-1.11973	0.276409	0.999613	-1.08842
RNAseq	Whole Blood	Pre-vaccination	gene3887 (KRT81)	-4.28222	-1.12771	0.27661	0.999613	-1.08797
RNAseq	Whole Blood	Pre-vaccination	gene7515 (XRCC1)	-4.26739	-1.11487	0.277015	0.999613	-1.08705
RNAseq	Whole Blood	Pre-vaccination	gene7294 (TXK)	4.13104	1.11345	0.277123	0.999613	1.0868
RNAseq	Whole Blood	Pre-vaccination	gene84868 (HAVCR2)	4.28135	1.11894	0.277252	0.999613	1.08651
RNAseq	Whole Blood	Pre-vaccination	gene100996939 (PYURF)	3.45897	1.11328	0.277281	0.999613	1.08645
RNAseq	Whole Blood	Pre-vaccination	gene84992 (PIGY)	3.45897	1.11328	0.277281	0.999613	1.08645
RNAseq	Whole Blood	Pre-vaccination	gene9120 (SLC16A6)	4.6778	1.11361	0.277296	0.999613	1.08641
RNAseq	Whole Blood	Pre-vaccination	gene29789 (OLA1)	3.18661	1.11664	0.277422	0.999613	1.08613
RNAseq	Whole Blood	Pre-vaccination	gene245812 (CNPY4)	-2.70715	-1.11675	0.277433	0.999613	-1.0861
RNAseq	Whole Blood	Pre-vaccination	gene3074 (HEXB)	4.51589	1.11086	0.277478	0.999613	1.086
RNAseq	Whole Blood	Pre-vaccination	gene285180 (RUFY4)	5.71612	1.11868	0.2777	0.999613	1.0855
RNAseq	Whole Blood	Pre-vaccination	gene132864 (CPEB2)	-3.00268	-1.11792	0.277976	0.999613	-1.08488
RNAseq	Whole Blood	Pre-vaccination	gene2628 (GATM)	5.06548	1.11465	0.278011	0.999613	1.0848
RNAseq	Whole Blood	Pre-vaccination	gene25831 (HECTD1)	2.90565	1.11023	0.278016	0.999613	1.08479
RNAseq	Whole Blood	Pre-vaccination	gene23621 (BACE1)	5.12485	1.1139	0.278077	0.999613	1.08465
RNAseq	Whole Blood	Pre-vaccination	gene22834 (ZNF652)	4.05108	1.11226	0.278154	0.999613	1.08448
RNAseq	Whole Blood	Pre-vaccination	gene2650 (GCNT1)	3.47052	1.11254	0.278516	0.999613	1.08366
RNAseq	Whole Blood	Pre-vaccination	gene114899 (C1QTNF3)	-3.48184	-1.11443	0.278526	0.999613	-1.08364
RNAseq	Whole Blood	Pre-vaccination	gene6627 (SNRPA1)	3.01081	1.11084	0.278648	0.999613	1.08336
RNAseq	Whole Blood	Pre-vaccination	gene150472 (CBWD2)	4.21816	1.10941	0.278806	0.999613	1.08301
RNAseq	Whole Blood	Pre-vaccination	gene2122 (MECOM)	4.30181	1.11704	0.278849	0.999613	1.08291
RNAseq	Whole Blood	Pre-vaccination	gene160335 (TMTC2)	5.49833	1.11283	0.279049	0.999613	1.08246
RNAseq	Whole Blood	Pre-vaccination	gene552891 (DNAJC25-GNG10)	-3.88512	-1.10913	0.279086	0.999613	-1.08238
RNAseq	Whole Blood	Pre-vaccination	gene155038 (GIMAP8)	5.21355	1.11255	0.279204	0.999613	1.08211
RNAseq	Whole Blood	Pre-vaccination	gene9726 (ZNF646)	-4.4979	-1.10893	0.279249	0.999613	-1.08201
RNAseq	Whole Blood	Pre-vaccination	gene29800 (ZDHHC1)	5.09702	1.11013	0.279331	0.999613	1.08182
RNAseq	Whole Blood	Pre-vaccination	gene645212 (EIF3J-DT)	4.576	1.10499	0.279492	0.999613	1.08146
RNAseq	Whole Blood	Pre-vaccination	gene4780 (NFE2L2)	-5.2002	-1.11084	0.280008	0.999613	-1.0803
RNAseq	Whole Blood	Pre-vaccination	gene91544 (UBXN11)	4.72936	1.10799	0.280149	0.999613	1.07998
RNAseq	Whole Blood	Pre-vaccination	gene51099 (ABHD5)	-2.89181	-1.11183	0.280164	0.999613	-1.07995
RNAseq	Whole Blood	Pre-vaccination	gene26092 (TOR1AIP1)	3.50652	1.10862	0.280351	0.999613	1.07953
RNAseq	Whole Blood	Pre-vaccination	gene25959 (KANK2)	-3.78636	-1.11024	0.280365	0.999613	-1.0795
RNAseq	Whole Blood	Pre-vaccination	gene7784 (ZP3)	5.42358	1.10847	0.28044	0.999613	1.07933
RNAseq	Whole Blood	Pre-vaccination	gene10943 (MSL3)	-4.20567	-1.10907	0.280449	0.999613	-1.07931
RNAseq	Whole Blood	Pre-vaccination	gene154 (ADRB2)	4.1612	1.10526	0.280612	0.999613	1.07895
RNAseq	Whole Blood	Pre-vaccination	gene4860 (PNP)	4.52993	1.10292	0.280731	0.999613	1.07868
RNAseq	Whole Blood	Pre-vaccination	gene100505696 (SH3BP5-AS1)	4.7018	1.10674	0.280748	0.999613	1.07864
RNAseq	Whole Blood	Pre-vaccination	gene149111 (CNIH3)	-3.66737	-1.10677	0.280769	0.999613	-1.07859
RNAseq	Whole Blood	Pre-vaccination	gene11152 (WDR45)	2.36705	1.10638	0.280938	0.999613	1.07822
RNAseq	Whole Blood	Pre-vaccination	gene8518 (ELP1)	2.17453	1.10948	0.281025	0.999613	1.07802
RNAseq	Whole Blood	Pre-vaccination	gene26523 (AGO1)	4.22929	1.10532	0.281129	0.999613	1.07779
RNAseq	Whole Blood	Pre-vaccination	gene113829 (SLC35A4)	3.20254	1.1035	0.281238	0.999613	1.07754
RNAseq	Whole Blood	Pre-vaccination	gene64410 (KLHL25)	-3.82764	-1.10587	0.28138	0.999613	-1.07722
RNAseq	Whole Blood	Pre-vaccination	gene1781 (DYNC1I2)	2.73997	1.10403	0.281649	0.999613	1.07662
RNAseq	Whole Blood	Pre-vaccination	gene10150 (MBNL2)	-1.68256	-1.08696	0.281793	0.999613	-1.0763
RNAseq	Whole Blood	Pre-vaccination	gene5003 (SLC22A18AS)	4.9503	1.11049	0.281935	0.999613	1.07598
RNAseq	Whole Blood	Pre-vaccination	gene55052 (MRPL20)	3.83765	1.10099	0.282037	0.999613	1.07576
RNAseq	Whole Blood	Pre-vaccination	gene498 (ATP5F1A)	3.29159	1.101	0.282221	0.999613	1.07534
RNAseq	Whole Blood	Pre-vaccination	gene83716 (CRISPLD2)	-5.00318	-1.0991	0.282422	0.999613	-1.07489
RNAseq	Whole Blood	Pre-vaccination	gene64393 (ZMAT3)	-2.71628	-1.10527	0.282534	0.999613	-1.07465
RNAseq	Whole Blood	Pre-vaccination	gene29078 (NDUFAF4)	-3.43416	-1.10147	0.282706	0.999613	-1.07426
RNAseq	Whole Blood	Pre-vaccination	gene7849 (PAX8)	-5.14782	-1.10406	0.2828	0.999613	-1.07405
RNAseq	Whole Blood	Pre-vaccination	gene3029 (HAGH)	3.20617	1.10143	0.282811	0.999613	1.07403
RNAseq	Whole Blood	Pre-vaccination	gene3455 (IFNAR2)	-4.11394	-1.10313	0.282991	0.999613	-1.07362
RNAseq	Whole Blood	Pre-vaccination	gene79924 (ADM2)	-3.75187	-1.10023	0.283117	0.999613	-1.07334
RNAseq	Whole Blood	Pre-vaccination	gene28439 (IGHV3-30)	4.15139	1.09846	0.283182	0.999613	1.0732
RNAseq	Whole Blood	Pre-vaccination	gene9488 (PIGB)	-4.02673	-1.09964	0.283191	0.999613	-1.07318
RNAseq	Whole Blood	Pre-vaccination	gene23309 (SIN3B)	4.71768	1.10058	0.283229	0.999613	1.07309
RNAseq	Whole Blood	Pre-vaccination	gene445347 (TARP)	4.24624	1.09667	0.283278	0.999613	1.07298
RNAseq	Whole Blood	Pre-vaccination	gene105378775 (NA)	4.96708	1.0999	0.283295	0.999613	1.07295
RNAseq	Whole Blood	Pre-vaccination	gene28392 (IGHV4-59)	4.84022	1.09634	0.283469	0.999613	1.07256
RNAseq	Whole Blood	Pre-vaccination	gene55057 (CRYBG2)	5.1292	1.09769	0.283688	0.999613	1.07207
RNAseq	Whole Blood	Pre-vaccination	gene2625 (GATA3)	-2.77459	-1.09833	0.28393	0.999613	-1.07153
RNAseq	Whole Blood	Pre-vaccination	gene7375 (USP4)	4.27202	1.09912	0.283991	0.999613	1.0714
RNAseq	Whole Blood	Pre-vaccination	gene401258 (RAB44)	5.62426	1.09582	0.283999	0.999613	1.07138
RNAseq	Whole Blood	Pre-vaccination	gene28772 (IGLV10-54)	5.19777	1.09657	0.284229	0.999613	1.07087
RNAseq	Whole Blood	Pre-vaccination	gene6854 (SYN2)	4.66889	1.09541	0.284429	0.999613	1.07042
RNAseq	Whole Blood	Pre-vaccination	gene1936 (EEF1D)	-2.49011	-1.09424	0.284469	0.999613	-1.07033
RNAseq	Whole Blood	Pre-vaccination	gene200576 (PIKFYVE)	2.66745	1.09592	0.284562	0.999613	1.07013
RNAseq	Whole Blood	Pre-vaccination	gene51422 (PRKAG2)	4.77987	1.09463	0.284619	0.999613	1.07
RNAseq	Whole Blood	Pre-vaccination	gene284233 (CYP4F35P)	-3.26944	-1.09879	0.284641	0.999613	-1.06995
RNAseq	Whole Blood	Pre-vaccination	gene79411 (GLB1L)	5.17771	1.10212	0.284649	0.999613	1.06993
RNAseq	Whole Blood	Pre-vaccination	gene3495 (IGHD)	-4.69077	-1.09312	0.284746	0.999613	-1.06972
RNAseq	Whole Blood	Pre-vaccination	gene22856 (CHSY1)	-4.08334	-1.09583	0.284792	0.999613	-1.06962
RNAseq	Whole Blood	Pre-vaccination	gene23580 (CDC42EP4)	-4.00037	-1.09551	0.284961	0.999613	-1.06924
RNAseq	Whole Blood	Pre-vaccination	gene3998 (LMAN1)	-1.90858	-1.10418	0.285145	0.999613	-1.06883
RNAseq	Whole Blood	Pre-vaccination	gene654364 (NME1-NME2)	4.75378	1.09487	0.285161	0.999613	1.0688
RNAseq	Whole Blood	Pre-vaccination	gene55529 (PIP4P2)	2.46603	1.09312	0.285243	0.999613	1.06861
RNAseq	Whole Blood	Pre-vaccination	gene51479 (ANKFY1)	4.39079	1.09395	0.285332	0.999613	1.06842
RNAseq	Whole Blood	Pre-vaccination	gene4357 (MPST)	3.51474	1.09822	0.285429	0.999613	1.0682
RNAseq	Whole Blood	Pre-vaccination	gene93589 (CACNA2D4)	5.55367	1.09187	0.285538	0.999613	1.06796
RNAseq	Whole Blood	Pre-vaccination	gene28701 (TRAJ54)	-4.90138	-1.09378	0.285795	0.999613	-1.06739
RNAseq	Whole Blood	Pre-vaccination	gene30011 (SH3KBP1)	-4.31189	-1.09138	0.285847	0.999613	-1.06728
RNAseq	Whole Blood	Pre-vaccination	gene81559 (TRIM11)	-4.67969	-1.09689	0.285893	0.999613	-1.06717
RNAseq	Whole Blood	Pre-vaccination	gene8642 (DCHS1)	-4.06539	-1.0911	0.285921	0.999613	-1.06711
RNAseq	Whole Blood	Pre-vaccination	gene57659 (ZBTB4)	-2.14053	-1.09347	0.285941	0.999613	-1.06707
RNAseq	Whole Blood	Pre-vaccination	gene5478 (PPIA)	2.85941	1.09278	0.286111	0.999613	1.06669
RNAseq	Whole Blood	Pre-vaccination	gene654 (BMP6)	-4.9848	-1.09785	0.286356	0.999613	-1.06615
RNAseq	Whole Blood	Pre-vaccination	gene54477 (PLEKHA5)	5.35563	1.09156	0.286495	0.999613	1.06584
RNAseq	Whole Blood	Pre-vaccination	gene60481 (ELOVL5)	-2.74499	-1.09292	0.286781	0.999613	-1.06521
RNAseq	Whole Blood	Pre-vaccination	gene101928143 (LOC101928143)	-3.5936	-1.08792	0.286986	0.999613	-1.06476
RNAseq	Whole Blood	Pre-vaccination	gene8470 (SORBS2)	4.92693	1.09374	0.287078	0.999613	1.06455
RNAseq	Whole Blood	Pre-vaccination	gene84838 (ZNF496)	3.47622	1.08952	0.287094	0.999613	1.06452
RNAseq	Whole Blood	Pre-vaccination	gene100507577 (NA)	-4.82202	-1.08767	0.287113	0.999613	-1.06448
RNAseq	Whole Blood	Pre-vaccination	gene55847 (CISD1)	-4.39143	-1.08896	0.28737	0.999613	-1.06391
RNAseq	Whole Blood	Pre-vaccination	gene5151 (PDE8A)	3.79848	1.09155	0.287378	0.999613	1.06389
RNAseq	Whole Blood	Pre-vaccination	gene55379 (LRRC59)	4.57707	1.08928	0.287395	0.999613	1.06385
RNAseq	Whole Blood	Pre-vaccination	gene55793 (MINDY1)	-3.29345	-1.09067	0.287426	0.999613	-1.06379
RNAseq	Whole Blood	Pre-vaccination	gene28625 (TRBJ2-4)	-4.98732	-1.08969	0.287717	0.999613	-1.06314
RNAseq	Whole Blood	Pre-vaccination	gene55871 (CBWD1)	6.30268	1.08708	0.287801	0.999613	1.06296
RNAseq	Whole Blood	Pre-vaccination	gene401093 (MBNL1-AS1)	-4.27046	-1.09122	0.287978	0.999613	-1.06257
RNAseq	Whole Blood	Pre-vaccination	gene256586 (LYSMD2)	-4.60203	-1.08914	0.28809	0.999613	-1.06232
RNAseq	Whole Blood	Pre-vaccination	gene113235 (SLC46A1)	5.01238	1.0933	0.288091	0.999613	1.06232
RNAseq	Whole Blood	Pre-vaccination	gene56929 (FEM1C)	-3.25897	-1.08956	0.288235	0.999613	-1.062
RNAseq	Whole Blood	Pre-vaccination	gene1310 (COL19A1)	-4.61583	-1.08874	0.288392	0.999613	-1.06166
RNAseq	Whole Blood	Pre-vaccination	gene101927147 (NA)	-5.59376	-1.08892	0.288584	0.999613	-1.06123
RNAseq	Whole Blood	Pre-vaccination	gene10256 (CNKSR1)	-4.12281	-1.08791	0.28866	0.999613	-1.06107
RNAseq	Whole Blood	Pre-vaccination	gene9093 (DNAJA3)	-2.79578	-1.08343	0.288713	0.999613	-1.06095
RNAseq	Whole Blood	Pre-vaccination	gene64105 (CENPK)	4.89005	1.09018	0.288753	0.999613	1.06086
RNAseq	Whole Blood	Pre-vaccination	gene10955 (SERINC3)	4.04274	1.08763	0.288799	0.999613	1.06076
RNAseq	Whole Blood	Pre-vaccination	gene153579 (BTNL9)	6.35814	1.08501	0.288854	0.999613	1.06064
RNAseq	Whole Blood	Pre-vaccination	gene200298 (LINC00528)	4.26103	1.08554	0.288924	0.999613	1.06048
RNAseq	Whole Blood	Pre-vaccination	gene10825 (NEU3)	3.84115	1.0854	0.28896	0.999613	1.06041
RNAseq	Whole Blood	Pre-vaccination	gene1854 (DUT)	2.63028	1.09324	0.289065	0.999613	1.06017
RNAseq	Whole Blood	Pre-vaccination	gene85027 (SMIM3)	-3.99636	-1.08562	0.289113	0.999613	-1.06007
RNAseq	Whole Blood	Pre-vaccination	gene5990 (RFX2)	-4.69279	-1.08437	0.289146	0.999613	-1.06
RNAseq	Whole Blood	Pre-vaccination	gene10376 (TUBA1B)	3.94484	1.08504	0.289164	0.999613	1.05996
RNAseq	Whole Blood	Pre-vaccination	gene6253 (RTN2)	-3.81396	-1.08362	0.289275	0.999613	-1.05971
RNAseq	Whole Blood	Pre-vaccination	gene51010 (EXOSC3)	3.89676	1.08528	0.28933	0.999613	1.05959
RNAseq	Whole Blood	Pre-vaccination	gene79786 (KLHL36)	3.15116	1.08838	0.289376	0.999613	1.05949
RNAseq	Whole Blood	Pre-vaccination	gene84256 (FLYWCH1)	4.45581	1.08233	0.289391	0.999613	1.05946
RNAseq	Whole Blood	Pre-vaccination	gene105377774 (NA)	5.30178	1.08144	0.289404	0.999613	1.05943
RNAseq	Whole Blood	Pre-vaccination	gene4065 (LY75)	-5.21936	-1.08305	0.289496	0.999613	-1.05923
RNAseq	Whole Blood	Pre-vaccination	gene400961 (PAIP2B)	-3.0816	-1.08538	0.289722	0.999613	-1.05873
RNAseq	Whole Blood	Pre-vaccination	gene220906 (WAC-AS1)	4.88544	1.0833	0.289725	0.999613	1.05873
RNAseq	Whole Blood	Pre-vaccination	gene5166 (PDK4)	-5.04182	-1.09448	0.29	0.999613	-1.05812
RNAseq	Whole Blood	Pre-vaccination	gene56953 (NT5M)	-3.93671	-1.08501	0.290114	0.999613	-1.05787
RNAseq	Whole Blood	Pre-vaccination	gene59345 (GNB4)	3.33973	1.08205	0.290639	0.999613	1.05672
RNAseq	Whole Blood	Pre-vaccination	gene51195 (RAPGEFL1)	-3.8284	-1.08195	0.290789	0.999613	-1.05639
RNAseq	Whole Blood	Pre-vaccination	gene219699 (UNC5B)	5.19204	1.08481	0.290815	0.999613	1.05634
RNAseq	Whole Blood	Pre-vaccination	gene8835 (SOCS2)	4.0634	1.08139	0.290955	0.999613	1.05603
RNAseq	Whole Blood	Pre-vaccination	gene54682 (MANSC1)	-3.99886	-1.08547	0.290999	0.999613	-1.05593
RNAseq	Whole Blood	Pre-vaccination	gene84679 (SLC9A7)	-3.69734	-1.08191	0.291001	0.999613	-1.05593
RNAseq	Whole Blood	Pre-vaccination	gene8309 (ACOX2)	5.0887	1.08352	0.291129	0.999613	1.05565
RNAseq	Whole Blood	Pre-vaccination	gene3276 (PRMT1)	-3.11011	-1.07919	0.291194	0.999613	-1.05551
RNAseq	Whole Blood	Pre-vaccination	gene10542 (LAMTOR5)	-4.19176	-1.08953	0.291481	0.999613	-1.05488
RNAseq	Whole Blood	Pre-vaccination	gene7566 (ZNF18)	4.9156	1.08152	0.291614	0.999613	1.05459
RNAseq	Whole Blood	Pre-vaccination	gene65123 (INTS3)	3.77546	1.08338	0.291717	0.999613	1.05436
RNAseq	Whole Blood	Pre-vaccination	gene84193 (SETD3)	4.66253	1.07915	0.291807	0.999613	1.05417
RNAseq	Whole Blood	Pre-vaccination	gene50865 (HEBP1)	5.05835	1.07736	0.29188	0.999613	1.05401
RNAseq	Whole Blood	Pre-vaccination	gene4205 (MEF2A)	-3.50452	-1.08061	0.291945	0.999613	-1.05386
RNAseq	Whole Blood	Pre-vaccination	gene135 (ADORA2A)	4.35005	1.08129	0.292028	0.999613	1.05368
RNAseq	Whole Blood	Pre-vaccination	gene23658 (LSM5)	3.6614	1.08253	0.292057	0.999613	1.05362
RNAseq	Whole Blood	Pre-vaccination	gene253714 (MMS22L)	2.33637	1.06377	0.29208	0.999613	1.05357
RNAseq	Whole Blood	Pre-vaccination	gene4904 (YBX1)	3.68701	1.07935	0.292157	0.999613	1.0534
RNAseq	Whole Blood	Pre-vaccination	gene55102 (ATG2B)	1.77434	1.06342	0.292237	0.999613	1.05323
RNAseq	Whole Blood	Pre-vaccination	gene442582 (STAG3L2)	-3.97201	-1.08155	0.292317	0.999613	-1.05305
RNAseq	Whole Blood	Pre-vaccination	gene401474 (SAMD12)	4.8748	1.07793	0.292418	0.999613	1.05283
RNAseq	Whole Blood	Pre-vaccination	gene9439 (MED23)	2.63318	1.07869	0.292568	0.999613	1.05251
RNAseq	Whole Blood	Pre-vaccination	gene113730 (KLHDC7B)	-4.49221	-1.08073	0.292651	0.999613	-1.05232
RNAseq	Whole Blood	Pre-vaccination	gene939 (CD27)	-2.44431	-1.07543	0.292686	0.999613	-1.05225
RNAseq	Whole Blood	Pre-vaccination	gene3797 (KIF3C)	-5.52708	-1.07706	0.292773	0.999613	-1.05206
RNAseq	Whole Blood	Pre-vaccination	gene1318 (SLC31A2)	-4.8623	-1.0765	0.292834	0.999613	-1.05192
RNAseq	Whole Blood	Pre-vaccination	gene4923 (NTSR1)	5.11956	1.07596	0.292997	0.999613	1.05157
RNAseq	Whole Blood	Pre-vaccination	gene57161 (PELI2)	-2.83385	-1.07957	0.293055	0.999613	-1.05144
RNAseq	Whole Blood	Pre-vaccination	gene55103 (RALGPS2)	-4.16414	-1.07557	0.293161	0.999613	-1.05121
RNAseq	Whole Blood	Pre-vaccination	gene29058 (TMEM230)	3.74346	1.07575	0.293183	0.999613	1.05116
RNAseq	Whole Blood	Pre-vaccination	gene9121 (SLC16A5)	3.5994	1.07559	0.293205	0.999613	1.05112
RNAseq	Whole Blood	Pre-vaccination	gene5790 (PTPRCAP)	-3.41015	-1.07814	0.293266	0.999613	-1.05098
RNAseq	Whole Blood	Pre-vaccination	gene64167 (ERAP2)	-4.50469	-1.0699	0.293396	0.999613	-1.0507
RNAseq	Whole Blood	Pre-vaccination	gene3708 (ITPR1)	2.54873	1.07712	0.293548	0.999613	1.05037
RNAseq	Whole Blood	Pre-vaccination	gene6695 (SPOCK1)	5.46015	1.07613	0.293581	0.999613	1.0503
RNAseq	Whole Blood	Pre-vaccination	gene8869 (ST3GAL5)	3.20994	1.07556	0.293597	0.999613	1.05026
RNAseq	Whole Blood	Pre-vaccination	gene7157 (TP53)	3.09765	1.07466	0.293919	0.999613	1.04956
RNAseq	Whole Blood	Pre-vaccination	gene6794 (STK11)	-4.39397	-1.07589	0.294032	0.999613	-1.04932
RNAseq	Whole Blood	Pre-vaccination	gene23031 (MAST3)	-3.86419	-1.07466	0.294035	0.999613	-1.04931
RNAseq	Whole Blood	Pre-vaccination	gene9663 (LPIN2)	-5.43732	-1.07197	0.294066	0.999613	-1.04924
RNAseq	Whole Blood	Pre-vaccination	gene2821 (GPI)	3.17812	1.07363	0.294263	0.999613	1.04882
RNAseq	Whole Blood	Pre-vaccination	gene23385 (NCSTN)	4.83012	1.07271	0.294492	0.999613	1.04832
RNAseq	Whole Blood	Pre-vaccination	gene64759 (TNS3)	5.08828	1.07494	0.294698	0.999613	1.04787
RNAseq	Whole Blood	Pre-vaccination	gene126792 (B3GALT6)	3.34694	1.07447	0.294938	0.999613	1.04735
RNAseq	Whole Blood	Pre-vaccination	gene8912 (CACNA1H)	-4.30277	-1.07232	0.295003	0.999613	-1.04721
RNAseq	Whole Blood	Pre-vaccination	gene283888 (IL21R-AS1)	-4.79303	-1.07758	0.295055	0.999613	-1.0471
RNAseq	Whole Blood	Pre-vaccination	gene220158 (GTSCR1)	3.80077	1.074	0.295142	0.999613	1.04691
RNAseq	Whole Blood	Pre-vaccination	gene8775 (NAPA)	4.51305	1.07326	0.295481	0.999613	1.04617
RNAseq	Whole Blood	Pre-vaccination	gene6222 (RPS18)	-3.83591	-1.07221	0.295528	0.999613	-1.04607
RNAseq	Whole Blood	Pre-vaccination	gene116540 (MRPL53)	3.53804	1.0729	0.295569	0.999613	1.04598
RNAseq	Whole Blood	Pre-vaccination	gene2947 (GSTM3)	-4.26766	-1.06698	0.295675	0.999613	-1.04575
RNAseq	Whole Blood	Pre-vaccination	gene54957 (TXNL4B)	5.19695	1.07125	0.295859	0.999613	1.04536
RNAseq	Whole Blood	Pre-vaccination	gene8662 (EIF3B)	3.14762	1.07447	0.295942	0.999613	1.04517
RNAseq	Whole Blood	Pre-vaccination	gene6231 (RPS26)	4.89393	1.06494	0.295972	0.999613	1.04511
RNAseq	Whole Blood	Pre-vaccination	gene60626 (RIC8A)	-3.10746	-1.07259	0.295998	0.999613	-1.04505
RNAseq	Whole Blood	Pre-vaccination	gene79142 (PHF23)	-4.56189	-1.07242	0.296064	0.999613	-1.04491
RNAseq	Whole Blood	Pre-vaccination	gene56967 (C14orf132)	-5.15984	-1.06685	0.296264	0.999613	-1.04448
RNAseq	Whole Blood	Pre-vaccination	gene390937 (ERFL)	-3.5301	-1.06581	0.296346	0.999613	-1.0443
RNAseq	Whole Blood	Pre-vaccination	gene678 (ZFP36L2)	-4.43435	-1.07143	0.296354	0.999613	-1.04428
RNAseq	Whole Blood	Pre-vaccination	gene2125 (EVPL)	5.25161	1.06665	0.296364	0.999613	1.04426
RNAseq	Whole Blood	Pre-vaccination	gene197257 (LDHD)	3.82103	1.07459	0.296549	0.999613	1.04386
RNAseq	Whole Blood	Pre-vaccination	gene55863 (TMEM126B)	-3.09694	-1.05383	0.29657	0.999613	-1.04382
RNAseq	Whole Blood	Pre-vaccination	gene64710 (NUCKS1)	2.2157	1.07089	0.29661	0.999613	1.04373
RNAseq	Whole Blood	Pre-vaccination	gene51776 (MAP3K20)	4.91615	1.06679	0.296621	0.999613	1.04371
RNAseq	Whole Blood	Pre-vaccination	gene102725121 (LOC102725121)	-3.84816	-1.07437	0.296742	0.999613	-1.04344
RNAseq	Whole Blood	Pre-vaccination	gene124540 (MSI2)	2.5942	1.06858	0.296763	0.999613	1.0434
RNAseq	Whole Blood	Pre-vaccination	gene11346 (SYNPO)	-4.67239	-1.06645	0.2968	0.999613	-1.04332
RNAseq	Whole Blood	Pre-vaccination	gene6329 (SCN4A)	-4.16472	-1.07012	0.297057	0.999613	-1.04276
RNAseq	Whole Blood	Pre-vaccination	gene1289 (COL5A1)	5.07831	1.0664	0.297116	0.999613	1.04264
RNAseq	Whole Blood	Pre-vaccination	gene8291 (DYSF)	-3.35194	-1.07228	0.297352	0.999613	-1.04213
RNAseq	Whole Blood	Pre-vaccination	gene31 (ACACA)	3.59507	1.06959	0.297391	0.999613	1.04204
RNAseq	Whole Blood	Pre-vaccination	gene650669 (GAS6-AS1)	-6.09089	-1.06649	0.297454	0.999613	-1.04191
RNAseq	Whole Blood	Pre-vaccination	gene80232 (WDR26)	-3.33341	-1.06565	0.297488	0.999613	-1.04184
RNAseq	Whole Blood	Pre-vaccination	gene5054 (SERPINE1)	-4.61386	-1.06796	0.297514	0.999613	-1.04178
RNAseq	Whole Blood	Pre-vaccination	gene57097 (PARP11)	2.79116	1.07184	0.297623	0.999613	1.04155
RNAseq	Whole Blood	Pre-vaccination	gene100287036 (LOC100287036)	5.43139	1.0663	0.297632	0.999613	1.04153
RNAseq	Whole Blood	Pre-vaccination	gene84329 (HVCN1)	4.45058	1.06522	0.29768	0.999613	1.04142
RNAseq	Whole Blood	Pre-vaccination	gene4541 (ND6)	4.69245	1.06433	0.297707	0.999613	1.04136
RNAseq	Whole Blood	Pre-vaccination	gene1027 (CDKN1B)	-3.62441	-1.06702	0.297737	0.999613	-1.0413
RNAseq	Whole Blood	Pre-vaccination	gene5685 (PSMA4)	3.88255	1.06943	0.297771	0.999613	1.04123
RNAseq	Whole Blood	Pre-vaccination	gene115350 (FCRL1)	-4.64566	-1.06359	0.29805	0.999613	-1.04062
RNAseq	Whole Blood	Pre-vaccination	gene54855 (TENT5C)	3.48567	1.06433	0.298109	0.999613	1.0405
RNAseq	Whole Blood	Pre-vaccination	gene338785 (KRT79)	5.68924	1.06363	0.298283	0.999613	1.04012
RNAseq	Whole Blood	Pre-vaccination	gene79973 (ZNF442)	-4.3667	-1.06814	0.298312	0.999613	-1.04006
RNAseq	Whole Blood	Pre-vaccination	gene51093 (RRNAD1)	-3.30352	-1.0663	0.298351	0.999613	-1.03998
RNAseq	Whole Blood	Pre-vaccination	gene5034 (P4HB)	4.41896	1.06268	0.29856	0.999613	1.03953
RNAseq	Whole Blood	Pre-vaccination	gene374879 (ZNF699)	-2.44839	-1.07096	0.298812	0.999613	-1.03898
RNAseq	Whole Blood	Pre-vaccination	gene399744 (LINC00999)	5.10339	1.06296	0.299026	0.999613	1.03852
RNAseq	Whole Blood	Pre-vaccination	gene8870 (IER3)	5.09907	1.06035	0.299419	0.999613	1.03768
RNAseq	Whole Blood	Pre-vaccination	gene5534 (PPP3R1)	-2.90086	-1.06484	0.299532	0.999613	-1.03744
RNAseq	Whole Blood	Pre-vaccination	gene23259 (DDHD2)	1.85399	1.06548	0.299538	0.999613	1.03742
RNAseq	Whole Blood	Pre-vaccination	gene10228 (STX6)	-4.4349	-1.05995	0.299574	0.999613	-1.03735
RNAseq	Whole Blood	Pre-vaccination	gene3661 (IRF3)	-3.23437	-1.06327	0.299583	0.999613	-1.03733
RNAseq	Whole Blood	Pre-vaccination	gene3123 (HLA-DRB1)	4.64702	1.05611	0.299772	0.999613	1.03692
RNAseq	Whole Blood	Pre-vaccination	gene100652833 (LOC100652833)	-4.40752	-1.06107	0.299838	0.999613	-1.03678
RNAseq	Whole Blood	Pre-vaccination	gene10555 (AGPAT2)	3.13936	1.06605	0.299914	0.999613	1.03662
RNAseq	Whole Blood	Pre-vaccination	gene23002 (DAAM1)	4.16639	1.06082	0.300007	0.999613	1.03642
RNAseq	Whole Blood	Pre-vaccination	gene387597 (ILDR2)	4.72836	1.06122	0.300016	0.999613	1.0364
RNAseq	Whole Blood	Pre-vaccination	gene79937 (CNTNAP3)	-3.92927	-1.05732	0.300164	0.999613	-1.03608
RNAseq	Whole Blood	Pre-vaccination	gene148741 (ANKRD35)	4.68004	1.06563	0.300317	0.999613	1.03575
RNAseq	Whole Blood	Pre-vaccination	gene284439 (SLC25A42)	-3.24174	-1.05931	0.300567	0.999613	-1.03522
RNAseq	Whole Blood	Pre-vaccination	gene25939 (SAMHD1)	4.62976	1.05953	0.300885	0.999613	1.03454
RNAseq	Whole Blood	Pre-vaccination	gene55014 (STX17)	3.0884	1.05795	0.300897	0.999613	1.03451
RNAseq	Whole Blood	Pre-vaccination	gene171586 (ABHD3)	4.15037	1.05844	0.300924	0.999613	1.03445
RNAseq	Whole Blood	Pre-vaccination	gene123096 (SLC25A29)	-5.24721	-1.0542	0.300924	0.999613	-1.03445
RNAseq	Whole Blood	Pre-vaccination	gene23026 (MYO16)	5.94098	1.05948	0.300929	0.999613	1.03444
RNAseq	Whole Blood	Pre-vaccination	gene326624 (RAB37)	-3.75674	-1.06202	0.300932	0.999613	-1.03444
RNAseq	Whole Blood	Pre-vaccination	gene23616 (SH3BP1)	-5.09597	-1.05856	0.300933	0.999613	-1.03444
RNAseq	Whole Blood	Pre-vaccination	gene79068 (FTO)	2.77551	1.06073	0.301037	0.999613	1.03421
RNAseq	Whole Blood	Pre-vaccination	gene654816 (NCF1B)	-3.26855	-1.05767	0.30116	0.999613	-1.03395
RNAseq	Whole Blood	Pre-vaccination	gene10174 (SORBS3)	2.99713	1.05885	0.301225	0.999613	1.03381
RNAseq	Whole Blood	Pre-vaccination	gene6489 (ST8SIA1)	-4.03316	-1.05659	0.301263	0.999613	-1.03373
RNAseq	Whole Blood	Pre-vaccination	gene7458 (EIF4H)	3.16528	1.05808	0.301313	0.999613	1.03362
RNAseq	Whole Blood	Pre-vaccination	gene5887 (RAD23B)	-2.92701	-1.0567	0.301527	0.999613	-1.03316
RNAseq	Whole Blood	Pre-vaccination	gene8986 (RPS6KA4)	4.74529	1.05509	0.301676	0.999613	1.03285
RNAseq	Whole Blood	Pre-vaccination	gene28987 (NOB1)	-2.09559	-1.05881	0.301922	0.999613	-1.03232
RNAseq	Whole Blood	Pre-vaccination	gene114792 (KLHL32)	3.56201	1.04183	0.302048	0.999613	1.03205
RNAseq	Whole Blood	Pre-vaccination	gene347746 (PWARSN)	3.5638	1.05995	0.302051	0.999613	1.03204
RNAseq	Whole Blood	Pre-vaccination	gene55791 (LRIF1)	3.7604	1.05932	0.302098	0.999613	1.03194
RNAseq	Whole Blood	Pre-vaccination	gene101060691 (NUTM2B-AS1)	5.77864	1.06068	0.302101	0.999613	1.03194
RNAseq	Whole Blood	Pre-vaccination	gene55313 (CPPED1)	-3.2874	-1.05504	0.302106	0.999613	-1.03193
RNAseq	Whole Blood	Pre-vaccination	gene1299 (COL9A3)	5.00088	1.05157	0.302155	0.999613	1.03182
RNAseq	Whole Blood	Pre-vaccination	gene101927221 (UBR5-AS1)	3.60354	1.05373	0.302173	0.999613	1.03178
RNAseq	Whole Blood	Pre-vaccination	gene943 (TNFRSF8)	4.2747	1.05855	0.302185	0.999613	1.03176
RNAseq	Whole Blood	Pre-vaccination	gene400660 (LINC00683)	-4.20457	-1.05857	0.302397	0.999613	-1.03131
RNAseq	Whole Blood	Pre-vaccination	gene3148 (HMGB2)	3.46706	1.06125	0.302401	0.999613	1.0313
RNAseq	Whole Blood	Pre-vaccination	gene1508 (CTSB)	4.61898	1.05576	0.302452	0.999613	1.03119
RNAseq	Whole Blood	Pre-vaccination	gene64423 (INF2)	4.01999	1.05753	0.302517	0.999613	1.03105
RNAseq	Whole Blood	Pre-vaccination	gene729220 (FLJ45513)	-2.81646	-1.06789	0.302786	0.999613	-1.03048
RNAseq	Whole Blood	Pre-vaccination	gene2931 (GSK3A)	2.50188	1.05831	0.302817	0.999613	1.03041
RNAseq	Whole Blood	Pre-vaccination	gene55285 (RBM41)	-3.02075	-1.06475	0.302856	0.999613	-1.03033
RNAseq	Whole Blood	Pre-vaccination	gene151230 (KLHL23)	-4.01369	-1.05816	0.302937	0.999613	-1.03016
RNAseq	Whole Blood	Pre-vaccination	gene9159 (PCSK7)	-2.44452	-1.05567	0.302939	0.999613	-1.03015
RNAseq	Whole Blood	Pre-vaccination	gene2330 (FMO5)	3.83582	1.05654	0.303003	0.999613	1.03002
RNAseq	Whole Blood	Pre-vaccination	gene55508 (SLC35E3)	3.99361	1.05288	0.303158	0.999613	1.02969
RNAseq	Whole Blood	Pre-vaccination	gene388886 (LRRC75B)	5.06813	1.05291	0.303212	0.999613	1.02957
RNAseq	Whole Blood	Pre-vaccination	gene55316 (RSAD1)	-1.95735	-1.05963	0.303248	0.999613	-1.02949
RNAseq	Whole Blood	Pre-vaccination	gene148789 (B3GALNT2)	5.10586	1.05635	0.303302	0.999613	1.02938
RNAseq	Whole Blood	Pre-vaccination	gene57537 (SORCS2)	3.04961	1.06221	0.303313	0.999613	1.02935
RNAseq	Whole Blood	Pre-vaccination	gene64282 (TENT4B)	-3.11858	-1.05449	0.303388	0.999613	-1.02919
RNAseq	Whole Blood	Pre-vaccination	gene83931 (STK40)	-2.08989	-1.0549	0.303589	0.999613	-1.02877
RNAseq	Whole Blood	Pre-vaccination	gene1896 (EDA)	3.78985	1.05205	0.303659	0.999613	1.02862
RNAseq	Whole Blood	Pre-vaccination	gene8507 (ENC1)	5.13351	1.05128	0.30366	0.999613	1.02862
RNAseq	Whole Blood	Pre-vaccination	gene338339 (CLEC4D)	-3.82676	-1.05025	0.303701	0.999613	-1.02853
RNAseq	Whole Blood	Pre-vaccination	gene4598 (MVK)	3.69248	1.05572	0.303931	0.999613	1.02804
RNAseq	Whole Blood	Pre-vaccination	gene1840 (DTX1)	-3.8669	-1.04972	0.304111	0.999613	-1.02766
RNAseq	Whole Blood	Pre-vaccination	gene286205 (SCAI)	2.10916	1.05342	0.304176	0.999613	1.02752
RNAseq	Whole Blood	Pre-vaccination	gene6584 (SLC22A5)	-4.8473	-1.05079	0.304321	0.999613	-1.02721
RNAseq	Whole Blood	Pre-vaccination	gene390927 (ZNF793)	2.42844	1.05084	0.304633	0.999613	1.02655
RNAseq	Whole Blood	Pre-vaccination	gene81488 (POLR2M)	2.3306	1.05009	0.30475	0.999613	1.0263
RNAseq	Whole Blood	Pre-vaccination	gene284486 (THEM5)	4.0618	1.05166	0.304834	0.999613	1.02612
RNAseq	Whole Blood	Pre-vaccination	gene2037 (EPB41L2)	-3.3017	-1.05192	0.304898	0.999613	-1.02599
RNAseq	Whole Blood	Pre-vaccination	gene8115 (TCL1A)	-4.69095	-1.04422	0.30504	0.999613	-1.02569
RNAseq	Whole Blood	Pre-vaccination	gene84262 (PSMG3)	-2.57552	-1.05396	0.305063	0.999613	-1.02564
RNAseq	Whole Blood	Pre-vaccination	gene52 (ACP1)	3.62075	1.05241	0.305097	0.999613	1.02556
RNAseq	Whole Blood	Pre-vaccination	gene28674 (TRAV12-1)	3.12729	1.05162	0.305163	0.999613	1.02543
RNAseq	Whole Blood	Pre-vaccination	gene28468 (IGHV1-18)	-4.35024	-1.04846	0.305215	0.999613	-1.02532
RNAseq	Whole Blood	Pre-vaccination	gene8812 (CCNK)	2.88404	1.0349	0.305244	0.999613	1.02525
RNAseq	Whole Blood	Pre-vaccination	gene11019 (LIAS)	4.03058	1.0506	0.305257	0.999613	1.02522
RNAseq	Whole Blood	Pre-vaccination	gene5464 (PPA1)	-3.54118	-1.0464	0.305313	0.999613	-1.02511
RNAseq	Whole Blood	Pre-vaccination	gene9732 (DOCK4)	-4.20543	-1.04803	0.305443	0.999613	-1.02483
RNAseq	Whole Blood	Pre-vaccination	gene11137 (PWP1)	2.64003	1.0492	0.305827	0.999613	1.02402
RNAseq	Whole Blood	Pre-vaccination	gene7867 (MAPKAPK3)	4.43128	1.04704	0.30587	0.999613	1.02393
RNAseq	Whole Blood	Pre-vaccination	gene4058 (LTK)	4.93711	1.04449	0.305874	0.999613	1.02392
RNAseq	Whole Blood	Pre-vaccination	gene79137 (RETREG2)	-4.02935	-1.04633	0.306085	0.999613	-1.02347
RNAseq	Whole Blood	Pre-vaccination	gene26027 (ACOT11)	4.73917	1.04743	0.306224	0.999613	1.02318
RNAseq	Whole Blood	Pre-vaccination	gene100996541 (FAM157C)	-3.66977	-1.05728	0.306231	0.999613	-1.02316
RNAseq	Whole Blood	Pre-vaccination	gene57653 (SUGT1P4-STRA6LP-CCDC180)	3.19473	1.04634	0.306312	0.999613	1.02299
RNAseq	Whole Blood	Pre-vaccination	gene6195 (RPS6KA1)	-2.8721	-1.05164	0.306324	0.999613	-1.02297
RNAseq	Whole Blood	Pre-vaccination	gene63939 (FAM217B)	3.03643	1.04808	0.306557	0.999613	1.02247
RNAseq	Whole Blood	Pre-vaccination	gene23597 (ACOT9)	4.67566	1.04885	0.306607	0.999613	1.02237
RNAseq	Whole Blood	Pre-vaccination	gene102725022 (LINC02352)	4.84052	1.04763	0.306612	0.999613	1.02236
RNAseq	Whole Blood	Pre-vaccination	gene4920 (ROR2)	-4.57273	-1.04777	0.306614	0.999613	-1.02235
RNAseq	Whole Blood	Pre-vaccination	gene147138 (TMC8)	-2.83788	-1.04508	0.306647	0.999613	-1.02228
RNAseq	Whole Blood	Pre-vaccination	gene1743 (DLST)	3.09384	1.04541	0.306922	0.999613	1.0217
RNAseq	Whole Blood	Pre-vaccination	gene576 (ADGRB2)	4.6096	1.04707	0.306952	0.999613	1.02164
RNAseq	Whole Blood	Pre-vaccination	gene641649 (TMEM91)	2.57653	1.04399	0.306992	0.999613	1.02155
RNAseq	Whole Blood	Pre-vaccination	gene349565 (NMNAT3)	-4.34414	-1.04786	0.307013	0.999613	-1.02151
RNAseq	Whole Blood	Pre-vaccination	gene2631 (NIPSNAP2)	3.32524	1.04477	0.307103	0.999613	1.02132
RNAseq	Whole Blood	Pre-vaccination	gene400931 (MIRLET7BHG)	4.43029	1.04339	0.307207	0.999613	1.0211
RNAseq	Whole Blood	Pre-vaccination	gene5341 (PLEK)	-4.6045	-1.04516	0.307405	0.999613	-1.02068
RNAseq	Whole Blood	Pre-vaccination	gene5318 (PKP2)	4.0611	1.05126	0.307713	0.999613	1.02003
RNAseq	Whole Blood	Pre-vaccination	gene54497 (HEATR5B)	2.34576	1.04505	0.307759	0.999613	1.01994
RNAseq	Whole Blood	Pre-vaccination	gene101929796 (NOTCH2NLR)	-3.98573	-1.04499	0.307827	0.999613	-1.01979
RNAseq	Whole Blood	Pre-vaccination	gene8916 (HERC3)	3.16701	1.04801	0.307889	0.999613	1.01966
RNAseq	Whole Blood	Pre-vaccination	gene10808 (HSPH1)	-3.19724	-1.04759	0.307899	0.999613	-1.01964
RNAseq	Whole Blood	Pre-vaccination	gene7567 (ZNF19)	4.5944	1.0409	0.307961	0.999613	1.01951
RNAseq	Whole Blood	Pre-vaccination	gene79017 (GGCT)	3.50255	1.04279	0.308151	0.999613	1.01911
RNAseq	Whole Blood	Pre-vaccination	gene84541 (KBTBD8)	-2.7832	-1.05071	0.3083	0.999613	-1.0188
RNAseq	Whole Blood	Pre-vaccination	gene9320 (TRIP12)	3.37298	1.04137	0.308323	0.999613	1.01875
RNAseq	Whole Blood	Pre-vaccination	gene389362 (PSMG4)	3.96525	1.04064	0.308364	0.999613	1.01866
RNAseq	Whole Blood	Pre-vaccination	gene112611 (RWDD2A)	-3.04298	-1.04292	0.3084	0.999613	-1.01858
RNAseq	Whole Blood	Pre-vaccination	gene6830 (SUPT6H)	3.2639	1.04082	0.308421	0.999613	1.01854
RNAseq	Whole Blood	Pre-vaccination	gene8539 (API5)	1.53397	1.05092	0.308519	0.999613	1.01833
RNAseq	Whole Blood	Pre-vaccination	gene4566 (TRNK)	5.71512	1.04012	0.308667	0.999613	1.01802
RNAseq	Whole Blood	Pre-vaccination	gene51393 (TRPV2)	2.40487	1.03988	0.309004	0.999613	1.01731
RNAseq	Whole Blood	Pre-vaccination	gene933 (CD22)	-4.5083	-1.03859	0.309074	0.999613	-1.01717
RNAseq	Whole Blood	Pre-vaccination	gene4090 (SMAD5)	3.21138	1.04092	0.309274	0.999613	1.01675
RNAseq	Whole Blood	Pre-vaccination	gene57679 (ALS2)	4.60551	1.04417	0.309276	0.999613	1.01674
RNAseq	Whole Blood	Pre-vaccination	gene8459 (TPST2)	-4.45657	-1.04037	0.309292	0.999613	-1.01671
RNAseq	Whole Blood	Pre-vaccination	gene54979 (PLAAT2)	3.49831	1.03967	0.3094	0.999613	1.01648
RNAseq	Whole Blood	Pre-vaccination	gene51177 (PLEKHO1)	4.54878	1.03963	0.30944	0.999613	1.0164
RNAseq	Whole Blood	Pre-vaccination	gene5510 (PPP1R7)	3.44114	1.04178	0.309445	0.999613	1.01639
RNAseq	Whole Blood	Pre-vaccination	gene23263 (MCF2L)	4.0979	1.03726	0.309488	0.999613	1.0163
RNAseq	Whole Blood	Pre-vaccination	gene100126351 (MIR939)	-4.20393	-1.04168	0.309636	0.999613	-1.01599
RNAseq	Whole Blood	Pre-vaccination	gene3752 (KCND3)	-4.44407	-1.04277	0.309754	0.999613	-1.01574
RNAseq	Whole Blood	Pre-vaccination	gene26052 (DNM3)	4.11961	1.04064	0.309904	0.999613	1.01542
RNAseq	Whole Blood	Pre-vaccination	gene9781 (RNF144A)	-3.15599	-1.03806	0.310069	0.999613	-1.01508
RNAseq	Whole Blood	Pre-vaccination	gene266727 (MDGA1)	-3.72727	-1.03994	0.310086	0.999613	-1.01504
RNAseq	Whole Blood	Pre-vaccination	gene101927620 (LOC101927620)	-4.47056	-1.03717	0.310157	0.999613	-1.01489
RNAseq	Whole Blood	Pre-vaccination	gene8634 (RTCA)	2.54117	1.04092	0.310185	0.999613	1.01483
RNAseq	Whole Blood	Pre-vaccination	gene55176 (SEC61A2)	4.52575	1.03771	0.310283	0.999613	1.01463
RNAseq	Whole Blood	Pre-vaccination	gene7422 (VEGFA)	4.75626	1.03628	0.310308	0.999613	1.01458
RNAseq	Whole Blood	Pre-vaccination	gene2199 (FBLN2)	3.53094	1.03673	0.310484	0.999613	1.01421
RNAseq	Whole Blood	Pre-vaccination	gene10797 (MTHFD2)	3.71506	1.04031	0.310557	0.999613	1.01405
RNAseq	Whole Blood	Pre-vaccination	gene28938 (IGKV1-16)	4.71552	1.03667	0.310645	0.999613	1.01387
RNAseq	Whole Blood	Pre-vaccination	gene114801 (TMEM200A)	-4.09884	-1.04143	0.310672	0.999613	-1.01381
RNAseq	Whole Blood	Pre-vaccination	gene9719 (ADAMTSL2)	4.468	1.03679	0.310798	0.999613	1.01355
RNAseq	Whole Blood	Pre-vaccination	gene9931 (HELZ)	3.11358	1.03699	0.310872	0.999613	1.01339
RNAseq	Whole Blood	Pre-vaccination	gene905 (CCNT2)	2.61748	1.03897	0.31116	0.999613	1.01279
RNAseq	Whole Blood	Pre-vaccination	gene6776 (STAT5A)	-4.30297	-1.03618	0.311215	0.999613	-1.01268
RNAseq	Whole Blood	Pre-vaccination	gene102 (ADAM10)	2.31406	1.03801	0.31152	0.999613	1.01204
RNAseq	Whole Blood	Pre-vaccination	gene8564 (KMO)	3.27979	1.0386	0.31154	0.999613	1.01199
RNAseq	Whole Blood	Pre-vaccination	gene5729 (PTGDR)	3.98029	1.03773	0.311597	0.999613	1.01188
RNAseq	Whole Blood	Pre-vaccination	gene8445 (DYRK2)	-2.33001	-1.03836	0.311658	0.999613	-1.01175
RNAseq	Whole Blood	Pre-vaccination	gene100129396 (FAM106C)	-5.58459	-1.03452	0.311672	0.999613	-1.01172
RNAseq	Whole Blood	Pre-vaccination	gene896 (CCND3)	-3.83555	-1.03655	0.311678	0.999613	-1.01171
RNAseq	Whole Blood	Pre-vaccination	gene80119 (PIF1)	-5.64713	-1.03455	0.311763	0.999613	-1.01153
RNAseq	Whole Blood	Pre-vaccination	gene220869 (CBWD5)	-5.14759	-1.03297	0.311799	0.999613	-1.01145
RNAseq	Whole Blood	Pre-vaccination	gene28232 (SLCO3A1)	-2.862	-1.03309	0.311891	0.999613	-1.01126
RNAseq	Whole Blood	Pre-vaccination	gene6872 (TAF1)	2.61138	1.03609	0.312042	0.999613	1.01095
RNAseq	Whole Blood	Pre-vaccination	gene728377 (ARHGEF34P)	-4.26112	-1.03496	0.312098	0.999613	-1.01083
RNAseq	Whole Blood	Pre-vaccination	gene23247 (KIAA0556)	-3.85097	-1.03501	0.31252	0.999613	-1.00995
RNAseq	Whole Blood	Pre-vaccination	gene6320 (CLEC11A)	5.13968	1.03477	0.312562	0.999613	1.00986
RNAseq	Whole Blood	Pre-vaccination	gene139065 (SLITRK4)	5.02578	1.03502	0.31259	0.999613	1.0098
RNAseq	Whole Blood	Pre-vaccination	gene84650 (EBPL)	-4.67567	-1.03378	0.312622	0.999613	-1.00974
RNAseq	Whole Blood	Pre-vaccination	gene25961 (NUDT13)	3.81131	1.03621	0.312712	0.999613	1.00955
RNAseq	Whole Blood	Pre-vaccination	gene10939 (AFG3L2)	2.91309	1.03187	0.312933	0.999613	1.00909
RNAseq	Whole Blood	Pre-vaccination	gene50717 (DCAF8)	2.42257	1.03141	0.313011	0.999613	1.00892
RNAseq	Whole Blood	Pre-vaccination	gene101927851 (LOC101927851)	3.72956	1.03007	0.313015	0.999613	1.00892
RNAseq	Whole Blood	Pre-vaccination	gene283459 (GATC)	-2.9992	-1.03226	0.313147	0.999613	-1.00864
RNAseq	Whole Blood	Pre-vaccination	gene10244 (RABEPK)	4.15118	1.03042	0.313152	0.999613	1.00863
RNAseq	Whole Blood	Pre-vaccination	gene3738 (KCNA3)	-2.07457	-1.03243	0.313166	0.999613	-1.0086
RNAseq	Whole Blood	Pre-vaccination	gene2517 (FUCA1)	5.34242	1.03008	0.313344	0.999613	1.00823
RNAseq	Whole Blood	Pre-vaccination	gene283120 (H19)	3.6837	1.04066	0.313691	0.999613	1.00751
RNAseq	Whole Blood	Pre-vaccination	gene4574 (TRNS1)	5.47302	1.02837	0.313981	0.999613	1.0069
RNAseq	Whole Blood	Pre-vaccination	gene8357 (H3C10)	-5.07655	-1.02891	0.313986	0.999613	-1.00689
RNAseq	Whole Blood	Pre-vaccination	gene58508 (KMT2C)	3.15733	1.03072	0.313988	0.999613	1.00689
RNAseq	Whole Blood	Pre-vaccination	gene56970 (ATXN7L3)	-3.79235	-1.03108	0.314127	0.999613	-1.0066
RNAseq	Whole Blood	Pre-vaccination	gene3052 (HCCS)	3.54482	1.03485	0.314271	0.999613	1.0063
RNAseq	Whole Blood	Pre-vaccination	gene4664 (NAB1)	-2.86301	-1.03252	0.314354	0.999613	-1.00613
RNAseq	Whole Blood	Pre-vaccination	gene3990 (LIPC)	4.37103	1.03219	0.314408	0.999613	1.00602
RNAseq	Whole Blood	Pre-vaccination	gene7277 (TUBA4A)	-4.03776	-1.02891	0.314422	0.999613	-1.00599
RNAseq	Whole Blood	Pre-vaccination	gene10482 (NXF1)	4.70122	1.02937	0.314449	0.999613	1.00593
RNAseq	Whole Blood	Pre-vaccination	gene51171 (HSD17B14)	-4.54257	-1.03066	0.31455	0.999613	-1.00572
RNAseq	Whole Blood	Pre-vaccination	gene55920 (RCC2)	3.08267	1.02746	0.31479	0.999613	1.00522
RNAseq	Whole Blood	Pre-vaccination	gene342931 (RFPL4A)	-5.50626	-1.02645	0.314843	0.999613	-1.00511
RNAseq	Whole Blood	Pre-vaccination	gene51474 (LIMA1)	-3.19857	-1.02865	0.314897	0.999613	-1.005
RNAseq	Whole Blood	Pre-vaccination	gene9470 (EIF4E2)	3.74471	1.02925	0.31501	0.999613	1.00477
RNAseq	Whole Blood	Pre-vaccination	gene100130992 (LOC100130992)	-3.98457	-1.02917	0.315209	0.999613	-1.00435
RNAseq	Whole Blood	Pre-vaccination	gene81577 (GFOD2)	-3.72343	-1.02758	0.315214	0.999613	-1.00434
RNAseq	Whole Blood	Pre-vaccination	gene8204 (NRIP1)	2.59977	1.02912	0.315391	0.999613	1.00397
RNAseq	Whole Blood	Pre-vaccination	gene64771 (ILRUN)	3.18885	1.02781	0.315418	0.999613	1.00392
RNAseq	Whole Blood	Pre-vaccination	gene66005 (CHID1)	3.07263	1.03049	0.315534	0.999613	1.00368
RNAseq	Whole Blood	Pre-vaccination	gene55191 (NADSYN1)	4.17266	1.02511	0.315589	0.999613	1.00356
RNAseq	Whole Blood	Pre-vaccination	gene151174 (LINC02610)	5.22511	1.02604	0.315611	0.999613	1.00352
RNAseq	Whole Blood	Pre-vaccination	gene4595 (MUTYH)	2.78466	1.02677	0.315637	0.999613	1.00346
RNAseq	Whole Blood	Pre-vaccination	gene4258 (MGST2)	4.46418	1.02586	0.316121	0.999613	1.00246
RNAseq	Whole Blood	Pre-vaccination	gene124637 (CYB5D1)	-4.00557	-1.02712	0.316156	0.999613	-1.00239
RNAseq	Whole Blood	Pre-vaccination	gene91 (ACVR1B)	4.59336	1.02528	0.316288	0.999613	1.00211
RNAseq	Whole Blood	Pre-vaccination	gene200772 (LOC200772)	4.36238	1.02425	0.31632	0.999613	1.00205
RNAseq	Whole Blood	Pre-vaccination	gene219654 (ZCCHC24)	4.78638	1.02474	0.316394	0.999613	1.00189
RNAseq	Whole Blood	Pre-vaccination	gene9742 (IFT140)	3.46878	1.02267	0.316402	0.999613	1.00188
RNAseq	Whole Blood	Pre-vaccination	gene55113 (XKR8)	-2.74209	-1.02277	0.3166	0.999613	-1.00147
RNAseq	Whole Blood	Pre-vaccination	gene9447 (AIM2)	-5.56025	-1.02187	0.316813	0.999613	-1.00103
RNAseq	Whole Blood	Pre-vaccination	gene4831 (NME2)	4.5422	1.02361	0.316852	0.999613	1.00095
RNAseq	Whole Blood	Pre-vaccination	gene55350 (VNN3)	-3.71621	-1.02213	0.317072	0.999613	-1.00049
RNAseq	Whole Blood	Pre-vaccination	gene57149 (LYRM1)	-3.23369	-1.0324	0.317225	0.999613	-1.00018
RNAseq	Whole Blood	Pre-vaccination	gene8453 (CUL2)	1.61541	1.00927	0.317265	0.999613	1.00009
RNAseq	Whole Blood	Pre-vaccination	gene5934 (RBL2)	2.80462	1.02426	0.317349	0.999613	0.99992
RNAseq	Whole Blood	Pre-vaccination	gene9836 (LCMT2)	4.00546	1.02348	0.317972	0.999613	0.998635
RNAseq	Whole Blood	Pre-vaccination	gene100534012 (TNFAIP8L2-SCNM1)	4.39732	1.02114	0.31817	0.999613	0.998226
RNAseq	Whole Blood	Pre-vaccination	gene388115 (CCDC9B)	4.63895	1.0215	0.318235	0.999613	0.998092
RNAseq	Whole Blood	Pre-vaccination	gene56971 (CEACAM19)	5.096	1.01854	0.318441	0.999613	0.997667
RNAseq	Whole Blood	Pre-vaccination	gene4345 (CD200)	-4.13199	-1.01975	0.318497	0.999613	-0.997551
RNAseq	Whole Blood	Pre-vaccination	gene4851 (NOTCH1)	-3.01246	-1.01971	0.318556	0.999613	-0.99743
RNAseq	Whole Blood	Pre-vaccination	gene1191 (CLU)	-3.31127	-1.01705	0.318612	0.999613	-0.997313
RNAseq	Whole Blood	Pre-vaccination	gene65983 (GRAMD2B)	2.90512	1.01918	0.318856	0.999613	0.996812
RNAseq	Whole Blood	Pre-vaccination	gene1960 (EGR3)	3.86699	1.01748	0.318883	0.999613	0.996755
RNAseq	Whole Blood	Pre-vaccination	gene3937 (LCP2)	4.22968	1.02092	0.31889	0.999613	0.996741
RNAseq	Whole Blood	Pre-vaccination	gene10463 (SLC30A9)	3.72562	1.0227	0.318985	0.999613	0.996546
RNAseq	Whole Blood	Pre-vaccination	gene55699 (IARS2)	2.58546	1.01806	0.318995	0.999613	0.996525
RNAseq	Whole Blood	Pre-vaccination	gene6988 (TCTA)	3.25438	1.01955	0.319053	0.999613	0.996405
RNAseq	Whole Blood	Pre-vaccination	gene283284 (IGSF22)	4.19886	1.0187	0.3191	0.999613	0.99631
RNAseq	Whole Blood	Pre-vaccination	gene4302 (MLLT6)	-2.63744	-1.01749	0.319105	0.999613	-0.996299
RNAseq	Whole Blood	Pre-vaccination	gene284443 (ZNF493)	-4.26172	-1.01838	0.319122	0.999613	-0.996265
RNAseq	Whole Blood	Pre-vaccination	gene136319 (MTPN)	-2.09837	-1.01899	0.319174	0.999613	-0.996158
RNAseq	Whole Blood	Pre-vaccination	gene767558 (LUZP6)	-2.09837	-1.01899	0.319174	0.999613	-0.996158
RNAseq	Whole Blood	Pre-vaccination	gene162466 (PHOSPHO1)	3.08749	1.01861	0.319223	0.999613	0.996056
RNAseq	Whole Blood	Pre-vaccination	gene3779 (KCNMB1)	4.25771	1.01742	0.319337	0.999613	0.995821
RNAseq	Whole Blood	Pre-vaccination	gene526 (ATP6V1B2)	3.40052	1.01696	0.319749	0.999613	0.994973
RNAseq	Whole Blood	Pre-vaccination	gene118 (ADD1)	3.67865	1.0192	0.319979	0.999613	0.9945
RNAseq	Whole Blood	Pre-vaccination	gene50488 (MINK1)	-3.83473	-1.01895	0.32007	0.999613	-0.994313
RNAseq	Whole Blood	Pre-vaccination	gene5567 (PRKACB)	-1.84348	-1.02142	0.320287	0.999613	-0.993867
RNAseq	Whole Blood	Pre-vaccination	gene1523 (CUX1)	4.6543	1.01557	0.320293	0.999613	0.993855
RNAseq	Whole Blood	Pre-vaccination	gene84513 (PLPP5)	-4.74248	-1.01657	0.320327	0.999613	-0.993785
RNAseq	Whole Blood	Pre-vaccination	gene7538 (ZFP36)	-3.48536	-1.01529	0.320571	0.999613	-0.993285
RNAseq	Whole Blood	Pre-vaccination	gene89848 (FCHSD1)	-3.69157	-1.01717	0.320789	0.999613	-0.992838
RNAseq	Whole Blood	Pre-vaccination	gene7920 (ABHD16A)	-4.33677	-1.01611	0.320799	0.999613	-0.992817
RNAseq	Whole Blood	Pre-vaccination	gene5045 (FURIN)	-3.01851	-1.014	0.320953	0.999613	-0.992501
RNAseq	Whole Blood	Pre-vaccination	gene1959 (EGR2)	3.83196	1.0285	0.320963	0.999613	0.99248
RNAseq	Whole Blood	Pre-vaccination	gene221687 (RNF182)	-5.07695	-1.01069	0.32108	0.999613	-0.99224
RNAseq	Whole Blood	Pre-vaccination	gene26228 (STAP1)	-3.92843	-1.0143	0.321113	0.999613	-0.992173
RNAseq	Whole Blood	Pre-vaccination	gene11021 (RAB35)	-4.45881	-1.01439	0.321215	0.999613	-0.991963
RNAseq	Whole Blood	Pre-vaccination	gene91937 (TIMD4)	3.66568	1.01243	0.321235	0.999613	0.991922
RNAseq	Whole Blood	Pre-vaccination	gene9703 (KIAA0100)	3.82245	1.01483	0.321369	0.999613	0.991649
RNAseq	Whole Blood	Pre-vaccination	gene29886 (SNX8)	3.4752	1.01435	0.321394	0.999613	0.991598
RNAseq	Whole Blood	Pre-vaccination	gene158038 (LINGO2)	4.91614	1.01395	0.321424	0.999613	0.991536
RNAseq	Whole Blood	Pre-vaccination	gene219927 (MRPL21)	4.73443	1.01154	0.32144	0.999613	0.991503
RNAseq	Whole Blood	Pre-vaccination	gene100861437 (NA)	-4.68643	-1.01339	0.321472	0.999613	-0.991439
RNAseq	Whole Blood	Pre-vaccination	gene55770 (EXOC2)	-2.17578	-1.01361	0.321552	0.999613	-0.991274
RNAseq	Whole Blood	Pre-vaccination	gene10226 (PLIN3)	-3.36306	-1.01118	0.32168	0.999613	-0.991012
RNAseq	Whole Blood	Pre-vaccination	gene101243544 (NA)	-3.98153	-1.01337	0.321762	0.999613	-0.990844
RNAseq	Whole Blood	Pre-vaccination	gene581 (BAX)	3.51515	1.01586	0.321829	0.999613	0.990707
RNAseq	Whole Blood	Pre-vaccination	gene23240 (TMEM131L)	3.31906	1.01246	0.322087	0.999613	0.990178
RNAseq	Whole Blood	Pre-vaccination	gene8402 (SLC25A11)	3.73702	1.01305	0.322187	0.999613	0.989974
RNAseq	Whole Blood	Pre-vaccination	gene6277 (S100A6)	2.95293	1.01269	0.322225	0.999613	0.989897
RNAseq	Whole Blood	Pre-vaccination	gene10061 (ABCF2)	2.3844	1.0132	0.322255	0.999613	0.989834
RNAseq	Whole Blood	Pre-vaccination	gene7320 (UBE2B)	-3.19738	-1.01581	0.322352	0.999613	-0.989635
RNAseq	Whole Blood	Pre-vaccination	gene84910 (TMEM87B)	-2.58774	-1.01342	0.32246	0.999613	-0.989416
RNAseq	Whole Blood	Pre-vaccination	gene2177 (FANCD2)	4.04953	1.01007	0.322485	0.999613	0.989364
RNAseq	Whole Blood	Pre-vaccination	gene9828 (ARHGEF17)	4.73168	1.00927	0.322736	0.999613	0.988852
RNAseq	Whole Blood	Pre-vaccination	gene5226 (PGD)	3.37418	1.01109	0.322772	0.999613	0.988778
RNAseq	Whole Blood	Pre-vaccination	gene23646 (PLD3)	4.81232	1.00863	0.322807	0.999613	0.988707
RNAseq	Whole Blood	Pre-vaccination	gene102465841 (MIR7855)	3.28448	1.01587	0.322845	0.999613	0.988629
RNAseq	Whole Blood	Pre-vaccination	gene4716 (NDUFB10)	3.34364	1.00976	0.322949	0.999613	0.988415
RNAseq	Whole Blood	Pre-vaccination	gene353376 (TICAM2)	3.78167	1.01069	0.323031	0.999613	0.988249
RNAseq	Whole Blood	Pre-vaccination	gene23392 (ECPAS)	3.58561	1.01072	0.323178	0.999613	0.987949
RNAseq	Whole Blood	Pre-vaccination	gene9468 (PCYT1B)	3.8125	1.01032	0.323282	0.999613	0.987736
RNAseq	Whole Blood	Pre-vaccination	gene8818 (DPM2)	3.08355	1.01186	0.323297	0.999613	0.987706
RNAseq	Whole Blood	Pre-vaccination	gene71 (ACTG1)	4.06902	1.00834	0.323351	0.999613	0.987595
RNAseq	Whole Blood	Pre-vaccination	gene8879 (SGPL1)	3.62557	1.00955	0.323394	0.999613	0.987507
RNAseq	Whole Blood	Pre-vaccination	gene6945 (MLX)	4.55167	1.01256	0.323606	0.999613	0.987074
RNAseq	Whole Blood	Pre-vaccination	gene1327 (COX4I1)	3.33544	1.00771	0.323656	0.999613	0.986973
RNAseq	Whole Blood	Pre-vaccination	gene79033 (ERI3)	3.11612	1.00944	0.323658	0.999613	0.986968
RNAseq	Whole Blood	Pre-vaccination	gene84276 (NICN1)	-2.86176	-1.00922	0.323781	0.999613	-0.986718
RNAseq	Whole Blood	Pre-vaccination	gene81542 (TMX1)	2.61405	1.00895	0.323808	0.999613	0.986662
RNAseq	Whole Blood	Pre-vaccination	gene442075 (EMC3-AS1)	3.21936	1.00651	0.323937	0.999613	0.986401
RNAseq	Whole Blood	Pre-vaccination	gene29116 (MYLIP)	-5.00899	-1.00759	0.323994	0.999613	-0.986284
RNAseq	Whole Blood	Pre-vaccination	gene1396 (CRIP1)	-4.2368	-1.00619	0.324085	0.999613	-0.986099
RNAseq	Whole Blood	Pre-vaccination	gene3108 (HLA-DMA)	4.35996	1.00614	0.324149	0.999613	0.985967
RNAseq	Whole Blood	Pre-vaccination	gene101927289 (LINC01237)	4.30739	1.00408	0.324244	0.999613	0.985774
RNAseq	Whole Blood	Pre-vaccination	gene518 (ATP5MC3)	3.25966	1.00808	0.324363	0.999613	0.985531
RNAseq	Whole Blood	Pre-vaccination	gene55600 (ITLN1)	3.65575	1.00632	0.324394	0.999613	0.985468
RNAseq	Whole Blood	Pre-vaccination	gene100529209 (RNASEK-C17orf49)	3.56116	1.00788	0.324675	0.999613	0.984897
RNAseq	Whole Blood	Pre-vaccination	gene55922 (NKRF)	-1.89776	-1.0081	0.324704	0.999613	-0.984837
RNAseq	Whole Blood	Pre-vaccination	gene6173 (RPL36A)	2.59716	1.00821	0.324885	0.999613	0.984469
RNAseq	Whole Blood	Pre-vaccination	gene4744 (NEFH)	4.42352	1.00471	0.324896	0.999613	0.984447
RNAseq	Whole Blood	Pre-vaccination	gene3577 (CXCR1)	-2.49395	-1.00561	0.324981	0.999613	-0.984273
RNAseq	Whole Blood	Pre-vaccination	gene57480 (PLEKHG1)	-4.19081	-1.00664	0.325046	0.999613	-0.984141
RNAseq	Whole Blood	Pre-vaccination	gene101060684 (NBPF26)	-4.48599	-1.0047	0.325053	0.999613	-0.984128
RNAseq	Whole Blood	Pre-vaccination	gene9736 (USP34)	2.74346	1.00584	0.325264	0.999613	0.983698
RNAseq	Whole Blood	Pre-vaccination	gene84443 (FRMPD3)	-4.77071	-1.0058	0.325442	0.999613	-0.983336
RNAseq	Whole Blood	Pre-vaccination	gene148534 (TLCD4)	-3.50001	-1.01672	0.325465	0.999613	-0.98329
RNAseq	Whole Blood	Pre-vaccination	gene90835 (CCDC189)	4.10811	1.00702	0.325508	0.999613	0.983203
RNAseq	Whole Blood	Pre-vaccination	gene54472 (TOLLIP)	4.12849	1.0069	0.32556	0.999613	0.983097
RNAseq	Whole Blood	Pre-vaccination	gene23142 (DCUN1D4)	-2.48135	-1.00707	0.325605	0.999613	-0.983006
RNAseq	Whole Blood	Pre-vaccination	gene3574 (IL7)	-3.94905	-1.00799	0.325686	0.999613	-0.982841
RNAseq	Whole Blood	Pre-vaccination	gene338442 (HCAR2)	-3.90587	-1.00328	0.325854	0.999613	-0.982499
RNAseq	Whole Blood	Pre-vaccination	gene55170 (PRMT6)	4.17606	1.0037	0.325862	0.999613	0.982482
RNAseq	Whole Blood	Pre-vaccination	gene125150 (ZSWIM7)	3.29129	1.00729	0.326149	0.999613	0.9819
RNAseq	Whole Blood	Pre-vaccination	gene29957 (SLC25A24)	3.09849	1.00359	0.326489	0.999613	0.98121
RNAseq	Whole Blood	Pre-vaccination	gene80817 (CEP44)	2.60364	1.00504	0.326668	0.999613	0.980847
RNAseq	Whole Blood	Pre-vaccination	gene119032 (BORCS7)	3.74335	1.00397	0.326717	0.999613	0.980748
RNAseq	Whole Blood	Pre-vaccination	gene51760 (SYT17)	4.71167	1.00345	0.326726	0.999613	0.98073
RNAseq	Whole Blood	Pre-vaccination	gene93627 (TBCK)	3.182	1.00487	0.326877	0.999613	0.980423
RNAseq	Whole Blood	Pre-vaccination	gene51332 (SPTBN5)	5.04086	0.999622	0.326986	0.999613	0.980202
RNAseq	Whole Blood	Pre-vaccination	gene6430 (SRSF5)	3.58538	1.00127	0.326994	0.999613	0.980187
RNAseq	Whole Blood	Pre-vaccination	gene9203 (ZMYM3)	-2.07259	-1.00421	0.327115	0.999613	-0.979941
RNAseq	Whole Blood	Pre-vaccination	gene100631383 (FAM47E-STBD1)	4.50443	1.00295	0.32715	0.999613	0.979871
RNAseq	Whole Blood	Pre-vaccination	gene7786 (MAP3K12)	-3.10434	-1.00203	0.327177	0.999613	-0.979817
RNAseq	Whole Blood	Pre-vaccination	gene7249 (TSC2)	4.0574	1.00124	0.32721	0.999613	0.979749
RNAseq	Whole Blood	Pre-vaccination	gene9149 (DYRK1B)	-3.7801	-1.0045	0.327236	0.999613	-0.979697
RNAseq	Whole Blood	Pre-vaccination	gene7805 (LAPTM5)	3.69208	1.00177	0.327294	0.999613	0.979578
RNAseq	Whole Blood	Pre-vaccination	gene79038 (ZFYVE21)	3.59228	1.00382	0.32735	0.999613	0.979466
RNAseq	Whole Blood	Pre-vaccination	gene51626 (DYNC2LI1)	3.05483	0.987985	0.327486	0.999613	0.979189
RNAseq	Whole Blood	Pre-vaccination	gene196527 (ANO6)	3.13461	1.00111	0.32755	0.999613	0.97906
RNAseq	Whole Blood	Pre-vaccination	gene51780 (KDM3B)	-3.58112	-1.00101	0.327593	0.999613	-0.978973
RNAseq	Whole Blood	Pre-vaccination	gene55621 (TRMT1)	-2.69056	-1.0016	0.327599	0.999613	-0.978962
RNAseq	Whole Blood	Pre-vaccination	gene285190 (RGPD4)	4.73715	0.999772	0.327646	0.999613	0.978866
RNAseq	Whole Blood	Pre-vaccination	gene1089 (CEACAM4)	3.56262	0.997497	0.327961	0.999613	0.97823
RNAseq	Whole Blood	Pre-vaccination	gene83706 (FERMT3)	-4.08926	-0.998376	0.328212	0.999613	-0.977722
RNAseq	Whole Blood	Pre-vaccination	gene978 (CDA)	-3.2105	-0.997784	0.328306	0.999613	-0.977531
RNAseq	Whole Blood	Pre-vaccination	gene23145 (SSPO)	3.99052	1.00022	0.328402	0.999613	0.977337
RNAseq	Whole Blood	Pre-vaccination	gene401149 (LINC01061)	4.76164	0.996139	0.328519	0.999613	0.977102
RNAseq	Whole Blood	Pre-vaccination	gene51715 (RAB23)	3.92765	0.997212	0.328566	0.999613	0.977006
RNAseq	Whole Blood	Pre-vaccination	gene4023 (LPL)	4.73292	0.996561	0.328625	0.999613	0.976887
RNAseq	Whole Blood	Pre-vaccination	gene9881 (TRANK1)	-3.90234	-0.997905	0.328732	0.999613	-0.976671
RNAseq	Whole Blood	Pre-vaccination	gene3992 (FADS1)	5.36767	0.99821	0.328736	0.999613	0.976663
RNAseq	Whole Blood	Pre-vaccination	gene4008 (LMO7)	-3.33407	-0.997327	0.328869	0.999613	-0.976394
RNAseq	Whole Blood	Pre-vaccination	gene55890 (GPRC5C)	4.68991	0.998553	0.328904	0.999613	0.976325
RNAseq	Whole Blood	Pre-vaccination	gene5621 (PRNP)	3.63908	0.996331	0.329024	0.999613	0.976082
RNAseq	Whole Blood	Pre-vaccination	gene101929959 (LOC101929959)	3.7451	0.99214	0.32904	0.999613	0.97605
RNAseq	Whole Blood	Pre-vaccination	gene440348 (NPIPB15)	4.63256	0.994218	0.329087	0.999613	0.975955
RNAseq	Whole Blood	Pre-vaccination	gene8605 (PLA2G4C)	5.43619	0.994172	0.329164	0.999613	0.9758
RNAseq	Whole Blood	Pre-vaccination	gene3136 (HLA-H)	5.03507	0.99269	0.329184	0.999613	0.975759
RNAseq	Whole Blood	Pre-vaccination	gene8460 (TPST1)	5.23529	0.994672	0.329241	0.999613	0.975643
RNAseq	Whole Blood	Pre-vaccination	gene1043 (CD52)	-3.33401	-0.996666	0.329282	0.999613	-0.975562
RNAseq	Whole Blood	Pre-vaccination	gene140461 (ASB8)	4.73087	0.996365	0.329307	0.999613	0.975511
RNAseq	Whole Blood	Pre-vaccination	gene7760 (ZNF213)	4.42836	0.997189	0.329481	0.999613	0.975159
RNAseq	Whole Blood	Pre-vaccination	gene3398 (ID2)	3.19993	0.99757	0.329553	0.999613	0.975015
RNAseq	Whole Blood	Pre-vaccination	gene401232 (LINC01011)	4.65739	0.996046	0.329763	0.999613	0.974592
RNAseq	Whole Blood	Pre-vaccination	gene9296 (ATP6V1F)	3.36475	0.994912	0.330236	0.999613	0.973639
RNAseq	Whole Blood	Pre-vaccination	gene399821 (EDRF1-DT)	-3.62321	-0.982047	0.330377	0.999613	-0.973354
RNAseq	Whole Blood	Pre-vaccination	gene23064 (SETX)	2.86717	0.993993	0.330538	0.999613	0.973031
RNAseq	Whole Blood	Pre-vaccination	gene652968 (CASTOR1)	-3.08259	-0.99691	0.330721	0.999613	-0.972662
RNAseq	Whole Blood	Pre-vaccination	gene253260 (RICTOR)	-2.09522	-0.993808	0.330785	0.999613	-0.972534
RNAseq	Whole Blood	Pre-vaccination	gene9757 (KMT2B)	-3.28366	-0.994422	0.330797	0.999613	-0.972509
RNAseq	Whole Blood	Pre-vaccination	gene26056 (RAB11FIP5)	-4.01817	-0.993279	0.330908	0.999613	-0.972286
RNAseq	Whole Blood	Pre-vaccination	gene64332 (NFKBIZ)	-4.75663	-0.992775	0.330958	0.999613	-0.972186
RNAseq	Whole Blood	Pre-vaccination	gene283 (ANG)	-4.35716	-0.995568	0.330973	0.999613	-0.972157
RNAseq	Whole Blood	Pre-vaccination	gene339390 (CLEC4G)	4.60702	0.993534	0.331131	0.999613	0.971839
RNAseq	Whole Blood	Pre-vaccination	gene54617 (INO80)	2.25911	0.99402	0.331482	0.999613	0.971133
RNAseq	Whole Blood	Pre-vaccination	gene388564 (TMEM238)	-3.53	-0.995927	0.331662	0.999613	-0.970771
RNAseq	Whole Blood	Pre-vaccination	gene9516 (LITAF)	-3.14317	-0.992162	0.33181	0.999613	-0.970474
RNAseq	Whole Blood	Pre-vaccination	gene79081 (LBHD1)	2.98084	0.992933	0.331904	0.999613	0.970286
RNAseq	Whole Blood	Pre-vaccination	gene389197 (C4orf50)	-4.96864	-0.99236	0.331966	0.999613	-0.970161
RNAseq	Whole Blood	Pre-vaccination	gene6978 (TRGV5)	4.87226	0.988293	0.332278	0.999613	0.969535
RNAseq	Whole Blood	Pre-vaccination	gene7531 (YWHAE)	3.8378	0.99278	0.332632	0.999613	0.968826
RNAseq	Whole Blood	Pre-vaccination	gene79925 (SPEF2)	2.83324	0.987903	0.332775	0.999613	0.968539
RNAseq	Whole Blood	Pre-vaccination	gene28520 (TRDJ3)	4.18486	0.990097	0.332788	0.999613	0.968513
RNAseq	Whole Blood	Pre-vaccination	gene5723 (PSPH)	4.51036	0.989279	0.333166	0.999613	0.967757
RNAseq	Whole Blood	Pre-vaccination	gene2617 (GARS1)	2.55959	0.98873	0.333486	0.999613	0.967116
RNAseq	Whole Blood	Pre-vaccination	gene9440 (MED17)	-2.87784	-0.987811	0.333581	0.999613	-0.966926
RNAseq	Whole Blood	Pre-vaccination	gene255043 (TMEM86B)	-2.43601	-0.989206	0.333712	0.999613	-0.966665
RNAseq	Whole Blood	Pre-vaccination	gene50943 (FOXP3)	3.94694	0.986581	0.333804	0.999613	0.96648
RNAseq	Whole Blood	Pre-vaccination	gene54543 (TOMM7)	3.23668	0.986435	0.334101	0.999613	0.965887
RNAseq	Whole Blood	Pre-vaccination	gene348645 (C22orf34)	-3.94378	-0.988071	0.334125	0.999613	-0.965839
RNAseq	Whole Blood	Pre-vaccination	gene2521 (FUS)	4.28555	0.986765	0.334181	0.999613	0.965728
RNAseq	Whole Blood	Pre-vaccination	gene9148 (NEURL1)	4.17506	0.9853	0.334293	0.999613	0.965503
RNAseq	Whole Blood	Pre-vaccination	gene9258 (MFHAS1)	-3.48554	-0.986596	0.334491	0.999613	-0.965107
RNAseq	Whole Blood	Pre-vaccination	gene468 (ATF4)	2.98217	0.985875	0.334517	0.999613	0.965056
RNAseq	Whole Blood	Pre-vaccination	gene1186 (CLCN7)	4.9021	0.984646	0.334607	0.999613	0.964877
RNAseq	Whole Blood	Pre-vaccination	gene7532 (YWHAG)	3.72991	0.986849	0.334654	0.999613	0.964782
RNAseq	Whole Blood	Pre-vaccination	gene26011 (TENM4)	-5.54367	-0.983128	0.334718	0.999613	-0.964655
RNAseq	Whole Blood	Pre-vaccination	gene432369 (ATP5F1EP2)	4.34536	0.985674	0.33477	0.999613	0.964551
RNAseq	Whole Blood	Pre-vaccination	gene9706 (ULK2)	4.07105	0.988038	0.334787	0.999613	0.964517
RNAseq	Whole Blood	Pre-vaccination	gene9095 (TBX19)	-3.36625	-0.992576	0.334862	0.999613	-0.964367
RNAseq	Whole Blood	Pre-vaccination	gene55278 (QRSL1)	-2.77268	-0.989081	0.33488	0.999613	-0.964331
RNAseq	Whole Blood	Pre-vaccination	gene55536 (CDCA7L)	-3.07805	-0.986069	0.334946	0.999613	-0.9642
RNAseq	Whole Blood	Pre-vaccination	gene27151 (CPAMD8)	5.02652	0.982563	0.335374	0.999613	0.963347
RNAseq	Whole Blood	Pre-vaccination	gene3176 (HNMT)	4.15953	0.984059	0.335456	0.999613	0.963183
RNAseq	Whole Blood	Pre-vaccination	gene6283 (S100A12)	3.52542	0.98161	0.335467	0.999613	0.96316
RNAseq	Whole Blood	Pre-vaccination	gene9638 (FEZ1)	3.44844	0.98853	0.335494	0.999613	0.963107
RNAseq	Whole Blood	Pre-vaccination	gene11227 (GALNT5)	-4.29509	-0.982294	0.335914	0.999613	-0.96227
RNAseq	Whole Blood	Pre-vaccination	gene161 (AP2A2)	3.46154	0.988157	0.335988	0.999613	0.962124
RNAseq	Whole Blood	Pre-vaccination	gene152485 (ZNF827)	-2.59224	-0.982313	0.336037	0.999613	-0.962025
RNAseq	Whole Blood	Pre-vaccination	gene6890 (TAP1)	-4.72792	-0.984186	0.336051	0.999613	-0.961997
RNAseq	Whole Blood	Pre-vaccination	gene101928948 (LOC101928948)	-4.10799	-0.984855	0.336061	0.999613	-0.961977
RNAseq	Whole Blood	Pre-vaccination	gene81611 (ANP32E)	2.1974	0.986604	0.336126	0.999613	0.961848
RNAseq	Whole Blood	Pre-vaccination	gene55357 (TBC1D2)	4.37906	0.986684	0.336157	0.999613	0.961785
RNAseq	Whole Blood	Pre-vaccination	gene28834 (IGLC7)	4.83	0.981588	0.336264	0.999613	0.961573
RNAseq	Whole Blood	Pre-vaccination	gene22826 (DNAJC8)	2.52695	0.985189	0.336307	0.999613	0.961488
RNAseq	Whole Blood	Pre-vaccination	gene326 (AIRE)	-4.02583	-0.985928	0.336489	0.999613	-0.961126
RNAseq	Whole Blood	Pre-vaccination	gene4507 (MTAP)	-2.57006	-0.98378	0.336797	0.999613	-0.960514
RNAseq	Whole Blood	Pre-vaccination	gene51755 (CDK12)	2.99851	0.980409	0.33686	0.999613	0.960387
RNAseq	Whole Blood	Pre-vaccination	gene1645 (AKR1C1)	3.41539	0.981062	0.336966	0.999613	0.960177
RNAseq	Whole Blood	Pre-vaccination	gene28449 (IGHV3-13)	4.29426	0.978274	0.337168	0.999613	0.959776
RNAseq	Whole Blood	Pre-vaccination	gene28962 (OSTM1)	-2.90984	-0.981179	0.337434	0.999613	-0.959247
RNAseq	Whole Blood	Pre-vaccination	gene54491 (OTULINL)	4.23923	0.979117	0.337504	0.999613	0.959109
RNAseq	Whole Blood	Pre-vaccination	gene387590 (TPTEP1)	3.86676	0.979043	0.337532	0.999613	0.959054
RNAseq	Whole Blood	Pre-vaccination	gene23032 (USP33)	2.43749	0.979632	0.337532	0.999613	0.959053
RNAseq	Whole Blood	Pre-vaccination	gene11182 (SLC2A6)	4.6326	0.978612	0.337676	0.999613	0.958766
RNAseq	Whole Blood	Pre-vaccination	gene334 (APLP2)	4.37355	0.9785	0.337802	0.999613	0.958517
RNAseq	Whole Blood	Pre-vaccination	gene5351 (PLOD1)	4.59588	0.978526	0.337848	0.999613	0.958427
RNAseq	Whole Blood	Pre-vaccination	gene9169 (SCAF11)	2.14422	0.978016	0.338277	0.999613	0.957574
RNAseq	Whole Blood	Pre-vaccination	gene84876 (ORAI1)	-3.20047	-0.978348	0.338488	0.999613	-0.957157
RNAseq	Whole Blood	Pre-vaccination	gene65083 (NOL6)	2.83378	0.976546	0.338529	0.999613	0.957077
RNAseq	Whole Blood	Pre-vaccination	gene283383 (ADGRD1)	4.39016	0.979347	0.338565	0.999613	0.957004
RNAseq	Whole Blood	Pre-vaccination	gene56163 (RNF17)	-4.38002	-0.974249	0.338605	0.999613	-0.956925
RNAseq	Whole Blood	Pre-vaccination	gene3654 (IRAK1)	3.64895	0.975958	0.339108	0.999613	0.955929
RNAseq	Whole Blood	Pre-vaccination	gene10970 (CKAP4)	-3.92504	-0.97745	0.339129	0.999613	-0.955888
RNAseq	Whole Blood	Pre-vaccination	gene55704 (CCDC88A)	3.59727	0.974755	0.339143	0.999613	0.95586
RNAseq	Whole Blood	Pre-vaccination	gene6281 (S100A10)	3.7939	0.97572	0.339188	0.999613	0.955771
RNAseq	Whole Blood	Pre-vaccination	gene8458 (TTF2)	-4.11446	-0.976142	0.339408	0.999613	-0.955336
RNAseq	Whole Blood	Pre-vaccination	gene2969 (GTF2I)	-3.40939	-0.975412	0.339442	0.999613	-0.955269
RNAseq	Whole Blood	Pre-vaccination	gene57521 (RPTOR)	-2.95758	-0.975317	0.339528	0.999613	-0.955099
RNAseq	Whole Blood	Pre-vaccination	gene2745 (GLRX)	4.09764	0.975163	0.339695	0.999613	0.954769
RNAseq	Whole Blood	Pre-vaccination	gene1880 (GPR183)	-3.20101	-0.975162	0.339781	0.999613	-0.954598
RNAseq	Whole Blood	Pre-vaccination	gene257364 (SNX33)	4.45932	0.976035	0.339785	0.999613	0.95459
RNAseq	Whole Blood	Pre-vaccination	gene79873 (NUDT18)	-4.17445	-0.980258	0.339921	0.999613	-0.954322
RNAseq	Whole Blood	Pre-vaccination	gene440026 (TMEM41B)	3.77027	0.975533	0.33995	0.999613	0.954264
RNAseq	Whole Blood	Pre-vaccination	gene28816 (IGLV2-11)	4.14799	0.974587	0.339954	0.999613	0.954257
RNAseq	Whole Blood	Pre-vaccination	gene100506585 (LOC100506585)	4.34248	0.976048	0.339984	0.999613	0.954196
RNAseq	Whole Blood	Pre-vaccination	gene587 (BCAT2)	-2.90418	-0.976524	0.340088	0.999613	-0.953991
RNAseq	Whole Blood	Pre-vaccination	gene283624 (LINC00641)	3.39754	0.973284	0.340124	0.999613	0.95392
RNAseq	Whole Blood	Pre-vaccination	gene79674 (VEPH1)	3.35713	0.976418	0.340128	0.999613	0.953913
RNAseq	Whole Blood	Pre-vaccination	gene2974 (GUCY1B2)	5.3206	0.972981	0.340526	0.999613	0.953126
RNAseq	Whole Blood	Pre-vaccination	gene7027 (TFDP1)	4.07302	0.976262	0.340716	0.999613	0.952752
RNAseq	Whole Blood	Pre-vaccination	gene10866 (HCP5)	-3.55998	-0.977641	0.340821	0.999613	-0.952544
RNAseq	Whole Blood	Pre-vaccination	gene5394 (EXOSC10)	2.07411	0.974592	0.340895	0.999613	0.952399
RNAseq	Whole Blood	Pre-vaccination	gene23329 (TBC1D30)	4.03613	0.972214	0.341184	0.999613	0.951828
RNAseq	Whole Blood	Pre-vaccination	gene27183 (VPS4A)	2.47018	0.973821	0.341263	0.999613	0.951673
RNAseq	Whole Blood	Pre-vaccination	gene51149 (MRNIP)	-3.02719	-0.972021	0.341307	0.999613	-0.951587
RNAseq	Whole Blood	Pre-vaccination	gene1431 (CS)	3.80204	0.971792	0.341311	0.999613	0.951579
RNAseq	Whole Blood	Pre-vaccination	gene3656 (IRAK2)	5.23392	0.972349	0.341398	0.999613	0.951406
RNAseq	Whole Blood	Pre-vaccination	gene79005 (SCNM1)	4.60164	0.972323	0.341426	0.999613	0.951352
RNAseq	Whole Blood	Pre-vaccination	gene55056 (GABPB1-IT1)	-3.59071	-0.972155	0.341734	0.999613	-0.950744
RNAseq	Whole Blood	Pre-vaccination	gene9771 (RAPGEF5)	-4.25449	-0.971518	0.34175	0.999613	-0.950714
RNAseq	Whole Blood	Pre-vaccination	gene284697 (BTBD8)	4.59206	0.972172	0.341756	0.999613	0.950701
RNAseq	Whole Blood	Pre-vaccination	gene7107 (GPR137B)	3.57666	0.97144	0.341929	0.999613	0.950361
RNAseq	Whole Blood	Pre-vaccination	gene403323 (LERFS)	-4.82821	-0.969725	0.34196	0.999613	-0.950299
RNAseq	Whole Blood	Pre-vaccination	gene3949 (LDLR)	4.62875	0.973223	0.342041	0.999613	0.95014
RNAseq	Whole Blood	Pre-vaccination	gene84376 (HOOK3)	2.4025	0.971175	0.342107	0.999613	0.950011
RNAseq	Whole Blood	Pre-vaccination	gene9784 (SNX17)	3.50953	0.969188	0.342136	0.999613	0.949953
RNAseq	Whole Blood	Pre-vaccination	gene94274 (PPP1R14A)	4.41857	0.97072	0.342176	0.999613	0.949874
RNAseq	Whole Blood	Pre-vaccination	gene80148 (SLC66A2)	3.88691	0.97224	0.34228	0.999613	0.949669
RNAseq	Whole Blood	Pre-vaccination	gene64928 (MRPL14)	-3.19687	-0.970471	0.342343	0.999613	-0.949546
RNAseq	Whole Blood	Pre-vaccination	gene101060226 (NBPF19)	-4.5714	-0.968549	0.342403	0.999613	-0.949428
RNAseq	Whole Blood	Pre-vaccination	gene221656 (KDM1B)	2.90487	0.972132	0.342441	0.999613	0.949354
RNAseq	Whole Blood	Pre-vaccination	gene283991 (UBALD2)	-3.09679	-0.969566	0.342536	0.999613	-0.949166
RNAseq	Whole Blood	Pre-vaccination	gene7697 (ZNF138)	-3.70801	-0.969384	0.342548	0.999613	-0.949143
RNAseq	Whole Blood	Pre-vaccination	gene11176 (BAZ2A)	-3.37777	-0.970587	0.342613	0.999613	-0.949015
RNAseq	Whole Blood	Pre-vaccination	gene10252 (SPRY1)	-3.96821	-0.968021	0.34269	0.999613	-0.948863
RNAseq	Whole Blood	Pre-vaccination	gene57565 (KLHL14)	-4.03214	-0.968508	0.342714	0.999613	-0.948817
RNAseq	Whole Blood	Pre-vaccination	gene2683 (B4GALT1)	4.89289	0.967728	0.342992	0.999613	0.948269
RNAseq	Whole Blood	Pre-vaccination	gene4311 (MME)	-3.03587	-0.970833	0.343054	0.999613	-0.948149
RNAseq	Whole Blood	Pre-vaccination	gene9818 (NUP58)	2.44542	0.967095	0.343202	0.999613	0.947858
RNAseq	Whole Blood	Pre-vaccination	gene105374860 (NA)	-4.08834	-0.97238	0.343231	0.999613	-0.9478
RNAseq	Whole Blood	Pre-vaccination	gene2734 (GLG1)	2.52191	0.967572	0.343249	0.999613	0.947764
RNAseq	Whole Blood	Pre-vaccination	gene6138 (RPL15)	2.17752	0.968839	0.343252	0.999613	0.947759
RNAseq	Whole Blood	Pre-vaccination	gene2309 (FOXO3)	-2.803	-0.966851	0.343541	0.999613	-0.947192
RNAseq	Whole Blood	Pre-vaccination	gene5579 (PRKCB)	-3.96388	-0.966935	0.343615	0.999613	-0.947047
RNAseq	Whole Blood	Pre-vaccination	gene144402 (CPNE8)	3.73081	0.970581	0.34364	0.999613	0.946997
RNAseq	Whole Blood	Pre-vaccination	gene23122 (CLASP2)	2.56716	0.967936	0.343729	0.999613	0.946823
RNAseq	Whole Blood	Pre-vaccination	gene9937 (DCLRE1A)	2.64098	0.971535	0.343825	0.999613	0.946635
RNAseq	Whole Blood	Pre-vaccination	gene25956 (SEC31B)	3.36001	0.966813	0.343863	0.999613	0.94656
RNAseq	Whole Blood	Pre-vaccination	gene57514 (ARHGAP31)	4.36449	0.968214	0.344067	0.999613	0.946161
RNAseq	Whole Blood	Pre-vaccination	gene84861 (KLHL22)	3.08498	0.965003	0.344132	0.999613	0.946033
RNAseq	Whole Blood	Pre-vaccination	gene2495 (FTH1)	-3.01662	-0.966592	0.344143	0.999613	-0.946012
RNAseq	Whole Blood	Pre-vaccination	gene113 (ADCY7)	3.9363	0.965141	0.344196	0.999613	0.945906
RNAseq	Whole Blood	Pre-vaccination	gene654231 (OCM)	4.42203	0.964001	0.344357	0.999613	0.945591
RNAseq	Whole Blood	Pre-vaccination	gene5580 (PRKCD)	-2.81053	-0.96737	0.344692	0.999613	-0.944936
RNAseq	Whole Blood	Pre-vaccination	gene8676 (STX11)	-2.99716	-0.968294	0.344748	0.999613	-0.944825
RNAseq	Whole Blood	Pre-vaccination	gene6230 (RPS25)	2.90972	0.964277	0.344753	0.999613	0.944816
RNAseq	Whole Blood	Pre-vaccination	gene8237 (USP11)	-1.99688	-0.964398	0.344821	0.999613	-0.944682
RNAseq	Whole Blood	Pre-vaccination	gene135293 (PM20D2)	-2.86934	-0.969599	0.34489	0.999613	-0.944547
RNAseq	Whole Blood	Pre-vaccination	gene6668 (SP2)	3.77801	0.970032	0.345164	0.999613	0.944012
RNAseq	Whole Blood	Pre-vaccination	gene51339 (DACT1)	3.49321	0.962382	0.345208	0.999613	0.943925
RNAseq	Whole Blood	Pre-vaccination	gene11214 (AKAP13)	-3.39676	-0.964079	0.345244	0.999613	-0.943855
RNAseq	Whole Blood	Pre-vaccination	gene93129 (ORAI3)	3.82473	0.965072	0.345323	0.999613	0.9437
RNAseq	Whole Blood	Pre-vaccination	gene346007 (EYS)	2.97883	0.967648	0.345476	0.999613	0.9434
RNAseq	Whole Blood	Pre-vaccination	gene51364 (ZMYND10)	-3.39981	-0.965333	0.345497	0.999613	-0.943361
RNAseq	Whole Blood	Pre-vaccination	gene9848 (MFAP3L)	3.06445	0.963511	0.345676	0.999613	0.94301
RNAseq	Whole Blood	Pre-vaccination	gene56603 (CYP26B1)	-5.22642	-0.960157	0.345692	0.999613	-0.942978
RNAseq	Whole Blood	Pre-vaccination	gene8334 (H2AC6)	-2.62839	-0.964597	0.345969	0.999613	-0.942436
RNAseq	Whole Blood	Pre-vaccination	gene92154 (MTSS2)	4.1773	0.961715	0.345985	0.999613	0.942406
RNAseq	Whole Blood	Pre-vaccination	gene25861 (WHRN)	-5.10677	-0.959968	0.346121	0.999613	-0.942139
RNAseq	Whole Blood	Pre-vaccination	gene3716 (JAK1)	3.22692	0.961508	0.346383	0.999613	0.941628
RNAseq	Whole Blood	Pre-vaccination	gene10800 (CYSLTR1)	3.0643	0.961789	0.346529	0.999613	0.941343
RNAseq	Whole Blood	Pre-vaccination	gene1832 (DSP)	4.442	0.954857	0.346578	0.999613	0.941248
RNAseq	Whole Blood	Pre-vaccination	gene2796 (GNRH1)	3.31903	0.964649	0.346578	0.999613	0.941248
RNAseq	Whole Blood	Pre-vaccination	gene23469 (PHF3)	-2.6286	-0.960836	0.346608	0.999613	-0.941189
RNAseq	Whole Blood	Pre-vaccination	gene55651 (NHP2)	3.2259	0.960962	0.346666	0.999613	0.941077
RNAseq	Whole Blood	Pre-vaccination	gene84937 (ZNRF1)	4.75322	0.963002	0.346762	0.999613	0.940888
RNAseq	Whole Blood	Pre-vaccination	gene1595 (CYP51A1)	3.20059	0.962381	0.346853	0.999613	0.940711
RNAseq	Whole Blood	Pre-vaccination	gene282969 (FUOM)	3.95623	0.95927	0.346948	0.999613	0.940525
RNAseq	Whole Blood	Pre-vaccination	gene5922 (RASA2)	-2.49418	-0.961416	0.346978	0.999613	-0.940467
RNAseq	Whole Blood	Pre-vaccination	gene824 (CAPN2)	2.58582	0.960004	0.346987	0.999613	0.94045
RNAseq	Whole Blood	Pre-vaccination	gene427 (ASAH1)	4.52754	0.95879	0.347142	0.999613	0.940147
RNAseq	Whole Blood	Pre-vaccination	gene100131176 (WDR86-AS1)	4.42836	0.958702	0.347288	0.999613	0.939863
RNAseq	Whole Blood	Pre-vaccination	gene374383 (NCR3LG1)	3.18724	0.960678	0.347307	0.999613	0.939826
RNAseq	Whole Blood	Pre-vaccination	gene8766 (RAB11A)	4.22795	0.959739	0.347375	0.999613	0.939693
RNAseq	Whole Blood	Pre-vaccination	gene28465 (IGHV1-46)	-4.20673	-0.961495	0.347552	0.999613	-0.939347
RNAseq	Whole Blood	Pre-vaccination	gene100129196 (MATN1-AS1)	3.06403	0.957913	0.347554	0.999613	0.939344
RNAseq	Whole Blood	Pre-vaccination	gene22838 (RNF44)	-3.67801	-0.96095	0.3476	0.999613	-0.939256
RNAseq	Whole Blood	Pre-vaccination	gene11238 (CA5B)	-2.20983	-0.958076	0.347671	0.999613	-0.939116
RNAseq	Whole Blood	Pre-vaccination	gene29920 (PYCR2)	3.72488	0.956917	0.347709	0.999613	0.939043
RNAseq	Whole Blood	Pre-vaccination	gene23127 (COLGALT2)	5.03177	0.95832	0.347929	0.999613	0.938614
RNAseq	Whole Blood	Pre-vaccination	gene4565 (TRNI)	5.42481	0.956771	0.347963	0.999613	0.938548
RNAseq	Whole Blood	Pre-vaccination	gene203228 (C9orf72)	-3.57117	-0.958022	0.348249	0.999613	-0.937991
RNAseq	Whole Blood	Pre-vaccination	gene5366 (PMAIP1)	3.37026	0.961011	0.348395	0.999613	0.937708
RNAseq	Whole Blood	Pre-vaccination	gene90853 (SPOCD1)	-4.22635	-0.959712	0.348406	0.999613	-0.937686
RNAseq	Whole Blood	Pre-vaccination	gene25981 (DNAH1)	2.60958	0.95756	0.348461	0.999613	0.937578
RNAseq	Whole Blood	Pre-vaccination	gene57623 (ZFAT)	4.27693	0.959195	0.348554	0.999613	0.937397
RNAseq	Whole Blood	Pre-vaccination	gene93974 (ATP5IF1)	-2.75994	-0.9595	0.349031	0.999613	-0.93647
RNAseq	Whole Blood	Pre-vaccination	gene100131827 (ZNF717)	3.0383	0.954766	0.349242	0.999613	0.93606
RNAseq	Whole Blood	Pre-vaccination	gene101928378 (PTOV1-AS2)	-3.03401	-0.954397	0.349249	0.999613	-0.936048
RNAseq	Whole Blood	Pre-vaccination	gene27030 (MLH3)	2.97828	0.955287	0.349282	0.999613	0.935984
RNAseq	Whole Blood	Pre-vaccination	gene100129550 (LINC02035)	4.26391	0.955349	0.349595	0.999613	0.935374
RNAseq	Whole Blood	Pre-vaccination	gene79090 (TRAPPC6A)	-2.40004	-0.958934	0.349827	0.999613	-0.934925
RNAseq	Whole Blood	Pre-vaccination	gene9026 (HIP1R)	-3.00243	-0.953481	0.349855	0.999613	-0.934871
RNAseq	Whole Blood	Pre-vaccination	gene4149 (MAX)	4.57002	0.953725	0.349865	0.999613	0.934852
RNAseq	Whole Blood	Pre-vaccination	gene1725 (DHPS)	2.65825	0.956772	0.349889	0.999613	0.934805
RNAseq	Whole Blood	Pre-vaccination	gene2874 (GPS2)	2.54314	0.954775	0.349968	0.999613	0.934651
RNAseq	Whole Blood	Pre-vaccination	gene133308 (SLC9B2)	2.80341	0.957334	0.350067	0.999613	0.934459
RNAseq	Whole Blood	Pre-vaccination	gene55683 (KANSL3)	2.83479	0.955022	0.350415	0.999613	0.933785
RNAseq	Whole Blood	Pre-vaccination	gene100528016 (TMX2-CTNND1)	4.37225	0.952699	0.35044	0.999613	0.933736
RNAseq	Whole Blood	Pre-vaccination	gene27245 (AHDC1)	-2.9301	-0.952836	0.35057	0.999613	-0.933483
RNAseq	Whole Blood	Pre-vaccination	gene5971 (RELB)	-4.58385	-0.953281	0.350584	0.999613	-0.933456
RNAseq	Whole Blood	Pre-vaccination	gene57617 (VPS18)	3.96188	0.952708	0.350587	0.999613	0.933452
RNAseq	Whole Blood	Pre-vaccination	gene63897 (HEATR6)	3.80556	0.951959	0.350679	0.999613	0.933272
RNAseq	Whole Blood	Pre-vaccination	gene149371 (EXOC8)	2.28619	0.953266	0.350821	0.999613	0.932999
RNAseq	Whole Blood	Pre-vaccination	gene96597 (TBC1D27P)	-5.21712	-0.951879	0.350848	0.999613	-0.932945
RNAseq	Whole Blood	Pre-vaccination	gene55233 (MOB1A)	-1.87973	-0.95228	0.350883	0.999613	-0.932878
RNAseq	Whole Blood	Pre-vaccination	gene23013 (SPEN)	3.10781	0.954079	0.350996	0.999613	0.93266
RNAseq	Whole Blood	Pre-vaccination	gene115098 (CCDC124)	3.09698	0.95306	0.351106	0.999613	0.932447
RNAseq	Whole Blood	Pre-vaccination	gene23029 (RBM34)	2.30333	0.956174	0.351123	0.999613	0.932413
RNAseq	Whole Blood	Pre-vaccination	gene55799 (CACNA2D3)	4.54251	0.95194	0.351147	0.999613	0.932366
RNAseq	Whole Blood	Pre-vaccination	gene11112 (HIBADH)	3.31778	0.953186	0.351177	0.999613	0.932308
RNAseq	Whole Blood	Pre-vaccination	gene8462 (KLF11)	-3.20257	-0.951834	0.35129	0.999613	-0.93209
RNAseq	Whole Blood	Pre-vaccination	gene64328 (XPO4)	1.5263	0.9632	0.351303	0.999613	0.932064
RNAseq	Whole Blood	Pre-vaccination	gene132158 (GLYCTK)	3.67768	0.95114	0.351321	0.999613	0.93203
RNAseq	Whole Blood	Pre-vaccination	gene91754 (NEK9)	2.77567	0.952246	0.351359	0.999613	0.931957
RNAseq	Whole Blood	Pre-vaccination	gene730268 (LOC730268)	-4.70629	-0.950648	0.351556	0.999613	-0.931576
RNAseq	Whole Blood	Pre-vaccination	gene9231 (DLG5)	4.80316	0.95494	0.351564	0.999613	0.93156
RNAseq	Whole Blood	Pre-vaccination	gene4792 (NFKBIA)	-4.08077	-0.950313	0.351746	0.999613	-0.931207
RNAseq	Whole Blood	Pre-vaccination	gene7905 (REEP5)	3.21286	0.951842	0.351792	0.999613	0.931119
RNAseq	Whole Blood	Pre-vaccination	gene100996567 (ANTXRLP1)	-2.75012	-0.946098	0.352212	0.999613	-0.930307
RNAseq	Whole Blood	Pre-vaccination	gene101928150 (LINC02648)	-3.30839	-0.948781	0.352234	0.999613	-0.930265
RNAseq	Whole Blood	Pre-vaccination	gene145482 (PTGR2)	4.51448	0.948736	0.352269	0.999613	0.930197
RNAseq	Whole Blood	Pre-vaccination	gene57654 (UVSSA)	3.95155	0.948716	0.352406	0.999613	0.929932
RNAseq	Whole Blood	Pre-vaccination	gene116988 (AGAP3)	-4.02643	-0.951238	0.352416	0.999613	-0.929914
RNAseq	Whole Blood	Pre-vaccination	gene154810 (AMOTL1)	-3.94629	-0.953834	0.352938	0.999613	-0.928905
RNAseq	Whole Blood	Pre-vaccination	gene1519 (CTSO)	3.26015	0.951166	0.352964	0.999613	0.928856
RNAseq	Whole Blood	Pre-vaccination	gene1823 (DSC1)	4.18162	0.94633	0.352967	0.999613	0.928849
RNAseq	Whole Blood	Pre-vaccination	gene199786 (NIBAN3)	-4.25177	-0.947139	0.352996	0.999613	-0.928794
RNAseq	Whole Blood	Pre-vaccination	gene63929 (XPNPEP3)	3.27352	0.948222	0.353086	0.999613	0.928621
RNAseq	Whole Blood	Pre-vaccination	gene421 (ARVCF)	4.25001	0.947206	0.353131	0.999613	0.928534
RNAseq	Whole Blood	Pre-vaccination	gene23085 (ERC1)	3.12389	0.947165	0.353199	0.999613	0.928403
RNAseq	Whole Blood	Pre-vaccination	gene118813 (ZFYVE27)	3.39072	0.950338	0.353293	0.999613	0.928221
RNAseq	Whole Blood	Pre-vaccination	gene728047 (GOLGA8O)	-4.69112	-0.948436	0.353294	0.999613	-0.928219
RNAseq	Whole Blood	Pre-vaccination	gene83891 (SNX25)	-3.31492	-0.94748	0.353367	0.999613	-0.928078
RNAseq	Whole Blood	Pre-vaccination	gene161253 (REM2)	-3.19096	-0.945684	0.353522	0.999613	-0.92778
RNAseq	Whole Blood	Pre-vaccination	gene5064 (PALM)	-4.13998	-0.947733	0.353538	0.999613	-0.927749
RNAseq	Whole Blood	Pre-vaccination	gene221692 (PHACTR1)	4.00377	0.945111	0.353659	0.999613	0.927515
RNAseq	Whole Blood	Pre-vaccination	gene11079 (RER1)	-3.67564	-0.951431	0.353698	0.999613	-0.927441
RNAseq	Whole Blood	Pre-vaccination	gene79134 (TMEM185B)	-4.29106	-0.947719	0.353855	0.999613	-0.927137
RNAseq	Whole Blood	Pre-vaccination	gene401562 (LCNL1)	4.46273	0.948508	0.354021	0.999613	0.926819
RNAseq	Whole Blood	Pre-vaccination	gene57615 (ZNF492)	-4.10364	-0.946897	0.354218	0.999613	-0.926438
RNAseq	Whole Blood	Pre-vaccination	gene7403 (KDM6A)	1.49918	0.942573	0.354261	0.999613	0.926356
RNAseq	Whole Blood	Pre-vaccination	gene605 (BCL7A)	-3.69342	-0.944683	0.354328	0.999613	-0.926227
RNAseq	Whole Blood	Pre-vaccination	gene102724594 (U2AF1L5)	-3.90913	-0.949039	0.3545	0.999613	-0.925896
RNAseq	Whole Blood	Pre-vaccination	gene8476 (CDC42BPA)	4.26287	0.946272	0.354549	0.999613	0.925801
RNAseq	Whole Blood	Pre-vaccination	gene8566 (PDXK)	4.07886	0.944403	0.354599	0.999613	0.925706
RNAseq	Whole Blood	Pre-vaccination	gene89782 (LMLN)	-2.93602	-0.944964	0.354846	0.999613	-0.92523
RNAseq	Whole Blood	Pre-vaccination	gene29946 (SERTAD3)	4.17096	0.943526	0.354895	0.999613	0.925137
RNAseq	Whole Blood	Pre-vaccination	gene26984 (SEC22A)	2.31951	0.93277	0.355016	0.999613	0.924904
RNAseq	Whole Blood	Pre-vaccination	gene28584 (TRBV10-2)	4.17003	0.944797	0.355048	0.999613	0.924842
RNAseq	Whole Blood	Pre-vaccination	gene100506779 (TSPOAP1-AS1)	-3.59254	-0.942767	0.355049	0.999613	-0.92484
RNAseq	Whole Blood	Pre-vaccination	gene1669 (DEFA4)	-4.4407	-0.941959	0.355079	0.999613	-0.924783
RNAseq	Whole Blood	Pre-vaccination	gene5028 (P2RY1)	4.44396	0.945694	0.355111	0.999613	0.924722
RNAseq	Whole Blood	Pre-vaccination	gene171558 (PTCRA)	3.61888	0.944935	0.355111	0.999613	0.924722
RNAseq	Whole Blood	Pre-vaccination	gene9462 (RASAL2)	4.48798	0.947668	0.355116	0.999613	0.924712
RNAseq	Whole Blood	Pre-vaccination	gene4343 (MOV10)	-3.82442	-0.943628	0.35528	0.999613	-0.924396
RNAseq	Whole Blood	Pre-vaccination	gene51326 (ARL17A)	3.71532	0.94527	0.355443	0.999613	0.924083
RNAseq	Whole Blood	Pre-vaccination	gene105372267 (LINC01862)	-4.4028	-0.942071	0.355472	0.999613	-0.924028
RNAseq	Whole Blood	Pre-vaccination	gene28802 (IGLV3-12)	4.77042	0.939571	0.355557	0.999613	0.923865
RNAseq	Whole Blood	Pre-vaccination	gene100528021 (ST20-MTHFS)	3.7788	0.941413	0.355627	0.999613	0.92373
RNAseq	Whole Blood	Pre-vaccination	gene57532 (NUFIP2)	-2.13231	-0.94363	0.355749	0.999613	-0.923495
RNAseq	Whole Blood	Pre-vaccination	gene1235 (CCR6)	-3.95557	-0.941529	0.356048	0.999613	-0.922921
RNAseq	Whole Blood	Pre-vaccination	gene9378 (NRXN1)	-3.83646	-0.941285	0.356111	0.999613	-0.922801
RNAseq	Whole Blood	Pre-vaccination	gene6448 (SGSH)	4.07503	0.942261	0.356236	0.999613	0.922561
RNAseq	Whole Blood	Pre-vaccination	gene54753 (ZNF853)	-2.95095	-0.94205	0.356245	0.999613	-0.922544
RNAseq	Whole Blood	Pre-vaccination	gene79658 (ARHGAP10)	3.35044	0.941538	0.356377	0.999613	0.92229
RNAseq	Whole Blood	Pre-vaccination	gene11043 (MID2)	-3.29773	-0.941914	0.356392	0.999613	-0.922262
RNAseq	Whole Blood	Pre-vaccination	gene11212 (PLPBP)	-2.73419	-0.942726	0.356394	0.999613	-0.922258
RNAseq	Whole Blood	Pre-vaccination	gene5525 (PPP2R5A)	-4.21252	-0.940608	0.356414	0.999613	-0.92222
RNAseq	Whole Blood	Pre-vaccination	gene23089 (PEG10)	-4.38661	-0.941684	0.356607	0.999613	-0.92185
RNAseq	Whole Blood	Pre-vaccination	gene79027 (ZNF655)	2.62012	0.942874	0.356619	0.999613	0.921827
RNAseq	Whole Blood	Pre-vaccination	gene63979 (FIGNL1)	3.34797	0.943614	0.356623	0.999613	0.92182
RNAseq	Whole Blood	Pre-vaccination	gene2623 (GATA1)	2.19661	0.943343	0.356709	0.999613	0.921655
RNAseq	Whole Blood	Pre-vaccination	gene10287 (RGS19)	-2.6834	-0.942429	0.356845	0.999613	-0.921394
RNAseq	Whole Blood	Pre-vaccination	gene100847070 (MIR5196)	-3.92163	-0.938758	0.357117	0.999613	-0.920872
RNAseq	Whole Blood	Pre-vaccination	gene100113393 (SNORD12B)	-3.62527	-0.947737	0.357525	0.999613	-0.920091
RNAseq	Whole Blood	Pre-vaccination	gene115572 (TENT5B)	3.75025	0.939166	0.357579	0.999613	0.919988
RNAseq	Whole Blood	Pre-vaccination	gene79800 (CARF)	2.91512	0.938029	0.357588	0.999613	0.919971
RNAseq	Whole Blood	Pre-vaccination	gene253769 (WDR27)	2.945	0.941615	0.357637	0.999613	0.919877
RNAseq	Whole Blood	Pre-vaccination	gene6874 (TAF4)	4.00187	0.939224	0.357731	0.999613	0.919698
RNAseq	Whole Blood	Pre-vaccination	gene1806 (DPYD)	3.26793	0.938605	0.357753	0.999613	0.919655
RNAseq	Whole Blood	Pre-vaccination	gene7128 (TNFAIP3)	-3.30697	-0.93849	0.357776	0.999613	-0.919611
RNAseq	Whole Blood	Pre-vaccination	gene931 (MS4A1)	-3.95937	-0.937999	0.357886	0.999613	-0.9194
RNAseq	Whole Blood	Pre-vaccination	gene4511 (TRNC)	5.24597	0.937566	0.357951	0.999613	0.919277
RNAseq	Whole Blood	Pre-vaccination	gene4094 (MAF)	-3.96974	-0.938305	0.358091	0.999613	-0.919009
RNAseq	Whole Blood	Pre-vaccination	gene391 (RHOG)	-1.85881	-0.93667	0.358247	0.999613	-0.91871
RNAseq	Whole Blood	Pre-vaccination	gene9940 (DLEC1)	-3.51367	-0.937502	0.358357	0.999613	-0.9185
RNAseq	Whole Blood	Pre-vaccination	gene55858 (TMEM165)	3.41743	0.944048	0.35895	0.999613	0.917369
RNAseq	Whole Blood	Pre-vaccination	gene5212 (VIT)	-4.1676	-0.937361	0.358974	0.999613	-0.917323
RNAseq	Whole Blood	Pre-vaccination	gene3014 (H2AX)	-3.46027	-0.937328	0.359019	0.999613	-0.917236
RNAseq	Whole Blood	Pre-vaccination	gene26232 (FBXO2)	4.57336	0.934605	0.359319	0.999613	0.916663
RNAseq	Whole Blood	Pre-vaccination	gene65250 (CPLANE1)	-2.10228	-0.940282	0.359356	0.999613	-0.916592
RNAseq	Whole Blood	Pre-vaccination	gene27287 (VENTX)	4.14693	0.935694	0.359358	0.999613	0.916589
RNAseq	Whole Blood	Pre-vaccination	gene2923 (PDIA3)	3.01781	0.935437	0.359428	0.999613	0.916455
RNAseq	Whole Blood	Pre-vaccination	gene55967 (NDUFA12)	3.15101	0.935979	0.359451	0.999613	0.916411
RNAseq	Whole Blood	Pre-vaccination	gene6342 (SCP2)	2.62893	0.935613	0.359473	0.999613	0.916369
RNAseq	Whole Blood	Pre-vaccination	gene83940 (TATDN1)	3.38047	0.934716	0.35967	0.999613	0.915994
RNAseq	Whole Blood	Pre-vaccination	gene54910 (SEMA4C)	-2.62314	-0.936347	0.359878	0.999613	-0.915597
RNAseq	Whole Blood	Pre-vaccination	gene2744 (GLS)	-2.32026	-0.93679	0.360212	0.999613	-0.914961
RNAseq	Whole Blood	Pre-vaccination	gene6147 (RPL23A)	-1.76591	-0.938537	0.360244	0.999613	-0.9149
RNAseq	Whole Blood	Pre-vaccination	gene1459 (CSNK2A2)	-2.05731	-0.933916	0.360248	0.999613	-0.914892
RNAseq	Whole Blood	Pre-vaccination	gene100861412 (FSBP)	4.07728	0.933148	0.360409	0.999613	0.914587
RNAseq	Whole Blood	Pre-vaccination	gene913 (CD1E)	3.58698	0.938545	0.360419	0.999613	0.914568
RNAseq	Whole Blood	Pre-vaccination	gene57205 (ATP10D)	2.31996	0.936466	0.360508	0.999613	0.914398
RNAseq	Whole Blood	Pre-vaccination	gene1022 (CDK7)	3.22414	0.922	0.360556	0.999613	0.914307
RNAseq	Whole Blood	Pre-vaccination	gene256236 (NAPSB)	4.55409	0.935268	0.360603	0.999613	0.914216
RNAseq	Whole Blood	Pre-vaccination	gene27434 (POLM)	4.51792	0.931986	0.360655	0.999613	0.914117
RNAseq	Whole Blood	Pre-vaccination	gene29894 (CPSF1)	-4.11842	-0.931388	0.360684	0.999613	-0.914063
RNAseq	Whole Blood	Pre-vaccination	gene23158 (TBC1D9)	3.70051	0.933104	0.360689	0.999613	0.914053
RNAseq	Whole Blood	Pre-vaccination	gene23176 (SEPTIN8)	3.03738	0.935097	0.360707	0.999613	0.914019
RNAseq	Whole Blood	Pre-vaccination	gene6137 (RPL13)	-2.50632	-0.93107	0.36073	0.999613	-0.913975
RNAseq	Whole Blood	Pre-vaccination	gene1874 (E2F4)	2.65366	0.933944	0.360785	0.999613	0.91387
RNAseq	Whole Blood	Pre-vaccination	gene25902 (MTHFD1L)	-3.45826	-0.93168	0.360802	0.999613	-0.913838
RNAseq	Whole Blood	Pre-vaccination	gene973 (CD79A)	-4.02365	-0.929922	0.360813	0.999613	-0.913816
RNAseq	Whole Blood	Pre-vaccination	gene6451 (SH3BGRL)	3.35556	0.93212	0.360865	0.999613	0.913718
RNAseq	Whole Blood	Pre-vaccination	gene79029 (SPATA5L1)	-4.71105	-0.931152	0.360886	0.999613	-0.913678
RNAseq	Whole Blood	Pre-vaccination	gene100534595 (HNRNPUL2-BSCL2)	2.6123	0.932051	0.360969	0.999613	0.913521
RNAseq	Whole Blood	Pre-vaccination	gene677843 (SNORA77)	3.09386	0.921139	0.361001	0.999613	0.913459
RNAseq	Whole Blood	Pre-vaccination	gene83715 (ESPN)	-4.03018	-0.931986	0.361017	0.999613	-0.913428
RNAseq	Whole Blood	Pre-vaccination	gene101929693 (RARA-AS1)	-2.58694	-0.934294	0.361056	0.999613	-0.913355
RNAseq	Whole Blood	Pre-vaccination	gene84914 (ZNF587)	3.30926	0.930912	0.361171	0.999613	0.913137
RNAseq	Whole Blood	Pre-vaccination	gene81671 (VMP1)	-2.4993	-0.932146	0.361249	0.999613	-0.912988
RNAseq	Whole Blood	Pre-vaccination	gene10929 (SRSF8)	2.54511	0.931855	0.361376	0.999613	0.912746
RNAseq	Whole Blood	Pre-vaccination	gene10576 (CCT2)	1.90722	0.932757	0.361431	0.999613	0.912643
RNAseq	Whole Blood	Pre-vaccination	gene375775 (PNPLA7)	-3.56932	-0.929714	0.361676	0.999613	-0.912177
RNAseq	Whole Blood	Pre-vaccination	gene51727 (CMPK1)	-2.52839	-0.931726	0.361792	0.999613	-0.911955
RNAseq	Whole Blood	Pre-vaccination	gene23239 (PHLPP1)	4.0924	0.929443	0.36182	0.999613	0.911903
RNAseq	Whole Blood	Pre-vaccination	gene124976 (SPNS2)	-3.59907	-0.930192	0.361934	0.999613	-0.911686
RNAseq	Whole Blood	Pre-vaccination	gene100188988 (TRH-GTG1-8)	3.61778	0.931617	0.362012	0.999613	0.911537
RNAseq	Whole Blood	Pre-vaccination	gene4298 (MLLT1)	3.35373	0.932165	0.362105	0.999613	0.911361
RNAseq	Whole Blood	Pre-vaccination	gene9681 (DEPDC5)	3.21986	0.930952	0.362202	0.999613	0.911177
RNAseq	Whole Blood	Pre-vaccination	gene28677 (TRAV9-2)	3.51043	0.930638	0.362291	0.999613	0.911008
RNAseq	Whole Blood	Pre-vaccination	gene51573 (GDE1)	3.15295	0.931609	0.362292	0.999613	0.911006
RNAseq	Whole Blood	Pre-vaccination	gene3178 (HNRNPA1)	2.12631	0.929382	0.362455	0.999613	0.910697
RNAseq	Whole Blood	Pre-vaccination	gene1490 (CCN2)	-4.92991	-0.929045	0.362823	0.999613	-0.909999
RNAseq	Whole Blood	Pre-vaccination	gene283989 (TSEN54)	-2.91706	-0.928251	0.363044	0.999613	-0.909581
RNAseq	Whole Blood	Pre-vaccination	gene5193 (PEX12)	-2.75244	-0.928406	0.363928	0.999613	-0.907906
RNAseq	Whole Blood	Pre-vaccination	gene375704 (ENHO)	4.03198	0.929449	0.363934	0.999613	0.907894
RNAseq	Whole Blood	Pre-vaccination	gene85028 (SNHG12)	-2.89199	-0.928678	0.363959	0.999613	-0.907847
RNAseq	Whole Blood	Pre-vaccination	gene4599 (MX1)	5.21698	0.922644	0.363973	0.999613	0.907821
RNAseq	Whole Blood	Pre-vaccination	gene7940 (LST1)	2.4161	0.926319	0.363995	0.999613	0.90778
RNAseq	Whole Blood	Pre-vaccination	gene10694 (CCT8)	3.72013	0.924337	0.364217	0.999613	0.90736
RNAseq	Whole Blood	Pre-vaccination	gene5984 (RFC4)	-2.77827	-0.929737	0.364222	0.999613	-0.907349
RNAseq	Whole Blood	Pre-vaccination	gene10276 (NET1)	3.8619	0.925445	0.364234	0.999613	0.907327
RNAseq	Whole Blood	Pre-vaccination	gene28941 (IGKV1-9)	-3.79595	-0.926101	0.364249	0.999613	-0.907299
RNAseq	Whole Blood	Pre-vaccination	gene23334 (SZT2)	2.65771	0.925325	0.364255	0.999613	0.907288
RNAseq	Whole Blood	Pre-vaccination	gene8790 (FPGT)	3.27202	0.927838	0.364338	0.999613	0.907131
RNAseq	Whole Blood	Pre-vaccination	gene29110 (TBK1)	-3.35937	-0.927828	0.364369	0.999613	-0.907071
RNAseq	Whole Blood	Pre-vaccination	gene1284 (COL4A2)	3.76484	0.925625	0.364486	0.999613	0.90685
RNAseq	Whole Blood	Pre-vaccination	gene6605 (SMARCE1)	2.47514	0.92565	0.364494	0.999613	0.906834
RNAseq	Whole Blood	Pre-vaccination	gene22993 (HMGXB3)	2.22257	0.92451	0.364625	0.999613	0.906588
RNAseq	Whole Blood	Pre-vaccination	gene483 (ATP1B3)	-2.67042	-0.925035	0.364747	0.999613	-0.906356
RNAseq	Whole Blood	Pre-vaccination	gene105375057 (NA)	4.69019	0.920262	0.364783	0.999613	0.906289
RNAseq	Whole Blood	Pre-vaccination	gene6541 (SLC7A1)	2.42454	0.925005	0.364828	0.999613	0.906204
RNAseq	Whole Blood	Pre-vaccination	gene9902 (MRC2)	3.49088	0.926414	0.364899	0.999613	0.90607
RNAseq	Whole Blood	Pre-vaccination	gene578 (BAK1)	4.32363	0.927002	0.365088	0.999613	0.905712
RNAseq	Whole Blood	Pre-vaccination	gene100499483 (CCDC180)	3.00049	0.92289	0.365202	0.999613	0.905498
RNAseq	Whole Blood	Pre-vaccination	gene114793 (FMNL2)	3.85937	0.926211	0.36531	0.999613	0.905294
RNAseq	Whole Blood	Pre-vaccination	gene4221 (MEN1)	-2.05367	-0.925736	0.365408	0.999613	-0.905108
RNAseq	Whole Blood	Pre-vaccination	gene1366 (CLDN7)	4.35866	0.921681	0.365435	0.999613	0.905057
RNAseq	Whole Blood	Pre-vaccination	gene4810 (NHS)	4.02545	0.921657	0.365474	0.999613	0.904983
RNAseq	Whole Blood	Pre-vaccination	gene2534 (FYN)	2.11394	0.922615	0.365781	0.999613	0.904404
RNAseq	Whole Blood	Pre-vaccination	gene22982 (DIP2C)	-3.81362	-0.921933	0.365939	0.999613	-0.904106
RNAseq	Whole Blood	Pre-vaccination	gene388753 (COA6)	4.19073	0.921361	0.365985	0.999613	0.90402
RNAseq	Whole Blood	Pre-vaccination	gene2140 (EYA3)	-4.31369	-0.926532	0.365986	0.999613	-0.904017
RNAseq	Whole Blood	Pre-vaccination	gene26751 (SH3YL1)	4.50432	0.919649	0.366017	0.999613	0.90396
RNAseq	Whole Blood	Pre-vaccination	gene146198 (ZFP90)	2.96545	0.921071	0.366114	0.999613	0.903775
RNAseq	Whole Blood	Pre-vaccination	gene4697 (NDUFA4)	2.93023	0.922506	0.36626	0.999613	0.903501
RNAseq	Whole Blood	Pre-vaccination	gene65061 (CDK15)	4.65003	0.921317	0.3665	0.999613	0.903049
RNAseq	Whole Blood	Pre-vaccination	gene3911 (LAMA5)	4.49191	0.920827	0.366513	0.999613	0.903023
RNAseq	Whole Blood	Pre-vaccination	gene79042 (TSEN34)	-3.01047	-0.920786	0.366603	0.999613	-0.902854
RNAseq	Whole Blood	Pre-vaccination	gene6124 (RPL4)	1.93742	0.920525	0.366624	0.999613	0.902815
RNAseq	Whole Blood	Pre-vaccination	gene221472 (FGD2)	4.16217	0.919941	0.366758	0.999613	0.902564
RNAseq	Whole Blood	Pre-vaccination	gene143570 (XRRA1)	4.33695	0.919698	0.366759	0.999613	0.90256
RNAseq	Whole Blood	Pre-vaccination	gene246721 (POLR2J2)	4.4905	0.916262	0.3668	0.999613	0.902484
RNAseq	Whole Blood	Pre-vaccination	gene165530 (CLEC4F)	4.99341	0.917965	0.367001	0.999613	0.902105
RNAseq	Whole Blood	Pre-vaccination	gene79969 (ATAT1)	3.31452	0.919926	0.367045	0.999613	0.902023
RNAseq	Whole Blood	Pre-vaccination	gene28526 (TRDC)	3.36157	0.921957	0.367069	0.999613	0.901978
RNAseq	Whole Blood	Pre-vaccination	gene25915 (NDUFAF3)	3.59094	0.923555	0.367078	0.999613	0.90196
RNAseq	Whole Blood	Pre-vaccination	gene6929 (TCF3)	-3.0382	-0.918994	0.367081	0.999613	-0.901954
RNAseq	Whole Blood	Pre-vaccination	gene28560 (TRBV27)	-3.76603	-0.919559	0.367142	0.999613	-0.90184
RNAseq	Whole Blood	Pre-vaccination	gene4060 (LUM)	-4.28812	-0.92101	0.367161	0.999613	-0.901804
RNAseq	Whole Blood	Pre-vaccination	gene55646 (LYAR)	3.4619	0.919223	0.367179	0.999613	0.901771
RNAseq	Whole Blood	Pre-vaccination	gene2059 (EPS8)	3.8024	0.920255	0.367272	0.999613	0.901595
RNAseq	Whole Blood	Pre-vaccination	gene55039 (TRMT12)	4.55955	0.918438	0.367363	0.999613	0.901424
RNAseq	Whole Blood	Pre-vaccination	gene221 (ALDH3B1)	3.82483	0.918639	0.367831	0.999613	0.900544
RNAseq	Whole Blood	Pre-vaccination	gene7541 (ZBTB14)	1.40758	0.907987	0.367847	0.999613	0.900514
RNAseq	Whole Blood	Pre-vaccination	gene80154 (GOLGA2P10)	-5.09647	-0.917474	0.36802	0.999613	-0.900188
RNAseq	Whole Blood	Pre-vaccination	gene6817 (SULT1A1)	4.62385	0.915261	0.368041	0.999613	0.900148
RNAseq	Whole Blood	Pre-vaccination	gene23495 (TNFRSF13B)	-4.26416	-0.917194	0.36809	0.999613	-0.900057
RNAseq	Whole Blood	Pre-vaccination	gene2113 (ETS1)	-1.93978	-0.918408	0.368128	0.999613	-0.899985
RNAseq	Whole Blood	Pre-vaccination	gene23170 (TTLL12)	4.04244	0.918506	0.368211	0.999613	0.89983
RNAseq	Whole Blood	Pre-vaccination	gene203 (AK1)	2.73393	0.919425	0.368232	0.999613	0.89979
RNAseq	Whole Blood	Pre-vaccination	gene643332 (ECRP)	4.19187	0.917152	0.368403	0.999613	0.899469
RNAseq	Whole Blood	Pre-vaccination	gene26511 (CHIC2)	-4.10886	-0.918434	0.368544	0.999613	-0.899204
RNAseq	Whole Blood	Pre-vaccination	gene11000 (SLC27A3)	-3.70293	-0.917865	0.368552	0.999613	-0.899188
RNAseq	Whole Blood	Pre-vaccination	gene653677 (SEC1P)	4.40528	0.916641	0.368576	0.999613	0.899143
RNAseq	Whole Blood	Pre-vaccination	gene55911 (APOBR)	-2.75532	-0.918218	0.368583	0.999613	-0.899132
RNAseq	Whole Blood	Pre-vaccination	gene100533181 (FXYD6-FXYD2)	4.5806	0.916584	0.36862	0.999613	0.899061
RNAseq	Whole Blood	Pre-vaccination	gene79689 (STEAP4)	-3.04589	-0.918835	0.368678	0.999613	-0.898953
RNAseq	Whole Blood	Pre-vaccination	gene2775 (GNAO1)	-4.74515	-0.916313	0.368733	0.999613	-0.898849
RNAseq	Whole Blood	Pre-vaccination	gene23042 (PDXDC1)	3.03861	0.920685	0.368751	0.999613	0.898815
RNAseq	Whole Blood	Pre-vaccination	gene144203 (OVOS2)	4.59274	0.917255	0.3688	0.999613	0.898724
RNAseq	Whole Blood	Pre-vaccination	gene51321 (AMZ2)	-3.0869	-0.916757	0.368867	0.999613	-0.898598
RNAseq	Whole Blood	Pre-vaccination	gene57648 (KIAA1522)	3.99354	0.917871	0.368923	0.999613	0.898493
RNAseq	Whole Blood	Pre-vaccination	gene80213 (TM2D3)	-3.63784	-0.919387	0.369041	0.999613	-0.89827
RNAseq	Whole Blood	Pre-vaccination	gene9391 (CIAO1)	2.42455	0.918187	0.369119	0.999613	0.898125
RNAseq	Whole Blood	Pre-vaccination	gene55824 (PAG1)	-3.63703	-0.916135	0.369149	0.999613	-0.898069
RNAseq	Whole Blood	Pre-vaccination	gene100049716 (NINJ2-AS1)	-4.567	-0.914769	0.369419	0.999613	-0.897563
RNAseq	Whole Blood	Pre-vaccination	gene55384 (MEG3)	4.31442	0.914431	0.369419	0.999613	0.897562
RNAseq	Whole Blood	Pre-vaccination	gene101410538 (MMP24OS)	-2.89473	-0.919651	0.369556	0.999613	-0.897305
RNAseq	Whole Blood	Pre-vaccination	gene200316 (APOBEC3F)	-3.31206	-0.915526	0.369619	0.999613	-0.897188
RNAseq	Whole Blood	Pre-vaccination	gene22872 (SEC31A)	2.76446	0.915404	0.369724	0.999613	0.89699
RNAseq	Whole Blood	Pre-vaccination	gene54994 (GID8)	3.06301	0.915619	0.369848	0.999613	0.896758
RNAseq	Whole Blood	Pre-vaccination	gene22861 (NLRP1)	3.17802	0.915376	0.369954	0.999613	0.896559
RNAseq	Whole Blood	Pre-vaccination	gene5266 (PI3)	-4.3873	-0.914228	0.370031	0.999613	-0.896415
RNAseq	Whole Blood	Pre-vaccination	gene8667 (EIF3H)	2.43434	0.913715	0.370093	0.999613	0.896298
RNAseq	Whole Blood	Pre-vaccination	gene79047 (KCTD15)	4.44713	0.916842	0.370131	0.999613	0.896228
RNAseq	Whole Blood	Pre-vaccination	gene55851 (PSENEN)	-2.09474	-0.918076	0.370149	0.999613	-0.896195
RNAseq	Whole Blood	Pre-vaccination	gene29968 (PSAT1)	-2.99705	-0.913943	0.370162	0.999613	-0.89617
RNAseq	Whole Blood	Pre-vaccination	gene4069 (LYZ)	3.69038	0.913391	0.370177	0.999613	0.896142
RNAseq	Whole Blood	Pre-vaccination	gene284415 (VSTM1)	5.05608	0.911702	0.370436	0.999613	0.895656
RNAseq	Whole Blood	Pre-vaccination	gene284440 (LINC00663)	-3.48718	-0.913538	0.370442	0.999613	-0.895646
RNAseq	Whole Blood	Pre-vaccination	gene57176 (VARS2)	-3.63001	-0.911496	0.370532	0.999613	-0.895477
RNAseq	Whole Blood	Pre-vaccination	gene10928 (RALBP1)	-3.53926	-0.914244	0.370571	0.999613	-0.895404
RNAseq	Whole Blood	Pre-vaccination	gene51125 (GOLGA7)	-4.29629	-0.914319	0.370621	0.999613	-0.89531
RNAseq	Whole Blood	Pre-vaccination	gene390963 (ZNF818P)	4.3547	0.911928	0.370697	0.999613	0.895169
RNAseq	Whole Blood	Pre-vaccination	gene22809 (ATF5)	3.78256	0.912405	0.370822	0.999613	0.894934
RNAseq	Whole Blood	Pre-vaccination	gene53347 (UBASH3A)	-2.82696	-0.912707	0.370837	0.999613	-0.894907
RNAseq	Whole Blood	Pre-vaccination	gene124245 (ZC3H18)	-3.52405	-0.913218	0.370865	0.999613	-0.894854
RNAseq	Whole Blood	Pre-vaccination	gene1052 (CEBPD)	-3.54286	-0.913365	0.370892	0.999613	-0.894804
RNAseq	Whole Blood	Pre-vaccination	gene3386 (ICAM4)	4.38289	0.912143	0.370941	0.999613	0.894712
RNAseq	Whole Blood	Pre-vaccination	gene9437 (NCR1)	4.44819	0.914246	0.371057	0.999613	0.894496
RNAseq	Whole Blood	Pre-vaccination	gene57507 (ZNF608)	-4.51688	-0.911817	0.371077	0.999613	-0.894457
RNAseq	Whole Blood	Pre-vaccination	gene64499 (TPSB2)	4.96345	0.911244	0.371194	0.999613	0.894239
RNAseq	Whole Blood	Pre-vaccination	gene10411 (RAPGEF3)	-4.58689	-0.91231	0.371447	0.999613	-0.893766
RNAseq	Whole Blood	Pre-vaccination	gene6334 (SCN8A)	-4.0489	-0.91476	0.371533	0.999613	-0.893605
RNAseq	Whole Blood	Pre-vaccination	gene387 (RHOA)	3.4157	0.910987	0.371541	0.999613	0.893591
RNAseq	Whole Blood	Pre-vaccination	gene26097 (CHTOP)	3.11181	0.911866	0.371722	0.999613	0.893253
RNAseq	Whole Blood	Pre-vaccination	gene5962 (RDX)	-2.79515	-0.911683	0.371887	0.999613	-0.892943
RNAseq	Whole Blood	Pre-vaccination	gene6272 (SORT1)	3.83468	0.91096	0.371898	0.999613	0.892924
RNAseq	Whole Blood	Pre-vaccination	gene54210 (TREM1)	-3.43033	-0.91061	0.37211	0.999613	-0.892529
RNAseq	Whole Blood	Pre-vaccination	gene7327 (UBE2G2)	2.09631	0.912972	0.372154	0.999613	0.892446
RNAseq	Whole Blood	Pre-vaccination	gene10528 (NOP56)	-2.00153	-0.912737	0.372209	0.999613	-0.892342
RNAseq	Whole Blood	Pre-vaccination	gene55205 (ZNF532)	3.4027	0.911306	0.372237	0.999613	0.892291
RNAseq	Whole Blood	Pre-vaccination	gene28946 (IGKJ5)	-3.49967	-0.9094	0.372539	0.999613	-0.891728
RNAseq	Whole Blood	Pre-vaccination	gene23429 (RYBP)	-2.63994	-0.913517	0.372769	0.999613	-0.891298
RNAseq	Whole Blood	Pre-vaccination	gene29028 (ATAD2)	2.00455	0.917822	0.372846	0.999613	0.891155
RNAseq	Whole Blood	Pre-vaccination	gene9683 (N4BP1)	-2.88114	-0.910061	0.372999	0.999613	-0.89087
RNAseq	Whole Blood	Pre-vaccination	gene196740 (VSTM4)	-4.25426	-0.911517	0.373069	0.999613	-0.890739
RNAseq	Whole Blood	Pre-vaccination	gene57194 (ATP10A)	-2.82952	-0.906588	0.373098	0.999613	-0.890684
RNAseq	Whole Blood	Pre-vaccination	gene1471 (CST3)	3.94578	0.909747	0.3732	0.999613	0.890495
RNAseq	Whole Blood	Pre-vaccination	gene7203 (CCT3)	-2.06948	-0.912211	0.373201	0.999613	-0.890494
RNAseq	Whole Blood	Pre-vaccination	gene390598 (SKOR1)	3.39851	0.911313	0.373215	0.999613	0.890467
RNAseq	Whole Blood	Pre-vaccination	gene6624 (FSCN1)	4.37841	0.906882	0.373252	0.999613	0.890398
RNAseq	Whole Blood	Pre-vaccination	gene23780 (APOL2)	-4.9644	-0.909781	0.373307	0.999613	-0.890296
RNAseq	Whole Blood	Pre-vaccination	gene113201 (CASC4)	-2.4841	-0.908242	0.373409	0.999613	-0.890105
RNAseq	Whole Blood	Pre-vaccination	gene153364 (MBLAC2)	-2.73005	-0.91208	0.37342	0.999613	-0.890086
RNAseq	Whole Blood	Pre-vaccination	gene192683 (SCAMP5)	4.48419	0.90851	0.373494	0.999613	0.889948
RNAseq	Whole Blood	Pre-vaccination	gene84747 (UNC119B)	4.10975	0.907105	0.373688	0.999613	0.889587
RNAseq	Whole Blood	Pre-vaccination	gene64853 (AIDA)	-2.1755	-0.909619	0.373739	0.999613	-0.889491
RNAseq	Whole Blood	Pre-vaccination	gene84549 (MAK16)	2.05725	0.908293	0.373749	0.999613	0.889472
RNAseq	Whole Blood	Pre-vaccination	gene164668 (APOBEC3H)	-4.31694	-0.909731	0.373811	0.999613	-0.889358
RNAseq	Whole Blood	Pre-vaccination	gene4675 (NAP1L3)	3.48686	0.912804	0.373828	0.999613	0.889326
RNAseq	Whole Blood	Pre-vaccination	gene29068 (ZBTB44)	2.51844	0.907559	0.374163	0.999613	0.888703
RNAseq	Whole Blood	Pre-vaccination	gene480 (ATP1A4)	4.05201	0.914868	0.374188	0.999613	0.888656
RNAseq	Whole Blood	Pre-vaccination	gene11261 (CHP1)	3.88152	0.905077	0.374195	0.999613	0.888642
RNAseq	Whole Blood	Pre-vaccination	gene100526837 (EEF1E1-BLOC1S5)	1.9408	0.907358	0.374317	0.999613	0.888417
RNAseq	Whole Blood	Pre-vaccination	gene57184 (FAM219B)	-2.49541	-0.905082	0.374326	0.999613	-0.888399
RNAseq	Whole Blood	Pre-vaccination	gene105373468 (NA)	3.54617	0.906797	0.374415	0.999613	0.888234
RNAseq	Whole Blood	Pre-vaccination	gene28660 (TRAV23DV6)	3.14274	0.90605	0.374544	0.999613	0.887993
RNAseq	Whole Blood	Pre-vaccination	gene89846 (FGD3)	-2.77881	-0.905166	0.374647	0.999613	-0.887802
RNAseq	Whole Blood	Pre-vaccination	gene203859 (ANO5)	-4.14955	-0.907398	0.374973	0.999613	-0.887197
RNAseq	Whole Blood	Pre-vaccination	gene10432 (RBM14)	-2.70715	-0.905395	0.375011	0.999613	-0.887126
RNAseq	Whole Blood	Pre-vaccination	gene100288778 (WASH8P)	3.66248	0.902595	0.37513	0.999613	0.886904
RNAseq	Whole Blood	Pre-vaccination	gene4841 (NONO)	2.07112	0.905588	0.375243	0.999613	0.886695
RNAseq	Whole Blood	Pre-vaccination	gene101929241 (LINC02325)	-2.54531	-0.893814	0.375316	0.999613	-0.88656
RNAseq	Whole Blood	Pre-vaccination	gene1265 (CNN2)	-3.40123	-0.903038	0.375328	0.999613	-0.886537
RNAseq	Whole Blood	Pre-vaccination	gene5870 (RAB6A)	2.24339	0.903112	0.375542	0.999613	0.88614
RNAseq	Whole Blood	Pre-vaccination	gene4731 (NDUFV3)	4.15574	0.904636	0.375609	0.999613	0.886015
RNAseq	Whole Blood	Pre-vaccination	gene9552 (SPAG7)	3.31744	0.90332	0.375742	0.999613	0.88577
RNAseq	Whole Blood	Pre-vaccination	gene9841 (ZBTB24)	1.79595	0.903846	0.376002	0.999613	0.885287
RNAseq	Whole Blood	Pre-vaccination	gene5214 (PFKP)	-3.22383	-0.901635	0.376111	0.999613	-0.885085
RNAseq	Whole Blood	Pre-vaccination	gene90423 (ATP6V1E2)	4.08812	0.90256	0.376132	0.999613	0.885046
RNAseq	Whole Blood	Pre-vaccination	gene130271 (PLEKHH2)	-4.14302	-0.903292	0.376138	0.999613	-0.885035
RNAseq	Whole Blood	Pre-vaccination	gene5213 (PFKM)	3.19006	0.90505	0.376216	0.999613	0.884889
RNAseq	Whole Blood	Pre-vaccination	gene6970 (TRGJP)	4.12377	0.901571	0.376246	0.999613	0.884835
RNAseq	Whole Blood	Pre-vaccination	gene83394 (PITPNM3)	3.59532	0.902601	0.376495	0.999613	0.884372
RNAseq	Whole Blood	Pre-vaccination	gene10230 (NBR2)	3.62103	0.902184	0.376506	0.999613	0.884353
RNAseq	Whole Blood	Pre-vaccination	gene10172 (ZNF256)	-3.05806	-0.90413	0.376521	0.999613	-0.884325
RNAseq	Whole Blood	Pre-vaccination	gene5939 (RBMS2)	4.18733	0.900588	0.376651	0.999613	0.884083
RNAseq	Whole Blood	Pre-vaccination	gene101929147 (WARS2-AS1)	3.298	0.900562	0.376701	0.999613	0.88399
RNAseq	Whole Blood	Pre-vaccination	gene1374 (CPT1A)	-3.90015	-0.905567	0.376746	0.999613	-0.883908
RNAseq	Whole Blood	Pre-vaccination	gene23394 (ADNP)	2.34947	0.902706	0.376761	0.999613	0.883881
RNAseq	Whole Blood	Pre-vaccination	gene79180 (EFHD2)	-3.52727	-0.90146	0.376858	0.999613	-0.883699
RNAseq	Whole Blood	Pre-vaccination	gene4575 (TRNS2)	5.14179	0.899103	0.377131	0.999613	0.883194
RNAseq	Whole Blood	Pre-vaccination	gene6164 (RPL34)	2.98004	0.90196	0.37722	0.999613	0.88303
RNAseq	Whole Blood	Pre-vaccination	gene57136 (APMAP)	-4.19873	-0.900573	0.377439	0.999613	-0.882625
RNAseq	Whole Blood	Pre-vaccination	gene9276 (COPB2)	3.59802	0.900722	0.377598	0.999613	0.882331
RNAseq	Whole Blood	Pre-vaccination	gene9252 (RPS6KA5)	2.57367	0.899915	0.37768	0.999613	0.882179
RNAseq	Whole Blood	Pre-vaccination	gene3709 (ITPR2)	-2.08904	-0.902734	0.377773	0.999613	-0.882006
RNAseq	Whole Blood	Pre-vaccination	gene8888 (MCM3AP)	-2.31168	-0.899896	0.377966	0.999613	-0.88165
RNAseq	Whole Blood	Pre-vaccination	gene3659 (IRF1)	-4.10557	-0.899205	0.378062	0.999613	-0.881473
RNAseq	Whole Blood	Pre-vaccination	gene340533 (NEXMIF)	4.46466	0.899513	0.378064	0.999613	0.881468
RNAseq	Whole Blood	Pre-vaccination	gene84307 (ZNF397)	-3.11365	-0.899608	0.378104	0.999613	-0.881396
RNAseq	Whole Blood	Pre-vaccination	gene6157 (RPL27A)	-2.07274	-0.901218	0.378349	0.999613	-0.880942
RNAseq	Whole Blood	Pre-vaccination	gene729678 (LINC00847)	3.06855	0.897194	0.378393	0.999613	0.880861
RNAseq	Whole Blood	Pre-vaccination	gene4242 (MFNG)	2.38382	0.902675	0.37863	0.999613	0.880423
RNAseq	Whole Blood	Pre-vaccination	gene54760 (PCSK4)	-3.7095	-0.897217	0.378718	0.999613	-0.88026
RNAseq	Whole Blood	Pre-vaccination	gene9869 (SETDB1)	3.67615	0.897032	0.37904	0.999613	0.879666
RNAseq	Whole Blood	Pre-vaccination	gene150372 (NFAM1)	-1.97726	-0.899299	0.379137	0.999613	-0.879488
RNAseq	Whole Blood	Pre-vaccination	gene9043 (SPAG9)	1.72523	0.89977	0.379243	0.999613	0.879292
RNAseq	Whole Blood	Pre-vaccination	gene22934 (RPIA)	3.34157	0.898919	0.379318	0.999613	0.879153
RNAseq	Whole Blood	Pre-vaccination	gene10953 (TOMM34)	3.8525	0.895219	0.379746	0.999613	0.878365
RNAseq	Whole Blood	Pre-vaccination	gene349136 (WDR86)	4.46593	0.894876	0.379771	0.999613	0.878319
RNAseq	Whole Blood	Pre-vaccination	gene945 (CD33)	4.5886	0.89446	0.379962	0.999613	0.877966
RNAseq	Whole Blood	Pre-vaccination	gene9080 (CLDN9)	-3.19948	-0.894276	0.380004	0.999613	-0.87789
RNAseq	Whole Blood	Pre-vaccination	gene101060341 (LOC101060341)	-3.47332	-0.894112	0.380021	0.999613	-0.877857
RNAseq	Whole Blood	Pre-vaccination	gene7565 (ZNF17)	2.07354	0.884645	0.380199	0.999613	0.877529
RNAseq	Whole Blood	Pre-vaccination	gene51428 (DDX41)	3.26619	0.897017	0.380229	0.999613	0.877474
RNAseq	Whole Blood	Pre-vaccination	gene104326191 (NA)	-3.2283	-0.893632	0.38026	0.999613	-0.877418
RNAseq	Whole Blood	Pre-vaccination	gene54877 (ZCCHC2)	4.66025	0.893026	0.380338	0.999613	0.877274
RNAseq	Whole Blood	Pre-vaccination	gene54492 (NEURL1B)	3.65794	0.894625	0.380434	0.999613	0.877097
RNAseq	Whole Blood	Pre-vaccination	gene246119 (TTTY10)	-1.72425	-0.91732	0.380612	0.999613	-0.876768
RNAseq	Whole Blood	Pre-vaccination	gene4261 (CIITA)	3.47403	0.89357	0.380674	0.999613	0.876656
RNAseq	Whole Blood	Pre-vaccination	gene79908 (BTNL8)	-4.04091	-0.890499	0.380908	0.999613	-0.876224
RNAseq	Whole Blood	Pre-vaccination	gene200879 (LIPH)	-3.76927	-0.893813	0.380929	0.999613	-0.876185
RNAseq	Whole Blood	Pre-vaccination	gene2519 (FUCA2)	3.89072	0.893394	0.381123	0.999613	0.875829
RNAseq	Whole Blood	Pre-vaccination	gene23765 (IL17RA)	-2.47367	-0.895485	0.381175	0.999613	-0.875734
RNAseq	Whole Blood	Pre-vaccination	gene1108 (CHD4)	-2.8115	-0.895327	0.381256	0.999613	-0.875585
RNAseq	Whole Blood	Pre-vaccination	gene9874 (TLK1)	-2.0467	-0.897791	0.381258	0.999613	-0.875582
RNAseq	Whole Blood	Pre-vaccination	gene55924 (INKA2)	-2.51383	-0.89281	0.381272	0.999613	-0.875554
RNAseq	Whole Blood	Pre-vaccination	gene10868 (USP20)	-2.08101	-0.892468	0.38138	0.999613	-0.875356
RNAseq	Whole Blood	Pre-vaccination	gene2275 (FHL3)	4.23978	0.89071	0.381932	0.999613	0.874343
RNAseq	Whole Blood	Pre-vaccination	gene27297 (CRCP)	3.41195	0.89236	0.38202	0.999613	0.874181
RNAseq	Whole Blood	Pre-vaccination	gene130589 (GALM)	3.56046	0.890384	0.382077	0.999613	0.874076
RNAseq	Whole Blood	Pre-vaccination	gene6207 (RPS13)	2.61741	0.89285	0.382166	0.999613	0.873913
RNAseq	Whole Blood	Pre-vaccination	gene27123 (DKK2)	-3.02703	-0.896648	0.382246	0.999613	-0.873765
RNAseq	Whole Blood	Pre-vaccination	gene317749 (DHRS4L2)	3.69682	0.891131	0.382311	0.999613	0.873647
RNAseq	Whole Blood	Pre-vaccination	gene550112 (UBA6-AS1)	3.10054	0.892731	0.382649	0.999613	0.873026
RNAseq	Whole Blood	Pre-vaccination	gene10236 (HNRNPR)	1.8142	0.891582	0.382979	0.999613	0.872421
RNAseq	Whole Blood	Pre-vaccination	gene4628 (MYH10)	3.33773	0.888368	0.383165	0.999613	0.87208
RNAseq	Whole Blood	Pre-vaccination	gene64778 (FNDC3B)	-2.92844	-0.889749	0.383171	0.999613	-0.872068
RNAseq	Whole Blood	Pre-vaccination	gene57559 (STAMBPL1)	-2.14494	-0.890511	0.383203	0.999613	-0.872009
RNAseq	Whole Blood	Pre-vaccination	gene10577 (NPC2)	3.39467	0.888414	0.383286	0.999613	0.871858
RNAseq	Whole Blood	Pre-vaccination	gene100820829 (MYZAP)	-4.22792	-0.886853	0.383504	0.999613	-0.871457
RNAseq	Whole Blood	Pre-vaccination	gene81844 (TRIM56)	-3.55931	-0.888964	0.383613	0.999613	-0.871259
RNAseq	Whole Blood	Pre-vaccination	gene5899 (RALB)	-2.85588	-0.888198	0.38368	0.999613	-0.871135
RNAseq	Whole Blood	Pre-vaccination	gene154043 (CNKSR3)	3.73463	0.892434	0.383747	0.999613	0.871014
RNAseq	Whole Blood	Pre-vaccination	gene261734 (NPHP4)	3.76333	0.887133	0.383769	0.999613	0.870972
RNAseq	Whole Blood	Pre-vaccination	gene2848 (GPR25)	4.01796	0.886449	0.383857	0.999613	0.870812
RNAseq	Whole Blood	Pre-vaccination	gene56674 (TMEM9B)	2.54238	0.891364	0.384131	0.999613	0.870309
RNAseq	Whole Blood	Pre-vaccination	gene10746 (MAP3K2)	-1.74553	-0.889367	0.384176	0.999613	-0.870229
RNAseq	Whole Blood	Pre-vaccination	gene54843 (SYTL2)	3.82788	0.885879	0.384254	0.999613	0.870085
RNAseq	Whole Blood	Pre-vaccination	gene23522 (KAT6B)	2.31132	0.886768	0.384322	0.999613	0.869961
RNAseq	Whole Blood	Pre-vaccination	gene9302 (SNORD26)	3.40853	0.884704	0.384581	0.999613	0.869487
RNAseq	Whole Blood	Pre-vaccination	gene80346 (REEP4)	3.65709	0.887086	0.384616	0.999613	0.869423
RNAseq	Whole Blood	Pre-vaccination	gene55684 (RABL6)	-2.92329	-0.88701	0.384868	0.999613	-0.868962
RNAseq	Whole Blood	Pre-vaccination	gene3494 (IGHA2)	3.84486	0.884028	0.385303	0.999613	0.868166
RNAseq	Whole Blood	Pre-vaccination	gene10783 (NEK6)	3.04032	0.884531	0.385314	0.999613	0.868147
RNAseq	Whole Blood	Pre-vaccination	gene51294 (PCDH12)	4.60409	0.885596	0.385343	0.999613	0.868094
RNAseq	Whole Blood	Pre-vaccination	gene9603 (NFE2L3)	4.90766	0.883669	0.385443	0.999613	0.867911
RNAseq	Whole Blood	Pre-vaccination	gene80020 (FOXRED2)	4.12664	0.885265	0.385733	0.999613	0.867382
RNAseq	Whole Blood	Pre-vaccination	gene9139 (CBFA2T2)	2.23445	0.886131	0.385783	0.999613	0.86729
RNAseq	Whole Blood	Pre-vaccination	gene5634 (PRPS2)	-1.6704	-0.891026	0.385856	0.999613	-0.867158
RNAseq	Whole Blood	Pre-vaccination	gene728661 (SLC35E2B)	-4.3556	-0.880186	0.385862	0.999613	-0.867145
RNAseq	Whole Blood	Pre-vaccination	gene29944 (PNMA3)	3.93049	0.881786	0.385987	0.999613	0.866917
RNAseq	Whole Blood	Pre-vaccination	gene9989 (PPP4R1)	-2.85215	-0.882945	0.386095	0.999613	-0.866721
RNAseq	Whole Blood	Pre-vaccination	gene10892 (MALT1)	1.78014	0.889857	0.386272	0.999613	0.866398
RNAseq	Whole Blood	Pre-vaccination	gene5783 (PTPN13)	-4.43992	-0.882456	0.386358	0.999613	-0.866241
RNAseq	Whole Blood	Pre-vaccination	gene3802 (KIR2DL1)	4.66541	0.884936	0.386573	0.999613	0.865848
RNAseq	Whole Blood	Pre-vaccination	gene105369140 (LOC105369140)	-4.27943	-0.883408	0.386596	0.999613	-0.865807
RNAseq	Whole Blood	Pre-vaccination	gene7156 (TOP3A)	3.78999	0.883765	0.386749	0.999613	0.865528
RNAseq	Whole Blood	Pre-vaccination	gene27065 (NSG1)	4.88001	0.880192	0.386783	0.999613	0.865465
RNAseq	Whole Blood	Pre-vaccination	gene8467 (SMARCA5)	2.01289	0.881943	0.386835	0.999613	0.865371
RNAseq	Whole Blood	Pre-vaccination	gene85413 (SLC22A16)	3.84754	0.882023	0.386869	0.999613	0.86531
RNAseq	Whole Blood	Pre-vaccination	gene375387 (NRROS)	4.1513	0.88357	0.386988	0.999613	0.865092
RNAseq	Whole Blood	Pre-vaccination	gene9265 (CYTH3)	4.19634	0.881274	0.387094	0.999613	0.8649
RNAseq	Whole Blood	Pre-vaccination	gene262 (AMD1)	-2.47232	-0.888486	0.387157	0.999613	-0.864784
RNAseq	Whole Blood	Pre-vaccination	gene2355 (FOSL2)	-3.31866	-0.881838	0.387208	0.999613	-0.864691
RNAseq	Whole Blood	Pre-vaccination	gene6812 (STXBP1)	2.28424	0.886784	0.387386	0.999613	0.864368
RNAseq	Whole Blood	Pre-vaccination	gene157 (GRK3)	2.85797	0.880952	0.387514	0.999613	0.864134
RNAseq	Whole Blood	Pre-vaccination	gene51098 (IFT52)	3.19098	0.882533	0.387533	0.999613	0.8641
RNAseq	Whole Blood	Pre-vaccination	gene56997 (COQ8A)	4.03582	0.879968	0.387675	0.999613	0.863841
RNAseq	Whole Blood	Pre-vaccination	gene409 (ARRB2)	2.01326	0.880578	0.38771	0.999613	0.863777
RNAseq	Whole Blood	Pre-vaccination	gene51096 (UTP18)	2.70493	0.881255	0.387771	0.999613	0.863667
RNAseq	Whole Blood	Pre-vaccination	gene23568 (ARL2BP)	2.31871	0.881532	0.387834	0.999613	0.863552
RNAseq	Whole Blood	Pre-vaccination	gene84793 (FOXD2-AS1)	-2.83334	-0.885865	0.387872	0.999613	-0.863483
RNAseq	Whole Blood	Pre-vaccination	gene10010 (TANK)	-3.05158	-0.880064	0.387932	0.999613	-0.863374
RNAseq	Whole Blood	Pre-vaccination	gene28952 (CCDC22)	2.73228	0.882549	0.388213	0.999613	0.862863
RNAseq	Whole Blood	Pre-vaccination	gene149478 (BTBD19)	-2.68476	-0.882276	0.388221	0.999613	-0.862849
RNAseq	Whole Blood	Pre-vaccination	gene84501 (SPIRE2)	3.29468	0.881124	0.388278	0.999613	0.862744
RNAseq	Whole Blood	Pre-vaccination	gene3680 (ITGA9)	3.76563	0.88044	0.388497	0.999613	0.862347
RNAseq	Whole Blood	Pre-vaccination	gene733 (C8G)	4.40038	0.87578	0.388572	0.999613	0.862211
RNAseq	Whole Blood	Pre-vaccination	gene728927 (ZNF736)	3.07061	0.878052	0.388591	0.999613	0.862176
RNAseq	Whole Blood	Pre-vaccination	gene9524 (TECR)	-1.64884	-0.880871	0.388628	0.999613	-0.862109
RNAseq	Whole Blood	Pre-vaccination	gene1760 (DMPK)	-3.58353	-0.880011	0.388632	0.999613	-0.862101
RNAseq	Whole Blood	Pre-vaccination	gene57337 (SENP7)	-3.01623	-0.878354	0.388663	0.999613	-0.862044
RNAseq	Whole Blood	Pre-vaccination	gene6166 (RPL36AL)	3.19224	0.877869	0.388793	0.999613	0.861808
RNAseq	Whole Blood	Pre-vaccination	gene254050 (LRRC43)	4.96153	0.888006	0.388944	0.999613	0.861534
RNAseq	Whole Blood	Pre-vaccination	gene3982 (LIM2)	4.22151	0.880212	0.389077	0.999613	0.861292
RNAseq	Whole Blood	Pre-vaccination	gene160851 (DGKH)	-2.16347	-0.877869	0.38916	0.999613	-0.861142
RNAseq	Whole Blood	Pre-vaccination	gene3313 (HSPA9)	1.78692	0.878861	0.389434	0.999613	0.860644
RNAseq	Whole Blood	Pre-vaccination	gene56063 (TMEM234)	2.94076	0.875945	0.389511	0.999613	0.860504
RNAseq	Whole Blood	Pre-vaccination	gene1270 (CNTF)	3.46406	0.881088	0.389661	0.999613	0.860232
RNAseq	Whole Blood	Pre-vaccination	gene713 (C1QB)	-4.09134	-0.876136	0.389662	0.999613	-0.860231
RNAseq	Whole Blood	Pre-vaccination	gene22821 (RASA3)	-2.10366	-0.877144	0.389746	0.999613	-0.860078
RNAseq	Whole Blood	Pre-vaccination	gene80005 (DOCK5)	-2.04108	-0.878014	0.389946	0.999613	-0.859716
RNAseq	Whole Blood	Pre-vaccination	gene63915 (BLOC1S5)	1.78333	0.877287	0.390043	0.999613	0.859539
RNAseq	Whole Blood	Pre-vaccination	gene28639 (TRBC1)	-2.61121	-0.875319	0.390057	0.999613	-0.859515
RNAseq	Whole Blood	Pre-vaccination	gene28940 (IGKV1-12)	-3.34599	-0.876377	0.390274	0.999613	-0.859121
RNAseq	Whole Blood	Pre-vaccination	gene81553 (FAM49A)	2.71094	0.881494	0.39028	0.999613	0.85911
RNAseq	Whole Blood	Pre-vaccination	gene2936 (GSR)	3.65154	0.875402	0.390409	0.999613	0.858877
RNAseq	Whole Blood	Pre-vaccination	gene9112 (MTA1)	-1.94585	-0.877079	0.390439	0.999613	-0.858821
RNAseq	Whole Blood	Pre-vaccination	gene916 (CD3E)	-1.61549	-0.8748	0.390516	0.999613	-0.858682
RNAseq	Whole Blood	Pre-vaccination	gene6118 (RPA2)	-3.41075	-0.873877	0.390824	0.999613	-0.858124
RNAseq	Whole Blood	Pre-vaccination	gene79668 (PARP8)	-3.51821	-0.873558	0.390826	0.999613	-0.858119
RNAseq	Whole Blood	Pre-vaccination	gene203260 (CCDC107)	-3.10772	-0.874132	0.390865	0.999613	-0.858049
RNAseq	Whole Blood	Pre-vaccination	gene339366 (ADAMTSL5)	-3.32097	-0.87438	0.390918	0.999613	-0.857954
RNAseq	Whole Blood	Pre-vaccination	gene2029 (ENSA)	2.62656	0.875568	0.39097	0.999613	0.85786
RNAseq	Whole Blood	Pre-vaccination	gene4043 (LRPAP1)	3.61274	0.873975	0.391049	0.999613	0.857717
RNAseq	Whole Blood	Pre-vaccination	gene64127 (NOD2)	4.49822	0.872261	0.391173	0.999613	0.857492
RNAseq	Whole Blood	Pre-vaccination	gene11230 (PRAF2)	-2.48515	-0.873022	0.391261	0.999613	-0.857332
RNAseq	Whole Blood	Pre-vaccination	gene51507 (RTF2)	2.31151	0.876045	0.391307	0.999613	0.85725
RNAseq	Whole Blood	Pre-vaccination	gene101928344 (LOC101928344)	-4.14081	-0.877368	0.39137	0.999613	-0.857135
RNAseq	Whole Blood	Pre-vaccination	gene100129405 (MSTO2P)	2.68561	0.872864	0.391483	0.999613	0.856932
RNAseq	Whole Blood	Pre-vaccination	gene9331 (B4GALT6)	3.52809	0.877032	0.39171	0.999613	0.85652
RNAseq	Whole Blood	Pre-vaccination	gene7461 (CLIP2)	3.7907	0.880098	0.391958	0.999613	0.856073
RNAseq	Whole Blood	Pre-vaccination	gene729230 (CCR2)	4.01854	0.87248	0.391962	0.999613	0.856064
RNAseq	Whole Blood	Pre-vaccination	gene197320 (ZNF778)	2.63785	0.873932	0.392113	0.999613	0.855792
RNAseq	Whole Blood	Pre-vaccination	gene7159 (TP53BP2)	2.93155	0.87241	0.392151	0.999613	0.855723
RNAseq	Whole Blood	Pre-vaccination	gene102724190 (LINC02289)	4.29055	0.872834	0.392208	0.999613	0.85562
RNAseq	Whole Blood	Pre-vaccination	gene201191 (SAMD14)	-2.18201	-0.872317	0.392245	0.999613	-0.855552
RNAseq	Whole Blood	Pre-vaccination	gene10057 (ABCC5)	4.66252	0.87353	0.39227	0.999613	0.855508
RNAseq	Whole Blood	Pre-vaccination	gene10566 (AKAP3)	-2.77427	-0.862271	0.392283	0.999613	-0.855485
RNAseq	Whole Blood	Pre-vaccination	gene100507436 (MICA)	-4.48405	-0.870041	0.392304	0.999613	-0.855446
RNAseq	Whole Blood	Pre-vaccination	gene9441 (MED26)	-3.93699	-0.873377	0.392374	0.999613	-0.855319
RNAseq	Whole Blood	Pre-vaccination	gene100130418 (CECR7)	3.65918	0.871387	0.392481	0.999613	0.855126
RNAseq	Whole Blood	Pre-vaccination	gene64061 (TSPYL2)	-1.88028	-0.870909	0.392512	0.999613	-0.85507
RNAseq	Whole Blood	Pre-vaccination	gene930 (CD19)	-4.08502	-0.870062	0.392698	0.999613	-0.854734
RNAseq	Whole Blood	Pre-vaccination	gene23564 (DDAH2)	-4.42393	-0.869865	0.392905	0.999613	-0.854361
RNAseq	Whole Blood	Pre-vaccination	gene2239 (GPC4)	-3.74314	-0.870786	0.393068	0.999613	-0.854067
RNAseq	Whole Blood	Pre-vaccination	gene10225 (CD96)	-1.75466	-0.87031	0.39315	0.999613	-0.853919
RNAseq	Whole Blood	Pre-vaccination	gene1646 (AKR1C2)	-4.41861	-0.870727	0.393232	0.999613	-0.853772
RNAseq	Whole Blood	Pre-vaccination	gene91133 (L3MBTL4)	-4.13434	-0.872369	0.393285	0.999613	-0.853675
RNAseq	Whole Blood	Pre-vaccination	gene50944 (SHANK1)	2.79462	0.869742	0.393319	0.999613	0.853613
RNAseq	Whole Blood	Pre-vaccination	gene5828 (PEX2)	2.56738	0.877987	0.393407	0.999613	0.853456
RNAseq	Whole Blood	Pre-vaccination	gene202181 (LOC202181)	2.3002	0.871122	0.393515	0.999613	0.853261
RNAseq	Whole Blood	Pre-vaccination	gene1286 (COL4A4)	4.10908	0.868891	0.393531	0.999613	0.853231
RNAseq	Whole Blood	Pre-vaccination	gene79567 (RIPOR1)	3.30632	0.871472	0.393532	0.999613	0.85323
RNAseq	Whole Blood	Pre-vaccination	gene8540 (AGPS)	2.57499	0.869023	0.393585	0.999613	0.853133
RNAseq	Whole Blood	Pre-vaccination	gene59285 (CACNG6)	4.40718	0.86879	0.393613	0.999613	0.853083
RNAseq	Whole Blood	Pre-vaccination	gene7329 (UBE2I)	2.39079	0.871494	0.393731	0.999613	0.85287
RNAseq	Whole Blood	Pre-vaccination	gene7994 (KAT6A)	-2.16777	-0.870154	0.393742	0.999613	-0.85285
RNAseq	Whole Blood	Pre-vaccination	gene7001 (PRDX2)	3.7102	0.869349	0.393756	0.999613	0.852826
RNAseq	Whole Blood	Pre-vaccination	gene150967 (LINC01963)	3.72539	0.869271	0.393905	0.999613	0.852557
RNAseq	Whole Blood	Pre-vaccination	gene116443 (GRIN3A)	3.99044	0.873369	0.393938	0.999613	0.852497
RNAseq	Whole Blood	Pre-vaccination	gene8202 (NCOA3)	2.15354	0.871899	0.394035	0.999613	0.852322
RNAseq	Whole Blood	Pre-vaccination	gene28957 (MRPS28)	2.88348	0.871023	0.394078	0.999613	0.852246
RNAseq	Whole Blood	Pre-vaccination	gene1978 (EIF4EBP1)	3.78377	0.868237	0.394125	0.999613	0.85216
RNAseq	Whole Blood	Pre-vaccination	gene26099 (SZRD1)	2.76161	0.871566	0.394264	0.999613	0.85191
RNAseq	Whole Blood	Pre-vaccination	gene10903 (MTMR11)	3.87422	0.867044	0.394373	0.999613	0.851714
RNAseq	Whole Blood	Pre-vaccination	gene10290 (SPEG)	3.16107	0.867278	0.394404	0.999613	0.851659
RNAseq	Whole Blood	Pre-vaccination	gene23113 (CUL9)	-2.18462	-0.868283	0.394543	0.999613	-0.851408
RNAseq	Whole Blood	Pre-vaccination	gene79750 (ZNF385D)	-4.17218	-0.86814	0.394589	0.999613	-0.851324
RNAseq	Whole Blood	Pre-vaccination	gene11198 (SUPT16H)	1.87093	0.86816	0.394705	0.999613	0.851116
RNAseq	Whole Blood	Pre-vaccination	gene102723824 (EML4-AS1)	4.1703	0.866195	0.394991	0.999613	0.850601
RNAseq	Whole Blood	Pre-vaccination	gene340205 (TREML1)	-2.74158	-0.865085	0.395006	0.999613	-0.850573
RNAseq	Whole Blood	Pre-vaccination	gene84247 (RTL6)	3.24494	0.865785	0.395138	0.999613	0.850336
RNAseq	Whole Blood	Pre-vaccination	gene6319 (SCD)	3.09777	0.867767	0.395191	0.999613	0.85024
RNAseq	Whole Blood	Pre-vaccination	gene3930 (LBR)	2.18057	0.867107	0.395291	0.999613	0.850061
RNAseq	Whole Blood	Pre-vaccination	gene83939 (EIF2A)	3.44399	0.865347	0.395292	0.999613	0.850059
RNAseq	Whole Blood	Pre-vaccination	gene57448 (BIRC6)	2.31268	0.866864	0.39531	0.999613	0.850028
RNAseq	Whole Blood	Pre-vaccination	gene1727 (CYB5R3)	-2.50247	-0.866341	0.39537	0.999613	-0.849919
RNAseq	Whole Blood	Pre-vaccination	gene253827 (MSRB3)	-3.42662	-0.865333	0.395414	0.999613	-0.84984
RNAseq	Whole Blood	Pre-vaccination	gene63932 (CXorf56)	3.24239	0.866177	0.395444	0.999613	0.849786
RNAseq	Whole Blood	Pre-vaccination	gene162632 (USP32P1)	-4.10345	-0.86122	0.395469	0.999613	-0.849741
RNAseq	Whole Blood	Pre-vaccination	gene4337 (MOCS1)	4.12599	0.866396	0.395491	0.999613	0.849702
RNAseq	Whole Blood	Pre-vaccination	gene7368 (UGT8)	-3.8486	-0.864416	0.395535	0.999613	-0.849622
RNAseq	Whole Blood	Pre-vaccination	gene1992 (SERPINB1)	3.21629	0.865938	0.395639	0.999613	0.849435
RNAseq	Whole Blood	Pre-vaccination	gene127018 (LYPLAL1)	3.51711	0.866217	0.395655	0.999613	0.849406
RNAseq	Whole Blood	Pre-vaccination	gene100190939 (TPT1-AS1)	-3.16219	-0.865323	0.395665	0.999613	-0.84939
RNAseq	Whole Blood	Pre-vaccination	gene275 (AMT)	-3.09709	-0.864805	0.395795	0.999613	-0.849156
RNAseq	Whole Blood	Pre-vaccination	gene56061 (UBFD1)	-1.93173	-0.871141	0.395841	0.999613	-0.849073
RNAseq	Whole Blood	Pre-vaccination	gene9466 (IL27RA)	-2.20993	-0.866072	0.39634	0.999613	-0.848175
RNAseq	Whole Blood	Pre-vaccination	gene23108 (RAP1GAP2)	3.23214	0.864148	0.396399	0.999613	0.848069
RNAseq	Whole Blood	Pre-vaccination	gene10483 (SEC23B)	2.7334	0.864678	0.396415	0.999613	0.848042
RNAseq	Whole Blood	Pre-vaccination	gene25792 (CIZ1)	2.90294	0.865195	0.396431	0.999613	0.848012
RNAseq	Whole Blood	Pre-vaccination	gene79269 (DCAF10)	-3.0642	-0.869422	0.396513	0.999613	-0.847866
RNAseq	Whole Blood	Pre-vaccination	gene6708 (SPTA1)	2.51942	0.868506	0.396681	0.999613	0.847564
RNAseq	Whole Blood	Pre-vaccination	gene441733 (PRKXP1)	-3.6936	-0.860747	0.396734	0.999613	-0.847469
RNAseq	Whole Blood	Pre-vaccination	gene2731 (GLDC)	3.88428	0.863002	0.396737	0.999613	0.847463
RNAseq	Whole Blood	Pre-vaccination	gene6498 (SKIL)	-2.26787	-0.872208	0.396744	0.999613	-0.847451
RNAseq	Whole Blood	Pre-vaccination	gene27165 (GLS2)	2.81936	0.862412	0.396864	0.999613	0.847235
RNAseq	Whole Blood	Pre-vaccination	gene4677 (NARS1)	3.50869	0.863055	0.397051	0.999613	0.846899
RNAseq	Whole Blood	Pre-vaccination	gene105371932 (LOC105371932)	2.81317	0.862513	0.397102	0.999613	0.846808
RNAseq	Whole Blood	Pre-vaccination	gene3214 (HOXB4)	3.33326	0.862081	0.397303	0.999613	0.846447
RNAseq	Whole Blood	Pre-vaccination	gene100289137 (FAM95C)	3.51986	0.864018	0.397435	0.999613	0.846212
RNAseq	Whole Blood	Pre-vaccination	gene102465249 (MIR6502)	-2.50214	-0.873506	0.397444	0.999613	-0.846195
RNAseq	Whole Blood	Pre-vaccination	gene8650 (NUMB)	-1.90436	-0.864527	0.3975	0.999613	-0.846094
RNAseq	Whole Blood	Pre-vaccination	gene64072 (CDH23)	3.52816	0.861809	0.397631	0.999613	0.845859
RNAseq	Whole Blood	Pre-vaccination	gene2975 (GTF3C1)	2.37069	0.861685	0.39766	0.999613	0.845807
RNAseq	Whole Blood	Pre-vaccination	gene5900 (RALGDS)	-2.65694	-0.862472	0.397735	0.999613	-0.845674
RNAseq	Whole Blood	Pre-vaccination	gene1603 (DAD1)	-2.50211	-0.863687	0.397841	0.999613	-0.845483
RNAseq	Whole Blood	Pre-vaccination	gene78987 (CRELD1)	3.52176	0.861324	0.397843	0.999613	0.845479
RNAseq	Whole Blood	Pre-vaccination	gene221981 (THSD7A)	4.02088	0.861864	0.397907	0.999613	0.845366
RNAseq	Whole Blood	Pre-vaccination	gene7757 (ZNF208)	-3.11128	-0.862907	0.397917	0.999613	-0.845347
RNAseq	Whole Blood	Pre-vaccination	gene54627 (MAP10)	4.00449	0.864326	0.398283	0.999613	0.844692
RNAseq	Whole Blood	Pre-vaccination	gene8706 (B3GALNT1)	-3.74272	-0.864269	0.39837	0.999613	-0.844535
RNAseq	Whole Blood	Pre-vaccination	gene266655 (BRD3OS)	-2.19639	-0.865228	0.398372	0.999613	-0.844532
RNAseq	Whole Blood	Pre-vaccination	gene25946 (ZNF385A)	3.95186	0.859886	0.398484	0.999613	0.844332
RNAseq	Whole Blood	Pre-vaccination	gene4051 (CYP4F3)	3.36043	0.859994	0.398676	0.999613	0.843988
RNAseq	Whole Blood	Pre-vaccination	gene6672 (SP100)	-3.80093	-0.862536	0.398732	0.999613	-0.843887
RNAseq	Whole Blood	Pre-vaccination	gene79661 (NEIL1)	4.27953	0.858188	0.398819	0.999613	0.843733
RNAseq	Whole Blood	Pre-vaccination	gene51611 (DPH5)	-2.11997	-0.858854	0.398899	0.999613	-0.84359
RNAseq	Whole Blood	Pre-vaccination	gene283267 (LINC00294)	4.04916	0.858684	0.398937	0.999613	0.843521
RNAseq	Whole Blood	Pre-vaccination	gene5338 (PLD2)	-4.10243	-0.860454	0.399024	0.999613	-0.843365
RNAseq	Whole Blood	Pre-vaccination	gene204851 (HIPK1)	-2.99436	-0.862146	0.399097	0.999613	-0.843234
RNAseq	Whole Blood	Pre-vaccination	gene2109 (ETFB)	-3.08363	-0.860754	0.399144	0.999613	-0.843151
RNAseq	Whole Blood	Pre-vaccination	gene7089 (TLE2)	2.34238	0.858016	0.399293	0.999613	0.842885
RNAseq	Whole Blood	Pre-vaccination	gene117584 (RFFL)	-3.9609	-0.857848	0.399497	0.999613	-0.842521
RNAseq	Whole Blood	Pre-vaccination	gene3843 (IPO5)	2.05814	0.857698	0.399603	0.999613	0.84233
RNAseq	Whole Blood	Pre-vaccination	gene93622 (LOC93622)	2.67614	0.859273	0.399777	0.999613	0.84202
RNAseq	Whole Blood	Pre-vaccination	gene26227 (PHGDH)	-3.70415	-0.856955	0.399845	0.999613	-0.841898
RNAseq	Whole Blood	Pre-vaccination	gene8826 (IQGAP1)	-2.17406	-0.859417	0.399932	0.999613	-0.841742
RNAseq	Whole Blood	Pre-vaccination	gene2288 (FKBP4)	-2.80767	-0.858746	0.399942	0.999613	-0.841726
RNAseq	Whole Blood	Pre-vaccination	gene10755 (GIPC1)	-1.75709	-0.847936	0.400148	0.999613	-0.841356
RNAseq	Whole Blood	Pre-vaccination	gene7572 (ZNF24)	-2.47918	-0.858555	0.400173	0.999613	-0.841312
RNAseq	Whole Blood	Pre-vaccination	gene3554 (IL1R1)	-2.00833	-0.866367	0.400182	0.999613	-0.841296
RNAseq	Whole Blood	Pre-vaccination	gene84809 (CROCCP2)	-3.9223	-0.856024	0.400269	0.999613	-0.841141
RNAseq	Whole Blood	Pre-vaccination	gene285286 (LINC00877)	3.4972	0.857105	0.400302	0.999613	0.841082
RNAseq	Whole Blood	Pre-vaccination	gene2201 (FBN2)	-4.44328	-0.855374	0.400426	0.999613	-0.840861
RNAseq	Whole Blood	Pre-vaccination	gene9550 (ATP6V1G1)	2.98914	0.860129	0.400438	0.999613	0.840839
RNAseq	Whole Blood	Pre-vaccination	gene3931 (LCAT)	-3.73888	-0.857622	0.400524	0.999613	-0.840686
RNAseq	Whole Blood	Pre-vaccination	gene4775 (NFATC3)	1.94494	0.856436	0.400539	0.999613	0.840658
RNAseq	Whole Blood	Pre-vaccination	gene9935 (MAFB)	3.5222	0.855891	0.400561	0.999613	0.840621
RNAseq	Whole Blood	Pre-vaccination	gene149041 (RC3H1)	-1.81621	-0.858251	0.400577	0.999613	-0.840591
RNAseq	Whole Blood	Pre-vaccination	gene9528 (TMEM59)	-3.02845	-0.857293	0.400803	0.999613	-0.840189
RNAseq	Whole Blood	Pre-vaccination	gene54332 (GDAP1)	3.60812	0.856633	0.400975	0.999613	0.839881
RNAseq	Whole Blood	Pre-vaccination	gene84301 (DDI2)	2.87234	0.855682	0.401125	0.999613	0.839614
RNAseq	Whole Blood	Pre-vaccination	gene3658 (IREB2)	1.80956	0.856259	0.401159	0.999613	0.839552
RNAseq	Whole Blood	Pre-vaccination	gene208 (AKT2)	2.43256	0.855392	0.401171	0.999613	0.839532
RNAseq	Whole Blood	Pre-vaccination	gene9814 (SFI1)	-2.71606	-0.85493	0.401248	0.999613	-0.839395
RNAseq	Whole Blood	Pre-vaccination	gene2323 (FLT3LG)	2.135	0.854217	0.401343	0.999613	0.839225
RNAseq	Whole Blood	Pre-vaccination	gene654434 (SNHG20)	3.56215	0.853644	0.40153	0.999613	0.838892
RNAseq	Whole Blood	Pre-vaccination	gene79623 (GALNT14)	-3.981	-0.854612	0.401557	0.999613	-0.838844
RNAseq	Whole Blood	Pre-vaccination	gene100652846 (CACNA1C-AS1)	-2.29102	-0.85936	0.401563	0.999613	-0.838833
RNAseq	Whole Blood	Pre-vaccination	gene8815 (BANF1)	2.28962	0.858169	0.401688	0.999613	0.83861
RNAseq	Whole Blood	Pre-vaccination	gene402 (ARL2)	-1.92879	-0.856307	0.401743	0.999613	-0.838513
RNAseq	Whole Blood	Pre-vaccination	gene84818 (IL17RC)	-3.58514	-0.854097	0.401752	0.999613	-0.838496
RNAseq	Whole Blood	Pre-vaccination	gene9275 (BCL7B)	1.96993	0.844804	0.40188	0.999613	0.838268
RNAseq	Whole Blood	Pre-vaccination	gene23046 (KIF21B)	-3.07208	-0.853565	0.402259	0.999613	-0.837593
RNAseq	Whole Blood	Pre-vaccination	gene85379 (KIAA1671)	3.97998	0.851905	0.402404	0.999613	0.837336
RNAseq	Whole Blood	Pre-vaccination	gene28875 (IGKV3D-15)	3.52086	0.853265	0.402412	0.999613	0.83732
RNAseq	Whole Blood	Pre-vaccination	gene340526 (RTL5)	-4.52396	-0.853382	0.402457	0.999613	-0.837241
RNAseq	Whole Blood	Pre-vaccination	gene6192 (RPS4Y1)	0.954357	0.873027	0.402481	0.999613	0.837199
RNAseq	Whole Blood	Pre-vaccination	gene54549 (SDK2)	-3.84497	-0.851448	0.402547	0.999613	-0.837081
RNAseq	Whole Blood	Pre-vaccination	gene9445 (ITM2B)	-2.24333	-0.854748	0.402743	0.999613	-0.836732
RNAseq	Whole Blood	Pre-vaccination	gene23523 (CABIN1)	-2.81884	-0.853689	0.402919	0.999613	-0.836419
RNAseq	Whole Blood	Pre-vaccination	gene400946 (LINC00954)	-3.44796	-0.852155	0.40292	0.999613	-0.836417
RNAseq	Whole Blood	Pre-vaccination	gene1942 (EFNA1)	-2.81095	-0.849306	0.403083	0.999613	-0.836127
RNAseq	Whole Blood	Pre-vaccination	gene5780 (PTPN9)	2.64112	0.852598	0.403099	0.999613	0.8361
RNAseq	Whole Blood	Pre-vaccination	gene11243 (PMF1)	-2.29453	-0.853702	0.403209	0.999613	-0.835903
RNAseq	Whole Blood	Pre-vaccination	gene9939 (RBM8A)	2.28947	0.85198	0.403332	0.999613	0.835685
RNAseq	Whole Blood	Pre-vaccination	gene11075 (STMN2)	-3.42776	-0.852198	0.403466	0.999613	-0.835447
RNAseq	Whole Blood	Pre-vaccination	gene54858 (PGPEP1)	-2.55415	-0.851175	0.403467	0.999613	-0.835445
RNAseq	Whole Blood	Pre-vaccination	gene10461 (MERTK)	3.79021	0.850877	0.403536	0.999613	0.835323
RNAseq	Whole Blood	Pre-vaccination	gene100996763 (NOTCH2NLB)	-3.92291	-0.848761	0.403618	0.999613	-0.835176
RNAseq	Whole Blood	Pre-vaccination	gene27309 (ZNF330)	2.66503	0.852936	0.403625	0.999613	0.835165
RNAseq	Whole Blood	Pre-vaccination	gene10529 (NEBL)	-3.22031	-0.849633	0.403658	0.999613	-0.835106
RNAseq	Whole Blood	Pre-vaccination	gene5834 (PYGB)	3.80066	0.8488	0.40374	0.999613	0.83496
RNAseq	Whole Blood	Pre-vaccination	gene26012 (NSMF)	-2.92306	-0.851274	0.40381	0.999613	-0.834836
RNAseq	Whole Blood	Pre-vaccination	gene57343 (ZNF304)	-2.56505	-0.854806	0.403978	0.999613	-0.834538
RNAseq	Whole Blood	Pre-vaccination	gene27131 (SNX5)	2.13639	0.850563	0.404097	0.999613	0.834327
RNAseq	Whole Blood	Pre-vaccination	gene5425 (POLD2)	2.27159	0.84832	0.40424	0.999613	0.834072
RNAseq	Whole Blood	Pre-vaccination	gene79664 (ICE2)	2.00372	0.851091	0.404343	0.999613	0.83389
RNAseq	Whole Blood	Pre-vaccination	gene10521 (DDX17)	2.72454	0.852329	0.404393	0.999613	0.833801
RNAseq	Whole Blood	Pre-vaccination	gene79801 (SHCBP1)	-3.43104	-0.855356	0.404482	0.999613	-0.833644
RNAseq	Whole Blood	Pre-vaccination	gene23126 (POGZ)	2.13561	0.85051	0.404568	0.999613	0.833491
RNAseq	Whole Blood	Pre-vaccination	gene9632 (SEC24C)	3.21664	0.848771	0.40461	0.999613	0.833417
RNAseq	Whole Blood	Pre-vaccination	gene407026 (MIR29C)	3.08524	0.848391	0.404666	0.999613	0.833317
RNAseq	Whole Blood	Pre-vaccination	gene6117 (RPA1)	2.17277	0.85018	0.404697	0.999613	0.833263
RNAseq	Whole Blood	Pre-vaccination	gene326342 (ADGRE4P)	-3.71611	-0.848273	0.40473	0.999613	-0.833203
RNAseq	Whole Blood	Pre-vaccination	gene219681 (ARMC3)	4.30057	0.851937	0.404861	0.999613	0.832972
RNAseq	Whole Blood	Pre-vaccination	gene51232 (CRIM1)	-3.45401	-0.850443	0.405156	0.999613	-0.832449
RNAseq	Whole Blood	Pre-vaccination	gene8454 (CUL1)	1.68046	0.850392	0.405174	0.999613	0.832415
RNAseq	Whole Blood	Pre-vaccination	gene10653 (SPINT2)	4.31713	0.847336	0.405189	0.999613	0.83239
RNAseq	Whole Blood	Pre-vaccination	gene349075 (ZNF713)	3.23456	0.84894	0.40525	0.999613	0.832282
RNAseq	Whole Blood	Pre-vaccination	gene844 (CASQ1)	4.25944	0.84903	0.405344	0.999613	0.832116
RNAseq	Whole Blood	Pre-vaccination	gene283131 (NEAT1)	-3.06806	-0.847019	0.405398	0.999613	-0.83202
RNAseq	Whole Blood	Pre-vaccination	gene3757 (KCNH2)	3.41577	0.848343	0.405462	0.999613	0.831906
RNAseq	Whole Blood	Pre-vaccination	gene54807 (ZNF586)	3.87043	0.848764	0.405598	0.999613	0.831665
RNAseq	Whole Blood	Pre-vaccination	gene80774 (LIMD2)	3.22432	0.845794	0.406381	0.999613	0.83028
RNAseq	Whole Blood	Pre-vaccination	gene9451 (EIF2AK3)	-1.63316	-0.849708	0.406464	0.999613	-0.830132
RNAseq	Whole Blood	Pre-vaccination	gene26156 (RSL1D1)	2.56967	0.84488	0.406556	0.999613	0.82997
RNAseq	Whole Blood	Pre-vaccination	gene728743 (LOC728743)	-2.14992	-0.844822	0.406623	0.999613	-0.829852
RNAseq	Whole Blood	Pre-vaccination	gene83641 (FAM107B)	1.88211	0.846374	0.406725	0.999613	0.82967
RNAseq	Whole Blood	Pre-vaccination	gene58986 (PGAP6)	-3.29994	-0.844602	0.406925	0.999613	-0.829317
RNAseq	Whole Blood	Pre-vaccination	gene55602 (CDKN2AIP)	-2.07188	-0.844176	0.407317	0.999613	-0.828625
RNAseq	Whole Blood	Pre-vaccination	gene2235 (FECH)	2.98125	0.845355	0.407428	0.999613	0.828428
RNAseq	Whole Blood	Pre-vaccination	gene22927 (HABP4)	-2.39566	-0.843909	0.407436	0.999613	-0.828415
RNAseq	Whole Blood	Pre-vaccination	gene9241 (NOG)	2.77604	0.842226	0.407493	0.999613	0.828313
RNAseq	Whole Blood	Pre-vaccination	gene5328 (PLAU)	3.75606	0.846266	0.407597	0.999613	0.82813
RNAseq	Whole Blood	Pre-vaccination	gene7138 (TNNT1)	4.03965	0.842286	0.407723	0.999613	0.827908
RNAseq	Whole Blood	Pre-vaccination	gene3069 (HDLBP)	4.10821	0.842654	0.408033	0.999613	0.82736
RNAseq	Whole Blood	Pre-vaccination	gene80025 (PANK2)	3.99613	0.843438	0.408051	0.999613	0.827329
RNAseq	Whole Blood	Pre-vaccination	gene10392 (NOD1)	2.89273	0.842272	0.408126	0.999613	0.827195
RNAseq	Whole Blood	Pre-vaccination	gene10066 (SCAMP2)	2.89611	0.842449	0.408418	0.999613	0.826681
RNAseq	Whole Blood	Pre-vaccination	gene1643 (DDB2)	2.30742	0.842169	0.408699	0.999613	0.826186
RNAseq	Whole Blood	Pre-vaccination	gene347404 (LANCL3)	3.81202	0.841689	0.40875	0.999613	0.826096
RNAseq	Whole Blood	Pre-vaccination	gene101927260 (NA)	4.53147	0.840856	0.408817	0.999613	0.825977
RNAseq	Whole Blood	Pre-vaccination	gene123103 (KLHL33)	4.64919	0.843562	0.408845	0.999613	0.825928
RNAseq	Whole Blood	Pre-vaccination	gene1500 (CTNND1)	3.89798	0.840698	0.408881	0.999613	0.825864
RNAseq	Whole Blood	Pre-vaccination	gene221937 (FOXK1)	2.17955	0.840704	0.408961	0.999613	0.825724
RNAseq	Whole Blood	Pre-vaccination	gene79879 (CCDC134)	3.14254	0.840713	0.409031	0.999613	0.825599
RNAseq	Whole Blood	Pre-vaccination	gene9844 (ELMO1)	3.75269	0.841183	0.409175	0.999613	0.825347
RNAseq	Whole Blood	Pre-vaccination	gene2710 (GK)	-2.62513	-0.843666	0.409394	0.999613	-0.82496
RNAseq	Whole Blood	Pre-vaccination	gene2948 (GSTM4)	-4.14211	-0.838727	0.409396	0.999613	-0.824957
RNAseq	Whole Blood	Pre-vaccination	gene6670 (SP3)	-1.35299	-0.842267	0.40956	0.999613	-0.824669
RNAseq	Whole Blood	Pre-vaccination	gene102724965 (LOC102724965)	3.81789	0.837513	0.409679	0.999613	0.824459
RNAseq	Whole Blood	Pre-vaccination	gene358 (AQP1)	3.36074	0.844127	0.40991	0.999613	0.824053
RNAseq	Whole Blood	Pre-vaccination	gene11117 (EMILIN1)	-4.10369	-0.84009	0.409957	0.999613	-0.823969
RNAseq	Whole Blood	Pre-vaccination	gene942 (CD86)	3.68443	0.839389	0.409984	0.999613	0.823922
RNAseq	Whole Blood	Pre-vaccination	gene63977 (PRDM15)	-2.4811	-0.84269	0.410014	0.999613	-0.823868
RNAseq	Whole Blood	Pre-vaccination	gene83451 (ABHD11)	3.37761	0.840262	0.410078	0.999613	0.823757
RNAseq	Whole Blood	Pre-vaccination	gene26149 (ZNF658)	-2.54294	-0.845101	0.410079	0.999613	-0.823755
RNAseq	Whole Blood	Pre-vaccination	gene6744 (ITPRID2)	-2.31003	-0.838868	0.410083	0.999613	-0.823748
RNAseq	Whole Blood	Pre-vaccination	gene6532 (SLC6A4)	-3.3004	-0.838507	0.410238	0.999613	-0.823476
RNAseq	Whole Blood	Pre-vaccination	gene2946 (GSTM2)	-4.0266	-0.836991	0.410533	0.999613	-0.822955
RNAseq	Whole Blood	Pre-vaccination	gene10053 (AP1M2)	3.77154	0.838104	0.410739	0.999613	0.822594
RNAseq	Whole Blood	Pre-vaccination	gene57711 (ZNF529)	-1.60901	-0.837586	0.410772	0.999613	-0.822536
RNAseq	Whole Blood	Pre-vaccination	gene100996573 (NA)	3.29436	0.836913	0.411242	0.999613	0.821711
RNAseq	Whole Blood	Pre-vaccination	gene339804 (C2orf74)	-3.49269	-0.836188	0.411554	0.999613	-0.821162
RNAseq	Whole Blood	Pre-vaccination	gene114879 (OSBPL5)	4.0549	0.834994	0.411775	0.999613	0.820775
RNAseq	Whole Blood	Pre-vaccination	gene9690 (UBE3C)	2.16566	0.837737	0.41183	0.999613	0.820678
RNAseq	Whole Blood	Pre-vaccination	gene28721 (TRAJ34)	3.2282	0.834705	0.411877	0.999613	0.820595
RNAseq	Whole Blood	Pre-vaccination	gene100507006 (LOC100507006)	3.81076	0.834478	0.411881	0.999613	0.820587
RNAseq	Whole Blood	Pre-vaccination	gene28522 (TRDJ1)	3.12246	0.837346	0.411901	0.999613	0.820552
RNAseq	Whole Blood	Pre-vaccination	gene100272147 (CMC4)	2.15139	0.826425	0.412134	0.999613	0.820144
RNAseq	Whole Blood	Pre-vaccination	gene64207 (IRF2BPL)	-3.89978	-0.83657	0.412205	0.999613	-0.820019
RNAseq	Whole Blood	Pre-vaccination	gene55608 (ANKRD10)	-2.24172	-0.83608	0.412466	0.999613	-0.819562
RNAseq	Whole Blood	Pre-vaccination	gene9221 (NOLC1)	-1.57801	-0.835977	0.412644	0.999613	-0.81925
RNAseq	Whole Blood	Pre-vaccination	gene440482 (ANKRD20A5P)	-2.47955	-0.838671	0.412809	0.999613	-0.81896
RNAseq	Whole Blood	Pre-vaccination	gene51465 (UBE2J1)	-3.91408	-0.832834	0.413173	0.999613	-0.818323
RNAseq	Whole Blood	Pre-vaccination	gene3476 (IGBP1)	3.04236	0.833799	0.413183	0.999613	0.818305
RNAseq	Whole Blood	Pre-vaccination	gene28823 (IGLV1-44)	-3.20896	-0.833136	0.41332	0.999613	-0.818065
RNAseq	Whole Blood	Pre-vaccination	gene9839 (ZEB2)	-2.39442	-0.832059	0.413329	0.999613	-0.818049
RNAseq	Whole Blood	Pre-vaccination	gene255104 (TMCO4)	-2.03556	-0.833623	0.413391	0.999613	-0.817941
RNAseq	Whole Blood	Pre-vaccination	gene84695 (LOXL3)	3.54957	0.832203	0.413497	0.999613	0.817756
RNAseq	Whole Blood	Pre-vaccination	gene28684 (TRAV8-2)	-2.57728	-0.833016	0.413504	0.999613	-0.817744
RNAseq	Whole Blood	Pre-vaccination	gene27284 (SULT1B1)	2.89514	0.834587	0.41362	0.999613	0.81754
RNAseq	Whole Blood	Pre-vaccination	gene5714 (PSMD8)	2.60707	0.832288	0.413804	0.999613	0.817218
RNAseq	Whole Blood	Pre-vaccination	gene203100 (HTRA4)	-3.10635	-0.842621	0.413887	0.999613	-0.817072
RNAseq	Whole Blood	Pre-vaccination	gene2771 (GNAI2)	-2.36291	-0.832107	0.414024	0.999613	-0.816832
RNAseq	Whole Blood	Pre-vaccination	gene7407 (VARS1)	2.16236	0.833786	0.414034	0.999613	0.816816
RNAseq	Whole Blood	Pre-vaccination	gene323 (APBB2)	3.79564	0.83129	0.414158	0.999613	0.816598
RNAseq	Whole Blood	Pre-vaccination	gene3691 (ITGB4)	-4.22143	-0.831325	0.414309	0.999613	-0.816335
RNAseq	Whole Blood	Pre-vaccination	gene257397 (TAB3)	-1.43658	-0.83585	0.414568	0.999613	-0.815882
RNAseq	Whole Blood	Pre-vaccination	gene55586 (MIOX)	-2.38536	-0.832308	0.414585	0.999613	-0.815851
RNAseq	Whole Blood	Pre-vaccination	gene138311 (DIPK1B)	-4.68999	-0.830382	0.41468	0.999613	-0.815686
RNAseq	Whole Blood	Pre-vaccination	gene57458 (TMCC3)	-2.72075	-0.831222	0.41484	0.999613	-0.815406
RNAseq	Whole Blood	Pre-vaccination	gene150356 (CHADL)	-2.7847	-0.837206	0.414922	0.999613	-0.815263
RNAseq	Whole Blood	Pre-vaccination	gene340390 (WDR97)	-3.3859	-0.832874	0.415171	0.999613	-0.814828
RNAseq	Whole Blood	Pre-vaccination	gene7791 (ZYX)	-3.16888	-0.828655	0.415364	0.999613	-0.814491
RNAseq	Whole Blood	Pre-vaccination	gene79774 (GRTP1)	3.31198	0.827855	0.415388	0.999613	0.814448
RNAseq	Whole Blood	Pre-vaccination	gene8648 (NCOA1)	-2.86128	-0.831224	0.41541	0.999613	-0.814411
RNAseq	Whole Blood	Pre-vaccination	gene9450 (LY86)	3.65783	0.830495	0.41547	0.999613	0.814305
RNAseq	Whole Blood	Pre-vaccination	gene84897 (TBRG1)	2.45393	0.830605	0.415546	0.999613	0.814173
RNAseq	Whole Blood	Pre-vaccination	gene414328 (IDNK)	2.18586	0.828553	0.415908	0.999613	0.813541
RNAseq	Whole Blood	Pre-vaccination	gene27076 (LYPD3)	-2.96765	-0.828058	0.415925	0.999613	-0.813512
RNAseq	Whole Blood	Pre-vaccination	gene9968 (MED12)	3.11825	0.828224	0.416018	0.999613	0.813349
RNAseq	Whole Blood	Pre-vaccination	gene131450 (CD200R1)	-2.92928	-0.828369	0.416175	0.999613	-0.813076
RNAseq	Whole Blood	Pre-vaccination	gene28923 (IGKV2-24)	3.05485	0.828894	0.416291	0.999613	0.812872
RNAseq	Whole Blood	Pre-vaccination	gene23420 (NOMO1)	2.76308	0.827586	0.416536	0.999613	0.812445
RNAseq	Whole Blood	Pre-vaccination	gene28616 (TRBV4-2)	4.04781	0.826377	0.416803	0.999613	0.81198
RNAseq	Whole Blood	Pre-vaccination	gene163859 (SDE2)	-3.43814	-0.829029	0.416875	0.999613	-0.811855
RNAseq	Whole Blood	Pre-vaccination	gene23596 (OPN3)	3.75416	0.827533	0.416929	0.999613	0.81176
RNAseq	Whole Blood	Pre-vaccination	gene3156 (HMGCR)	3.18265	0.825884	0.417052	0.999613	0.811546
RNAseq	Whole Blood	Pre-vaccination	gene100128905 (LINC01960)	-3.44182	-0.832472	0.417067	0.999613	-0.81152
RNAseq	Whole Blood	Pre-vaccination	gene123879 (DCUN1D3)	-4.12703	-0.826769	0.417195	0.999613	-0.811297
RNAseq	Whole Blood	Pre-vaccination	gene7322 (UBE2D2)	-2.94755	-0.826438	0.417497	0.999613	-0.810772
RNAseq	Whole Blood	Pre-vaccination	gene1184 (CLCN5)	3.33529	0.826561	0.417602	0.999613	0.810589
RNAseq	Whole Blood	Pre-vaccination	gene81831 (NETO2)	3.87135	0.82563	0.417604	0.999613	0.810586
RNAseq	Whole Blood	Pre-vaccination	gene3312 (HSPA8)	-1.49129	-0.832873	0.41778	0.999613	-0.810279
RNAseq	Whole Blood	Pre-vaccination	gene9670 (IPO13)	-2.47122	-0.824936	0.417825	0.999613	-0.810201
RNAseq	Whole Blood	Pre-vaccination	gene4807 (NHLH1)	3.57032	0.826899	0.417849	0.999613	0.810158
RNAseq	Whole Blood	Pre-vaccination	gene2012 (EMP1)	3.43969	0.824571	0.417884	0.999613	0.810097
RNAseq	Whole Blood	Pre-vaccination	gene51226 (COPZ2)	3.5294	0.825935	0.417899	0.999613	0.810072
RNAseq	Whole Blood	Pre-vaccination	gene54033 (RBM11)	3.87702	0.824323	0.417915	0.999613	0.810045
RNAseq	Whole Blood	Pre-vaccination	gene1337 (COX6A1)	2.74825	0.825152	0.417928	0.999613	0.81002
RNAseq	Whole Blood	Pre-vaccination	gene593 (BCKDHA)	3.53354	0.824032	0.4182	0.999613	0.809548
RNAseq	Whole Blood	Pre-vaccination	gene6675 (UAP1)	2.18991	0.824441	0.41829	0.999613	0.809391
RNAseq	Whole Blood	Pre-vaccination	gene5479 (PPIB)	2.66728	0.825424	0.418512	0.999613	0.809006
RNAseq	Whole Blood	Pre-vaccination	gene26040 (SETBP1)	2.22739	0.82582	0.418541	0.999613	0.808954
RNAseq	Whole Blood	Pre-vaccination	gene9170 (LPAR2)	-2.60631	-0.823051	0.418754	0.999613	-0.808584
RNAseq	Whole Blood	Pre-vaccination	gene56946 (EMSY)	2.08549	0.826035	0.418797	0.999613	0.808511
RNAseq	Whole Blood	Pre-vaccination	gene23053 (ZSWIM8)	2.90431	0.823743	0.419209	0.999613	0.807795
RNAseq	Whole Blood	Pre-vaccination	gene79191 (IRX3)	3.59472	0.825358	0.419209	0.999613	0.807795
RNAseq	Whole Blood	Pre-vaccination	gene10475 (TRIM38)	3.6262	0.822531	0.41947	0.999613	0.807342
RNAseq	Whole Blood	Pre-vaccination	gene26118 (WSB1)	3.4132	0.823614	0.419479	0.999613	0.807326
RNAseq	Whole Blood	Pre-vaccination	gene22846 (VASH1)	3.84674	0.821129	0.419819	0.999613	0.806735
RNAseq	Whole Blood	Pre-vaccination	gene29117 (BRD7)	-2.13743	-0.821286	0.420012	0.999613	-0.8064
RNAseq	Whole Blood	Pre-vaccination	gene94134 (ARHGAP12)	-2.06	-0.822445	0.420021	0.999613	-0.806384
RNAseq	Whole Blood	Pre-vaccination	gene57597 (BAHCC1)	4.18264	0.820319	0.420349	0.999613	0.805816
RNAseq	Whole Blood	Pre-vaccination	gene23604 (DAPK2)	2.70008	0.820624	0.420396	0.999613	0.805734
RNAseq	Whole Blood	Pre-vaccination	gene274 (BIN1)	-2.26834	-0.819144	0.420505	0.999613	-0.805545
RNAseq	Whole Blood	Pre-vaccination	gene6850 (SYK)	3.33835	0.819441	0.420665	0.999613	0.805268
RNAseq	Whole Blood	Pre-vaccination	gene55814 (BDP1)	2.35631	0.820814	0.420684	0.999613	0.805235
RNAseq	Whole Blood	Pre-vaccination	gene22863 (ATG14)	-2.00612	-0.825141	0.420691	0.999613	-0.805223
RNAseq	Whole Blood	Pre-vaccination	gene3421 (IDH3G)	3.31459	0.821806	0.420785	0.999613	0.80506
RNAseq	Whole Blood	Pre-vaccination	gene8731 (RNMT)	1.95838	0.819803	0.421061	0.999613	0.804582
RNAseq	Whole Blood	Pre-vaccination	gene348093 (RBPMS2)	-3.36664	-0.818256	0.421346	0.999613	-0.804089
RNAseq	Whole Blood	Pre-vaccination	gene27436 (EML4)	2.73118	0.818921	0.421456	0.999613	0.803898
RNAseq	Whole Blood	Pre-vaccination	gene8742 (TNFSF12)	2.93349	0.820193	0.421497	0.999613	0.803826
RNAseq	Whole Blood	Pre-vaccination	gene1662 (DDX10)	1.9122	0.822168	0.421517	0.999613	0.803792
RNAseq	Whole Blood	Pre-vaccination	gene100128252 (ZNF667-AS1)	-4.29456	-0.817845	0.421551	0.999613	-0.803733
RNAseq	Whole Blood	Pre-vaccination	gene10758 (TRAF3IP2)	3.42694	0.818408	0.421693	0.999613	0.803488
RNAseq	Whole Blood	Pre-vaccination	gene8664 (EIF3D)	2.03965	0.818064	0.421731	0.999613	0.803422
RNAseq	Whole Blood	Pre-vaccination	gene4938 (OAS1)	4.20941	0.816416	0.421763	0.999613	0.803366
RNAseq	Whole Blood	Pre-vaccination	gene11164 (NUDT5)	-4.08405	-0.817853	0.42187	0.999613	-0.803181
RNAseq	Whole Blood	Pre-vaccination	gene9909 (DENND4B)	3.24243	0.817504	0.421909	0.999613	0.803113
RNAseq	Whole Blood	Pre-vaccination	gene51295 (ECSIT)	1.96648	0.824293	0.422022	0.999613	0.802918
RNAseq	Whole Blood	Pre-vaccination	gene9424 (KCNK6)	4.17114	0.817414	0.422073	0.999613	0.802829
RNAseq	Whole Blood	Pre-vaccination	gene51759 (C9orf78)	2.80878	0.818344	0.422164	0.999613	0.802672
RNAseq	Whole Blood	Pre-vaccination	gene20 (ABCA2)	-3.36544	-0.816335	0.422171	0.999613	-0.802661
RNAseq	Whole Blood	Pre-vaccination	gene57728 (WDR19)	2.91423	0.817073	0.422238	0.999613	0.802544
RNAseq	Whole Blood	Pre-vaccination	gene126626 (GABPB2)	-2.1123	-0.816532	0.422459	0.999613	-0.802162
RNAseq	Whole Blood	Pre-vaccination	gene6385 (SDC4)	2.74477	0.819176	0.422563	0.999613	0.801983
RNAseq	Whole Blood	Pre-vaccination	gene27090 (ST6GALNAC4)	2.39442	0.818446	0.42259	0.999613	0.801936
RNAseq	Whole Blood	Pre-vaccination	gene23479 (ISCU)	-4.24872	-0.816193	0.422644	0.999613	-0.801842
RNAseq	Whole Blood	Pre-vaccination	gene23475 (QPRT)	2.56329	0.817006	0.422675	0.999613	0.801788
RNAseq	Whole Blood	Pre-vaccination	gene283229 (CRACR2B)	-3.92368	-0.814924	0.422682	0.999613	-0.801777
RNAseq	Whole Blood	Pre-vaccination	gene2219 (FCN1)	-3.96699	-0.816027	0.422759	0.999613	-0.801645
RNAseq	Whole Blood	Pre-vaccination	gene57801 (HES4)	4.22057	0.81558	0.42289	0.999613	0.801417
RNAseq	Whole Blood	Pre-vaccination	gene56985 (ADPRM)	-2.23914	-0.815961	0.422933	0.999613	-0.801343
RNAseq	Whole Blood	Pre-vaccination	gene6483 (ST3GAL2)	-2.28359	-0.816131	0.423048	0.999613	-0.801145
RNAseq	Whole Blood	Pre-vaccination	gene81603 (TRIM8)	-2.7662	-0.816504	0.423092	0.999613	-0.801068
RNAseq	Whole Blood	Pre-vaccination	gene93099 (DMKN)	3.43007	0.817474	0.423216	0.999613	0.800855
RNAseq	Whole Blood	Pre-vaccination	gene3676 (ITGA4)	-2.32948	-0.815428	0.423239	0.999613	-0.800815
RNAseq	Whole Blood	Pre-vaccination	gene64231 (MS4A6A)	3.81742	0.814462	0.4234	0.999613	0.800536
RNAseq	Whole Blood	Pre-vaccination	gene3005 (H1-0)	-3.78408	-0.814854	0.42341	0.999613	-0.800519
RNAseq	Whole Blood	Pre-vaccination	gene81544 (GDPD5)	4.28704	0.814508	0.423565	0.999613	0.800251
RNAseq	Whole Blood	Pre-vaccination	gene84886 (C1orf198)	3.66999	0.816107	0.423575	0.999613	0.800234
RNAseq	Whole Blood	Pre-vaccination	gene11277 (TREX1)	4.38475	0.814578	0.423582	0.999613	0.800223
RNAseq	Whole Blood	Pre-vaccination	gene402415 (XKRX)	2.67671	0.816604	0.423608	0.999613	0.800177
RNAseq	Whole Blood	Pre-vaccination	gene89822 (KCNK17)	4.24169	0.815282	0.423875	0.999613	0.799717
RNAseq	Whole Blood	Pre-vaccination	gene57232 (ZNF630)	-4.08057	-0.813859	0.423901	0.999613	-0.799672
RNAseq	Whole Blood	Pre-vaccination	gene55027 (HEATR3)	3.70004	0.813431	0.423919	0.999613	0.79964
RNAseq	Whole Blood	Pre-vaccination	gene5315 (PKM)	3.46042	0.813478	0.423985	0.999613	0.799526
RNAseq	Whole Blood	Pre-vaccination	gene493856 (CISD2)	-2.77637	-0.816629	0.423995	0.999613	-0.79951
RNAseq	Whole Blood	Pre-vaccination	gene22868 (FASTKD2)	2.53195	0.816977	0.424089	0.999613	0.799348
RNAseq	Whole Blood	Pre-vaccination	gene200958 (MUC20)	4.16888	0.812366	0.424152	0.999613	0.799239
RNAseq	Whole Blood	Pre-vaccination	gene6256 (RXRA)	2.18739	0.813328	0.424241	0.999613	0.799086
RNAseq	Whole Blood	Pre-vaccination	gene200942 (KLHDC8B)	3.77343	0.813034	0.424276	0.999613	0.799026
RNAseq	Whole Blood	Pre-vaccination	gene151987 (PPP4R2)	-2.54419	-0.813912	0.424299	0.999613	-0.798984
RNAseq	Whole Blood	Pre-vaccination	gene22932 (POMZP3)	-3.97924	-0.811888	0.424322	0.999613	-0.798946
RNAseq	Whole Blood	Pre-vaccination	gene6209 (RPS15)	-1.72374	-0.815138	0.424489	0.999613	-0.798658
RNAseq	Whole Blood	Pre-vaccination	gene81573 (ANKRD13C)	1.78344	0.814304	0.42451	0.999613	0.798621
RNAseq	Whole Blood	Pre-vaccination	gene858 (CAV2)	-4.03448	-0.813265	0.42452	0.999613	-0.798603
RNAseq	Whole Blood	Pre-vaccination	gene3559 (IL2RA)	3.54726	0.812002	0.424538	0.999613	0.798573
RNAseq	Whole Blood	Pre-vaccination	gene10316 (NMUR1)	3.92718	0.811986	0.424587	0.999613	0.798488
RNAseq	Whole Blood	Pre-vaccination	gene4752 (NEK3)	3.17593	0.8153	0.424602	0.999613	0.798463
RNAseq	Whole Blood	Pre-vaccination	gene3572 (IL6ST)	-2.24079	-0.81273	0.424652	0.999613	-0.798377
RNAseq	Whole Blood	Pre-vaccination	gene10768 (AHCYL1)	2.88401	0.812616	0.424655	0.999613	0.798372
RNAseq	Whole Blood	Pre-vaccination	gene65125 (WNK1)	-3.32814	-0.812076	0.424797	0.999613	-0.798127
RNAseq	Whole Blood	Pre-vaccination	gene2589 (GALNT1)	-2.55869	-0.814058	0.424808	0.999613	-0.798107
RNAseq	Whole Blood	Pre-vaccination	gene5414 (SEPTIN4)	3.46095	0.812931	0.425136	0.999613	0.797542
RNAseq	Whole Blood	Pre-vaccination	gene1349 (COX7B)	1.96969	0.813604	0.425144	0.999613	0.797529
RNAseq	Whole Blood	Pre-vaccination	gene100874043 (TPRG1-AS1)	3.81913	0.8116	0.425155	0.999613	0.79751
RNAseq	Whole Blood	Pre-vaccination	gene55139 (ANKZF1)	-2.31622	-0.812634	0.425351	0.999613	-0.797172
RNAseq	Whole Blood	Pre-vaccination	gene55246 (CCDC25)	2.74289	0.810865	0.425456	0.999613	0.796991
RNAseq	Whole Blood	Pre-vaccination	gene6721 (SREBF2)	2.99527	0.81189	0.425556	0.999613	0.796819
RNAseq	Whole Blood	Pre-vaccination	gene90809 (PIP4P1)	-2.69969	-0.812402	0.425565	0.999613	-0.796803
RNAseq	Whole Blood	Pre-vaccination	gene7862 (BRPF1)	-2.88432	-0.811708	0.425575	0.999613	-0.796787
RNAseq	Whole Blood	Pre-vaccination	gene128372 (OR6N1)	3.8265	0.811802	0.425634	0.999613	0.796685
RNAseq	Whole Blood	Pre-vaccination	gene9567 (GTPBP1)	-4.31376	-0.8119	0.425646	0.999613	-0.796664
RNAseq	Whole Blood	Pre-vaccination	gene51716 (CES1P1)	3.78456	0.813646	0.425835	0.999613	0.796339
RNAseq	Whole Blood	Pre-vaccination	gene55640 (FLVCR2)	3.82696	0.810811	0.426053	0.999613	0.795964
RNAseq	Whole Blood	Pre-vaccination	gene81689 (ISCA1)	2.93535	0.810937	0.426376	0.999613	0.795408
RNAseq	Whole Blood	Pre-vaccination	gene3580 (CXCR2P1)	-2.61954	-0.809826	0.426427	0.999613	-0.795321
RNAseq	Whole Blood	Pre-vaccination	gene5894 (RAF1)	-2.43888	-0.811068	0.426576	0.999613	-0.795065
RNAseq	Whole Blood	Pre-vaccination	gene28982 (FLVCR1)	-3.91177	-0.810635	0.426585	0.999613	-0.795049
RNAseq	Whole Blood	Pre-vaccination	gene128989 (TANGO2)	2.20262	0.80928	0.426642	0.999613	0.794952
RNAseq	Whole Blood	Pre-vaccination	gene146722 (CD300LF)	3.43382	0.808975	0.426677	0.999613	0.794891
RNAseq	Whole Blood	Pre-vaccination	gene3003 (GZMK)	4.06748	0.807779	0.426795	0.999613	0.794689
RNAseq	Whole Blood	Pre-vaccination	gene10308 (ZNF267)	-2.52389	-0.80929	0.426837	0.999613	-0.794615
RNAseq	Whole Blood	Pre-vaccination	gene23132 (RAD54L2)	1.78708	0.809022	0.426963	0.999613	0.794399
RNAseq	Whole Blood	Pre-vaccination	gene55739 (NAXD)	-2.23587	-0.809467	0.427086	0.999613	-0.794187
RNAseq	Whole Blood	Pre-vaccination	gene122769 (LRR1)	3.60391	0.808921	0.427134	0.999613	0.794105
RNAseq	Whole Blood	Pre-vaccination	gene4897 (NRCAM)	3.21007	0.807715	0.427206	0.999613	0.793981
RNAseq	Whole Blood	Pre-vaccination	gene66008 (TRAK2)	-2.4591	-0.809241	0.427263	0.999613	-0.793884
RNAseq	Whole Blood	Pre-vaccination	gene22891 (ZNF365)	3.87968	0.810528	0.42729	0.999613	0.793837
RNAseq	Whole Blood	Pre-vaccination	gene3613 (IMPA2)	2.49356	0.810352	0.42735	0.999613	0.793735
RNAseq	Whole Blood	Pre-vaccination	gene286467 (FIRRE)	3.95266	0.808568	0.427362	0.999613	0.793714
RNAseq	Whole Blood	Pre-vaccination	gene3848 (KRT1)	-3.05429	-0.807954	0.427384	0.999613	-0.793677
RNAseq	Whole Blood	Pre-vaccination	gene23710 (GABARAPL1)	-3.62634	-0.808356	0.427616	0.999613	-0.793278
RNAseq	Whole Blood	Pre-vaccination	gene2130 (EWSR1)	3.26839	0.808798	0.427831	0.999613	0.792909
RNAseq	Whole Blood	Pre-vaccination	gene94103 (ORMDL3)	3.27036	0.806575	0.42784	0.999613	0.792893
RNAseq	Whole Blood	Pre-vaccination	gene253782 (CERS6)	2.78886	0.807886	0.427961	0.999613	0.792686
RNAseq	Whole Blood	Pre-vaccination	gene5524 (PTPA)	2.81806	0.812595	0.427976	0.999613	0.792659
RNAseq	Whole Blood	Pre-vaccination	gene644873 (LINC01184)	2.72352	0.806943	0.428166	0.999613	0.792334
RNAseq	Whole Blood	Pre-vaccination	gene23067 (SETD1B)	-2.48898	-0.809468	0.428308	0.999613	-0.79209
RNAseq	Whole Blood	Pre-vaccination	gene57189 (DENND11)	2.10355	0.806905	0.428662	0.999613	0.791483
RNAseq	Whole Blood	Pre-vaccination	gene120892 (LRRK2)	-1.81369	-0.806556	0.428767	0.999613	-0.791303
RNAseq	Whole Blood	Pre-vaccination	gene10603 (SH2B2)	-2.97598	-0.805202	0.428799	0.999613	-0.791248
RNAseq	Whole Blood	Pre-vaccination	gene4086 (SMAD1)	2.5861	0.805892	0.428808	0.999613	0.791234
RNAseq	Whole Blood	Pre-vaccination	gene356 (FASLG)	3.56007	0.806632	0.428864	0.999613	0.791137
RNAseq	Whole Blood	Pre-vaccination	gene152002 (XXYLT1)	3.79954	0.806052	0.428898	0.999613	0.791079
RNAseq	Whole Blood	Pre-vaccination	gene642361 (LOC642361)	3.88671	0.807952	0.429058	0.999613	0.790805
RNAseq	Whole Blood	Pre-vaccination	gene5872 (RAB13)	-3.20904	-0.805506	0.429065	0.999613	-0.790793
RNAseq	Whole Blood	Pre-vaccination	gene8408 (ULK1)	-1.83966	-0.804946	0.429096	0.999613	-0.790739
RNAseq	Whole Blood	Pre-vaccination	gene55568 (GALNT10)	3.17435	0.804174	0.429104	0.999613	0.790726
RNAseq	Whole Blood	Pre-vaccination	gene23209 (MLC1)	4.07577	0.806305	0.429193	0.999613	0.790574
RNAseq	Whole Blood	Pre-vaccination	gene285613 (RELL2)	3.57686	0.808442	0.429248	0.999613	0.79048
RNAseq	Whole Blood	Pre-vaccination	gene5153 (PDE1B)	-3.82356	-0.806621	0.42932	0.999613	-0.790356
RNAseq	Whole Blood	Pre-vaccination	gene56975 (FAM20C)	-3.5662	-0.806482	0.429338	0.999613	-0.790325
RNAseq	Whole Blood	Pre-vaccination	gene6191 (RPS4X)	1.41915	0.803893	0.429572	0.999613	0.789925
RNAseq	Whole Blood	Pre-vaccination	gene51207 (DUSP13)	3.36654	0.805274	0.429833	0.999613	0.789478
RNAseq	Whole Blood	Pre-vaccination	gene201562 (HACD2)	-2.01486	-0.804482	0.429975	0.999613	-0.789235
RNAseq	Whole Blood	Pre-vaccination	gene246329 (STAC3)	3.83259	0.803033	0.42999	0.999613	0.789209
RNAseq	Whole Blood	Pre-vaccination	gene100500842 (MIR3652)	-2.88263	-0.804101	0.429998	0.999613	-0.789195
RNAseq	Whole Blood	Pre-vaccination	gene162 (AP1B1)	3.09296	0.805049	0.430069	0.999613	0.789074
RNAseq	Whole Blood	Pre-vaccination	gene5738 (PTGFRN)	3.73192	0.806572	0.430074	0.999613	0.789065
RNAseq	Whole Blood	Pre-vaccination	gene6647 (SOD1)	-1.39388	-0.806147	0.430092	0.999613	-0.789034
RNAseq	Whole Blood	Pre-vaccination	gene55630 (SLC39A4)	4.17736	0.805239	0.430109	0.999613	0.789005
RNAseq	Whole Blood	Pre-vaccination	gene136227 (COL26A1)	3.76483	0.811696	0.430115	0.999613	0.788995
RNAseq	Whole Blood	Pre-vaccination	gene55149 (MTPAP)	2.74632	0.803541	0.430166	0.999613	0.788908
RNAseq	Whole Blood	Pre-vaccination	gene166012 (CHST13)	-3.85547	-0.803202	0.430187	0.999613	-0.788871
RNAseq	Whole Blood	Pre-vaccination	gene100302174 (MIR1307)	-4.19843	-0.804699	0.430211	0.999613	-0.788831
RNAseq	Whole Blood	Pre-vaccination	gene1902 (LPAR1)	3.95948	0.802035	0.430222	0.999613	0.788811
RNAseq	Whole Blood	Pre-vaccination	gene84267 (C9orf64)	-3.63036	-0.802595	0.430317	0.999613	-0.78865
RNAseq	Whole Blood	Pre-vaccination	gene9057 (SLC7A6)	2.67106	0.80217	0.430369	0.999613	0.788561
RNAseq	Whole Blood	Pre-vaccination	gene6574 (SLC20A1)	2.73742	0.803731	0.430451	0.999613	0.788421
RNAseq	Whole Blood	Pre-vaccination	gene338707 (B4GALNT4)	3.62578	0.80106	0.43069	0.999613	0.788011
RNAseq	Whole Blood	Pre-vaccination	gene54436 (SH3TC1)	4.08508	0.802177	0.430751	0.999613	0.787907
RNAseq	Whole Blood	Pre-vaccination	gene10006 (ABI1)	-2.06033	-0.805384	0.430788	0.999613	-0.787844
RNAseq	Whole Blood	Pre-vaccination	gene5108 (PCM1)	1.7245	0.802541	0.430904	0.999613	0.787646
RNAseq	Whole Blood	Pre-vaccination	gene4556 (TRNE)	3.6768	0.800781	0.430989	0.999613	0.7875
RNAseq	Whole Blood	Pre-vaccination	gene8233 (ZRSR2)	-1.90048	-0.803417	0.430997	0.999613	-0.787487
RNAseq	Whole Blood	Pre-vaccination	gene23362 (PSD3)	-2.33012	-0.801743	0.431017	0.999613	-0.787453
RNAseq	Whole Blood	Pre-vaccination	gene201229 (LYRM9)	3.20289	0.803494	0.431024	0.999613	0.787441
RNAseq	Whole Blood	Pre-vaccination	gene26053 (AUTS2)	3.46036	0.802888	0.431025	0.999613	0.787438
RNAseq	Whole Blood	Pre-vaccination	gene622 (BDH1)	2.6074	0.801666	0.431094	0.999613	0.787321
RNAseq	Whole Blood	Pre-vaccination	gene7841 (MOGS)	-2.36135	-0.803	0.431331	0.999613	-0.786915
RNAseq	Whole Blood	Pre-vaccination	gene9678 (PHF14)	1.53564	0.80419	0.431411	0.999613	0.786779
RNAseq	Whole Blood	Pre-vaccination	gene100132074 (FOXO6)	3.36258	0.800781	0.431515	0.999613	0.786601
RNAseq	Whole Blood	Pre-vaccination	gene7405 (UVRAG)	2.52622	0.803443	0.431637	0.999613	0.786393
RNAseq	Whole Blood	Pre-vaccination	gene100885782 (MYO16-AS1)	3.61304	0.800938	0.431656	0.999613	0.786362
RNAseq	Whole Blood	Pre-vaccination	gene23550 (PSD4)	-3.7703	-0.799278	0.431801	0.999613	-0.786114
RNAseq	Whole Blood	Pre-vaccination	gene4651 (MYO10)	3.25915	0.801553	0.43197	0.999613	0.785826
RNAseq	Whole Blood	Pre-vaccination	gene105372843 (NA)	-2.95134	-0.802291	0.431979	0.999613	-0.78581
RNAseq	Whole Blood	Pre-vaccination	gene162427 (RETREG3)	-1.65112	-0.802644	0.432112	0.999613	-0.785583
RNAseq	Whole Blood	Pre-vaccination	gene119504 (ANAPC16)	-1.93338	-0.800944	0.432114	0.999613	-0.78558
RNAseq	Whole Blood	Pre-vaccination	gene4853 (NOTCH2)	-2.90555	-0.799644	0.432249	0.999613	-0.785348
RNAseq	Whole Blood	Pre-vaccination	gene100861541 (DOCK9-DT)	-3.13481	-0.797721	0.432313	0.999613	-0.78524
RNAseq	Whole Blood	Pre-vaccination	gene23061 (TBC1D9B)	-2.39149	-0.800939	0.432345	0.999613	-0.785185
RNAseq	Whole Blood	Pre-vaccination	gene25900 (IFFO1)	3.26051	0.801166	0.432433	0.999613	0.785036
RNAseq	Whole Blood	Pre-vaccination	gene7423 (VEGFB)	-1.87698	-0.801998	0.432516	0.999613	-0.784893
RNAseq	Whole Blood	Pre-vaccination	gene114915 (EPB41L4A-AS1)	1.95081	0.797638	0.432724	0.999613	0.784539
RNAseq	Whole Blood	Pre-vaccination	gene253650 (ANKRD18A)	3.18135	0.801592	0.432854	0.999613	0.784318
RNAseq	Whole Blood	Pre-vaccination	gene10592 (SMC2)	2.10055	0.801954	0.432927	0.999613	0.784192
RNAseq	Whole Blood	Pre-vaccination	gene8780 (RIOK3)	2.95568	0.798388	0.432959	0.999613	0.784139
RNAseq	Whole Blood	Pre-vaccination	gene79109 (MAPKAP1)	2.09282	0.798479	0.432965	0.999613	0.784128
RNAseq	Whole Blood	Pre-vaccination	gene51088 (KLHL5)	3.71075	0.797203	0.433011	0.999613	0.784049
RNAseq	Whole Blood	Pre-vaccination	gene5098 (PCDHGC3)	3.84589	0.797412	0.433046	0.999613	0.78399
RNAseq	Whole Blood	Pre-vaccination	gene151056 (PLB1)	-3.89613	-0.795708	0.433059	0.999613	-0.783967
RNAseq	Whole Blood	Pre-vaccination	gene56413 (LTB4R2)	3.30215	0.797165	0.433272	0.999613	0.783605
RNAseq	Whole Blood	Pre-vaccination	gene51293 (CD320)	3.20662	0.796699	0.433583	0.999613	0.783075
RNAseq	Whole Blood	Pre-vaccination	gene466 (ATF1)	2.81945	0.797437	0.433608	0.999613	0.783033
RNAseq	Whole Blood	Pre-vaccination	gene22858 (ICK)	1.99548	0.79874	0.433823	0.999613	0.782667
RNAseq	Whole Blood	Pre-vaccination	gene9266 (CYTH2)	-3.69589	-0.798041	0.433835	0.999613	-0.782646
RNAseq	Whole Blood	Pre-vaccination	gene23166 (STAB1)	3.52216	0.796486	0.433887	0.999613	0.782558
RNAseq	Whole Blood	Pre-vaccination	gene25873 (RPL36)	-1.6947	-0.798207	0.43393	0.999613	-0.782484
RNAseq	Whole Blood	Pre-vaccination	gene9534 (ZNF254)	-2.56321	-0.802835	0.43394	0.999613	-0.782468
RNAseq	Whole Blood	Pre-vaccination	gene10933 (MORF4L1)	2.29426	0.796928	0.433986	0.999613	0.782389
RNAseq	Whole Blood	Pre-vaccination	gene23223 (RRP12)	-4.19427	-0.795735	0.434144	0.999613	-0.782119
RNAseq	Whole Blood	Pre-vaccination	gene100533179 (UBE2F-SCLY)	3.22907	0.796562	0.434384	0.999613	0.781712
RNAseq	Whole Blood	Pre-vaccination	gene642846 (LOC642846)	-3.48449	-0.794673	0.434474	0.999613	-0.781559
RNAseq	Whole Blood	Pre-vaccination	gene23451 (SF3B1)	2.48881	0.798279	0.434827	0.999613	0.780959
RNAseq	Whole Blood	Pre-vaccination	gene78992 (YIPF2)	1.97863	0.797357	0.434879	0.999613	0.78087
RNAseq	Whole Blood	Pre-vaccination	gene5810 (RAD1)	1.839	0.786377	0.435022	0.999613	0.780627
RNAseq	Whole Blood	Pre-vaccination	gene8407 (TAGLN2)	-3.05877	-0.79397	0.435112	0.999613	-0.780474
RNAseq	Whole Blood	Pre-vaccination	gene286554 (BCORP1)	-1.5493	-0.802591	0.435465	0.999613	-0.779874
RNAseq	Whole Blood	Pre-vaccination	gene28933 (IGKV1-33)	-3.95817	-0.793105	0.435613	0.999613	-0.779623
RNAseq	Whole Blood	Pre-vaccination	gene1509 (CTSD)	2.9252	0.792744	0.435689	0.999613	0.779494
RNAseq	Whole Blood	Pre-vaccination	gene81565 (NDEL1)	-2.17436	-0.79404	0.435698	0.999613	-0.779479
RNAseq	Whole Blood	Pre-vaccination	gene728118 (NUTM2A)	-3.81338	-0.793579	0.435812	0.999613	-0.779285
RNAseq	Whole Blood	Pre-vaccination	gene51650 (MRPS33)	2.56752	0.794704	0.435815	0.999613	0.77928
RNAseq	Whole Blood	Pre-vaccination	gene116985 (ARAP1)	-1.96637	-0.795129	0.435908	0.999613	-0.779123
RNAseq	Whole Blood	Pre-vaccination	gene347902 (AMIGO2)	-2.21219	-0.793122	0.435972	0.999613	-0.779013
RNAseq	Whole Blood	Pre-vaccination	gene57446 (NDRG3)	2.77757	0.792311	0.435978	0.999613	0.779002
RNAseq	Whole Blood	Pre-vaccination	gene65982 (ZSCAN18)	-3.62958	-0.791685	0.436002	0.999613	-0.778963
RNAseq	Whole Blood	Pre-vaccination	gene23136 (EPB41L3)	2.70982	0.794906	0.436002	0.999613	0.778961
RNAseq	Whole Blood	Pre-vaccination	gene55672 (NBPF1)	-3.78591	-0.791874	0.436162	0.999613	-0.778691
RNAseq	Whole Blood	Pre-vaccination	gene3206 (HOXA10)	3.53559	0.794162	0.436398	0.999613	0.77829
RNAseq	Whole Blood	Pre-vaccination	gene9685 (CLINT1)	1.97736	0.792255	0.43658	0.999613	0.777982
RNAseq	Whole Blood	Pre-vaccination	gene3096 (HIVEP1)	2.59247	0.791808	0.436648	0.999613	0.777865
RNAseq	Whole Blood	Pre-vaccination	gene83443 (SF3B5)	-2.30565	-0.791015	0.436766	0.999613	-0.777666
RNAseq	Whole Blood	Pre-vaccination	gene5859 (QARS1)	2.85438	0.791222	0.436788	0.999613	0.777628
RNAseq	Whole Blood	Pre-vaccination	gene3428 (IFI16)	-3.52883	-0.790972	0.436868	0.999613	-0.777493
RNAseq	Whole Blood	Pre-vaccination	gene84132 (USP42)	2.50657	0.791416	0.437069	0.999613	0.777152
RNAseq	Whole Blood	Pre-vaccination	gene154790 (CLEC2L)	-3.01091	-0.795957	0.437165	0.999613	-0.776989
RNAseq	Whole Blood	Pre-vaccination	gene3590 (IL11RA)	-2.78603	-0.791179	0.437263	0.999613	-0.776823
RNAseq	Whole Blood	Pre-vaccination	gene342184 (FMN1)	-3.66738	-0.790344	0.437352	0.999613	-0.776672
RNAseq	Whole Blood	Pre-vaccination	gene8242 (KDM5C)	-1.44551	-0.792835	0.437441	0.999613	-0.776521
RNAseq	Whole Blood	Pre-vaccination	gene114796 (PSMG3-AS1)	-3.06659	-0.792392	0.437577	0.999613	-0.776292
RNAseq	Whole Blood	Pre-vaccination	gene125144 (SNHG29)	2.18381	0.798755	0.437719	0.999613	0.776051
RNAseq	Whole Blood	Pre-vaccination	gene164118 (TTC24)	-2.66668	-0.78838	0.437729	0.999613	-0.776034
RNAseq	Whole Blood	Pre-vaccination	gene26469 (PTPN18)	3.11893	0.790174	0.437749	0.999613	0.776
RNAseq	Whole Blood	Pre-vaccination	gene342926 (ZNF677)	2.93968	0.79165	0.437791	0.999613	0.77593
RNAseq	Whole Blood	Pre-vaccination	gene171389 (NLRP6)	-3.69478	-0.789324	0.437796	0.999613	-0.77592
RNAseq	Whole Blood	Pre-vaccination	gene3838 (KPNA2)	-2.77319	-0.790754	0.437928	0.999613	-0.775697
RNAseq	Whole Blood	Pre-vaccination	gene11020 (IFT27)	3.16993	0.789756	0.437935	0.999613	0.775686
RNAseq	Whole Blood	Pre-vaccination	gene1793 (DOCK1)	3.16212	0.792202	0.438096	0.999613	0.775412
RNAseq	Whole Blood	Pre-vaccination	gene2852 (GPER1)	-3.24546	-0.790964	0.438152	0.999613	-0.775317
RNAseq	Whole Blood	Pre-vaccination	gene22874 (PLEKHA6)	-3.49069	-0.790275	0.438389	0.999613	-0.774917
RNAseq	Whole Blood	Pre-vaccination	gene10333 (TLR6)	-2.77728	-0.78934	0.438425	0.999613	-0.774855
RNAseq	Whole Blood	Pre-vaccination	gene6614 (SIGLEC1)	4.59299	0.787244	0.438517	0.999613	0.7747
RNAseq	Whole Blood	Pre-vaccination	gene257106 (ARHGAP30)	-3.25066	-0.787996	0.438526	0.999613	-0.774685
RNAseq	Whole Blood	Pre-vaccination	gene10809 (STARD10)	3.37092	0.787694	0.438653	0.999613	0.77447
RNAseq	Whole Blood	Pre-vaccination	gene51291 (GMIP)	-2.13345	-0.79051	0.438674	0.999613	-0.774435
RNAseq	Whole Blood	Pre-vaccination	gene25966 (C2CD2)	3.33003	0.788041	0.438921	0.999613	0.774016
RNAseq	Whole Blood	Pre-vaccination	gene100505761 (RPARP-AS1)	-3.02224	-0.787344	0.43896	0.999613	-0.773951
RNAseq	Whole Blood	Pre-vaccination	gene7071 (KLF10)	-3.26013	-0.789107	0.43902	0.999613	-0.77385
RNAseq	Whole Blood	Pre-vaccination	gene64333 (ARHGAP9)	-2.28961	-0.787904	0.439322	0.999613	-0.773339
RNAseq	Whole Blood	Pre-vaccination	gene839 (CASP6)	-2.8986	-0.787713	0.439355	0.999613	-0.773283
RNAseq	Whole Blood	Pre-vaccination	gene57492 (ARID1B)	-1.75221	-0.786741	0.439505	0.999613	-0.77303
RNAseq	Whole Blood	Pre-vaccination	gene375056 (MIA3)	1.88744	0.786977	0.439559	0.999613	0.772939
RNAseq	Whole Blood	Pre-vaccination	gene339231 (ARL16)	-3.48991	-0.78653	0.439587	0.999613	-0.77289
RNAseq	Whole Blood	Pre-vaccination	gene54884 (RETSAT)	-3.20537	-0.787683	0.439657	0.999613	-0.772772
RNAseq	Whole Blood	Pre-vaccination	gene7267 (TTC3)	-1.92061	-0.787582	0.439686	0.999613	-0.772723
RNAseq	Whole Blood	Pre-vaccination	gene23 (ABCF1)	-1.95982	-0.786348	0.439776	0.999613	-0.772571
RNAseq	Whole Blood	Pre-vaccination	gene1969 (EPHA2)	3.4754	0.787198	0.439851	0.999613	0.772445
RNAseq	Whole Blood	Pre-vaccination	gene102724428 (SIK1B)	-3.74295	-0.785994	0.439912	0.999613	-0.772342
RNAseq	Whole Blood	Pre-vaccination	gene65991 (FUNDC2)	2.02367	0.787893	0.440039	0.999613	0.772127
RNAseq	Whole Blood	Pre-vaccination	gene23384 (SPECC1L)	-2.78207	-0.785363	0.440562	0.999613	-0.771245
RNAseq	Whole Blood	Pre-vaccination	gene7494 (XBP1)	2.60774	0.784124	0.440641	0.999613	0.771111
RNAseq	Whole Blood	Pre-vaccination	gene729857 (RGPD2)	3.42809	0.784491	0.440648	0.999613	0.7711
RNAseq	Whole Blood	Pre-vaccination	gene26164 (MTG2)	-3.51443	-0.784739	0.440701	0.999613	-0.771011
RNAseq	Whole Blood	Pre-vaccination	gene3759 (KCNJ2)	-3.15777	-0.784598	0.440741	0.999613	-0.770943
RNAseq	Whole Blood	Pre-vaccination	gene441081 (LOC441081)	3.80286	0.780138	0.440769	0.999613	0.770895
RNAseq	Whole Blood	Pre-vaccination	gene123041 (SLC24A4)	-3.80024	-0.783433	0.44105	0.999613	-0.770421
RNAseq	Whole Blood	Pre-vaccination	gene6938 (TCF12)	1.49009	0.785399	0.44108	0.999613	0.770371
RNAseq	Whole Blood	Pre-vaccination	gene29780 (PARVB)	-2.83918	-0.781804	0.441093	0.999613	-0.770348
RNAseq	Whole Blood	Pre-vaccination	gene55144 (LRRC8D)	2.59345	0.784112	0.441199	0.999613	0.77017
RNAseq	Whole Blood	Pre-vaccination	gene389125 (MUSTN1)	3.34166	0.78333	0.441277	0.999613	0.770038
RNAseq	Whole Blood	Pre-vaccination	gene7305 (TYROBP)	1.6183	0.784302	0.441385	0.999613	0.769857
RNAseq	Whole Blood	Pre-vaccination	gene643866 (CBLN3)	-4.22833	-0.782199	0.441595	0.999613	-0.769502
RNAseq	Whole Blood	Pre-vaccination	gene10911 (UTS2)	-3.69356	-0.784894	0.441598	0.999613	-0.769498
RNAseq	Whole Blood	Pre-vaccination	gene2184 (FAH)	3.30486	0.782788	0.44171	0.999613	0.769308
RNAseq	Whole Blood	Pre-vaccination	gene126789 (PUSL1)	2.85361	0.786022	0.441964	0.999613	0.768881
RNAseq	Whole Blood	Pre-vaccination	gene5165 (PDK3)	-1.5328	-0.78305	0.442024	0.999613	-0.76878
RNAseq	Whole Blood	Pre-vaccination	gene9021 (SOCS3)	-3.90108	-0.782527	0.442068	0.999613	-0.768707
RNAseq	Whole Blood	Pre-vaccination	gene22829 (NLGN4Y)	1.18158	0.802238	0.442128	0.999613	0.768605
RNAseq	Whole Blood	Pre-vaccination	gene9628 (RGS6)	2.09854	0.784851	0.442132	0.999613	0.768597
RNAseq	Whole Blood	Pre-vaccination	gene84260 (TCHP)	2.45002	0.783244	0.442155	0.999613	0.768559
RNAseq	Whole Blood	Pre-vaccination	gene140807 (KRT72)	-3.88601	-0.77942	0.44218	0.999613	-0.768517
RNAseq	Whole Blood	Pre-vaccination	gene81928 (CABLES2)	3.887	0.781134	0.442361	0.999613	0.768212
RNAseq	Whole Blood	Pre-vaccination	gene28517 (TRDV2)	3.75369	0.778262	0.442455	0.999613	0.768054
RNAseq	Whole Blood	Pre-vaccination	gene55125 (CEP192)	3.03141	0.780998	0.442505	0.999613	0.76797
RNAseq	Whole Blood	Pre-vaccination	gene80758 (PRR7)	-3.16433	-0.781937	0.44251	0.999613	-0.767961
RNAseq	Whole Blood	Pre-vaccination	gene64857 (PLEKHG2)	-2.02583	-0.782457	0.442536	0.999613	-0.767918
RNAseq	Whole Blood	Pre-vaccination	gene27180 (SIGLEC9)	2.72741	0.780919	0.442694	0.999613	0.767651
RNAseq	Whole Blood	Pre-vaccination	gene3075 (CFH)	3.38885	0.78047	0.442796	0.999613	0.767481
RNAseq	Whole Blood	Pre-vaccination	gene53346 (TM6SF1)	-2.55754	-0.780403	0.442839	0.999613	-0.767408
RNAseq	Whole Blood	Pre-vaccination	gene3240 (HP)	4.00219	0.780361	0.442846	0.999613	0.767396
RNAseq	Whole Blood	Pre-vaccination	gene84433 (CARD11)	-1.63901	-0.781603	0.442861	0.999613	-0.767371
RNAseq	Whole Blood	Pre-vaccination	gene8313 (AXIN2)	-2.17845	-0.780443	0.442906	0.999613	-0.767295
RNAseq	Whole Blood	Pre-vaccination	gene3628 (INPP1)	3.71483	0.780397	0.443011	0.999613	0.767119
RNAseq	Whole Blood	Pre-vaccination	gene28672 (TRAV12-3)	-2.87437	-0.780239	0.443052	0.999613	-0.767049
RNAseq	Whole Blood	Pre-vaccination	gene93164 (HTR7P1)	3.13281	0.781731	0.443137	0.999613	0.766907
RNAseq	Whole Blood	Pre-vaccination	gene10238 (DCAF7)	2.21074	0.780795	0.443234	0.999613	0.766744
RNAseq	Whole Blood	Pre-vaccination	gene10916 (MAGED2)	-2.23189	-0.780267	0.443251	0.999613	-0.766715
RNAseq	Whole Blood	Pre-vaccination	gene84649 (DGAT2)	-2.17754	-0.779834	0.443277	0.999613	-0.766671
RNAseq	Whole Blood	Pre-vaccination	gene28442 (IGHV3-23)	3.23223	0.779508	0.443386	0.999613	0.766487
RNAseq	Whole Blood	Pre-vaccination	gene253959 (RALGAPA1)	2.21569	0.782028	0.44339	0.999613	0.766481
RNAseq	Whole Blood	Pre-vaccination	gene55351 (STK32B)	3.0905	0.783959	0.443426	0.999613	0.76642
RNAseq	Whole Blood	Pre-vaccination	gene10227 (MFSD10)	-2.58849	-0.780478	0.443606	0.999613	-0.766119
RNAseq	Whole Blood	Pre-vaccination	gene28939 (IGKV1-13)	3.97833	0.777946	0.443667	0.999613	0.766015
RNAseq	Whole Blood	Pre-vaccination	gene10561 (IFI44)	4.35946	0.777554	0.443757	0.999613	0.765865
RNAseq	Whole Blood	Pre-vaccination	gene56106 (PCDHGA10)	3.64081	0.779644	0.443796	0.999613	0.765798
RNAseq	Whole Blood	Pre-vaccination	gene25962 (VIRMA)	2.02515	0.779798	0.443887	0.999613	0.765646
RNAseq	Whole Blood	Pre-vaccination	gene54558 (SPATA6)	3.38933	0.779324	0.443995	0.999613	0.765464
RNAseq	Whole Blood	Pre-vaccination	gene2065 (ERBB3)	2.87819	0.77922	0.444144	0.999613	0.765214
RNAseq	Whole Blood	Pre-vaccination	gene51371 (POMP)	-2.78557	-0.779681	0.444356	0.999613	-0.764859
RNAseq	Whole Blood	Pre-vaccination	gene4715 (NDUFB9)	2.53616	0.778244	0.444542	0.999613	0.764547
RNAseq	Whole Blood	Pre-vaccination	gene90594 (ZNF439)	-3.5592	-0.777217	0.444753	0.999613	-0.764192
RNAseq	Whole Blood	Pre-vaccination	gene57584 (ARHGAP21)	2.80269	0.778797	0.444914	0.999613	0.763922
RNAseq	Whole Blood	Pre-vaccination	gene102723373 (LOC102723373)	3.99004	0.777722	0.444987	0.999613	0.763799
RNAseq	Whole Blood	Pre-vaccination	gene1314 (COPA)	2.62118	0.776332	0.445516	0.999613	0.762912
RNAseq	Whole Blood	Pre-vaccination	gene57684 (ZBTB26)	2.42644	0.777787	0.445549	0.999613	0.762856
RNAseq	Whole Blood	Pre-vaccination	gene79711 (IPO4)	-2.27186	-0.775121	0.445936	0.999613	-0.762209
RNAseq	Whole Blood	Pre-vaccination	gene4176 (MCM7)	-2.21123	-0.77487	0.446025	0.999613	-0.762058
RNAseq	Whole Blood	Pre-vaccination	gene10116 (FEM1B)	-1.67313	-0.777933	0.446274	0.999613	-0.761642
RNAseq	Whole Blood	Pre-vaccination	gene2475 (MTOR)	2.52268	0.775122	0.446409	0.999613	0.761415
RNAseq	Whole Blood	Pre-vaccination	gene3984 (LIMK1)	-3.61218	-0.775746	0.446415	0.999613	-0.761405
RNAseq	Whole Blood	Pre-vaccination	gene9491 (PSMF1)	2.30111	0.774279	0.446981	0.999613	0.760458
RNAseq	Whole Blood	Pre-vaccination	gene26289 (AK5)	2.92954	0.772673	0.447057	0.999613	0.760331
RNAseq	Whole Blood	Pre-vaccination	gene23111 (SPART)	3.52765	0.773032	0.447159	0.999613	0.76016
RNAseq	Whole Blood	Pre-vaccination	gene9666 (DZIP3)	-2.47211	-0.775142	0.447179	0.999613	-0.760127
RNAseq	Whole Blood	Pre-vaccination	gene2673 (GFPT1)	-2.5166	-0.774029	0.447297	0.999613	-0.759928
RNAseq	Whole Blood	Pre-vaccination	gene55757 (UGGT2)	3.40717	0.773844	0.447384	0.999613	0.759784
RNAseq	Whole Blood	Pre-vaccination	gene22948 (CCT5)	2.91682	0.775083	0.447441	0.999613	0.759688
RNAseq	Whole Blood	Pre-vaccination	gene100528022 (BLOC1S1-RDH5)	-2.14846	-0.775492	0.447864	0.999613	-0.758981
RNAseq	Whole Blood	Pre-vaccination	gene9235 (IL32)	-3.02174	-0.771225	0.447967	0.999613	-0.758808
RNAseq	Whole Blood	Pre-vaccination	gene219931 (TPCN2)	3.44203	0.772415	0.448026	0.999613	0.758711
RNAseq	Whole Blood	Pre-vaccination	gene284185 (LINC00482)	3.64474	0.772116	0.448047	0.999613	0.758675
RNAseq	Whole Blood	Pre-vaccination	gene11201 (POLI)	2.58347	0.771682	0.448048	0.999613	0.758673
RNAseq	Whole Blood	Pre-vaccination	gene23585 (TMEM50A)	3.64642	0.770818	0.448077	0.999613	0.758624
RNAseq	Whole Blood	Pre-vaccination	gene57418 (WDR18)	2.92822	0.774848	0.448189	0.999613	0.758438
RNAseq	Whole Blood	Pre-vaccination	gene140564 (APOBEC3D)	-3.04324	-0.771681	0.448227	0.999613	-0.758374
RNAseq	Whole Blood	Pre-vaccination	gene94015 (TTYH2)	3.2334	0.771422	0.448733	0.999613	0.75753
RNAseq	Whole Blood	Pre-vaccination	gene51222 (ZNF219)	-3.04334	-0.771374	0.44886	0.999613	-0.757317
RNAseq	Whole Blood	Pre-vaccination	gene8520 (HAT1)	3.04021	0.7731	0.449102	0.999613	0.756912
RNAseq	Whole Blood	Pre-vaccination	gene5244 (ABCB4)	-3.46044	-0.770751	0.449233	0.999613	-0.756695
RNAseq	Whole Blood	Pre-vaccination	gene1499 (CTNNB1)	2.33068	0.770526	0.449465	0.999613	0.756307
RNAseq	Whole Blood	Pre-vaccination	gene282974 (STK32C)	3.57829	0.768677	0.449556	0.999613	0.756155
RNAseq	Whole Blood	Pre-vaccination	gene22919 (MAPRE1)	2.58115	0.769481	0.449573	0.999613	0.756128
RNAseq	Whole Blood	Pre-vaccination	gene718 (C3)	4.23958	0.768534	0.449622	0.999613	0.756046
RNAseq	Whole Blood	Pre-vaccination	gene2004 (ELK3)	2.30488	0.769568	0.449655	0.999613	0.75599
RNAseq	Whole Blood	Pre-vaccination	gene3993 (LLGL2)	3.03154	0.768532	0.449742	0.999613	0.755845
RNAseq	Whole Blood	Pre-vaccination	gene64430 (PCNX4)	2.13607	0.769181	0.449905	0.999613	0.755573
RNAseq	Whole Blood	Pre-vaccination	gene6039 (RNASE6)	4.28646	0.768548	0.449979	0.999613	0.75545
RNAseq	Whole Blood	Pre-vaccination	gene5684 (PSMA3)	2.49563	0.769295	0.450169	0.999613	0.755133
RNAseq	Whole Blood	Pre-vaccination	gene2342 (FNTB)	3.85287	0.769454	0.450187	0.999613	0.755104
RNAseq	Whole Blood	Pre-vaccination	gene8861 (LDB1)	-2.98509	-0.7682	0.450232	0.999613	-0.755029
RNAseq	Whole Blood	Pre-vaccination	gene222166 (MTURN)	-2.37312	-0.769093	0.450236	0.999613	-0.755022
RNAseq	Whole Blood	Pre-vaccination	gene5663 (PSEN1)	2.35433	0.767032	0.450384	0.999613	0.754775
RNAseq	Whole Blood	Pre-vaccination	gene6144 (RPL21)	1.93912	0.773589	0.450408	0.999613	0.754735
RNAseq	Whole Blood	Pre-vaccination	gene4591 (TRIM37)	2.36061	0.767584	0.450631	0.999613	0.754364
RNAseq	Whole Blood	Pre-vaccination	gene11135 (CDC42EP1)	3.91868	0.765708	0.450642	0.999613	0.754346
RNAseq	Whole Blood	Pre-vaccination	gene91283 (MSANTD3)	2.47271	0.771145	0.45066	0.999613	0.754314
RNAseq	Whole Blood	Pre-vaccination	gene2063 (NR2F6)	-3.4557	-0.770611	0.450675	0.999613	-0.75429
RNAseq	Whole Blood	Pre-vaccination	gene23464 (GCAT)	-2.68695	-0.768812	0.450741	0.999613	-0.75418
RNAseq	Whole Blood	Pre-vaccination	gene140739 (UBE2F)	2.90252	0.768121	0.45076	0.999613	0.754149
RNAseq	Whole Blood	Pre-vaccination	gene6821 (SUOX)	3.88427	0.766901	0.45086	0.999613	0.753981
RNAseq	Whole Blood	Pre-vaccination	gene9913 (SUPT7L)	-1.77574	-0.768588	0.450864	0.999613	-0.753975
RNAseq	Whole Blood	Pre-vaccination	gene5127 (CDK16)	-2.2604	-0.766994	0.451098	0.999613	-0.753585
RNAseq	Whole Blood	Pre-vaccination	gene340061 (STING1)	2.40788	0.767042	0.451101	0.999613	0.753581
RNAseq	Whole Blood	Pre-vaccination	gene80012 (PHC3)	-1.31778	-0.769328	0.451163	0.999613	-0.753478
RNAseq	Whole Blood	Pre-vaccination	gene91860 (CALML4)	3.37849	0.767813	0.45135	0.999613	0.753166
RNAseq	Whole Blood	Pre-vaccination	gene6309 (SC5D)	-2.10965	-0.768448	0.451376	0.999613	-0.753123
RNAseq	Whole Blood	Pre-vaccination	gene84940 (CORO6)	-3.80672	-0.767785	0.451421	0.999613	-0.753048
RNAseq	Whole Blood	Pre-vaccination	gene170959 (ZNF431)	2.25689	0.766249	0.451441	0.999613	0.753015
RNAseq	Whole Blood	Pre-vaccination	gene79730 (NSUN7)	-3.7971	-0.767481	0.451499	0.999613	-0.752918
RNAseq	Whole Blood	Pre-vaccination	gene1192 (CLIC1)	-2.15565	-0.766029	0.451725	0.999613	-0.752543
RNAseq	Whole Blood	Pre-vaccination	gene9486 (CHST10)	2.39517	0.772398	0.451818	0.999613	0.752388
RNAseq	Whole Blood	Pre-vaccination	gene1495 (CTNNA1)	3.44324	0.765818	0.451839	0.999613	0.752353
RNAseq	Whole Blood	Pre-vaccination	gene84634 (KISS1R)	-3.44643	-0.7652	0.451941	0.999613	-0.752183
RNAseq	Whole Blood	Pre-vaccination	gene202 (CRYBG1)	-2.45752	-0.765112	0.452112	0.999613	-0.751898
RNAseq	Whole Blood	Pre-vaccination	gene51233 (DRICH1)	3.73301	0.763949	0.452116	0.999613	0.751892
RNAseq	Whole Blood	Pre-vaccination	gene64170 (CARD9)	3.64813	0.763901	0.452138	0.999613	0.751856
RNAseq	Whole Blood	Pre-vaccination	gene54847 (SIDT1)	-1.51925	-0.767412	0.452153	0.999613	-0.751831
RNAseq	Whole Blood	Pre-vaccination	gene80162 (PGGHG)	2.87993	0.765087	0.452173	0.999613	0.751797
RNAseq	Whole Blood	Pre-vaccination	gene10140 (TOB1)	2.99057	0.763941	0.452176	0.999613	0.751793
RNAseq	Whole Blood	Pre-vaccination	gene5027 (P2RX7)	3.07218	0.765942	0.452248	0.999613	0.751672
RNAseq	Whole Blood	Pre-vaccination	gene3835 (KIF22)	-1.9363	-0.76757	0.452344	0.999613	-0.751513
RNAseq	Whole Blood	Pre-vaccination	gene11336 (EXOC3)	4.16057	0.763672	0.452448	0.999613	0.75134
RNAseq	Whole Blood	Pre-vaccination	gene259307 (IL4I1)	-2.8263	-0.764944	0.452723	0.999613	-0.750883
RNAseq	Whole Blood	Pre-vaccination	gene171546 (SPTSSA)	2.88559	0.76513	0.45273	0.999613	0.750871
RNAseq	Whole Blood	Pre-vaccination	gene5463 (POU6F1)	-2.87454	-0.764613	0.452733	0.999613	-0.750866
RNAseq	Whole Blood	Pre-vaccination	gene3604 (TNFRSF9)	3.80706	0.762491	0.452922	0.999613	0.750552
RNAseq	Whole Blood	Pre-vaccination	gene5335 (PLCG1)	-1.72352	-0.764169	0.453182	0.999613	-0.75012
RNAseq	Whole Blood	Pre-vaccination	gene394 (ARHGAP5)	-2.02022	-0.766789	0.453227	0.999613	-0.750047
RNAseq	Whole Blood	Pre-vaccination	gene22950 (SLC4A1AP)	3.1721	0.763178	0.453279	0.999613	0.74996
RNAseq	Whole Blood	Pre-vaccination	gene3091 (HIF1A)	2.46244	0.764058	0.453298	0.999613	0.749927
RNAseq	Whole Blood	Pre-vaccination	gene58497 (PRUNE1)	-3.35354	-0.762841	0.453468	0.999613	-0.749645
RNAseq	Whole Blood	Pre-vaccination	gene25801 (GCA)	-2.11967	-0.762736	0.453612	0.999613	-0.749407
RNAseq	Whole Blood	Pre-vaccination	gene801 (CALM1)	1.65301	0.762072	0.453814	0.999613	0.749072
RNAseq	Whole Blood	Pre-vaccination	gene26137 (ZBTB20)	1.957	0.763287	0.453906	0.999613	0.74892
RNAseq	Whole Blood	Pre-vaccination	gene6659 (SOX4)	3.70593	0.763797	0.453956	0.999613	0.748837
RNAseq	Whole Blood	Pre-vaccination	gene100507458 (ZNF213-AS1)	2.64429	0.760947	0.454077	0.999613	0.748635
RNAseq	Whole Blood	Pre-vaccination	gene92703 (TMEM183A)	-2.3016	-0.765471	0.454101	0.999613	-0.748595
RNAseq	Whole Blood	Pre-vaccination	gene80832 (APOL4)	-3.54483	-0.765787	0.454274	0.999613	-0.748308
RNAseq	Whole Blood	Pre-vaccination	gene57696 (DDX55)	2.21646	0.761103	0.454513	0.999613	0.747912
RNAseq	Whole Blood	Pre-vaccination	gene7266 (DNAJC7)	2.97644	0.761579	0.454519	0.999613	0.747903
RNAseq	Whole Blood	Pre-vaccination	gene28638 (TRBC2)	-2.05032	-0.760992	0.454807	0.999613	-0.747425
RNAseq	Whole Blood	Pre-vaccination	gene205717 (USF3)	2.00609	0.762072	0.454842	0.999613	0.747367
RNAseq	Whole Blood	Pre-vaccination	gene3633 (INPP5B)	3.14334	0.759871	0.45491	0.999613	0.747255
RNAseq	Whole Blood	Pre-vaccination	gene533 (ATP6V0B)	1.88029	0.761105	0.454999	0.999613	0.747108
RNAseq	Whole Blood	Pre-vaccination	gene25963 (TMEM87A)	1.65663	0.762614	0.45501	0.999613	0.747088
RNAseq	Whole Blood	Pre-vaccination	gene339789 (LINC00299)	3.36604	0.760203	0.455043	0.999613	0.747035
RNAseq	Whole Blood	Pre-vaccination	gene101927021 (LOC101927021)	3.2416	0.760225	0.455116	0.999613	0.746913
RNAseq	Whole Blood	Pre-vaccination	gene81858 (SHARPIN)	2.69562	0.759248	0.45549	0.999613	0.746294
RNAseq	Whole Blood	Pre-vaccination	gene2334 (AFF2)	3.28365	0.758796	0.455558	0.999613	0.746182
RNAseq	Whole Blood	Pre-vaccination	gene2990 (GUSB)	3.24114	0.758436	0.455838	0.999613	0.745718
RNAseq	Whole Blood	Pre-vaccination	gene10419 (PRMT5)	-3.99658	-0.757575	0.456047	0.999613	-0.745371
RNAseq	Whole Blood	Pre-vaccination	gene90 (ACVR1)	3.15475	0.759398	0.456051	0.999613	0.745365
RNAseq	Whole Blood	Pre-vaccination	gene339263 (LINC02693)	3.40919	0.756849	0.456138	0.999613	0.745222
RNAseq	Whole Blood	Pre-vaccination	gene79791 (FBXO31)	-1.53685	-0.757982	0.456222	0.999613	-0.745083
RNAseq	Whole Blood	Pre-vaccination	gene80145 (THOC7)	2.5138	0.76006	0.456289	0.999613	0.744971
RNAseq	Whole Blood	Pre-vaccination	gene3493 (IGHA1)	-3.16348	-0.756921	0.456416	0.999613	-0.744762
RNAseq	Whole Blood	Pre-vaccination	gene115992 (RNF166)	2.99505	0.756945	0.456452	0.999613	0.744703
RNAseq	Whole Blood	Pre-vaccination	gene2740 (GLP1R)	4.23554	0.758064	0.456622	0.999613	0.744421
RNAseq	Whole Blood	Pre-vaccination	gene6171 (RPL41)	1.49756	0.7491	0.456989	0.999613	0.743815
RNAseq	Whole Blood	Pre-vaccination	gene440461 (ARHGAP27P2)	-3.12132	-0.760666	0.457025	0.999613	-0.743755
RNAseq	Whole Blood	Pre-vaccination	gene51303 (FKBP11)	-2.54888	-0.757871	0.457169	0.999613	-0.743516
RNAseq	Whole Blood	Pre-vaccination	gene11247 (NXPH4)	-3.72292	-0.755732	0.457184	0.999613	-0.743491
RNAseq	Whole Blood	Pre-vaccination	gene644794 (LINC02604)	2.84714	0.756006	0.457219	0.999613	0.743433
RNAseq	Whole Blood	Pre-vaccination	gene100507487 (LINC02615)	-2.54038	-0.756921	0.457476	0.999613	-0.74301
RNAseq	Whole Blood	Pre-vaccination	gene162972 (ZNF550)	-2.04287	-0.754773	0.45749	0.999613	-0.742987
RNAseq	Whole Blood	Pre-vaccination	gene57804 (POLD4)	2.80248	0.756058	0.457685	0.999613	0.742664
RNAseq	Whole Blood	Pre-vaccination	gene731424 (MIR3945HG)	-3.5348	-0.755757	0.457774	0.999613	-0.742518
RNAseq	Whole Blood	Pre-vaccination	gene79720 (VPS37B)	-3.43879	-0.754498	0.45788	0.999613	-0.742342
RNAseq	Whole Blood	Pre-vaccination	gene114790 (STK11IP)	3.21275	0.754636	0.457941	0.999613	0.742242
RNAseq	Whole Blood	Pre-vaccination	gene8503 (PIK3R3)	-3.502	-0.754852	0.457975	0.999613	-0.742186
RNAseq	Whole Blood	Pre-vaccination	gene3643 (INSR)	3.71677	0.754402	0.458137	0.999613	0.741918
RNAseq	Whole Blood	Pre-vaccination	gene55222 (LRRC20)	-2.60597	-0.755593	0.458274	0.999613	-0.741691
RNAseq	Whole Blood	Pre-vaccination	gene343171 (OR2W3)	2.75167	0.754219	0.458275	0.999613	0.74169
RNAseq	Whole Blood	Pre-vaccination	gene114876 (OSBPL1A)	3.34317	0.75375	0.458293	0.999613	0.74166
RNAseq	Whole Blood	Pre-vaccination	gene23313 (KIAA0930)	3.30596	0.75579	0.458408	0.999613	0.741471
RNAseq	Whole Blood	Pre-vaccination	gene116843 (SLC18B1)	3.56776	0.753486	0.45845	0.999613	0.741402
RNAseq	Whole Blood	Pre-vaccination	gene100271874 (ZNRF2P2)	3.41555	0.754875	0.458648	0.999613	0.741075
RNAseq	Whole Blood	Pre-vaccination	gene1175 (AP2S1)	2.08329	0.753245	0.458682	0.999613	0.741019
RNAseq	Whole Blood	Pre-vaccination	gene55622 (TTC27)	1.62494	0.756092	0.45869	0.999613	0.741006
RNAseq	Whole Blood	Pre-vaccination	gene8493 (PPM1D)	-3.2493	-0.755795	0.458698	0.999613	-0.740992
RNAseq	Whole Blood	Pre-vaccination	gene5912 (RAP2B)	2.3749	0.753615	0.458727	0.999613	0.740945
RNAseq	Whole Blood	Pre-vaccination	gene124491 (TMEM170A)	-2.19173	-0.754694	0.458794	0.999613	-0.740834
RNAseq	Whole Blood	Pre-vaccination	gene10077 (TSPAN32)	2.87606	0.753767	0.458953	0.999613	0.740572
RNAseq	Whole Blood	Pre-vaccination	gene56910 (STARD7)	1.83807	0.753242	0.458959	0.999613	0.740562
RNAseq	Whole Blood	Pre-vaccination	gene7084 (TK2)	3.68386	0.753758	0.459017	0.999613	0.740467
RNAseq	Whole Blood	Pre-vaccination	gene89857 (KLHL6)	-2.28796	-0.753512	0.459062	0.999613	-0.740393
RNAseq	Whole Blood	Pre-vaccination	gene23530 (NNT)	2.11393	0.754598	0.459142	0.999613	0.740261
RNAseq	Whole Blood	Pre-vaccination	gene653238 (GTF2H2B)	4.12676	0.75118	0.459402	0.999613	0.739831
RNAseq	Whole Blood	Pre-vaccination	gene492311 (IGIP)	-1.66735	-0.753853	0.459419	0.999613	-0.739803
RNAseq	Whole Blood	Pre-vaccination	gene826 (CAPNS1)	2.50931	0.754366	0.459758	0.999613	0.739245
RNAseq	Whole Blood	Pre-vaccination	gene1105 (CHD1)	2.1398	0.751323	0.459775	0.999613	0.739217
RNAseq	Whole Blood	Pre-vaccination	gene392 (ARHGAP1)	2.95001	0.752704	0.459825	0.999613	0.739135
RNAseq	Whole Blood	Pre-vaccination	gene57125 (PLXDC1)	2.52721	0.75128	0.459934	0.999613	0.738956
RNAseq	Whole Blood	Pre-vaccination	gene56005 (MYDGF)	2.72856	0.753471	0.459937	0.999613	0.738951
RNAseq	Whole Blood	Pre-vaccination	gene3551 (IKBKB)	2.16033	0.75293	0.459986	0.999613	0.738869
RNAseq	Whole Blood	Pre-vaccination	gene5016 (OVGP1)	2.5204	0.750876	0.45999	0.999613	0.738863
RNAseq	Whole Blood	Pre-vaccination	gene6146 (RPL22)	1.9851	0.751654	0.459991	0.999613	0.738862
RNAseq	Whole Blood	Pre-vaccination	gene1808 (DPYSL2)	3.09863	0.75193	0.460015	0.999613	0.738822
RNAseq	Whole Blood	Pre-vaccination	gene57482 (CRACD)	3.23469	0.753657	0.46017	0.999613	0.738567
RNAseq	Whole Blood	Pre-vaccination	gene28822 (IGLV1-47)	-2.85318	-0.751096	0.460268	0.999613	-0.738406
RNAseq	Whole Blood	Pre-vaccination	gene5787 (PTPRB)	3.42679	0.752367	0.460287	0.999613	0.738374
RNAseq	Whole Blood	Pre-vaccination	gene57179 (KIAA1191)	2.0019	0.752388	0.460332	0.999613	0.738301
RNAseq	Whole Blood	Pre-vaccination	gene170463 (SSBP4)	-3.03964	-0.7513	0.460366	0.999613	-0.738245
RNAseq	Whole Blood	Pre-vaccination	gene11024 (LILRA1)	2.6534	0.75177	0.460379	0.999613	0.738223
RNAseq	Whole Blood	Pre-vaccination	gene90529 (STPG1)	3.05324	0.750917	0.460395	0.999613	0.738197
RNAseq	Whole Blood	Pre-vaccination	gene3508 (IGHMBP2)	-3.65721	-0.749654	0.460423	0.999613	-0.73815
RNAseq	Whole Blood	Pre-vaccination	gene9489 (PGS1)	-2.45405	-0.752157	0.460487	0.999613	-0.738045
RNAseq	Whole Blood	Pre-vaccination	gene51084 (CRYL1)	2.34053	0.752695	0.460678	0.999613	0.737731
RNAseq	Whole Blood	Pre-vaccination	gene285965 (EPHA1-AS1)	3.08923	0.750118	0.460806	0.999613	0.73752
RNAseq	Whole Blood	Pre-vaccination	gene10875 (FGL2)	2.67519	0.750803	0.460847	0.999613	0.737452
RNAseq	Whole Blood	Pre-vaccination	gene22801 (ITGA11)	-2.6436	-0.742568	0.460903	0.999613	-0.73736
RNAseq	Whole Blood	Pre-vaccination	gene3033 (HADH)	-2.02946	-0.750646	0.46105	0.999613	-0.737119
RNAseq	Whole Blood	Pre-vaccination	gene8228 (PNPLA4)	-1.94073	-0.74934	0.461085	0.999613	-0.737062
RNAseq	Whole Blood	Pre-vaccination	gene3431 (SP110)	2.93332	0.751048	0.461107	0.999613	0.737026
RNAseq	Whole Blood	Pre-vaccination	gene11282 (MGAT4B)	-2.65161	-0.748775	0.461164	0.999613	-0.736931
RNAseq	Whole Blood	Pre-vaccination	gene401207 (C5orf63)	2.02797	0.750058	0.4612	0.999613	0.736872
RNAseq	Whole Blood	Pre-vaccination	gene345778 (MTX3)	-1.64945	-0.751347	0.461284	0.999613	-0.736734
RNAseq	Whole Blood	Pre-vaccination	gene5515 (PPP2CA)	-2.33974	-0.751119	0.461296	0.999613	-0.736714
RNAseq	Whole Blood	Pre-vaccination	gene257194 (NEGR1)	3.46569	0.749448	0.461362	0.999613	0.736607
RNAseq	Whole Blood	Pre-vaccination	gene57589 (RIC1)	-2.00979	-0.75124	0.461485	0.999613	-0.736405
RNAseq	Whole Blood	Pre-vaccination	gene5698 (PSMB9)	-3.25808	-0.750051	0.461622	0.999613	-0.736179
RNAseq	Whole Blood	Pre-vaccination	gene6397 (SEC14L1)	-1.90983	-0.749162	0.461666	0.999613	-0.736107
RNAseq	Whole Blood	Pre-vaccination	gene642658 (SCX)	-3.474	-0.752136	0.461771	0.999613	-0.735935
RNAseq	Whole Blood	Pre-vaccination	gene5921 (RASA1)	-1.8624	-0.750529	0.461882	0.999613	-0.735751
RNAseq	Whole Blood	Pre-vaccination	gene338773 (TMEM119)	-2.9872	-0.748213	0.462115	0.999613	-0.735368
RNAseq	Whole Blood	Pre-vaccination	gene2274 (FHL2)	3.30501	0.750566	0.462116	0.999613	0.735368
RNAseq	Whole Blood	Pre-vaccination	gene51564 (HDAC7)	-2.51019	-0.748995	0.462225	0.999613	-0.735188
RNAseq	Whole Blood	Pre-vaccination	gene105369190 (NA)	-3.69819	-0.747281	0.462241	0.999613	-0.735162
RNAseq	Whole Blood	Pre-vaccination	gene5641 (LGMN)	3.05036	0.747503	0.462359	0.999613	0.734968
RNAseq	Whole Blood	Pre-vaccination	gene55361 (PI4K2A)	2.4567	0.749006	0.462386	0.999613	0.734924
RNAseq	Whole Blood	Pre-vaccination	gene2260 (FGFR1)	-3.6831	-0.745803	0.462514	0.999613	-0.734713
RNAseq	Whole Blood	Pre-vaccination	gene55717 (WDR11)	2.55259	0.747533	0.462522	0.999613	0.7347
RNAseq	Whole Blood	Pre-vaccination	gene26993 (AKAP8L)	-2.12359	-0.750693	0.462547	0.999613	-0.734659
RNAseq	Whole Blood	Pre-vaccination	gene83692 (CD99L2)	3.05085	0.746799	0.462551	0.999613	0.734653
RNAseq	Whole Blood	Pre-vaccination	gene390748 (PABPN1L)	-2.90592	-0.747496	0.462765	0.999613	-0.734301
RNAseq	Whole Blood	Pre-vaccination	gene1030 (CDKN2B)	-3.53609	-0.74826	0.462944	0.999613	-0.734008
RNAseq	Whole Blood	Pre-vaccination	gene90390 (MED30)	3.21865	0.749107	0.462967	0.999613	0.73397
RNAseq	Whole Blood	Pre-vaccination	gene682 (BSG)	2.71543	0.747429	0.463045	0.999613	0.733843
RNAseq	Whole Blood	Pre-vaccination	gene1729 (DIAPH1)	2.67846	0.745754	0.463143	0.999613	0.733682
RNAseq	Whole Blood	Pre-vaccination	gene8417 (STX7)	-1.86853	-0.746084	0.463262	0.999613	-0.733486
RNAseq	Whole Blood	Pre-vaccination	gene7702 (ZNF143)	2.89798	0.74562	0.463335	0.999613	0.733367
RNAseq	Whole Blood	Pre-vaccination	gene23524 (SRRM2)	2.60256	0.746015	0.4634	0.999613	0.733259
RNAseq	Whole Blood	Pre-vaccination	gene26262 (TSPAN17)	-2.70777	-0.745239	0.463436	0.999613	-0.7332
RNAseq	Whole Blood	Pre-vaccination	gene3013 (H2AC7)	2.89209	0.744037	0.463517	0.999613	0.733067
RNAseq	Whole Blood	Pre-vaccination	gene55748 (CNDP2)	3.0532	0.745282	0.463625	0.999613	0.73289
RNAseq	Whole Blood	Pre-vaccination	gene708 (C1QBP)	1.65691	0.746389	0.463626	0.999613	0.732889
RNAseq	Whole Blood	Pre-vaccination	gene34 (ACADM)	1.99026	0.747406	0.463668	0.999613	0.732821
RNAseq	Whole Blood	Pre-vaccination	gene4739 (NEDD9)	-2.30975	-0.745742	0.463681	0.999613	-0.732799
RNAseq	Whole Blood	Pre-vaccination	gene124446 (TMEM219)	2.6317	0.745829	0.463751	0.999613	0.732684
RNAseq	Whole Blood	Pre-vaccination	gene22862 (FNDC3A)	2.15758	0.744877	0.463756	0.999613	0.732677
RNAseq	Whole Blood	Pre-vaccination	gene150248 (C22orf15)	2.63874	0.745857	0.463842	0.999613	0.732536
RNAseq	Whole Blood	Pre-vaccination	gene6603 (SMARCD2)	2.33799	0.745684	0.463954	0.999613	0.732352
RNAseq	Whole Blood	Pre-vaccination	gene4097 (MAFG)	3.02263	0.745434	0.464017	0.999613	0.732249
RNAseq	Whole Blood	Pre-vaccination	gene49855 (SCAPER)	-2.40617	-0.747315	0.464028	0.999613	-0.73223
RNAseq	Whole Blood	Pre-vaccination	gene56110 (PCDHGA5)	3.52284	0.744889	0.464116	0.999613	0.732087
RNAseq	Whole Blood	Pre-vaccination	gene10608 (MXD4)	2.70077	0.744995	0.464138	0.999613	0.732051
RNAseq	Whole Blood	Pre-vaccination	gene284756 (C20orf197)	2.87185	0.744654	0.464389	0.999613	0.73164
RNAseq	Whole Blood	Pre-vaccination	gene51086 (TNNI3K)	2.54789	0.747887	0.464507	0.999613	0.731445
RNAseq	Whole Blood	Pre-vaccination	gene2812 (GP1BB)	-2.43107	-0.744499	0.464517	0.999613	-0.73143
RNAseq	Whole Blood	Pre-vaccination	gene55069 (TMEM248)	1.50576	0.74414	0.465027	0.999613	0.730595
RNAseq	Whole Blood	Pre-vaccination	gene7009 (TMBIM6)	-2.98095	-0.744177	0.465097	0.999613	-0.73048
RNAseq	Whole Blood	Pre-vaccination	gene9618 (TRAF4)	-2.59059	-0.742469	0.465166	0.999613	-0.730368
RNAseq	Whole Blood	Pre-vaccination	gene5443 (POMC)	-3.32424	-0.746598	0.465227	0.999613	-0.730266
RNAseq	Whole Blood	Pre-vaccination	gene389813 (AJM1)	-3.10378	-0.743543	0.465449	0.999613	-0.729904
RNAseq	Whole Blood	Pre-vaccination	gene57605 (PITPNM2)	-2.80661	-0.742536	0.465475	0.999613	-0.729861
RNAseq	Whole Blood	Pre-vaccination	gene284309 (ZNF776)	2.27851	0.74436	0.465565	0.999613	0.729714
RNAseq	Whole Blood	Pre-vaccination	gene126075 (CCDC159)	3.29433	0.741877	0.465632	0.999613	0.729605
RNAseq	Whole Blood	Pre-vaccination	gene5588 (PRKCQ)	-1.40635	-0.742162	0.465664	0.999613	-0.729553
RNAseq	Whole Blood	Pre-vaccination	gene2060 (EPS15)	2.18246	0.741381	0.465783	0.999613	0.729357
RNAseq	Whole Blood	Pre-vaccination	gene10540 (DCTN2)	2.61218	0.742166	0.465905	0.999613	0.729158
RNAseq	Whole Blood	Pre-vaccination	gene388610 (TRNP1)	3.43544	0.742677	0.465918	0.999613	0.729136
RNAseq	Whole Blood	Pre-vaccination	gene3309 (HSPA5)	3.39078	0.741311	0.466113	0.999613	0.728817
RNAseq	Whole Blood	Pre-vaccination	gene65981 (CAPRIN2)	1.75511	0.740048	0.466272	0.999613	0.728557
RNAseq	Whole Blood	Pre-vaccination	gene79723 (SUV39H2)	-2.63121	-0.740718	0.466551	0.999613	-0.728103
RNAseq	Whole Blood	Pre-vaccination	gene1487 (CTBP1)	-2.18833	-0.74015	0.466631	0.999613	-0.727971
RNAseq	Whole Blood	Pre-vaccination	gene105378948 (LOC105378948)	-2.87623	-0.739313	0.466633	0.999613	-0.727969
RNAseq	Whole Blood	Pre-vaccination	gene6472 (SHMT2)	1.58805	0.740973	0.466729	0.999613	0.727812
RNAseq	Whole Blood	Pre-vaccination	gene56729 (RETN)	3.45974	0.739587	0.466736	0.999613	0.7278
RNAseq	Whole Blood	Pre-vaccination	gene29841 (GRHL1)	-2.99614	-0.740909	0.466815	0.999613	-0.727671
RNAseq	Whole Blood	Pre-vaccination	gene3955 (LFNG)	3.20336	0.739858	0.466833	0.999613	0.727642
RNAseq	Whole Blood	Pre-vaccination	gene54097 (FAM3B)	-3.92531	-0.738392	0.466951	0.999613	-0.727449
RNAseq	Whole Blood	Pre-vaccination	gene4493 (MT1E)	3.83427	0.73858	0.466986	0.999613	0.727391
RNAseq	Whole Blood	Pre-vaccination	gene54014 (BRWD1)	1.87133	0.739836	0.467171	0.999613	0.727089
RNAseq	Whole Blood	Pre-vaccination	gene25976 (TIPARP)	-2.58553	-0.741016	0.467254	0.999613	-0.726955
RNAseq	Whole Blood	Pre-vaccination	gene51083 (GAL)	-2.78957	-0.7404	0.467283	0.999613	-0.726907
RNAseq	Whole Blood	Pre-vaccination	gene160365 (CLECL1)	-3.35824	-0.740146	0.467311	0.999613	-0.726861
RNAseq	Whole Blood	Pre-vaccination	gene54554 (WDR5B)	2.9052	0.742858	0.46737	0.999613	0.726765
RNAseq	Whole Blood	Pre-vaccination	gene101927777 (SATB1-AS1)	2.48841	0.738922	0.467376	0.999613	0.726756
RNAseq	Whole Blood	Pre-vaccination	gene11123 (RCAN3)	2.0797	0.738496	0.467442	0.999613	0.726647
RNAseq	Whole Blood	Pre-vaccination	gene3703 (STT3A)	2.95656	0.738657	0.467463	0.999613	0.726613
RNAseq	Whole Blood	Pre-vaccination	gene22908 (SACM1L)	2.14997	0.738011	0.467857	0.999613	0.72597
RNAseq	Whole Blood	Pre-vaccination	gene55661 (DDX27)	1.57845	0.741285	0.467865	0.999613	0.725957
RNAseq	Whole Blood	Pre-vaccination	gene100529097 (RPL36A-HNRNPH2)	2.12102	0.739922	0.46797	0.999613	0.725786
RNAseq	Whole Blood	Pre-vaccination	gene9467 (SH3BP5)	-2.18911	-0.739024	0.468016	0.999613	-0.725712
RNAseq	Whole Blood	Pre-vaccination	gene643529 (LINC00865)	-2.65527	-0.738564	0.468068	0.999613	-0.725626
RNAseq	Whole Blood	Pre-vaccination	gene94031 (HTRA3)	3.34738	0.740635	0.468131	0.999613	0.725524
RNAseq	Whole Blood	Pre-vaccination	gene7097 (TLR2)	-2.68968	-0.737545	0.468217	0.999613	-0.725384
RNAseq	Whole Blood	Pre-vaccination	gene728609 (SDHAP3)	2.41684	0.737238	0.468368	0.999613	0.725138
RNAseq	Whole Blood	Pre-vaccination	gene11284 (PNKP)	-2.35553	-0.736945	0.46866	0.999613	-0.724661
RNAseq	Whole Blood	Pre-vaccination	gene55907 (CMAS)	-2.52088	-0.740058	0.468715	0.999613	-0.724571
RNAseq	Whole Blood	Pre-vaccination	gene26119 (LDLRAP1)	-2.50489	-0.735869	0.468743	0.999613	-0.724526
RNAseq	Whole Blood	Pre-vaccination	gene148932 (MOB3C)	2.92539	0.736418	0.468803	0.999613	0.724429
RNAseq	Whole Blood	Pre-vaccination	gene168620 (BHLHA15)	-2.64743	-0.739326	0.468849	0.999613	-0.724352
RNAseq	Whole Blood	Pre-vaccination	gene7884 (SLBP)	3.41711	0.737106	0.468887	0.999613	0.724291
RNAseq	Whole Blood	Pre-vaccination	gene57610 (RANBP10)	2.53382	0.737229	0.468981	0.999613	0.724139
RNAseq	Whole Blood	Pre-vaccination	gene100533483 (DNAAF4-CCPG1)	1.9788	0.73789	0.469008	0.999613	0.724094
RNAseq	Whole Blood	Pre-vaccination	gene54453 (RIN2)	2.82846	0.736267	0.46902	0.999613	0.724074
RNAseq	Whole Blood	Pre-vaccination	gene6425 (SFRP5)	-3.69952	-0.735272	0.46919	0.999613	-0.723797
RNAseq	Whole Blood	Pre-vaccination	gene8473 (OGT)	2.14671	0.736342	0.469376	0.999613	0.723495
RNAseq	Whole Blood	Pre-vaccination	gene5087 (PBX1)	2.26976	0.736675	0.469377	0.999613	0.723493
RNAseq	Whole Blood	Pre-vaccination	gene9158 (FIBP)	2.62167	0.736255	0.469439	0.999613	0.723393
RNAseq	Whole Blood	Pre-vaccination	gene79612 (NAA16)	2.19661	0.735236	0.469666	0.999613	0.723022
RNAseq	Whole Blood	Pre-vaccination	gene5782 (PTPN12)	2.74063	0.734317	0.469728	0.999613	0.722921
RNAseq	Whole Blood	Pre-vaccination	gene10412 (NSA2)	1.78503	0.73576	0.469859	0.999613	0.722709
RNAseq	Whole Blood	Pre-vaccination	gene646719 (NIPBL-DT)	-1.78899	-0.736437	0.469919	0.999613	-0.722611
RNAseq	Whole Blood	Pre-vaccination	gene5074 (PAWR)	-2.68646	-0.736729	0.469962	0.999613	-0.722541
RNAseq	Whole Blood	Pre-vaccination	gene112755 (STX1B)	-2.99587	-0.734447	0.470113	0.999613	-0.722295
RNAseq	Whole Blood	Pre-vaccination	gene78991 (PCYOX1L)	2.57057	0.734599	0.470307	0.999613	0.72198
RNAseq	Whole Blood	Pre-vaccination	gene51765 (STK26)	2.29733	0.734629	0.470761	0.999613	0.721242
RNAseq	Whole Blood	Pre-vaccination	gene3675 (ITGA3)	2.60908	0.733263	0.470835	0.999613	0.721122
RNAseq	Whole Blood	Pre-vaccination	gene5878 (RAB5C)	1.99914	0.732747	0.470849	0.999613	0.721098
RNAseq	Whole Blood	Pre-vaccination	gene25937 (WWTR1)	-2.36724	-0.725511	0.471214	0.999613	-0.720505
RNAseq	Whole Blood	Pre-vaccination	gene64784 (CRTC3)	-1.73783	-0.732423	0.471238	0.999613	-0.720467
RNAseq	Whole Blood	Pre-vaccination	gene11213 (IRAK3)	-2.63088	-0.732894	0.471384	0.999613	-0.720229
RNAseq	Whole Blood	Pre-vaccination	gene11342 (RNF13)	-1.6648	-0.732241	0.471421	0.999613	-0.720168
RNAseq	Whole Blood	Pre-vaccination	gene5923 (RASGRF1)	-3.56007	-0.732858	0.471513	0.999613	-0.720019
RNAseq	Whole Blood	Pre-vaccination	gene7417 (VDAC2)	2.85146	0.732509	0.471695	0.999613	0.719724
RNAseq	Whole Blood	Pre-vaccination	gene9611 (NCOR1)	2.22714	0.732121	0.471736	0.999613	0.719658
RNAseq	Whole Blood	Pre-vaccination	gene1510 (CTSE)	2.81335	0.731795	0.471759	0.999613	0.71962
RNAseq	Whole Blood	Pre-vaccination	gene50848 (F11R)	2.20627	0.731136	0.471804	0.999613	0.719547
RNAseq	Whole Blood	Pre-vaccination	gene1084 (CEACAM3)	-2.09124	-0.732546	0.471886	0.999613	-0.719413
RNAseq	Whole Blood	Pre-vaccination	gene3017 (H2BC5)	3.61774	0.731324	0.471906	0.999613	0.719382
RNAseq	Whole Blood	Pre-vaccination	gene50810 (HDGFL3)	3.24854	0.730923	0.472153	0.999613	0.71898
RNAseq	Whole Blood	Pre-vaccination	gene860 (RUNX2)	3.07272	0.730769	0.472198	0.999613	0.718908
RNAseq	Whole Blood	Pre-vaccination	gene115352 (FCRL3)	2.92718	0.730203	0.47226	0.999613	0.718806
RNAseq	Whole Blood	Pre-vaccination	gene28475 (IGHJ6)	-3.48016	-0.731386	0.472308	0.999613	-0.71873
RNAseq	Whole Blood	Pre-vaccination	gene29911 (HOOK2)	-2.78634	-0.7299	0.472381	0.999613	-0.71861
RNAseq	Whole Blood	Pre-vaccination	gene6924 (ELOA)	2.62946	0.731081	0.472409	0.999613	0.718565
RNAseq	Whole Blood	Pre-vaccination	gene8330 (H2AC15)	-2.7547	-0.73113	0.472662	0.999613	-0.718154
RNAseq	Whole Blood	Pre-vaccination	gene1384 (CRAT)	2.66324	0.728925	0.47297	0.999613	0.717655
RNAseq	Whole Blood	Pre-vaccination	gene84807 (NFKBID)	-2.51293	-0.729703	0.473042	0.999613	-0.717539
RNAseq	Whole Blood	Pre-vaccination	gene9973 (CCS)	-2.48188	-0.728574	0.473295	0.999613	-0.717128
RNAseq	Whole Blood	Pre-vaccination	gene2137 (EXTL3)	-2.9361	-0.7285	0.473382	0.999613	-0.716988
RNAseq	Whole Blood	Pre-vaccination	gene3133 (HLA-E)	-3.20219	-0.728378	0.473383	0.999613	-0.716986
RNAseq	Whole Blood	Pre-vaccination	gene285966 (TCAF2)	-2.45743	-0.729623	0.473616	0.999613	-0.716609
RNAseq	Whole Blood	Pre-vaccination	gene23077 (MYCBP2)	1.83867	0.728727	0.473664	0.999613	0.71653
RNAseq	Whole Blood	Pre-vaccination	gene11171 (STRAP)	1.95475	0.728719	0.473684	0.999613	0.716497
RNAseq	Whole Blood	Pre-vaccination	gene10253 (SPRY2)	3.13038	0.727237	0.473795	0.999613	0.716318
RNAseq	Whole Blood	Pre-vaccination	gene730051 (ZNF814)	-3.09078	-0.727939	0.473893	0.999613	-0.716159
RNAseq	Whole Blood	Pre-vaccination	gene30815 (ST6GALNAC6)	-2.46251	-0.727405	0.473985	0.999613	-0.71601
RNAseq	Whole Blood	Pre-vaccination	gene49856 (WRAP73)	3.12319	0.727712	0.47406	0.999613	0.715889
RNAseq	Whole Blood	Pre-vaccination	gene22836 (RHOBTB3)	2.98056	0.728352	0.474094	0.999613	0.715834
RNAseq	Whole Blood	Pre-vaccination	gene10130 (PDIA6)	2.35375	0.726742	0.475053	0.999613	0.714282
RNAseq	Whole Blood	Pre-vaccination	gene101055625 (OVCH1-AS1)	3.74045	0.725149	0.475347	0.999613	0.713806
RNAseq	Whole Blood	Pre-vaccination	gene28479 (IGHJ3)	-2.80369	-0.725826	0.475353	0.999613	-0.713797
RNAseq	Whole Blood	Pre-vaccination	gene5152 (PDE9A)	2.91862	0.724324	0.475419	0.999613	0.71369
RNAseq	Whole Blood	Pre-vaccination	gene84251 (SGIP1)	-3.24574	-0.727458	0.475524	0.999613	-0.71352
RNAseq	Whole Blood	Pre-vaccination	gene9889 (ZBED4)	2.3632	0.72564	0.475619	0.999613	0.713367
RNAseq	Whole Blood	Pre-vaccination	gene57459 (GATAD2B)	2.21504	0.72738	0.475659	0.999613	0.713302
RNAseq	Whole Blood	Pre-vaccination	gene102724279 (CLEC4O)	-3.77215	-0.724076	0.475694	0.999613	-0.713246
RNAseq	Whole Blood	Pre-vaccination	gene9907 (AP5Z1)	-2.74441	-0.725418	0.475935	0.999613	-0.712855
RNAseq	Whole Blood	Pre-vaccination	gene54929 (TMEM161A)	-2.34386	-0.726933	0.47611	0.999613	-0.712573
RNAseq	Whole Blood	Pre-vaccination	gene9188 (DDX21)	1.87605	0.724737	0.476202	0.999613	0.712424
RNAseq	Whole Blood	Pre-vaccination	gene3042 (HBM)	2.91645	0.724636	0.476356	0.999613	0.712175
RNAseq	Whole Blood	Pre-vaccination	gene79603 (CERS4)	-3.32879	-0.723936	0.476495	0.999613	-0.711951
RNAseq	Whole Blood	Pre-vaccination	gene101929524 (LOC101929524)	3.15634	0.723555	0.47657	0.999613	0.71183
RNAseq	Whole Blood	Pre-vaccination	gene5025 (P2RX4)	2.88728	0.72493	0.476701	0.999613	0.711619
RNAseq	Whole Blood	Pre-vaccination	gene317 (APAF1)	2.16431	0.723485	0.476732	0.999613	0.711568
RNAseq	Whole Blood	Pre-vaccination	gene60 (ACTB)	2.88156	0.723256	0.476808	0.999613	0.711446
RNAseq	Whole Blood	Pre-vaccination	gene7389 (UROD)	2.19479	0.726906	0.476821	0.999613	0.711425
RNAseq	Whole Blood	Pre-vaccination	gene57415 (C3orf14)	2.53048	0.724817	0.476833	0.999613	0.711406
RNAseq	Whole Blood	Pre-vaccination	gene5660 (PSAP)	2.81961	0.723297	0.476922	0.999613	0.711262
RNAseq	Whole Blood	Pre-vaccination	gene57540 (DISP3)	3.17578	0.720807	0.477237	0.999613	0.710754
RNAseq	Whole Blood	Pre-vaccination	gene6539 (SLC6A12)	3.34143	0.721969	0.477259	0.999613	0.710718
RNAseq	Whole Blood	Pre-vaccination	gene3915 (LAMC1)	-3.48181	-0.722104	0.477329	0.999613	-0.710605
RNAseq	Whole Blood	Pre-vaccination	gene90806 (ANGEL2)	1.89808	0.724524	0.477351	0.999613	0.710569
RNAseq	Whole Blood	Pre-vaccination	gene342371 (ATXN1L)	2.5324	0.72204	0.477431	0.999613	0.710441
RNAseq	Whole Blood	Pre-vaccination	gene11033 (ADAP1)	-3.09816	-0.723426	0.477484	0.999613	-0.710355
RNAseq	Whole Blood	Pre-vaccination	gene51312 (SLC25A37)	-2.29107	-0.72199	0.47754	0.999613	-0.710264
RNAseq	Whole Blood	Pre-vaccination	gene28626 (TRBJ2-3)	-3.30521	-0.721796	0.477574	0.999613	-0.71021
RNAseq	Whole Blood	Pre-vaccination	gene102724814 (LOC102724814)	2.50902	0.721939	0.477693	0.999613	0.710018
RNAseq	Whole Blood	Pre-vaccination	gene51684 (SUFU)	2.89674	0.722679	0.477793	0.999613	0.709857
RNAseq	Whole Blood	Pre-vaccination	gene607 (BCL9)	2.73432	0.721087	0.477903	0.999613	0.70968
RNAseq	Whole Blood	Pre-vaccination	gene4650 (MYO9B)	2.40007	0.722315	0.477954	0.999613	0.709598
RNAseq	Whole Blood	Pre-vaccination	gene90952 (ESAM)	2.24144	0.721411	0.477977	0.999613	0.70956
RNAseq	Whole Blood	Pre-vaccination	gene80018 (NAA25)	1.51214	0.722538	0.478064	0.999613	0.709419
RNAseq	Whole Blood	Pre-vaccination	gene595101 (SMG1P5)	2.7861	0.719712	0.478174	0.999613	0.709242
RNAseq	Whole Blood	Pre-vaccination	gene10802 (SEC24A)	1.60987	0.722481	0.478327	0.999613	0.708996
RNAseq	Whole Blood	Pre-vaccination	gene378938 (MALAT1)	-2.80489	-0.722514	0.478394	0.999613	-0.708888
RNAseq	Whole Blood	Pre-vaccination	gene9805 (SCRN1)	-3.09484	-0.718543	0.47847	0.999613	-0.708765
RNAseq	Whole Blood	Pre-vaccination	gene388685 (LINC01138)	-2.79259	-0.721514	0.478514	0.999613	-0.708694
RNAseq	Whole Blood	Pre-vaccination	gene23312 (DMXL2)	2.32378	0.719778	0.478636	0.999613	0.708499
RNAseq	Whole Blood	Pre-vaccination	gene6203 (RPS9)	-2.22155	-0.719029	0.478809	0.999613	-0.708219
RNAseq	Whole Blood	Pre-vaccination	gene55604 (CARMIL1)	-3.03954	-0.719269	0.478818	0.999613	-0.708206
RNAseq	Whole Blood	Pre-vaccination	gene285362 (SUMF1)	-3.19927	-0.721767	0.478857	0.999613	-0.708142
RNAseq	Whole Blood	Pre-vaccination	gene55556 (ENOSF1)	2.60955	0.720527	0.478861	0.999613	0.708136
RNAseq	Whole Blood	Pre-vaccination	gene50862 (RNF141)	2.42241	0.720068	0.478966	0.999613	0.707967
RNAseq	Whole Blood	Pre-vaccination	gene2570 (GABRR2)	3.01835	0.718644	0.479121	0.999613	0.707717
RNAseq	Whole Blood	Pre-vaccination	gene163702 (IFNLR1)	-3.01197	-0.719134	0.479139	0.999613	-0.707688
RNAseq	Whole Blood	Pre-vaccination	gene26235 (FBXL4)	3.05088	0.720548	0.479197	0.999613	0.707594
RNAseq	Whole Blood	Pre-vaccination	gene100506258 (LOC100506258)	3.041	0.717611	0.479305	0.999613	0.707421
RNAseq	Whole Blood	Pre-vaccination	gene79829 (NAA40)	-2.24033	-0.718684	0.479308	0.999613	-0.707415
RNAseq	Whole Blood	Pre-vaccination	gene4179 (CD46)	-1.80598	-0.719913	0.47934	0.999613	-0.707365
RNAseq	Whole Blood	Pre-vaccination	gene328 (APEX1)	2.06294	0.718281	0.479481	0.999613	0.707138
RNAseq	Whole Blood	Pre-vaccination	gene344787 (ZNF860)	-3.09581	-0.718435	0.479548	0.999613	-0.70703
RNAseq	Whole Blood	Pre-vaccination	gene1819 (DRG2)	1.70751	0.720429	0.479668	0.999613	0.706836
RNAseq	Whole Blood	Pre-vaccination	gene23549 (DNPEP)	2.42636	0.719209	0.479819	0.999613	0.706594
RNAseq	Whole Blood	Pre-vaccination	gene2120 (ETV6)	3.13904	0.719413	0.47987	0.999613	0.706512
RNAseq	Whole Blood	Pre-vaccination	gene51275 (MAPKAPK5-AS1)	2.60168	0.717383	0.48011	0.999613	0.706126
RNAseq	Whole Blood	Pre-vaccination	gene79828 (METTL8)	2.39777	0.719124	0.48019	0.999613	0.705997
RNAseq	Whole Blood	Pre-vaccination	gene151556 (GPR155)	-3.01059	-0.717842	0.480466	0.999613	-0.705553
RNAseq	Whole Blood	Pre-vaccination	gene10417 (SPON2)	2.98592	0.717619	0.480682	0.999613	0.705205
RNAseq	Whole Blood	Pre-vaccination	gene56099 (PCDHGB7)	3.42032	0.716952	0.480705	0.999613	0.705169
RNAseq	Whole Blood	Pre-vaccination	gene283149 (BCL9L)	-1.54434	-0.716764	0.480778	0.999613	-0.705051
RNAseq	Whole Blood	Pre-vaccination	gene22984 (PDCD11)	-1.43238	-0.716887	0.480794	0.999613	-0.705025
RNAseq	Whole Blood	Pre-vaccination	gene150290 (DUSP18)	-3.7374	-0.716779	0.480904	0.999613	-0.70485
RNAseq	Whole Blood	Pre-vaccination	gene155051 (CRYGN)	-3.31094	-0.716795	0.480924	0.999613	-0.704817
RNAseq	Whole Blood	Pre-vaccination	gene100129722 (STPG3-AS1)	-3.02866	-0.717154	0.481126	0.999613	-0.704493
RNAseq	Whole Blood	Pre-vaccination	gene101 (ADAM8)	-2.34654	-0.715233	0.481272	0.999613	-0.704258
RNAseq	Whole Blood	Pre-vaccination	gene1302 (COL11A2)	3.80728	0.714809	0.481363	0.999613	0.704112
RNAseq	Whole Blood	Pre-vaccination	gene100128398 (LOC100128398)	3.04272	0.71619	0.481424	0.999613	0.704014
RNAseq	Whole Blood	Pre-vaccination	gene2313 (FLI1)	-2.25391	-0.716689	0.481512	0.999613	-0.703874
RNAseq	Whole Blood	Pre-vaccination	gene2258 (FGF13)	-3.34361	-0.714533	0.481583	0.999613	-0.703759
RNAseq	Whole Blood	Pre-vaccination	gene27347 (STK39)	1.62508	0.717604	0.481628	0.999613	0.703686
RNAseq	Whole Blood	Pre-vaccination	gene54820 (NDE1)	-2.49097	-0.715814	0.481668	0.999613	-0.703622
RNAseq	Whole Blood	Pre-vaccination	gene11083 (DIDO1)	1.80732	0.715515	0.481737	0.999613	0.703511
RNAseq	Whole Blood	Pre-vaccination	gene139886 (SPIN4)	2.38142	0.715878	0.481779	0.999613	0.703445
RNAseq	Whole Blood	Pre-vaccination	gene50619 (DEF6)	-2.81089	-0.715613	0.481798	0.999613	-0.703414
RNAseq	Whole Blood	Pre-vaccination	gene79627 (OGFRL1)	2.3301	0.716458	0.482014	0.999613	0.703068
RNAseq	Whole Blood	Pre-vaccination	gene8743 (TNFSF10)	-2.56988	-0.714805	0.482057	0.999613	-0.702997
RNAseq	Whole Blood	Pre-vaccination	gene51690 (LSM7)	-2.48283	-0.714046	0.482101	0.999613	-0.702927
RNAseq	Whole Blood	Pre-vaccination	gene1955 (MEGF9)	-1.96978	-0.713484	0.4823	0.999613	-0.702608
RNAseq	Whole Blood	Pre-vaccination	gene5874 (RAB27B)	2.73975	0.714091	0.482489	0.999613	0.702304
RNAseq	Whole Blood	Pre-vaccination	gene255231 (MCOLN2)	3.28469	0.715047	0.482604	0.999613	0.70212
RNAseq	Whole Blood	Pre-vaccination	gene56098 (PCDHGC4)	3.40235	0.713507	0.48291	0.999613	0.70163
RNAseq	Whole Blood	Pre-vaccination	gene9976 (CLEC2B)	-3.44149	-0.712566	0.48314	0.999613	-0.701261
RNAseq	Whole Blood	Pre-vaccination	gene26088 (GGA1)	-2.69854	-0.712609	0.483165	0.999613	-0.701221
RNAseq	Whole Blood	Pre-vaccination	gene23521 (RPL13A)	-1.4681	-0.712869	0.483181	0.999613	-0.701195
RNAseq	Whole Blood	Pre-vaccination	gene83640 (RAMAC)	2.77301	0.713732	0.483204	0.999613	0.701159
RNAseq	Whole Blood	Pre-vaccination	gene339768 (ESPNL)	3.59423	0.712449	0.483403	0.999613	0.70084
RNAseq	Whole Blood	Pre-vaccination	gene11160 (ERLIN2)	2.5239	0.71242	0.483605	0.999613	0.700517
RNAseq	Whole Blood	Pre-vaccination	gene26190 (FBXW2)	2.1939	0.712723	0.483605	0.999613	0.700516
RNAseq	Whole Blood	Pre-vaccination	gene27115 (PDE7B)	2.41061	0.711297	0.483722	0.999613	0.700329
RNAseq	Whole Blood	Pre-vaccination	gene9840 (TESPA1)	2.16484	0.710918	0.483755	0.999613	0.700276
RNAseq	Whole Blood	Pre-vaccination	gene23353 (SUN1)	2.45487	0.7119	0.484007	0.999613	0.699872
RNAseq	Whole Blood	Pre-vaccination	gene23167 (EFR3A)	2.4729	0.71171	0.484116	0.999613	0.699698
RNAseq	Whole Blood	Pre-vaccination	gene3308 (HSPA4)	2.41304	0.712641	0.484153	0.999613	0.699639
RNAseq	Whole Blood	Pre-vaccination	gene57190 (SELENON)	3.14838	0.711717	0.484341	0.999613	0.699337
RNAseq	Whole Blood	Pre-vaccination	gene7627 (ZNF75A)	1.8465	0.711742	0.484372	0.999613	0.699287
RNAseq	Whole Blood	Pre-vaccination	gene4013 (VWA5A)	-2.8141	-0.713733	0.48444	0.999613	-0.699179
RNAseq	Whole Blood	Pre-vaccination	gene2867 (FFAR2)	-2.38587	-0.710109	0.484576	0.999613	-0.698961
RNAseq	Whole Blood	Pre-vaccination	gene374454 (KRT77)	-3.43553	-0.708833	0.484717	0.999613	-0.698736
RNAseq	Whole Blood	Pre-vaccination	gene7752 (ZNF200)	3.10807	0.709873	0.484766	0.999613	0.698658
RNAseq	Whole Blood	Pre-vaccination	gene10525 (HYOU1)	1.96364	0.711075	0.48489	0.999613	0.69846
RNAseq	Whole Blood	Pre-vaccination	gene54861 (SNRK)	-2.33569	-0.709326	0.485132	0.999613	-0.698072
RNAseq	Whole Blood	Pre-vaccination	gene3824 (KLRD1)	2.98163	0.709138	0.485185	0.999613	0.697988
RNAseq	Whole Blood	Pre-vaccination	gene113444 (SMIM12)	2.57553	0.709271	0.485517	0.999613	0.697457
RNAseq	Whole Blood	Pre-vaccination	gene80273 (GRPEL1)	2.39039	0.709556	0.485564	0.999613	0.697382
RNAseq	Whole Blood	Pre-vaccination	gene1723 (DHODH)	2.45344	0.708086	0.485594	0.999613	0.697334
RNAseq	Whole Blood	Pre-vaccination	gene9698 (PUM1)	1.74709	0.709962	0.485654	0.999613	0.697237
RNAseq	Whole Blood	Pre-vaccination	gene10826 (FAXDC2)	2.19064	0.70888	0.48581	0.999613	0.696989
RNAseq	Whole Blood	Pre-vaccination	gene80833 (APOL3)	2.83552	0.708892	0.485833	0.999613	0.696952
RNAseq	Whole Blood	Pre-vaccination	gene65979 (PHACTR4)	2.33001	0.707762	0.486203	0.999613	0.696361
RNAseq	Whole Blood	Pre-vaccination	gene830 (CAPZA2)	-1.89906	-0.708508	0.486211	0.999613	-0.696348
RNAseq	Whole Blood	Pre-vaccination	gene55147 (RBM23)	2.98731	0.708875	0.486228	0.999613	0.69632
RNAseq	Whole Blood	Pre-vaccination	gene100529207 (RAD51L3-RFFL)	-3.32192	-0.706925	0.48646	0.999613	-0.69595
RNAseq	Whole Blood	Pre-vaccination	gene28581 (TRBV11-2)	-3.21221	-0.706397	0.486568	0.999613	-0.695778
RNAseq	Whole Blood	Pre-vaccination	gene727851 (RGPD8)	-3.74783	-0.707788	0.486631	0.999613	-0.695676
RNAseq	Whole Blood	Pre-vaccination	gene80344 (DCAF11)	3.23327	0.707118	0.486715	0.999613	0.695544
RNAseq	Whole Blood	Pre-vaccination	gene26278 (SACS)	-1.34034	-0.710946	0.486727	0.999613	-0.695524
RNAseq	Whole Blood	Pre-vaccination	gene8911 (CACNA1I)	-2.28199	-0.706669	0.486904	0.999613	-0.695241
RNAseq	Whole Blood	Pre-vaccination	gene285962 (WEE2-AS1)	2.29219	0.708142	0.486971	0.999613	0.695135
RNAseq	Whole Blood	Pre-vaccination	gene1050 (CEBPA)	2.8339	0.706724	0.487129	0.999613	0.694882
RNAseq	Whole Blood	Pre-vaccination	gene56259 (CTNNBL1)	2.21654	0.708496	0.487181	0.999613	0.6948
RNAseq	Whole Blood	Pre-vaccination	gene5901 (RAN)	1.58732	0.706163	0.487226	0.999613	0.694727
RNAseq	Whole Blood	Pre-vaccination	gene79991 (STN1)	2.71709	0.706711	0.487226	0.999613	0.694727
RNAseq	Whole Blood	Pre-vaccination	gene10661 (KLF1)	2.12848	0.708789	0.48724	0.999613	0.694705
RNAseq	Whole Blood	Pre-vaccination	gene6176 (RPLP1)	2.39706	0.705571	0.487328	0.999613	0.694565
RNAseq	Whole Blood	Pre-vaccination	gene8653 (DDX3Y)	-0.850409	-0.721587	0.487439	0.999613	-0.694388
RNAseq	Whole Blood	Pre-vaccination	gene26051 (PPP1R16B)	-1.5413	-0.70634	0.487596	0.999613	-0.694138
RNAseq	Whole Blood	Pre-vaccination	gene84766 (CRACR2A)	2.39912	0.706473	0.487612	0.999613	0.694112
RNAseq	Whole Blood	Pre-vaccination	gene8660 (IRS2)	-3.03254	-0.70666	0.487617	0.999613	-0.694105
RNAseq	Whole Blood	Pre-vaccination	gene8526 (DGKE)	-1.20389	-0.711351	0.487681	0.999613	-0.694002
RNAseq	Whole Blood	Pre-vaccination	gene57048 (PLSCR3)	1.80537	0.705513	0.48776	0.999613	0.693876
RNAseq	Whole Blood	Pre-vaccination	gene80303 (EFHD1)	-2.95968	-0.705862	0.487843	0.999613	-0.693743
RNAseq	Whole Blood	Pre-vaccination	gene143384 (CACUL1)	1.3658	0.698408	0.487865	0.999613	0.693709
RNAseq	Whole Blood	Pre-vaccination	gene8318 (CDC45)	2.58185	0.709315	0.488025	0.999613	0.693454
RNAseq	Whole Blood	Pre-vaccination	gene57602 (USP36)	1.71234	0.704099	0.488026	0.999613	0.693452
RNAseq	Whole Blood	Pre-vaccination	gene81786 (TRIM7)	3.21864	0.704735	0.488118	0.999613	0.693305
RNAseq	Whole Blood	Pre-vaccination	gene439994 (LINC00863)	2.85348	0.705177	0.488134	0.999613	0.69328
RNAseq	Whole Blood	Pre-vaccination	gene401431 (ATP6V0E2-AS1)	2.5036	0.703912	0.488161	0.999613	0.693237
RNAseq	Whole Blood	Pre-vaccination	gene56928 (SPPL2B)	-2.11436	-0.703385	0.488517	0.999613	-0.69267
RNAseq	Whole Blood	Pre-vaccination	gene5987 (TRIM27)	3.13863	0.70735	0.488806	0.999613	0.692209
RNAseq	Whole Blood	Pre-vaccination	gene257019 (FRMD3)	-3.65801	-0.703548	0.488818	0.999613	-0.69219
RNAseq	Whole Blood	Pre-vaccination	gene1119 (CHKA)	3.48726	0.703765	0.48887	0.999613	0.692108
RNAseq	Whole Blood	Pre-vaccination	gene2621 (GAS6)	-2.9975	-0.703554	0.488954	0.999613	-0.691974
RNAseq	Whole Blood	Pre-vaccination	gene3001 (GZMA)	2.90201	0.703456	0.489029	0.999613	0.691854
RNAseq	Whole Blood	Pre-vaccination	gene3655 (ITGA6)	2.02893	0.702995	0.489317	0.999613	0.691395
RNAseq	Whole Blood	Pre-vaccination	gene53917 (RAB24)	-2.47702	-0.702598	0.48948	0.999613	-0.691136
RNAseq	Whole Blood	Pre-vaccination	gene8558 (CDK10)	-2.33183	-0.702456	0.489547	0.999613	-0.69103
RNAseq	Whole Blood	Pre-vaccination	gene8439 (NSMAF)	2.92386	0.702461	0.489671	0.999613	0.690831
RNAseq	Whole Blood	Pre-vaccination	gene113178 (SCAMP4)	3.064	0.708743	0.489687	0.999613	0.690806
RNAseq	Whole Blood	Pre-vaccination	gene145773 (FAM81A)	-2.96278	-0.70222	0.489713	0.999613	-0.690766
RNAseq	Whole Blood	Pre-vaccination	gene6224 (RPS20)	1.72401	0.704596	0.489868	0.999613	0.690519
RNAseq	Whole Blood	Pre-vaccination	gene58528 (RRAGD)	-2.46937	-0.702022	0.489985	0.999613	-0.690333
RNAseq	Whole Blood	Pre-vaccination	gene51246 (SHISA5)	-2.82999	-0.700848	0.489986	0.999613	-0.690332
RNAseq	Whole Blood	Pre-vaccination	gene23349 (PHF24)	3.58788	0.701418	0.490178	0.999613	0.690025
RNAseq	Whole Blood	Pre-vaccination	gene26301 (GBGT1)	3.00512	0.700746	0.490304	0.999613	0.689825
RNAseq	Whole Blood	Pre-vaccination	gene100 (ADA)	-2.88263	-0.701029	0.490331	0.999613	-0.689782
RNAseq	Whole Blood	Pre-vaccination	gene640 (BLK)	-2.806	-0.699619	0.490376	0.999613	-0.689711
RNAseq	Whole Blood	Pre-vaccination	gene28400 (IGHV4-28)	3.03232	0.70078	0.490383	0.999613	0.689699
RNAseq	Whole Blood	Pre-vaccination	gene23347 (SMCHD1)	-1.53946	-0.702608	0.490419	0.999613	-0.689642
RNAseq	Whole Blood	Pre-vaccination	gene51075 (TMX2)	2.38144	0.701112	0.49043	0.999613	0.689625
RNAseq	Whole Blood	Pre-vaccination	gene54739 (XAF1)	3.93949	0.699498	0.490587	0.999613	0.689375
RNAseq	Whole Blood	Pre-vaccination	gene91147 (TMEM67)	2.21003	0.693883	0.490676	0.999613	0.689234
RNAseq	Whole Blood	Pre-vaccination	gene51596 (CUTA)	-1.83513	-0.700998	0.490687	0.999613	-0.689216
RNAseq	Whole Blood	Pre-vaccination	gene84287 (ZDHHC16)	1.76084	0.700169	0.4908	0.999613	0.689036
RNAseq	Whole Blood	Pre-vaccination	gene23603 (CORO1C)	3.02472	0.701249	0.490878	0.999613	0.688913
RNAseq	Whole Blood	Pre-vaccination	gene89894 (TMEM116)	-2.47417	-0.699331	0.491396	0.999613	-0.68809
RNAseq	Whole Blood	Pre-vaccination	gene91662 (NLRP12)	-2.23767	-0.700431	0.491468	0.999613	-0.687976
RNAseq	Whole Blood	Pre-vaccination	gene23396 (PIP5K1C)	2.89326	0.699029	0.49191	0.999613	0.687274
RNAseq	Whole Blood	Pre-vaccination	gene152518 (NFXL1)	-3.79468	-0.69668	0.492168	0.999613	-0.686865
RNAseq	Whole Blood	Pre-vaccination	gene131583 (FAM43A)	3.63114	0.69801	0.492309	0.999613	0.686641
RNAseq	Whole Blood	Pre-vaccination	gene160622 (GRASP)	-2.19045	-0.697921	0.492377	0.999613	-0.686533
RNAseq	Whole Blood	Pre-vaccination	gene10613 (ERLIN1)	3.02684	0.697943	0.492506	0.999613	0.686328
RNAseq	Whole Blood	Pre-vaccination	gene142940 (TRUB1)	1.94911	0.700371	0.492552	0.999613	0.686256
RNAseq	Whole Blood	Pre-vaccination	gene6612 (SUMO3)	2.47216	0.69725	0.492621	0.999613	0.686147
RNAseq	Whole Blood	Pre-vaccination	gene478 (ATP1A3)	-2.72367	-0.697947	0.49273	0.999613	-0.685973
RNAseq	Whole Blood	Pre-vaccination	gene143686 (SESN3)	2.45559	0.696756	0.492994	0.999613	0.685555
RNAseq	Whole Blood	Pre-vaccination	gene100137047 (JMJD7)	2.43642	0.697373	0.493073	0.999613	0.68543
RNAseq	Whole Blood	Pre-vaccination	gene157697 (ERICH1)	3.14997	0.695396	0.493206	0.999613	0.685218
RNAseq	Whole Blood	Pre-vaccination	gene284266 (SIGLEC15)	2.5795	0.698873	0.493232	0.999613	0.685177
RNAseq	Whole Blood	Pre-vaccination	gene7297 (TYK2)	2.3707	0.696066	0.493334	0.999613	0.685016
RNAseq	Whole Blood	Pre-vaccination	gene6297 (SALL2)	-1.90029	-0.695256	0.493489	0.999613	-0.684771
RNAseq	Whole Blood	Pre-vaccination	gene2941 (GSTA4)	3.24246	0.696366	0.493526	0.999613	0.684711
RNAseq	Whole Blood	Pre-vaccination	gene2868 (GRK4)	3.05791	0.695925	0.493559	0.999613	0.68466
RNAseq	Whole Blood	Pre-vaccination	gene28617 (TRBV4-1)	3.77208	0.694775	0.493739	0.999613	0.684374
RNAseq	Whole Blood	Pre-vaccination	gene5551 (PRF1)	2.93848	0.695191	0.493822	0.999613	0.684243
RNAseq	Whole Blood	Pre-vaccination	gene196385 (DNAH10)	2.6232	0.695949	0.493849	0.999613	0.684199
RNAseq	Whole Blood	Pre-vaccination	gene54872 (PIGG)	2.26793	0.695665	0.493862	0.999613	0.684179
RNAseq	Whole Blood	Pre-vaccination	gene100505573 (INAFM2)	2.92665	0.69517	0.493874	0.999613	0.68416
RNAseq	Whole Blood	Pre-vaccination	gene29767 (TMOD2)	2.71214	0.694245	0.493946	0.999613	0.684047
RNAseq	Whole Blood	Pre-vaccination	gene391712 (TRIM61)	-3.04183	-0.697467	0.49396	0.999613	-0.684025
RNAseq	Whole Blood	Pre-vaccination	gene10618 (TGOLN2)	2.7601	0.694657	0.494131	0.999613	0.683753
RNAseq	Whole Blood	Pre-vaccination	gene102465508 (MIR6843)	-2.49595	-0.694872	0.49424	0.999613	-0.683581
RNAseq	Whole Blood	Pre-vaccination	gene100288486 (DDX11L9)	2.95727	0.694143	0.4943	0.999613	0.683485
RNAseq	Whole Blood	Pre-vaccination	gene26003 (GORASP2)	1.7268	0.694711	0.494422	0.999613	0.683292
RNAseq	Whole Blood	Pre-vaccination	gene28943 (IGKV1-6)	-2.56214	-0.69559	0.494565	0.999613	-0.683066
RNAseq	Whole Blood	Pre-vaccination	gene56658 (TRIM39)	-2.75284	-0.695545	0.494684	0.999613	-0.682878
RNAseq	Whole Blood	Pre-vaccination	gene9545 (RAB3D)	-2.13939	-0.693685	0.494782	0.999613	-0.682723
RNAseq	Whole Blood	Pre-vaccination	gene80129 (CCDC170)	3.55778	0.693463	0.494844	0.999613	0.682624
RNAseq	Whole Blood	Pre-vaccination	gene2237 (FEN1)	2.18977	0.696263	0.49485	0.999613	0.682615
RNAseq	Whole Blood	Pre-vaccination	gene778 (CACNA1F)	-2.37885	-0.694276	0.495008	0.999613	-0.682366
RNAseq	Whole Blood	Pre-vaccination	gene130074 (FAM168B)	1.9378	0.693153	0.495084	0.999613	0.682245
RNAseq	Whole Blood	Pre-vaccination	gene80271 (ITPKC)	-2.90619	-0.695523	0.495104	0.999613	-0.682214
RNAseq	Whole Blood	Pre-vaccination	gene23593 (HEBP2)	-1.95254	-0.695816	0.495146	0.999613	-0.682148
RNAseq	Whole Blood	Pre-vaccination	gene440456 (PLEKHM1P1)	2.36371	0.693761	0.495207	0.999613	0.68205
RNAseq	Whole Blood	Pre-vaccination	gene257160 (RNF214)	2.29988	0.69251	0.495276	0.999613	0.681942
RNAseq	Whole Blood	Pre-vaccination	gene84542 (KIAA1841)	2.52772	0.692794	0.495376	0.999613	0.681783
RNAseq	Whole Blood	Pre-vaccination	gene348995 (NUP43)	-1.82549	-0.695435	0.495392	0.999613	-0.681758
RNAseq	Whole Blood	Pre-vaccination	gene56181 (MTFR1L)	3.11873	0.69281	0.495429	0.999613	0.681699
RNAseq	Whole Blood	Pre-vaccination	gene6607 (SMN2)	3.02505	0.694071	0.49549	0.999613	0.681603
RNAseq	Whole Blood	Pre-vaccination	gene57786 (RBAK)	-1.48299	-0.694843	0.49557	0.999613	-0.681476
RNAseq	Whole Blood	Pre-vaccination	gene55340 (GIMAP5)	-1.85322	-0.691779	0.495716	0.999613	-0.681247
RNAseq	Whole Blood	Pre-vaccination	gene8985 (PLOD3)	-2.33241	-0.693459	0.495803	0.999613	-0.681109
RNAseq	Whole Blood	Pre-vaccination	gene7694 (ZNF135)	3.21683	0.691415	0.495865	0.999613	0.68101
RNAseq	Whole Blood	Pre-vaccination	gene3958 (LGALS3)	2.26497	0.692868	0.495884	0.999613	0.68098
RNAseq	Whole Blood	Pre-vaccination	gene10745 (PHTF1)	-2.49054	-0.69369	0.495896	0.999613	-0.680961
RNAseq	Whole Blood	Pre-vaccination	gene10845 (CLPX)	2.78219	0.692077	0.495943	0.999613	0.680887
RNAseq	Whole Blood	Pre-vaccination	gene6159 (RPL29)	1.70345	0.691439	0.496102	0.999613	0.680636
RNAseq	Whole Blood	Pre-vaccination	gene6427 (SRSF2)	2.14489	0.692942	0.496104	0.999613	0.680632
RNAseq	Whole Blood	Pre-vaccination	gene2677 (GGCX)	2.2642	0.693367	0.496308	0.999613	0.68031
RNAseq	Whole Blood	Pre-vaccination	gene114804 (RNF157)	2.11616	0.690712	0.496316	0.999613	0.680298
RNAseq	Whole Blood	Pre-vaccination	gene29101 (SSU72)	-3.27743	-0.691681	0.496385	0.999613	-0.680188
RNAseq	Whole Blood	Pre-vaccination	gene2961 (GTF2E2)	-1.96032	-0.691528	0.496427	0.999613	-0.680123
RNAseq	Whole Blood	Pre-vaccination	gene4240 (MFGE8)	-2.32657	-0.689929	0.496979	0.999613	-0.679251
RNAseq	Whole Blood	Pre-vaccination	gene388341 (LRRC75A)	3.15639	0.691335	0.496994	0.999613	0.679227
RNAseq	Whole Blood	Pre-vaccination	gene144321 (GLIPR1L2)	3.09063	0.690072	0.497034	0.999613	0.679164
RNAseq	Whole Blood	Pre-vaccination	gene105370098 (NA)	-2.98495	-0.691367	0.497085	0.999613	-0.679084
RNAseq	Whole Blood	Pre-vaccination	gene22835 (ZFP30)	2.1318	0.694525	0.497091	0.999613	0.679074
RNAseq	Whole Blood	Pre-vaccination	gene53831 (GPR84)	3.14993	0.691046	0.497168	0.999613	0.678953
RNAseq	Whole Blood	Pre-vaccination	gene958 (CD40)	-2.88835	-0.688965	0.497454	0.999613	-0.678501
RNAseq	Whole Blood	Pre-vaccination	gene54904 (NSD3)	1.65641	0.690972	0.497481	0.999613	0.678458
RNAseq	Whole Blood	Pre-vaccination	gene11076 (TPPP)	3.44067	0.689005	0.497482	0.999613	0.678458
RNAseq	Whole Blood	Pre-vaccination	gene57683 (ZDBF2)	-1.22785	-0.682638	0.497701	0.999613	-0.678112
RNAseq	Whole Blood	Pre-vaccination	gene5798 (PTPRN)	2.69148	0.688527	0.497924	0.999613	0.67776
RNAseq	Whole Blood	Pre-vaccination	gene134637 (ADAT2)	-2.05266	-0.688298	0.498009	0.999613	-0.677626
RNAseq	Whole Blood	Pre-vaccination	gene387357 (THEMIS)	-2.4073	-0.687476	0.498326	0.999613	-0.677125
RNAseq	Whole Blood	Pre-vaccination	gene51056 (LAP3)	2.85586	0.687741	0.498387	0.999613	0.67703
RNAseq	Whole Blood	Pre-vaccination	gene10520 (ZNF211)	2.243	0.688273	0.49855	0.999613	0.676772
RNAseq	Whole Blood	Pre-vaccination	gene8525 (DGKZ)	-2.17765	-0.687565	0.498657	0.999613	-0.676605
RNAseq	Whole Blood	Pre-vaccination	gene53635 (PTOV1)	-2.27314	-0.688664	0.498684	0.999613	-0.676562
RNAseq	Whole Blood	Pre-vaccination	gene6631 (SNRPC)	2.01259	0.688135	0.498861	0.999613	0.676284
RNAseq	Whole Blood	Pre-vaccination	gene5781 (PTPN11)	1.37346	0.688172	0.499111	0.999613	0.675889
RNAseq	Whole Blood	Pre-vaccination	gene150 (ADRA2A)	-2.57401	-0.686747	0.499124	0.999613	-0.675869
RNAseq	Whole Blood	Pre-vaccination	gene669 (BPGM)	-2.34669	-0.687715	0.499156	0.999613	-0.675818
RNAseq	Whole Blood	Pre-vaccination	gene102723872 (LOC102723872)	-2.21998	-0.688012	0.49923	0.999613	-0.675702
RNAseq	Whole Blood	Pre-vaccination	gene9768 (PCLAF)	2.36702	0.69517	0.499284	0.999613	0.675617
RNAseq	Whole Blood	Pre-vaccination	gene100526842 (RPL17-C18orf32)	1.70925	0.687288	0.499373	0.999613	0.675477
RNAseq	Whole Blood	Pre-vaccination	gene8993 (PGLYRP1)	-3.00229	-0.686325	0.499375	0.999613	-0.675473
RNAseq	Whole Blood	Pre-vaccination	gene115727 (RASGRP4)	-1.33	-0.687615	0.499397	0.999613	-0.675439
RNAseq	Whole Blood	Pre-vaccination	gene51647 (CIAO2B)	1.81082	0.686943	0.49956	0.999613	0.675182
RNAseq	Whole Blood	Pre-vaccination	gene201164 (PLD6)	2.527	0.685429	0.499628	0.999613	0.675075
RNAseq	Whole Blood	Pre-vaccination	gene10574 (CCT7)	-1.08202	-0.67955	0.499639	0.999613	-0.675057
RNAseq	Whole Blood	Pre-vaccination	gene84061 (MAGT1)	-1.26525	-0.686996	0.499778	0.999613	-0.674839
RNAseq	Whole Blood	Pre-vaccination	gene65251 (ZNF649)	1.7124	0.68539	0.499787	0.999613	0.674825
RNAseq	Whole Blood	Pre-vaccination	gene6402 (SELL)	-2.8859	-0.684479	0.499971	0.999613	-0.674536
RNAseq	Whole Blood	Pre-vaccination	gene7434 (VIPR2)	2.09623	0.687706	0.500024	0.999613	0.674451
RNAseq	Whole Blood	Pre-vaccination	gene101927117 (PLCG1-AS1)	-2.2536	-0.678667	0.500195	0.999613	-0.674184
RNAseq	Whole Blood	Pre-vaccination	gene10594 (PRPF8)	1.99266	0.684754	0.500256	0.999613	0.674086
RNAseq	Whole Blood	Pre-vaccination	gene55971 (BAIAP2L1)	3.07011	0.685994	0.500351	0.999613	0.673938
RNAseq	Whole Blood	Pre-vaccination	gene57658 (CALCOCO1)	2.79873	0.684241	0.50036	0.999613	0.673924
RNAseq	Whole Blood	Pre-vaccination	gene11034 (DSTN)	2.30907	0.68617	0.500466	0.999613	0.673756
RNAseq	Whole Blood	Pre-vaccination	gene29088 (MRPL15)	2.06002	0.685426	0.500536	0.999613	0.673647
RNAseq	Whole Blood	Pre-vaccination	gene2799 (GNS)	2.45582	0.684646	0.500601	0.999613	0.673544
RNAseq	Whole Blood	Pre-vaccination	gene440400 (RNASEK)	2.43597	0.684945	0.500643	0.999613	0.673478
RNAseq	Whole Blood	Pre-vaccination	gene92579 (G6PC3)	2.4303	0.68583	0.500683	0.999613	0.673416
RNAseq	Whole Blood	Pre-vaccination	gene302 (ANXA2)	2.64597	0.683683	0.500953	0.999613	0.672991
RNAseq	Whole Blood	Pre-vaccination	gene100996348 (CA3-AS1)	-2.54402	-0.686069	0.500975	0.999613	-0.672956
RNAseq	Whole Blood	Pre-vaccination	gene85457 (CIPC)	-3.00984	-0.68623	0.501119	0.999613	-0.67273
RNAseq	Whole Blood	Pre-vaccination	gene2335 (FN1)	3.09457	0.682805	0.501135	0.999613	0.672705
RNAseq	Whole Blood	Pre-vaccination	gene340146 (SLC35D3)	-2.75088	-0.68314	0.501214	0.999613	-0.672581
RNAseq	Whole Blood	Pre-vaccination	gene28452 (IGHV3-7)	-2.51633	-0.682927	0.501286	0.999613	-0.672468
RNAseq	Whole Blood	Pre-vaccination	gene2954 (GSTZ1)	3.32933	0.682872	0.501312	0.999613	0.672428
RNAseq	Whole Blood	Pre-vaccination	gene1185 (CLCN6)	2.55914	0.682548	0.501342	0.999613	0.67238
RNAseq	Whole Blood	Pre-vaccination	gene9853 (RUSC2)	3.23668	0.684718	0.501345	0.999613	0.672375
RNAseq	Whole Blood	Pre-vaccination	gene8452 (CUL3)	-2.02589	-0.683509	0.501556	0.999613	-0.672044
RNAseq	Whole Blood	Pre-vaccination	gene100306951 (PITPNA-AS1)	-2.2822	-0.685986	0.501642	0.999613	-0.671909
RNAseq	Whole Blood	Pre-vaccination	gene1847 (DUSP5)	2.97146	0.682475	0.501695	0.999613	0.671825
RNAseq	Whole Blood	Pre-vaccination	gene79894 (ZNF672)	-2.40761	-0.684875	0.50178	0.999613	-0.671691
RNAseq	Whole Blood	Pre-vaccination	gene92822 (ZNF276)	-2.0017	-0.682233	0.501799	0.999613	-0.671662
RNAseq	Whole Blood	Pre-vaccination	gene10587 (TXNRD2)	2.53764	0.682152	0.501857	0.999613	0.671571
RNAseq	Whole Blood	Pre-vaccination	gene54946 (SLC41A3)	-2.29745	-0.682972	0.501992	0.999613	-0.671359
RNAseq	Whole Blood	Pre-vaccination	gene84993 (UBL7)	1.66356	0.68361	0.502026	0.999613	0.671305
RNAseq	Whole Blood	Pre-vaccination	gene7030 (TFE3)	-1.45872	-0.68269	0.502214	0.999613	-0.671011
RNAseq	Whole Blood	Pre-vaccination	gene5359 (PLSCR1)	-2.67954	-0.684503	0.502238	0.999613	-0.670973
RNAseq	Whole Blood	Pre-vaccination	gene92359 (CRB3)	2.49715	0.680118	0.502239	0.999613	0.670971
RNAseq	Whole Blood	Pre-vaccination	gene8714 (ABCC3)	2.50508	0.681117	0.502244	0.999613	0.670964
RNAseq	Whole Blood	Pre-vaccination	gene84689 (MS4A14)	-3.07111	-0.682225	0.502293	0.999613	-0.670886
RNAseq	Whole Blood	Pre-vaccination	gene5198 (PFAS)	2.57934	0.680975	0.502393	0.999613	0.67073
RNAseq	Whole Blood	Pre-vaccination	gene27343 (POLL)	1.8066	0.682156	0.5027	0.999613	0.670248
RNAseq	Whole Blood	Pre-vaccination	gene56107 (PCDHGA9)	3.22046	0.680992	0.502938	0.999613	0.669874
RNAseq	Whole Blood	Pre-vaccination	gene64864 (RFX7)	1.67112	0.680942	0.502942	0.999613	0.669869
RNAseq	Whole Blood	Pre-vaccination	gene54587 (MXRA8)	-2.1907	-0.683949	0.502981	0.999613	-0.669806
RNAseq	Whole Blood	Pre-vaccination	gene50 (ACO2)	2.27921	0.681016	0.503054	0.999613	0.669693
RNAseq	Whole Blood	Pre-vaccination	gene10964 (IFI44L)	3.89385	0.678836	0.503151	0.999613	0.66954
RNAseq	Whole Blood	Pre-vaccination	gene6813 (STXBP2)	2.03548	0.680754	0.503237	0.999613	0.669406
RNAseq	Whole Blood	Pre-vaccination	gene1373 (CPS1)	-2.84186	-0.680133	0.503244	0.999613	-0.669395
RNAseq	Whole Blood	Pre-vaccination	gene57486 (NLN)	3.57578	0.680896	0.503244	0.999613	0.669395
RNAseq	Whole Blood	Pre-vaccination	gene23478 (SEC11A)	2.3111	0.680788	0.503258	0.999613	0.669372
RNAseq	Whole Blood	Pre-vaccination	gene5775 (PTPN4)	1.98989	0.681065	0.503275	0.999613	0.669345
RNAseq	Whole Blood	Pre-vaccination	gene10969 (EBNA1BP2)	2.13816	0.68069	0.503306	0.999613	0.669296
RNAseq	Whole Blood	Pre-vaccination	gene1063 (CENPF)	-2.10802	-0.680695	0.503357	0.999613	-0.669217
RNAseq	Whole Blood	Pre-vaccination	gene57609 (DIP2B)	1.68042	0.681576	0.503452	0.999613	0.669068
RNAseq	Whole Blood	Pre-vaccination	gene9997 (SCO2)	-3.33603	-0.679558	0.503626	0.999613	-0.668796
RNAseq	Whole Blood	Pre-vaccination	gene646450 (ARIH2OS)	2.89853	0.681313	0.503645	0.999613	0.668766
RNAseq	Whole Blood	Pre-vaccination	gene9708 (PCDHGA8)	3.18522	0.679439	0.503784	0.999613	0.668548
RNAseq	Whole Blood	Pre-vaccination	gene4238 (MFAP3)	-1.74849	-0.679271	0.503921	0.999613	-0.668333
RNAseq	Whole Blood	Pre-vaccination	gene285704 (RGMB)	2.55729	0.678672	0.503936	0.999613	0.668309
RNAseq	Whole Blood	Pre-vaccination	gene23499 (MACF1)	2.05473	0.678663	0.50396	0.999613	0.668272
RNAseq	Whole Blood	Pre-vaccination	gene3652 (IPP)	1.77336	0.679222	0.504001	0.999613	0.668207
RNAseq	Whole Blood	Pre-vaccination	gene4763 (NF1)	2.19454	0.678696	0.504088	0.999613	0.668071
RNAseq	Whole Blood	Pre-vaccination	gene56948 (SDR39U1)	-1.61589	-0.677958	0.504303	0.999613	-0.667735
RNAseq	Whole Blood	Pre-vaccination	gene23317 (DNAJC13)	2.12445	0.677823	0.504374	0.999613	0.667624
RNAseq	Whole Blood	Pre-vaccination	gene102723996 (LOC102723996)	-3.40042	-0.679421	0.504459	0.999613	-0.66749
RNAseq	Whole Blood	Pre-vaccination	gene28682 (TRAV8-4)	-2.48664	-0.679522	0.504641	0.999613	-0.667205
RNAseq	Whole Blood	Pre-vaccination	gene388677 (NOTCH2NLA)	3.6198	0.678823	0.50466	0.999613	0.667176
RNAseq	Whole Blood	Pre-vaccination	gene2831 (NPBWR1)	3.27962	0.677371	0.50477	0.999613	0.667004
RNAseq	Whole Blood	Pre-vaccination	gene147686 (ZNF418)	-3.56855	-0.677022	0.504814	0.999613	-0.666935
RNAseq	Whole Blood	Pre-vaccination	gene5689 (PSMB1)	1.93491	0.678499	0.504967	0.999613	0.666695
RNAseq	Whole Blood	Pre-vaccination	gene51621 (KLF13)	2.97001	0.676873	0.5051	0.999613	0.666487
RNAseq	Whole Blood	Pre-vaccination	gene10588 (MTHFS)	2.99938	0.676106	0.505337	0.999613	0.666117
RNAseq	Whole Blood	Pre-vaccination	gene27148 (STK36)	2.25546	0.677769	0.505414	0.999613	0.665995
RNAseq	Whole Blood	Pre-vaccination	gene2108 (ETFA)	2.42625	0.677412	0.505445	0.999613	0.665947
RNAseq	Whole Blood	Pre-vaccination	gene51277 (DNAJC27)	-1.71419	-0.678419	0.505472	0.999613	-0.665904
RNAseq	Whole Blood	Pre-vaccination	gene57634 (EP400)	1.67665	0.67617	0.505515	0.999613	0.665838
RNAseq	Whole Blood	Pre-vaccination	gene83985 (SPNS1)	3.12705	0.675741	0.505574	0.999613	0.665745
RNAseq	Whole Blood	Pre-vaccination	gene10914 (PAPOLA)	-1.47624	-0.678052	0.505832	0.999613	-0.665341
RNAseq	Whole Blood	Pre-vaccination	gene51347 (TAOK3)	2.47181	0.676496	0.505914	0.999613	0.665213
RNAseq	Whole Blood	Pre-vaccination	gene57583 (TMEM181)	2.17756	0.675519	0.505969	0.999613	0.665128
RNAseq	Whole Blood	Pre-vaccination	gene360200 (TMPRSS9)	2.67432	0.676848	0.506001	0.999613	0.665077
RNAseq	Whole Blood	Pre-vaccination	gene29940 (DSE)	-2.66065	-0.675689	0.506164	0.999613	-0.664822
RNAseq	Whole Blood	Pre-vaccination	gene51747 (LUC7L3)	-1.86846	-0.676012	0.506188	0.999613	-0.664786
RNAseq	Whole Blood	Pre-vaccination	gene56913 (C1GALT1)	-2.60288	-0.675977	0.506316	0.999613	-0.664585
RNAseq	Whole Blood	Pre-vaccination	gene874 (CBR3)	-3.09895	-0.675535	0.506319	0.999613	-0.664581
RNAseq	Whole Blood	Pre-vaccination	gene5139 (PDE3A)	2.73423	0.676197	0.506462	0.999613	0.664356
RNAseq	Whole Blood	Pre-vaccination	gene112597 (CYTOR)	2.68614	0.675566	0.506773	0.999613	0.663871
RNAseq	Whole Blood	Pre-vaccination	gene79025 (FNDC11)	3.19825	0.674105	0.506919	0.999613	0.663643
RNAseq	Whole Blood	Pre-vaccination	gene55339 (WDR33)	-1.38194	-0.674936	0.506936	0.999613	-0.663617
RNAseq	Whole Blood	Pre-vaccination	gene57105 (CYSLTR2)	3.1135	0.673737	0.507059	0.999613	0.663424
RNAseq	Whole Blood	Pre-vaccination	gene4824 (NKX3-1)	3.21867	0.670725	0.507548	0.999613	0.66266
RNAseq	Whole Blood	Pre-vaccination	gene1429 (CRYZ)	-2.6575	-0.672624	0.507683	0.999613	-0.66245
RNAseq	Whole Blood	Pre-vaccination	gene8863 (PER3)	2.00838	0.675079	0.507917	0.999613	0.662085
RNAseq	Whole Blood	Pre-vaccination	gene3326 (HSP90AB1)	-1.46387	-0.673934	0.508005	0.999613	-0.661947
RNAseq	Whole Blood	Pre-vaccination	gene6139 (RPL17)	1.63941	0.67283	0.508156	0.999613	0.661712
RNAseq	Whole Blood	Pre-vaccination	gene285761 (DCBLD1)	-2.8505	-0.674743	0.508173	0.999613	-0.661686
RNAseq	Whole Blood	Pre-vaccination	gene105369660 (NA)	-2.2593	-0.674583	0.508227	0.999613	-0.661601
RNAseq	Whole Blood	Pre-vaccination	gene10589 (DRAP1)	-3.04644	-0.67288	0.508263	0.999613	-0.661544
RNAseq	Whole Blood	Pre-vaccination	gene5261 (PHKG2)	2.84285	0.672439	0.508349	0.999613	0.661411
RNAseq	Whole Blood	Pre-vaccination	gene222487 (ADGRG3)	-2.51567	-0.673594	0.508528	0.999613	-0.661131
RNAseq	Whole Blood	Pre-vaccination	gene23318 (TUT4)	-1.41949	-0.67105	0.50869	0.999613	-0.660879
RNAseq	Whole Blood	Pre-vaccination	gene65010 (SLC26A6)	2.88556	0.672194	0.508909	0.999613	0.660537
RNAseq	Whole Blood	Pre-vaccination	gene79847 (MFSD13A)	3.52961	0.670927	0.509185	0.999613	0.660107
RNAseq	Whole Blood	Pre-vaccination	gene246175 (CNOT6L)	-1.56486	-0.669879	0.509598	0.999613	-0.659463
RNAseq	Whole Blood	Pre-vaccination	gene51162 (EGFL7)	2.85056	0.670718	0.509644	0.999613	0.659392
RNAseq	Whole Blood	Pre-vaccination	gene57498 (KIDINS220)	2.0367	0.670654	0.509667	0.999613	0.659356
RNAseq	Whole Blood	Pre-vaccination	gene6275 (S100A4)	2.44679	0.669439	0.509767	0.999613	0.6592
RNAseq	Whole Blood	Pre-vaccination	gene100847028 (MIR5587)	2.35695	0.663339	0.509884	0.999613	0.659018
RNAseq	Whole Blood	Pre-vaccination	gene6693 (SPN)	2.00855	0.668691	0.509924	0.999613	0.658957
RNAseq	Whole Blood	Pre-vaccination	gene84525 (HOPX)	2.74926	0.66928	0.510152	0.999613	0.658601
RNAseq	Whole Blood	Pre-vaccination	gene79609 (VCPKMT)	2.60383	0.670312	0.510166	0.999613	0.658579
RNAseq	Whole Blood	Pre-vaccination	gene8729 (GBF1)	1.79624	0.671275	0.510298	0.999613	0.658373
RNAseq	Whole Blood	Pre-vaccination	gene101060391 (SNTG2-AS1)	-2.87285	-0.669082	0.510397	0.999613	-0.658219
RNAseq	Whole Blood	Pre-vaccination	gene54998 (AURKAIP1)	-2.27079	-0.671662	0.510412	0.999613	-0.658196
RNAseq	Whole Blood	Pre-vaccination	gene28951 (TRIB2)	-1.74864	-0.668271	0.510579	0.999613	-0.657936
RNAseq	Whole Blood	Pre-vaccination	gene4520 (MTF1)	-2.01939	-0.669295	0.510625	0.999613	-0.657864
RNAseq	Whole Blood	Pre-vaccination	gene285386 (TPRG1)	2.58728	0.669849	0.510711	0.999613	0.657731
RNAseq	Whole Blood	Pre-vaccination	gene51659 (GINS2)	1.98388	0.672373	0.510742	0.999613	0.657683
RNAseq	Whole Blood	Pre-vaccination	gene11188 (NISCH)	2.07016	0.668563	0.510752	0.999613	0.657668
RNAseq	Whole Blood	Pre-vaccination	gene9993 (DGCR2)	-1.87896	-0.667812	0.510964	0.999613	-0.657337
RNAseq	Whole Blood	Pre-vaccination	gene6416 (MAP2K4)	1.70191	0.670682	0.510996	0.999613	0.657288
RNAseq	Whole Blood	Pre-vaccination	gene84255 (SLC37A3)	-3.34077	-0.667768	0.511026	0.999613	-0.657241
RNAseq	Whole Blood	Pre-vaccination	gene54821 (ERCC6L)	1.73632	0.661327	0.511164	0.999613	0.657027
RNAseq	Whole Blood	Pre-vaccination	gene2932 (GSK3B)	-1.75291	-0.666918	0.51127	0.999613	-0.656861
RNAseq	Whole Blood	Pre-vaccination	gene8496 (PPFIBP1)	-2.45592	-0.668555	0.5113	0.999613	-0.656815
RNAseq	Whole Blood	Pre-vaccination	gene57506 (MAVS)	2.5051	0.666824	0.511319	0.999613	0.656785
RNAseq	Whole Blood	Pre-vaccination	gene4613 (MYCN)	3.02387	0.665267	0.511648	0.999613	0.656274
RNAseq	Whole Blood	Pre-vaccination	gene28974 (C19orf53)	1.71268	0.667896	0.511673	0.999613	0.656236
RNAseq	Whole Blood	Pre-vaccination	gene28457 (IGHV2-5)	-2.8351	-0.66588	0.51176	0.999613	-0.656099
RNAseq	Whole Blood	Pre-vaccination	gene401647 (GOLGA7B)	-2.60347	-0.66647	0.511837	0.999613	-0.655979
RNAseq	Whole Blood	Pre-vaccination	gene7984 (ARHGEF5)	-2.47646	-0.665114	0.512288	0.999613	-0.655279
RNAseq	Whole Blood	Pre-vaccination	gene571 (BACH1)	-1.3851	-0.666191	0.51243	0.999613	-0.655058
RNAseq	Whole Blood	Pre-vaccination	gene56666 (PANX2)	-2.12241	-0.664815	0.512617	0.999613	-0.654768
RNAseq	Whole Blood	Pre-vaccination	gene162461 (TMEM92)	-3.04095	-0.66635	0.512744	0.999613	-0.654571
RNAseq	Whole Blood	Pre-vaccination	gene157922 (CAMSAP1)	-1.86585	-0.66642	0.51275	0.999613	-0.654562
RNAseq	Whole Blood	Pre-vaccination	gene23162 (MAPK8IP3)	2.59171	0.66461	0.512921	0.999613	0.654295
RNAseq	Whole Blood	Pre-vaccination	gene51493 (RTCB)	1.67726	0.665577	0.512922	0.999613	0.654294
RNAseq	Whole Blood	Pre-vaccination	gene54840 (APTX)	-1.82555	-0.664887	0.512999	0.999613	-0.654175
RNAseq	Whole Blood	Pre-vaccination	gene10011 (SRA1)	3.1118	0.66615	0.513136	0.999613	0.653963
RNAseq	Whole Blood	Pre-vaccination	gene6459 (SH3GL1P2)	-3.46456	-0.664048	0.513143	0.999613	-0.653952
RNAseq	Whole Blood	Pre-vaccination	gene28611 (TRBV5-4)	-2.26948	-0.663675	0.513458	0.999613	-0.653463
RNAseq	Whole Blood	Pre-vaccination	gene58191 (CXCL16)	-2.50762	-0.663372	0.513827	0.999613	-0.65289
RNAseq	Whole Blood	Pre-vaccination	gene55362 (TMEM63B)	2.4465	0.662803	0.513871	0.999613	0.652822
RNAseq	Whole Blood	Pre-vaccination	gene1488 (CTBP2)	2.91266	0.664231	0.513888	0.999613	0.652796
RNAseq	Whole Blood	Pre-vaccination	gene196403 (DTX3)	-1.78905	-0.663399	0.513897	0.999613	-0.652782
RNAseq	Whole Blood	Pre-vaccination	gene10109 (ARPC2)	-2.20331	-0.662952	0.513906	0.999613	-0.652768
RNAseq	Whole Blood	Pre-vaccination	gene54386 (TERF2IP)	-2.31854	-0.664109	0.513938	0.999613	-0.652718
RNAseq	Whole Blood	Pre-vaccination	gene5552 (SRGN)	-1.5001	-0.664281	0.514019	0.999613	-0.652593
RNAseq	Whole Blood	Pre-vaccination	gene170958 (ZNF525)	-2.22975	-0.661991	0.51416	0.999613	-0.652374
RNAseq	Whole Blood	Pre-vaccination	gene51604 (PIGT)	2.63404	0.662409	0.514269	0.999613	0.652205
RNAseq	Whole Blood	Pre-vaccination	gene100532736 (MICOS10-NBL1)	3.05051	0.662525	0.514339	0.999613	0.652096
RNAseq	Whole Blood	Pre-vaccination	gene9898 (UBAP2L)	2.11854	0.662553	0.514359	0.999613	0.652066
RNAseq	Whole Blood	Pre-vaccination	gene654817 (NCF1C)	2.80551	0.661896	0.514652	0.999613	0.651611
RNAseq	Whole Blood	Pre-vaccination	gene3965 (LGALS9)	3.05389	0.660434	0.514906	0.999613	0.651218
RNAseq	Whole Blood	Pre-vaccination	gene28420 (IGHV3-53)	2.81157	0.662632	0.514923	0.999613	0.651192
RNAseq	Whole Blood	Pre-vaccination	gene22995 (CEP152)	-2.44192	-0.662364	0.514986	0.999613	-0.651094
RNAseq	Whole Blood	Pre-vaccination	gene59274 (TLNRD1)	-2.44616	-0.662108	0.515245	0.999613	-0.650693
RNAseq	Whole Blood	Pre-vaccination	gene65095 (KRI1)	-1.37305	-0.660465	0.515291	0.999613	-0.650622
RNAseq	Whole Blood	Pre-vaccination	gene390072 (OR52N4)	2.83761	0.660802	0.515297	0.999613	0.650611
RNAseq	Whole Blood	Pre-vaccination	gene3383 (ICAM1)	2.73041	0.660735	0.515416	0.999613	0.650428
RNAseq	Whole Blood	Pre-vaccination	gene406 (ARNTL)	3.16303	0.661732	0.515439	0.999613	0.650393
RNAseq	Whole Blood	Pre-vaccination	gene6558 (SLC12A2)	1.49039	0.663394	0.515567	0.999613	0.650194
RNAseq	Whole Blood	Pre-vaccination	gene3113 (HLA-DPA1)	-1.63499	-0.660804	0.515613	0.999613	-0.650123
RNAseq	Whole Blood	Pre-vaccination	gene389906 (LOC389906)	-1.5236	-0.659111	0.515774	0.999613	-0.649874
RNAseq	Whole Blood	Pre-vaccination	gene9610 (RIN1)	-2.99344	-0.659801	0.515961	0.999613	-0.649584
RNAseq	Whole Blood	Pre-vaccination	gene4809 (SNU13)	1.66552	0.660046	0.516034	0.999613	0.649471
RNAseq	Whole Blood	Pre-vaccination	gene4927 (NUP88)	1.79794	0.659524	0.51604	0.999613	0.649462
RNAseq	Whole Blood	Pre-vaccination	gene201176 (ARHGAP27)	-1.92293	-0.661299	0.51612	0.999613	-0.649338
RNAseq	Whole Blood	Pre-vaccination	gene5204 (PFDN5)	1.96559	0.661476	0.516477	0.999613	0.648786
RNAseq	Whole Blood	Pre-vaccination	gene121355 (GTSF1)	-2.84612	-0.658484	0.516515	0.999613	-0.648727
RNAseq	Whole Blood	Pre-vaccination	gene347862 (GATD1)	1.57763	0.658151	0.516623	0.999613	0.648559
RNAseq	Whole Blood	Pre-vaccination	gene113878 (DTX2)	-2.78993	-0.659356	0.516638	0.999613	-0.648537
RNAseq	Whole Blood	Pre-vaccination	gene9060 (PAPSS2)	2.65507	0.659373	0.516653	0.999613	0.648513
RNAseq	Whole Blood	Pre-vaccination	gene6982 (TRGV8)	-3.38789	-0.657984	0.516717	0.999613	-0.648415
RNAseq	Whole Blood	Pre-vaccination	gene8793 (TNFRSF10D)	2.79719	0.659643	0.516745	0.999613	0.648371
RNAseq	Whole Blood	Pre-vaccination	gene2857 (GPR34)	-2.98327	-0.658532	0.51678	0.999613	-0.648317
RNAseq	Whole Blood	Pre-vaccination	gene7511 (XPNPEP1)	2.66329	0.658147	0.516797	0.999613	0.64829
RNAseq	Whole Blood	Pre-vaccination	gene3669 (ISG20)	-3.35731	-0.657699	0.516881	0.999613	-0.648161
RNAseq	Whole Blood	Pre-vaccination	gene197259 (MLKL)	3.20886	0.657747	0.517074	0.999613	0.647863
RNAseq	Whole Blood	Pre-vaccination	gene100887750 (MRPS31P5)	1.82155	0.658375	0.517112	0.999613	0.647803
RNAseq	Whole Blood	Pre-vaccination	gene55954 (ZMAT5)	2.40127	0.659468	0.517237	0.999613	0.64761
RNAseq	Whole Blood	Pre-vaccination	gene30008 (EFEMP2)	2.47396	0.657501	0.517266	0.999613	0.647566
RNAseq	Whole Blood	Pre-vaccination	gene5160 (PDHA1)	1.65761	0.658099	0.517289	0.999613	0.64753
RNAseq	Whole Blood	Pre-vaccination	gene54440 (SASH3)	2.78039	0.657732	0.517384	0.999613	0.647383
RNAseq	Whole Blood	Pre-vaccination	gene11067 (DEPP1)	2.78858	0.65748	0.517406	0.999613	0.647349
RNAseq	Whole Blood	Pre-vaccination	gene4354 (MPP1)	1.7653	0.657822	0.517499	0.999613	0.647206
RNAseq	Whole Blood	Pre-vaccination	gene4726 (NDUFS6)	2.05155	0.658797	0.517528	0.999613	0.647161
RNAseq	Whole Blood	Pre-vaccination	gene54936 (ADPRHL2)	2.89274	0.657336	0.517576	0.999613	0.647087
RNAseq	Whole Blood	Pre-vaccination	gene720 (C4A)	-2.75528	-0.656337	0.517608	0.999613	-0.647037
RNAseq	Whole Blood	Pre-vaccination	gene7181 (NR2C1)	2.02235	0.657144	0.517929	0.999613	0.646542
RNAseq	Whole Blood	Pre-vaccination	gene26122 (EPC2)	1.43512	0.657999	0.518017	0.999613	0.646405
RNAseq	Whole Blood	Pre-vaccination	gene1456 (CSNK1G3)	-1.39395	-0.657996	0.518046	0.999613	-0.64636
RNAseq	Whole Blood	Pre-vaccination	gene10945 (KDELR1)	2.29455	0.657495	0.518164	0.999613	0.646178
RNAseq	Whole Blood	Pre-vaccination	gene100505530 (LINC02520)	3.45331	0.655369	0.518353	0.999613	0.645886
RNAseq	Whole Blood	Pre-vaccination	gene55166 (CENPQ)	-2.9203	-0.655553	0.518458	0.999613	-0.645724
RNAseq	Whole Blood	Pre-vaccination	gene221438 (TREML5P)	3.19227	0.654331	0.518459	0.999613	0.645723
RNAseq	Whole Blood	Pre-vaccination	gene56101 (PCDHGB5)	3.09924	0.656155	0.518505	0.999613	0.645651
RNAseq	Whole Blood	Pre-vaccination	gene1981 (EIF4G1)	2.26555	0.656155	0.518559	0.999613	0.645569
RNAseq	Whole Blood	Pre-vaccination	gene84321 (THOC3)	2.51692	0.654972	0.518679	0.999613	0.645382
RNAseq	Whole Blood	Pre-vaccination	gene1290 (COL5A2)	-1.86768	-0.649531	0.518699	0.999613	-0.645353
RNAseq	Whole Blood	Pre-vaccination	gene2086 (ERV3-1)	2.89033	0.65524	0.518878	0.999613	0.645076
RNAseq	Whole Blood	Pre-vaccination	gene79856 (SNX22)	-3.00572	-0.654516	0.518939	0.999613	-0.644982
RNAseq	Whole Blood	Pre-vaccination	gene4277 (MICB)	-3.4023	-0.65761	0.518941	0.999613	-0.644979
RNAseq	Whole Blood	Pre-vaccination	gene23052 (ENDOD1)	-2.48921	-0.654143	0.519321	0.999613	-0.644393
RNAseq	Whole Blood	Pre-vaccination	gene375033 (PEAR1)	-2.05076	-0.654119	0.519497	0.999613	-0.644122
RNAseq	Whole Blood	Pre-vaccination	gene7318 (UBA7)	2.82926	0.654441	0.519577	0.999613	0.643997
RNAseq	Whole Blood	Pre-vaccination	gene6206 (RPS12)	1.89592	0.658928	0.519579	0.999613	0.643994
RNAseq	Whole Blood	Pre-vaccination	gene780 (DDR1)	-2.87531	-0.653932	0.519593	0.999613	-0.643973
RNAseq	Whole Blood	Pre-vaccination	gene57799 (RAB40C)	-3.05113	-0.653551	0.519666	0.999613	-0.64386
RNAseq	Whole Blood	Pre-vaccination	gene4194 (MDM4)	2.19871	0.654625	0.519901	0.999613	0.643498
RNAseq	Whole Blood	Pre-vaccination	gene400720 (ZNF772)	-2.36805	-0.654517	0.520114	0.999613	-0.64317
RNAseq	Whole Blood	Pre-vaccination	gene4214 (MAP3K1)	1.40538	0.654219	0.520128	0.999613	0.643148
RNAseq	Whole Blood	Pre-vaccination	gene25960 (ADGRA2)	2.77914	0.652673	0.520139	0.999613	0.643131
RNAseq	Whole Blood	Pre-vaccination	gene727758 (ROCK1P1)	2.70149	0.652724	0.520257	0.999613	0.64295
RNAseq	Whole Blood	Pre-vaccination	gene60485 (SAV1)	-2.89544	-0.653491	0.520329	0.999613	-0.642839
RNAseq	Whole Blood	Pre-vaccination	gene64478 (CSMD1)	-2.98879	-0.651289	0.520372	0.999613	-0.642772
RNAseq	Whole Blood	Pre-vaccination	gene91612 (CHURC1)	3.21883	0.652182	0.520423	0.999613	0.642694
RNAseq	Whole Blood	Pre-vaccination	gene23294 (ANKS1A)	-2.14291	-0.656572	0.520769	0.999613	-0.642161
RNAseq	Whole Blood	Pre-vaccination	gene63971 (KIF13A)	1.74896	0.652495	0.520921	0.999613	0.641927
RNAseq	Whole Blood	Pre-vaccination	gene387680 (WASHC2A)	-2.36305	-0.651726	0.521026	0.999613	-0.641765
RNAseq	Whole Blood	Pre-vaccination	gene54888 (NSUN2)	2.24057	0.651023	0.521038	0.999613	0.641747
RNAseq	Whole Blood	Pre-vaccination	gene944 (TNFSF8)	3.1695	0.652139	0.521055	0.999613	0.64172
RNAseq	Whole Blood	Pre-vaccination	gene8692 (HYAL2)	-2.84457	-0.651479	0.521157	0.999613	-0.641562
RNAseq	Whole Blood	Pre-vaccination	gene51719 (CAB39)	-2.14799	-0.651714	0.521314	0.999613	-0.641321
RNAseq	Whole Blood	Pre-vaccination	gene3683 (ITGAL)	2.4743	0.650843	0.521502	0.999613	0.641032
RNAseq	Whole Blood	Pre-vaccination	gene55701 (ARHGEF40)	-3.06052	-0.650199	0.521518	0.999613	-0.641007
RNAseq	Whole Blood	Pre-vaccination	gene3742 (KCNA6)	2.87717	0.651183	0.521621	0.999613	0.640848
RNAseq	Whole Blood	Pre-vaccination	gene80315 (CPEB4)	-1.76018	-0.651496	0.521622	0.999613	-0.640848
RNAseq	Whole Blood	Pre-vaccination	gene57828 (CATSPERG)	2.61263	0.650872	0.521646	0.999613	0.64081
RNAseq	Whole Blood	Pre-vaccination	gene8515 (ITGA10)	2.77493	0.655763	0.521763	0.999613	0.64063
RNAseq	Whole Blood	Pre-vaccination	gene4790 (NFKB1)	-2.50055	-0.651997	0.521808	0.999613	-0.640562
RNAseq	Whole Blood	Pre-vaccination	gene84223 (IQCG)	1.91532	0.652311	0.521857	0.999613	0.640486
RNAseq	Whole Blood	Pre-vaccination	gene79932 (KIAA0319L)	2.5466	0.651664	0.521897	0.999613	0.640424
RNAseq	Whole Blood	Pre-vaccination	gene51710 (ZNF44)	2.68845	0.651011	0.521906	0.999613	0.64041
RNAseq	Whole Blood	Pre-vaccination	gene51523 (CXXC5)	2.82802	0.649993	0.521928	0.999613	0.640377
RNAseq	Whole Blood	Pre-vaccination	gene26025 (PCDHGA12)	3.11453	0.650537	0.521975	0.999613	0.640304
RNAseq	Whole Blood	Pre-vaccination	gene2968 (GTF2H4)	1.84923	0.649446	0.52209	0.999613	0.640127
RNAseq	Whole Blood	Pre-vaccination	gene221491 (SMIM29)	2.72981	0.651686	0.52216	0.999613	0.640019
RNAseq	Whole Blood	Pre-vaccination	gene843 (CASP10)	2.96862	0.650422	0.522235	0.999613	0.639904
RNAseq	Whole Blood	Pre-vaccination	gene7172 (TPMT)	2.66841	0.64989	0.522404	0.999613	0.639644
RNAseq	Whole Blood	Pre-vaccination	gene102466759 (MIR6894)	2.26657	0.646913	0.522534	0.999613	0.639444
RNAseq	Whole Blood	Pre-vaccination	gene167465 (ZNF366)	3.36372	0.649618	0.522617	0.999613	0.639317
RNAseq	Whole Blood	Pre-vaccination	gene55257 (MRGBP)	-1.94806	-0.653573	0.522621	0.999613	-0.63931
RNAseq	Whole Blood	Pre-vaccination	gene143689 (PIWIL4)	3.08483	0.649236	0.52267	0.999613	0.639235
RNAseq	Whole Blood	Pre-vaccination	gene147011 (PROCA1)	-2.6604	-0.649711	0.522807	0.999613	-0.639025
RNAseq	Whole Blood	Pre-vaccination	gene105374382 (LOC105374382)	2.78233	0.648453	0.522981	0.999613	0.638758
RNAseq	Whole Blood	Pre-vaccination	gene3090 (HIC1)	2.89423	0.652436	0.523072	0.999613	0.638617
RNAseq	Whole Blood	Pre-vaccination	gene55783 (CMTR2)	-1.55934	-0.649619	0.523109	0.999613	-0.63856
RNAseq	Whole Blood	Pre-vaccination	gene6468 (FBXW4)	1.39386	0.651516	0.523131	0.999613	0.638527
RNAseq	Whole Blood	Pre-vaccination	gene64859 (NABP1)	2.28955	0.647937	0.523424	0.999613	0.638076
RNAseq	Whole Blood	Pre-vaccination	gene84803 (GPAT3)	-2.1904	-0.647934	0.523481	0.999613	-0.637989
RNAseq	Whole Blood	Pre-vaccination	gene4215 (MAP3K3)	1.89319	0.648353	0.52351	0.999613	0.637944
RNAseq	Whole Blood	Pre-vaccination	gene3501 (IGHG2)	2.46832	0.647253	0.523576	0.999613	0.637843
RNAseq	Whole Blood	Pre-vaccination	gene25907 (TMEM158)	-2.19207	-0.648776	0.523619	0.999613	-0.637777
RNAseq	Whole Blood	Pre-vaccination	gene28815 (IGLV2-14)	2.55646	0.647037	0.523631	0.999613	0.637759
RNAseq	Whole Blood	Pre-vaccination	gene63908 (NAPB)	2.34556	0.649317	0.523638	0.999613	0.637748
RNAseq	Whole Blood	Pre-vaccination	gene6242 (RTKN)	2.86745	0.649466	0.523691	0.999613	0.637666
RNAseq	Whole Blood	Pre-vaccination	gene4076 (CAPRIN1)	-1.65118	-0.647894	0.52373	0.999613	-0.637607
RNAseq	Whole Blood	Pre-vaccination	gene85456 (TNKS1BP1)	-1.72804	-0.647229	0.523968	0.999613	-0.637241
RNAseq	Whole Blood	Pre-vaccination	gene57727 (NCOA5)	-1.52572	-0.648705	0.524022	0.999613	-0.637157
RNAseq	Whole Blood	Pre-vaccination	gene23582 (CCNDBP1)	-2.73232	-0.646204	0.524222	0.999613	-0.636852
RNAseq	Whole Blood	Pre-vaccination	gene127544 (RNF19B)	-1.58857	-0.647528	0.524291	0.999613	-0.636745
RNAseq	Whole Blood	Pre-vaccination	gene28670 (TRAV13-2)	-2.36515	-0.647256	0.524623	0.999613	-0.636235
RNAseq	Whole Blood	Pre-vaccination	gene8328 (GFI1B)	2.53285	0.64512	0.524746	0.999613	0.636047
RNAseq	Whole Blood	Pre-vaccination	gene168544 (ZNF467)	1.92036	0.64549	0.524819	0.999613	0.635935
RNAseq	Whole Blood	Pre-vaccination	gene4000 (LMNA)	2.37717	0.645158	0.52493	0.999613	0.635764
RNAseq	Whole Blood	Pre-vaccination	gene11315 (PARK7)	-2.17628	-0.645573	0.52513	0.999613	-0.635457
RNAseq	Whole Blood	Pre-vaccination	gene10056 (FARSB)	1.94844	0.645433	0.525187	0.999613	0.635369
RNAseq	Whole Blood	Pre-vaccination	gene7374 (UNG)	-1.63354	-0.645521	0.525223	0.999613	-0.635315
RNAseq	Whole Blood	Pre-vaccination	gene4660 (PPP1R12B)	-1.72766	-0.645501	0.525229	0.999613	-0.635305
RNAseq	Whole Blood	Pre-vaccination	gene23473 (CAPN7)	1.92951	0.644905	0.52526	0.999613	0.635259
RNAseq	Whole Blood	Pre-vaccination	gene79695 (GALNT12)	1.59157	0.646217	0.525496	0.999613	0.634896
RNAseq	Whole Blood	Pre-vaccination	gene55572 (FOXRED1)	2.9864	0.644812	0.525504	0.999613	0.634884
RNAseq	Whole Blood	Pre-vaccination	gene26205 (GMEB2)	-2.24203	-0.646594	0.52561	0.999613	-0.634721
RNAseq	Whole Blood	Pre-vaccination	gene4353 (MPO)	-3.00795	-0.64471	0.525626	0.999613	-0.634698
RNAseq	Whole Blood	Pre-vaccination	gene254427 (PROSER2)	2.58241	0.644624	0.525839	0.999613	0.634371
RNAseq	Whole Blood	Pre-vaccination	gene26000 (TBC1D10B)	-2.40672	-0.646328	0.525948	0.999613	-0.634204
RNAseq	Whole Blood	Pre-vaccination	gene51225 (ABI3)	2.29777	0.643845	0.525957	0.999613	0.634189
RNAseq	Whole Blood	Pre-vaccination	gene23228 (PLCL2)	-1.9485	-0.643856	0.52612	0.999613	-0.63394
RNAseq	Whole Blood	Pre-vaccination	gene283450 (HECTD4)	2.10673	0.643267	0.526512	0.999613	0.633339
RNAseq	Whole Blood	Pre-vaccination	gene23598 (PATZ1)	1.16802	0.643831	0.526591	0.999613	0.633219
RNAseq	Whole Blood	Pre-vaccination	gene116228 (COX20)	1.94233	0.643489	0.526606	0.999613	0.633196
RNAseq	Whole Blood	Pre-vaccination	gene5662 (PSD)	-2.61254	-0.643523	0.526635	0.999613	-0.633151
RNAseq	Whole Blood	Pre-vaccination	gene728 (C5AR1)	-1.46201	-0.642859	0.526718	0.999613	-0.633024
RNAseq	Whole Blood	Pre-vaccination	gene1112 (FOXN3)	2.08531	0.643366	0.52691	0.999613	0.63273
RNAseq	Whole Blood	Pre-vaccination	gene7088 (TLE1)	2.8661	0.643081	0.526937	0.999613	0.632689
RNAseq	Whole Blood	Pre-vaccination	gene10565 (ARFGEF1)	-1.62655	-0.64262	0.526996	0.999613	-0.632599
RNAseq	Whole Blood	Pre-vaccination	gene9191 (DEDD)	2.71537	0.642523	0.527278	0.999613	0.632167
RNAseq	Whole Blood	Pre-vaccination	gene101928323 (LOC101928323)	2.54285	0.644167	0.527377	0.999613	0.632015
RNAseq	Whole Blood	Pre-vaccination	gene80824 (DUSP16)	2.54747	0.642512	0.527522	0.999613	0.631793
RNAseq	Whole Blood	Pre-vaccination	gene2899 (GRIK3)	3.20318	0.642336	0.527605	0.999613	0.631667
RNAseq	Whole Blood	Pre-vaccination	gene89795 (NAV3)	-3.4708	-0.641769	0.527619	0.999613	-0.631645
RNAseq	Whole Blood	Pre-vaccination	gene6811 (STX5)	2.40013	0.642695	0.52763	0.999613	0.631627
RNAseq	Whole Blood	Pre-vaccination	gene51439 (FAM8A1)	-2.25245	-0.641732	0.527846	0.999613	-0.631298
RNAseq	Whole Blood	Pre-vaccination	gene6038 (RNASE4)	-2.71799	-0.6419	0.527962	0.999613	-0.63112
RNAseq	Whole Blood	Pre-vaccination	gene1292 (COL6A2)	2.7767	0.639443	0.528084	0.999613	0.630934
RNAseq	Whole Blood	Pre-vaccination	gene153396 (TMEM161B)	2.10173	0.641004	0.528255	0.999613	0.630673
RNAseq	Whole Blood	Pre-vaccination	gene1829 (DSG2)	2.59265	0.641983	0.528355	0.999613	0.63052
RNAseq	Whole Blood	Pre-vaccination	gene4033 (LRMP)	-1.73249	-0.640094	0.528402	0.999613	-0.630448
RNAseq	Whole Blood	Pre-vaccination	gene9717 (SEC14L5)	1.99907	0.640849	0.528483	0.999613	0.630324
RNAseq	Whole Blood	Pre-vaccination	gene56242 (ZNF253)	-1.72138	-0.63974	0.528517	0.999613	-0.630272
RNAseq	Whole Blood	Pre-vaccination	gene256536 (TCERG1L)	-2.64036	-0.641798	0.528723	0.999613	-0.629957
RNAseq	Whole Blood	Pre-vaccination	gene55902 (ACSS2)	2.81892	0.639533	0.528726	0.999613	0.629952
RNAseq	Whole Blood	Pre-vaccination	gene1593 (CYP27A1)	3.53133	0.638096	0.528865	0.999613	0.62974
RNAseq	Whole Blood	Pre-vaccination	gene730092 (RRN3P1)	-2.16936	-0.639304	0.528874	0.999613	-0.629726
RNAseq	Whole Blood	Pre-vaccination	gene23137 (SMC5)	-1.24288	-0.640637	0.528916	0.999613	-0.629662
RNAseq	Whole Blood	Pre-vaccination	gene3595 (IL12RB2)	3.34473	0.639544	0.529095	0.999613	0.629389
RNAseq	Whole Blood	Pre-vaccination	gene404636 (DENND10)	2.48396	0.638563	0.529151	0.999613	0.629303
RNAseq	Whole Blood	Pre-vaccination	gene5638 (PRRG1)	-3.20742	-0.639247	0.52917	0.999613	-0.629274
RNAseq	Whole Blood	Pre-vaccination	gene221960 (CCZ1B)	2.92892	0.638338	0.529184	0.999613	0.629252
RNAseq	Whole Blood	Pre-vaccination	gene220164 (DOK6)	-3.02434	-0.639039	0.529299	0.999613	-0.629076
RNAseq	Whole Blood	Pre-vaccination	gene101928433 (ATXN1-AS1)	-2.3572	-0.641989	0.529468	0.999613	-0.628819
RNAseq	Whole Blood	Pre-vaccination	gene9452 (ITM2A)	2.33386	0.637912	0.529561	0.999613	0.628676
RNAseq	Whole Blood	Pre-vaccination	gene64005 (MYO1G)	2.49841	0.637917	0.52965	0.999613	0.62854
RNAseq	Whole Blood	Pre-vaccination	gene100507639 (LINC02432)	3.28451	0.638014	0.529724	0.999613	0.628428
RNAseq	Whole Blood	Pre-vaccination	gene84918 (LRP11)	2.28258	0.645782	0.529738	0.999613	0.628406
RNAseq	Whole Blood	Pre-vaccination	gene10079 (ATP9A)	3.09201	0.636939	0.529804	0.999613	0.628305
RNAseq	Whole Blood	Pre-vaccination	gene133522 (PPARGC1B)	2.90331	0.638002	0.53004	0.999613	0.627945
RNAseq	Whole Blood	Pre-vaccination	gene90231 (KIAA2013)	-2.74476	-0.637432	0.530093	0.999613	-0.627863
RNAseq	Whole Blood	Pre-vaccination	gene94121 (SYTL4)	2.72485	0.637283	0.5301	0.999613	0.627853
RNAseq	Whole Blood	Pre-vaccination	gene81832 (NETO1)	2.53482	0.636929	0.530123	0.999613	0.627818
RNAseq	Whole Blood	Pre-vaccination	gene55228 (PNMA8A)	-3.44937	-0.636879	0.530164	0.999613	-0.627755
RNAseq	Whole Blood	Pre-vaccination	gene9696 (CROCC)	-2.20495	-0.638127	0.530175	0.999613	-0.627738
RNAseq	Whole Blood	Pre-vaccination	gene105377825 (NA)	-2.80025	-0.636843	0.530257	0.999613	-0.627614
RNAseq	Whole Blood	Pre-vaccination	gene10437 (IFI30)	2.60489	0.636973	0.530299	0.999613	0.62755
RNAseq	Whole Blood	Pre-vaccination	gene6048 (RNF5)	-2.18727	-0.636481	0.530346	0.999613	-0.627478
RNAseq	Whole Blood	Pre-vaccination	gene221002 (RASGEF1A)	2.88598	0.636702	0.53064	0.999613	0.627029
RNAseq	Whole Blood	Pre-vaccination	gene7414 (VCL)	2.02952	0.637061	0.530652	0.999613	0.627011
RNAseq	Whole Blood	Pre-vaccination	gene400668 (PRSS57)	-2.80251	-0.63655	0.530882	0.999613	-0.62666
RNAseq	Whole Blood	Pre-vaccination	gene81932 (HDHD3)	-2.61755	-0.635785	0.530979	0.999613	-0.626512
RNAseq	Whole Blood	Pre-vaccination	gene284422 (SMIM24)	2.46591	0.63615	0.530985	0.999613	0.626503
RNAseq	Whole Blood	Pre-vaccination	gene9537 (TP53I11)	-2.70309	-0.635819	0.531209	0.999613	-0.626162
RNAseq	Whole Blood	Pre-vaccination	gene51167 (CYB5R4)	-1.28691	-0.638645	0.531289	0.999613	-0.62604
RNAseq	Whole Blood	Pre-vaccination	gene1795 (DOCK3)	2.78252	0.634918	0.531747	0.999613	0.625341
RNAseq	Whole Blood	Pre-vaccination	gene10106 (CTDSP2)	-2.98498	-0.634401	0.531822	0.999613	-0.625227
RNAseq	Whole Blood	Pre-vaccination	gene23528 (ZNF281)	-2.38266	-0.635291	0.531876	0.999613	-0.625145
RNAseq	Whole Blood	Pre-vaccination	gene25893 (TRIM58)	2.09012	0.634797	0.532023	0.999613	0.624921
RNAseq	Whole Blood	Pre-vaccination	gene79651 (RHBDF2)	-2.95516	-0.634153	0.532114	0.999613	-0.624782
RNAseq	Whole Blood	Pre-vaccination	gene9855 (FARP2)	-2.71151	-0.63429	0.532153	0.999613	-0.624723
RNAseq	Whole Blood	Pre-vaccination	gene8226 (PUDP)	1.70292	0.633578	0.532186	0.999613	0.624672
RNAseq	Whole Blood	Pre-vaccination	gene26548 (ITGB1BP2)	2.41654	0.632384	0.532221	0.999613	0.624619
RNAseq	Whole Blood	Pre-vaccination	gene338811 (TAFA2)	3.23441	0.633595	0.532294	0.999613	0.624508
RNAseq	Whole Blood	Pre-vaccination	gene55048 (VPS37C)	2.33614	0.634623	0.532346	0.999613	0.624429
RNAseq	Whole Blood	Pre-vaccination	gene5595 (MAPK3)	-2.41061	-0.634357	0.532448	0.999613	-0.624274
RNAseq	Whole Blood	Pre-vaccination	gene3429 (IFI27)	2.7576	0.633228	0.532467	0.999613	0.624245
RNAseq	Whole Blood	Pre-vaccination	gene26505 (CNNM3)	2.50566	0.633619	0.532492	0.999613	0.624206
RNAseq	Whole Blood	Pre-vaccination	gene11017 (SNRNP27)	1.87859	0.636587	0.532507	0.999613	0.624184
RNAseq	Whole Blood	Pre-vaccination	gene28810 (IGLV2-34)	-2.52409	-0.63353	0.532617	0.999613	-0.624016
RNAseq	Whole Blood	Pre-vaccination	gene9789 (SPCS2)	1.97512	0.633436	0.532762	0.999613	0.623796
RNAseq	Whole Blood	Pre-vaccination	gene9342 (SNAP29)	2.62066	0.63276	0.532936	0.999613	0.623531
RNAseq	Whole Blood	Pre-vaccination	gene3385 (ICAM3)	-1.59312	-0.632647	0.532944	0.999613	-0.623518
RNAseq	Whole Blood	Pre-vaccination	gene79751 (SLC25A22)	-2.40906	-0.632958	0.532972	0.999613	-0.623476
RNAseq	Whole Blood	Pre-vaccination	gene8284 (KDM5D)	-1.34315	-0.641945	0.533059	0.999613	-0.623344
RNAseq	Whole Blood	Pre-vaccination	gene5739 (PTGIR)	2.90762	0.633266	0.533073	0.999613	0.623322
RNAseq	Whole Blood	Pre-vaccination	gene57406 (ABHD6)	-2.27188	-0.633137	0.533162	0.999613	-0.623187
RNAseq	Whole Blood	Pre-vaccination	gene80199 (FUZ)	-2.6758	-0.632962	0.533175	0.999613	-0.623167
RNAseq	Whole Blood	Pre-vaccination	gene644215 (LOC644215)	-2.52948	-0.634647	0.533287	0.999613	-0.622995
RNAseq	Whole Blood	Pre-vaccination	gene23193 (GANAB)	1.517	0.633007	0.533434	0.999613	0.622772
RNAseq	Whole Blood	Pre-vaccination	gene286437 (LOC286437)	-2.25512	-0.632649	0.53344	0.999613	-0.622764
RNAseq	Whole Blood	Pre-vaccination	gene9583 (ENTPD4)	-2.24127	-0.632007	0.533464	0.999613	-0.622727
RNAseq	Whole Blood	Pre-vaccination	gene171425 (CLYBL)	1.34754	0.626525	0.533563	0.999613	0.622577
RNAseq	Whole Blood	Pre-vaccination	gene56112 (PCDHGA3)	3.01544	0.632193	0.533671	0.999613	0.622413
RNAseq	Whole Blood	Pre-vaccination	gene54996 (MARC2)	2.62528	0.632451	0.533713	0.999613	0.622348
RNAseq	Whole Blood	Pre-vaccination	gene83464 (APH1B)	-2.65547	-0.632613	0.533733	0.999613	-0.622318
RNAseq	Whole Blood	Pre-vaccination	gene4862 (NPAS2)	2.45338	0.630786	0.533759	0.999613	0.622279
RNAseq	Whole Blood	Pre-vaccination	gene3960 (LGALS4)	-2.33465	-0.633116	0.533767	0.999613	-0.622266
RNAseq	Whole Blood	Pre-vaccination	gene3693 (ITGB5)	1.95938	0.631439	0.533849	0.999613	0.622142
RNAseq	Whole Blood	Pre-vaccination	gene143888 (POGLUT3)	2.05343	0.632606	0.533934	0.999613	0.622012
RNAseq	Whole Blood	Pre-vaccination	gene80071 (CCDC15)	2.55947	0.633894	0.534215	0.999613	0.621585
RNAseq	Whole Blood	Pre-vaccination	gene7485 (GET1)	2.80324	0.632526	0.534244	0.999613	0.621541
RNAseq	Whole Blood	Pre-vaccination	gene619207 (SCART1)	-3.183	-0.630322	0.53429	0.999613	-0.621471
RNAseq	Whole Blood	Pre-vaccination	gene115 (ADCY9)	2.57051	0.631299	0.534298	0.999613	0.621459
RNAseq	Whole Blood	Pre-vaccination	gene9500 (MAGED1)	-1.26571	-0.632576	0.534349	0.999613	-0.621381
RNAseq	Whole Blood	Pre-vaccination	gene54540 (FAM193B)	2.13745	0.630714	0.534577	0.999613	0.621035
RNAseq	Whole Blood	Pre-vaccination	gene5062 (PAK2)	1.66307	0.632696	0.534747	0.999613	0.620776
RNAseq	Whole Blood	Pre-vaccination	gene57633 (LRRN1)	-2.94453	-0.62993	0.534966	0.999613	-0.620443
RNAseq	Whole Blood	Pre-vaccination	gene29103 (DNAJC15)	-2.10127	-0.630101	0.535007	0.999613	-0.620381
RNAseq	Whole Blood	Pre-vaccination	gene28602 (TRBV6-5)	-2.27084	-0.629329	0.535009	0.999613	-0.620377
RNAseq	Whole Blood	Pre-vaccination	gene283420 (CLEC9A)	-3.07884	-0.629666	0.535109	0.999613	-0.620226
RNAseq	Whole Blood	Pre-vaccination	gene23467 (NPTXR)	-2.35599	-0.629152	0.535187	0.999613	-0.620108
RNAseq	Whole Blood	Pre-vaccination	gene10946 (SF3A3)	2.35656	0.629226	0.535285	0.999613	0.619959
RNAseq	Whole Blood	Pre-vaccination	gene952 (CD38)	2.76524	0.63016	0.535347	0.999613	0.619865
RNAseq	Whole Blood	Pre-vaccination	gene64425 (POLR1E)	1.46712	0.628484	0.53556	0.999613	0.61954
RNAseq	Whole Blood	Pre-vaccination	gene29 (ABR)	2.41561	0.629663	0.535773	0.999613	0.619217
RNAseq	Whole Blood	Pre-vaccination	gene170394 (PWWP2B)	2.52754	0.62997	0.535832	0.999613	0.619128
RNAseq	Whole Blood	Pre-vaccination	gene55187 (VPS13D)	1.5769	0.628962	0.536038	0.999613	0.618816
RNAseq	Whole Blood	Pre-vaccination	gene1536 (CYBB)	2.6033	0.627675	0.536093	0.999613	0.618732
RNAseq	Whole Blood	Pre-vaccination	gene64180 (DPEP3)	2.5941	0.628176	0.536097	0.999613	0.618727
RNAseq	Whole Blood	Pre-vaccination	gene85451 (UNK)	-1.48531	-0.630204	0.53613	0.999613	-0.618676
RNAseq	Whole Blood	Pre-vaccination	gene221188 (ADGRG5)	2.30762	0.62765	0.536288	0.999613	0.618435
RNAseq	Whole Blood	Pre-vaccination	gene114132 (SIGLEC11)	3.53862	0.627489	0.536472	0.999613	0.618157
RNAseq	Whole Blood	Pre-vaccination	gene642826 (BMS1P2)	2.88447	0.627228	0.536503	0.999613	0.61811
RNAseq	Whole Blood	Pre-vaccination	gene728989 (LOC728989)	-3.33034	-0.626392	0.53681	0.999613	-0.617645
RNAseq	Whole Blood	Pre-vaccination	gene3299 (HSF4)	-2.85824	-0.627225	0.536973	0.999613	-0.617396
RNAseq	Whole Blood	Pre-vaccination	gene6123 (RPL3L)	3.00365	0.627271	0.537127	0.999613	0.617164
RNAseq	Whole Blood	Pre-vaccination	gene92565 (FANK1)	2.93032	0.626168	0.537156	0.999613	0.61712
RNAseq	Whole Blood	Pre-vaccination	gene8672 (EIF4G3)	2.32002	0.627088	0.537173	0.999613	0.617094
RNAseq	Whole Blood	Pre-vaccination	gene57568 (SIPA1L2)	-2.18377	-0.626986	0.537178	0.999613	-0.617086
RNAseq	Whole Blood	Pre-vaccination	gene51409 (HEMK1)	-1.70388	-0.626377	0.537228	0.999613	-0.61701
RNAseq	Whole Blood	Pre-vaccination	gene23324 (MAN2B2)	3.11177	0.627367	0.537309	0.999613	0.616888
RNAseq	Whole Blood	Pre-vaccination	gene2354 (FOSB)	-2.83241	-0.626993	0.537376	0.999613	-0.616786
RNAseq	Whole Blood	Pre-vaccination	gene10152 (ABI2)	1.63648	0.628189	0.537394	0.999613	0.616759
RNAseq	Whole Blood	Pre-vaccination	gene977 (CD151)	3.25238	0.624345	0.537545	0.999613	0.61653
RNAseq	Whole Blood	Pre-vaccination	gene10327 (AKR1A1)	2.2836	0.625627	0.537569	0.999613	0.616494
RNAseq	Whole Blood	Pre-vaccination	gene5329 (PLAUR)	1.63346	0.625738	0.53767	0.999613	0.616341
RNAseq	Whole Blood	Pre-vaccination	gene10467 (ZNHIT1)	1.57239	0.628097	0.537708	0.999613	0.616282
RNAseq	Whole Blood	Pre-vaccination	gene79073 (TMEM109)	1.57665	0.626002	0.537864	0.999613	0.616046
RNAseq	Whole Blood	Pre-vaccination	gene80312 (TET1)	-2.2031	-0.624872	0.537876	0.999613	-0.616028
RNAseq	Whole Blood	Pre-vaccination	gene5371 (PML)	-3.26522	-0.625039	0.537985	0.999613	-0.615863
RNAseq	Whole Blood	Pre-vaccination	gene7690 (ZNF131)	1.26219	0.625334	0.53799	0.999613	0.615856
RNAseq	Whole Blood	Pre-vaccination	gene10726 (NUDC)	-1.74479	-0.625135	0.538005	0.999613	-0.615833
RNAseq	Whole Blood	Pre-vaccination	gene22921 (MSRB2)	1.97997	0.632155	0.538039	0.999613	0.615781
RNAseq	Whole Blood	Pre-vaccination	gene57724 (EPG5)	2.20597	0.626837	0.538092	0.999613	0.6157
RNAseq	Whole Blood	Pre-vaccination	gene91748 (ELMSAN1)	2.0952	0.625583	0.538533	0.999613	0.615033
RNAseq	Whole Blood	Pre-vaccination	gene7587 (ZNF37A)	1.46477	0.626156	0.538556	0.999613	0.614998
RNAseq	Whole Blood	Pre-vaccination	gene140680 (C20orf96)	3.0034	0.623904	0.538594	0.999613	0.614941
RNAseq	Whole Blood	Pre-vaccination	gene414189 (AGAP6)	2.18844	0.623965	0.538662	0.999613	0.614837
RNAseq	Whole Blood	Pre-vaccination	gene5710 (PSMD4)	2.18827	0.625021	0.538737	0.999613	0.614724
RNAseq	Whole Blood	Pre-vaccination	gene79758 (DHRS12)	-3.14196	-0.624228	0.53895	0.999613	-0.614402
RNAseq	Whole Blood	Pre-vaccination	gene5355 (PLP2)	2.86225	0.62322	0.539063	0.999613	0.614231
RNAseq	Whole Blood	Pre-vaccination	gene3995 (FADS3)	-2.85288	-0.624152	0.539094	0.999613	-0.614183
RNAseq	Whole Blood	Pre-vaccination	gene387254 (SLC7A5P2)	2.82107	0.624132	0.539108	0.999613	0.614162
RNAseq	Whole Blood	Pre-vaccination	gene7738 (ZNF184)	1.55738	0.62492	0.539139	0.999613	0.614116
RNAseq	Whole Blood	Pre-vaccination	gene4082 (MARCKS)	2.31389	0.623374	0.539146	0.999613	0.614105
RNAseq	Whole Blood	Pre-vaccination	gene81533 (ITFG1)	1.87001	0.623329	0.539499	0.999613	0.613571
RNAseq	Whole Blood	Pre-vaccination	gene100033416 (SNORD116-4)	-1.97136	-0.616978	0.539795	0.999613	-0.613123
RNAseq	Whole Blood	Pre-vaccination	gene7852 (CXCR4)	-3.0588	-0.622165	0.539838	0.999613	-0.613058
RNAseq	Whole Blood	Pre-vaccination	gene583 (BBS2)	-1.68551	-0.621686	0.540007	0.999613	-0.612803
RNAseq	Whole Blood	Pre-vaccination	gene57620 (STIM2)	-1.31746	-0.623625	0.540061	0.999613	-0.61272
RNAseq	Whole Blood	Pre-vaccination	gene653188 (GUSBP3)	3.1668	0.621361	0.540173	0.999613	0.612552
RNAseq	Whole Blood	Pre-vaccination	gene7371 (UCK2)	2.26141	0.62213	0.540173	0.999613	0.612551
RNAseq	Whole Blood	Pre-vaccination	gene4005 (LMO2)	2.56472	0.621657	0.540209	0.999613	0.612497
RNAseq	Whole Blood	Pre-vaccination	gene284297 (SSC5D)	2.53279	0.623177	0.540296	0.999613	0.612366
RNAseq	Whole Blood	Pre-vaccination	gene129607 (CMPK2)	3.47711	0.620569	0.540323	0.999613	0.612325
RNAseq	Whole Blood	Pre-vaccination	gene128866 (CHMP4B)	2.51463	0.622352	0.540342	0.999613	0.612296
RNAseq	Whole Blood	Pre-vaccination	gene4126 (MANBA)	2.95542	0.622224	0.540343	0.999613	0.612295
RNAseq	Whole Blood	Pre-vaccination	gene9509 (ADAMTS2)	-2.85111	-0.621346	0.540367	0.999613	-0.612259
RNAseq	Whole Blood	Pre-vaccination	gene8906 (AP1G2)	-2.05683	-0.623316	0.54068	0.999613	-0.611784
RNAseq	Whole Blood	Pre-vaccination	gene55966 (AJAP1)	-2.68879	-0.62141	0.540723	0.999613	-0.611719
RNAseq	Whole Blood	Pre-vaccination	gene3696 (ITGB8)	2.12814	0.620627	0.540784	0.999613	0.611628
RNAseq	Whole Blood	Pre-vaccination	gene55504 (TNFRSF19)	-2.24087	-0.615435	0.540806	0.999613	-0.611595
RNAseq	Whole Blood	Pre-vaccination	gene6746 (SSR2)	1.66546	0.620671	0.540843	0.999613	0.611539
RNAseq	Whole Blood	Pre-vaccination	gene84134 (TOMM40L)	-2.30697	-0.620545	0.540857	0.999613	-0.611518
RNAseq	Whole Blood	Pre-vaccination	gene9541 (CIR1)	-2.38552	-0.620506	0.540948	0.999613	-0.61138
RNAseq	Whole Blood	Pre-vaccination	gene11064 (CNTRL)	1.58438	0.621156	0.540978	0.999613	0.611334
RNAseq	Whole Blood	Pre-vaccination	gene8881 (CDC16)	2.0412	0.619891	0.541197	0.999613	0.611003
RNAseq	Whole Blood	Pre-vaccination	gene154141 (MBOAT1)	2.61289	0.62047	0.541394	0.999613	0.610707
RNAseq	Whole Blood	Pre-vaccination	gene1571 (CYP2E1)	-2.79475	-0.620469	0.541401	0.999613	-0.610696
RNAseq	Whole Blood	Pre-vaccination	gene11107 (PRDM5)	-2.66595	-0.624035	0.541413	0.999613	-0.610678
RNAseq	Whole Blood	Pre-vaccination	gene100289635 (ZNF605)	2.25727	0.620002	0.541416	0.999613	0.610673
RNAseq	Whole Blood	Pre-vaccination	gene790952 (ESRG)	-2.97252	-0.619188	0.54167	0.999613	-0.61029
RNAseq	Whole Blood	Pre-vaccination	gene1938 (EEF2)	1.56134	0.619218	0.541734	0.999613	0.610194
RNAseq	Whole Blood	Pre-vaccination	gene166929 (SGMS2)	2.61921	0.619703	0.541924	0.999613	0.609907
RNAseq	Whole Blood	Pre-vaccination	gene8720 (MBTPS1)	-1.32158	-0.620912	0.541933	0.999613	-0.609893
RNAseq	Whole Blood	Pre-vaccination	gene105221694 (BISPR)	3.25019	0.619775	0.541941	0.999613	0.609881
RNAseq	Whole Blood	Pre-vaccination	gene10347 (ABCA7)	-2.41256	-0.618629	0.541996	0.999613	-0.609798
RNAseq	Whole Blood	Pre-vaccination	gene3837 (KPNB1)	-2.18977	-0.619338	0.542034	0.999613	-0.609739
RNAseq	Whole Blood	Pre-vaccination	gene6528 (SLC5A5)	-2.67161	-0.619868	0.542145	0.999613	-0.609573
RNAseq	Whole Blood	Pre-vaccination	gene8444 (DYRK3)	-1.98027	-0.618637	0.542286	0.999613	-0.609359
RNAseq	Whole Blood	Pre-vaccination	gene51310 (SLC22A17)	-2.20981	-0.617682	0.542634	0.999613	-0.608835
RNAseq	Whole Blood	Pre-vaccination	gene284837 (AATBC)	2.75528	0.617994	0.542744	0.999613	0.608669
RNAseq	Whole Blood	Pre-vaccination	gene91746 (YTHDC1)	1.99885	0.618373	0.542756	0.999613	0.608651
RNAseq	Whole Blood	Pre-vaccination	gene23195 (MDN1)	1.46088	0.618228	0.542887	0.999613	0.608453
RNAseq	Whole Blood	Pre-vaccination	gene84033 (OBSCN)	-1.72041	-0.617742	0.543155	0.999613	-0.608049
RNAseq	Whole Blood	Pre-vaccination	gene79722 (ANKRD55)	2.20564	0.617294	0.543307	0.999613	0.60782
RNAseq	Whole Blood	Pre-vaccination	gene28912 (IGKV3-20)	-2.61348	-0.617106	0.543391	0.999613	-0.607693
RNAseq	Whole Blood	Pre-vaccination	gene5802 (PTPRS)	3.10771	0.616363	0.543603	0.999613	0.607373
RNAseq	Whole Blood	Pre-vaccination	gene6160 (RPL31)	1.38256	0.618959	0.543728	0.999613	0.607185
RNAseq	Whole Blood	Pre-vaccination	gene7343 (UBTF)	-1.18003	-0.616063	0.54379	0.999613	-0.607092
RNAseq	Whole Blood	Pre-vaccination	gene1282 (COL4A1)	3.1224	0.616141	0.543881	0.999613	0.606955
RNAseq	Whole Blood	Pre-vaccination	gene100528007 (BORCS7-ASMT)	3.08929	0.616128	0.544035	0.999613	0.606723
RNAseq	Whole Blood	Pre-vaccination	gene8509 (NDST2)	2.57466	0.615841	0.544228	0.999613	0.606432
RNAseq	Whole Blood	Pre-vaccination	gene9392 (TGFBRAP1)	1.06556	0.615003	0.544288	0.999613	0.606341
RNAseq	Whole Blood	Pre-vaccination	gene2581 (GALC)	2.1945	0.615346	0.544405	0.999613	0.606166
RNAseq	Whole Blood	Pre-vaccination	gene161424 (NOP9)	1.84189	0.615469	0.544538	0.999613	0.605965
RNAseq	Whole Blood	Pre-vaccination	gene170622 (COMMD6)	-1.82956	-0.615907	0.544615	0.999613	-0.605848
RNAseq	Whole Blood	Pre-vaccination	gene2778 (GNAS)	1.73163	0.614569	0.544722	0.999613	0.605688
RNAseq	Whole Blood	Pre-vaccination	gene1794 (DOCK2)	2.50536	0.614836	0.544841	0.999613	0.605508
RNAseq	Whole Blood	Pre-vaccination	gene90102 (PHLDB2)	2.2936	0.614956	0.544893	0.999613	0.60543
RNAseq	Whole Blood	Pre-vaccination	gene10241 (CALCOCO2)	2.72337	0.615072	0.545044	0.999613	0.605203
RNAseq	Whole Blood	Pre-vaccination	gene253943 (YTHDF3)	-1.23531	-0.61494	0.545284	0.999613	-0.604842
RNAseq	Whole Blood	Pre-vaccination	gene4798 (NFRKB)	-1.85497	-0.615109	0.545394	0.999613	-0.604677
RNAseq	Whole Blood	Pre-vaccination	gene7140 (TNNT3)	2.78826	0.613041	0.545429	0.999613	0.604623
RNAseq	Whole Blood	Pre-vaccination	gene101928068 (LOC101928068)	-2.39833	-0.614896	0.545469	0.999613	-0.604563
RNAseq	Whole Blood	Pre-vaccination	gene692087 (SNORD49B)	-3.05529	-0.613504	0.545478	0.999613	-0.604551
RNAseq	Whole Blood	Pre-vaccination	gene100287569 (LINC00173)	-2.41331	-0.612926	0.545683	0.999613	-0.604242
RNAseq	Whole Blood	Pre-vaccination	gene158471 (PRUNE2)	-3.19413	-0.612551	0.545866	0.999613	-0.603966
RNAseq	Whole Blood	Pre-vaccination	gene25980 (AAR2)	1.74151	0.61327	0.545954	0.999613	0.603835
RNAseq	Whole Blood	Pre-vaccination	gene53637 (S1PR5)	2.71328	0.612432	0.546104	0.999613	0.603608
RNAseq	Whole Blood	Pre-vaccination	gene23095 (KIF1B)	2.55755	0.612322	0.546163	0.999613	0.60352
RNAseq	Whole Blood	Pre-vaccination	gene9710 (KIAA0355)	-1.82981	-0.612419	0.546279	0.999613	-0.603346
RNAseq	Whole Blood	Pre-vaccination	gene8140 (SLC7A5)	-2.14228	-0.613914	0.546294	0.999613	-0.603322
RNAseq	Whole Blood	Pre-vaccination	gene5052 (PRDX1)	2.10988	0.611838	0.546876	0.999613	0.602448
RNAseq	Whole Blood	Pre-vaccination	gene79654 (HECTD3)	1.76066	0.611495	0.546928	0.999613	0.602369
RNAseq	Whole Blood	Pre-vaccination	gene81688 (C6orf62)	-2.69449	-0.611609	0.546984	0.999613	-0.602286
RNAseq	Whole Blood	Pre-vaccination	gene200424 (TET3)	1.84186	0.611284	0.547064	0.999613	0.602165
RNAseq	Whole Blood	Pre-vaccination	gene5159 (PDGFRB)	2.42054	0.610667	0.547196	0.999613	0.601967
RNAseq	Whole Blood	Pre-vaccination	gene10471 (PFDN6)	-2.10112	-0.611943	0.547343	0.999613	-0.601747
RNAseq	Whole Blood	Pre-vaccination	gene256987 (SERINC5)	2.33597	0.610328	0.547402	0.999613	0.601658
RNAseq	Whole Blood	Pre-vaccination	gene117246 (FTSJ3)	1.72654	0.610316	0.547424	0.999613	0.601625
RNAseq	Whole Blood	Pre-vaccination	gene2580 (GAK)	-2.75169	-0.611402	0.547426	0.999613	-0.601622
RNAseq	Whole Blood	Pre-vaccination	gene8578 (SCARF1)	-2.58373	-0.609963	0.547693	0.999613	-0.60122
RNAseq	Whole Blood	Pre-vaccination	gene26133 (TRPC4AP)	2.58106	0.610608	0.547723	0.999613	0.601175
RNAseq	Whole Blood	Pre-vaccination	gene375346 (STIMATE)	2.06263	0.610321	0.548007	0.999613	0.60075
RNAseq	Whole Blood	Pre-vaccination	gene131870 (NUDT16)	2.6574	0.610221	0.548007	0.999613	0.60075
RNAseq	Whole Blood	Pre-vaccination	gene128646 (SIRPD)	-2.58386	-0.609885	0.548066	0.999613	-0.600661
RNAseq	Whole Blood	Pre-vaccination	gene7360 (UGP2)	-1.54769	-0.610889	0.548179	0.999613	-0.600492
RNAseq	Whole Blood	Pre-vaccination	gene6480 (ST6GAL1)	-1.1237	-0.609602	0.54819	0.999613	-0.600475
RNAseq	Whole Blood	Pre-vaccination	gene57484 (RNF150)	-3.2503	-0.608086	0.548513	0.999613	-0.59999
RNAseq	Whole Blood	Pre-vaccination	gene51466 (EVL)	-1.12329	-0.608927	0.548533	0.999613	-0.59996
RNAseq	Whole Blood	Pre-vaccination	gene57110 (PLAAT1)	2.25549	0.609959	0.548558	0.999613	0.599922
RNAseq	Whole Blood	Pre-vaccination	gene347688 (TUBB8)	-3.4049	-0.608072	0.548572	0.999613	-0.599902
RNAseq	Whole Blood	Pre-vaccination	gene9454 (HOMER3)	-1.98999	-0.61118	0.548599	0.999613	-0.599861
RNAseq	Whole Blood	Pre-vaccination	gene23325 (WASHC4)	-0.915966	-0.61132	0.54864	0.999613	-0.599799
RNAseq	Whole Blood	Pre-vaccination	gene472 (ATM)	-1.30111	-0.608963	0.548816	0.999613	-0.599535
RNAseq	Whole Blood	Pre-vaccination	gene9791 (PTDSS1)	1.56328	0.609141	0.548925	0.999613	0.599371
RNAseq	Whole Blood	Pre-vaccination	gene23308 (ICOSLG)	-2.96786	-0.60764	0.549004	0.999613	-0.599254
RNAseq	Whole Blood	Pre-vaccination	gene6941 (TCF19)	2.75743	0.607594	0.54905	0.999613	0.599184
RNAseq	Whole Blood	Pre-vaccination	gene6374 (CXCL5)	-2.68526	-0.608121	0.54905	0.999613	-0.599184
RNAseq	Whole Blood	Pre-vaccination	gene144715 (RAD9B)	2.40852	0.60869	0.549299	0.999613	0.598811
RNAseq	Whole Blood	Pre-vaccination	gene2957 (GTF2A1)	-1.48876	-0.608674	0.54932	0.999613	-0.59878
RNAseq	Whole Blood	Pre-vaccination	gene56623 (INPP5E)	-1.80858	-0.60796	0.549354	0.999613	-0.598728
RNAseq	Whole Blood	Pre-vaccination	gene56102 (PCDHGB3)	2.85368	0.607832	0.549416	0.999613	0.598635
RNAseq	Whole Blood	Pre-vaccination	gene151613 (TTC14)	1.53995	0.60839	0.549483	0.999613	0.598535
RNAseq	Whole Blood	Pre-vaccination	gene3482 (IGF2R)	-2.16565	-0.606707	0.549766	0.999613	-0.598111
RNAseq	Whole Blood	Pre-vaccination	gene11035 (RIPK3)	-3.03546	-0.607734	0.549791	0.999613	-0.598073
RNAseq	Whole Blood	Pre-vaccination	gene2681 (GGTA1P)	-2.684	-0.606736	0.549814	0.999613	-0.598038
RNAseq	Whole Blood	Pre-vaccination	gene7818 (DAP3)	1.78784	0.606779	0.549834	0.999613	0.598009
RNAseq	Whole Blood	Pre-vaccination	gene9525 (VPS4B)	-1.5666	-0.609033	0.549846	0.999613	-0.597991
RNAseq	Whole Blood	Pre-vaccination	gene81794 (ADAMTS10)	2.43255	0.606115	0.549888	0.999613	0.597928
RNAseq	Whole Blood	Pre-vaccination	gene92170 (MTG1)	2.15004	0.608254	0.550025	0.999613	0.597723
RNAseq	Whole Blood	Pre-vaccination	gene10581 (IFITM2)	-1.84742	-0.606233	0.55003	0.999613	-0.597715
RNAseq	Whole Blood	Pre-vaccination	gene4150 (MAZ)	-1.68119	-0.607198	0.550094	0.999613	-0.597619
RNAseq	Whole Blood	Pre-vaccination	gene5450 (POU2AF1)	-2.60881	-0.605746	0.550185	0.999613	-0.597483
RNAseq	Whole Blood	Pre-vaccination	gene28395 (IGHV4-34)	-2.87793	-0.606104	0.550263	0.999613	-0.597365
RNAseq	Whole Blood	Pre-vaccination	gene22906 (TRAK1)	2.31991	0.605927	0.55052	0.999613	0.596981
RNAseq	Whole Blood	Pre-vaccination	gene28809 (IGLV3-1)	-2.71715	-0.605624	0.550605	0.999613	-0.596854
RNAseq	Whole Blood	Pre-vaccination	gene100302736 (TMED7-TICAM2)	1.95401	0.605991	0.550637	0.999613	0.596805
RNAseq	Whole Blood	Pre-vaccination	gene79632 (FAM184A)	-1.91657	-0.604277	0.550751	0.999613	-0.596635
RNAseq	Whole Blood	Pre-vaccination	gene2039 (DMTN)	1.61387	0.606195	0.55081	0.999613	0.596547
RNAseq	Whole Blood	Pre-vaccination	gene3159 (HMGA1)	-1.38484	-0.6055	0.550858	0.999613	-0.596474
RNAseq	Whole Blood	Pre-vaccination	gene204962 (SLC44A5)	-3.09293	-0.604703	0.550883	0.999613	-0.596438
RNAseq	Whole Blood	Pre-vaccination	gene10859 (LILRB1)	2.36375	0.60493	0.550922	0.999613	0.596379
RNAseq	Whole Blood	Pre-vaccination	gene4012 (LNPEP)	1.70557	0.605452	0.551071	0.999613	0.596156
RNAseq	Whole Blood	Pre-vaccination	gene10730 (YME1L1)	1.71633	0.604698	0.551141	0.999613	0.596051
RNAseq	Whole Blood	Pre-vaccination	gene5499 (PPP1CA)	-1.67525	-0.605647	0.551163	0.999613	-0.596019
RNAseq	Whole Blood	Pre-vaccination	gene284323 (ZNF780A)	-1.74247	-0.604411	0.551473	0.999613	-0.595554
RNAseq	Whole Blood	Pre-vaccination	gene65018 (PINK1)	-2.07937	-0.604577	0.551555	0.999613	-0.595431
RNAseq	Whole Blood	Pre-vaccination	gene23670 (CEMIP2)	-2.48142	-0.605687	0.551791	0.999613	-0.595079
RNAseq	Whole Blood	Pre-vaccination	gene55346 (TCP11L1)	2.59721	0.603629	0.551912	0.999613	0.594897
RNAseq	Whole Blood	Pre-vaccination	gene56114 (PCDHGA1)	2.87159	0.60412	0.551929	0.999613	0.594871
RNAseq	Whole Blood	Pre-vaccination	gene400499 (LOC400499)	-2.08303	-0.604499	0.551933	0.999613	-0.594866
RNAseq	Whole Blood	Pre-vaccination	gene55540 (IL17RB)	3.25079	0.603608	0.552022	0.999613	0.594733
RNAseq	Whole Blood	Pre-vaccination	gene54055 (CYP4F29P)	-2.72022	-0.601253	0.552082	0.999613	-0.594644
RNAseq	Whole Blood	Pre-vaccination	gene768211 (RELL1)	2.9662	0.603928	0.5521	0.999613	0.594616
RNAseq	Whole Blood	Pre-vaccination	gene27314 (RAB30)	-1.97109	-0.603463	0.552357	0.999613	-0.594232
RNAseq	Whole Blood	Pre-vaccination	gene2014 (EMP3)	1.60123	0.60367	0.552366	0.999613	0.594218
RNAseq	Whole Blood	Pre-vaccination	gene105373780 (LOC105373780)	2.03933	0.604419	0.552544	0.999613	0.593953
RNAseq	Whole Blood	Pre-vaccination	gene100233209 (PCED1B-AS1)	1.68131	0.60215	0.552689	0.999613	0.593735
RNAseq	Whole Blood	Pre-vaccination	gene2053 (EPHX2)	-2.05666	-0.602119	0.552697	0.999613	-0.593724
RNAseq	Whole Blood	Pre-vaccination	gene660 (BMX)	2.50396	0.603242	0.552812	0.999613	0.593552
RNAseq	Whole Blood	Pre-vaccination	gene9064 (MAP3K6)	-2.61071	-0.602791	0.55282	0.999613	-0.59354
RNAseq	Whole Blood	Pre-vaccination	gene9173 (IL1RL1)	3.12059	0.603054	0.552835	0.999613	0.593518
RNAseq	Whole Blood	Pre-vaccination	gene55689 (YEATS2)	-1.76341	-0.603215	0.552857	0.999613	-0.593485
RNAseq	Whole Blood	Pre-vaccination	gene23293 (SMG6)	1.31638	0.602568	0.55293	0.999613	0.593375
RNAseq	Whole Blood	Pre-vaccination	gene23063 (WAPL)	1.68192	0.601859	0.553038	0.999613	0.593215
RNAseq	Whole Blood	Pre-vaccination	gene10133 (OPTN)	-1.93417	-0.602069	0.553099	0.999613	-0.593123
RNAseq	Whole Blood	Pre-vaccination	gene28669 (TRAV14DV4)	2.31744	0.60255	0.55313	0.999613	0.593077
RNAseq	Whole Blood	Pre-vaccination	gene673 (BRAF)	-1.39939	-0.602348	0.553456	0.999613	-0.592589
RNAseq	Whole Blood	Pre-vaccination	gene5557 (PRIM1)	1.59899	0.602171	0.553541	0.999613	0.592463
RNAseq	Whole Blood	Pre-vaccination	gene123283 (TARS3)	-1.22731	-0.602561	0.553551	0.999613	-0.592448
RNAseq	Whole Blood	Pre-vaccination	gene26173 (INTS1)	2.26704	0.600899	0.553621	0.999613	0.592343
RNAseq	Whole Blood	Pre-vaccination	gene9123 (SLC16A3)	-1.87829	-0.601124	0.553645	0.999613	-0.592307
RNAseq	Whole Blood	Pre-vaccination	gene5365 (PLXNB3)	-2.30229	-0.600749	0.553742	0.999613	-0.592162
RNAseq	Whole Blood	Pre-vaccination	gene5927 (KDM5A)	1.92732	0.601213	0.55375	0.999613	0.592151
RNAseq	Whole Blood	Pre-vaccination	gene405 (ARNT)	2.37364	0.601488	0.553785	0.999613	0.592098
RNAseq	Whole Blood	Pre-vaccination	gene100505783 (OSER1-DT)	-3.06138	-0.600868	0.55409	0.999613	-0.591643
RNAseq	Whole Blood	Pre-vaccination	gene2802 (GOLGA3)	-1.70577	-0.600545	0.554137	0.999613	-0.591572
RNAseq	Whole Blood	Pre-vaccination	gene7529 (YWHAB)	2.12558	0.600995	0.554236	0.999613	0.591425
RNAseq	Whole Blood	Pre-vaccination	gene121456 (SLC9A7P1)	2.55629	0.600667	0.554259	0.999613	0.59139
RNAseq	Whole Blood	Pre-vaccination	gene26999 (CYFIP2)	-1.53125	-0.600483	0.554262	0.999613	-0.591386
RNAseq	Whole Blood	Pre-vaccination	gene3002 (GZMB)	2.62668	0.600374	0.554275	0.999613	0.591366
RNAseq	Whole Blood	Pre-vaccination	gene10474 (TADA3)	-2.40959	-0.600252	0.554332	0.999613	-0.591281
RNAseq	Whole Blood	Pre-vaccination	gene2185 (PTK2B)	-2.59468	-0.600422	0.554407	0.999613	-0.591169
RNAseq	Whole Blood	Pre-vaccination	gene57519 (STARD9)	-1.59248	-0.601556	0.554472	0.999613	-0.591073
RNAseq	Whole Blood	Pre-vaccination	gene4705 (NDUFA10)	-2.2648	-0.599375	0.554687	0.999613	-0.590752
RNAseq	Whole Blood	Pre-vaccination	gene11343 (MGLL)	1.43148	0.59989	0.554781	0.999613	0.590611
RNAseq	Whole Blood	Pre-vaccination	gene4061 (LY6E)	-3.06364	-0.598861	0.554799	0.999613	-0.590585
RNAseq	Whole Blood	Pre-vaccination	gene7453 (WARS1)	2.90571	0.598899	0.554908	0.999613	0.590422
RNAseq	Whole Blood	Pre-vaccination	gene101730217 (SPECC1L-ADORA2A)	1.58253	0.600071	0.554967	0.999613	0.590333
RNAseq	Whole Blood	Pre-vaccination	gene6233 (RPS27A)	1.4713	0.600169	0.554978	0.999613	0.590317
RNAseq	Whole Blood	Pre-vaccination	gene55198 (APPL2)	-2.41294	-0.599523	0.555165	0.999613	-0.590039
RNAseq	Whole Blood	Pre-vaccination	gene105369195 (NA)	-2.80875	-0.599648	0.555301	0.999613	-0.589835
RNAseq	Whole Blood	Pre-vaccination	gene6134 (RPL10)	1.79233	0.598363	0.555387	0.999613	0.589708
RNAseq	Whole Blood	Pre-vaccination	gene51348 (KLRF1)	2.57263	0.600108	0.55541	0.999613	0.589672
RNAseq	Whole Blood	Pre-vaccination	gene4688 (NCF2)	-1.09652	-0.598262	0.555918	0.999613	-0.588916
RNAseq	Whole Blood	Pre-vaccination	gene79710 (MORC4)	-1.381	-0.596893	0.555993	0.999613	-0.588804
RNAseq	Whole Blood	Pre-vaccination	gene2242 (FES)	2.29527	0.597259	0.556	0.999613	0.588794
RNAseq	Whole Blood	Pre-vaccination	gene284615 (ANKRD34A)	-1.5691	-0.602461	0.556061	0.999613	-0.588702
RNAseq	Whole Blood	Pre-vaccination	gene127703 (C1orf216)	2.16098	0.597052	0.556105	0.999613	0.588637
RNAseq	Whole Blood	Pre-vaccination	gene113791 (PIK3IP1)	-1.62433	-0.597306	0.556206	0.999613	-0.588487
RNAseq	Whole Blood	Pre-vaccination	gene1762 (DMWD)	-2.4083	-0.597089	0.556238	0.999613	-0.588438
RNAseq	Whole Blood	Pre-vaccination	gene1039 (CDR2)	-1.37458	-0.596416	0.556395	0.999613	-0.588204
RNAseq	Whole Blood	Pre-vaccination	gene26960 (NBEA)	2.25609	0.596944	0.556449	0.999613	0.588125
RNAseq	Whole Blood	Pre-vaccination	gene100131067 (CKMT2-AS1)	-2.56351	-0.596892	0.556528	0.999613	-0.588007
RNAseq	Whole Blood	Pre-vaccination	gene3087 (HHEX)	3.03798	0.596436	0.55656	0.999613	0.587959
RNAseq	Whole Blood	Pre-vaccination	gene63933 (MCUR1)	-2.1442	-0.596292	0.556567	0.999613	-0.587949
RNAseq	Whole Blood	Pre-vaccination	gene55255 (WDR41)	1.86014	0.596846	0.556641	0.999613	0.587838
RNAseq	Whole Blood	Pre-vaccination	gene196441 (ZFC3H1)	1.46148	0.597805	0.556715	0.999613	0.587728
RNAseq	Whole Blood	Pre-vaccination	gene10299 (MARCHF6)	1.44294	0.596466	0.556758	0.999613	0.587664
RNAseq	Whole Blood	Pre-vaccination	gene7295 (TXN)	2.0796	0.599141	0.556783	0.999613	0.587627
RNAseq	Whole Blood	Pre-vaccination	gene8508 (NIPSNAP1)	-1.78033	-0.597954	0.556879	0.999613	-0.587483
RNAseq	Whole Blood	Pre-vaccination	gene10008 (KCNE3)	-1.80577	-0.595485	0.556963	0.999613	-0.587358
RNAseq	Whole Blood	Pre-vaccination	gene100616396 (MIR4712)	-2.78865	-0.596698	0.556971	0.999613	-0.587347
RNAseq	Whole Blood	Pre-vaccination	gene3792 (KEL)	1.56157	0.597226	0.55702	0.999613	0.587273
RNAseq	Whole Blood	Pre-vaccination	gene6009 (RHEB)	2.53714	0.59501	0.557554	0.999613	0.586479
RNAseq	Whole Blood	Pre-vaccination	gene154881 (KCTD7)	1.75607	0.595385	0.55768	0.999613	0.586291
RNAseq	Whole Blood	Pre-vaccination	gene9013 (TAF1C)	-2.22498	-0.594751	0.557784	0.999613	-0.586136
RNAseq	Whole Blood	Pre-vaccination	gene80231 (CXorf21)	2.19464	0.594764	0.55784	0.999613	0.586053
RNAseq	Whole Blood	Pre-vaccination	gene140707 (BRI3BP)	-2.7197	-0.595897	0.557932	0.999613	-0.585916
RNAseq	Whole Blood	Pre-vaccination	gene100132288 (TEKT4P2)	-2.68592	-0.592744	0.558051	0.999613	-0.585739
RNAseq	Whole Blood	Pre-vaccination	gene103 (ADAR)	2.22057	0.595444	0.558147	0.999613	0.585596
RNAseq	Whole Blood	Pre-vaccination	gene255812 (SDHAP1)	-2.16707	-0.593592	0.558213	0.999613	-0.585498
RNAseq	Whole Blood	Pre-vaccination	gene54902 (TTC19)	1.75386	0.594383	0.55824	0.999613	0.585458
RNAseq	Whole Blood	Pre-vaccination	gene54596 (L1TD1)	3.35829	0.593276	0.558339	0.999613	0.58531
RNAseq	Whole Blood	Pre-vaccination	gene54887 (UHRF1BP1)	2.62926	0.593441	0.558345	0.999613	0.585301
RNAseq	Whole Blood	Pre-vaccination	gene101928448 (C5orf67)	-2.4146	-0.596678	0.558411	0.999613	-0.585203
RNAseq	Whole Blood	Pre-vaccination	gene7292 (TNFSF4)	-2.77875	-0.594137	0.558497	0.999613	-0.585076
RNAseq	Whole Blood	Pre-vaccination	gene256643 (BCLAF3)	-1.97392	-0.595456	0.558555	0.999613	-0.584989
RNAseq	Whole Blood	Pre-vaccination	gene23779 (ARHGAP8)	2.70371	0.594439	0.558736	0.999613	0.584719
RNAseq	Whole Blood	Pre-vaccination	gene8123 (PWAR5)	-1.50507	-0.588228	0.558787	0.999613	-0.584644
RNAseq	Whole Blood	Pre-vaccination	gene729737 (LOC729737)	-2.59612	-0.593115	0.558889	0.999613	-0.584493
RNAseq	Whole Blood	Pre-vaccination	gene23254 (KAZN)	2.68528	0.592264	0.55898	0.999613	0.584358
RNAseq	Whole Blood	Pre-vaccination	gene6594 (SMARCA1)	-2.51785	-0.593092	0.559032	0.999613	-0.58428
RNAseq	Whole Blood	Pre-vaccination	gene130814 (SLC66A3)	2.04969	0.592442	0.559302	0.999613	0.583879
RNAseq	Whole Blood	Pre-vaccination	gene83666 (PARP9)	-3.29882	-0.592245	0.55932	0.999613	-0.583851
RNAseq	Whole Blood	Pre-vaccination	gene3822 (KLRC2)	2.87983	0.591641	0.559421	0.999613	0.583702
RNAseq	Whole Blood	Pre-vaccination	gene100532726 (NDUFC2-KCTD14)	-1.97406	-0.592419	0.559859	0.999613	-0.583052
RNAseq	Whole Blood	Pre-vaccination	gene126432 (RINL)	-2.69022	-0.591626	0.559886	0.999613	-0.583011
RNAseq	Whole Blood	Pre-vaccination	gene10468 (FST)	3.10558	0.589779	0.559895	0.999613	0.582998
RNAseq	Whole Blood	Pre-vaccination	gene401303 (ZNF815P)	2.19387	0.591779	0.559935	0.999613	0.582937
RNAseq	Whole Blood	Pre-vaccination	gene100287029 (DDX11L10)	2.53313	0.589709	0.559936	0.999613	0.582937
RNAseq	Whole Blood	Pre-vaccination	gene121260 (SLC15A4)	-1.86724	-0.592103	0.559946	0.999613	-0.582921
RNAseq	Whole Blood	Pre-vaccination	gene23020 (SNRNP200)	1.25501	0.590959	0.559996	0.999613	0.582847
RNAseq	Whole Blood	Pre-vaccination	gene100130581 (LINC00910)	2.39451	0.592014	0.560008	0.999613	0.582829
RNAseq	Whole Blood	Pre-vaccination	gene3185 (HNRNPF)	-1.74772	-0.591158	0.560046	0.999613	-0.582773
RNAseq	Whole Blood	Pre-vaccination	gene84144 (SYDE2)	-2.23175	-0.590309	0.560104	0.999613	-0.582687
RNAseq	Whole Blood	Pre-vaccination	gene80128 (TRIM46)	2.17758	0.591089	0.56013	0.999613	0.582648
RNAseq	Whole Blood	Pre-vaccination	gene153443 (SRFBP1)	1.55118	0.592024	0.560268	0.999613	0.582443
RNAseq	Whole Blood	Pre-vaccination	gene100132247 (NPIPB5)	-2.86685	-0.590059	0.560293	0.999613	-0.582406
RNAseq	Whole Blood	Pre-vaccination	gene8703 (B4GALT3)	-1.89222	-0.590921	0.560329	0.999613	-0.582353
RNAseq	Whole Blood	Pre-vaccination	gene2590 (GALNT2)	2.18702	0.592445	0.560368	0.999613	0.582295
RNAseq	Whole Blood	Pre-vaccination	gene54977 (SLC25A38)	-1.56557	-0.591021	0.560374	0.999613	-0.582285
RNAseq	Whole Blood	Pre-vaccination	gene440311 (LOC440311)	-2.27624	-0.591471	0.560488	0.999613	-0.582117
RNAseq	Whole Blood	Pre-vaccination	gene28913 (IGKV3-15)	-2.28006	-0.590352	0.560555	0.999613	-0.582017
RNAseq	Whole Blood	Pre-vaccination	gene54504 (CPVL)	2.52465	0.589644	0.560718	0.999613	0.581775
RNAseq	Whole Blood	Pre-vaccination	gene54539 (NDUFB11)	-1.94065	-0.589849	0.560747	0.999613	-0.581732
RNAseq	Whole Blood	Pre-vaccination	gene84973 (SNHG7)	-2.43648	-0.590038	0.560837	0.999613	-0.581599
RNAseq	Whole Blood	Pre-vaccination	gene4718 (NDUFC2)	-1.83665	-0.591084	0.560843	0.999613	-0.58159
RNAseq	Whole Blood	Pre-vaccination	gene23370 (ARHGEF18)	2.39007	0.590036	0.560977	0.999613	0.58139
RNAseq	Whole Blood	Pre-vaccination	gene288 (ANK3)	2.36795	0.589197	0.561134	0.999613	0.581157
RNAseq	Whole Blood	Pre-vaccination	gene118433 (RPL23AP7)	3.16068	0.589327	0.56114	0.999613	0.581149
RNAseq	Whole Blood	Pre-vaccination	gene23216 (TBC1D1)	-1.73019	-0.589999	0.56119	0.999613	-0.581075
RNAseq	Whole Blood	Pre-vaccination	gene838 (CASP5)	-3.06486	-0.589197	0.561263	0.999613	-0.580966
RNAseq	Whole Blood	Pre-vaccination	gene57132 (CHMP1B)	-1.95269	-0.589494	0.561288	0.999613	-0.580929
RNAseq	Whole Blood	Pre-vaccination	gene617 (BCS1L)	-1.62992	-0.58943	0.561311	0.999613	-0.580896
RNAseq	Whole Blood	Pre-vaccination	gene51335 (NGRN)	-1.21383	-0.591487	0.561457	0.999613	-0.580679
RNAseq	Whole Blood	Pre-vaccination	gene81579 (PLA2G12A)	-2.09719	-0.589057	0.561492	0.999613	-0.580626
RNAseq	Whole Blood	Pre-vaccination	gene60559 (SPCS3)	1.78242	0.590058	0.561621	0.999613	0.580436
RNAseq	Whole Blood	Pre-vaccination	gene100128288 (LOC100128288)	-2.33056	-0.589126	0.561623	0.999613	-0.580432
RNAseq	Whole Blood	Pre-vaccination	gene55353 (LAPTM4B)	3.15706	0.588817	0.561628	0.999613	0.580425
RNAseq	Whole Blood	Pre-vaccination	gene164091 (PAQR7)	-2.8848	-0.589107	0.561865	0.999613	-0.580074
RNAseq	Whole Blood	Pre-vaccination	gene969 (CD69)	-1.60145	-0.588945	0.561893	0.999613	-0.580033
RNAseq	Whole Blood	Pre-vaccination	gene9948 (WDR1)	-2.33098	-0.588293	0.561975	0.999613	-0.57991
RNAseq	Whole Blood	Pre-vaccination	gene155435 (RBM33)	1.62843	0.589146	0.562124	0.999613	0.57969
RNAseq	Whole Blood	Pre-vaccination	gene81035 (COLEC12)	3.15992	0.587101	0.562201	0.999613	0.579575
RNAseq	Whole Blood	Pre-vaccination	gene6934 (TCF7L2)	2.594	0.589073	0.562203	0.999613	0.579573
RNAseq	Whole Blood	Pre-vaccination	gene7779 (SLC30A1)	1.95605	0.587786	0.562216	0.999613	0.579553
RNAseq	Whole Blood	Pre-vaccination	gene80205 (CHD9)	1.25711	0.589324	0.562241	0.999613	0.579515
RNAseq	Whole Blood	Pre-vaccination	gene100129034 (LOC100129034)	2.35631	0.588011	0.562297	0.999613	0.579433
RNAseq	Whole Blood	Pre-vaccination	gene645638 (WFDC21P)	-2.53878	-0.591498	0.562464	0.999613	-0.579186
RNAseq	Whole Blood	Pre-vaccination	gene56052 (ALG1)	1.20184	0.588418	0.562498	0.999613	0.579136
RNAseq	Whole Blood	Pre-vaccination	gene353511 (PKD1P6)	2.69292	0.587876	0.562558	0.999613	0.579047
RNAseq	Whole Blood	Pre-vaccination	gene221914 (GPC2)	2.26586	0.58679	0.562716	0.999613	0.578812
RNAseq	Whole Blood	Pre-vaccination	gene54432 (YIPF1)	-2.17887	-0.587305	0.562723	0.999613	-0.578802
RNAseq	Whole Blood	Pre-vaccination	gene54621 (VSIG10)	-3.15157	-0.586301	0.562875	0.999613	-0.578577
RNAseq	Whole Blood	Pre-vaccination	gene56100 (PCDHGB6)	2.66323	0.587351	0.562998	0.999613	0.578394
RNAseq	Whole Blood	Pre-vaccination	gene340152 (ZC3H12D)	-2.11513	-0.586433	0.563153	0.999613	-0.578164
RNAseq	Whole Blood	Pre-vaccination	gene79183 (TTPAL)	-1.98579	-0.587589	0.563171	0.999613	-0.578138
RNAseq	Whole Blood	Pre-vaccination	gene155400 (NSUN5P1)	-2.49984	-0.587551	0.563243	0.999613	-0.578032
RNAseq	Whole Blood	Pre-vaccination	gene27040 (LAT)	-1.43629	-0.587144	0.563256	0.999613	-0.578012
RNAseq	Whole Blood	Pre-vaccination	gene56105 (PCDHGA11)	2.80644	0.586592	0.563295	0.999613	0.577954
RNAseq	Whole Blood	Pre-vaccination	gene100188949 (LINC00426)	2.33816	0.586174	0.563383	0.999613	0.577824
RNAseq	Whole Blood	Pre-vaccination	gene968 (CD68)	2.57052	0.586237	0.563464	0.999613	0.577704
RNAseq	Whole Blood	Pre-vaccination	gene5032 (P2RY11)	2.09695	0.586455	0.563551	0.999613	0.577576
RNAseq	Whole Blood	Pre-vaccination	gene5720 (PSME1)	2.27662	0.586852	0.563655	0.999613	0.577422
RNAseq	Whole Blood	Pre-vaccination	gene56108 (PCDHGA7)	2.78015	0.585969	0.563787	0.999613	0.577225
RNAseq	Whole Blood	Pre-vaccination	gene55779 (CFAP44)	-1.17387	-0.580713	0.563806	0.999613	-0.577198
RNAseq	Whole Blood	Pre-vaccination	gene145781 (GCOM1)	2.28958	0.584782	0.563898	0.999613	0.577062
RNAseq	Whole Blood	Pre-vaccination	gene548644 (POLR2J3)	3.11955	0.585083	0.563961	0.999613	0.576969
RNAseq	Whole Blood	Pre-vaccination	gene283899 (INO80E)	2.07691	0.585758	0.56398	0.999613	0.57694
RNAseq	Whole Blood	Pre-vaccination	gene64324 (NSD1)	1.99782	0.585999	0.564002	0.999613	0.576907
RNAseq	Whole Blood	Pre-vaccination	gene25885 (POLR1A)	1.69316	0.585219	0.564089	0.999613	0.576779
RNAseq	Whole Blood	Pre-vaccination	gene3681 (ITGAD)	-3.38396	-0.585745	0.564279	0.999613	-0.576498
RNAseq	Whole Blood	Pre-vaccination	gene105375433 (LOC105375433)	2.91284	0.584752	0.564322	0.999613	0.576434
RNAseq	Whole Blood	Pre-vaccination	gene8178 (ELL)	-1.67137	-0.585198	0.564346	0.999613	-0.576399
RNAseq	Whole Blood	Pre-vaccination	gene1718 (DHCR24)	2.71208	0.585839	0.564368	0.999613	0.576366
RNAseq	Whole Blood	Pre-vaccination	gene9324 (HMGN3)	-1.655	-0.585252	0.564368	0.999613	-0.576366
RNAseq	Whole Blood	Pre-vaccination	gene100529211 (TMEM256-PLSCR3)	1.41769	0.584856	0.564372	0.999613	0.57636
RNAseq	Whole Blood	Pre-vaccination	gene81545 (FBXO38)	2.73086	0.585917	0.564454	0.999613	0.576239
RNAseq	Whole Blood	Pre-vaccination	gene27086 (FOXP1)	-1.42886	-0.585144	0.564486	0.999613	-0.576191
RNAseq	Whole Blood	Pre-vaccination	gene1285 (COL4A3)	2.71546	0.584188	0.564496	0.999613	0.576176
RNAseq	Whole Blood	Pre-vaccination	gene196500 (PIANP)	2.54515	0.585958	0.564603	0.999613	0.576018
RNAseq	Whole Blood	Pre-vaccination	gene129450 (TYW5)	-1.38314	-0.585427	0.564716	0.999613	-0.575851
RNAseq	Whole Blood	Pre-vaccination	gene9815 (GIT2)	-2.14679	-0.584867	0.564722	0.999613	-0.575842
RNAseq	Whole Blood	Pre-vaccination	gene11130 (ZWINT)	-2.34231	-0.585959	0.564907	0.999613	-0.575568
RNAseq	Whole Blood	Pre-vaccination	gene23179 (RGL1)	2.02451	0.585095	0.564943	0.999613	0.575514
RNAseq	Whole Blood	Pre-vaccination	gene3556 (IL1RAP)	-2.19501	-0.584103	0.56501	0.999613	-0.575416
RNAseq	Whole Blood	Pre-vaccination	gene26057 (ANKRD17)	1.46449	0.584518	0.565104	0.999613	0.575277
RNAseq	Whole Blood	Pre-vaccination	gene5791 (PTPRE)	1.85109	0.583836	0.565249	0.999613	0.575063
RNAseq	Whole Blood	Pre-vaccination	gene51005 (AMDHD2)	-2.82657	-0.583639	0.565386	0.999613	-0.57486
RNAseq	Whole Blood	Pre-vaccination	gene8942 (KYNU)	2.43818	0.583627	0.565395	0.999613	0.574846
RNAseq	Whole Blood	Pre-vaccination	gene27333 (GOLIM4)	-2.30009	-0.583435	0.565415	0.999613	-0.574817
RNAseq	Whole Blood	Pre-vaccination	gene57180 (ACTR3B)	2.33718	0.583759	0.565467	0.999613	0.57474
RNAseq	Whole Blood	Pre-vaccination	gene7429 (VIL1)	-2.04625	-0.583449	0.565773	0.999613	-0.574288
RNAseq	Whole Blood	Pre-vaccination	gene100129617 (LOC100129617)	2.1193	0.583489	0.565809	0.999613	0.574235
RNAseq	Whole Blood	Pre-vaccination	gene7917 (BAG6)	1.59302	0.583272	0.565954	0.999613	0.57402
RNAseq	Whole Blood	Pre-vaccination	gene10121 (ACTR1A)	-2.27422	-0.582532	0.566037	0.999613	-0.573897
RNAseq	Whole Blood	Pre-vaccination	gene53340 (SPA17)	2.52048	0.583361	0.566072	0.999613	0.573846
RNAseq	Whole Blood	Pre-vaccination	gene25821 (MTO1)	1.54544	0.582457	0.566191	0.999613	0.573671
RNAseq	Whole Blood	Pre-vaccination	gene128 (ADH5)	1.42203	0.582796	0.566431	0.999613	0.573316
RNAseq	Whole Blood	Pre-vaccination	gene25839 (COG4)	-1.69442	-0.582371	0.566522	0.999613	-0.573181
RNAseq	Whole Blood	Pre-vaccination	gene90203 (SNX21)	2.90575	0.581584	0.566624	0.999613	0.573031
RNAseq	Whole Blood	Pre-vaccination	gene55844 (PPP2R2D)	2.25207	0.58275	0.566642	0.999613	0.573004
RNAseq	Whole Blood	Pre-vaccination	gene100132352 (FRG1HP)	2.29979	0.581248	0.566723	0.999613	0.572884
RNAseq	Whole Blood	Pre-vaccination	gene91039 (DPP9)	-2.01447	-0.581045	0.566909	0.999613	-0.57261
RNAseq	Whole Blood	Pre-vaccination	gene26740 (OR1J2)	2.72433	0.579863	0.56693	0.999613	0.572579
RNAseq	Whole Blood	Pre-vaccination	gene54438 (GFOD1)	-2.39845	-0.581171	0.566948	0.999613	-0.572553
RNAseq	Whole Blood	Pre-vaccination	gene84131 (CEP78)	-2.24149	-0.581004	0.566957	0.999613	-0.572538
RNAseq	Whole Blood	Pre-vaccination	gene10927 (SPIN1)	-1.26421	-0.582624	0.567011	0.999613	-0.57246
RNAseq	Whole Blood	Pre-vaccination	gene5627 (PROS1)	-1.99472	-0.580176	0.567099	0.999613	-0.572329
RNAseq	Whole Blood	Pre-vaccination	gene100134938 (UPK3BL1)	2.90045	0.579277	0.567225	0.999613	0.572143
RNAseq	Whole Blood	Pre-vaccination	gene311 (ANXA11)	-1.85151	-0.580416	0.567232	0.999613	-0.572133
RNAseq	Whole Blood	Pre-vaccination	gene28785 (IGLV4-60)	2.48258	0.579153	0.567262	0.999613	0.572088
RNAseq	Whole Blood	Pre-vaccination	gene100128420 (LINC00892)	-2.23084	-0.580711	0.567477	0.999613	-0.571771
RNAseq	Whole Blood	Pre-vaccination	gene400566 (C17orf97)	2.83172	0.579731	0.56748	0.999613	0.571766
RNAseq	Whole Blood	Pre-vaccination	gene4692 (NDN)	-2.97923	-0.579749	0.567482	0.999613	-0.571763
RNAseq	Whole Blood	Pre-vaccination	gene150365 (MEI1)	2.16826	0.580068	0.567517	0.999613	0.571712
RNAseq	Whole Blood	Pre-vaccination	gene1393 (CRHBP)	2.48512	0.581442	0.567592	0.999613	0.571601
RNAseq	Whole Blood	Pre-vaccination	gene80764 (THAP7)	1.67387	0.580548	0.567648	0.999613	0.571519
RNAseq	Whole Blood	Pre-vaccination	gene25875 (LETMD1)	1.7887	0.58052	0.567648	0.999613	0.571518
RNAseq	Whole Blood	Pre-vaccination	gene92345 (NAF1)	-1.2783	-0.581905	0.567681	0.999613	-0.57147
RNAseq	Whole Blood	Pre-vaccination	gene89910 (UBE3B)	2.55217	0.580707	0.567756	0.999613	0.57136
RNAseq	Whole Blood	Pre-vaccination	gene64599 (GIGYF1)	-2.03393	-0.579708	0.567939	0.999613	-0.571089
RNAseq	Whole Blood	Pre-vaccination	gene100129387 (GABPB1-AS1)	-2.62118	-0.578485	0.568209	0.999613	-0.570691
RNAseq	Whole Blood	Pre-vaccination	gene7050 (TGIF1)	-2.34803	-0.579294	0.568419	0.999613	-0.570382
RNAseq	Whole Blood	Pre-vaccination	gene145200 (LINC00239)	-2.25106	-0.57955	0.568423	0.999613	-0.570375
RNAseq	Whole Blood	Pre-vaccination	gene56963 (RGMA)	-2.66509	-0.578285	0.568501	0.999613	-0.57026
RNAseq	Whole Blood	Pre-vaccination	gene55803 (ADAP2)	2.68159	0.578525	0.568534	0.999613	0.570212
RNAseq	Whole Blood	Pre-vaccination	gene64795 (RMND5A)	-1.82223	-0.578416	0.568766	0.999613	-0.56987
RNAseq	Whole Blood	Pre-vaccination	gene8192 (CLPP)	1.96243	0.578376	0.568874	0.999613	0.569711
RNAseq	Whole Blood	Pre-vaccination	gene54749 (EPDR1)	2.3605	0.579381	0.568905	0.999613	0.569664
RNAseq	Whole Blood	Pre-vaccination	gene127707 (KLHDC7A)	-2.70819	-0.577807	0.569105	0.999613	-0.56937
RNAseq	Whole Blood	Pre-vaccination	gene10947 (AP3M2)	1.98121	0.577373	0.569235	0.999613	0.569178
RNAseq	Whole Blood	Pre-vaccination	gene27197 (GPR82)	-2.67106	-0.577875	0.569285	0.999613	-0.569105
RNAseq	Whole Blood	Pre-vaccination	gene9899 (SV2B)	-2.21828	-0.580957	0.569358	0.999613	-0.568998
RNAseq	Whole Blood	Pre-vaccination	gene57282 (SLC4A10)	2.73104	0.57515	0.570113	0.999613	0.567884
RNAseq	Whole Blood	Pre-vaccination	gene23552 (CDK20)	-1.82725	-0.577581	0.570214	0.999613	-0.567736
RNAseq	Whole Blood	Pre-vaccination	gene28412 (IGHV3-66)	2.94092	0.575418	0.570219	0.999613	0.567729
RNAseq	Whole Blood	Pre-vaccination	gene11331 (PHB2)	1.29604	0.576798	0.570397	0.999613	0.567466
RNAseq	Whole Blood	Pre-vaccination	gene79814 (AGMAT)	-1.73294	-0.574633	0.57051	0.999613	-0.5673
RNAseq	Whole Blood	Pre-vaccination	gene56111 (PCDHGA4)	2.75939	0.575849	0.570532	0.999613	0.567268
RNAseq	Whole Blood	Pre-vaccination	gene23178 (PASK)	2.18314	0.575517	0.570583	0.999613	0.567193
RNAseq	Whole Blood	Pre-vaccination	gene11278 (KLF12)	-1.13761	-0.576483	0.570761	0.999613	-0.566931
RNAseq	Whole Blood	Pre-vaccination	gene51070 (NOSIP)	-1.49534	-0.574576	0.570771	0.999613	-0.566916
RNAseq	Whole Blood	Pre-vaccination	gene140809 (SRXN1)	2.6177	0.573848	0.571182	0.999613	0.566312
RNAseq	Whole Blood	Pre-vaccination	gene403 (ARL3)	2.00191	0.574696	0.571437	0.999613	0.565937
RNAseq	Whole Blood	Pre-vaccination	gene57613 (FAM234B)	1.92598	0.575161	0.571442	0.999613	0.565929
RNAseq	Whole Blood	Pre-vaccination	gene26771 (SNORD102)	2.4091	0.575759	0.571672	0.999613	0.56559
RNAseq	Whole Blood	Pre-vaccination	gene11156 (PTP4A3)	2.63875	0.57348	0.571687	0.999613	0.565569
RNAseq	Whole Blood	Pre-vaccination	gene54784 (ALKBH4)	2.10599	0.575056	0.571693	0.999613	0.565559
RNAseq	Whole Blood	Pre-vaccination	gene646278 (PDCD6IPP2)	-2.37449	-0.578229	0.571736	0.999613	-0.565496
RNAseq	Whole Blood	Pre-vaccination	gene9472 (AKAP6)	2.05694	0.575034	0.571759	0.999613	0.565463
RNAseq	Whole Blood	Pre-vaccination	gene22905 (EPN2)	3.13896	0.573141	0.571766	0.999613	0.565452
RNAseq	Whole Blood	Pre-vaccination	gene9402 (GRAP2)	-1.9976	-0.573395	0.571827	0.999613	-0.565363
RNAseq	Whole Blood	Pre-vaccination	gene55035 (NOL8)	-1.30986	-0.574143	0.57183	0.999613	-0.565359
RNAseq	Whole Blood	Pre-vaccination	gene5589 (PRKCSH)	-1.78761	-0.574125	0.571858	0.999613	-0.565317
RNAseq	Whole Blood	Pre-vaccination	gene22806 (IKZF3)	-1.44698	-0.573802	0.571874	0.999613	-0.565294
RNAseq	Whole Blood	Pre-vaccination	gene54462 (CCSER2)	-1.44953	-0.57342	0.572294	0.999613	-0.564676
RNAseq	Whole Blood	Pre-vaccination	gene84669 (USP32)	-1.50471	-0.57331	0.57231	0.999613	-0.564652
RNAseq	Whole Blood	Pre-vaccination	gene4646 (MYO6)	1.98589	0.572777	0.572452	0.999613	0.564443
RNAseq	Whole Blood	Pre-vaccination	gene11314 (CD300A)	2.3774	0.573176	0.572485	0.999613	0.564395
RNAseq	Whole Blood	Pre-vaccination	gene6853 (SYN1)	2.57191	0.574546	0.572528	0.999613	0.564333
RNAseq	Whole Blood	Pre-vaccination	gene9581 (PREPL)	-1.07548	-0.57396	0.572608	0.999613	-0.564215
RNAseq	Whole Blood	Pre-vaccination	gene5223 (PGAM1)	2.30386	0.572074	0.572671	0.999613	0.564123
RNAseq	Whole Blood	Pre-vaccination	gene100127967 (KRT73-AS1)	2.26593	0.571167	0.572733	0.999613	0.564032
RNAseq	Whole Blood	Pre-vaccination	gene9351 (SLC9A3R2)	-2.31847	-0.572225	0.572748	0.999613	-0.564009
RNAseq	Whole Blood	Pre-vaccination	gene51313 (GASK1B)	2.52558	0.572156	0.572868	0.999613	0.563833
RNAseq	Whole Blood	Pre-vaccination	gene83879 (CDCA7)	-2.46267	-0.571887	0.572899	0.999613	-0.563787
RNAseq	Whole Blood	Pre-vaccination	gene200315 (APOBEC3A)	2.09349	0.571884	0.572916	0.999613	0.563762
RNAseq	Whole Blood	Pre-vaccination	gene28450 (IGHV3-11)	2.46337	0.571702	0.572952	0.999613	0.563709
RNAseq	Whole Blood	Pre-vaccination	gene51176 (LEF1)	1.58784	0.571323	0.573074	0.999613	0.563531
RNAseq	Whole Blood	Pre-vaccination	gene6678 (SPARC)	-1.60225	-0.571436	0.573088	0.999613	-0.56351
RNAseq	Whole Blood	Pre-vaccination	gene57761 (TRIB3)	-2.29029	-0.572192	0.57326	0.999613	-0.563258
RNAseq	Whole Blood	Pre-vaccination	gene28518 (TRDV1)	-2.52407	-0.570465	0.573585	0.999613	-0.56278
RNAseq	Whole Blood	Pre-vaccination	gene60494 (CCDC81)	2.26717	0.566141	0.573601	0.999613	0.562757
RNAseq	Whole Blood	Pre-vaccination	gene643072 (LOC643072)	-2.26644	-0.570551	0.573616	0.999613	-0.562734
RNAseq	Whole Blood	Pre-vaccination	gene100129482 (ZNF37BP)	1.74054	0.571113	0.573672	0.999613	0.562652
RNAseq	Whole Blood	Pre-vaccination	gene5468 (PPARG)	-2.30753	-0.571323	0.573677	0.999613	-0.562644
RNAseq	Whole Blood	Pre-vaccination	gene8792 (TNFRSF11A)	-2.48763	-0.570821	0.573958	0.999613	-0.562232
RNAseq	Whole Blood	Pre-vaccination	gene2730 (GCLM)	1.85409	0.572257	0.57406	0.999613	0.562082
RNAseq	Whole Blood	Pre-vaccination	gene57587 (CFAP97)	-1.41631	-0.570084	0.574196	0.999613	-0.561882
RNAseq	Whole Blood	Pre-vaccination	gene55818 (KDM3A)	-1.79953	-0.570237	0.57421	0.999613	-0.561862
RNAseq	Whole Blood	Pre-vaccination	gene1622 (DBI)	1.67705	0.570032	0.574267	0.999613	0.561778
RNAseq	Whole Blood	Pre-vaccination	gene8455 (ATRN)	2.06166	0.569981	0.574406	0.999613	0.561574
RNAseq	Whole Blood	Pre-vaccination	gene3700 (ITIH4)	2.51346	0.568911	0.574424	0.999613	0.561548
RNAseq	Whole Blood	Pre-vaccination	gene608 (TNFRSF17)	2.27052	0.569302	0.574805	0.999613	0.560989
RNAseq	Whole Blood	Pre-vaccination	gene84926 (SPRYD3)	-2.41616	-0.570926	0.574893	0.999613	-0.56086
RNAseq	Whole Blood	Pre-vaccination	gene10549 (PRDX4)	1.71845	0.569545	0.574945	0.999613	0.560783
RNAseq	Whole Blood	Pre-vaccination	gene55778 (ZNF839)	-1.49038	-0.570642	0.575025	0.999613	-0.560666
RNAseq	Whole Blood	Pre-vaccination	gene4814 (NINJ1)	1.50714	0.569477	0.575044	0.999613	0.560638
RNAseq	Whole Blood	Pre-vaccination	gene100500847 (MIR3615)	-2.45877	-0.569333	0.575124	0.999613	-0.560522
RNAseq	Whole Blood	Pre-vaccination	gene2817 (GPC1)	-2.28419	-0.570275	0.575155	0.999613	-0.560475
RNAseq	Whole Blood	Pre-vaccination	gene56097 (PCDHGC5)	2.78371	0.568473	0.575187	0.999613	0.560428
RNAseq	Whole Blood	Pre-vaccination	gene54969 (HPF1)	1.94818	0.56881	0.575262	0.999613	0.560319
RNAseq	Whole Blood	Pre-vaccination	gene5905 (RANGAP1)	-1.50363	-0.569194	0.575299	0.999613	-0.560265
RNAseq	Whole Blood	Pre-vaccination	gene28401 (IGHV4-4)	-2.6656	-0.568777	0.575347	0.999613	-0.560194
RNAseq	Whole Blood	Pre-vaccination	gene100528032 (KLRC4-KLRK1)	-1.99178	-0.568479	0.575357	0.999613	-0.56018
RNAseq	Whole Blood	Pre-vaccination	gene51024 (FIS1)	1.61839	0.56999	0.575489	0.999613	0.559987
RNAseq	Whole Blood	Pre-vaccination	gene5973 (RENBP)	2.792	0.567565	0.575496	0.999613	0.559976
RNAseq	Whole Blood	Pre-vaccination	gene56103 (PCDHGB2)	2.55687	0.568543	0.575517	0.999613	0.559944
RNAseq	Whole Blood	Pre-vaccination	gene55785 (FGD6)	2.71021	0.567948	0.575669	0.999613	0.559722
RNAseq	Whole Blood	Pre-vaccination	gene150696 (PROM2)	-1.95423	-0.570016	0.575672	0.999613	-0.559717
RNAseq	Whole Blood	Pre-vaccination	gene79036 (KXD1)	2.1665	0.567293	0.576091	0.999613	0.559104
RNAseq	Whole Blood	Pre-vaccination	gene55280 (CWF19L1)	2.5025	0.567094	0.576251	0.999613	0.55887
RNAseq	Whole Blood	Pre-vaccination	gene7010 (TEK)	2.49698	0.566487	0.576396	0.999613	0.558657
RNAseq	Whole Blood	Pre-vaccination	gene26043 (UBXN7)	2.07067	0.566807	0.576403	0.999613	0.558646
RNAseq	Whole Blood	Pre-vaccination	gene64837 (KLC2)	-1.73565	-0.567045	0.576451	0.999613	-0.558576
RNAseq	Whole Blood	Pre-vaccination	gene54853 (WDR55)	1.85338	0.568353	0.576493	0.999613	0.558515
RNAseq	Whole Blood	Pre-vaccination	gene5296 (PIK3R2)	2.19635	0.567389	0.576508	0.999613	0.558492
RNAseq	Whole Blood	Pre-vaccination	gene9724 (UTP14C)	1.32459	0.567586	0.576526	0.999613	0.558466
RNAseq	Whole Blood	Pre-vaccination	gene388325 (SCIMP)	2.26613	0.566985	0.57659	0.999613	0.558372
RNAseq	Whole Blood	Pre-vaccination	gene8293 (SERF1A)	3.10425	0.565275	0.576605	0.999613	0.558351
RNAseq	Whole Blood	Pre-vaccination	gene58475 (MS4A7)	2.32637	0.566377	0.576639	0.999613	0.558301
RNAseq	Whole Blood	Pre-vaccination	gene84622 (ZNF594)	1.76122	0.567786	0.57668	0.999613	0.558241
RNAseq	Whole Blood	Pre-vaccination	gene81628 (TSC22D4)	-1.87492	-0.566236	0.576792	0.999613	-0.558077
RNAseq	Whole Blood	Pre-vaccination	gene286336 (FAM78A)	-1.34146	-0.566697	0.576836	0.999613	-0.558013
RNAseq	Whole Blood	Pre-vaccination	gene83787 (ARMC10)	-2.55678	-0.567835	0.576952	0.999613	-0.557843
RNAseq	Whole Blood	Pre-vaccination	gene9908 (G3BP2)	-1.16682	-0.567265	0.577061	0.999613	-0.557682
RNAseq	Whole Blood	Pre-vaccination	gene8482 (SEMA7A)	-2.89944	-0.565141	0.577139	0.999613	-0.557568
RNAseq	Whole Blood	Pre-vaccination	gene7941 (PLA2G7)	2.74872	0.565629	0.577184	0.999613	0.557503
RNAseq	Whole Blood	Pre-vaccination	gene10493 (VAT1)	-1.82489	-0.56556	0.577236	0.999613	-0.557427
RNAseq	Whole Blood	Pre-vaccination	gene23094 (SIPA1L3)	-1.75734	-0.565285	0.577345	0.999613	-0.557268
RNAseq	Whole Blood	Pre-vaccination	gene9254 (CACNA2D2)	2.3967	0.564989	0.577376	0.999613	0.557221
RNAseq	Whole Blood	Pre-vaccination	gene3538 (IGLC2)	-1.89462	-0.564848	0.577413	0.999613	-0.557168
RNAseq	Whole Blood	Pre-vaccination	gene283194 (LOC283194)	-1.94881	-0.56731	0.577439	0.999613	-0.55713
RNAseq	Whole Blood	Pre-vaccination	gene78999 (LRFN4)	-2.58477	-0.566016	0.577481	0.999613	-0.557068
RNAseq	Whole Blood	Pre-vaccination	gene51161 (C3orf18)	-1.3339	-0.567384	0.577515	0.999613	-0.557019
RNAseq	Whole Blood	Pre-vaccination	gene3920 (LAMP2)	1.50619	0.56493	0.577602	0.999613	0.55689
RNAseq	Whole Blood	Pre-vaccination	gene1390 (CREM)	1.87301	0.559878	0.577836	0.999613	0.556549
RNAseq	Whole Blood	Pre-vaccination	gene100423037 (MIR3176)	-2.15416	-0.565352	0.577954	0.999613	-0.556376
RNAseq	Whole Blood	Pre-vaccination	gene10326 (SIRPB1)	-2.20293	-0.564611	0.577973	0.999613	-0.556348
RNAseq	Whole Blood	Pre-vaccination	gene140612 (ZFP28)	-2.62593	-0.564284	0.578073	0.999613	-0.556202
RNAseq	Whole Blood	Pre-vaccination	gene55691 (FRMD4A)	1.90093	0.56492	0.57811	0.999613	0.556148
RNAseq	Whole Blood	Pre-vaccination	gene100507217 (LINC01578)	-2.16686	-0.564845	0.578137	0.999613	-0.556108
RNAseq	Whole Blood	Pre-vaccination	gene7915 (ALDH5A1)	-2.26523	-0.563752	0.57853	0.999613	-0.555533
RNAseq	Whole Blood	Pre-vaccination	gene51807 (TUBA8)	1.49473	0.563922	0.578557	0.999613	0.555494
RNAseq	Whole Blood	Pre-vaccination	gene100526836 (BLOC1S5-TXNDC5)	1.90082	0.563437	0.578589	0.999613	0.555447
RNAseq	Whole Blood	Pre-vaccination	gene203197 (TMEM268)	2.5793	0.56307	0.578618	0.999613	0.555404
RNAseq	Whole Blood	Pre-vaccination	gene126661 (CCDC163)	-2.94588	-0.56195	0.578914	0.999613	-0.554971
RNAseq	Whole Blood	Pre-vaccination	gene100507472 (LOC100507472)	-2.07812	-0.564017	0.578994	0.999613	-0.554855
RNAseq	Whole Blood	Pre-vaccination	gene489 (ATP2A3)	-2.79958	-0.562884	0.579141	0.999613	-0.55464
RNAseq	Whole Blood	Pre-vaccination	gene80008 (TMEM156)	-1.98472	-0.562182	0.579153	0.999613	-0.554623
RNAseq	Whole Blood	Pre-vaccination	gene91452 (ACBD5)	1.43279	0.56271	0.57916	0.999613	0.554613
RNAseq	Whole Blood	Pre-vaccination	gene3020 (H3-3A)	-1.72641	-0.562946	0.579171	0.999613	-0.554596
RNAseq	Whole Blood	Pre-vaccination	gene23180 (RFTN1)	-1.52798	-0.562621	0.57927	0.999613	-0.554451
RNAseq	Whole Blood	Pre-vaccination	gene8506 (CNTNAP1)	2.57827	0.562222	0.579392	0.999613	0.554274
RNAseq	Whole Blood	Pre-vaccination	gene28448 (IGHV3-15)	-1.71525	-0.562148	0.579574	0.999613	-0.554007
RNAseq	Whole Blood	Pre-vaccination	gene157378 (TMEM65)	2.3173	0.562292	0.579574	0.999613	0.554007
RNAseq	Whole Blood	Pre-vaccination	gene26354 (GNL3)	1.3756	0.561746	0.579738	0.999613	0.553767
RNAseq	Whole Blood	Pre-vaccination	gene57379 (AICDA)	-2.17543	-0.556887	0.579864	0.999613	-0.553584
RNAseq	Whole Blood	Pre-vaccination	gene4303 (FOXO4)	1.65659	0.562269	0.579873	0.999613	0.553571
RNAseq	Whole Blood	Pre-vaccination	gene6604 (SMARCD3)	2.60152	0.56117	0.58003	0.999613	0.55334
RNAseq	Whole Blood	Pre-vaccination	gene377 (ARF3)	2.46767	0.561137	0.580145	0.999613	0.553173
RNAseq	Whole Blood	Pre-vaccination	gene64718 (UNKL)	1.86024	0.561127	0.580149	0.999613	0.553167
RNAseq	Whole Blood	Pre-vaccination	gene4283 (CXCL9)	2.71435	0.563771	0.580156	0.999613	0.553157
RNAseq	Whole Blood	Pre-vaccination	gene9590 (AKAP12)	2.18809	0.560671	0.580169	0.999613	0.553138
RNAseq	Whole Blood	Pre-vaccination	gene93663 (ARHGAP18)	-2.06359	-0.560664	0.580203	0.999613	-0.553088
RNAseq	Whole Blood	Pre-vaccination	gene6727 (SRP14)	2.13656	0.560849	0.580237	0.999613	0.553039
RNAseq	Whole Blood	Pre-vaccination	gene8339 (H2BC8)	-2.65732	-0.562143	0.580419	0.999613	-0.552773
RNAseq	Whole Blood	Pre-vaccination	gene3320 (HSP90AA1)	-1.24252	-0.561885	0.580618	0.999613	-0.552482
RNAseq	Whole Blood	Pre-vaccination	gene55671 (PPP4R3A)	-1.62001	-0.561758	0.580675	0.999613	-0.5524
RNAseq	Whole Blood	Pre-vaccination	gene134957 (STXBP5)	2.12184	0.559906	0.580679	0.999613	0.552393
RNAseq	Whole Blood	Pre-vaccination	gene256227 (STEAP1B)	2.48937	0.56059	0.580739	0.999613	0.552306
RNAseq	Whole Blood	Pre-vaccination	gene11142 (PKIG)	-2.73562	-0.559869	0.580758	0.999613	-0.552279
RNAseq	Whole Blood	Pre-vaccination	gene140803 (TRPM6)	2.21885	0.559896	0.580767	0.999613	0.552264
RNAseq	Whole Blood	Pre-vaccination	gene59341 (TRPV4)	2.8102	0.560411	0.580814	0.999613	0.552196
RNAseq	Whole Blood	Pre-vaccination	gene51735 (RAPGEF6)	1.35246	0.560664	0.580823	0.999613	0.552182
RNAseq	Whole Blood	Pre-vaccination	gene90678 (LRSAM1)	-2.44797	-0.559998	0.580836	0.999613	-0.552164
RNAseq	Whole Blood	Pre-vaccination	gene1615 (DARS1)	1.18382	0.560125	0.581016	0.999613	0.551901
RNAseq	Whole Blood	Pre-vaccination	gene100132077 (LOC100132077)	2.46828	0.55964	0.581166	0.999613	0.551682
RNAseq	Whole Blood	Pre-vaccination	gene90011 (KIR3DX1)	1.84007	0.567148	0.581184	0.999613	0.551657
RNAseq	Whole Blood	Pre-vaccination	gene28692 (TRAV1-2)	2.8093	0.559239	0.581309	0.999613	0.551474
RNAseq	Whole Blood	Pre-vaccination	gene10554 (AGPAT1)	-2.78786	-0.559742	0.581314	0.999613	-0.551466
RNAseq	Whole Blood	Pre-vaccination	gene256364 (EML3)	-1.99842	-0.558971	0.581427	0.999613	-0.551302
RNAseq	Whole Blood	Pre-vaccination	gene11209 (MST1P2)	-2.43937	-0.559479	0.581471	0.999613	-0.551237
RNAseq	Whole Blood	Pre-vaccination	gene729438 (CASTOR2)	2.37598	0.558898	0.581682	0.999613	0.550929
RNAseq	Whole Blood	Pre-vaccination	gene8745 (ADAM23)	2.9188	0.558164	0.581722	0.999613	0.550871
RNAseq	Whole Blood	Pre-vaccination	gene55848 (PLGRKT)	2.61007	0.55833	0.582005	0.999613	0.550458
RNAseq	Whole Blood	Pre-vaccination	gene10362 (HMG20B)	2.69409	0.558394	0.58214	0.999613	0.550262
RNAseq	Whole Blood	Pre-vaccination	gene255967 (PAN3)	1.1501	0.558686	0.582186	0.999613	0.550194
RNAseq	Whole Blood	Pre-vaccination	gene84726 (PRRC2B)	-1.15411	-0.55774	0.582405	0.999613	-0.549876
RNAseq	Whole Blood	Pre-vaccination	gene347734 (SLC35B2)	1.40681	0.557936	0.582746	0.999613	0.549378
RNAseq	Whole Blood	Pre-vaccination	gene285489 (DOK7)	-2.9525	-0.557475	0.582832	0.999613	-0.549253
RNAseq	Whole Blood	Pre-vaccination	gene22866 (CNKSR2)	1.56827	0.556899	0.582894	0.999613	0.549163
RNAseq	Whole Blood	Pre-vaccination	gene114881 (OSBPL7)	-1.84298	-0.556629	0.583519	0.999613	-0.548252
RNAseq	Whole Blood	Pre-vaccination	gene8970 (H2BC11)	2.34248	0.557303	0.583573	0.999613	0.548173
RNAseq	Whole Blood	Pre-vaccination	gene28801 (IGLV3-13)	2.89944	0.555315	0.583627	0.999613	0.548094
RNAseq	Whole Blood	Pre-vaccination	gene55012 (PPP2R3C)	-2.63773	-0.554996	0.583947	0.999613	-0.547629
RNAseq	Whole Blood	Pre-vaccination	gene8897 (MTMR3)	-1.40105	-0.555771	0.584018	0.999613	-0.547525
RNAseq	Whole Blood	Pre-vaccination	gene340348 (TSPAN33)	2.35313	0.555124	0.584036	0.999613	0.547499
RNAseq	Whole Blood	Pre-vaccination	gene8560 (DEGS1)	1.78702	0.556063	0.584061	0.999613	0.547463
RNAseq	Whole Blood	Pre-vaccination	gene5757 (PTMA)	1.226	0.556061	0.584089	0.999613	0.547422
RNAseq	Whole Blood	Pre-vaccination	gene10724 (OGA)	1.91699	0.554869	0.584154	0.999613	0.547327
RNAseq	Whole Blood	Pre-vaccination	gene201799 (TMEM154)	-1.84744	-0.555069	0.584219	0.999613	-0.547233
RNAseq	Whole Blood	Pre-vaccination	gene80700 (UBXN6)	1.74549	0.555947	0.58423	0.999613	0.547216
RNAseq	Whole Blood	Pre-vaccination	gene199 (AIF1)	2.31803	0.55476	0.584338	0.999613	0.547059
RNAseq	Whole Blood	Pre-vaccination	gene24144 (TFIP11)	-2.71524	-0.554815	0.584426	0.999613	-0.546931
RNAseq	Whole Blood	Pre-vaccination	gene28388 (IGHV5-51)	-2.3413	-0.55498	0.584469	0.999613	-0.546869
RNAseq	Whole Blood	Pre-vaccination	gene7466 (WFS1)	-1.72003	-0.554494	0.584567	0.999613	-0.546726
RNAseq	Whole Blood	Pre-vaccination	gene348174 (CLEC18A)	2.68851	0.55432	0.584599	0.999613	0.546679
RNAseq	Whole Blood	Pre-vaccination	gene26790 (SNORD58B)	1.99608	0.553986	0.584619	0.999613	0.54665
RNAseq	Whole Blood	Pre-vaccination	gene924 (CD7)	-1.85897	-0.553822	0.584697	0.999613	-0.546536
RNAseq	Whole Blood	Pre-vaccination	gene51280 (GOLM1)	2.57442	0.553669	0.584709	0.999613	0.546519
RNAseq	Whole Blood	Pre-vaccination	gene23569 (PADI4)	-1.92736	-0.554165	0.584819	0.999613	-0.54636
RNAseq	Whole Blood	Pre-vaccination	gene79901 (CYBRD1)	-2.70373	-0.55325	0.584877	0.999613	-0.546275
RNAseq	Whole Blood	Pre-vaccination	gene647121 (EMBP1)	-2.73546	-0.553454	0.585054	0.999613	-0.546017
RNAseq	Whole Blood	Pre-vaccination	gene94056 (SYAP1)	2.27881	0.554765	0.585116	0.999613	0.545927
RNAseq	Whole Blood	Pre-vaccination	gene374977 (MROH7)	-2.34654	-0.554063	0.585202	0.999613	-0.545802
RNAseq	Whole Blood	Pre-vaccination	gene84067 (FAM160A2)	2.16414	0.554113	0.585457	0.999613	0.545431
RNAseq	Whole Blood	Pre-vaccination	gene51128 (SAR1B)	1.59484	0.556723	0.585511	0.999613	0.545353
RNAseq	Whole Blood	Pre-vaccination	gene10869 (USP19)	2.15487	0.553383	0.585541	0.999613	0.545309
RNAseq	Whole Blood	Pre-vaccination	gene89853 (MVB12B)	2.35335	0.552682	0.585596	0.999613	0.54523
RNAseq	Whole Blood	Pre-vaccination	gene6967 (TRGC2)	-2.63898	-0.551993	0.585699	0.999613	-0.545079
RNAseq	Whole Blood	Pre-vaccination	gene1778 (DYNC1H1)	1.78759	0.552755	0.585731	0.999613	0.545033
RNAseq	Whole Blood	Pre-vaccination	gene401612 (SLC25A53)	-1.88667	-0.552556	0.585848	0.999613	-0.544863
RNAseq	Whole Blood	Pre-vaccination	gene54790 (TET2)	-1.25193	-0.554697	0.586005	0.999613	-0.544635
RNAseq	Whole Blood	Pre-vaccination	gene55561 (CDC42BPG)	-1.80381	-0.55166	0.586047	0.999613	-0.544573
RNAseq	Whole Blood	Pre-vaccination	gene100506054 (RNASEH1-AS1)	1.66628	0.553951	0.586117	0.999613	0.544472
RNAseq	Whole Blood	Pre-vaccination	gene22914 (KLRK1)	-1.93736	-0.552291	0.586204	0.999613	-0.544345
RNAseq	Whole Blood	Pre-vaccination	gene90271 (OLMALINC)	1.9962	0.551878	0.586261	0.999613	0.544262
RNAseq	Whole Blood	Pre-vaccination	gene7264 (TSTA3)	-2.05696	-0.5522	0.586264	0.999613	-0.544258
RNAseq	Whole Blood	Pre-vaccination	gene54331 (GNG2)	1.85865	0.552605	0.586297	0.999613	0.54421
RNAseq	Whole Blood	Pre-vaccination	gene105376847 (NA)	2.74675	0.552292	0.586317	0.999613	0.54418
RNAseq	Whole Blood	Pre-vaccination	gene83719 (YPEL3)	-1.36188	-0.552012	0.586318	0.999613	-0.54418
RNAseq	Whole Blood	Pre-vaccination	gene128553 (TSHZ2)	1.85239	0.552375	0.586544	0.999613	0.543851
RNAseq	Whole Blood	Pre-vaccination	gene85364 (ZCCHC3)	-1.47008	-0.552163	0.586783	0.999613	-0.543504
RNAseq	Whole Blood	Pre-vaccination	gene9332 (CD163)	2.63461	0.551326	0.586796	0.999613	0.543485
RNAseq	Whole Blood	Pre-vaccination	gene80325 (ABTB1)	-1.5445	-0.550849	0.586871	0.999613	-0.543376
RNAseq	Whole Blood	Pre-vaccination	gene212 (ALAS2)	-1.8267	-0.55067	0.587223	0.999613	-0.542865
RNAseq	Whole Blood	Pre-vaccination	gene54865 (GPATCH4)	1.63105	0.550291	0.587325	0.999613	0.542717
RNAseq	Whole Blood	Pre-vaccination	gene488 (ATP2A2)	1.81981	0.550475	0.58739	0.999613	0.542623
RNAseq	Whole Blood	Pre-vaccination	gene55823 (VPS11)	1.59423	0.550273	0.587449	0.999613	0.542536
RNAseq	Whole Blood	Pre-vaccination	gene5257 (PHKB)	2.00114	0.550525	0.587547	0.999613	0.542394
RNAseq	Whole Blood	Pre-vaccination	gene54899 (PXK)	-2.16386	-0.550745	0.58765	0.999613	-0.542245
RNAseq	Whole Blood	Pre-vaccination	gene6050 (RNH1)	2.34703	0.549935	0.587689	0.999613	0.542189
RNAseq	Whole Blood	Pre-vaccination	gene2049 (EPHB3)	3.08907	0.549331	0.587787	0.999613	0.542046
RNAseq	Whole Blood	Pre-vaccination	gene56104 (PCDHGB1)	2.63312	0.549556	0.587963	0.999613	0.54179
RNAseq	Whole Blood	Pre-vaccination	gene55900 (ZNF302)	1.96396	0.54966	0.588098	0.999613	0.541595
RNAseq	Whole Blood	Pre-vaccination	gene686 (BTD)	2.00713	0.548991	0.588202	0.999613	0.541443
RNAseq	Whole Blood	Pre-vaccination	gene79037 (PVRIG)	-2.09885	-0.54948	0.588307	0.999613	-0.541291
RNAseq	Whole Blood	Pre-vaccination	gene3460 (IFNGR2)	1.32867	0.549002	0.58831	0.999613	0.541287
RNAseq	Whole Blood	Pre-vaccination	gene79667 (KLF3-AS1)	-2.28104	-0.548773	0.588329	0.999613	-0.541259
RNAseq	Whole Blood	Pre-vaccination	gene2733 (GLE1)	1.76525	0.54968	0.588465	0.999613	0.541062
RNAseq	Whole Blood	Pre-vaccination	gene9343 (EFTUD2)	2.29489	0.549004	0.588522	0.999613	0.540979
RNAseq	Whole Blood	Pre-vaccination	gene6458 (SH3GL1P1)	2.0743	0.549067	0.588578	0.999613	0.540898
RNAseq	Whole Blood	Pre-vaccination	gene375260 (WASH2P)	2.42996	0.547937	0.58858	0.999613	0.540894
RNAseq	Whole Blood	Pre-vaccination	gene1769 (DNAH8)	2.33022	0.549211	0.588838	0.999613	0.540521
RNAseq	Whole Blood	Pre-vaccination	gene28896 (IGKV1D-33)	-2.5022	-0.548385	0.588862	0.999613	-0.540486
RNAseq	Whole Blood	Pre-vaccination	gene90624 (LYRM7)	1.45338	0.547532	0.588983	0.999613	0.54031
RNAseq	Whole Blood	Pre-vaccination	gene5603 (MAPK13)	-1.78358	-0.549626	0.588995	0.999613	-0.540293
RNAseq	Whole Blood	Pre-vaccination	gene100534612 (C1QTNF3-AMACR)	-2.58383	-0.548745	0.589074	0.999613	-0.540178
RNAseq	Whole Blood	Pre-vaccination	gene100506233 (RAB30-DT)	-2.0188	-0.54964	0.589124	0.999613	-0.540107
RNAseq	Whole Blood	Pre-vaccination	gene8641 (PCDHGB4)	2.55878	0.547867	0.589149	0.999613	0.54007
RNAseq	Whole Blood	Pre-vaccination	gene51271 (UBAP1)	-1.83371	-0.548117	0.589176	0.999613	-0.540031
RNAseq	Whole Blood	Pre-vaccination	gene3664 (IRF6)	-2.54306	-0.54768	0.589409	0.999613	-0.539693
RNAseq	Whole Blood	Pre-vaccination	gene51513 (ETV7)	-2.86376	-0.547191	0.589447	0.999613	-0.539637
RNAseq	Whole Blood	Pre-vaccination	gene84817 (TXNDC17)	-1.9005	-0.547654	0.589555	0.999613	-0.539481
RNAseq	Whole Blood	Pre-vaccination	gene23264 (ZC3H7B)	-1.16041	-0.546829	0.589584	0.999613	-0.539439
RNAseq	Whole Blood	Pre-vaccination	gene51733 (UPB1)	2.79506	0.547261	0.589598	0.999613	0.539418
RNAseq	Whole Blood	Pre-vaccination	gene10457 (GPNMB)	-2.56958	-0.546745	0.58969	0.999613	-0.539286
RNAseq	Whole Blood	Pre-vaccination	gene5526 (PPP2R5B)	-1.92035	-0.546666	0.589853	0.999613	-0.539049
RNAseq	Whole Blood	Pre-vaccination	gene23466 (CBX6)	-1.91577	-0.546483	0.589885	0.999613	-0.539002
RNAseq	Whole Blood	Pre-vaccination	gene7226 (TRPM2)	2.63203	0.546566	0.589912	0.999613	0.538963
RNAseq	Whole Blood	Pre-vaccination	gene375513 (GUSBP4)	2.31891	0.546401	0.590072	0.999613	0.538731
RNAseq	Whole Blood	Pre-vaccination	gene400960 (PCBP1-AS1)	-1.83286	-0.547389	0.590083	0.999613	-0.538716
RNAseq	Whole Blood	Pre-vaccination	gene81030 (ZBP1)	-3.08913	-0.545597	0.590088	0.999613	-0.538708
RNAseq	Whole Blood	Pre-vaccination	gene55527 (FEM1A)	1.6365	0.546805	0.590283	0.999613	0.538426
RNAseq	Whole Blood	Pre-vaccination	gene56034 (PDGFC)	-2.35828	-0.547433	0.590303	0.999613	-0.538397
RNAseq	Whole Blood	Pre-vaccination	gene55876 (GSDMB)	-2.44664	-0.545758	0.590401	0.999613	-0.538255
RNAseq	Whole Blood	Pre-vaccination	gene64855 (NIBAN2)	2.57128	0.545578	0.590504	0.999613	0.538106
RNAseq	Whole Blood	Pre-vaccination	gene8567 (MADD)	-1.85828	-0.545774	0.590604	0.999613	-0.537961
RNAseq	Whole Blood	Pre-vaccination	gene10818 (FRS2)	-1.12228	-0.547911	0.590774	0.999613	-0.537714
RNAseq	Whole Blood	Pre-vaccination	gene2512 (FTL)	1.73181	0.545669	0.590968	0.999613	0.537434
RNAseq	Whole Blood	Pre-vaccination	gene7178 (TPT1)	1.94581	0.546756	0.591094	0.999613	0.537251
RNAseq	Whole Blood	Pre-vaccination	gene6715 (SRD5A1)	-2.33637	-0.545578	0.591256	0.999613	-0.537017
RNAseq	Whole Blood	Pre-vaccination	gene51092 (SIDT2)	-2.51128	-0.543802	0.591274	0.999613	-0.536991
RNAseq	Whole Blood	Pre-vaccination	gene100132341 (CLUHP3)	1.97273	0.54393	0.591433	0.999613	0.536761
RNAseq	Whole Blood	Pre-vaccination	gene9623 (TCL1B)	-2.91649	-0.544161	0.591452	0.999613	-0.536733
RNAseq	Whole Blood	Pre-vaccination	gene23642 (SNHG1)	1.86156	0.543923	0.591563	0.999613	0.536573
RNAseq	Whole Blood	Pre-vaccination	gene5521 (PPP2R2B)	2.11727	0.544131	0.591645	0.999613	0.536453
RNAseq	Whole Blood	Pre-vaccination	gene100130872 (LOC100130872)	1.84038	0.544647	0.591735	0.999613	0.536324
RNAseq	Whole Blood	Pre-vaccination	gene8638 (OASL)	-2.82733	-0.542265	0.592058	0.999613	-0.535856
RNAseq	Whole Blood	Pre-vaccination	gene100130097 (KIF28P)	2.74686	0.542767	0.592109	0.999613	0.535783
RNAseq	Whole Blood	Pre-vaccination	gene93035 (PKHD1L1)	1.87536	0.543258	0.592205	0.999613	0.535643
RNAseq	Whole Blood	Pre-vaccination	gene283174 (MIR4697HG)	2.32848	0.542677	0.592295	0.999613	0.535514
RNAseq	Whole Blood	Pre-vaccination	gene29074 (MRPL18)	1.66297	0.543415	0.592392	0.999613	0.535372
RNAseq	Whole Blood	Pre-vaccination	gene57053 (CHRNA10)	-1.56951	-0.538448	0.592441	0.999613	-0.535303
RNAseq	Whole Blood	Pre-vaccination	gene10699 (CORIN)	2.83065	0.544398	0.592525	0.999613	0.535181
RNAseq	Whole Blood	Pre-vaccination	gene7268 (TTC4)	1.44441	0.543897	0.592737	0.999613	0.534873
RNAseq	Whole Blood	Pre-vaccination	gene4939 (OAS2)	2.85009	0.54196	0.592756	0.999613	0.534846
RNAseq	Whole Blood	Pre-vaccination	gene9938 (ARHGAP25)	1.60299	0.542326	0.59277	0.999613	0.534826
RNAseq	Whole Blood	Pre-vaccination	gene51704 (GPRC5B)	2.40333	0.541726	0.592924	0.999613	0.534604
RNAseq	Whole Blood	Pre-vaccination	gene84932 (RAB2B)	-1.83699	-0.545901	0.592976	0.999613	-0.534528
RNAseq	Whole Blood	Pre-vaccination	gene649446 (DLGAP1-AS1)	2.55304	0.542137	0.593031	0.999613	0.534449
RNAseq	Whole Blood	Pre-vaccination	gene51642 (MRPL48)	1.74942	0.541702	0.59306	0.999613	0.534407
RNAseq	Whole Blood	Pre-vaccination	gene2139 (EYA2)	2.68927	0.54221	0.593068	0.999613	0.534395
RNAseq	Whole Blood	Pre-vaccination	gene149986 (LSM14B)	1.80305	0.542768	0.593087	0.999613	0.534368
RNAseq	Whole Blood	Pre-vaccination	gene4299 (AFF1)	-1.65003	-0.542181	0.593136	0.999613	-0.534298
RNAseq	Whole Blood	Pre-vaccination	gene8788 (DLK1)	2.31849	0.541025	0.59316	0.999613	0.534263
RNAseq	Whole Blood	Pre-vaccination	gene51260 (PBDC1)	-1.53443	-0.542241	0.593166	0.999613	-0.534254
RNAseq	Whole Blood	Pre-vaccination	gene64131 (XYLT1)	2.15169	0.541666	0.593295	0.999613	0.534068
RNAseq	Whole Blood	Pre-vaccination	gene131540 (ZDHHC19)	-2.71154	-0.540933	0.593486	0.999613	-0.533791
RNAseq	Whole Blood	Pre-vaccination	gene55006 (TRMT61B)	1.46911	0.540516	0.593626	0.999613	0.533588
RNAseq	Whole Blood	Pre-vaccination	gene51390 (AIG1)	2.74921	0.541193	0.593675	0.999613	0.533519
RNAseq	Whole Blood	Pre-vaccination	gene54726 (OTUD4)	1.14343	0.541724	0.593762	0.999613	0.533392
RNAseq	Whole Blood	Pre-vaccination	gene5911 (RAP2A)	-1.88404	-0.540679	0.593763	0.999613	-0.533391
RNAseq	Whole Blood	Pre-vaccination	gene6843 (VAMP1)	-2.33743	-0.54095	0.593766	0.999613	-0.533386
RNAseq	Whole Blood	Pre-vaccination	gene400073 (C12orf76)	2.59319	0.541059	0.59378	0.999613	0.533367
RNAseq	Whole Blood	Pre-vaccination	gene5498 (PPOX)	-1.78259	-0.540214	0.593952	0.999613	-0.533119
RNAseq	Whole Blood	Pre-vaccination	gene1511 (CTSG)	-2.54594	-0.540403	0.594006	0.999613	-0.53304
RNAseq	Whole Blood	Pre-vaccination	gene9061 (PAPSS1)	-2.64759	-0.540022	0.594072	0.999613	-0.532945
RNAseq	Whole Blood	Pre-vaccination	gene1497 (CTNS)	2.56109	0.540605	0.594162	0.999613	0.532815
RNAseq	Whole Blood	Pre-vaccination	gene29916 (SNX11)	1.92872	0.540969	0.594439	0.999613	0.532414
RNAseq	Whole Blood	Pre-vaccination	gene4332 (MNDA)	-1.47376	-0.539757	0.594522	0.999613	-0.532295
RNAseq	Whole Blood	Pre-vaccination	gene9733 (SART3)	1.14643	0.539902	0.594698	0.999613	0.532041
RNAseq	Whole Blood	Pre-vaccination	gene5337 (PLD1)	-2.25156	-0.540335	0.594699	0.999613	-0.532039
RNAseq	Whole Blood	Pre-vaccination	gene9943 (OXSR1)	1.92582	0.540486	0.594895	0.999613	0.531755
RNAseq	Whole Blood	Pre-vaccination	gene253558 (LCLAT1)	-2.63689	-0.538429	0.595089	0.999613	-0.531476
RNAseq	Whole Blood	Pre-vaccination	gene28715 (TRAJ40)	-1.63786	-0.538595	0.595126	0.999613	-0.531422
RNAseq	Whole Blood	Pre-vaccination	gene1861 (TOR1A)	2.39724	0.538741	0.595302	0.999613	0.531168
RNAseq	Whole Blood	Pre-vaccination	gene23648 (SSBP3)	2.50212	0.538367	0.595324	0.999613	0.531137
RNAseq	Whole Blood	Pre-vaccination	gene2529 (FUT7)	-2.41518	-0.538259	0.595351	0.999613	-0.531098
RNAseq	Whole Blood	Pre-vaccination	gene10992 (SF3B2)	1.66253	0.538599	0.595352	0.999613	0.531096
RNAseq	Whole Blood	Pre-vaccination	gene3748 (KCNC3)	2.53971	0.537782	0.595443	0.999613	0.530965
RNAseq	Whole Blood	Pre-vaccination	gene51622 (CCZ1)	-2.44008	-0.537937	0.595558	0.999613	-0.530799
RNAseq	Whole Blood	Pre-vaccination	gene23332 (CLASP1)	-1.78656	-0.539054	0.595676	0.999613	-0.530628
RNAseq	Whole Blood	Pre-vaccination	gene100133331 (LOC100133331)	2.71559	0.538187	0.595685	0.999613	0.530616
RNAseq	Whole Blood	Pre-vaccination	gene439965 (SHLD2P3)	2.68084	0.538149	0.595778	0.999613	0.530482
RNAseq	Whole Blood	Pre-vaccination	gene165186 (TOGARAM2)	2.21425	0.53847	0.595848	0.999613	0.530381
RNAseq	Whole Blood	Pre-vaccination	gene10527 (IPO7)	-1.21456	-0.538642	0.595917	0.999613	-0.530281
RNAseq	Whole Blood	Pre-vaccination	gene389860 (PAGE2B)	1.74935	0.537881	0.59598	0.999613	0.530191
RNAseq	Whole Blood	Pre-vaccination	gene56983 (POGLUT1)	-1.61003	-0.538437	0.59599	0.999613	-0.530176
RNAseq	Whole Blood	Pre-vaccination	gene10328 (EMC8)	1.86958	0.539671	0.59599	0.999613	0.530175
RNAseq	Whole Blood	Pre-vaccination	gene84961 (FBXL20)	2.2174	0.537798	0.596002	0.999613	0.530158
RNAseq	Whole Blood	Pre-vaccination	gene57474 (ZNF490)	-1.94126	-0.538463	0.596052	0.999613	-0.530086
RNAseq	Whole Blood	Pre-vaccination	gene8372 (HYAL3)	2.15233	0.539078	0.596054	0.999613	0.530084
RNAseq	Whole Blood	Pre-vaccination	gene259282 (BOD1L1)	1.45937	0.538607	0.596315	0.999613	0.529708
RNAseq	Whole Blood	Pre-vaccination	gene6452 (SH3BP2)	1.85864	0.537889	0.596473	0.999613	0.52948
RNAseq	Whole Blood	Pre-vaccination	gene6520 (SLC3A2)	-1.73984	-0.536788	0.596578	0.999613	-0.529328
RNAseq	Whole Blood	Pre-vaccination	gene57472 (CNOT6)	1.69923	0.536475	0.59665	0.999613	0.529224
RNAseq	Whole Blood	Pre-vaccination	gene6723 (SRM)	1.80885	0.536714	0.5967	0.999613	0.529151
RNAseq	Whole Blood	Pre-vaccination	gene57545 (CC2D2A)	-2.50845	-0.537412	0.596837	0.999613	-0.528954
RNAseq	Whole Blood	Pre-vaccination	gene56894 (AGPAT3)	-1.91945	-0.536739	0.596861	0.999613	-0.528919
RNAseq	Whole Blood	Pre-vaccination	gene1802 (DPH2)	1.45008	0.536726	0.596944	0.999613	0.5288
RNAseq	Whole Blood	Pre-vaccination	gene25844 (YIPF3)	1.22655	0.53694	0.597128	0.999613	0.528535
RNAseq	Whole Blood	Pre-vaccination	gene8021 (NUP214)	2.19496	0.536178	0.597172	0.999613	0.528472
RNAseq	Whole Blood	Pre-vaccination	gene1385 (CREB1)	-1.20592	-0.537245	0.597177	0.999613	-0.528464
RNAseq	Whole Blood	Pre-vaccination	gene11044 (TENT4A)	1.23632	0.536052	0.59737	0.999613	0.528187
RNAseq	Whole Blood	Pre-vaccination	gene6453 (ITSN1)	-2.68585	-0.535865	0.597399	0.999613	-0.528144
RNAseq	Whole Blood	Pre-vaccination	gene9236 (CCPG1)	1.4254	0.536134	0.597576	0.999613	0.52789
RNAseq	Whole Blood	Pre-vaccination	gene9911 (TMCC2)	-1.41323	-0.536864	0.597646	0.999613	-0.527789
RNAseq	Whole Blood	Pre-vaccination	gene8673 (VAMP8)	1.95504	0.534917	0.597926	0.999613	0.527385
RNAseq	Whole Blood	Pre-vaccination	gene10900 (RUNDC3A)	-1.63365	-0.535464	0.598004	0.999613	-0.527273
RNAseq	Whole Blood	Pre-vaccination	gene9891 (NUAK1)	-2.5009	-0.534265	0.59831	0.999613	-0.526832
RNAseq	Whole Blood	Pre-vaccination	gene56659 (KCNK13)	2.04352	0.535664	0.598499	0.999613	0.526561
RNAseq	Whole Blood	Pre-vaccination	gene11116 (FGFR1OP)	2.17481	0.533538	0.598537	0.999613	0.526505
RNAseq	Whole Blood	Pre-vaccination	gene10788 (IQGAP2)	2.39284	0.534129	0.598538	0.999613	0.526504
RNAseq	Whole Blood	Pre-vaccination	gene646214 (LOC646214)	-2.34183	-0.534925	0.59869	0.999613	-0.526286
RNAseq	Whole Blood	Pre-vaccination	gene26191 (PTPN22)	1.61917	0.533907	0.598741	0.999613	0.526212
RNAseq	Whole Blood	Pre-vaccination	gene113026 (PLCD3)	-2.11787	-0.533192	0.598985	0.999613	-0.525861
RNAseq	Whole Blood	Pre-vaccination	gene2205 (FCER1A)	2.60503	0.533019	0.599129	0.999613	0.525653
RNAseq	Whole Blood	Pre-vaccination	gene83938 (LRMDA)	2.50459	0.532785	0.59914	0.999613	0.525637
RNAseq	Whole Blood	Pre-vaccination	gene55762 (ZNF701)	2.31532	0.533099	0.599203	0.999613	0.525547
RNAseq	Whole Blood	Pre-vaccination	gene5727 (PTCH1)	-1.75821	-0.532297	0.599471	0.999613	-0.525161
RNAseq	Whole Blood	Pre-vaccination	gene64407 (RGS18)	1.65622	0.532568	0.599545	0.999613	0.525054
RNAseq	Whole Blood	Pre-vaccination	gene9969 (MED13)	1.15796	0.533272	0.599591	0.999613	0.524989
RNAseq	Whole Blood	Pre-vaccination	gene8996 (NOL3)	-2.65399	-0.532504	0.599747	0.999613	-0.524764
RNAseq	Whole Blood	Pre-vaccination	gene79738 (BBS10)	1.41215	0.533615	0.599985	0.999613	0.524422
RNAseq	Whole Blood	Pre-vaccination	gene255488 (RNF144B)	1.87575	0.532247	0.599992	0.999613	0.524412
RNAseq	Whole Blood	Pre-vaccination	gene55248 (PACC1)	2.2045	0.532149	0.600054	0.999613	0.524322
RNAseq	Whole Blood	Pre-vaccination	gene100528031 (FKBP1A-SDCBP2)	1.66578	0.532191	0.600113	0.999613	0.524237
RNAseq	Whole Blood	Pre-vaccination	gene5977 (DPF2)	2.31849	0.531503	0.600233	0.999613	0.524065
RNAseq	Whole Blood	Pre-vaccination	gene285331 (CCDC66)	-1.67191	-0.531082	0.600284	0.999613	-0.523993
RNAseq	Whole Blood	Pre-vaccination	gene9383 (TSIX)	-1.75183	-0.527922	0.600365	0.999613	-0.523876
RNAseq	Whole Blood	Pre-vaccination	gene83700 (JAM3)	2.17392	0.53131	0.600375	0.999613	0.523861
RNAseq	Whole Blood	Pre-vaccination	gene55024 (BANK1)	-2.16085	-0.530652	0.600504	0.999613	-0.523676
RNAseq	Whole Blood	Pre-vaccination	gene6470 (SHMT1)	2.15892	0.530809	0.600644	0.999613	0.523474
RNAseq	Whole Blood	Pre-vaccination	gene80301 (PLEKHO2)	1.32188	0.530751	0.600699	0.999613	0.523396
RNAseq	Whole Blood	Pre-vaccination	gene440104 (TMEM198B)	-1.58737	-0.531143	0.600782	0.999613	-0.523276
RNAseq	Whole Blood	Pre-vaccination	gene222696 (ZSCAN23)	-2.31436	-0.530082	0.600858	0.999613	-0.523166
RNAseq	Whole Blood	Pre-vaccination	gene9782 (MATR3)	0.972832	0.530977	0.600906	0.999613	0.523098
RNAseq	Whole Blood	Pre-vaccination	gene814 (CAMK4)	-1.40331	-0.529812	0.601064	0.999613	-0.522871
RNAseq	Whole Blood	Pre-vaccination	gene284739 (C20orf204)	-2.62524	-0.529166	0.6011	0.999613	-0.52282
RNAseq	Whole Blood	Pre-vaccination	gene83869 (TTTY14)	-1.15058	-0.534764	0.601108	0.999613	-0.522808
RNAseq	Whole Blood	Pre-vaccination	gene149840 (SHLD1)	-2.28646	-0.530296	0.601165	0.999613	-0.522726
RNAseq	Whole Blood	Pre-vaccination	gene2532 (ACKR1)	1.51556	0.533239	0.601235	0.999613	0.522625
RNAseq	Whole Blood	Pre-vaccination	gene5530 (PPP3CA)	-1.06779	-0.531546	0.601337	0.999613	-0.522479
RNAseq	Whole Blood	Pre-vaccination	gene10811 (NOXA1)	2.09869	0.529145	0.601363	0.999613	0.522442
RNAseq	Whole Blood	Pre-vaccination	gene25904 (CNOT10)	2.2323	0.52943	0.601484	0.999613	0.522267
RNAseq	Whole Blood	Pre-vaccination	gene10627 (MYL12A)	-1.9919	-0.530543	0.601691	0.999613	-0.521971
RNAseq	Whole Blood	Pre-vaccination	gene728190 (NUTM2A-AS1)	-2.74107	-0.528549	0.601763	0.999613	-0.521866
RNAseq	Whole Blood	Pre-vaccination	gene79656 (BEND5)	-1.8464	-0.528854	0.601938	0.999613	-0.521615
RNAseq	Whole Blood	Pre-vaccination	gene23659 (PLA2G15)	2.02046	0.52884	0.601947	0.999613	0.521603
RNAseq	Whole Blood	Pre-vaccination	gene26034 (IPCEF1)	1.69848	0.529111	0.602423	0.999613	0.52092
RNAseq	Whole Blood	Pre-vaccination	gene3991 (LIPE)	-1.91716	-0.528541	0.602428	0.999613	-0.520912
RNAseq	Whole Blood	Pre-vaccination	gene84181 (CHD6)	-1.09374	-0.528021	0.602445	0.999613	-0.520887
RNAseq	Whole Blood	Pre-vaccination	gene7167 (TPI1)	1.72621	0.528041	0.60245	0.999613	0.520881
RNAseq	Whole Blood	Pre-vaccination	gene1198 (CLK3)	-1.80467	-0.528676	0.602502	0.999613	-0.520805
RNAseq	Whole Blood	Pre-vaccination	gene54960 (GEMIN8)	-2.26451	-0.527784	0.60265	0.999613	-0.520594
RNAseq	Whole Blood	Pre-vaccination	gene55729 (ATF7IP)	-1.06999	-0.528129	0.602778	0.999613	-0.52041
RNAseq	Whole Blood	Pre-vaccination	gene57704 (GBA2)	2.49145	0.527389	0.602871	0.999613	0.520276
RNAseq	Whole Blood	Pre-vaccination	gene440270 (GOLGA8B)	2.09333	0.52727	0.602976	0.999613	0.520126
RNAseq	Whole Blood	Pre-vaccination	gene105376851 (NA)	2.17421	0.529851	0.603002	0.999613	0.520088
RNAseq	Whole Blood	Pre-vaccination	gene6208 (RPS14)	1.5542	0.528754	0.603026	0.999613	0.520054
RNAseq	Whole Blood	Pre-vaccination	gene5696 (PSMB8)	2.4086	0.526905	0.603048	0.999613	0.520022
RNAseq	Whole Blood	Pre-vaccination	gene667 (DST)	2.48663	0.526702	0.603227	0.999613	0.519766
RNAseq	Whole Blood	Pre-vaccination	gene55214 (P3H2)	2.75517	0.527813	0.603384	0.999613	0.519541
RNAseq	Whole Blood	Pre-vaccination	gene4907 (NT5E)	-2.13734	-0.526349	0.603407	0.999613	-0.519508
RNAseq	Whole Blood	Pre-vaccination	gene55423 (SIRPG)	1.65618	0.527051	0.603457	0.999613	0.519436
RNAseq	Whole Blood	Pre-vaccination	gene100996634 (NA)	2.00544	0.527412	0.603645	0.999613	0.519166
RNAseq	Whole Blood	Pre-vaccination	gene57473 (ZNF512B)	-1.46403	-0.525335	0.603913	0.999613	-0.518781
RNAseq	Whole Blood	Pre-vaccination	gene3818 (KLKB1)	-2.36197	-0.525732	0.603933	0.999613	-0.518753
RNAseq	Whole Blood	Pre-vaccination	gene5796 (PTPRK)	1.64598	0.525997	0.603997	0.999613	0.518661
RNAseq	Whole Blood	Pre-vaccination	gene122402 (TDRD9)	2.95736	0.525477	0.604159	0.999613	0.518429
RNAseq	Whole Blood	Pre-vaccination	gene25777 (SUN2)	-1.48874	-0.525715	0.604161	0.999613	-0.518426
RNAseq	Whole Blood	Pre-vaccination	gene3423 (IDS)	-1.89385	-0.525618	0.604253	0.999613	-0.518294
RNAseq	Whole Blood	Pre-vaccination	gene54939 (COMMD4)	1.67821	0.525933	0.604427	0.999613	0.518045
RNAseq	Whole Blood	Pre-vaccination	gene6598 (SMARCB1)	1.67671	0.525963	0.604441	0.999613	0.518024
RNAseq	Whole Blood	Pre-vaccination	gene5297 (PI4KA)	1.80936	0.525027	0.604618	0.999613	0.517771
RNAseq	Whole Blood	Pre-vaccination	gene954 (ENTPD2)	2.77959	0.523796	0.60476	0.999613	0.517567
RNAseq	Whole Blood	Pre-vaccination	gene9832 (JAKMIP2)	-2.48589	-0.524014	0.605137	0.999613	-0.517028
RNAseq	Whole Blood	Pre-vaccination	gene5930 (RBBP6)	-1.82007	-0.525334	0.605152	0.999613	-0.517005
RNAseq	Whole Blood	Pre-vaccination	gene56648 (EIF5A2)	-1.70597	-0.526361	0.605204	0.999613	-0.516932
RNAseq	Whole Blood	Pre-vaccination	gene28942 (IGKV1-8)	-2.167	-0.524393	0.605246	0.999613	-0.516871
RNAseq	Whole Blood	Pre-vaccination	gene158228 (FAM201A)	1.73477	0.525309	0.605274	0.999613	0.516832
RNAseq	Whole Blood	Pre-vaccination	gene5861 (RAB1A)	-1.5525	-0.524951	0.605297	0.999613	-0.516798
RNAseq	Whole Blood	Pre-vaccination	gene89797 (NAV2)	-2.43955	-0.524418	0.605329	0.999613	-0.516753
RNAseq	Whole Blood	Pre-vaccination	gene56851 (EMC7)	-1.52788	-0.525452	0.605454	0.999613	-0.516573
RNAseq	Whole Blood	Pre-vaccination	gene150159 (SLC9B1)	1.655	0.519441	0.605538	0.999613	0.516454
RNAseq	Whole Blood	Pre-vaccination	gene146050 (ZSCAN29)	-1.8625	-0.523479	0.605728	0.999613	-0.516181
RNAseq	Whole Blood	Pre-vaccination	gene390660 (ADAMTS7P1)	2.83405	0.521959	0.606191	0.999613	0.515518
RNAseq	Whole Blood	Pre-vaccination	gene9208 (LRRFIP1)	-2.41796	-0.523075	0.60625	0.999613	-0.515433
RNAseq	Whole Blood	Pre-vaccination	gene11092 (SPACA9)	-2.3683	-0.525539	0.606277	0.999613	-0.515395
RNAseq	Whole Blood	Pre-vaccination	gene57680 (CHD8)	1.47428	0.522216	0.606405	0.999613	0.515212
RNAseq	Whole Blood	Pre-vaccination	gene2548 (GAA)	2.57728	0.521471	0.606592	0.999613	0.514944
RNAseq	Whole Blood	Pre-vaccination	gene84129 (ACAD11)	1.43329	0.522354	0.606625	0.999613	0.514897
RNAseq	Whole Blood	Pre-vaccination	gene10219 (KLRG1)	2.20549	0.520968	0.606819	0.999613	0.51462
RNAseq	Whole Blood	Pre-vaccination	gene10342 (TFG)	2.42805	0.521777	0.606844	0.999613	0.514584
RNAseq	Whole Blood	Pre-vaccination	gene51063 (CALHM2)	2.03499	0.521884	0.606873	0.999613	0.514543
RNAseq	Whole Blood	Pre-vaccination	gene58488 (PCTP)	2.13439	0.521556	0.606889	0.999613	0.514519
RNAseq	Whole Blood	Pre-vaccination	gene201163 (FLCN)	2.65652	0.52236	0.606933	0.999613	0.514457
RNAseq	Whole Blood	Pre-vaccination	gene57085 (AGTRAP)	-1.52741	-0.521916	0.607026	0.999613	-0.514323
RNAseq	Whole Blood	Pre-vaccination	gene51304 (ZDHHC3)	2.02864	0.521394	0.60706	0.999613	0.514274
RNAseq	Whole Blood	Pre-vaccination	gene4318 (MMP9)	1.99278	0.521113	0.607188	0.999613	0.514092
RNAseq	Whole Blood	Pre-vaccination	gene5230 (PGK1)	2.20765	0.521804	0.607255	0.999613	0.513996
RNAseq	Whole Blood	Pre-vaccination	gene116071 (BATF2)	2.50413	0.520926	0.607259	0.999613	0.51399
RNAseq	Whole Blood	Pre-vaccination	gene6175 (RPLP0)	1.69882	0.520936	0.607275	0.999613	0.513967
RNAseq	Whole Blood	Pre-vaccination	gene94122 (SYTL5)	2.38638	0.522033	0.607378	0.999613	0.51382
RNAseq	Whole Blood	Pre-vaccination	gene55862 (ECHDC1)	-1.95475	-0.521229	0.607385	0.999613	-0.51381
RNAseq	Whole Blood	Pre-vaccination	gene79048 (SECISBP2)	-1.79748	-0.52126	0.607419	0.999613	-0.513762
RNAseq	Whole Blood	Pre-vaccination	gene29766 (TMOD3)	-1.60143	-0.522367	0.60742	0.999613	-0.51376
RNAseq	Whole Blood	Pre-vaccination	gene30845 (EHD3)	1.9964	0.520576	0.607551	0.999613	0.513572
RNAseq	Whole Blood	Pre-vaccination	gene83667 (SESN2)	-2.51683	-0.520386	0.607574	0.999613	-0.513539
RNAseq	Whole Blood	Pre-vaccination	gene284029 (LINC00324)	2.07199	0.520633	0.607643	0.999613	0.513441
RNAseq	Whole Blood	Pre-vaccination	gene23367 (LARP1)	1.38055	0.520174	0.607725	0.999613	0.513324
RNAseq	Whole Blood	Pre-vaccination	gene64943 (NT5DC2)	2.54909	0.520663	0.607825	0.999613	0.513181
RNAseq	Whole Blood	Pre-vaccination	gene9479 (MAPK8IP1)	2.16148	0.519456	0.607843	0.999613	0.513155
RNAseq	Whole Blood	Pre-vaccination	gene11126 (CD160)	-2.62685	-0.520414	0.607853	0.999613	-0.513141
RNAseq	Whole Blood	Pre-vaccination	gene389792 (IER5L)	-2.21572	-0.520639	0.607909	0.999613	-0.513061
RNAseq	Whole Blood	Pre-vaccination	gene3128 (HLA-DRB6)	2.16754	0.520436	0.607935	0.999613	0.513024
RNAseq	Whole Blood	Pre-vaccination	gene10975 (UQCR11)	-1.23939	-0.523761	0.607938	0.999613	-0.513019
RNAseq	Whole Blood	Pre-vaccination	gene146754 (DNAH2)	2.6056	0.519687	0.608052	0.999613	0.512855
RNAseq	Whole Blood	Pre-vaccination	gene222255 (ATXN7L1)	1.73828	0.520079	0.608091	0.999613	0.5128
RNAseq	Whole Blood	Pre-vaccination	gene101929698 (LOC101929698)	2.38004	0.519688	0.608115	0.999613	0.512766
RNAseq	Whole Blood	Pre-vaccination	gene51281 (ANKMY1)	-1.96073	-0.520903	0.60846	0.999613	-0.512272
RNAseq	Whole Blood	Pre-vaccination	gene29896 (TRA2A)	1.89458	0.519972	0.608549	0.999613	0.512146
RNAseq	Whole Blood	Pre-vaccination	gene100129528 (MUC8)	-2.59028	-0.518635	0.608589	0.999613	-0.512089
RNAseq	Whole Blood	Pre-vaccination	gene55764 (IFT122)	2.16267	0.519309	0.608599	0.999613	0.512075
RNAseq	Whole Blood	Pre-vaccination	gene5598 (MAPK7)	-1.69255	-0.520236	0.608712	0.999613	-0.511912
RNAseq	Whole Blood	Pre-vaccination	gene23169 (SLC35D1)	-1.34384	-0.520316	0.6088	0.999613	-0.511787
RNAseq	Whole Blood	Pre-vaccination	gene81571 (MIR600HG)	-1.97652	-0.518565	0.609035	0.999613	-0.511451
RNAseq	Whole Blood	Pre-vaccination	gene6767 (ST13)	2.09749	0.518827	0.609038	0.999613	0.511448
RNAseq	Whole Blood	Pre-vaccination	gene6097 (RORC)	2.55585	0.517961	0.609126	0.999613	0.511321
RNAseq	Whole Blood	Pre-vaccination	gene10507 (SEMA4D)	-1.64417	-0.519107	0.60922	0.999613	-0.511187
RNAseq	Whole Blood	Pre-vaccination	gene285148 (IAH1)	1.42927	0.51894	0.609277	0.999613	0.511106
RNAseq	Whole Blood	Pre-vaccination	gene5916 (RARG)	1.78106	0.518003	0.609452	0.999613	0.510856
RNAseq	Whole Blood	Pre-vaccination	gene101929295 (LOC101929295)	-1.86756	-0.518286	0.60948	0.999613	-0.510815
RNAseq	Whole Blood	Pre-vaccination	gene54920 (DUS2)	2.64784	0.517466	0.609491	0.999613	0.5108
RNAseq	Whole Blood	Pre-vaccination	gene84034 (EMILIN2)	-2.35158	-0.517597	0.609713	0.999613	-0.510483
RNAseq	Whole Blood	Pre-vaccination	gene7597 (ZBTB25)	-1.41952	-0.51756	0.609714	0.999613	-0.510482
RNAseq	Whole Blood	Pre-vaccination	gene91433 (RCCD1)	-1.8201	-0.517217	0.609877	0.999613	-0.510249
RNAseq	Whole Blood	Pre-vaccination	gene8933 (RTL8C)	-1.49231	-0.519396	0.609934	0.999613	-0.510167
RNAseq	Whole Blood	Pre-vaccination	gene57050 (UTP3)	1.52217	0.517516	0.609994	0.999613	0.510082
RNAseq	Whole Blood	Pre-vaccination	gene57646 (USP28)	1.69505	0.517077	0.610046	0.999613	0.510007
RNAseq	Whole Blood	Pre-vaccination	gene4123 (MAN2C1)	-1.85042	-0.517809	0.610062	0.999613	-0.509984
RNAseq	Whole Blood	Pre-vaccination	gene10312 (TCIRG1)	-1.46293	-0.517914	0.610066	0.999613	-0.509979
RNAseq	Whole Blood	Pre-vaccination	gene1069 (CETN2)	2.14552	0.517656	0.610137	0.999613	0.509878
RNAseq	Whole Blood	Pre-vaccination	gene7133 (TNFRSF1B)	-1.94366	-0.517904	0.610309	0.999613	-0.509632
RNAseq	Whole Blood	Pre-vaccination	gene2356 (FPGS)	-1.50551	-0.516954	0.610397	0.999613	-0.509506
RNAseq	Whole Blood	Pre-vaccination	gene6634 (SNRPD3)	1.5863	0.517025	0.610401	0.999613	0.509501
RNAseq	Whole Blood	Pre-vaccination	gene389114 (ZNF662)	2.15968	0.515952	0.610491	0.999613	0.509373
RNAseq	Whole Blood	Pre-vaccination	gene100507218 (RNF157-AS1)	1.65119	0.515677	0.610492	0.999613	0.509371
RNAseq	Whole Blood	Pre-vaccination	gene988 (CDC5L)	1.23758	0.516195	0.610755	0.999613	0.508995
RNAseq	Whole Blood	Pre-vaccination	gene353116 (RILPL1)	-2.33035	-0.516248	0.610867	0.999613	-0.508836
RNAseq	Whole Blood	Pre-vaccination	gene9767 (JADE3)	-2.16626	-0.516703	0.610923	0.999613	-0.508756
RNAseq	Whole Blood	Pre-vaccination	gene56927 (GPR108)	1.88735	0.515897	0.611031	0.999613	0.508602
RNAseq	Whole Blood	Pre-vaccination	gene7442 (TRPV1)	-1.81298	-0.515946	0.611125	0.999613	-0.508468
RNAseq	Whole Blood	Pre-vaccination	gene6251 (RSU1)	2.44062	0.514488	0.611324	0.999613	0.508184
RNAseq	Whole Blood	Pre-vaccination	gene26037 (SIPA1L1)	-1.65172	-0.516297	0.611398	0.999613	-0.508079
RNAseq	Whole Blood	Pre-vaccination	gene28969 (BZW2)	1.49963	0.514944	0.611415	0.999613	0.508055
RNAseq	Whole Blood	Pre-vaccination	gene55146 (ZDHHC4)	1.58989	0.515321	0.611564	0.999613	0.507843
RNAseq	Whole Blood	Pre-vaccination	gene89872 (AQP10)	-1.77879	-0.515297	0.611765	0.999613	-0.507555
RNAseq	Whole Blood	Pre-vaccination	gene152789 (JAKMIP1)	2.18737	0.513822	0.612074	0.999613	0.507116
RNAseq	Whole Blood	Pre-vaccination	gene22994 (CEP131)	-2.29916	-0.514782	0.612089	0.999613	-0.507094
RNAseq	Whole Blood	Pre-vaccination	gene5339 (PLEC)	2.35495	0.513847	0.612145	0.999613	0.507014
RNAseq	Whole Blood	Pre-vaccination	gene3329 (HSPD1)	-1.38235	-0.514262	0.612497	0.999613	-0.506513
RNAseq	Whole Blood	Pre-vaccination	gene26115 (TANC2)	1.99263	0.513277	0.612565	0.999613	0.506416
RNAseq	Whole Blood	Pre-vaccination	gene5800 (PTPRO)	2.23967	0.512808	0.612757	0.999613	0.506143
RNAseq	Whole Blood	Pre-vaccination	gene4924 (NUCB1)	2.22871	0.514773	0.613127	0.999613	0.505614
RNAseq	Whole Blood	Pre-vaccination	gene84272 (YIPF4)	-1.40265	-0.513943	0.613196	0.999613	-0.505516
RNAseq	Whole Blood	Pre-vaccination	gene11345 (GABARAPL2)	-2.09175	-0.51207	0.613232	0.999613	-0.505465
RNAseq	Whole Blood	Pre-vaccination	gene10451 (VAV3)	1.55953	0.512044	0.613264	0.999613	0.50542
RNAseq	Whole Blood	Pre-vaccination	gene283578 (TMED8)	-1.65347	-0.513098	0.613268	0.999613	-0.505414
RNAseq	Whole Blood	Pre-vaccination	gene92799 (SHKBP1)	-2.01917	-0.511887	0.613332	0.999613	-0.505323
RNAseq	Whole Blood	Pre-vaccination	gene100101267 (POM121C)	1.66212	0.511837	0.613447	0.999613	0.505159
RNAseq	Whole Blood	Pre-vaccination	gene100533496 (TVP23C-CDRT4)	-1.467	-0.51432	0.613496	0.999613	-0.50509
RNAseq	Whole Blood	Pre-vaccination	gene284361 (EMC10)	-1.61605	-0.51204	0.613547	0.999613	-0.505017
RNAseq	Whole Blood	Pre-vaccination	gene10750 (GRAP)	-1.3276	-0.5123	0.613587	0.999613	-0.50496
RNAseq	Whole Blood	Pre-vaccination	gene57026 (PDXP)	-1.39783	-0.51168	0.613728	0.999613	-0.504759
RNAseq	Whole Blood	Pre-vaccination	gene114783 (LMTK3)	-1.6302	-0.511456	0.613906	0.999613	-0.504506
RNAseq	Whole Blood	Pre-vaccination	gene64411 (ARAP3)	-1.80355	-0.510823	0.613978	0.999613	-0.504403
RNAseq	Whole Blood	Pre-vaccination	gene9185 (REPS2)	-1.70705	-0.511039	0.614012	0.999613	-0.504355
RNAseq	Whole Blood	Pre-vaccination	gene2015 (ADGRE1)	2.3559	0.51078	0.614029	0.999613	0.504331
RNAseq	Whole Blood	Pre-vaccination	gene5822 (PWP2)	-2.37162	-0.510325	0.6141	0.999613	-0.504229
RNAseq	Whole Blood	Pre-vaccination	gene79041 (TMEM38A)	-2.37134	-0.511742	0.614205	0.999613	-0.50408
RNAseq	Whole Blood	Pre-vaccination	gene27130 (INVS)	1.52706	0.511025	0.614257	0.999613	0.504006
RNAseq	Whole Blood	Pre-vaccination	gene730227 (LINC01136)	-2.68186	-0.510799	0.614308	0.999613	-0.503933
RNAseq	Whole Blood	Pre-vaccination	gene140609 (NEK7)	-1.24524	-0.512605	0.614332	0.999613	-0.5039
RNAseq	Whole Blood	Pre-vaccination	gene26297 (SERGEF)	1.13966	0.512189	0.614484	0.999613	0.503683
RNAseq	Whole Blood	Pre-vaccination	gene6322 (SCML1)	-1.55142	-0.510851	0.614582	0.999613	-0.503543
RNAseq	Whole Blood	Pre-vaccination	gene401124 (DTHD1)	2.23434	0.510271	0.614619	0.999613	0.503491
RNAseq	Whole Blood	Pre-vaccination	gene692205 (SNORD89)	-2.46596	-0.510351	0.614653	0.999613	-0.503443
RNAseq	Whole Blood	Pre-vaccination	gene79007 (DBNDD1)	-2.04392	-0.509804	0.614766	0.999613	-0.503282
RNAseq	Whole Blood	Pre-vaccination	gene401548 (SNX30)	1.94169	0.509882	0.614872	0.999613	0.503131
RNAseq	Whole Blood	Pre-vaccination	gene5929 (RBBP5)	1.74743	0.510339	0.614969	0.999613	0.502994
RNAseq	Whole Blood	Pre-vaccination	gene26151 (NAT9)	-1.5863	-0.509779	0.615039	0.999613	-0.502893
RNAseq	Whole Blood	Pre-vaccination	gene5777 (PTPN6)	-2.15646	-0.509782	0.615107	0.999613	-0.502797
RNAseq	Whole Blood	Pre-vaccination	gene65244 (SPATS2)	1.63534	0.510022	0.615152	0.999613	0.502733
RNAseq	Whole Blood	Pre-vaccination	gene10952 (SEC61B)	1.63831	0.509653	0.615176	0.999613	0.502699
RNAseq	Whole Blood	Pre-vaccination	gene93145 (OLFM2)	1.543	0.509048	0.615232	0.999613	0.50262
RNAseq	Whole Blood	Pre-vaccination	gene64342 (HS1BP3)	-2.41294	-0.509619	0.615261	0.999613	-0.502578
RNAseq	Whole Blood	Pre-vaccination	gene283349 (RASSF3)	1.75441	0.509552	0.615322	0.999613	0.502491
RNAseq	Whole Blood	Pre-vaccination	gene9810 (RNF40)	2.24252	0.509518	0.615517	0.999613	0.502214
RNAseq	Whole Blood	Pre-vaccination	gene7421 (VDR)	-1.85952	-0.508561	0.615646	0.999613	-0.50203
RNAseq	Whole Blood	Pre-vaccination	gene23070 (CMTR1)	2.24608	0.508924	0.615696	0.999613	0.50196
RNAseq	Whole Blood	Pre-vaccination	gene8303 (SNN)	1.59931	0.509159	0.61574	0.999613	0.501897
RNAseq	Whole Blood	Pre-vaccination	gene4071 (TM4SF1)	-2.42903	-0.508761	0.61577	0.999613	-0.501855
RNAseq	Whole Blood	Pre-vaccination	gene3631 (INPP4A)	1.3589	0.508963	0.615903	0.999613	0.501666
RNAseq	Whole Blood	Pre-vaccination	gene5188 (GATB)	-1.87383	-0.508956	0.615911	0.999613	-0.501655
RNAseq	Whole Blood	Pre-vaccination	gene5176 (SERPINF1)	2.65617	0.508757	0.615971	0.999613	0.501568
RNAseq	Whole Blood	Pre-vaccination	gene197358 (NLRC3)	-1.36822	-0.508222	0.61602	0.999613	-0.501499
RNAseq	Whole Blood	Pre-vaccination	gene10382 (TUBB4A)	2.34286	0.508231	0.616205	0.999613	0.501235
RNAseq	Whole Blood	Pre-vaccination	gene8930 (MBD4)	2.51823	0.508197	0.616362	0.999613	0.501013
RNAseq	Whole Blood	Pre-vaccination	gene271 (AMPD2)	-1.68288	-0.508901	0.61649	0.999613	-0.500831
RNAseq	Whole Blood	Pre-vaccination	gene5133 (PDCD1)	2.49249	0.508008	0.616637	0.999613	0.500623
RNAseq	Whole Blood	Pre-vaccination	gene7846 (TUBA1A)	-1.86772	-0.507662	0.61666	0.999613	-0.500589
RNAseq	Whole Blood	Pre-vaccination	gene387893 (KMT5A)	2.43061	0.507751	0.616741	0.999613	0.500475
RNAseq	Whole Blood	Pre-vaccination	gene2729 (GCLC)	2.1405	0.507471	0.61685	0.999613	0.500319
RNAseq	Whole Blood	Pre-vaccination	gene440193 (CCDC88C)	-1.07684	-0.507199	0.616928	0.999613	-0.500209
RNAseq	Whole Blood	Pre-vaccination	gene115825 (WDFY2)	-1.98953	-0.506843	0.617016	0.999613	-0.500084
RNAseq	Whole Blood	Pre-vaccination	gene8829 (NRP1)	2.39177	0.506466	0.617116	0.999613	0.499942
RNAseq	Whole Blood	Pre-vaccination	gene4856 (CCN3)	-2.17734	-0.506393	0.617116	0.999613	-0.499942
RNAseq	Whole Blood	Pre-vaccination	gene7879 (RAB7A)	-1.7234	-0.506392	0.617235	0.999613	-0.499773
RNAseq	Whole Blood	Pre-vaccination	gene220972 (MARCHF8)	-1.76992	-0.507089	0.617237	0.999613	-0.499771
RNAseq	Whole Blood	Pre-vaccination	gene55260 (TMEM143)	1.73386	0.507098	0.617245	0.999613	0.499759
RNAseq	Whole Blood	Pre-vaccination	gene8477 (GPR65)	1.9059	0.506736	0.617308	0.999613	0.499669
RNAseq	Whole Blood	Pre-vaccination	gene641638 (SNHG6)	-1.19359	-0.502393	0.617396	0.999613	-0.499544
RNAseq	Whole Blood	Pre-vaccination	gene722 (C4BPA)	2.60759	0.504621	0.617436	0.999613	0.499488
RNAseq	Whole Blood	Pre-vaccination	gene57561 (ARRDC3)	-1.82984	-0.507031	0.617462	0.999613	-0.499451
RNAseq	Whole Blood	Pre-vaccination	gene25932 (CLIC4)	1.89222	0.507413	0.61752	0.999613	0.499369
RNAseq	Whole Blood	Pre-vaccination	gene25829 (TMEM184B)	-2.19756	-0.505992	0.617596	0.999613	-0.49926
RNAseq	Whole Blood	Pre-vaccination	gene6749 (SSRP1)	0.827996	0.506824	0.617597	0.999613	0.49926
RNAseq	Whole Blood	Pre-vaccination	gene5097 (PCDH1)	1.82977	0.506943	0.617664	0.999613	0.499164
RNAseq	Whole Blood	Pre-vaccination	gene105 (ADARB2)	-2.78854	-0.505403	0.617673	0.999613	-0.499151
RNAseq	Whole Blood	Pre-vaccination	gene92999 (ZBTB47)	1.93157	0.506655	0.61771	0.999613	0.499098
RNAseq	Whole Blood	Pre-vaccination	gene246126 (TXLNGY)	-0.894546	-0.516504	0.617737	0.999613	-0.49906
RNAseq	Whole Blood	Pre-vaccination	gene7739 (ZNF185)	2.01403	0.505303	0.617758	0.999613	0.49903
RNAseq	Whole Blood	Pre-vaccination	gene7741 (ZSCAN26)	1.84191	0.505869	0.617843	0.999613	0.498909
RNAseq	Whole Blood	Pre-vaccination	gene79885 (HDAC11)	1.85767	0.505542	0.618029	0.999613	0.498646
RNAseq	Whole Blood	Pre-vaccination	gene8847 (DLEU2)	2.05846	0.505742	0.61824	0.999613	0.498346
RNAseq	Whole Blood	Pre-vaccination	gene4974 (OMG)	2.33302	0.508039	0.618421	0.999613	0.49809
RNAseq	Whole Blood	Pre-vaccination	gene23117 (NPIPB3)	2.39765	0.504591	0.618514	0.999613	0.497957
RNAseq	Whole Blood	Pre-vaccination	gene27071 (DAPP1)	1.87528	0.504395	0.618541	0.999613	0.49792
RNAseq	Whole Blood	Pre-vaccination	gene22895 (RPH3A)	2.5241	0.503821	0.618603	0.999613	0.497831
RNAseq	Whole Blood	Pre-vaccination	gene10410 (IFITM3)	-2.20156	-0.503834	0.618812	0.999613	-0.497535
RNAseq	Whole Blood	Pre-vaccination	gene3916 (LAMP1)	-2.03628	-0.50363	0.618965	0.999613	-0.497318
RNAseq	Whole Blood	Pre-vaccination	gene4245 (MGAT1)	2.61032	0.504418	0.619064	0.999613	0.497178
RNAseq	Whole Blood	Pre-vaccination	gene2035 (EPB41)	1.94368	0.503704	0.619073	0.999613	0.497165
RNAseq	Whole Blood	Pre-vaccination	gene4255 (MGMT)	2.50356	0.503708	0.619241	0.999613	0.496926
RNAseq	Whole Blood	Pre-vaccination	gene3594 (IL12RB1)	-2.11683	-0.503652	0.619243	0.999613	-0.496924
RNAseq	Whole Blood	Pre-vaccination	gene7439 (BEST1)	1.84686	0.503548	0.619257	0.999613	0.496904
RNAseq	Whole Blood	Pre-vaccination	gene80335 (WDR82)	-1.42393	-0.503684	0.619301	0.999613	-0.496842
RNAseq	Whole Blood	Pre-vaccination	gene1870 (E2F2)	1.689	0.50408	0.619323	0.999613	0.496811
RNAseq	Whole Blood	Pre-vaccination	gene84658 (ADGRE3)	1.77703	0.503598	0.619411	0.999613	0.496685
RNAseq	Whole Blood	Pre-vaccination	gene360226 (PRSS41)	-2.31433	-0.503324	0.619593	0.999613	-0.496427
RNAseq	Whole Blood	Pre-vaccination	gene100287482 (SMKR1)	2.05213	0.504353	0.619599	0.999613	0.496419
RNAseq	Whole Blood	Pre-vaccination	gene9904 (RBM19)	1.12933	0.503065	0.619697	0.999613	0.49628
RNAseq	Whole Blood	Pre-vaccination	gene6778 (STAT6)	1.838	0.503119	0.619764	0.999613	0.496185
RNAseq	Whole Blood	Pre-vaccination	gene145864 (HAPLN3)	1.74353	0.502793	0.619797	0.999613	0.496138
RNAseq	Whole Blood	Pre-vaccination	gene64895 (PAPOLG)	-1.35468	-0.50413	0.619956	0.999613	-0.495912
RNAseq	Whole Blood	Pre-vaccination	gene8239 (USP9X)	-1.029	-0.502247	0.620247	0.999613	-0.4955
RNAseq	Whole Blood	Pre-vaccination	gene8243 (SMC1A)	1.02442	0.50285	0.620259	0.999613	0.495484
RNAseq	Whole Blood	Pre-vaccination	gene28573 (TRBV14)	2.51621	0.502055	0.620335	0.999613	0.495376
RNAseq	Whole Blood	Pre-vaccination	gene127435 (PODN)	2.25628	0.501243	0.620863	0.999613	0.494628
RNAseq	Whole Blood	Pre-vaccination	gene160897 (GPR180)	-1.62722	-0.50206	0.620885	0.999613	-0.494596
RNAseq	Whole Blood	Pre-vaccination	gene83639 (TEX101)	2.28595	0.501165	0.620983	0.999613	0.494458
RNAseq	Whole Blood	Pre-vaccination	gene10147 (SUGP2)	1.45521	0.501244	0.621025	0.999613	0.494399
RNAseq	Whole Blood	Pre-vaccination	gene54809 (SAMD9)	1.90773	0.501082	0.621066	0.999613	0.49434
RNAseq	Whole Blood	Pre-vaccination	gene79788 (ZNF665)	1.79469	0.500978	0.621376	0.999613	0.493902
RNAseq	Whole Blood	Pre-vaccination	gene51115 (RMDN1)	-1.96139	-0.500509	0.621378	0.999613	-0.493899
RNAseq	Whole Blood	Pre-vaccination	gene54734 (RAB39A)	1.78367	0.502785	0.621671	0.999613	0.493484
RNAseq	Whole Blood	Pre-vaccination	gene9731 (CEP104)	1.74374	0.500086	0.621736	0.999613	0.493391
RNAseq	Whole Blood	Pre-vaccination	gene7170 (TPM3)	2.09333	0.500026	0.621745	0.999613	0.493379
RNAseq	Whole Blood	Pre-vaccination	gene100507404 (TMLHE-AS1)	-2.14225	-0.499851	0.622067	0.999613	-0.492922
RNAseq	Whole Blood	Pre-vaccination	gene330 (BIRC3)	-1.4234	-0.50024	0.622071	0.999613	-0.492917
RNAseq	Whole Blood	Pre-vaccination	gene80714 (PBX4)	1.63946	0.499644	0.622204	0.999613	0.492729
RNAseq	Whole Blood	Pre-vaccination	gene28914 (IGKV3-11)	-1.89031	-0.499824	0.622266	0.999613	-0.492641
RNAseq	Whole Blood	Pre-vaccination	gene23584 (VSIG2)	2.24404	0.500534	0.622447	0.999613	0.492386
RNAseq	Whole Blood	Pre-vaccination	gene5217 (PFN2)	-1.95418	-0.498897	0.622565	0.999613	-0.492219
RNAseq	Whole Blood	Pre-vaccination	gene50515 (CHST11)	-1.74542	-0.499469	0.622784	0.999613	-0.491908
RNAseq	Whole Blood	Pre-vaccination	gene285513 (GPRIN3)	-1.46422	-0.498348	0.622877	0.999613	-0.491777
RNAseq	Whole Blood	Pre-vaccination	gene79992 (AGPAT4-IT1)	1.96976	0.499004	0.623017	0.999613	0.491579
RNAseq	Whole Blood	Pre-vaccination	gene115761 (ARL11)	1.44898	0.498148	0.623104	0.999613	0.491456
RNAseq	Whole Blood	Pre-vaccination	gene6202 (RPS8)	1.39168	0.498758	0.623124	0.999613	0.491428
RNAseq	Whole Blood	Pre-vaccination	gene284904 (SEC14L4)	1.53061	0.500481	0.623185	0.999613	0.491342
RNAseq	Whole Blood	Pre-vaccination	gene9322 (TRIP10)	2.09611	0.498373	0.623237	0.999613	0.491268
RNAseq	Whole Blood	Pre-vaccination	gene647042 (GOLGA6L10)	-2.3435	-0.498322	0.623288	0.999613	-0.491195
RNAseq	Whole Blood	Pre-vaccination	gene59342 (SCPEP1)	2.4254	0.497865	0.623306	0.999613	0.49117
RNAseq	Whole Blood	Pre-vaccination	gene54757 (FAM20A)	2.01655	0.499074	0.623324	0.999613	0.491145
RNAseq	Whole Blood	Pre-vaccination	gene9972 (NUP153)	1.24787	0.493838	0.623387	0.999613	0.491056
RNAseq	Whole Blood	Pre-vaccination	gene83857 (TMTC1)	-2.39947	-0.497193	0.623402	0.999613	-0.491035
RNAseq	Whole Blood	Pre-vaccination	gene170575 (GIMAP1)	-1.69305	-0.497413	0.623505	0.999613	-0.490889
RNAseq	Whole Blood	Pre-vaccination	gene5021 (OXTR)	-2.13073	-0.49845	0.623626	0.999613	-0.490718
RNAseq	Whole Blood	Pre-vaccination	gene619383 (SCARNA9)	2.02804	0.496827	0.623957	0.999613	0.49025
RNAseq	Whole Blood	Pre-vaccination	gene6916 (TBXAS1)	2.08195	0.496432	0.624051	0.999613	0.490116
RNAseq	Whole Blood	Pre-vaccination	gene57699 (CPNE5)	-2.35281	-0.496235	0.624097	0.999613	-0.490052
RNAseq	Whole Blood	Pre-vaccination	gene51652 (CHMP3)	1.59069	0.497669	0.624181	0.999613	0.489934
RNAseq	Whole Blood	Pre-vaccination	gene3663 (IRF5)	2.45191	0.497285	0.624195	0.999613	0.489913
RNAseq	Whole Blood	Pre-vaccination	gene3336 (HSPE1)	-1.14027	-0.497072	0.624202	0.999613	-0.489904
RNAseq	Whole Blood	Pre-vaccination	gene8717 (TRADD)	-2.05767	-0.496964	0.624242	0.999613	-0.489847
RNAseq	Whole Blood	Pre-vaccination	gene116983 (ACAP3)	1.96468	0.496785	0.624264	0.999613	0.489817
RNAseq	Whole Blood	Pre-vaccination	gene4172 (MCM3)	1.14123	0.496571	0.624454	0.999613	0.489547
RNAseq	Whole Blood	Pre-vaccination	gene7693 (ZNF134)	1.45916	0.496584	0.624623	0.999613	0.489309
RNAseq	Whole Blood	Pre-vaccination	gene91947 (ARRDC4)	2.37451	0.495406	0.624766	0.999613	0.489106
RNAseq	Whole Blood	Pre-vaccination	gene9240 (PNMA1)	-2.01128	-0.497452	0.624782	0.999613	-0.489084
RNAseq	Whole Blood	Pre-vaccination	gene7169 (TPM2)	1.92335	0.494868	0.625106	0.999613	0.488627
RNAseq	Whole Blood	Pre-vaccination	gene201501 (ZBTB7C)	2.30416	0.496538	0.62511	0.999613	0.488621
RNAseq	Whole Blood	Pre-vaccination	gene84957 (RELT)	-1.70745	-0.494584	0.625549	0.999613	-0.488001
RNAseq	Whole Blood	Pre-vaccination	gene324 (APC)	1.50516	0.494418	0.625668	0.999613	0.487833
RNAseq	Whole Blood	Pre-vaccination	gene401321 (LINC00997)	-2.55994	-0.493779	0.625727	0.999613	-0.487751
RNAseq	Whole Blood	Pre-vaccination	gene4070 (TACSTD2)	-2.63056	-0.493492	0.625839	0.999613	-0.487591
RNAseq	Whole Blood	Pre-vaccination	gene4713 (NDUFB7)	1.44884	0.494448	0.625881	0.999613	0.487533
RNAseq	Whole Blood	Pre-vaccination	gene10985 (GCN1)	1.0087	0.493924	0.625893	0.999613	0.487516
RNAseq	Whole Blood	Pre-vaccination	gene29777 (ABT1)	1.83004	0.495546	0.625928	0.999613	0.487466
RNAseq	Whole Blood	Pre-vaccination	gene57111 (RAB25)	-1.94845	-0.494524	0.625945	0.999613	-0.487442
RNAseq	Whole Blood	Pre-vaccination	gene92270 (ATP6AP1L)	2.39779	0.494164	0.626034	0.999613	0.487317
RNAseq	Whole Blood	Pre-vaccination	gene28410 (IGHV3-72)	2.22706	0.493389	0.626126	0.999613	0.487186
RNAseq	Whole Blood	Pre-vaccination	gene9918 (NCAPD2)	-1.20505	-0.493955	0.626305	0.999613	-0.486934
RNAseq	Whole Blood	Pre-vaccination	gene84218 (TBC1D3F)	2.65686	0.492662	0.626363	0.999613	0.486853
RNAseq	Whole Blood	Pre-vaccination	gene729603 (LOC729603)	1.61182	0.493777	0.626375	0.999613	0.486835
RNAseq	Whole Blood	Pre-vaccination	gene80336 (PABPC1L)	-1.71986	-0.492832	0.626388	0.999613	-0.486816
RNAseq	Whole Blood	Pre-vaccination	gene861 (RUNX1)	1.30623	0.493728	0.626431	0.999613	0.486757
RNAseq	Whole Blood	Pre-vaccination	gene10562 (OLFM4)	2.33359	0.493008	0.626496	0.999613	0.486664
RNAseq	Whole Blood	Pre-vaccination	gene23654 (PLXNB2)	2.3176	0.493013	0.626498	0.999613	0.486662
RNAseq	Whole Blood	Pre-vaccination	gene5797 (PTPRM)	-2.11358	-0.492492	0.626647	0.999613	-0.486451
RNAseq	Whole Blood	Pre-vaccination	gene28908 (IGKV4-1)	1.83477	0.493766	0.626793	0.999613	0.486246
RNAseq	Whole Blood	Pre-vaccination	gene23500 (DAAM2)	2.18353	0.493567	0.62683	0.999613	0.486193
RNAseq	Whole Blood	Pre-vaccination	gene7049 (TGFBR3)	1.8588	0.492789	0.626838	0.999613	0.486183
RNAseq	Whole Blood	Pre-vaccination	gene6550 (SLC9A3)	1.43401	0.492645	0.626869	0.999613	0.486138
RNAseq	Whole Blood	Pre-vaccination	gene115004 (CGAS)	-2.21034	-0.492586	0.626922	0.999613	-0.486064
RNAseq	Whole Blood	Pre-vaccination	gene7184 (HSP90B1)	1.58869	0.492238	0.627073	0.999613	0.485851
RNAseq	Whole Blood	Pre-vaccination	gene10654 (PMVK)	-1.59691	-0.493496	0.627186	0.999613	-0.485691
RNAseq	Whole Blood	Pre-vaccination	gene3841 (KPNA5)	1.27436	0.492201	0.627303	0.999613	0.485526
RNAseq	Whole Blood	Pre-vaccination	gene4144 (MAT2A)	1.82456	0.494369	0.627306	0.999613	0.485522
RNAseq	Whole Blood	Pre-vaccination	gene5321 (PLA2G4A)	2.1201	0.491871	0.627433	0.999613	0.485343
RNAseq	Whole Blood	Pre-vaccination	gene100526693 (ARPC4-TTLL3)	-1.90991	-0.492724	0.627541	0.999613	-0.485191
RNAseq	Whole Blood	Pre-vaccination	gene23023 (TMCC1)	1.235	0.494116	0.627624	0.999613	0.485074
RNAseq	Whole Blood	Pre-vaccination	gene9877 (ZC3H11A)	-1.74135	-0.49249	0.627645	0.999613	-0.485044
RNAseq	Whole Blood	Pre-vaccination	gene9871 (SEC24D)	-2.14765	-0.491702	0.627752	0.999613	-0.484893
RNAseq	Whole Blood	Pre-vaccination	gene23450 (SF3B3)	0.962219	0.491697	0.627776	0.999613	0.484859
RNAseq	Whole Blood	Pre-vaccination	gene6689 (SPIB)	-1.99102	-0.490431	0.628219	0.999613	-0.484235
RNAseq	Whole Blood	Pre-vaccination	gene7380 (UPK3A)	2.72117	0.490426	0.628269	0.999613	0.484164
RNAseq	Whole Blood	Pre-vaccination	gene100506476 (LOC100506476)	-2.29966	-0.491373	0.628493	0.999613	-0.483849
RNAseq	Whole Blood	Pre-vaccination	gene79970 (ZNF767P)	-1.39857	-0.49055	0.628734	0.999613	-0.483509
RNAseq	Whole Blood	Pre-vaccination	gene9843 (HEPH)	1.59801	0.486946	0.628885	0.999613	0.483297
RNAseq	Whole Blood	Pre-vaccination	gene4173 (MCM4)	1.55327	0.490528	0.628909	0.999613	0.483264
RNAseq	Whole Blood	Pre-vaccination	gene7290 (HIRA)	2.20315	0.489638	0.62892	0.999613	0.483247
RNAseq	Whole Blood	Pre-vaccination	gene27348 (TOR1B)	-2.65246	-0.489488	0.628967	0.999613	-0.483181
RNAseq	Whole Blood	Pre-vaccination	gene84628 (NTNG2)	1.83664	0.490507	0.629024	0.999613	0.483101
RNAseq	Whole Blood	Pre-vaccination	gene401399 (PRRT4)	2.05784	0.490253	0.6291	0.999613	0.482994
RNAseq	Whole Blood	Pre-vaccination	gene10216 (PRG4)	2.33913	0.489598	0.629177	0.999613	0.482886
RNAseq	Whole Blood	Pre-vaccination	gene80349 (WDR61)	1.41865	0.49014	0.629497	0.999613	0.482434
RNAseq	Whole Blood	Pre-vaccination	gene84923 (FAM104A)	1.62231	0.489195	0.629572	0.999613	0.48233
RNAseq	Whole Blood	Pre-vaccination	gene643418 (LIPN)	-2.07079	-0.489168	0.629656	0.999613	-0.482211
RNAseq	Whole Blood	Pre-vaccination	gene92675 (DTD1)	-1.90965	-0.489087	0.629899	0.999613	-0.481869
RNAseq	Whole Blood	Pre-vaccination	gene57060 (PCBP4)	-1.56377	-0.489	0.629965	0.999613	-0.481777
RNAseq	Whole Blood	Pre-vaccination	gene80195 (TMEM254)	1.91543	0.488158	0.63	0.999613	0.481727
RNAseq	Whole Blood	Pre-vaccination	gene1436 (CSF1R)	2.0805	0.488165	0.630008	0.999613	0.481716
RNAseq	Whole Blood	Pre-vaccination	gene50624 (CUZD1)	2.15404	0.488331	0.630076	0.999613	0.48162
RNAseq	Whole Blood	Pre-vaccination	gene55114 (ARHGAP17)	-1.61381	-0.4879	0.630199	0.999613	-0.481447
RNAseq	Whole Blood	Pre-vaccination	gene596 (BCL2)	-1.32165	-0.488728	0.630422	0.999613	-0.481133
RNAseq	Whole Blood	Pre-vaccination	gene144193 (AMDHD1)	-2.40553	-0.488012	0.63054	0.999613	-0.480967
RNAseq	Whole Blood	Pre-vaccination	gene1759 (DNM1)	2.06678	0.487195	0.630672	0.999613	0.480782
RNAseq	Whole Blood	Pre-vaccination	gene4171 (MCM2)	1.50965	0.487697	0.630726	0.999613	0.480705
RNAseq	Whole Blood	Pre-vaccination	gene54868 (TMEM104)	2.28017	0.487259	0.630732	0.999613	0.480697
RNAseq	Whole Blood	Pre-vaccination	gene80003 (PCNX2)	1.39091	0.486988	0.63075	0.999613	0.480672
RNAseq	Whole Blood	Pre-vaccination	gene55766 (H2AJ)	1.50513	0.488183	0.630809	0.999613	0.480588
RNAseq	Whole Blood	Pre-vaccination	gene5575 (PRKAR1B)	-1.76258	-0.486361	0.630829	0.999613	-0.48056
RNAseq	Whole Blood	Pre-vaccination	gene79739 (TTLL7)	-1.6658	-0.489991	0.630988	0.999613	-0.480337
RNAseq	Whole Blood	Pre-vaccination	gene6423 (SFRP2)	-2.08009	-0.486491	0.631043	0.999613	-0.480259
RNAseq	Whole Blood	Pre-vaccination	gene55959 (SULF2)	2.11444	0.486137	0.631053	0.999613	0.480245
RNAseq	Whole Blood	Pre-vaccination	gene11321 (GPN1)	1.05554	0.487139	0.63119	0.999613	0.480052
RNAseq	Whole Blood	Pre-vaccination	gene129804 (FBLN7)	-1.93868	-0.486503	0.631281	0.999613	-0.479924
RNAseq	Whole Blood	Pre-vaccination	gene5447 (POR)	-2.42856	-0.485978	0.631388	0.999613	-0.479774
RNAseq	Whole Blood	Pre-vaccination	gene140862 (ISM1)	2.02429	0.486327	0.631488	0.999613	0.479633
RNAseq	Whole Blood	Pre-vaccination	gene9887 (SMG7)	1.81448	0.48671	0.63151	0.999613	0.479602
RNAseq	Whole Blood	Pre-vaccination	gene25897 (RNF19A)	-1.55782	-0.485846	0.631669	0.999613	-0.479379
RNAseq	Whole Blood	Pre-vaccination	gene54521 (WDR44)	1.37925	0.485673	0.631723	0.999613	0.479304
RNAseq	Whole Blood	Pre-vaccination	gene1266 (CNN3)	-1.67316	-0.485089	0.631795	0.999613	-0.479202
RNAseq	Whole Blood	Pre-vaccination	gene28455 (IGHV2-26)	-1.88623	-0.48653	0.631852	0.999613	-0.479122
RNAseq	Whole Blood	Pre-vaccination	gene201294 (UNC13D)	-1.50269	-0.485458	0.631913	0.999613	-0.479036
RNAseq	Whole Blood	Pre-vaccination	gene10263 (CDK2AP2)	-1.70924	-0.484847	0.63226	0.999613	-0.478549
RNAseq	Whole Blood	Pre-vaccination	gene8764 (TNFRSF14)	-1.75292	-0.485647	0.632291	0.999613	-0.478505
RNAseq	Whole Blood	Pre-vaccination	gene997 (CDC34)	1.56803	0.485567	0.632296	0.999613	0.478498
RNAseq	Whole Blood	Pre-vaccination	gene23208 (SYT11)	1.64136	0.484434	0.632345	0.999613	0.478429
RNAseq	Whole Blood	Pre-vaccination	gene9643 (MORF4L2)	1.4473	0.485536	0.632451	0.999613	0.47828
RNAseq	Whole Blood	Pre-vaccination	gene10550 (ARL6IP5)	1.45185	0.484347	0.632594	0.999613	0.478079
RNAseq	Whole Blood	Pre-vaccination	gene80313 (LRRC27)	2.18064	0.485417	0.632599	0.999613	0.478072
RNAseq	Whole Blood	Pre-vaccination	gene92714 (ARRDC1)	2.02861	0.484943	0.632609	0.999613	0.478057
RNAseq	Whole Blood	Pre-vaccination	gene162998 (OR7D2)	2.23312	0.483859	0.632677	0.999613	0.477962
RNAseq	Whole Blood	Pre-vaccination	gene55367 (PIDD1)	-1.505	-0.483296	0.633247	0.999613	-0.477162
RNAseq	Whole Blood	Pre-vaccination	gene7114 (TMSB4X)	-1.46077	-0.479703	0.633341	0.999613	-0.47703
RNAseq	Whole Blood	Pre-vaccination	gene352954 (CASTOR3)	-2.46324	-0.483136	0.633348	0.999613	-0.47702
RNAseq	Whole Blood	Pre-vaccination	gene286122 (C8orf31)	-2.07857	-0.484668	0.633508	0.999613	-0.476796
RNAseq	Whole Blood	Pre-vaccination	gene432 (ASGR1)	2.17387	0.482813	0.633623	0.999613	0.476634
RNAseq	Whole Blood	Pre-vaccination	gene8621 (CDK13)	1.16782	0.483361	0.633732	0.999613	0.476481
RNAseq	Whole Blood	Pre-vaccination	gene7508 (XPC)	1.82252	0.483477	0.633745	0.999613	0.476462
RNAseq	Whole Blood	Pre-vaccination	gene200186 (CRTC2)	-1.25719	-0.484199	0.63388	0.999613	-0.476272
RNAseq	Whole Blood	Pre-vaccination	gene2983 (GUCY1B1)	1.54621	0.484	0.633882	0.999613	0.47627
RNAseq	Whole Blood	Pre-vaccination	gene89790 (SIGLEC10)	2.32669	0.481674	0.634146	0.999613	0.4759
RNAseq	Whole Blood	Pre-vaccination	gene256302 (NATD1)	1.74693	0.482405	0.634162	0.999613	0.475876
RNAseq	Whole Blood	Pre-vaccination	gene51673 (TPPP3)	2.24688	0.482127	0.634215	0.999613	0.475803
RNAseq	Whole Blood	Pre-vaccination	gene4940 (OAS3)	2.68061	0.481532	0.634283	0.999613	0.475707
RNAseq	Whole Blood	Pre-vaccination	gene27352 (SGSM3)	-1.43285	-0.481799	0.634359	0.999613	-0.4756
RNAseq	Whole Blood	Pre-vaccination	gene2215 (FCGR3B)	-1.63175	-0.481732	0.634456	0.999613	-0.475465
RNAseq	Whole Blood	Pre-vaccination	gene25822 (DNAJB5)	-2.62817	-0.482415	0.63454	0.999613	-0.475346
RNAseq	Whole Blood	Pre-vaccination	gene23028 (KDM1A)	1.11946	0.481812	0.634582	0.999613	0.475287
RNAseq	Whole Blood	Pre-vaccination	gene10516 (FBLN5)	2.45296	0.481691	0.634667	0.999613	0.475168
RNAseq	Whole Blood	Pre-vaccination	gene22 (ABCB7)	-0.958213	-0.48214	0.634712	0.999613	-0.475105
RNAseq	Whole Blood	Pre-vaccination	gene54867 (TMEM214)	1.7209	0.481386	0.634785	0.999613	0.475002
RNAseq	Whole Blood	Pre-vaccination	gene23612 (PHLDA3)	-1.56463	-0.482413	0.634787	0.999613	-0.475
RNAseq	Whole Blood	Pre-vaccination	gene317781 (DDX51)	1.32285	0.480767	0.635094	0.999613	0.47457
RNAseq	Whole Blood	Pre-vaccination	gene10319 (LAMC3)	2.10992	0.481298	0.635337	0.999613	0.474229
RNAseq	Whole Blood	Pre-vaccination	gene85026 (ARRDC1-AS1)	-1.5349	-0.480259	0.635451	0.999613	-0.474069
RNAseq	Whole Blood	Pre-vaccination	gene6500 (SKP1)	1.58515	0.481021	0.635503	0.999613	0.473996
RNAseq	Whole Blood	Pre-vaccination	gene8111 (GPR68)	1.63944	0.480352	0.635503	0.999613	0.473996
RNAseq	Whole Blood	Pre-vaccination	gene2209 (FCGR1A)	-2.39717	-0.480485	0.635629	0.999613	-0.473819
RNAseq	Whole Blood	Pre-vaccination	gene53834 (FGFRL1)	-1.87852	-0.479781	0.635805	0.999613	-0.473572
RNAseq	Whole Blood	Pre-vaccination	gene5265 (SERPINA1)	-1.66613	-0.479722	0.635974	0.999613	-0.473335
RNAseq	Whole Blood	Pre-vaccination	gene100506119 (LINC01503)	1.92864	0.479909	0.636018	0.999613	0.473274
RNAseq	Whole Blood	Pre-vaccination	gene100499466 (LINC00674)	1.21206	0.480056	0.63603	0.999613	0.473256
RNAseq	Whole Blood	Pre-vaccination	gene7072 (TIA1)	1.02703	0.479552	0.6361	0.999613	0.473159
RNAseq	Whole Blood	Pre-vaccination	gene6433 (SFSWAP)	1.2212	0.479396	0.636219	0.999613	0.472992
RNAseq	Whole Blood	Pre-vaccination	gene30001 (ERO1A)	2.29647	0.479575	0.636248	0.999613	0.472951
RNAseq	Whole Blood	Pre-vaccination	gene22876 (INPP5F)	1.42746	0.479825	0.636347	0.999613	0.472812
RNAseq	Whole Blood	Pre-vaccination	gene112849 (L3HYPDH)	2.19802	0.479123	0.636401	0.999613	0.472737
RNAseq	Whole Blood	Pre-vaccination	gene80019 (UBTD1)	-1.49304	-0.479229	0.636522	0.999613	-0.472568
RNAseq	Whole Blood	Pre-vaccination	gene51603 (EEF1AKNMT)	1.07404	0.479336	0.636585	0.999613	0.472478
RNAseq	Whole Blood	Pre-vaccination	gene22885 (ABLIM3)	1.38741	0.478406	0.63677	0.999613	0.47222
RNAseq	Whole Blood	Pre-vaccination	gene55734 (ZFP64)	-1.39979	-0.479141	0.636815	0.999613	-0.472156
RNAseq	Whole Blood	Pre-vaccination	gene93134 (ZNF561)	1.31953	0.479554	0.636875	0.999613	0.472072
RNAseq	Whole Blood	Pre-vaccination	gene51042 (ZNF593)	2.33836	0.478506	0.637029	0.999613	0.471857
RNAseq	Whole Blood	Pre-vaccination	gene29121 (CLEC2D)	1.52636	0.478487	0.637104	0.999613	0.471752
RNAseq	Whole Blood	Pre-vaccination	gene100529215 (ZNF559-ZNF177)	1.97307	0.4781	0.637117	0.999613	0.471734
RNAseq	Whole Blood	Pre-vaccination	gene38 (ACAT1)	-1.98554	-0.477853	0.63715	0.999613	-0.471687
RNAseq	Whole Blood	Pre-vaccination	gene4869 (NPM1)	1.03805	0.477549	0.637254	0.999613	0.471542
RNAseq	Whole Blood	Pre-vaccination	gene119 (ADD2)	1.77556	0.477636	0.637263	0.999613	0.471529
RNAseq	Whole Blood	Pre-vaccination	gene23527 (ACAP2)	-0.732343	-0.479029	0.637414	0.999613	-0.471318
RNAseq	Whole Blood	Pre-vaccination	gene9381 (OTOF)	-2.47575	-0.477044	0.637418	0.999613	-0.471311
RNAseq	Whole Blood	Pre-vaccination	gene117178 (SSX2IP)	1.8802	0.477205	0.637498	0.999613	0.471201
RNAseq	Whole Blood	Pre-vaccination	gene10902 (BRD8)	2.09007	0.4775	0.637557	0.999613	0.471118
RNAseq	Whole Blood	Pre-vaccination	gene169714 (QSOX2)	-1.55157	-0.477288	0.637579	0.999613	-0.471087
RNAseq	Whole Blood	Pre-vaccination	gene10714 (POLD3)	2.03714	0.477308	0.637826	0.999613	0.470741
RNAseq	Whole Blood	Pre-vaccination	gene399717 (GATA3-AS1)	-2.15525	-0.479696	0.637918	0.999613	-0.470612
RNAseq	Whole Blood	Pre-vaccination	gene79056 (PRRG4)	-2.00624	-0.47617	0.638081	0.999613	-0.470384
RNAseq	Whole Blood	Pre-vaccination	gene23163 (GGA3)	2.00562	0.47676	0.638188	0.999613	0.470233
RNAseq	Whole Blood	Pre-vaccination	gene9398 (CD101)	-2.04657	-0.47711	0.638217	0.999613	-0.470193
RNAseq	Whole Blood	Pre-vaccination	gene6181 (RPLP2)	1.2533	0.476556	0.638221	0.999613	0.470187
RNAseq	Whole Blood	Pre-vaccination	gene116987 (AGAP1)	1.95256	0.476316	0.638224	0.999613	0.470183
RNAseq	Whole Blood	Pre-vaccination	gene387521 (TMEM189)	1.60981	0.477807	0.638227	0.999613	0.470179
RNAseq	Whole Blood	Pre-vaccination	gene55245 (UQCC1)	1.49177	0.47599	0.638471	0.999613	0.469838
RNAseq	Whole Blood	Pre-vaccination	gene90273 (CEACAM21)	1.85671	0.476109	0.638477	0.999613	0.46983
RNAseq	Whole Blood	Pre-vaccination	gene1892 (ECHS1)	1.77936	0.476422	0.638492	0.999613	0.469808
RNAseq	Whole Blood	Pre-vaccination	gene351 (APP)	2.32017	0.47604	0.638613	0.999613	0.469639
RNAseq	Whole Blood	Pre-vaccination	gene8681 (JMJD7-PLA2G4B)	1.65769	0.475572	0.63902	0.999613	0.46907
RNAseq	Whole Blood	Pre-vaccination	gene63916 (ELMO2)	-1.5119	-0.475263	0.639135	0.999613	-0.468908
RNAseq	Whole Blood	Pre-vaccination	gene8533 (COPS3)	1.76161	0.475098	0.639336	0.999613	0.468627
RNAseq	Whole Blood	Pre-vaccination	gene28986 (MAGEH1)	-0.954142	-0.475376	0.639378	0.999613	-0.468569
RNAseq	Whole Blood	Pre-vaccination	gene28434 (IGHV3-33)	-1.85889	-0.475373	0.639516	0.999613	-0.468376
RNAseq	Whole Blood	Pre-vaccination	gene83606 (GUCD1)	1.94373	0.475877	0.639542	0.999613	0.468339
RNAseq	Whole Blood	Pre-vaccination	gene6464 (SHC1)	1.77807	0.474452	0.639582	0.999613	0.468283
RNAseq	Whole Blood	Pre-vaccination	gene57182 (ANKRD50)	1.71877	0.474644	0.639672	0.999613	0.468158
RNAseq	Whole Blood	Pre-vaccination	gene4605 (MYBL2)	-2.31859	-0.473987	0.639762	0.999613	-0.468032
RNAseq	Whole Blood	Pre-vaccination	gene79746 (ECHDC3)	2.04329	0.474439	0.639792	0.999613	0.46799
RNAseq	Whole Blood	Pre-vaccination	gene4034 (LRCH4)	1.42302	0.473988	0.640049	0.999613	0.46763
RNAseq	Whole Blood	Pre-vaccination	gene80149 (ZC3H12A)	1.88917	0.475878	0.640076	0.999613	0.467592
RNAseq	Whole Blood	Pre-vaccination	gene9114 (ATP6V0D1)	1.21553	0.473674	0.640157	0.999613	0.46748
RNAseq	Whole Blood	Pre-vaccination	gene5604 (MAP2K1)	-1.898	-0.473916	0.640342	0.999613	-0.467221
RNAseq	Whole Blood	Pre-vaccination	gene1153 (CIRBP)	1.82165	0.473484	0.640358	0.999613	0.467198
RNAseq	Whole Blood	Pre-vaccination	gene80829 (ZFP91)	1.25627	0.473098	0.640571	0.999613	0.4669
RNAseq	Whole Blood	Pre-vaccination	gene283234 (CCDC88B)	-1.97363	-0.473736	0.640718	0.999613	-0.466696
RNAseq	Whole Blood	Pre-vaccination	gene79716 (NPEPL1)	-1.85775	-0.473052	0.640752	0.999613	-0.466647
RNAseq	Whole Blood	Pre-vaccination	gene9529 (BAG5)	-1.31078	-0.473471	0.64086	0.999613	-0.466497
RNAseq	Whole Blood	Pre-vaccination	gene5256 (PHKA2)	2.04801	0.473574	0.640863	0.999613	0.466493
RNAseq	Whole Blood	Pre-vaccination	gene8266 (UBL4A)	1.37667	0.473903	0.64095	0.999613	0.46637
RNAseq	Whole Blood	Pre-vaccination	gene8932 (MBD2)	-1.95465	-0.472612	0.641007	0.999613	-0.466291
RNAseq	Whole Blood	Pre-vaccination	gene23556 (PIGN)	1.67526	0.472435	0.641011	0.999613	0.466286
RNAseq	Whole Blood	Pre-vaccination	gene4929 (NR4A2)	-2.10525	-0.472734	0.641298	0.999613	-0.465884
RNAseq	Whole Blood	Pre-vaccination	gene23558 (WBP2)	1.13407	0.472314	0.641378	0.999613	0.465772
RNAseq	Whole Blood	Pre-vaccination	gene84221 (SPATC1L)	-2.49311	-0.471836	0.641398	0.999613	-0.465745
RNAseq	Whole Blood	Pre-vaccination	gene11190 (CEP250)	-1.02329	-0.471747	0.641491	0.999613	-0.465616
RNAseq	Whole Blood	Pre-vaccination	gene7979 (SEM1)	1.46676	0.471595	0.641691	0.999613	0.465335
RNAseq	Whole Blood	Pre-vaccination	gene55727 (BTBD7)	1.7041	0.471756	0.641725	0.999613	0.465288
RNAseq	Whole Blood	Pre-vaccination	gene101927156 (LINC01934)	1.3712	0.470697	0.641778	0.999613	0.465214
RNAseq	Whole Blood	Pre-vaccination	gene23583 (SMUG1)	2.0239	0.470815	0.642049	0.999613	0.464836
RNAseq	Whole Blood	Pre-vaccination	gene54823 (SWT1)	-1.33873	-0.470895	0.642326	0.999613	-0.464449
RNAseq	Whole Blood	Pre-vaccination	gene163154 (PRR22)	-1.79843	-0.471215	0.642329	0.999613	-0.464444
RNAseq	Whole Blood	Pre-vaccination	gene134549 (SHROOM1)	2.44773	0.470343	0.642685	0.999613	0.463948
RNAseq	Whole Blood	Pre-vaccination	gene151306 (GPBAR1)	2.18534	0.469801	0.642844	0.999613	0.463726
RNAseq	Whole Blood	Pre-vaccination	gene80727 (TTYH3)	2.0772	0.469425	0.643024	0.999613	0.463475
RNAseq	Whole Blood	Pre-vaccination	gene56479 (KCNQ5)	1.45328	0.469705	0.643143	0.999613	0.463308
RNAseq	Whole Blood	Pre-vaccination	gene89796 (NAV1)	-2.02633	-0.468981	0.643532	0.999613	-0.462766
RNAseq	Whole Blood	Pre-vaccination	gene79686 (NA)	1.85667	0.468877	0.643748	0.999613	0.462464
RNAseq	Whole Blood	Pre-vaccination	gene100506930 (LINC00665)	-1.99161	-0.46809	0.643935	0.999613	-0.462204
RNAseq	Whole Blood	Pre-vaccination	gene3213 (HOXB3)	1.89226	0.468281	0.643966	0.999613	0.462161
RNAseq	Whole Blood	Pre-vaccination	gene2889 (RAPGEF1)	-2.24693	-0.468016	0.644043	0.999613	-0.462053
RNAseq	Whole Blood	Pre-vaccination	gene152195 (NUDT16P1)	2.11739	0.468573	0.64411	0.999613	0.461961
RNAseq	Whole Blood	Pre-vaccination	gene57120 (GOPC)	-1.07527	-0.46865	0.644139	0.999613	-0.461919
RNAseq	Whole Blood	Pre-vaccination	gene5529 (PPP2R5E)	0.996773	0.468755	0.644284	0.999613	0.461717
RNAseq	Whole Blood	Pre-vaccination	gene7326 (UBE2G1)	1.15437	0.470584	0.644416	0.999613	0.461533
RNAseq	Whole Blood	Pre-vaccination	gene117177 (RAB3IP)	-1.8845	-0.468117	0.644471	0.999613	-0.461457
RNAseq	Whole Blood	Pre-vaccination	gene4323 (MMP14)	2.23483	0.467549	0.644525	0.999613	0.461381
RNAseq	Whole Blood	Pre-vaccination	gene252969 (NEIL2)	-2.01477	-0.467974	0.644575	0.999613	-0.461311
RNAseq	Whole Blood	Pre-vaccination	gene283209 (PGM2L1)	-1.5232	-0.467755	0.644584	0.999613	-0.461299
RNAseq	Whole Blood	Pre-vaccination	gene145748 (LYSMD4)	1.93304	0.467	0.644762	0.999613	0.461051
RNAseq	Whole Blood	Pre-vaccination	gene80256 (FAM214B)	0.904821	0.46753	0.644819	0.999613	0.460971
RNAseq	Whole Blood	Pre-vaccination	gene5883 (RAD9A)	-1.65444	-0.467137	0.644833	0.999613	-0.460952
RNAseq	Whole Blood	Pre-vaccination	gene6478 (SIAH2)	-1.79155	-0.46693	0.644982	0.999613	-0.460744
RNAseq	Whole Blood	Pre-vaccination	gene343637 (RSPO4)	1.97154	0.467101	0.644983	0.999613	0.460743
RNAseq	Whole Blood	Pre-vaccination	gene3071 (NCKAP1L)	1.67034	0.466852	0.6451	0.999613	0.46058
RNAseq	Whole Blood	Pre-vaccination	gene55193 (PBRM1)	1.11758	0.466988	0.645225	0.999613	0.460406
RNAseq	Whole Blood	Pre-vaccination	gene408050 (NOMO3)	-2.28962	-0.466463	0.645272	0.999613	-0.46034
RNAseq	Whole Blood	Pre-vaccination	gene51154 (MRTO4)	-1.21974	-0.466607	0.645276	0.999613	-0.460335
RNAseq	Whole Blood	Pre-vaccination	gene643723 (LYPLAL1-DT)	2.29064	0.465789	0.645613	0.999613	0.459865
RNAseq	Whole Blood	Pre-vaccination	gene4092 (SMAD7)	1.8104	0.46584	0.645759	0.999613	0.459662
RNAseq	Whole Blood	Pre-vaccination	gene64595 (TTTY15)	-0.715953	-0.473214	0.645782	0.999613	-0.45963
RNAseq	Whole Blood	Pre-vaccination	gene6560 (SLC12A4)	1.97309	0.46695	0.645886	0.999613	0.459485
RNAseq	Whole Blood	Pre-vaccination	gene10398 (MYL9)	-1.53539	-0.464988	0.645921	0.999613	-0.459435
RNAseq	Whole Blood	Pre-vaccination	gene102723750 (LOC102723750)	1.207	0.467986	0.646097	0.999613	0.459191
RNAseq	Whole Blood	Pre-vaccination	gene8574 (AKR7A2)	1.76619	0.464921	0.646186	0.999613	0.459067
RNAseq	Whole Blood	Pre-vaccination	gene55186 (SLC25A36)	1.1773	0.465957	0.646201	0.999613	0.459046
RNAseq	Whole Blood	Pre-vaccination	gene51667 (NUB1)	-2.18123	-0.466019	0.646214	0.999613	-0.459028
RNAseq	Whole Blood	Pre-vaccination	gene376267 (RAB15)	1.7135	0.464377	0.646472	0.999613	0.458669
RNAseq	Whole Blood	Pre-vaccination	gene117245 (PLAAT5)	2.20329	0.46478	0.646584	0.999613	0.458513
RNAseq	Whole Blood	Pre-vaccination	gene5036 (PA2G4)	1.02653	0.465604	0.646651	0.999613	0.45842
RNAseq	Whole Blood	Pre-vaccination	gene6875 (TAF4B)	1.28172	0.464027	0.646702	0.999613	0.458349
RNAseq	Whole Blood	Pre-vaccination	gene3957 (LGALS2)	2.38588	0.462897	0.646799	0.999613	0.458214
RNAseq	Whole Blood	Pre-vaccination	gene2639 (GCDH)	-1.55239	-0.464539	0.646815	0.999613	-0.458191
RNAseq	Whole Blood	Pre-vaccination	gene283987 (HID1)	1.5676	0.463609	0.646828	0.999613	0.458173
RNAseq	Whole Blood	Pre-vaccination	gene3030 (HADHA)	1.91064	0.463861	0.647073	0.999613	0.457832
RNAseq	Whole Blood	Pre-vaccination	gene2206 (MS4A2)	-1.97849	-0.463534	0.64724	0.999613	-0.457599
RNAseq	Whole Blood	Pre-vaccination	gene113277 (TMEM106A)	2.30645	0.463556	0.647303	0.999613	0.457512
RNAseq	Whole Blood	Pre-vaccination	gene81567 (TXNDC5)	1.60972	0.463351	0.647502	0.999613	0.457235
RNAseq	Whole Blood	Pre-vaccination	gene80267 (EDEM3)	1.39371	0.464229	0.647505	0.999613	0.457231
RNAseq	Whole Blood	Pre-vaccination	gene284802 (FRG1BP)	1.94878	0.462987	0.647547	0.999613	0.457172
RNAseq	Whole Blood	Pre-vaccination	gene55095 (SAMD4B)	1.52373	0.46374	0.647573	0.999613	0.457137
RNAseq	Whole Blood	Pre-vaccination	gene114884 (OSBPL10)	-1.99267	-0.462633	0.647589	0.999613	-0.457114
RNAseq	Whole Blood	Pre-vaccination	gene55080 (TAPBPL)	1.86912	0.462558	0.647719	0.999613	0.456933
RNAseq	Whole Blood	Pre-vaccination	gene1152 (CKB)	2.32027	0.462603	0.647771	0.999613	0.456861
RNAseq	Whole Blood	Pre-vaccination	gene84516 (DCTN5)	1.67384	0.462431	0.647813	0.999613	0.456802
RNAseq	Whole Blood	Pre-vaccination	gene440829 (SHISA8)	2.52533	0.461929	0.647975	0.999613	0.456578
RNAseq	Whole Blood	Pre-vaccination	gene6907 (TBL1X)	-1.83166	-0.462739	0.64814	0.999613	-0.456348
RNAseq	Whole Blood	Pre-vaccination	gene1656 (DDX6)	1.3369	0.462626	0.648265	0.999613	0.456174
RNAseq	Whole Blood	Pre-vaccination	gene30834 (ZNRD1)	1.71436	0.462655	0.64829	0.999613	0.456139
RNAseq	Whole Blood	Pre-vaccination	gene10402 (ST3GAL6)	1.73128	0.462157	0.648487	0.999613	0.455865
RNAseq	Whole Blood	Pre-vaccination	gene29109 (FHOD1)	2.18362	0.461778	0.648714	0.999613	0.455549
RNAseq	Whole Blood	Pre-vaccination	gene7284 (TUFM)	-2.16076	-0.460686	0.648823	0.999613	-0.455398
RNAseq	Whole Blood	Pre-vaccination	gene79777 (ACBD4)	-1.3559	-0.461395	0.648885	0.999613	-0.455312
RNAseq	Whole Blood	Pre-vaccination	gene64397 (ZNF106)	1.20407	0.4612	0.648894	0.999613	0.455299
RNAseq	Whole Blood	Pre-vaccination	gene928 (CD9)	-2.01485	-0.460514	0.648905	0.999613	-0.455284
RNAseq	Whole Blood	Pre-vaccination	gene353238 (PADI6)	-2.06892	-0.461518	0.648913	0.999613	-0.455273
RNAseq	Whole Blood	Pre-vaccination	gene374443 (LOC374443)	-1.01562	-0.464464	0.649031	0.999613	-0.455109
RNAseq	Whole Blood	Pre-vaccination	gene4609 (MYC)	1.38369	0.460946	0.649135	0.999613	0.454964
RNAseq	Whole Blood	Pre-vaccination	gene51181 (DCXR)	1.50928	0.461668	0.649283	0.999613	0.454758
RNAseq	Whole Blood	Pre-vaccination	gene2537 (IFI6)	2.47417	0.459805	0.649339	0.999613	0.45468
RNAseq	Whole Blood	Pre-vaccination	gene101929215 (CTD-2201I18.1)	1.80225	0.46054	0.649384	0.999613	0.454618
RNAseq	Whole Blood	Pre-vaccination	gene10134 (BCAP31)	1.56475	0.461107	0.649452	0.999613	0.454524
RNAseq	Whole Blood	Pre-vaccination	gene8938 (BAIAP3)	-2.46355	-0.459552	0.649828	0.999613	-0.454002
RNAseq	Whole Blood	Pre-vaccination	gene2314 (FLII)	1.81564	0.461094	0.649832	0.999613	0.453995
RNAseq	Whole Blood	Pre-vaccination	gene4700 (NDUFA6)	1.7652	0.460464	0.649913	0.999613	0.453883
RNAseq	Whole Blood	Pre-vaccination	gene2622 (GAS8)	2.04773	0.460223	0.649916	0.999613	0.453879
RNAseq	Whole Blood	Pre-vaccination	gene146330 (FBXL16)	-1.43212	-0.459631	0.650023	0.999613	-0.45373
RNAseq	Whole Blood	Pre-vaccination	gene55088 (CCDC186)	-1.23679	-0.459625	0.650053	0.999613	-0.453689
RNAseq	Whole Blood	Pre-vaccination	gene26140 (TTLL3)	-1.68045	-0.460018	0.65007	0.999613	-0.453666
RNAseq	Whole Blood	Pre-vaccination	gene4330 (MN1)	1.94979	0.4604	0.650082	0.999613	0.453649
RNAseq	Whole Blood	Pre-vaccination	gene116159 (CYYR1)	-2.20805	-0.459999	0.650223	0.999613	-0.453453
RNAseq	Whole Blood	Pre-vaccination	gene56344 (CABP5)	1.79893	0.459355	0.650261	0.999613	0.453399
RNAseq	Whole Blood	Pre-vaccination	gene65110 (UPF3A)	-1.28255	-0.459585	0.650335	0.999613	-0.453297
RNAseq	Whole Blood	Pre-vaccination	gene115509 (ZNF689)	1.47833	0.460268	0.650376	0.999613	0.453239
RNAseq	Whole Blood	Pre-vaccination	gene22930 (RAB3GAP1)	1.38807	0.459194	0.650406	0.999613	0.453198
RNAseq	Whole Blood	Pre-vaccination	gene4736 (RPL10A)	1.25033	0.458901	0.650475	0.999613	0.453102
RNAseq	Whole Blood	Pre-vaccination	gene476 (ATP1A1)	1.21587	0.459235	0.650486	0.999613	0.453087
RNAseq	Whole Blood	Pre-vaccination	gene642946 (FLVCR1-DT)	-2.38713	-0.458215	0.650681	0.999613	-0.452816
RNAseq	Whole Blood	Pre-vaccination	gene55223 (TRIM62)	-1.76496	-0.45799	0.650925	0.999613	-0.452478
RNAseq	Whole Blood	Pre-vaccination	gene64783 (RBM15)	1.05616	0.459942	0.651133	0.999613	0.452189
RNAseq	Whole Blood	Pre-vaccination	gene57396 (CLK4)	-1.50074	-0.465499	0.651352	0.999613	-0.451885
RNAseq	Whole Blood	Pre-vaccination	gene1820 (ARID3A)	-1.60687	-0.457925	0.651426	0.999613	-0.451782
RNAseq	Whole Blood	Pre-vaccination	gene54737 (MPHOSPH8)	1.62354	0.458111	0.651466	0.999613	0.451727
RNAseq	Whole Blood	Pre-vaccination	gene25942 (SIN3A)	1.25851	0.457608	0.651486	0.999613	0.451699
RNAseq	Whole Blood	Pre-vaccination	gene23586 (DDX58)	2.42259	0.457322	0.651558	0.999613	0.451599
RNAseq	Whole Blood	Pre-vaccination	gene2571 (GAD1)	-2.06268	-0.456474	0.651596	0.999613	-0.451546
RNAseq	Whole Blood	Pre-vaccination	gene101929125 (LINC01730)	2.37347	0.456665	0.651745	0.999613	0.451339
RNAseq	Whole Blood	Pre-vaccination	gene6382 (SDC1)	1.66156	0.457385	0.651757	0.999613	0.451322
RNAseq	Whole Blood	Pre-vaccination	gene23506 (BICRAL)	1.50685	0.457811	0.651798	0.999613	0.451266
RNAseq	Whole Blood	Pre-vaccination	gene10961 (ERP29)	1.24657	0.457327	0.651892	0.999613	0.451136
RNAseq	Whole Blood	Pre-vaccination	gene3502 (IGHG3)	-1.6594	-0.456985	0.652108	0.999613	-0.450836
RNAseq	Whole Blood	Pre-vaccination	gene8087 (FXR1)	1.04075	0.456925	0.652118	0.999613	0.450822
RNAseq	Whole Blood	Pre-vaccination	gene219347 (TMEM254-AS1)	2.07614	0.45636	0.65224	0.999613	0.450653
RNAseq	Whole Blood	Pre-vaccination	gene4088 (SMAD3)	1.32387	0.456311	0.652285	0.999613	0.45059
RNAseq	Whole Blood	Pre-vaccination	gene51728 (POLR3K)	1.59004	0.456852	0.652574	0.999613	0.45019
RNAseq	Whole Blood	Pre-vaccination	gene64062 (RBM26)	1.16913	0.455574	0.652709	0.999613	0.450002
RNAseq	Whole Blood	Pre-vaccination	gene112840 (WDR89)	-0.974429	-0.456146	0.652745	0.999613	-0.449952
RNAseq	Whole Blood	Pre-vaccination	gene10512 (SEMA3C)	-1.97814	-0.455666	0.652898	0.999613	-0.449739
RNAseq	Whole Blood	Pre-vaccination	gene832 (CAPZB)	-1.61932	-0.45549	0.653118	0.999613	-0.449435
RNAseq	Whole Blood	Pre-vaccination	gene2907 (GRINA)	1.49052	0.456222	0.653349	0.999613	0.449114
RNAseq	Whole Blood	Pre-vaccination	gene1984 (EIF5A)	1.76993	0.455343	0.653416	0.999613	0.449022
RNAseq	Whole Blood	Pre-vaccination	gene100526833 (SEPT5-GP1BB)	-1.43561	-0.454835	0.653709	0.999613	-0.448616
RNAseq	Whole Blood	Pre-vaccination	gene4286 (MITF)	2.24541	0.454829	0.653818	0.999613	0.448465
RNAseq	Whole Blood	Pre-vaccination	gene100847079 (MIR5193)	-1.82589	-0.454514	0.653862	0.999613	-0.448404
RNAseq	Whole Blood	Pre-vaccination	gene5585 (PKN1)	-2.00551	-0.454838	0.654008	0.999613	-0.448201
RNAseq	Whole Blood	Pre-vaccination	gene929 (CD14)	1.90763	0.453722	0.654086	0.999613	0.448093
RNAseq	Whole Blood	Pre-vaccination	gene3902 (LAG3)	-1.96125	-0.453535	0.654086	0.999613	-0.448093
RNAseq	Whole Blood	Pre-vaccination	gene79156 (PLEKHF1)	1.88195	0.454085	0.654115	0.999613	0.448053
RNAseq	Whole Blood	Pre-vaccination	gene5813 (PURA)	-1.02947	-0.454844	0.65431	0.999613	-0.447783
RNAseq	Whole Blood	Pre-vaccination	gene4210 (MEFV)	1.30059	0.453895	0.654435	0.999613	0.447609
RNAseq	Whole Blood	Pre-vaccination	gene115362 (GBP5)	-2.717	-0.45353	0.654488	0.999613	-0.447536
RNAseq	Whole Blood	Pre-vaccination	gene30061 (SLC40A1)	1.67599	0.453517	0.654568	0.999613	0.447426
RNAseq	Whole Blood	Pre-vaccination	gene493 (ATP2B4)	-1.78276	-0.452882	0.654797	0.999613	-0.447108
RNAseq	Whole Blood	Pre-vaccination	gene260294 (NSUN5P2)	-1.56243	-0.452969	0.654864	0.999613	-0.447015
RNAseq	Whole Blood	Pre-vaccination	gene400696 (LGALS17A)	-1.96189	-0.453315	0.654921	0.999613	-0.446936
RNAseq	Whole Blood	Pre-vaccination	gene4141 (MARS1)	-2.07752	-0.452432	0.654999	0.999613	-0.446828
RNAseq	Whole Blood	Pre-vaccination	gene2635 (GBP3)	-2.07315	-0.452251	0.655001	0.999613	-0.446826
RNAseq	Whole Blood	Pre-vaccination	gene8420 (SNHG3)	1.9929	0.452349	0.655157	0.999613	0.44661
RNAseq	Whole Blood	Pre-vaccination	gene381 (ARF5)	1.46306	0.452867	0.655262	0.999613	0.446464
RNAseq	Whole Blood	Pre-vaccination	gene10322 (SMYD5)	-0.942374	-0.452093	0.65527	0.999613	-0.446453
RNAseq	Whole Blood	Pre-vaccination	gene7903 (ST8SIA4)	-1.5441	-0.452435	0.655274	0.999613	-0.446448
RNAseq	Whole Blood	Pre-vaccination	gene56113 (PCDHGA2)	2.13012	0.452444	0.655277	0.999613	0.446444
RNAseq	Whole Blood	Pre-vaccination	gene23321 (TRIM2)	-1.42832	-0.453259	0.655402	0.999613	-0.446271
RNAseq	Whole Blood	Pre-vaccination	gene138050 (HGSNAT)	2.14561	0.45206	0.655402	0.999613	0.44627
RNAseq	Whole Blood	Pre-vaccination	gene6625 (SNRNP70)	-1.39382	-0.452185	0.655454	0.999613	-0.446198
RNAseq	Whole Blood	Pre-vaccination	gene375287 (RBM43)	-1.90107	-0.452154	0.655547	0.999613	-0.44607
RNAseq	Whole Blood	Pre-vaccination	gene101928419 (LOC101928419)	2.25548	0.452644	0.655555	0.999613	0.446059
RNAseq	Whole Blood	Pre-vaccination	gene6304 (SATB1)	1.18715	0.451591	0.655656	0.999613	0.445918
RNAseq	Whole Blood	Pre-vaccination	gene80254 (CEP63)	-1.54717	-0.451624	0.655683	0.999613	-0.445882
RNAseq	Whole Blood	Pre-vaccination	gene84273 (NOA1)	1.24708	0.451416	0.655922	0.999613	0.445551
RNAseq	Whole Blood	Pre-vaccination	gene81566 (CSRNP2)	1.45933	0.453009	0.655945	0.999613	0.445518
RNAseq	Whole Blood	Pre-vaccination	gene80821 (DDHD1)	-1.07922	-0.452322	0.655991	0.999613	-0.445455
RNAseq	Whole Blood	Pre-vaccination	gene201633 (TIGIT)	-1.53921	-0.451612	0.656168	0.999613	-0.445209
RNAseq	Whole Blood	Pre-vaccination	gene23181 (DIP2A)	-1.91819	-0.450425	0.656211	0.999613	-0.445151
RNAseq	Whole Blood	Pre-vaccination	gene4723 (NDUFV1)	1.14267	0.450874	0.656268	0.999613	0.445072
RNAseq	Whole Blood	Pre-vaccination	gene22898 (DENND3)	-1.07298	-0.451545	0.656424	0.999613	-0.444855
RNAseq	Whole Blood	Pre-vaccination	gene5936 (RBM4)	-1.33359	-0.452939	0.656427	0.999613	-0.444852
RNAseq	Whole Blood	Pre-vaccination	gene23526 (ARHGAP45)	-1.75079	-0.450617	0.656435	0.999613	-0.44484
RNAseq	Whole Blood	Pre-vaccination	gene63922 (CHTF18)	-1.36669	-0.450819	0.656497	0.999613	-0.444755
RNAseq	Whole Blood	Pre-vaccination	gene79080 (CCDC86)	1.67677	0.450901	0.656563	0.999613	0.444663
RNAseq	Whole Blood	Pre-vaccination	gene5050 (PAFAH1B3)	-1.39693	-0.447055	0.656591	0.999613	-0.444625
RNAseq	Whole Blood	Pre-vaccination	gene5163 (PDK1)	1.64981	0.450931	0.656605	0.999613	0.444605
RNAseq	Whole Blood	Pre-vaccination	gene84787 (KMT5C)	-1.77771	-0.450439	0.656746	0.999613	-0.44441
RNAseq	Whole Blood	Pre-vaccination	gene124783 (SPATA32)	2.12143	0.450483	0.656837	0.999613	0.444284
RNAseq	Whole Blood	Pre-vaccination	gene57126 (CD177)	-2.00828	-0.448761	0.657098	0.999613	-0.443923
RNAseq	Whole Blood	Pre-vaccination	gene3550 (IK)	1.64531	0.449532	0.657317	0.999613	0.44362
RNAseq	Whole Blood	Pre-vaccination	gene29969 (MDFIC)	-1.0512	-0.449155	0.657543	0.999613	-0.443308
RNAseq	Whole Blood	Pre-vaccination	gene202020 (TAPT1-AS1)	1.90362	0.448806	0.657624	0.999613	0.443195
RNAseq	Whole Blood	Pre-vaccination	gene155370 (SBDSP1)	1.07527	0.449171	0.657657	0.999613	0.44315
RNAseq	Whole Blood	Pre-vaccination	gene80146 (UXS1)	1.32503	0.448817	0.657658	0.999613	0.443148
RNAseq	Whole Blood	Pre-vaccination	gene2672 (GFI1)	-2.02889	-0.448728	0.657779	0.999613	-0.442982
RNAseq	Whole Blood	Pre-vaccination	gene150000 (ABCC13)	1.90529	0.448789	0.657993	0.999613	0.442687
RNAseq	Whole Blood	Pre-vaccination	gene671 (BPI)	2.20194	0.447414	0.658157	0.999613	0.442459
RNAseq	Whole Blood	Pre-vaccination	gene8531 (YBX3)	1.37757	0.448619	0.658175	0.999613	0.442434
RNAseq	Whole Blood	Pre-vaccination	gene5438 (POLR2I)	-1.19284	-0.449619	0.658206	0.999613	-0.442392
RNAseq	Whole Blood	Pre-vaccination	gene757 (TMEM50B)	-1.58974	-0.448056	0.658321	0.999613	-0.442233
RNAseq	Whole Blood	Pre-vaccination	gene9775 (EIF4A3)	1.93375	0.447902	0.658329	0.999613	0.442221
RNAseq	Whole Blood	Pre-vaccination	gene2879 (GPX4)	-1.69025	-0.449399	0.658333	0.999613	-0.442215
RNAseq	Whole Blood	Pre-vaccination	gene2997 (GYS1)	1.6967	0.447434	0.658614	0.999613	0.441828
RNAseq	Whole Blood	Pre-vaccination	gene6710 (SPTB)	1.3097	0.448469	0.658635	0.999613	0.441798
RNAseq	Whole Blood	Pre-vaccination	gene430 (ASCL2)	1.78349	0.447386	0.658698	0.999613	0.441712
RNAseq	Whole Blood	Pre-vaccination	gene7175 (TPR)	1.61561	0.447019	0.659121	0.999613	0.441127
RNAseq	Whole Blood	Pre-vaccination	gene254896 (LOC254896)	-1.53177	-0.447763	0.659147	0.999613	-0.441091
RNAseq	Whole Blood	Pre-vaccination	gene54456 (MOV10L1)	-2.09766	-0.446281	0.659227	0.999613	-0.44098
RNAseq	Whole Blood	Pre-vaccination	gene389206 (BEND4)	-1.55891	-0.44667	0.659348	0.999613	-0.440814
RNAseq	Whole Blood	Pre-vaccination	gene1524 (CX3CR1)	1.4839	0.44634	0.659427	0.999613	0.440704
RNAseq	Whole Blood	Pre-vaccination	gene55225 (RAVER2)	-1.69622	-0.446649	0.659441	0.999613	-0.440685
RNAseq	Whole Blood	Pre-vaccination	gene57531 (HACE1)	-1.08098	-0.443039	0.659475	0.999613	-0.440638
RNAseq	Whole Blood	Pre-vaccination	gene7431 (VIM)	2.10697	0.446123	0.65953	0.999613	0.440562
RNAseq	Whole Blood	Pre-vaccination	gene2197 (FAU)	-1.30777	-0.446205	0.659687	0.999613	-0.440345
RNAseq	Whole Blood	Pre-vaccination	gene8528 (DDO)	2.07802	0.445775	0.659795	0.999613	0.440196
RNAseq	Whole Blood	Pre-vaccination	gene388931 (MFSD2B)	1.32813	0.447603	0.659873	0.999613	0.440089
RNAseq	Whole Blood	Pre-vaccination	gene23065 (EMC1)	1.04519	0.446716	0.659925	0.999613	0.440017
RNAseq	Whole Blood	Pre-vaccination	gene2926 (GRSF1)	-1.2694	-0.447587	0.660063	0.999613	-0.439827
RNAseq	Whole Blood	Pre-vaccination	gene2194 (FASN)	-1.44614	-0.446575	0.660267	0.999613	-0.439544
RNAseq	Whole Blood	Pre-vaccination	gene6184 (RPN1)	1.92938	0.445088	0.660315	0.999613	0.439479
RNAseq	Whole Blood	Pre-vaccination	gene101927789 (LOC101927789)	-2.1162	-0.445544	0.660349	0.999613	-0.439431
RNAseq	Whole Blood	Pre-vaccination	gene3568 (IL5RA)	-1.99061	-0.444992	0.660551	0.999613	-0.439152
RNAseq	Whole Blood	Pre-vaccination	gene4134 (MAP4)	-1.34628	-0.4445	0.660687	0.999613	-0.438965
RNAseq	Whole Blood	Pre-vaccination	gene9314 (KLF4)	1.88845	0.44432	0.660836	0.999613	0.43876
RNAseq	Whole Blood	Pre-vaccination	gene2585 (GALK2)	1.29448	0.446033	0.660969	0.999613	0.438576
RNAseq	Whole Blood	Pre-vaccination	gene202781 (PAXIP1-AS1)	1.55395	0.443865	0.66098	0.999613	0.43856
RNAseq	Whole Blood	Pre-vaccination	gene8529 (CYP4F2)	-2.30645	-0.445042	0.661242	0.999613	-0.438199
RNAseq	Whole Blood	Pre-vaccination	gene7745 (ZKSCAN8)	-0.745478	-0.440249	0.661482	0.999613	-0.437868
RNAseq	Whole Blood	Pre-vaccination	gene100505881 (MAGI2-AS3)	-2.24035	-0.443544	0.66157	0.999613	-0.437746
RNAseq	Whole Blood	Pre-vaccination	gene100534611 (TM4SF19-TCTEX1D2)	1.84587	0.443244	0.661763	0.999613	0.437481
RNAseq	Whole Blood	Pre-vaccination	gene100507600 (LCT-AS1)	-2.05255	-0.442723	0.661764	0.999613	-0.437479
RNAseq	Whole Blood	Pre-vaccination	gene54093 (SETD4)	-1.57957	-0.443635	0.661764	0.999613	-0.437479
RNAseq	Whole Blood	Pre-vaccination	gene57554 (LRRC7)	2.07694	0.442246	0.661824	0.999613	0.437396
RNAseq	Whole Blood	Pre-vaccination	gene6535 (SLC6A8)	1.31215	0.443585	0.661826	0.999613	0.437394
RNAseq	Whole Blood	Pre-vaccination	gene659 (BMPR2)	-1.17347	-0.443319	0.661845	0.999613	-0.437367
RNAseq	Whole Blood	Pre-vaccination	gene9958 (USP15)	1.4146	0.443671	0.661888	0.999613	0.437308
RNAseq	Whole Blood	Pre-vaccination	gene91782 (CHMP7)	1.04275	0.44236	0.662331	0.999613	0.436697
RNAseq	Whole Blood	Pre-vaccination	gene81926 (ABHD17A)	-1.77567	-0.442227	0.662349	0.999613	-0.436673
RNAseq	Whole Blood	Pre-vaccination	gene79884 (MAP9)	-1.21552	-0.443054	0.662351	0.999613	-0.43667
RNAseq	Whole Blood	Pre-vaccination	gene326625 (MMAB)	1.30939	0.442204	0.662385	0.999613	0.436623
RNAseq	Whole Blood	Pre-vaccination	gene5376 (PMP22)	-2.11615	-0.442245	0.662435	0.999613	-0.436554
RNAseq	Whole Blood	Pre-vaccination	gene4914 (NTRK1)	1.78742	0.442503	0.662558	0.999613	0.436384
RNAseq	Whole Blood	Pre-vaccination	gene317648 (NOP14-AS1)	1.48117	0.442907	0.662565	0.999613	0.436375
RNAseq	Whole Blood	Pre-vaccination	gene64101 (LRRC4)	-1.28974	-0.442039	0.662603	0.999613	-0.436322
RNAseq	Whole Blood	Pre-vaccination	gene27043 (PELP1)	-0.869039	-0.442028	0.662688	0.999613	-0.436205
RNAseq	Whole Blood	Pre-vaccination	gene27161 (AGO2)	-1.33684	-0.44271	0.66269	0.999613	-0.436202
RNAseq	Whole Blood	Pre-vaccination	gene25832 (NBPF14)	2.02339	0.441458	0.662713	0.999613	0.436171
RNAseq	Whole Blood	Pre-vaccination	gene346171 (ZFP57)	2.03909	0.44139	0.66279	0.999613	0.436065
RNAseq	Whole Blood	Pre-vaccination	gene56109 (PCDHGA6)	2.13023	0.44188	0.66279	0.999613	0.436065
RNAseq	Whole Blood	Pre-vaccination	gene196264 (MPZL3)	1.4259	0.44165	0.662856	0.999613	0.435973
RNAseq	Whole Blood	Pre-vaccination	gene7076 (TIMP1)	2.15671	0.441007	0.66288	0.999613	0.43594
RNAseq	Whole Blood	Pre-vaccination	gene5210 (PFKFB4)	0.735822	0.44377	0.662912	0.999613	0.435897
RNAseq	Whole Blood	Pre-vaccination	gene23291 (FBXW11)	1.37358	0.441502	0.66307	0.999613	0.435678
RNAseq	Whole Blood	Pre-vaccination	gene7205 (TRIP6)	-2.12542	-0.441429	0.663106	0.999613	-0.435629
RNAseq	Whole Blood	Pre-vaccination	gene2737 (GLI3)	-1.32611	-0.445544	0.663108	0.999613	-0.435626
RNAseq	Whole Blood	Pre-vaccination	gene8607 (RUVBL1)	0.965003	0.441384	0.663204	0.999613	0.435494
RNAseq	Whole Blood	Pre-vaccination	gene113263 (GLCCI1)	-1.54475	-0.440679	0.663394	0.999613	-0.435232
RNAseq	Whole Blood	Pre-vaccination	gene4292 (MLH1)	1.64516	0.441853	0.663445	0.999613	0.435162
RNAseq	Whole Blood	Pre-vaccination	gene117583 (PARD3B)	-1.72299	-0.441717	0.663533	0.999613	-0.435041
RNAseq	Whole Blood	Pre-vaccination	gene1209 (CLPTM1)	1.61358	0.441193	0.66364	0.999613	0.434893
RNAseq	Whole Blood	Pre-vaccination	gene4946 (OAZ1)	1.40049	0.440658	0.663985	0.999613	0.434418
RNAseq	Whole Blood	Pre-vaccination	gene6642 (SNX1)	1.46029	0.440218	0.663987	0.999613	0.434416
RNAseq	Whole Blood	Pre-vaccination	gene395 (ARHGAP6)	1.46305	0.440806	0.664018	0.999613	0.434373
RNAseq	Whole Blood	Pre-vaccination	gene285540 (SEPSECS-AS1)	1.80153	0.440031	0.664144	0.999613	0.4342
RNAseq	Whole Blood	Pre-vaccination	gene613 (BCR)	-1.39579	-0.439635	0.664229	0.999613	-0.434082
RNAseq	Whole Blood	Pre-vaccination	gene57460 (PPM1H)	2.08995	0.439295	0.664563	0.999613	0.433621
RNAseq	Whole Blood	Pre-vaccination	gene7296 (TXNRD1)	-1.81396	-0.439516	0.664574	0.999613	-0.433606
RNAseq	Whole Blood	Pre-vaccination	gene79571 (GCC1)	-1.77712	-0.439031	0.664866	0.999613	-0.433205
RNAseq	Whole Blood	Pre-vaccination	gene79085 (SLC25A23)	1.07783	0.438346	0.665011	0.999613	0.433005
RNAseq	Whole Blood	Pre-vaccination	gene2217 (FCGRT)	1.06366	0.438398	0.665132	0.999613	0.432838
RNAseq	Whole Blood	Pre-vaccination	gene55084 (SOBP)	-1.64821	-0.438918	0.665285	0.999613	-0.432628
RNAseq	Whole Blood	Pre-vaccination	gene203068 (TUBB)	1.44437	0.43851	0.665981	0.999613	0.431671
RNAseq	Whole Blood	Pre-vaccination	gene10982 (MAPRE2)	1.06978	0.437335	0.666134	0.999613	0.43146
RNAseq	Whole Blood	Pre-vaccination	gene5089 (PBX2)	-1.69141	-0.436791	0.666179	0.999613	-0.431398
RNAseq	Whole Blood	Pre-vaccination	gene105371397 (NA)	-1.67857	-0.436729	0.666342	0.999613	-0.431173
RNAseq	Whole Blood	Pre-vaccination	gene80306 (MED28)	-2.04816	-0.436698	0.66659	0.999613	-0.430832
RNAseq	Whole Blood	Pre-vaccination	gene28394 (IGHV4-39)	1.96685	0.435329	0.666633	0.999613	0.430774
RNAseq	Whole Blood	Pre-vaccination	gene7525 (YES1)	1.52505	0.436998	0.666683	0.999613	0.430705
RNAseq	Whole Blood	Pre-vaccination	gene79187 (FSD1)	2.00633	0.437016	0.666796	0.999613	0.430549
RNAseq	Whole Blood	Pre-vaccination	gene4638 (MYLK)	1.87515	0.435826	0.667001	0.999613	0.430268
RNAseq	Whole Blood	Pre-vaccination	gene10318 (TNIP1)	1.46095	0.435805	0.667124	0.999613	0.430099
RNAseq	Whole Blood	Pre-vaccination	gene10585 (POMT1)	1.1808	0.435466	0.66728	0.999613	0.429884
RNAseq	Whole Blood	Pre-vaccination	gene84280 (BTBD10)	1.77179	0.435361	0.667298	0.999613	0.429859
RNAseq	Whole Blood	Pre-vaccination	gene5342 (PLGLB2)	2.39923	0.435271	0.667432	0.999613	0.429675
RNAseq	Whole Blood	Pre-vaccination	gene10930 (APOBEC2)	-1.46937	-0.436603	0.667456	0.999613	-0.429642
RNAseq	Whole Blood	Pre-vaccination	gene9788 (MTSS1)	-1.4308	-0.434966	0.667485	0.999613	-0.429602
RNAseq	Whole Blood	Pre-vaccination	gene57674 (RNF213)	-2.07398	-0.435338	0.667503	0.999613	-0.429577
RNAseq	Whole Blood	Pre-vaccination	gene91445 (RNF185)	2.09576	0.434935	0.667546	0.999613	0.429518
RNAseq	Whole Blood	Pre-vaccination	gene822 (CAPG)	1.88216	0.434682	0.667725	0.999613	0.429272
RNAseq	Whole Blood	Pre-vaccination	gene60681 (FKBP10)	1.69423	0.435534	0.667744	0.999613	0.429247
RNAseq	Whole Blood	Pre-vaccination	gene126364 (LRRC25)	-0.967789	-0.435032	0.667932	0.999613	-0.428988
RNAseq	Whole Blood	Pre-vaccination	gene165679 (SPTSSB)	2.22204	0.434481	0.667974	0.999613	0.428931
RNAseq	Whole Blood	Pre-vaccination	gene79993 (ELOVL7)	-1.4628	-0.434828	0.668129	0.999613	-0.428717
RNAseq	Whole Blood	Pre-vaccination	gene284367 (SIGLEC17P)	1.83979	0.433911	0.66832	0.999613	0.428455
RNAseq	Whole Blood	Pre-vaccination	gene219738 (FAM241B)	-1.50211	-0.435256	0.668373	0.999613	-0.428382
RNAseq	Whole Blood	Pre-vaccination	gene10307 (APBB3)	1.19093	0.433957	0.668396	0.999613	0.42835
RNAseq	Whole Blood	Pre-vaccination	gene79102 (RNF26)	1.21421	0.434563	0.668426	0.999613	0.428309
RNAseq	Whole Blood	Pre-vaccination	gene100996342 (LINC01664)	-2.10711	-0.434809	0.668426	0.999613	-0.428309
RNAseq	Whole Blood	Pre-vaccination	gene79869 (CPSF7)	1.99325	0.433851	0.668487	0.999613	0.428225
RNAseq	Whole Blood	Pre-vaccination	gene440584 (SLC2A1-AS1)	-1.74945	-0.434044	0.668593	0.999613	-0.428079
RNAseq	Whole Blood	Pre-vaccination	gene2281 (FKBP1B)	1.30058	0.433651	0.668921	0.999613	0.427629
RNAseq	Whole Blood	Pre-vaccination	gene754 (PTTG1IP)	-1.72074	-0.433188	0.668944	0.999613	-0.427597
RNAseq	Whole Blood	Pre-vaccination	gene57198 (ATP8B2)	-0.858985	-0.433294	0.66899	0.999613	-0.427535
RNAseq	Whole Blood	Pre-vaccination	gene100505738 (MIR4458HG)	1.79689	0.432629	0.669241	0.999613	0.42719
RNAseq	Whole Blood	Pre-vaccination	gene90780 (PYGO2)	-0.954244	-0.432944	0.669288	0.999613	-0.427125
RNAseq	Whole Blood	Pre-vaccination	gene10844 (TUBGCP2)	1.84865	0.432534	0.669294	0.999613	0.427117
RNAseq	Whole Blood	Pre-vaccination	gene27202 (C5AR2)	1.08526	0.432514	0.669336	0.999613	0.427059
RNAseq	Whole Blood	Pre-vaccination	gene27106 (ARRDC2)	-1.56211	-0.432852	0.669397	0.999613	-0.426976
RNAseq	Whole Blood	Pre-vaccination	gene85462 (FHDC1)	1.53515	0.43229	0.669418	0.999613	0.426947
RNAseq	Whole Blood	Pre-vaccination	gene122786 (FRMD6)	-1.76223	-0.431839	0.669481	0.999613	-0.426861
RNAseq	Whole Blood	Pre-vaccination	gene160364 (CLEC12A)	2.1521	0.431168	0.669562	0.999613	0.42675
RNAseq	Whole Blood	Pre-vaccination	gene81788 (NUAK2)	-1.28171	-0.432337	0.669616	0.999613	-0.426676
RNAseq	Whole Blood	Pre-vaccination	gene100616256 (MIR4721)	-2.03747	-0.43211	0.66969	0.999613	-0.426574
RNAseq	Whole Blood	Pre-vaccination	gene114991 (ZNF618)	1.96538	0.431878	0.669758	0.999613	0.42648
RNAseq	Whole Blood	Pre-vaccination	gene102465801 (MIR7703)	1.82254	0.432245	0.6699	0.999613	0.426285
RNAseq	Whole Blood	Pre-vaccination	gene56893 (UBQLN4)	-1.11545	-0.432821	0.669918	0.999613	-0.42626
RNAseq	Whole Blood	Pre-vaccination	gene10026 (PIGK)	0.797158	0.428421	0.670018	0.999613	0.426123
RNAseq	Whole Blood	Pre-vaccination	gene50808 (AK3)	-1.32217	-0.431879	0.670782	0.999613	-0.425075
RNAseq	Whole Blood	Pre-vaccination	gene55177 (RMDN3)	-1.42523	-0.431326	0.670788	0.999613	-0.425066
RNAseq	Whole Blood	Pre-vaccination	gene221120 (ALKBH3)	1.69556	0.430511	0.670849	0.999613	0.424983
RNAseq	Whole Blood	Pre-vaccination	gene1604 (CD55)	-1.8676	-0.430253	0.67091	0.999613	-0.4249
RNAseq	Whole Blood	Pre-vaccination	gene149175 (MANEAL)	-1.51559	-0.431176	0.670951	0.999613	-0.424843
RNAseq	Whole Blood	Pre-vaccination	gene9124 (PDLIM1)	1.68869	0.429871	0.671058	0.999613	0.424697
RNAseq	Whole Blood	Pre-vaccination	gene57826 (RAP2C)	-1.63308	-0.430192	0.671127	0.999613	-0.424601
RNAseq	Whole Blood	Pre-vaccination	gene9495 (AKAP5)	1.72705	0.430812	0.671143	0.999613	0.42458
RNAseq	Whole Blood	Pre-vaccination	gene6046 (BRD2)	1.53165	0.429387	0.671507	0.999613	0.424081
RNAseq	Whole Blood	Pre-vaccination	gene22992 (KDM2A)	-1.39138	-0.429621	0.671582	0.999613	-0.423977
RNAseq	Whole Blood	Pre-vaccination	gene9772 (TMEM94)	1.01196	0.430463	0.671631	0.999613	0.423911
RNAseq	Whole Blood	Pre-vaccination	gene100873962 (LINC00278)	1.01467	0.431992	0.671673	0.999613	0.423853
RNAseq	Whole Blood	Pre-vaccination	gene304 (ANXA2P2)	1.38979	0.432391	0.671781	0.999613	0.423706
RNAseq	Whole Blood	Pre-vaccination	gene5786 (PTPRA)	1.14671	0.430404	0.671794	0.999613	0.423687
RNAseq	Whole Blood	Pre-vaccination	gene207 (AKT1)	1.63166	0.429502	0.671927	0.999613	0.423504
RNAseq	Whole Blood	Pre-vaccination	gene285237 (C3orf38)	-0.96853	-0.42995	0.671985	0.999613	-0.423426
RNAseq	Whole Blood	Pre-vaccination	gene6840 (SVIL)	1.34443	0.428868	0.671999	0.999613	0.423406
RNAseq	Whole Blood	Pre-vaccination	gene196394 (AMN1)	1.60319	0.429495	0.672018	0.999613	0.42338
RNAseq	Whole Blood	Pre-vaccination	gene10200 (MPHOSPH6)	1.77726	0.428223	0.672415	0.999613	0.422836
RNAseq	Whole Blood	Pre-vaccination	gene2040 (STOM)	2.00728	0.42835	0.672503	0.999613	0.422716
RNAseq	Whole Blood	Pre-vaccination	gene93643 (TJAP1)	1.52765	0.427983	0.672558	0.999613	0.42264
RNAseq	Whole Blood	Pre-vaccination	gene10863 (ADAM28)	-1.93294	-0.427847	0.672754	0.999613	-0.422372
RNAseq	Whole Blood	Pre-vaccination	gene412 (STS)	1.42613	0.428217	0.672906	0.999613	0.422163
RNAseq	Whole Blood	Pre-vaccination	gene10817 (FRS3)	-1.48911	-0.428856	0.672978	0.999613	-0.422064
RNAseq	Whole Blood	Pre-vaccination	gene79817 (MOB3B)	-1.73255	-0.427784	0.673008	0.999613	-0.422024
RNAseq	Whole Blood	Pre-vaccination	gene1857 (DVL3)	1.94416	0.427751	0.673011	0.999613	0.42202
RNAseq	Whole Blood	Pre-vaccination	gene118932 (ANKRD22)	-1.79027	-0.42752	0.673152	0.999613	-0.421826
RNAseq	Whole Blood	Pre-vaccination	gene112858 (TP53RK)	-0.710618	-0.427782	0.673188	0.999613	-0.421777
RNAseq	Whole Blood	Pre-vaccination	gene55578 (SUPT20H)	-1.98573	-0.427288	0.673234	0.999613	-0.421714
RNAseq	Whole Blood	Pre-vaccination	gene84864 (RIOX2)	1.29857	0.42721	0.673407	0.999613	0.421476
RNAseq	Whole Blood	Pre-vaccination	gene1903 (S1PR3)	2.1133	0.426743	0.673417	0.999613	0.421462
RNAseq	Whole Blood	Pre-vaccination	gene116154 (PHACTR3)	1.67485	0.427039	0.673493	0.999613	0.421359
RNAseq	Whole Blood	Pre-vaccination	gene4035 (LRP1)	1.93193	0.426343	0.673687	0.999613	0.421093
RNAseq	Whole Blood	Pre-vaccination	gene28731 (TRAJ24)	1.81697	0.426046	0.673792	0.999613	0.42095
RNAseq	Whole Blood	Pre-vaccination	gene57091 (CASS4)	1.3782	0.426219	0.673828	0.999613	0.4209
RNAseq	Whole Blood	Pre-vaccination	gene3434 (IFIT1)	2.21629	0.425363	0.673964	0.999613	0.420714
RNAseq	Whole Blood	Pre-vaccination	gene3823 (KLRC3)	2.03228	0.425139	0.67422	0.999613	0.420363
RNAseq	Whole Blood	Pre-vaccination	gene26047 (CNTNAP2)	2.23708	0.425676	0.674301	0.999613	0.420252
RNAseq	Whole Blood	Pre-vaccination	gene84687 (PPP1R9B)	1.89162	0.425863	0.674361	0.999613	0.42017
RNAseq	Whole Blood	Pre-vaccination	gene4830 (NME1)	1.60038	0.426076	0.674446	0.999613	0.420055
RNAseq	Whole Blood	Pre-vaccination	gene84319 (CMSS1)	-1.26664	-0.427355	0.674452	0.999613	-0.420045
RNAseq	Whole Blood	Pre-vaccination	gene10289 (EIF1B)	1.72381	0.426467	0.674502	0.999613	0.419977
RNAseq	Whole Blood	Pre-vaccination	gene64151 (NCAPG)	1.8194	0.426921	0.674669	0.999613	0.419749
RNAseq	Whole Blood	Pre-vaccination	gene10787 (NCKAP1)	1.68292	0.425246	0.674716	0.999613	0.419684
RNAseq	Whole Blood	Pre-vaccination	gene9477 (MED20)	1.25696	0.427855	0.674949	0.999613	0.419366
RNAseq	Whole Blood	Pre-vaccination	gene59 (ACTA2)	2.10992	0.423949	0.67515	0.999613	0.419091
RNAseq	Whole Blood	Pre-vaccination	gene64398 (MPP5)	-1.07388	-0.423985	0.675769	0.999613	-0.418244
RNAseq	Whole Blood	Pre-vaccination	gene80127 (BBOF1)	-1.44843	-0.424508	0.675786	0.999613	-0.41822
RNAseq	Whole Blood	Pre-vaccination	gene2643 (GCH1)	-1.71375	-0.423478	0.675989	0.999613	-0.417943
RNAseq	Whole Blood	Pre-vaccination	gene9214 (FCMR)	-1.0502	-0.422601	0.676136	0.999613	-0.417742
RNAseq	Whole Blood	Pre-vaccination	gene390561 (HERC2P10)	-2.03961	-0.422949	0.676223	0.999613	-0.417623
RNAseq	Whole Blood	Pre-vaccination	gene94137 (RP1L1)	-1.86966	-0.422098	0.676273	0.999613	-0.417554
RNAseq	Whole Blood	Pre-vaccination	gene23411 (SIRT1)	1.28443	0.423031	0.676306	0.999613	0.417509
RNAseq	Whole Blood	Pre-vaccination	gene123099 (DEGS2)	1.81683	0.423799	0.676316	0.999613	0.417496
RNAseq	Whole Blood	Pre-vaccination	gene3725 (JUN)	2.29699	0.422239	0.676621	0.999613	0.417079
RNAseq	Whole Blood	Pre-vaccination	gene7036 (TFR2)	-1.74377	-0.422643	0.676673	0.999613	-0.417007
RNAseq	Whole Blood	Pre-vaccination	gene8527 (DGKD)	-1.22771	-0.422978	0.676685	0.999613	-0.416991
RNAseq	Whole Blood	Pre-vaccination	gene100996724 (LOC100996724)	1.39979	0.421971	0.676699	0.999613	0.416971
RNAseq	Whole Blood	Pre-vaccination	gene339290 (LINC00667)	1.70768	0.421643	0.676951	0.999613	0.416627
RNAseq	Whole Blood	Pre-vaccination	gene132160 (PPM1M)	1.47309	0.422535	0.677009	0.999613	0.416548
RNAseq	Whole Blood	Pre-vaccination	gene10498 (CARM1)	1.31424	0.422022	0.677106	0.999613	0.416416
RNAseq	Whole Blood	Pre-vaccination	gene9905 (SGSM2)	-1.17869	-0.421832	0.677185	0.999613	-0.416307
RNAseq	Whole Blood	Pre-vaccination	gene51706 (CYB5R1)	2.04401	0.421498	0.677235	0.999613	0.416239
RNAseq	Whole Blood	Pre-vaccination	gene10645 (CAMKK2)	1.58662	0.421169	0.677356	0.999613	0.416074
RNAseq	Whole Blood	Pre-vaccination	gene313 (AOAH)	-1.7416	-0.421244	0.677391	0.999613	-0.416026
RNAseq	Whole Blood	Pre-vaccination	gene6646 (SOAT1)	-1.68304	-0.421421	0.677448	0.999613	-0.415948
RNAseq	Whole Blood	Pre-vaccination	gene2630 (GBAP1)	2.20465	0.421178	0.677462	0.999613	0.415929
RNAseq	Whole Blood	Pre-vaccination	gene138948 (DBH-AS1)	-1.9683	-0.421275	0.677574	0.999613	-0.415776
RNAseq	Whole Blood	Pre-vaccination	gene84446 (BRSK1)	1.90146	0.421311	0.677589	0.999613	0.415756
RNAseq	Whole Blood	Pre-vaccination	gene9882 (TBC1D4)	1.20834	0.421251	0.677592	0.999613	0.415752
RNAseq	Whole Blood	Pre-vaccination	gene11344 (TWF2)	1.37038	0.421161	0.677628	0.999613	0.415702
RNAseq	Whole Blood	Pre-vaccination	gene727956 (SDHAP2)	-1.99628	-0.420666	0.677722	0.999613	-0.415573
RNAseq	Whole Blood	Pre-vaccination	gene56922 (MCCC1)	1.40325	0.420908	0.677785	0.999613	0.415488
RNAseq	Whole Blood	Pre-vaccination	gene994 (CDC25B)	0.996884	0.420706	0.677848	0.999613	0.415402
RNAseq	Whole Blood	Pre-vaccination	gene9929 (JOSD1)	-1.15565	-0.421654	0.677982	0.999613	-0.415218
RNAseq	Whole Blood	Pre-vaccination	gene100506915 (CHRM3-AS2)	1.68846	0.421054	0.678185	0.999613	0.414941
RNAseq	Whole Blood	Pre-vaccination	gene1298 (COL9A2)	2.0671	0.420059	0.678204	0.999613	0.414915
RNAseq	Whole Blood	Pre-vaccination	gene28817 (IGLV2-8)	1.62617	0.419718	0.678414	0.999613	0.414628
RNAseq	Whole Blood	Pre-vaccination	gene2050 (EPHB4)	-2.13118	-0.419986	0.678507	0.999613	-0.414501
RNAseq	Whole Blood	Pre-vaccination	gene643180 (CCT6P3)	2.14679	0.420041	0.678545	0.999613	0.414449
RNAseq	Whole Blood	Pre-vaccination	gene29952 (DPP7)	1.35815	0.419584	0.678598	0.999613	0.414376
RNAseq	Whole Blood	Pre-vaccination	gene6737 (TRIM21)	-1.46289	-0.420093	0.678605	0.999613	-0.414367
RNAseq	Whole Blood	Pre-vaccination	gene10036 (CHAF1A)	-1.86791	-0.420047	0.678614	0.999613	-0.414355
RNAseq	Whole Blood	Pre-vaccination	gene80270 (HSD3B7)	1.71856	0.419227	0.678622	0.999613	0.414344
RNAseq	Whole Blood	Pre-vaccination	gene100130890 (TSTD3)	1.97744	0.420778	0.678666	0.999613	0.414284
RNAseq	Whole Blood	Pre-vaccination	gene54629 (MINDY2)	-1.00793	-0.420842	0.67868	0.999613	-0.414265
RNAseq	Whole Blood	Pre-vaccination	gene149345 (SHISA4)	-2.06486	-0.418967	0.678869	0.999613	-0.414007
RNAseq	Whole Blood	Pre-vaccination	gene79598 (CEP97)	-1.12206	-0.419102	0.678921	0.999613	-0.413935
RNAseq	Whole Blood	Pre-vaccination	gene7706 (TRIM25)	-1.48088	-0.419837	0.679074	0.999613	-0.413727
RNAseq	Whole Blood	Pre-vaccination	gene51599 (LSR)	1.38595	0.420105	0.679131	0.999613	0.41365
RNAseq	Whole Blood	Pre-vaccination	gene56650 (CLDND1)	1.43758	0.418678	0.679346	0.999613	0.413356
RNAseq	Whole Blood	Pre-vaccination	gene7077 (TIMP2)	1.34245	0.418577	0.679359	0.999613	0.413338
RNAseq	Whole Blood	Pre-vaccination	gene23161 (SNX13)	0.815629	0.418871	0.679451	0.999613	0.413213
RNAseq	Whole Blood	Pre-vaccination	gene6894 (TARBP1)	1.30012	0.418533	0.679557	0.999613	0.413068
RNAseq	Whole Blood	Pre-vaccination	gene30844 (EHD4)	1.61568	0.418611	0.679565	0.999613	0.413057
RNAseq	Whole Blood	Pre-vaccination	gene9636 (ISG15)	2.39747	0.417811	0.679623	0.999613	0.412978
RNAseq	Whole Blood	Pre-vaccination	gene9665 (MARF1)	1.59937	0.41871	0.679748	0.999613	0.412807
RNAseq	Whole Blood	Pre-vaccination	gene115201 (ATG4A)	-1.29051	-0.418616	0.679812	0.999613	-0.41272
RNAseq	Whole Blood	Pre-vaccination	gene125950 (RAVER1)	-1.5097	-0.418437	0.679905	0.999613	-0.412593
RNAseq	Whole Blood	Pre-vaccination	gene55843 (ARHGAP15)	-2.22452	-0.417598	0.679923	0.999613	-0.412568
RNAseq	Whole Blood	Pre-vaccination	gene389 (RHOC)	1.69211	0.417473	0.679941	0.999613	0.412543
RNAseq	Whole Blood	Pre-vaccination	gene10232 (MSLN)	-1.58185	-0.420801	0.679998	0.999613	-0.412466
RNAseq	Whole Blood	Pre-vaccination	gene14 (AAMP)	1.53147	0.417639	0.68	0.999613	0.412464
RNAseq	Whole Blood	Pre-vaccination	gene64753 (CCDC136)	1.39229	0.417188	0.680081	0.999613	0.412353
RNAseq	Whole Blood	Pre-vaccination	gene284106 (CISD3)	-1.48594	-0.418264	0.680229	0.999613	-0.412151
RNAseq	Whole Blood	Pre-vaccination	gene3127 (HLA-DRB5)	1.93228	0.415959	0.68028	0.999613	0.412081
RNAseq	Whole Blood	Pre-vaccination	gene27102 (EIF2AK1)	1.33493	0.418196	0.680303	0.999613	0.412049
RNAseq	Whole Blood	Pre-vaccination	gene3004 (GZMM)	1.33644	0.41693	0.680556	0.999613	0.411704
RNAseq	Whole Blood	Pre-vaccination	gene2268 (FGR)	1.32693	0.416759	0.680584	0.999613	0.411666
RNAseq	Whole Blood	Pre-vaccination	gene782 (CACNB1)	-1.29172	-0.416821	0.680608	0.999613	-0.411634
RNAseq	Whole Blood	Pre-vaccination	gene1195 (CLK1)	-1.36008	-0.417317	0.680655	0.999613	-0.41157
RNAseq	Whole Blood	Pre-vaccination	gene26580 (BSCL2)	1.59444	0.417257	0.680686	0.999613	0.411527
RNAseq	Whole Blood	Pre-vaccination	gene65258 (MPPE1)	-1.95177	-0.416788	0.680784	0.999613	-0.411394
RNAseq	Whole Blood	Pre-vaccination	gene2720 (GLB1)	1.61933	0.416195	0.6811	0.999613	0.410963
RNAseq	Whole Blood	Pre-vaccination	gene283742 (FAM98B)	-0.874416	-0.416842	0.681253	0.999613	-0.410755
RNAseq	Whole Blood	Pre-vaccination	gene84461 (NEURL4)	1.09899	0.416144	0.681307	0.999613	0.41068
RNAseq	Whole Blood	Pre-vaccination	gene7430 (EZR)	-1.09139	-0.415196	0.681471	0.999613	-0.410457
RNAseq	Whole Blood	Pre-vaccination	gene7122 (CLDN5)	-1.45912	-0.416524	0.681479	0.999613	-0.410446
RNAseq	Whole Blood	Pre-vaccination	gene151176 (ERFE)	1.61406	0.416238	0.681638	0.999613	0.410229
RNAseq	Whole Blood	Pre-vaccination	gene79071 (ELOVL6)	1.5775	0.416118	0.681846	0.999613	0.409945
RNAseq	Whole Blood	Pre-vaccination	gene54918 (CMTM6)	-0.979237	-0.415837	0.681858	0.999613	-0.409929
RNAseq	Whole Blood	Pre-vaccination	gene28444 (IGHV3-21)	1.61974	0.415103	0.681927	0.999613	0.409834
RNAseq	Whole Blood	Pre-vaccination	gene80746 (TSEN2)	1.53692	0.415557	0.68202	0.999613	0.409709
RNAseq	Whole Blood	Pre-vaccination	gene10087 (CERT1)	-0.84919	-0.415394	0.682123	0.999613	-0.409568
RNAseq	Whole Blood	Pre-vaccination	gene150275 (CCDC117)	-1.20979	-0.415566	0.682134	0.999613	-0.409552
RNAseq	Whole Blood	Pre-vaccination	gene84336 (TMEM101)	1.27269	0.414681	0.682454	0.999613	0.409116
RNAseq	Whole Blood	Pre-vaccination	gene91975 (ZNF300)	-2.06373	-0.414553	0.682502	0.999613	-0.409051
RNAseq	Whole Blood	Pre-vaccination	gene338799 (LINC01089)	-1.68326	-0.413968	0.682568	0.999613	-0.408962
RNAseq	Whole Blood	Pre-vaccination	gene256021 (LINC01619)	-1.3936	-0.41394	0.682604	0.999613	-0.408913
RNAseq	Whole Blood	Pre-vaccination	gene54802 (TRIT1)	1.94064	0.413956	0.68267	0.999613	0.408822
RNAseq	Whole Blood	Pre-vaccination	gene131544 (CRYBG3)	1.54192	0.41372	0.682917	0.999613	0.408486
RNAseq	Whole Blood	Pre-vaccination	gene284129 (SLC26A11)	1.27501	0.413731	0.68298	0.999613	0.4084
RNAseq	Whole Blood	Pre-vaccination	gene80177 (MYCT1)	2.15551	0.413591	0.683006	0.999613	0.408365
RNAseq	Whole Blood	Pre-vaccination	gene9429 (ABCG2)	-1.97666	-0.413952	0.683033	0.999613	-0.408328
RNAseq	Whole Blood	Pre-vaccination	gene917 (CD3G)	-1.08129	-0.412914	0.683393	0.999613	-0.407838
RNAseq	Whole Blood	Pre-vaccination	gene79690 (GAL3ST4)	1.31153	0.412406	0.683483	0.999613	0.407715
RNAseq	Whole Blood	Pre-vaccination	gene55151 (TMEM38B)	-1.0943	-0.412795	0.68349	0.999613	-0.407705
RNAseq	Whole Blood	Pre-vaccination	gene55707 (NECAP2)	1.49579	0.412804	0.683675	0.999613	0.407453
RNAseq	Whole Blood	Pre-vaccination	gene5966 (REL)	0.903682	0.413238	0.68377	0.999613	0.407324
RNAseq	Whole Blood	Pre-vaccination	gene57121 (LPAR5)	-1.661	-0.412245	0.684074	0.999613	-0.40691
RNAseq	Whole Blood	Pre-vaccination	gene132660 (LIN54)	-1.4184	-0.413055	0.684086	0.999613	-0.406894
RNAseq	Whole Blood	Pre-vaccination	gene374655 (ZNF710)	1.70504	0.412134	0.684152	0.999613	0.406804
RNAseq	Whole Blood	Pre-vaccination	gene10170 (DHRS9)	1.96142	0.411753	0.6842	0.999613	0.406739
RNAseq	Whole Blood	Pre-vaccination	gene117247 (SLC16A10)	1.27964	0.412349	0.684236	0.999613	0.406689
RNAseq	Whole Blood	Pre-vaccination	gene56477 (CCL28)	0.97597	0.412071	0.684322	0.999613	0.406573
RNAseq	Whole Blood	Pre-vaccination	gene3298 (HSF2)	1.30322	0.41145	0.684569	0.999613	0.406237
RNAseq	Whole Blood	Pre-vaccination	gene2814 (GP5)	1.74868	0.411604	0.684573	0.999613	0.406231
RNAseq	Whole Blood	Pre-vaccination	gene101927780 (LINC01303)	1.88922	0.409882	0.685365	0.999613	0.405153
RNAseq	Whole Blood	Pre-vaccination	gene9349 (RPL23)	1.16786	0.410364	0.685485	0.999613	0.40499
RNAseq	Whole Blood	Pre-vaccination	gene144811 (LACC1)	1.61982	0.41013	0.685653	0.999613	0.404762
RNAseq	Whole Blood	Pre-vaccination	gene57410 (SCYL1)	-1.22952	-0.411804	0.685722	0.999613	-0.404667
RNAseq	Whole Blood	Pre-vaccination	gene8794 (TNFRSF10C)	-1.45927	-0.410398	0.685785	0.999613	-0.404582
RNAseq	Whole Blood	Pre-vaccination	gene400709 (SIGLEC16)	2.0069	0.40965	0.68581	0.999613	0.404547
RNAseq	Whole Blood	Pre-vaccination	gene2099 (ESR1)	1.73512	0.410067	0.685874	0.999613	0.404461
RNAseq	Whole Blood	Pre-vaccination	gene11217 (NA)	-1.33009	-0.409137	0.686075	0.999613	-0.404187
RNAseq	Whole Blood	Pre-vaccination	gene80152 (CENPT)	-1.17858	-0.40919	0.686184	0.999613	-0.404039
RNAseq	Whole Blood	Pre-vaccination	gene56886 (UGGT1)	1.52181	0.409361	0.686244	0.999613	0.403957
RNAseq	Whole Blood	Pre-vaccination	gene10097 (ACTR2)	1.19013	0.409008	0.686393	0.999613	0.403755
RNAseq	Whole Blood	Pre-vaccination	gene57062 (DDX24)	-0.822358	-0.409491	0.6864	0.999613	-0.403746
RNAseq	Whole Blood	Pre-vaccination	gene115330 (GPR146)	-1.39709	-0.408599	0.686519	0.999613	-0.403584
RNAseq	Whole Blood	Pre-vaccination	gene7328 (UBE2H)	-1.80136	-0.408658	0.686613	0.999613	-0.403455
RNAseq	Whole Blood	Pre-vaccination	gene7041 (TGFB1I1)	1.39653	0.408964	0.686672	0.999613	0.403376
RNAseq	Whole Blood	Pre-vaccination	gene26267 (FBXO10)	-1.78078	-0.408289	0.686819	0.999613	-0.403176
RNAseq	Whole Blood	Pre-vaccination	gene63910 (SLC17A9)	1.44515	0.407653	0.68693	0.999613	0.403024
RNAseq	Whole Blood	Pre-vaccination	gene891 (CCNB1)	1.91084	0.408287	0.686966	0.999613	0.402976
RNAseq	Whole Blood	Pre-vaccination	gene197258 (FCSK)	1.16635	0.408206	0.686994	0.999613	0.402938
RNAseq	Whole Blood	Pre-vaccination	gene22889 (KHDC4)	-1.17152	-0.408421	0.687001	0.999613	-0.402928
RNAseq	Whole Blood	Pre-vaccination	gene3557 (IL1RN)	1.03658	0.408514	0.687099	0.999613	0.402795
RNAseq	Whole Blood	Pre-vaccination	gene55337 (SHFL)	1.94911	0.407913	0.687156	0.999613	0.402717
RNAseq	Whole Blood	Pre-vaccination	gene6966 (TRGC1)	1.62398	0.407488	0.687193	0.999613	0.402668
RNAseq	Whole Blood	Pre-vaccination	gene79168 (LILRA6)	1.94295	0.406487	0.687257	0.999613	0.40258
RNAseq	Whole Blood	Pre-vaccination	gene100506115 (SMIM25)	1.48055	0.407097	0.687339	0.999613	0.402469
RNAseq	Whole Blood	Pre-vaccination	gene329 (BIRC2)	1.39307	0.407768	0.687442	0.999613	0.402328
RNAseq	Whole Blood	Pre-vaccination	gene51118 (UTP11)	1.64666	0.40742	0.687502	0.999613	0.402247
RNAseq	Whole Blood	Pre-vaccination	gene7109 (TRAPPC10)	1.23688	0.406623	0.687979	0.999613	0.401599
RNAseq	Whole Blood	Pre-vaccination	gene6132 (RPL8)	1.38752	0.406414	0.688042	0.999613	0.401514
RNAseq	Whole Blood	Pre-vaccination	gene6674 (SPAG1)	1.70013	0.406791	0.688044	0.999613	0.401511
RNAseq	Whole Blood	Pre-vaccination	gene100507495 (SDCBP2-AS1)	-1.86412	-0.407112	0.68809	0.999613	-0.401448
RNAseq	Whole Blood	Pre-vaccination	gene55534 (MAML3)	1.66537	0.406677	0.688189	0.999613	0.401314
RNAseq	Whole Blood	Pre-vaccination	gene64318 (NOC3L)	0.672058	0.403331	0.688269	0.999613	0.401206
RNAseq	Whole Blood	Pre-vaccination	gene90139 (TSPAN18)	1.64174	0.406221	0.68834	0.999613	0.401109
RNAseq	Whole Blood	Pre-vaccination	gene6846 (XCL2)	-2.16589	-0.406125	0.68839	0.999613	-0.401041
RNAseq	Whole Blood	Pre-vaccination	gene1719 (DHFR)	-2.11714	-0.40608	0.688429	0.999613	-0.400988
RNAseq	Whole Blood	Pre-vaccination	gene10055 (SAE1)	0.934152	0.406036	0.688473	0.999613	0.400928
RNAseq	Whole Blood	Pre-vaccination	gene23275 (POFUT2)	1.2909	0.406205	0.688622	0.999613	0.400726
RNAseq	Whole Blood	Pre-vaccination	gene375449 (MAST4)	1.5735	0.406065	0.688658	0.999613	0.400677
RNAseq	Whole Blood	Pre-vaccination	gene54941 (RNF125)	0.77626	0.406961	0.688806	0.999613	0.400476
RNAseq	Whole Blood	Pre-vaccination	gene94240 (EPSTI1)	-2.13449	-0.404463	0.688932	0.999613	-0.400305
RNAseq	Whole Blood	Pre-vaccination	gene8864 (PER2)	-1.42504	-0.405039	0.689006	0.999613	-0.400205
RNAseq	Whole Blood	Pre-vaccination	gene27350 (APOBEC3C)	-1.39469	-0.40591	0.689079	0.999613	-0.400106
RNAseq	Whole Blood	Pre-vaccination	gene8481 (OFD1)	0.949955	0.405249	0.689158	0.999613	0.399998
RNAseq	Whole Blood	Pre-vaccination	gene9261 (MAPKAPK2)	1.7372	0.404768	0.689234	0.999613	0.399895
RNAseq	Whole Blood	Pre-vaccination	gene1796 (DOK1)	1.56048	0.404934	0.689238	0.999613	0.39989
RNAseq	Whole Blood	Pre-vaccination	gene10807 (ENTR1)	-1.19732	-0.405167	0.689279	0.999613	-0.399834
RNAseq	Whole Blood	Pre-vaccination	gene93100 (NAPRT)	1.79971	0.404559	0.689337	0.999613	0.399755
RNAseq	Whole Blood	Pre-vaccination	gene6775 (STAT4)	-0.917592	-0.404957	0.689563	0.999613	-0.399448
RNAseq	Whole Blood	Pre-vaccination	gene1263 (PLK3)	-1.79415	-0.404545	0.689809	0.999613	-0.399114
RNAseq	Whole Blood	Pre-vaccination	gene2043 (EPHA4)	1.72883	0.404475	0.689893	0.999613	0.399
RNAseq	Whole Blood	Pre-vaccination	gene4884 (NPTX1)	-1.97895	-0.404349	0.689896	0.999613	-0.398997
RNAseq	Whole Blood	Pre-vaccination	gene5932 (RBBP8)	-1.55878	-0.404742	0.689952	0.999613	-0.39892
RNAseq	Whole Blood	Pre-vaccination	gene57555 (NLGN2)	1.39726	0.40418	0.690003	0.999613	0.398851
RNAseq	Whole Blood	Pre-vaccination	gene91543 (RSAD2)	2.22443	0.403127	0.690031	0.999613	0.398813
RNAseq	Whole Blood	Pre-vaccination	gene7543 (ZFX)	0.589151	0.403592	0.690204	0.999613	0.398578
RNAseq	Whole Blood	Pre-vaccination	gene283982 (LINC00469)	2.02412	0.403717	0.690278	0.999613	0.398477
RNAseq	Whole Blood	Pre-vaccination	gene5725 (PTBP1)	1.06693	0.403553	0.690318	0.999613	0.398424
RNAseq	Whole Blood	Pre-vaccination	gene84288 (EFCAB2)	1.75894	0.403329	0.690434	0.999613	0.398267
RNAseq	Whole Blood	Pre-vaccination	gene102465834 (MIR7844)	-1.58299	-0.403475	0.690442	0.999613	-0.398255
RNAseq	Whole Blood	Pre-vaccination	gene57333 (RCN3)	-1.26188	-0.403336	0.690469	0.999613	-0.398218
RNAseq	Whole Blood	Pre-vaccination	gene84750 (FUT10)	-2.16055	-0.402924	0.690479	0.999613	-0.398205
RNAseq	Whole Blood	Pre-vaccination	gene81552 (VOPP1)	-1.73708	-0.403738	0.690487	0.999613	-0.398194
RNAseq	Whole Blood	Pre-vaccination	gene9697 (TRAM2)	-1.37288	-0.404365	0.690518	0.999613	-0.398152
RNAseq	Whole Blood	Pre-vaccination	gene28592 (TRBV7-6)	1.84604	0.404237	0.69053	0.999613	0.398136
RNAseq	Whole Blood	Pre-vaccination	gene51490 (SPOUT1)	1.26187	0.403029	0.690599	0.999613	0.398042
RNAseq	Whole Blood	Pre-vaccination	gene115286 (SLC25A26)	-1.07773	-0.40341	0.690668	0.999613	-0.397949
RNAseq	Whole Blood	Pre-vaccination	gene84798 (C19orf48)	-1.31816	-0.403097	0.690669	0.999613	-0.397947
RNAseq	Whole Blood	Pre-vaccination	gene7756 (ZNF207)	1.44649	0.403027	0.690739	0.999613	0.397852
RNAseq	Whole Blood	Pre-vaccination	gene1514 (CTSL)	-1.81521	-0.402308	0.691003	0.999613	-0.397494
RNAseq	Whole Blood	Pre-vaccination	gene7168 (TPM1)	-1.29113	-0.402246	0.691204	0.999613	-0.397222
RNAseq	Whole Blood	Pre-vaccination	gene221711 (SYCP2L)	1.75472	0.401646	0.691221	0.999613	0.397199
RNAseq	Whole Blood	Pre-vaccination	gene137964 (GPAT4)	-0.877563	-0.403717	0.691222	0.999613	-0.397198
RNAseq	Whole Blood	Pre-vaccination	gene5692 (PSMB4)	1.28025	0.402278	0.69124	0.999613	0.397173
RNAseq	Whole Blood	Pre-vaccination	gene28640 (TRAV41)	-1.73667	-0.401878	0.691298	0.999613	-0.397094
RNAseq	Whole Blood	Pre-vaccination	gene116449 (CLNK)	1.58311	0.403419	0.691308	0.999613	0.397081
RNAseq	Whole Blood	Pre-vaccination	gene26207 (PITPNC1)	-1.12479	-0.402259	0.691364	0.999613	-0.397005
RNAseq	Whole Blood	Pre-vaccination	gene10748 (KLRA1P)	-1.5873	-0.402838	0.691419	0.999613	-0.39693
RNAseq	Whole Blood	Pre-vaccination	gene284402 (SCGB2B2)	-1.42132	-0.401665	0.691739	0.999613	-0.396496
RNAseq	Whole Blood	Pre-vaccination	gene81543 (LRRC3)	1.88299	0.401398	0.69176	0.999613	0.396468
RNAseq	Whole Blood	Pre-vaccination	gene102724541 (NA)	1.96254	0.40181	0.691805	0.999613	0.396407
RNAseq	Whole Blood	Pre-vaccination	gene387496 (RASL11A)	-1.88868	-0.40186	0.691819	0.999613	-0.396388
RNAseq	Whole Blood	Pre-vaccination	gene553115 (PEF1)	-1.28436	-0.401842	0.691855	0.999613	-0.396339
RNAseq	Whole Blood	Pre-vaccination	gene11098 (PRSS23)	1.8623	0.401328	0.691908	0.999613	0.396267
RNAseq	Whole Blood	Pre-vaccination	gene84885 (ZDHHC12)	-1.72236	-0.401447	0.69197	0.999613	-0.396183
RNAseq	Whole Blood	Pre-vaccination	gene10181 (RBM5)	1.38908	0.40127	0.692083	0.999613	0.39603
RNAseq	Whole Blood	Pre-vaccination	gene4145 (MATK)	1.59266	0.40062	0.692267	0.999613	0.395781
RNAseq	Whole Blood	Pre-vaccination	gene400863 (NA)	-1.66207	-0.400686	0.692304	0.999613	-0.39573
RNAseq	Whole Blood	Pre-vaccination	gene55308 (DDX19A)	0.99865	0.400873	0.692393	0.999613	0.39561
RNAseq	Whole Blood	Pre-vaccination	gene5879 (RAC1)	-1.34123	-0.40076	0.692589	0.999613	-0.395344
RNAseq	Whole Blood	Pre-vaccination	gene10288 (LILRB2)	-1.42316	-0.400526	0.692643	0.999613	-0.395271
RNAseq	Whole Blood	Pre-vaccination	gene723778 (MIR650)	1.56473	0.399995	0.692724	0.999613	0.39516
RNAseq	Whole Blood	Pre-vaccination	gene5871 (MAP4K2)	1.69196	0.400014	0.692747	0.999613	0.395129
RNAseq	Whole Blood	Pre-vaccination	gene345757 (FAM174A)	-1.74103	-0.399844	0.692839	0.999613	-0.395005
RNAseq	Whole Blood	Pre-vaccination	gene28804 (IGLV3-9)	-1.67634	-0.400388	0.692852	0.999613	-0.394987
RNAseq	Whole Blood	Pre-vaccination	gene158160 (HSD17B7P2)	1.79108	0.400066	0.692924	0.999613	0.39489
RNAseq	Whole Blood	Pre-vaccination	gene60493 (FASTKD5)	1.09893	0.400082	0.693054	0.999613	0.394714
RNAseq	Whole Blood	Pre-vaccination	gene84938 (ATG4C)	1.36191	0.39998	0.693097	0.999613	0.394655
RNAseq	Whole Blood	Pre-vaccination	gene80014 (WWC2)	-1.69916	-0.399626	0.693115	0.999613	-0.394631
RNAseq	Whole Blood	Pre-vaccination	gene23151 (GRAMD4)	1.80075	0.399717	0.693146	0.999613	0.394589
RNAseq	Whole Blood	Pre-vaccination	gene9144 (SYNGR2)	1.45063	0.400059	0.693481	0.999613	0.394135
RNAseq	Whole Blood	Pre-vaccination	gene2811 (GP1BA)	-1.58483	-0.398896	0.693548	0.999613	-0.394045
RNAseq	Whole Blood	Pre-vaccination	gene4833 (NME4)	-1.79712	-0.398956	0.693702	0.999613	-0.393836
RNAseq	Whole Blood	Pre-vaccination	gene5504 (PPP1R2)	-1.17947	-0.398447	0.693898	0.999613	-0.393571
RNAseq	Whole Blood	Pre-vaccination	gene7095 (SEC62)	-1.62898	-0.39849	0.694032	0.999613	-0.39339
RNAseq	Whole Blood	Pre-vaccination	gene10220 (GDF11)	-0.883265	-0.397893	0.69411	0.999613	-0.393283
RNAseq	Whole Blood	Pre-vaccination	gene11091 (WDR5)	1.1195	0.398431	0.694175	0.999613	0.393196
RNAseq	Whole Blood	Pre-vaccination	gene28778 (IGLV6-57)	-1.73193	-0.397779	0.694279	0.999613	-0.393055
RNAseq	Whole Blood	Pre-vaccination	gene84230 (LRRC8C)	0.818523	0.39807	0.694348	0.999613	0.392961
RNAseq	Whole Blood	Pre-vaccination	gene4794 (NFKBIE)	1.84715	0.39784	0.694352	0.999613	0.392957
RNAseq	Whole Blood	Pre-vaccination	gene3646 (EIF3E)	1.11701	0.398199	0.694401	0.999613	0.39289
RNAseq	Whole Blood	Pre-vaccination	gene28582 (TRBV11-1)	-1.93242	-0.398461	0.694415	0.999613	-0.39287
RNAseq	Whole Blood	Pre-vaccination	gene3485 (IGFBP2)	1.97035	0.397629	0.694569	0.999613	0.392663
RNAseq	Whole Blood	Pre-vaccination	gene9923 (ZBTB40)	0.875222	0.398141	0.694629	0.999613	0.392581
RNAseq	Whole Blood	Pre-vaccination	gene7057 (THBS1)	-2.04418	-0.397482	0.694742	0.999613	-0.392428
RNAseq	Whole Blood	Pre-vaccination	gene84056 (KATNAL1)	-1.30474	-0.398049	0.694773	0.999613	-0.392385
RNAseq	Whole Blood	Pre-vaccination	gene83547 (RILP)	1.3586	0.397768	0.694819	0.999613	0.392324
RNAseq	Whole Blood	Pre-vaccination	gene7832 (BTG2)	-2.22027	-0.397143	0.694921	0.999613	-0.392185
RNAseq	Whole Blood	Pre-vaccination	gene5218 (CDK14)	-1.67188	-0.396714	0.695036	0.999613	-0.39203
RNAseq	Whole Blood	Pre-vaccination	gene51444 (RNF138)	-1.25622	-0.396729	0.695244	0.999613	-0.391749
RNAseq	Whole Blood	Pre-vaccination	gene1123 (CHN1)	-1.66202	-0.396799	0.695466	0.999613	-0.391449
RNAseq	Whole Blood	Pre-vaccination	gene57162 (PELI1)	1.01055	0.39641	0.695729	0.999613	0.391092
RNAseq	Whole Blood	Pre-vaccination	gene158234 (TRMT10B)	1.28465	0.39563	0.695771	0.999613	0.391035
RNAseq	Whole Blood	Pre-vaccination	gene80258 (EFHC2)	-1.92033	-0.396125	0.695834	0.999613	-0.39095
RNAseq	Whole Blood	Pre-vaccination	gene64115 (VSIR)	-0.840029	-0.396019	0.695966	0.999613	-0.390772
RNAseq	Whole Blood	Pre-vaccination	gene7096 (TLR1)	-0.883681	-0.39607	0.695977	0.999613	-0.390757
RNAseq	Whole Blood	Pre-vaccination	gene349114 (LINC00265)	1.37324	0.395562	0.695978	0.999613	0.390756
RNAseq	Whole Blood	Pre-vaccination	gene101928893 (LOC101928893)	1.57349	0.396299	0.696097	0.999613	0.390594
RNAseq	Whole Blood	Pre-vaccination	gene3766 (KCNJ10)	-2.10961	-0.395921	0.696118	0.999613	-0.390566
RNAseq	Whole Blood	Pre-vaccination	gene57645 (POGK)	1.03433	0.39622	0.696141	0.999613	0.390535
RNAseq	Whole Blood	Pre-vaccination	gene162073 (ITPRIPL2)	1.53872	0.395159	0.696283	0.999613	0.390343
RNAseq	Whole Blood	Pre-vaccination	gene497190 (CLEC18B)	1.73331	0.395755	0.696287	0.999613	0.390338
RNAseq	Whole Blood	Pre-vaccination	gene84166 (NLRC5)	-1.9031	-0.39491	0.696424	0.999613	-0.390152
RNAseq	Whole Blood	Pre-vaccination	gene123803 (NTAN1)	-1.16024	-0.394842	0.69652	0.999613	-0.390022
RNAseq	Whole Blood	Pre-vaccination	gene4615 (MYD88)	-1.54083	-0.394498	0.696579	0.999613	-0.389943
RNAseq	Whole Blood	Pre-vaccination	gene10156 (RASA4)	1.62258	0.39523	0.696849	0.999613	0.389577
RNAseq	Whole Blood	Pre-vaccination	gene51201 (ZDHHC2)	-1.88274	-0.394246	0.696853	0.999613	-0.389572
RNAseq	Whole Blood	Pre-vaccination	gene83605 (CCM2)	-1.80257	-0.394233	0.696909	0.999613	-0.389497
RNAseq	Whole Blood	Pre-vaccination	gene1901 (S1PR1)	-0.819017	-0.394319	0.696933	0.999613	-0.389464
RNAseq	Whole Blood	Pre-vaccination	gene84641 (MFSD14B)	1.49662	0.39418	0.69705	0.999613	0.389306
RNAseq	Whole Blood	Pre-vaccination	gene211 (ALAS1)	1.77474	0.394052	0.697229	0.999613	0.389063
RNAseq	Whole Blood	Pre-vaccination	gene84942 (WDR73)	1.19024	0.394274	0.69725	0.999613	0.389035
RNAseq	Whole Blood	Pre-vaccination	gene6626 (SNRPA)	1.33019	0.393818	0.697321	0.999613	0.38894
RNAseq	Whole Blood	Pre-vaccination	gene7024 (TFCP2)	-1.29513	-0.393102	0.697801	0.999613	-0.38829
RNAseq	Whole Blood	Pre-vaccination	gene84436 (ZNF528)	1.35381	0.393082	0.697814	0.999613	0.388273
RNAseq	Whole Blood	Pre-vaccination	gene3092 (HIP1)	1.90887	0.392178	0.697998	0.999613	0.388025
RNAseq	Whole Blood	Pre-vaccination	gene4217 (MAP3K5)	-1.54505	-0.393091	0.698115	0.999613	-0.387866
RNAseq	Whole Blood	Pre-vaccination	gene7593 (MZF1)	1.67858	0.392229	0.698319	0.999613	0.38759
RNAseq	Whole Blood	Pre-vaccination	gene5154 (PDGFA)	-1.54822	-0.393916	0.698392	0.999613	-0.387492
RNAseq	Whole Blood	Pre-vaccination	gene27072 (VPS41)	1.20394	0.392653	0.698523	0.999613	0.387315
RNAseq	Whole Blood	Pre-vaccination	gene10460 (TACC3)	-1.5099	-0.392028	0.698621	0.999613	-0.387182
RNAseq	Whole Blood	Pre-vaccination	gene3612 (IMPA1)	-1.22181	-0.392694	0.698626	0.999613	-0.387176
RNAseq	Whole Blood	Pre-vaccination	gene7840 (ALMS1)	1.27144	0.391839	0.698667	0.999613	0.38712
RNAseq	Whole Blood	Pre-vaccination	gene257101 (ZNF683)	2.03128	0.390535	0.699184	0.999613	0.386423
RNAseq	Whole Blood	Pre-vaccination	gene307 (ANXA4)	1.38344	0.391391	0.699184	0.999613	0.386422
RNAseq	Whole Blood	Pre-vaccination	gene28751 (TRAJ4)	1.61727	0.391041	0.699302	0.999613	0.386263
RNAseq	Whole Blood	Pre-vaccination	gene55509 (BATF3)	1.94354	0.391726	0.699317	0.999613	0.386242
RNAseq	Whole Blood	Pre-vaccination	gene9854 (C2CD2L)	1.72588	0.391	0.699325	0.999613	0.386232
RNAseq	Whole Blood	Pre-vaccination	gene2316 (FLNA)	1.46638	0.39086	0.699369	0.999613	0.386172
RNAseq	Whole Blood	Pre-vaccination	gene84668 (FAM126A)	1.19373	0.390729	0.699535	0.999613	0.385948
RNAseq	Whole Blood	Pre-vaccination	gene63874 (ABHD4)	-1.45006	-0.390597	0.699574	0.999613	-0.385896
RNAseq	Whole Blood	Pre-vaccination	gene79613 (TANGO6)	1.09839	0.391082	0.69958	0.999613	0.385888
RNAseq	Whole Blood	Pre-vaccination	gene101927069 (LOC101927069)	1.88972	0.390462	0.69974	0.999613	0.385671
RNAseq	Whole Blood	Pre-vaccination	gene51170 (HSD17B11)	1.3053	0.390297	0.69977	0.999613	0.38563
RNAseq	Whole Blood	Pre-vaccination	gene57552 (NCEH1)	1.67468	0.390361	0.69981	0.999613	0.385577
RNAseq	Whole Blood	Pre-vaccination	gene127262 (TPRG1L)	1.66373	0.390261	0.700009	0.999613	0.385309
RNAseq	Whole Blood	Pre-vaccination	gene91319 (DERL3)	-1.74121	-0.390368	0.700056	0.999613	-0.385244
RNAseq	Whole Blood	Pre-vaccination	gene6167 (RPL37)	-0.75982	-0.390837	0.700066	0.999613	-0.385231
RNAseq	Whole Blood	Pre-vaccination	gene139105 (BEND2)	-1.44522	-0.390643	0.700177	0.999613	-0.385081
RNAseq	Whole Blood	Pre-vaccination	gene5817 (PVR)	2.08363	0.389569	0.70039	0.999613	0.384794
RNAseq	Whole Blood	Pre-vaccination	gene58513 (EPS15L1)	1.10202	0.390677	0.700396	0.999613	0.384786
RNAseq	Whole Blood	Pre-vaccination	gene79957 (PAQR6)	-1.88736	-0.388956	0.700582	0.999613	-0.384535
RNAseq	Whole Blood	Pre-vaccination	gene3673 (ITGA2)	-1.88796	-0.389879	0.70061	0.999613	-0.384497
RNAseq	Whole Blood	Pre-vaccination	gene26018 (LRIG1)	-1.28159	-0.38916	0.700672	0.999613	-0.384413
RNAseq	Whole Blood	Pre-vaccination	gene6559 (SLC12A3)	1.84583	0.389388	0.700685	0.999613	0.384396
RNAseq	Whole Blood	Pre-vaccination	gene94120 (SYTL3)	2.103	0.388981	0.700689	0.999613	0.384391
RNAseq	Whole Blood	Pre-vaccination	gene360 (AQP3)	1.40468	0.389096	0.700691	0.999613	0.384388
RNAseq	Whole Blood	Pre-vaccination	gene129642 (MBOAT2)	-1.15107	-0.388798	0.700921	0.999613	-0.384078
RNAseq	Whole Blood	Pre-vaccination	gene24138 (IFIT5)	-2.07264	-0.388629	0.700951	0.999613	-0.384038
RNAseq	Whole Blood	Pre-vaccination	gene55771 (PRR11)	1.75859	0.389013	0.700953	0.999613	0.384034
RNAseq	Whole Blood	Pre-vaccination	gene22902 (RUFY3)	1.23924	0.388901	0.70099	0.999613	0.383984
RNAseq	Whole Blood	Pre-vaccination	gene284417 (TMEM150B)	-1.95922	-0.38852	0.701055	0.999613	-0.383897
RNAseq	Whole Blood	Pre-vaccination	gene599 (BCL2L2)	-1.47927	-0.389497	0.701113	0.999613	-0.383818
RNAseq	Whole Blood	Pre-vaccination	gene220002 (CYB561A3)	1.40385	0.388404	0.701119	0.999613	0.383811
RNAseq	Whole Blood	Pre-vaccination	gene148156 (ZNF558)	1.11131	0.389031	0.701126	0.999613	0.383801
RNAseq	Whole Blood	Pre-vaccination	gene6976 (TRGV3)	1.9664	0.38871	0.70115	0.999613	0.383768
RNAseq	Whole Blood	Pre-vaccination	gene9798 (IST1)	1.75592	0.388786	0.701339	0.999613	0.383514
RNAseq	Whole Blood	Pre-vaccination	gene2624 (GATA2)	1.60058	0.388175	0.701366	0.999613	0.383478
RNAseq	Whole Blood	Pre-vaccination	gene6611 (SMS)	1.73344	0.388114	0.701595	0.999613	0.383169
RNAseq	Whole Blood	Pre-vaccination	gene28903 (IGKV1D-12)	-1.70816	-0.387779	0.701782	0.999613	-0.382916
RNAseq	Whole Blood	Pre-vaccination	gene6513 (SLC2A1)	-1.42462	-0.388089	0.701882	0.999613	-0.382781
RNAseq	Whole Blood	Pre-vaccination	gene2793 (GNGT2)	1.33004	0.387888	0.701942	0.999613	0.3827
RNAseq	Whole Blood	Pre-vaccination	gene5469 (MED1)	1.1007	0.387345	0.701983	0.999613	0.382645
RNAseq	Whole Blood	Pre-vaccination	gene90268 (OTULIN)	-1.44612	-0.387654	0.702022	0.999613	-0.382592
RNAseq	Whole Blood	Pre-vaccination	gene5023 (P2RX1)	-1.55454	-0.387443	0.702057	0.999613	-0.382545
RNAseq	Whole Blood	Pre-vaccination	gene51253 (MRPL37)	1.14206	0.387439	0.70208	0.999613	0.382514
RNAseq	Whole Blood	Pre-vaccination	gene4066 (LYL1)	1.23974	0.387738	0.702132	0.999613	0.382445
RNAseq	Whole Blood	Pre-vaccination	gene3047 (HBG1)	1.80985	0.386832	0.702165	0.999613	0.382399
RNAseq	Whole Blood	Pre-vaccination	gene112483 (SAT2)	1.65565	0.387114	0.702215	0.999613	0.382332
RNAseq	Whole Blood	Pre-vaccination	gene7227 (TRPS1)	-1.43253	-0.387004	0.70223	0.999613	-0.382312
RNAseq	Whole Blood	Pre-vaccination	gene941 (CD80)	1.64462	0.387324	0.702446	0.999613	0.38202
RNAseq	Whole Blood	Pre-vaccination	gene728262 (FAM157A)	-1.47125	-0.386895	0.702663	0.999613	-0.381728
RNAseq	Whole Blood	Pre-vaccination	gene29799 (YPEL1)	1.35155	0.386775	0.70275	0.999613	0.381612
RNAseq	Whole Blood	Pre-vaccination	gene101928370 (LOC101928370)	1.38171	0.386039	0.702816	0.999613	0.381521
RNAseq	Whole Blood	Pre-vaccination	gene55809 (TRERF1)	1.38833	0.387012	0.702969	0.999613	0.381315
RNAseq	Whole Blood	Pre-vaccination	gene6235 (RPS29)	-1.12511	-0.387956	0.703027	0.999613	-0.381238
RNAseq	Whole Blood	Pre-vaccination	gene100130958 (SYCE1L)	-1.60999	-0.386191	0.703261	0.999613	-0.380922
RNAseq	Whole Blood	Pre-vaccination	gene3105 (HLA-A)	1.71086	0.383215	0.703277	0.999613	0.380901
RNAseq	Whole Blood	Pre-vaccination	gene645432 (ARRDC5)	-1.35591	-0.385496	0.703489	0.999613	-0.380614
RNAseq	Whole Blood	Pre-vaccination	gene5002 (SLC22A18)	1.91516	0.38482	0.703492	0.999613	0.38061
RNAseq	Whole Blood	Pre-vaccination	gene8787 (RGS9)	1.69759	0.385254	0.703525	0.999613	0.380567
RNAseq	Whole Blood	Pre-vaccination	gene65080 (MRPL44)	-1.35742	-0.386113	0.703638	0.999613	-0.380414
RNAseq	Whole Blood	Pre-vaccination	gene80237 (ELL3)	1.48408	0.385389	0.703683	0.999613	0.380354
RNAseq	Whole Blood	Pre-vaccination	gene4893 (NRAS)	-0.789787	-0.38568	0.703695	0.999613	-0.380337
RNAseq	Whole Blood	Pre-vaccination	gene1454 (CSNK1E)	-1.12937	-0.384745	0.703786	0.999613	-0.380215
RNAseq	Whole Blood	Pre-vaccination	gene5305 (PIP4K2A)	-1.41538	-0.38507	0.703987	0.999613	-0.379945
RNAseq	Whole Blood	Pre-vaccination	gene23177 (CEP68)	-0.981088	-0.384467	0.704149	0.999613	-0.379726
RNAseq	Whole Blood	Pre-vaccination	gene10201 (NME6)	-1.56563	-0.384674	0.704177	0.999613	-0.379688
RNAseq	Whole Blood	Pre-vaccination	gene9230 (RAB11B)	1.06606	0.388762	0.704206	0.999613	0.379648
RNAseq	Whole Blood	Pre-vaccination	gene83752 (LONP2)	1.10355	0.384261	0.704359	0.999613	0.379442
RNAseq	Whole Blood	Pre-vaccination	gene9762 (LZTS3)	-1.31637	-0.38426	0.704407	0.999613	-0.379379
RNAseq	Whole Blood	Pre-vaccination	gene55002 (TMCO3)	1.98345	0.38396	0.704443	0.999613	0.379329
RNAseq	Whole Blood	Pre-vaccination	gene51676 (ASB2)	1.94831	0.383658	0.704568	0.999613	0.379162
RNAseq	Whole Blood	Pre-vaccination	gene83479 (DDX59)	-1.7835	-0.384556	0.70462	0.999613	-0.379092
RNAseq	Whole Blood	Pre-vaccination	gene51678 (MPP6)	-1.10838	-0.383772	0.704661	0.999613	-0.379036
RNAseq	Whole Blood	Pre-vaccination	gene28636 (TRBD2)	-1.70124	-0.383873	0.704725	0.999613	-0.37895
RNAseq	Whole Blood	Pre-vaccination	gene23397 (NCAPH)	-1.46086	-0.384619	0.704831	0.999613	-0.378807
RNAseq	Whole Blood	Pre-vaccination	gene101927153 (LINC02207)	-1.61671	-0.383556	0.704881	0.999613	-0.37874
RNAseq	Whole Blood	Pre-vaccination	gene54732 (TMED9)	1.14043	0.383444	0.704916	0.999613	0.378693
RNAseq	Whole Blood	Pre-vaccination	gene10449 (ACAA2)	1.45325	0.384931	0.70501	0.999613	0.378566
RNAseq	Whole Blood	Pre-vaccination	gene221294 (NT5DC1)	-0.753999	-0.380179	0.705277	0.999613	-0.378207
RNAseq	Whole Blood	Pre-vaccination	gene440359 (YBX3P1)	1.28737	0.384233	0.705284	0.999613	0.378198
RNAseq	Whole Blood	Pre-vaccination	gene5202 (PFDN2)	-1.16229	-0.383042	0.705347	0.999613	-0.378113
RNAseq	Whole Blood	Pre-vaccination	gene2027 (ENO3)	-1.15959	-0.383372	0.705381	0.999613	-0.378067
RNAseq	Whole Blood	Pre-vaccination	gene115650 (TNFRSF13C)	-1.7638	-0.382258	0.705404	0.999613	-0.378036
RNAseq	Whole Blood	Pre-vaccination	gene51343 (FZR1)	-1.44753	-0.383834	0.705622	0.999613	-0.377742
RNAseq	Whole Blood	Pre-vaccination	gene3300 (DNAJB2)	1.25184	0.382442	0.705636	0.999613	0.377723
RNAseq	Whole Blood	Pre-vaccination	gene54741 (LEPROT)	1.62754	0.382152	0.705639	0.999613	0.377719
RNAseq	Whole Blood	Pre-vaccination	gene387119 (CEP85L)	0.890063	0.38381	0.705833	0.999613	0.377459
RNAseq	Whole Blood	Pre-vaccination	gene445815 (PALM2AKAP2)	-1.23806	-0.381793	0.705982	0.999613	-0.377258
RNAseq	Whole Blood	Pre-vaccination	gene147495 (APCDD1)	1.95555	0.381661	0.706259	0.999613	0.376886
RNAseq	Whole Blood	Pre-vaccination	gene84916 (UTP4)	1.0031	0.381435	0.706528	0.999613	0.376523
RNAseq	Whole Blood	Pre-vaccination	gene8514 (KCNAB2)	1.17359	0.38104	0.706781	0.999613	0.376183
RNAseq	Whole Blood	Pre-vaccination	gene10494 (STK25)	0.911842	0.380315	0.706988	0.999613	0.375905
RNAseq	Whole Blood	Pre-vaccination	gene162967 (ZNF320)	1.50746	0.380341	0.707056	0.999613	0.375812
RNAseq	Whole Blood	Pre-vaccination	gene1439 (CSF2RB)	-0.997539	-0.380432	0.707106	0.999613	-0.375746
RNAseq	Whole Blood	Pre-vaccination	gene7536 (SF1)	-1.23023	-0.380004	0.707409	0.999613	-0.375338
RNAseq	Whole Blood	Pre-vaccination	gene51522 (TMEM14C)	1.52889	0.379981	0.707432	0.999613	0.375307
RNAseq	Whole Blood	Pre-vaccination	gene28870 (IGKV6D-21)	-1.82009	-0.37991	0.707552	0.999613	-0.375146
RNAseq	Whole Blood	Pre-vaccination	gene23286 (WWC1)	2.01983	0.379739	0.707727	0.999613	0.374911
RNAseq	Whole Blood	Pre-vaccination	gene54108 (CHRAC1)	0.83474	0.38078	0.70773	0.999613	0.374906
RNAseq	Whole Blood	Pre-vaccination	gene7008 (TEF)	1.41043	0.379598	0.707929	0.999613	0.374639
RNAseq	Whole Blood	Pre-vaccination	gene10855 (HPSE)	-1.73403	-0.378917	0.708078	0.999613	-0.374439
RNAseq	Whole Blood	Pre-vaccination	gene3084 (NRG1)	1.8493	0.378857	0.708084	0.999613	0.37443
RNAseq	Whole Blood	Pre-vaccination	gene154807 (VKORC1L1)	1.44512	0.378948	0.708184	0.999613	0.374296
RNAseq	Whole Blood	Pre-vaccination	gene5527 (PPP2R5C)	-1.19422	-0.378884	0.708218	0.999613	-0.37425
RNAseq	Whole Blood	Pre-vaccination	gene7204 (TRIO)	1.46144	0.378792	0.708232	0.999613	0.374232
RNAseq	Whole Blood	Pre-vaccination	gene5110 (PCMT1)	1.42467	0.378824	0.708259	0.999613	0.374195
RNAseq	Whole Blood	Pre-vaccination	gene254778 (VXN)	-1.57172	-0.379195	0.708388	0.999613	-0.374022
RNAseq	Whole Blood	Pre-vaccination	gene2675 (GFRA2)	1.75931	0.379691	0.708414	0.999613	0.373987
RNAseq	Whole Blood	Pre-vaccination	gene6218 (RPS17)	1.04614	0.378844	0.708629	0.999613	0.373698
RNAseq	Whole Blood	Pre-vaccination	gene7581 (ZNF33A)	1.00645	0.378631	0.70876	0.999613	0.373521
RNAseq	Whole Blood	Pre-vaccination	gene9367 (RAB9A)	1.17293	0.378406	0.708772	0.999613	0.373505
RNAseq	Whole Blood	Pre-vaccination	gene8625 (RFXANK)	1.3119	0.379182	0.708785	0.999613	0.373489
RNAseq	Whole Blood	Pre-vaccination	gene4077 (NBR1)	-1.35361	-0.37859	0.708879	0.999613	-0.373363
RNAseq	Whole Blood	Pre-vaccination	gene55737 (VPS35)	1.42672	0.377859	0.708889	0.999613	0.373348
RNAseq	Whole Blood	Pre-vaccination	gene28737 (TRAJ18)	-1.29808	-0.377311	0.709019	0.999613	-0.373174
RNAseq	Whole Blood	Pre-vaccination	gene8463 (TEAD2)	2.00353	0.377292	0.709211	0.999613	0.372916
RNAseq	Whole Blood	Pre-vaccination	gene57103 (TIGAR)	-1.69417	-0.37802	0.709268	0.999613	-0.37284
RNAseq	Whole Blood	Pre-vaccination	gene29125 (C11orf21)	1.67856	0.377158	0.709315	0.999613	0.372776
RNAseq	Whole Blood	Pre-vaccination	gene54778 (RNF111)	1.07006	0.378114	0.709426	0.999613	0.372627
RNAseq	Whole Blood	Pre-vaccination	gene5287 (PIK3C2B)	-1.52285	-0.376747	0.709805	0.999613	-0.372118
RNAseq	Whole Blood	Pre-vaccination	gene9701 (PPP6R2)	-1.45391	-0.377247	0.709811	0.999613	-0.37211
RNAseq	Whole Blood	Pre-vaccination	gene51720 (UIMC1)	1.59046	0.376837	0.709886	0.999613	0.372009
RNAseq	Whole Blood	Pre-vaccination	gene7342 (UBP1)	0.739926	0.376762	0.70998	0.999613	0.371883
RNAseq	Whole Blood	Pre-vaccination	gene84282 (RNF135)	1.37781	0.376169	0.710033	0.999613	0.371812
RNAseq	Whole Blood	Pre-vaccination	gene6142 (RPL18A)	0.780394	0.376267	0.71022	0.999613	0.371561
RNAseq	Whole Blood	Pre-vaccination	gene25970 (SH2B1)	-0.994069	-0.376148	0.710239	0.999613	-0.371536
RNAseq	Whole Blood	Pre-vaccination	gene129293 (TRABD2A)	1.05676	0.375973	0.710715	0.999613	0.370895
RNAseq	Whole Blood	Pre-vaccination	gene146223 (CMTM4)	1.78048	0.37554	0.711134	0.999613	0.370333
RNAseq	Whole Blood	Pre-vaccination	gene284459 (ZNF875)	-1.10322	-0.374773	0.711241	0.999613	-0.37019
RNAseq	Whole Blood	Pre-vaccination	gene9601 (PDIA4)	0.948759	0.375075	0.711414	0.999613	0.369958
RNAseq	Whole Blood	Pre-vaccination	gene642852 (LINC00205)	-1.52059	-0.374308	0.711731	0.999613	-0.369532
RNAseq	Whole Blood	Pre-vaccination	gene64222 (TOR3A)	1.31861	0.374435	0.71179	0.999613	0.369453
RNAseq	Whole Blood	Pre-vaccination	gene55342 (STRBP)	-1.16953	-0.373689	0.711987	0.999613	-0.369189
RNAseq	Whole Blood	Pre-vaccination	gene8497 (PPFIA4)	1.94191	0.372785	0.712428	0.999613	0.368597
RNAseq	Whole Blood	Pre-vaccination	gene11253 (MAN1B1)	1.36862	0.373023	0.712538	0.999613	0.368449
RNAseq	Whole Blood	Pre-vaccination	gene23511 (NUP188)	-0.585985	-0.37317	0.71266	0.999613	-0.368286
RNAseq	Whole Blood	Pre-vaccination	gene196968 (DNM1P46)	-1.47656	-0.373472	0.712728	0.999613	-0.368194
RNAseq	Whole Blood	Pre-vaccination	gene9219 (MTA2)	-0.837053	-0.372679	0.712765	0.999613	-0.368145
RNAseq	Whole Blood	Pre-vaccination	gene100500832 (MIR3658)	1.34788	0.374695	0.712794	0.999613	0.368107
RNAseq	Whole Blood	Pre-vaccination	gene79644 (SRD5A3)	1.74264	0.372412	0.712851	0.999613	0.36803
RNAseq	Whole Blood	Pre-vaccination	gene1609 (DGKQ)	1.89771	0.371931	0.712909	0.999613	0.367951
RNAseq	Whole Blood	Pre-vaccination	gene100526767 (RNF103-CHMP3)	1.23017	0.373061	0.713066	0.999613	0.367742
RNAseq	Whole Blood	Pre-vaccination	gene4779 (NFE2L1)	1.269	0.372149	0.713227	0.999613	0.367526
RNAseq	Whole Blood	Pre-vaccination	gene440993 (MIR570HG)	1.45159	0.37172	0.713233	0.999613	0.367517
RNAseq	Whole Blood	Pre-vaccination	gene1071 (CETP)	-1.71203	-0.372401	0.713361	0.999613	-0.367346
RNAseq	Whole Blood	Pre-vaccination	gene4720 (NDUFS2)	1.60708	0.371796	0.713471	0.999613	0.367198
RNAseq	Whole Blood	Pre-vaccination	gene51635 (DHRS7)	-1.52558	-0.371601	0.713514	0.999613	-0.367141
RNAseq	Whole Blood	Pre-vaccination	gene5593 (PRKG2)	-1.96894	-0.3717	0.713744	0.999613	-0.366832
RNAseq	Whole Blood	Pre-vaccination	gene9399 (STOML1)	-1.51723	-0.371061	0.71384	0.999613	-0.366703
RNAseq	Whole Blood	Pre-vaccination	gene2878 (GPX3)	1.65382	0.371045	0.713843	0.999613	0.3667
RNAseq	Whole Blood	Pre-vaccination	gene64919 (BCL11B)	-0.761739	-0.371076	0.713872	0.999613	-0.366661
RNAseq	Whole Blood	Pre-vaccination	gene28563 (TRBV24-1)	-1.23092	-0.370689	0.713874	0.999613	-0.366658
RNAseq	Whole Blood	Pre-vaccination	gene677847 (SNORA81)	1.27507	0.372889	0.713991	0.999613	0.366502
RNAseq	Whole Blood	Pre-vaccination	gene1786 (DNMT1)	-0.773125	-0.370923	0.714153	0.999613	-0.366284
RNAseq	Whole Blood	Pre-vaccination	gene133418 (EMB)	-0.939608	-0.371098	0.714259	0.999613	-0.366142
RNAseq	Whole Blood	Pre-vaccination	gene7060 (THBS4)	1.86989	0.370653	0.714325	0.999613	0.366054
RNAseq	Whole Blood	Pre-vaccination	gene266747 (RGL4)	-1.65714	-0.370679	0.71445	0.999613	-0.365887
RNAseq	Whole Blood	Pre-vaccination	gene79943 (ZNF696)	-1.18547	-0.370588	0.714548	0.999613	-0.365755
RNAseq	Whole Blood	Pre-vaccination	gene399 (RHOH)	-0.734215	-0.370761	0.714581	0.999613	-0.365711
RNAseq	Whole Blood	Pre-vaccination	gene51517 (NCKIPSD)	1.4687	0.369943	0.714632	0.999613	0.365642
RNAseq	Whole Blood	Pre-vaccination	gene6169 (RPL38)	1.06505	0.370106	0.714747	0.999613	0.365488
RNAseq	Whole Blood	Pre-vaccination	gene57124 (CD248)	-1.2148	-0.369304	0.714826	0.999613	-0.365383
RNAseq	Whole Blood	Pre-vaccination	gene554203 (JPX)	-1.27658	-0.369619	0.714913	0.999613	-0.365266
RNAseq	Whole Blood	Pre-vaccination	gene3635 (INPP5D)	-1.81968	-0.369721	0.715008	0.999613	-0.365138
RNAseq	Whole Blood	Pre-vaccination	gene10194 (TSHZ1)	-0.878492	-0.369489	0.71504	0.999613	-0.365096
RNAseq	Whole Blood	Pre-vaccination	gene90427 (BMF)	1.72417	0.369249	0.715131	0.999613	0.364974
RNAseq	Whole Blood	Pre-vaccination	gene5494 (PPM1A)	-1.2345	-0.369747	0.715185	0.999613	-0.364902
RNAseq	Whole Blood	Pre-vaccination	gene23601 (CLEC5A)	-1.81483	-0.369417	0.715253	0.999613	-0.364811
RNAseq	Whole Blood	Pre-vaccination	gene105373380 (NA)	1.65609	0.368208	0.715483	0.999613	0.364502
RNAseq	Whole Blood	Pre-vaccination	gene23043 (TNIK)	0.904093	0.36906	0.715528	0.999613	0.364441
RNAseq	Whole Blood	Pre-vaccination	gene28791 (IGLV3-27)	1.55218	0.368838	0.715624	0.999613	0.364314
RNAseq	Whole Blood	Pre-vaccination	gene79713 (IGFLR1)	1.53522	0.368843	0.715663	0.999613	0.364262
RNAseq	Whole Blood	Pre-vaccination	gene79918 (SETD6)	-1.02715	-0.369225	0.715679	0.999613	-0.36424
RNAseq	Whole Blood	Pre-vaccination	gene10158 (PDZK1IP1)	-1.35476	-0.368649	0.715838	0.999613	-0.364027
RNAseq	Whole Blood	Pre-vaccination	gene5924 (RASGRF2)	-1.0668	-0.368439	0.715965	0.999613	-0.363857
RNAseq	Whole Blood	Pre-vaccination	gene55577 (NAGK)	1.75198	0.368191	0.715991	0.999613	0.363822
RNAseq	Whole Blood	Pre-vaccination	gene440712 (RHEX)	1.82413	0.36879	0.716179	0.999613	0.36357
RNAseq	Whole Blood	Pre-vaccination	gene4725 (NDUFS5)	1.44581	0.367805	0.716311	0.999613	0.363393
RNAseq	Whole Blood	Pre-vaccination	gene820 (CAMP)	-1.69775	-0.367365	0.716388	0.999613	-0.36329
RNAseq	Whole Blood	Pre-vaccination	gene80775 (TMEM177)	1.0315	0.368515	0.716423	0.999613	0.363244
RNAseq	Whole Blood	Pre-vaccination	gene10215 (OLIG2)	-1.71843	-0.367457	0.716569	0.999613	-0.363048
RNAseq	Whole Blood	Pre-vaccination	gene1534 (CYB561)	-1.855	-0.367431	0.716781	0.999613	-0.362764
RNAseq	Whole Blood	Pre-vaccination	gene83643 (CCDC3)	-1.74046	-0.367118	0.716928	0.999613	-0.362568
RNAseq	Whole Blood	Pre-vaccination	gene5373 (PMM2)	1.83829	0.366697	0.716948	0.999613	0.362541
RNAseq	Whole Blood	Pre-vaccination	gene6383 (SDC2)	1.89645	0.366626	0.717094	0.999613	0.362345
RNAseq	Whole Blood	Pre-vaccination	gene9107 (MTMR6)	0.84892	0.367081	0.717101	0.999613	0.362336
RNAseq	Whole Blood	Pre-vaccination	gene10857 (PGRMC1)	-1.15946	-0.366784	0.71712	0.999613	-0.36231
RNAseq	Whole Blood	Pre-vaccination	gene57596 (BEGAIN)	1.86485	0.366379	0.717125	0.999613	0.362304
RNAseq	Whole Blood	Pre-vaccination	gene56905 (C15orf39)	0.88529	0.367251	0.717201	0.999613	0.362202
RNAseq	Whole Blood	Pre-vaccination	gene4064 (CD180)	1.58523	0.366634	0.71722	0.999613	0.362176
RNAseq	Whole Blood	Pre-vaccination	gene6499 (SKIV2L)	-1.71363	-0.366824	0.717253	0.999613	-0.362133
RNAseq	Whole Blood	Pre-vaccination	gene439921 (MXRA7)	1.55489	0.366584	0.717296	0.999613	0.362075
RNAseq	Whole Blood	Pre-vaccination	gene55331 (ACER3)	1.47395	0.36714	0.717344	0.999613	0.362011
RNAseq	Whole Blood	Pre-vaccination	gene5208 (PFKFB2)	1.6284	0.367139	0.717437	0.999613	0.361887
RNAseq	Whole Blood	Pre-vaccination	gene91300 (R3HDM4)	-0.982358	-0.36681	0.717462	0.999613	-0.361853
RNAseq	Whole Blood	Pre-vaccination	gene100885789 (IFNG-AS1)	-1.8724	-0.366076	0.717499	0.999613	-0.361804
RNAseq	Whole Blood	Pre-vaccination	gene51079 (NDUFA13)	-1.03829	-0.36661	0.717677	0.999613	-0.361565
RNAseq	Whole Blood	Pre-vaccination	gene84889 (SLC7A3)	-1.25961	-0.365127	0.71771	0.999613	-0.361521
RNAseq	Whole Blood	Pre-vaccination	gene27185 (DISC1)	1.88167	0.36578	0.717718	0.999613	0.36151
RNAseq	Whole Blood	Pre-vaccination	gene440073 (IQSEC3)	-1.77398	-0.365618	0.717762	0.999613	-0.361451
RNAseq	Whole Blood	Pre-vaccination	gene11031 (RAB31)	-1.15783	-0.365861	0.717935	0.999613	-0.36122
RNAseq	Whole Blood	Pre-vaccination	gene728489 (DNLZ)	1.46158	0.365177	0.718269	0.999613	0.360774
RNAseq	Whole Blood	Pre-vaccination	gene7171 (TPM4)	1.40083	0.365177	0.718293	0.999613	0.360741
RNAseq	Whole Blood	Pre-vaccination	gene10625 (IVNS1ABP)	1.64933	0.365091	0.718334	0.999613	0.360686
RNAseq	Whole Blood	Pre-vaccination	gene100289678 (ZNF783)	0.866216	0.365575	0.718444	0.999613	0.360539
RNAseq	Whole Blood	Pre-vaccination	gene123720 (WHAMM)	-0.701905	-0.364854	0.718452	0.999613	-0.360528
RNAseq	Whole Blood	Pre-vaccination	gene8543 (LMO4)	1.79671	0.365638	0.718463	0.999613	0.360514
RNAseq	Whole Blood	Pre-vaccination	gene440823 (MIAT)	1.78775	0.364671	0.718543	0.999613	0.360407
RNAseq	Whole Blood	Pre-vaccination	gene10272 (FSTL3)	1.81135	0.364711	0.71858	0.999613	0.360358
RNAseq	Whole Blood	Pre-vaccination	gene23307 (FKBP15)	1.65249	0.36463	0.718596	0.999613	0.360336
RNAseq	Whole Blood	Pre-vaccination	gene51184 (GPN3)	1.48058	0.365433	0.718787	0.999613	0.36008
RNAseq	Whole Blood	Pre-vaccination	gene57551 (TAOK1)	0.657399	0.364464	0.718834	0.999613	0.360018
RNAseq	Whole Blood	Pre-vaccination	gene1296 (COL8A2)	1.77726	0.36501	0.718865	0.999613	0.359976
RNAseq	Whole Blood	Pre-vaccination	gene6133 (RPL9)	-1.2756	-0.364992	0.718887	0.999613	-0.359947
RNAseq	Whole Blood	Pre-vaccination	gene28876 (IGKV3D-11)	1.36457	0.364241	0.71903	0.999613	0.359755
RNAseq	Whole Blood	Pre-vaccination	gene1635 (DCTD)	0.686481	0.364913	0.719236	0.999613	0.359481
RNAseq	Whole Blood	Pre-vaccination	gene631 (BFSP1)	1.67863	0.363305	0.719624	0.999613	0.358961
RNAseq	Whole Blood	Pre-vaccination	gene597 (BCL2A1)	1.18187	0.363419	0.719707	0.999613	0.358851
RNAseq	Whole Blood	Pre-vaccination	gene53827 (FXYD5)	1.12228	0.363089	0.719896	0.999613	0.358598
RNAseq	Whole Blood	Pre-vaccination	gene11223 (MST1L)	-1.54476	-0.362746	0.719903	0.999613	-0.358589
RNAseq	Whole Blood	Pre-vaccination	gene193629 (LINC00189)	1.63899	0.362737	0.719971	0.999613	0.358498
RNAseq	Whole Blood	Pre-vaccination	gene100506990 (LOC100506990)	-1.49514	-0.362912	0.720079	0.999613	-0.358353
RNAseq	Whole Blood	Pre-vaccination	gene3117 (HLA-DQA1)	1.64104	0.361932	0.720231	0.999613	0.35815
RNAseq	Whole Blood	Pre-vaccination	gene23505 (TMEM131)	-1.04093	-0.362442	0.720244	0.999613	-0.358133
RNAseq	Whole Blood	Pre-vaccination	gene1627 (DBN1)	-1.42344	-0.362371	0.720261	0.999613	-0.35811
RNAseq	Whole Blood	Pre-vaccination	gene59271 (EVA1C)	1.16653	0.362947	0.720352	0.999613	0.357988
RNAseq	Whole Blood	Pre-vaccination	gene2030 (SLC29A1)	-1.72328	-0.362214	0.720363	0.999613	-0.357974
RNAseq	Whole Blood	Pre-vaccination	gene267 (AMFR)	1.17027	0.362481	0.720484	0.999613	0.357812
RNAseq	Whole Blood	Pre-vaccination	gene9985 (REC8)	-1.78449	-0.362064	0.720499	0.999613	-0.357791
RNAseq	Whole Blood	Pre-vaccination	gene85439 (STON2)	1.49479	0.363013	0.720529	0.999613	0.357752
RNAseq	Whole Blood	Pre-vaccination	gene140469 (MYO3B)	-2.07534	-0.361727	0.720588	0.999613	-0.357672
RNAseq	Whole Blood	Pre-vaccination	gene1088 (CEACAM8)	-1.77303	-0.36129	0.720617	0.999613	-0.357635
RNAseq	Whole Blood	Pre-vaccination	gene8530 (CST7)	-1.83981	-0.361979	0.720633	0.999613	-0.357613
RNAseq	Whole Blood	Pre-vaccination	gene55711 (FAR2)	1.38416	0.362372	0.720643	0.999613	0.357599
RNAseq	Whole Blood	Pre-vaccination	gene6205 (RPS11)	1.12686	0.362305	0.720687	0.999613	0.357541
RNAseq	Whole Blood	Pre-vaccination	gene5691 (PSMB3)	1.14409	0.361886	0.720736	0.999613	0.357476
RNAseq	Whole Blood	Pre-vaccination	gene23157 (SEPTIN6)	-0.541465	-0.361603	0.720806	0.999613	-0.357381
RNAseq	Whole Blood	Pre-vaccination	gene9129 (PRPF3)	1.23861	0.362103	0.720848	0.999613	0.357325
RNAseq	Whole Blood	Pre-vaccination	gene102465432 (NA)	-1.30698	-0.359003	0.720967	0.999613	-0.357166
RNAseq	Whole Blood	Pre-vaccination	gene51006 (SLC35C2)	-1.27663	-0.361562	0.720968	0.999613	-0.357165
RNAseq	Whole Blood	Pre-vaccination	gene10096 (ACTR3)	-1.07025	-0.361828	0.721037	0.999613	-0.357073
RNAseq	Whole Blood	Pre-vaccination	gene5754 (PTK7)	1.43668	0.361293	0.72113	0.999613	0.356949
RNAseq	Whole Blood	Pre-vaccination	gene2145 (EZH1)	1.32585	0.361311	0.721266	0.999613	0.356767
RNAseq	Whole Blood	Pre-vaccination	gene54677 (CROT)	0.83876	0.361541	0.72135	0.999613	0.356655
RNAseq	Whole Blood	Pre-vaccination	gene114824 (PNMA5)	1.45087	0.362375	0.721354	0.999613	0.35665
RNAseq	Whole Blood	Pre-vaccination	gene9134 (CCNE2)	1.25674	0.362374	0.721419	0.999613	0.356563
RNAseq	Whole Blood	Pre-vaccination	gene1465 (CSRP1)	1.1961	0.361037	0.721421	0.999613	0.356561
RNAseq	Whole Blood	Pre-vaccination	gene4627 (MYH9)	-1.3615	-0.360981	0.721488	0.999613	-0.35647
RNAseq	Whole Blood	Pre-vaccination	gene81620 (CDT1)	1.67251	0.361139	0.721803	0.999613	0.35605
RNAseq	Whole Blood	Pre-vaccination	gene28833 (IGLJ1)	1.45131	0.359569	0.722269	0.999613	0.355428
RNAseq	Whole Blood	Pre-vaccination	gene2782 (GNB1)	1.41526	0.359713	0.722388	0.999613	0.355269
RNAseq	Whole Blood	Pre-vaccination	gene84548 (TMEM185A)	1.5895	0.359913	0.722396	0.999613	0.355258
RNAseq	Whole Blood	Pre-vaccination	gene90627 (STARD13)	-1.32346	-0.361285	0.722448	0.999613	-0.355188
RNAseq	Whole Blood	Pre-vaccination	gene9975 (NR1D2)	0.580826	0.36252	0.722495	0.999613	0.355127
RNAseq	Whole Blood	Pre-vaccination	gene998 (CDC42)	1.46837	0.359251	0.722692	0.999613	0.354864
RNAseq	Whole Blood	Pre-vaccination	gene8972 (MGAM)	-1.15087	-0.359484	0.722748	0.999613	-0.354789
RNAseq	Whole Blood	Pre-vaccination	gene9145 (SYNGR1)	1.46776	0.359063	0.722776	0.999613	0.354751
RNAseq	Whole Blood	Pre-vaccination	gene3120 (HLA-DQB2)	-1.53976	-0.359611	0.722786	0.999613	-0.354737
RNAseq	Whole Blood	Pre-vaccination	gene56938 (ARNTL2)	-1.58781	-0.359224	0.722787	0.999613	-0.354736
RNAseq	Whole Blood	Pre-vaccination	gene6834 (SURF1)	1.45777	0.359029	0.722839	0.999613	0.354668
RNAseq	Whole Blood	Pre-vaccination	gene23243 (ANKRD28)	-1.28111	-0.35951	0.72286	0.999613	-0.354639
RNAseq	Whole Blood	Pre-vaccination	gene6165 (RPL35A)	0.773904	0.359936	0.722903	0.999613	0.354582
RNAseq	Whole Blood	Pre-vaccination	gene101929005 (NA)	1.24535	0.358976	0.722936	0.999613	0.354538
RNAseq	Whole Blood	Pre-vaccination	gene5686 (PSMA5)	1.09489	0.359136	0.722946	0.999613	0.354524
RNAseq	Whole Blood	Pre-vaccination	gene79895 (ATP8B4)	1.58999	0.358758	0.722979	0.999613	0.354481
RNAseq	Whole Blood	Pre-vaccination	gene100093630 (SNHG8)	1.79733	0.358961	0.723046	0.999613	0.35439
RNAseq	Whole Blood	Pre-vaccination	gene80705 (TSGA10)	1.39319	0.358775	0.723104	0.999613	0.354314
RNAseq	Whole Blood	Pre-vaccination	gene10095 (ARPC1B)	-1.37164	-0.358515	0.723157	0.999613	-0.354242
RNAseq	Whole Blood	Pre-vaccination	gene11326 (VSIG4)	1.72762	0.358557	0.723261	0.999613	0.354103
RNAseq	Whole Blood	Pre-vaccination	gene5144 (PDE4D)	-1.11289	-0.359003	0.72332	0.999613	-0.354025
RNAseq	Whole Blood	Pre-vaccination	gene100526664 (LY75-CD302)	1.37548	0.358042	0.723477	0.999613	0.353816
RNAseq	Whole Blood	Pre-vaccination	gene6844 (VAMP2)	1.27203	0.358049	0.7235	0.999613	0.353785
RNAseq	Whole Blood	Pre-vaccination	gene339975 (LOC339975)	-1.67736	-0.358249	0.723629	0.999613	-0.353614
RNAseq	Whole Blood	Pre-vaccination	gene23410 (SIRT3)	-1.41586	-0.357813	0.723642	0.999613	-0.353596
RNAseq	Whole Blood	Pre-vaccination	gene9759 (HDAC4)	-1.37888	-0.3585	0.723793	0.999613	-0.353395
RNAseq	Whole Blood	Pre-vaccination	gene79888 (LPCAT1)	1.67452	0.357854	0.723947	0.999613	0.353189
RNAseq	Whole Blood	Pre-vaccination	gene10464 (PIBF1)	-1.07455	-0.358528	0.723964	0.999613	-0.353167
RNAseq	Whole Blood	Pre-vaccination	gene7094 (TLN1)	-1.32945	-0.358024	0.724102	0.999613	-0.352982
RNAseq	Whole Blood	Pre-vaccination	gene4811 (NID1)	1.6695	0.357311	0.724355	0.999613	0.352644
RNAseq	Whole Blood	Pre-vaccination	gene203427 (SLC25A43)	1.4017	0.356933	0.724443	0.999613	0.352527
RNAseq	Whole Blood	Pre-vaccination	gene10098 (TSPAN5)	-1.23624	-0.357068	0.724566	0.999613	-0.352363
RNAseq	Whole Blood	Pre-vaccination	gene83538 (TTC25)	-1.25704	-0.357187	0.724631	0.999613	-0.352277
RNAseq	Whole Blood	Pre-vaccination	gene63035 (BCORL1)	-1.69254	-0.356641	0.72468	0.999613	-0.352211
RNAseq	Whole Blood	Pre-vaccination	gene115426 (UHRF2)	0.745433	0.356071	0.724876	0.999613	0.35195
RNAseq	Whole Blood	Pre-vaccination	gene5576 (PRKAR2A)	1.22819	0.356372	0.724969	0.999613	0.351825
RNAseq	Whole Blood	Pre-vaccination	gene54106 (TLR9)	1.6161	0.356159	0.725008	0.999613	0.351773
RNAseq	Whole Blood	Pre-vaccination	gene28423 (IGHV3-49)	-1.41535	-0.355917	0.725254	0.999613	-0.351446
RNAseq	Whole Blood	Pre-vaccination	gene23705 (CADM1)	-1.4638	-0.355854	0.725296	0.999613	-0.351389
RNAseq	Whole Blood	Pre-vaccination	gene283927 (NUDT7)	-1.50913	-0.355489	0.725303	0.999613	-0.35138
RNAseq	Whole Blood	Pre-vaccination	gene100532746 (PPT2-EGFL8)	1.15104	0.355703	0.725381	0.999613	0.351276
RNAseq	Whole Blood	Pre-vaccination	gene1846 (DUSP4)	-1.50554	-0.356211	0.725385	0.999613	-0.351271
RNAseq	Whole Blood	Pre-vaccination	gene1441 (CSF3R)	-0.811156	-0.355294	0.725524	0.999613	-0.351086
RNAseq	Whole Blood	Pre-vaccination	gene10153 (CEBPZ)	-0.890827	-0.355738	0.725529	0.999613	-0.351079
RNAseq	Whole Blood	Pre-vaccination	gene4691 (NCL)	0.755136	0.355372	0.725564	0.999613	0.351033
RNAseq	Whole Blood	Pre-vaccination	gene85455 (DISP2)	1.7206	0.356803	0.725626	0.999613	0.35095
RNAseq	Whole Blood	Pre-vaccination	gene1240 (CMKLR1)	1.29254	0.35493	0.725676	0.999613	0.350884
RNAseq	Whole Blood	Pre-vaccination	gene163351 (GBP6)	-1.94163	-0.355576	0.725718	0.999613	-0.350827
RNAseq	Whole Blood	Pre-vaccination	gene1317 (SLC31A1)	1.47039	0.354838	0.725775	0.999613	0.350752
RNAseq	Whole Blood	Pre-vaccination	gene26268 (FBXO9)	1.06003	0.355088	0.725815	0.999613	0.350698
RNAseq	Whole Blood	Pre-vaccination	gene23483 (TGDS)	-1.2159	-0.355986	0.725831	0.999613	-0.350677
RNAseq	Whole Blood	Pre-vaccination	gene60468 (BACH2)	0.885073	0.355266	0.725886	0.999613	0.350604
RNAseq	Whole Blood	Pre-vaccination	gene57577 (CCDC191)	1.13336	0.355612	0.725896	0.999613	0.35059
RNAseq	Whole Blood	Pre-vaccination	gene100526694 (MSANTD3-TMEFF1)	1.21021	0.356122	0.725979	0.999613	0.350479
RNAseq	Whole Blood	Pre-vaccination	gene3608 (ILF2)	0.841253	0.354703	0.726084	0.999613	0.350339
RNAseq	Whole Blood	Pre-vaccination	gene24149 (ZNF318)	-0.833534	-0.355321	0.726168	0.999613	-0.350228
RNAseq	Whole Blood	Pre-vaccination	gene23560 (GTPBP4)	-0.885902	-0.354759	0.726262	0.999613	-0.350102
RNAseq	Whole Blood	Pre-vaccination	gene84969 (TOX2)	-1.59187	-0.354231	0.726285	0.999613	-0.350072
RNAseq	Whole Blood	Pre-vaccination	gene80305 (TRABD)	-1.44196	-0.354998	0.726295	0.999613	-0.350059
RNAseq	Whole Blood	Pre-vaccination	gene57643 (ZSWIM5)	-0.942149	-0.354976	0.726411	0.999613	-0.349903
RNAseq	Whole Blood	Pre-vaccination	gene2208 (FCER2)	1.62348	0.353784	0.726416	0.999613	0.349898
RNAseq	Whole Blood	Pre-vaccination	gene11027 (LILRA2)	-1.12993	-0.353831	0.726443	0.999613	-0.349861
RNAseq	Whole Blood	Pre-vaccination	gene84527 (ZNF559)	1.21567	0.353924	0.726592	0.999613	0.349663
RNAseq	Whole Blood	Pre-vaccination	gene146433 (IL34)	1.62765	0.353489	0.726859	0.999613	0.349307
RNAseq	Whole Blood	Pre-vaccination	gene83637 (ZMIZ2)	-1.04902	-0.353372	0.726943	0.999613	-0.349195
RNAseq	Whole Blood	Pre-vaccination	gene96610 (BMS1P20)	1.45597	0.353032	0.727376	0.999613	0.348618
RNAseq	Whole Blood	Pre-vaccination	gene27013 (CNPPD1)	1.28969	0.352946	0.727399	0.999613	0.348588
RNAseq	Whole Blood	Pre-vaccination	gene441666 (LOC441666)	1.65872	0.353319	0.727412	0.999613	0.34857
RNAseq	Whole Blood	Pre-vaccination	gene23224 (SYNE2)	-1.29612	-0.352884	0.727569	0.999613	-0.348361
RNAseq	Whole Blood	Pre-vaccination	gene169355 (IDO2)	-1.68401	-0.352624	0.727571	0.999613	-0.348359
RNAseq	Whole Blood	Pre-vaccination	gene92140 (MTDH)	-0.682183	-0.352148	0.728071	0.999613	-0.347692
RNAseq	Whole Blood	Pre-vaccination	gene5820 (PVT1)	-1.3641	-0.352115	0.728074	0.999613	-0.347688
RNAseq	Whole Blood	Pre-vaccination	gene50650 (ARHGEF3)	-0.690368	-0.352179	0.728222	0.999613	-0.347491
RNAseq	Whole Blood	Pre-vaccination	gene55194 (EVA1B)	1.28641	0.351519	0.728244	0.999613	0.347462
RNAseq	Whole Blood	Pre-vaccination	gene23196 (FAM120A)	-0.804219	-0.353173	0.728245	0.999613	-0.347461
RNAseq	Whole Blood	Pre-vaccination	gene8287 (USP9Y)	-0.526549	-0.356412	0.72829	0.999613	-0.347401
RNAseq	Whole Blood	Pre-vaccination	gene7046 (TGFBR1)	1.24066	0.351876	0.728347	0.999613	0.347326
RNAseq	Whole Blood	Pre-vaccination	gene126014 (OSCAR)	-1.62941	-0.351602	0.728414	0.999613	-0.347236
RNAseq	Whole Blood	Pre-vaccination	gene23379 (ICE1)	0.708385	0.352808	0.728559	0.999613	0.347044
RNAseq	Whole Blood	Pre-vaccination	gene124222 (PAQR4)	1.50241	0.351139	0.728718	0.999613	0.346832
RNAseq	Whole Blood	Pre-vaccination	gene151636 (DTX3L)	-1.90395	-0.350997	0.72904	0.999613	-0.346402
RNAseq	Whole Blood	Pre-vaccination	gene197135 (PATL2)	-1.52348	-0.350474	0.729068	0.999613	-0.346365
RNAseq	Whole Blood	Pre-vaccination	gene83988 (NCALD)	1.30409	0.349989	0.729345	0.999613	0.345998
RNAseq	Whole Blood	Pre-vaccination	gene344558 (SH3RF3)	1.25564	0.350342	0.729408	0.999613	0.345913
RNAseq	Whole Blood	Pre-vaccination	gene9260 (PDLIM7)	-0.75468	-0.349979	0.729517	0.999613	-0.345769
RNAseq	Whole Blood	Pre-vaccination	gene80310 (PDGFD)	1.63652	0.349831	0.729675	0.999613	0.345558
RNAseq	Whole Blood	Pre-vaccination	gene728855 (LINC00623)	1.98336	0.349453	0.729749	0.999613	0.345459
RNAseq	Whole Blood	Pre-vaccination	gene64780 (MICAL1)	-1.4444	-0.350019	0.729835	0.999613	-0.345346
RNAseq	Whole Blood	Pre-vaccination	gene5290 (PIK3CA)	-0.71836	-0.350003	0.729845	0.999613	-0.345331
RNAseq	Whole Blood	Pre-vaccination	gene10162 (LPCAT3)	-1.91629	-0.349463	0.730126	0.999613	-0.344957
RNAseq	Whole Blood	Pre-vaccination	gene8884 (SLC5A6)	1.17752	0.349828	0.730151	0.999613	0.344925
RNAseq	Whole Blood	Pre-vaccination	gene25870 (SUMF2)	-0.968198	-0.348965	0.730151	0.999613	-0.344924
RNAseq	Whole Blood	Pre-vaccination	gene137682 (NDUFAF6)	-1.32124	-0.349098	0.730325	0.999613	-0.344693
RNAseq	Whole Blood	Pre-vaccination	gene684 (BST2)	1.53033	0.348938	0.73047	0.999613	0.344501
RNAseq	Whole Blood	Pre-vaccination	gene29102 (DROSHA)	0.7046	0.348795	0.730546	0.999613	0.344399
RNAseq	Whole Blood	Pre-vaccination	gene55719 (SLF2)	-0.782414	-0.349813	0.730628	0.999613	-0.34429
RNAseq	Whole Blood	Pre-vaccination	gene788 (SLC25A20)	-1.57146	-0.350175	0.730633	0.999613	-0.344284
RNAseq	Whole Blood	Pre-vaccination	gene87178 (PNPT1)	-1.52574	-0.348299	0.730761	0.999613	-0.344114
RNAseq	Whole Blood	Pre-vaccination	gene27087 (B3GAT1)	1.62879	0.347465	0.730991	0.999613	0.343808
RNAseq	Whole Blood	Pre-vaccination	gene55752 (SEPTIN11)	1.27807	0.349284	0.73106	0.999613	0.343715
RNAseq	Whole Blood	Pre-vaccination	gene284749 (LINC00494)	-1.49152	-0.347354	0.731271	0.999613	-0.343435
RNAseq	Whole Blood	Pre-vaccination	gene144100 (PLEKHA7)	1.71158	0.347332	0.731429	0.999613	0.343225
RNAseq	Whole Blood	Pre-vaccination	gene146850 (PIK3R6)	-1.72459	-0.347014	0.731576	0.999613	-0.343029
RNAseq	Whole Blood	Pre-vaccination	gene728294 (D2HGDH)	-1.17184	-0.346843	0.731719	0.999613	-0.34284
RNAseq	Whole Blood	Pre-vaccination	gene51639 (SF3B6)	1.41853	0.34714	0.731753	0.999613	0.342795
RNAseq	Whole Blood	Pre-vaccination	gene140606 (SELENOM)	1.10059	0.347177	0.731979	0.999613	0.342494
RNAseq	Whole Blood	Pre-vaccination	gene27339 (PRPF19)	0.767827	0.346762	0.731989	0.999613	0.34248
RNAseq	Whole Blood	Pre-vaccination	gene3899 (AFF3)	1.22448	0.346477	0.732034	0.999613	0.342422
RNAseq	Whole Blood	Pre-vaccination	gene85363 (TRIM5)	-1.66493	-0.346667	0.732073	0.999613	-0.342369
RNAseq	Whole Blood	Pre-vaccination	gene100616194 (MIR4477B)	-1.6504	-0.346746	0.732086	0.999613	-0.342352
RNAseq	Whole Blood	Pre-vaccination	gene51108 (METTL9)	1.56671	0.346299	0.732238	0.999613	0.34215
RNAseq	Whole Blood	Pre-vaccination	gene8887 (TAX1BP1)	-1.11046	-0.347152	0.732283	0.999613	-0.34209
RNAseq	Whole Blood	Pre-vaccination	gene29967 (LRP12)	-1.36467	-0.346701	0.732417	0.999613	-0.341913
RNAseq	Whole Blood	Pre-vaccination	gene5119 (CHMP1A)	1.48886	0.34593	0.732468	0.999613	0.341844
RNAseq	Whole Blood	Pre-vaccination	gene5423 (POLB)	-1.56742	-0.346519	0.732499	0.999613	-0.341804
RNAseq	Whole Blood	Pre-vaccination	gene100134229 (KDM7A-DT)	-1.33067	-0.3463	0.732555	0.999613	-0.341728
RNAseq	Whole Blood	Pre-vaccination	gene7464 (CORO2A)	-1.58003	-0.345698	0.732628	0.999613	-0.341632
RNAseq	Whole Blood	Pre-vaccination	gene57730 (ANKRD36B)	-1.22154	-0.345772	0.732678	0.999613	-0.341566
RNAseq	Whole Blood	Pre-vaccination	gene100532724 (NPHP3-ACAD11)	1.15136	0.346105	0.732698	0.999613	0.341538
RNAseq	Whole Blood	Pre-vaccination	gene163786 (SASS6)	-1.33507	-0.346053	0.732762	0.999613	-0.341453
RNAseq	Whole Blood	Pre-vaccination	gene9819 (TSC22D2)	1.28696	0.345594	0.732958	0.999613	0.341194
RNAseq	Whole Blood	Pre-vaccination	gene284390 (ZNF763)	1.62465	0.34511	0.733273	0.999613	0.340775
RNAseq	Whole Blood	Pre-vaccination	gene10455 (ECI2)	-0.79463	-0.345365	0.733297	0.999613	-0.340744
RNAseq	Whole Blood	Pre-vaccination	gene6683 (SPAST)	-0.813074	-0.344962	0.733347	0.999613	-0.340676
RNAseq	Whole Blood	Pre-vaccination	gene19 (ABCA1)	1.26346	0.344548	0.733427	0.999613	0.34057
RNAseq	Whole Blood	Pre-vaccination	gene115950 (ZNF653)	1.05776	0.344982	0.733499	0.999613	0.340475
RNAseq	Whole Blood	Pre-vaccination	gene3021 (H3-3B)	-0.993759	-0.344891	0.733499	0.999613	-0.340475
RNAseq	Whole Blood	Pre-vaccination	gene93979 (CPA5)	-1.63866	-0.344218	0.733508	0.999613	-0.340462
RNAseq	Whole Blood	Pre-vaccination	gene169834 (ZNF883)	1.4769	0.344892	0.733525	0.999613	0.340441
RNAseq	Whole Blood	Pre-vaccination	gene100507246 (SNHG16)	1.61627	0.344331	0.733638	0.999613	0.34029
RNAseq	Whole Blood	Pre-vaccination	gene10870 (HCST)	1.12137	0.344925	0.733713	0.999613	0.340191
RNAseq	Whole Blood	Pre-vaccination	gene523 (ATP6V1A)	-1.1906	-0.344447	0.733746	0.999613	-0.340147
RNAseq	Whole Blood	Pre-vaccination	gene118472 (ZNF511)	-1.18082	-0.344376	0.733896	0.999613	-0.339948
RNAseq	Whole Blood	Pre-vaccination	gene80216 (ALPK1)	-1.10036	-0.345149	0.73391	0.999613	-0.339929
RNAseq	Whole Blood	Pre-vaccination	gene1397 (CRIP2)	-1.49749	-0.343822	0.73408	0.999613	-0.339704
RNAseq	Whole Blood	Pre-vaccination	gene4987 (OPRL1)	-1.40196	-0.344172	0.734086	0.999613	-0.339695
RNAseq	Whole Blood	Pre-vaccination	gene55064 (SPATA6L)	-1.45172	-0.343576	0.734154	0.999613	-0.339606
RNAseq	Whole Blood	Pre-vaccination	gene285440 (CYP4V2)	-1.54145	-0.343622	0.734161	0.999613	-0.339596
RNAseq	Whole Blood	Pre-vaccination	gene8542 (APOL1)	-1.82176	-0.343674	0.734243	0.999613	-0.339486
RNAseq	Whole Blood	Pre-vaccination	gene653464 (SRGAP2C)	-1.6683	-0.343489	0.734313	0.999613	-0.339394
RNAseq	Whole Blood	Pre-vaccination	gene9446 (GSTO1)	1.18899	0.343379	0.734377	0.999613	0.339309
RNAseq	Whole Blood	Pre-vaccination	gene28454 (IGHV2-70)	-1.60529	-0.343884	0.734417	0.999613	-0.339256
RNAseq	Whole Blood	Pre-vaccination	gene58476 (TP53INP2)	-1.53909	-0.343473	0.734565	0.999613	-0.339059
RNAseq	Whole Blood	Pre-vaccination	gene2033 (EP300)	0.967988	0.343334	0.734649	0.999613	0.338948
RNAseq	Whole Blood	Pre-vaccination	gene83593 (RASSF5)	1.11419	0.344223	0.734651	0.999613	0.338945
RNAseq	Whole Blood	Pre-vaccination	gene9743 (ARHGAP32)	-1.27657	-0.343002	0.734751	0.999613	-0.338812
RNAseq	Whole Blood	Pre-vaccination	gene4209 (MEF2D)	-1.55289	-0.343025	0.734806	0.999613	-0.33874
RNAseq	Whole Blood	Pre-vaccination	gene6143 (RPL19)	-0.763116	-0.342982	0.734809	0.999613	-0.338735
RNAseq	Whole Blood	Pre-vaccination	gene11025 (LILRB3)	-1.35831	-0.342359	0.734814	0.999613	-0.338729
RNAseq	Whole Blood	Pre-vaccination	gene4683 (NBN)	1.21339	0.343474	0.734892	0.999613	0.338625
RNAseq	Whole Blood	Pre-vaccination	gene8907 (AP1M1)	1.28869	0.342632	0.735024	0.999613	0.33845
RNAseq	Whole Blood	Pre-vaccination	gene7704 (ZBTB16)	-1.46166	-0.343005	0.735044	0.999613	-0.338424
RNAseq	Whole Blood	Pre-vaccination	gene55294 (FBXW7)	-1.02093	-0.343115	0.735119	0.999613	-0.338324
RNAseq	Whole Blood	Pre-vaccination	gene145567 (TTC7B)	-1.13611	-0.342238	0.735182	0.999613	-0.338241
RNAseq	Whole Blood	Pre-vaccination	gene9308 (CD83)	1.38469	0.342479	0.735258	0.999613	0.338139
RNAseq	Whole Blood	Pre-vaccination	gene3111 (HLA-DOA)	1.24853	0.34204	0.735272	0.999613	0.338121
RNAseq	Whole Blood	Pre-vaccination	gene84740 (AFAP1-AS1)	-1.57247	-0.34224	0.735345	0.999613	-0.338024
RNAseq	Whole Blood	Pre-vaccination	gene80279 (CDK5RAP3)	1.14967	0.342524	0.735359	0.999613	0.338005
RNAseq	Whole Blood	Pre-vaccination	gene7123 (CLEC3B)	1.48844	0.342062	0.73549	0.999613	0.337832
RNAseq	Whole Blood	Pre-vaccination	gene91694 (LONRF1)	1.13429	0.342076	0.735707	0.999613	0.337544
RNAseq	Whole Blood	Pre-vaccination	gene57716 (PRX)	1.0933	0.342081	0.73571	0.999613	0.33754
RNAseq	Whole Blood	Pre-vaccination	gene1674 (DES)	1.48321	0.341301	0.735983	0.999613	0.337177
RNAseq	Whole Blood	Pre-vaccination	gene1513 (CTSK)	1.70571	0.341706	0.736002	0.999613	0.337152
RNAseq	Whole Blood	Pre-vaccination	gene11235 (PDCD10)	-1.09047	-0.341819	0.73602	0.999613	-0.337129
RNAseq	Whole Blood	Pre-vaccination	gene3939 (LDHA)	1.14471	0.341092	0.736053	0.999613	0.337085
RNAseq	Whole Blood	Pre-vaccination	gene10628 (TXNIP)	-1.73344	-0.340899	0.736131	0.999613	-0.336981
RNAseq	Whole Blood	Pre-vaccination	gene7544 (ZFY)	-0.354899	-0.351441	0.736159	0.999613	-0.336944
RNAseq	Whole Blood	Pre-vaccination	gene6792 (CDKL5)	-1.24538	-0.340812	0.736421	0.999613	-0.336596
RNAseq	Whole Blood	Pre-vaccination	gene27 (ABL2)	-1.04759	-0.341149	0.736456	0.999613	-0.33655
RNAseq	Whole Blood	Pre-vaccination	gene53373 (TPCN1)	1.5132	0.340461	0.736532	0.999613	0.33645
RNAseq	Whole Blood	Pre-vaccination	gene51547 (SIRT7)	1.34012	0.340786	0.736634	0.999613	0.336314
RNAseq	Whole Blood	Pre-vaccination	gene4644 (MYO5A)	1.27056	0.340235	0.736684	0.999613	0.336248
RNAseq	Whole Blood	Pre-vaccination	gene26959 (HBP1)	-1.07414	-0.340465	0.7367	0.999613	-0.336226
RNAseq	Whole Blood	Pre-vaccination	gene169981 (SPIN3)	1.20236	0.3402	0.736807	0.999613	0.336084
RNAseq	Whole Blood	Pre-vaccination	gene100131017 (ZNF316)	1.6628	0.340589	0.736836	0.999613	0.336046
RNAseq	Whole Blood	Pre-vaccination	gene134266 (GRPEL2)	0.825626	0.340523	0.736894	0.999613	0.33597
RNAseq	Whole Blood	Pre-vaccination	gene9256 (TSPOAP1)	1.55459	0.339543	0.737065	0.999613	0.335742
RNAseq	Whole Blood	Pre-vaccination	gene50852 (TRAT1)	-0.786965	-0.33959	0.73708	0.999613	-0.335723
RNAseq	Whole Blood	Pre-vaccination	gene100270804 (LINC00653)	1.37484	0.339383	0.737227	0.999613	0.335528
RNAseq	Whole Blood	Pre-vaccination	gene219855 (SLC37A2)	1.603	0.339413	0.737282	0.999613	0.335454
RNAseq	Whole Blood	Pre-vaccination	gene83871 (RAB34)	-1.53589	-0.339032	0.737694	0.999613	-0.334909
RNAseq	Whole Blood	Pre-vaccination	gene64750 (SMURF2)	-0.924767	-0.339525	0.73784	0.999613	-0.334715
RNAseq	Whole Blood	Pre-vaccination	gene10399 (RACK1)	0.917653	0.338756	0.737897	0.999613	0.334639
RNAseq	Whole Blood	Pre-vaccination	gene51361 (HOOK1)	-1.0136	-0.338278	0.738016	0.999613	-0.334482
RNAseq	Whole Blood	Pre-vaccination	gene5578 (PRKCA)	1.16527	0.337954	0.738347	0.999613	0.334043
RNAseq	Whole Blood	Pre-vaccination	gene57212 (TP73-AS1)	1.01245	0.33812	0.738385	0.999613	0.333992
RNAseq	Whole Blood	Pre-vaccination	gene27300 (ZNF544)	1.09722	0.33824	0.738459	0.999613	0.333894
RNAseq	Whole Blood	Pre-vaccination	gene144132 (DNHD1)	1.06182	0.337709	0.738531	0.999613	0.333799
RNAseq	Whole Blood	Pre-vaccination	gene32 (ACACB)	1.24131	0.337508	0.738792	0.999613	0.333453
RNAseq	Whole Blood	Pre-vaccination	gene84269 (CHCHD5)	1.05825	0.338325	0.738927	0.999613	0.333275
RNAseq	Whole Blood	Pre-vaccination	gene23762 (OSBP2)	0.918411	0.337926	0.738957	0.999613	0.333235
RNAseq	Whole Blood	Pre-vaccination	gene10942 (PRSS21)	1.53888	0.337153	0.73898	0.999613	0.333205
RNAseq	Whole Blood	Pre-vaccination	gene22808 (MRAS)	-1.51825	-0.33724	0.739017	0.999613	-0.333156
RNAseq	Whole Blood	Pre-vaccination	gene84930 (MASTL)	-1.27676	-0.337178	0.739255	0.999613	-0.33284
RNAseq	Whole Blood	Pre-vaccination	gene9737 (GPRASP1)	-0.898886	-0.336384	0.739523	0.999613	-0.332486
RNAseq	Whole Blood	Pre-vaccination	gene9047 (SH2D2A)	1.30628	0.336503	0.739653	0.999613	0.332313
RNAseq	Whole Blood	Pre-vaccination	gene100507421 (TMEM178B)	1.40096	0.336062	0.739859	0.999613	0.33204
RNAseq	Whole Blood	Pre-vaccination	gene2791 (GNG11)	-0.995578	-0.335798	0.74009	0.999613	-0.331734
RNAseq	Whole Blood	Pre-vaccination	gene22796 (COG2)	0.816035	0.336311	0.740158	0.999613	0.331645
RNAseq	Whole Blood	Pre-vaccination	gene158747 (MOSPD2)	0.918358	0.335359	0.740217	0.999613	0.331566
RNAseq	Whole Blood	Pre-vaccination	gene340547 (VSIG1)	-0.972318	-0.335586	0.740297	0.999613	-0.33146
RNAseq	Whole Blood	Pre-vaccination	gene10384 (BTN3A3)	-1.1307	-0.335452	0.74036	0.999613	-0.331377
RNAseq	Whole Blood	Pre-vaccination	gene163882 (CNST)	0.990356	0.335653	0.740371	0.999613	0.331362
RNAseq	Whole Blood	Pre-vaccination	gene1890 (TYMP)	-1.59555	-0.335354	0.740408	0.999613	-0.331314
RNAseq	Whole Blood	Pre-vaccination	gene284004 (HEXD)	1.26657	0.335149	0.740447	0.999613	0.331261
RNAseq	Whole Blood	Pre-vaccination	gene57630 (SH3RF1)	1.267	0.335778	0.740573	0.999613	0.331095
RNAseq	Whole Blood	Pre-vaccination	gene55450 (CAMK2N1)	-1.55328	-0.335395	0.740573	0.999613	-0.331094
RNAseq	Whole Blood	Pre-vaccination	gene1380 (CR2)	-1.24852	-0.334826	0.740735	0.999613	-0.330881
RNAseq	Whole Blood	Pre-vaccination	gene101929294 (LOC101929294)	1.22407	0.336561	0.740756	0.999613	0.330852
RNAseq	Whole Blood	Pre-vaccination	gene11320 (MGAT4A)	-0.888137	-0.335124	0.740773	0.999613	-0.330829
RNAseq	Whole Blood	Pre-vaccination	gene10616 (RBCK1)	-1.55634	-0.334542	0.740828	0.999613	-0.330757
RNAseq	Whole Blood	Pre-vaccination	gene6687 (SPG7)	0.95045	0.33465	0.740891	0.999613	0.330674
RNAseq	Whole Blood	Pre-vaccination	gene51142 (CHCHD2)	-1.06279	-0.334711	0.740989	0.999613	-0.330544
RNAseq	Whole Blood	Pre-vaccination	gene114984 (FLYWCH2)	1.41366	0.334746	0.741035	0.999613	0.330483
RNAseq	Whole Blood	Pre-vaccination	gene101929331 (LOC101929331)	1.16113	0.334381	0.741119	0.999613	0.330372
RNAseq	Whole Blood	Pre-vaccination	gene7039 (TGFA)	-1.20892	-0.334181	0.741123	0.999613	-0.330367
RNAseq	Whole Blood	Pre-vaccination	gene338692 (ANKRD13D)	-0.92081	-0.334407	0.741166	0.999613	-0.33031
RNAseq	Whole Blood	Pre-vaccination	gene27074 (LAMP3)	1.56846	0.333957	0.741179	0.999613	0.330293
RNAseq	Whole Blood	Pre-vaccination	gene116173 (CMTM5)	-1.05261	-0.334398	0.741322	0.999613	-0.330103
RNAseq	Whole Blood	Pre-vaccination	gene340371 (NRBP2)	-1.2224	-0.333723	0.741565	0.999613	-0.329781
RNAseq	Whole Blood	Pre-vaccination	gene27351 (DESI1)	1.57534	0.334223	0.74162	0.999613	0.329708
RNAseq	Whole Blood	Pre-vaccination	gene1028 (CDKN1C)	-1.49169	-0.333666	0.741709	0.999613	-0.32959
RNAseq	Whole Blood	Pre-vaccination	gene105376060 (LOC105376060)	1.57581	0.333067	0.74212	0.999613	0.329047
RNAseq	Whole Blood	Pre-vaccination	gene3516 (RBPJ)	0.903321	0.333278	0.74222	0.999613	0.328915
RNAseq	Whole Blood	Pre-vaccination	gene105375112 (LOC105375112)	-1.44107	-0.333147	0.742497	0.999613	-0.328549
RNAseq	Whole Blood	Pre-vaccination	gene23481 (PES1)	1.23513	0.332267	0.742593	0.999613	0.328421
RNAseq	Whole Blood	Pre-vaccination	gene5920 (PLAAT4)	0.999179	0.333137	0.742661	0.999613	0.328332
RNAseq	Whole Blood	Pre-vaccination	gene79031 (PDCL3)	-0.944326	-0.332669	0.742676	0.999613	-0.328311
RNAseq	Whole Blood	Pre-vaccination	gene344807 (CD200R1L)	-1.67063	-0.332422	0.742686	0.999613	-0.328299
RNAseq	Whole Blood	Pre-vaccination	gene57560 (IFT80)	1.03079	0.332203	0.742863	0.999613	0.328064
RNAseq	Whole Blood	Pre-vaccination	gene51148 (CERCAM)	1.58791	0.331457	0.743095	0.999613	0.327758
RNAseq	Whole Blood	Pre-vaccination	gene6974 (TRGV2)	-1.71662	-0.331831	0.743148	0.999613	-0.327688
RNAseq	Whole Blood	Pre-vaccination	gene693220 (MIR635)	1.32774	0.332041	0.743593	0.999613	0.327099
RNAseq	Whole Blood	Pre-vaccination	gene643837 (LINC01128)	0.954577	0.330809	0.743622	0.999613	0.327061
RNAseq	Whole Blood	Pre-vaccination	gene1241 (LTB4R)	1.33921	0.331008	0.743715	0.999613	0.326938
RNAseq	Whole Blood	Pre-vaccination	gene23386 (NUDCD3)	0.770552	0.331365	0.74373	0.999613	0.326918
RNAseq	Whole Blood	Pre-vaccination	gene101929206 (NA)	1.5081	0.331094	0.743781	0.999613	0.32685
RNAseq	Whole Blood	Pre-vaccination	gene3620 (IDO1)	1.59439	0.330576	0.743804	0.999613	0.326821
RNAseq	Whole Blood	Pre-vaccination	gene146923 (RUNDC1)	1.2213	0.330557	0.743835	0.999613	0.326779
RNAseq	Whole Blood	Pre-vaccination	gene645811 (CCDC154)	-1.43546	-0.330472	0.743839	0.999613	-0.326774
RNAseq	Whole Blood	Pre-vaccination	gene79772 (MCTP1)	1.03427	0.331232	0.744005	0.999613	0.326555
RNAseq	Whole Blood	Pre-vaccination	gene387066 (SNHG5)	-1.76059	-0.329599	0.744223	0.999613	-0.326266
RNAseq	Whole Blood	Pre-vaccination	gene5933 (RBL1)	0.611228	0.332121	0.744347	0.999613	0.326102
RNAseq	Whole Blood	Pre-vaccination	gene10233 (LRRC23)	-1.40485	-0.330046	0.74436	0.999613	-0.326085
RNAseq	Whole Blood	Pre-vaccination	gene102465993 (MIR7847)	-1.24234	-0.330561	0.744414	0.999613	-0.326014
RNAseq	Whole Blood	Pre-vaccination	gene1118 (CHIT1)	1.40656	0.329846	0.744537	0.999613	0.325851
RNAseq	Whole Blood	Pre-vaccination	gene79443 (FYCO1)	1.01659	0.329438	0.744649	0.999613	0.325703
RNAseq	Whole Blood	Pre-vaccination	gene100288152 (SLC9A3-AS1)	-1.61869	-0.329389	0.744688	0.999613	-0.325652
RNAseq	Whole Blood	Pre-vaccination	gene79684 (MSANTD2)	1.01488	0.330326	0.744711	0.999613	0.325621
RNAseq	Whole Blood	Pre-vaccination	gene4784 (NFIX)	1.16157	0.329816	0.744796	0.999613	0.325509
RNAseq	Whole Blood	Pre-vaccination	gene8871 (SYNJ2)	-1.43883	-0.329272	0.744861	0.999613	-0.325423
RNAseq	Whole Blood	Pre-vaccination	gene26994 (RNF11)	0.804013	0.329729	0.745097	0.999613	0.325111
RNAseq	Whole Blood	Pre-vaccination	gene91373 (UAP1L1)	1.62765	0.328433	0.745166	0.999613	0.32502
RNAseq	Whole Blood	Pre-vaccination	gene79018 (GID4)	-1.27734	-0.329002	0.745209	0.999613	-0.324964
RNAseq	Whole Blood	Pre-vaccination	gene114787 (GPRIN1)	-1.51425	-0.329259	0.745214	0.999613	-0.324956
RNAseq	Whole Blood	Pre-vaccination	gene150864 (FAM117B)	-1.23794	-0.328469	0.745365	0.999613	-0.324757
RNAseq	Whole Blood	Pre-vaccination	gene26095 (PTPN20)	-1.36488	-0.329775	0.745538	0.999613	-0.324529
RNAseq	Whole Blood	Pre-vaccination	gene2210 (FCGR1B)	-1.63373	-0.328942	0.745538	0.999613	-0.324528
RNAseq	Whole Blood	Pre-vaccination	gene81618 (ITM2C)	1.01185	0.328831	0.745588	0.999613	0.324462
RNAseq	Whole Blood	Pre-vaccination	gene6183 (MRPS12)	1.21573	0.328711	0.745623	0.999613	0.324416
RNAseq	Whole Blood	Pre-vaccination	gene7776 (ZNF236)	-0.901434	-0.328324	0.745669	0.999613	-0.324355
RNAseq	Whole Blood	Pre-vaccination	gene5605 (MAP2K2)	1.10165	0.328719	0.745736	0.999613	0.324266
RNAseq	Whole Blood	Pre-vaccination	gene57805 (CCAR2)	-0.687471	-0.328202	0.745761	0.999613	-0.324233
RNAseq	Whole Blood	Pre-vaccination	gene1950 (EGF)	-1.25355	-0.328039	0.745807	0.999613	-0.324173
RNAseq	Whole Blood	Pre-vaccination	gene1871 (E2F3)	-1.30789	-0.327947	0.745809	0.999613	-0.324171
RNAseq	Whole Blood	Pre-vaccination	gene84444 (DOT1L)	-1.01937	-0.328559	0.745815	0.999613	-0.324162
RNAseq	Whole Blood	Pre-vaccination	gene144165 (PRICKLE1)	1.48888	0.327735	0.745872	0.999613	0.324087
RNAseq	Whole Blood	Pre-vaccination	gene27327 (TNRC6A)	0.679061	0.328199	0.746052	0.999613	0.32385
RNAseq	Whole Blood	Pre-vaccination	gene389538 (CCZ1P-OR7E38P)	1.21246	0.327913	0.746134	0.999613	0.323742
RNAseq	Whole Blood	Pre-vaccination	gene100132111 (C2CD4D-AS1)	1.63361	0.32743	0.746147	0.999613	0.323724
RNAseq	Whole Blood	Pre-vaccination	gene90634 (N4BP2L1)	-1.1717	-0.327351	0.746597	0.999613	-0.32313
RNAseq	Whole Blood	Pre-vaccination	gene84460 (ZMAT1)	1.00386	0.326961	0.746675	0.999613	0.323027
RNAseq	Whole Blood	Pre-vaccination	gene64848 (YTHDC2)	0.912925	0.326832	0.747102	0.999613	0.322463
RNAseq	Whole Blood	Pre-vaccination	gene388566 (ZNF470)	0.962698	0.326915	0.747156	0.999613	0.322392
RNAseq	Whole Blood	Pre-vaccination	gene8732 (RNGTT)	-0.763581	-0.326695	0.747189	0.999613	-0.322348
RNAseq	Whole Blood	Pre-vaccination	gene6168 (RPL37A)	0.60383	0.326036	0.747448	0.999613	0.322006
RNAseq	Whole Blood	Pre-vaccination	gene26499 (PLEK2)	1.36623	0.326041	0.747493	0.999613	0.321947
RNAseq	Whole Blood	Pre-vaccination	gene1025 (CDK9)	0.881803	0.326623	0.747539	0.999613	0.321887
RNAseq	Whole Blood	Pre-vaccination	gene23199 (GSE1)	0.946626	0.325669	0.747694	0.999613	0.321682
RNAseq	Whole Blood	Pre-vaccination	gene80777 (CYB5B)	0.660121	0.325745	0.747917	0.999613	0.321387
RNAseq	Whole Blood	Pre-vaccination	gene2149 (F2R)	1.36886	0.324721	0.748161	0.999613	0.321065
RNAseq	Whole Blood	Pre-vaccination	gene55262 (MAP11)	1.25044	0.324651	0.74837	0.999613	0.320789
RNAseq	Whole Blood	Pre-vaccination	gene51585 (PCF11)	-0.974648	-0.325524	0.748528	0.999613	-0.320581
RNAseq	Whole Blood	Pre-vaccination	gene3660 (IRF2)	-1.20235	-0.325409	0.748608	0.999613	-0.320476
RNAseq	Whole Blood	Pre-vaccination	gene28445 (IGHV3-20)	-1.36262	-0.32379	0.748964	0.999613	-0.320006
RNAseq	Whole Blood	Pre-vaccination	gene11322 (TMC6)	1.23583	0.323784	0.749084	0.999613	0.319848
RNAseq	Whole Blood	Pre-vaccination	gene219988 (PATL1)	1.36626	0.32413	0.749189	0.999613	0.319708
RNAseq	Whole Blood	Pre-vaccination	gene55796 (MBNL3)	1.06987	0.323732	0.749234	0.999613	0.31965
RNAseq	Whole Blood	Pre-vaccination	gene219293 (ATAD3C)	-1.51892	-0.323833	0.749454	0.999613	-0.31936
RNAseq	Whole Blood	Pre-vaccination	gene55101 (DMAC2)	1.29663	0.323873	0.749668	0.999613	0.319077
RNAseq	Whole Blood	Pre-vaccination	gene100289373 (UBAC2-AS1)	1.40645	0.322845	0.749672	0.999613	0.319072
RNAseq	Whole Blood	Pre-vaccination	gene9300 (SNORD28)	1.13567	0.322542	0.749749	0.999613	0.31897
RNAseq	Whole Blood	Pre-vaccination	gene1232 (CCR3)	-1.73712	-0.322112	0.749786	0.999613	-0.318922
RNAseq	Whole Blood	Pre-vaccination	gene56288 (PARD3)	1.31272	0.322957	0.749954	0.999613	0.318701
RNAseq	Whole Blood	Pre-vaccination	gene3908 (LAMA2)	1.44856	0.322336	0.749982	0.999613	0.318663
RNAseq	Whole Blood	Pre-vaccination	gene1844 (DUSP2)	-1.24317	-0.322501	0.750035	0.999613	-0.318593
RNAseq	Whole Blood	Pre-vaccination	gene6051 (RNPEP)	1.57372	0.321987	0.750039	0.999613	0.318587
RNAseq	Whole Blood	Pre-vaccination	gene474170 (LRRC37A2)	-1.52285	-0.322681	0.750051	0.999613	-0.318572
RNAseq	Whole Blood	Pre-vaccination	gene93343 (MVB12A)	-1.63597	-0.322306	0.750083	0.999613	-0.31853
RNAseq	Whole Blood	Pre-vaccination	gene7711 (ZNF155)	1.61205	0.322296	0.750204	0.999613	0.318371
RNAseq	Whole Blood	Pre-vaccination	gene5607 (MAP2K5)	-0.946139	-0.322786	0.750328	0.999613	-0.318206
RNAseq	Whole Blood	Pre-vaccination	gene5998 (RGS3)	-1.31941	-0.321697	0.750423	0.999613	-0.318082
RNAseq	Whole Blood	Pre-vaccination	gene399909 (PCNX3)	-1.15475	-0.321918	0.75045	0.999613	-0.318046
RNAseq	Whole Blood	Pre-vaccination	gene257313 (UTS2B)	1.49794	0.322107	0.75055	0.999613	0.317914
RNAseq	Whole Blood	Pre-vaccination	gene5724 (PTAFR)	-1.02344	-0.321551	0.750681	0.999613	-0.317741
RNAseq	Whole Blood	Pre-vaccination	gene642273 (FAM110C)	1.48812	0.321708	0.75073	0.999613	0.317677
RNAseq	Whole Blood	Pre-vaccination	gene403313 (PLPP6)	-1.27575	-0.321662	0.750763	0.999613	-0.317634
RNAseq	Whole Blood	Pre-vaccination	gene8820 (HESX1)	-1.12607	-0.319223	0.750767	0.999613	-0.317628
RNAseq	Whole Blood	Pre-vaccination	gene5509 (PPP1R3D)	0.966134	0.321457	0.750825	0.999613	0.317552
RNAseq	Whole Blood	Pre-vaccination	gene285598 (ARL10)	1.11431	0.321455	0.750856	0.999613	0.31751
RNAseq	Whole Blood	Pre-vaccination	gene51274 (KLF3)	-1.04695	-0.321276	0.750911	0.999613	-0.317439
RNAseq	Whole Blood	Pre-vaccination	gene57471 (ERMN)	1.20374	0.321722	0.750921	0.999613	0.317426
RNAseq	Whole Blood	Pre-vaccination	gene5591 (PRKDC)	-1.00428	-0.321342	0.750949	0.999613	-0.317388
RNAseq	Whole Blood	Pre-vaccination	gene54891 (INO80D)	0.472147	0.318936	0.750983	0.999613	0.317343
RNAseq	Whole Blood	Pre-vaccination	gene55004 (LAMTOR1)	0.854661	0.321361	0.751046	0.999613	0.317261
RNAseq	Whole Blood	Pre-vaccination	gene353514 (LILRA5)	1.02969	0.321125	0.751071	0.999613	0.317227
RNAseq	Whole Blood	Pre-vaccination	gene3164 (NR4A1)	1.3113	0.32099	0.751248	0.999613	0.316994
RNAseq	Whole Blood	Pre-vaccination	gene6301 (SARS1)	0.778596	0.32101	0.751301	0.999613	0.316925
RNAseq	Whole Blood	Pre-vaccination	gene94104 (PAXBP1)	1.26856	0.320703	0.751319	0.999613	0.3169
RNAseq	Whole Blood	Pre-vaccination	gene79845 (RNF122)	1.65184	0.320561	0.751326	0.999613	0.316891
RNAseq	Whole Blood	Pre-vaccination	gene191 (AHCY)	1.2792	0.320687	0.751333	0.999613	0.316882
RNAseq	Whole Blood	Pre-vaccination	gene51237 (MZB1)	-1.22561	-0.320761	0.751518	0.999613	-0.316639
RNAseq	Whole Blood	Pre-vaccination	gene100130093 (NA)	0.923083	0.321973	0.751528	0.999613	0.316625
RNAseq	Whole Blood	Pre-vaccination	gene55558 (PLXNA3)	1.21548	0.320129	0.751629	0.999613	0.316492
RNAseq	Whole Blood	Pre-vaccination	gene10598 (AHSA1)	-0.874714	-0.320666	0.751703	0.999613	-0.316395
RNAseq	Whole Blood	Pre-vaccination	gene6128 (RPL6)	0.783576	0.32006	0.752066	0.999613	0.315917
RNAseq	Whole Blood	Pre-vaccination	gene6876 (TAGLN)	-1.38177	-0.319335	0.752138	0.999613	-0.315822
RNAseq	Whole Blood	Pre-vaccination	gene3627 (CXCL10)	1.57625	0.319682	0.752265	0.999613	0.315654
RNAseq	Whole Blood	Pre-vaccination	gene10890 (RAB10)	0.920096	0.319196	0.752642	0.999613	0.315158
RNAseq	Whole Blood	Pre-vaccination	gene4621 (MYH3)	-1.01817	-0.318751	0.752664	0.999613	-0.315128
RNAseq	Whole Blood	Pre-vaccination	gene309 (ANXA6)	0.908899	0.319188	0.752715	0.999613	0.315061
RNAseq	Whole Blood	Pre-vaccination	gene55108 (BSDC1)	-1.13803	-0.318664	0.752765	0.999613	-0.314996
RNAseq	Whole Blood	Pre-vaccination	gene9562 (MINPP1)	1.10224	0.318899	0.75288	0.999613	0.314845
RNAseq	Whole Blood	Pre-vaccination	gene10673 (TNFSF13B)	-1.24217	-0.318443	0.75296	0.999613	-0.314739
RNAseq	Whole Blood	Pre-vaccination	gene51520 (LARS1)	-0.810682	-0.318357	0.753062	0.999613	-0.314604
RNAseq	Whole Blood	Pre-vaccination	gene8425 (LTBP4)	0.990028	0.318381	0.753106	0.999613	0.314547
RNAseq	Whole Blood	Pre-vaccination	gene64757 (MARC1)	1.01478	0.318271	0.753129	0.999613	0.314517
RNAseq	Whole Blood	Pre-vaccination	gene319101 (KRT73)	-1.52733	-0.317469	0.753137	0.999613	-0.314506
RNAseq	Whole Blood	Pre-vaccination	gene112479 (ERI2)	-1.07351	-0.318894	0.753177	0.999613	-0.314453
RNAseq	Whole Blood	Pre-vaccination	gene374470 (C12orf42)	-1.23562	-0.317965	0.753179	0.999613	-0.31445
RNAseq	Whole Blood	Pre-vaccination	gene10274 (STAG1)	-0.743588	-0.318518	0.75326	0.999613	-0.314344
RNAseq	Whole Blood	Pre-vaccination	gene57798 (GATAD1)	0.989324	0.318587	0.753408	0.999613	0.314149
RNAseq	Whole Blood	Pre-vaccination	gene5334 (PLCL1)	1.53408	0.317961	0.753423	0.999613	0.31413
RNAseq	Whole Blood	Pre-vaccination	gene11163 (NUDT4)	1.10487	0.318379	0.753447	0.999613	0.314097
RNAseq	Whole Blood	Pre-vaccination	gene80737 (VWA7)	1.52216	0.31798	0.75376	0.999613	0.313686
RNAseq	Whole Blood	Pre-vaccination	gene284040 (CDRT4)	-0.941159	-0.319044	0.753809	0.999613	-0.313621
RNAseq	Whole Blood	Pre-vaccination	gene5130 (PCYT1A)	1.30748	0.317813	0.753865	0.999613	0.313547
RNAseq	Whole Blood	Pre-vaccination	gene10198 (MPHOSPH9)	0.763196	0.317688	0.754086	0.999613	0.313256
RNAseq	Whole Blood	Pre-vaccination	gene148808 (MFSD4A)	-1.25959	-0.316884	0.754221	0.999613	-0.313079
RNAseq	Whole Blood	Pre-vaccination	gene57513 (CASKIN2)	-1.32249	-0.317184	0.754248	0.999613	-0.313043
RNAseq	Whole Blood	Pre-vaccination	gene5382 (PMS2P4)	1.36305	0.316787	0.754428	0.999613	0.312806
RNAseq	Whole Blood	Pre-vaccination	gene51506 (UFC1)	0.784145	0.316378	0.754726	0.999613	0.312413
RNAseq	Whole Blood	Pre-vaccination	gene259283 (MDS2)	1.17162	0.316177	0.754844	0.999613	0.312258
RNAseq	Whole Blood	Pre-vaccination	gene113402 (SFT2D1)	1.39598	0.316089	0.754856	0.999613	0.312243
RNAseq	Whole Blood	Pre-vaccination	gene201305 (SPNS3)	1.5478	0.315687	0.754928	0.999613	0.312148
RNAseq	Whole Blood	Pre-vaccination	gene283089 (WDR11-AS1)	1.53792	0.315908	0.754939	0.999613	0.312133
RNAseq	Whole Blood	Pre-vaccination	gene25941 (TPGS2)	1.0137	0.315906	0.754985	0.999613	0.312074
RNAseq	Whole Blood	Pre-vaccination	gene23218 (NBEAL2)	0.880486	0.316367	0.755193	0.999613	0.311799
RNAseq	Whole Blood	Pre-vaccination	gene2161 (F12)	-1.27434	-0.315946	0.755247	0.999613	-0.311728
RNAseq	Whole Blood	Pre-vaccination	gene10094 (ARPC3)	0.957947	0.315522	0.755322	0.999613	0.31163
RNAseq	Whole Blood	Pre-vaccination	gene137994 (LETM2)	-1.31188	-0.315466	0.755341	0.999613	-0.311604
RNAseq	Whole Blood	Pre-vaccination	gene4647 (MYO7A)	1.43449	0.31525	0.755531	0.999613	0.311355
RNAseq	Whole Blood	Pre-vaccination	gene2091 (FBL)	0.782413	0.314803	0.755692	0.999613	0.311143
RNAseq	Whole Blood	Pre-vaccination	gene51588 (PIAS4)	-1.18804	-0.315661	0.755708	0.999613	-0.311122
RNAseq	Whole Blood	Pre-vaccination	gene81929 (SEH1L)	0.906689	0.315473	0.755792	0.999613	0.311011
RNAseq	Whole Blood	Pre-vaccination	gene92 (ACVR2A)	1.14567	0.314994	0.75583	0.999613	0.310961
RNAseq	Whole Blood	Pre-vaccination	gene100506190 (LINC00963)	-1.30214	-0.314613	0.755836	0.999613	-0.310953
RNAseq	Whole Blood	Pre-vaccination	gene23139 (MAST2)	-1.13396	-0.314693	0.75597	0.999613	-0.310777
RNAseq	Whole Blood	Pre-vaccination	gene54838 (WBP1L)	-1.46811	-0.31446	0.755976	0.999613	-0.31077
RNAseq	Whole Blood	Pre-vaccination	gene51187 (RSL24D1)	0.892992	0.315203	0.756081	0.999613	0.310631
RNAseq	Whole Blood	Pre-vaccination	gene1350 (COX7C)	0.959181	0.314615	0.756082	0.999613	0.310629
RNAseq	Whole Blood	Pre-vaccination	gene51377 (UCHL5)	-0.859885	-0.314935	0.756111	0.999613	-0.310591
RNAseq	Whole Blood	Pre-vaccination	gene64743 (WDR13)	0.833453	0.314758	0.756148	0.999613	0.310543
RNAseq	Whole Blood	Pre-vaccination	gene29803 (REPIN1)	1.11	0.314067	0.756237	0.999613	0.310426
RNAseq	Whole Blood	Pre-vaccination	gene79132 (DHX58)	1.80568	0.313909	0.756239	0.999613	0.310424
RNAseq	Whole Blood	Pre-vaccination	gene2023 (ENO1)	1.11086	0.314222	0.756259	0.999613	0.310397
RNAseq	Whole Blood	Pre-vaccination	gene4052 (LTBP1)	1.2632	0.31391	0.756276	0.999613	0.310375
RNAseq	Whole Blood	Pre-vaccination	gene2547 (XRCC6)	0.825931	0.314273	0.7563	0.999613	0.310344
RNAseq	Whole Blood	Pre-vaccination	gene6773 (STAT2)	1.79072	0.313654	0.756501	0.999613	0.310078
RNAseq	Whole Blood	Pre-vaccination	gene7372 (UMPS)	0.842697	0.313831	0.756532	0.999613	0.310038
RNAseq	Whole Blood	Pre-vaccination	gene130507 (UBR3)	0.696258	0.313877	0.75656	0.999613	0.310001
RNAseq	Whole Blood	Pre-vaccination	gene440081 (DDX12P)	-1.22244	-0.314484	0.756621	0.999613	-0.309921
RNAseq	Whole Blood	Pre-vaccination	gene4973 (OLR1)	-1.49799	-0.313794	0.756829	0.999613	-0.309648
RNAseq	Whole Blood	Pre-vaccination	gene26127 (FGFR1OP2)	1.08669	0.313377	0.75698	0.999613	0.309448
RNAseq	Whole Blood	Pre-vaccination	gene100128081 (JAZF1-AS1)	1.38581	0.313198	0.757037	0.999613	0.309374
RNAseq	Whole Blood	Pre-vaccination	gene2010 (EMD)	-0.944206	-0.313344	0.757053	0.999613	-0.309353
RNAseq	Whole Blood	Pre-vaccination	gene64078 (SLC28A3)	-1.44575	-0.312939	0.757091	0.999613	-0.309303
RNAseq	Whole Blood	Pre-vaccination	gene4054 (LTBP3)	-1.092	-0.31276	0.75715	0.999613	-0.309225
RNAseq	Whole Blood	Pre-vaccination	gene28831 (IGLJ3)	1.26177	0.312565	0.757261	0.999613	0.309079
RNAseq	Whole Blood	Pre-vaccination	gene6455 (SH3GL1)	-1.09932	-0.313538	0.757274	0.999613	-0.309062
RNAseq	Whole Blood	Pre-vaccination	gene9651 (PLCH2)	1.31515	0.312684	0.757295	0.999613	0.309035
RNAseq	Whole Blood	Pre-vaccination	gene195827 (PRXL2C)	-0.945022	-0.31292	0.757695	0.999613	-0.308509
RNAseq	Whole Blood	Pre-vaccination	gene55507 (GPRC5D)	1.22349	0.312555	0.757796	0.999613	0.308376
RNAseq	Whole Blood	Pre-vaccination	gene9896 (FIG4)	1.66709	0.312137	0.757822	0.999613	0.308342
RNAseq	Whole Blood	Pre-vaccination	gene100499405 (LINC00987)	1.314	0.312189	0.75784	0.999613	0.308319
RNAseq	Whole Blood	Pre-vaccination	gene220930 (ZEB1-AS1)	-1.05918	-0.312812	0.75802	0.999613	-0.308081
RNAseq	Whole Blood	Pre-vaccination	gene29956 (CERS2)	-1.44014	-0.311952	0.758064	0.999613	-0.308024
RNAseq	Whole Blood	Pre-vaccination	gene126410 (CYP4F22)	1.60963	0.311737	0.758091	0.999613	0.307988
RNAseq	Whole Blood	Pre-vaccination	gene4300 (MLLT3)	-0.58232	-0.312016	0.758106	0.999613	-0.307969
RNAseq	Whole Blood	Pre-vaccination	gene4175 (MCM6)	-0.826341	-0.311341	0.758373	0.999613	-0.307619
RNAseq	Whole Blood	Pre-vaccination	gene226 (ALDOA)	1.03286	0.311013	0.758535	0.999613	0.307405
RNAseq	Whole Blood	Pre-vaccination	gene25833 (POU2F3)	1.42963	0.311196	0.758569	0.999613	0.30736
RNAseq	Whole Blood	Pre-vaccination	gene28424 (IGHV3-48)	-1.15384	-0.311282	0.758621	0.999613	-0.307293
RNAseq	Whole Blood	Pre-vaccination	gene6956 (TRAV6)	1.26308	0.311093	0.758675	0.999613	0.307222
RNAseq	Whole Blood	Pre-vaccination	gene376497 (SLC27A1)	1.55345	0.310603	0.758764	0.999613	0.307104
RNAseq	Whole Blood	Pre-vaccination	gene10383 (TUBB4B)	1.21545	0.310615	0.758908	0.999613	0.306915
RNAseq	Whole Blood	Pre-vaccination	gene95681 (CEP41)	0.989207	0.310443	0.758925	0.999613	0.306893
RNAseq	Whole Blood	Pre-vaccination	gene23015 (GOLGA8A)	0.972608	0.310765	0.758962	0.999613	0.306844
RNAseq	Whole Blood	Pre-vaccination	gene4828 (NMB)	1.27365	0.311098	0.758962	0.999613	0.306844
RNAseq	Whole Blood	Pre-vaccination	gene84335 (AKT1S1)	0.886278	0.311578	0.758974	0.999613	0.306828
RNAseq	Whole Blood	Pre-vaccination	gene9648 (GCC2)	1.19803	0.309887	0.759145	0.999613	0.306604
RNAseq	Whole Blood	Pre-vaccination	gene3695 (ITGB7)	-0.963489	-0.310173	0.75924	0.999613	-0.306479
RNAseq	Whole Blood	Pre-vaccination	gene84958 (SYTL1)	-1.04336	-0.310408	0.759284	0.999613	-0.306421
RNAseq	Whole Blood	Pre-vaccination	gene146225 (CMTM2)	1.01008	0.309842	0.759354	0.999613	0.30633
RNAseq	Whole Blood	Pre-vaccination	gene80896 (NPL)	1.04761	0.309999	0.759377	0.999613	0.306299
RNAseq	Whole Blood	Pre-vaccination	gene5965 (RECQL)	0.804744	0.309928	0.7594	0.999613	0.306268
RNAseq	Whole Blood	Pre-vaccination	gene10313 (RTN3)	0.790363	0.30977	0.759469	0.999613	0.306178
RNAseq	Whole Blood	Pre-vaccination	gene8893 (EIF2B5)	-0.564101	-0.307698	0.759474	0.999613	-0.306171
RNAseq	Whole Blood	Pre-vaccination	gene7273 (TTN)	1.05065	0.309722	0.759478	0.999613	0.306167
RNAseq	Whole Blood	Pre-vaccination	gene3503 (IGHG4)	1.6079	0.309678	0.759678	0.999613	0.305904
RNAseq	Whole Blood	Pre-vaccination	gene199675 (MCEMP1)	-1.25213	-0.309608	0.759728	0.999613	-0.305838
RNAseq	Whole Blood	Pre-vaccination	gene23096 (IQSEC2)	1.40336	0.309569	0.759771	0.999613	0.305782
RNAseq	Whole Blood	Pre-vaccination	gene255394 (TCP11L2)	-1.12134	-0.309604	0.759805	0.999613	-0.305737
RNAseq	Whole Blood	Pre-vaccination	gene6155 (RPL27)	0.849661	0.311632	0.759817	0.999613	0.305721
RNAseq	Whole Blood	Pre-vaccination	gene10795 (ZNF268)	-0.962128	-0.30922	0.759851	0.999613	-0.305676
RNAseq	Whole Blood	Pre-vaccination	gene54676 (GTPBP2)	-1.3278	-0.309147	0.759993	0.999613	-0.305491
RNAseq	Whole Blood	Pre-vaccination	gene729582 (DIRC3)	1.40599	0.308899	0.760146	0.999613	0.30529
RNAseq	Whole Blood	Pre-vaccination	gene1234 (CCR5)	1.48118	0.308531	0.760148	0.999613	0.305286
RNAseq	Whole Blood	Pre-vaccination	gene2784 (GNB3)	-1.3015	-0.308853	0.760269	0.999613	-0.305128
RNAseq	Whole Blood	Pre-vaccination	gene729830 (FAM160A1)	-1.31086	-0.308615	0.760609	0.999613	-0.304681
RNAseq	Whole Blood	Pre-vaccination	gene28976 (ACAD9)	-0.799271	-0.308562	0.760642	0.999613	-0.304637
RNAseq	Whole Blood	Pre-vaccination	gene84959 (UBASH3B)	-1.00493	-0.308946	0.760666	0.999613	-0.304607
RNAseq	Whole Blood	Pre-vaccination	gene6421 (SFPQ)	-0.907884	-0.308657	0.760692	0.999613	-0.304572
RNAseq	Whole Blood	Pre-vaccination	gene5141 (PDE4A)	-1.12487	-0.308432	0.76075	0.999613	-0.304496
RNAseq	Whole Blood	Pre-vaccination	gene389643 (NUGGC)	-1.368	-0.3083	0.760833	0.999613	-0.304388
RNAseq	Whole Blood	Pre-vaccination	gene114904 (C1QTNF6)	1.23603	0.308317	0.760857	0.999613	0.304355
RNAseq	Whole Blood	Pre-vaccination	gene8778 (SIGLEC5)	1.30078	0.306744	0.761242	0.999613	0.30385
RNAseq	Whole Blood	Pre-vaccination	gene3750 (KCND1)	-1.19644	-0.307181	0.761297	0.999613	-0.303779
RNAseq	Whole Blood	Pre-vaccination	gene51738 (GHRL)	1.24509	0.306948	0.761517	0.999613	0.303489
RNAseq	Whole Blood	Pre-vaccination	gene8323 (FZD6)	1.39752	0.307245	0.761519	0.999613	0.303486
RNAseq	Whole Blood	Pre-vaccination	gene10212 (DDX39A)	-1.00245	-0.309317	0.761641	0.999613	-0.303326
RNAseq	Whole Blood	Pre-vaccination	gene1628 (DBP)	-0.872672	-0.307091	0.761652	0.999613	-0.303312
RNAseq	Whole Blood	Pre-vaccination	gene8924 (HERC2)	-1.0916	-0.306956	0.761817	0.999613	-0.303096
RNAseq	Whole Blood	Pre-vaccination	gene1990 (CELA1)	-1.43757	-0.306816	0.761922	0.999613	-0.302957
RNAseq	Whole Blood	Pre-vaccination	gene4778 (NFE2)	-0.918893	-0.306555	0.762081	0.999613	-0.30275
RNAseq	Whole Blood	Pre-vaccination	gene25840 (METTL7A)	-1.11822	-0.306515	0.762136	0.999613	-0.302677
RNAseq	Whole Blood	Pre-vaccination	gene1154 (CISH)	1.31684	0.30584	0.762289	0.999613	0.302476
RNAseq	Whole Blood	Pre-vaccination	gene26234 (FBXL5)	0.890765	0.305884	0.762397	0.999613	0.302334
RNAseq	Whole Blood	Pre-vaccination	gene1974 (EIF4A2)	-0.747337	-0.305939	0.76257	0.999613	-0.302108
RNAseq	Whole Blood	Pre-vaccination	gene121952 (METTL21EP)	-1.17603	-0.305789	0.762679	0.999613	-0.301965
RNAseq	Whole Blood	Pre-vaccination	gene558 (AXL)	1.50603	0.306451	0.762715	0.999613	0.301918
RNAseq	Whole Blood	Pre-vaccination	gene28523 (TRDD3)	1.20011	0.306535	0.762785	0.999613	0.301826
RNAseq	Whole Blood	Pre-vaccination	gene102465451 (MIR6753)	0.827648	0.303314	0.762795	0.999613	0.301812
RNAseq	Whole Blood	Pre-vaccination	gene59340 (HRH4)	1.42319	0.305083	0.762827	0.999613	0.301771
RNAseq	Whole Blood	Pre-vaccination	gene9657 (IQCB1)	1.05044	0.305819	0.762898	0.999613	0.301678
RNAseq	Whole Blood	Pre-vaccination	gene3840 (KPNA4)	-0.802415	-0.305241	0.762928	0.999613	-0.301638
RNAseq	Whole Blood	Pre-vaccination	gene27433 (TOR2A)	1.17933	0.305521	0.763005	0.999613	0.301537
RNAseq	Whole Blood	Pre-vaccination	gene8724 (SNX3)	-0.991648	-0.305588	0.763127	0.999613	-0.301377
RNAseq	Whole Blood	Pre-vaccination	gene138151 (NACC2)	-1.17445	-0.304695	0.763308	0.999613	-0.30114
RNAseq	Whole Blood	Pre-vaccination	gene54058 (C21orf58)	1.04216	0.305384	0.763333	0.999613	0.301107
RNAseq	Whole Blood	Pre-vaccination	gene10487 (CAP1)	-1.0858	-0.305081	0.763416	0.999613	-0.300998
RNAseq	Whole Blood	Pre-vaccination	gene7100 (TLR5)	-1.25981	-0.304186	0.763795	0.999613	-0.300501
RNAseq	Whole Blood	Pre-vaccination	gene7402 (UTRN)	0.925089	0.303775	0.764074	0.999613	0.300135
RNAseq	Whole Blood	Pre-vaccination	gene148206 (ZNF714)	1.3982	0.30394	0.764092	0.999613	0.300111
RNAseq	Whole Blood	Pre-vaccination	gene219970 (GLYATL2)	-1.06484	-0.306344	0.764137	0.999613	-0.300052
RNAseq	Whole Blood	Pre-vaccination	gene7091 (TLE4)	-0.98448	-0.304078	0.76416	0.999613	-0.300023
RNAseq	Whole Blood	Pre-vaccination	gene6296 (ACSM3)	1.21913	0.303801	0.764226	0.999613	0.299935
RNAseq	Whole Blood	Pre-vaccination	gene8629 (JRK)	-0.793266	-0.303681	0.764304	0.999613	-0.299834
RNAseq	Whole Blood	Pre-vaccination	gene25992 (SNED1)	1.50647	0.303384	0.764395	0.999613	0.299715
RNAseq	Whole Blood	Pre-vaccination	gene54890 (ALKBH5)	-0.900716	-0.303057	0.764577	0.999613	-0.299476
RNAseq	Whole Blood	Pre-vaccination	gene4836 (NMT1)	-0.734978	-0.30326	0.764722	0.999613	-0.299286
RNAseq	Whole Blood	Pre-vaccination	gene2885 (GRB2)	-0.84455	-0.302828	0.764887	0.999613	-0.29907
RNAseq	Whole Blood	Pre-vaccination	gene55341 (LSG1)	-0.953645	-0.302829	0.764948	0.999613	-0.298989
RNAseq	Whole Blood	Pre-vaccination	gene100874071 (USP12-AS2)	1.00968	0.303455	0.765023	0.999613	0.298891
RNAseq	Whole Blood	Pre-vaccination	gene28622 (TRBJ2-7)	-1.15689	-0.302501	0.765043	0.999613	-0.298865
RNAseq	Whole Blood	Pre-vaccination	gene57688 (ZSWIM6)	0.812038	0.302691	0.765088	0.999613	0.298806
RNAseq	Whole Blood	Pre-vaccination	gene30833 (NT5C)	-0.957727	-0.302174	0.765344	0.999613	-0.29847
RNAseq	Whole Blood	Pre-vaccination	gene2193 (FARSA)	0.912813	0.302437	0.765357	0.999613	0.298454
RNAseq	Whole Blood	Pre-vaccination	gene84836 (ABHD14B)	-0.636782	-0.30186	0.765364	0.999613	-0.298444
RNAseq	Whole Blood	Pre-vaccination	gene442578 (STAG3L3)	1.2161	0.301806	0.765447	0.999613	0.298336
RNAseq	Whole Blood	Pre-vaccination	gene6950 (TCP1)	-0.724212	-0.301875	0.765622	0.999613	-0.298106
RNAseq	Whole Blood	Pre-vaccination	gene3097 (HIVEP2)	-0.92826	-0.301518	0.765656	0.999613	-0.298062
RNAseq	Whole Blood	Pre-vaccination	gene56262 (LRRC8A)	-1.04845	-0.301653	0.765765	0.999613	-0.297919
RNAseq	Whole Blood	Pre-vaccination	gene54541 (DDIT4)	-1.18676	-0.301068	0.76599	0.999613	-0.297625
RNAseq	Whole Blood	Pre-vaccination	gene818 (CAMK2G)	0.9431	0.301388	0.766023	0.999613	0.297581
RNAseq	Whole Blood	Pre-vaccination	gene60489 (APOBEC3G)	1.14273	0.300861	0.766202	0.999613	0.297346
RNAseq	Whole Blood	Pre-vaccination	gene51251 (NT5C3A)	1.30485	0.30058	0.766371	0.999613	0.297125
RNAseq	Whole Blood	Pre-vaccination	gene51131 (PHF11)	1.44125	0.301213	0.766391	0.999613	0.297099
RNAseq	Whole Blood	Pre-vaccination	gene4818 (NKG7)	1.28589	0.300474	0.766435	0.999613	0.297041
RNAseq	Whole Blood	Pre-vaccination	gene51114 (ZDHHC9)	-0.991908	-0.300801	0.76652	0.999613	-0.29693
RNAseq	Whole Blood	Pre-vaccination	gene51306 (FAM13B)	-0.744243	-0.30055	0.766572	0.999613	-0.296862
RNAseq	Whole Blood	Pre-vaccination	gene3101 (HK3)	1.11477	0.300469	0.76659	0.999613	0.296838
RNAseq	Whole Blood	Pre-vaccination	gene25923 (ATL3)	0.7851	0.300631	0.766738	0.999613	0.296644
RNAseq	Whole Blood	Pre-vaccination	gene84953 (MICALCL)	1.11247	0.300255	0.766804	0.999613	0.296558
RNAseq	Whole Blood	Pre-vaccination	gene6461 (SHB)	1.1226	0.301515	0.766834	0.999613	0.296519
RNAseq	Whole Blood	Pre-vaccination	gene50853 (VILL)	-0.85391	-0.300036	0.766898	0.999613	-0.296435
RNAseq	Whole Blood	Pre-vaccination	gene84281 (C2orf88)	1.04329	0.299845	0.767045	0.999613	0.296242
RNAseq	Whole Blood	Pre-vaccination	gene10223 (GPA33)	-0.787334	-0.299798	0.767118	0.999613	-0.296146
RNAseq	Whole Blood	Pre-vaccination	gene22864 (R3HDM2)	-1.06189	-0.299516	0.767226	0.999613	-0.296005
RNAseq	Whole Blood	Pre-vaccination	gene6940 (ZNF354A)	-1.35583	-0.299429	0.767307	0.999613	-0.295899
RNAseq	Whole Blood	Pre-vaccination	gene128387 (TATDN3)	1.43627	0.29947	0.767358	0.999613	0.295832
RNAseq	Whole Blood	Pre-vaccination	gene283521 (TMEM272)	1.32606	0.299234	0.767364	0.999613	0.295824
RNAseq	Whole Blood	Pre-vaccination	gene1915 (EEF1A1)	0.795022	0.299396	0.767463	0.999613	0.295695
RNAseq	Whole Blood	Pre-vaccination	gene53938 (PPIL3)	-1.10094	-0.299107	0.76754	0.999613	-0.295594
RNAseq	Whole Blood	Pre-vaccination	gene100532737 (ATP6V1G2-DDX39B)	-1.24002	-0.299371	0.767596	0.999613	-0.29552
RNAseq	Whole Blood	Pre-vaccination	gene57217 (TTC7A)	1.38238	0.299498	0.767646	0.999613	0.295456
RNAseq	Whole Blood	Pre-vaccination	gene25805 (BAMBI)	-1.29768	-0.298794	0.767722	0.999613	-0.295355
RNAseq	Whole Blood	Pre-vaccination	gene3800 (KIF5C)	1.37438	0.298378	0.767946	0.999613	0.295062
RNAseq	Whole Blood	Pre-vaccination	gene1889 (ECE1)	1.02606	0.298961	0.767952	0.999613	0.295055
RNAseq	Whole Blood	Pre-vaccination	gene51011 (FAHD2A)	0.864365	0.298635	0.768058	0.999613	0.294916
RNAseq	Whole Blood	Pre-vaccination	gene919 (CD247)	1.05971	0.298244	0.768153	0.999613	0.294791
RNAseq	Whole Blood	Pre-vaccination	gene3597 (IL13RA1)	0.96896	0.298283	0.768344	0.999613	0.294542
RNAseq	Whole Blood	Pre-vaccination	gene2054 (STX2)	1.33828	0.298032	0.768353	0.999613	0.294529
RNAseq	Whole Blood	Pre-vaccination	gene55073 (LRRC37A4P)	1.35285	0.29806	0.768402	0.999613	0.294466
RNAseq	Whole Blood	Pre-vaccination	gene28813 (IGLV2-23)	1.12736	0.297982	0.768418	0.999613	0.294445
RNAseq	Whole Blood	Pre-vaccination	gene553158 (PRR5-ARHGAP8)	-1.0612	-0.29814	0.768431	0.999613	-0.294428
RNAseq	Whole Blood	Pre-vaccination	gene143884 (CWF19L2)	0.866489	0.298285	0.76845	0.999613	0.294403
RNAseq	Whole Blood	Pre-vaccination	gene3512 (JCHAIN)	1.21236	0.297658	0.768548	0.999613	0.294274
RNAseq	Whole Blood	Pre-vaccination	gene10137 (RBM12)	0.818341	0.298025	0.76872	0.999613	0.294049
RNAseq	Whole Blood	Pre-vaccination	gene29123 (ANKRD11)	-0.957699	-0.29784	0.768766	0.999613	-0.293989
RNAseq	Whole Blood	Pre-vaccination	gene55654 (TMEM127)	-0.821661	-0.297206	0.768837	0.999613	-0.293896
RNAseq	Whole Blood	Pre-vaccination	gene85460 (ZNF518B)	1.09931	0.297297	0.768976	0.999613	0.293714
RNAseq	Whole Blood	Pre-vaccination	gene946 (SIGLEC6)	-1.45582	-0.297101	0.769021	0.999613	-0.293656
RNAseq	Whole Blood	Pre-vaccination	gene202309 (GAPT)	-1.20534	-0.297312	0.769028	0.999613	-0.293646
RNAseq	Whole Blood	Pre-vaccination	gene6948 (TCN2)	-1.14181	-0.297464	0.76913	0.999613	-0.293512
RNAseq	Whole Blood	Pre-vaccination	gene100527960 (MROH7-TTC4)	0.980379	0.297213	0.76919	0.999613	0.293435
RNAseq	Whole Blood	Pre-vaccination	gene84859 (LRCH3)	0.806578	0.297098	0.769234	0.999613	0.293377
RNAseq	Whole Blood	Pre-vaccination	gene84632 (AFAP1L2)	-1.20339	-0.29668	0.769451	0.999613	-0.293093
RNAseq	Whole Blood	Pre-vaccination	gene56907 (SPIRE1)	1.10383	0.297059	0.76949	0.999613	0.293042
RNAseq	Whole Blood	Pre-vaccination	gene9212 (AURKB)	1.592	0.296214	0.769577	0.999613	0.292929
RNAseq	Whole Blood	Pre-vaccination	gene100506714 (NUP50-DT)	-1.3557	-0.296487	0.769594	0.999613	-0.292906
RNAseq	Whole Blood	Pre-vaccination	gene81563 (C1orf21)	-1.23176	-0.296589	0.769608	0.999613	-0.292888
RNAseq	Whole Blood	Pre-vaccination	gene22974 (TPX2)	-1.1989	-0.29695	0.769638	0.999613	-0.292849
RNAseq	Whole Blood	Pre-vaccination	gene84310 (C7orf50)	1.27542	0.296876	0.769722	0.999613	0.292739
RNAseq	Whole Blood	Pre-vaccination	gene4863 (NPAT)	-0.606943	-0.296395	0.769751	0.999613	-0.292701
RNAseq	Whole Blood	Pre-vaccination	gene102724316 (SVIL-AS1)	-1.40396	-0.296624	0.769813	0.999613	-0.292619
RNAseq	Whole Blood	Pre-vaccination	gene100316904 (SAP25)	1.00296	0.295959	0.769873	0.999613	0.292542
RNAseq	Whole Blood	Pre-vaccination	gene4738 (NEDD8)	-0.696931	-0.296792	0.769889	0.999613	-0.292521
RNAseq	Whole Blood	Pre-vaccination	gene1991 (ELANE)	-1.306	-0.295587	0.769963	0.999613	-0.292424
RNAseq	Whole Blood	Pre-vaccination	gene54496 (PRMT7)	-0.868071	-0.295788	0.769964	0.999613	-0.292421
RNAseq	Whole Blood	Pre-vaccination	gene4063 (LY9)	-0.63169	-0.295809	0.770081	0.999613	-0.292269
RNAseq	Whole Blood	Pre-vaccination	gene101928794 (MAST4-AS1)	1.5402	0.295396	0.770305	0.999613	0.291976
RNAseq	Whole Blood	Pre-vaccination	gene414332 (LCN10)	-1.31417	-0.294663	0.770678	0.999613	-0.291489
RNAseq	Whole Blood	Pre-vaccination	gene162394 (SLFN5)	-0.912398	-0.294638	0.77088	0.999613	-0.291224
RNAseq	Whole Blood	Pre-vaccination	gene55733 (HHAT)	1.25063	0.295011	0.770906	0.999613	0.291191
RNAseq	Whole Blood	Pre-vaccination	gene7936 (NELFE)	-1.00396	-0.294404	0.771174	0.999613	-0.290839
RNAseq	Whole Blood	Pre-vaccination	gene100128327 (TRAPPC3L)	-1.31646	-0.294405	0.771269	0.999613	-0.290716
RNAseq	Whole Blood	Pre-vaccination	gene118924 (FRA10AC1)	-1.18841	-0.294101	0.771288	0.999613	-0.290691
RNAseq	Whole Blood	Pre-vaccination	gene28956 (LAMTOR2)	0.911355	0.294071	0.771327	0.999613	0.29064
RNAseq	Whole Blood	Pre-vaccination	gene169693 (TMEM252)	1.26689	0.294056	0.771411	0.999613	0.29053
RNAseq	Whole Blood	Pre-vaccination	gene2938 (GSTA1)	1.40043	0.293932	0.771423	0.999613	0.290515
RNAseq	Whole Blood	Pre-vaccination	gene57139 (RGL3)	1.31204	0.29342	0.771545	0.999613	0.290355
RNAseq	Whole Blood	Pre-vaccination	gene3094 (HINT1)	0.791704	0.294233	0.771691	0.999613	0.290164
RNAseq	Whole Blood	Pre-vaccination	gene64098 (PARVG)	1.11805	0.293755	0.771714	0.999613	0.290134
RNAseq	Whole Blood	Pre-vaccination	gene28874 (IGKV3D-20)	1.15884	0.294103	0.771725	0.999613	0.290119
RNAseq	Whole Blood	Pre-vaccination	gene64065 (PERP)	1.17394	0.294407	0.771805	0.999613	0.290015
RNAseq	Whole Blood	Pre-vaccination	gene254887 (ZDHHC23)	1.14701	0.293512	0.771814	0.999613	0.290003
RNAseq	Whole Blood	Pre-vaccination	gene100507062 (PSMD6-AS2)	1.22238	0.2935	0.772017	0.999613	0.289737
RNAseq	Whole Blood	Pre-vaccination	gene1237 (CCR8)	-1.15526	-0.293364	0.772042	0.999613	-0.289705
RNAseq	Whole Blood	Pre-vaccination	gene54948 (MRPL16)	-0.769296	-0.293519	0.772057	0.999613	-0.289685
RNAseq	Whole Blood	Pre-vaccination	gene5768 (QSOX1)	-1.33254	-0.292816	0.772144	0.999613	-0.289571
RNAseq	Whole Blood	Pre-vaccination	gene148022 (TICAM1)	1.23129	0.29295	0.772197	0.999613	0.289503
RNAseq	Whole Blood	Pre-vaccination	gene6619 (SNAPC3)	0.886951	0.293603	0.772322	0.999613	0.289339
RNAseq	Whole Blood	Pre-vaccination	gene101927550 (LOC101927550)	-0.791333	-0.290756	0.772332	0.999613	-0.289326
RNAseq	Whole Blood	Pre-vaccination	gene55884 (WSB2)	-1.4819	-0.292667	0.772346	0.999613	-0.289307
RNAseq	Whole Blood	Pre-vaccination	gene79841 (AGBL2)	-0.94592	-0.292163	0.772476	0.999613	-0.289138
RNAseq	Whole Blood	Pre-vaccination	gene10159 (ATP6AP2)	0.975745	0.292087	0.772845	0.999613	0.288655
RNAseq	Whole Blood	Pre-vaccination	gene643641 (ZNF862)	-0.877586	-0.292472	0.77291	0.999613	-0.288571
RNAseq	Whole Blood	Pre-vaccination	gene6122 (RPL3)	-0.601766	-0.291508	0.773139	0.999613	-0.288271
RNAseq	Whole Blood	Pre-vaccination	gene57082 (KNL1)	1.02013	0.292553	0.773191	0.999613	0.288203
RNAseq	Whole Blood	Pre-vaccination	gene11274 (USP18)	-1.45853	-0.291792	0.773195	0.999613	-0.288198
RNAseq	Whole Blood	Pre-vaccination	gene54795 (TRPM4)	-1.28163	-0.29152	0.773307	0.999613	-0.288051
RNAseq	Whole Blood	Pre-vaccination	gene54961 (SSH3)	1.05793	0.291355	0.773447	0.999613	0.28787
RNAseq	Whole Blood	Pre-vaccination	gene550 (AUP1)	-0.927068	-0.29145	0.773523	0.999613	-0.287769
RNAseq	Whole Blood	Pre-vaccination	gene7919 (DDX39B)	-1.20674	-0.291452	0.773556	0.999613	-0.287727
RNAseq	Whole Blood	Pre-vaccination	gene124739 (USP43)	1.41032	0.291053	0.77357	0.999613	0.287708
RNAseq	Whole Blood	Pre-vaccination	gene26519 (TIMM10)	-1.30926	-0.290829	0.773935	0.999613	-0.287232
RNAseq	Whole Blood	Pre-vaccination	gene55020 (TTC38)	-1.20327	-0.29026	0.774065	0.999613	-0.287062
RNAseq	Whole Blood	Pre-vaccination	gene339541 (ARMH1)	1.05172	0.291127	0.774068	0.999613	0.287058
RNAseq	Whole Blood	Pre-vaccination	gene9886 (RHOBTB1)	-1.36447	-0.290713	0.774091	0.999613	-0.287028
RNAseq	Whole Blood	Pre-vaccination	gene58485 (TRAPPC1)	0.717557	0.290778	0.774173	0.999613	0.286921
RNAseq	Whole Blood	Pre-vaccination	gene29893 (PSMC3IP)	-1.33556	-0.290092	0.774212	0.999613	-0.286869
RNAseq	Whole Blood	Pre-vaccination	gene552 (AVPR1A)	1.34452	0.290231	0.774283	0.999613	0.286777
RNAseq	Whole Blood	Pre-vaccination	gene53335 (BCL11A)	1.01937	0.290491	0.77444	0.999613	0.286572
RNAseq	Whole Blood	Pre-vaccination	gene1821 (DRP2)	-1.40747	-0.289971	0.774512	0.999613	-0.286478
RNAseq	Whole Blood	Pre-vaccination	gene1124 (CHN2)	0.97887	0.290405	0.774521	0.999613	0.286466
RNAseq	Whole Blood	Pre-vaccination	gene54103 (GSAP)	0.912047	0.28991	0.77461	0.999613	0.28635
RNAseq	Whole Blood	Pre-vaccination	gene665 (BNIP3L)	1.00633	0.289848	0.774643	0.999613	0.286307
RNAseq	Whole Blood	Pre-vaccination	gene64755 (C16orf58)	-0.714283	-0.289572	0.774647	0.999613	-0.286302
RNAseq	Whole Blood	Pre-vaccination	gene8082 (SSPN)	1.46927	0.289498	0.77477	0.999613	0.286141
RNAseq	Whole Blood	Pre-vaccination	gene146880 (ARHGAP27P1)	0.977017	0.289614	0.774811	0.999613	0.286087
RNAseq	Whole Blood	Pre-vaccination	gene54509 (RHOF)	0.937349	0.289549	0.774827	0.999613	0.286067
RNAseq	Whole Blood	Pre-vaccination	gene5142 (PDE4B)	1.18342	0.289473	0.774884	0.999613	0.285993
RNAseq	Whole Blood	Pre-vaccination	gene407738 (TAFA1)	-1.24055	-0.289282	0.774992	0.999613	-0.285852
RNAseq	Whole Blood	Pre-vaccination	gene284273 (ZADH2)	0.998796	0.290133	0.77512	0.999613	0.285685
RNAseq	Whole Blood	Pre-vaccination	gene153527 (ZMAT2)	-1.04544	-0.289221	0.775222	0.999613	-0.285551
RNAseq	Whole Blood	Pre-vaccination	gene6503 (SLA)	1.20735	0.288966	0.775316	0.999613	0.285428
RNAseq	Whole Blood	Pre-vaccination	gene9202 (ZMYM4)	0.765931	0.289053	0.775321	0.999613	0.285422
RNAseq	Whole Blood	Pre-vaccination	gene389541 (LAMTOR4)	1.05902	0.288758	0.775407	0.999613	0.28531
RNAseq	Whole Blood	Pre-vaccination	gene63901 (FAM111A)	1.29186	0.288441	0.775608	0.999613	0.285048
RNAseq	Whole Blood	Pre-vaccination	gene2935 (GSPT1)	0.960511	0.288556	0.775736	0.999613	0.28488
RNAseq	Whole Blood	Pre-vaccination	gene654346 (LGALS9C)	1.36018	0.287744	0.775908	0.999613	0.284655
RNAseq	Whole Blood	Pre-vaccination	gene5413 (SEPTIN5)	0.821496	0.288346	0.775965	0.999613	0.284582
RNAseq	Whole Blood	Pre-vaccination	gene8784 (TNFRSF18)	1.55033	0.287609	0.776032	0.999613	0.284494
RNAseq	Whole Blood	Pre-vaccination	gene11316 (COPE)	-1.07645	-0.28819	0.776071	0.999613	-0.284443
RNAseq	Whole Blood	Pre-vaccination	gene83636 (C19orf12)	-0.795564	-0.288169	0.776149	0.999613	-0.284341
RNAseq	Whole Blood	Pre-vaccination	gene3875 (KRT18)	1.09977	0.287674	0.776208	0.999613	0.284264
RNAseq	Whole Blood	Pre-vaccination	gene148252 (DIRAS1)	1.14967	0.28784	0.776233	0.999613	0.284232
RNAseq	Whole Blood	Pre-vaccination	gene6280 (S100A9)	-0.732723	-0.287298	0.776299	0.999613	-0.284146
RNAseq	Whole Blood	Pre-vaccination	gene10924 (SMPDL3A)	1.16215	0.287666	0.776341	0.999613	0.284091
RNAseq	Whole Blood	Pre-vaccination	gene914 (CD2)	0.72273	0.287627	0.776391	0.999613	0.284025
RNAseq	Whole Blood	Pre-vaccination	gene63027 (SLC22A23)	1.35787	0.287446	0.776399	0.999613	0.284015
RNAseq	Whole Blood	Pre-vaccination	gene8728 (ADAM19)	-1.49014	-0.287077	0.776628	0.999613	-0.283716
RNAseq	Whole Blood	Pre-vaccination	gene101927181 (NA)	-1.13975	-0.286925	0.776732	0.999613	-0.28358
RNAseq	Whole Blood	Pre-vaccination	gene5048 (PAFAH1B1)	1.05379	0.286923	0.776855	0.999613	0.28342
RNAseq	Whole Blood	Pre-vaccination	gene4437 (MSH3)	-0.975521	-0.286606	0.777015	0.999613	-0.283211
RNAseq	Whole Blood	Pre-vaccination	gene7110 (TMF1)	-0.576763	-0.286878	0.777042	0.999613	-0.283175
RNAseq	Whole Blood	Pre-vaccination	gene55610 (VPS50)	0.604475	0.286956	0.77706	0.999613	0.283153
RNAseq	Whole Blood	Pre-vaccination	gene55288 (RHOT1)	0.965962	0.286385	0.777072	0.999613	0.283137
RNAseq	Whole Blood	Pre-vaccination	gene1398 (CRK)	-1.10398	-0.286686	0.777131	0.999613	-0.283059
RNAseq	Whole Blood	Pre-vaccination	gene100129083 (LOC100129083)	-1.25924	-0.286349	0.777312	0.999613	-0.282823
RNAseq	Whole Blood	Pre-vaccination	gene5533 (PPP3CC)	-0.736463	-0.28644	0.77736	0.999613	-0.282761
RNAseq	Whole Blood	Pre-vaccination	gene6400 (SEL1L)	-0.477982	-0.28672	0.777465	0.999613	-0.282625
RNAseq	Whole Blood	Pre-vaccination	gene23786 (BCL2L13)	1.29063	0.285659	0.77774	0.999613	0.282266
RNAseq	Whole Blood	Pre-vaccination	gene9816 (URB2)	0.64238	0.28584	0.777762	0.999613	0.282237
RNAseq	Whole Blood	Pre-vaccination	gene6786 (STIM1)	-0.873543	-0.285765	0.777812	0.999613	-0.282171
RNAseq	Whole Blood	Pre-vaccination	gene3012 (H2AC8)	-1.36616	-0.285449	0.777825	0.999613	-0.282155
RNAseq	Whole Blood	Pre-vaccination	gene728642 (CDK11A)	1.33603	0.285466	0.777921	0.999613	0.28203
RNAseq	Whole Blood	Pre-vaccination	gene23326 (USP22)	0.981109	0.285392	0.778185	0.999613	0.281685
RNAseq	Whole Blood	Pre-vaccination	gene143630 (UBQLNL)	-1.35432	-0.28472	0.778216	0.999613	-0.281645
RNAseq	Whole Blood	Pre-vaccination	gene51316 (PLAC8)	0.890668	0.285028	0.778522	0.999613	0.281245
RNAseq	Whole Blood	Pre-vaccination	gene28662 (TRAV21)	1.09967	0.284204	0.778699	0.999613	0.281015
RNAseq	Whole Blood	Pre-vaccination	gene29914 (UBIAD1)	0.634147	0.284499	0.779162	0.999613	0.280412
RNAseq	Whole Blood	Pre-vaccination	gene23405 (DICER1)	-0.725098	-0.284131	0.779179	0.999613	-0.280389
RNAseq	Whole Blood	Pre-vaccination	gene79089 (TMUB2)	-0.952997	-0.283661	0.779215	0.999613	-0.280343
RNAseq	Whole Blood	Pre-vaccination	gene28921 (IGKV2-28)	-1.23947	-0.283971	0.779227	0.999613	-0.280326
RNAseq	Whole Blood	Pre-vaccination	gene8602 (NOP14)	-0.639144	-0.283192	0.779464	0.999613	-0.280018
RNAseq	Whole Blood	Pre-vaccination	gene4594 (MMUT)	1.207	0.282989	0.779593	0.999613	0.27985
RNAseq	Whole Blood	Pre-vaccination	gene166647 (ADGRA3)	1.2547	0.283165	0.77964	0.999613	0.279788
RNAseq	Whole Blood	Pre-vaccination	gene7392 (USF2)	1.00648	0.283111	0.779652	0.999613	0.279772
RNAseq	Whole Blood	Pre-vaccination	gene6590 (SLPI)	-1.14386	-0.282853	0.779754	0.999613	-0.27964
RNAseq	Whole Blood	Pre-vaccination	gene100861555 (LINC00565)	1.28622	0.282472	0.779811	0.999613	0.279566
RNAseq	Whole Blood	Pre-vaccination	gene51132 (RLIM)	0.685891	0.283112	0.779885	0.999613	0.279469
RNAseq	Whole Blood	Pre-vaccination	gene84441 (MAML2)	0.763199	0.282899	0.779902	0.999613	0.279447
RNAseq	Whole Blood	Pre-vaccination	gene9793 (CKAP5)	0.573823	0.282863	0.780047	0.999613	0.279257
RNAseq	Whole Blood	Pre-vaccination	gene1649 (DDIT3)	-1.04881	-0.282446	0.780096	0.999613	-0.279194
RNAseq	Whole Blood	Pre-vaccination	gene3674 (ITGA2B)	-0.831347	-0.281883	0.780101	0.999613	-0.279188
RNAseq	Whole Blood	Pre-vaccination	gene3575 (IL7R)	0.882363	0.282338	0.780207	0.999613	0.279049
RNAseq	Whole Blood	Pre-vaccination	gene11333 (PDAP1)	0.961788	0.282779	0.780269	0.999613	0.278969
RNAseq	Whole Blood	Pre-vaccination	gene8991 (SELENBP1)	0.926931	0.282313	0.780362	0.999613	0.278848
RNAseq	Whole Blood	Pre-vaccination	gene8832 (CD84)	1.12687	0.28204	0.780395	0.999613	0.278804
RNAseq	Whole Blood	Pre-vaccination	gene4791 (NFKB2)	-1.44664	-0.281995	0.780515	0.999613	-0.278648
RNAseq	Whole Blood	Pre-vaccination	gene84365 (NIFK)	0.797696	0.282124	0.780539	0.999613	0.278617
RNAseq	Whole Blood	Pre-vaccination	gene55334 (SLC39A9)	1.39044	0.281858	0.780584	0.999613	0.278557
RNAseq	Whole Blood	Pre-vaccination	gene728448 (PPIEL)	-1.20768	-0.281517	0.780632	0.999613	-0.278495
RNAseq	Whole Blood	Pre-vaccination	gene100289019 (SLC25A25-AS1)	1.02196	0.28212	0.780719	0.999613	0.278382
RNAseq	Whole Blood	Pre-vaccination	gene2162 (F13A1)	-0.979752	-0.281618	0.780727	0.999613	-0.278372
RNAseq	Whole Blood	Pre-vaccination	gene27020 (NPTN)	1.09638	0.281983	0.780759	0.999613	0.278329
RNAseq	Whole Blood	Pre-vaccination	gene9866 (TRIM66)	1.35518	0.281494	0.780788	0.999613	0.278292
RNAseq	Whole Blood	Pre-vaccination	gene101928489 (LOC101928489)	-1.1887	-0.282315	0.780942	0.999613	-0.278092
RNAseq	Whole Blood	Pre-vaccination	gene4478 (MSN)	1.14245	0.281686	0.780942	0.999613	0.278092
RNAseq	Whole Blood	Pre-vaccination	gene5590 (PRKCZ)	1.35646	0.281426	0.781013	0.999613	0.277999
RNAseq	Whole Blood	Pre-vaccination	gene116447 (TOP1MT)	-0.995457	-0.280912	0.781096	0.999613	-0.277892
RNAseq	Whole Blood	Pre-vaccination	gene54 (ACP5)	-1.25707	-0.280268	0.781366	0.999613	-0.277539
RNAseq	Whole Blood	Pre-vaccination	gene9741 (LAPTM4A)	-1.20928	-0.280748	0.781434	0.999613	-0.27745
RNAseq	Whole Blood	Pre-vaccination	gene6303 (SAT1)	0.969312	0.28066	0.78145	0.999613	0.27743
RNAseq	Whole Blood	Pre-vaccination	gene55929 (DMAP1)	0.864949	0.280537	0.781611	0.999613	0.27722
RNAseq	Whole Blood	Pre-vaccination	gene23639 (LRRC6)	-1.45068	-0.280525	0.781705	0.999613	-0.277098
RNAseq	Whole Blood	Pre-vaccination	gene389289 (ANXA2R)	0.660412	0.280232	0.781718	0.999613	0.277081
RNAseq	Whole Blood	Pre-vaccination	gene401563 (C9orf139)	0.847783	0.279985	0.782075	0.999613	0.276615
RNAseq	Whole Blood	Pre-vaccination	gene91316 (GUSBP11)	-1.31079	-0.279962	0.782414	0.999613	-0.276175
RNAseq	Whole Blood	Pre-vaccination	gene6285 (S100B)	-1.38037	-0.27875	0.782598	0.999613	-0.275935
RNAseq	Whole Blood	Pre-vaccination	gene2132 (EXT2)	-0.743874	-0.279429	0.782623	0.999613	-0.275902
RNAseq	Whole Blood	Pre-vaccination	gene26010 (SPATS2L)	1.00515	0.279144	0.78273	0.999613	0.275764
RNAseq	Whole Blood	Pre-vaccination	gene115361 (GBP4)	-1.21712	-0.279473	0.782757	0.999613	-0.275728
RNAseq	Whole Blood	Pre-vaccination	gene100526830 (SLX1A-SULT1A3)	-1.13076	-0.278914	0.782892	0.999613	-0.275553
RNAseq	Whole Blood	Pre-vaccination	gene55692 (LUC7L)	0.875634	0.278508	0.783009	0.999613	0.2754
RNAseq	Whole Blood	Pre-vaccination	gene91355 (LRP5L)	1.28681	0.279084	0.783054	0.999613	0.275341
RNAseq	Whole Blood	Pre-vaccination	gene60385 (TSKS)	-1.45762	-0.279027	0.783092	0.999613	-0.275292
RNAseq	Whole Blood	Pre-vaccination	gene6935 (ZEB1)	-0.93399	-0.278468	0.783101	0.999613	-0.275281
RNAseq	Whole Blood	Pre-vaccination	gene55592 (GOLGA2P5)	-0.911803	-0.278255	0.783142	0.999613	-0.275227
RNAseq	Whole Blood	Pre-vaccination	gene55840 (EAF2)	1.0213	0.278656	0.783304	0.999613	0.275016
RNAseq	Whole Blood	Pre-vaccination	gene65980 (BRD9)	0.887817	0.278309	0.783428	0.999613	0.274854
RNAseq	Whole Blood	Pre-vaccination	gene399706 (LINC00200)	1.41284	0.277659	0.783569	0.999613	0.274671
RNAseq	Whole Blood	Pre-vaccination	gene6193 (RPS5)	0.755031	0.277758	0.783644	0.999613	0.274574
RNAseq	Whole Blood	Pre-vaccination	gene642475 (MROH6)	1.09592	0.277901	0.783739	0.999613	0.27445
RNAseq	Whole Blood	Pre-vaccination	gene131601 (TPRA1)	1.30054	0.277505	0.783894	0.999613	0.274248
RNAseq	Whole Blood	Pre-vaccination	gene83992 (CTTNBP2)	1.22224	0.278502	0.784005	0.999613	0.274104
RNAseq	Whole Blood	Pre-vaccination	gene8694 (DGAT1)	0.961636	0.276767	0.784413	0.999613	0.273573
RNAseq	Whole Blood	Pre-vaccination	gene8289 (ARID1A)	0.909806	0.276777	0.784471	0.999613	0.273498
RNAseq	Whole Blood	Pre-vaccination	gene85464 (SSH2)	0.827824	0.277187	0.784474	0.999613	0.273493
RNAseq	Whole Blood	Pre-vaccination	gene55352 (COPRS)	1.03996	0.276645	0.784557	0.999613	0.273385
RNAseq	Whole Blood	Pre-vaccination	gene6947 (TCN1)	-1.45288	-0.276473	0.784602	0.999613	-0.273327
RNAseq	Whole Blood	Pre-vaccination	gene949 (SCARB1)	-1.33561	-0.27656	0.78462	0.999613	-0.273304
RNAseq	Whole Blood	Pre-vaccination	gene55008 (HERC6)	1.06271	0.27616	0.784708	0.999613	0.273189
RNAseq	Whole Blood	Pre-vaccination	gene64446 (DNAI2)	1.12474	0.276898	0.784806	0.999613	0.273062
RNAseq	Whole Blood	Pre-vaccination	gene28950 (IGKJ1)	-1.14276	-0.276092	0.784819	0.999613	-0.273044
RNAseq	Whole Blood	Pre-vaccination	gene3687 (ITGAX)	-1.09677	-0.27608	0.784904	0.999613	-0.272934
RNAseq	Whole Blood	Pre-vaccination	gene6793 (STK10)	-1.2253	-0.275966	0.785144	0.999613	-0.272622
RNAseq	Whole Blood	Pre-vaccination	gene8436 (CAVIN2)	-0.932226	-0.27583	0.785189	0.999613	-0.272563
RNAseq	Whole Blood	Pre-vaccination	gene10015 (PDCD6IP)	1.01111	0.27599	0.785221	0.999613	0.272521
RNAseq	Whole Blood	Pre-vaccination	gene387895 (LINC00944)	-1.22798	-0.275667	0.785281	0.999613	-0.272444
RNAseq	Whole Blood	Pre-vaccination	gene7298 (TYMS)	-1.15479	-0.277516	0.785488	0.999613	-0.272174
RNAseq	Whole Blood	Pre-vaccination	gene23033 (DOP1A)	-0.852171	-0.275484	0.785777	0.999613	-0.271798
RNAseq	Whole Blood	Pre-vaccination	gene864 (RUNX3)	0.845189	0.275057	0.785795	0.999613	0.271775
RNAseq	Whole Blood	Pre-vaccination	gene64794 (DDX31)	-0.856741	-0.275149	0.785837	0.999613	-0.271721
RNAseq	Whole Blood	Pre-vaccination	gene3475 (IFRD1)	-0.99149	-0.275072	0.785969	0.999613	-0.271549
RNAseq	Whole Blood	Pre-vaccination	gene141 (ADPRH)	-1.1215	-0.274676	0.785996	0.999613	-0.271514
RNAseq	Whole Blood	Pre-vaccination	gene100131096 (TNRC6C-AS1)	0.848366	0.275129	0.786183	0.999613	0.271271
RNAseq	Whole Blood	Pre-vaccination	gene7812 (CSDE1)	-0.79431	-0.274195	0.786252	0.999613	-0.27118
RNAseq	Whole Blood	Pre-vaccination	gene222235 (FBXL13)	-1.35691	-0.274082	0.786398	0.999613	-0.270992
RNAseq	Whole Blood	Pre-vaccination	gene84073 (MYCBPAP)	-1.34904	-0.274236	0.786491	0.999613	-0.27087
RNAseq	Whole Blood	Pre-vaccination	gene4680 (CEACAM6)	-1.29307	-0.274031	0.786504	0.999613	-0.270853
RNAseq	Whole Blood	Pre-vaccination	gene157638 (LRATD2)	0.867086	0.273895	0.786699	0.999613	0.2706
RNAseq	Whole Blood	Pre-vaccination	gene7059 (THBS3)	-1.04743	-0.273561	0.786777	0.999613	-0.270498
RNAseq	Whole Blood	Pre-vaccination	gene3921 (RPSA)	0.941826	0.273346	0.78711	0.999613	0.270065
RNAseq	Whole Blood	Pre-vaccination	gene338557 (FFAR4)	1.33934	0.273607	0.787216	0.999613	0.269927
RNAseq	Whole Blood	Pre-vaccination	gene7111 (TMOD1)	1.03789	0.272974	0.787339	0.999613	0.269767
RNAseq	Whole Blood	Pre-vaccination	gene113451 (AZIN2)	-0.930655	-0.272711	0.787358	0.999613	-0.269743
RNAseq	Whole Blood	Pre-vaccination	gene92070 (CTBP1-DT)	0.919444	0.27286	0.787452	0.999613	0.269621
RNAseq	Whole Blood	Pre-vaccination	gene28947 (IGKJ4)	-1.04667	-0.272646	0.787468	0.999613	-0.2696
RNAseq	Whole Blood	Pre-vaccination	gene80739 (MPIG6B)	-0.847371	-0.272409	0.787686	0.999613	-0.269317
RNAseq	Whole Blood	Pre-vaccination	gene28408 (IGHV3-74)	1.00742	0.272565	0.787691	0.999613	0.26931
RNAseq	Whole Blood	Pre-vaccination	gene10606 (PAICS)	0.787369	0.272176	0.787795	0.999613	0.269175
RNAseq	Whole Blood	Pre-vaccination	gene55437 (STRADB)	0.774323	0.272582	0.787842	0.999613	0.269113
RNAseq	Whole Blood	Pre-vaccination	gene10917 (BTNL3)	-1.41279	-0.271901	0.787857	0.999613	-0.269095
RNAseq	Whole Blood	Pre-vaccination	gene3191 (HNRNPL)	0.839387	0.27225	0.787896	0.999613	0.269044
RNAseq	Whole Blood	Pre-vaccination	gene153241 (CEP120)	-0.629284	-0.272249	0.787906	0.999613	-0.269031
RNAseq	Whole Blood	Pre-vaccination	gene79983 (POF1B)	-1.02962	-0.27278	0.788012	0.999613	-0.268893
RNAseq	Whole Blood	Pre-vaccination	gene10999 (SLC27A4)	-0.879085	-0.272075	0.788175	0.999613	-0.268681
RNAseq	Whole Blood	Pre-vaccination	gene100287171 (WASHC1)	-1.47017	-0.271576	0.788214	0.999613	-0.26863
RNAseq	Whole Blood	Pre-vaccination	gene51257 (MARCHF2)	0.71713	0.271709	0.788337	0.999613	0.26847
RNAseq	Whole Blood	Pre-vaccination	gene3615 (IMPDH2)	0.756621	0.271382	0.788386	0.999613	0.268407
RNAseq	Whole Blood	Pre-vaccination	gene6696 (SPP1)	1.46955	0.271136	0.788407	0.999613	0.26838
RNAseq	Whole Blood	Pre-vaccination	gene10983 (CCNI)	1.05108	0.271398	0.78859	0.999613	0.268142
RNAseq	Whole Blood	Pre-vaccination	gene3081 (HGD)	1.18765	0.271111	0.788636	0.999613	0.268082
RNAseq	Whole Blood	Pre-vaccination	gene23271 (CAMSAP2)	-1.13768	-0.271415	0.788742	0.999613	-0.267945
RNAseq	Whole Blood	Pre-vaccination	gene5547 (PRCP)	1.27382	0.270917	0.788802	0.999613	0.267867
RNAseq	Whole Blood	Pre-vaccination	gene55596 (ZCCHC8)	0.810575	0.270989	0.788883	0.999613	0.267761
RNAseq	Whole Blood	Pre-vaccination	gene80830 (APOL6)	-1.37206	-0.270829	0.78913	0.999613	-0.267441
RNAseq	Whole Blood	Pre-vaccination	gene21 (ABCA3)	1.05749	0.270554	0.789192	0.999613	0.267359
RNAseq	Whole Blood	Pre-vaccination	gene89122 (TRIM4)	0.94458	0.270061	0.789375	0.999613	0.267122
RNAseq	Whole Blood	Pre-vaccination	gene402483 (LINC01000)	1.0251	0.270277	0.789406	0.999613	0.267082
RNAseq	Whole Blood	Pre-vaccination	gene867 (CBL)	-0.88287	-0.270389	0.789499	0.999613	-0.266961
RNAseq	Whole Blood	Pre-vaccination	gene3811 (KIR3DL1)	1.49563	0.270009	0.789518	0.999613	0.266937
RNAseq	Whole Blood	Pre-vaccination	gene64772 (ENGASE)	1.06146	0.269796	0.789557	0.999613	0.266886
RNAseq	Whole Blood	Pre-vaccination	gene399687 (MYO18A)	-0.817659	-0.269824	0.789687	0.999613	-0.266717
RNAseq	Whole Blood	Pre-vaccination	gene322 (APBB1)	0.636756	0.269742	0.789724	0.999613	0.266669
RNAseq	Whole Blood	Pre-vaccination	gene2766 (GMPR)	0.877268	0.270126	0.78973	0.999613	0.266662
RNAseq	Whole Blood	Pre-vaccination	gene54520 (CCDC93)	0.729268	0.270269	0.789777	0.999613	0.2666
RNAseq	Whole Blood	Pre-vaccination	gene7314 (UBB)	0.986842	0.270228	0.789803	0.999613	0.266567
RNAseq	Whole Blood	Pre-vaccination	gene9604 (RNF14)	-0.720525	-0.270052	0.789881	0.999613	-0.266465
RNAseq	Whole Blood	Pre-vaccination	gene8895 (CPNE3)	-0.720703	-0.269651	0.789906	0.999613	-0.266433
RNAseq	Whole Blood	Pre-vaccination	gene4297 (KMT2A)	0.66007	0.269555	0.78991	0.999613	0.266427
RNAseq	Whole Blood	Pre-vaccination	gene9830 (TRIM14)	-0.841274	-0.269165	0.790106	0.999613	-0.266173
RNAseq	Whole Blood	Pre-vaccination	gene22884 (WDR37)	-0.776493	-0.270051	0.790121	0.999613	-0.266154
RNAseq	Whole Blood	Pre-vaccination	gene66035 (SLC2A11)	1.14343	0.269425	0.790148	0.999613	0.266118
RNAseq	Whole Blood	Pre-vaccination	gene147710 (IGSF23)	-1.41663	-0.269303	0.790178	0.999613	-0.266079
RNAseq	Whole Blood	Pre-vaccination	gene54494 (C11orf71)	1.15821	0.269869	0.79021	0.999613	0.266037
RNAseq	Whole Blood	Pre-vaccination	gene10462 (CLEC10A)	-1.35726	-0.268897	0.790303	0.999613	-0.265917
RNAseq	Whole Blood	Pre-vaccination	gene100534593 (STX16-NPEPL1)	0.999426	0.269196	0.790303	0.999613	0.265917
RNAseq	Whole Blood	Pre-vaccination	gene22931 (RAB18)	0.765432	0.270395	0.790478	0.999613	0.26569
RNAseq	Whole Blood	Pre-vaccination	gene11094 (CACFD1)	-1.23118	-0.268482	0.790561	0.999613	-0.265582
RNAseq	Whole Blood	Pre-vaccination	gene29907 (SNX15)	1.27911	0.269391	0.790593	0.999613	0.26554
RNAseq	Whole Blood	Pre-vaccination	gene23354 (HAUS5)	-0.727826	-0.268483	0.790619	0.999613	-0.265507
RNAseq	Whole Blood	Pre-vaccination	gene92935 (MARS2)	-0.655815	-0.268288	0.790622	0.999613	-0.265502
RNAseq	Whole Blood	Pre-vaccination	gene57130 (ATP13A1)	-0.886043	-0.268688	0.790757	0.999613	-0.265327
RNAseq	Whole Blood	Pre-vaccination	gene51081 (MRPS7)	-0.958914	-0.268236	0.790854	0.999613	-0.265202
RNAseq	Whole Blood	Pre-vaccination	gene8831 (SYNGAP1)	-0.736693	-0.268181	0.790954	0.999613	-0.265072
RNAseq	Whole Blood	Pre-vaccination	gene2273 (FHL1)	-1.15447	-0.267931	0.79097	0.999613	-0.265052
RNAseq	Whole Blood	Pre-vaccination	gene51460 (SFMBT1)	0.602389	0.268582	0.791004	0.999613	0.265007
RNAseq	Whole Blood	Pre-vaccination	gene84451 (MAP3K21)	1.31188	0.268482	0.791058	0.999613	0.264937
RNAseq	Whole Blood	Pre-vaccination	gene85329 (LGALS12)	1.45493	0.267823	0.791253	0.999613	0.264684
RNAseq	Whole Blood	Pre-vaccination	gene3728 (JUP)	-1.25358	-0.267622	0.791288	0.999613	-0.264639
RNAseq	Whole Blood	Pre-vaccination	gene100996273 (NA)	-1.03005	-0.267609	0.791466	0.999613	-0.264407
RNAseq	Whole Blood	Pre-vaccination	gene3399 (ID3)	0.889321	0.266919	0.791676	0.999613	0.264134
RNAseq	Whole Blood	Pre-vaccination	gene100113407 (TMEM170B)	-0.727131	-0.267683	0.791683	0.999613	-0.264126
RNAseq	Whole Blood	Pre-vaccination	gene8685 (MARCO)	-1.13988	-0.267886	0.791697	0.999613	-0.264108
RNAseq	Whole Blood	Pre-vaccination	gene23636 (NUP62)	0.794267	0.267279	0.791718	0.999613	0.264081
RNAseq	Whole Blood	Pre-vaccination	gene641518 (LEF1-AS1)	0.982738	0.266594	0.791836	0.999613	0.263927
RNAseq	Whole Blood	Pre-vaccination	gene23517 (MTREX)	0.656149	0.266871	0.792009	0.999613	0.263703
RNAseq	Whole Blood	Pre-vaccination	gene346157 (ZNF391)	0.997463	0.267156	0.792054	0.999613	0.263644
RNAseq	Whole Blood	Pre-vaccination	gene389634 (LINC00937)	-1.11748	-0.266694	0.792081	0.999613	-0.263609
RNAseq	Whole Blood	Pre-vaccination	gene342510 (CD300E)	1.23332	0.266522	0.792252	0.999613	0.263387
RNAseq	Whole Blood	Pre-vaccination	gene55633 (TBC1D22B)	-0.663975	-0.267608	0.792317	0.999613	-0.263303
RNAseq	Whole Blood	Pre-vaccination	gene286006 (LSMEM1)	1.06837	0.26644	0.792321	0.999613	0.263298
RNAseq	Whole Blood	Pre-vaccination	gene6188 (RPS3)	-0.594559	-0.266486	0.792363	0.999613	-0.263243
RNAseq	Whole Blood	Pre-vaccination	gene339005 (WHAMMP3)	0.966509	0.266416	0.792671	0.999613	0.262844
RNAseq	Whole Blood	Pre-vaccination	gene253018 (HCG27)	1.39153	0.265589	0.79278	0.999613	0.262703
RNAseq	Whole Blood	Pre-vaccination	gene400410 (ST20)	0.709361	0.265375	0.793002	0.999613	0.262414
RNAseq	Whole Blood	Pre-vaccination	gene3913 (LAMB2)	-1.37943	-0.265163	0.793155	0.999613	-0.262216
RNAseq	Whole Blood	Pre-vaccination	gene3570 (IL6R)	-0.749825	-0.264954	0.793291	0.999613	-0.26204
RNAseq	Whole Blood	Pre-vaccination	gene648 (BMI1)	-0.546719	-0.265413	0.793354	0.999613	-0.261958
RNAseq	Whole Blood	Pre-vaccination	gene221476 (PI16)	1.05974	0.264652	0.793452	0.999613	0.261831
RNAseq	Whole Blood	Pre-vaccination	gene85021 (REPS1)	0.7522	0.264354	0.793833	0.999613	0.261336
RNAseq	Whole Blood	Pre-vaccination	gene83648 (FAM167A)	1.51944	0.264164	0.793833	0.999613	0.261336
RNAseq	Whole Blood	Pre-vaccination	gene84232 (MAF1)	-0.787427	-0.264902	0.793841	0.999613	-0.261327
RNAseq	Whole Blood	Pre-vaccination	gene8220 (ESS2)	1.08009	0.264547	0.793883	0.999613	0.261272
RNAseq	Whole Blood	Pre-vaccination	gene26750 (RPS6KC1)	0.758408	0.26425	0.794063	0.999613	0.261039
RNAseq	Whole Blood	Pre-vaccination	gene23277 (CLUH)	-0.774317	-0.263926	0.794219	0.999613	-0.260837
RNAseq	Whole Blood	Pre-vaccination	gene26258 (BLOC1S6)	0.599148	0.264405	0.794251	0.999613	0.260794
RNAseq	Whole Blood	Pre-vaccination	gene79979 (TRMT2B)	0.729784	0.263759	0.794302	0.999613	0.260729
RNAseq	Whole Blood	Pre-vaccination	gene23102 (TBC1D2B)	1.23454	0.263542	0.794485	0.999613	0.260491
RNAseq	Whole Blood	Pre-vaccination	gene776 (CACNA1D)	-1.29114	-0.263407	0.794555	0.999613	-0.260401
RNAseq	Whole Blood	Pre-vaccination	gene80776 (B9D2)	0.711436	0.263496	0.794648	0.999613	0.26028
RNAseq	Whole Blood	Pre-vaccination	gene6324 (SCN1B)	-0.968511	-0.263366	0.794773	0.999613	-0.260118
RNAseq	Whole Blood	Pre-vaccination	gene7378 (UPP1)	-1.12632	-0.263643	0.794787	0.999613	-0.2601
RNAseq	Whole Blood	Pre-vaccination	gene6130 (RPL7A)	-0.641124	-0.263231	0.794839	0.999613	-0.260033
RNAseq	Whole Blood	Pre-vaccination	gene85315 (PAQR8)	0.890773	0.263211	0.794902	0.999613	0.25995
RNAseq	Whole Blood	Pre-vaccination	gene84617 (TUBB6)	1.38159	0.262564	0.795067	0.999613	0.259737
RNAseq	Whole Blood	Pre-vaccination	gene222663 (SCUBE3)	1.21513	0.262773	0.795105	0.999613	0.259688
RNAseq	Whole Blood	Pre-vaccination	gene11129 (CLASRP)	-1.08058	-0.262771	0.795157	0.999613	-0.25962
RNAseq	Whole Blood	Pre-vaccination	gene389493 (NUPR2)	1.33538	0.262452	0.795175	0.999613	0.259596
RNAseq	Whole Blood	Pre-vaccination	gene11244 (ZHX1)	0.674184	0.262693	0.795328	0.999613	0.259398
RNAseq	Whole Blood	Pre-vaccination	gene84830 (ADTRP)	1.07549	0.262099	0.795376	0.999613	0.259336
RNAseq	Whole Blood	Pre-vaccination	gene55303 (GIMAP4)	1.00601	0.262143	0.795486	0.999613	0.259193
RNAseq	Whole Blood	Pre-vaccination	gene55605 (KIF21A)	0.725897	0.262585	0.795553	0.999613	0.259106
RNAseq	Whole Blood	Pre-vaccination	gene1612 (DAPK1)	-1.32985	-0.261674	0.795692	0.999613	-0.258926
RNAseq	Whole Blood	Pre-vaccination	gene10921 (RNPS1)	0.738423	0.261868	0.795834	0.999613	0.258742
RNAseq	Whole Blood	Pre-vaccination	gene53405 (CLIC5)	1.19439	0.261768	0.795897	0.999613	0.258661
RNAseq	Whole Blood	Pre-vaccination	gene56475 (RPRM)	1.24065	0.261533	0.796	0.999613	0.258528
RNAseq	Whole Blood	Pre-vaccination	gene1660 (DHX9)	0.586104	0.261614	0.796034	0.999613	0.258483
RNAseq	Whole Blood	Pre-vaccination	gene8553 (BHLHE40)	-1.26763	-0.26132	0.796104	0.999613	-0.258392
RNAseq	Whole Blood	Pre-vaccination	gene4999 (ORC2)	0.717257	0.261515	0.796141	0.999613	0.258344
RNAseq	Whole Blood	Pre-vaccination	gene84080 (ENKD1)	-1.07437	-0.261106	0.796419	0.999613	-0.257984
RNAseq	Whole Blood	Pre-vaccination	gene80221 (ACSF2)	1.14253	0.261007	0.79669	0.999613	0.257633
RNAseq	Whole Blood	Pre-vaccination	gene10144 (FAM13A)	1.03452	0.260614	0.796722	0.999613	0.257591
RNAseq	Whole Blood	Pre-vaccination	gene84727 (SPSB2)	-1.37345	-0.260339	0.796763	0.999613	-0.257538
RNAseq	Whole Blood	Pre-vaccination	gene374986 (MIGA1)	0.61062	0.260882	0.796789	0.999613	0.257505
RNAseq	Whole Blood	Pre-vaccination	gene3978 (LIG1)	-0.752012	-0.260114	0.79696	0.999613	-0.257284
RNAseq	Whole Blood	Pre-vaccination	gene28825 (IGLV1-40)	-1.15258	-0.260147	0.797072	0.999613	-0.257138
RNAseq	Whole Blood	Pre-vaccination	gene5609 (MAP2K7)	0.92389	0.260333	0.797129	0.999613	0.257064
RNAseq	Whole Blood	Pre-vaccination	gene727957 (MROH1)	0.991319	0.259975	0.797154	0.999613	0.257032
RNAseq	Whole Blood	Pre-vaccination	gene28902 (IGKV1D-13)	1.36108	0.259811	0.797157	0.999613	0.257028
RNAseq	Whole Blood	Pre-vaccination	gene56919 (DHX33)	0.832021	0.2602	0.797192	0.999613	0.256983
RNAseq	Whole Blood	Pre-vaccination	gene1659 (DHX8)	1.13119	0.259968	0.797298	0.999613	0.256845
RNAseq	Whole Blood	Pre-vaccination	gene1540 (CYLD)	0.671942	0.25977	0.797339	0.999613	0.256793
RNAseq	Whole Blood	Pre-vaccination	gene440352 (SNX29P2)	0.849707	0.260664	0.79743	0.999613	0.256674
RNAseq	Whole Blood	Pre-vaccination	gene64108 (RTP4)	-1.22736	-0.259988	0.79745	0.999613	-0.256648
RNAseq	Whole Blood	Pre-vaccination	gene100616387 (MIR3064)	-1.08491	-0.259312	0.797724	0.999613	-0.256294
RNAseq	Whole Blood	Pre-vaccination	gene6738 (RO60)	-0.623947	-0.259215	0.797909	0.999613	-0.256054
RNAseq	Whole Blood	Pre-vaccination	gene3815 (KIT)	1.39964	0.259082	0.797964	0.999613	0.255983
RNAseq	Whole Blood	Pre-vaccination	gene387882 (C12orf75)	0.99306	0.258892	0.79799	0.999613	0.255949
RNAseq	Whole Blood	Pre-vaccination	gene374393 (FAM111B)	-1.23704	-0.259144	0.798048	0.999613	-0.255874
RNAseq	Whole Blood	Pre-vaccination	gene112936 (VPS26B)	-0.850389	-0.258781	0.79812	0.999613	-0.255781
RNAseq	Whole Blood	Pre-vaccination	gene147694 (ZNF548)	0.727599	0.258828	0.798153	0.999613	0.255738
RNAseq	Whole Blood	Pre-vaccination	gene10320 (IKZF1)	-0.670325	-0.258499	0.798363	0.999613	-0.255466
RNAseq	Whole Blood	Pre-vaccination	gene85378 (TUBGCP6)	0.724825	0.258323	0.798554	0.999613	0.255219
RNAseq	Whole Blood	Pre-vaccination	gene285989 (ZNF789)	0.82159	0.258055	0.79856	0.999613	0.255212
RNAseq	Whole Blood	Pre-vaccination	gene23097 (CDK19)	0.725753	0.257704	0.798889	0.999613	0.254785
RNAseq	Whole Blood	Pre-vaccination	gene50640 (PNPLA8)	-0.760899	-0.257854	0.799029	0.999613	-0.254604
RNAseq	Whole Blood	Pre-vaccination	gene7257 (TSNAX)	0.569349	0.258759	0.79914	0.999613	0.254461
RNAseq	Whole Blood	Pre-vaccination	gene1486 (CTBS)	-0.640323	-0.257601	0.799206	0.999613	-0.254375
RNAseq	Whole Blood	Pre-vaccination	gene3082 (HGF)	0.833857	0.258101	0.799282	0.999613	0.254276
RNAseq	Whole Blood	Pre-vaccination	gene948 (CD36)	1.21138	0.257073	0.799315	0.999613	0.254234
RNAseq	Whole Blood	Pre-vaccination	gene6983 (TRGV9)	-1.16185	-0.256514	0.799623	0.999613	-0.253835
RNAseq	Whole Blood	Pre-vaccination	gene1269 (CNR2)	-1.16394	-0.256498	0.799647	0.999613	-0.253804
RNAseq	Whole Blood	Pre-vaccination	gene56172 (ANKH)	-1.02707	-0.256685	0.799735	0.999613	-0.25369
RNAseq	Whole Blood	Pre-vaccination	gene1647 (GADD45A)	-0.985342	-0.256713	0.799796	0.999613	-0.253611
RNAseq	Whole Blood	Pre-vaccination	gene3609 (ILF3)	-0.413081	-0.256493	0.799862	0.999613	-0.253525
RNAseq	Whole Blood	Pre-vaccination	gene3115 (HLA-DPB1)	-0.995341	-0.255871	0.800056	0.999613	-0.253275
RNAseq	Whole Blood	Pre-vaccination	gene27244 (SESN1)	0.753257	0.256722	0.800097	0.999613	0.253221
RNAseq	Whole Blood	Pre-vaccination	gene65996 (CENPBD1P1)	-1.17009	-0.256328	0.800234	0.999613	-0.253044
RNAseq	Whole Blood	Pre-vaccination	gene6650 (CAPN15)	-0.9347	-0.255709	0.800379	0.999613	-0.252856
RNAseq	Whole Blood	Pre-vaccination	gene1462 (VCAN)	1.12865	0.255641	0.800381	0.999613	0.252854
RNAseq	Whole Blood	Pre-vaccination	gene4204 (MECP2)	-0.614038	-0.255668	0.800539	0.999613	-0.25265
RNAseq	Whole Blood	Pre-vaccination	gene79820 (CATSPERB)	1.11654	0.255861	0.80057	0.999613	0.25261
RNAseq	Whole Blood	Pre-vaccination	gene23191 (CYFIP1)	1.12381	0.255296	0.800908	0.999613	0.252172
RNAseq	Whole Blood	Pre-vaccination	gene220359 (TIGD3)	-0.906512	-0.255195	0.800945	0.999613	-0.252125
RNAseq	Whole Blood	Pre-vaccination	gene6521 (SLC4A1)	-0.898951	-0.254988	0.801036	0.999613	-0.252006
RNAseq	Whole Blood	Pre-vaccination	gene51090 (PLLP)	1.06674	0.255012	0.801048	0.999613	0.251991
RNAseq	Whole Blood	Pre-vaccination	gene440498 (HSBP1L1)	1.12921	0.254822	0.80106	0.999613	0.251976
RNAseq	Whole Blood	Pre-vaccination	gene92304 (SCGB3A1)	-1.17199	-0.254212	0.801408	0.999613	-0.251526
RNAseq	Whole Blood	Pre-vaccination	gene25802 (LMOD1)	1.1768	0.254823	0.801472	0.999613	0.251443
RNAseq	Whole Blood	Pre-vaccination	gene23130 (ATG2A)	1.12821	0.254021	0.801872	0.999613	0.250926
RNAseq	Whole Blood	Pre-vaccination	gene225 (ABCD2)	0.75317	0.254034	0.801895	0.999613	0.250895
RNAseq	Whole Blood	Pre-vaccination	gene957 (ENTPD5)	0.898947	0.253904	0.801914	0.999613	0.250871
RNAseq	Whole Blood	Pre-vaccination	gene200014 (CC2D1B)	-0.789284	-0.253833	0.80194	0.999613	-0.250837
RNAseq	Whole Blood	Pre-vaccination	gene28697 (TRAJ58)	0.980523	0.253765	0.801955	0.999613	0.250818
RNAseq	Whole Blood	Pre-vaccination	gene9498 (SLC4A8)	0.98036	0.253915	0.801983	0.999613	0.250782
RNAseq	Whole Blood	Pre-vaccination	gene3177 (SLC29A2)	-0.856635	-0.253298	0.802111	0.999613	-0.250616
RNAseq	Whole Blood	Pre-vaccination	gene805 (CALM2)	1.03624	0.253784	0.80212	0.999613	0.250605
RNAseq	Whole Blood	Pre-vaccination	gene3480 (IGF1R)	0.86977	0.253671	0.802153	0.999613	0.250561
RNAseq	Whole Blood	Pre-vaccination	gene23107 (MRPS27)	0.578897	0.253498	0.802156	0.999613	0.250558
RNAseq	Whole Blood	Pre-vaccination	gene4601 (MXI1)	-0.867328	-0.25335	0.802368	0.999613	-0.250284
RNAseq	Whole Blood	Pre-vaccination	gene10072 (DPP3)	0.888728	0.253102	0.802427	0.999613	0.250207
RNAseq	Whole Blood	Pre-vaccination	gene800 (CALD1)	-0.84803	-0.253676	0.802455	0.999613	-0.250171
RNAseq	Whole Blood	Pre-vaccination	gene2051 (EPHB6)	-1.04862	-0.252761	0.802665	0.999613	-0.249899
RNAseq	Whole Blood	Pre-vaccination	gene10923 (SUB1)	-0.716622	-0.253118	0.802761	0.999613	-0.249776
RNAseq	Whole Blood	Pre-vaccination	gene5300 (PIN1)	0.748327	0.252596	0.802918	0.999613	0.249572
RNAseq	Whole Blood	Pre-vaccination	gene83982 (IFI27L2)	-0.948611	-0.252839	0.803022	0.999613	-0.249438
RNAseq	Whole Blood	Pre-vaccination	gene22985 (ACIN1)	0.761835	0.253397	0.803091	0.999613	0.249348
RNAseq	Whole Blood	Pre-vaccination	gene124790 (HEXIM2)	-1.20309	-0.252303	0.803235	0.999613	-0.249162
RNAseq	Whole Blood	Pre-vaccination	gene9563 (H6PD)	-1.06066	-0.25172	0.803311	0.999613	-0.249064
RNAseq	Whole Blood	Pre-vaccination	gene9560 (CCL4L2)	-1.33391	-0.251754	0.803376	0.999613	-0.24898
RNAseq	Whole Blood	Pre-vaccination	gene7837 (PXDN)	1.25202	0.251263	0.803614	0.999613	0.248673
RNAseq	Whole Blood	Pre-vaccination	gene3904 (LAIR2)	1.16109	0.251613	0.803646	0.999613	0.248632
RNAseq	Whole Blood	Pre-vaccination	gene9100 (USP10)	-1.20302	-0.251918	0.803742	0.999613	-0.248508
RNAseq	Whole Blood	Pre-vaccination	gene400927 (TPTEP2)	1.03079	0.251729	0.803802	0.999613	0.248429
RNAseq	Whole Blood	Pre-vaccination	gene26240 (FAM50B)	0.88033	0.251272	0.804075	0.999613	0.248076
RNAseq	Whole Blood	Pre-vaccination	gene81558 (FAM117A)	0.983599	0.251263	0.804188	0.999613	0.247931
RNAseq	Whole Blood	Pre-vaccination	gene5005 (ORM2)	-1.28219	-0.250405	0.804454	0.999613	-0.247587
RNAseq	Whole Blood	Pre-vaccination	gene2664 (GDI1)	0.80846	0.250398	0.804542	0.999613	0.247473
RNAseq	Whole Blood	Pre-vaccination	gene348938 (NIPAL4)	1.18789	0.250361	0.804559	0.999613	0.247451
RNAseq	Whole Blood	Pre-vaccination	gene55312 (RFK)	-0.643132	-0.250418	0.804708	0.999613	-0.247259
RNAseq	Whole Blood	Pre-vaccination	gene399979 (SNX19)	1.18129	0.249604	0.804936	0.999613	0.246964
RNAseq	Whole Blood	Pre-vaccination	gene1104 (RCC1)	0.890963	0.249865	0.804986	0.999613	0.246899
RNAseq	Whole Blood	Pre-vaccination	gene57018 (CCNL1)	0.829122	0.249871	0.805023	0.999613	0.246851
RNAseq	Whole Blood	Pre-vaccination	gene393 (ARHGAP4)	-0.998661	-0.249638	0.805235	0.999613	-0.246577
RNAseq	Whole Blood	Pre-vaccination	gene6232 (RPS27)	0.714883	0.249498	0.805306	0.999613	0.246486
RNAseq	Whole Blood	Pre-vaccination	gene730202 (LOC730202)	1.16934	0.250896	0.805332	0.999613	0.246453
RNAseq	Whole Blood	Pre-vaccination	gene10125 (RASGRP1)	0.457045	0.249378	0.805412	0.999613	0.246349
RNAseq	Whole Blood	Pre-vaccination	gene146439 (BICDL2)	-1.23121	-0.248795	0.805463	0.999613	-0.246283
RNAseq	Whole Blood	Pre-vaccination	gene23250 (ATP11A)	-0.762548	-0.248767	0.805783	0.999613	-0.24587
RNAseq	Whole Blood	Pre-vaccination	gene6158 (RPL28)	0.963438	0.248745	0.805791	0.999613	0.24586
RNAseq	Whole Blood	Pre-vaccination	gene6837 (MED22)	1.14679	0.24848	0.805861	0.999613	0.245768
RNAseq	Whole Blood	Pre-vaccination	gene103344931 (LOC103344931)	-0.760451	-0.248592	0.806091	0.999613	-0.245472
RNAseq	Whole Blood	Pre-vaccination	gene10257 (ABCC4)	0.915951	0.248445	0.806107	0.999613	0.245452
RNAseq	Whole Blood	Pre-vaccination	gene8345 (H2BC9)	-1.26929	-0.248348	0.806155	0.999613	-0.24539
RNAseq	Whole Blood	Pre-vaccination	gene29903 (CCDC106)	-0.975561	-0.248094	0.80617	0.999613	-0.24537
RNAseq	Whole Blood	Pre-vaccination	gene84317 (CCDC115)	0.717974	0.2483	0.806192	0.999613	0.245342
RNAseq	Whole Blood	Pre-vaccination	gene93655 (ST7-OT3)	-1.04746	-0.248188	0.806378	0.999613	-0.245102
RNAseq	Whole Blood	Pre-vaccination	gene64866 (CDCP1)	-0.962182	-0.248079	0.806557	0.999613	-0.24487
RNAseq	Whole Blood	Pre-vaccination	gene9582 (APOBEC3B)	-1.41004	-0.247136	0.8067	0.999613	-0.244685
RNAseq	Whole Blood	Pre-vaccination	gene388512 (CLEC17A)	-1.13748	-0.247457	0.806711	0.999613	-0.244672
RNAseq	Whole Blood	Pre-vaccination	gene54982 (CLN6)	-1.21058	-0.247007	0.80674	0.999613	-0.244634
RNAseq	Whole Blood	Pre-vaccination	gene54442 (KCTD5)	-1.15882	-0.247874	0.806744	0.999613	-0.244629
RNAseq	Whole Blood	Pre-vaccination	gene9957 (HS3ST1)	1.04218	0.246907	0.806915	0.999613	0.244408
RNAseq	Whole Blood	Pre-vaccination	gene80726 (IQCN)	-1.08141	-0.24689	0.807062	0.999613	-0.244218
RNAseq	Whole Blood	Pre-vaccination	gene23480 (SEC61G)	-0.93061	-0.246999	0.807136	0.999613	-0.244123
RNAseq	Whole Blood	Pre-vaccination	gene126695 (KDF1)	0.947234	0.246921	0.807232	0.999613	0.243998
RNAseq	Whole Blood	Pre-vaccination	gene51382 (ATP6V1D)	-0.950071	-0.24697	0.807233	0.999613	-0.243997
RNAseq	Whole Blood	Pre-vaccination	gene101927438 (LINC01800)	1.25585	0.246692	0.807285	0.999613	0.24393
RNAseq	Whole Blood	Pre-vaccination	gene58533 (SNX6)	-1.09979	-0.246737	0.807336	0.999613	-0.243865
RNAseq	Whole Blood	Pre-vaccination	gene54806 (AHI1)	1.11877	0.246501	0.807423	0.999613	0.243752
RNAseq	Whole Blood	Pre-vaccination	gene6125 (RPL5)	0.620535	0.246724	0.807441	0.999613	0.243729
RNAseq	Whole Blood	Pre-vaccination	gene9672 (SDC3)	-1.11942	-0.246141	0.807729	0.999613	-0.243357
RNAseq	Whole Blood	Pre-vaccination	gene57692 (MAGEE1)	0.604708	0.246527	0.807742	0.999613	0.24334
RNAseq	Whole Blood	Pre-vaccination	gene1975 (EIF4B)	-0.665563	-0.245971	0.807746	0.999613	-0.243335
RNAseq	Whole Blood	Pre-vaccination	gene53947 (A4GALT)	-1.01676	-0.246274	0.807747	0.999613	-0.243333
RNAseq	Whole Blood	Pre-vaccination	gene22926 (ATF6)	0.693376	0.246241	0.807857	0.999613	0.243191
RNAseq	Whole Blood	Pre-vaccination	gene131034 (CPNE4)	1.04603	0.246404	0.807945	0.999613	0.243077
RNAseq	Whole Blood	Pre-vaccination	gene637 (BID)	-0.63961	-0.246171	0.808102	0.999613	-0.242876
RNAseq	Whole Blood	Pre-vaccination	gene3553 (IL1B)	0.979534	0.245628	0.808223	0.999613	0.242719
RNAseq	Whole Blood	Pre-vaccination	gene5345 (SERPINF2)	0.877391	0.243858	0.808249	0.999613	0.242686
RNAseq	Whole Blood	Pre-vaccination	gene8872 (CDC123)	-1.2638	-0.245363	0.808327	0.999613	-0.242585
RNAseq	Whole Blood	Pre-vaccination	gene28812 (IGLV2-28)	1.08572	0.245958	0.808381	0.999613	0.242516
RNAseq	Whole Blood	Pre-vaccination	gene8295 (TRRAP)	0.692092	0.244783	0.808717	0.999613	0.242081
RNAseq	Whole Blood	Pre-vaccination	gene23129 (PLXND1)	1.08181	0.244705	0.808735	0.999613	0.242059
RNAseq	Whole Blood	Pre-vaccination	gene22875 (ENPP4)	0.805962	0.245197	0.808747	0.999613	0.242043
RNAseq	Whole Blood	Pre-vaccination	gene291 (SLC25A4)	-0.81987	-0.245128	0.808847	0.999613	-0.241914
RNAseq	Whole Blood	Pre-vaccination	gene147947 (ZNF542P)	-1.208	-0.244701	0.80894	0.999613	-0.241794
RNAseq	Whole Blood	Pre-vaccination	gene10867 (TSPAN9)	-0.769012	-0.244624	0.808955	0.999613	-0.241774
RNAseq	Whole Blood	Pre-vaccination	gene259215 (LY6G6F)	0.86952	0.244768	0.809032	0.999613	0.241675
RNAseq	Whole Blood	Pre-vaccination	gene59283 (CACNG8)	1.05926	0.244359	0.809104	0.999613	0.241582
RNAseq	Whole Blood	Pre-vaccination	gene55544 (RBM38)	-0.797982	-0.244759	0.809125	0.999613	-0.241555
RNAseq	Whole Blood	Pre-vaccination	gene81631 (MAP1LC3B)	1.06543	0.244159	0.809182	0.999613	0.241481
RNAseq	Whole Blood	Pre-vaccination	gene100528018 (ARL2-SNX15)	-0.835481	-0.244253	0.809247	0.999613	-0.241398
RNAseq	Whole Blood	Pre-vaccination	gene1435 (CSF1)	1.16878	0.244053	0.809271	0.999613	0.241367
RNAseq	Whole Blood	Pre-vaccination	gene2350 (FOLR2)	-1.24355	-0.244047	0.809349	0.999613	-0.241266
RNAseq	Whole Blood	Pre-vaccination	gene2987 (GUK1)	0.760468	0.244577	0.809353	0.999613	0.24126
RNAseq	Whole Blood	Pre-vaccination	gene146862 (UNC45B)	-1.16604	-0.244459	0.80941	0.999613	-0.241188
RNAseq	Whole Blood	Pre-vaccination	gene1376 (CPT2)	1.05809	0.244169	0.809539	0.999613	0.241021
RNAseq	Whole Blood	Pre-vaccination	gene9135 (RABEP1)	-0.572814	-0.243705	0.809559	0.999613	-0.240995
RNAseq	Whole Blood	Pre-vaccination	gene9111 (NMI)	-1.15671	-0.243439	0.809684	0.999613	-0.240833
RNAseq	Whole Blood	Pre-vaccination	gene51504 (TRMT112)	0.698181	0.243572	0.809982	0.999613	0.240449
RNAseq	Whole Blood	Pre-vaccination	gene8495 (PPFIBP2)	-1.12719	-0.242937	0.810107	0.999613	-0.240288
RNAseq	Whole Blood	Pre-vaccination	gene55133 (SRBD1)	0.969202	0.242784	0.810597	0.999613	0.239655
RNAseq	Whole Blood	Pre-vaccination	gene64426 (SUDS3)	-0.809594	-0.242662	0.810733	0.999613	-0.239481
RNAseq	Whole Blood	Pre-vaccination	gene4485 (MST1)	-0.899568	-0.242172	0.810755	0.999613	-0.239452
RNAseq	Whole Blood	Pre-vaccination	gene440 (ASNS)	0.868879	0.241917	0.810863	0.999613	0.239313
RNAseq	Whole Blood	Pre-vaccination	gene55716 (LMBR1L)	0.881835	0.242073	0.810881	0.999613	0.23929
RNAseq	Whole Blood	Pre-vaccination	gene23327 (NEDD4L)	0.920667	0.242323	0.811038	0.999613	0.239087
RNAseq	Whole Blood	Pre-vaccination	gene50506 (DUOX2)	-0.898178	-0.242595	0.811144	0.999613	-0.23895
RNAseq	Whole Blood	Pre-vaccination	gene144717 (PHETA1)	1.16748	0.242175	0.811217	0.999613	0.238856
RNAseq	Whole Blood	Pre-vaccination	gene55615 (PRR5)	-0.85205	-0.241543	0.811288	0.999613	-0.238765
RNAseq	Whole Blood	Pre-vaccination	gene2801 (GOLGA2)	-1.04841	-0.241804	0.811331	0.999613	-0.238709
RNAseq	Whole Blood	Pre-vaccination	gene22797 (TFEC)	0.954437	0.241345	0.811371	0.999613	0.238658
RNAseq	Whole Blood	Pre-vaccination	gene81894 (SLC25A28)	0.850825	0.241602	0.811396	0.999613	0.238625
RNAseq	Whole Blood	Pre-vaccination	gene51703 (ACSL5)	0.607806	0.241503	0.811401	0.999613	0.238619
RNAseq	Whole Blood	Pre-vaccination	gene285958 (SNHG15)	0.810905	0.241261	0.811416	0.999613	0.2386
RNAseq	Whole Blood	Pre-vaccination	gene4317 (MMP8)	-1.24829	-0.241328	0.811482	0.999613	-0.238514
RNAseq	Whole Blood	Pre-vaccination	gene55898 (UNC45A)	-0.820954	-0.24129	0.811637	0.999613	-0.238315
RNAseq	Whole Blood	Pre-vaccination	gene7029 (TFDP2)	-0.69766	-0.241332	0.811745	0.999613	-0.238175
RNAseq	Whole Blood	Pre-vaccination	gene51571 (FAM49B)	0.73586	0.240962	0.811763	0.999613	0.238152
RNAseq	Whole Blood	Pre-vaccination	gene22890 (ZBTB1)	0.62853	0.240974	0.811798	0.999613	0.238107
RNAseq	Whole Blood	Pre-vaccination	gene7321 (UBE2D1)	0.9693	0.240407	0.812075	0.999613	0.237749
RNAseq	Whole Blood	Pre-vaccination	gene55092 (TMEM51)	-0.857121	-0.240896	0.812093	0.999613	-0.237727
RNAseq	Whole Blood	Pre-vaccination	gene92558 (BICDL1)	-0.817713	-0.240417	0.81217	0.999613	-0.237628
RNAseq	Whole Blood	Pre-vaccination	gene3514 (IGKC)	-0.919916	-0.240019	0.812268	0.999613	-0.237501
RNAseq	Whole Blood	Pre-vaccination	gene114785 (MBD6)	0.766702	0.240333	0.812275	0.999613	0.237492
RNAseq	Whole Blood	Pre-vaccination	gene10913 (EDAR)	0.789353	0.240366	0.812313	0.999613	0.237443
RNAseq	Whole Blood	Pre-vaccination	gene25850 (ZNF345)	-0.782359	-0.240417	0.812426	0.999613	-0.237297
RNAseq	Whole Blood	Pre-vaccination	gene2358 (FPR2)	-0.5468	-0.239866	0.812507	0.999613	-0.237193
RNAseq	Whole Blood	Pre-vaccination	gene383 (ARG1)	-1.06141	-0.239886	0.812512	0.999613	-0.237187
RNAseq	Whole Blood	Pre-vaccination	gene753 (LDLRAD4)	-0.891476	-0.239783	0.8126	0.999613	-0.237073
RNAseq	Whole Blood	Pre-vaccination	gene101927655 (ZASP)	0.764883	0.239617	0.812781	0.999613	0.23684
RNAseq	Whole Blood	Pre-vaccination	gene4007 (PRICKLE3)	1.09552	0.239906	0.812828	0.999613	0.23678
RNAseq	Whole Blood	Pre-vaccination	gene113835 (ZNF257)	-1.01506	-0.23949	0.812851	0.999613	-0.23675
RNAseq	Whole Blood	Pre-vaccination	gene23303 (KIF13B)	0.776769	0.239413	0.812885	0.999613	0.236706
RNAseq	Whole Blood	Pre-vaccination	gene873 (CBR1)	0.929264	0.239047	0.813251	0.999613	0.236233
RNAseq	Whole Blood	Pre-vaccination	gene651746 (ANKRD33B)	1.09445	0.238864	0.813351	0.999613	0.236105
RNAseq	Whole Blood	Pre-vaccination	gene6764 (DENND2B)	1.18564	0.238905	0.813402	0.999613	0.236039
RNAseq	Whole Blood	Pre-vaccination	gene10447 (FAM3C)	-0.482546	-0.238905	0.813515	0.999613	-0.235894
RNAseq	Whole Blood	Pre-vaccination	gene84236 (RHBDD1)	0.768799	0.238738	0.813549	0.999613	0.23585
RNAseq	Whole Blood	Pre-vaccination	gene9779 (TBC1D5)	0.711304	0.238515	0.813677	0.999613	0.235685
RNAseq	Whole Blood	Pre-vaccination	gene2686 (GGT7)	-0.66029	-0.238446	0.813697	0.999613	-0.235659
RNAseq	Whole Blood	Pre-vaccination	gene345462 (ZNF879)	-0.806675	-0.238802	0.813701	0.999613	-0.235654
RNAseq	Whole Blood	Pre-vaccination	gene64225 (ATL2)	0.857644	0.238459	0.813738	0.999613	0.235606
RNAseq	Whole Blood	Pre-vaccination	gene94025 (MUC16)	0.994376	0.23871	0.813739	0.999613	0.235606
RNAseq	Whole Blood	Pre-vaccination	gene1452 (CSNK1A1)	-0.58158	-0.238216	0.81393	0.999613	-0.235359
RNAseq	Whole Blood	Pre-vaccination	gene79631 (EFL1)	0.522257	0.238191	0.814038	0.999613	0.23522
RNAseq	Whole Blood	Pre-vaccination	gene4947 (OAZ2)	0.590427	0.237792	0.814055	0.999613	0.235198
RNAseq	Whole Blood	Pre-vaccination	gene4282 (MIF)	-0.768831	-0.237656	0.81413	0.999613	-0.235102
RNAseq	Whole Blood	Pre-vaccination	gene79084 (WDR77)	-0.65934	-0.23799	0.814138	0.999613	-0.235091
RNAseq	Whole Blood	Pre-vaccination	gene23012 (STK38L)	0.635097	0.237751	0.814146	0.999613	0.235081
RNAseq	Whole Blood	Pre-vaccination	gene6722 (SRF)	-0.989898	-0.238031	0.814175	0.999613	-0.235043
RNAseq	Whole Blood	Pre-vaccination	gene83541 (FAM110A)	-0.975451	-0.23763	0.814232	0.999613	-0.23497
RNAseq	Whole Blood	Pre-vaccination	gene202134 (FAM153B)	-1.12668	-0.236945	0.814634	0.999613	-0.234452
RNAseq	Whole Blood	Pre-vaccination	gene3983 (ABLIM1)	-0.596923	-0.236806	0.814877	0.999613	-0.234139
RNAseq	Whole Blood	Pre-vaccination	gene388796 (SNHG17)	1.09138	0.236589	0.814955	0.999613	0.234039
RNAseq	Whole Blood	Pre-vaccination	gene9892 (SNAP91)	1.07161	0.235915	0.814987	0.999613	0.233998
RNAseq	Whole Blood	Pre-vaccination	gene64221 (ROBO3)	1.01709	0.236693	0.815068	0.999613	0.233893
RNAseq	Whole Blood	Pre-vaccination	gene65005 (MRPL9)	-0.521921	-0.236814	0.8151	0.999613	-0.233852
RNAseq	Whole Blood	Pre-vaccination	gene10217 (CTDSPL)	-0.728392	-0.236663	0.815115	0.999613	-0.233833
RNAseq	Whole Blood	Pre-vaccination	gene400793 (C1orf226)	-1.14865	-0.236405	0.815287	0.999613	-0.233611
RNAseq	Whole Blood	Pre-vaccination	gene3135 (HLA-G)	1.20451	0.235391	0.815482	0.999613	0.23336
RNAseq	Whole Blood	Pre-vaccination	gene27242 (TNFRSF21)	1.13781	0.236052	0.815532	0.999613	0.233295
RNAseq	Whole Blood	Pre-vaccination	gene5452 (POU2F2)	1.14843	0.23577	0.815669	0.999613	0.233119
RNAseq	Whole Blood	Pre-vaccination	gene9535 (GMFG)	0.594619	0.236264	0.815795	0.999613	0.232956
RNAseq	Whole Blood	Pre-vaccination	gene283130 (SLC25A45)	0.783241	0.235321	0.815843	0.999613	0.232894
RNAseq	Whole Blood	Pre-vaccination	gene112724 (RDH13)	-1.27798	-0.23594	0.815847	0.999613	-0.23289
RNAseq	Whole Blood	Pre-vaccination	gene116236 (ABHD15)	-0.701886	-0.235646	0.815895	0.999613	-0.232828
RNAseq	Whole Blood	Pre-vaccination	gene90135 (BTBD6)	-0.966082	-0.235697	0.815962	0.999613	-0.232742
RNAseq	Whole Blood	Pre-vaccination	gene10519 (CIB1)	-1.04438	-0.235239	0.815976	0.999613	-0.232723
RNAseq	Whole Blood	Pre-vaccination	gene132 (ADK)	-1.1864	-0.235139	0.816044	0.999613	-0.232636
RNAseq	Whole Blood	Pre-vaccination	gene101928548 (LOC101928548)	1.03235	0.235543	0.816078	0.999613	0.232592
RNAseq	Whole Blood	Pre-vaccination	gene5101 (PCDH9)	-0.913627	-0.235182	0.816173	0.999613	-0.232469
RNAseq	Whole Blood	Pre-vaccination	gene10169 (SERF2)	0.508325	0.235886	0.816194	0.999613	0.232443
RNAseq	Whole Blood	Pre-vaccination	gene118429 (ANTXR2)	-0.745201	-0.235021	0.816381	0.999613	-0.232202
RNAseq	Whole Blood	Pre-vaccination	gene6814 (STXBP3)	-0.793915	-0.23523	0.816425	0.999613	-0.232146
RNAseq	Whole Blood	Pre-vaccination	gene84173 (ELMOD3)	-0.85459	-0.235172	0.816479	0.999613	-0.232076
RNAseq	Whole Blood	Pre-vaccination	gene875 (CBS)	-1.09907	-0.23364	0.817163	0.999613	-0.231195
RNAseq	Whole Blood	Pre-vaccination	gene100534589 (HOXA10-HOXA9)	-1.03251	-0.234928	0.817204	0.999613	-0.231143
RNAseq	Whole Blood	Pre-vaccination	gene950 (SCARB2)	1.0645	0.233312	0.8175	0.999613	0.230762
RNAseq	Whole Blood	Pre-vaccination	gene54443 (ANLN)	0.888337	0.233588	0.817806	0.999613	0.230368
RNAseq	Whole Blood	Pre-vaccination	gene284611 (FAM102B)	-0.556331	-0.232943	0.817902	0.999613	-0.230244
RNAseq	Whole Blood	Pre-vaccination	gene51272 (BET1L)	-1.05192	-0.232745	0.817952	0.999613	-0.23018
RNAseq	Whole Blood	Pre-vaccination	gene25813 (SAMM50)	0.71857	0.232742	0.818043	0.999613	0.230062
RNAseq	Whole Blood	Pre-vaccination	gene285016 (ALKAL2)	-1.03147	-0.232773	0.818177	0.999613	-0.229891
RNAseq	Whole Blood	Pre-vaccination	gene160518 (DENND5B)	-0.859719	-0.232153	0.818574	0.999613	-0.229379
RNAseq	Whole Blood	Pre-vaccination	gene9619 (ABCG1)	-0.923841	-0.231679	0.818705	0.999613	-0.229211
RNAseq	Whole Blood	Pre-vaccination	gene22973 (LAMB2P1)	0.913602	0.23226	0.818775	0.999613	0.229121
RNAseq	Whole Blood	Pre-vaccination	gene146691 (TOM1L2)	0.741842	0.231629	0.818855	0.999613	0.229018
RNAseq	Whole Blood	Pre-vaccination	gene9289 (ADGRG1)	0.946591	0.23137	0.8189	0.999613	0.22896
RNAseq	Whole Blood	Pre-vaccination	gene5216 (PFN1)	0.530853	0.231822	0.819012	0.999613	0.228815
RNAseq	Whole Blood	Pre-vaccination	gene348180 (CTU2)	-0.816937	-0.231447	0.819018	0.999613	-0.228809
RNAseq	Whole Blood	Pre-vaccination	gene8563 (THOC5)	0.76151	0.231431	0.819053	0.999613	0.228763
RNAseq	Whole Blood	Pre-vaccination	gene4074 (M6PR)	0.826804	0.231221	0.819187	0.999613	0.22859
RNAseq	Whole Blood	Pre-vaccination	gene24139 (EML2)	0.654587	0.231239	0.819213	0.999613	0.228558
RNAseq	Whole Blood	Pre-vaccination	gene28688 (TRAV5)	1.03519	0.231018	0.819287	0.999613	0.228462
RNAseq	Whole Blood	Pre-vaccination	gene80217 (CFAP43)	-0.958763	-0.231183	0.81959	0.999613	-0.228073
RNAseq	Whole Blood	Pre-vaccination	gene80179 (MYO19)	-0.670955	-0.23082	0.819613	0.999613	-0.228043
RNAseq	Whole Blood	Pre-vaccination	gene11329 (STK38)	-0.749286	-0.230798	0.819796	0.999613	-0.227807
RNAseq	Whole Blood	Pre-vaccination	gene29802 (VPREB3)	1.12089	0.230258	0.819855	0.999613	0.227732
RNAseq	Whole Blood	Pre-vaccination	gene348094 (ANKDD1A)	0.605115	0.230028	0.820366	0.999613	0.227074
RNAseq	Whole Blood	Pre-vaccination	gene112939 (NACC1)	-1.11057	-0.229704	0.820472	0.999613	-0.226937
RNAseq	Whole Blood	Pre-vaccination	gene11046 (SLC35D2)	1.10106	0.229801	0.820487	0.999613	0.226919
RNAseq	Whole Blood	Pre-vaccination	gene8821 (INPP4B)	0.862339	0.22908	0.820726	0.999613	0.226611
RNAseq	Whole Blood	Pre-vaccination	gene2781 (GNAZ)	0.694353	0.229124	0.82079	0.999613	0.22653
RNAseq	Whole Blood	Pre-vaccination	gene85015 (USP45)	0.579172	0.229789	0.820803	0.999613	0.226513
RNAseq	Whole Blood	Pre-vaccination	gene4689 (NCF4)	-0.5534	-0.229069	0.82083	0.999613	-0.226478
RNAseq	Whole Blood	Pre-vaccination	gene11251 (PTGDR2)	-1.04757	-0.228732	0.821045	0.999613	-0.226202
RNAseq	Whole Blood	Pre-vaccination	gene5910 (RAP1GDS1)	0.519152	0.22898	0.821143	0.999613	0.226075
RNAseq	Whole Blood	Pre-vaccination	gene23463 (ICMT)	-0.666272	-0.228554	0.821212	0.999613	-0.225987
RNAseq	Whole Blood	Pre-vaccination	gene55347 (ABHD10)	-0.681704	-0.22872	0.821239	0.999613	-0.225951
RNAseq	Whole Blood	Pre-vaccination	gene100216546 (LINC01004)	-0.893744	-0.228376	0.821477	0.999613	-0.225646
RNAseq	Whole Blood	Pre-vaccination	gene23484 (LEPROTL1)	0.72448	0.228326	0.821487	0.999613	0.225633
RNAseq	Whole Blood	Pre-vaccination	gene102724297 (CCR5AS)	-0.832044	-0.228481	0.821601	0.999613	-0.225486
RNAseq	Whole Blood	Pre-vaccination	gene219285 (SAMD9L)	1.22699	0.227924	0.821615	0.999613	0.225469
RNAseq	Whole Blood	Pre-vaccination	gene8761 (PABPC4)	0.654773	0.227687	0.821841	0.999613	0.225177
RNAseq	Whole Blood	Pre-vaccination	gene653125 (GOLGA8K)	-1.01398	-0.228157	0.822005	0.999613	-0.224967
RNAseq	Whole Blood	Pre-vaccination	gene6622 (SNCA)	0.717816	0.22762	0.822083	0.999613	0.224867
RNAseq	Whole Blood	Pre-vaccination	gene5330 (PLCB2)	0.996464	0.227491	0.822104	0.999613	0.22484
RNAseq	Whole Blood	Pre-vaccination	gene56850 (GRIPAP1)	-0.981872	-0.227632	0.822156	0.999613	-0.224773
RNAseq	Whole Blood	Pre-vaccination	gene1135 (CHRNA2)	1.08515	0.227401	0.822368	0.999613	0.2245
RNAseq	Whole Blood	Pre-vaccination	gene5187 (PER1)	0.84354	0.226745	0.822614	0.999613	0.224184
RNAseq	Whole Blood	Pre-vaccination	gene9778 (KIAA0232)	-0.602334	-0.227092	0.822665	0.999613	-0.224118
RNAseq	Whole Blood	Pre-vaccination	gene339788 (LINC00298)	1.06192	0.226981	0.822732	0.999613	0.224032
RNAseq	Whole Blood	Pre-vaccination	gene9945 (GFPT2)	-1.06143	-0.227072	0.822735	0.999613	-0.224029
RNAseq	Whole Blood	Pre-vaccination	gene55812 (SPATA7)	0.914718	0.226578	0.822781	0.999613	0.223969
RNAseq	Whole Blood	Pre-vaccination	gene4580 (MTX1)	0.931596	0.226705	0.822818	0.999613	0.223923
RNAseq	Whole Blood	Pre-vaccination	gene55226 (NAT10)	-0.453906	-0.226684	0.822922	0.999613	-0.223789
RNAseq	Whole Blood	Pre-vaccination	gene811 (CALR)	0.747723	0.226302	0.822945	0.999613	0.223759
RNAseq	Whole Blood	Pre-vaccination	gene4163 (MCC)	1.03785	0.226255	0.823034	0.999613	0.223644
RNAseq	Whole Blood	Pre-vaccination	gene126326 (GIPC3)	0.799877	0.226292	0.823097	0.999613	0.223563
RNAseq	Whole Blood	Pre-vaccination	gene80724 (ACAD10)	0.868334	0.226134	0.823123	0.999613	0.22353
RNAseq	Whole Blood	Pre-vaccination	gene1293 (COL6A3)	0.994956	0.226031	0.823173	0.999613	0.223466
RNAseq	Whole Blood	Pre-vaccination	gene29094 (LGALSL)	1.05562	0.225645	0.823212	0.999613	0.223416
RNAseq	Whole Blood	Pre-vaccination	gene84919 (PPP1R15B)	0.583043	0.226111	0.823245	0.999613	0.223374
RNAseq	Whole Blood	Pre-vaccination	gene105377650 (LOC105377650)	0.861123	0.226417	0.823261	0.999613	0.223353
RNAseq	Whole Blood	Pre-vaccination	gene163255 (ZNF540)	-0.6901	-0.225706	0.823459	0.999613	-0.223099
RNAseq	Whole Blood	Pre-vaccination	gene4047 (LSS)	-0.865645	-0.225607	0.823481	0.999613	-0.223069
RNAseq	Whole Blood	Pre-vaccination	gene80011 (PSME3IP1)	-1.13164	-0.225653	0.823502	0.999613	-0.223043
RNAseq	Whole Blood	Pre-vaccination	gene2263 (FGFR2)	1.17369	0.225226	0.823621	0.999613	0.22289
RNAseq	Whole Blood	Pre-vaccination	gene28799 (IGLV3-16)	1.02269	0.225897	0.823626	0.999613	0.222884
RNAseq	Whole Blood	Pre-vaccination	gene10490 (VTI1B)	0.856868	0.22557	0.823644	0.999613	0.222861
RNAseq	Whole Blood	Pre-vaccination	gene103504738 (MIR6859-4)	0.912129	0.225345	0.823927	0.999613	0.222498
RNAseq	Whole Blood	Pre-vaccination	gene28948 (IGKJ3)	-0.90546	-0.225007	0.823928	0.999613	-0.222495
RNAseq	Whole Blood	Pre-vaccination	gene3611 (ILK)	-0.860042	-0.224607	0.824145	0.999613	-0.222217
RNAseq	Whole Blood	Pre-vaccination	gene342908 (ZNF404)	-1.05965	-0.224729	0.824234	0.999613	-0.222103
RNAseq	Whole Blood	Pre-vaccination	gene3812 (KIR3DL2)	1.20786	0.224472	0.824278	0.999613	0.222047
RNAseq	Whole Blood	Pre-vaccination	gene64097 (EPB41L4A)	0.863228	0.224373	0.824437	0.999613	0.221842
RNAseq	Whole Blood	Pre-vaccination	gene79682 (CENPU)	0.978907	0.224641	0.824474	0.999613	0.221794
RNAseq	Whole Blood	Pre-vaccination	gene8655 (DYNLL1)	-0.857151	-0.22433	0.82449	0.999613	-0.221774
RNAseq	Whole Blood	Pre-vaccination	gene8934 (RAB29)	-0.657843	-0.224182	0.824569	0.999613	-0.221673
RNAseq	Whole Blood	Pre-vaccination	gene51665 (ASB1)	-0.388793	-0.224445	0.824677	0.999613	-0.221533
RNAseq	Whole Blood	Pre-vaccination	gene1849 (DUSP7)	0.847669	0.223997	0.824716	0.999613	0.221484
RNAseq	Whole Blood	Pre-vaccination	gene6546 (SLC8A1)	0.701362	0.223885	0.824767	0.999613	0.221418
RNAseq	Whole Blood	Pre-vaccination	gene28521 (TRDJ2)	-1.07491	-0.223871	0.824772	0.999613	-0.221411
RNAseq	Whole Blood	Pre-vaccination	gene375790 (AGRN)	-1.11642	-0.223712	0.824875	0.999613	-0.221279
RNAseq	Whole Blood	Pre-vaccination	gene9246 (UBE2L6)	1.16348	0.223891	0.824912	0.999613	0.221232
RNAseq	Whole Blood	Pre-vaccination	gene4616 (GADD45B)	0.989114	0.223051	0.825619	0.999613	0.220324
RNAseq	Whole Blood	Pre-vaccination	gene735301 (SNHG9)	-1.07294	-0.223022	0.825623	0.999613	-0.220319
RNAseq	Whole Blood	Pre-vaccination	gene221421 (RSPH9)	-0.946704	-0.223202	0.82565	0.999613	-0.220284
RNAseq	Whole Blood	Pre-vaccination	gene285596 (FAM153A)	-0.972811	-0.222802	0.825778	0.999613	-0.220119
RNAseq	Whole Blood	Pre-vaccination	gene9770 (RASSF2)	-0.726534	-0.22225	0.826199	0.999613	-0.219579
RNAseq	Whole Blood	Pre-vaccination	gene1053 (CEBPE)	1.00085	0.222149	0.82629	0.999613	0.219462
RNAseq	Whole Blood	Pre-vaccination	gene641977 (SEPTIN7P2)	0.637893	0.221738	0.826387	0.999613	0.219338
RNAseq	Whole Blood	Pre-vaccination	gene10423 (CDIPT)	0.840623	0.221963	0.826391	0.999613	0.219333
RNAseq	Whole Blood	Pre-vaccination	gene3043 (HBB)	0.661241	0.221863	0.826512	0.999613	0.219177
RNAseq	Whole Blood	Pre-vaccination	gene353274 (ZNF445)	0.744356	0.221668	0.82656	0.999613	0.219115
RNAseq	Whole Blood	Pre-vaccination	gene55061 (SUSD4)	1.06778	0.221287	0.826722	0.999613	0.218908
RNAseq	Whole Blood	Pre-vaccination	gene1075 (CTSC)	1.02829	0.22117	0.826789	0.999613	0.218822
RNAseq	Whole Blood	Pre-vaccination	gene55449 (DHRS4-AS1)	0.709536	0.221171	0.827038	0.999613	0.218502
RNAseq	Whole Blood	Pre-vaccination	gene8449 (DHX16)	-0.757786	-0.221378	0.827121	0.999613	-0.218395
RNAseq	Whole Blood	Pre-vaccination	gene7040 (TGFB1)	-0.971643	-0.220794	0.827297	0.999613	-0.21817
RNAseq	Whole Blood	Pre-vaccination	gene11262 (SP140)	0.907361	0.220435	0.827485	0.999613	0.217928
RNAseq	Whole Blood	Pre-vaccination	gene11040 (PIM2)	-0.868192	-0.220462	0.827519	0.999613	-0.217884
RNAseq	Whole Blood	Pre-vaccination	gene9927 (MFN2)	-1.0812	-0.219717	0.827684	0.999613	-0.217672
RNAseq	Whole Blood	Pre-vaccination	gene10856 (RUVBL2)	-0.749353	-0.220338	0.827788	0.999613	-0.21754
RNAseq	Whole Blood	Pre-vaccination	gene26253 (CLEC4E)	-1.05219	-0.220226	0.827792	0.999613	-0.217534
RNAseq	Whole Blood	Pre-vaccination	gene90507 (SCRN2)	-0.979731	-0.219743	0.827892	0.999613	-0.217406
RNAseq	Whole Blood	Pre-vaccination	gene55769 (ZNF83)	0.996694	0.21973	0.828041	0.999613	0.217215
RNAseq	Whole Blood	Pre-vaccination	gene1178 (CLC)	-0.978743	-0.219427	0.828191	0.999613	-0.217022
RNAseq	Whole Blood	Pre-vaccination	gene3295 (HSD17B4)	-0.936826	-0.219352	0.828318	0.999613	-0.21686
RNAseq	Whole Blood	Pre-vaccination	gene4839 (NOP2)	-0.588815	-0.219734	0.828418	0.999613	-0.216731
RNAseq	Whole Blood	Pre-vaccination	gene8536 (CAMK1)	-1.03022	-0.218961	0.828564	0.999613	-0.216544
RNAseq	Whole Blood	Pre-vaccination	gene1824 (DSC2)	0.970301	0.218585	0.828686	0.999613	0.216387
RNAseq	Whole Blood	Pre-vaccination	gene29062 (WDR91)	0.84888	0.219151	0.82871	0.999613	0.216356
RNAseq	Whole Blood	Pre-vaccination	gene29801 (ZDHHC8)	0.658747	0.219134	0.828727	0.999613	0.216335
RNAseq	Whole Blood	Pre-vaccination	gene10659 (CELF2)	-0.588162	-0.219606	0.828781	0.999613	-0.216265
RNAseq	Whole Blood	Pre-vaccination	gene129685 (TAF8)	-0.685043	-0.220654	0.828915	0.999613	-0.216093
RNAseq	Whole Blood	Pre-vaccination	gene9371 (KIF3B)	-0.715576	-0.218656	0.828923	0.999613	-0.216083
RNAseq	Whole Blood	Pre-vaccination	gene6789 (STK4)	-0.605505	-0.218538	0.82897	0.999613	-0.216023
RNAseq	Whole Blood	Pre-vaccination	gene25851 (TECPR1)	0.70043	0.218645	0.828976	0.999613	0.216015
RNAseq	Whole Blood	Pre-vaccination	gene100129316 (LOC100129316)	-0.992476	-0.218388	0.829102	0.999613	-0.215853
RNAseq	Whole Blood	Pre-vaccination	gene8737 (RIPK1)	0.820298	0.218607	0.829164	0.999613	0.215773
RNAseq	Whole Blood	Pre-vaccination	gene285830 (HLA-F-AS1)	-1.0342	-0.218174	0.829172	0.999613	-0.215763
RNAseq	Whole Blood	Pre-vaccination	gene114819 (CROCCP3)	-0.605032	-0.218296	0.829175	0.999613	-0.215759
RNAseq	Whole Blood	Pre-vaccination	gene30819 (KCNIP2)	-0.783155	-0.218637	0.829261	0.999613	-0.21565
RNAseq	Whole Blood	Pre-vaccination	gene9700 (ESPL1)	-0.962456	-0.218832	0.829305	0.999613	-0.215592
RNAseq	Whole Blood	Pre-vaccination	gene2539 (G6PD)	-0.469297	-0.217938	0.829417	0.999613	-0.215449
RNAseq	Whole Blood	Pre-vaccination	gene1201 (CLN3)	0.787241	0.217867	0.829436	0.999613	0.215425
RNAseq	Whole Blood	Pre-vaccination	gene64326 (COP1)	-0.663016	-0.217914	0.829489	0.999613	-0.215357
RNAseq	Whole Blood	Pre-vaccination	gene554223 (NA)	1.13079	0.217287	0.829495	0.999613	0.215349
RNAseq	Whole Blood	Pre-vaccination	gene64427 (TTC31)	0.759824	0.218413	0.829542	0.999613	0.215289
RNAseq	Whole Blood	Pre-vaccination	gene1757 (SARDH)	-0.987726	-0.217695	0.82962	0.999613	-0.215189
RNAseq	Whole Blood	Pre-vaccination	gene955 (ENTPD6)	0.793036	0.217377	0.829868	0.999613	0.21487
RNAseq	Whole Blood	Pre-vaccination	gene23333 (DPY19L1)	-0.804388	-0.217145	0.829918	0.999613	-0.214807
RNAseq	Whole Blood	Pre-vaccination	gene51230 (PHF20)	-0.926011	-0.217226	0.829999	0.999613	-0.214703
RNAseq	Whole Blood	Pre-vaccination	gene121551 (BTBD11)	1.01076	0.216953	0.83008	0.999613	0.214599
RNAseq	Whole Blood	Pre-vaccination	gene339451 (KLHL17)	-0.67616	-0.216905	0.830217	0.999613	-0.214423
RNAseq	Whole Blood	Pre-vaccination	gene5281 (PIGF)	0.733105	0.216984	0.830297	0.999613	0.214321
RNAseq	Whole Blood	Pre-vaccination	gene2633 (GBP1)	-1.3098	-0.216571	0.830547	0.999613	-0.214
RNAseq	Whole Blood	Pre-vaccination	gene28724 (TRAJ31)	-0.782444	-0.216346	0.830704	0.999613	-0.213799
RNAseq	Whole Blood	Pre-vaccination	gene9754 (STARD8)	-1.09444	-0.216271	0.830871	0.999613	-0.213585
RNAseq	Whole Blood	Pre-vaccination	gene280 (AMY2B)	0.815579	0.216159	0.830918	0.999613	0.213525
RNAseq	Whole Blood	Pre-vaccination	gene10951 (CBX1)	-0.925545	-0.215762	0.830993	0.999613	-0.213428
RNAseq	Whole Blood	Pre-vaccination	gene10260 (DENND4A)	-0.43839	-0.216257	0.831024	0.999613	-0.213389
RNAseq	Whole Blood	Pre-vaccination	gene23468 (CBX5)	0.421349	0.215721	0.831156	0.999613	0.213219
RNAseq	Whole Blood	Pre-vaccination	gene55607 (PPP1R9A)	1.08409	0.215411	0.831242	0.999613	0.213109
RNAseq	Whole Blood	Pre-vaccination	gene6920 (TCEA3)	-0.80091	-0.215399	0.831305	0.999613	-0.213028
RNAseq	Whole Blood	Pre-vaccination	gene80021 (TMEM62)	0.65094	0.216157	0.831378	0.999613	0.212935
RNAseq	Whole Blood	Pre-vaccination	gene8969 (H2AC11)	-1.10542	-0.215242	0.831397	0.999613	-0.21291
RNAseq	Whole Blood	Pre-vaccination	gene10458 (BAIAP2)	1.07531	0.215498	0.831417	0.999613	0.212885
RNAseq	Whole Blood	Pre-vaccination	gene100506159 (LINC02470)	-1.12345	-0.214877	0.831456	0.999613	-0.212834
RNAseq	Whole Blood	Pre-vaccination	gene79701 (OGFOD3)	0.775084	0.215343	0.83146	0.999613	0.21283
RNAseq	Whole Blood	Pre-vaccination	gene28937 (IGKV1-17)	0.96653	0.215321	0.831482	0.999613	0.212801
RNAseq	Whole Blood	Pre-vaccination	gene100507433 (ZNF571-AS1)	0.89625	0.215655	0.83153	0.999613	0.21274
RNAseq	Whole Blood	Pre-vaccination	gene64745 (METTL17)	0.806734	0.21507	0.831607	0.999613	0.212641
RNAseq	Whole Blood	Pre-vaccination	gene11145 (PLAAT3)	-1.03812	-0.215053	0.831674	0.999613	-0.212555
RNAseq	Whole Blood	Pre-vaccination	gene114789 (SLC25A25)	0.66357	0.215786	0.831682	0.999613	0.212545
RNAseq	Whole Blood	Pre-vaccination	gene9403 (SELENOF)	0.702232	0.215028	0.831702	0.999613	0.21252
RNAseq	Whole Blood	Pre-vaccination	gene64577 (ALDH8A1)	0.912342	0.214875	0.83175	0.999613	0.212457
RNAseq	Whole Blood	Pre-vaccination	gene386758 (ZNF582-AS1)	0.783234	0.214707	0.831787	0.999613	0.212411
RNAseq	Whole Blood	Pre-vaccination	gene23040 (MYT1L)	-1.12271	-0.215012	0.831929	0.999613	-0.212229
RNAseq	Whole Blood	Pre-vaccination	gene6432 (SRSF7)	0.547727	0.214749	0.831991	0.999613	0.212148
RNAseq	Whole Blood	Pre-vaccination	gene9215 (LARGE1)	-1.03044	-0.21456	0.832064	0.999613	-0.212055
RNAseq	Whole Blood	Pre-vaccination	gene28793 (IGLV3-25)	-0.926325	-0.214621	0.832098	0.999613	-0.212012
RNAseq	Whole Blood	Pre-vaccination	gene953 (ENTPD1)	0.629872	0.214652	0.832124	0.999613	0.211978
RNAseq	Whole Blood	Pre-vaccination	gene23022 (PALLD)	-0.924527	-0.214424	0.832156	0.999613	-0.211937
RNAseq	Whole Blood	Pre-vaccination	gene105371162 (NA)	-0.962551	-0.21509	0.832173	0.999613	-0.211915
RNAseq	Whole Blood	Pre-vaccination	gene116138 (KLHDC3)	-0.541846	-0.212739	0.832317	0.999613	-0.211731
RNAseq	Whole Blood	Pre-vaccination	gene340527 (NHSL2)	-0.574277	-0.214087	0.832722	0.999613	-0.211212
RNAseq	Whole Blood	Pre-vaccination	gene246 (ALOX15)	-1.04536	-0.213334	0.832765	0.999613	-0.211156
RNAseq	Whole Blood	Pre-vaccination	gene63893 (UBE2O)	0.934394	0.213665	0.832802	0.999613	0.211109
RNAseq	Whole Blood	Pre-vaccination	gene60685 (ZFAND3)	-0.631465	-0.213677	0.832817	0.999613	-0.21109
RNAseq	Whole Blood	Pre-vaccination	gene84302 (PGAP4)	1.10328	0.213341	0.832897	0.999613	0.210987
RNAseq	Whole Blood	Pre-vaccination	gene100137049 (PLA2G4B)	0.749755	0.213076	0.833179	0.999613	0.210627
RNAseq	Whole Blood	Pre-vaccination	gene2077 (ERF)	-0.752564	-0.213116	0.833206	0.999613	-0.210592
RNAseq	Whole Blood	Pre-vaccination	gene9422 (ZNF264)	-0.551889	-0.212438	0.833688	0.999613	-0.209973
RNAseq	Whole Blood	Pre-vaccination	gene835 (CASP2)	-0.812736	-0.212472	0.833765	0.999613	-0.209875
RNAseq	Whole Blood	Pre-vaccination	gene25845 (PP7080)	0.642571	0.211778	0.834207	0.999613	0.209309
RNAseq	Whole Blood	Pre-vaccination	gene50649 (ARHGEF4)	-0.943041	-0.211468	0.834333	0.999613	-0.209148
RNAseq	Whole Blood	Pre-vaccination	gene337876 (CHSY3)	0.984657	0.211615	0.834348	0.999613	0.209128
RNAseq	Whole Blood	Pre-vaccination	gene94235 (GNG8)	-0.78958	-0.211063	0.834506	0.999613	-0.208926
RNAseq	Whole Blood	Pre-vaccination	gene10404 (CPQ)	-0.693229	-0.211214	0.83451	0.999613	-0.208921
RNAseq	Whole Blood	Pre-vaccination	gene79698 (ZMAT4)	-0.925631	-0.211296	0.834534	0.999613	-0.20889
RNAseq	Whole Blood	Pre-vaccination	gene5295 (PIK3R1)	-0.485178	-0.211205	0.834538	0.999613	-0.208884
RNAseq	Whole Blood	Pre-vaccination	gene5269 (SERPINB6)	0.806028	0.210925	0.834689	0.999613	0.208691
RNAseq	Whole Blood	Pre-vaccination	gene25824 (PRDX5)	0.826953	0.211535	0.834751	0.999613	0.208612
RNAseq	Whole Blood	Pre-vaccination	gene387751 (GVINP1)	0.567195	0.210886	0.834791	0.999613	0.208561
RNAseq	Whole Blood	Pre-vaccination	gene285590 (SH3PXD2B)	1.13385	0.210975	0.83495	0.999613	0.208357
RNAseq	Whole Blood	Pre-vaccination	gene28426 (IGHV3-43)	0.871153	0.210427	0.835118	0.999613	0.208142
RNAseq	Whole Blood	Pre-vaccination	gene100216545 (KMT2E-AS1)	0.686751	0.210485	0.835305	0.999613	0.207902
RNAseq	Whole Blood	Pre-vaccination	gene55163 (PNPO)	0.703924	0.210272	0.835363	0.999613	0.207828
RNAseq	Whole Blood	Pre-vaccination	gene51282 (SCAND1)	0.892128	0.21042	0.835448	0.999613	0.20772
RNAseq	Whole Blood	Pre-vaccination	gene51094 (ADIPOR1)	0.649103	0.209862	0.835726	0.999613	0.207364
RNAseq	Whole Blood	Pre-vaccination	gene5997 (RGS2)	-0.690645	-0.209809	0.835727	0.999613	-0.207362
RNAseq	Whole Blood	Pre-vaccination	gene83416 (FCRL5)	-0.927753	-0.209408	0.835843	0.999613	-0.207214
RNAseq	Whole Blood	Pre-vaccination	gene84734 (FAM167B)	0.735858	0.209074	0.836061	0.999613	0.206934
RNAseq	Whole Blood	Pre-vaccination	gene4552 (MTRR)	0.748344	0.209185	0.836173	0.999613	0.20679
RNAseq	Whole Blood	Pre-vaccination	gene9780 (PIEZO1)	0.952882	0.209101	0.836208	0.999613	0.206746
RNAseq	Whole Blood	Pre-vaccination	gene6234 (RPS28)	-0.459372	-0.20892	0.836362	0.999613	-0.20655
RNAseq	Whole Blood	Pre-vaccination	gene283970 (PDXDC2P-NPIPB14P)	0.931633	0.208861	0.836445	0.999613	0.206443
RNAseq	Whole Blood	Pre-vaccination	gene29842 (TFCP2L1)	-1.04708	-0.208749	0.836455	0.999613	-0.20643
RNAseq	Whole Blood	Pre-vaccination	gene7416 (VDAC1)	-0.619878	-0.208797	0.836532	0.999613	-0.206332
RNAseq	Whole Blood	Pre-vaccination	gene78989 (COLEC11)	-0.876013	-0.208408	0.83678	0.999613	-0.206014
RNAseq	Whole Blood	Pre-vaccination	gene140710 (SOGA1)	-0.95515	-0.208441	0.836867	0.999613	-0.205902
RNAseq	Whole Blood	Pre-vaccination	gene55829 (SELENOS)	-0.63179	-0.208759	0.836882	0.999613	-0.205884
RNAseq	Whole Blood	Pre-vaccination	gene28614 (TRBV5-1)	-0.865676	-0.208013	0.837004	0.999613	-0.205727
RNAseq	Whole Blood	Pre-vaccination	gene10420 (TESK2)	0.743984	0.207879	0.837275	0.999613	0.205381
RNAseq	Whole Blood	Pre-vaccination	gene8555 (CDC14B)	0.702551	0.207868	0.837289	0.999613	0.205363
RNAseq	Whole Blood	Pre-vaccination	gene9578 (CDC42BPB)	0.924279	0.207665	0.837322	0.999613	0.20532
RNAseq	Whole Blood	Pre-vaccination	gene2908 (NR3C1)	-0.563324	-0.207931	0.837326	0.999613	-0.205315
RNAseq	Whole Blood	Pre-vaccination	gene29087 (THYN1)	0.488318	0.207982	0.837473	0.999613	0.205127
RNAseq	Whole Blood	Pre-vaccination	gene1777 (DNASE2)	0.862164	0.207537	0.837574	0.999613	0.204998
RNAseq	Whole Blood	Pre-vaccination	gene400360 (C15orf54)	1.07448	0.207193	0.837712	0.999613	0.204821
RNAseq	Whole Blood	Pre-vaccination	gene100996664 (LOC100996664)	-0.879319	-0.207004	0.837999	0.999613	-0.204454
RNAseq	Whole Blood	Pre-vaccination	gene5664 (PSEN2)	-0.803506	-0.206825	0.838038	0.999613	-0.204403
RNAseq	Whole Blood	Pre-vaccination	gene26054 (SENP6)	-0.818594	-0.206811	0.838065	0.999613	-0.20437
RNAseq	Whole Blood	Pre-vaccination	gene5893 (RAD52)	0.874388	0.206975	0.838246	0.999613	0.204138
RNAseq	Whole Blood	Pre-vaccination	gene23076 (RRP1B)	-0.356715	-0.206399	0.838249	0.999613	-0.204133
RNAseq	Whole Blood	Pre-vaccination	gene6351 (CCL4)	0.849149	0.206786	0.83827	0.999613	0.204106
RNAseq	Whole Blood	Pre-vaccination	gene9294 (S1PR2)	0.748296	0.206351	0.838396	0.999613	0.203945
RNAseq	Whole Blood	Pre-vaccination	gene100506516 (LINC01176)	-0.9408	-0.2064	0.838404	0.999613	-0.203935
RNAseq	Whole Blood	Pre-vaccination	gene51278 (IER5)	-0.982628	-0.206082	0.838609	0.999613	-0.203673
RNAseq	Whole Blood	Pre-vaccination	gene253461 (ZBTB38)	-0.709162	-0.205704	0.838704	0.999613	-0.203552
RNAseq	Whole Blood	Pre-vaccination	gene8760 (CDS2)	-0.870821	-0.20551	0.838909	0.999613	-0.20329
RNAseq	Whole Blood	Pre-vaccination	gene10531 (PITRM1)	-0.894327	-0.205456	0.83893	0.999613	-0.203262
RNAseq	Whole Blood	Pre-vaccination	gene3662 (IRF4)	-0.651589	-0.205521	0.838945	0.999613	-0.203243
RNAseq	Whole Blood	Pre-vaccination	gene11186 (RASSF1)	-0.83697	-0.205463	0.838955	0.999613	-0.20323
RNAseq	Whole Blood	Pre-vaccination	gene283337 (ZNF740)	0.40704	0.206191	0.839025	0.999613	0.20314
RNAseq	Whole Blood	Pre-vaccination	gene2921 (CXCL3)	-0.807551	-0.205449	0.839139	0.999613	-0.202995
RNAseq	Whole Blood	Pre-vaccination	gene90668 (CARMIL3)	-1.01582	-0.205188	0.839164	0.999613	-0.202963
RNAseq	Whole Blood	Pre-vaccination	gene3118 (HLA-DQA2)	-0.86628	-0.205081	0.839238	0.999613	-0.202868
RNAseq	Whole Blood	Pre-vaccination	gene80854 (SETD7)	0.812575	0.205278	0.83927	0.999613	0.202827
RNAseq	Whole Blood	Pre-vaccination	gene26058 (GIGYF2)	-0.732708	-0.204929	0.839421	0.999613	-0.202634
RNAseq	Whole Blood	Pre-vaccination	gene115548 (FCHO2)	-0.783701	-0.204783	0.839528	0.999613	-0.202498
RNAseq	Whole Blood	Pre-vaccination	gene79608 (RIC3)	0.774267	0.205052	0.839535	0.999613	0.202488
RNAseq	Whole Blood	Pre-vaccination	gene399761 (BMS1P1)	-0.930493	-0.204545	0.83956	0.999613	-0.202456
RNAseq	Whole Blood	Pre-vaccination	gene710 (SERPING1)	-1.0015	-0.204695	0.839566	0.999613	-0.202449
RNAseq	Whole Blood	Pre-vaccination	gene64788 (LMF1)	-0.624224	-0.204547	0.839583	0.999613	-0.202427
RNAseq	Whole Blood	Pre-vaccination	gene25780 (RASGRP3)	0.728964	0.20476	0.839602	0.999613	0.202403
RNAseq	Whole Blood	Pre-vaccination	gene9368 (SLC9A3R1)	-0.904004	-0.204579	0.83971	0.999613	-0.202265
RNAseq	Whole Blood	Pre-vaccination	gene85414 (SLC45A3)	0.80996	0.204171	0.8399	0.999613	0.202022
RNAseq	Whole Blood	Pre-vaccination	gene7629 (ZNF76)	-0.463722	-0.204062	0.84001	0.999613	-0.201881
RNAseq	Whole Blood	Pre-vaccination	gene54816 (ZNF280D)	-0.544335	-0.20439	0.840027	0.999613	-0.201859
RNAseq	Whole Blood	Pre-vaccination	gene51411 (BIN2)	-0.941169	-0.204174	0.840051	0.999613	-0.201828
RNAseq	Whole Blood	Pre-vaccination	gene8635 (RNASET2)	0.989607	0.20377	0.840071	0.999613	0.201803
RNAseq	Whole Blood	Pre-vaccination	gene54463 (RETREG1)	0.636163	0.204068	0.840084	0.999613	0.201785
RNAseq	Whole Blood	Pre-vaccination	gene284110 (GSDMA)	1.00375	0.203801	0.840164	0.999613	0.201683
RNAseq	Whole Blood	Pre-vaccination	gene26112 (CCDC69)	0.867454	0.203843	0.840234	0.999613	0.201594
RNAseq	Whole Blood	Pre-vaccination	gene5888 (RAD51)	0.756538	0.205028	0.840261	0.999613	0.20156
RNAseq	Whole Blood	Pre-vaccination	gene158293 (FAM120AOS)	0.995718	0.203932	0.840314	0.999613	0.201491
RNAseq	Whole Blood	Pre-vaccination	gene81622 (UNC93B1)	0.949743	0.203718	0.840395	0.999613	0.201388
RNAseq	Whole Blood	Pre-vaccination	gene1741 (DLG3)	-0.763512	-0.203588	0.84047	0.999613	-0.201292
RNAseq	Whole Blood	Pre-vaccination	gene1174 (AP1S1)	0.73501	0.203586	0.840593	0.999613	0.201135
RNAseq	Whole Blood	Pre-vaccination	gene8312 (AXIN1)	-0.799917	-0.203537	0.840602	0.999613	-0.201124
RNAseq	Whole Blood	Pre-vaccination	gene91010 (FMNL3)	0.481949	0.203402	0.840641	0.999613	0.201073
RNAseq	Whole Blood	Pre-vaccination	gene57685 (CACHD1)	0.654585	0.203188	0.840677	0.999613	0.201028
RNAseq	Whole Blood	Pre-vaccination	gene10894 (LYVE1)	0.887614	0.203224	0.840715	0.999613	0.20098
RNAseq	Whole Blood	Pre-vaccination	gene84532 (ACSS1)	0.631139	0.203199	0.840831	0.999613	0.20083
RNAseq	Whole Blood	Pre-vaccination	gene56681 (SAR1A)	-0.751821	-0.20329	0.840887	0.999613	-0.200759
RNAseq	Whole Blood	Pre-vaccination	gene115703 (ARHGAP33)	0.770367	0.202953	0.840987	0.999613	0.200631
RNAseq	Whole Blood	Pre-vaccination	gene387263 (C6orf120)	0.694359	0.202994	0.841108	0.999613	0.200476
RNAseq	Whole Blood	Pre-vaccination	gene81856 (ZNF611)	-0.747793	-0.202969	0.8412	0.999613	-0.200359
RNAseq	Whole Blood	Pre-vaccination	gene440275 (EIF2AK4)	-0.877706	-0.202452	0.841308	0.999613	-0.200221
RNAseq	Whole Blood	Pre-vaccination	gene471 (ATIC)	-0.373908	-0.202396	0.84135	0.999613	-0.200166
RNAseq	Whole Blood	Pre-vaccination	gene84941 (HSH2D)	0.810478	0.202145	0.841492	0.999613	0.199985
RNAseq	Whole Blood	Pre-vaccination	gene1879 (EBF1)	-0.856774	-0.201931	0.84169	0.999613	-0.199733
RNAseq	Whole Blood	Pre-vaccination	gene6886 (TAL1)	-0.565139	-0.202339	0.841698	0.999613	-0.199722
RNAseq	Whole Blood	Pre-vaccination	gene3541 (IGLC5)	-0.8344	-0.202022	0.841701	0.999613	-0.199718
RNAseq	Whole Blood	Pre-vaccination	gene30848 (CTAG2)	1.04881	0.201339	0.842003	0.999613	0.199332
RNAseq	Whole Blood	Pre-vaccination	gene131096 (KCNH8)	-0.882508	-0.201477	0.842221	0.999613	-0.199053
RNAseq	Whole Blood	Pre-vaccination	gene9786 (KIAA0586)	0.495849	0.201478	0.842268	0.999613	0.198993
RNAseq	Whole Blood	Pre-vaccination	gene56655 (POLE4)	-0.608593	-0.201402	0.842333	0.999613	-0.198911
RNAseq	Whole Blood	Pre-vaccination	gene847 (CAT)	0.970998	0.200962	0.842411	0.999613	0.19881
RNAseq	Whole Blood	Pre-vaccination	gene92370 (PXYLP1)	-0.918451	-0.200802	0.842561	0.999613	-0.198618
RNAseq	Whole Blood	Pre-vaccination	gene3632 (INPP5A)	-0.53636	-0.201006	0.842603	0.999613	-0.198565
RNAseq	Whole Blood	Pre-vaccination	gene5577 (PRKAR2B)	0.565124	0.200884	0.842682	0.999613	0.198464
RNAseq	Whole Blood	Pre-vaccination	gene7125 (TNNC2)	0.930031	0.200734	0.842747	0.999613	0.198381
RNAseq	Whole Blood	Pre-vaccination	gene23288 (IQCE)	-0.919587	-0.200657	0.842887	0.999613	-0.198202
RNAseq	Whole Blood	Pre-vaccination	gene401320 (GARS-DT)	0.693609	0.200287	0.842891	0.999613	0.198197
RNAseq	Whole Blood	Pre-vaccination	gene6194 (RPS6)	0.531504	0.200715	0.842929	0.999613	0.198148
RNAseq	Whole Blood	Pre-vaccination	gene54832 (VPS13C)	-0.441496	-0.200246	0.842994	0.999613	-0.198066
RNAseq	Whole Blood	Pre-vaccination	gene100128822 (LINC01003)	-0.949656	-0.201419	0.842994	0.999613	-0.198065
RNAseq	Whole Blood	Pre-vaccination	gene51160 (VPS28)	0.671438	0.200245	0.843368	0.999613	0.197588
RNAseq	Whole Blood	Pre-vaccination	gene8814 (CDKL1)	-0.832287	-0.199888	0.843502	0.999613	-0.197416
RNAseq	Whole Blood	Pre-vaccination	gene10123 (ARL4C)	0.602486	0.199815	0.843534	0.999613	0.197375
RNAseq	Whole Blood	Pre-vaccination	gene5467 (PPARD)	0.697924	0.199252	0.843834	0.999613	0.196992
RNAseq	Whole Blood	Pre-vaccination	gene123920 (CMTM3)	-0.932478	-0.199046	0.843861	0.999613	-0.196957
RNAseq	Whole Blood	Pre-vaccination	gene80155 (NAA15)	-0.41741	-0.199573	0.843895	0.999613	-0.196913
RNAseq	Whole Blood	Pre-vaccination	gene23268 (DNMBP)	0.677609	0.199359	0.843942	0.999613	0.196853
RNAseq	Whole Blood	Pre-vaccination	gene148823 (GCSAML)	0.772341	0.198897	0.844035	0.999613	0.196736
RNAseq	Whole Blood	Pre-vaccination	gene80235 (PIGZ)	-0.764854	-0.199105	0.844143	0.999613	-0.196597
RNAseq	Whole Blood	Pre-vaccination	gene254102 (EHBP1L1)	-0.740832	-0.198927	0.844353	0.999613	-0.196329
RNAseq	Whole Blood	Pre-vaccination	gene10541 (ANP32B)	-0.682834	-0.198636	0.844431	0.999613	-0.196229
RNAseq	Whole Blood	Pre-vaccination	gene57142 (RTN4)	0.811656	0.198499	0.844478	0.999613	0.196169
RNAseq	Whole Blood	Pre-vaccination	gene1776 (DNASE1L3)	0.911765	0.198528	0.844487	0.999613	0.196158
RNAseq	Whole Blood	Pre-vaccination	gene3587 (IL10RA)	0.620409	0.198259	0.84453	0.999613	0.196103
RNAseq	Whole Blood	Pre-vaccination	gene747 (DAGLA)	1.01262	0.198338	0.844543	0.999613	0.196086
RNAseq	Whole Blood	Pre-vaccination	gene6563 (SLC14A1)	0.788933	0.198199	0.844671	0.999613	0.195922
RNAseq	Whole Blood	Pre-vaccination	gene125061 (AFMID)	0.882253	0.197829	0.845037	0.999613	0.195454
RNAseq	Whole Blood	Pre-vaccination	gene728888 (NPIPB11)	-0.961157	-0.197474	0.845074	0.999613	-0.195407
RNAseq	Whole Blood	Pre-vaccination	gene163 (AP2B1)	0.585413	0.197867	0.845086	0.999613	0.195392
RNAseq	Whole Blood	Pre-vaccination	gene23305 (ACSL6)	0.717391	0.197976	0.845117	0.999613	0.195352
RNAseq	Whole Blood	Pre-vaccination	gene644538 (SMIM10)	-0.894664	-0.197348	0.845169	0.999613	-0.195286
RNAseq	Whole Blood	Pre-vaccination	gene79680 (RTL10)	0.689678	0.197082	0.845629	0.999613	0.194698
RNAseq	Whole Blood	Pre-vaccination	gene11174 (ADAMTS6)	0.760439	0.196982	0.84569	0.999613	0.194621
RNAseq	Whole Blood	Pre-vaccination	gene9644 (SH3PXD2A)	0.638202	0.196695	0.845721	0.999613	0.194581
RNAseq	Whole Blood	Pre-vaccination	gene9702 (CEP57)	-0.419588	-0.197058	0.845725	0.999613	-0.194576
RNAseq	Whole Blood	Pre-vaccination	gene28630 (TRBJ1-6)	-0.854751	-0.19663	0.845794	0.999613	-0.194488
RNAseq	Whole Blood	Pre-vaccination	gene10099 (TSPAN3)	-0.693368	-0.196507	0.845829	0.999613	-0.194444
RNAseq	Whole Blood	Pre-vaccination	gene55667 (DENND4C)	-0.40875	-0.196418	0.846031	0.999613	-0.194185
RNAseq	Whole Blood	Pre-vaccination	gene5243 (ABCB1)	0.812463	0.196421	0.846033	0.999613	0.194182
RNAseq	Whole Blood	Pre-vaccination	gene140947 (DCANP1)	0.881976	0.19671	0.846058	0.999613	0.194151
RNAseq	Whole Blood	Pre-vaccination	gene5737 (PTGFR)	-0.965267	-0.19611	0.846175	0.999613	-0.194002
RNAseq	Whole Blood	Pre-vaccination	gene6526 (SLC5A3)	-0.748913	-0.196227	0.846213	0.999613	-0.193952
RNAseq	Whole Blood	Pre-vaccination	gene138428 (PTRH1)	0.668844	0.196033	0.846397	0.999613	0.193717
RNAseq	Whole Blood	Pre-vaccination	gene388588 (SMIM1)	-0.728175	-0.195738	0.846412	0.999613	-0.193699
RNAseq	Whole Blood	Pre-vaccination	gene63826 (SRR)	0.793708	0.195941	0.846462	0.999613	0.193635
RNAseq	Whole Blood	Pre-vaccination	gene1917 (EEF1A2)	0.815639	0.195989	0.846536	0.999613	0.19354
RNAseq	Whole Blood	Pre-vaccination	gene84464 (SLX4)	-0.575851	-0.195532	0.846639	0.999613	-0.193409
RNAseq	Whole Blood	Pre-vaccination	gene3497 (IGHE)	0.964201	0.195447	0.846808	0.999613	0.193193
RNAseq	Whole Blood	Pre-vaccination	gene146206 (CARMIL2)	-0.558853	-0.195473	0.846838	0.999613	-0.193154
RNAseq	Whole Blood	Pre-vaccination	gene4637 (MYL6)	-0.478691	-0.195524	0.846889	0.999613	-0.193089
RNAseq	Whole Blood	Pre-vaccination	gene8816 (DCAF5)	0.430789	0.195291	0.847115	0.999613	0.192801
RNAseq	Whole Blood	Pre-vaccination	gene124454 (EARS2)	-0.489265	-0.195095	0.847176	0.999613	-0.192723
RNAseq	Whole Blood	Pre-vaccination	gene3112 (HLA-DOB)	0.885129	0.194774	0.847293	0.999613	0.192574
RNAseq	Whole Blood	Pre-vaccination	gene8174 (MADCAM1)	-0.998342	-0.194617	0.847381	0.999613	-0.192461
RNAseq	Whole Blood	Pre-vaccination	gene50614 (GALNT9)	-0.932412	-0.194655	0.847549	0.999613	-0.192247
RNAseq	Whole Blood	Pre-vaccination	gene5368 (PNOC)	-0.838594	-0.194357	0.847683	0.999613	-0.192076
RNAseq	Whole Blood	Pre-vaccination	gene9766 (SUSD6)	-0.648265	-0.194053	0.847956	0.999613	-0.191728
RNAseq	Whole Blood	Pre-vaccination	gene10336 (PCGF3)	-1.16402	-0.193747	0.848034	0.999613	-0.191627
RNAseq	Whole Blood	Pre-vaccination	gene246330 (PELI3)	-0.838648	-0.19355	0.848166	0.999613	-0.19146
RNAseq	Whole Blood	Pre-vaccination	gene9711 (RUBCN)	0.666532	0.193665	0.848332	0.999613	0.191247
RNAseq	Whole Blood	Pre-vaccination	gene1668 (DEFA3)	0.898411	0.192903	0.848369	0.999613	0.1912
RNAseq	Whole Blood	Pre-vaccination	gene4363 (ABCC1)	-0.79601	-0.193295	0.848416	0.999613	-0.19114
RNAseq	Whole Blood	Pre-vaccination	gene116211 (TM4SF19)	0.852438	0.192987	0.848595	0.999613	0.190912
RNAseq	Whole Blood	Pre-vaccination	gene154664 (ABCA13)	-0.979141	-0.193009	0.848651	0.999613	-0.19084
RNAseq	Whole Blood	Pre-vaccination	gene9748 (SLK)	0.51879	0.193094	0.848692	0.999613	0.190788
RNAseq	Whole Blood	Pre-vaccination	gene90673 (PPP1R3E)	-0.67639	-0.19279	0.848728	0.999613	-0.190742
RNAseq	Whole Blood	Pre-vaccination	gene10168 (ZNF197)	-0.452203	-0.193035	0.84873	0.999613	-0.190739
RNAseq	Whole Blood	Pre-vaccination	gene23092 (ARHGAP26)	-0.593485	-0.192434	0.849171	0.999613	-0.190176
RNAseq	Whole Blood	Pre-vaccination	gene5732 (PTGER2)	0.658092	0.192082	0.849294	0.999613	0.19002
RNAseq	Whole Blood	Pre-vaccination	gene8693 (GALNT4)	0.592406	0.191945	0.849414	0.999613	0.189867
RNAseq	Whole Blood	Pre-vaccination	gene23424 (TDRD7)	0.892574	0.192179	0.849437	0.999613	0.189837
RNAseq	Whole Blood	Pre-vaccination	gene5863 (RGL2)	0.606653	0.191673	0.849583	0.999613	0.189651
RNAseq	Whole Blood	Pre-vaccination	gene170691 (ADAMTS17)	-0.512936	-0.191335	0.849734	0.999613	-0.189458
RNAseq	Whole Blood	Pre-vaccination	gene1952 (CELSR2)	-0.708924	-0.191575	0.849772	0.999613	-0.18941
RNAseq	Whole Blood	Pre-vaccination	gene22981 (NINL)	-0.940107	-0.191583	0.849847	0.999613	-0.189314
RNAseq	Whole Blood	Pre-vaccination	gene221955 (DAGLB)	0.866966	0.191273	0.850011	0.999613	0.189105
RNAseq	Whole Blood	Pre-vaccination	gene2131 (EXT1)	0.797267	0.191194	0.850066	0.999613	0.189035
RNAseq	Whole Blood	Pre-vaccination	gene7163 (TPD52)	-0.700503	-0.190954	0.850151	0.999613	-0.188925
RNAseq	Whole Blood	Pre-vaccination	gene10612 (TRIM3)	0.648278	0.191069	0.850324	0.999613	0.188705
RNAseq	Whole Blood	Pre-vaccination	gene127733 (UBXN10)	-0.807669	-0.190891	0.850453	0.999613	-0.18854
RNAseq	Whole Blood	Pre-vaccination	gene51206 (GP6)	-0.641407	-0.190458	0.850589	0.999613	-0.188367
RNAseq	Whole Blood	Pre-vaccination	gene10801 (SEPTIN9)	0.412064	0.190409	0.850637	0.999613	0.188305
RNAseq	Whole Blood	Pre-vaccination	gene104355426 (LENG8-AS1)	0.996229	0.190582	0.850787	0.999613	0.188115
RNAseq	Whole Blood	Pre-vaccination	gene4249 (MGAT5)	0.730934	0.190467	0.850825	0.999613	0.188065
RNAseq	Whole Blood	Pre-vaccination	gene10049 (DNAJB6)	0.886534	0.190082	0.850827	0.999613	0.188063
RNAseq	Whole Blood	Pre-vaccination	gene540 (ATP7B)	-0.834098	-0.190064	0.850843	0.999613	-0.188042
RNAseq	Whole Blood	Pre-vaccination	gene84893 (FBH1)	-0.552578	-0.190073	0.850962	0.999613	-0.187891
RNAseq	Whole Blood	Pre-vaccination	gene100616164 (MIR4420)	0.813349	0.190129	0.850963	0.999613	0.187889
RNAseq	Whole Blood	Pre-vaccination	gene8797 (TNFRSF10A)	-0.460934	-0.190297	0.850987	0.999613	-0.187859
RNAseq	Whole Blood	Pre-vaccination	gene57134 (MAN1C1)	0.635206	0.189843	0.851041	0.999613	0.187791
RNAseq	Whole Blood	Pre-vaccination	gene53838 (C11orf24)	-0.616008	-0.189927	0.85106	0.999613	-0.187767
RNAseq	Whole Blood	Pre-vaccination	gene79868 (ALG13)	0.584045	0.189904	0.851068	0.999613	0.187756
RNAseq	Whole Blood	Pre-vaccination	gene10533 (ATG7)	-0.895492	-0.18984	0.851089	0.999613	-0.187729
RNAseq	Whole Blood	Pre-vaccination	gene150209 (AIFM3)	0.926679	0.189783	0.851188	0.999613	0.187603
RNAseq	Whole Blood	Pre-vaccination	gene100506305 (LINC00958)	1.00731	0.189066	0.851428	0.999613	0.187297
RNAseq	Whole Blood	Pre-vaccination	gene286 (ANK1)	0.628314	0.189495	0.851451	0.999613	0.187267
RNAseq	Whole Blood	Pre-vaccination	gene10847 (SRCAP)	0.574912	0.189304	0.851553	0.999613	0.187137
RNAseq	Whole Blood	Pre-vaccination	gene221442 (ADCY10P1)	-0.641783	-0.189399	0.851578	0.999613	-0.187105
RNAseq	Whole Blood	Pre-vaccination	gene6512 (SLC1A7)	0.896334	0.18911	0.851694	0.999613	0.186958
RNAseq	Whole Blood	Pre-vaccination	gene29929 (ALG6)	-0.635037	-0.189525	0.851809	0.999613	-0.186811
RNAseq	Whole Blood	Pre-vaccination	gene6891 (TAP2)	0.996038	0.188742	0.851829	0.999613	0.186785
RNAseq	Whole Blood	Pre-vaccination	gene7016 (TESK1)	-0.525552	-0.188965	0.851856	0.999613	-0.186751
RNAseq	Whole Blood	Pre-vaccination	gene83933 (HDAC10)	0.685043	0.189046	0.851928	0.999613	0.186659
RNAseq	Whole Blood	Pre-vaccination	gene54205 (CYCS)	-0.491357	-0.188564	0.852184	0.999613	-0.186332
RNAseq	Whole Blood	Pre-vaccination	gene5875 (RABGGTA)	0.720816	0.18848	0.852206	0.999613	0.186305
RNAseq	Whole Blood	Pre-vaccination	gene55831 (EMC3)	-0.579415	-0.188415	0.852268	0.999613	-0.186225
RNAseq	Whole Blood	Pre-vaccination	gene4157 (MC1R)	-0.798882	-0.188097	0.852357	0.999613	-0.186112
RNAseq	Whole Blood	Pre-vaccination	gene55220 (KLHDC8A)	-0.699158	-0.188644	0.852361	0.999613	-0.186107
RNAseq	Whole Blood	Pre-vaccination	gene57168 (ASPHD2)	-0.847896	-0.188397	0.852426	0.999613	-0.186025
RNAseq	Whole Blood	Pre-vaccination	gene26259 (FBXW8)	0.657015	0.188023	0.852453	0.999613	0.18599
RNAseq	Whole Blood	Pre-vaccination	gene57509 (MTUS1)	-0.852671	-0.187638	0.852643	0.999613	-0.185747
RNAseq	Whole Blood	Pre-vaccination	gene729218 (LOC729218)	0.851887	0.187634	0.852786	0.999613	0.185565
RNAseq	Whole Blood	Pre-vaccination	gene402055 (SRRD)	0.572289	0.187815	0.853048	0.999613	0.185231
RNAseq	Whole Blood	Pre-vaccination	gene83481 (EPPK1)	-0.814103	-0.186941	0.853352	0.999613	-0.184844
RNAseq	Whole Blood	Pre-vaccination	gene59338 (PLEKHA1)	-0.46806	-0.187023	0.853391	0.999613	-0.184794
RNAseq	Whole Blood	Pre-vaccination	gene5886 (RAD23A)	0.591776	0.187233	0.853476	0.999613	0.184685
RNAseq	Whole Blood	Pre-vaccination	gene8833 (GMPS)	0.429914	0.186719	0.853607	0.999613	0.184518
RNAseq	Whole Blood	Pre-vaccination	gene63875 (MRPL17)	-0.563068	-0.18653	0.853617	0.999613	-0.184505
RNAseq	Whole Blood	Pre-vaccination	gene9168 (TMSB10)	0.547214	0.186598	0.853683	0.999613	0.184422
RNAseq	Whole Blood	Pre-vaccination	gene25943 (C20orf194)	0.704937	0.186461	0.85373	0.999613	0.184361
RNAseq	Whole Blood	Pre-vaccination	gene23428 (SLC7A8)	-0.906447	-0.186212	0.853741	0.999613	-0.184347
RNAseq	Whole Blood	Pre-vaccination	gene54606 (DDX56)	-0.409487	-0.186387	0.853746	0.999613	-0.184342
RNAseq	Whole Blood	Pre-vaccination	gene10766 (TOB2)	-0.666448	-0.18636	0.853887	0.999613	-0.184161
RNAseq	Whole Blood	Pre-vaccination	gene57585 (CRAMP1)	0.702242	0.186429	0.853917	0.999613	0.184123
RNAseq	Whole Blood	Pre-vaccination	gene11138 (TBC1D8)	0.837232	0.186148	0.853997	0.999613	0.18402
RNAseq	Whole Blood	Pre-vaccination	gene440345 (NPIPB4)	0.919656	0.185946	0.854	0.999613	0.184017
RNAseq	Whole Blood	Pre-vaccination	gene28920 (IGKV2-29)	0.917395	0.185843	0.854006	0.999613	0.184009
RNAseq	Whole Blood	Pre-vaccination	gene79666 (PLEKHF2)	0.608879	0.186254	0.854035	0.999613	0.183972
RNAseq	Whole Blood	Pre-vaccination	gene100506328 (LINC01127)	0.729988	0.185959	0.85404	0.999613	0.183967
RNAseq	Whole Blood	Pre-vaccination	gene11221 (DUSP10)	0.714469	0.186417	0.854069	0.999613	0.183929
RNAseq	Whole Blood	Pre-vaccination	gene57210 (SLC45A4)	-0.707563	-0.186052	0.854096	0.999613	-0.183895
RNAseq	Whole Blood	Pre-vaccination	gene64092 (SAMSN1)	0.774165	0.186251	0.854196	0.999613	0.183767
RNAseq	Whole Blood	Pre-vaccination	gene100132832 (PMS2P9)	-0.7964	-0.18564	0.854309	0.999613	-0.183623
RNAseq	Whole Blood	Pre-vaccination	gene6217 (RPS16)	-0.470173	-0.185638	0.854371	0.999613	-0.183545
RNAseq	Whole Blood	Pre-vaccination	gene89849 (ATG16L2)	0.577871	0.1854	0.854537	0.999613	0.183333
RNAseq	Whole Blood	Pre-vaccination	gene23770 (FKBP8)	0.590582	0.185555	0.854547	0.999613	0.18332
RNAseq	Whole Blood	Pre-vaccination	gene5606 (MAP2K3)	0.567138	0.185237	0.854802	0.999613	0.182995
RNAseq	Whole Blood	Pre-vaccination	gene923 (CD6)	0.471781	0.184896	0.854946	0.999613	0.182812
RNAseq	Whole Blood	Pre-vaccination	gene653113 (FAM86FP)	-0.978882	-0.184994	0.854954	0.999613	-0.182801
RNAseq	Whole Blood	Pre-vaccination	gene2767 (GNA11)	-0.765025	-0.1846	0.855116	0.999613	-0.182594
RNAseq	Whole Blood	Pre-vaccination	gene89891 (WDR34)	-0.942469	-0.184242	0.855388	0.999613	-0.182248
RNAseq	Whole Blood	Pre-vaccination	gene80219 (COQ10B)	-0.750574	-0.184138	0.855615	0.999613	-0.181959
RNAseq	Whole Blood	Pre-vaccination	gene79832 (QSER1)	0.529029	0.184179	0.855618	0.999613	0.181955
RNAseq	Whole Blood	Pre-vaccination	gene1021 (CDK6)	-0.543876	-0.183936	0.85563	0.999613	-0.18194
RNAseq	Whole Blood	Pre-vaccination	gene125488 (TTC39C)	0.438808	0.183837	0.855728	0.999613	0.181815
RNAseq	Whole Blood	Pre-vaccination	gene1375 (CPT1B)	-0.852058	-0.18364	0.855755	0.999613	-0.181781
RNAseq	Whole Blood	Pre-vaccination	gene100128553 (CTAGE4)	-0.943097	-0.183656	0.85579	0.999613	-0.181736
RNAseq	Whole Blood	Pre-vaccination	gene57104 (PNPLA2)	0.518191	0.183488	0.856132	0.999613	0.1813
RNAseq	Whole Blood	Pre-vaccination	gene25865 (PRKD2)	-0.722811	-0.183314	0.856151	0.999613	-0.181277
RNAseq	Whole Blood	Pre-vaccination	gene90338 (ZNF160)	-0.757772	-0.183104	0.856232	0.999613	-0.181173
RNAseq	Whole Blood	Pre-vaccination	gene103625681 (LLPH-DT)	0.755173	0.183556	0.856234	0.999613	0.18117
RNAseq	Whole Blood	Pre-vaccination	gene121441 (NEDD1)	0.598949	0.183253	0.856248	0.999613	0.181152
RNAseq	Whole Blood	Pre-vaccination	gene7436 (VLDLR)	-0.931191	-0.183171	0.85626	0.999613	-0.181137
RNAseq	Whole Blood	Pre-vaccination	gene55845 (BRK1)	0.64828	0.183046	0.856374	0.999613	0.180992
RNAseq	Whole Blood	Pre-vaccination	gene54849 (DEF8)	-0.579347	-0.183003	0.85639	0.999613	-0.180971
RNAseq	Whole Blood	Pre-vaccination	gene90233 (ZNF551)	0.448225	0.183183	0.856404	0.999613	0.180954
RNAseq	Whole Blood	Pre-vaccination	gene2592 (GALT)	0.579766	0.182884	0.856416	0.999613	0.180938
RNAseq	Whole Blood	Pre-vaccination	gene50809 (HP1BP3)	0.478717	0.182896	0.856551	0.999613	0.180766
RNAseq	Whole Blood	Pre-vaccination	gene80207 (OPA3)	-0.487273	-0.182833	0.856555	0.999613	-0.180761
RNAseq	Whole Blood	Pre-vaccination	gene6241 (RRM2)	0.723006	0.18336	0.856587	0.999613	0.180721
RNAseq	Whole Blood	Pre-vaccination	gene1120 (CHKB)	0.703305	0.182756	0.856655	0.999613	0.180634
RNAseq	Whole Blood	Pre-vaccination	gene79148 (MMP28)	0.656726	0.18245	0.856735	0.999613	0.180532
RNAseq	Whole Blood	Pre-vaccination	gene91289 (LMF2)	-0.697299	-0.182701	0.856782	0.999613	-0.180472
RNAseq	Whole Blood	Pre-vaccination	gene54464 (XRN1)	-0.549411	-0.182606	0.856947	0.999613	-0.180262
RNAseq	Whole Blood	Pre-vaccination	gene7182 (NR2C2)	0.540425	0.182371	0.856982	0.999613	0.180218
RNAseq	Whole Blood	Pre-vaccination	gene3678 (ITGA5)	-0.799266	-0.182522	0.857015	0.999613	-0.180176
RNAseq	Whole Blood	Pre-vaccination	gene9372 (ZFYVE9)	0.624496	0.18221	0.857035	0.999613	0.180149
RNAseq	Whole Blood	Pre-vaccination	gene1655 (DDX5)	0.677535	0.182238	0.857059	0.999613	0.180119
RNAseq	Whole Blood	Pre-vaccination	gene112770 (GLMP)	-0.901896	-0.181953	0.857059	0.999613	-0.180119
RNAseq	Whole Blood	Pre-vaccination	gene51526 (OSER1)	-0.777736	-0.181924	0.857307	0.999613	-0.179803
RNAseq	Whole Blood	Pre-vaccination	gene5959 (RDH5)	-0.859302	-0.181789	0.857347	0.999613	-0.179753
RNAseq	Whole Blood	Pre-vaccination	gene136332 (LRGUK)	0.849498	0.181602	0.857519	0.999613	0.179533
RNAseq	Whole Blood	Pre-vaccination	gene83854 (ANGPTL6)	0.79565	0.181393	0.857712	0.999613	0.179287
RNAseq	Whole Blood	Pre-vaccination	gene10610 (ST6GALNAC2)	-0.668514	-0.181184	0.857822	0.999613	-0.179147
RNAseq	Whole Blood	Pre-vaccination	gene24145 (PANX1)	0.710734	0.180866	0.857917	0.999613	0.179026
RNAseq	Whole Blood	Pre-vaccination	gene3601 (IL15RA)	-0.816816	-0.181049	0.857927	0.999613	-0.179014
RNAseq	Whole Blood	Pre-vaccination	gene8857 (FCGBP)	0.812968	0.180591	0.858114	0.999613	0.178776
RNAseq	Whole Blood	Pre-vaccination	gene55501 (CHST12)	-0.798247	-0.180594	0.85818	0.999613	-0.178692
RNAseq	Whole Blood	Pre-vaccination	gene3710 (ITPR3)	-0.588123	-0.180651	0.858191	0.999613	-0.178677
RNAseq	Whole Blood	Pre-vaccination	gene51338 (MS4A4A)	-0.651142	-0.180887	0.858281	0.999613	-0.178562
RNAseq	Whole Blood	Pre-vaccination	gene9146 (HGS)	0.65685	0.180615	0.8583	0.999613	0.178539
RNAseq	Whole Blood	Pre-vaccination	gene123036 (TC2N)	-0.619502	-0.180393	0.858308	0.999613	-0.178528
RNAseq	Whole Blood	Pre-vaccination	gene100506622 (LINC00540)	0.759417	0.180745	0.858494	0.999613	0.178291
RNAseq	Whole Blood	Pre-vaccination	gene81890 (QTRT1)	-0.524956	-0.180168	0.858503	0.999613	-0.17828
RNAseq	Whole Blood	Pre-vaccination	gene59352 (LGR6)	-0.708127	-0.180345	0.858513	0.999613	-0.178268
RNAseq	Whole Blood	Pre-vaccination	gene51510 (CHMP5)	-0.669051	-0.180533	0.858628	0.999613	-0.178121
RNAseq	Whole Blood	Pre-vaccination	gene4943 (TBC1D25)	-0.565563	-0.180166	0.858684	0.999613	-0.178049
RNAseq	Whole Blood	Pre-vaccination	gene80024 (SLC8B1)	-0.710681	-0.180174	0.858746	0.999613	-0.177971
RNAseq	Whole Blood	Pre-vaccination	gene28589 (TRBV7-9)	0.853103	0.179616	0.858955	0.999613	0.177704
RNAseq	Whole Blood	Pre-vaccination	gene10906 (TRAFD1)	-0.820278	-0.179675	0.859008	0.999613	-0.177637
RNAseq	Whole Blood	Pre-vaccination	gene1236 (CCR7)	0.510106	0.179338	0.859116	0.999613	0.1775
RNAseq	Whole Blood	Pre-vaccination	gene54475 (NLE1)	-0.588259	-0.179595	0.859152	0.999613	-0.177453
RNAseq	Whole Blood	Pre-vaccination	gene57599 (WDR48)	-0.52657	-0.179808	0.859159	0.999613	-0.177445
RNAseq	Whole Blood	Pre-vaccination	gene283358 (B4GALNT3)	0.9672	0.17903	0.859213	0.999613	0.177376
RNAseq	Whole Blood	Pre-vaccination	gene7247 (TSN)	-0.498327	-0.179273	0.859351	0.999613	-0.1772
RNAseq	Whole Blood	Pre-vaccination	gene84179 (SLC49A3)	-0.777724	-0.179189	0.859387	0.999613	-0.177154
RNAseq	Whole Blood	Pre-vaccination	gene6711 (SPTBN1)	-0.487375	-0.179146	0.85943	0.999613	-0.1771
RNAseq	Whole Blood	Pre-vaccination	gene28906 (IGKV6-21)	-0.84869	-0.178983	0.859484	0.999613	-0.177031
RNAseq	Whole Blood	Pre-vaccination	gene10737 (RFPL3S)	-0.76869	-0.178867	0.859667	0.999613	-0.176798
RNAseq	Whole Blood	Pre-vaccination	gene653316 (FAM153CP)	-0.89855	-0.178562	0.859681	0.999613	-0.176781
RNAseq	Whole Blood	Pre-vaccination	gene116448 (OLIG1)	-0.68931	-0.178728	0.859819	0.999613	-0.176604
RNAseq	Whole Blood	Pre-vaccination	gene22901 (ARSG)	0.906452	0.178655	0.860012	0.999613	0.176359
RNAseq	Whole Blood	Pre-vaccination	gene23399 (CTDNEP1)	0.604612	0.178658	0.860106	0.999613	0.176239
RNAseq	Whole Blood	Pre-vaccination	gene2146 (EZH2)	-0.630837	-0.178289	0.860126	0.999613	-0.176214
RNAseq	Whole Blood	Pre-vaccination	gene23533 (PIK3R5)	-0.64987	-0.178287	0.860138	0.999613	-0.176199
RNAseq	Whole Blood	Pre-vaccination	gene7102 (TSPAN7)	-0.633459	-0.178531	0.860214	0.999613	-0.176102
RNAseq	Whole Blood	Pre-vaccination	gene3048 (HBG2)	0.811134	0.177892	0.86024	0.999613	0.176068
RNAseq	Whole Blood	Pre-vaccination	gene23637 (RABGAP1)	0.46596	0.177985	0.860439	0.999613	0.175816
RNAseq	Whole Blood	Pre-vaccination	gene23608 (MKRN1)	0.611212	0.177903	0.860467	0.999613	0.175779
RNAseq	Whole Blood	Pre-vaccination	gene3301 (DNAJA1)	-0.781684	-0.178711	0.860592	0.999613	-0.175621
RNAseq	Whole Blood	Pre-vaccination	gene89927 (BMERB1)	-0.485214	-0.177704	0.860715	0.999613	-0.175464
RNAseq	Whole Blood	Pre-vaccination	gene100303453 (TSNAX-DISC1)	0.861608	0.177164	0.860887	0.999613	0.175245
RNAseq	Whole Blood	Pre-vaccination	gene285512 (FAM13A-AS1)	0.723408	0.177368	0.861034	0.999613	0.175058
RNAseq	Whole Blood	Pre-vaccination	gene23369 (PUM2)	-0.456036	-0.176708	0.861403	0.999613	-0.174588
RNAseq	Whole Blood	Pre-vaccination	gene92335 (STRADA)	0.706513	0.176607	0.861407	0.999613	0.174583
RNAseq	Whole Blood	Pre-vaccination	gene3433 (IFIT2)	-0.9197	-0.176383	0.861426	0.999613	-0.174559
RNAseq	Whole Blood	Pre-vaccination	gene7106 (TSPAN4)	-0.594385	-0.176704	0.861651	0.999613	-0.174273
RNAseq	Whole Blood	Pre-vaccination	gene2073 (ERCC5)	-0.347129	-0.17633	0.861715	0.999613	-0.174192
RNAseq	Whole Blood	Pre-vaccination	gene7158 (TP53BP1)	0.560223	0.176128	0.861734	0.999613	0.174168
RNAseq	Whole Blood	Pre-vaccination	gene90799 (CEP95)	0.509439	0.176239	0.861792	0.999613	0.174093
RNAseq	Whole Blood	Pre-vaccination	gene100288615 (WHAMMP1)	0.851044	0.175809	0.861836	0.999613	0.174038
RNAseq	Whole Blood	Pre-vaccination	gene3607 (FOXK2)	0.536189	0.175885	0.861938	0.999613	0.173908
RNAseq	Whole Blood	Pre-vaccination	gene28610 (TRBV5-5)	0.622334	0.175848	0.862098	0.999613	0.173704
RNAseq	Whole Blood	Pre-vaccination	gene399512 (SLC25A35)	0.655868	0.175333	0.862353	0.999613	0.17338
RNAseq	Whole Blood	Pre-vaccination	gene54467 (ANKIB1)	-0.376628	-0.175484	0.862432	0.999613	-0.17328
RNAseq	Whole Blood	Pre-vaccination	gene2995 (GYPC)	0.587473	0.175023	0.862667	0.999613	0.17298
RNAseq	Whole Blood	Pre-vaccination	gene340120 (ANKRD34B)	0.817199	0.17473	0.862715	0.999613	0.17292
RNAseq	Whole Blood	Pre-vaccination	gene81 (ACTN4)	0.660413	0.174711	0.862917	0.999613	0.172663
RNAseq	Whole Blood	Pre-vaccination	gene5026 (P2RX5)	0.73922	0.174172	0.863076	0.999613	0.17246
RNAseq	Whole Blood	Pre-vaccination	gene8510 (MMP23B)	-0.694564	-0.174551	0.863121	0.999613	-0.172403
RNAseq	Whole Blood	Pre-vaccination	gene920 (CD4)	-0.745936	-0.174194	0.863244	0.999613	-0.172246
RNAseq	Whole Blood	Pre-vaccination	gene3690 (ITGB3)	0.466007	0.174192	0.863262	0.999613	0.172223
RNAseq	Whole Blood	Pre-vaccination	gene126003 (TRAPPC5)	0.732473	0.173972	0.863394	0.999613	0.172055
RNAseq	Whole Blood	Pre-vaccination	gene58160 (NFE4)	0.761762	0.173836	0.863414	0.999613	0.17203
RNAseq	Whole Blood	Pre-vaccination	gene9172 (MYOM2)	0.801057	0.172953	0.863569	0.999613	0.171832
RNAseq	Whole Blood	Pre-vaccination	gene55905 (RNF114)	0.807303	0.173784	0.863697	0.999613	0.17167
RNAseq	Whole Blood	Pre-vaccination	gene9679 (FAM53B)	-0.736269	-0.173363	0.863855	0.999613	-0.171469
RNAseq	Whole Blood	Pre-vaccination	gene8878 (SQSTM1)	0.854442	0.173333	0.864035	0.999613	0.17124
RNAseq	Whole Blood	Pre-vaccination	gene2067 (ERCC1)	0.69939	0.173032	0.864123	0.999613	0.171128
RNAseq	Whole Blood	Pre-vaccination	gene199746 (U2AF1L4)	-0.845144	-0.172929	0.864123	0.999613	-0.171128
RNAseq	Whole Blood	Pre-vaccination	gene2298 (FOXD4)	0.707132	0.172734	0.86439	0.999613	0.170789
RNAseq	Whole Blood	Pre-vaccination	gene130916 (MTERF4)	0.576591	0.173065	0.864398	0.999613	0.170779
RNAseq	Whole Blood	Pre-vaccination	gene80308 (FLAD1)	0.518206	0.172818	0.864413	0.999613	0.170759
RNAseq	Whole Blood	Pre-vaccination	gene51172 (NAGPA)	0.827486	0.172789	0.864426	0.999613	0.170743
RNAseq	Whole Blood	Pre-vaccination	gene653784 (MZT2A)	-0.770538	-0.172486	0.86445	0.999613	-0.170712
RNAseq	Whole Blood	Pre-vaccination	gene64215 (DNAJC1)	0.712728	0.172869	0.864707	0.999613	0.170386
RNAseq	Whole Blood	Pre-vaccination	gene285908 (LINC00174)	0.680474	0.172205	0.864716	0.999613	0.170374
RNAseq	Whole Blood	Pre-vaccination	gene28949 (IGKJ2)	-0.709716	-0.172159	0.864863	0.999613	-0.170187
RNAseq	Whole Blood	Pre-vaccination	gene7098 (TLR3)	-0.633525	-0.172023	0.865017	0.999613	-0.169992
RNAseq	Whole Blood	Pre-vaccination	gene5196 (PF4)	0.604044	0.171711	0.86511	0.999613	0.169873
RNAseq	Whole Blood	Pre-vaccination	gene4600 (MX2)	0.651809	0.171726	0.865164	0.999613	0.169805
RNAseq	Whole Blood	Pre-vaccination	gene51191 (HERC5)	0.916058	0.171125	0.865483	0.999613	0.169398
RNAseq	Whole Blood	Pre-vaccination	gene282997 (PDCD4-AS1)	-0.816686	-0.171144	0.865611	0.999613	-0.169236
RNAseq	Whole Blood	Pre-vaccination	gene4301 (AFDN)	0.878384	0.170619	0.865703	0.999613	0.169119
RNAseq	Whole Blood	Pre-vaccination	gene129790 (NA)	-0.747738	-0.171036	0.865713	0.999613	-0.169106
RNAseq	Whole Blood	Pre-vaccination	gene9103 (FCGR2C)	-0.746387	-0.171143	0.865795	0.999613	-0.169003
RNAseq	Whole Blood	Pre-vaccination	gene122953 (JDP2)	-0.516031	-0.170792	0.865874	0.999613	-0.168901
RNAseq	Whole Blood	Pre-vaccination	gene9842 (PLEKHM1)	0.604451	0.171039	0.865905	0.999613	0.168863
RNAseq	Whole Blood	Pre-vaccination	gene1145 (CHRNE)	-0.884933	-0.170552	0.86599	0.999613	-0.168754
RNAseq	Whole Blood	Pre-vaccination	gene80351 (TNKS2)	0.321072	0.171156	0.866051	0.999613	0.168676
RNAseq	Whole Blood	Pre-vaccination	gene202018 (TAPT1)	-0.482534	-0.170812	0.866068	0.999613	-0.168655
RNAseq	Whole Blood	Pre-vaccination	gene3142 (HLX)	-0.465568	-0.170232	0.866236	0.999613	-0.168441
RNAseq	Whole Blood	Pre-vaccination	gene55917 (CTTNBP2NL)	-0.683203	-0.170747	0.86624	0.999613	-0.168436
RNAseq	Whole Blood	Pre-vaccination	gene3067 (HDC)	0.731179	0.170213	0.866245	0.999613	0.16843
RNAseq	Whole Blood	Pre-vaccination	gene64374 (SIL1)	0.792918	0.170277	0.866515	0.999613	0.168087
RNAseq	Whole Blood	Pre-vaccination	gene100131564 (CCDC18-AS1)	-0.640221	-0.16988	0.86652	0.999613	-0.16808
RNAseq	Whole Blood	Pre-vaccination	gene8854 (ALDH1A2)	-0.659965	-0.16875	0.866613	0.999613	-0.167963
RNAseq	Whole Blood	Pre-vaccination	gene401331 (RASA4CP)	0.701777	0.169705	0.866624	0.999613	0.167948
RNAseq	Whole Blood	Pre-vaccination	gene114294 (LACTB)	-0.689723	-0.169844	0.866669	0.999613	-0.167891
RNAseq	Whole Blood	Pre-vaccination	gene386593 (CHKB-CPT1B)	-0.676126	-0.169722	0.866699	0.999613	-0.167853
RNAseq	Whole Blood	Pre-vaccination	gene28653 (TRAV29DV5)	-0.702852	-0.169459	0.866849	0.999613	-0.167662
RNAseq	Whole Blood	Pre-vaccination	gene5128 (CDK17)	0.510363	0.169654	0.866856	0.999613	0.167653
RNAseq	Whole Blood	Pre-vaccination	gene22877 (MLXIP)	-0.723258	-0.169798	0.866877	0.999613	-0.167627
RNAseq	Whole Blood	Pre-vaccination	gene8819 (SAP30)	-0.67568	-0.169912	0.866883	0.999613	-0.167619
RNAseq	Whole Blood	Pre-vaccination	gene93611 (FBXO44)	-0.550266	-0.169333	0.867046	0.999613	-0.167411
RNAseq	Whole Blood	Pre-vaccination	gene4193 (MDM2)	0.655067	0.169296	0.867078	0.999613	0.167371
RNAseq	Whole Blood	Pre-vaccination	gene960 (CD44)	-0.649381	-0.169113	0.867104	0.999613	-0.167339
RNAseq	Whole Blood	Pre-vaccination	gene150094 (SIK1)	-0.814921	-0.16888	0.867134	0.999613	-0.1673
RNAseq	Whole Blood	Pre-vaccination	gene28231 (SLCO4A1)	-0.711007	-0.16923	0.867158	0.999613	-0.167269
RNAseq	Whole Blood	Pre-vaccination	gene113612 (CYP2U1)	0.61373	0.169123	0.867187	0.999613	0.167232
RNAseq	Whole Blood	Pre-vaccination	gene56255 (TMX4)	-0.643654	-0.169115	0.867197	0.999613	-0.16722
RNAseq	Whole Blood	Pre-vaccination	gene8702 (B4GALT4)	-0.529112	-0.169002	0.867223	0.999613	-0.167187
RNAseq	Whole Blood	Pre-vaccination	gene93185 (IGSF8)	-0.484885	-0.169132	0.867256	0.999613	-0.167145
RNAseq	Whole Blood	Pre-vaccination	gene79864 (JHY)	-0.641493	-0.169089	0.867374	0.999613	-0.166995
RNAseq	Whole Blood	Pre-vaccination	gene373156 (GSTK1)	0.659267	0.16876	0.867438	0.999613	0.166914
RNAseq	Whole Blood	Pre-vaccination	gene4174 (MCM5)	-0.513226	-0.168281	0.867852	0.999613	-0.166388
RNAseq	Whole Blood	Pre-vaccination	gene79657 (RPAP3)	0.655029	0.168175	0.867881	0.999613	0.166351
RNAseq	Whole Blood	Pre-vaccination	gene3241 (HPCAL1)	0.742252	0.168236	0.867895	0.999613	0.166333
RNAseq	Whole Blood	Pre-vaccination	gene79944 (L2HGDH)	-0.5163	-0.168083	0.867978	0.999613	-0.166228
RNAseq	Whole Blood	Pre-vaccination	gene55315 (SLC29A3)	0.668551	0.168145	0.867986	0.999613	0.166218
RNAseq	Whole Blood	Pre-vaccination	gene54863 (TOR4A)	-0.770056	-0.167748	0.86818	0.999613	-0.165971
RNAseq	Whole Blood	Pre-vaccination	gene7280 (TUBB2A)	0.854324	0.167073	0.868487	0.999613	0.16558
RNAseq	Whole Blood	Pre-vaccination	gene84988 (PPP1R16A)	0.804153	0.167254	0.868551	0.999613	0.165499
RNAseq	Whole Blood	Pre-vaccination	gene29781 (NCAPH2)	-0.520724	-0.167562	0.868616	0.999613	-0.165417
RNAseq	Whole Blood	Pre-vaccination	gene100616414 (MIR4761)	0.718419	0.167372	0.868622	0.999613	0.165409
RNAseq	Whole Blood	Pre-vaccination	gene8807 (IL18RAP)	0.838294	0.167113	0.868657	0.999613	0.165365
RNAseq	Whole Blood	Pre-vaccination	gene256957 (HEATR9)	-0.817997	-0.167701	0.868752	0.999613	-0.165243
RNAseq	Whole Blood	Pre-vaccination	gene7037 (TFRC)	-0.487126	-0.167083	0.868829	0.999613	-0.165146
RNAseq	Whole Blood	Pre-vaccination	gene100128569 (C19orf71)	0.604061	0.166576	0.869019	0.999613	0.164904
RNAseq	Whole Blood	Pre-vaccination	gene51351 (ZNF117)	0.625068	0.166919	0.8691	0.999613	0.164802
RNAseq	Whole Blood	Pre-vaccination	gene51447 (IP6K2)	0.693543	0.166325	0.869377	0.999613	0.16445
RNAseq	Whole Blood	Pre-vaccination	gene9984 (THOC1)	0.476287	0.166355	0.869429	0.999613	0.164384
RNAseq	Whole Blood	Pre-vaccination	gene84881 (RPUSD4)	-0.512184	-0.166195	0.86943	0.999613	-0.164383
RNAseq	Whole Blood	Pre-vaccination	gene144108 (SPTY2D1)	-0.449253	-0.166161	0.869524	0.999613	-0.164264
RNAseq	Whole Blood	Pre-vaccination	gene84771 (DDX11L2)	-0.858128	-0.165806	0.86961	0.999613	-0.164154
RNAseq	Whole Blood	Pre-vaccination	gene56904 (SH3GLB2)	0.705929	0.165896	0.869694	0.999613	0.164047
RNAseq	Whole Blood	Pre-vaccination	gene6596 (HLTF)	0.32012	0.16589	0.869964	0.999613	0.163705
RNAseq	Whole Blood	Pre-vaccination	gene834 (CASP1)	0.826698	0.16545	0.870033	0.999613	0.163617
RNAseq	Whole Blood	Pre-vaccination	gene130367 (SGPP2)	-0.653194	-0.165067	0.870332	0.999613	-0.163237
RNAseq	Whole Blood	Pre-vaccination	gene1951 (CELSR3)	0.693855	0.164537	0.870668	0.999613	0.16281
RNAseq	Whole Blood	Pre-vaccination	gene7678 (ZNF124)	0.594401	0.164446	0.870764	0.999613	0.162689
RNAseq	Whole Blood	Pre-vaccination	gene643802 (LOC643802)	0.609419	0.164428	0.870786	0.999613	0.16266
RNAseq	Whole Blood	Pre-vaccination	gene284001 (CCDC57)	0.582307	0.164275	0.870893	0.999613	0.162525
RNAseq	Whole Blood	Pre-vaccination	gene8085 (KMT2D)	-0.482002	-0.16436	0.870964	0.999613	-0.162434
RNAseq	Whole Blood	Pre-vaccination	gene65985 (AACS)	-0.606746	-0.164183	0.871073	0.999613	-0.162295
RNAseq	Whole Blood	Pre-vaccination	gene23358 (USP24)	0.334017	0.164197	0.871086	0.999613	0.162279
RNAseq	Whole Blood	Pre-vaccination	gene2896 (GRN)	0.6933	0.164172	0.871109	0.999613	0.16225
RNAseq	Whole Blood	Pre-vaccination	gene50854 (SNHG32)	-0.354055	-0.164623	0.871164	0.999613	-0.16218
RNAseq	Whole Blood	Pre-vaccination	gene352961 (HCG26)	-0.865981	-0.163555	0.871303	0.999613	-0.162003
RNAseq	Whole Blood	Pre-vaccination	gene5991 (RFX3)	0.338782	0.16272	0.871335	0.999613	0.161963
RNAseq	Whole Blood	Pre-vaccination	gene54965 (PIGX)	0.654263	0.163772	0.87141	0.999613	0.161868
RNAseq	Whole Blood	Pre-vaccination	gene80201 (HKDC1)	0.748549	0.163487	0.871434	0.999613	0.161837
RNAseq	Whole Blood	Pre-vaccination	gene23229 (ARHGEF9)	0.417186	0.164175	0.871549	0.999613	0.161691
RNAseq	Whole Blood	Pre-vaccination	gene51228 (GLTP)	0.590316	0.163613	0.871568	0.999613	0.161667
RNAseq	Whole Blood	Pre-vaccination	gene60673 (ATG101)	-0.500202	-0.163369	0.871627	0.999613	-0.161592
RNAseq	Whole Blood	Pre-vaccination	gene56935 (SMCO4)	-0.808041	-0.163262	0.871667	0.999613	-0.161542
RNAseq	Whole Blood	Pre-vaccination	gene728841 (NBPF8)	-0.791477	-0.163306	0.871669	0.999613	-0.161538
RNAseq	Whole Blood	Pre-vaccination	gene28743 (TRAJ12)	-0.626606	-0.163496	0.871681	0.999613	-0.161524
RNAseq	Whole Blood	Pre-vaccination	gene51561 (IL23A)	0.502506	0.163251	0.871763	0.999613	0.161419
RNAseq	Whole Blood	Pre-vaccination	gene84456 (L3MBTL3)	0.685348	0.163255	0.871789	0.999613	0.161387
RNAseq	Whole Blood	Pre-vaccination	gene199223 (TTC21A)	0.769123	0.162916	0.871899	0.999613	0.161247
RNAseq	Whole Blood	Pre-vaccination	gene102723854 (LINC01819)	-0.777723	-0.162559	0.872223	0.999613	-0.160835
RNAseq	Whole Blood	Pre-vaccination	gene6103 (RPGR)	-0.564719	-0.163092	0.87223	0.999613	-0.160826
RNAseq	Whole Blood	Pre-vaccination	gene9637 (FEZ2)	-0.53821	-0.16263	0.872274	0.999613	-0.16077
RNAseq	Whole Blood	Pre-vaccination	gene4670 (HNRNPM)	0.396153	0.162573	0.87228	0.999613	0.160763
RNAseq	Whole Blood	Pre-vaccination	gene26038 (CHD5)	-0.788015	-0.162692	0.872347	0.999613	-0.160678
RNAseq	Whole Blood	Pre-vaccination	gene10573 (MRPL28)	0.650071	0.16276	0.872372	0.999613	0.160646
RNAseq	Whole Blood	Pre-vaccination	gene25999 (CLIP3)	-0.625306	-0.162162	0.872455	0.999613	-0.160541
RNAseq	Whole Blood	Pre-vaccination	gene6391 (SDHC)	0.588248	0.162143	0.872656	0.999613	0.160285
RNAseq	Whole Blood	Pre-vaccination	gene101928638 (LINC02692)	0.842257	0.161739	0.872861	0.999613	0.160026
RNAseq	Whole Blood	Pre-vaccination	gene27075 (TSPAN13)	-0.692165	-0.161793	0.872898	0.999613	-0.159978
RNAseq	Whole Blood	Pre-vaccination	gene84186 (ZCCHC7)	0.531518	0.161636	0.87293	0.999613	0.159938
RNAseq	Whole Blood	Pre-vaccination	gene100505994 (LUCAT1)	0.517608	0.161955	0.872931	0.999613	0.159937
RNAseq	Whole Blood	Pre-vaccination	gene100616408 (MIR5047)	-0.594914	-0.161701	0.872977	0.999613	-0.159879
RNAseq	Whole Blood	Pre-vaccination	gene10184 (LHFPL2)	-0.688882	-0.161585	0.87327	0.999613	-0.159506
RNAseq	Whole Blood	Pre-vaccination	gene221078 (NSUN6)	-0.591238	-0.161151	0.873402	0.999613	-0.159339
RNAseq	Whole Blood	Pre-vaccination	gene139716 (GAB3)	0.694827	0.161332	0.873444	0.999613	0.159285
RNAseq	Whole Blood	Pre-vaccination	gene105372824 (LOC105372824)	0.779546	0.161378	0.873575	0.999613	0.159119
RNAseq	Whole Blood	Pre-vaccination	gene646982 (LINC00598)	0.594163	0.161309	0.873637	0.999613	0.159041
RNAseq	Whole Blood	Pre-vaccination	gene7078 (TIMP3)	-0.78257	-0.160773	0.873654	0.999613	-0.159019
RNAseq	Whole Blood	Pre-vaccination	gene55081 (IFT57)	0.452655	0.160643	0.873713	0.999613	0.158944
RNAseq	Whole Blood	Pre-vaccination	gene8078 (USP5)	-0.315444	-0.160423	0.873977	0.999613	-0.158608
RNAseq	Whole Blood	Pre-vaccination	gene57413 (TMIGD3)	0.691795	0.160369	0.8741	0.999613	0.158452
RNAseq	Whole Blood	Pre-vaccination	gene10499 (NCOA2)	-0.321165	-0.16048	0.874161	0.999613	-0.158375
RNAseq	Whole Blood	Pre-vaccination	gene6633 (SNRPD2)	0.371615	0.160143	0.87439	0.999613	0.158085
RNAseq	Whole Blood	Pre-vaccination	gene105376114 (LOC105376114)	-0.720613	-0.159824	0.874428	0.999613	-0.158037
RNAseq	Whole Blood	Pre-vaccination	gene28676 (TRAV10)	-0.544866	-0.159597	0.87465	0.999613	-0.157755
RNAseq	Whole Blood	Pre-vaccination	gene162966 (ZNF600)	0.603192	0.159475	0.874655	0.999613	0.157748
RNAseq	Whole Blood	Pre-vaccination	gene102465436 (MIR6728)	-0.68449	-0.159449	0.874797	0.999613	-0.157568
RNAseq	Whole Blood	Pre-vaccination	gene85025 (TMEM60)	0.725281	0.159219	0.874958	0.999613	0.157364
RNAseq	Whole Blood	Pre-vaccination	gene81029 (WNT5B)	-0.71201	-0.158985	0.875108	0.999613	-0.157173
RNAseq	Whole Blood	Pre-vaccination	gene124460 (SNX20)	-0.763287	-0.158964	0.875173	0.999613	-0.157091
RNAseq	Whole Blood	Pre-vaccination	gene100874253 (LINC00853)	-0.734321	-0.158775	0.875212	0.999613	-0.157042
RNAseq	Whole Blood	Pre-vaccination	gene2081 (ERN1)	0.674004	0.158608	0.87533	0.999613	0.156891
RNAseq	Whole Blood	Pre-vaccination	gene10335 (MRVI1)	0.575195	0.158667	0.875389	0.999613	0.156818
RNAseq	Whole Blood	Pre-vaccination	gene55740 (ENAH)	0.636978	0.158543	0.875397	0.999613	0.156807
RNAseq	Whole Blood	Pre-vaccination	gene8936 (WASF1)	0.64219	0.158652	0.875549	0.999613	0.156615
RNAseq	Whole Blood	Pre-vaccination	gene1606 (DGKA)	0.499562	0.158238	0.875707	0.999613	0.156414
RNAseq	Whole Blood	Pre-vaccination	gene84895 (MIGA2)	0.556377	0.158106	0.875715	0.999613	0.156404
RNAseq	Whole Blood	Pre-vaccination	gene154075 (SAMD3)	0.663622	0.15821	0.87575	0.999613	0.156359
RNAseq	Whole Blood	Pre-vaccination	gene27335 (EIF3K)	0.41092	0.157877	0.876023	0.999613	0.156013
RNAseq	Whole Blood	Pre-vaccination	gene25793 (FBXO7)	-0.505654	-0.157863	0.87616	0.999613	-0.155839
RNAseq	Whole Blood	Pre-vaccination	gene51116 (MRPS2)	-0.371181	-0.157306	0.876374	0.999613	-0.155567
RNAseq	Whole Blood	Pre-vaccination	gene8189 (SYMPK)	-0.486572	-0.157255	0.876459	0.999613	-0.155459
RNAseq	Whole Blood	Pre-vaccination	gene2322 (FLT3)	0.712141	0.157789	0.876484	0.999613	0.155428
RNAseq	Whole Blood	Pre-vaccination	gene9858 (PPP1R26)	0.673274	0.156976	0.87674	0.999613	0.155103
RNAseq	Whole Blood	Pre-vaccination	gene22997 (IGSF9B)	0.550304	0.156839	0.87678	0.999613	0.155052
RNAseq	Whole Blood	Pre-vaccination	gene5644 (PRSS1)	-0.695886	-0.156556	0.876808	0.999613	-0.155017
RNAseq	Whole Blood	Pre-vaccination	gene8850 (KAT2B)	-0.58074	-0.156664	0.876857	0.999613	-0.154955
RNAseq	Whole Blood	Pre-vaccination	gene23774 (BRD1)	0.447995	0.15649	0.877003	0.999613	0.15477
RNAseq	Whole Blood	Pre-vaccination	gene3274 (HRH2)	0.624949	0.156309	0.877113	0.999613	0.15463
RNAseq	Whole Blood	Pre-vaccination	gene55973 (BCAP29)	-0.544056	-0.156501	0.877215	0.999613	-0.1545
RNAseq	Whole Blood	Pre-vaccination	gene168537 (GIMAP7)	-0.414256	-0.155853	0.877513	0.999613	-0.154123
RNAseq	Whole Blood	Pre-vaccination	gene5573 (PRKAR1A)	-0.520091	-0.155961	0.87753	0.999613	-0.154102
RNAseq	Whole Blood	Pre-vaccination	gene84172 (POLR1B)	-0.350608	-0.156196	0.877537	0.999613	-0.154093
RNAseq	Whole Blood	Pre-vaccination	gene3137 (HLA-J)	0.811763	0.155342	0.877694	0.999613	0.153893
RNAseq	Whole Blood	Pre-vaccination	gene342945 (ZSCAN22)	0.512202	0.155609	0.877803	0.999613	0.153755
RNAseq	Whole Blood	Pre-vaccination	gene10472 (ZBTB18)	-0.572233	-0.155375	0.877952	0.999613	-0.153567
RNAseq	Whole Blood	Pre-vaccination	gene100287102 (DDX11L1)	0.602117	0.155555	0.878192	0.999613	0.153262
RNAseq	Whole Blood	Pre-vaccination	gene26270 (FBXO6)	0.770816	0.154893	0.878283	0.999613	0.153146
RNAseq	Whole Blood	Pre-vaccination	gene25841 (ABTB2)	-0.752154	-0.154724	0.87834	0.999613	-0.153074
RNAseq	Whole Blood	Pre-vaccination	gene79902 (NUP85)	-0.635165	-0.154667	0.878537	0.999613	-0.152824
RNAseq	Whole Blood	Pre-vaccination	gene2588 (GALNS)	-0.690476	-0.154414	0.878591	0.999613	-0.152755
RNAseq	Whole Blood	Pre-vaccination	gene2150 (F2RL1)	-0.66956	-0.154451	0.878601	0.999613	-0.152743
RNAseq	Whole Blood	Pre-vaccination	gene54900 (LAX1)	0.403654	0.154418	0.878649	0.999613	0.152683
RNAseq	Whole Blood	Pre-vaccination	gene639 (PRDM1)	-0.699852	-0.15422	0.878852	0.999613	-0.152424
RNAseq	Whole Blood	Pre-vaccination	gene6487 (ST3GAL3)	-0.613016	-0.153957	0.879064	0.999613	-0.152156
RNAseq	Whole Blood	Pre-vaccination	gene5799 (PTPRN2)	0.724699	0.153697	0.87911	0.999613	0.152098
RNAseq	Whole Blood	Pre-vaccination	gene828 (CAPS)	-0.540757	-0.153833	0.879111	0.999613	-0.152096
RNAseq	Whole Blood	Pre-vaccination	gene90784 (NA)	0.550146	0.153795	0.879159	0.999613	0.152035
RNAseq	Whole Blood	Pre-vaccination	gene158248 (TTC16)	-0.595021	-0.153149	0.879613	0.999613	-0.15146
RNAseq	Whole Blood	Pre-vaccination	gene51592 (TRIM33)	0.338863	0.153801	0.879618	0.999613	0.151454
RNAseq	Whole Blood	Pre-vaccination	gene6768 (ST14)	-0.680399	-0.152804	0.879849	0.999613	-0.15116
RNAseq	Whole Blood	Pre-vaccination	gene5294 (PIK3CG)	0.408399	0.152883	0.87993	0.999613	0.151058
RNAseq	Whole Blood	Pre-vaccination	gene6156 (RPL30)	0.3604	0.15301	0.879933	0.999613	0.151054
RNAseq	Whole Blood	Pre-vaccination	gene2359 (FPR3)	-0.7541	-0.15278	0.879936	0.999613	-0.151051
RNAseq	Whole Blood	Pre-vaccination	gene653691 (TCAF2P1)	0.632347	0.152851	0.879946	0.999613	0.151037
RNAseq	Whole Blood	Pre-vaccination	gene2069 (EREG)	0.655884	0.153065	0.879978	0.999613	0.150997
RNAseq	Whole Blood	Pre-vaccination	gene121512 (FGD4)	0.348255	0.15285	0.880118	0.999613	0.15082
RNAseq	Whole Blood	Pre-vaccination	gene151473 (SLC16A14)	-0.743403	-0.152495	0.880292	0.999613	-0.1506
RNAseq	Whole Blood	Pre-vaccination	gene9692 (PRORP)	-0.585112	-0.152273	0.880355	0.999613	-0.150519
RNAseq	Whole Blood	Pre-vaccination	gene10063 (COX17)	-0.497388	-0.152149	0.880416	0.999613	-0.150442
RNAseq	Whole Blood	Pre-vaccination	gene9536 (PTGES)	0.782814	0.152104	0.880494	0.999613	0.150343
RNAseq	Whole Blood	Pre-vaccination	gene2869 (GRK5)	0.729336	0.151925	0.880563	0.999613	0.150256
RNAseq	Whole Blood	Pre-vaccination	gene338596 (ST8SIA6)	0.753523	0.152136	0.880566	0.999613	0.150252
RNAseq	Whole Blood	Pre-vaccination	gene112869 (SGF29)	-0.486243	-0.151745	0.880713	0.999613	-0.150066
RNAseq	Whole Blood	Pre-vaccination	gene28988 (DBNL)	0.567736	0.151762	0.880757	0.999613	0.15001
RNAseq	Whole Blood	Pre-vaccination	gene55332 (DRAM1)	-0.601768	-0.151527	0.880941	0.999613	-0.149776
RNAseq	Whole Blood	Pre-vaccination	gene80331 (DNAJC5)	-0.583298	-0.152032	0.880989	0.999613	-0.149716
RNAseq	Whole Blood	Pre-vaccination	gene100381270 (ZBED6)	-0.43759	-0.151417	0.88104	0.999613	-0.149651
RNAseq	Whole Blood	Pre-vaccination	gene81846 (SBF2)	0.461802	0.151431	0.881204	0.999613	0.149443
RNAseq	Whole Blood	Pre-vaccination	gene23600 (AMACR)	-0.729025	-0.151123	0.881259	0.999613	-0.149373
RNAseq	Whole Blood	Pre-vaccination	gene57493 (HEG1)	0.575339	0.151017	0.881273	0.999613	0.149356
RNAseq	Whole Blood	Pre-vaccination	gene116151 (FAM210B)	0.463959	0.151046	0.881273	0.999613	0.149356
RNAseq	Whole Blood	Pre-vaccination	gene7499 (XG)	-0.705357	-0.150911	0.881398	0.999613	-0.149197
RNAseq	Whole Blood	Pre-vaccination	gene100507507 (LOC100507507)	0.724629	0.15075	0.88161	0.999613	0.148929
RNAseq	Whole Blood	Pre-vaccination	gene26286 (ARFGAP3)	-0.642075	-0.150459	0.881651	0.999613	-0.148877
RNAseq	Whole Blood	Pre-vaccination	gene28299 (IGKV1-5)	0.600999	0.150506	0.881712	0.999613	0.148799
RNAseq	Whole Blood	Pre-vaccination	gene85377 (MICALL1)	0.746827	0.150671	0.88172	0.999613	0.148789
RNAseq	Whole Blood	Pre-vaccination	gene79621 (RNASEH2B)	0.507984	0.150523	0.881807	0.999613	0.148679
RNAseq	Whole Blood	Pre-vaccination	gene10221 (TRIB1)	-0.429304	-0.150312	0.881811	0.999613	-0.148673
RNAseq	Whole Blood	Pre-vaccination	gene11006 (LILRB4)	0.757214	0.150172	0.881859	0.999613	0.148613
RNAseq	Whole Blood	Pre-vaccination	gene30817 (ADGRE2)	0.720318	0.150356	0.88186	0.999613	0.148612
RNAseq	Whole Blood	Pre-vaccination	gene1213 (CLTC)	0.517498	0.150189	0.881896	0.999613	0.148566
RNAseq	Whole Blood	Pre-vaccination	gene55238 (SLC38A7)	0.696042	0.150158	0.881929	0.999613	0.148524
RNAseq	Whole Blood	Pre-vaccination	gene9131 (AIFM1)	-0.319045	-0.148448	0.882532	0.999613	-0.14776
RNAseq	Whole Blood	Pre-vaccination	gene124602 (KIF19)	-0.748194	-0.149509	0.882547	0.999613	-0.147742
RNAseq	Whole Blood	Pre-vaccination	gene9056 (SLC7A7)	0.678532	0.148881	0.882895	0.999613	0.1473
RNAseq	Whole Blood	Pre-vaccination	gene6007 (RHD)	0.703765	0.148997	0.882941	0.999613	0.147242
RNAseq	Whole Blood	Pre-vaccination	gene101928465 (LOC101928465)	-0.657093	-0.148651	0.883188	0.999613	-0.146929
RNAseq	Whole Blood	Pre-vaccination	gene26065 (LSM14A)	0.394991	0.148456	0.883262	0.999613	0.146836
RNAseq	Whole Blood	Pre-vaccination	gene2026 (ENO2)	0.473216	0.148403	0.883293	0.999613	0.146797
RNAseq	Whole Blood	Pre-vaccination	gene84289 (ING5)	-0.495779	-0.148625	0.883295	0.999613	-0.146793
RNAseq	Whole Blood	Pre-vaccination	gene343413 (FCRL6)	0.628961	0.148436	0.883296	0.999613	0.146792
RNAseq	Whole Blood	Pre-vaccination	gene9232 (PTTG1)	0.612976	0.148602	0.883362	0.999613	0.146708
RNAseq	Whole Blood	Pre-vaccination	gene9497 (SLC4A7)	0.309356	0.148133	0.883525	0.999613	0.146502
RNAseq	Whole Blood	Pre-vaccination	gene27031 (NPHP3)	0.586486	0.148351	0.883583	0.999613	0.146428
RNAseq	Whole Blood	Pre-vaccination	gene58484 (NLRC4)	0.425511	0.148074	0.883615	0.999613	0.146388
RNAseq	Whole Blood	Pre-vaccination	gene1019 (CDK4)	-0.268874	-0.146988	0.883679	0.999613	-0.146307
RNAseq	Whole Blood	Pre-vaccination	gene23036 (ZNF292)	0.319187	0.148352	0.883737	0.999613	0.146234
RNAseq	Whole Blood	Pre-vaccination	gene23607 (CD2AP)	0.31099	0.14804	0.883812	0.999613	0.146139
RNAseq	Whole Blood	Pre-vaccination	gene28577 (TRBV12-3)	0.488524	0.147793	0.883856	0.999613	0.146083
RNAseq	Whole Blood	Pre-vaccination	gene200420 (ALMS1P1)	0.627513	0.14794	0.883955	0.999613	0.145957
RNAseq	Whole Blood	Pre-vaccination	gene143 (PARP4)	0.485084	0.147486	0.884049	0.999613	0.145838
RNAseq	Whole Blood	Pre-vaccination	gene894 (CCND2)	-0.247088	-0.147715	0.884063	0.999613	-0.14582
RNAseq	Whole Blood	Pre-vaccination	gene139189 (DGKK)	-0.602824	-0.14741	0.884167	0.999613	-0.145689
RNAseq	Whole Blood	Pre-vaccination	gene199800 (ADM5)	0.475328	0.147041	0.884238	0.999613	0.145599
RNAseq	Whole Blood	Pre-vaccination	gene975 (CD81)	-0.463368	-0.147143	0.884313	0.999613	-0.145504
RNAseq	Whole Blood	Pre-vaccination	gene9712 (USP6NL)	0.567947	0.147187	0.884328	0.999613	0.145485
RNAseq	Whole Blood	Pre-vaccination	gene100131733 (USP30-AS1)	0.587758	0.147202	0.884355	0.999613	0.145451
RNAseq	Whole Blood	Pre-vaccination	gene28755 (TRAC)	-0.385348	-0.147145	0.884384	0.999613	-0.145414
RNAseq	Whole Blood	Pre-vaccination	gene92211 (CDHR1)	-0.665582	-0.146861	0.88452	0.999613	-0.145242
RNAseq	Whole Blood	Pre-vaccination	gene2550 (GABBR1)	0.614867	0.146678	0.884693	0.999613	0.145023
RNAseq	Whole Blood	Pre-vaccination	gene147463 (ANKRD29)	-0.58168	-0.145682	0.884705	0.999613	-0.145007
RNAseq	Whole Blood	Pre-vaccination	gene57573 (ZNF471)	0.670656	0.146508	0.884763	0.999613	0.144934
RNAseq	Whole Blood	Pre-vaccination	gene57563 (KLHL8)	-0.5766	-0.146498	0.884938	0.999613	-0.144712
RNAseq	Whole Blood	Pre-vaccination	gene101927759 (LOC101927759)	0.730939	0.146059	0.885151	0.999613	0.144442
RNAseq	Whole Blood	Pre-vaccination	gene728392 (LOC728392)	0.576443	0.145956	0.885189	0.999613	0.144394
RNAseq	Whole Blood	Pre-vaccination	gene474344 (GIMAP6)	0.344956	0.146291	0.885242	0.999613	0.144328
RNAseq	Whole Blood	Pre-vaccination	gene57226 (LYRM2)	0.486411	0.14638	0.885268	0.999613	0.144295
RNAseq	Whole Blood	Pre-vaccination	gene2804 (GOLGB1)	-0.429431	-0.146219	0.885283	0.999613	-0.144275
RNAseq	Whole Blood	Pre-vaccination	gene3140 (MR1)	0.606802	0.145897	0.885303	0.999613	0.144251
RNAseq	Whole Blood	Pre-vaccination	gene100529241 (HSPE1-MOB4)	-0.376856	-0.145912	0.88541	0.999613	-0.144115
RNAseq	Whole Blood	Pre-vaccination	gene149628 (PYHIN1)	-0.508715	-0.145318	0.885779	0.999613	-0.143648
RNAseq	Whole Blood	Pre-vaccination	gene5184 (PEPD)	-0.496445	-0.145283	0.885862	0.999613	-0.143542
RNAseq	Whole Blood	Pre-vaccination	gene7764 (ZNF217)	-0.34834	-0.144873	0.886063	0.999613	-0.143288
RNAseq	Whole Blood	Pre-vaccination	gene3537 (IGLC1)	0.59205	0.144761	0.886083	0.999613	0.143263
RNAseq	Whole Blood	Pre-vaccination	gene9894 (TELO2)	-0.516216	-0.144668	0.886147	0.999613	-0.143181
RNAseq	Whole Blood	Pre-vaccination	gene55697 (VAC14)	-0.41711	-0.144845	0.886149	0.999613	-0.143179
RNAseq	Whole Blood	Pre-vaccination	gene147727 (ILF3-DT)	0.514055	0.14482	0.886179	0.999613	0.143141
RNAseq	Whole Blood	Pre-vaccination	gene91523 (PCED1B)	-0.402737	-0.144384	0.886376	0.999613	-0.142892
RNAseq	Whole Blood	Pre-vaccination	gene440107 (PLEKHG7)	0.595245	0.144676	0.886396	0.999613	0.142866
RNAseq	Whole Blood	Pre-vaccination	gene150147 (UMODL1-AS1)	-0.715985	-0.144318	0.88646	0.999613	-0.142784
RNAseq	Whole Blood	Pre-vaccination	gene3783 (KCNN4)	0.738206	0.144197	0.886474	0.999613	0.142767
RNAseq	Whole Blood	Pre-vaccination	gene2591 (GALNT3)	0.666945	0.144342	0.886494	0.999613	0.142742
RNAseq	Whole Blood	Pre-vaccination	gene3836 (KPNA1)	0.480817	0.144436	0.886576	0.999613	0.142638
RNAseq	Whole Blood	Pre-vaccination	gene51068 (NMD3)	0.257178	0.143243	0.886622	0.999613	0.14258
RNAseq	Whole Blood	Pre-vaccination	gene3964 (LGALS8)	0.607467	0.143617	0.887036	0.999613	0.142055
RNAseq	Whole Blood	Pre-vaccination	gene6925 (TCF4)	0.53461	0.143522	0.887167	0.999613	0.14189
RNAseq	Whole Blood	Pre-vaccination	gene529 (ATP6V1E1)	-0.581224	-0.143224	0.887355	0.999613	-0.141652
RNAseq	Whole Blood	Pre-vaccination	gene3500 (IGHG1)	-0.57753	-0.142972	0.887482	0.999613	-0.141491
RNAseq	Whole Blood	Pre-vaccination	gene4192 (MDK)	0.506593	0.143777	0.887503	0.999613	0.141464
RNAseq	Whole Blood	Pre-vaccination	gene92745 (SLC38A5)	-0.523809	-0.143129	0.887524	0.999613	-0.141437
RNAseq	Whole Blood	Pre-vaccination	gene6161 (RPL32)	0.325989	0.142945	0.88763	0.999613	0.141304
RNAseq	Whole Blood	Pre-vaccination	gene4522 (MTHFD1)	0.545203	0.142931	0.887658	0.999613	0.141268
RNAseq	Whole Blood	Pre-vaccination	gene134147 (CMBL)	-0.817997	-0.142591	0.887752	0.999613	-0.141149
RNAseq	Whole Blood	Pre-vaccination	gene83699 (SH3BGRL2)	-0.439098	-0.142642	0.887766	0.999613	-0.141132
RNAseq	Whole Blood	Pre-vaccination	gene54468 (MIOS)	0.376507	0.14268	0.887857	0.999613	0.141017
RNAseq	Whole Blood	Pre-vaccination	gene65220 (NADK)	0.379917	0.142504	0.888009	0.999613	0.140823
RNAseq	Whole Blood	Pre-vaccination	gene89858 (SIGLEC12)	0.766539	0.142345	0.888028	0.999613	0.1408
RNAseq	Whole Blood	Pre-vaccination	gene6533 (SLC6A6)	-0.288409	-0.142669	0.888082	0.999613	-0.140732
RNAseq	Whole Blood	Pre-vaccination	gene6399 (TRAPPC2)	-0.341007	-0.142145	0.888206	0.999613	-0.140574
RNAseq	Whole Blood	Pre-vaccination	gene4734 (NEDD4)	0.595853	0.142109	0.888415	0.999613	0.14031
RNAseq	Whole Blood	Pre-vaccination	gene23075 (SWAP70)	-0.485126	-0.141814	0.888443	0.999613	-0.140275
RNAseq	Whole Blood	Pre-vaccination	gene9374 (PPT2)	0.525059	0.142104	0.888535	0.999613	0.140159
RNAseq	Whole Blood	Pre-vaccination	gene241 (ALOX5AP)	-0.446562	-0.141731	0.888619	0.999613	-0.140052
RNAseq	Whole Blood	Pre-vaccination	gene3222 (HOXC5)	-0.663317	-0.14159	0.8888	0.999613	-0.139822
RNAseq	Whole Blood	Pre-vaccination	gene22853 (LMTK2)	0.428953	0.141175	0.888905	0.999613	0.13969
RNAseq	Whole Blood	Pre-vaccination	gene28634 (TRBJ1-2)	-0.562949	-0.141104	0.889111	0.999613	-0.139429
RNAseq	Whole Blood	Pre-vaccination	gene29994 (BAZ2B)	0.463504	0.140912	0.889172	0.999613	0.139352
RNAseq	Whole Blood	Pre-vaccination	gene259173 (ALS2CL)	-0.462974	-0.14109	0.889241	0.999613	-0.139264
RNAseq	Whole Blood	Pre-vaccination	gene5583 (PRKCH)	-0.342328	-0.140676	0.889343	0.999613	-0.139135
RNAseq	Whole Blood	Pre-vaccination	gene126006 (PCP2)	0.61622	0.140222	0.889806	0.999613	0.138549
RNAseq	Whole Blood	Pre-vaccination	gene65986 (ZBTB10)	-0.379636	-0.140152	0.889866	0.999613	-0.138474
RNAseq	Whole Blood	Pre-vaccination	gene4607 (MYBPC3)	-0.426193	-0.139695	0.890043	0.999613	-0.13825
RNAseq	Whole Blood	Pre-vaccination	gene765 (CA6)	-0.665668	-0.13955	0.890213	0.999613	-0.138034
RNAseq	Whole Blood	Pre-vaccination	gene23609 (MKRN2)	-0.460485	-0.139599	0.89046	0.999613	-0.137722
RNAseq	Whole Blood	Pre-vaccination	gene84206 (MEX3B)	-0.581235	-0.13954	0.890506	0.999613	-0.137664
RNAseq	Whole Blood	Pre-vaccination	gene10810 (WASF3)	-0.448489	-0.139176	0.890594	0.999613	-0.137553
RNAseq	Whole Blood	Pre-vaccination	gene100379251 (NPPA-AS1)	-0.608976	-0.13845	0.891051	0.999613	-0.136975
RNAseq	Whole Blood	Pre-vaccination	gene56261 (GPCPD1)	0.513653	0.137982	0.891422	0.999613	0.136506
RNAseq	Whole Blood	Pre-vaccination	gene29904 (EEF2K)	0.39006	0.137814	0.891555	0.999613	0.136336
RNAseq	Whole Blood	Pre-vaccination	gene947 (CD34)	0.788853	0.137761	0.891641	0.999613	0.136229
RNAseq	Whole Blood	Pre-vaccination	gene28745 (TRAJ10)	-0.551862	-0.137584	0.891765	0.999613	-0.136071
RNAseq	Whole Blood	Pre-vaccination	gene51043 (ZBTB7B)	-0.448338	-0.137363	0.892044	0.999613	-0.135719
RNAseq	Whole Blood	Pre-vaccination	gene3588 (IL10RB)	0.421988	0.136987	0.892187	0.999613	0.135537
RNAseq	Whole Blood	Pre-vaccination	gene27334 (P2RY10)	0.394413	0.136724	0.89249	0.999613	0.135155
RNAseq	Whole Blood	Pre-vaccination	gene51218 (GLRX5)	0.51826	0.136659	0.89259	0.999613	0.135028
RNAseq	Whole Blood	Pre-vaccination	gene23508 (TTC9)	0.761209	0.135968	0.892812	0.999613	0.134747
RNAseq	Whole Blood	Pre-vaccination	gene101929097 (NA)	-0.617548	-0.136064	0.892914	0.999613	-0.134618
RNAseq	Whole Blood	Pre-vaccination	gene7957 (EPM2A)	-0.464863	-0.13586	0.893085	0.999613	-0.134402
RNAseq	Whole Blood	Pre-vaccination	gene51192 (CKLF)	-0.362443	-0.135812	0.893128	0.999613	-0.134348
RNAseq	Whole Blood	Pre-vaccination	gene5046 (PCSK6)	0.484758	0.135602	0.893274	0.999613	0.134162
RNAseq	Whole Blood	Pre-vaccination	gene84925 (SLC49A4)	0.534607	0.135485	0.893421	0.999613	0.133976
RNAseq	Whole Blood	Pre-vaccination	gene6415 (SELENOW)	0.37449	0.135484	0.89346	0.999613	0.133927
RNAseq	Whole Blood	Pre-vaccination	gene64236 (PDLIM2)	-0.52419	-0.135571	0.893473	0.999613	-0.133911
RNAseq	Whole Blood	Pre-vaccination	gene57419 (SLC24A3)	-0.564815	-0.135452	0.893474	0.999613	-0.133909
RNAseq	Whole Blood	Pre-vaccination	gene64840 (PORCN)	-0.326103	-0.134507	0.893493	0.999613	-0.133886
RNAseq	Whole Blood	Pre-vaccination	gene23300 (ATMIN)	-0.292876	-0.135441	0.893586	0.999613	-0.133768
RNAseq	Whole Blood	Pre-vaccination	gene9051 (PSTPIP1)	-0.505178	-0.135231	0.893637	0.999613	-0.133704
RNAseq	Whole Blood	Pre-vaccination	gene51071 (DERA)	0.448058	0.134974	0.893873	0.999613	0.133405
RNAseq	Whole Blood	Pre-vaccination	gene128346 (C1orf162)	-0.5552	-0.134831	0.893898	0.999613	-0.133373
RNAseq	Whole Blood	Pre-vaccination	gene23344 (ESYT1)	0.277748	0.134946	0.893902	0.999613	0.133368
RNAseq	Whole Blood	Pre-vaccination	gene165918 (RNF168)	-0.443828	-0.135054	0.893951	0.999613	-0.133306
RNAseq	Whole Blood	Pre-vaccination	gene10090 (UST)	0.443534	0.134778	0.894028	0.999613	0.13321
RNAseq	Whole Blood	Pre-vaccination	gene26121 (PRPF31)	-0.317187	-0.134947	0.894033	0.999613	-0.133203
RNAseq	Whole Blood	Pre-vaccination	gene177 (AGER)	0.519256	0.134447	0.894159	0.999613	0.133044
RNAseq	Whole Blood	Pre-vaccination	gene23373 (CRTC1)	-0.412678	-0.134469	0.894188	0.999613	-0.133006
RNAseq	Whole Blood	Pre-vaccination	gene9760 (TOX)	0.507886	0.134328	0.894302	0.999613	0.132862
RNAseq	Whole Blood	Pre-vaccination	gene100129066 (UNQ6494)	-0.532322	-0.134284	0.894395	0.999613	-0.132745
RNAseq	Whole Blood	Pre-vaccination	gene3892 (KRT86)	-0.675324	-0.134353	0.894413	0.999613	-0.132723
RNAseq	Whole Blood	Pre-vaccination	gene1176 (AP3S1)	0.542692	0.134035	0.894705	0.999613	0.132353
RNAseq	Whole Blood	Pre-vaccination	gene91607 (SLFN11)	0.522042	0.133406	0.894964	0.999613	0.132026
RNAseq	Whole Blood	Pre-vaccination	gene3636 (INPPL1)	-0.613371	-0.1336	0.894973	0.999613	-0.132014
RNAseq	Whole Blood	Pre-vaccination	gene7465 (WEE1)	0.446382	0.133506	0.894999	0.999613	0.131981
RNAseq	Whole Blood	Pre-vaccination	gene9380 (GRHPR)	0.670125	0.133213	0.895079	0.999613	0.13188
RNAseq	Whole Blood	Pre-vaccination	gene388561 (ZNF761)	0.405223	0.133445	0.895102	0.999613	0.131851
RNAseq	Whole Blood	Pre-vaccination	gene283638 (CEP170B)	0.631407	0.133141	0.89515	0.999613	0.131791
RNAseq	Whole Blood	Pre-vaccination	gene28797 (IGLV3-19)	0.570542	0.133242	0.895162	0.999613	0.131776
RNAseq	Whole Blood	Pre-vaccination	gene9806 (SPOCK2)	-0.284359	-0.133263	0.89519	0.999613	-0.131739
RNAseq	Whole Blood	Pre-vaccination	gene23304 (UBR2)	0.32941	0.133619	0.895278	0.999613	0.131629
RNAseq	Whole Blood	Pre-vaccination	gene10536 (P3H3)	-0.553339	-0.13305	0.895302	0.999613	-0.131599
RNAseq	Whole Blood	Pre-vaccination	gene25996 (REXO2)	0.471097	0.133023	0.895454	0.999613	0.131406
RNAseq	Whole Blood	Pre-vaccination	gene79813 (EHMT1)	0.462306	0.132637	0.895567	0.999613	0.131263
RNAseq	Whole Blood	Pre-vaccination	gene9649 (RALGPS1)	0.467875	0.132466	0.895694	0.999613	0.131103
RNAseq	Whole Blood	Pre-vaccination	gene51023 (MRPS18C)	-0.522846	-0.132585	0.895861	0.999613	-0.130892
RNAseq	Whole Blood	Pre-vaccination	gene105371371 (LOC105371371)	-0.545443	-0.131924	0.896148	0.999613	-0.130528
RNAseq	Whole Blood	Pre-vaccination	gene3280 (HES1)	0.582819	0.131923	0.896191	0.999613	0.130474
RNAseq	Whole Blood	Pre-vaccination	gene65264 (UBE2Z)	0.407646	0.132032	0.896272	0.999613	0.130372
RNAseq	Whole Blood	Pre-vaccination	gene64844 (MARCHF7)	0.303723	0.131869	0.89638	0.999613	0.130235
RNAseq	Whole Blood	Pre-vaccination	gene100131211 (NEMP2)	-0.50226	-0.131693	0.896418	0.999613	-0.130187
RNAseq	Whole Blood	Pre-vaccination	gene1953 (MEGF6)	-0.454587	-0.131143	0.896726	0.999613	-0.129799
RNAseq	Whole Blood	Pre-vaccination	gene5688 (PSMA7)	-0.426618	-0.131205	0.896765	0.999613	-0.129748
RNAseq	Whole Blood	Pre-vaccination	gene10267 (RAMP1)	-0.572349	-0.131328	0.896784	0.999613	-0.129725
RNAseq	Whole Blood	Pre-vaccination	gene5051 (PAFAH2)	0.47525	0.131253	0.896791	0.999613	0.129716
RNAseq	Whole Blood	Pre-vaccination	gene4140 (MARK3)	0.448819	0.131233	0.896804	0.999613	0.129699
RNAseq	Whole Blood	Pre-vaccination	gene51258 (MRPL51)	0.405212	0.131294	0.896812	0.999613	0.12969
RNAseq	Whole Blood	Pre-vaccination	gene28664 (TRAV19)	-0.500516	-0.131102	0.896822	0.999613	-0.129677
RNAseq	Whole Blood	Pre-vaccination	gene64781 (CERK)	0.59385	0.131007	0.896864	0.999613	0.129624
RNAseq	Whole Blood	Pre-vaccination	gene1233 (CCR4)	0.605464	0.130892	0.896945	0.999613	0.129522
RNAseq	Whole Blood	Pre-vaccination	gene9556 (ATP5MPL)	0.446883	0.13099	0.89696	0.999613	0.129503
RNAseq	Whole Blood	Pre-vaccination	gene56965 (PARP6)	0.405276	0.130817	0.897053	0.999613	0.129384
RNAseq	Whole Blood	Pre-vaccination	gene6187 (RPS2)	-0.419608	-0.130602	0.897169	0.999613	-0.129238
RNAseq	Whole Blood	Pre-vaccination	gene541471 (MIR4435-2HG)	-0.441253	-0.130697	0.89737	0.999613	-0.128984
RNAseq	Whole Blood	Pre-vaccination	gene9917 (FAM20B)	-0.375093	-0.13048	0.897467	0.999613	-0.128862
RNAseq	Whole Blood	Pre-vaccination	gene58473 (PLEKHB1)	-0.316662	-0.130157	0.897552	0.999613	-0.128755
RNAseq	Whole Blood	Pre-vaccination	gene8395 (PIP5K1B)	0.58755	0.130136	0.897592	0.999613	0.128703
RNAseq	Whole Blood	Pre-vaccination	gene57291 (DANCR)	-0.442222	-0.129911	0.897773	0.999613	-0.128475
RNAseq	Whole Blood	Pre-vaccination	gene56833 (SLAMF8)	0.586839	0.129784	0.897873	0.999613	0.128349
RNAseq	Whole Blood	Pre-vaccination	gene64400 (AKTIP)	-0.512665	-0.129639	0.897974	0.999613	-0.128221
RNAseq	Whole Blood	Pre-vaccination	gene124359 (CDYL2)	0.513659	0.129773	0.898005	0.999613	0.128182
RNAseq	Whole Blood	Pre-vaccination	gene221895 (JAZF1)	0.411105	0.129544	0.898195	0.999613	0.127941
RNAseq	Whole Blood	Pre-vaccination	gene439996 (IFIT1B)	0.433978	0.129145	0.898421	0.999613	0.127657
RNAseq	Whole Blood	Pre-vaccination	gene3831 (KLC1)	0.536015	0.128872	0.898587	0.999613	0.127447
RNAseq	Whole Blood	Pre-vaccination	gene9720 (CCDC144A)	-0.697557	-0.128809	0.898606	0.999613	-0.127423
RNAseq	Whole Blood	Pre-vaccination	gene84315 (MON1A)	-0.423439	-0.128844	0.898673	0.999613	-0.127338
RNAseq	Whole Blood	Pre-vaccination	gene57590 (WDFY1)	-0.496925	-0.128917	0.898697	0.999613	-0.127308
RNAseq	Whole Blood	Pre-vaccination	gene4711 (NDUFB5)	0.404251	0.128571	0.898829	0.999613	0.127141
RNAseq	Whole Blood	Pre-vaccination	gene51363 (CHST15)	0.304823	0.128754	0.898874	0.999613	0.127084
RNAseq	Whole Blood	Pre-vaccination	gene8666 (EIF3G)	0.376544	0.128426	0.899019	0.999613	0.1269
RNAseq	Whole Blood	Pre-vaccination	gene9658 (ZNF516)	-0.372937	-0.128251	0.899049	0.999613	-0.126863
RNAseq	Whole Blood	Pre-vaccination	gene100128782 (LINC00476)	0.635183	0.128116	0.899057	0.999613	0.126852
RNAseq	Whole Blood	Pre-vaccination	gene64210 (MMS19)	0.265815	0.128581	0.899099	0.999613	0.1268
RNAseq	Whole Blood	Pre-vaccination	gene56253 (CRTAM)	-0.44402	-0.128028	0.899229	0.999613	-0.126635
RNAseq	Whole Blood	Pre-vaccination	gene55140 (ELP3)	-0.270955	-0.127816	0.89947	0.999613	-0.12633
RNAseq	Whole Blood	Pre-vaccination	gene114932 (MRFAP1L1)	0.361657	0.127863	0.899491	0.999613	0.126304
RNAseq	Whole Blood	Pre-vaccination	gene23383 (MAU2)	-0.508851	-0.127548	0.899578	0.999613	-0.126195
RNAseq	Whole Blood	Pre-vaccination	gene10025 (MED16)	-0.545486	-0.127441	0.899641	0.999613	-0.126115
RNAseq	Whole Blood	Pre-vaccination	gene10971 (YWHAQ)	0.377517	0.127473	0.899698	0.999613	0.126043
RNAseq	Whole Blood	Pre-vaccination	gene101060389 (TBC1D3D)	0.599314	0.127138	0.899727	0.999613	0.126006
RNAseq	Whole Blood	Pre-vaccination	gene90871 (DMAC1)	-0.391412	-0.127174	0.899902	0.999613	-0.125785
RNAseq	Whole Blood	Pre-vaccination	gene57690 (TNRC6C)	-0.257376	-0.127151	0.89998	0.999613	-0.125686
RNAseq	Whole Blood	Pre-vaccination	gene4708 (NDUFB2)	0.359593	0.12721	0.900089	0.999613	0.125549
RNAseq	Whole Blood	Pre-vaccination	gene1783 (DYNC1LI2)	0.379673	0.126981	0.900142	0.999613	0.125482
RNAseq	Whole Blood	Pre-vaccination	gene147948 (ZNF582)	0.463063	0.126943	0.900147	0.999613	0.125476
RNAseq	Whole Blood	Pre-vaccination	gene54930 (HAUS4)	-0.601266	-0.126518	0.900304	0.999613	-0.125278
RNAseq	Whole Blood	Pre-vaccination	gene9031 (BAZ1B)	0.254381	0.126483	0.900462	0.999613	0.125078
RNAseq	Whole Blood	Pre-vaccination	gene114885 (OSBPL11)	0.286618	0.126407	0.900488	0.999613	0.125045
RNAseq	Whole Blood	Pre-vaccination	gene3936 (LCP1)	0.46283	0.126395	0.900491	0.999613	0.125041
RNAseq	Whole Blood	Pre-vaccination	gene8216 (LZTR1)	0.45688	0.126374	0.900531	0.999613	0.12499
RNAseq	Whole Blood	Pre-vaccination	gene79899 (PRR5L)	0.471374	0.126319	0.900592	0.999613	0.124913
RNAseq	Whole Blood	Pre-vaccination	gene79705 (LRRK1)	0.512748	0.126351	0.900673	0.999613	0.124812
RNAseq	Whole Blood	Pre-vaccination	gene10367 (MICU1)	0.566515	0.126188	0.900713	0.999613	0.12476
RNAseq	Whole Blood	Pre-vaccination	gene23365 (ARHGEF12)	-0.29591	-0.126292	0.900717	0.999613	-0.124755
RNAseq	Whole Blood	Pre-vaccination	gene84293 (PRXL2A)	0.48922	0.126014	0.900756	0.999613	0.124707
RNAseq	Whole Blood	Pre-vaccination	gene4882 (NPR2)	-0.454737	-0.126034	0.900819	0.999613	-0.124627
RNAseq	Whole Blood	Pre-vaccination	gene8661 (EIF3A)	0.445444	0.126008	0.900851	0.999613	0.124586
RNAseq	Whole Blood	Pre-vaccination	gene57035 (RSRP1)	-0.482586	-0.126143	0.900873	0.999613	-0.124558
RNAseq	Whole Blood	Pre-vaccination	gene9817 (KEAP1)	0.486787	0.125729	0.901083	0.999613	0.124294
RNAseq	Whole Blood	Pre-vaccination	gene1839 (HBEGF)	-0.62504	-0.125481	0.901287	0.999613	-0.124036
RNAseq	Whole Blood	Pre-vaccination	gene7272 (TTK)	0.491286	0.125443	0.901428	0.999613	0.123858
RNAseq	Whole Blood	Pre-vaccination	gene3437 (IFIT3)	0.650455	0.125085	0.90144	0.999613	0.123842
RNAseq	Whole Blood	Pre-vaccination	gene4055 (LTBR)	0.517581	0.125166	0.901449	0.999613	0.123831
RNAseq	Whole Blood	Pre-vaccination	gene56915 (EXOSC5)	-0.466054	-0.124958	0.901626	0.999613	-0.123608
RNAseq	Whole Blood	Pre-vaccination	gene54431 (DNAJC10)	-0.262709	-0.12503	0.901654	0.999613	-0.123573
RNAseq	Whole Blood	Pre-vaccination	gene23678 (SGK3)	-0.418386	-0.124971	0.90177	0.999613	-0.123425
RNAseq	Whole Blood	Pre-vaccination	gene649 (BMP1)	0.582325	0.124775	0.901881	0.999613	0.123286
RNAseq	Whole Blood	Pre-vaccination	gene7145 (TNS1)	-0.363479	-0.124426	0.9021	0.999613	-0.123009
RNAseq	Whole Blood	Pre-vaccination	gene284306 (ZNF547)	-0.483489	-0.124309	0.902276	0.999613	-0.122787
RNAseq	Whole Blood	Pre-vaccination	gene84519 (ACRBP)	-0.491329	-0.123795	0.902536	0.999613	-0.122459
RNAseq	Whole Blood	Pre-vaccination	gene1636 (ACE)	-0.572196	-0.123623	0.902654	0.999613	-0.122309
RNAseq	Whole Blood	Pre-vaccination	gene147798 (TMC4)	0.61829	0.123616	0.902792	0.999613	0.122135
RNAseq	Whole Blood	Pre-vaccination	gene90324 (CCDC97)	-0.484854	-0.123456	0.902823	0.999613	-0.122096
RNAseq	Whole Blood	Pre-vaccination	gene9730 (DCAF1)	0.234432	0.123321	0.902981	0.999613	0.121896
RNAseq	Whole Blood	Pre-vaccination	gene390916 (NUDT19)	0.420119	0.123085	0.903053	0.999613	0.121806
RNAseq	Whole Blood	Pre-vaccination	gene219333 (USP12)	0.3829	0.123497	0.903061	0.999613	0.121796
RNAseq	Whole Blood	Pre-vaccination	gene353189 (SLCO4C1)	0.577389	0.123114	0.903072	0.999613	0.121782
RNAseq	Whole Blood	Pre-vaccination	gene6932 (TCF7)	-0.296375	-0.12298	0.903134	0.999613	-0.121704
RNAseq	Whole Blood	Pre-vaccination	gene30851 (TAX1BP3)	-0.498902	-0.123084	0.903137	0.999613	-0.1217
RNAseq	Whole Blood	Pre-vaccination	gene23295 (MGRN1)	0.493633	0.122953	0.90326	0.999613	0.121545
RNAseq	Whole Blood	Pre-vaccination	gene79633 (FAT4)	-0.652857	-0.123009	0.90336	0.999613	-0.121418
RNAseq	Whole Blood	Pre-vaccination	gene9361 (LONP1)	0.356938	0.122583	0.903459	0.999613	0.121293
RNAseq	Whole Blood	Pre-vaccination	gene5612 (THAP12)	-0.311635	-0.122717	0.90347	0.999613	-0.121279
RNAseq	Whole Blood	Pre-vaccination	gene134429 (STARD4)	0.378382	0.122815	0.903501	0.999613	0.12124
RNAseq	Whole Blood	Pre-vaccination	gene28620 (TRBV2)	0.625315	0.122521	0.903592	0.999613	0.121125
RNAseq	Whole Blood	Pre-vaccination	gene80208 (SPG11)	-0.414987	-0.12247	0.903681	0.999613	-0.121013
RNAseq	Whole Blood	Pre-vaccination	gene55841 (WWC3)	-0.480199	-0.122116	0.903874	0.999613	-0.120769
RNAseq	Whole Blood	Pre-vaccination	gene9167 (COX7A2L)	0.341921	0.122041	0.903944	0.999613	0.120681
RNAseq	Whole Blood	Pre-vaccination	gene283870 (BRICD5)	-0.413906	-0.122053	0.90397	0.999613	-0.120647
RNAseq	Whole Blood	Pre-vaccination	gene4361 (MRE11)	0.42581	0.121804	0.904114	0.999613	0.120466
RNAseq	Whole Blood	Pre-vaccination	gene84640 (USP38)	0.316542	0.122046	0.904141	0.999613	0.120432
RNAseq	Whole Blood	Pre-vaccination	gene522 (ATP5PF)	0.365312	0.12178	0.90417	0.999613	0.120396
RNAseq	Whole Blood	Pre-vaccination	gene1211 (CLTA)	-0.42349	-0.121744	0.904187	0.999613	-0.120374
RNAseq	Whole Blood	Pre-vaccination	gene23641 (LDOC1)	0.476894	0.121677	0.90426	0.999613	0.120282
RNAseq	Whole Blood	Pre-vaccination	gene51566 (ARMCX3)	-0.27958	-0.121654	0.90428	0.999613	-0.120257
RNAseq	Whole Blood	Pre-vaccination	gene7099 (TLR4)	0.30676	0.122108	0.904284	0.999613	0.120251
RNAseq	Whole Blood	Pre-vaccination	gene54434 (SSH1)	0.466333	0.121279	0.904569	0.999613	0.119891
RNAseq	Whole Blood	Pre-vaccination	gene375133 (PI4KAP2)	-0.586207	-0.121217	0.904586	0.999613	-0.11987
RNAseq	Whole Blood	Pre-vaccination	gene124997 (WDR81)	0.598209	0.120726	0.904852	0.999613	0.119534
RNAseq	Whole Blood	Pre-vaccination	gene55655 (NLRP2)	-0.615529	-0.120736	0.90486	0.999613	-0.119525
RNAseq	Whole Blood	Pre-vaccination	gene755 (CFAP410)	-0.386567	-0.120705	0.904938	0.999613	-0.119425
RNAseq	Whole Blood	Pre-vaccination	gene54762 (GRAMD1C)	-0.476441	-0.120644	0.90499	0.999613	-0.11936
RNAseq	Whole Blood	Pre-vaccination	gene112942 (CFAP36)	0.383098	0.120661	0.905038	0.999613	0.1193
RNAseq	Whole Blood	Pre-vaccination	gene9270 (ITGB1BP1)	0.465766	0.120344	0.905175	0.999613	0.119127
RNAseq	Whole Blood	Pre-vaccination	gene28984 (RGCC)	0.405987	0.120411	0.905264	0.999613	0.119015
RNAseq	Whole Blood	Pre-vaccination	gene1036 (CDO1)	0.644966	0.120259	0.905329	0.999613	0.118933
RNAseq	Whole Blood	Pre-vaccination	gene503538 (A1BG-AS1)	-0.555971	-0.120146	0.905362	0.999613	-0.118891
RNAseq	Whole Blood	Pre-vaccination	gene55120 (FANCL)	0.516277	0.120252	0.905403	0.999613	0.118839
RNAseq	Whole Blood	Pre-vaccination	gene9906 (SLC35E2A)	-0.635557	-0.119798	0.90547	0.999613	-0.118755
RNAseq	Whole Blood	Pre-vaccination	gene51559 (NT5DC3)	-0.533887	-0.120062	0.905532	0.999613	-0.118676
RNAseq	Whole Blood	Pre-vaccination	gene64773 (PCED1A)	-0.360345	-0.119889	0.905586	0.999613	-0.118608
RNAseq	Whole Blood	Pre-vaccination	gene8165 (AKAP1)	0.306659	0.119959	0.905612	0.999613	0.118575
RNAseq	Whole Blood	Pre-vaccination	gene339448 (C1orf174)	-0.381825	-0.119864	0.905646	0.999613	-0.118532
RNAseq	Whole Blood	Pre-vaccination	gene11120 (BTN2A1)	-0.567651	-0.119996	0.905651	0.999613	-0.118526
RNAseq	Whole Blood	Pre-vaccination	gene580 (BARD1)	0.350487	0.119737	0.905845	0.999613	0.118282
RNAseq	Whole Blood	Pre-vaccination	gene90861 (JPT2)	0.338655	0.11967	0.905886	0.999613	0.118229
RNAseq	Whole Blood	Pre-vaccination	gene54885 (TBC1D8B)	0.362419	0.118721	0.905929	0.999613	0.118175
RNAseq	Whole Blood	Pre-vaccination	gene6279 (S100A8)	-0.307898	-0.119379	0.906024	0.999613	-0.118055
RNAseq	Whole Blood	Pre-vaccination	gene57533 (TBC1D14)	0.476815	0.119243	0.906053	0.999613	0.118019
RNAseq	Whole Blood	Pre-vaccination	gene56980 (PRDM10)	0.400611	0.119414	0.906066	0.999613	0.118002
RNAseq	Whole Blood	Pre-vaccination	gene1744 (DLSTP1)	0.631953	0.119039	0.906185	0.999613	0.117852
RNAseq	Whole Blood	Pre-vaccination	gene22986 (SORCS3)	0.559538	0.118937	0.906331	0.999613	0.117668
RNAseq	Whole Blood	Pre-vaccination	gene2017 (CTTN)	0.388912	0.118991	0.906397	0.999613	0.117585
RNAseq	Whole Blood	Pre-vaccination	gene399665 (FAM102A)	0.336317	0.118685	0.906505	0.999613	0.117448
RNAseq	Whole Blood	Pre-vaccination	gene101929623 (LINC01215)	0.383577	0.118744	0.906513	0.999613	0.117439
RNAseq	Whole Blood	Pre-vaccination	gene140688 (NOL4L)	-0.386196	-0.118827	0.906554	0.999613	-0.117386
RNAseq	Whole Blood	Pre-vaccination	gene51663 (ZFR)	-0.330292	-0.118331	0.906889	0.999613	-0.116964
RNAseq	Whole Blood	Pre-vaccination	gene56937 (PMEPA1)	-0.531325	-0.118267	0.906925	0.999613	-0.116918
RNAseq	Whole Blood	Pre-vaccination	gene2272 (FHIT)	-0.431076	-0.118263	0.907026	0.999613	-0.116791
RNAseq	Whole Blood	Pre-vaccination	gene23507 (LRRC8B)	-0.523203	-0.118065	0.907056	0.999613	-0.116752
RNAseq	Whole Blood	Pre-vaccination	gene254428 (SLC41A1)	0.260049	0.118089	0.907108	0.999613	0.116687
RNAseq	Whole Blood	Pre-vaccination	gene388 (RHOB)	0.423282	0.117591	0.907384	0.999613	0.116339
RNAseq	Whole Blood	Pre-vaccination	gene143244 (EIF5AL1)	-0.552951	-0.117554	0.907489	0.999613	-0.116206
RNAseq	Whole Blood	Pre-vaccination	gene440515 (ZNF506)	-0.383704	-0.117304	0.907624	0.999613	-0.116036
RNAseq	Whole Blood	Pre-vaccination	gene100874055 (LINC00570)	0.379155	0.117487	0.907719	0.999613	0.115916
RNAseq	Whole Blood	Pre-vaccination	gene5291 (PIK3CB)	0.423108	0.11711	0.907779	0.999613	0.115841
RNAseq	Whole Blood	Pre-vaccination	gene51449 (PCYOX1)	0.273058	0.117169	0.907982	0.999613	0.115584
RNAseq	Whole Blood	Pre-vaccination	gene55094 (GPATCH1)	-0.490922	-0.1168	0.908046	0.999613	-0.115504
RNAseq	Whole Blood	Pre-vaccination	gene10514 (MYBBP1A)	0.294059	0.116693	0.908096	0.999613	0.11544
RNAseq	Whole Blood	Pre-vaccination	gene3684 (ITGAM)	-0.418578	-0.116722	0.908101	0.999613	-0.115434
RNAseq	Whole Blood	Pre-vaccination	gene26017 (FAM32A)	0.413808	0.116734	0.908116	0.999613	0.115416
RNAseq	Whole Blood	Pre-vaccination	gene9580 (SOX13)	0.493475	0.116784	0.908125	0.999613	0.115404
RNAseq	Whole Blood	Pre-vaccination	gene147700 (KLC3)	-0.353564	-0.11676	0.908187	0.999613	-0.115325
RNAseq	Whole Blood	Pre-vaccination	gene10045 (SH2D3A)	0.332399	0.116438	0.908251	0.999613	0.115245
RNAseq	Whole Blood	Pre-vaccination	gene9921 (RNF10)	0.355518	0.11659	0.908296	0.999613	0.115189
RNAseq	Whole Blood	Pre-vaccination	gene2593 (GAMT)	0.397835	0.116439	0.908324	0.999613	0.115153
RNAseq	Whole Blood	Pre-vaccination	gene5699 (PSMB10)	0.481271	0.116319	0.908505	0.999613	0.114924
RNAseq	Whole Blood	Pre-vaccination	gene1982 (EIF4G2)	-0.363738	-0.116246	0.908534	0.999613	-0.114888
RNAseq	Whole Blood	Pre-vaccination	gene1848 (DUSP6)	-0.538907	-0.115911	0.908778	0.999613	-0.11458
RNAseq	Whole Blood	Pre-vaccination	gene22795 (NID2)	-0.438442	-0.11587	0.90883	0.999613	-0.114515
RNAseq	Whole Blood	Pre-vaccination	gene65260 (COA7)	-0.37192	-0.11608	0.908909	0.999613	-0.114414
RNAseq	Whole Blood	Pre-vaccination	gene9046 (DOK2)	0.447747	0.115611	0.908911	0.999613	0.114412
RNAseq	Whole Blood	Pre-vaccination	gene56882 (CDC42SE1)	0.471263	0.115609	0.908954	0.999613	0.114357
RNAseq	Whole Blood	Pre-vaccination	gene728411 (GUSBP1)	-0.364815	-0.11553	0.909136	0.999613	-0.114128
RNAseq	Whole Blood	Pre-vaccination	gene23787 (MTCH1)	-0.440776	-0.115328	0.909255	0.999613	-0.113978
RNAseq	Whole Blood	Pre-vaccination	gene4050 (LTB)	0.369921	0.115293	0.909267	0.999613	0.113963
RNAseq	Whole Blood	Pre-vaccination	gene706 (TSPO)	0.3515	0.115121	0.909339	0.999613	0.113872
RNAseq	Whole Blood	Pre-vaccination	gene1933 (EEF1B2)	-0.35298	-0.115062	0.909391	0.999613	-0.113807
RNAseq	Whole Blood	Pre-vaccination	gene762 (CA4)	-0.373554	-0.115117	0.909539	0.999613	-0.11362
RNAseq	Whole Blood	Pre-vaccination	gene7444 (VRK2)	0.384408	0.114969	0.90962	0.999613	0.113518
RNAseq	Whole Blood	Pre-vaccination	gene3714 (JAG2)	0.424179	0.114591	0.909761	0.999613	0.113339
RNAseq	Whole Blood	Pre-vaccination	gene101929559 (LINC00211)	-0.614596	-0.114585	0.909774	0.999613	-0.113323
RNAseq	Whole Blood	Pre-vaccination	gene23531 (MMD)	-0.450593	-0.114768	0.909858	0.999613	-0.113217
RNAseq	Whole Blood	Pre-vaccination	gene84153 (RNASEH2C)	-0.374617	-0.114998	0.909897	0.999613	-0.113168
RNAseq	Whole Blood	Pre-vaccination	gene26157 (GIMAP2)	0.368489	0.114361	0.909964	0.999613	0.113084
RNAseq	Whole Blood	Pre-vaccination	gene962 (CD48)	0.342136	0.114432	0.909979	0.999613	0.113065
RNAseq	Whole Blood	Pre-vaccination	gene30 (ACAA1)	0.405089	0.114258	0.910197	0.999613	0.11279
RNAseq	Whole Blood	Pre-vaccination	gene3311 (HSPA7)	-0.623929	-0.113957	0.910231	0.999613	-0.112747
RNAseq	Whole Blood	Pre-vaccination	gene1066 (CES1)	0.54632	0.114036	0.910245	0.999613	0.112729
RNAseq	Whole Blood	Pre-vaccination	gene101928039 (LOC101928039)	0.584248	0.113733	0.910339	0.999613	0.112611
RNAseq	Whole Blood	Pre-vaccination	gene101927547 (ANKRD44-IT1)	0.493242	0.113898	0.910522	0.999613	0.11238
RNAseq	Whole Blood	Pre-vaccination	gene57504 (MTA3)	0.214792	0.113227	0.910685	0.999613	0.112175
RNAseq	Whole Blood	Pre-vaccination	gene89801 (PPP1R3F)	0.408098	0.113509	0.910709	0.999613	0.112145
RNAseq	Whole Blood	Pre-vaccination	gene400451 (FAM174B)	0.491952	0.113669	0.910788	0.999613	0.112044
RNAseq	Whole Blood	Pre-vaccination	gene841 (CASP8)	0.457789	0.113329	0.910833	0.999613	0.111988
RNAseq	Whole Blood	Pre-vaccination	gene7067 (THRA)	0.526621	0.113328	0.910885	0.999613	0.111923
RNAseq	Whole Blood	Pre-vaccination	gene55512 (SMPD3)	0.554884	0.112927	0.91105	0.999613	0.111714
RNAseq	Whole Blood	Pre-vaccination	gene1788 (DNMT3A)	0.341577	0.112831	0.911201	0.999613	0.111524
RNAseq	Whole Blood	Pre-vaccination	gene3732 (CD82)	-0.4698	-0.112675	0.911226	0.999613	-0.111493
RNAseq	Whole Blood	Pre-vaccination	gene5496 (PPM1G)	0.296887	0.112704	0.911297	0.999613	0.111403
RNAseq	Whole Blood	Pre-vaccination	gene23246 (BOP1)	0.406354	0.112559	0.911326	0.999613	0.111366
RNAseq	Whole Blood	Pre-vaccination	gene3948 (LDHC)	0.613873	0.112356	0.911426	0.999613	0.111239
RNAseq	Whole Blood	Pre-vaccination	gene100528030 (POC1B-GALNT4)	0.339832	0.11226	0.91157	0.999613	0.111058
RNAseq	Whole Blood	Pre-vaccination	gene4773 (NFATC2)	-0.314553	-0.112236	0.911611	0.999613	-0.111007
RNAseq	Whole Blood	Pre-vaccination	gene152007 (GLIPR2)	0.281677	0.112197	0.911642	0.999613	0.110968
RNAseq	Whole Blood	Pre-vaccination	gene84875 (PARP10)	0.610918	0.112085	0.911707	0.999613	0.110886
RNAseq	Whole Blood	Pre-vaccination	gene2038 (EPB42)	0.324394	0.111949	0.911937	0.999613	0.110596
RNAseq	Whole Blood	Pre-vaccination	gene463 (ZFHX3)	-0.495776	-0.111719	0.912097	0.999613	-0.110393
RNAseq	Whole Blood	Pre-vaccination	gene729732 (LOC729732)	0.512709	0.111593	0.912105	0.999613	0.110384
RNAseq	Whole Blood	Pre-vaccination	gene1368 (CPM)	-0.495549	-0.111297	0.912358	0.999613	-0.110065
RNAseq	Whole Blood	Pre-vaccination	gene205564 (SENP5)	0.405664	0.111579	0.912361	0.999613	0.110061
RNAseq	Whole Blood	Pre-vaccination	gene29888 (STRN4)	0.405636	0.111158	0.912381	0.999613	0.110036
RNAseq	Whole Blood	Pre-vaccination	gene94234 (FOXQ1)	-0.552254	-0.111052	0.912438	0.999613	-0.109964
RNAseq	Whole Blood	Pre-vaccination	gene55827 (DCAF6)	0.392853	0.111063	0.912593	0.999613	0.109769
RNAseq	Whole Blood	Pre-vaccination	gene1997 (ELF1)	-0.304149	-0.11091	0.912797	0.999613	-0.109511
RNAseq	Whole Blood	Pre-vaccination	gene6897 (TARS1)	-0.293192	-0.11092	0.912805	0.999613	-0.109501
RNAseq	Whole Blood	Pre-vaccination	gene51111 (KMT5B)	0.423207	0.110722	0.912871	0.999613	0.109418
RNAseq	Whole Blood	Pre-vaccination	gene23118 (TAB2)	-0.332115	-0.110578	0.913012	0.999613	-0.10924
RNAseq	Whole Blood	Pre-vaccination	gene27173 (SLC39A1)	-0.420038	-0.110514	0.913015	0.999613	-0.109236
RNAseq	Whole Blood	Pre-vaccination	gene566 (AZU1)	0.5373	0.110362	0.913025	0.999613	0.109224
RNAseq	Whole Blood	Pre-vaccination	gene7503 (XIST)	0.766625	0.10969	0.91313	0.999613	0.109091
RNAseq	Whole Blood	Pre-vaccination	gene84164 (ASCC2)	0.33912	0.110404	0.91318	0.999613	0.109029
RNAseq	Whole Blood	Pre-vaccination	gene8767 (RIPK2)	-0.461801	-0.110168	0.913427	0.999613	-0.108717
RNAseq	Whole Blood	Pre-vaccination	gene55810 (FOXJ2)	0.450275	0.109884	0.913438	0.999613	0.108704
RNAseq	Whole Blood	Pre-vaccination	gene112574 (SNX18)	-0.275697	-0.109994	0.913507	0.999613	-0.108615
RNAseq	Whole Blood	Pre-vaccination	gene84286 (TMEM175)	0.340188	0.109701	0.913607	0.999613	0.10849
RNAseq	Whole Blood	Pre-vaccination	gene7293 (TNFRSF4)	0.596554	0.109623	0.913673	0.999613	0.108407
RNAseq	Whole Blood	Pre-vaccination	gene51379 (CRLF3)	0.35591	0.109565	0.913745	0.999613	0.108317
RNAseq	Whole Blood	Pre-vaccination	gene26030 (PLEKHG3)	0.403369	0.10929	0.913897	0.999613	0.108125
RNAseq	Whole Blood	Pre-vaccination	gene745 (MYRF)	0.551166	0.109303	0.913937	0.999613	0.108074
RNAseq	Whole Blood	Pre-vaccination	gene26276 (VPS33B)	0.390521	0.109288	0.914021	0.999613	0.107968
RNAseq	Whole Blood	Pre-vaccination	gene118788 (PIK3AP1)	-0.414499	-0.109207	0.91403	0.999613	-0.107957
RNAseq	Whole Blood	Pre-vaccination	gene150771 (ITPRIPL1)	0.457565	0.109071	0.914089	0.999613	0.107882
RNAseq	Whole Blood	Pre-vaccination	gene132241 (RPL32P3)	0.351309	0.109014	0.91412	0.999613	0.107843
RNAseq	Whole Blood	Pre-vaccination	gene100616259 (MIR378I)	0.530509	0.108982	0.914121	0.999613	0.107841
RNAseq	Whole Blood	Pre-vaccination	gene28657 (TRAV26-1)	0.504714	0.108939	0.914196	0.999613	0.107747
RNAseq	Whole Blood	Pre-vaccination	gene54625 (PARP14)	-0.632634	-0.108852	0.914233	0.999613	-0.107701
RNAseq	Whole Blood	Pre-vaccination	gene10553 (HTATIP2)	0.373507	0.108828	0.91424	0.999613	0.107692
RNAseq	Whole Blood	Pre-vaccination	gene80124 (VCPIP1)	0.307069	0.108469	0.914552	0.999613	0.107299
RNAseq	Whole Blood	Pre-vaccination	gene124565 (SLC38A10)	-0.512847	-0.108495	0.914567	0.999613	-0.10728
RNAseq	Whole Blood	Pre-vaccination	gene123355 (LRRC28)	0.43574	0.108482	0.914573	0.999613	0.107272
RNAseq	Whole Blood	Pre-vaccination	gene4570 (TRNN)	0.57354	0.108414	0.914611	0.999613	0.107224
RNAseq	Whole Blood	Pre-vaccination	gene84883 (AIFM2)	-0.388976	-0.108451	0.914617	0.999613	-0.107217
RNAseq	Whole Blood	Pre-vaccination	gene28605 (TRBV6-2)	-0.459538	-0.108255	0.914738	0.999613	-0.107064
RNAseq	Whole Blood	Pre-vaccination	gene51026 (GOLT1B)	-0.400539	-0.10837	0.914869	0.999613	-0.106899
RNAseq	Whole Blood	Pre-vaccination	gene831 (CAST)	0.364959	0.107689	0.915131	0.999613	0.106569
RNAseq	Whole Blood	Pre-vaccination	gene54906 (TASOR2)	0.269685	0.107695	0.915179	0.999613	0.106509
RNAseq	Whole Blood	Pre-vaccination	gene6201 (RPS7)	0.27564	0.107853	0.915194	0.999613	0.10649
RNAseq	Whole Blood	Pre-vaccination	gene129563 (DIS3L2)	-0.251077	-0.107585	0.915232	0.999613	-0.106442
RNAseq	Whole Blood	Pre-vaccination	gene26578 (OSTF1)	-0.503035	-0.107716	0.915254	0.999613	-0.106413
RNAseq	Whole Blood	Pre-vaccination	gene3945 (LDHB)	-0.244602	-0.107548	0.915256	0.999613	-0.106411
RNAseq	Whole Blood	Pre-vaccination	gene5536 (PPP5C)	-0.419463	-0.107489	0.915271	0.999613	-0.106392
RNAseq	Whole Blood	Pre-vaccination	gene25957 (PNISR)	0.33517	0.107635	0.915296	0.999613	0.106361
RNAseq	Whole Blood	Pre-vaccination	gene5156 (PDGFRA)	0.440776	0.107754	0.915297	0.999613	0.106359
RNAseq	Whole Blood	Pre-vaccination	gene10291 (SF3A1)	-0.378324	-0.107532	0.915327	0.999613	-0.106322
RNAseq	Whole Blood	Pre-vaccination	gene60370 (AVPI1)	0.405424	0.107775	0.915354	0.999613	0.106287
RNAseq	Whole Blood	Pre-vaccination	gene23352 (UBR4)	0.346965	0.107409	0.915394	0.999613	0.106238
RNAseq	Whole Blood	Pre-vaccination	gene5306 (PITPNA)	-0.414301	-0.107112	0.915551	0.999613	-0.106039
RNAseq	Whole Blood	Pre-vaccination	gene55250 (ELP2)	-0.256555	-0.107239	0.915613	0.999613	-0.105961
RNAseq	Whole Blood	Pre-vaccination	gene130162 (CLHC1)	-0.586373	-0.107103	0.915642	0.999613	-0.105924
RNAseq	Whole Blood	Pre-vaccination	gene5742 (PTGS1)	0.32247	0.107035	0.915658	0.999613	0.105905
RNAseq	Whole Blood	Pre-vaccination	gene11184 (MAP4K1)	0.32055	0.106886	0.915797	0.999613	0.105729
RNAseq	Whole Blood	Pre-vaccination	gene6617 (SNAPC1)	0.433121	0.106826	0.915917	0.999613	0.105578
RNAseq	Whole Blood	Pre-vaccination	gene23252 (OTUD3)	-0.290459	-0.106711	0.915954	0.999613	-0.105532
RNAseq	Whole Blood	Pre-vaccination	gene51734 (MSRB1)	0.227941	0.106616	0.9161	0.999613	0.105348
RNAseq	Whole Blood	Pre-vaccination	gene25843 (MOB4)	-0.344636	-0.106677	0.916118	0.999613	-0.105325
RNAseq	Whole Blood	Pre-vaccination	gene829 (CAPZA1)	-0.307651	-0.106346	0.916258	0.999613	-0.105148
RNAseq	Whole Blood	Pre-vaccination	gene401261 (LOC401261)	0.378899	0.106391	0.916276	0.999613	0.105126
RNAseq	Whole Blood	Pre-vaccination	gene4835 (NQO2)	0.497063	0.106139	0.916286	0.999613	0.105113
RNAseq	Whole Blood	Pre-vaccination	gene79641 (ROGDI)	0.540075	0.105978	0.916516	0.999613	0.104823
RNAseq	Whole Blood	Pre-vaccination	gene7086 (TKT)	0.369452	0.105774	0.916647	0.999613	0.104658
RNAseq	Whole Blood	Pre-vaccination	gene6504 (SLAMF1)	-0.387319	-0.105713	0.916686	0.999613	-0.104609
RNAseq	Whole Blood	Pre-vaccination	gene120534 (ARL14EP)	-0.325825	-0.105832	0.916713	0.999613	-0.104575
RNAseq	Whole Blood	Pre-vaccination	gene285527 (FRYL)	0.248676	0.105734	0.916743	0.999613	0.104537
RNAseq	Whole Blood	Pre-vaccination	gene57118 (CAMK1D)	0.512766	0.105518	0.916873	0.999613	0.104373
RNAseq	Whole Blood	Pre-vaccination	gene619505 (SNORA21)	-0.422241	-0.105829	0.916982	0.999613	-0.104237
RNAseq	Whole Blood	Pre-vaccination	gene84270 (CARD19)	0.355774	0.105313	0.917107	0.999613	0.104079
RNAseq	Whole Blood	Pre-vaccination	gene9934 (P2RY14)	-0.528902	-0.105184	0.917119	0.999613	-0.104064
RNAseq	Whole Blood	Pre-vaccination	gene56957 (OTUD7B)	0.263346	0.105222	0.917318	0.999613	0.103813
RNAseq	Whole Blood	Pre-vaccination	gene92181 (UBTD2)	0.329012	0.105124	0.917396	0.999613	0.103715
RNAseq	Whole Blood	Pre-vaccination	gene719 (C3AR1)	0.477777	0.104497	0.917608	0.999613	0.103447
RNAseq	Whole Blood	Pre-vaccination	gene6613 (SUMO2)	-0.281041	-0.104229	0.917903	0.999613	-0.103076
RNAseq	Whole Blood	Pre-vaccination	gene11054 (OGFR)	0.4312	0.103819	0.918229	0.999613	0.102665
RNAseq	Whole Blood	Pre-vaccination	gene3614 (IMPDH1)	-0.237604	-0.103839	0.918243	0.999613	-0.102647
RNAseq	Whole Blood	Pre-vaccination	gene115811 (IQCD)	-0.44134	-0.103822	0.918335	0.999613	-0.102532
RNAseq	Whole Blood	Pre-vaccination	gene100129094 (BTNL10)	-0.36276	-0.103868	0.918456	0.999613	-0.102379
RNAseq	Whole Blood	Pre-vaccination	gene29941 (PKN3)	-0.474492	-0.1036	0.91847	0.999613	-0.102361
RNAseq	Whole Blood	Pre-vaccination	gene1891 (ECH1)	-0.336791	-0.10348	0.918477	0.999613	-0.102352
RNAseq	Whole Blood	Pre-vaccination	gene79637 (ARMC7)	0.440738	0.103486	0.918518	0.999613	0.102301
RNAseq	Whole Blood	Pre-vaccination	gene171023 (ASXL1)	0.198316	0.103386	0.918549	0.999613	0.102262
RNAseq	Whole Blood	Pre-vaccination	gene2823 (GPM6A)	0.546768	0.103414	0.918628	0.999613	0.102163
RNAseq	Whole Blood	Pre-vaccination	gene27010 (TPK1)	0.478213	0.103204	0.918735	0.999613	0.102027
RNAseq	Whole Blood	Pre-vaccination	gene7476 (WNT7A)	-0.26322	-0.103318	0.91881	0.999613	-0.101933
RNAseq	Whole Blood	Pre-vaccination	gene8809 (IL18R1)	-0.466499	-0.102954	0.918882	0.999613	-0.101842
RNAseq	Whole Blood	Pre-vaccination	gene8428 (STK24)	-0.362157	-0.102987	0.918945	0.999613	-0.101763
RNAseq	Whole Blood	Pre-vaccination	gene3688 (ITGB1)	0.334513	0.102503	0.919192	0.999613	0.101451
RNAseq	Whole Blood	Pre-vaccination	gene3772 (KCNJ15)	0.447883	0.102439	0.919254	0.999613	0.101374
RNAseq	Whole Blood	Pre-vaccination	gene7730 (ZNF177)	-0.398344	-0.102473	0.919355	0.999613	-0.101246
RNAseq	Whole Blood	Pre-vaccination	gene54059 (YBEY)	-0.449484	-0.102208	0.919476	0.999613	-0.101094
RNAseq	Whole Blood	Pre-vaccination	gene5747 (PTK2)	-0.334904	-0.102276	0.919486	0.999613	-0.101082
RNAseq	Whole Blood	Pre-vaccination	gene100996928 (FMC1-LUC7L2)	0.213224	0.102219	0.919645	0.999613	0.100881
RNAseq	Whole Blood	Pre-vaccination	gene7486 (WRN)	0.246136	0.102129	0.919722	0.999613	0.100784
RNAseq	Whole Blood	Pre-vaccination	gene155066 (ATP6V0E2)	0.274737	0.101796	0.919765	0.999613	0.10073
RNAseq	Whole Blood	Pre-vaccination	gene51001 (MTERF3)	0.342144	0.101941	0.919765	0.999613	0.10073
RNAseq	Whole Blood	Pre-vaccination	gene5441 (POLR2L)	-0.246297	-0.102117	0.919885	0.999613	-0.100578
RNAseq	Whole Blood	Pre-vaccination	gene11224 (RPL35)	-0.219871	-0.101644	0.919994	0.999613	-0.100441
RNAseq	Whole Blood	Pre-vaccination	gene25836 (NIPBL)	-0.262026	-0.101369	0.920082	0.999613	-0.100331
RNAseq	Whole Blood	Pre-vaccination	gene401105 (FLJ42393)	0.579954	0.101107	0.920268	0.999613	0.100097
RNAseq	Whole Blood	Pre-vaccination	gene55007 (FAM118A)	0.433288	0.101048	0.92029	0.999613	0.100069
RNAseq	Whole Blood	Pre-vaccination	gene84101 (USP44)	0.329362	0.100858	0.920444	0.999613	0.0998749
RNAseq	Whole Blood	Pre-vaccination	gene7404 (UTY)	0.21055	0.10298	0.920498	0.999613	0.0998069
RNAseq	Whole Blood	Pre-vaccination	gene23225 (NUP210)	-0.19516	-0.10093	0.920507	0.999613	-0.0997945
RNAseq	Whole Blood	Pre-vaccination	gene6809 (STX3)	0.270812	0.100677	0.920656	0.999613	0.099608
RNAseq	Whole Blood	Pre-vaccination	gene410 (ARSA)	-0.377501	-0.1004	0.920886	0.999613	-0.0993174
RNAseq	Whole Blood	Pre-vaccination	gene81619 (TSPAN14)	-0.345788	-0.100774	0.920916	0.999613	-0.0992801
RNAseq	Whole Blood	Pre-vaccination	gene93426 (SYCE1)	0.479021	0.100419	0.920984	0.999613	0.099194
RNAseq	Whole Blood	Pre-vaccination	gene64421 (DCLRE1C)	-0.387616	-0.100324	0.921095	0.999613	-0.0990543
RNAseq	Whole Blood	Pre-vaccination	gene3049 (HBQ1)	-0.316186	-0.100238	0.921117	0.999613	-0.0990266
RNAseq	Whole Blood	Pre-vaccination	gene6671 (SP4)	0.224366	0.100423	0.921178	0.999613	0.0989499
RNAseq	Whole Blood	Pre-vaccination	gene808 (CALM3)	-0.416556	-0.0999813	0.921207	0.999613	-0.0989138
RNAseq	Whole Blood	Pre-vaccination	gene60672 (MIIP)	-0.444388	-0.0999008	0.921293	0.999613	-0.0988052
RNAseq	Whole Blood	Pre-vaccination	gene22880 (MORC2)	-0.18157	-0.0998733	0.921304	0.999613	-0.0987909
RNAseq	Whole Blood	Pre-vaccination	gene23192 (ATG4B)	0.380858	0.099688	0.921569	0.999613	0.0984578
RNAseq	Whole Blood	Pre-vaccination	gene58477 (SRPRB)	0.200533	0.0995824	0.921575	0.999613	0.0984499
RNAseq	Whole Blood	Pre-vaccination	gene94241 (TP53INP1)	0.297929	0.0990709	0.921927	0.999613	0.0980062
RNAseq	Whole Blood	Pre-vaccination	gene81027 (TUBB1)	-0.336514	-0.0989743	0.921992	0.999613	-0.0979254
RNAseq	Whole Blood	Pre-vaccination	gene6228 (RPS23)	0.255573	0.0988751	0.922045	0.999613	0.097858
RNAseq	Whole Blood	Pre-vaccination	gene10838 (ZNF275)	0.257572	0.099063	0.922084	0.999613	0.0978091
RNAseq	Whole Blood	Pre-vaccination	gene85440 (DOCK7)	-0.372562	-0.0990008	0.922142	0.999613	-0.0977364
RNAseq	Whole Blood	Pre-vaccination	gene3188 (HNRNPH2)	-0.324234	-0.0989034	0.922143	0.999613	-0.097734
RNAseq	Whole Blood	Pre-vaccination	gene7317 (UBA1)	0.196489	0.0987936	0.922179	0.999613	0.097689
RNAseq	Whole Blood	Pre-vaccination	gene100996291 (LINC01993)	0.423448	0.0984013	0.922404	0.999613	0.0974057
RNAseq	Whole Blood	Pre-vaccination	gene9684 (LRRC14)	0.321518	0.0983974	0.922448	0.999613	0.0973506
RNAseq	Whole Blood	Pre-vaccination	gene2774 (GNAL)	-0.437572	-0.0984219	0.922466	0.999613	-0.097328
RNAseq	Whole Blood	Pre-vaccination	gene105377206 (NA)	-0.363799	-0.0982732	0.922538	0.999613	-0.0972374
RNAseq	Whole Blood	Pre-vaccination	gene4681 (NBL1)	-0.429677	-0.0981879	0.922648	0.999613	-0.0970984
RNAseq	Whole Blood	Pre-vaccination	gene43 (ACHE)	0.440637	0.0981491	0.922773	0.999613	0.0969414
RNAseq	Whole Blood	Pre-vaccination	gene301 (ANXA1)	0.355762	0.0977751	0.922915	0.999613	0.0967622
RNAseq	Whole Blood	Pre-vaccination	gene239 (ALOX12)	-0.309541	-0.0978269	0.922935	0.999613	-0.0967368
RNAseq	Whole Blood	Pre-vaccination	gene100093631 (GTF2IP4)	0.416306	0.0972969	0.923299	0.999613	0.0962787
RNAseq	Whole Blood	Pre-vaccination	gene105372476 (ZNF460-AS1)	-0.368364	-0.0974615	0.923326	0.999613	-0.0962454
RNAseq	Whole Blood	Pre-vaccination	gene286223 (C9orf47)	0.443321	0.0971209	0.923532	0.999613	0.0959854
RNAseq	Whole Blood	Pre-vaccination	gene5979 (RET)	-0.415024	-0.0970817	0.923592	0.999613	-0.0959103
RNAseq	Whole Blood	Pre-vaccination	gene406975 (MIR198)	0.438021	0.0970028	0.923616	0.999613	0.0958793
RNAseq	Whole Blood	Pre-vaccination	gene481 (ATP1B1)	-0.421882	-0.0968403	0.923684	0.999613	-0.0957946
RNAseq	Whole Blood	Pre-vaccination	gene79872 (CBLL1)	-0.227442	-0.0967929	0.923748	0.999613	-0.0957132
RNAseq	Whole Blood	Pre-vaccination	gene79709 (COLGALT1)	-0.467224	-0.0967948	0.923806	0.999613	-0.0956403
RNAseq	Whole Blood	Pre-vaccination	gene27243 (CHMP2A)	0.235547	0.0965241	0.923992	0.999613	0.0954066
RNAseq	Whole Blood	Pre-vaccination	gene6652 (SORD)	0.484442	0.0963441	0.924052	0.999613	0.095331
RNAseq	Whole Blood	Pre-vaccination	gene28707 (TRAJ48)	-0.284761	-0.0964662	0.924053	0.999613	-0.0953301
RNAseq	Whole Blood	Pre-vaccination	gene9875 (URB1)	0.274232	0.0963774	0.924055	0.999613	0.0953268
RNAseq	Whole Blood	Pre-vaccination	gene26574 (AATF)	-0.354116	-0.0962618	0.924152	0.999613	-0.0952053
RNAseq	Whole Blood	Pre-vaccination	gene65003 (MRPL11)	0.277389	0.096159	0.92423	0.999613	0.0951063
RNAseq	Whole Blood	Pre-vaccination	gene8904 (CPNE1)	0.480357	0.0957602	0.924507	0.999613	0.0947576
RNAseq	Whole Blood	Pre-vaccination	gene8874 (ARHGEF7)	-0.293926	-0.095576	0.924729	0.999613	-0.0944787
RNAseq	Whole Blood	Pre-vaccination	gene64582 (GPR135)	0.320943	0.0956105	0.924781	0.999613	0.0944129
RNAseq	Whole Blood	Pre-vaccination	gene440836 (ODF3B)	-0.478658	-0.095375	0.924815	0.999613	-0.0943706
RNAseq	Whole Blood	Pre-vaccination	gene10283 (CWC27)	0.274844	0.0954736	0.924855	0.999613	0.0943193
RNAseq	Whole Blood	Pre-vaccination	gene10213 (PSMD14)	-0.261062	-0.0954409	0.92495	0.999613	-0.0942006
RNAseq	Whole Blood	Pre-vaccination	gene54841 (BIVM)	0.405166	0.0951383	0.925031	0.999613	0.0940984
RNAseq	Whole Blood	Pre-vaccination	gene2535 (FZD2)	0.419383	0.0951752	0.92505	0.999613	0.0940745
RNAseq	Whole Blood	Pre-vaccination	gene92922 (CCDC102A)	0.322011	0.095155	0.925081	0.999613	0.094036
RNAseq	Whole Blood	Pre-vaccination	gene155060 (LOC155060)	-0.339185	-0.094876	0.925245	0.999613	-0.0938293
RNAseq	Whole Blood	Pre-vaccination	gene4648 (MYO7B)	-0.467974	-0.09475	0.925301	0.999613	-0.0937582
RNAseq	Whole Blood	Pre-vaccination	gene6141 (RPL18)	-0.209002	-0.0945144	0.925526	0.999613	-0.0934751
RNAseq	Whole Blood	Pre-vaccination	gene29082 (CHMP4A)	0.285936	0.0945427	0.92555	0.999613	0.0934453
RNAseq	Whole Blood	Pre-vaccination	gene64852 (TUT1)	-0.323991	-0.0943518	0.925614	0.999613	-0.093365
RNAseq	Whole Blood	Pre-vaccination	gene6879 (TAF7)	-0.418967	-0.0944003	0.92564	0.999613	-0.0933316
RNAseq	Whole Blood	Pre-vaccination	gene8994 (LIMD1)	-0.237693	-0.0942834	0.925681	0.999613	-0.0932806
RNAseq	Whole Blood	Pre-vaccination	gene100996286 (LINC02273)	-0.399266	-0.0940897	0.925751	0.999613	-0.0931917
RNAseq	Whole Blood	Pre-vaccination	gene10379 (IRF9)	-0.514094	-0.094163	0.925755	0.999613	-0.0931871
RNAseq	Whole Blood	Pre-vaccination	gene23406 (COTL1)	0.322021	0.0941465	0.925777	0.999613	0.0931599
RNAseq	Whole Blood	Pre-vaccination	gene11096 (ADAMTS5)	-0.436496	-0.0942006	0.925784	0.999613	-0.0931499
RNAseq	Whole Blood	Pre-vaccination	gene114769 (CARD16)	0.401149	0.0941727	0.925803	0.999613	0.0931268
RNAseq	Whole Blood	Pre-vaccination	gene102723828 (LINC02506)	0.460502	0.0940412	0.925845	0.999613	0.0930736
RNAseq	Whole Blood	Pre-vaccination	gene51643 (TMBIM4)	0.386599	0.0939334	0.925964	0.999613	0.092924
RNAseq	Whole Blood	Pre-vaccination	gene2533 (FYB1)	-0.297472	-0.0938543	0.926125	0.999613	-0.0927213
RNAseq	Whole Blood	Pre-vaccination	gene8559 (PRPF18)	0.237762	0.0939269	0.926223	0.999613	0.0925984
RNAseq	Whole Blood	Pre-vaccination	gene84804 (MFSD9)	0.475778	0.0933949	0.926315	0.999613	0.0924827
RNAseq	Whole Blood	Pre-vaccination	gene253039 (CUTALP)	-0.437392	-0.0932184	0.926538	0.999613	-0.0922012
RNAseq	Whole Blood	Pre-vaccination	gene81669 (CCNL2)	0.313781	0.0931835	0.926644	0.999613	0.0920686
RNAseq	Whole Blood	Pre-vaccination	gene140885 (SIRPA)	-0.287731	-0.0930982	0.926681	0.999613	-0.092022
RNAseq	Whole Blood	Pre-vaccination	gene55388 (MCM10)	0.346014	0.0929734	0.926837	0.999613	0.0918248
RNAseq	Whole Blood	Pre-vaccination	gene28712 (TRAJ43)	0.407809	0.0928035	0.92686	0.999613	0.0917963
RNAseq	Whole Blood	Pre-vaccination	gene987 (LRBA)	0.238677	0.0927531	0.926909	0.999613	0.091734
RNAseq	Whole Blood	Pre-vaccination	gene2175 (FANCA)	0.497721	0.0926544	0.926994	0.999613	0.091628
RNAseq	Whole Blood	Pre-vaccination	gene50632 (CALY)	-0.377465	-0.0924568	0.927194	0.999613	-0.0913757
RNAseq	Whole Blood	Pre-vaccination	gene473 (RERE)	0.24767	0.0922306	0.927346	0.999613	0.0911842
RNAseq	Whole Blood	Pre-vaccination	gene79921 (TCEAL4)	-0.371576	-0.0920949	0.927422	0.999613	-0.0910883
RNAseq	Whole Blood	Pre-vaccination	gene55314 (TMEM144)	0.310691	0.0921898	0.927472	0.999613	0.0910255
RNAseq	Whole Blood	Pre-vaccination	gene377007 (KLHL30)	-0.442759	-0.0927842	0.927527	0.999613	-0.0909567
RNAseq	Whole Blood	Pre-vaccination	gene25825 (BACE2)	0.472717	0.0918566	0.927604	0.999613	0.0908597
RNAseq	Whole Blood	Pre-vaccination	gene6720 (SREBF1)	-0.386876	-0.0917168	0.927702	0.999613	-0.0907365
RNAseq	Whole Blood	Pre-vaccination	gene6035 (RNASE1)	0.455753	0.0918293	0.927703	0.999613	0.090735
RNAseq	Whole Blood	Pre-vaccination	gene6654 (SOS1)	0.239584	0.091731	0.92778	0.999613	0.0906389
RNAseq	Whole Blood	Pre-vaccination	gene4815 (NINJ2)	-0.247821	-0.0919794	0.927797	0.999613	-0.0906166
RNAseq	Whole Blood	Pre-vaccination	gene4635 (MYL4)	0.305257	0.091656	0.927799	0.999613	0.090614
RNAseq	Whole Blood	Pre-vaccination	gene23536 (ADAT1)	0.393992	0.0916365	0.92781	0.999613	0.0906004
RNAseq	Whole Blood	Pre-vaccination	gene10664 (CTCF)	-0.231918	-0.0915635	0.927812	0.999613	-0.0905975
RNAseq	Whole Blood	Pre-vaccination	gene114823 (LENG8)	0.356263	0.0915634	0.927883	0.999613	0.0905091
RNAseq	Whole Blood	Pre-vaccination	gene120103 (SLC36A4)	0.270269	0.0917581	0.92793	0.999613	0.090449
RNAseq	Whole Blood	Pre-vaccination	gene83742 (MARVELD1)	-0.431171	-0.0915597	0.927969	0.999613	-0.0904006
RNAseq	Whole Blood	Pre-vaccination	gene647087 (STMP1)	0.372102	0.0914198	0.927985	0.999613	0.0903799
RNAseq	Whole Blood	Pre-vaccination	gene3134 (HLA-F)	0.486894	0.0910568	0.928091	0.999613	0.0902473
RNAseq	Whole Blood	Pre-vaccination	gene26060 (APPL1)	0.144466	0.0914882	0.928094	0.999613	0.0902429
RNAseq	Whole Blood	Pre-vaccination	gene4232 (MEST)	0.352584	0.0910794	0.928185	0.999613	0.0901284
RNAseq	Whole Blood	Pre-vaccination	gene10602 (CDC42EP3)	0.388059	0.0911573	0.928202	0.999613	0.0901069
RNAseq	Whole Blood	Pre-vaccination	gene940 (CD28)	0.288016	0.0909241	0.928337	0.999613	0.0899379
RNAseq	Whole Blood	Pre-vaccination	gene2696 (GIPR)	0.364304	0.0907463	0.928442	0.999613	0.0898052
RNAseq	Whole Blood	Pre-vaccination	gene2738 (GLI4)	-0.367266	-0.0907912	0.928479	0.999613	-0.0897592
RNAseq	Whole Blood	Pre-vaccination	gene6368 (CCL23)	0.36039	0.0909644	0.928528	0.999613	0.0896964
RNAseq	Whole Blood	Pre-vaccination	gene54765 (TRIM44)	0.19404	0.0906253	0.928595	0.999613	0.0896133
RNAseq	Whole Blood	Pre-vaccination	gene58512 (DLGAP3)	0.297402	0.0898934	0.928698	0.999613	0.0894825
RNAseq	Whole Blood	Pre-vaccination	gene79838 (TMC5)	-0.34358	-0.0905042	0.928734	0.999613	-0.089438
RNAseq	Whole Blood	Pre-vaccination	gene10634 (GAS2L1)	-0.269148	-0.0903695	0.928774	0.999613	-0.089388
RNAseq	Whole Blood	Pre-vaccination	gene285852 (TREML4)	0.44739	0.0899191	0.928884	0.999613	0.0892493
RNAseq	Whole Blood	Pre-vaccination	gene23589 (CARHSP1)	-0.41895	-0.0901888	0.928905	0.999613	-0.0892223
RNAseq	Whole Blood	Pre-vaccination	gene28776 (IGLV7-43)	-0.399922	-0.0902007	0.928945	0.999613	-0.089172
RNAseq	Whole Blood	Pre-vaccination	gene127254 (ERICH3)	-0.441746	-0.0900337	0.929078	0.999613	-0.0890051
RNAseq	Whole Blood	Pre-vaccination	gene28919 (IGKV2-30)	0.394317	0.0897853	0.929199	0.999613	0.0888528
RNAseq	Whole Blood	Pre-vaccination	gene2882 (GPX7)	0.336269	0.0897441	0.929253	0.999613	0.0887846
RNAseq	Whole Blood	Pre-vaccination	gene163747 (LEXM)	-0.453577	-0.0897695	0.929273	0.999613	-0.0887592
RNAseq	Whole Blood	Pre-vaccination	gene100505538 (RBM26-AS1)	0.417714	0.0895824	0.929323	0.999613	0.0886972
RNAseq	Whole Blood	Pre-vaccination	gene414 (ARSD)	0.291751	0.0896297	0.929329	0.999613	0.0886888
RNAseq	Whole Blood	Pre-vaccination	gene9847 (C2CD5)	-0.238731	-0.0896349	0.929338	0.999613	-0.0886779
RNAseq	Whole Blood	Pre-vaccination	gene161145 (TMEM229B)	0.327578	0.0896456	0.92939	0.999613	0.0886121
RNAseq	Whole Blood	Pre-vaccination	gene126917 (IFFO2)	-0.227139	-0.0895753	0.929398	0.999613	-0.0886028
RNAseq	Whole Blood	Pre-vaccination	gene10018 (BCL2L11)	0.360122	0.0895756	0.929418	0.999613	0.0885768
RNAseq	Whole Blood	Pre-vaccination	gene9914 (ATP2C2)	0.453308	0.0893759	0.929497	0.999613	0.0884781
RNAseq	Whole Blood	Pre-vaccination	gene2332 (FMR1)	-0.273345	-0.0894085	0.929584	0.999613	-0.0883677
RNAseq	Whole Blood	Pre-vaccination	gene23315 (SLC9A8)	-0.383921	-0.0892951	0.929647	0.999613	-0.0882895
RNAseq	Whole Blood	Pre-vaccination	gene9290 (GPR55)	-0.365793	-0.0889206	0.929907	0.999613	-0.087962
RNAseq	Whole Blood	Pre-vaccination	gene10682 (EBP)	0.250163	0.0888878	0.92997	0.999613	0.0878827
RNAseq	Whole Blood	Pre-vaccination	gene51560 (RAB6B)	-0.344944	-0.0887881	0.93001	0.999613	-0.0878328
RNAseq	Whole Blood	Pre-vaccination	gene23235 (SIK2)	-0.303756	-0.088314	0.930363	0.999613	-0.0873881
RNAseq	Whole Blood	Pre-vaccination	gene60412 (EXOC4)	-0.342295	-0.0882732	0.930442	0.999613	-0.0872884
RNAseq	Whole Blood	Pre-vaccination	gene25925 (ZNF521)	0.453881	0.088619	0.930466	0.999613	0.0872589
RNAseq	Whole Blood	Pre-vaccination	gene55626 (AMBRA1)	-0.232832	-0.0882301	0.930505	0.999613	-0.0872096
RNAseq	Whole Blood	Pre-vaccination	gene28901 (IGKV1D-16)	0.345631	0.0880782	0.930606	0.999613	0.0870821
RNAseq	Whole Blood	Pre-vaccination	gene79958 (DENND1C)	-0.251866	-0.0878785	0.93072	0.999613	-0.0869386
RNAseq	Whole Blood	Pre-vaccination	gene7737 (RNF113A)	-0.23238	-0.0879708	0.930721	0.999613	-0.0869376
RNAseq	Whole Blood	Pre-vaccination	gene122618 (PLD4)	0.380887	0.0877988	0.930811	0.999613	0.0868244
RNAseq	Whole Blood	Pre-vaccination	gene22848 (AAK1)	0.198936	0.0877737	0.930826	0.999613	0.0868051
RNAseq	Whole Blood	Pre-vaccination	gene908 (CCT6A)	0.26478	0.0877596	0.930861	0.999613	0.0867612
RNAseq	Whole Blood	Pre-vaccination	gene120071 (LARGE2)	-0.372523	-0.0876028	0.930924	0.999613	-0.0866823
RNAseq	Whole Blood	Pre-vaccination	gene6509 (SLC1A4)	0.392317	0.0876314	0.930935	0.999613	0.086668
RNAseq	Whole Blood	Pre-vaccination	gene283777 (FAM169B)	-0.337463	-0.0875682	0.930973	0.999613	-0.0866213
RNAseq	Whole Blood	Pre-vaccination	gene254531 (LPCAT4)	-0.401064	-0.0875323	0.931034	0.999613	-0.0865446
RNAseq	Whole Blood	Pre-vaccination	gene84263 (HSDL2)	-0.274795	-0.087495	0.931059	0.999613	-0.0865126
RNAseq	Whole Blood	Pre-vaccination	gene8848 (TSC22D1)	0.434616	0.0873528	0.93113	0.999613	0.0864234
RNAseq	Whole Blood	Pre-vaccination	gene59084 (ENPP5)	-0.277479	-0.0875349	0.931247	0.999613	-0.0862755
RNAseq	Whole Blood	Pre-vaccination	gene5412 (UBL3)	-0.211191	-0.0873431	0.931381	0.999613	-0.0861077
RNAseq	Whole Blood	Pre-vaccination	gene101929302 (RFX3-AS1)	-0.324363	-0.0871087	0.931451	0.999613	-0.08602
RNAseq	Whole Blood	Pre-vaccination	gene55893 (ZNF395)	-0.227064	-0.0870808	0.931467	0.999613	-0.0859992
RNAseq	Whole Blood	Pre-vaccination	gene9584 (RBM39)	0.336138	0.0869928	0.931562	0.999613	0.0858801
RNAseq	Whole Blood	Pre-vaccination	gene100874362 (HOXB-AS1)	-0.371693	-0.0865863	0.931691	0.999613	-0.0857177
RNAseq	Whole Blood	Pre-vaccination	gene959 (CD40LG)	0.256272	0.0866179	0.93173	0.999613	0.0856689
RNAseq	Whole Blood	Pre-vaccination	gene246243 (RNASEH1)	-0.228857	-0.0858326	0.931911	0.999613	-0.0854405
RNAseq	Whole Blood	Pre-vaccination	gene51763 (INPP5K)	0.264184	0.0860324	0.932403	0.999613	0.0848223
RNAseq	Whole Blood	Pre-vaccination	gene375341 (C3orf62)	0.288817	0.085659	0.932534	0.999613	0.0846574
RNAseq	Whole Blood	Pre-vaccination	gene3418 (IDH2)	-0.38048	-0.0853688	0.932699	0.999613	-0.0844491
RNAseq	Whole Blood	Pre-vaccination	gene58190 (CTDSP1)	0.311315	0.0853342	0.932726	0.999613	0.0844158
RNAseq	Whole Blood	Pre-vaccination	gene148203 (ZNF738)	-0.331947	-0.0853079	0.932734	0.999613	-0.0844055
RNAseq	Whole Blood	Pre-vaccination	gene2530 (FUT8)	-0.238384	-0.0849091	0.933032	0.999613	-0.0840308
RNAseq	Whole Blood	Pre-vaccination	gene100133941 (CD24)	-0.404325	-0.0849943	0.933072	0.999613	-0.0839802
RNAseq	Whole Blood	Pre-vaccination	gene9797 (TATDN2)	0.174726	0.0846923	0.933204	0.999613	0.0838149
RNAseq	Whole Blood	Pre-vaccination	gene100132815 (IPO5P1)	0.209767	0.0846884	0.933297	0.999613	0.0836973
RNAseq	Whole Blood	Pre-vaccination	gene4753 (NELL2)	-0.263488	-0.0845324	0.933328	0.999613	-0.083658
RNAseq	Whole Blood	Pre-vaccination	gene55016 (MARCHF1)	0.282003	0.0845029	0.933385	0.999613	0.083587
RNAseq	Whole Blood	Pre-vaccination	gene140876 (RIPOR3)	0.365205	0.0840892	0.933701	0.999613	0.0831889
RNAseq	Whole Blood	Pre-vaccination	gene5361 (PLXNA1)	0.255056	0.0842617	0.933708	0.999613	0.0831802
RNAseq	Whole Blood	Pre-vaccination	gene131566 (DCBLD2)	0.283685	0.0840353	0.933713	0.999613	0.0831746
RNAseq	Whole Blood	Pre-vaccination	gene64645 (MFSD14A)	-0.208544	-0.0843432	0.933808	0.999613	-0.0830553
RNAseq	Whole Blood	Pre-vaccination	gene7087 (ICAM5)	0.425527	0.0839223	0.933812	0.999613	0.0830498
RNAseq	Whole Blood	Pre-vaccination	gene1869 (E2F1)	0.369995	0.0839322	0.933878	0.999613	0.082967
RNAseq	Whole Blood	Pre-vaccination	gene10791 (VAMP5)	0.334407	0.0837906	0.93396	0.999613	0.0828642
RNAseq	Whole Blood	Pre-vaccination	gene51329 (ARL6IP4)	0.272799	0.0838607	0.933963	0.999613	0.0828604
RNAseq	Whole Blood	Pre-vaccination	gene9625 (AATK)	-0.256602	-0.0836748	0.934033	0.999613	-0.082772
RNAseq	Whole Blood	Pre-vaccination	gene8776 (MTMR1)	-0.262292	-0.0836776	0.934084	0.999613	-0.0827074
RNAseq	Whole Blood	Pre-vaccination	gene6444 (SGCD)	0.427047	0.0834813	0.934248	0.999613	0.0825013
RNAseq	Whole Blood	Pre-vaccination	gene100529239 (RPS10-NUDT3)	0.240271	0.0834421	0.934327	0.999613	0.0824025
RNAseq	Whole Blood	Pre-vaccination	gene64083 (GOLPH3)	-0.218458	-0.0833843	0.934329	0.999613	-0.0823989
RNAseq	Whole Blood	Pre-vaccination	gene4057 (LTF)	0.420198	0.0830807	0.934382	0.999613	0.082333
RNAseq	Whole Blood	Pre-vaccination	gene374868 (ATP9B)	0.241805	0.083377	0.9345	0.999613	0.0821844
RNAseq	Whole Blood	Pre-vaccination	gene2531 (KDSR)	0.205847	0.0833422	0.934564	0.999613	0.0821036
RNAseq	Whole Blood	Pre-vaccination	gene51385 (ZNF589)	0.28833	0.0828922	0.934623	0.999613	0.0820301
RNAseq	Whole Blood	Pre-vaccination	gene4756 (NEO1)	0.400884	0.0828918	0.934626	0.999613	0.0820261
RNAseq	Whole Blood	Pre-vaccination	gene28671 (TRAV13-1)	-0.345144	-0.0826052	0.934893	0.999613	-0.0816909
RNAseq	Whole Blood	Pre-vaccination	gene3804 (KIR2DL3)	-0.374229	-0.0825323	0.935002	0.999613	-0.0815532
RNAseq	Whole Blood	Pre-vaccination	gene10667 (FARS2)	-0.185277	-0.0819031	0.935021	0.999613	-0.0815292
RNAseq	Whole Blood	Pre-vaccination	gene5743 (PTGS2)	-0.24159	-0.0824731	0.935039	0.999613	-0.0815067
RNAseq	Whole Blood	Pre-vaccination	gene203328 (SUSD3)	0.252199	0.0824481	0.935042	0.999613	0.0815034
RNAseq	Whole Blood	Pre-vaccination	gene122970 (ACOT4)	-0.383492	-0.0823429	0.935086	0.999613	-0.0814473
RNAseq	Whole Blood	Pre-vaccination	gene25949 (SYF2)	-0.307654	-0.0824833	0.935184	0.999613	-0.081324
RNAseq	Whole Blood	Pre-vaccination	gene254559 (MIR9-3HG)	-0.308782	-0.0821864	0.935212	0.999613	-0.0812885
RNAseq	Whole Blood	Pre-vaccination	gene2982 (GUCY1A1)	0.31926	0.0821837	0.935245	0.999613	0.0812479
RNAseq	Whole Blood	Pre-vaccination	gene85441 (HELZ2)	-0.446952	-0.0818717	0.9354	0.999613	-0.0810532
RNAseq	Whole Blood	Pre-vaccination	gene64432 (MRPS25)	0.224541	0.0819575	0.935405	0.999613	0.0810462
RNAseq	Whole Blood	Pre-vaccination	gene79026 (AHNAK)	0.295495	0.0818522	0.935467	0.999613	0.0809683
RNAseq	Whole Blood	Pre-vaccination	gene137872 (ADHFE1)	0.298538	0.0817917	0.935491	0.999613	0.0809389
RNAseq	Whole Blood	Pre-vaccination	gene10000 (AKT3)	-0.188806	-0.0817452	0.935571	0.999613	-0.0808382
RNAseq	Whole Blood	Pre-vaccination	gene54981 (NMRK1)	-0.369079	-0.0816726	0.935605	0.999613	-0.0807948
RNAseq	Whole Blood	Pre-vaccination	gene5236 (PGM1)	0.332862	0.0815465	0.935727	0.999613	0.0806417
RNAseq	Whole Blood	Pre-vaccination	gene9404 (LPXN)	0.221126	0.0815215	0.935767	0.999613	0.0805914
RNAseq	Whole Blood	Pre-vaccination	gene57107 (PDSS2)	0.261033	0.0811268	0.936112	0.999613	0.0801581
RNAseq	Whole Blood	Pre-vaccination	gene5616 (PRKY)	0.115115	0.081526	0.936169	0.999613	0.0800858
RNAseq	Whole Blood	Pre-vaccination	gene55082 (ARGLU1)	-0.268509	-0.0810356	0.936258	0.999613	-0.0799735
RNAseq	Whole Blood	Pre-vaccination	gene100861548 (PINK1-AS)	-0.271683	-0.0808702	0.93626	0.999613	-0.0799712
RNAseq	Whole Blood	Pre-vaccination	gene27315 (PGAP2)	0.33245	0.0805979	0.936451	0.999613	0.079731
RNAseq	Whole Blood	Pre-vaccination	gene7480 (WNT10B)	-0.303222	-0.0806859	0.936458	0.999613	-0.0797228
RNAseq	Whole Blood	Pre-vaccination	gene2324 (FLT4)	0.379937	0.0804457	0.936478	0.999613	0.0796971
RNAseq	Whole Blood	Pre-vaccination	gene730091 (LINC00886)	0.384605	0.0803852	0.936564	0.999613	0.0795892
RNAseq	Whole Blood	Pre-vaccination	gene79640 (C22orf46)	0.211523	0.0805329	0.936609	0.999613	0.079533
RNAseq	Whole Blood	Pre-vaccination	gene1493 (CTLA4)	0.272011	0.0803864	0.936616	0.999613	0.0795239
RNAseq	Whole Blood	Pre-vaccination	gene11057 (ABHD2)	0.296227	0.0803708	0.936652	0.999613	0.0794781
RNAseq	Whole Blood	Pre-vaccination	gene63917 (GALNT11)	-0.192898	-0.0800587	0.936926	0.999613	-0.0791335
RNAseq	Whole Blood	Pre-vaccination	gene3275 (PRMT2)	0.339626	0.0798395	0.936965	0.999613	0.0790846
RNAseq	Whole Blood	Pre-vaccination	gene1742 (DLG4)	-0.381916	-0.0798469	0.937029	0.999613	-0.0790044
RNAseq	Whole Blood	Pre-vaccination	gene6443 (SGCB)	0.323039	0.079813	0.937156	0.999613	0.0788447
RNAseq	Whole Blood	Pre-vaccination	gene25842 (ASF1A)	-0.176102	-0.0797362	0.937213	0.999613	-0.0787731
RNAseq	Whole Blood	Pre-vaccination	gene8677 (STX10)	0.237848	0.0796362	0.937246	0.999613	0.078732
RNAseq	Whole Blood	Pre-vaccination	gene55122 (AKIRIN2)	-0.257779	-0.0795502	0.937318	0.999613	-0.0786406
RNAseq	Whole Blood	Pre-vaccination	gene22915 (MMRN1)	-0.31043	-0.0794817	0.937337	0.999613	-0.0786169
RNAseq	Whole Blood	Pre-vaccination	gene51147 (ING4)	-0.308851	-0.0794594	0.937421	0.999613	-0.0785116
RNAseq	Whole Blood	Pre-vaccination	gene30846 (EHD2)	0.309492	0.0793989	0.937501	0.999613	0.0784117
RNAseq	Whole Blood	Pre-vaccination	gene6263 (RYR3)	0.297653	0.0796061	0.937502	0.999613	0.0784099
RNAseq	Whole Blood	Pre-vaccination	gene144404 (TMEM120B)	-0.264657	-0.0792219	0.937553	0.999613	-0.0783458
RNAseq	Whole Blood	Pre-vaccination	gene113510 (HELQ)	0.21661	0.0790941	0.937694	0.999613	0.0781681
RNAseq	Whole Blood	Pre-vaccination	gene8754 (ADAM9)	-0.317564	-0.0784838	0.938202	0.999613	-0.0775296
RNAseq	Whole Blood	Pre-vaccination	gene100529067 (SERF2-C15ORF63)	-0.181063	-0.0785993	0.938237	0.999613	-0.0774855
RNAseq	Whole Blood	Pre-vaccination	gene140733 (MACROD2)	0.308188	0.0783868	0.938281	0.999613	0.077431
RNAseq	Whole Blood	Pre-vaccination	gene51031 (GLOD4)	0.122214	0.0784327	0.938345	0.999613	0.0773497
RNAseq	Whole Blood	Pre-vaccination	gene100302143 (MIR1248)	0.274851	0.0783608	0.938439	0.999613	0.077232
RNAseq	Whole Blood	Pre-vaccination	gene93624 (TADA2B)	0.326827	0.0779939	0.938489	0.999613	0.0771688
RNAseq	Whole Blood	Pre-vaccination	gene105375109 (NA)	-0.407162	-0.0778503	0.938609	0.999613	-0.0770179
RNAseq	Whole Blood	Pre-vaccination	gene7185 (TRAF1)	0.243228	0.0778203	0.938618	0.999613	0.0770073
RNAseq	Whole Blood	Pre-vaccination	gene375690 (WASH5P)	-0.448227	-0.0777107	0.938736	0.999613	-0.0768581
RNAseq	Whole Blood	Pre-vaccination	gene64761 (PARP12)	0.416947	0.0774396	0.938894	0.999613	0.0766594
RNAseq	Whole Blood	Pre-vaccination	gene9218 (VAPA)	0.250685	0.0773646	0.939005	0.999613	0.0765205
RNAseq	Whole Blood	Pre-vaccination	gene123606 (NIPA1)	-0.210227	-0.0773204	0.939049	0.999613	-0.076465
RNAseq	Whole Blood	Pre-vaccination	gene3600 (IL15)	0.333654	0.0771137	0.939262	0.999613	0.0761972
RNAseq	Whole Blood	Pre-vaccination	gene3384 (ICAM2)	0.232787	0.0767369	0.939514	0.999613	0.0758803
RNAseq	Whole Blood	Pre-vaccination	gene105370943 (LOC105370943)	-0.284518	-0.0766353	0.939838	0.999613	-0.0754729
RNAseq	Whole Blood	Pre-vaccination	gene6339 (SCNN1D)	-0.267614	-0.0761364	0.939891	0.999613	-0.0754073
RNAseq	Whole Blood	Pre-vaccination	gene79607 (FAM118B)	-0.393244	-0.0761326	0.939965	0.999613	-0.0753142
RNAseq	Whole Blood	Pre-vaccination	gene203286 (ANKS6)	-0.201312	-0.076047	0.940016	0.999613	-0.07525
RNAseq	Whole Blood	Pre-vaccination	gene3338 (DNAJC4)	-0.278793	-0.0760914	0.940029	0.999613	-0.0752336
RNAseq	Whole Blood	Pre-vaccination	gene103910 (MYL12B)	0.257702	0.0759715	0.940156	0.999613	0.0750736
RNAseq	Whole Blood	Pre-vaccination	gene7533 (YWHAH)	0.306052	0.0758121	0.940252	0.999613	0.0749537
RNAseq	Whole Blood	Pre-vaccination	gene29761 (USP25)	0.266379	0.0757768	0.940253	0.999613	0.074952
RNAseq	Whole Blood	Pre-vaccination	gene348378 (SHISAL2A)	-0.19737	-0.0757743	0.940254	0.999613	-0.0749512
RNAseq	Whole Blood	Pre-vaccination	gene283152 (CCDC153)	0.356692	0.0759967	0.940295	0.999613	0.0748988
RNAseq	Whole Blood	Pre-vaccination	gene57616 (TSHZ3)	0.296497	0.075689	0.940301	0.999613	0.0748916
RNAseq	Whole Blood	Pre-vaccination	gene84148 (KAT8)	0.363135	0.0755416	0.940478	0.999613	0.074669
RNAseq	Whole Blood	Pre-vaccination	gene55066 (PDPR)	-0.393593	-0.0753043	0.940534	0.999613	-0.0745982
RNAseq	Whole Blood	Pre-vaccination	gene10681 (GNB5)	0.321669	0.0753668	0.940546	0.999613	0.0745837
RNAseq	Whole Blood	Pre-vaccination	gene92342 (METTL18)	0.301211	0.075072	0.941005	0.999613	0.074007
RNAseq	Whole Blood	Pre-vaccination	gene6482 (ST3GAL1)	-0.289398	-0.0746514	0.941172	0.999613	-0.0737971
RNAseq	Whole Blood	Pre-vaccination	gene64748 (PLPPR2)	0.201313	0.0744695	0.941264	0.999613	0.0736807
RNAseq	Whole Blood	Pre-vaccination	gene57701 (NCKAP5L)	-0.35899	-0.0745808	0.941276	0.999613	-0.0736666
RNAseq	Whole Blood	Pre-vaccination	gene285973 (ATG9B)	0.224714	0.073963	0.941668	0.999613	0.0731732
RNAseq	Whole Blood	Pre-vaccination	gene132001 (TAMM41)	0.273706	0.0739448	0.941709	0.999613	0.073122
RNAseq	Whole Blood	Pre-vaccination	gene6227 (RPS21)	0.20219	0.0740858	0.941842	0.999613	0.0729554
RNAseq	Whole Blood	Pre-vaccination	gene10261 (IGSF6)	-0.191038	-0.0734694	0.942041	0.999613	-0.0727054
RNAseq	Whole Blood	Pre-vaccination	gene374907 (B3GNT8)	0.193042	0.0733413	0.942253	0.999613	0.072439
RNAseq	Whole Blood	Pre-vaccination	gene219790 (RTKN2)	0.279111	0.0731547	0.942255	0.999613	0.0724354
RNAseq	Whole Blood	Pre-vaccination	gene4068 (SH2D1A)	-0.20108	-0.07323	0.942284	0.999613	-0.0723989
RNAseq	Whole Blood	Pre-vaccination	gene777 (CACNA1E)	-0.290544	-0.0732761	0.942293	0.999613	-0.0723879
RNAseq	Whole Blood	Pre-vaccination	gene147646 (C19orf84)	-0.343839	-0.0731127	0.942426	0.999613	-0.072221
RNAseq	Whole Blood	Pre-vaccination	gene51301 (GCNT4)	0.275253	0.0729876	0.942452	0.999613	0.0721878
RNAseq	Whole Blood	Pre-vaccination	gene163590 (TOR1AIP2)	0.227161	0.0729927	0.942609	0.999613	0.0719917
RNAseq	Whole Blood	Pre-vaccination	gene23381 (SMG5)	0.383002	0.0727057	0.942641	0.999613	0.0719504
RNAseq	Whole Blood	Pre-vaccination	gene80150 (ASRGL1)	0.339696	0.072681	0.942677	0.999613	0.0719052
RNAseq	Whole Blood	Pre-vaccination	gene29945 (ANAPC4)	0.257297	0.0727728	0.9427	0.999613	0.0718764
RNAseq	Whole Blood	Pre-vaccination	gene116844 (LRG1)	-0.21753	-0.0726757	0.942717	0.999613	-0.0718555
RNAseq	Whole Blood	Pre-vaccination	gene149013 (NBPF12)	0.271212	0.0725437	0.942821	0.999613	0.0717253
RNAseq	Whole Blood	Pre-vaccination	gene92667 (MGME1)	0.359912	0.0723481	0.942938	0.999613	0.0715772
RNAseq	Whole Blood	Pre-vaccination	gene5586 (PKN2)	-0.152666	-0.0723286	0.942993	0.999613	-0.0715092
RNAseq	Whole Blood	Pre-vaccination	gene2098 (ESD)	0.244341	0.0721066	0.943131	0.999613	0.0713358
RNAseq	Whole Blood	Pre-vaccination	gene57449 (PLEKHG5)	0.274651	0.0717905	0.943362	0.999613	0.0710448
RNAseq	Whole Blood	Pre-vaccination	gene5566 (PRKACA)	0.228666	0.0718726	0.943364	0.999613	0.0710429
RNAseq	Whole Blood	Pre-vaccination	gene79152 (FA2H)	-0.337783	-0.0718765	0.943367	0.999613	-0.0710387
RNAseq	Whole Blood	Pre-vaccination	gene4671 (NAIP)	0.323653	0.0716521	0.943506	0.999613	0.0708643
RNAseq	Whole Blood	Pre-vaccination	gene58515 (SELENOK)	0.207839	0.0717138	0.943593	0.999613	0.0707551
RNAseq	Whole Blood	Pre-vaccination	gene6799 (SULT1A2)	-0.365268	-0.0715071	0.943603	0.999613	-0.0707424
RNAseq	Whole Blood	Pre-vaccination	gene253725 (WASHC2C)	-0.366419	-0.0714644	0.943604	0.999613	-0.0707415
RNAseq	Whole Blood	Pre-vaccination	gene28558 (TRBV29-1)	-0.319848	-0.0713614	0.943661	0.999613	-0.070669
RNAseq	Whole Blood	Pre-vaccination	gene5125 (PCSK5)	0.28309	0.0714433	0.943725	0.999613	0.0705883
RNAseq	Whole Blood	Pre-vaccination	gene23416 (KCNH3)	-0.351212	-0.0712452	0.943874	0.999613	-0.0704012
RNAseq	Whole Blood	Pre-vaccination	gene10124 (ARL4A)	0.288924	0.0710325	0.944039	0.999613	0.0701941
RNAseq	Whole Blood	Pre-vaccination	gene8569 (MKNK1)	-0.243136	-0.0709589	0.944101	0.999613	-0.0701169
RNAseq	Whole Blood	Pre-vaccination	gene53349 (ZFYVE1)	0.335733	0.0707588	0.944199	0.999613	0.0699933
RNAseq	Whole Blood	Pre-vaccination	gene28821 (IGLV1-50)	-0.244136	-0.0707799	0.944372	0.999613	-0.0697762
RNAseq	Whole Blood	Pre-vaccination	gene388228 (SBK1)	-0.251774	-0.0704636	0.944418	0.999613	-0.0697175
RNAseq	Whole Blood	Pre-vaccination	gene100506472 (LOC100506472)	0.282224	0.0705393	0.944453	0.999613	0.0696745
RNAseq	Whole Blood	Pre-vaccination	gene339324 (ZNF260)	-0.139962	-0.0707534	0.944559	0.999613	-0.0695412
RNAseq	Whole Blood	Pre-vaccination	gene100507387 (LOC100507387)	-0.329292	-0.070194	0.944628	0.999613	-0.0694538
RNAseq	Whole Blood	Pre-vaccination	gene100293516 (ZNF587B)	0.300331	0.0701915	0.944631	0.999613	0.0694504
RNAseq	Whole Blood	Pre-vaccination	gene11234 (HPS5)	0.204701	0.0702761	0.944645	0.999613	0.0694334
RNAseq	Whole Blood	Pre-vaccination	gene759 (CA1)	0.241248	0.0701514	0.94472	0.999613	0.0693392
RNAseq	Whole Blood	Pre-vaccination	gene55349 (CHDH)	0.321655	0.0699894	0.944853	0.999613	0.0691715
RNAseq	Whole Blood	Pre-vaccination	gene8877 (SPHK1)	0.324553	0.0697321	0.945004	0.999613	0.0689823
RNAseq	Whole Blood	Pre-vaccination	gene81855 (SFXN3)	0.317184	0.0695392	0.945166	0.999613	0.0687789
RNAseq	Whole Blood	Pre-vaccination	gene2648 (KAT2A)	0.229219	0.0694884	0.945207	0.999613	0.0687271
RNAseq	Whole Blood	Pre-vaccination	gene55129 (ANO10)	-0.288659	-0.0694095	0.945235	0.999613	-0.0686914
RNAseq	Whole Blood	Pre-vaccination	gene26873 (OPLAH)	0.210201	0.0692738	0.945327	0.999613	0.0685766
RNAseq	Whole Blood	Pre-vaccination	gene2876 (GPX1)	0.171999	0.0693291	0.945361	0.999613	0.068534
RNAseq	Whole Blood	Pre-vaccination	gene2992 (GYG1)	-0.243164	-0.0694051	0.945392	0.999613	-0.0684947
RNAseq	Whole Blood	Pre-vaccination	gene57414 (RHBDD2)	-0.297998	-0.0690482	0.945567	0.999613	-0.0682744
RNAseq	Whole Blood	Pre-vaccination	gene8722 (CTSF)	-0.266717	-0.0687733	0.945765	0.999613	-0.0680262
RNAseq	Whole Blood	Pre-vaccination	gene51657 (STYXL1)	0.352824	0.0687228	0.945787	0.999613	0.0679987
RNAseq	Whole Blood	Pre-vaccination	gene8739 (HRK)	0.331248	0.0683681	0.946078	0.999613	0.0676324
RNAseq	Whole Blood	Pre-vaccination	gene57713 (SFMBT2)	0.187627	0.0684292	0.946146	0.999613	0.0675475
RNAseq	Whole Blood	Pre-vaccination	gene2186 (BPTF)	0.166448	0.0681218	0.946309	0.999613	0.0673427
RNAseq	Whole Blood	Pre-vaccination	gene126068 (ZNF441)	0.24173	0.0681935	0.946357	0.999613	0.0672821
RNAseq	Whole Blood	Pre-vaccination	gene642517 (AGAP9)	0.30502	0.0679703	0.946358	0.999613	0.0672806
RNAseq	Whole Blood	Pre-vaccination	gene23649 (POLA2)	-0.245592	-0.0681778	0.946372	0.999613	-0.0672636
RNAseq	Whole Blood	Pre-vaccination	gene10391 (CORO2B)	0.334083	0.0678768	0.946461	0.999613	0.0671516
RNAseq	Whole Blood	Pre-vaccination	gene65265 (C8orf33)	-0.194024	-0.0678988	0.946529	0.999613	-0.0670657
RNAseq	Whole Blood	Pre-vaccination	gene6565 (SLC15A2)	0.300521	0.0677514	0.946576	0.999613	0.0670068
RNAseq	Whole Blood	Pre-vaccination	gene57447 (NDRG2)	0.274675	0.0676412	0.946625	0.999613	0.066946
RNAseq	Whole Blood	Pre-vaccination	gene81037 (CLPTM1L)	0.190112	0.0676269	0.946728	0.999613	0.0668163
RNAseq	Whole Blood	Pre-vaccination	gene51631 (LUC7L2)	0.131132	0.0676285	0.946776	0.999613	0.0667565
RNAseq	Whole Blood	Pre-vaccination	gene124935 (SLC43A2)	0.181417	0.0674763	0.946779	0.999613	0.0667519
RNAseq	Whole Blood	Pre-vaccination	gene22980 (TCF25)	-0.199557	-0.0673242	0.946984	0.999613	-0.0664945
RNAseq	Whole Blood	Pre-vaccination	gene2820 (GPD2)	0.209384	0.067118	0.947105	0.999613	0.0663427
RNAseq	Whole Blood	Pre-vaccination	gene5273 (SERPINB10)	-0.345106	-0.0668894	0.947219	0.999613	-0.0662
RNAseq	Whole Blood	Pre-vaccination	gene23534 (TNPO3)	-0.278755	-0.0667077	0.947405	0.999613	-0.0659653
RNAseq	Whole Blood	Pre-vaccination	gene100506606 (LOC100506606)	0.325768	0.0665296	0.947486	0.999613	0.0658641
RNAseq	Whole Blood	Pre-vaccination	gene7516 (XRCC2)	0.265241	0.0666348	0.947538	0.999613	0.0657989
RNAseq	Whole Blood	Pre-vaccination	gene1359 (CPA3)	0.344076	0.0664211	0.947549	0.999613	0.0657856
RNAseq	Whole Blood	Pre-vaccination	gene7391 (USF1)	-0.32448	-0.0665006	0.947557	0.999613	-0.0657752
RNAseq	Whole Blood	Pre-vaccination	gene4067 (LYN)	-0.158975	-0.0664368	0.947671	0.999613	-0.0656311
RNAseq	Whole Blood	Pre-vaccination	gene11037 (STON1)	-0.34333	-0.0663005	0.947753	0.999613	-0.0655286
RNAseq	Whole Blood	Pre-vaccination	gene284207 (METRNL)	-0.32987	-0.0663037	0.947779	0.999613	-0.0654967
RNAseq	Whole Blood	Pre-vaccination	gene100507602 (TRIM52-AS1)	-0.28041	-0.0661427	0.947847	0.999613	-0.0654108
RNAseq	Whole Blood	Pre-vaccination	gene355 (FAS)	-0.256498	-0.0658263	0.948074	0.999613	-0.065126
RNAseq	Whole Blood	Pre-vaccination	gene85442 (KNDC1)	0.340215	0.0657437	0.948139	0.999613	0.065044
RNAseq	Whole Blood	Pre-vaccination	gene2207 (FCER1G)	0.261511	0.06534	0.948523	0.999613	0.064562
RNAseq	Whole Blood	Pre-vaccination	gene3459 (IFNGR1)	-0.239657	-0.0651461	0.948657	0.999613	-0.064393
RNAseq	Whole Blood	Pre-vaccination	gene100272228 (LINC00894)	-0.223419	-0.0653939	0.948678	0.999613	-0.0643668
RNAseq	Whole Blood	Pre-vaccination	gene30009 (TBX21)	0.286611	0.0650318	0.94868	0.999613	0.0643641
RNAseq	Whole Blood	Pre-vaccination	gene23351 (KHNYN)	-0.32989	-0.0649458	0.948739	0.999613	-0.06429
RNAseq	Whole Blood	Pre-vaccination	gene9091 (PIGQ)	0.241828	0.0650479	0.948761	0.999613	0.0642629
RNAseq	Whole Blood	Pre-vaccination	gene155061 (ZNF746)	-0.173184	-0.0645664	0.949139	0.999613	-0.0637881
RNAseq	Whole Blood	Pre-vaccination	gene5516 (PPP2CB)	-0.275087	-0.064491	0.94918	0.999613	-0.0637363
RNAseq	Whole Blood	Pre-vaccination	gene10749 (KIF1C)	-0.273097	-0.0643601	0.949247	0.999613	-0.063652
RNAseq	Whole Blood	Pre-vaccination	gene10093 (ARPC4)	-0.170517	-0.0642213	0.949406	0.999613	-0.0634525
RNAseq	Whole Blood	Pre-vaccination	gene9572 (NR1D1)	-0.282171	-0.0639762	0.949583	0.999613	-0.0632304
RNAseq	Whole Blood	Pre-vaccination	gene8880 (FUBP1)	-0.127792	-0.0638639	0.949685	0.999613	-0.0631018
RNAseq	Whole Blood	Pre-vaccination	gene114836 (SLAMF6)	0.181685	0.0637114	0.949745	0.999613	0.0630276
RNAseq	Whole Blood	Pre-vaccination	gene915 (CD3D)	0.174319	0.0636409	0.949831	0.999613	0.0629187
RNAseq	Whole Blood	Pre-vaccination	gene170384 (FUT11)	0.181395	0.0636413	0.949835	0.999613	0.0629138
RNAseq	Whole Blood	Pre-vaccination	gene258010 (SVIP)	-0.25336	-0.0636125	0.949838	0.999613	-0.0629097
RNAseq	Whole Blood	Pre-vaccination	gene3055 (HCK)	-0.18975	-0.0635177	0.94989	0.999613	-0.0628444
RNAseq	Whole Blood	Pre-vaccination	gene4926 (NUMA1)	0.160487	0.0635141	0.949915	0.999613	0.062813
RNAseq	Whole Blood	Pre-vaccination	gene89958 (SAPCD2)	0.327497	0.0633753	0.949949	0.999613	0.062771
RNAseq	Whole Blood	Pre-vaccination	gene493812 (HCG11)	-0.253779	-0.0634577	0.949953	0.999613	-0.0627662
RNAseq	Whole Blood	Pre-vaccination	gene79867 (TCTN2)	-0.230016	-0.06331	0.950122	0.999613	-0.0625538
RNAseq	Whole Blood	Pre-vaccination	gene89941 (RHOT2)	0.223731	0.0631732	0.950195	0.999613	0.0624623
RNAseq	Whole Blood	Pre-vaccination	gene10644 (IGF2BP2)	-0.215873	-0.0630661	0.950289	0.999613	-0.0623441
RNAseq	Whole Blood	Pre-vaccination	gene391059 (FRRS1)	-0.296321	-0.0630536	0.950309	0.999613	-0.0623182
RNAseq	Whole Blood	Pre-vaccination	gene56924 (PAK6)	0.272583	0.0629843	0.950386	0.999613	0.0622223
RNAseq	Whole Blood	Pre-vaccination	gene314 (AOC2)	0.223164	0.0628776	0.950398	0.999613	0.0622067
RNAseq	Whole Blood	Pre-vaccination	gene4686 (NCBP1)	-0.131479	-0.0629394	0.950405	0.999613	-0.0621978
RNAseq	Whole Blood	Pre-vaccination	gene308 (ANXA5)	0.27394	0.0627514	0.950491	0.999613	0.0620904
RNAseq	Whole Blood	Pre-vaccination	gene643699 (GOLGA8N)	0.300351	0.0626706	0.950588	0.999613	0.0619688
RNAseq	Whole Blood	Pre-vaccination	gene92797 (HELB)	0.22482	0.0626192	0.950688	0.999613	0.0618433
RNAseq	Whole Blood	Pre-vaccination	gene10873 (ME3)	-0.255136	-0.062392	0.950768	0.999613	-0.0617427
RNAseq	Whole Blood	Pre-vaccination	gene284307 (ZIK1)	0.198715	0.0624011	0.950793	0.999613	0.0617114
RNAseq	Whole Blood	Pre-vaccination	gene10670 (RRAGA)	0.181038	0.0618993	0.951243	0.999613	0.0611465
RNAseq	Whole Blood	Pre-vaccination	gene10782 (ZNF274)	-0.280444	-0.0618002	0.951253	0.999613	-0.0611331
RNAseq	Whole Blood	Pre-vaccination	gene3162 (HMOX1)	-0.240797	-0.0618191	0.951257	0.999613	-0.0611282
RNAseq	Whole Blood	Pre-vaccination	gene4130 (MAP1A)	0.271426	0.0616016	0.951434	0.999613	0.0609059
RNAseq	Whole Blood	Pre-vaccination	gene6772 (STAT1)	0.357961	0.0614762	0.951513	0.999613	0.060807
RNAseq	Whole Blood	Pre-vaccination	gene83861 (RSPH3)	0.274156	0.0614811	0.951513	0.999613	0.0608063
RNAseq	Whole Blood	Pre-vaccination	gene8772 (FADD)	0.203072	0.0614779	0.951628	0.999613	0.0606624
RNAseq	Whole Blood	Pre-vaccination	gene57571 (CARNS1)	0.201392	0.0610355	0.951805	0.999613	0.0604405
RNAseq	Whole Blood	Pre-vaccination	gene26504 (CNNM4)	-0.276369	-0.0610039	0.951862	0.999613	-0.0603683
RNAseq	Whole Blood	Pre-vaccination	gene65249 (ZSWIM4)	0.295042	0.0610021	0.951894	0.999613	0.0603286
RNAseq	Whole Blood	Pre-vaccination	gene120 (ADD3)	0.136624	0.0608355	0.952052	0.999613	0.0601301
RNAseq	Whole Blood	Pre-vaccination	gene6977 (TRGV4)	0.329937	0.0606951	0.952069	0.999613	0.0601086
RNAseq	Whole Blood	Pre-vaccination	gene23287 (AGTPBP1)	-0.17157	-0.0607658	0.952132	0.999613	-0.0600294
RNAseq	Whole Blood	Pre-vaccination	gene50618 (ITSN2)	0.189895	0.060519	0.95237	0.999613	0.0597311
RNAseq	Whole Blood	Pre-vaccination	gene901 (CCNG2)	0.179614	0.060278	0.952471	0.999613	0.0596045
RNAseq	Whole Blood	Pre-vaccination	gene100527964 (LHX4-AS1)	-0.246824	-0.0602321	0.952508	0.999613	-0.0595579
RNAseq	Whole Blood	Pre-vaccination	gene50509 (COL5A3)	0.303077	0.0598262	0.952715	0.999613	0.0592972
RNAseq	Whole Blood	Pre-vaccination	gene5954 (RCN1)	-0.234714	-0.0600281	0.95272	0.999613	-0.0592909
RNAseq	Whole Blood	Pre-vaccination	gene152137 (CCDC50)	0.201299	0.0597811	0.952841	0.999613	0.0591394
RNAseq	Whole Blood	Pre-vaccination	gene7187 (TRAF3)	0.186292	0.0597235	0.952889	0.999613	0.059079
RNAseq	Whole Blood	Pre-vaccination	gene56254 (RNF20)	-0.181084	-0.0597749	0.952927	0.999613	-0.0590311
RNAseq	Whole Blood	Pre-vaccination	gene388327 (C17orf100)	0.249305	0.0596304	0.953002	0.999613	0.0589372
RNAseq	Whole Blood	Pre-vaccination	gene55253 (TYW1)	-0.144115	-0.0595135	0.953143	0.999613	-0.0587608
RNAseq	Whole Blood	Pre-vaccination	gene4026 (LPP)	0.137069	0.0593841	0.953188	0.999613	0.0587042
RNAseq	Whole Blood	Pre-vaccination	gene55644 (OSGEP)	-0.24226	-0.0590164	0.953451	0.999613	-0.0583735
RNAseq	Whole Blood	Pre-vaccination	gene51284 (TLR7)	-0.246849	-0.0590034	0.953466	0.999613	-0.0583551
RNAseq	Whole Blood	Pre-vaccination	gene4747 (NEFL)	-0.271413	-0.0589739	0.953504	0.999613	-0.0583072
RNAseq	Whole Blood	Pre-vaccination	gene2124 (EVI2B)	0.126719	0.0588671	0.953607	0.999613	0.0581783
RNAseq	Whole Blood	Pre-vaccination	gene2308 (FOXO1)	-0.172001	-0.0588939	0.953637	0.999613	-0.0581397
RNAseq	Whole Blood	Pre-vaccination	gene728613 (LOC728613)	0.264638	0.0585436	0.953804	0.999613	0.0579304
RNAseq	Whole Blood	Pre-vaccination	gene10346 (TRIM22)	0.319626	0.058485	0.953837	0.999613	0.0578886
RNAseq	Whole Blood	Pre-vaccination	gene285600 (KIAA0825)	0.257826	0.0582432	0.954054	0.999613	0.0576171
RNAseq	Whole Blood	Pre-vaccination	gene5792 (PTPRF)	-0.165865	-0.058379	0.954075	0.999613	-0.0575902
RNAseq	Whole Blood	Pre-vaccination	gene57095 (PITHD1)	-0.220409	-0.0579998	0.954344	0.999613	-0.0572527
RNAseq	Whole Blood	Pre-vaccination	gene6609 (SMPD1)	-0.134453	-0.0577441	0.954546	0.999613	-0.0569986
RNAseq	Whole Blood	Pre-vaccination	gene92715 (DPH7)	0.193053	0.0576258	0.954573	0.999613	0.0569648
RNAseq	Whole Blood	Pre-vaccination	gene22936 (ELL2)	0.164005	0.0577515	0.954609	0.999613	0.0569201
RNAseq	Whole Blood	Pre-vaccination	gene8805 (TRIM24)	0.257658	0.05745	0.954697	0.999613	0.0568091
RNAseq	Whole Blood	Pre-vaccination	gene11059 (WWP1)	-0.150133	-0.057446	0.954717	0.999613	-0.0567845
RNAseq	Whole Blood	Pre-vaccination	gene387837 (CLEC12B)	-0.277456	-0.0572977	0.954775	0.999613	-0.0567114
RNAseq	Whole Blood	Pre-vaccination	gene100529251 (CKLF-CMTM1)	-0.158581	-0.057316	0.954796	0.999613	-0.0566854
RNAseq	Whole Blood	Pre-vaccination	gene85007 (PHYKPL)	-0.202317	-0.0573078	0.954807	0.999613	-0.0566707
RNAseq	Whole Blood	Pre-vaccination	gene9890 (PLPPR4)	-0.231451	-0.0572774	0.954866	0.999613	-0.0565968
RNAseq	Whole Blood	Pre-vaccination	gene2264 (FGFR4)	-0.228977	-0.0571416	0.954901	0.999613	-0.0565539
RNAseq	Whole Blood	Pre-vaccination	gene3066 (HDAC2)	-0.170359	-0.0571095	0.955018	0.999613	-0.0564067
RNAseq	Whole Blood	Pre-vaccination	gene2000 (ELF4)	-0.239937	-0.0570007	0.95503	0.999613	-0.0563918
RNAseq	Whole Blood	Pre-vaccination	gene2618 (GART)	-0.131673	-0.0569912	0.955103	0.999613	-0.0562997
RNAseq	Whole Blood	Pre-vaccination	gene1937 (EEF1G)	-0.150168	-0.0567118	0.955246	0.999613	-0.0561198
RNAseq	Whole Blood	Pre-vaccination	gene23080 (AVL9)	-0.130488	-0.05687	0.955302	0.999613	-0.0560496
RNAseq	Whole Blood	Pre-vaccination	gene101928603 (ARMH2)	0.240829	0.0566381	0.955363	0.999613	0.055974
RNAseq	Whole Blood	Pre-vaccination	gene2833 (CXCR3)	-0.227503	-0.0565446	0.955406	0.999613	-0.0559198
RNAseq	Whole Blood	Pre-vaccination	gene9298 (SNORD31)	-0.247875	-0.0562481	0.955635	0.999613	-0.0556316
RNAseq	Whole Blood	Pre-vaccination	gene116984 (ARAP2)	0.180571	0.0561586	0.95572	0.999613	0.0555255
RNAseq	Whole Blood	Pre-vaccination	gene28779 (IGLV5-52)	0.202833	0.0560321	0.955744	0.999613	0.0554955
RNAseq	Whole Blood	Pre-vaccination	gene57478 (USP31)	-0.200805	-0.0561145	0.955815	0.999613	-0.0554064
RNAseq	Whole Blood	Pre-vaccination	gene84248 (FYTTD1)	-0.114112	-0.0560446	0.955815	0.999613	-0.0554059
RNAseq	Whole Blood	Pre-vaccination	gene126259 (TMIGD2)	-0.222672	-0.0559636	0.955821	0.999613	-0.0553989
RNAseq	Whole Blood	Pre-vaccination	gene327 (APEH)	-0.170873	-0.0555563	0.956161	0.999613	-0.0549721
RNAseq	Whole Blood	Pre-vaccination	gene10935 (PRDX3)	0.221043	0.05559	0.956165	0.999613	0.0549667
RNAseq	Whole Blood	Pre-vaccination	gene767557 (SYS1-DBNDD2)	0.169948	0.0557366	0.95618	0.999613	0.0549474
RNAseq	Whole Blood	Pre-vaccination	gene51761 (ATP8A2)	0.209231	0.0554833	0.956222	0.999613	0.0548957
RNAseq	Whole Blood	Pre-vaccination	gene692312 (PPAN-P2RY11)	-0.159111	-0.0552541	0.956432	0.999613	-0.054632
RNAseq	Whole Blood	Pre-vaccination	gene2110 (ETFDH)	0.195097	0.055505	0.956473	0.999613	0.0545806
RNAseq	Whole Blood	Pre-vaccination	gene5860 (QDPR)	-0.243614	-0.0551128	0.956538	0.999613	-0.0544988
RNAseq	Whole Blood	Pre-vaccination	gene414152 (C10orf105)	0.224935	0.0550656	0.956546	0.999613	0.0544885
RNAseq	Whole Blood	Pre-vaccination	gene83930 (STARD3NL)	0.223536	0.0550854	0.956553	0.999613	0.0544798
RNAseq	Whole Blood	Pre-vaccination	gene55573 (CDV3)	0.16681	0.0549781	0.956608	0.999613	0.0544102
RNAseq	Whole Blood	Pre-vaccination	gene2619 (GAS1)	-0.300006	-0.054904	0.956716	0.999613	-0.0542746
RNAseq	Whole Blood	Pre-vaccination	gene26509 (MYOF)	-0.232161	-0.0547457	0.956805	0.999613	-0.0541637
RNAseq	Whole Blood	Pre-vaccination	gene26152 (ZNF337)	-0.129771	-0.0546841	0.956879	0.999613	-0.0540707
RNAseq	Whole Blood	Pre-vaccination	gene83888 (FGFBP2)	-0.264644	-0.0545789	0.956895	0.999613	-0.0540506
RNAseq	Whole Blood	Pre-vaccination	gene27316 (RBMX)	-0.131375	-0.0546912	0.956915	0.999613	-0.0540247
RNAseq	Whole Blood	Pre-vaccination	gene64114 (TMBIM1)	0.233352	0.0546576	0.956938	0.999613	0.0539961
RNAseq	Whole Blood	Pre-vaccination	gene54956 (PARP16)	-0.27157	-0.0544827	0.957005	0.999613	-0.0539119
RNAseq	Whole Blood	Pre-vaccination	gene114987 (WDR31)	-0.186381	-0.0540805	0.957067	0.999613	-0.0538345
RNAseq	Whole Blood	Pre-vaccination	gene3801 (KIFC3)	-0.191333	-0.054315	0.957176	0.999613	-0.0536978
RNAseq	Whole Blood	Pre-vaccination	gene9659 (PDE4DIP)	0.183773	0.054255	0.957227	0.999613	0.0536342
RNAseq	Whole Blood	Pre-vaccination	gene101929355 (CFAP97D2)	-0.251338	-0.0540957	0.957273	0.999613	-0.0535765
RNAseq	Whole Blood	Pre-vaccination	gene26009 (ZZZ3)	0.116568	0.0540752	0.957405	0.999613	0.0534103
RNAseq	Whole Blood	Pre-vaccination	gene54507 (ADAMTSL4)	-0.225688	-0.0539017	0.957469	0.999613	-0.0533301
RNAseq	Whole Blood	Pre-vaccination	gene6237 (RRAS)	-0.224376	-0.0539192	0.957473	0.999613	-0.0533244
RNAseq	Whole Blood	Pre-vaccination	gene28882 (IGKV2D-29)	0.202263	0.0537438	0.957621	0.999613	0.053139
RNAseq	Whole Blood	Pre-vaccination	gene143187 (VTI1A)	0.205947	0.0536762	0.957667	0.999613	0.053082
RNAseq	Whole Blood	Pre-vaccination	gene23504 (RIMBP2)	-0.287526	-0.053534	0.957747	0.999613	-0.0529808
RNAseq	Whole Blood	Pre-vaccination	gene6095 (RORA)	-0.147545	-0.0534813	0.957822	0.999613	-0.0528865
RNAseq	Whole Blood	Pre-vaccination	gene57677 (ZFP14)	-0.0992161	-0.0531899	0.958058	0.999613	-0.0525901
RNAseq	Whole Blood	Pre-vaccination	gene29079 (MED4)	-0.176766	-0.0531378	0.958102	0.999613	-0.0525355
RNAseq	Whole Blood	Pre-vaccination	gene93349 (SP140L)	0.131218	0.0527406	0.958603	0.999613	0.0519068
RNAseq	Whole Blood	Pre-vaccination	gene51199 (NIN)	-0.130311	-0.0524346	0.958635	0.999613	-0.0518666
RNAseq	Whole Blood	Pre-vaccination	gene317762 (CCDC85C)	0.163715	0.052382	0.95866	0.999613	0.0518355
RNAseq	Whole Blood	Pre-vaccination	gene54764 (ZRANB1)	-0.235595	-0.0521773	0.958829	0.999613	-0.0516225
RNAseq	Whole Blood	Pre-vaccination	gene54476 (RNF216)	-0.172643	-0.0521404	0.95892	0.999613	-0.0515085
RNAseq	Whole Blood	Pre-vaccination	gene221443 (OARD1)	0.11052	0.0520288	0.959023	0.999613	0.0513794
RNAseq	Whole Blood	Pre-vaccination	gene144348 (ZNF664)	-0.111991	-0.0518546	0.959153	0.999613	-0.0512159
RNAseq	Whole Blood	Pre-vaccination	gene259230 (SGMS1)	0.181152	0.051785	0.959203	0.999613	0.051154
RNAseq	Whole Blood	Pre-vaccination	gene400823 (FAM177B)	0.238839	0.051694	0.959235	0.999613	0.0511134
RNAseq	Whole Blood	Pre-vaccination	gene57720 (GPR107)	0.239748	0.0516978	0.959255	0.999613	0.051088
RNAseq	Whole Blood	Pre-vaccination	gene23345 (SYNE1)	-0.162085	-0.0516137	0.959283	0.999613	-0.051054
RNAseq	Whole Blood	Pre-vaccination	gene8718 (TNFRSF25)	0.197712	0.0515617	0.959315	0.999613	0.0510127
RNAseq	Whole Blood	Pre-vaccination	gene51440 (HPCAL4)	-0.260687	-0.0514757	0.959356	0.999613	-0.0509613
RNAseq	Whole Blood	Pre-vaccination	gene2949 (GSTM5)	0.216128	0.0518016	0.959433	0.999613	0.0508651
RNAseq	Whole Blood	Pre-vaccination	gene643355 (LINC01750)	-0.233131	-0.0515112	0.959438	0.999613	-0.0508587
RNAseq	Whole Blood	Pre-vaccination	gene80023 (NRSN2)	-0.197132	-0.0514411	0.959524	0.999613	-0.0507504
RNAseq	Whole Blood	Pre-vaccination	gene338440 (ANO9)	-0.191546	-0.0512827	0.95953	0.999613	-0.0507433
RNAseq	Whole Blood	Pre-vaccination	gene7038 (TG)	-0.23226	-0.0511442	0.95966	0.999613	-0.0505799
RNAseq	Whole Blood	Pre-vaccination	gene3959 (LGALS3BP)	-0.239081	-0.0510767	0.959663	0.999613	-0.0505765
RNAseq	Whole Blood	Pre-vaccination	gene79671 (NLRX1)	0.150811	0.051256	0.959753	0.999613	0.0504631
RNAseq	Whole Blood	Pre-vaccination	gene115701 (ALPK2)	0.191636	0.0511287	0.959761	0.999613	0.0504534
RNAseq	Whole Blood	Pre-vaccination	gene57593 (EBF4)	0.226047	0.0509578	0.959792	0.999613	0.0504146
RNAseq	Whole Blood	Pre-vaccination	gene8890 (EIF2B4)	0.172682	0.0507896	0.959939	0.999613	0.0502301
RNAseq	Whole Blood	Pre-vaccination	gene100529144 (CORO7-PAM16)	-0.232441	-0.0506174	0.960085	0.999613	-0.0500473
RNAseq	Whole Blood	Pre-vaccination	gene23205 (ACSBG1)	0.176417	0.0504988	0.960212	0.999613	0.049887
RNAseq	Whole Blood	Pre-vaccination	gene9002 (F2RL3)	-0.189387	-0.0503242	0.96032	0.999613	-0.0497514
RNAseq	Whole Blood	Pre-vaccination	gene10484 (SEC23A)	-0.147733	-0.050002	0.960607	0.999613	-0.0493923
RNAseq	Whole Blood	Pre-vaccination	gene79986 (ZNF702P)	-0.2557	-0.0498828	0.960631	0.999613	-0.0493614
RNAseq	Whole Blood	Pre-vaccination	gene201475 (RAB12)	-0.200844	-0.0499069	0.960645	0.999613	-0.0493443
RNAseq	Whole Blood	Pre-vaccination	gene26147 (PHF19)	-0.127501	-0.0499442	0.960648	0.999613	-0.0493404
RNAseq	Whole Blood	Pre-vaccination	gene283373 (ANKRD52)	-0.116135	-0.0498781	0.960704	0.999613	-0.0492697
RNAseq	Whole Blood	Pre-vaccination	gene51669 (SARAF)	-0.186736	-0.0496989	0.960769	0.999613	-0.0491882
RNAseq	Whole Blood	Pre-vaccination	gene5252 (PHF1)	-0.172389	-0.0497175	0.960804	0.999613	-0.0491445
RNAseq	Whole Blood	Pre-vaccination	gene151525 (WDSUB1)	-0.18363	-0.0497112	0.960855	0.999613	-0.0490803
RNAseq	Whole Blood	Pre-vaccination	gene1730 (DIAPH2)	0.159689	0.0494953	0.96095	0.999613	0.0489612
RNAseq	Whole Blood	Pre-vaccination	gene196 (AHR)	-0.20624	-0.049391	0.961033	0.999613	-0.0488578
RNAseq	Whole Blood	Pre-vaccination	gene28680 (TRAV8-6)	0.171189	0.0493637	0.961034	0.999613	0.0488556
RNAseq	Whole Blood	Pre-vaccination	gene2214 (FCGR3A)	-0.241559	-0.0492803	0.961095	0.999613	-0.0487794
RNAseq	Whole Blood	Pre-vaccination	gene54916 (TMEM260)	-0.18063	-0.0493835	0.96112	0.999613	-0.0487482
RNAseq	Whole Blood	Pre-vaccination	gene57732 (ZFYVE28)	-0.178357	-0.0488928	0.961418	0.999613	-0.0483746
RNAseq	Whole Blood	Pre-vaccination	gene100507195 (LINC02384)	0.205121	0.0487552	0.961546	0.999613	0.0482138
RNAseq	Whole Blood	Pre-vaccination	gene9811 (CTIF)	-0.149753	-0.0488058	0.961563	0.999613	-0.0481918
RNAseq	Whole Blood	Pre-vaccination	gene55656 (INTS8)	0.199807	0.0487803	0.961565	0.999613	0.0481894
RNAseq	Whole Blood	Pre-vaccination	gene6314 (ATXN7)	0.140204	0.0486539	0.961645	0.999613	0.04809
RNAseq	Whole Blood	Pre-vaccination	gene1345 (COX6C)	0.147019	0.0486618	0.961647	0.999613	0.0480868
RNAseq	Whole Blood	Pre-vaccination	gene10477 (UBE2E3)	0.202105	0.0485007	0.961721	0.999613	0.0479941
RNAseq	Whole Blood	Pre-vaccination	gene120425 (JAML)	-0.143646	-0.0483264	0.961863	0.999613	-0.0478155
RNAseq	Whole Blood	Pre-vaccination	gene932 (MS4A3)	0.240149	0.0483251	0.961872	0.999613	0.0478051
RNAseq	Whole Blood	Pre-vaccination	gene9734 (HDAC9)	-0.187754	-0.0484192	0.961943	0.999613	-0.0477154
RNAseq	Whole Blood	Pre-vaccination	gene8843 (HCAR3)	-0.19196	-0.0478282	0.962256	0.999613	-0.0473222
RNAseq	Whole Blood	Pre-vaccination	gene151790 (WDR49)	0.213655	0.0472472	0.962753	0.999613	0.0466994
RNAseq	Whole Blood	Pre-vaccination	gene7165 (TPD52L2)	-0.144816	-0.0471809	0.962798	0.999613	-0.0466429
RNAseq	Whole Blood	Pre-vaccination	gene5868 (RAB5A)	0.130854	0.0470276	0.962911	0.999613	0.0465004
RNAseq	Whole Blood	Pre-vaccination	gene4430 (MYO1B)	0.230967	0.047051	0.962962	0.999613	0.0464363
RNAseq	Whole Blood	Pre-vaccination	gene10425 (ARIH2)	0.132425	0.0469384	0.96297	0.999613	0.0464266
RNAseq	Whole Blood	Pre-vaccination	gene94039 (ZNF101)	0.126672	0.0468308	0.963075	0.999613	0.0462946
RNAseq	Whole Blood	Pre-vaccination	gene28774 (IGLV8-61)	-0.199983	-0.0465181	0.963329	0.999613	-0.0459769
RNAseq	Whole Blood	Pre-vaccination	gene55268 (ECHDC2)	0.144671	0.0464574	0.963329	0.999613	0.0459759
RNAseq	Whole Blood	Pre-vaccination	gene80183 (RUBCNL)	0.196202	0.0464972	0.963334	0.999613	0.0459706
RNAseq	Whole Blood	Pre-vaccination	gene91179 (SCARF2)	-0.207117	-0.046556	0.963361	0.999613	-0.0459361
RNAseq	Whole Blood	Pre-vaccination	gene6446 (SGK1)	0.211025	0.0462156	0.963492	0.999613	0.0457718
RNAseq	Whole Blood	Pre-vaccination	gene79585 (CORO7)	0.209413	0.0461703	0.96359	0.999613	0.045649
RNAseq	Whole Blood	Pre-vaccination	gene6597 (SMARCA4)	-0.132948	-0.0461319	0.96363	0.999613	-0.0455982
RNAseq	Whole Blood	Pre-vaccination	gene11273 (ATXN2L)	0.0990273	0.0459214	0.963789	0.999613	0.0453995
RNAseq	Whole Blood	Pre-vaccination	gene6389 (SDHA)	0.129621	0.0458787	0.963812	0.999613	0.0453706
RNAseq	Whole Blood	Pre-vaccination	gene53339 (BTBD1)	-0.101054	-0.0458114	0.963869	0.999613	-0.0452985
RNAseq	Whole Blood	Pre-vaccination	gene152687 (ZNF595)	-0.250841	-0.0457487	0.963891	0.999613	-0.045271
RNAseq	Whole Blood	Pre-vaccination	gene100533970 (P2RX5-TAX1BP3)	0.183412	0.0456859	0.963938	0.999613	0.0452128
RNAseq	Whole Blood	Pre-vaccination	gene4548 (MTR)	-0.0897085	-0.0457347	0.963979	0.999613	-0.0451613
RNAseq	Whole Blood	Pre-vaccination	gene8556 (CDC14A)	0.161704	0.0456182	0.964014	0.999613	0.0451175
RNAseq	Whole Blood	Pre-vaccination	gene83483 (PLVAP)	-0.132712	-0.0456208	0.964082	0.999613	-0.0450318
RNAseq	Whole Blood	Pre-vaccination	gene6002 (RGS12)	0.197907	0.0454341	0.964139	0.999613	0.0449601
RNAseq	Whole Blood	Pre-vaccination	gene10658 (CELF1)	0.175326	0.0455047	0.96414	0.999613	0.0449588
RNAseq	Whole Blood	Pre-vaccination	gene203062 (TSNARE1)	-0.171422	-0.0453571	0.964186	0.999613	-0.0449013
RNAseq	Whole Blood	Pre-vaccination	gene55072 (RNF31)	-0.244873	-0.0453537	0.964206	0.999613	-0.044876
RNAseq	Whole Blood	Pre-vaccination	gene338657 (CCDC84)	0.167726	0.0451866	0.964364	0.999613	0.0446786
RNAseq	Whole Blood	Pre-vaccination	gene283820 (NOMO2)	-0.19506	-0.0448197	0.964703	0.999613	-0.0442528
RNAseq	Whole Blood	Pre-vaccination	gene8853 (ASAP2)	0.171999	0.0447569	0.964716	0.999613	0.044236
RNAseq	Whole Blood	Pre-vaccination	gene55755 (CDK5RAP2)	-0.0675286	-0.0446775	0.964801	0.999613	-0.0441292
RNAseq	Whole Blood	Pre-vaccination	gene6331 (SCN5A)	0.221798	0.0442835	0.965	0.999613	0.0438805
RNAseq	Whole Blood	Pre-vaccination	gene1859 (DYRK1A)	0.130945	0.0443454	0.965001	0.999613	0.0438785
RNAseq	Whole Blood	Pre-vaccination	gene728233 (PI4KAP1)	-0.22095	-0.0442663	0.965012	0.999613	-0.0438655
RNAseq	Whole Blood	Pre-vaccination	gene286256 (LCN12)	0.170128	0.0444369	0.965047	0.999613	0.0438209
RNAseq	Whole Blood	Pre-vaccination	gene7580 (ZNF32)	-0.107573	-0.0441834	0.965365	0.999613	-0.0434224
RNAseq	Whole Blood	Pre-vaccination	gene1114 (CHGB)	0.225709	0.0436744	0.96553	0.999613	0.0432153
RNAseq	Whole Blood	Pre-vaccination	gene197370 (NSMCE1)	0.148452	0.0436651	0.965545	0.999613	0.0431965
RNAseq	Whole Blood	Pre-vaccination	gene5432 (POLR2C)	0.19591	0.0435684	0.965719	0.999613	0.0429781
RNAseq	Whole Blood	Pre-vaccination	gene3205 (HOXA9)	0.213284	0.0432924	0.965951	0.999613	0.0426869
RNAseq	Whole Blood	Pre-vaccination	gene54487 (DGCR8)	-0.112539	-0.0432178	0.965966	0.999613	-0.042668
RNAseq	Whole Blood	Pre-vaccination	gene10039 (PARP3)	0.144656	0.0430025	0.966118	0.999613	0.0424778
RNAseq	Whole Blood	Pre-vaccination	gene2768 (GNA12)	-0.162616	-0.0428525	0.9662	0.999613	-0.0423752
RNAseq	Whole Blood	Pre-vaccination	gene6348 (CCL3)	-0.164517	-0.0429137	0.966278	0.999613	-0.0422767
RNAseq	Whole Blood	Pre-vaccination	gene55182 (RNF220)	0.0927457	0.0426449	0.966403	0.999613	0.04212
RNAseq	Whole Blood	Pre-vaccination	gene53826 (FXYD6)	-0.208774	-0.0425689	0.966407	0.999613	-0.0421148
RNAseq	Whole Blood	Pre-vaccination	gene22909 (FAN1)	-0.133164	-0.042564	0.966447	0.999613	-0.0420655
RNAseq	Whole Blood	Pre-vaccination	gene11119 (BTN3A1)	0.215757	0.0424903	0.966464	0.999613	0.0420433
RNAseq	Whole Blood	Pre-vaccination	gene3268 (AGFG2)	-0.0966116	-0.0425235	0.966502	0.999613	-0.0419961
RNAseq	Whole Blood	Pre-vaccination	gene3925 (STMN1)	-0.085572	-0.0424147	0.966505	0.999613	-0.041992
RNAseq	Whole Blood	Pre-vaccination	gene9455 (HOMER2)	-0.147051	-0.0423976	0.966601	0.999613	-0.0418713
RNAseq	Whole Blood	Pre-vaccination	gene7316 (UBC)	-0.150638	-0.0422847	0.966635	0.999613	-0.041829
RNAseq	Whole Blood	Pre-vaccination	gene28690 (TRAV3)	-0.187112	-0.04213	0.966756	0.999613	-0.0416769
RNAseq	Whole Blood	Pre-vaccination	gene9826 (ARHGEF11)	-0.135854	-0.0423107	0.966813	0.999613	-0.0416063
RNAseq	Whole Blood	Pre-vaccination	gene5037 (PEBP1)	0.099585	0.0419174	0.966934	0.999613	0.0414544
RNAseq	Whole Blood	Pre-vaccination	gene3737 (KCNA2)	0.174994	0.0417813	0.96706	0.999613	0.0412957
RNAseq	Whole Blood	Pre-vaccination	gene4288 (MKI67)	-0.16019	-0.0417797	0.967135	0.999613	-0.0412016
RNAseq	Whole Blood	Pre-vaccination	gene11270 (NRM)	0.194778	0.0416425	0.967149	0.999613	0.041184
RNAseq	Whole Blood	Pre-vaccination	gene84991 (RBM17)	0.100706	0.0416055	0.967223	0.999613	0.0410912
RNAseq	Whole Blood	Pre-vaccination	gene9792 (SERTAD2)	0.146773	0.0411519	0.967529	0.999613	0.0407079
RNAseq	Whole Blood	Pre-vaccination	gene7504 (XK)	-0.104143	-0.041114	0.967582	0.999613	-0.0406414
RNAseq	Whole Blood	Pre-vaccination	gene951 (CD37)	0.167291	0.0409429	0.96769	0.999613	0.0405051
RNAseq	Whole Blood	Pre-vaccination	gene984 (CDK11B)	0.174514	0.0407932	0.967849	0.999613	0.0403059
RNAseq	Whole Blood	Pre-vaccination	gene6595 (SMARCA2)	-0.111032	-0.0405663	0.968002	0.999613	-0.0401138
RNAseq	Whole Blood	Pre-vaccination	gene9045 (RPL14)	0.0863532	0.0404855	0.968053	0.999613	0.0400509
RNAseq	Whole Blood	Pre-vaccination	gene3987 (LIMS1)	-0.138679	-0.0403734	0.968152	0.999613	-0.0399263
RNAseq	Whole Blood	Pre-vaccination	gene9751 (SNPH)	0.123491	0.0403662	0.968169	0.999613	0.0399053
RNAseq	Whole Blood	Pre-vaccination	gene23186 (RCOR1)	0.121292	0.040096	0.96838	0.999613	0.0396397
RNAseq	Whole Blood	Pre-vaccination	gene1020 (CDK5)	-0.122517	-0.0400063	0.968555	0.999613	-0.0394212
RNAseq	Whole Blood	Pre-vaccination	gene100528064 (NEDD8-MDP1)	0.11998	0.0398623	0.968586	0.999613	0.0393816
RNAseq	Whole Blood	Pre-vaccination	gene359948 (IRF2BP2)	0.153069	0.0397532	0.968623	0.999613	0.0393354
RNAseq	Whole Blood	Pre-vaccination	gene5331 (PLCB3)	0.192419	0.0397006	0.968712	0.999613	0.0392235
RNAseq	Whole Blood	Pre-vaccination	gene4085 (MAD2L1)	0.138339	0.0394857	0.968852	0.999613	0.0390477
RNAseq	Whole Blood	Pre-vaccination	gene55795 (PCID2)	-0.078312	-0.0392822	0.968994	0.999613	-0.0388701
RNAseq	Whole Blood	Pre-vaccination	gene6049 (RNF6)	-0.0984119	-0.0393638	0.969018	0.999613	-0.03884
RNAseq	Whole Blood	Pre-vaccination	gene157695 (TDRP)	-0.150064	-0.0392418	0.969045	0.999613	-0.0388065
RNAseq	Whole Blood	Pre-vaccination	gene2317 (FLNB)	0.152066	0.03923	0.969068	0.999613	0.0387767
RNAseq	Whole Blood	Pre-vaccination	gene10725 (NFAT5)	0.0838457	0.0392514	0.969071	0.999613	0.0387737
RNAseq	Whole Blood	Pre-vaccination	gene7188 (TRAF5)	-0.0930102	-0.0388319	0.969369	0.999613	-0.0383995
RNAseq	Whole Blood	Pre-vaccination	gene29989 (OBP2B)	-0.188815	-0.0387618	0.969428	0.999613	-0.0383261
RNAseq	Whole Blood	Pre-vaccination	gene132321 (C4orf33)	0.183881	0.0385366	0.9696	0.999613	0.0381103
RNAseq	Whole Blood	Pre-vaccination	gene51097 (SCCPDH)	0.200078	0.0384556	0.969654	0.999613	0.0380426
RNAseq	Whole Blood	Pre-vaccination	gene28595 (TRBV7-3)	-0.140142	-0.0384773	0.969656	0.999613	-0.0380403
RNAseq	Whole Blood	Pre-vaccination	gene7083 (TK1)	-0.145069	-0.038483	0.969726	0.999613	-0.0379515
RNAseq	Whole Blood	Pre-vaccination	gene1667 (DEFA1)	-0.15457	-0.0383866	0.969778	0.999613	-0.0378869
RNAseq	Whole Blood	Pre-vaccination	gene54879 (ST7L)	-0.169917	-0.0381145	0.969957	0.999613	-0.0376624
RNAseq	Whole Blood	Pre-vaccination	gene29760 (BLNK)	0.15096	0.0375558	0.970356	0.999613	0.0371621
RNAseq	Whole Blood	Pre-vaccination	gene5169 (ENPP3)	0.148921	0.0370996	0.970768	0.999613	0.0366448
RNAseq	Whole Blood	Pre-vaccination	gene6915 (TBXA2R)	-0.185119	-0.0370448	0.970781	0.999613	-0.0366285
RNAseq	Whole Blood	Pre-vaccination	gene6403 (SELP)	-0.131905	-0.0369804	0.970832	0.999613	-0.0365646
RNAseq	Whole Blood	Pre-vaccination	gene656 (BMP8B)	0.171821	0.0369315	0.970868	0.999613	0.0365192
RNAseq	Whole Blood	Pre-vaccination	gene8502 (PKP4)	0.187889	0.0368512	0.970916	0.999613	0.036459
RNAseq	Whole Blood	Pre-vaccination	gene23082 (PPRC1)	-0.0828274	-0.0368899	0.970921	0.999613	-0.0364526
RNAseq	Whole Blood	Pre-vaccination	gene57456 (KIAA1143)	-0.106724	-0.0368527	0.970927	0.999613	-0.0364454
RNAseq	Whole Blood	Pre-vaccination	gene56897 (WRNIP1)	0.118701	0.036492	0.971218	0.999613	0.0360811
RNAseq	Whole Blood	Pre-vaccination	gene3248 (HPGD)	-0.136992	-0.0364106	0.971271	0.999613	-0.0360146
RNAseq	Whole Blood	Pre-vaccination	gene55252 (ASXL2)	-0.105519	-0.0361153	0.9715	0.999613	-0.0357267
RNAseq	Whole Blood	Pre-vaccination	gene90362 (FAM110B)	0.139146	0.0357833	0.971828	0.999613	0.0353162
RNAseq	Whole Blood	Pre-vaccination	gene115817 (DHRS1)	-0.164774	-0.0356728	0.97186	0.999613	-0.0352758
RNAseq	Whole Blood	Pre-vaccination	gene101929767 (LOC101929767)	-0.137696	-0.035585	0.971989	0.999613	-0.0351137
RNAseq	Whole Blood	Pre-vaccination	gene283897 (C16orf54)	0.152946	0.0354426	0.972035	0.999613	0.0350565
RNAseq	Whole Blood	Pre-vaccination	gene4248 (MGAT3)	-0.190733	-0.0353658	0.972092	0.999613	-0.034984
RNAseq	Whole Blood	Pre-vaccination	gene687 (KLF9)	-0.124009	-0.0353513	0.972128	0.999613	-0.03494
RNAseq	Whole Blood	Pre-vaccination	gene4293 (MAP3K9)	-0.125339	-0.0349156	0.972456	0.999613	-0.0345284
RNAseq	Whole Blood	Pre-vaccination	gene23221 (RHOBTB2)	0.14548	0.0347844	0.972547	0.999613	0.0344142
RNAseq	Whole Blood	Pre-vaccination	gene9813 (EFCAB14)	0.071716	0.0346774	0.972651	0.999613	0.0342835
RNAseq	Whole Blood	Pre-vaccination	gene23529 (CLCF1)	0.118304	0.0346953	0.972663	0.999613	0.0342681
RNAseq	Whole Blood	Pre-vaccination	gene54084 (TSPEAR)	-0.162773	-0.0345197	0.972733	0.999613	-0.0341811
RNAseq	Whole Blood	Pre-vaccination	gene57153 (SLC44A2)	0.100289	0.0345099	0.972766	0.999613	0.0341393
RNAseq	Whole Blood	Pre-vaccination	gene284391 (ZNF844)	-0.157553	-0.0344381	0.972846	0.999613	-0.0340386
RNAseq	Whole Blood	Pre-vaccination	gene65059 (RAPH1)	0.144252	0.0344005	0.972875	0.999613	0.0340026
RNAseq	Whole Blood	Pre-vaccination	gene252884 (ZNF396)	0.161633	0.0343556	0.972909	0.999613	0.0339599
RNAseq	Whole Blood	Pre-vaccination	gene51020 (HDDC2)	0.160033	0.034309	0.972924	0.999613	0.0339408
RNAseq	Whole Blood	Pre-vaccination	gene112937 (GLB1L3)	0.122174	0.0342316	0.973013	0.999613	0.0338291
RNAseq	Whole Blood	Pre-vaccination	gene51429 (SNX9)	-0.114408	-0.0342166	0.973014	0.999613	-0.0338283
RNAseq	Whole Blood	Pre-vaccination	gene4703 (NEB)	0.127398	0.0342824	0.973093	0.999613	0.0337296
RNAseq	Whole Blood	Pre-vaccination	gene3054 (HCFC1)	-0.0876379	-0.0339408	0.973205	0.999613	-0.0335891
RNAseq	Whole Blood	Pre-vaccination	gene138307 (LCN8)	-0.178027	-0.0338229	0.97328	0.999613	-0.0334946
RNAseq	Whole Blood	Pre-vaccination	gene1964 (EIF1AX)	0.0497958	0.0338191	0.973284	0.999613	0.0334903
RNAseq	Whole Blood	Pre-vaccination	gene56339 (METTL3)	-0.106361	-0.0336607	0.973443	0.999613	-0.0332901
RNAseq	Whole Blood	Pre-vaccination	gene728358 (DEFA1B)	-0.135013	-0.0335662	0.973571	0.999613	-0.0331294
