## Extended Data Table 2 for "Influenza vaccination and single cell multiomics reveal sex dimorphic immune imprints of prior mild COVID-19" (part 3 of 3)

### Sheet: COVR-M (continued)
Baseline association of parameter with time since COVID-19 diagnosis (TSD) for COVR-M
RNAseq	Whole Blood	Pre-vaccination	gene27037 (TRMT2A)	-0.104378	-0.0331691	0.973815	0.999613	-0.0328242
RNAseq	Whole Blood	Pre-vaccination	gene1496 (CTNNA2)	0.14935	0.0330524	0.973893	0.999613	0.0327266
RNAseq	Whole Blood	Pre-vaccination	gene101926892 (LOC101926892)	-0.173744	-0.0331213	0.973906	0.999613	-0.0327098
RNAseq	Whole Blood	Pre-vaccination	gene4854 (NOTCH3)	-0.142575	-0.0330135	0.97397	0.999613	-0.0326292
RNAseq	Whole Blood	Pre-vaccination	gene53916 (RAB4B)	-0.117023	-0.0328864	0.974102	0.999613	-0.0324635
RNAseq	Whole Blood	Pre-vaccination	gene92906 (HNRNPLL)	0.113006	0.0326453	0.974238	0.999613	0.0322929
RNAseq	Whole Blood	Pre-vaccination	gene147339 (C18orf25)	-0.10204	-0.0326035	0.974278	0.999613	-0.0322428
RNAseq	Whole Blood	Pre-vaccination	gene493900 (TMEM9B-AS1)	-0.128909	-0.0325082	0.974335	0.999613	-0.0321719
RNAseq	Whole Blood	Pre-vaccination	gene54413 (NLGN3)	-0.105744	-0.0324902	0.974435	0.999613	-0.0320464
RNAseq	Whole Blood	Pre-vaccination	gene57639 (CCDC146)	0.166254	0.0322153	0.974562	0.999613	0.0318867
RNAseq	Whole Blood	Pre-vaccination	gene2157 (F8)	-0.122338	-0.0323581	0.974586	0.999613	-0.0318575
RNAseq	Whole Blood	Pre-vaccination	gene8209 (GATD3A)	-0.148481	-0.0319941	0.974741	0.999613	-0.0316633
RNAseq	Whole Blood	Pre-vaccination	gene128272 (ARHGEF19)	0.106715	0.0317467	0.974934	0.999613	0.0314205
RNAseq	Whole Blood	Pre-vaccination	gene2305 (FOXM1)	0.124034	0.0318456	0.974951	0.999613	0.0313995
RNAseq	Whole Blood	Pre-vaccination	gene100288142 (NBPF20)	-0.119806	-0.0315797	0.975066	0.999613	-0.0312557
RNAseq	Whole Blood	Pre-vaccination	gene158219 (TTC39B)	0.142845	0.0315362	0.975095	0.999613	0.0312184
RNAseq	Whole Blood	Pre-vaccination	gene8725 (URI1)	-0.0489993	-0.0315221	0.975154	0.999613	-0.0311449
RNAseq	Whole Blood	Pre-vaccination	gene1072 (CFL1)	-0.0854113	-0.0313613	0.975253	0.999613	-0.0310206
RNAseq	Whole Blood	Pre-vaccination	gene126375 (ZNF792)	0.0725948	0.0312601	0.975354	0.999613	0.0308939
RNAseq	Whole Blood	Pre-vaccination	gene28477 (IGHJ4)	-0.140842	-0.0312013	0.975376	0.999613	-0.0308665
RNAseq	Whole Blood	Pre-vaccination	gene10765 (KDM5B)	-0.134335	-0.0306211	0.975831	0.999613	-0.0302956
RNAseq	Whole Blood	Pre-vaccination	gene102724246 (TTC39C-AS1)	-0.153122	-0.0306357	0.975846	0.999613	-0.030277
RNAseq	Whole Blood	Pre-vaccination	gene25853 (DCAF12)	0.101315	0.0306092	0.975859	0.999613	0.0302606
RNAseq	Whole Blood	Pre-vaccination	gene3257 (HPS1)	0.0944812	0.0305568	0.975884	0.999613	0.0302298
RNAseq	Whole Blood	Pre-vaccination	gene285464 (NA)	0.143837	0.0304444	0.975962	0.999613	0.0301315
RNAseq	Whole Blood	Pre-vaccination	gene134359 (POC5)	0.120172	0.0304167	0.976085	0.999613	0.029977
RNAseq	Whole Blood	Pre-vaccination	gene215 (ABCD1)	0.133727	0.0302868	0.976133	0.999613	0.0299169
RNAseq	Whole Blood	Pre-vaccination	gene80169 (CTC1)	0.103473	0.0301696	0.976187	0.999613	0.0298502
RNAseq	Whole Blood	Pre-vaccination	gene441108 (IRF1-AS1)	0.158241	0.0301292	0.976215	0.999613	0.0298142
RNAseq	Whole Blood	Pre-vaccination	gene23390 (ZDHHC17)	0.0900238	0.0300764	0.976283	0.999613	0.0297294
RNAseq	Whole Blood	Pre-vaccination	gene23141 (ANKLE2)	-0.0860985	-0.0299615	0.976362	0.999613	-0.0296298
RNAseq	Whole Blood	Pre-vaccination	gene79989 (TTC26)	-0.153097	-0.0298621	0.976432	0.999613	-0.029542
RNAseq	Whole Blood	Pre-vaccination	gene4900 (NRGN)	0.0887023	0.029686	0.976592	0.999613	0.0293416
RNAseq	Whole Blood	Pre-vaccination	gene23244 (PDS5A)	-0.0631357	-0.0295537	0.976681	0.999613	-0.0292306
RNAseq	Whole Blood	Pre-vaccination	gene3653 (IPW)	-0.117373	-0.0293078	0.976885	0.999613	-0.0289739
RNAseq	Whole Blood	Pre-vaccination	gene10752 (CHL1)	0.120645	0.0290942	0.977066	0.999613	0.028748
RNAseq	Whole Blood	Pre-vaccination	gene10570 (DPYSL4)	0.144332	0.0288966	0.977178	0.999613	0.0286072
RNAseq	Whole Blood	Pre-vaccination	gene105379282 (LOC105379282)	0.138418	0.0287639	0.977281	0.999613	0.0284773
RNAseq	Whole Blood	Pre-vaccination	gene3778 (KCNMA1)	0.148755	0.0286812	0.977347	0.999613	0.0283949
RNAseq	Whole Blood	Pre-vaccination	gene10444 (ZER1)	-0.0958278	-0.0287028	0.977378	0.999613	-0.0283558
RNAseq	Whole Blood	Pre-vaccination	gene54542 (RC3H2)	0.0961322	0.0286441	0.977407	0.999613	0.0283194
RNAseq	Whole Blood	Pre-vaccination	gene6204 (RPS10)	0.0830156	0.0285351	0.977511	0.999613	0.0281897
RNAseq	Whole Blood	Pre-vaccination	gene51327 (AHSP)	0.0942185	0.0283589	0.977676	0.999613	0.0279827
RNAseq	Whole Blood	Pre-vaccination	gene80762 (NDFIP1)	0.0908222	0.0283158	0.977684	0.999613	0.0279724
RNAseq	Whole Blood	Pre-vaccination	gene283232 (TMEM80)	-0.144125	-0.0281355	0.977786	0.999613	-0.0278443
RNAseq	Whole Blood	Pre-vaccination	gene100529262 (MIA-RAB4B)	-0.0992028	-0.0282046	0.977788	0.999613	-0.0278426
RNAseq	Whole Blood	Pre-vaccination	gene27181 (SIGLEC8)	-0.140556	-0.0280046	0.977889	0.999613	-0.0277156
RNAseq	Whole Blood	Pre-vaccination	gene51562 (MBIP)	-0.100786	-0.027938	0.977958	0.999613	-0.0276293
RNAseq	Whole Blood	Pre-vaccination	gene3059 (HCLS1)	0.088718	0.0278226	0.978034	0.999613	0.0275335
RNAseq	Whole Blood	Pre-vaccination	gene26135 (SERBP1)	-0.0592792	-0.0278082	0.97807	0.999613	-0.0274885
RNAseq	Whole Blood	Pre-vaccination	gene55213 (RCBTB1)	0.110506	0.0277972	0.978075	0.999613	0.0274821
RNAseq	Whole Blood	Pre-vaccination	gene89890 (KBTBD6)	0.0724566	0.027759	0.978082	0.999613	0.0274734
RNAseq	Whole Blood	Pre-vaccination	gene100133991 (MAP3K14-AS1)	-0.108044	-0.0276461	0.978184	0.999613	-0.0273452
RNAseq	Whole Blood	Pre-vaccination	gene55272 (IMP3)	-0.0752945	-0.027628	0.978205	0.999613	-0.0273194
RNAseq	Whole Blood	Pre-vaccination	gene10331 (B3GNT3)	-0.140369	-0.0272751	0.978467	0.999613	-0.0269905
RNAseq	Whole Blood	Pre-vaccination	gene79840 (NHEJ1)	0.106127	0.0271707	0.978584	0.999613	0.0268446
RNAseq	Whole Blood	Pre-vaccination	gene467 (ATF3)	0.143046	0.0270364	0.978653	0.999613	0.0267572
RNAseq	Whole Blood	Pre-vaccination	gene58504 (ARHGAP22)	-0.125208	-0.0269581	0.978712	0.999613	-0.0266833
RNAseq	Whole Blood	Pre-vaccination	gene1968 (EIF2S3)	-0.0579792	-0.0269268	0.978753	0.999613	-0.0266327
RNAseq	Whole Blood	Pre-vaccination	gene8671 (SLC4A4)	0.0861643	0.0269065	0.978836	0.999613	0.0265278
RNAseq	Whole Blood	Pre-vaccination	gene104472713 (PCAT29)	0.120124	0.0267828	0.978845	0.999613	0.0265175
RNAseq	Whole Blood	Pre-vaccination	gene55127 (HEATR1)	0.0563501	0.0266071	0.979011	0.999613	0.0263094
RNAseq	Whole Blood	Pre-vaccination	gene100505876 (CEBPZOS)	-0.0888128	-0.0265802	0.979023	0.999613	-0.0262942
RNAseq	Whole Blood	Pre-vaccination	gene644353 (ZCCHC18)	-0.081195	-0.0265485	0.979048	0.999613	-0.0262627
RNAseq	Whole Blood	Pre-vaccination	gene100288332 (NPIPA5)	-0.134876	-0.0265514	0.97905	0.999613	-0.0262597
RNAseq	Whole Blood	Pre-vaccination	gene55787 (TXLNG)	-0.0437045	-0.0264354	0.979132	0.999613	-0.0261577
RNAseq	Whole Blood	Pre-vaccination	gene5778 (PTPN7)	-0.0971146	-0.0264228	0.979137	0.999613	-0.0261512
RNAseq	Whole Blood	Pre-vaccination	gene87769 (GGACT)	0.10176	0.0264071	0.979216	0.999613	0.0260523
RNAseq	Whole Blood	Pre-vaccination	gene23062 (GGA2)	0.0645985	0.0256743	0.979743	0.999613	0.025391
RNAseq	Whole Blood	Pre-vaccination	gene989 (SEPTIN7)	0.0688735	0.0255202	0.979862	0.999613	0.0252418
RNAseq	Whole Blood	Pre-vaccination	gene2815 (GP9)	0.0840505	0.0252245	0.980091	0.999613	0.0249552
RNAseq	Whole Blood	Pre-vaccination	gene444 (ASPH)	-0.0938302	-0.0251412	0.980193	0.999613	-0.0248267
RNAseq	Whole Blood	Pre-vaccination	gene6733 (SRPK2)	0.100052	0.0250055	0.980274	0.999613	0.0247259
RNAseq	Whole Blood	Pre-vaccination	gene10211 (FLOT1)	-0.0989861	-0.0249074	0.980348	0.999613	-0.0246326
RNAseq	Whole Blood	Pre-vaccination	gene9400 (RECQL5)	0.108521	0.0248631	0.980376	0.999613	0.0245972
RNAseq	Whole Blood	Pre-vaccination	gene5352 (PLOD2)	0.108118	0.0247722	0.980465	0.999613	0.0244853
RNAseq	Whole Blood	Pre-vaccination	gene23360 (FNBP4)	-0.057741	-0.0246466	0.980579	0.999613	-0.0243428
RNAseq	Whole Blood	Pre-vaccination	gene2153 (F5)	0.103093	0.024575	0.980604	0.999613	0.0243121
RNAseq	Whole Blood	Pre-vaccination	gene6867 (TACC1)	0.0795603	0.0244067	0.980736	0.999613	0.0241456
RNAseq	Whole Blood	Pre-vaccination	gene3934 (LCN2)	0.11461	0.0241191	0.980938	0.999613	0.0238925
RNAseq	Whole Blood	Pre-vaccination	gene27166 (PRELID1)	0.106174	0.0240778	0.980981	0.999613	0.023839
RNAseq	Whole Blood	Pre-vaccination	gene28820 (IGLV1-51)	-0.0971211	-0.0237241	0.981276	0.999613	-0.0234692
RNAseq	Whole Blood	Pre-vaccination	gene9820 (CUL7)	-0.0760109	-0.0236969	0.981314	0.999613	-0.0234214
RNAseq	Whole Blood	Pre-vaccination	gene81576 (CCDC130)	0.0732635	0.02368	0.981337	0.999613	0.023393
RNAseq	Whole Blood	Pre-vaccination	gene1663 (DDX11)	-0.114244	-0.0235334	0.981409	0.999613	-0.0233021
RNAseq	Whole Blood	Pre-vaccination	gene374 (AREG)	0.112618	0.0234857	0.981488	0.999613	0.0232039
RNAseq	Whole Blood	Pre-vaccination	gene23446 (SLC44A1)	0.0665761	0.0233776	0.981565	0.999613	0.0231064
RNAseq	Whole Blood	Pre-vaccination	gene51557 (LGSN)	0.125191	0.023272	0.981632	0.999613	0.0230225
RNAseq	Whole Blood	Pre-vaccination	gene80174 (DBF4B)	0.112405	0.0230945	0.981767	0.999613	0.0228536
RNAseq	Whole Blood	Pre-vaccination	gene64175 (P3H1)	0.0862664	0.0229783	0.981877	0.999613	0.0227163
RNAseq	Whole Blood	Pre-vaccination	gene1399 (CRKL)	0.0877126	0.0226995	0.982095	0.999613	0.0224426
RNAseq	Whole Blood	Pre-vaccination	gene28784 (IGLV4-69)	-0.0820092	-0.0223085	0.982414	0.999613	-0.0220421
RNAseq	Whole Blood	Pre-vaccination	gene11260 (XPOT)	0.0456303	0.0222774	0.982444	0.999613	0.022005
RNAseq	Whole Blood	Pre-vaccination	gene5763 (PTMS)	-0.076233	-0.0220675	0.982596	0.999613	-0.0218144
RNAseq	Whole Blood	Pre-vaccination	gene91351 (DDX60L)	0.0776704	0.0219043	0.982711	0.999613	0.0216696
RNAseq	Whole Blood	Pre-vaccination	gene79760 (GEMIN7)	0.102761	0.0218375	0.982784	0.999613	0.0215785
RNAseq	Whole Blood	Pre-vaccination	gene817 (CAMK2D)	0.0581421	0.0218113	0.982803	0.999613	0.0215551
RNAseq	Whole Blood	Pre-vaccination	gene28568 (TRBV19)	0.0982882	0.0216485	0.98291	0.999613	0.0214203
RNAseq	Whole Blood	Pre-vaccination	gene9242 (MSC)	-0.101881	-0.0215507	0.982997	0.999613	-0.0213115
RNAseq	Whole Blood	Pre-vaccination	gene1810 (DR1)	-0.0627127	-0.0213289	0.98317	0.999613	-0.0210947
RNAseq	Whole Blood	Pre-vaccination	gene6536 (SLC6A9)	-0.077892	-0.0213298	0.983172	0.999613	-0.0210921
RNAseq	Whole Blood	Pre-vaccination	gene10207 (PATJ)	-0.0651036	-0.0212441	0.983244	0.999613	-0.0210018
RNAseq	Whole Blood	Pre-vaccination	gene100506710 (EBLN3P)	0.0577428	0.0211979	0.983267	0.999613	0.0209729
RNAseq	Whole Blood	Pre-vaccination	gene92106 (OXNAD1)	-0.05913	-0.0211411	0.983334	0.999613	-0.0208891
RNAseq	Whole Blood	Pre-vaccination	gene29097 (CNIH4)	0.089963	0.0211116	0.983424	0.999613	0.0207765
RNAseq	Whole Blood	Pre-vaccination	gene23368 (PPP1R13B)	-0.0569638	-0.0208775	0.983535	0.999613	-0.0206376
RNAseq	Whole Blood	Pre-vaccination	gene382 (ARF6)	-0.0602664	-0.0206847	0.983673	0.999613	-0.0204639
RNAseq	Whole Blood	Pre-vaccination	gene8914 (TIMELESS)	-0.0792883	-0.0204846	0.98385	0.999613	-0.0202422
RNAseq	Whole Blood	Pre-vaccination	gene6580 (SLC22A1)	-0.0767743	-0.0203582	0.98392	0.999613	-0.0201546
RNAseq	Whole Blood	Pre-vaccination	gene10397 (NDRG1)	-0.0881362	-0.0202078	0.984071	0.999613	-0.0199657
RNAseq	Whole Blood	Pre-vaccination	gene439949 (PRKCQ-AS1)	0.0641762	0.0200524	0.984163	0.999613	0.0198506
RNAseq	Whole Blood	Pre-vaccination	gene84191 (CIAO2A)	0.0708492	0.0199771	0.984244	0.999613	0.019749
RNAseq	Whole Blood	Pre-vaccination	gene6753 (SSTR3)	0.0820383	0.019806	0.984359	0.999613	0.0196049
RNAseq	Whole Blood	Pre-vaccination	gene56895 (AGPAT4)	-0.0988425	-0.0197581	0.984427	0.999613	-0.0195191
RNAseq	Whole Blood	Pre-vaccination	gene863 (CBFA2T3)	-0.0858254	-0.0196214	0.98453	0.999613	-0.0193902
RNAseq	Whole Blood	Pre-vaccination	gene3430 (IFI35)	-0.0989342	-0.01946	0.98464	0.999613	-0.0192526
RNAseq	Whole Blood	Pre-vaccination	gene57864 (SLC46A2)	-0.0809116	-0.0194196	0.984682	0.999613	-0.0191999
RNAseq	Whole Blood	Pre-vaccination	gene81873 (ARPC5L)	-0.0675671	-0.0193328	0.984754	0.999613	-0.0191093
RNAseq	Whole Blood	Pre-vaccination	gene29092 (LINC00339)	0.0855633	0.0192816	0.984785	0.999613	0.0190707
RNAseq	Whole Blood	Pre-vaccination	gene57705 (WDFY4)	0.0924039	0.0192358	0.984817	0.999613	0.0190299
RNAseq	Whole Blood	Pre-vaccination	gene100130231 (LINC00861)	-0.052406	-0.0190201	0.984983	0.999613	-0.0188226
RNAseq	Whole Blood	Pre-vaccination	gene3267 (AGFG1)	-0.0612346	-0.0189847	0.985032	0.999613	-0.0187611
RNAseq	Whole Blood	Pre-vaccination	gene5272 (SERPINB9)	-0.0685734	-0.0189771	0.985046	0.999613	-0.0187429
RNAseq	Whole Blood	Pre-vaccination	gene6518 (SLC2A5)	-0.0888927	-0.0188243	0.985179	0.999613	-0.0185768
RNAseq	Whole Blood	Pre-vaccination	gene5336 (PLCG2)	0.0675581	0.0187842	0.98518	0.999613	0.0185749
RNAseq	Whole Blood	Pre-vaccination	gene55679 (LIMS2)	0.0640992	0.0186205	0.985298	0.999613	0.0184275
RNAseq	Whole Blood	Pre-vaccination	gene1773 (DNASE1)	0.0643384	0.0186204	0.985313	0.999613	0.0184081
RNAseq	Whole Blood	Pre-vaccination	gene256714 (MAP7D2)	-0.0558923	-0.0184838	0.985328	0.999613	-0.0183895
RNAseq	Whole Blood	Pre-vaccination	gene6135 (RPL11)	0.0414321	0.0185431	0.985371	0.999613	0.0183353
RNAseq	Whole Blood	Pre-vaccination	gene100505746 (ITGB2-AS1)	0.0859618	0.0183253	0.985519	0.999613	0.0181507
RNAseq	Whole Blood	Pre-vaccination	gene100133161 (LINC01001)	0.0789698	0.0182216	0.985622	0.999613	0.018021
RNAseq	Whole Blood	Pre-vaccination	gene146857 (SLFN13)	0.0621794	0.0181922	0.985643	0.999613	0.0179948
RNAseq	Whole Blood	Pre-vaccination	gene9130 (FAM50A)	-0.0559138	-0.0180719	0.985745	0.999613	-0.0178665
RNAseq	Whole Blood	Pre-vaccination	gene9919 (SEC16A)	-0.0664911	-0.0180002	0.985791	0.999613	-0.0178099
RNAseq	Whole Blood	Pre-vaccination	gene8038 (ADAM12)	-0.0943111	-0.0179875	0.985797	0.999613	-0.017802
RNAseq	Whole Blood	Pre-vaccination	gene11097 (NUP42)	-0.0553173	-0.0179705	0.985872	0.999613	-0.0177082
RNAseq	Whole Blood	Pre-vaccination	gene23087 (TRIM35)	-0.0512047	-0.0178722	0.985899	0.999613	-0.0176733
RNAseq	Whole Blood	Pre-vaccination	gene28796 (IGLV3-21)	0.0786711	0.017507	0.986166	0.999613	0.0173387
RNAseq	Whole Blood	Pre-vaccination	gene3182 (HNRNPAB)	-0.0673937	-0.0174889	0.986201	0.999613	-0.0172947
RNAseq	Whole Blood	Pre-vaccination	gene4804 (NGFR)	-0.0691652	-0.0174711	0.98623	0.999613	-0.0172587
RNAseq	Whole Blood	Pre-vaccination	gene84225 (ZMYND15)	0.0737261	0.0174523	0.986233	0.999613	0.0172551
RNAseq	Whole Blood	Pre-vaccination	gene55275 (VPS53)	0.0860193	0.0174164	0.986239	0.999613	0.0172481
RNAseq	Whole Blood	Pre-vaccination	gene283876 (LINC00921)	-0.070918	-0.0174206	0.986246	0.999613	-0.017239
RNAseq	Whole Blood	Pre-vaccination	gene23633 (KPNA6)	0.0466953	0.0172562	0.986384	0.999613	0.0170664
RNAseq	Whole Blood	Pre-vaccination	gene4287 (ATXN3)	-0.0623265	-0.0172615	0.986391	0.999613	-0.0170577
RNAseq	Whole Blood	Pre-vaccination	gene5581 (PRKCE)	0.0440304	0.0172021	0.98645	0.999613	0.0169838
RNAseq	Whole Blood	Pre-vaccination	gene85388 (SNORD14B)	0.0745328	0.0171494	0.986469	0.999613	0.016959
RNAseq	Whole Blood	Pre-vaccination	gene53944 (CSNK1G1)	0.0443184	0.0167582	0.986785	0.999613	0.0165632
RNAseq	Whole Blood	Pre-vaccination	gene100287596 (DDX11L5)	-0.0830554	-0.0167407	0.986793	0.999613	-0.0165533
RNAseq	Whole Blood	Pre-vaccination	gene8120 (AP3B2)	0.0810568	0.0165763	0.986908	0.999613	0.0164094
RNAseq	Whole Blood	Pre-vaccination	gene10743 (RAI1)	-0.0617662	-0.0165425	0.986948	0.999613	-0.0163588
RNAseq	Whole Blood	Pre-vaccination	gene8224 (SYN3)	-0.0779316	-0.0164844	0.987005	0.999613	-0.016287
RNAseq	Whole Blood	Pre-vaccination	gene55601 (DDX60)	-0.0753383	-0.0162475	0.987174	0.999613	-0.0160757
RNAseq	Whole Blood	Pre-vaccination	gene57553 (MICAL3)	-0.0657468	-0.0161407	0.987257	0.999613	-0.015972
RNAseq	Whole Blood	Pre-vaccination	gene7112 (TMPO)	0.0399749	0.0159957	0.987393	0.999613	0.0158007
RNAseq	Whole Blood	Pre-vaccination	gene6919 (TCEA2)	-0.0626612	-0.0157999	0.987528	0.999613	-0.0156314
RNAseq	Whole Blood	Pre-vaccination	gene6352 (CCL5)	0.0744759	0.0157622	0.987554	0.999613	0.0155991
RNAseq	Whole Blood	Pre-vaccination	gene333929 (SNAI3)	-0.0758456	-0.0153103	0.987907	0.999613	-0.0151563
RNAseq	Whole Blood	Pre-vaccination	gene55502 (HES6)	-0.0605245	-0.0151937	0.988063	0.999613	-0.0149613
RNAseq	Whole Blood	Pre-vaccination	gene10321 (CRISP3)	0.0739422	0.0151214	0.988066	0.999613	0.0149576
RNAseq	Whole Blood	Pre-vaccination	gene22837 (COBLL1)	-0.0564418	-0.0151174	0.988068	0.999613	-0.0149555
RNAseq	Whole Blood	Pre-vaccination	gene201456 (FBXO15)	-0.0701197	-0.0150575	0.988144	0.999613	-0.0148596
RNAseq	Whole Blood	Pre-vaccination	gene23541 (SEC14L2)	-0.0625461	-0.0150127	0.988152	0.999613	-0.0148503
RNAseq	Whole Blood	Pre-vaccination	gene8632 (DNAH17)	0.063828	0.0147688	0.988365	0.999613	0.0145831
RNAseq	Whole Blood	Pre-vaccination	gene54842 (MFSD6)	-0.0466463	-0.0147209	0.988385	0.999613	-0.0145574
RNAseq	Whole Blood	Pre-vaccination	gene9475 (ROCK2)	0.0426648	0.014697	0.988414	0.999613	0.0145219
RNAseq	Whole Blood	Pre-vaccination	gene284581 (LOC284581)	0.0547295	0.0146615	0.988473	0.999613	0.0144469
RNAseq	Whole Blood	Pre-vaccination	gene100652781 (SNX29P1)	0.0598321	0.0146221	0.98848	0.999613	0.0144382
RNAseq	Whole Blood	Pre-vaccination	gene5550 (PREP)	-0.0368815	-0.0143684	0.988669	0.999613	-0.014202
RNAseq	Whole Blood	Pre-vaccination	gene5610 (EIF2AK2)	-0.061482	-0.0142309	0.988764	0.999613	-0.0140826
RNAseq	Whole Blood	Pre-vaccination	gene318 (NUDT2)	0.0695207	0.0142043	0.988787	0.999613	0.0140543
RNAseq	Whole Blood	Pre-vaccination	gene153020 (RASGEF1B)	-0.0482968	-0.0141435	0.988844	0.999613	-0.0139829
RNAseq	Whole Blood	Pre-vaccination	gene10578 (GNLY)	-0.0653964	-0.0137122	0.989167	0.999613	-0.0135777
RNAseq	Whole Blood	Pre-vaccination	gene93 (ACVR2B)	-0.0513874	-0.0136039	0.989257	0.999613	-0.0134642
RNAseq	Whole Blood	Pre-vaccination	gene79587 (CARS2)	-0.0708541	-0.0135626	0.989311	0.999613	-0.013397
RNAseq	Whole Blood	Pre-vaccination	gene4701 (NDUFA7)	-0.0429168	-0.0135156	0.989338	0.999613	-0.0133632
RNAseq	Whole Blood	Pre-vaccination	gene3487 (IGFBP4)	0.0580939	0.0134747	0.989367	0.999613	0.0133267
RNAseq	Whole Blood	Pre-vaccination	gene2788 (GNG7)	-0.0633026	-0.0133106	0.98949	0.999613	-0.0131727
RNAseq	Whole Blood	Pre-vaccination	gene4898 (NRDC)	-0.0398376	-0.0130291	0.989725	0.999613	-0.0128779
RNAseq	Whole Blood	Pre-vaccination	gene3603 (IL16)	-0.0462088	-0.0129266	0.989804	0.999613	-0.0127797
RNAseq	Whole Blood	Pre-vaccination	gene22937 (SCAP)	-0.0411815	-0.0128881	0.989845	0.999613	-0.012728
RNAseq	Whole Blood	Pre-vaccination	gene5538 (PPT1)	0.0600154	0.0127296	0.98995	0.999613	0.0125959
RNAseq	Whole Blood	Pre-vaccination	gene10435 (CDC42EP2)	-0.045843	-0.0125835	0.990087	0.999613	-0.0124248
RNAseq	Whole Blood	Pre-vaccination	gene55199 (FAM86C1)	0.0512524	0.012462	0.990161	0.999613	0.0123312
RNAseq	Whole Blood	Pre-vaccination	gene64135 (IFIH1)	0.0617412	0.0122344	0.990338	0.999613	0.0121104
RNAseq	Whole Blood	Pre-vaccination	gene6037 (RNASE3)	-0.0589369	-0.0120757	0.990458	0.999613	-0.0119599
RNAseq	Whole Blood	Pre-vaccination	gene23074 (UHRF1BP1L)	0.0256331	0.0118607	0.990657	0.999613	0.0117094
RNAseq	Whole Blood	Pre-vaccination	gene55657 (ZNF692)	-0.0417425	-0.0116103	0.990841	0.999613	-0.0114793
RNAseq	Whole Blood	Pre-vaccination	gene26249 (KLHL3)	-0.0415033	-0.0114654	0.990947	0.999613	-0.0113471
RNAseq	Whole Blood	Pre-vaccination	gene55041 (PLEKHB2)	-0.0443433	-0.0113569	0.991036	0.999613	-0.0112348
RNAseq	Whole Blood	Pre-vaccination	gene11151 (CORO1A)	-0.0339213	-0.0110737	0.991264	0.999613	-0.0109492
RNAseq	Whole Blood	Pre-vaccination	gene8416 (ANXA9)	-0.0537464	-0.0108564	0.991438	0.999613	-0.0107306
RNAseq	Whole Blood	Pre-vaccination	gene2222 (FDFT1)	0.050123	0.010682	0.991561	0.999613	0.010577
RNAseq	Whole Blood	Pre-vaccination	gene2287 (FKBP3)	-0.0316449	-0.0106752	0.991575	0.999613	-0.0105594
RNAseq	Whole Blood	Pre-vaccination	gene125875 (CLDND2)	-0.0435086	-0.0105435	0.991677	0.999613	-0.0104313
RNAseq	Whole Blood	Pre-vaccination	gene1774 (DNASE1L1)	-0.0398929	-0.0103618	0.991831	0.999613	-0.0102389
RNAseq	Whole Blood	Pre-vaccination	gene125336 (LOXHD1)	0.0561722	0.0103303	0.991844	0.999613	0.0102226
RNAseq	Whole Blood	Pre-vaccination	gene55743 (CHFR)	0.0430591	0.0103656	0.991848	0.999613	0.010217
RNAseq	Whole Blood	Pre-vaccination	gene64979 (MRPL36)	0.032054	0.0103467	0.991851	0.999613	0.010213
RNAseq	Whole Blood	Pre-vaccination	gene3190 (HNRNPK)	-0.0408917	-0.0102968	0.991878	0.999613	-0.0101802
RNAseq	Whole Blood	Pre-vaccination	gene29979 (UBQLN1)	-0.0218137	-0.0102413	0.991929	0.999613	-0.0101162
RNAseq	Whole Blood	Pre-vaccination	gene5734 (PTGER4)	0.0519971	0.0101898	0.991957	0.999613	0.0100804
RNAseq	Whole Blood	Pre-vaccination	gene50861 (STMN3)	-0.0317553	-0.0101654	0.991972	0.999613	-0.0100618
RNAseq	Whole Blood	Pre-vaccination	gene5721 (PSME2)	0.0467429	0.0101644	0.991983	0.999613	0.0100484
RNAseq	Whole Blood	Pre-vaccination	gene254042 (METAP1D)	0.0383771	0.0101447	0.991984	0.999613	0.0100469
RNAseq	Whole Blood	Pre-vaccination	gene60436 (TGIF2)	0.033007	0.00997129	0.992135	0.999613	0.00985789
RNAseq	Whole Blood	Pre-vaccination	gene100423062 (IGLL5)	0.0399533	0.00981065	0.992251	0.999613	0.00971217
RNAseq	Whole Blood	Pre-vaccination	gene4046 (LSP1)	0.0311834	0.00973069	0.992321	0.999613	0.0096249
RNAseq	Whole Blood	Pre-vaccination	gene4694 (NDUFA1)	-0.0231628	-0.0097533	0.992327	0.999613	-0.00961622
RNAseq	Whole Blood	Pre-vaccination	gene100533467 (BIVM-ERCC5)	-0.0190461	-0.00957427	0.992451	0.999613	-0.00946145
RNAseq	Whole Blood	Pre-vaccination	gene5473 (PPBP)	-0.030727	-0.00937841	0.992598	0.999613	-0.00927715
RNAseq	Whole Blood	Pre-vaccination	gene51646 (YPEL5)	-0.0274064	-0.009313	0.992654	0.999613	-0.00920665
RNAseq	Whole Blood	Pre-vaccination	gene64968 (MRPS6)	0.0371451	0.00928955	0.992667	0.999613	0.00919024
RNAseq	Whole Blood	Pre-vaccination	gene26136 (TES)	-0.0249109	-0.00915688	0.992773	0.999613	-0.00905784
RNAseq	Whole Blood	Pre-vaccination	gene103352539 (LINC01410)	-0.0484918	-0.00888856	0.992984	0.999613	-0.00879326
RNAseq	Whole Blood	Pre-vaccination	gene388969 (C2orf68)	-0.0449571	-0.00886485	0.993004	0.999613	-0.00876864
RNAseq	Whole Blood	Pre-vaccination	gene3665 (IRF7)	-0.0482718	-0.00878391	0.993065	0.999613	-0.00869201
RNAseq	Whole Blood	Pre-vaccination	gene23231 (SEL1L3)	-0.0233214	-0.00864153	0.993175	0.999613	-0.00855361
RNAseq	Whole Blood	Pre-vaccination	gene5471 (PPAT)	0.016415	0.00849715	0.993296	0.999613	0.00840231
RNAseq	Whole Blood	Pre-vaccination	gene119559 (SFXN4)	0.0384	0.00846713	0.993321	0.999613	0.00837116
RNAseq	Whole Blood	Pre-vaccination	gene5694 (PSMB6)	0.0277071	0.00846152	0.993332	0.999613	0.00835781
RNAseq	Whole Blood	Pre-vaccination	gene9620 (CELSR1)	0.0344983	0.00827338	0.993476	0.999613	0.00817707
RNAseq	Whole Blood	Pre-vaccination	gene284086 (NEK8)	-0.0295795	-0.00807956	0.99362	0.999613	-0.00799653
RNAseq	Whole Blood	Pre-vaccination	gene283481 (FGF14-AS2)	0.0249785	0.00797479	0.993666	0.999613	0.00793863
RNAseq	Whole Blood	Pre-vaccination	gene146705 (TEPSIN)	0.0257838	0.00798761	0.9937	0.999613	0.00789636
RNAseq	Whole Blood	Pre-vaccination	gene26155 (NOC2L)	-0.0273217	-0.00792343	0.993749	0.999613	-0.00783465
RNAseq	Whole Blood	Pre-vaccination	gene55049 (REX1BD)	0.0289019	0.00790614	0.993762	0.999613	0.0078183
RNAseq	Whole Blood	Pre-vaccination	gene55754 (TMEM30A)	0.0222991	0.00779452	0.993851	0.999613	0.00770711
RNAseq	Whole Blood	Pre-vaccination	gene4306 (NR3C2)	-0.0225083	-0.00777849	0.993863	0.999613	-0.00769129
RNAseq	Whole Blood	Pre-vaccination	gene79719 (AAGAB)	0.0254748	0.00768633	0.993938	0.999613	0.00759787
RNAseq	Whole Blood	Pre-vaccination	gene64777 (RMND5B)	0.022255	0.00757009	0.994035	0.999613	0.00747643
RNAseq	Whole Blood	Pre-vaccination	gene9829 (DNAJC6)	0.0321196	0.00733698	0.994218	0.999613	0.00724689
RNAseq	Whole Blood	Pre-vaccination	gene10131 (TRAP1)	0.0253544	0.00730993	0.994228	0.999613	0.00723378
RNAseq	Whole Blood	Pre-vaccination	gene3638 (INSIG1)	0.0280968	0.00699756	0.994478	0.999613	0.0069204
RNAseq	Whole Blood	Pre-vaccination	gene2787 (GNG5)	0.0316535	0.0069828	0.994491	0.999613	0.00690395
RNAseq	Whole Blood	Pre-vaccination	gene105371478 (NA)	0.0326191	0.00697669	0.994499	0.999613	0.00689496
RNAseq	Whole Blood	Pre-vaccination	gene54952 (TRNAU1AP)	-0.0158527	-0.00663927	0.994727	0.999613	-0.00660916
RNAseq	Whole Blood	Pre-vaccination	gene84229 (DRC7)	-0.029263	-0.00662523	0.994783	0.999613	-0.00653839
RNAseq	Whole Blood	Pre-vaccination	gene598 (BCL2L1)	-0.0201531	-0.00635692	0.994988	0.999613	-0.00628155
RNAseq	Whole Blood	Pre-vaccination	gene6129 (RPL7)	0.0159352	0.00627486	0.995047	0.999613	0.00620806
RNAseq	Whole Blood	Pre-vaccination	gene2999 (GZMH)	0.0292172	0.00624186	0.995061	0.999613	0.00618973
RNAseq	Whole Blood	Pre-vaccination	gene3212 (HOXB2)	-0.0279216	-0.00618458	0.995117	0.999613	-0.00612001
RNAseq	Whole Blood	Pre-vaccination	gene254099 (LINC01342)	0.0264195	0.00610955	0.995177	0.999613	0.00604453
RNAseq	Whole Blood	Pre-vaccination	gene79098 (C1orf116)	0.020895	0.00610311	0.995195	0.999613	0.00602259
RNAseq	Whole Blood	Pre-vaccination	gene8609 (KLF7)	-0.0221966	-0.00607995	0.9952	0.999613	-0.00601633
RNAseq	Whole Blood	Pre-vaccination	gene64428 (CIAO3)	0.0246697	0.00607165	0.995213	0.999613	0.00599974
RNAseq	Whole Blood	Pre-vaccination	gene100533105 (C8orf44-SGK3)	0.0199909	0.00597426	0.99529	0.999613	0.00590275
RNAseq	Whole Blood	Pre-vaccination	gene8740 (TNFSF14)	0.0202617	0.00596237	0.995296	0.999613	0.00589602
RNAseq	Whole Blood	Pre-vaccination	gene29851 (ICOS)	-0.0160305	-0.00591827	0.995327	0.999613	-0.00585652
RNAseq	Whole Blood	Pre-vaccination	gene100506343 (INKA2-AS1)	-0.0238479	-0.00584872	0.99539	0.999613	-0.0057783
RNAseq	Whole Blood	Pre-vaccination	gene64174 (DPEP2)	0.0228119	0.00580021	0.995422	0.999613	0.00573785
RNAseq	Whole Blood	Pre-vaccination	gene100271722 (LINC00899)	0.0171398	0.00528079	0.995827	0.999625	0.00522987
RNAseq	Whole Blood	Pre-vaccination	gene921 (CD5)	0.0139664	0.0052864	0.995828	0.999625	0.00522864
RNAseq	Whole Blood	Pre-vaccination	gene93621 (MRFAP1)	-0.0206811	-0.00526492	0.995845	0.999625	-0.00520777
RNAseq	Whole Blood	Pre-vaccination	gene157285 (PRAG1)	-0.0141192	-0.0050909	0.995979	0.999625	-0.00504013
RNAseq	Whole Blood	Pre-vaccination	gene7155 (TOP2B)	0.00945709	0.00484027	0.996183	0.999625	0.00478409
RNAseq	Whole Blood	Pre-vaccination	gene89944 (GLB1L2)	-0.0233687	-0.00481699	0.996198	0.999625	-0.00476555
RNAseq	Whole Blood	Pre-vaccination	gene9517 (SPTLC2)	0.0160045	0.00473642	0.996262	0.999625	0.00468474
RNAseq	Whole Blood	Pre-vaccination	gene5245 (PHB)	0.0111987	0.00471293	0.996283	0.999625	0.00465837
RNAseq	Whole Blood	Pre-vaccination	gene4967 (OGDH)	0.0163022	0.00400385	0.996839	0.999625	0.00396137
RNAseq	Whole Blood	Pre-vaccination	gene100131187 (TSTD1)	-0.0155116	-0.00393144	0.996897	0.999625	-0.00388893
RNAseq	Whole Blood	Pre-vaccination	gene54498 (SMOX)	0.0118758	0.00384837	0.99697	0.999625	0.00379814
RNAseq	Whole Blood	Pre-vaccination	gene10912 (GADD45G)	0.0148124	0.0038058	0.996997	0.999625	0.00376368
RNAseq	Whole Blood	Pre-vaccination	gene28619 (TRBV3-1)	0.0139228	0.0037856	0.997011	0.999625	0.00374586
RNAseq	Whole Blood	Pre-vaccination	gene23566 (LPAR3)	0.0167089	0.00378559	0.997018	0.999625	0.00373735
RNAseq	Whole Blood	Pre-vaccination	gene23060 (ZNF609)	-0.0125451	-0.00357289	0.997184	0.999625	-0.00352925
RNAseq	Whole Blood	Pre-vaccination	gene285848 (PNPLA1)	0.0120218	0.00351198	0.997228	0.999625	0.00347416
RNAseq	Whole Blood	Pre-vaccination	gene55116 (TMEM39B)	0.0134551	0.00328691	0.997407	0.999625	0.00324949
RNAseq	Whole Blood	Pre-vaccination	gene200035 (NUDT17)	0.0103746	0.00312202	0.99754	0.999625	0.00308266
RNAseq	Whole Blood	Pre-vaccination	gene23185 (LARP4B)	0.00998088	0.0030281	0.997612	0.999625	0.00299333
RNAseq	Whole Blood	Pre-vaccination	gene54187 (NANS)	-0.014508	-0.00301945	0.997618	0.999625	-0.00298553
RNAseq	Whole Blood	Pre-vaccination	gene27239 (GPR162)	-0.0129014	-0.00293568	0.997681	0.999625	-0.00290634
RNAseq	Whole Blood	Pre-vaccination	gene285533 (RNF175)	0.0145485	0.00285793	0.997743	0.999625	0.00282825
RNAseq	Whole Blood	Pre-vaccination	gene2022 (ENG)	-0.0129527	-0.00264528	0.997913	0.999625	-0.00261553
RNAseq	Whole Blood	Pre-vaccination	gene100130520 (CD300H)	-0.0131787	-0.00262659	0.997923	0.999625	-0.00260264
RNAseq	Whole Blood	Pre-vaccination	gene260429 (PRSS33)	-0.0122502	-0.00262338	0.997929	0.999625	-0.00259596
RNAseq	Whole Blood	Pre-vaccination	gene100507254 (LINC01013)	0.00987447	0.00229758	0.998186	0.999713	0.00227394
RNAseq	Whole Blood	Pre-vaccination	gene1652 (DDT)	0.0092145	0.00226143	0.998216	0.999713	0.00223546
RNAseq	Whole Blood	Pre-vaccination	gene246777 (SPESP1)	0.0091765	0.00193572	0.998475	0.999802	0.00191174
RNAseq	Whole Blood	Pre-vaccination	gene11167 (FSTL1)	0.00800503	0.00175771	0.998612	0.999802	0.00173959
RNAseq	Whole Blood	Pre-vaccination	gene51175 (TUBE1)	0.00597725	0.00167832	0.998679	0.999802	0.00165583
RNAseq	Whole Blood	Pre-vaccination	gene103091866 (LINC01145)	0.00663295	0.00164409	0.998704	0.999802	0.00162434
RNAseq	Whole Blood	Pre-vaccination	gene27430 (MAT2B)	-0.00365467	-0.00143622	0.998868	0.999866	-0.00141839
RNAseq	Whole Blood	Pre-vaccination	gene29988 (SLC2A8)	-0.00331578	-0.000956858	0.999246	0.999911	-0.000944814
RNAseq	Whole Blood	Pre-vaccination	gene100506881 (MKLN1-AS)	0.00295472	0.000834976	0.999337	0.999911	0.00083119
RNAseq	Whole Blood	Pre-vaccination	gene4355 (MPP2)	0.00290658	0.000685109	0.999459	0.999911	0.000678559
RNAseq	Whole Blood	Pre-vaccination	gene1312 (COMT)	0.00292351	0.0006849	0.99946	0.999911	0.000677379
RNAseq	Whole Blood	Pre-vaccination	gene8639 (AOC3)	-0.00230913	-0.000679624	0.999463	0.999911	-0.000672499
RNAseq	Whole Blood	Pre-vaccination	gene92285 (ZNF585B)	-0.00150148	-0.000619037	0.999512	0.999911	-0.000611882
RNAseq	Whole Blood	Pre-vaccination	gene1939 (EIF2D)	-0.00116224	-0.000422184	0.999667	0.999966	-0.000417703
RNAseq	Whole Blood	Pre-vaccination	gene23038 (WDTC1)	0.00127081	0.000296527	0.999766	0.999966	0.000293041
RNAseq	Whole Blood	Pre-vaccination	gene3150 (HMGN1)	-0.000578717	-0.000162772	0.999872	0.999971	-0.000161013
RNAseq	Whole Blood	Pre-vaccination	gene28631 (TRBJ1-5)	-0.000111088	-3.13519e-05	0.999975	0.999975	-3.09887e-05

### Sheet: COVR-F
Baseline association of parameter with time since COVID-19 diagnosis (TSD) for COVR-F
source.label	type	timepoint	parameter	TSD.coef	t	P.Value	adj.P.Val	z.std.or.B
CBC	Abs	Pre-vaccination	MCHC_g.dL	8.08721	1.61103	0.120366	0.842035	1.55324
CBC	Abs	Pre-vaccination	Monocytes..Abs_K.mcL	8.35609	1.51297	0.142374	0.842035	1.46701
CBC	Abs	Pre-vaccination	Basophils.Abs_K.mcL	-7.26238	-1.36749	0.183675	0.842035	-1.32953
CBC	Abs	Pre-vaccination	Eos.Abs_K.mcL	5.92746	1.01768	0.318312	0.842035	0.997933
CBC	Abs	Pre-vaccination	Platelet.Count_K.mcL	-5.93302	-1.01356	0.319265	0.842035	-0.995968
CBC	Abs	Pre-vaccination	Lymphocytes..Abs_K.mcL	4.52661	0.831309	0.413987	0.842035	0.816897
CBC	Abs	Pre-vaccination	MPV_fL	4.66361	0.787485	0.436248	0.842035	0.778545
CBC	Abs	Pre-vaccination	MCH_pg	4.4798	0.789507	0.436352	0.842035	0.778367
CBC	Abs	Pre-vaccination	CD19.._.mcL	4.00895	0.675744	0.504752	0.842035	0.667031
CBC	Abs	Pre-vaccination	WBC.Count_K.mcL	3.61554	0.587507	0.562078	0.842035	0.579758
CBC	Abs	Pre-vaccination	Hemoglobin_g.dL	1.93939	0.438846	0.664562	0.842035	0.433624
CBC	Abs	Pre-vaccination	MCV_fL	-2.54109	-0.412081	0.683573	0.842035	-0.407593
CBC	Abs	Pre-vaccination	NK.Cell._.mcL	2.22452	0.400494	0.692336	0.842035	0.395687
CBC	Abs	Pre-vaccination	CD8.CD3._.mcL	2.15646	0.391122	0.698971	0.842035	0.386709
CBC	Abs	Pre-vaccination	CD3._.mcL	2.11533	0.384726	0.703813	0.842035	0.380179
CBC	Abs	Pre-vaccination	RBC.Count_M.mcL	-1.83545	-0.377347	0.709082	0.842035	-0.373089
CBC	Abs	Pre-vaccination	Immature.Granulocytes.Abs._K.mcL	1.0164	0.221247	0.826824	0.897431	0.218777
CBC	Abs	Pre-vaccination	CD4.CD3._.mcL	1.03794	0.190866	0.850198	0.897431	0.188866
CBC	Abs	Pre-vaccination	Neutrophils..Abs_K.mcL	-0.678411	-0.113089	0.910884	0.910884	-0.111923
CBC	Pct	Pre-vaccination	RBC.Distribution.Width_pct	-14.0961	-2.6737	0.0124628	0.17448	-2.49876
CBC	Pct	Pre-vaccination	Monocytes..pct_pct	6.58137	1.35531	0.18785	0.92965	1.31697
CBC	Pct	Pre-vaccination	Basophils.pct_pct	-6.84852	-1.31978	0.199211	0.92965	-1.2838
CBC	Pct	Pre-vaccination	CD19.pct_pct	5.65843	0.911476	0.369796	0.99332	0.896856
CBC	Pct	Pre-vaccination	Eosinophils.pct_pct	4.96122	0.829284	0.41464	0.99332	0.815756
CBC	Pct	Pre-vaccination	CD4.CD3pct_pct	-3.76926	-0.747963	0.461471	0.99332	-0.736427
CBC	Pct	Pre-vaccination	Neutrophils..pct_pct	-3.99011	-0.683136	0.501078	0.99332	-0.672794
CBC	Pct	Pre-vaccination	CD3pct_pct	-2.32664	-0.41001	0.685141	0.99332	-0.405458
CBC	Pct	Pre-vaccination	NLR_pct	-2.05055	-0.349909	0.72944	0.99332	-0.34587
CBC	Pct	Pre-vaccination	NK.Cellpct_pct	-1.29626	-0.243601	0.809492	0.99332	-0.241082
CBC	Pct	Pre-vaccination	Immature.Granulocytes.pct_pct	-1.01792	-0.235212	0.814934	0.99332	-0.234066
CBC	Pct	Pre-vaccination	Lymphocytes..pct_pct	0.586144	0.101099	0.920304	0.99332	0.100051
CBC	Pct	Pre-vaccination	Hematocrit_pct	-0.189247	-0.0393601	0.968923	0.99332	-0.0389592
CBC	Pct	Pre-vaccination	CD8.CD3pct_pct	-0.046268	-0.00842907	0.99332	0.99332	-0.00837284
COVID-titer	Neutralization	Day 0	WA.1_IC50	-4.29687	-1.39148	0.170772	0.341544	-4.45757
COVID-titer	Neutralization	Day 0	SARS.CoV.2_Spike	-2.59525	-0.840438	0.40501	0.40501	-4.76367
Flow	36c	Day 0	CD38+ CD8+ T cells	-3.57446	-2.57063	0.0198482	0.72652	-2.32921
Flow	36c	Day 0	Tfh: ICOS- , PD-1+	-5.40006	-2.21883	0.0413045	0.72652	-2.04046
Flow	36c	Day 0	CD19+CD27+CD38+	-3.86033	-2.18477	0.0449092	0.72652	-2.0055
Flow	36c	Day 0	CD8+CD45RA+CCR7+	-3.55294	-2.05026	0.0560869	0.72652	-1.91036
Flow	36c	Day 0	Naive CD8+	-3.55294	-2.05026	0.0560869	0.72652	-1.91036
Flow	36c	Day 0	CD3+TCRgd-	-4.43379	-1.89543	0.0757415	0.72652	-1.77595
Flow	36c	Day 0	Th: CXCR3+ , CCR6-	-4.27482	-1.87127	0.078621	0.72652	-1.75874
Flow	36c	Day 0	Tfh: ICOS+ , PD-1+	-4.99922	-1.86085	0.0806737	0.72652	-1.74679
Flow	36c	Day 0	Tfh: CXCR3+ , CCR6-	-4.70284	-1.79657	0.0901954	0.72652	-1.69437
Flow	36c	Day 0	CD3+CD56-	-3.94563	-1.69133	0.109022	0.72652	-1.6026
Flow	36c	Day 0	Non-classical Mono	-3.6157	-1.62041	0.124359	0.72652	-1.53673
Flow	36c	Day 0	PD-1+ CD4+ T cells	-3.62575	-1.56044	0.137986	0.72652	-1.48333
Flow	36c	Day 0	Classical Mono	3.87042	1.53003	0.144403	0.72652	1.45959
Flow	36c	Day 0	CD11c+CD123-	-3.52592	-1.49032	0.15446	0.72652	-1.42395
Flow	36c	Day 0	CD57+ CD8+ T cells	3.53108	1.45238	0.164604	0.72652	1.38975
Flow	36c	Day 0	CD1c-CD141+ DCs	3.20827	1.38715	0.184012	0.72652	1.3285
Flow	36c	Day 0	CD4+	-3.24607	-1.36525	0.18997	0.72652	-1.31067
Flow	36c	Day 0	CD1c-CD141- DCs	3.2932	1.36339	0.190544	0.72652	1.30897
Flow	36c	Day 0	Th: CXCR3+ , CCR6+	-3.5829	-1.36441	0.190984	0.72652	-1.30767
Flow	36c	Day 0	Monocytes	3.39248	1.34637	0.19586	0.72652	1.29344
Flow	36c	Day 0	Total ILCs	-2.93187	-1.3465	0.196787	0.72652	-1.29076
Flow	36c	Day 0	CD38+ HLA-DR+ CD8+ T cells	-3.28118	-1.33973	0.198859	0.72652	-1.28481
Flow	36c	Day 0	Lymphocytes	-3.41353	-1.31912	0.204627	0.72652	-1.26848
Flow	36c	Day 0	CD45int CD123+ DR- CD38+	-3.57644	-1.28991	0.214355	0.72652	-1.24168
Flow	36c	Day 0	CD123+pDCs	3.18325	1.27741	0.218831	0.72652	1.22964
Flow	36c	Day 0	CD38+ CD4+ T cells	-2.83492	-1.24248	0.230927	0.72652	-1.19797
Flow	36c	Day 0	IgM+	-3.43971	-1.24226	0.231029	0.72652	-1.19771
Flow	36c	Day 0	CD4+CD45RA+CCR7-	3.44966	1.22371	0.237754	0.72652	1.18062
Flow	36c	Day 0	Naive CD4+	-2.87868	-1.2154	0.240825	0.72652	-1.17293
Flow	36c	Day 0	Terminal Effector CD8+	3.00128	1.21394	0.241365	0.72652	1.17158
Flow	36c	Day 0	CD4+CD45RA+CCR7+	-2.80016	-1.18122	0.253777	0.72652	-1.14122
Flow	36c	Day 0	CD57+ PD-1+ CD8+ T cells	1.92691	1.15798	0.263884	0.72652	1.11726
Flow	36c	Day 0	CD45int CD123+	-3.09518	-1.14596	0.267687	0.72652	-1.10841
Flow	36c	Day 0	CD3+CD56+	-2.68863	-1.09427	0.289813	0.72652	-1.05853
Flow	36c	Day 0	CD8+	-2.67326	-1.09233	0.290993	0.72652	-1.05595
Flow	36c	Day 0	Central Memory CD4+	-2.55201	-1.07848	0.295894	0.72652	-1.04528
Flow	36c	Day 0	CD4+CD45RA-CCR7+	-2.55201	-1.07848	0.295894	0.72652	-1.04528
Flow	36c	Day 0	CD4+CD45RA-CXCR5+(Tfh)	-2.99227	-1.06423	0.302151	0.72652	-1.03183
Flow	36c	Day 0	CD11c+CD16+ DCs	-2.30746	-1.03109	0.316947	0.72652	-1.00075
Flow	36c	Day 0	CD38+HLA-DR+ CD4+T cells	-2.19724	-1.01443	0.325991	0.72652	-0.982221
Flow	36c	Day 0	Early Effector memoryCD4+	-2.44108	-0.978967	0.341325	0.72652	-0.951551
Flow	36c	Day 0	IgD- memory	-2.61483	-0.976962	0.342618	0.72652	-0.949006
Flow	36c	Day 0	CD4+CD45RA-	-2.26485	-0.974303	0.343619	0.72652	-0.947039
Flow	36c	Day 0	CD3-CD19-CD56-	-2.45622	-0.96808	0.346589	0.72652	-0.941226
Flow	36c	Day 0	CD8+CD45RA-CCR7+	-2.40699	-0.966908	0.347145	0.72652	-0.940141
Flow	36c	Day 0	Tfh: ICOS- , PD-1-	-2.66914	-0.964154	0.348485	0.72652	-0.937533
Flow	36c	Day 0	IgD-	-2.73597	-0.957576	0.351705	0.72652	-0.931288
Flow	36c	Day 0	CCR7-CD45RA-TCRgd+	-2.34885	-0.94312	0.358831	0.72652	-0.917595
Flow	36c	Day 0	IgD+CD27-	2.24315	0.942693	0.359066	0.72652	0.917146
Flow	36c	Day 0	CCR7-CD45RA+TCRgd+	2.2458	0.942713	0.359663	0.72652	0.916007
Flow	36c	Day 0	Central Memory CD8+	-2.3073	-0.909393	0.375856	0.744342	-0.885558
Flow	36c	Day 0	CD11c+CD16- DCs	2.3092	0.876924	0.393125	0.747684	0.853964
Flow	36c	Day 0	CD1c+ DCs	2.30163	0.856245	0.40393	0.747684	0.834624
Flow	36c	Day 0	Tfh: ICOS+ , PD-1-	-2.30589	-0.848222	0.408099	0.747684	-0.827243
Flow	36c	Day 0	CD19+CD27+CD38+CD20lowCD21low	-1.73238	-0.841456	0.412963	0.747684	-0.818691
Flow	36c	Day 0	Tfh: CXCR3+ , CCR6+	-2.25623	-0.827735	0.419326	0.747684	-0.807591
Flow	36c	Day 0	CD4+CD45RA-CCR7-	-1.90429	-0.818762	0.424439	0.747684	-0.798744
Flow	36c	Day 0	Terminal Effector memoryCD4+	2.30275	0.792765	0.438839	0.747684	0.774155
Flow	36c	Day 0	IgG+	-1.90053	-0.77878	0.447159	0.747684	-0.760159
Flow	36c	Day 0	CD19+CD20+	1.86116	0.771496	0.451005	0.747684	0.753741
Flow	36c	Day 0	Early Like Effector CD8+	1.9079	0.74742	0.465024	0.747684	0.7306
Flow	36c	Day 0	Early NK	-1.91271	-0.743462	0.467783	0.747684	-0.726092
Flow	36c	Day 0	Terminal NK	1.72827	0.734236	0.472812	0.747684	0.717912
Flow	36c	Day 0	Tfh: CXCR3- , CCR6-	-1.99594	-0.725401	0.478074	0.747684	-0.709404
Flow	36c	Day 0	Treg HLA-DR+CD45RA-	-1.7697	-0.72082	0.481183	0.747684	-0.704402
Flow	36c	Day 0	CD11c+DCs	-1.48512	-0.695992	0.49584	0.755243	-0.68105
Flow	36c	Day 0	Mature NK	1.7316	0.686823	0.501916	0.755243	0.671478
Flow	36c	Day 0	CD11c+CD123+	1.60058	0.670904	0.511329	0.755243	0.65677
Flow	36c	Day 0	CCR7+TCRgd+	-1.73668	-0.660782	0.517607	0.755243	-0.647038
Flow	36c	Day 0	CD45RA+ Terminal Effector CD8+	1.7313	0.651499	0.523436	0.755243	0.638058
Flow	36c	Day 0	CD4+CD127lowCD25high	-1.41317	-0.580707	0.569057	0.807904	-0.569441
Flow	36c	Day 0	CD8+CD45RA+CCR7-	1.58052	0.558377	0.583993	0.807904	0.547562
Flow	36c	Day 0	Treg HLA-DR-CD45RA-	-1.20371	-0.537087	0.598191	0.807904	-0.527003
Flow	36c	Day 0	IgD+CD27+	-1.40551	-0.5343	0.600521	0.807904	-0.523652
Flow	36c	Day 0	Treg CD45RA+HLA-DR-	-1.37746	-0.525139	0.606268	0.807904	-0.515407
Flow	36c	Day 0	Th: CXCR3- , CCR6-	1.31364	0.512392	0.614969	0.807904	0.502993
Flow	36c	Day 0	Plasmablast	-1.27399	-0.511787	0.615927	0.807904	-0.501631
Flow	36c	Day 0	PD-1+ CD8+ T cells	-0.914237	-0.442281	0.664253	0.860122	-0.434049
Flow	36c	Day 0	CD3- TCRgd-	1.12373	0.416344	0.682372	0.868936	0.409229
Flow	36c	Day 0	CD8+CD57-NKT2	-1.02202	-0.408139	0.688266	0.868936	-0.401209
Flow	36c	Day 0	CD4+CD8+	1.02985	0.386949	0.703602	0.874973	0.380462
Flow	36c	Day 0	CD3-HLA-DR-	0.980093	0.366495	0.718631	0.874973	0.36029
Flow	36c	Day 0	CD57+ CD4+ T cells	1.09055	0.365846	0.719037	0.874973	0.359746
Flow	36c	Day 0	Early Effector CD8+	0.885944	0.339803	0.738191	0.887587	0.33425
Flow	36c	Day 0	CD45+	-0.886724	-0.317162	0.754983	0.897097	-0.312076
Flow	36c	Day 0	Effector CD4+	0.655211	0.258674	0.798993	0.92074	0.254651
Flow	36c	Day 0	CD3+TCRgd+	0.615135	0.252754	0.803501	0.92074	0.248819
Flow	36c	Day 0	Intermediate Mono	-0.531521	-0.233154	0.818426	0.92074	-0.22957
Flow	36c	Day 0	Intermediate Effector CD8+	-0.568405	-0.232141	0.81931	0.92074	-0.228432
Flow	36c	Day 0	HLA-DR+ CD8+ T cells	-0.537345	-0.230742	0.820461	0.92074	-0.226952
Flow	36c	Day 0	Tfh: CXCR3- , CCR6+	-0.610528	-0.214185	0.832953	0.924486	-0.210916
Flow	36c	Day 0	CD14-CD123-	0.403031	0.154163	0.879337	0.96536	0.151809
Flow	36c	Day 0	Early Like Effector memoryCD4+	-0.260236	-0.123102	0.90347	0.974569	-0.121279
Flow	36c	Day 0	HLA-DR+ CD4+ T cells	-0.280779	-0.118695	0.907025	0.974569	-0.116792
Flow	36c	Day 0	CD3-TCRgd-CD19-CD20-	0.263337	0.101746	0.920165	0.975568	0.100225
Flow	36c	Day 0	CD4-CD8-	0.254232	0.0863338	0.93221	0.975568	0.0850649
Flow	36c	Day 0	CD8+CD45RA-CCR7-	-0.167572	-0.0804129	0.936932	0.975568	-0.0791265
Flow	36c	Day 0	CD8+CD57+ NKT1	0.120815	0.043216	0.966033	0.995605	0.0425843
Flow	36c	Day 0	CD57+ PD-1+ CD4+ T cells	-0.0776182	-0.0269873	0.978786	0.998437	-0.0265915
Flow	36c	Day 0	Lin-DR+	0.0327399	0.0139185	0.989061	0.998437	0.0137106
Flow	36c	Day 0	Th: CXCR3- , CCR6+	-0.00568368	-0.00198833	0.998437	0.998437	-0.00195926
Flow	Bmem	Day 0	H3+H1- (IgA+CD19+CD20+).of.lymphocytes	-4.7342	-1.87118	0.0786329	0.953134	-1.75867
Flow	Bmem	Day 0	AM (IgD-CD71hi All HA+ IgG+Bmem).of.lymphocytes	-3.27502	-1.62466	0.123291	0.953134	-1.54111
Flow	Bmem	Day 0	IgD-CD71hi (AM All HA+ IgG+Bmem).of.lymphocytes	-3.76025	-1.56814	0.135273	0.953134	-1.49363
Flow	Bmem	Day 0	IgD-CD71hi (TLM All HA+ IgG+ Bmem).of.lymphocytes	-2.35789	-1.53075	0.144226	0.953134	-1.46023
Flow	Bmem	Day 0	H3+H1-(CD20+CD38low IgD-CD71hi Bmem).of.lymphocytes	-3.86731	-1.36723	0.18936	0.953134	-1.31247
Flow	Bmem	Day 0	TLM (IgD-CD71hi All HA+IgG+ Bmem).of.lymphocytes	-1.79861	-1.36397	0.190448	0.953134	-1.30926
Flow	Bmem	Day 0	H3+FluB- (IgM+Bmem).of.lymphocytes	-2.96317	-1.27797	0.218888	0.953134	-1.22949
Flow	Bmem	Day 0	CD20+CD21low (IgD-CD71hi All HA+ IgG+Bmem).of.lymphocytes	-2.64015	-1.26741	0.222393	0.953134	-1.22019
Flow	Bmem	Day 0	H3+FluB- (IgM+CD19+CD20+).of.lymphocytes	2.71642	1.12735	0.275255	0.953134	1.09104
Flow	Bmem	Day 0	FluB+H3-(CD20+CD38low IgD-CD71hi Bmem).of.lymphocytes	-2.94323	-1.11918	0.279255	0.953134	-1.08199
Flow	Bmem	Day 0	FluB+H3- (IgM+Bmem).of.lymphocytes	-3.0614	-1.11519	0.280286	0.953134	-1.07968
Flow	Bmem	Day 0	TLM (All HA+ IgG+ Bmem).of.lymphocytes	-3.21489	-1.11102	0.282027	0.953134	-1.07578
Flow	Bmem	Day 0	H3+FluB-(CD20+CD38low IgD-CD71hi Bmem).of.lymphocytes	-2.8419	-1.03718	0.31418	0.953134	-1.00649
Flow	Bmem	Day 0	CD19+CD20+.of.lymphocytes	2.74183	1.02277	0.320751	0.953134	0.992916
Flow	Bmem	Day 0	CD20+CD21low (All HA+ IgG+Bmem).of.lymphocytes	-2.72721	-0.981087	0.340447	0.953134	-0.953283
Flow	Bmem	Day 0	IgD-CD71low (TLM All HA+ IgG+ Bmem).of.lymphocytes	-2.82472	-0.968451	0.346397	0.953134	-0.941601
Flow	Bmem	Day 0	H3+FluB-(CD20+CD38low IgD-CD71low Bmem).of.lymphocytes	2.38405	0.936202	0.363261	0.953134	0.909168
Flow	Bmem	Day 0	H1+H3-(IgM+Bmem).of.lymphocytes	-2.29991	-0.877797	0.392291	0.953134	-0.85547
Flow	Bmem	Day 0	H3+H1- (IgM+Bmem).of.lymphocytes	-2.17161	-0.863461	0.399903	0.953134	-0.841794
Flow	Bmem	Day 0	CD19+CD20+IgG+.of.lymphocytes	-2.35257	-0.845106	0.409796	0.953134	-0.824253
Flow	Bmem	Day 0	All HA+(IgM+Bmem).of.lymphocytes	-2.13501	-0.808737	0.42984	0.953134	-0.789465
Flow	Bmem	Day 0	IgG+Bmem.of.lymphocytes	-2.18817	-0.804736	0.432387	0.953134	-0.785114
Flow	Bmem	Day 0	CD19+CD20+IgM+.of.lymphocytes	2.2996	0.781496	0.445259	0.953134	0.763343
Flow	Bmem	Day 0	IgD-CD71hi (All HA+ IgG+ Bmem).of.lymphocytes	-2.2031	-0.765306	0.454584	0.953134	-0.747795
Flow	Bmem	Day 0	RM (IgD-CD71hi All HA+ IgG+ Bmem).of.lymphocytes	-2.1639	-0.747068	0.465231	0.953134	-0.730261
Flow	Bmem	Day 0	FluB+H3- (IgM+CD19+CD20+).of.lymphocytes	-2.18141	-0.743141	0.467592	0.953134	-0.726402
Flow	Bmem	Day 0	H3+FluB-(IgG+Bmem).of.lymphocytes	1.70855	0.712175	0.486874	0.953134	0.695289
Flow	Bmem	Day 0	H1+H3-(IgA+CD19+CD20+).of.lymphocytes	1.68054	0.670688	0.511823	0.953134	0.656002
Flow	Bmem	Day 0	IgM+Bmem.of.lymphocytes	-1.66994	-0.629982	0.537083	0.953134	-0.61723
Flow	Bmem	Day 0	FluB+H3- (IgA+CD19+CD20+).of.lymphocytes	-1.49321	-0.614503	0.54703	0.953134	-0.602217
Flow	Bmem	Day 0	AM (All HA+ IgG+Bmem).of.lymphocytes	-1.58294	-0.609046	0.550606	0.953134	-0.596852
Flow	Bmem	Day 0	IgD-CD71hi (RM All HA+ IgG+ Bmem).of.lymphocytes	-1.70008	-0.578945	0.570218	0.953134	-0.56773
Flow	Bmem	Day 0	FluB+H3- (IgG+CD19+CD20+).of.lymphocytes	-1.5635	-0.564384	0.580194	0.953134	-0.553101
Flow	Bmem	Day 0	H1+H3-(CD20+CD38low IgD-CD71hi Bmem).of.lymphocytes	-1.50703	-0.549952	0.589506	0.953134	-0.539552
Flow	Bmem	Day 0	Bmem.of.lymphocytes	-1.5317	-0.530489	0.602635	0.953134	-0.520615
Flow	Bmem	Day 0	H3+FluB- (IgG+CD19+CD20+).of.lymphocytes	1.29473	0.531132	0.602791	0.953134	0.520391
Flow	Bmem	Day 0	H1+H3-(IgA+Bmem).of.lymphocytes	1.39679	0.501961	0.622139	0.953134	0.492822
Flow	Bmem	Day 0	H3+H1-(IgG+Bmem).of.lymphocytes	1.26897	0.501325	0.623095	0.953134	0.491468
Flow	Bmem	Day 0	H3+H1-(CD20+CD38low IgD-CD71low Bmem).of.lymphocytes	1.30981	0.498716	0.624805	0.953134	0.489052
Flow	Bmem	Day 0	All HA+(IgM+CD19+CD20+).of.lymphocytes	-1.40314	-0.49122	0.629577	0.953134	-0.482322
Flow	Bmem	Day 0	H3+H1- (IgM+CD19+CD20+).of.lymphocytes	1.24999	0.47794	0.638781	0.953134	0.469404
Flow	Bmem	Day 0	All HA+(IgG+CD19+CD20+).of.lymphocytes	-1.26285	-0.454268	0.655436	0.953134	-0.446223
Flow	Bmem	Day 0	H3+H1- (IgG+CD19+CD20+).of.lymphocytes	1.04496	0.419505	0.680522	0.953134	0.411751
Flow	Bmem	Day 0	H1+H3-(IgG+Bmem).of.lymphocytes	-1.04498	-0.39455	0.698081	0.953134	-0.387912
Flow	Bmem	Day 0	All HA+(CD20+CD38low IgD-CD71hi Bmem).of.lymphocytes	-1.13198	-0.388625	0.702396	0.953134	-0.382089
Flow	Bmem	Day 0	H3+FluB- (IgA+Bmem).of.lymphocytes	1.04991	0.380431	0.708358	0.953134	0.374062
Flow	Bmem	Day 0	IgD-CD71low (AM All HA+ IgG+Bmem).of.lymphocytes	0.764267	0.277263	0.784921	0.953134	0.272911
Flow	Bmem	Day 0	IgD-CD71low Bmem.of.lymphocytes	-0.763946	-0.257288	0.800045	0.953134	-0.253289
Flow	Bmem	Day 0	All HA+(IgA+Bmem).of.lymphocytes	0.665858	0.252206	0.803927	0.953134	0.248268
Flow	Bmem	Day 0	FluB+H3- (IgA+Bmem).of.lymphocytes	-0.605994	-0.248294	0.806996	0.953134	-0.244304
Flow	Bmem	Day 0	IgD-CD71hi Bmem.of.lymphocytes	-0.705032	-0.246002	0.808629	0.953134	-0.242195
Flow	Bmem	Day 0	RM (All HA+ IgG+ Bmem).of.lymphocytes	-0.63177	-0.238216	0.814651	0.953134	-0.23443
Flow	Bmem	Day 0	FluB+H3-(CD20+CD38low IgD-CD71low Bmem).of.lymphocytes	-0.690714	-0.228089	0.8223	0.953134	-0.224587
Flow	Bmem	Day 0	IgD-HA+CD71low (RM All HA+ IgG+ Bmem).of.lymphocytes	-0.610634	-0.227781	0.82258	0.953134	-0.224227
Flow	Bmem	Day 0	CD20+CD38low IgD-CD71hi Bmem.of.lymphocytes	-0.614314	-0.212717	0.834091	0.953134	-0.209458
Flow	Bmem	Day 0	H1+H3-(CD20+CD38low IgD-CD71low Bmem).of.lymphocytes	-0.440416	-0.163371	0.872153	0.953134	-0.160925
Flow	Bmem	Day 0	CD20+CD38low IgD-CD71low Bmem.of.lymphocytes	-0.447935	-0.153193	0.880049	0.953134	-0.150907
Flow	Bmem	Day 0	IgD-CD71low (All HA+ IgG+Bmem).of.lymphocytes	0.335224	0.125174	0.901907	0.953134	0.123253
Flow	Bmem	Day 0	FluB+H3-(IgG+Bmem).of.lymphocytes	-0.330896	-0.124748	0.902296	0.953134	-0.122762
Flow	Bmem	Day 0	All HA+(CD20+CD38lowIgD-CD71low Bmem).of.lymphocytes	-0.310089	-0.109527	0.91407	0.953134	-0.107906
Flow	Bmem	Day 0	H3+FluB- (IgA+CD19+CD20+).of.lymphocytes	-0.267115	-0.102338	0.919707	0.953134	-0.100803
Flow	Bmem	Day 0	All HA+(IgA+CD19+CD20+).of.lymphocytes	-0.266041	-0.10028	0.921296	0.953134	-0.0988008
Flow	Bmem	Day 0	IgA+Bmem.of.lymphocytes	0.276916	0.0935194	0.926584	0.953134	0.0921432
Flow	Bmem	Day 0	CD19+CD20+IgA+.of.lymphocytes	0.276916	0.0935194	0.926584	0.953134	0.0921432
Flow	Bmem	Day 0	All HA+ (IgG+Bmem).of.lymphocytes	-0.197146	-0.0736192	0.942205	0.953134	-0.0724989
Flow	Bmem	Day 0	H1+H3-(IgG+CD19+CD20+).of.lymphocytes	-0.178199	-0.0672888	0.947137	0.953134	-0.0663027
Flow	Bmem	Day 0	H1+H3-(IgM+CD19+CD20+).of.lymphocytes	0.164648	0.0596751	0.95311	0.953134	0.0588014
Flow	Bmem	Day 0	H3+H1- (IgA+Bmem).of.lymphocytes	-0.166341	-0.0596443	0.953134	0.953134	-0.058771
Flow	PB	Day 0	H3+FluB-.of.lymphocytes	-4.22734	-2.17096	0.0449235	0.314464	-2.00537
Flow	PB	Day 0	Plasmablast (CD27+CD38+).of.lymphocytes	-4.13921	-1.55046	0.13992	0.395841	-1.47609
Flow	PB	Day 0	H3+H1-.of.lymphocytes	-3.23129	-1.27861	0.218239	0.395841	-1.23122
Flow	PB	Day 0	CD20low CD21low (Plasmablast).of.lymphocytes	-3.1485	-1.14732	0.267411	0.395841	-1.10904
Flow	PB	Day 0	FluB+H3-.of.lymphocytes	3.0612	1.10931	0.282743	0.395841	1.07418
Flow	PB	Day 0	All HA+(CD20lowCD21low PB).of.lymphocytes	0.598536	0.198591	0.844941	0.87538	0.195578
Flow	PB	Day 0	H1+H3-.of.lymphocytes	-0.386424	-0.159341	0.87538	0.87538	-0.156828
OLINK	Serum Proteins	Day 0	MUC16	-12.915	-3.7081	0.00115051	0.162222	-3.25087
OLINK	Serum Proteins	Day 0	MMP12	9.21614	2.98264	0.00650125	0.458338	2.72137
OLINK	Serum Proteins	Day 0	NRTN	10.6814	2.74374	0.0104846	0.492775	2.55942
OLINK	Serum Proteins	Day 0	CD6	-8.12205	-2.30186	0.0302267	0.766057	-2.16711
OLINK	Serum Proteins	Day 0	TNFRSF12A	-6.21151	-2.12501	0.0444115	0.766057	-2.01019
OLINK	Serum Proteins	Day 0	FGF21	-6.48095	-2.06851	0.0499234	0.766057	-1.96062
OLINK	Serum Proteins	Day 0	CCL13	7.35891	1.98338	0.0591652	0.766057	1.88696
OLINK	Serum Proteins	Day 0	CCL4	7.43834	1.98041	0.0596979	0.766057	1.88302
OLINK	Serum Proteins	Day 0	ADA	6.54007	1.97496	0.0603661	0.766057	1.87811
OLINK	Serum Proteins	Day 0	KLRD1	7.62179	1.96486	0.0616715	0.766057	1.86865
OLINK	Serum Proteins	Day 0	TNFRSF11B	-7.06979	-1.93943	0.0638939	0.766057	-1.85292
OLINK	Serum Proteins	Day 0	HMOX1	5.94843	1.86706	0.0751715	0.766057	1.77942
OLINK	Serum Proteins	Day 0	PDCD1LG2	7.45161	1.8516	0.0760477	0.766057	1.77409
OLINK	Serum Proteins	Day 0	LAMP3	7.08661	1.85801	0.0760624	0.766057	1.774
OLINK	Serum Proteins	Day 0	CD8A	-6.12234	-1.81577	0.0815355	0.766433	-1.74185
OLINK	Serum Proteins	Day 0	IL1A	6.42706	1.74262	0.0935519	0.824426	1.67695
OLINK	Serum Proteins	Day 0	TNFSF14	-6.50162	-1.69919	0.102854	0.841211	-1.63117
OLINK	Serum Proteins	Day 0	CCL23	-6.49172	-1.67512	0.107389	0.841211	-1.61004
OLINK	Serum Proteins	Day 0	CCL28	-5.37265	-1.58299	0.12628	0.937132	-1.52894
OLINK	Serum Proteins	Day 0	CXCL8	5.07608	1.48965	0.149463	0.95281	1.44143
OLINK	Serum Proteins	Day 0	PLAU	-5.80141	-1.44589	0.160411	0.95281	-1.40369
OLINK	Serum Proteins	Day 0	CX3CL1	-5.20552	-1.44102	0.163141	0.95281	-1.39458
OLINK	Serum Proteins	Day 0	S100A12	-5.84094	-1.42356	0.16799	0.95281	-1.37869
OLINK	Serum Proteins	Day 0	IL6	4.9912	1.40189	0.172972	0.95281	1.36272
OLINK	Serum Proteins	Day 0	SULT1A1	-6.2126	-1.38292	0.180516	0.95281	-1.33917
OLINK	Serum Proteins	Day 0	HGF	-5.54252	-1.37922	0.181201	0.95281	-1.33707
OLINK	Serum Proteins	Day 0	MMP1	-5.84403	-1.31584	0.202198	0.95281	-1.27532
OLINK	Serum Proteins	Day 0	CST5	-4.43736	-1.28877	0.210441	0.95281	-1.25235
OLINK	Serum Proteins	Day 0	MMP10	-4.90789	-1.25998	0.220267	0.95281	-1.22582
OLINK	Serum Proteins	Day 0	NTF3	-4.53229	-1.25456	0.221895	0.95281	-1.2215
OLINK	Serum Proteins	Day 0	IFNG	-5.39281	-1.25351	0.222435	0.95281	-1.22008
OLINK	Serum Proteins	Day 0	EGF	-4.62686	-1.22692	0.231334	0.95281	-1.19693
OLINK	Serum Proteins	Day 0	GZMA	-4.47505	-1.1668	0.254568	0.95281	-1.13932
OLINK	Serum Proteins	Day 0	SIRT2	-5.19563	-1.13422	0.27186	0.95281	-1.09879
OLINK	Serum Proteins	Day 0	CXCL11	-4.09561	-1.12028	0.27393	0.95281	-1.09406
OLINK	Serum Proteins	Day 0	CCL25	-3.93412	-1.11944	0.274276	0.95281	-1.09327
OLINK	Serum Proteins	Day 0	LGALS1	3.21866	1.09214	0.284414	0.95281	1.07046
OLINK	Serum Proteins	Day 0	CCL7	3.87423	1.09361	0.28514	0.95281	1.06884
OLINK	Serum Proteins	Day 0	OSM	-4.66984	-1.0746	0.293773	0.95281	-1.04988
OLINK	Serum Proteins	Day 0	CCL11	3.15017	1.07231	0.294277	0.95281	1.04879
OLINK	Serum Proteins	Day 0	AXIN1	-4.52597	-1.05117	0.305258	0.95281	-1.02522
OLINK	Serum Proteins	Day 0	IL4	4.05175	1.04387	0.307385	0.95281	1.02072
OLINK	Serum Proteins	Day 0	VEGFA	-4.84533	-1.04234	0.30865	0.95281	-1.01806
OLINK	Serum Proteins	Day 0	IL2RB	-4.24248	-1.00077	0.325217	0.95281	-0.983794
OLINK	Serum Proteins	Day 0	IL12RB1	3.75003	0.98192	0.336115	0.95281	0.961871
OLINK	Serum Proteins	Day 0	SLAMF1	-3.90314	-0.968679	0.342041	0.95281	-0.950139
OLINK	Serum Proteins	Day 0	IL18	3.24521	0.96151	0.346098	0.95281	0.942185
OLINK	Serum Proteins	Day 0	CXCL10	3.67176	0.945674	0.354094	0.95281	0.926677
OLINK	Serum Proteins	Day 0	CCL17	-3.60917	-0.929507	0.36214	0.95281	-0.911294
OLINK	Serum Proteins	Day 0	CRTAM	2.84298	0.909461	0.372047	0.95281	0.892646
OLINK	Serum Proteins	Day 0	IL24	-3.57401	-0.89936	0.375868	0.95281	-0.885535
OLINK	Serum Proteins	Day 0	FGF2	-3.41223	-0.886913	0.384152	0.95281	-0.870272
OLINK	Serum Proteins	Day 0	DCN	3.1155	0.86316	0.396608	0.95281	0.847695
OLINK	Serum Proteins	Day 0	IL10	3.80786	0.859669	0.398571	0.95281	0.844176
OLINK	Serum Proteins	Day 0	FGF5	-3.23562	-0.816324	0.422013	0.95281	-0.802934
OLINK	Serum Proteins	Day 0	IL17C	-2.71148	-0.815451	0.423005	0.95281	-0.801219
OLINK	Serum Proteins	Day 0	CCL3	3.0187	0.801747	0.430651	0.95281	0.788078
OLINK	Serum Proteins	Day 0	CDCP1	-2.90964	-0.788277	0.437982	0.95281	-0.775606
OLINK	Serum Proteins	Day 0	LTA	-2.33094	-0.78588	0.439548	0.95281	-0.772957
OLINK	Serum Proteins	Day 0	TSLP	-3.10139	-0.780366	0.441499	0.95281	-0.769665
OLINK	Serum Proteins	Day 0	CXCL1	2.86202	0.782038	0.442482	0.95281	0.768009
OLINK	Serum Proteins	Day 0	CXCL12	-3.39716	-0.777554	0.443129	0.95281	-0.76692
OLINK	Serum Proteins	Day 0	CSF1	-2.87665	-0.756759	0.456328	0.95281	-0.744906
OLINK	Serum Proteins	Day 0	GDNF	-2.81069	-0.746628	0.462784	0.95281	-0.73427
OLINK	Serum Proteins	Day 0	IL10RB	3.02923	0.744909	0.463651	0.95281	0.732849
OLINK	Serum Proteins	Day 0	CD28	2.59399	0.736123	0.468294	0.95281	0.725258
OLINK	Serum Proteins	Day 0	CXCL5	2.35799	0.736834	0.468611	0.95281	0.724741
OLINK	Serum Proteins	Day 0	FASLG	-2.80392	-0.70559	0.487608	0.95281	-0.694119
OLINK	Serum Proteins	Day 0	CCL19	-2.86989	-0.692746	0.495023	0.95281	-0.682341
OLINK	Serum Proteins	Day 0	CXCL13	-2.18953	-0.658522	0.516554	0.95281	-0.648667
OLINK	Serum Proteins	Day 0	GZMB	-2.44589	-0.643097	0.526417	0.95281	-0.633484
OLINK	Serum Proteins	Day 0	FGF23	2.71419	0.634972	0.53134	0.95281	0.625961
OLINK	Serum Proteins	Day 0	GZMH	-2.64677	-0.630803	0.534297	0.95281	-0.621459
OLINK	Serum Proteins	Day 0	KDR	2.71808	0.624229	0.538454	0.95281	0.615152
OLINK	Serum Proteins	Day 0	DNER	-2.17654	-0.614493	0.544497	0.95281	-0.606026
OLINK	Serum Proteins	Day 0	LAG3	-2.65671	-0.605058	0.551231	0.95281	-0.595916
OLINK	Serum Proteins	Day 0	FLT3LG	-1.91275	-0.60368	0.551878	0.95281	-0.594948
OLINK	Serum Proteins	Day 0	TNFSF12	-2.31222	-0.597892	0.555651	0.95281	-0.589314
OLINK	Serum Proteins	Day 0	IL18R1	2.39498	0.588725	0.56155	0.95281	0.580541
OLINK	Serum Proteins	Day 0	ANGPT2	-2.20681	-0.587163	0.561913	0.95281	-0.580003
OLINK	Serum Proteins	Day 0	LIF	-2.39907	-0.586306	0.563327	0.95281	-0.577907
OLINK	Serum Proteins	Day 0	CD244	1.9602	0.575295	0.570256	0.95281	0.567675
OLINK	Serum Proteins	Day 0	IL15	-2.35793	-0.553323	0.584786	0.95281	-0.546408
OLINK	Serum Proteins	Day 0	IL22RA1	-1.88476	-0.513677	0.612157	0.95281	-0.506996
OLINK	Serum Proteins	Day 0	TGFA	-2.19213	-0.508056	0.616384	0.95281	-0.500981
OLINK	Serum Proteins	Day 0	STAMBP	2.30035	0.508392	0.616624	0.95281	0.500641
OLINK	Serum Proteins	Day 0	CA9	-2.01925	-0.506324	0.617398	0.95281	-0.499542
OLINK	Serum Proteins	Day 0	KITLG	1.81811	0.49797	0.623248	0.95281	0.491252
OLINK	Serum Proteins	Day 0	NOS3	-1.79793	-0.495033	0.624496	0.95281	-0.489488
OLINK	Serum Proteins	Day 0	EIF4EBP1	2.12548	0.493004	0.626488	0.95281	0.486676
OLINK	Serum Proteins	Day 0	TNFRSF21	-1.89989	-0.485316	0.631917	0.95281	-0.47903
OLINK	Serum Proteins	Day 0	CASP8	2.08412	0.486153	0.63196	0.95281	0.47897
OLINK	Serum Proteins	Day 0	ANGPT1	-1.87571	-0.47547	0.63875	0.95281	-0.469448
OLINK	Serum Proteins	Day 0	MICA/MICB	1.78621	0.475129	0.639168	0.95281	0.468863
OLINK	Serum Proteins	Day 0	LIFR	1.7864	0.451052	0.656058	0.95281	0.445362
OLINK	Serum Proteins	Day 0	TEK	1.93372	0.445409	0.659967	0.95281	0.439959
OLINK	Serum Proteins	Day 0	LGALS9	-1.40144	-0.44364	0.661426	0.95281	-0.437946
OLINK	Serum Proteins	Day 0	KIR3DL1	1.82737	0.438914	0.664855	0.95281	0.43322
OLINK	Serum Proteins	Day 0	PDGFB	-1.9469	-0.427258	0.672849	0.95281	-0.422241
OLINK	Serum Proteins	Day 0	TNFRSF4	1.47705	0.41784	0.679835	0.95281	0.412689
OLINK	Serum Proteins	Day 0	CD27	-1.49148	-0.414052	0.682509	0.95281	-0.409042
OLINK	Serum Proteins	Day 0	CCL8	1.69359	0.392195	0.698371	0.965395	0.38752
OLINK	Serum Proteins	Day 0	CD4	1.61741	0.380079	0.707226	0.965506	0.375584
OLINK	Serum Proteins	Day 0	ARG1	-1.69518	-0.373567	0.712146	0.965506	-0.368975
OLINK	Serum Proteins	Day 0	IL2	-1.41381	-0.331719	0.742904	0.968453	-0.32801
OLINK	Serum Proteins	Day 0	IL12B	1.26684	0.331243	0.743364	0.968453	0.327402
OLINK	Serum Proteins	Day 0	CCL20	1.5999	0.331002	0.743764	0.968453	0.326872
OLINK	Serum Proteins	Day 0	PTN	-0.838538	-0.329137	0.744929	0.968453	-0.325333
OLINK	Serum Proteins	Day 0	ADGRG1	1.42497	0.315938	0.754701	0.968453	0.312447
OLINK	Serum Proteins	Day 0	TNF	1.34715	0.312053	0.75762	0.968453	0.308608
OLINK	Serum Proteins	Day 0	TGFB1	-1.34688	-0.294671	0.770756	0.968453	-0.291387
OLINK	Serum Proteins	Day 0	IL20	1.18581	0.27909	0.782156	0.968453	0.27651
OLINK	Serum Proteins	Day 0	CXCL9	0.828788	0.245973	0.80791	0.968453	0.243123
OLINK	Serum Proteins	Day 0	IL5	1.14887	0.244536	0.809225	0.968453	0.241426
OLINK	Serum Proteins	Day 0	CD83	0.939208	0.237171	0.814552	0.968453	0.234558
OLINK	Serum Proteins	Day 0	CCL2	0.898156	0.235988	0.815503	0.968453	0.233333
OLINK	Serum Proteins	Day 0	CD5	0.869117	0.234035	0.816992	0.968453	0.231416
OLINK	Serum Proteins	Day 0	IL13	1.11134	0.231982	0.818695	0.968453	0.229224
OLINK	Serum Proteins	Day 0	IL12A/IL12B	0.85921	0.230372	0.819762	0.968453	0.227851
OLINK	Serum Proteins	Day 0	MMP7	-0.788693	-0.224582	0.824215	0.968453	-0.222127
OLINK	Serum Proteins	Day 0	TNFSF11	0.730402	0.202854	0.840973	0.977128	0.200649
OLINK	Serum Proteins	Day 0	PDCD1	0.667868	0.18777	0.852761	0.977128	0.185597
OLINK	Serum Proteins	Day 0	CD40LG	-0.688761	-0.18174	0.857377	0.977128	-0.179714
OLINK	Serum Proteins	Day 0	CD70	-0.599209	-0.172247	0.864718	0.977128	-0.170371
OLINK	Serum Proteins	Day 0	IL15RA	0.523062	0.152426	0.880039	0.977128	0.150919
OLINK	Serum Proteins	Day 0	ARTN	0.596734	0.14066	0.889111	0.977128	0.139429
OLINK	Serum Proteins	Day 0	IL10RA	-0.555643	-0.136887	0.892311	0.977128	-0.135381
OLINK	Serum Proteins	Day 0	PGF	-0.558053	-0.136075	0.892889	0.977128	-0.13465
OLINK	Serum Proteins	Day 0	NGF	0.628182	0.132331	0.895856	0.977128	0.130899
OLINK	Serum Proteins	Day 0	CXCL6	0.507038	0.125891	0.900898	0.977128	0.124527
OLINK	Serum Proteins	Day 0	IL7	0.437629	0.0995121	0.921579	0.990864	0.0984455
OLINK	Serum Proteins	Day 0	TNFRSF9	0.353247	0.0842217	0.933609	0.990864	0.0833051
OLINK	Serum Proteins	Day 0	CD274	0.307848	0.0828379	0.934644	0.990864	0.0820029
OLINK	Serum Proteins	Day 0	IL20RA	-0.125365	-0.0349536	0.972411	0.993412	-0.0345842
OLINK	Serum Proteins	Day 0	NCR1	-0.134182	-0.0335252	0.973553	0.993412	-0.0331522
OLINK	Serum Proteins	Day 0	IL33	-0.145309	-0.0329804	0.973916	0.993412	-0.032697
OLINK	Serum Proteins	Day 0	TNFSF10	0.108297	0.0224798	0.98225	0.993412	0.022248
OLINK	Serum Proteins	Day 0	FGF19	0.0694481	0.0217905	0.982794	0.993412	0.0215661
OLINK	Serum Proteins	Day 0	CD40	-0.0634906	-0.0190666	0.984949	0.993412	-0.018865
OLINK	Serum Proteins	Day 0	ICOSLG	0.0710183	0.0172717	0.986366	0.993412	0.0170883
OLINK	Serum Proteins	Day 0	IL17A	0.00516986	0.00156611	0.998761	0.998761	0.00155267
RNAseq	Whole Blood	Pre-vaccination	gene101929959 (LOC101929959)	19.9236	4.22477	0.000238347	0.999591	3.67447
RNAseq	Whole Blood	Pre-vaccination	gene755 (CFAP410)	16.2887	3.88551	0.000644118	0.999591	3.41232
RNAseq	Whole Blood	Pre-vaccination	gene375033 (PEAR1)	-15.0893	-3.65183	0.00118954	0.999591	-3.24138
RNAseq	Whole Blood	Pre-vaccination	gene9468 (PCYT1B)	-17.9191	-3.58071	0.00145062	0.999591	-3.18438
RNAseq	Whole Blood	Pre-vaccination	gene84838 (ZNF496)	-14.5754	-3.57075	0.00151226	0.999591	-3.17232
RNAseq	Whole Blood	Pre-vaccination	gene28779 (IGLV5-52)	16.8556	3.44566	0.00168335	0.999591	3.14106
RNAseq	Whole Blood	Pre-vaccination	gene4914 (NTRK1)	-18.8929	-3.54344	0.00168424	0.999591	-3.14091
RNAseq	Whole Blood	Pre-vaccination	gene91404 (SESTD1)	-15.3873	-3.48518	0.00186529	0.999591	-3.11088
RNAseq	Whole Blood	Pre-vaccination	gene57592 (ZNF687)	-13.0902	-3.51259	0.00188362	0.999591	-3.10799
RNAseq	Whole Blood	Pre-vaccination	gene78992 (YIPF2)	11.9804	3.41343	0.00205273	0.999591	3.08249
RNAseq	Whole Blood	Pre-vaccination	gene101928710 (SCAT1)	15.1921	3.54037	0.00241935	0.999591	3.03325
RNAseq	Whole Blood	Pre-vaccination	gene3690 (ITGB3)	-11.6101	-3.3317	0.00271293	0.999591	-2.99852
RNAseq	Whole Blood	Pre-vaccination	gene151516 (ASPRV1)	-13.332	-3.31429	0.00295104	0.999591	-2.97279
RNAseq	Whole Blood	Pre-vaccination	gene100129617 (LOC100129617)	-15.7	-3.32108	0.00301208	0.999591	-2.9665
RNAseq	Whole Blood	Pre-vaccination	gene114625 (ERMAP)	16.8039	3.24191	0.00325674	0.999591	2.9424
RNAseq	Whole Blood	Pre-vaccination	gene100505869 (CFAP58-DT)	-13.9098	-3.35452	0.00326157	0.999591	-2.94195
RNAseq	Whole Blood	Pre-vaccination	gene3005 (H1-0)	-19.3595	-3.2407	0.00332983	0.999591	-2.93553
RNAseq	Whole Blood	Pre-vaccination	gene126326 (GIPC3)	-14.6586	-3.28437	0.00344357	0.999591	-2.92509
RNAseq	Whole Blood	Pre-vaccination	gene10398 (MYL9)	-13.6606	-3.19497	0.00352919	0.999591	-2.91744
RNAseq	Whole Blood	Pre-vaccination	gene26010 (SPATS2L)	-15.152	-3.21512	0.00377779	0.999591	-2.89614
RNAseq	Whole Blood	Pre-vaccination	gene6744 (ITPRID2)	-11.487	-3.18849	0.00380422	0.999591	-2.89396
RNAseq	Whole Blood	Pre-vaccination	gene53938 (PPIL3)	15.5209	3.15923	0.00396997	0.999591	2.88054
RNAseq	Whole Blood	Pre-vaccination	gene84516 (DCTN5)	14.8117	3.13709	0.00414968	0.999591	2.86655
RNAseq	Whole Blood	Pre-vaccination	gene10509 (SEMA4B)	-10.2226	-3.16122	0.00419301	0.999591	-2.86326
RNAseq	Whole Blood	Pre-vaccination	gene64426 (SUDS3)	14.1221	3.17314	0.00423646	0.999591	2.86
RNAseq	Whole Blood	Pre-vaccination	gene645 (BLVRB)	10.5219	3.16626	0.00431818	0.999591	2.85393
RNAseq	Whole Blood	Pre-vaccination	gene9590 (AKAP12)	-15.6569	-3.12161	0.00441143	0.999591	-2.84714
RNAseq	Whole Blood	Pre-vaccination	gene79774 (GRTP1)	-16.1665	-3.10355	0.00443409	0.999591	-2.84551
RNAseq	Whole Blood	Pre-vaccination	gene5156 (PDGFRA)	-17.4776	-3.16166	0.00445841	0.999591	-2.84376
RNAseq	Whole Blood	Pre-vaccination	gene11004 (KIF2C)	-12.6874	-2.95941	0.00453946	0.999591	-2.83802
RNAseq	Whole Blood	Pre-vaccination	gene101928932 (LOC101928932)	-17.9151	-3.12358	0.00456856	0.999591	-2.83598
RNAseq	Whole Blood	Pre-vaccination	gene712 (C1QA)	-16.8008	-3.11731	0.00473364	0.999591	-2.82462
RNAseq	Whole Blood	Pre-vaccination	gene114793 (FMNL2)	-17.2355	-3.11257	0.00484198	0.999591	-2.81736
RNAseq	Whole Blood	Pre-vaccination	gene326624 (RAB37)	-14.4496	-3.13793	0.00486269	0.999591	-2.81599
RNAseq	Whole Blood	Pre-vaccination	gene105377825 (NA)	18.0513	3.04973	0.00493802	0.999591	2.81105
RNAseq	Whole Blood	Pre-vaccination	gene100132288 (TEKT4P2)	16.7586	3.00093	0.00497704	0.999591	2.80852
RNAseq	Whole Blood	Pre-vaccination	gene8440 (NCK2)	-15.3092	-3.06721	0.0050594	0.999591	-2.80323
RNAseq	Whole Blood	Pre-vaccination	gene388695 (LYSMD1)	-11.5668	-2.91494	0.00513717	0.999591	-2.7983
RNAseq	Whole Blood	Pre-vaccination	gene1869 (E2F1)	-17.55	-3.07211	0.00542025	0.999591	-2.78094
RNAseq	Whole Blood	Pre-vaccination	gene93035 (PKHD1L1)	-13.8404	-3.02716	0.00555632	0.999591	-2.77288
RNAseq	Whole Blood	Pre-vaccination	gene340390 (WDR97)	16.3068	3.09848	0.00557994	0.999591	2.7715
RNAseq	Whole Blood	Pre-vaccination	gene5365 (PLXNB3)	-15.1792	-3.00239	0.00588337	0.999591	-2.75421
RNAseq	Whole Blood	Pre-vaccination	gene55504 (TNFRSF19)	-14.5693	-2.86494	0.00589586	0.999591	-2.75352
RNAseq	Whole Blood	Pre-vaccination	gene55326 (AGPAT5)	-5.85688	-2.85876	0.00599666	0.999591	-2.74796
RNAseq	Whole Blood	Pre-vaccination	gene7429 (VIL1)	-13.9528	-3.02476	0.0060424	0.999591	-2.74547
RNAseq	Whole Blood	Pre-vaccination	gene6263 (RYR3)	-15.4098	-3.05909	0.00610061	0.999591	-2.74232
RNAseq	Whole Blood	Pre-vaccination	gene136319 (MTPN)	-8.15691	-2.99568	0.00614632	0.999591	-2.73987
RNAseq	Whole Blood	Pre-vaccination	gene767558 (LUZP6)	-8.15691	-2.99568	0.00614632	0.999591	-2.73987
RNAseq	Whole Blood	Pre-vaccination	gene2687 (GGT5)	15.6281	3.02518	0.0062203	0.999591	2.73594
RNAseq	Whole Blood	Pre-vaccination	gene10220 (GDF11)	8.73235	2.96004	0.0062507	0.999591	2.73433
RNAseq	Whole Blood	Pre-vaccination	gene3796 (KIF2A)	-11.289	-2.96238	0.00660376	0.999591	-2.71619
RNAseq	Whole Blood	Pre-vaccination	gene2921 (CXCL3)	-15.7611	-2.94155	0.00670665	0.999591	-2.71107
RNAseq	Whole Blood	Pre-vaccination	gene145567 (TTC7B)	-12.8689	-2.93147	0.00684247	0.999591	-2.70442
RNAseq	Whole Blood	Pre-vaccination	gene2624 (GATA2)	-15.5891	-2.9429	0.00691509	0.999591	-2.70091
RNAseq	Whole Blood	Pre-vaccination	gene29967 (LRP12)	-15.7753	-2.94607	0.00691596	0.999591	-2.70086
RNAseq	Whole Blood	Pre-vaccination	gene80012 (PHC3)	-6.81635	-2.96795	0.00704931	0.999591	-2.69451
RNAseq	Whole Blood	Pre-vaccination	gene89857 (KLHL6)	-11.5899	-2.94216	0.00717054	0.999591	-2.68882
RNAseq	Whole Blood	Pre-vaccination	gene51142 (CHCHD2)	-12.2045	-2.93135	0.00726535	0.999591	-2.68443
RNAseq	Whole Blood	Pre-vaccination	gene1950 (EGF)	-14.5663	-2.89805	0.00751725	0.999591	-2.67302
RNAseq	Whole Blood	Pre-vaccination	gene66004 (LYNX1)	-16.4247	-2.90601	0.00758156	0.999591	-2.67016
RNAseq	Whole Blood	Pre-vaccination	gene28630 (TRBJ1-6)	-15.263	-2.88371	0.00781548	0.999591	-2.65994
RNAseq	Whole Blood	Pre-vaccination	gene57683 (ZDBF2)	-6.48068	-2.73817	0.0083084	0.999591	-2.63927
RNAseq	Whole Blood	Pre-vaccination	gene800 (CALD1)	-12.9871	-2.88217	0.00844602	0.999591	-2.6337
RNAseq	Whole Blood	Pre-vaccination	gene10507 (SEMA4D)	-11.9949	-2.88436	0.00847498	0.999591	-2.63254
RNAseq	Whole Blood	Pre-vaccination	gene399761 (BMS1P1)	16.5092	2.81951	0.00875318	0.999591	2.62155
RNAseq	Whole Blood	Pre-vaccination	gene57761 (TRIB3)	-14.9005	-2.84848	0.00898811	0.999591	-2.61251
RNAseq	Whole Blood	Pre-vaccination	gene4232 (MEST)	-14.2329	-2.82293	0.00900513	0.999591	-2.61186
RNAseq	Whole Blood	Pre-vaccination	gene375056 (MIA3)	-8.97011	-2.83068	0.0090924	0.999591	-2.60856
RNAseq	Whole Blood	Pre-vaccination	gene11174 (ADAMTS6)	14.6035	2.82568	0.00913859	0.999591	2.60683
RNAseq	Whole Blood	Pre-vaccination	gene83442 (SH3BGRL3)	9.56944	2.82263	0.00948132	0.999591	2.59419
RNAseq	Whole Blood	Pre-vaccination	gene84256 (FLYWCH1)	14.643	2.79038	0.00958097	0.999591	2.5906
RNAseq	Whole Blood	Pre-vaccination	gene9414 (TJP2)	-14.1	-2.78682	0.00959226	0.999591	-2.59019
RNAseq	Whole Blood	Pre-vaccination	gene3925 (STMN1)	-7.37106	-2.7893	0.00967818	0.999591	-2.58712
RNAseq	Whole Blood	Pre-vaccination	gene79586 (CHPF)	-14.0579	-2.79363	0.0102632	0.999591	-2.56683
RNAseq	Whole Blood	Pre-vaccination	gene84886 (C1orf198)	-16.284	-2.79053	0.0104637	0.999591	-2.56012
RNAseq	Whole Blood	Pre-vaccination	gene9300 (SNORD28)	12.8603	2.73736	0.0106491	0.999591	2.55401
RNAseq	Whole Blood	Pre-vaccination	gene55728 (N4BP2)	-9.22881	-2.76673	0.0107779	0.999591	-2.54982
RNAseq	Whole Blood	Pre-vaccination	gene239 (ALOX12)	-11.4684	-2.74675	0.0110217	0.999591	-2.54201
RNAseq	Whole Blood	Pre-vaccination	gene9550 (ATP6V1G1)	-12.8245	-2.77086	0.0112229	0.999591	-2.53568
RNAseq	Whole Blood	Pre-vaccination	gene3674 (ITGA2B)	-10.1161	-2.69269	0.0114113	0.999591	-2.52985
RNAseq	Whole Blood	Pre-vaccination	gene10018 (BCL2L11)	-14.3105	-2.73505	0.011479	0.999591	-2.52777
RNAseq	Whole Blood	Pre-vaccination	gene79148 (MMP28)	-12.0591	-2.77944	0.0117346	0.999591	-2.52003
RNAseq	Whole Blood	Pre-vaccination	gene11152 (WDR45)	7.75778	2.71877	0.011932	0.999591	2.51415
RNAseq	Whole Blood	Pre-vaccination	gene8654 (PDE5A)	-12.0197	-2.70614	0.0122502	0.999591	-2.50485
RNAseq	Whole Blood	Pre-vaccination	gene28391 (IGHV4-61)	-16.1187	-2.67339	0.0125852	0.999591	-2.4953
RNAseq	Whole Blood	Pre-vaccination	gene285962 (WEE2-AS1)	12.358	2.66289	0.0127504	0.999591	2.49067
RNAseq	Whole Blood	Pre-vaccination	gene5577 (PRKAR2B)	-9.96505	-2.69285	0.0127534	0.999591	-2.49058
RNAseq	Whole Blood	Pre-vaccination	gene9454 (HOMER3)	11.8909	2.70205	0.0128991	0.999591	2.48654
RNAseq	Whole Blood	Pre-vaccination	gene101060376 (TBC1D3L)	-13.9377	-2.70316	0.0129212	0.999591	-2.48593
RNAseq	Whole Blood	Pre-vaccination	gene146923 (RUNDC1)	-13.3525	-2.6482	0.0129919	0.999591	-2.48399
RNAseq	Whole Blood	Pre-vaccination	gene9743 (ARHGAP32)	-12.9597	-2.67309	0.0130381	0.999591	-2.48273
RNAseq	Whole Blood	Pre-vaccination	gene6670 (SP3)	-5.86043	-2.67841	0.0130787	0.999591	-2.48162
RNAseq	Whole Blood	Pre-vaccination	gene6184 (RPN1)	15.0044	2.66456	0.01325	0.999591	2.47698
RNAseq	Whole Blood	Pre-vaccination	gene8339 (H2BC8)	-16.3476	-2.71251	0.0135338	0.999591	-2.4694
RNAseq	Whole Blood	Pre-vaccination	gene26740 (OR1J2)	-15.441	-2.65393	0.0136623	0.999591	-2.46602
RNAseq	Whole Blood	Pre-vaccination	gene148823 (GCSAML)	-13.3892	-2.63422	0.0138659	0.999591	-2.46072
RNAseq	Whole Blood	Pre-vaccination	gene1063 (CENPF)	-10.9978	-2.66064	0.0140736	0.999591	-2.45538
RNAseq	Whole Blood	Pre-vaccination	gene79628 (SH3TC2)	-12.6165	-2.64917	0.0141057	0.999591	-2.45456
RNAseq	Whole Blood	Pre-vaccination	gene4299 (AFF1)	-10.5686	-2.64603	0.014149	0.999591	-2.45346
RNAseq	Whole Blood	Pre-vaccination	gene80017 (DGLUCY)	-12.4104	-2.64009	0.014187	0.999591	-2.45249
RNAseq	Whole Blood	Pre-vaccination	gene340146 (SLC35D3)	-14.1056	-2.62373	0.0142177	0.999591	-2.45171
RNAseq	Whole Blood	Pre-vaccination	gene5046 (PCSK6)	-12.2047	-2.62794	0.0142775	0.999591	-2.45021
RNAseq	Whole Blood	Pre-vaccination	gene3705 (ITPK1)	-10.3281	-2.63093	0.0146495	0.999591	-2.44093
RNAseq	Whole Blood	Pre-vaccination	gene11107 (PRDM5)	-14.9738	-2.73957	0.014667	0.999591	-2.4405
RNAseq	Whole Blood	Pre-vaccination	gene11017 (SNRNP27)	-10.6658	-2.63568	0.0149383	0.999591	-2.43387
RNAseq	Whole Blood	Pre-vaccination	gene3937 (LCP2)	-14.3787	-2.62022	0.0151433	0.999591	-2.42893
RNAseq	Whole Blood	Pre-vaccination	gene1896 (EDA)	12.2549	2.6129	0.0151854	0.999591	2.42793
RNAseq	Whole Blood	Pre-vaccination	gene9913 (SUPT7L)	8.15029	2.60103	0.0154117	0.999591	2.42256
RNAseq	Whole Blood	Pre-vaccination	gene728927 (ZNF736)	11.7795	2.59136	0.015479	0.999591	2.42097
RNAseq	Whole Blood	Pre-vaccination	gene5516 (PPP2CB)	14.5759	2.60954	0.0155888	0.999591	2.4184
RNAseq	Whole Blood	Pre-vaccination	gene2983 (GUCY1B1)	-11.3997	-2.60007	0.0156314	0.999591	-2.41741
RNAseq	Whole Blood	Pre-vaccination	gene26268 (FBXO9)	10.2594	2.58399	0.0158516	0.999591	2.41232
RNAseq	Whole Blood	Pre-vaccination	gene196968 (DNM1P46)	-13.8524	-2.59887	0.0159076	0.999591	-2.41103
RNAseq	Whole Blood	Pre-vaccination	gene57630 (SH3RF1)	-13.5554	-2.57302	0.0159806	0.999591	-2.40936
RNAseq	Whole Blood	Pre-vaccination	gene6051 (RNPEP)	15.9001	2.55252	0.0164253	0.999591	2.39933
RNAseq	Whole Blood	Pre-vaccination	gene320 (APBA1)	13.0291	2.56033	0.0165279	0.999591	2.39704
RNAseq	Whole Blood	Pre-vaccination	gene163259 (DENND2C)	-15.4631	-2.57112	0.0170353	0.999591	-2.38595
RNAseq	Whole Blood	Pre-vaccination	gene836 (CASP3)	-12.4842	-2.54522	0.0172884	0.999591	-2.38052
RNAseq	Whole Blood	Pre-vaccination	gene51071 (DERA)	-11.4952	-2.52509	0.0177321	0.999591	-2.37117
RNAseq	Whole Blood	Pre-vaccination	gene60685 (ZFAND3)	-9.89658	-2.54766	0.0178194	0.999591	-2.36935
RNAseq	Whole Blood	Pre-vaccination	gene100033416 (SNORD116-4)	-9.91947	-2.44204	0.0178475	0.999591	-2.36877
RNAseq	Whole Blood	Pre-vaccination	gene6403 (SELP)	-11.8624	-2.54027	0.0178546	0.999591	-2.36862
RNAseq	Whole Blood	Pre-vaccination	gene1832 (DSP)	13.283	2.53923	0.0181253	0.999591	2.36305
RNAseq	Whole Blood	Pre-vaccination	gene22863 (ATG14)	8.49842	2.54946	0.0183623	0.999591	2.35823
RNAseq	Whole Blood	Pre-vaccination	gene83699 (SH3BGRL2)	-10.1786	-2.51298	0.0184014	0.999591	-2.35744
RNAseq	Whole Blood	Pre-vaccination	gene4192 (MDK)	-11.8222	-2.64655	0.0184054	0.999591	-2.35736
RNAseq	Whole Blood	Pre-vaccination	gene1777 (DNASE2)	-13.8358	-2.5271	0.0186473	0.999591	-2.35251
RNAseq	Whole Blood	Pre-vaccination	gene4613 (MYCN)	14.7497	2.4991	0.0187349	0.999591	2.35076
RNAseq	Whole Blood	Pre-vaccination	gene105371162 (NA)	-15.4542	-2.52532	0.0190916	0.999591	-2.34374
RNAseq	Whole Blood	Pre-vaccination	gene203100 (HTRA4)	-13.249	-2.54129	0.0192108	0.999591	-2.34141
RNAseq	Whole Blood	Pre-vaccination	gene6696 (SPP1)	16.6955	2.47537	0.0192926	0.999591	2.33983
RNAseq	Whole Blood	Pre-vaccination	gene3696 (ITGB8)	-11.058	-2.49843	0.0194266	0.999591	-2.33724
RNAseq	Whole Blood	Pre-vaccination	gene84957 (RELT)	-11.1028	-2.49975	0.0194803	0.999591	-2.33621
RNAseq	Whole Blood	Pre-vaccination	gene9881 (TRANK1)	-12.6699	-2.49721	0.0196638	0.999591	-2.3327
RNAseq	Whole Blood	Pre-vaccination	gene4173 (MCM4)	-10.4836	-2.5016	0.0198999	0.999591	-2.32823
RNAseq	Whole Blood	Pre-vaccination	gene101928635 (NA)	-12.4687	-2.49611	0.0199529	0.999591	-2.32723
RNAseq	Whole Blood	Pre-vaccination	gene83483 (PLVAP)	9.98298	2.50119	0.0200539	0.999591	2.32534
RNAseq	Whole Blood	Pre-vaccination	gene7994 (KAT6A)	-8.20258	-2.48874	0.0201117	0.999591	-2.32426
RNAseq	Whole Blood	Pre-vaccination	gene5627 (PROS1)	-11.1106	-2.46789	0.0202063	0.999591	-2.3225
RNAseq	Whole Blood	Pre-vaccination	gene1337 (COX6A1)	-10.8008	-2.47904	0.0204298	0.999591	-2.31836
RNAseq	Whole Blood	Pre-vaccination	gene80739 (MPIG6B)	-10.1734	-2.4637	0.0205754	0.999591	-2.31569
RNAseq	Whole Blood	Pre-vaccination	gene84262 (PSMG3)	8.37804	2.46755	0.0207607	0.999591	2.31231
RNAseq	Whole Blood	Pre-vaccination	gene2966 (GTF2H2)	12.3245	2.46053	0.0208153	0.999591	2.31132
RNAseq	Whole Blood	Pre-vaccination	gene10451 (VAV3)	9.83567	2.45258	0.0210113	0.999591	2.30778
RNAseq	Whole Blood	Pre-vaccination	gene3312 (HSPA8)	6.07816	2.51047	0.0214953	0.999591	2.29917
RNAseq	Whole Blood	Pre-vaccination	gene647979 (NORAD)	-7.61548	-2.45724	0.0221119	0.999591	-2.28844
RNAseq	Whole Blood	Pre-vaccination	gene3118 (HLA-DQA2)	14.0863	2.41846	0.0221723	0.999591	2.2874
RNAseq	Whole Blood	Pre-vaccination	gene6678 (SPARC)	-8.82929	-2.43613	0.0221762	0.999591	-2.28734
RNAseq	Whole Blood	Pre-vaccination	gene56905 (C15orf39)	-7.85171	-2.45198	0.0221779	0.999591	-2.28731
RNAseq	Whole Blood	Pre-vaccination	gene56851 (EMC7)	9.7368	2.4475	0.0223086	0.999591	2.28507
RNAseq	Whole Blood	Pre-vaccination	gene254559 (MIR9-3HG)	-12.1933	-2.41883	0.0223652	0.999591	-2.28411
RNAseq	Whole Blood	Pre-vaccination	gene7423 (VEGFB)	7.62061	2.46302	0.0223681	0.999591	2.28406
RNAseq	Whole Blood	Pre-vaccination	gene51295 (ECSIT)	8.12713	2.46143	0.0224252	0.999591	2.28309
RNAseq	Whole Blood	Pre-vaccination	gene706 (TSPO)	9.81905	2.42723	0.0224622	0.999591	2.28246
RNAseq	Whole Blood	Pre-vaccination	gene139105 (BEND2)	-11.9198	-2.44516	0.0227079	0.999591	-2.27831
RNAseq	Whole Blood	Pre-vaccination	gene11329 (STK38)	10.5323	2.4433	0.0227164	0.999591	2.27817
RNAseq	Whole Blood	Pre-vaccination	gene8760 (CDS2)	13.2757	2.42488	0.0227334	0.999591	2.27789
RNAseq	Whole Blood	Pre-vaccination	gene84993 (UBL7)	7.99986	2.43393	0.0227599	0.999591	2.27744
RNAseq	Whole Blood	Pre-vaccination	gene11343 (MGLL)	-7.7596	-2.41609	0.0230883	0.999591	-2.27197
RNAseq	Whole Blood	Pre-vaccination	gene127544 (RNF19B)	-7.88602	-2.42974	0.0231644	0.999591	-2.27071
RNAseq	Whole Blood	Pre-vaccination	gene5036 (PA2G4)	7.20816	2.42972	0.023316	0.999591	2.26822
RNAseq	Whole Blood	Pre-vaccination	gene7056 (THBD)	-13.8318	-2.40201	0.023331	0.999591	-2.26797
RNAseq	Whole Blood	Pre-vaccination	gene571 (BACH1)	-6.66707	-2.42327	0.0233702	0.999591	-2.26733
RNAseq	Whole Blood	Pre-vaccination	gene11201 (POLI)	10.5876	2.40584	0.0235779	0.999591	2.26394
RNAseq	Whole Blood	Pre-vaccination	gene340205 (TREML1)	-9.79279	-2.39447	0.0236435	0.999591	-2.26287
RNAseq	Whole Blood	Pre-vaccination	gene2781 (GNAZ)	-9.5829	-2.40389	0.0237837	0.999591	-2.2606
RNAseq	Whole Blood	Pre-vaccination	gene222389 (BEND7)	13.6432	2.40686	0.0239383	0.999591	2.25812
RNAseq	Whole Blood	Pre-vaccination	gene257019 (FRMD3)	-16.1677	-2.40553	0.0241093	0.999591	-2.25538
RNAseq	Whole Blood	Pre-vaccination	gene10620 (ARID3B)	-10.734	-2.39674	0.0244311	0.999591	-2.25028
RNAseq	Whole Blood	Pre-vaccination	gene10771 (ZMYND11)	-4.68465	-2.41144	0.024476	0.999591	-2.24957
RNAseq	Whole Blood	Pre-vaccination	gene9402 (GRAP2)	-10.8799	-2.39142	0.0245242	0.999591	-2.24882
RNAseq	Whole Blood	Pre-vaccination	gene7450 (VWF)	-11.4115	-2.3787	0.0247543	0.999591	-2.24522
RNAseq	Whole Blood	Pre-vaccination	gene29994 (BAZ2B)	-10.2405	-2.39191	0.0247842	0.999591	-2.24475
RNAseq	Whole Blood	Pre-vaccination	gene55890 (GPRC5C)	-14.8072	-2.38262	0.0250333	0.999591	-2.24089
RNAseq	Whole Blood	Pre-vaccination	gene767 (CA8)	-13.915	-2.37911	0.0253063	0.999591	-2.23669
RNAseq	Whole Blood	Pre-vaccination	gene57605 (PITPNM2)	-11.6376	-2.3825	0.0254734	0.999591	-2.23415
RNAseq	Whole Blood	Pre-vaccination	gene116173 (CMTM5)	-10.0221	-2.37717	0.0254847	0.999591	-2.23397
RNAseq	Whole Blood	Pre-vaccination	gene642 (BLMH)	-5.30588	-2.35848	0.0255972	0.999591	-2.23227
RNAseq	Whole Blood	Pre-vaccination	gene203197 (TMEM268)	-14.0238	-2.36348	0.0259934	0.999591	-2.22631
RNAseq	Whole Blood	Pre-vaccination	gene80351 (TNKS2)	-6.02086	-2.39393	0.026222	0.999591	-2.22291
RNAseq	Whole Blood	Pre-vaccination	gene5978 (REST)	-5.63646	-2.36895	0.0263979	0.999591	-2.22031
RNAseq	Whole Blood	Pre-vaccination	gene3500 (IGHG1)	-12.0474	-2.35657	0.0264169	0.999591	-2.22003
RNAseq	Whole Blood	Pre-vaccination	gene5210 (PFKFB4)	-5.34443	-2.39362	0.0265985	0.999591	-2.21736
RNAseq	Whole Blood	Pre-vaccination	gene51160 (VPS28)	10.5555	2.3725	0.0267947	0.999591	2.2145
RNAseq	Whole Blood	Pre-vaccination	gene202 (CRYBG1)	9.93631	2.35363	0.0268282	0.999591	2.21401
RNAseq	Whole Blood	Pre-vaccination	gene4900 (NRGN)	-9.12063	-2.36484	0.0268624	0.999591	-2.21351
RNAseq	Whole Blood	Pre-vaccination	gene90507 (SCRN2)	-13.4796	-2.34413	0.0269017	0.999591	-2.21294
RNAseq	Whole Blood	Pre-vaccination	gene401237 (CASC15)	-10.555	-2.27348	0.0269239	0.999591	-2.21262
RNAseq	Whole Blood	Pre-vaccination	gene400960 (PCBP1-AS1)	-10.2693	-2.37784	0.0270877	0.999591	-2.21025
RNAseq	Whole Blood	Pre-vaccination	gene94081 (SFXN1)	-6.5164	-2.34637	0.0272091	0.999591	-2.2085
RNAseq	Whole Blood	Pre-vaccination	gene54821 (ERCC6L)	-5.54542	-2.267	0.0273428	0.999591	-2.20659
RNAseq	Whole Blood	Pre-vaccination	gene388591 (RNF207)	-10.7817	-2.33772	0.0273651	0.999591	-2.20627
RNAseq	Whole Blood	Pre-vaccination	gene54823 (SWT1)	8.96402	2.33711	0.0276976	0.999591	2.20154
RNAseq	Whole Blood	Pre-vaccination	gene51513 (ETV7)	-15.508	-2.33711	0.0277595	0.999591	-2.20067
RNAseq	Whole Blood	Pre-vaccination	gene85450 (ITPRIP)	-6.44325	-2.33299	0.0278176	0.999591	-2.19985
RNAseq	Whole Blood	Pre-vaccination	gene28901 (IGKV1D-16)	-11.9164	-2.34768	0.027946	0.999591	-2.19804
RNAseq	Whole Blood	Pre-vaccination	gene10158 (PDZK1IP1)	11.441	2.33094	0.0280441	0.999591	2.19667
RNAseq	Whole Blood	Pre-vaccination	gene3660 (IRF2)	-11.5148	-2.36379	0.0282564	0.999591	-2.19371
RNAseq	Whole Blood	Pre-vaccination	gene7122 (CLDN5)	-10.978	-2.33347	0.0285285	0.999591	-2.18994
RNAseq	Whole Blood	Pre-vaccination	gene148811 (PM20D1)	-11.3238	-2.40746	0.0289869	0.999591	-2.18366
RNAseq	Whole Blood	Pre-vaccination	gene8204 (NRIP1)	-7.75636	-2.32663	0.0291092	0.999591	-2.182
RNAseq	Whole Blood	Pre-vaccination	gene2146 (EZH2)	-10.8719	-2.3148	0.0292633	0.999591	-2.17992
RNAseq	Whole Blood	Pre-vaccination	gene57732 (ZFYVE28)	10.974	2.30802	0.0293765	0.999591	2.1784
RNAseq	Whole Blood	Pre-vaccination	gene9874 (TLK1)	-7.15049	-2.33712	0.029418	0.999591	-2.17784
RNAseq	Whole Blood	Pre-vaccination	gene348093 (RBPMS2)	-12.2615	-2.30687	0.0294494	0.999591	-2.17742
RNAseq	Whole Blood	Pre-vaccination	gene338339 (CLEC4D)	10.8405	2.3033	0.0295182	0.999591	2.1765
RNAseq	Whole Blood	Pre-vaccination	gene79993 (ELOVL7)	-10.3848	-2.30614	0.0297749	0.999591	-2.17307
RNAseq	Whole Blood	Pre-vaccination	gene2947 (GSTM3)	-10.9934	-2.27946	0.0298162	0.999591	-2.17252
RNAseq	Whole Blood	Pre-vaccination	gene6892 (TAPBP)	-8.37945	-2.22773	0.0300082	0.999591	-2.16998
RNAseq	Whole Blood	Pre-vaccination	gene28943 (IGKV1-6)	-10.9955	-2.31919	0.0300836	0.999591	-2.16899
RNAseq	Whole Blood	Pre-vaccination	gene7402 (UTRN)	-9.19874	-2.30005	0.0301648	0.999591	-2.16792
RNAseq	Whole Blood	Pre-vaccination	gene5575 (PRKAR1B)	-10.546	-2.28488	0.0302648	0.999591	-2.16661
RNAseq	Whole Blood	Pre-vaccination	gene222166 (MTURN)	-9.29851	-2.30574	0.0303141	0.999591	-2.16596
RNAseq	Whole Blood	Pre-vaccination	gene121260 (SLC15A4)	-9.61815	-2.30016	0.0303359	0.999591	-2.16568
RNAseq	Whole Blood	Pre-vaccination	gene4664 (NAB1)	-8.60538	-2.30306	0.0305322	0.999591	-2.16312
RNAseq	Whole Blood	Pre-vaccination	gene9149 (DYRK1B)	11.6623	2.29519	0.0308916	0.999591	2.15847
RNAseq	Whole Blood	Pre-vaccination	gene7627 (ZNF75A)	8.12375	2.28095	0.0309191	0.999591	2.15811
RNAseq	Whole Blood	Pre-vaccination	gene2533 (FYB1)	-9.60678	-2.29866	0.030967	0.999591	-2.1575
RNAseq	Whole Blood	Pre-vaccination	gene157697 (ERICH1)	13.1302	2.27288	0.031221	0.999591	2.15425
RNAseq	Whole Blood	Pre-vaccination	gene7011 (TEP1)	-10.4654	-2.28618	0.0313455	0.999591	-2.15266
RNAseq	Whole Blood	Pre-vaccination	gene861 (RUNX1)	-7.92722	-2.28584	0.0314185	0.999591	-2.15173
RNAseq	Whole Blood	Pre-vaccination	gene5139 (PDE3A)	-12.3135	-2.29009	0.0315194	0.999591	-2.15045
RNAseq	Whole Blood	Pre-vaccination	gene2814 (GP5)	-12.8644	-2.27749	0.0315476	0.999591	-2.1501
RNAseq	Whole Blood	Pre-vaccination	gene4814 (NINJ1)	-7.9208	-2.29064	0.0315654	0.999591	-2.14987
RNAseq	Whole Blood	Pre-vaccination	gene1397 (CRIP2)	12.8229	2.27442	0.03172	0.999591	2.14792
RNAseq	Whole Blood	Pre-vaccination	gene80758 (PRR7)	-12.2003	-2.27545	0.0317225	0.999591	-2.14789
RNAseq	Whole Blood	Pre-vaccination	gene1116 (CHI3L1)	-11.656	-2.2399	0.0320956	0.999591	-2.14322
RNAseq	Whole Blood	Pre-vaccination	gene90952 (ESAM)	-9.30443	-2.26684	0.0321503	0.999591	-2.14254
RNAseq	Whole Blood	Pre-vaccination	gene28439 (IGHV3-30)	-11.1383	-2.27108	0.032235	0.999591	-2.14148
RNAseq	Whole Blood	Pre-vaccination	gene56479 (KCNQ5)	-9.1064	-2.27798	0.0322502	0.999591	-2.1413
RNAseq	Whole Blood	Pre-vaccination	gene57097 (PARP11)	-7.9616	-2.28902	0.0322553	0.999591	-2.14123
RNAseq	Whole Blood	Pre-vaccination	gene6283 (S100A12)	10.3661	2.25462	0.0323319	0.999591	2.14028
RNAseq	Whole Blood	Pre-vaccination	gene102 (ADAM10)	-6.72796	-2.2796	0.0323787	0.999591	-2.1397
RNAseq	Whole Blood	Pre-vaccination	gene89927 (BMERB1)	8.95426	2.23563	0.0327877	0.999591	2.13467
RNAseq	Whole Blood	Pre-vaccination	gene4851 (NOTCH1)	-8.71277	-2.26238	0.0328231	0.999591	-2.13424
RNAseq	Whole Blood	Pre-vaccination	gene10912 (GADD45G)	-11.8348	-2.2495	0.0328427	0.999591	-2.134
RNAseq	Whole Blood	Pre-vaccination	gene858 (CAV2)	-14.7129	-2.25191	0.0331036	0.999591	-2.13082
RNAseq	Whole Blood	Pre-vaccination	gene5742 (PTGS1)	-8.74151	-2.25262	0.0331088	0.999591	-2.13076
RNAseq	Whole Blood	Pre-vaccination	gene55133 (SRBD1)	-12.0371	-2.26361	0.0331705	0.999591	-2.13001
RNAseq	Whole Blood	Pre-vaccination	gene100526833 (SEPT5-GP1BB)	-9.2541	-2.26025	0.0333241	0.999591	-2.12816
RNAseq	Whole Blood	Pre-vaccination	gene57489 (ODF2L)	7.69333	2.25608	0.0333884	0.999591	2.12738
RNAseq	Whole Blood	Pre-vaccination	gene113730 (KLHDC7B)	-12.3789	-2.26184	0.0336907	0.999591	-2.12375
RNAseq	Whole Blood	Pre-vaccination	gene10221 (TRIB1)	-8.47609	-2.24193	0.033816	0.999591	-2.12226
RNAseq	Whole Blood	Pre-vaccination	gene10867 (TSPAN9)	-9.38933	-2.24128	0.0339164	0.999591	-2.12106
RNAseq	Whole Blood	Pre-vaccination	gene7378 (UPP1)	12.7349	2.25255	0.0344772	0.999591	2.11445
RNAseq	Whole Blood	Pre-vaccination	gene5646 (PRSS3)	-12.3338	-2.22964	0.0345652	0.999591	-2.11342
RNAseq	Whole Blood	Pre-vaccination	gene285908 (LINC00174)	-11.416	-2.2325	0.0346199	0.999591	-2.11278
RNAseq	Whole Blood	Pre-vaccination	gene55667 (DENND4C)	-6.14779	-2.2282	0.0348912	0.999591	-2.10962
RNAseq	Whole Blood	Pre-vaccination	gene200734 (SPRED2)	11.2808	2.27351	0.0349792	0.999591	2.1086
RNAseq	Whole Blood	Pre-vaccination	gene22885 (ABLIM3)	-8.55237	-2.2242	0.0350266	0.999591	-2.10805
RNAseq	Whole Blood	Pre-vaccination	gene8853 (ASAP2)	-11.3347	-2.23384	0.0350553	0.999591	-2.10772
RNAseq	Whole Blood	Pre-vaccination	gene60490 (PPCDC)	-9.13287	-2.25056	0.0350917	0.999591	-2.1073
RNAseq	Whole Blood	Pre-vaccination	gene79739 (TTLL7)	-10.9215	-2.23458	0.0351097	0.999591	-2.10709
RNAseq	Whole Blood	Pre-vaccination	gene9463 (PICK1)	-11.497	-2.22588	0.0355484	0.999591	-2.10206
RNAseq	Whole Blood	Pre-vaccination	gene89846 (FGD3)	-8.88242	-2.22247	0.0355799	0.999591	-2.1017
RNAseq	Whole Blood	Pre-vaccination	gene9467 (SH3BP5)	8.77966	2.22547	0.0356607	0.999591	2.10078
RNAseq	Whole Blood	Pre-vaccination	gene221711 (SYCP2L)	-11.8589	-2.20246	0.0361661	0.999591	-2.09506
RNAseq	Whole Blood	Pre-vaccination	gene7048 (TGFBR2)	-9.00999	-2.2194	0.0361794	0.999591	-2.09491
RNAseq	Whole Blood	Pre-vaccination	gene3090 (HIC1)	-13.4867	-2.23024	0.0366425	0.999591	-2.08973
RNAseq	Whole Blood	Pre-vaccination	gene23092 (ARHGAP26)	-8.93493	-2.214	0.0366761	0.999591	-2.08935
RNAseq	Whole Blood	Pre-vaccination	gene64446 (DNAI2)	12.1221	2.21411	0.0369028	0.999591	2.08684
RNAseq	Whole Blood	Pre-vaccination	gene7314 (UBB)	10.5922	2.22706	0.0369346	0.999591	2.08649
RNAseq	Whole Blood	Pre-vaccination	gene84223 (IQCG)	9.32019	2.18493	0.0370405	0.999591	2.08532
RNAseq	Whole Blood	Pre-vaccination	gene5169 (ENPP3)	-11.6416	-2.22033	0.0370861	0.999591	-2.08482
RNAseq	Whole Blood	Pre-vaccination	gene728411 (GUSBP1)	9.3657	2.20461	0.0370878	0.999591	2.0848
RNAseq	Whole Blood	Pre-vaccination	gene101060341 (LOC101060341)	11.1185	2.20338	0.037188	0.999591	2.08369
RNAseq	Whole Blood	Pre-vaccination	gene55388 (MCM10)	-11.1171	-2.21222	0.0371958	0.999591	-2.08361
RNAseq	Whole Blood	Pre-vaccination	gene10661 (KLF1)	9.09978	2.22277	0.037525	0.999591	2.08001
RNAseq	Whole Blood	Pre-vaccination	gene85414 (SLC45A3)	-11.2244	-2.19056	0.0375321	0.999591	-2.07993
RNAseq	Whole Blood	Pre-vaccination	gene93109 (TMEM44)	-10.663	-2.19384	0.0377388	0.999591	-2.07768
RNAseq	Whole Blood	Pre-vaccination	gene85439 (STON2)	-12.096	-2.20803	0.0378936	0.999591	-2.076
RNAseq	Whole Blood	Pre-vaccination	gene26240 (FAM50B)	-10.1376	-2.20192	0.0380403	0.999591	-2.07442
RNAseq	Whole Blood	Pre-vaccination	gene10267 (RAMP1)	-12.8	-2.19314	0.0381171	0.999591	-2.07359
RNAseq	Whole Blood	Pre-vaccination	gene5723 (PSPH)	13.1223	2.19059	0.0382226	0.999591	2.07246
RNAseq	Whole Blood	Pre-vaccination	gene90853 (SPOCD1)	-12.5124	-2.21403	0.0383014	0.999591	-2.07161
RNAseq	Whole Blood	Pre-vaccination	gene58504 (ARHGAP22)	13.2241	2.17676	0.038463	0.999591	2.06989
RNAseq	Whole Blood	Pre-vaccination	gene171558 (PTCRA)	-11.1301	-2.18511	0.0385718	0.999591	-2.06873
RNAseq	Whole Blood	Pre-vaccination	gene23526 (ARHGAP45)	-11.0359	-2.18329	0.0386689	0.999591	-2.06769
RNAseq	Whole Blood	Pre-vaccination	gene84132 (USP42)	-9.1231	-2.17862	0.039115	0.999591	-2.06297
RNAseq	Whole Blood	Pre-vaccination	gene254778 (VXN)	11.8557	2.18897	0.0392307	0.999591	2.06176
RNAseq	Whole Blood	Pre-vaccination	gene22801 (ITGA11)	-9.67735	-2.11209	0.0392349	0.999591	-2.06171
RNAseq	Whole Blood	Pre-vaccination	gene151176 (ERFE)	-11.3901	-2.18002	0.0395688	0.999591	-2.05822
RNAseq	Whole Blood	Pre-vaccination	gene2033 (EP300)	-8.1038	-2.17536	0.0396441	0.999591	-2.05744
RNAseq	Whole Blood	Pre-vaccination	gene64328 (XPO4)	-4.76377	-2.21852	0.0399469	0.999591	-2.0543
RNAseq	Whole Blood	Pre-vaccination	gene389634 (LINC00937)	11.5828	2.16948	0.0400433	0.999591	2.0533
RNAseq	Whole Blood	Pre-vaccination	gene10634 (GAS2L1)	-8.54603	-2.16049	0.0401195	0.999591	-2.05252
RNAseq	Whole Blood	Pre-vaccination	gene3821 (KLRC1)	-12.0344	-2.15977	0.0401605	0.999591	-2.05209
RNAseq	Whole Blood	Pre-vaccination	gene3006 (H1-2)	10.2489	2.15006	0.0408754	0.999591	2.04479
RNAseq	Whole Blood	Pre-vaccination	gene51199 (NIN)	-6.98996	-2.15509	0.0410976	0.999591	-2.04254
RNAseq	Whole Blood	Pre-vaccination	gene9764 (KIAA0513)	-9.82629	-2.15077	0.0411087	0.999591	-2.04243
RNAseq	Whole Blood	Pre-vaccination	gene3693 (ITGB5)	-8.79936	-2.14456	0.0414066	0.999591	-2.03943
RNAseq	Whole Blood	Pre-vaccination	gene64840 (PORCN)	6.96055	2.08726	0.0415116	0.999591	2.03838
RNAseq	Whole Blood	Pre-vaccination	gene80781 (COL18A1)	-12.9101	-2.13157	0.0416172	0.999591	-2.03733
RNAseq	Whole Blood	Pre-vaccination	gene8930 (MBD4)	13.726	2.15368	0.0417109	0.999591	2.03639
RNAseq	Whole Blood	Pre-vaccination	gene9145 (SYNGR1)	11.5235	2.13893	0.0419418	0.999591	2.0341
RNAseq	Whole Blood	Pre-vaccination	gene952 (CD38)	-12.3127	-2.1537	0.0421477	0.999591	-2.03206
RNAseq	Whole Blood	Pre-vaccination	gene3792 (KEL)	7.78548	2.1436	0.0421769	0.999591	2.03177
RNAseq	Whole Blood	Pre-vaccination	gene27232 (GNMT)	-10.5415	-2.14724	0.0423384	0.999591	-2.03018
RNAseq	Whole Blood	Pre-vaccination	gene693206 (MIR621)	-10.8019	-2.14507	0.0424831	0.999591	-2.02876
RNAseq	Whole Blood	Pre-vaccination	gene28434 (IGHV3-33)	-10.7183	-2.14403	0.0425629	0.999591	-2.02797
RNAseq	Whole Blood	Pre-vaccination	gene51621 (KLF13)	11.8423	2.13365	0.042801	0.999591	2.02565
RNAseq	Whole Blood	Pre-vaccination	gene643418 (LIPN)	-11.6396	-2.14518	0.0428071	0.999591	-2.02559
RNAseq	Whole Blood	Pre-vaccination	gene57476 (GRAMD1B)	-13.2297	-2.13266	0.0428144	0.999591	-2.02552
RNAseq	Whole Blood	Pre-vaccination	gene4122 (MAN2A2)	-8.5299	-2.13802	0.0428396	0.999591	-2.02527
RNAseq	Whole Blood	Pre-vaccination	gene8925 (HERC1)	-7.96112	-2.13284	0.0428523	0.999591	-2.02515
RNAseq	Whole Blood	Pre-vaccination	gene2017 (CTTN)	-9.15386	-2.14198	0.0428769	0.999591	-2.02491
RNAseq	Whole Blood	Pre-vaccination	gene6284 (S100A13)	-10.6766	-2.14241	0.0430343	0.999591	-2.02338
RNAseq	Whole Blood	Pre-vaccination	gene51807 (TUBA8)	-7.61208	-2.12612	0.0431329	0.999591	-2.02242
RNAseq	Whole Blood	Pre-vaccination	gene114987 (WDR31)	9.70144	2.06919	0.0432404	0.999591	2.02138
RNAseq	Whole Blood	Pre-vaccination	gene5413 (SEPTIN5)	-8.05246	-2.13857	0.0432654	0.999591	-2.02114
RNAseq	Whole Blood	Pre-vaccination	gene2935 (GSPT1)	9.33043	2.13837	0.0433507	0.999591	2.02032
RNAseq	Whole Blood	Pre-vaccination	gene5939 (RBMS2)	12.8051	2.12098	0.0433874	0.999591	2.01996
RNAseq	Whole Blood	Pre-vaccination	gene6774 (STAT3)	-6.19582	-2.13242	0.0433895	0.999591	-2.01994
RNAseq	Whole Blood	Pre-vaccination	gene8444 (DYRK3)	9.26152	2.11943	0.0434661	0.999591	2.0192
RNAseq	Whole Blood	Pre-vaccination	gene5318 (PKP2)	-11.2552	-2.1419	0.0434801	0.999591	-2.01907
RNAseq	Whole Blood	Pre-vaccination	gene831 (CAST)	9.2219	2.12241	0.0435035	0.999591	2.01884
RNAseq	Whole Blood	Pre-vaccination	gene54899 (PXK)	10.9541	2.1375	0.0435908	0.999591	2.018
RNAseq	Whole Blood	Pre-vaccination	gene201191 (SAMD14)	-7.35128	-2.11228	0.0436782	0.999591	-2.01717
RNAseq	Whole Blood	Pre-vaccination	gene57589 (RIC1)	-7.81174	-2.12767	0.0437037	0.999591	-2.01692
RNAseq	Whole Blood	Pre-vaccination	gene94121 (SYTL4)	-11.8514	-2.12148	0.0437431	0.999591	-2.01654
RNAseq	Whole Blood	Pre-vaccination	gene389538 (CCZ1P-OR7E38P)	10.5697	2.12213	0.0437768	0.999591	2.01622
RNAseq	Whole Blood	Pre-vaccination	gene28775 (IGLV7-46)	-10.2762	-2.13528	0.0438764	0.999591	-2.01527
RNAseq	Whole Blood	Pre-vaccination	gene2358 (FPR2)	-6.29178	-2.12072	0.0439743	0.999591	-2.01434
RNAseq	Whole Blood	Pre-vaccination	gene100506866 (TTN-AS1)	9.50086	2.12038	0.044033	0.999591	2.01378
RNAseq	Whole Blood	Pre-vaccination	gene7272 (TTK)	-11.2828	-2.12552	0.0441825	0.999591	-2.01236
RNAseq	Whole Blood	Pre-vaccination	gene729178 (STXBP5-AS1)	10.2411	2.12499	0.0443802	0.999591	2.01048
RNAseq	Whole Blood	Pre-vaccination	gene3759 (KCNJ2)	-11.0477	-2.12054	0.0444557	0.999591	-2.00977
RNAseq	Whole Blood	Pre-vaccination	gene100861555 (LINC00565)	12.0779	2.11217	0.0445294	0.999591	2.00907
RNAseq	Whole Blood	Pre-vaccination	gene3580 (CXCR2P1)	-8.93837	-2.11471	0.0446526	0.999591	-2.00791
RNAseq	Whole Blood	Pre-vaccination	gene9940 (DLEC1)	10.2395	2.11829	0.0446687	0.999591	2.00776
RNAseq	Whole Blood	Pre-vaccination	gene138428 (PTRH1)	9.85351	2.10594	0.0446692	0.999591	2.00776
RNAseq	Whole Blood	Pre-vaccination	gene6563 (SLC14A1)	11.1197	2.11521	0.0447862	0.999591	2.00666
RNAseq	Whole Blood	Pre-vaccination	gene7917 (BAG6)	7.61107	2.12168	0.044887	0.999591	2.00571
RNAseq	Whole Blood	Pre-vaccination	gene1191 (CLU)	-8.72604	-2.10007	0.0449049	0.999591	-2.00554
RNAseq	Whole Blood	Pre-vaccination	gene8578 (SCARF1)	-11.5066	-2.10958	0.0449938	0.999591	-2.00471
RNAseq	Whole Blood	Pre-vaccination	gene400499 (LOC400499)	-9.44633	-2.11975	0.0452128	0.999591	-2.00267
RNAseq	Whole Blood	Pre-vaccination	gene22858 (ICK)	-6.98275	-2.12062	0.0452657	0.999591	-2.00218
RNAseq	Whole Blood	Pre-vaccination	gene55779 (CFAP44)	5.488	2.04638	0.0455113	0.999591	1.9999
RNAseq	Whole Blood	Pre-vaccination	gene8560 (DEGS1)	9.02186	2.10653	0.0458201	0.999591	1.99705
RNAseq	Whole Blood	Pre-vaccination	gene8563 (THOC5)	-9.03738	-2.10324	0.0459904	0.999591	-1.99548
RNAseq	Whole Blood	Pre-vaccination	gene2812 (GP1BB)	-8.90891	-2.10376	0.046246	0.999591	-1.99314
RNAseq	Whole Blood	Pre-vaccination	gene5511 (PPP1R8)	5.07988	2.09279	0.0463898	0.999591	1.99183
RNAseq	Whole Blood	Pre-vaccination	gene25805 (BAMBI)	-11.6397	-2.09997	0.0464354	0.999591	-1.99141
RNAseq	Whole Blood	Pre-vaccination	gene10611 (PDLIM5)	-9.14186	-2.09773	0.0465947	0.999591	-1.98997
RNAseq	Whole Blood	Pre-vaccination	gene28680 (TRAV8-6)	-9.28949	-2.09409	0.0467427	0.999591	-1.98862
RNAseq	Whole Blood	Pre-vaccination	gene51042 (ZNF593)	-13.1813	-2.09862	0.0468134	0.999591	-1.98798
RNAseq	Whole Blood	Pre-vaccination	gene64783 (RBM15)	-6.58126	-2.10615	0.0469405	0.999591	-1.98684
RNAseq	Whole Blood	Pre-vaccination	gene79147 (FKRP)	-11.0459	-2.0931	0.0469727	0.999591	-1.98655
RNAseq	Whole Blood	Pre-vaccination	gene4326 (MMP17)	8.66479	2.09693	0.0472217	0.999591	1.98431
RNAseq	Whole Blood	Pre-vaccination	gene2815 (GP9)	-9.1477	-2.08352	0.047264	0.999591	-1.98393
RNAseq	Whole Blood	Pre-vaccination	gene283481 (FGF14-AS2)	-8.70941	-2.02801	0.0474138	0.999591	-1.98259
RNAseq	Whole Blood	Pre-vaccination	gene860 (RUNX2)	-11.3478	-2.08624	0.0474149	0.999591	-1.98258
RNAseq	Whole Blood	Pre-vaccination	gene27343 (POLL)	7.44797	2.08278	0.0478798	0.999591	1.97843
RNAseq	Whole Blood	Pre-vaccination	gene9744 (ACAP1)	7.90563	2.09931	0.0482866	0.999591	1.97484
RNAseq	Whole Blood	Pre-vaccination	gene81788 (NUAK2)	-8.08476	-2.07713	0.0484882	0.999591	-1.97306
RNAseq	Whole Blood	Pre-vaccination	gene1102 (RCBTB2)	8.65322	2.08448	0.0485792	0.999591	1.97227
RNAseq	Whole Blood	Pre-vaccination	gene10499 (NCOA2)	-5.5787	-2.08577	0.048633	0.999591	-1.9718
RNAseq	Whole Blood	Pre-vaccination	gene3676 (ITGA4)	-7.64988	-2.07527	0.0486526	0.999591	-1.97162
RNAseq	Whole Blood	Pre-vaccination	gene6840 (SVIL)	-8.46258	-2.07383	0.0487013	0.999591	-1.9712
RNAseq	Whole Blood	Pre-vaccination	gene8209 (GATD3A)	12.6965	2.06007	0.0487202	0.999591	1.97103
RNAseq	Whole Blood	Pre-vaccination	gene6314 (ATXN7)	-7.85385	-2.07875	0.0488476	0.999591	-1.96992
RNAseq	Whole Blood	Pre-vaccination	gene9587 (MAD2L1BP)	-7.12676	-2.01362	0.0489526	0.999591	-1.969
RNAseq	Whole Blood	Pre-vaccination	gene127707 (KLHDC7A)	-12.4394	-2.07373	0.0495647	0.999591	-1.9637
RNAseq	Whole Blood	Pre-vaccination	gene581 (BAX)	9.58747	2.06786	0.0499002	0.999591	1.96082
RNAseq	Whole Blood	Pre-vaccination	gene9380 (GRHPR)	13.16	2.05111	0.0500268	0.999591	1.95973
RNAseq	Whole Blood	Pre-vaccination	gene50848 (F11R)	-8.07619	-2.05647	0.0501006	0.999591	-1.9591
RNAseq	Whole Blood	Pre-vaccination	gene6251 (RSU1)	12.3778	2.04815	0.0501136	0.999591	1.95899
RNAseq	Whole Blood	Pre-vaccination	gene28626 (TRBJ2-3)	-11.7405	-2.05499	0.0504713	0.999591	-1.95595
RNAseq	Whole Blood	Pre-vaccination	gene2034 (EPAS1)	-12.5781	-2.05066	0.0507042	0.999591	-1.95397
RNAseq	Whole Blood	Pre-vaccination	gene6461 (SHB)	-10.8897	-2.05633	0.0507143	0.999591	-1.95389
RNAseq	Whole Blood	Pre-vaccination	gene151295 (SLC23A3)	9.65243	2.04959	0.0507153	0.999591	1.95388
RNAseq	Whole Blood	Pre-vaccination	gene23037 (PDZD2)	-9.11939	-2.07891	0.0507794	0.999591	-1.95334
RNAseq	Whole Blood	Pre-vaccination	gene6776 (STAT5A)	-11.2428	-2.05055	0.0510757	0.999591	-1.95084
RNAseq	Whole Blood	Pre-vaccination	gene388753 (COA6)	-12.0941	-2.04469	0.0511403	0.999591	-1.9503
RNAseq	Whole Blood	Pre-vaccination	gene8436 (CAVIN2)	-8.99665	-2.04692	0.0516219	0.999591	-1.94627
RNAseq	Whole Blood	Pre-vaccination	gene386758 (ZNF582-AS1)	-9.71883	-2.03583	0.0517358	0.999591	-1.94533
RNAseq	Whole Blood	Pre-vaccination	gene23531 (MMD)	-10.737	-2.05944	0.0518478	0.999591	-1.9444
RNAseq	Whole Blood	Pre-vaccination	gene10288 (LILRB2)	9.39068	2.04586	0.0521492	0.999591	1.9419
RNAseq	Whole Blood	Pre-vaccination	gene11116 (FGFR1OP)	-10.6762	-2.03986	0.0523286	0.999591	-1.94042
RNAseq	Whole Blood	Pre-vaccination	gene54462 (CCSER2)	-6.76618	-2.03813	0.0527721	0.999591	-1.93678
RNAseq	Whole Blood	Pre-vaccination	gene400720 (ZNF772)	9.8814	2.036	0.0528601	0.999591	1.93606
RNAseq	Whole Blood	Pre-vaccination	gene100996286 (LINC02273)	-10.7286	-2.01312	0.0529712	0.999591	-1.93516
RNAseq	Whole Blood	Pre-vaccination	gene29126 (CD274)	-12.8339	-2.03989	0.0530668	0.999591	-1.93438
RNAseq	Whole Blood	Pre-vaccination	gene28815 (IGLV2-14)	-10.2849	-2.02461	0.0531509	0.999591	-1.93369
RNAseq	Whole Blood	Pre-vaccination	gene79651 (RHBDF2)	-12.2124	-2.02837	0.0533465	0.999591	-1.93211
RNAseq	Whole Blood	Pre-vaccination	gene51479 (ANKFY1)	-10.6418	-2.02806	0.0534416	0.999591	-1.93133
RNAseq	Whole Blood	Pre-vaccination	gene30968 (STOML2)	7.1123	2.02858	0.0535649	0.999591	1.93034
RNAseq	Whole Blood	Pre-vaccination	gene3689 (ITGB2)	10.2081	2.02962	0.0538078	0.999591	1.92838
RNAseq	Whole Blood	Pre-vaccination	gene6640 (SNTA1)	7.70982	2.02944	0.053845	0.999591	1.92808
RNAseq	Whole Blood	Pre-vaccination	gene55791 (LRIF1)	9.79137	2.02545	0.0538481	0.999591	1.92806
RNAseq	Whole Blood	Pre-vaccination	gene100302143 (MIR1248)	10.3071	2.02227	0.053947	0.999591	1.92726
RNAseq	Whole Blood	Pre-vaccination	gene80018 (NAA25)	-5.66275	-2.02614	0.0540602	0.999591	-1.92635
RNAseq	Whole Blood	Pre-vaccination	gene81027 (TUBB1)	-8.86367	-2.01663	0.0544908	0.999591	-1.92291
RNAseq	Whole Blood	Pre-vaccination	gene376267 (RAB15)	9.28801	2.02443	0.0545952	0.999591	1.92208
RNAseq	Whole Blood	Pre-vaccination	gene8842 (PROM1)	10.4374	2.04952	0.0547131	0.999591	1.92115
RNAseq	Whole Blood	Pre-vaccination	gene2038 (EPB42)	7.96353	2.01872	0.0547266	0.999591	1.92104
RNAseq	Whole Blood	Pre-vaccination	gene84254 (CAMKK1)	-10.7387	-2.01588	0.0547943	0.999591	-1.9205
RNAseq	Whole Blood	Pre-vaccination	gene4828 (NMB)	11.2876	2.01495	0.0548203	0.999591	1.9203
RNAseq	Whole Blood	Pre-vaccination	gene6804 (STX1A)	-12.4151	-2.01626	0.0549219	0.999591	-1.91949
RNAseq	Whole Blood	Pre-vaccination	gene57205 (ATP10D)	-6.82735	-2.01385	0.0551053	0.999591	-1.91805
RNAseq	Whole Blood	Pre-vaccination	gene5888 (RAD51)	-10.5758	-2.02614	0.0554479	0.999591	-1.91535
RNAseq	Whole Blood	Pre-vaccination	gene91947 (ARRDC4)	12.5265	1.99882	0.0555406	0.999591	1.91462
RNAseq	Whole Blood	Pre-vaccination	gene728975 (LOC728975)	-11.6451	-1.99472	0.055875	0.999591	-1.91201
RNAseq	Whole Blood	Pre-vaccination	gene9966 (TNFSF15)	10.7556	2.00441	0.0565568	0.999591	1.90672
RNAseq	Whole Blood	Pre-vaccination	gene57685 (CACHD1)	-7.80478	-2.01935	0.0566313	0.999591	-1.90615
RNAseq	Whole Blood	Pre-vaccination	gene2982 (GUCY1A1)	-10.1728	-2.00022	0.0567017	0.999591	-1.9056
RNAseq	Whole Blood	Pre-vaccination	gene4121 (MAN1A1)	-10.0632	-1.99383	0.0569748	0.999591	-1.9035
RNAseq	Whole Blood	Pre-vaccination	gene8651 (SOCS1)	-9.29325	-1.99862	0.0570558	0.999591	-1.90288
RNAseq	Whole Blood	Pre-vaccination	gene2011 (MARK2)	-6.8378	-2.00543	0.0571414	0.999591	-1.90223
RNAseq	Whole Blood	Pre-vaccination	gene389641 (LOC389641)	10.0219	1.99308	0.0575198	0.999591	1.89934
RNAseq	Whole Blood	Pre-vaccination	gene51024 (FIS1)	7.59431	2.00626	0.0575362	0.999591	1.89922
RNAseq	Whole Blood	Pre-vaccination	gene64478 (CSMD1)	12.0759	1.97303	0.0576622	0.999591	1.89826
RNAseq	Whole Blood	Pre-vaccination	gene11060 (WWP2)	-6.87493	-1.98669	0.0578467	0.999591	-1.89686
RNAseq	Whole Blood	Pre-vaccination	gene353345 (GPR141)	9.8729	1.98913	0.0581096	0.999591	1.89487
RNAseq	Whole Blood	Pre-vaccination	gene105371397 (NA)	-9.89921	-1.98255	0.0584466	0.999591	-1.89233
RNAseq	Whole Blood	Pre-vaccination	gene1506 (CTRL)	-10.5074	-1.99459	0.0586246	0.999591	-1.891
RNAseq	Whole Blood	Pre-vaccination	gene9124 (PDLIM1)	-10.0077	-1.96985	0.0594644	0.999591	-1.88474
RNAseq	Whole Blood	Pre-vaccination	gene55140 (ELP3)	5.55927	1.97526	0.0595025	0.999591	1.88446
RNAseq	Whole Blood	Pre-vaccination	gene9908 (G3BP2)	-5.41498	-1.98368	0.0599167	0.999591	-1.88141
RNAseq	Whole Blood	Pre-vaccination	gene5747 (PTK2)	-8.48093	-1.97683	0.0600778	0.999591	-1.88022
RNAseq	Whole Blood	Pre-vaccination	gene100507347 (VIM-AS1)	11.3893	1.9691	0.0602825	0.999591	1.87872
RNAseq	Whole Blood	Pre-vaccination	gene3082 (HGF)	-8.70108	-1.97758	0.0603373	0.999591	-1.87832
RNAseq	Whole Blood	Pre-vaccination	gene7942 (TFEB)	-6.8278	-1.97597	0.0604019	0.999591	-1.87785
RNAseq	Whole Blood	Pre-vaccination	gene9552 (SPAG7)	-9.43314	-1.96618	0.0604912	0.999591	-1.8772
RNAseq	Whole Blood	Pre-vaccination	gene1512 (CTSH)	10.961	1.9683	0.0604928	0.999591	1.87718
RNAseq	Whole Blood	Pre-vaccination	gene689 (BTF3)	8.01889	1.98495	0.0605383	0.999591	1.87685
RNAseq	Whole Blood	Pre-vaccination	gene7837 (PXDN)	-11.9657	-1.95213	0.0607534	0.999591	-1.87529
RNAseq	Whole Blood	Pre-vaccination	gene3128 (HLA-DRB6)	-10.5634	-1.96504	0.0608087	0.999591	-1.87488
RNAseq	Whole Blood	Pre-vaccination	gene54676 (GTPBP2)	-10.9308	-1.964	0.0609677	0.999591	-1.87373
RNAseq	Whole Blood	Pre-vaccination	gene54464 (XRN1)	-7.77643	-1.97503	0.0610463	0.999591	-1.87316
RNAseq	Whole Blood	Pre-vaccination	gene5873 (RAB27A)	9.16414	1.97761	0.0611527	0.999591	1.87239
RNAseq	Whole Blood	Pre-vaccination	gene10066 (SCAMP2)	8.87495	1.96155	0.061185	0.999591	1.87216
RNAseq	Whole Blood	Pre-vaccination	gene286333 (FAM225A)	11.4572	1.95696	0.0616988	0.999591	1.86845
RNAseq	Whole Blood	Pre-vaccination	gene3119 (HLA-DQB1)	9.56769	1.91915	0.0617363	0.999591	1.86819
RNAseq	Whole Blood	Pre-vaccination	gene3537 (IGLC1)	-10.1455	-1.94907	0.0618832	0.999591	-1.86713
RNAseq	Whole Blood	Pre-vaccination	gene2888 (GRB14)	-10.1972	-1.97079	0.061988	0.999591	-1.86638
RNAseq	Whole Blood	Pre-vaccination	gene23258 (DENND5A)	-5.13008	-1.98395	0.062001	0.999591	-1.86629
RNAseq	Whole Blood	Pre-vaccination	gene10217 (CTDSPL)	-8.03548	-1.95187	0.0620943	0.999591	-1.86562
RNAseq	Whole Blood	Pre-vaccination	gene100861548 (PINK1-AS)	8.77487	1.94649	0.062385	0.999591	1.86355
RNAseq	Whole Blood	Pre-vaccination	gene51700 (CYB5R2)	-12.1303	-1.95356	0.0624312	0.999591	-1.86322
RNAseq	Whole Blood	Pre-vaccination	gene5142 (PDE4B)	-10.4231	-1.95415	0.0624556	0.999591	-1.86305
RNAseq	Whole Blood	Pre-vaccination	gene193629 (LINC00189)	-11.1504	-1.94745	0.0625192	0.999591	-1.8626
RNAseq	Whole Blood	Pre-vaccination	gene101927221 (UBR5-AS1)	-8.53485	-1.94226	0.0632659	0.999591	-1.85732
RNAseq	Whole Blood	Pre-vaccination	gene100885782 (MYO16-AS1)	12.0736	1.93459	0.0633804	0.999591	1.85651
RNAseq	Whole Blood	Pre-vaccination	gene55294 (FBXW7)	7.83673	1.94705	0.0634712	0.999591	1.85588
RNAseq	Whole Blood	Pre-vaccination	gene924 (CD7)	-8.29351	-1.93623	0.0636336	0.999591	-1.85474
RNAseq	Whole Blood	Pre-vaccination	gene10857 (PGRMC1)	-8.00804	-1.94029	0.0636898	0.999591	-1.85434
RNAseq	Whole Blood	Pre-vaccination	gene4735 (SEPTIN2)	8.14443	1.93851	0.063933	0.999591	1.85265
RNAseq	Whole Blood	Pre-vaccination	gene990 (CDC6)	-9.20397	-1.9445	0.0639648	0.999591	-1.85243
RNAseq	Whole Blood	Pre-vaccination	gene9726 (ZNF646)	-10.3795	-1.93918	0.0640234	0.999591	-1.85202
RNAseq	Whole Blood	Pre-vaccination	gene58497 (PRUNE1)	-11.1765	-1.93723	0.0642621	0.999591	-1.85036
RNAseq	Whole Blood	Pre-vaccination	gene7321 (UBE2D1)	-10.0619	-1.93594	0.0642676	0.999591	-1.85032
RNAseq	Whole Blood	Pre-vaccination	gene2907 (GRINA)	8.38476	1.94896	0.0645973	0.999591	1.84803
RNAseq	Whole Blood	Pre-vaccination	gene160851 (DGKH)	-6.20629	-1.93824	0.0646872	0.999591	-1.84741
RNAseq	Whole Blood	Pre-vaccination	gene11270 (NRM)	12.1425	1.92732	0.0647004	0.999591	1.84732
RNAseq	Whole Blood	Pre-vaccination	gene1604 (CD55)	10.8443	1.93202	0.0647422	0.999591	1.84703
RNAseq	Whole Blood	Pre-vaccination	gene55281 (TMEM140)	-9.00142	-1.93636	0.0647894	0.999591	-1.84671
RNAseq	Whole Blood	Pre-vaccination	gene84519 (ACRBP)	-9.96883	-1.9291	0.0650262	0.999591	-1.84508
RNAseq	Whole Blood	Pre-vaccination	gene10553 (HTATIP2)	-8.57903	-1.92771	0.0650324	0.999591	-1.84504
RNAseq	Whole Blood	Pre-vaccination	gene399715 (LINC02649)	-10.4073	-1.94146	0.0650752	0.999591	-1.84474
RNAseq	Whole Blood	Pre-vaccination	gene3680 (ITGA9)	-10.6224	-1.93817	0.0657001	0.999591	-1.84046
RNAseq	Whole Blood	Pre-vaccination	gene79762 (C1orf115)	8.41878	1.91768	0.0657672	0.999591	1.84001
RNAseq	Whole Blood	Pre-vaccination	gene105377206 (NA)	9.26211	1.92471	0.0658286	0.999591	1.83959
RNAseq	Whole Blood	Pre-vaccination	gene28625 (TRBJ2-4)	-11.1111	-1.93215	0.0659169	0.999591	-1.83899
RNAseq	Whole Blood	Pre-vaccination	gene116988 (AGAP3)	10.6632	1.92808	0.0662959	0.999591	1.83642
RNAseq	Whole Blood	Pre-vaccination	gene6231 (RPS26)	-11.0736	-1.90367	0.0665015	0.999591	-1.83503
RNAseq	Whole Blood	Pre-vaccination	gene57798 (GATAD1)	8.12827	1.91938	0.0666622	0.999591	1.83394
RNAseq	Whole Blood	Pre-vaccination	gene100130298 (LOC100130298)	-9.75106	-1.95768	0.0666888	0.999591	-1.83377
RNAseq	Whole Blood	Pre-vaccination	gene121551 (BTBD11)	-11.4468	-1.91483	0.0667619	0.999591	-1.83327
RNAseq	Whole Blood	Pre-vaccination	gene8528 (DDO)	12.0094	1.905	0.066974	0.999591	1.83185
RNAseq	Whole Blood	Pre-vaccination	gene7389 (UROD)	7.85618	1.92781	0.067207	0.999591	1.83029
RNAseq	Whole Blood	Pre-vaccination	gene4343 (MOV10)	-10.0492	-1.91734	0.0672406	0.999591	-1.83006
RNAseq	Whole Blood	Pre-vaccination	gene55619 (DOCK10)	-4.49375	-1.91491	0.0672479	0.999591	-1.83001
RNAseq	Whole Blood	Pre-vaccination	gene100506035 (LINC00989)	-9.20991	-1.90553	0.0672756	0.999591	-1.82983
RNAseq	Whole Blood	Pre-vaccination	gene25960 (ADGRA2)	10.79	1.90509	0.067288	0.999591	1.82975
RNAseq	Whole Blood	Pre-vaccination	gene9910 (RABGAP1L)	-8.88525	-1.91847	0.067418	0.999591	-1.82888
RNAseq	Whole Blood	Pre-vaccination	gene6398 (SECTM1)	-9.26375	-1.91411	0.0674477	0.999591	-1.82868
RNAseq	Whole Blood	Pre-vaccination	gene83931 (STK40)	-5.06984	-1.91524	0.0675663	0.999591	-1.82789
RNAseq	Whole Blood	Pre-vaccination	gene4323 (MMP14)	12.0982	1.90809	0.0676387	0.999591	1.82741
RNAseq	Whole Blood	Pre-vaccination	gene84074 (QRICH2)	-9.28754	-1.92244	0.068016	0.999591	-1.8249
RNAseq	Whole Blood	Pre-vaccination	gene1847 (DUSP5)	-10.9073	-1.90453	0.0681148	0.999591	-1.82425
RNAseq	Whole Blood	Pre-vaccination	gene9732 (DOCK4)	-9.83039	-1.91005	0.06814	0.999591	-1.82408
RNAseq	Whole Blood	Pre-vaccination	gene389860 (PAGE2B)	8.39839	1.90375	0.0685227	0.999591	1.82155
RNAseq	Whole Blood	Pre-vaccination	gene26056 (RAB11FIP5)	9.99199	1.90216	0.0685953	0.999591	1.82108
RNAseq	Whole Blood	Pre-vaccination	gene1478 (CSTF2)	6.34899	1.85624	0.0687789	0.999591	1.81987
RNAseq	Whole Blood	Pre-vaccination	gene5473 (PPBP)	-8.07325	-1.90207	0.068795	0.999591	-1.81976
RNAseq	Whole Blood	Pre-vaccination	gene64097 (EPB41L4A)	9.95138	1.8904	0.0689385	0.999591	1.81882
RNAseq	Whole Blood	Pre-vaccination	gene150696 (PROM2)	-8.80716	-1.94005	0.0689441	0.999591	-1.81879
RNAseq	Whole Blood	Pre-vaccination	gene2210 (FCGR1B)	-12.1541	-1.91632	0.0692385	0.999591	-1.81686
RNAseq	Whole Blood	Pre-vaccination	gene56288 (PARD3)	-10.213	-1.90521	0.0693667	0.999591	-1.81602
RNAseq	Whole Blood	Pre-vaccination	gene91647 (ATPAF2)	-10.2713	-1.89222	0.0694753	0.999591	-1.81532
RNAseq	Whole Blood	Pre-vaccination	gene10800 (CYSLTR1)	-7.94785	-1.90063	0.0696221	0.999591	-1.81436
RNAseq	Whole Blood	Pre-vaccination	gene473 (RERE)	-6.72508	-1.89716	0.0697338	0.999591	-1.81364
RNAseq	Whole Blood	Pre-vaccination	gene55600 (ITLN1)	8.97295	1.90032	0.0697432	0.999591	1.81357
RNAseq	Whole Blood	Pre-vaccination	gene220906 (WAC-AS1)	11.2063	1.89193	0.069753	0.999591	1.81351
RNAseq	Whole Blood	Pre-vaccination	gene102723750 (LOC102723750)	7.17047	1.90188	0.0697574	0.999591	1.81348
RNAseq	Whole Blood	Pre-vaccination	gene728084 (LINC02458)	-10.7508	-1.88973	0.0697792	0.999591	-1.81334
RNAseq	Whole Blood	Pre-vaccination	gene467 (ATF3)	-12.9806	-1.89327	0.0699027	0.999591	-1.81254
RNAseq	Whole Blood	Pre-vaccination	gene10395 (DLC1)	-11.2474	-1.89352	0.0701494	0.999591	-1.81094
RNAseq	Whole Blood	Pre-vaccination	gene387882 (C12orf75)	-9.44214	-1.88794	0.0703445	0.999591	-1.80969
RNAseq	Whole Blood	Pre-vaccination	gene105373780 (LOC105373780)	-8.55946	-1.89793	0.0703937	0.999591	-1.80937
RNAseq	Whole Blood	Pre-vaccination	gene54997 (TESC)	6.81483	1.89817	0.0706127	0.999591	1.80796
RNAseq	Whole Blood	Pre-vaccination	gene56658 (TRIM39)	-9.93596	-1.89784	0.0706426	0.999591	-1.80777
RNAseq	Whole Blood	Pre-vaccination	gene102465689 (MIR7152)	-9.62493	-1.89353	0.0707022	0.999591	-1.80739
RNAseq	Whole Blood	Pre-vaccination	gene30 (ACAA1)	8.87766	1.8987	0.0709104	0.999591	1.80605
RNAseq	Whole Blood	Pre-vaccination	gene100132077 (LOC100132077)	10.8528	1.89162	0.0709504	0.999591	1.8058
RNAseq	Whole Blood	Pre-vaccination	gene81579 (PLA2G12A)	-8.77186	-1.88353	0.0709585	0.999591	-1.80574
RNAseq	Whole Blood	Pre-vaccination	gene8634 (RTCA)	6.31986	1.88388	0.0710553	0.999591	1.80512
RNAseq	Whole Blood	Pre-vaccination	gene28584 (TRBV10-2)	-10.7081	-1.89487	0.0710781	0.999591	-1.80498
RNAseq	Whole Blood	Pre-vaccination	gene8900 (CCNA1)	-10.803	-1.87698	0.0713143	0.999591	-1.80347
RNAseq	Whole Blood	Pre-vaccination	gene65108 (MARCKSL1)	-9.51621	-1.88833	0.0713628	0.999591	-1.80316
RNAseq	Whole Blood	Pre-vaccination	gene9322 (TRIP10)	10.5948	1.8819	0.0713836	0.999591	1.80303
RNAseq	Whole Blood	Pre-vaccination	gene23078 (VWA8)	-6.11968	-1.8855	0.0716532	0.999591	-1.80132
RNAseq	Whole Blood	Pre-vaccination	gene3280 (HES1)	-10.9588	-1.87804	0.0717385	0.999591	-1.80077
RNAseq	Whole Blood	Pre-vaccination	gene29929 (ALG6)	8.74782	1.88457	0.0720406	0.999591	1.79886
RNAseq	Whole Blood	Pre-vaccination	gene28773 (IGLV9-49)	-9.82823	-1.88098	0.0728022	0.999591	-1.79407
RNAseq	Whole Blood	Pre-vaccination	gene8764 (TNFRSF14)	-8.8957	-1.88083	0.0729129	0.999591	-1.79338
RNAseq	Whole Blood	Pre-vaccination	gene7403 (KDM6A)	-3.80956	-1.8668	0.0729477	0.999591	-1.79316
RNAseq	Whole Blood	Pre-vaccination	gene2791 (GNG11)	-7.37693	-1.86988	0.0729775	0.999591	-1.79297
RNAseq	Whole Blood	Pre-vaccination	gene23140 (ZZEF1)	-8.60883	-1.86455	0.0731945	0.999591	-1.79162
RNAseq	Whole Blood	Pre-vaccination	gene84790 (TUBA1C)	-8.15526	-1.86862	0.0732126	0.999591	-1.7915
RNAseq	Whole Blood	Pre-vaccination	gene400793 (C1orf226)	12.0402	1.87078	0.0732841	0.999591	1.79106
RNAseq	Whole Blood	Pre-vaccination	gene25911 (DPCD)	7.74826	1.86166	0.0735838	0.999591	1.78919
RNAseq	Whole Blood	Pre-vaccination	gene285973 (ATG9B)	7.25548	1.87184	0.0736347	0.999591	1.78888
RNAseq	Whole Blood	Pre-vaccination	gene8328 (GFI1B)	-9.43063	-1.86199	0.0737327	0.999591	-1.78827
RNAseq	Whole Blood	Pre-vaccination	gene9455 (HOMER2)	-8.73977	-1.86827	0.0739736	0.999591	-1.78678
RNAseq	Whole Blood	Pre-vaccination	gene26012 (NSMF)	8.30855	1.86941	0.0739882	0.999591	1.78669
RNAseq	Whole Blood	Pre-vaccination	gene79144 (PPDPF)	-11.2533	-1.85513	0.0741671	0.999591	-1.78558
RNAseq	Whole Blood	Pre-vaccination	gene146198 (ZFP90)	7.78392	1.86007	0.0741857	0.999591	1.78547
RNAseq	Whole Blood	Pre-vaccination	gene5366 (PMAIP1)	-9.14741	-1.8595	0.0742913	0.999591	-1.78482
RNAseq	Whole Blood	Pre-vaccination	gene11010 (GLIPR1)	8.2034	1.86478	0.0743135	0.999591	1.78468
RNAseq	Whole Blood	Pre-vaccination	gene10230 (NBR2)	-9.66449	-1.86651	0.0744037	0.999591	-1.78412
RNAseq	Whole Blood	Pre-vaccination	gene201229 (LYRM9)	10.1146	1.85951	0.0746345	0.999591	1.7827
RNAseq	Whole Blood	Pre-vaccination	gene7726 (TRIM26)	-9.90166	-1.86113	0.0748419	0.999591	-1.78143
RNAseq	Whole Blood	Pre-vaccination	gene54979 (PLAAT2)	-8.46549	-1.8539	0.0750707	0.999591	-1.78003
RNAseq	Whole Blood	Pre-vaccination	gene6166 (RPL36AL)	8.73748	1.85609	0.0750891	0.999591	1.77992
RNAseq	Whole Blood	Pre-vaccination	gene6375 (XCL1)	-10.5925	-1.85423	0.0752	0.999591	-1.77924
RNAseq	Whole Blood	Pre-vaccination	gene2206 (MS4A2)	-10.1946	-1.85342	0.0754602	0.999591	-1.77766
RNAseq	Whole Blood	Pre-vaccination	gene28636 (TRBD2)	-10.5568	-1.85746	0.0758339	0.999591	-1.77539
RNAseq	Whole Blood	Pre-vaccination	gene55966 (AJAP1)	-10.6195	-1.85123	0.0758496	0.999591	-1.77529
RNAseq	Whole Blood	Pre-vaccination	gene54952 (TRNAU1AP)	6.13391	1.80896	0.0759234	0.999591	1.77485
RNAseq	Whole Blood	Pre-vaccination	gene102465508 (MIR6843)	-8.80481	-1.84903	0.0760152	0.999591	-1.77429
RNAseq	Whole Blood	Pre-vaccination	gene79814 (AGMAT)	-7.09156	-1.84761	0.0760852	0.999591	-1.77387
RNAseq	Whole Blood	Pre-vaccination	gene643072 (LOC643072)	-9.42664	-1.84829	0.0763172	0.999591	-1.77247
RNAseq	Whole Blood	Pre-vaccination	gene83541 (FAM110A)	-9.92583	-1.84738	0.0763311	0.999591	-1.77238
RNAseq	Whole Blood	Pre-vaccination	gene92797 (HELB)	-8.71726	-1.8614	0.0764909	0.999591	-1.77142
RNAseq	Whole Blood	Pre-vaccination	gene161497 (STRC)	8.46267	1.80413	0.0766879	0.999591	1.77024
RNAseq	Whole Blood	Pre-vaccination	gene57497 (LRFN2)	11.6548	1.83047	0.0769546	0.999591	1.76864
RNAseq	Whole Blood	Pre-vaccination	gene161253 (REM2)	-7.91157	-1.84288	0.0769632	0.999591	-1.76858
RNAseq	Whole Blood	Pre-vaccination	gene5116 (PCNT)	-5.85673	-1.8468	0.0770199	0.999591	-1.76825
RNAseq	Whole Blood	Pre-vaccination	gene11267 (SNF8)	7.53247	1.84884	0.0770295	0.999591	1.76819
RNAseq	Whole Blood	Pre-vaccination	gene55534 (MAML3)	-9.8391	-1.84614	0.0775094	0.999591	-1.76532
RNAseq	Whole Blood	Pre-vaccination	gene8805 (TRIM24)	-10.7487	-1.84325	0.0775487	0.999591	-1.76509
RNAseq	Whole Blood	Pre-vaccination	gene84632 (AFAP1L2)	-9.81919	-1.84254	0.0778107	0.999591	-1.76353
RNAseq	Whole Blood	Pre-vaccination	gene56477 (CCL28)	5.86159	1.83818	0.0778422	0.999591	1.76335
RNAseq	Whole Blood	Pre-vaccination	gene115 (ADCY9)	9.7439	1.83812	0.0782117	0.999591	1.76116
RNAseq	Whole Blood	Pre-vaccination	gene4086 (SMAD1)	-7.91918	-1.83145	0.0783137	0.999591	-1.76056
RNAseq	Whole Blood	Pre-vaccination	gene659 (BMPR2)	-6.39091	-1.83765	0.0783259	0.999591	-1.76048
RNAseq	Whole Blood	Pre-vaccination	gene84807 (NFKBID)	8.29771	1.83661	0.0783363	0.999591	1.76042
RNAseq	Whole Blood	Pre-vaccination	gene10636 (RGS14)	-6.23724	-1.84206	0.0784035	0.999591	-1.76003
RNAseq	Whole Blood	Pre-vaccination	gene28822 (IGLV1-47)	-8.8942	-1.83872	0.0785325	0.999591	-1.75926
RNAseq	Whole Blood	Pre-vaccination	gene100533496 (TVP23C-CDRT4)	7.28976	1.84092	0.0785413	0.999591	1.75921
RNAseq	Whole Blood	Pre-vaccination	gene115361 (GBP4)	-10.484	-1.84742	0.0785506	0.999591	-1.75916
RNAseq	Whole Blood	Pre-vaccination	gene3501 (IGHG2)	-8.85346	-1.82848	0.0789768	0.999591	-1.75665
RNAseq	Whole Blood	Pre-vaccination	gene28426 (IGHV3-43)	-9.53849	-1.83934	0.0790552	0.999591	-1.75619
RNAseq	Whole Blood	Pre-vaccination	gene81567 (TXNDC5)	-8.27646	-1.83158	0.0791928	0.999591	-1.75539
RNAseq	Whole Blood	Pre-vaccination	gene4354 (MPP1)	6.45048	1.83342	0.0792643	0.999591	1.75497
RNAseq	Whole Blood	Pre-vaccination	gene8851 (CDK5R1)	10.9346	1.82635	0.0793484	0.999591	1.75448
RNAseq	Whole Blood	Pre-vaccination	gene1316 (KLF6)	7.94679	1.83073	0.0794192	0.999591	1.75407
RNAseq	Whole Blood	Pre-vaccination	gene1387 (CREBBP)	-6.69969	-1.83104	0.0794426	0.999591	-1.75393
RNAseq	Whole Blood	Pre-vaccination	gene84153 (RNASEH2C)	7.94522	1.86229	0.0794784	0.999591	1.75372
RNAseq	Whole Blood	Pre-vaccination	gene91748 (ELMSAN1)	-8.1423	-1.83374	0.079693	0.999591	-1.75247
RNAseq	Whole Blood	Pre-vaccination	gene55755 (CDK5RAP2)	-3.73585	-1.82868	0.0798618	0.999591	-1.75149
RNAseq	Whole Blood	Pre-vaccination	gene10603 (SH2B2)	-8.71201	-1.82616	0.0798828	0.999591	-1.75137
RNAseq	Whole Blood	Pre-vaccination	gene7409 (VAV1)	-8.42541	-1.85252	0.080131	0.999591	-1.74993
RNAseq	Whole Blood	Pre-vaccination	gene10008 (KCNE3)	-7.11472	-1.82032	0.0801952	0.999591	-1.74955
RNAseq	Whole Blood	Pre-vaccination	gene51246 (SHISA5)	-9.47545	-1.82047	0.0802338	0.999591	-1.74933
RNAseq	Whole Blood	Pre-vaccination	gene9628 (RGS6)	-6.62988	-1.8314	0.0802647	0.999591	-1.74915
RNAseq	Whole Blood	Pre-vaccination	gene199745 (THAP8)	9.48934	1.82476	0.0803263	0.999591	1.7488
RNAseq	Whole Blood	Pre-vaccination	gene9886 (RHOBTB1)	-11.2598	-1.8268	0.0805393	0.999591	-1.74757
RNAseq	Whole Blood	Pre-vaccination	gene3595 (IL12RB2)	-12.1077	-1.82589	0.0805529	0.999591	-1.74749
RNAseq	Whole Blood	Pre-vaccination	gene3067 (HDC)	-10.0056	-1.81572	0.0808438	0.999591	-1.74581
RNAseq	Whole Blood	Pre-vaccination	gene147011 (PROCA1)	-9.8255	-1.81906	0.0814197	0.999591	-1.74251
RNAseq	Whole Blood	Pre-vaccination	gene206358 (SLC36A1)	10.5672	1.82273	0.0816099	0.999591	1.74142
RNAseq	Whole Blood	Pre-vaccination	gene3206 (HOXA10)	-10.9564	-1.81479	0.0816491	0.999591	-1.7412
RNAseq	Whole Blood	Pre-vaccination	gene28826 (IGLV1-36)	-8.81374	-1.8219	0.0816749	0.999591	-1.74105
RNAseq	Whole Blood	Pre-vaccination	gene102465513 (MIR6852)	-7.66098	-1.81927	0.0816991	0.999591	-1.74091
RNAseq	Whole Blood	Pre-vaccination	gene90273 (CEACAM21)	-9.07398	-1.81502	0.0820285	0.999591	-1.73904
RNAseq	Whole Blood	Pre-vaccination	gene65991 (FUNDC2)	6.33035	1.81235	0.0822184	0.999591	1.73796
RNAseq	Whole Blood	Pre-vaccination	gene11120 (BTN2A1)	-11.1722	-1.82021	0.0823835	0.999591	-1.73702
RNAseq	Whole Blood	Pre-vaccination	gene5754 (PTK7)	-9.40886	-1.80799	0.0824551	0.999591	-1.73662
RNAseq	Whole Blood	Pre-vaccination	gene27033 (ZBTB32)	-11.8323	-1.8118	0.08265	0.999591	-1.73551
RNAseq	Whole Blood	Pre-vaccination	gene6789 (STK4)	-6.59324	-1.80768	0.0827983	0.999591	-1.73468
RNAseq	Whole Blood	Pre-vaccination	gene10098 (TSPAN5)	8.3198	1.81179	0.0828244	0.999591	1.73453
RNAseq	Whole Blood	Pre-vaccination	gene8019 (BRD3)	-8.37077	-1.81299	0.0828262	0.999591	-1.73452
RNAseq	Whole Blood	Pre-vaccination	gene27333 (GOLIM4)	-9.54123	-1.80142	0.0828542	0.999591	-1.73436
RNAseq	Whole Blood	Pre-vaccination	gene57110 (PLAAT1)	-8.94515	-1.8134	0.0828789	0.999591	-1.73422
RNAseq	Whole Blood	Pre-vaccination	gene116154 (PHACTR3)	-9.6852	-1.80018	0.0830102	0.999591	-1.73348
RNAseq	Whole Blood	Pre-vaccination	gene7555 (CNBP)	8.02584	1.80605	0.0830757	0.999591	1.73311
RNAseq	Whole Blood	Pre-vaccination	gene5962 (RDX)	7.59229	1.79785	0.0832188	0.999591	1.73231
RNAseq	Whole Blood	Pre-vaccination	gene967 (CD63)	6.8166	1.8001	0.0834627	0.999591	1.73094
RNAseq	Whole Blood	Pre-vaccination	gene149478 (BTBD19)	-7.07215	-1.8223	0.0835323	0.999591	-1.73055
RNAseq	Whole Blood	Pre-vaccination	gene80022 (MYO15B)	-9.61848	-1.80102	0.0839755	0.999591	-1.72807
RNAseq	Whole Blood	Pre-vaccination	gene4608 (MYBPH)	-10.7942	-1.79452	0.0841161	0.999591	-1.72729
RNAseq	Whole Blood	Pre-vaccination	gene101929295 (LOC101929295)	8.613	1.80133	0.084174	0.999591	1.72696
RNAseq	Whole Blood	Pre-vaccination	gene28825 (IGLV1-40)	-10.3359	-1.79903	0.0841915	0.999591	-1.72687
RNAseq	Whole Blood	Pre-vaccination	gene56654 (NPDC1)	-12.0765	-1.79822	0.084213	0.999591	-1.72675
RNAseq	Whole Blood	Pre-vaccination	gene1026 (CDKN1A)	-9.26241	-1.79911	0.0842668	0.999591	-1.72645
RNAseq	Whole Blood	Pre-vaccination	gene100526836 (BLOC1S5-TXNDC5)	-7.88581	-1.79891	0.0842813	0.999591	-1.72637
RNAseq	Whole Blood	Pre-vaccination	gene55014 (STX17)	-6.85587	-1.79684	0.084355	0.999591	-1.72596
RNAseq	Whole Blood	Pre-vaccination	gene9993 (DGCR2)	-6.60677	-1.79848	0.0844527	0.999591	-1.72542
RNAseq	Whole Blood	Pre-vaccination	gene219899 (TBCEL)	7.93482	1.79803	0.0844753	0.999591	1.72529
RNAseq	Whole Blood	Pre-vaccination	gene338707 (B4GALNT4)	10.6295	1.79476	0.0844907	0.999591	1.7252
RNAseq	Whole Blood	Pre-vaccination	gene54971 (BANP)	-9.28459	-1.81701	0.0846687	0.999591	-1.72422
RNAseq	Whole Blood	Pre-vaccination	gene146722 (CD300LF)	-9.87965	-1.79529	0.0846894	0.999591	-1.7241
RNAseq	Whole Blood	Pre-vaccination	gene118788 (PIK3AP1)	-8.90662	-1.79914	0.0847484	0.999591	-1.72378
RNAseq	Whole Blood	Pre-vaccination	gene132884 (EVC2)	-9.54993	-1.79088	0.0849008	0.999591	-1.72293
RNAseq	Whole Blood	Pre-vaccination	gene3554 (IL1R1)	5.52275	1.84148	0.0849092	0.999591	1.72289
RNAseq	Whole Blood	Pre-vaccination	gene55841 (WWC3)	-9.11485	-1.79564	0.0850295	0.999591	-1.72222
RNAseq	Whole Blood	Pre-vaccination	gene9415 (FADS2)	-11.655	-1.79323	0.0851611	0.999591	-1.72149
RNAseq	Whole Blood	Pre-vaccination	gene57192 (MCOLN1)	7.38035	1.79497	0.0854375	0.999591	1.71997
RNAseq	Whole Blood	Pre-vaccination	gene285600 (KIAA0825)	-10.2672	-1.79163	0.0854585	0.999591	-1.71986
RNAseq	Whole Blood	Pre-vaccination	gene3958 (LGALS3)	7.7712	1.79292	0.0856127	0.999591	1.71901
RNAseq	Whole Blood	Pre-vaccination	gene10801 (SEPTIN9)	-5.07129	-1.78751	0.0858444	0.999591	-1.71774
RNAseq	Whole Blood	Pre-vaccination	gene55174 (INTS10)	5.26117	1.79009	0.0859561	0.999591	1.71713
RNAseq	Whole Blood	Pre-vaccination	gene84335 (AKT1S1)	6.91153	1.79926	0.0859977	0.999591	1.7169
RNAseq	Whole Blood	Pre-vaccination	gene81889 (FAHD1)	9.89163	1.79271	0.0861961	0.999591	1.71581
RNAseq	Whole Blood	Pre-vaccination	gene8463 (TEAD2)	12.3019	1.78147	0.0863325	0.999591	1.71507
RNAseq	Whole Blood	Pre-vaccination	gene2275 (FHL3)	-10.9533	-1.78382	0.0863748	0.999591	-1.71484
RNAseq	Whole Blood	Pre-vaccination	gene56666 (PANX2)	-7.37679	-1.78536	0.0865798	0.999591	-1.71372
RNAseq	Whole Blood	Pre-vaccination	gene79970 (ZNF767P)	6.68905	1.78904	0.0866089	0.999591	1.71356
RNAseq	Whole Blood	Pre-vaccination	gene57674 (RNF213)	-11.0599	-1.78746	0.0866264	0.999591	-1.71347
RNAseq	Whole Blood	Pre-vaccination	gene54815 (GATAD2A)	-10.3122	-1.7838	0.0866708	0.999591	-1.71323
RNAseq	Whole Blood	Pre-vaccination	gene9167 (COX7A2L)	6.63841	1.7797	0.086949	0.999591	1.71172
RNAseq	Whole Blood	Pre-vaccination	gene10232 (MSLN)	-9.46041	-1.79591	0.0870993	0.999591	-1.7109
RNAseq	Whole Blood	Pre-vaccination	gene221937 (FOXK1)	-6.06134	-1.77854	0.0871205	0.999591	-1.71079
RNAseq	Whole Blood	Pre-vaccination	gene51639 (SF3B6)	9.62969	1.77923	0.0874254	0.999591	1.70914
RNAseq	Whole Blood	Pre-vaccination	gene403323 (LERFS)	11.6849	1.77428	0.0876938	0.999591	1.70769
RNAseq	Whole Blood	Pre-vaccination	gene5128 (CDK17)	-7.02136	-1.78012	0.0879089	0.999591	-1.70653
RNAseq	Whole Blood	Pre-vaccination	gene4507 (MTAP)	6.27618	1.7768	0.0880632	0.999591	1.7057
RNAseq	Whole Blood	Pre-vaccination	gene4037 (LRP3)	8.14707	1.77798	0.0881942	0.999591	1.705
RNAseq	Whole Blood	Pre-vaccination	gene149111 (CNIH3)	8.16551	1.76716	0.0883645	0.999591	1.70409
RNAseq	Whole Blood	Pre-vaccination	gene10930 (APOBEC2)	8.39302	1.7782	0.0884503	0.999591	1.70363
RNAseq	Whole Blood	Pre-vaccination	gene100129094 (BTNL10)	8.48334	1.78434	0.0885096	0.999591	1.70331
RNAseq	Whole Blood	Pre-vaccination	gene573 (BAG1)	5.44141	1.78203	0.088567	0.999591	1.70301
RNAseq	Whole Blood	Pre-vaccination	gene55589 (BMP2K)	7.4484	1.77168	0.088572	0.999591	1.70298
RNAseq	Whole Blood	Pre-vaccination	gene150159 (SLC9B1)	7.57359	1.73228	0.0888283	0.999591	1.70161
RNAseq	Whole Blood	Pre-vaccination	gene55914 (ERBIN)	-5.73288	-1.7706	0.0890378	0.999591	-1.7005
RNAseq	Whole Blood	Pre-vaccination	gene112770 (GLMP)	11.1175	1.7615	0.0891161	0.999591	1.70008
RNAseq	Whole Blood	Pre-vaccination	gene2833 (CXCR3)	-9.17458	-1.77105	0.0895038	0.999591	-1.69802
RNAseq	Whole Blood	Pre-vaccination	gene3841 (KPNA5)	6.19633	1.76008	0.089688	0.999591	1.69705
RNAseq	Whole Blood	Pre-vaccination	gene4726 (NDUFS6)	-7.40542	-1.7689	0.0898194	0.999591	-1.69635
RNAseq	Whole Blood	Pre-vaccination	gene92304 (SCGB3A1)	-10.1719	-1.75462	0.0901425	0.999591	-1.69465
RNAseq	Whole Blood	Pre-vaccination	gene8302 (KLRC4)	9.37049	1.75822	0.090428	0.999591	1.69314
RNAseq	Whole Blood	Pre-vaccination	gene100423062 (IGLL5)	-9.08937	-1.75445	0.0907479	0.999591	-1.69147
RNAseq	Whole Blood	Pre-vaccination	gene28582 (TRBV11-1)	11.4315	1.76202	0.0908705	0.999591	1.69082
RNAseq	Whole Blood	Pre-vaccination	gene10399 (RACK1)	6.21638	1.75959	0.0909559	0.999591	1.69038
RNAseq	Whole Blood	Pre-vaccination	gene64743 (WDR13)	6.30978	1.75848	0.0911311	0.999591	1.68946
RNAseq	Whole Blood	Pre-vaccination	gene79815 (NIPAL2)	9.53048	1.75165	0.0911538	0.999591	1.68934
RNAseq	Whole Blood	Pre-vaccination	gene1837 (DTNA)	-9.67182	-1.7567	0.0911808	0.999591	-1.6892
RNAseq	Whole Blood	Pre-vaccination	gene7504 (XK)	-6.12169	-1.75446	0.0911997	0.999591	-1.6891
RNAseq	Whole Blood	Pre-vaccination	gene24144 (TFIP11)	11.1666	1.75683	0.0914274	0.999591	1.68792
RNAseq	Whole Blood	Pre-vaccination	gene28938 (IGKV1-16)	-10.0345	-1.75711	0.0914355	0.999591	-1.68787
RNAseq	Whole Blood	Pre-vaccination	gene28724 (TRAJ31)	-8.23603	-1.76356	0.091436	0.999591	-1.68787
RNAseq	Whole Blood	Pre-vaccination	gene10392 (NOD1)	-7.84431	-1.75453	0.0915396	0.999591	-1.68733
RNAseq	Whole Blood	Pre-vaccination	gene23064 (SETX)	-6.63104	-1.75446	0.0915947	0.999591	-1.68705
RNAseq	Whole Blood	Pre-vaccination	gene9181 (ARHGEF2)	-6.19602	-1.71643	0.0917111	0.999591	-1.68644
RNAseq	Whole Blood	Pre-vaccination	gene163732 (CITED4)	-10.594	-1.74884	0.0918308	0.999591	-1.68582
RNAseq	Whole Blood	Pre-vaccination	gene23381 (SMG5)	11.7297	1.74942	0.092015	0.999591	1.68486
RNAseq	Whole Blood	Pre-vaccination	gene85455 (DISP2)	-11.4456	-1.7704	0.0922547	0.999591	-1.68362
RNAseq	Whole Blood	Pre-vaccination	gene27018 (BEX3)	-9.54016	-1.75612	0.0923076	0.999591	-1.68335
RNAseq	Whole Blood	Pre-vaccination	gene200942 (KLHDC8B)	-10.3299	-1.75109	0.0924664	0.999591	-1.68253
RNAseq	Whole Blood	Pre-vaccination	gene28921 (IGKV2-28)	-9.93812	-1.75705	0.0924883	0.999591	-1.68242
RNAseq	Whole Blood	Pre-vaccination	gene3750 (KCND1)	-8.58533	-1.7555	0.0925358	0.999591	-1.68217
RNAseq	Whole Blood	Pre-vaccination	gene55691 (FRMD4A)	7.86586	1.75672	0.0925434	0.999591	1.68213
RNAseq	Whole Blood	Pre-vaccination	gene57146 (TMEM159)	8.55007	1.74707	0.0925929	0.999591	1.68188
RNAseq	Whole Blood	Pre-vaccination	gene2131 (EXT1)	9.6715	1.74705	0.0926143	0.999591	1.68177
RNAseq	Whole Blood	Pre-vaccination	gene23428 (SLC7A8)	-10.4737	-1.74149	0.0926473	0.999591	-1.6816
RNAseq	Whole Blood	Pre-vaccination	gene6252 (RTN1)	10.4561	1.74791	0.0926982	0.999591	1.68133
RNAseq	Whole Blood	Pre-vaccination	gene1496 (CTNNA2)	-10.0484	-1.74978	0.0927003	0.999591	-1.68132
RNAseq	Whole Blood	Pre-vaccination	gene57713 (SFMBT2)	-6.43373	-1.75506	0.0927241	0.999591	-1.6812
RNAseq	Whole Blood	Pre-vaccination	gene51280 (GOLM1)	10.5724	1.74081	0.0927508	0.999591	1.68106
RNAseq	Whole Blood	Pre-vaccination	gene8123 (PWAR5)	-5.8043	-1.7098	0.0929398	0.999591	-1.68009
RNAseq	Whole Blood	Pre-vaccination	gene10244 (RABEPK)	9.21536	1.74507	0.0929524	0.999591	1.68003
RNAseq	Whole Blood	Pre-vaccination	gene79685 (SAP30L)	-8.80616	-1.74843	0.093103	0.999591	-1.67925
RNAseq	Whole Blood	Pre-vaccination	gene80775 (TMEM177)	-6.50378	-1.75729	0.093162	0.999591	-1.67895
RNAseq	Whole Blood	Pre-vaccination	gene10325 (RRAGB)	6.15055	1.7394	0.0932836	0.999591	1.67833
RNAseq	Whole Blood	Pre-vaccination	gene201294 (UNC13D)	-7.05215	-1.74479	0.0933621	0.999591	-1.67792
RNAseq	Whole Blood	Pre-vaccination	gene51385 (ZNF589)	7.95674	1.74057	0.0933644	0.999591	1.67791
RNAseq	Whole Blood	Pre-vaccination	gene1829 (DSG2)	-9.56259	-1.7461	0.093657	0.999591	-1.67641
RNAseq	Whole Blood	Pre-vaccination	gene80774 (LIMD2)	-8.66411	-1.74286	0.093816	0.999591	-1.6756
RNAseq	Whole Blood	Pre-vaccination	gene347746 (PWARSN)	-7.61617	-1.76292	0.0938467	0.999591	-1.67545
RNAseq	Whole Blood	Pre-vaccination	gene23294 (ANKS1A)	-7.79258	-1.75963	0.0939825	0.999591	-1.67475
RNAseq	Whole Blood	Pre-vaccination	gene440993 (MIR570HG)	8.76535	1.73758	0.0940208	0.999591	1.67456
RNAseq	Whole Blood	Pre-vaccination	gene4288 (MKI67)	-8.96587	-1.75894	0.0940373	0.999591	-1.67447
RNAseq	Whole Blood	Pre-vaccination	gene8522 (GAS7)	10.1715	1.74089	0.0940584	0.999591	1.67437
RNAseq	Whole Blood	Pre-vaccination	gene5837 (PYGM)	-6.3328	-1.74713	0.0940666	0.999591	-1.67433
RNAseq	Whole Blood	Pre-vaccination	gene3965 (LGALS9)	-10.2565	-1.7342	0.0942594	0.999591	-1.67334
RNAseq	Whole Blood	Pre-vaccination	gene51304 (ZDHHC3)	8.86806	1.73891	0.0942946	0.999591	1.67317
RNAseq	Whole Blood	Pre-vaccination	gene9031 (BAZ1B)	-4.64175	-1.73745	0.0943458	0.999591	-1.67291
RNAseq	Whole Blood	Pre-vaccination	gene9592 (IER2)	-9.40768	-1.73882	0.0943828	0.999591	-1.67272
RNAseq	Whole Blood	Pre-vaccination	gene360200 (TMPRSS9)	9.45114	1.74177	0.0944223	0.999591	1.67252
RNAseq	Whole Blood	Pre-vaccination	gene8347 (H2BC4)	-6.45681	-1.74366	0.0944751	0.999591	-1.67225
RNAseq	Whole Blood	Pre-vaccination	gene284581 (LOC284581)	8.38538	1.77621	0.0944812	0.999591	1.67222
RNAseq	Whole Blood	Pre-vaccination	gene8863 (PER3)	7.09183	1.74004	0.0946891	0.999591	1.67116
RNAseq	Whole Blood	Pre-vaccination	gene100847079 (MIR5193)	-9.16599	-1.7382	0.0948624	0.999591	-1.67029
RNAseq	Whole Blood	Pre-vaccination	gene28817 (IGLV2-8)	-8.6499	-1.73376	0.0948659	0.999591	-1.67027
RNAseq	Whole Blood	Pre-vaccination	gene1821 (DRP2)	-10.95	-1.73925	0.0949234	0.999591	-1.66998
RNAseq	Whole Blood	Pre-vaccination	gene7431 (VIM)	10.5849	1.73328	0.0951712	0.999591	1.66873
RNAseq	Whole Blood	Pre-vaccination	gene2273 (FHL1)	-9.5814	-1.72929	0.0952605	0.999591	-1.66828
RNAseq	Whole Blood	Pre-vaccination	gene6915 (TBXA2R)	-11.231	-1.73692	0.0954348	0.999591	-1.6674
RNAseq	Whole Blood	Pre-vaccination	gene23530 (NNT)	-6.46133	-1.73779	0.0955137	0.999591	-1.667
RNAseq	Whole Blood	Pre-vaccination	gene3887 (KRT81)	-9.07343	-1.74959	0.0956327	0.999591	-1.66641
RNAseq	Whole Blood	Pre-vaccination	gene84321 (THOC3)	-8.58888	-1.72913	0.0956577	0.999591	-1.66628
RNAseq	Whole Blood	Pre-vaccination	gene129790 (NA)	10.0962	1.72575	0.0959594	0.999591	1.66477
RNAseq	Whole Blood	Pre-vaccination	gene56935 (SMCO4)	-11.0916	-1.72688	0.0959793	0.999591	-1.66467
RNAseq	Whole Blood	Pre-vaccination	gene85457 (CIPC)	10.1638	1.74164	0.0960661	0.999591	1.66423
RNAseq	Whole Blood	Pre-vaccination	gene159013 (CXorf38)	-4.55222	-1.76803	0.0961645	0.999591	-1.66374
RNAseq	Whole Blood	Pre-vaccination	gene285527 (FRYL)	-5.38256	-1.72903	0.09624	0.999591	-1.66336
RNAseq	Whole Blood	Pre-vaccination	gene57120 (GOPC)	-5.39778	-1.727	0.0962934	0.999591	-1.6631
RNAseq	Whole Blood	Pre-vaccination	gene100132815 (IPO5P1)	5.66001	1.72975	0.0966157	0.999591	1.66149
RNAseq	Whole Blood	Pre-vaccination	gene57590 (WDFY1)	-8.69626	-1.7348	0.0967235	0.999591	-1.66095
RNAseq	Whole Blood	Pre-vaccination	gene196394 (AMN1)	8.45516	1.73461	0.0968943	0.999591	1.6601
RNAseq	Whole Blood	Pre-vaccination	gene55008 (HERC6)	-8.50235	-1.72341	0.0970331	0.999591	-1.65941
RNAseq	Whole Blood	Pre-vaccination	gene767557 (SYS1-DBNDD2)	-7.2042	-1.73074	0.0974955	0.999591	-1.65712
RNAseq	Whole Blood	Pre-vaccination	gene1293 (COL6A3)	-9.86759	-1.72058	0.0975117	0.999591	-1.65704
RNAseq	Whole Blood	Pre-vaccination	gene100526830 (SLX1A-SULT1A3)	-9.08636	-1.72661	0.0975188	0.999591	-1.657
RNAseq	Whole Blood	Pre-vaccination	gene55285 (RBM41)	6.68163	1.73909	0.0975614	0.999591	1.65679
RNAseq	Whole Blood	Pre-vaccination	gene8425 (LTBP4)	6.98906	1.72084	0.0977506	0.999591	1.65586
RNAseq	Whole Blood	Pre-vaccination	gene84958 (SYTL1)	7.58611	1.72597	0.0977589	0.999591	1.65582
RNAseq	Whole Blood	Pre-vaccination	gene1028 (CDKN1C)	-10.1834	-1.71897	0.0977807	0.999591	-1.65571
RNAseq	Whole Blood	Pre-vaccination	gene403 (ARL3)	8.4453	1.71017	0.0978291	0.999591	1.65547
RNAseq	Whole Blood	Pre-vaccination	gene64864 (RFX7)	-5.55091	-1.71991	0.0979811	0.999591	-1.65472
RNAseq	Whole Blood	Pre-vaccination	gene4076 (CAPRIN1)	-5.72484	-1.72188	0.0980027	0.999591	-1.65461
RNAseq	Whole Blood	Pre-vaccination	gene6659 (SOX4)	-11.0224	-1.72497	0.098238	0.999591	-1.65346
RNAseq	Whole Blood	Pre-vaccination	gene84861 (KLHL22)	7.21463	1.71377	0.0983455	0.999591	1.65293
RNAseq	Whole Blood	Pre-vaccination	gene5698 (PSMB9)	-9.69747	-1.72519	0.0984296	0.999591	-1.65252
RNAseq	Whole Blood	Pre-vaccination	gene759 (CA1)	7.93593	1.71877	0.0985912	0.999591	1.65172
RNAseq	Whole Blood	Pre-vaccination	gene5795 (PTPRJ)	-6.6805	-1.71544	0.0987454	0.999591	-1.65097
RNAseq	Whole Blood	Pre-vaccination	gene58472 (SQOR)	-6.53374	-1.72333	0.0988654	0.999591	-1.65038
RNAseq	Whole Blood	Pre-vaccination	gene10907 (TXNL4A)	-6.05634	-1.67848	0.0989277	0.999591	-1.65007
RNAseq	Whole Blood	Pre-vaccination	gene144715 (RAD9B)	-9.32693	-1.7082	0.099075	0.999591	-1.64935
RNAseq	Whole Blood	Pre-vaccination	gene9262 (STK17B)	6.93968	1.71625	0.0990983	0.999591	1.64924
RNAseq	Whole Blood	Pre-vaccination	gene9399 (STOML1)	-9.36539	-1.70509	0.0992842	0.999591	-1.64833
RNAseq	Whole Blood	Pre-vaccination	gene6279 (S100A8)	5.76168	1.71361	0.0992916	0.999591	1.6483
RNAseq	Whole Blood	Pre-vaccination	gene6671 (SP4)	-5.1205	-1.73123	0.0993544	0.999591	-1.64799
RNAseq	Whole Blood	Pre-vaccination	gene51715 (RAB23)	8.87819	1.70791	0.0994083	0.999591	1.64773
RNAseq	Whole Blood	Pre-vaccination	gene80129 (CCDC170)	11.4003	1.70887	0.0994599	0.999591	1.64748
RNAseq	Whole Blood	Pre-vaccination	gene4179 (CD46)	-5.6617	-1.71458	0.0995403	0.999591	-1.64709
RNAseq	Whole Blood	Pre-vaccination	gene51237 (MZB1)	-8.48011	-1.71779	0.0995887	0.999591	-1.64685
RNAseq	Whole Blood	Pre-vaccination	gene3240 (HP)	11.6643	1.70385	0.0997065	0.999591	1.64628
RNAseq	Whole Blood	Pre-vaccination	gene6891 (TAP2)	-11.5327	-1.70674	0.0997289	0.999591	-1.64617
RNAseq	Whole Blood	Pre-vaccination	gene285190 (RGPD4)	10.7733	1.70118	0.0998001	0.999591	1.64582
RNAseq	Whole Blood	Pre-vaccination	gene105372267 (LINC01862)	-10.1974	-1.70953	0.0998187	0.999591	-1.64573
RNAseq	Whole Blood	Pre-vaccination	gene131890 (GRK7)	8.43389	1.70411	0.0998792	0.999591	1.64544
RNAseq	Whole Blood	Pre-vaccination	gene55170 (PRMT6)	-9.23833	-1.70795	0.0998909	0.999591	-1.64538
RNAseq	Whole Blood	Pre-vaccination	gene100996573 (NA)	-8.59756	-1.71285	0.0999222	0.999591	-1.64523
RNAseq	Whole Blood	Pre-vaccination	gene6319 (SCD)	-8.00641	-1.71128	0.0999629	0.999591	-1.64503
RNAseq	Whole Blood	Pre-vaccination	gene79616 (CCNJL)	7.1363	1.71245	0.100044	0.999591	1.64464
RNAseq	Whole Blood	Pre-vaccination	gene84627 (ZNF469)	-8.6352	-1.71681	0.100055	0.999591	-1.64459
RNAseq	Whole Blood	Pre-vaccination	gene23112 (TNRC6B)	-5.29261	-1.71156	0.1003	0.999591	-1.6434
RNAseq	Whole Blood	Pre-vaccination	gene23287 (AGTPBP1)	6.41381	1.71095	0.100364	0.999591	1.64309
RNAseq	Whole Blood	Pre-vaccination	gene57085 (AGTRAP)	6.54029	1.70929	0.100591	0.999591	1.642
RNAseq	Whole Blood	Pre-vaccination	gene8975 (USP13)	-5.0973	-1.71172	0.100741	0.999591	-1.64127
RNAseq	Whole Blood	Pre-vaccination	gene9990 (SLC12A6)	-5.26637	-1.70887	0.101192	0.999591	-1.6391
RNAseq	Whole Blood	Pre-vaccination	gene91662 (NLRP12)	7.14507	1.70912	0.1012	0.999591	1.63906
RNAseq	Whole Blood	Pre-vaccination	gene140876 (RIPOR3)	-9.54668	-1.7058	0.101337	0.999591	-1.6384
RNAseq	Whole Blood	Pre-vaccination	gene28684 (TRAV8-2)	-6.72394	-1.70948	0.10187	0.999591	-1.63586
RNAseq	Whole Blood	Pre-vaccination	gene10494 (STK25)	5.4055	1.69177	0.101915	0.999591	1.63564
RNAseq	Whole Blood	Pre-vaccination	gene28914 (IGKV3-11)	-8.20374	-1.70337	0.10197	0.999591	-1.63538
RNAseq	Whole Blood	Pre-vaccination	gene339005 (WHAMMP3)	-8.2424	-1.70392	0.102043	0.999591	-1.63503
RNAseq	Whole Blood	Pre-vaccination	gene57584 (ARHGAP21)	-8.02426	-1.70278	0.102079	0.999591	-1.63486
RNAseq	Whole Blood	Pre-vaccination	gene57801 (HES4)	-11.2842	-1.69998	0.102093	0.999591	-1.63479
RNAseq	Whole Blood	Pre-vaccination	gene102724594 (U2AF1L5)	9.83262	1.70679	0.1021	0.999591	1.63476
RNAseq	Whole Blood	Pre-vaccination	gene57556 (SEMA6A)	-10.3089	-1.70111	0.102132	0.999591	-1.63461
RNAseq	Whole Blood	Pre-vaccination	gene100506115 (SMIM25)	-7.83474	-1.69111	0.102154	0.999591	-1.6345
RNAseq	Whole Blood	Pre-vaccination	gene7045 (TGFBI)	8.91244	1.69385	0.102508	0.999591	1.63282
RNAseq	Whole Blood	Pre-vaccination	gene55365 (TMEM176A)	9.97595	1.66962	0.102574	0.999591	1.6325
RNAseq	Whole Blood	Pre-vaccination	gene3097 (HIVEP2)	-6.8014	-1.69338	0.102627	0.999591	-1.63225
RNAseq	Whole Blood	Pre-vaccination	gene6046 (BRD2)	7.9152	1.69168	0.10273	0.999591	1.63176
RNAseq	Whole Blood	Pre-vaccination	gene23306 (NEMP1)	-7.0794	-1.68859	0.102792	0.999591	-1.63147
RNAseq	Whole Blood	Pre-vaccination	gene389493 (NUPR2)	11.1474	1.69005	0.103119	0.999591	1.62992
RNAseq	Whole Blood	Pre-vaccination	gene92154 (MTSS2)	-9.50309	-1.69442	0.103145	0.999591	-1.62979
RNAseq	Whole Blood	Pre-vaccination	gene554203 (JPX)	-7.42709	-1.69629	0.103448	0.999591	-1.62836
RNAseq	Whole Blood	Pre-vaccination	gene1173 (AP2M1)	6.07981	1.69696	0.103491	0.999591	1.62816
RNAseq	Whole Blood	Pre-vaccination	gene8870 (IER3)	10.4823	1.68372	0.103568	0.999591	1.6278
RNAseq	Whole Blood	Pre-vaccination	gene100506881 (MKLN1-AS)	8.10014	1.65474	0.103674	0.999591	1.6273
RNAseq	Whole Blood	Pre-vaccination	gene7266 (DNAJC7)	8.66341	1.69213	0.10368	0.999591	1.62727
RNAseq	Whole Blood	Pre-vaccination	gene8239 (USP9X)	-4.59882	-1.68635	0.103724	0.999591	-1.62706
RNAseq	Whole Blood	Pre-vaccination	gene220729 (LOC220729)	6.7923	1.68982	0.103739	0.999591	1.62699
RNAseq	Whole Blood	Pre-vaccination	gene9091 (PIGQ)	8.45726	1.68995	0.10382	0.999591	1.62661
RNAseq	Whole Blood	Pre-vaccination	gene93099 (DMKN)	9.78031	1.684	0.103917	0.999591	1.62616
RNAseq	Whole Blood	Pre-vaccination	gene27013 (CNPPD1)	8.06839	1.68853	0.104072	0.999591	1.62543
RNAseq	Whole Blood	Pre-vaccination	gene8714 (ABCC3)	-8.03684	-1.68363	0.104127	0.999591	-1.62517
RNAseq	Whole Blood	Pre-vaccination	gene92999 (ZBTB47)	8.41935	1.69174	0.104308	0.999591	1.62432
RNAseq	Whole Blood	Pre-vaccination	gene1508 (CTSB)	9.65628	1.68761	0.104424	0.999591	1.62377
RNAseq	Whole Blood	Pre-vaccination	gene4157 (MC1R)	9.3206	1.68054	0.104668	0.999591	1.62263
RNAseq	Whole Blood	Pre-vaccination	gene101929733 (LINC01954)	10.9135	1.67453	0.10504	0.999591	1.62089
RNAseq	Whole Blood	Pre-vaccination	gene1859 (DYRK1A)	-6.48179	-1.68001	0.105185	0.999591	-1.62022
RNAseq	Whole Blood	Pre-vaccination	gene54760 (PCSK4)	-8.76651	-1.68744	0.105303	0.999591	-1.61967
RNAseq	Whole Blood	Pre-vaccination	gene10970 (CKAP4)	8.81489	1.68435	0.105398	0.999591	1.61923
RNAseq	Whole Blood	Pre-vaccination	gene808 (CALM3)	-9.11411	-1.67936	0.105448	0.999591	-1.619
RNAseq	Whole Blood	Pre-vaccination	gene9604 (RNF14)	6.11904	1.67996	0.105488	0.999591	1.61881
RNAseq	Whole Blood	Pre-vaccination	gene51056 (LAP3)	-9.03232	-1.67993	0.10562	0.999591	-1.6182
RNAseq	Whole Blood	Pre-vaccination	gene254099 (LINC01342)	9.66742	1.67421	0.105785	0.999591	1.61743
RNAseq	Whole Blood	Pre-vaccination	gene23544 (SEZ6L)	-9.76277	-1.6807	0.10581	0.999591	-1.61732
RNAseq	Whole Blood	Pre-vaccination	gene56674 (TMEM9B)	6.51469	1.68365	0.105844	0.999591	1.61716
RNAseq	Whole Blood	Pre-vaccination	gene100128782 (LINC00476)	-10.3031	-1.67169	0.105894	0.999591	-1.61693
RNAseq	Whole Blood	Pre-vaccination	gene10983 (CCNI)	8.61059	1.6779	0.105916	0.999591	1.61682
RNAseq	Whole Blood	Pre-vaccination	gene23331 (TTC28)	-8.81015	-1.67905	0.105944	0.999591	-1.61669
RNAseq	Whole Blood	Pre-vaccination	gene113 (ADCY7)	-8.85995	-1.67589	0.106071	0.999591	-1.61611
RNAseq	Whole Blood	Pre-vaccination	gene54892 (NCAPG2)	-9.21055	-1.67101	0.106274	0.999591	-1.61517
RNAseq	Whole Blood	Pre-vaccination	gene4012 (LNPEP)	-6.2582	-1.67557	0.106389	0.999591	-1.61464
RNAseq	Whole Blood	Pre-vaccination	gene57410 (SCYL1)	-6.76361	-1.69144	0.106572	0.999591	-1.61379
RNAseq	Whole Blood	Pre-vaccination	gene219833 (C11orf45)	7.9327	1.64066	0.106575	0.999591	1.61378
RNAseq	Whole Blood	Pre-vaccination	gene57591 (MRTFA)	-8.86036	-1.67493	0.106582	0.999591	-1.61375
RNAseq	Whole Blood	Pre-vaccination	gene665 (BNIP3L)	7.64765	1.67621	0.106636	0.999591	1.6135
RNAseq	Whole Blood	Pre-vaccination	gene10439 (OLFM1)	10.2365	1.67051	0.106686	0.999591	1.61327
RNAseq	Whole Blood	Pre-vaccination	gene8330 (H2AC15)	-7.84045	-1.69568	0.107173	0.999591	-1.61103
RNAseq	Whole Blood	Pre-vaccination	gene8787 (RGS9)	9.69014	1.66493	0.107682	0.999591	1.6087
RNAseq	Whole Blood	Pre-vaccination	gene30845 (EHD3)	-8.2918	-1.66699	0.107803	0.999591	-1.60815
RNAseq	Whole Blood	Pre-vaccination	gene9935 (MAFB)	-8.90842	-1.66554	0.107879	0.999591	-1.6078
RNAseq	Whole Blood	Pre-vaccination	gene10788 (IQGAP2)	9.60606	1.66796	0.108377	0.999591	1.60553
RNAseq	Whole Blood	Pre-vaccination	gene51571 (FAM49B)	-6.66064	-1.66619	0.10844	0.999591	-1.60524
RNAseq	Whole Blood	Pre-vaccination	gene440603 (BCL2L15)	7.17716	1.65355	0.108557	0.999591	1.60471
RNAseq	Whole Blood	Pre-vaccination	gene11226 (GALNT6)	8.2821	1.66106	0.108636	0.999591	1.60436
RNAseq	Whole Blood	Pre-vaccination	gene8751 (ADAM15)	9.48308	1.65959	0.10866	0.999591	1.60424
RNAseq	Whole Blood	Pre-vaccination	gene79056 (PRRG4)	-8.90822	-1.66281	0.109139	0.999591	-1.60207
RNAseq	Whole Blood	Pre-vaccination	gene5781 (PTPN11)	-4.48073	-1.66362	0.109147	0.999591	-1.60204
RNAseq	Whole Blood	Pre-vaccination	gene23199 (GSE1)	-6.38116	-1.66069	0.109258	0.999591	-1.60154
RNAseq	Whole Blood	Pre-vaccination	gene221037 (JMJD1C)	-4.46336	-1.62783	0.109276	0.999591	-1.60145
RNAseq	Whole Blood	Pre-vaccination	gene4130 (MAP1A)	-9.61965	-1.66107	0.109488	0.999591	-1.6005
RNAseq	Whole Blood	Pre-vaccination	gene56975 (FAM20C)	10.0854	1.65695	0.109566	0.999591	1.60015
RNAseq	Whole Blood	Pre-vaccination	gene57194 (ATP10A)	-6.55886	-1.65238	0.109756	0.999591	-1.59929
RNAseq	Whole Blood	Pre-vaccination	gene284040 (CDRT4)	6.83288	1.66736	0.109816	0.999591	1.59902
RNAseq	Whole Blood	Pre-vaccination	gene10478 (SLC25A17)	-6.82292	-1.65827	0.109944	0.999591	-1.59844
RNAseq	Whole Blood	Pre-vaccination	gene9491 (PSMF1)	6.48532	1.6582	0.110182	0.999591	1.59738
RNAseq	Whole Blood	Pre-vaccination	gene713 (C1QB)	-9.84482	-1.6578	0.11065	0.999591	-1.59528
RNAseq	Whole Blood	Pre-vaccination	gene105372476 (ZNF460-AS1)	-8.63762	-1.65052	0.110853	0.999591	-1.59437
RNAseq	Whole Blood	Pre-vaccination	gene54629 (MINDY2)	5.42677	1.65804	0.110887	0.999591	1.59422
RNAseq	Whole Blood	Pre-vaccination	gene26232 (FBXO2)	-10.2734	-1.6533	0.110926	0.999591	-1.59404
RNAseq	Whole Blood	Pre-vaccination	gene5199 (CFP)	7.80301	1.65748	0.111001	0.999591	1.59371
RNAseq	Whole Blood	Pre-vaccination	gene55647 (RAB20)	-10.2731	-1.64921	0.11124	0.999591	-1.59264
RNAseq	Whole Blood	Pre-vaccination	gene58508 (KMT2C)	-6.68886	-1.6519	0.111494	0.999591	-1.59151
RNAseq	Whole Blood	Pre-vaccination	gene388524 (RPSAP58)	-9.75624	-1.63562	0.111496	0.999591	-1.5915
RNAseq	Whole Blood	Pre-vaccination	gene83638 (C11orf68)	-7.65114	-1.65167	0.111509	0.999591	-1.59145
RNAseq	Whole Blood	Pre-vaccination	gene94097 (SFXN5)	6.83256	1.64971	0.111591	0.999591	1.59108
RNAseq	Whole Blood	Pre-vaccination	gene23550 (PSD4)	-9.94945	-1.64615	0.111715	0.999591	-1.59053
RNAseq	Whole Blood	Pre-vaccination	gene139735 (ZFP92)	7.73177	1.64159	0.111939	0.999591	1.58954
RNAseq	Whole Blood	Pre-vaccination	gene79660 (PPP1R3B)	-5.81095	-1.65628	0.111979	0.999591	-1.58936
RNAseq	Whole Blood	Pre-vaccination	gene256302 (NATD1)	7.71203	1.64799	0.112513	0.999591	1.587
RNAseq	Whole Blood	Pre-vaccination	gene9695 (EDEM1)	-6.31419	-1.64216	0.112845	0.999591	-1.58554
RNAseq	Whole Blood	Pre-vaccination	gene7016 (TESK1)	6.07425	1.64133	0.113246	0.999591	1.58377
RNAseq	Whole Blood	Pre-vaccination	gene100189011 (TRG-TCC2-6)	-7.42985	-1.6561	0.113251	0.999591	-1.58375
RNAseq	Whole Blood	Pre-vaccination	gene57639 (CCDC146)	-10.8383	-1.64022	0.113309	0.999591	-1.5835
RNAseq	Whole Blood	Pre-vaccination	gene80213 (TM2D3)	8.82279	1.64401	0.113372	0.999591	1.58322
RNAseq	Whole Blood	Pre-vaccination	gene8703 (B4GALT3)	6.92047	1.63972	0.113437	0.999591	1.58293
RNAseq	Whole Blood	Pre-vaccination	gene84246 (MED10)	5.84388	1.64885	0.113499	0.999591	1.58266
RNAseq	Whole Blood	Pre-vaccination	gene122416 (ANKRD9)	-5.93316	-1.64608	0.113637	0.999591	-1.58206
RNAseq	Whole Blood	Pre-vaccination	gene4248 (MGAT3)	-11.3431	-1.64132	0.113709	0.999591	-1.58174
RNAseq	Whole Blood	Pre-vaccination	gene541471 (MIR4435-2HG)	-7.5359	-1.64179	0.113808	0.999591	-1.58131
RNAseq	Whole Blood	Pre-vaccination	gene8897 (MTMR3)	-5.47755	-1.63945	0.113972	0.999591	-1.58059
RNAseq	Whole Blood	Pre-vaccination	gene56953 (NT5M)	-7.82378	-1.64138	0.114333	0.999591	-1.57901
RNAseq	Whole Blood	Pre-vaccination	gene80139 (ZNF703)	-8.71046	-1.63706	0.114366	0.999591	-1.57887
RNAseq	Whole Blood	Pre-vaccination	gene85456 (TNKS1BP1)	5.7166	1.63624	0.114642	0.999591	1.57767
RNAseq	Whole Blood	Pre-vaccination	gene23612 (PHLDA3)	-7.54946	-1.62743	0.114776	0.999591	-1.57708
RNAseq	Whole Blood	Pre-vaccination	gene285237 (C3orf38)	-5.04939	-1.6359	0.114846	0.999591	-1.57678
RNAseq	Whole Blood	Pre-vaccination	gene1727 (CYB5R3)	-6.25054	-1.6321	0.114986	0.999591	-1.57617
RNAseq	Whole Blood	Pre-vaccination	gene8818 (DPM2)	6.61571	1.63653	0.115304	0.999591	1.57479
RNAseq	Whole Blood	Pre-vaccination	gene116985 (ARAP1)	-5.28294	-1.63956	0.115657	0.999591	-1.57327
RNAseq	Whole Blood	Pre-vaccination	gene92714 (ARRDC1)	8.9425	1.63318	0.11577	0.999591	1.57278
RNAseq	Whole Blood	Pre-vaccination	gene4650 (MYO9B)	-7.06574	-1.63426	0.115895	0.999591	-1.57224
RNAseq	Whole Blood	Pre-vaccination	gene23503 (ZFYVE26)	-5.79545	-1.62731	0.115951	0.999591	-1.572
RNAseq	Whole Blood	Pre-vaccination	gene84680 (ACCS)	-10.9798	-1.61929	0.116213	0.999591	-1.57087
RNAseq	Whole Blood	Pre-vaccination	gene440712 (RHEX)	-10.6272	-1.63225	0.116324	0.999591	-1.57039
RNAseq	Whole Blood	Pre-vaccination	gene83452 (RAB33B)	-4.93025	-1.62647	0.11639	0.999591	-1.57011
RNAseq	Whole Blood	Pre-vaccination	gene84623 (KIRREL3)	-9.54421	-1.62897	0.11643	0.999591	-1.56993
RNAseq	Whole Blood	Pre-vaccination	gene729359 (PLIN4)	-9.00155	-1.62585	0.117018	0.999591	-1.56741
RNAseq	Whole Blood	Pre-vaccination	gene9885 (OSBPL2)	-5.73693	-1.6245	0.117189	0.999591	-1.56668
RNAseq	Whole Blood	Pre-vaccination	gene143884 (CWF19L2)	6.36895	1.62407	0.117232	0.999591	1.5665
RNAseq	Whole Blood	Pre-vaccination	gene8514 (KCNAB2)	6.51062	1.62488	0.117271	0.999591	1.56633
RNAseq	Whole Blood	Pre-vaccination	gene25902 (MTHFD1L)	-7.90195	-1.61939	0.117376	0.999591	-1.56588
RNAseq	Whole Blood	Pre-vaccination	gene51763 (INPP5K)	6.68716	1.63459	0.117392	0.999591	1.56582
RNAseq	Whole Blood	Pre-vaccination	gene29889 (GNL2)	7.17631	1.62074	0.117522	0.999591	1.56526
RNAseq	Whole Blood	Pre-vaccination	gene10053 (AP1M2)	-9.26798	-1.6303	0.117528	0.999591	-1.56523
RNAseq	Whole Blood	Pre-vaccination	gene3614 (IMPDH1)	4.88367	1.62278	0.117713	0.999591	1.56444
RNAseq	Whole Blood	Pre-vaccination	gene65220 (NADK)	-5.67657	-1.62307	0.117972	0.999591	-1.56334
RNAseq	Whole Blood	Pre-vaccination	gene3601 (IL15RA)	-9.60543	-1.618	0.117986	0.999591	-1.56328
RNAseq	Whole Blood	Pre-vaccination	gene6938 (TCF12)	-4.14747	-1.61997	0.118009	0.999591	-1.56318
RNAseq	Whole Blood	Pre-vaccination	gene987 (LRBA)	-5.48562	-1.6183	0.118019	0.999591	-1.56314
RNAseq	Whole Blood	Pre-vaccination	gene57580 (PREX1)	-6.14989	-1.62013	0.118035	0.999591	-1.56307
RNAseq	Whole Blood	Pre-vaccination	gene9848 (MFAP3L)	-6.84931	-1.61755	0.11809	0.999591	-1.56284
RNAseq	Whole Blood	Pre-vaccination	gene26548 (ITGB1BP2)	-7.88799	-1.60836	0.118228	0.999591	-1.56225
RNAseq	Whole Blood	Pre-vaccination	gene87 (ACTN1)	-5.77694	-1.61569	0.118389	0.999591	-1.56157
RNAseq	Whole Blood	Pre-vaccination	gene10468 (FST)	-11.0966	-1.60379	0.118594	0.999591	-1.5607
RNAseq	Whole Blood	Pre-vaccination	gene90678 (LRSAM1)	-9.21968	-1.61595	0.118627	0.999591	-1.56056
RNAseq	Whole Blood	Pre-vaccination	gene388387 (LINC00671)	7.73272	1.6166	0.118732	0.999591	1.56012
RNAseq	Whole Blood	Pre-vaccination	gene1952 (CELSR2)	-7.78351	-1.61468	0.118796	0.999591	-1.55985
RNAseq	Whole Blood	Pre-vaccination	gene896 (CCND3)	-8.06609	-1.61554	0.118822	0.999591	-1.55974
RNAseq	Whole Blood	Pre-vaccination	gene3673 (ITGA2)	-10.3419	-1.61848	0.119224	0.999591	-1.55804
RNAseq	Whole Blood	Pre-vaccination	gene79885 (HDAC11)	8.04716	1.60816	0.11924	0.999591	1.55797
RNAseq	Whole Blood	Pre-vaccination	gene9768 (PCLAF)	-7.68378	-1.63898	0.119294	0.999591	-1.55774
RNAseq	Whole Blood	Pre-vaccination	gene28445 (IGHV3-20)	-8.74945	-1.61726	0.119338	0.999591	-1.55756
RNAseq	Whole Blood	Pre-vaccination	gene9685 (CLINT1)	-5.30082	-1.61372	0.119341	0.999591	-1.55755
RNAseq	Whole Blood	Pre-vaccination	gene261734 (NPHP4)	-8.87882	-1.61159	0.119343	0.999591	-1.55754
RNAseq	Whole Blood	Pre-vaccination	gene4040 (LRP6)	9.36686	1.61346	0.119371	0.999591	1.55742
RNAseq	Whole Blood	Pre-vaccination	gene9218 (VAPA)	6.90903	1.61103	0.119528	0.999591	1.55676
RNAseq	Whole Blood	Pre-vaccination	gene10154 (PLXNC1)	-5.47114	-1.61552	0.119566	0.999591	-1.5566
RNAseq	Whole Blood	Pre-vaccination	gene4810 (NHS)	-9.07488	-1.60823	0.11958	0.999591	-1.55654
RNAseq	Whole Blood	Pre-vaccination	gene253827 (MSRB3)	-8.36433	-1.6075	0.119744	0.999591	-1.55585
RNAseq	Whole Blood	Pre-vaccination	gene1491 (CTH)	7.58413	1.6233	0.119781	0.999591	1.55569
RNAseq	Whole Blood	Pre-vaccination	gene23139 (MAST2)	-7.77446	-1.60925	0.119885	0.999591	-1.55526
RNAseq	Whole Blood	Pre-vaccination	gene29957 (SLC25A24)	6.60346	1.60978	0.1199	0.999591	1.55519
RNAseq	Whole Blood	Pre-vaccination	gene80790 (CMIP)	-6.67205	-1.61734	0.119933	0.999591	-1.55506
RNAseq	Whole Blood	Pre-vaccination	gene3964 (LGALS8)	8.81972	1.60975	0.120002	0.999591	1.55476
RNAseq	Whole Blood	Pre-vaccination	gene2153 (F5)	8.76792	1.60931	0.120105	0.999591	1.55433
RNAseq	Whole Blood	Pre-vaccination	gene4548 (MTR)	-4.20676	-1.61252	0.120683	0.999591	-1.55191
RNAseq	Whole Blood	Pre-vaccination	gene868 (CBLB)	-4.8276	-1.61032	0.120754	0.999591	-1.55162
RNAseq	Whole Blood	Pre-vaccination	gene9482 (STX8)	5.42229	1.60321	0.120892	0.999591	1.55104
RNAseq	Whole Blood	Pre-vaccination	gene9793 (CKAP5)	-4.36991	-1.60682	0.120922	0.999591	-1.55092
RNAseq	Whole Blood	Pre-vaccination	gene26057 (ANKRD17)	-5.3727	-1.6081	0.120931	0.999591	-1.55088
RNAseq	Whole Blood	Pre-vaccination	gene9605 (VPS9D1)	-9.72959	-1.60836	0.121043	0.999591	-1.55041
RNAseq	Whole Blood	Pre-vaccination	gene1524 (CX3CR1)	6.94688	1.60398	0.121072	0.999591	1.55029
RNAseq	Whole Blood	Pre-vaccination	gene346007 (EYS)	6.56891	1.62103	0.121297	0.999591	1.54935
RNAseq	Whole Blood	Pre-vaccination	gene8632 (DNAH17)	9.22643	1.60996	0.121367	0.999591	1.54906
RNAseq	Whole Blood	Pre-vaccination	gene51291 (GMIP)	-5.71366	-1.61263	0.121379	0.999591	-1.54901
RNAseq	Whole Blood	Pre-vaccination	gene55222 (LRRC20)	-7.29373	-1.61042	0.121483	0.999591	-1.54858
RNAseq	Whole Blood	Pre-vaccination	gene9479 (MAPK8IP1)	-8.6761	-1.59649	0.121931	0.999591	-1.54672
RNAseq	Whole Blood	Pre-vaccination	gene441250 (TYW1B)	-9.69901	-1.60179	0.121943	0.999591	-1.54667
RNAseq	Whole Blood	Pre-vaccination	gene79269 (DCAF10)	7.64537	1.61318	0.121981	0.999591	1.54651
RNAseq	Whole Blood	Pre-vaccination	gene340348 (TSPAN33)	-8.76378	-1.59943	0.122108	0.999591	-1.54599
RNAseq	Whole Blood	Pre-vaccination	gene7161 (TP73)	-8.26903	-1.61313	0.122192	0.999591	-1.54564
RNAseq	Whole Blood	Pre-vaccination	gene88455 (ANKRD13A)	-5.00634	-1.59747	0.122293	0.999591	-1.54522
RNAseq	Whole Blood	Pre-vaccination	gene22888 (UBOX5)	-7.81575	-1.60611	0.122447	0.999591	-1.54458
RNAseq	Whole Blood	Pre-vaccination	gene10643 (IGF2BP3)	-8.08057	-1.5962	0.122493	0.999591	-1.54439
RNAseq	Whole Blood	Pre-vaccination	gene79571 (GCC1)	-8.54238	-1.59911	0.122543	0.999591	-1.54419
RNAseq	Whole Blood	Pre-vaccination	gene9815 (GIT2)	-7.7221	-1.60169	0.122552	0.999591	-1.54415
RNAseq	Whole Blood	Pre-vaccination	gene26994 (RNF11)	-5.19913	-1.6049	0.122565	0.999591	-1.5441
RNAseq	Whole Blood	Pre-vaccination	gene133522 (PPARGC1B)	-9.67465	-1.59652	0.122731	0.999591	-1.54341
RNAseq	Whole Blood	Pre-vaccination	gene81577 (GFOD2)	7.6543	1.59795	0.122936	0.999591	1.54257
RNAseq	Whole Blood	Pre-vaccination	gene115825 (WDFY2)	8.0948	1.5963	0.122994	0.999591	1.54233
RNAseq	Whole Blood	Pre-vaccination	gene9095 (TBX19)	7.56273	1.59994	0.123161	0.999591	1.54164
RNAseq	Whole Blood	Pre-vaccination	gene3512 (JCHAIN)	-8.29732	-1.5942	0.123172	0.999591	-1.5416
RNAseq	Whole Blood	Pre-vaccination	gene84932 (RAB2B)	7.3383	1.61349	0.123245	0.999591	1.5413
RNAseq	Whole Blood	Pre-vaccination	gene8940 (TOP3B)	7.40608	1.60436	0.123475	0.999591	1.54035
RNAseq	Whole Blood	Pre-vaccination	gene9375 (TM9SF2)	5.05594	1.5948	0.12349	0.999591	1.54029
RNAseq	Whole Blood	Pre-vaccination	gene9766 (SUSD6)	-6.96137	-1.59845	0.123501	0.999591	-1.54024
RNAseq	Whole Blood	Pre-vaccination	gene3043 (HBB)	6.32056	1.59539	0.123536	0.999591	1.5401
RNAseq	Whole Blood	Pre-vaccination	gene55092 (TMEM51)	7.94321	1.58795	0.12362	0.999591	1.53975
RNAseq	Whole Blood	Pre-vaccination	gene6624 (FSCN1)	10.1648	1.5878	0.123711	0.999591	1.53938
RNAseq	Whole Blood	Pre-vaccination	gene6729 (SRP54)	6.66465	1.60132	0.123737	0.999591	1.53928
RNAseq	Whole Blood	Pre-vaccination	gene29956 (CERS2)	9.58737	1.5968	0.12379	0.999591	1.53906
RNAseq	Whole Blood	Pre-vaccination	gene4616 (GADD45B)	-9.20699	-1.59711	0.124076	0.999591	-1.53789
RNAseq	Whole Blood	Pre-vaccination	gene5920 (PLAAT4)	-6.31932	-1.60107	0.124097	0.999591	-1.5378
RNAseq	Whole Blood	Pre-vaccination	gene10602 (CDC42EP3)	8.88386	1.59418	0.124195	0.999591	1.5374
RNAseq	Whole Blood	Pre-vaccination	gene27430 (MAT2B)	-5.4525	-1.59457	0.124227	0.999591	-1.53727
RNAseq	Whole Blood	Pre-vaccination	gene4087 (SMAD2)	-5.31155	-1.59136	0.124256	0.999591	-1.53715
RNAseq	Whole Blood	Pre-vaccination	gene100132074 (FOXO6)	9.44505	1.58044	0.124448	0.999591	1.53637
RNAseq	Whole Blood	Pre-vaccination	gene3113 (HLA-DPA1)	-5.21748	-1.59003	0.124539	0.999591	-1.536
RNAseq	Whole Blood	Pre-vaccination	gene246175 (CNOT6L)	-4.91071	-1.58777	0.124575	0.999591	-1.53585
RNAseq	Whole Blood	Pre-vaccination	gene9922 (IQSEC1)	-6.49667	-1.59039	0.124594	0.999591	-1.53577
RNAseq	Whole Blood	Pre-vaccination	gene7499 (XG)	9.6959	1.59095	0.124613	0.999591	1.53569
RNAseq	Whole Blood	Pre-vaccination	gene10845 (CLPX)	-8.40898	-1.58932	0.124645	0.999591	-1.53557
RNAseq	Whole Blood	Pre-vaccination	gene171017 (ZNF384)	-7.18799	-1.5946	0.124795	0.999591	-1.53495
RNAseq	Whole Blood	Pre-vaccination	gene51207 (DUSP13)	-8.48562	-1.60173	0.124898	0.999591	-1.53454
RNAseq	Whole Blood	Pre-vaccination	gene375260 (WASH2P)	9.14008	1.58366	0.124903	0.999591	1.53452
RNAseq	Whole Blood	Pre-vaccination	gene1053 (CEBPE)	-9.39224	-1.58836	0.125077	0.999591	-1.53381
RNAseq	Whole Blood	Pre-vaccination	gene444 (ASPH)	-7.91469	-1.59124	0.12515	0.999591	-1.53351
RNAseq	Whole Blood	Pre-vaccination	gene100885789 (IFNG-AS1)	-10.2502	-1.585	0.125262	0.999591	-1.53306
RNAseq	Whole Blood	Pre-vaccination	gene56926 (NCLN)	8.14139	1.59013	0.125309	0.999591	1.53286
RNAseq	Whole Blood	Pre-vaccination	gene83879 (CDCA7)	-8.80947	-1.59103	0.125342	0.999591	-1.53273
RNAseq	Whole Blood	Pre-vaccination	gene105372843 (NA)	-7.5058	-1.60048	0.125738	0.999591	-1.53113
RNAseq	Whole Blood	Pre-vaccination	gene80124 (VCPIP1)	-5.81765	-1.58164	0.12635	0.999591	-1.52866
RNAseq	Whole Blood	Pre-vaccination	gene2342 (FNTB)	-10.4094	-1.58336	0.126871	0.999591	-1.52656
RNAseq	Whole Blood	Pre-vaccination	gene104 (ADARB1)	5.56667	1.58547	0.126881	0.999591	1.52652
RNAseq	Whole Blood	Pre-vaccination	gene28874 (IGKV3D-20)	-8.05578	-1.59173	0.127027	0.999591	-1.52593
RNAseq	Whole Blood	Pre-vaccination	gene79677 (SMC6)	4.84555	1.58039	0.127223	0.999591	1.52514
RNAseq	Whole Blood	Pre-vaccination	gene84186 (ZCCHC7)	6.74133	1.57435	0.127477	0.999591	1.52413
RNAseq	Whole Blood	Pre-vaccination	gene115024 (NT5C3B)	-7.9029	-1.57538	0.12753	0.999591	-1.52391
RNAseq	Whole Blood	Pre-vaccination	gene22974 (TPX2)	-8.59982	-1.58169	0.12781	0.999591	-1.5228
RNAseq	Whole Blood	Pre-vaccination	gene10106 (CTDSP2)	9.57718	1.57399	0.127822	0.999591	1.52275
RNAseq	Whole Blood	Pre-vaccination	gene79682 (CENPU)	-9.3059	-1.57511	0.127836	0.999591	-1.52269
RNAseq	Whole Blood	Pre-vaccination	gene7461 (CLIP2)	-9.00921	-1.59681	0.128078	0.999591	-1.52172
RNAseq	Whole Blood	Pre-vaccination	gene7841 (MOGS)	6.11404	1.58011	0.128129	0.999591	1.52152
RNAseq	Whole Blood	Pre-vaccination	gene56729 (RETN)	9.75156	1.56784	0.128197	0.999591	1.52125
RNAseq	Whole Blood	Pre-vaccination	gene26297 (SERGEF)	4.82446	1.57624	0.128283	0.999591	1.52091
RNAseq	Whole Blood	Pre-vaccination	gene131566 (DCBLD2)	-6.61847	-1.58243	0.128294	0.999591	-1.52087
RNAseq	Whole Blood	Pre-vaccination	gene271 (AMPD2)	-6.84459	-1.58145	0.128405	0.999591	-1.52042
RNAseq	Whole Blood	Pre-vaccination	gene2313 (FLI1)	-6.56988	-1.57574	0.128488	0.999591	-1.52009
RNAseq	Whole Blood	Pre-vaccination	gene58190 (CTDSP1)	7.4797	1.5719	0.128545	0.999591	1.51987
RNAseq	Whole Blood	Pre-vaccination	gene23001 (WDFY3)	-5.28267	-1.5751	0.128586	0.999591	-1.5197
RNAseq	Whole Blood	Pre-vaccination	gene79671 (NLRX1)	6.26171	1.59006	0.128599	0.999591	1.51965
RNAseq	Whole Blood	Pre-vaccination	gene645212 (EIF3J-DT)	8.54017	1.56629	0.128699	0.999591	1.51925
RNAseq	Whole Blood	Pre-vaccination	gene57104 (PNPLA2)	5.91318	1.57228	0.128765	0.999591	1.51899
RNAseq	Whole Blood	Pre-vaccination	gene1071 (CETP)	-9.69618	-1.57127	0.128931	0.999591	-1.51833
RNAseq	Whole Blood	Pre-vaccination	gene51086 (TNNI3K)	8.03007	1.55987	0.129039	0.999591	1.5179
RNAseq	Whole Blood	Pre-vaccination	gene10184 (LHFPL2)	-8.86453	-1.57687	0.129072	0.999591	-1.51777
RNAseq	Whole Blood	Pre-vaccination	gene57565 (KLHL14)	-8.38865	-1.56942	0.129096	0.999591	-1.51768
RNAseq	Whole Blood	Pre-vaccination	gene6548 (SLC9A1)	-6.0565	-1.57205	0.129157	0.999591	-1.51743
RNAseq	Whole Blood	Pre-vaccination	gene79872 (CBLL1)	-4.97115	-1.56551	0.129414	0.999591	-1.51642
RNAseq	Whole Blood	Pre-vaccination	gene23034 (SAMD4A)	-8.91263	-1.57002	0.129519	0.999591	-1.516
RNAseq	Whole Blood	Pre-vaccination	gene3066 (HDAC2)	6.33051	1.56837	0.12971	0.999591	1.51525
RNAseq	Whole Blood	Pre-vaccination	gene10328 (EMC8)	-7.48247	-1.57088	0.129752	0.999591	-1.51508
RNAseq	Whole Blood	Pre-vaccination	gene203286 (ANKS6)	-5.46438	-1.56311	0.129874	0.999591	-1.5146
RNAseq	Whole Blood	Pre-vaccination	gene51327 (AHSP)	7.11121	1.57452	0.12988	0.999591	1.51457
RNAseq	Whole Blood	Pre-vaccination	gene10425 (ARIH2)	5.83955	1.56459	0.130024	0.999591	1.51401
RNAseq	Whole Blood	Pre-vaccination	gene5860 (QDPR)	-9.02673	-1.56547	0.130062	0.999591	-1.51386
RNAseq	Whole Blood	Pre-vaccination	gene8801 (SUCLG2)	-5.20619	-1.56485	0.130147	0.999591	-1.51352
RNAseq	Whole Blood	Pre-vaccination	gene55249 (YY1AP1)	5.82116	1.56657	0.130246	0.999591	1.51313
RNAseq	Whole Blood	Pre-vaccination	gene402483 (LINC01000)	7.68848	1.56662	0.130301	0.999591	1.51292
RNAseq	Whole Blood	Pre-vaccination	gene375790 (AGRN)	-9.87937	-1.56755	0.130368	0.999591	-1.51265
RNAseq	Whole Blood	Pre-vaccination	gene5743 (PTGS2)	-5.97772	-1.56956	0.130484	0.999591	-1.5122
RNAseq	Whole Blood	Pre-vaccination	gene9308 (CD83)	8.27391	1.56565	0.130594	0.999591	1.51176
RNAseq	Whole Blood	Pre-vaccination	gene160760 (PPTC7)	-4.1335	-1.56799	0.130679	0.999591	-1.51143
RNAseq	Whole Blood	Pre-vaccination	gene1050 (CEBPA)	8.15418	1.56505	0.130742	0.999591	1.51118
RNAseq	Whole Blood	Pre-vaccination	gene23527 (ACAP2)	-3.23669	-1.56727	0.131021	0.999591	-1.51009
RNAseq	Whole Blood	Pre-vaccination	gene8564 (KMO)	6.72085	1.5624	0.131029	0.999591	1.51005
RNAseq	Whole Blood	Pre-vaccination	gene28923 (IGKV2-24)	-7.46533	-1.5657	0.131157	0.999591	-1.50955
RNAseq	Whole Blood	Pre-vaccination	gene57415 (C3orf14)	-7.44041	-1.55914	0.131217	0.999591	-1.50932
RNAseq	Whole Blood	Pre-vaccination	gene9939 (RBM8A)	5.57988	1.55941	0.131365	0.999591	1.50874
RNAseq	Whole Blood	Pre-vaccination	gene212 (ALAS2)	6.75438	1.56073	0.131461	0.999591	1.50836
RNAseq	Whole Blood	Pre-vaccination	gene23387 (SIK3)	-6.98621	-1.55894	0.131477	0.999591	-1.5083
RNAseq	Whole Blood	Pre-vaccination	gene1840 (DTX1)	7.34916	1.55813	0.131639	0.999591	1.50767
RNAseq	Whole Blood	Pre-vaccination	gene2321 (FLT1)	7.57292	1.57642	0.131717	0.999591	1.50737
RNAseq	Whole Blood	Pre-vaccination	gene55795 (PCID2)	4.21517	1.55194	0.131806	0.999591	1.50702
RNAseq	Whole Blood	Pre-vaccination	gene84766 (CRACR2A)	-6.9881	-1.56133	0.131999	0.999591	-1.50627
RNAseq	Whole Blood	Pre-vaccination	gene55313 (CPPED1)	-6.30671	-1.55657	0.132044	0.999591	-1.50609
RNAseq	Whole Blood	Pre-vaccination	gene9475 (ROCK2)	-5.96148	-1.56079	0.132152	0.999591	-1.50567
RNAseq	Whole Blood	Pre-vaccination	gene29028 (ATAD2)	-4.68655	-1.57188	0.132153	0.999591	-1.50567
RNAseq	Whole Blood	Pre-vaccination	gene90649 (ZNF486)	-7.58803	-1.55344	0.132194	0.999591	-1.50551
RNAseq	Whole Blood	Pre-vaccination	gene79797 (ZNF408)	-8.04842	-1.56208	0.132212	0.999591	-1.50543
RNAseq	Whole Blood	Pre-vaccination	gene10295 (BCKDK)	7.86825	1.5539	0.132231	0.999591	1.50536
RNAseq	Whole Blood	Pre-vaccination	gene171389 (NLRP6)	-9.23856	-1.55554	0.132249	0.999591	-1.50529
RNAseq	Whole Blood	Pre-vaccination	gene5609 (MAP2K7)	7.31643	1.55803	0.132543	0.999591	1.50415
RNAseq	Whole Blood	Pre-vaccination	gene1282 (COL4A1)	-10.1492	-1.55838	0.132614	0.999591	-1.50387
RNAseq	Whole Blood	Pre-vaccination	gene57234 (LINC00869)	-8.75862	-1.5546	0.132665	0.999591	-1.50367
RNAseq	Whole Blood	Pre-vaccination	gene3669 (ISG20)	-10.0887	-1.55193	0.13267	0.999591	-1.50366
RNAseq	Whole Blood	Pre-vaccination	gene4171 (MCM2)	-6.40329	-1.55596	0.132712	0.999591	-1.50349
RNAseq	Whole Blood	Pre-vaccination	gene387751 (GVINP1)	-5.45615	-1.55358	0.132714	0.999591	-1.50348
RNAseq	Whole Blood	Pre-vaccination	gene101928589 (LOC101928589)	8.10804	1.54549	0.132892	0.999591	1.5028
RNAseq	Whole Blood	Pre-vaccination	gene28946 (IGKJ5)	-7.67542	-1.55613	0.132989	0.999591	-1.50242
RNAseq	Whole Blood	Pre-vaccination	gene28634 (TRBJ1-2)	8.03387	1.56031	0.133068	0.999591	1.50211
RNAseq	Whole Blood	Pre-vaccination	gene117177 (RAB3IP)	8.13798	1.55661	0.13356	0.999591	1.50021
RNAseq	Whole Blood	Pre-vaccination	gene92675 (DTD1)	-8.21595	-1.54903	0.133848	0.999591	-1.4991
RNAseq	Whole Blood	Pre-vaccination	gene79443 (FYCO1)	-6.28556	-1.54512	0.134034	0.999591	-1.49838
RNAseq	Whole Blood	Pre-vaccination	gene692099 (FAM86DP)	-9.02608	-1.54864	0.134215	0.999591	-1.49768
RNAseq	Whole Blood	Pre-vaccination	gene54542 (RC3H2)	-6.95428	-1.54663	0.134395	0.999591	-1.49699
RNAseq	Whole Blood	Pre-vaccination	gene25853 (DCAF12)	6.68953	1.55023	0.13445	0.999591	1.49678
RNAseq	Whole Blood	Pre-vaccination	gene255783 (INAFM1)	-7.82639	-1.55373	0.134453	0.999591	-1.49677
RNAseq	Whole Blood	Pre-vaccination	gene7145 (TNS1)	6.04024	1.5466	0.134465	0.999591	1.49673
RNAseq	Whole Blood	Pre-vaccination	gene27128 (CYTH4)	-6.64633	-1.54638	0.134553	0.999591	-1.49639
RNAseq	Whole Blood	Pre-vaccination	gene8736 (MYOM1)	-9.55432	-1.54726	0.134622	0.999591	-1.49612
RNAseq	Whole Blood	Pre-vaccination	gene10092 (ARPC5)	-7.87163	-1.54824	0.134655	0.999591	-1.496
RNAseq	Whole Blood	Pre-vaccination	gene100527964 (LHX4-AS1)	8.18214	1.55078	0.134688	0.999591	1.49587
RNAseq	Whole Blood	Pre-vaccination	gene55729 (ATF7IP)	-4.18646	-1.54613	0.134762	0.999591	-1.49558
RNAseq	Whole Blood	Pre-vaccination	gene9855 (FARP2)	-8.54844	-1.54676	0.134771	0.999591	-1.49555
RNAseq	Whole Blood	Pre-vaccination	gene220930 (ZEB1-AS1)	-7.33726	-1.54728	0.13483	0.999591	-1.49532
RNAseq	Whole Blood	Pre-vaccination	gene723778 (MIR650)	-7.7765	-1.54371	0.134901	0.999591	-1.49505
RNAseq	Whole Blood	Pre-vaccination	gene114825 (PWWP2A)	6.89946	1.54582	0.134969	0.999591	1.49479
RNAseq	Whole Blood	Pre-vaccination	gene6304 (SATB1)	-5.22465	-1.54374	0.135087	0.999591	-1.49434
RNAseq	Whole Blood	Pre-vaccination	gene101060226 (NBPF19)	9.42632	1.54101	0.135365	0.999591	1.49328
RNAseq	Whole Blood	Pre-vaccination	gene23235 (SIK2)	-6.99253	-1.53927	0.135482	0.999591	-1.49283
RNAseq	Whole Blood	Pre-vaccination	gene3818 (KLKB1)	8.99006	1.54063	0.135539	0.999591	1.49261
RNAseq	Whole Blood	Pre-vaccination	gene81543 (LRRC3)	9.30642	1.54555	0.135576	0.999591	1.49247
RNAseq	Whole Blood	Pre-vaccination	gene10006 (ABI1)	-5.27891	-1.55128	0.135598	0.999591	-1.49238
RNAseq	Whole Blood	Pre-vaccination	gene113235 (SLC46A1)	-9.37275	-1.55113	0.135625	0.999591	-1.49228
RNAseq	Whole Blood	Pre-vaccination	gene129685 (TAF8)	-6.67602	-1.5679	0.135729	0.999591	-1.49189
RNAseq	Whole Blood	Pre-vaccination	gene729732 (LOC729732)	9.17875	1.54433	0.135766	0.999591	1.49175
RNAseq	Whole Blood	Pre-vaccination	gene26052 (DNM3)	-8.03213	-1.5454	0.135784	0.999591	-1.49168
RNAseq	Whole Blood	Pre-vaccination	gene4708 (NDUFB2)	-5.89979	-1.54465	0.135892	0.999591	-1.49126
RNAseq	Whole Blood	Pre-vaccination	gene435 (ASL)	8.38929	1.53926	0.135929	0.999591	1.49112
RNAseq	Whole Blood	Pre-vaccination	gene166647 (ADGRA3)	-8.75229	-1.54181	0.135958	0.999591	-1.49101
RNAseq	Whole Blood	Pre-vaccination	gene29888 (STRN4)	-7.24889	-1.53735	0.136062	0.999591	-1.49062
RNAseq	Whole Blood	Pre-vaccination	gene1398 (CRK)	-7.78971	-1.54444	0.136165	0.999591	-1.49022
RNAseq	Whole Blood	Pre-vaccination	gene6619 (SNAPC3)	-6.35527	-1.54403	0.136268	0.999591	-1.48983
RNAseq	Whole Blood	Pre-vaccination	gene10011 (SRA1)	9.48043	1.54792	0.136289	0.999591	1.48975
RNAseq	Whole Blood	Pre-vaccination	gene23080 (AVL9)	-4.77137	-1.55074	0.136438	0.999591	-1.48919
RNAseq	Whole Blood	Pre-vaccination	gene3590 (IL11RA)	6.99577	1.54179	0.136601	0.999591	1.48857
RNAseq	Whole Blood	Pre-vaccination	gene200030 (NBPF11)	5.46701	1.53547	0.136603	0.999591	1.48856
RNAseq	Whole Blood	Pre-vaccination	gene9969 (MED13)	-4.45876	-1.54066	0.136868	0.999591	-1.48756
RNAseq	Whole Blood	Pre-vaccination	gene1384 (CRAT)	-7.25399	-1.53439	0.136915	0.999591	-1.48738
RNAseq	Whole Blood	Pre-vaccination	gene847 (CAT)	9.48175	1.53473	0.136927	0.999591	1.48733
RNAseq	Whole Blood	Pre-vaccination	gene10253 (SPRY2)	-8.39053	-1.53837	0.136964	0.999591	-1.48719
RNAseq	Whole Blood	Pre-vaccination	gene4052 (LTBP1)	-8.00775	-1.53338	0.137144	0.999591	-1.48651
RNAseq	Whole Blood	Pre-vaccination	gene1066 (CES1)	9.73153	1.53601	0.137148	0.999591	1.4865
RNAseq	Whole Blood	Pre-vaccination	gene100507472 (LOC100507472)	-7.84175	-1.53449	0.137168	0.999591	-1.48642
RNAseq	Whole Blood	Pre-vaccination	gene7008 (TEF)	-7.50831	-1.53754	0.137351	0.999591	-1.48573
RNAseq	Whole Blood	Pre-vaccination	gene201799 (TMEM154)	-6.62561	-1.53609	0.137389	0.999591	-1.48558
RNAseq	Whole Blood	Pre-vaccination	gene8140 (SLC7A5)	-7.15392	-1.53997	0.137467	0.999591	-1.48529
RNAseq	Whole Blood	Pre-vaccination	gene28813 (IGLV2-23)	-7.45469	-1.53656	0.137469	0.999591	-1.48528
RNAseq	Whole Blood	Pre-vaccination	gene100379251 (NPPA-AS1)	8.7879	1.53262	0.13754	0.999591	1.48502
RNAseq	Whole Blood	Pre-vaccination	gene7786 (MAP3K12)	6.35493	1.53283	0.137658	0.999591	1.48457
RNAseq	Whole Blood	Pre-vaccination	gene5695 (PSMB7)	-6.4139	-1.53879	0.137981	0.999591	-1.48335
RNAseq	Whole Blood	Pre-vaccination	gene4607 (MYBPC3)	-5.94161	-1.5344	0.138043	0.999591	-1.48312
RNAseq	Whole Blood	Pre-vaccination	gene717 (C2)	-8.52617	-1.5294	0.138239	0.999591	-1.48238
RNAseq	Whole Blood	Pre-vaccination	gene10953 (TOMM34)	-8.4307	-1.53143	0.138261	0.999591	-1.4823
RNAseq	Whole Blood	Pre-vaccination	gene943 (TNFRSF8)	-8.17782	-1.53576	0.138287	0.999591	-1.4822
RNAseq	Whole Blood	Pre-vaccination	gene115817 (DHRS1)	9.16059	1.53347	0.138432	0.999591	1.48166
RNAseq	Whole Blood	Pre-vaccination	gene80306 (MED28)	9.45392	1.53098	0.13871	0.999591	1.48061
RNAseq	Whole Blood	Pre-vaccination	gene205717 (USF3)	-5.36366	-1.53428	0.138721	0.999591	-1.48057
RNAseq	Whole Blood	Pre-vaccination	gene2000 (ELF4)	-8.49998	-1.52778	0.138735	0.999591	-1.48052
RNAseq	Whole Blood	Pre-vaccination	gene8997 (KALRN)	7.17576	1.52788	0.138805	0.999591	1.48026
RNAseq	Whole Blood	Pre-vaccination	gene7534 (YWHAZ)	5.6923	1.53335	0.138861	0.999591	1.48004
RNAseq	Whole Blood	Pre-vaccination	gene23354 (HAUS5)	-5.43992	-1.5267	0.13889	0.999591	-1.47994
RNAseq	Whole Blood	Pre-vaccination	gene84224 (NBPF3)	7.17091	1.52614	0.138952	0.999591	1.47971
RNAseq	Whole Blood	Pre-vaccination	gene339263 (LINC02693)	-8.72127	-1.52467	0.139032	0.999591	-1.4794
RNAseq	Whole Blood	Pre-vaccination	gene28833 (IGLJ1)	-7.85798	-1.52568	0.13907	0.999591	-1.47926
RNAseq	Whole Blood	Pre-vaccination	gene84181 (CHD6)	-4.19206	-1.52517	0.139165	0.999591	-1.47891
RNAseq	Whole Blood	Pre-vaccination	gene155370 (SBDSP1)	4.88805	1.52641	0.139213	0.999591	1.47873
RNAseq	Whole Blood	Pre-vaccination	gene3983 (ABLIM1)	-4.9585	-1.52766	0.139251	0.999591	-1.47858
RNAseq	Whole Blood	Pre-vaccination	gene6550 (SLC9A3)	-5.85471	-1.526	0.139309	0.999591	-1.47837
RNAseq	Whole Blood	Pre-vaccination	gene28903 (IGKV1D-12)	-8.70543	-1.5295	0.139588	0.999591	-1.47733
RNAseq	Whole Blood	Pre-vaccination	gene403341 (ZBTB34)	-4.80162	-1.53142	0.139607	0.999591	-1.47726
RNAseq	Whole Blood	Pre-vaccination	gene2876 (GPX1)	5.01908	1.5271	0.13961	0.999591	1.47725
RNAseq	Whole Blood	Pre-vaccination	gene29767 (TMOD2)	-7.61569	-1.5237	0.139691	0.999591	-1.47694
RNAseq	Whole Blood	Pre-vaccination	gene130507 (UBR3)	-4.52036	-1.52453	0.139827	0.999591	-1.47644
RNAseq	Whole Blood	Pre-vaccination	gene54737 (MPHOSPH8)	7.13076	1.52711	0.13996	0.999591	1.47594
RNAseq	Whole Blood	Pre-vaccination	gene2992 (GYG1)	7.06973	1.53286	0.139971	0.999591	1.4759
RNAseq	Whole Blood	Pre-vaccination	gene5566 (PRKACA)	6.35246	1.52728	0.140057	0.999591	1.47558
RNAseq	Whole Blood	Pre-vaccination	gene8519 (IFITM1)	-9.39804	-1.52185	0.14032	0.999591	-1.4746
RNAseq	Whole Blood	Pre-vaccination	gene28820 (IGLV1-51)	-8.01739	-1.52269	0.140406	0.999591	-1.47428
RNAseq	Whole Blood	Pre-vaccination	gene28823 (IGLV1-44)	-7.55287	-1.52192	0.140698	0.999591	-1.47319
RNAseq	Whole Blood	Pre-vaccination	gene4066 (LYL1)	6.44897	1.52461	0.140808	0.999591	1.47279
RNAseq	Whole Blood	Pre-vaccination	gene3117 (HLA-DQA1)	8.47204	1.51003	0.140893	0.999591	1.47247
RNAseq	Whole Blood	Pre-vaccination	gene79699 (ZYG11B)	4.98329	1.52506	0.140927	0.999591	1.47235
RNAseq	Whole Blood	Pre-vaccination	gene127703 (C1orf216)	7.24588	1.51739	0.140933	0.999591	1.47233
RNAseq	Whole Blood	Pre-vaccination	gene54106 (TLR9)	-8.86587	-1.52307	0.140949	0.999591	-1.47227
RNAseq	Whole Blood	Pre-vaccination	gene55006 (TRMT61B)	5.72862	1.51034	0.140983	0.999591	1.47214
RNAseq	Whole Blood	Pre-vaccination	gene9191 (DEDD)	8.55819	1.52055	0.141102	0.999591	1.4717
RNAseq	Whole Blood	Pre-vaccination	gene26000 (TBC1D10B)	7.51668	1.52929	0.141187	0.999591	1.47139
RNAseq	Whole Blood	Pre-vaccination	gene7127 (TNFAIP2)	-5.91022	-1.52324	0.141203	0.999591	-1.47133
RNAseq	Whole Blood	Pre-vaccination	gene3800 (KIF5C)	8.95405	1.51686	0.14147	0.999591	1.47034
RNAseq	Whole Blood	Pre-vaccination	gene4050 (LTB)	6.41325	1.52091	0.141472	0.999591	1.47033
RNAseq	Whole Blood	Pre-vaccination	gene22808 (MRAS)	-8.94221	-1.51678	0.14158	0.999591	-1.46993
RNAseq	Whole Blood	Pre-vaccination	gene57492 (ARID1B)	-4.47695	-1.51631	0.141717	0.999591	-1.46943
RNAseq	Whole Blood	Pre-vaccination	gene8991 (SELENBP1)	6.69391	1.51768	0.141739	0.999591	1.46935
RNAseq	Whole Blood	Pre-vaccination	gene8192 (CLPP)	-6.80084	-1.51849	0.14175	0.999591	-1.4693
RNAseq	Whole Blood	Pre-vaccination	gene54806 (AHI1)	-8.97414	-1.51479	0.14176	0.999591	-1.46927
RNAseq	Whole Blood	Pre-vaccination	gene221692 (PHACTR1)	8.298	1.51535	0.141766	0.999591	1.46925
RNAseq	Whole Blood	Pre-vaccination	gene54101 (RIPK4)	7.39293	1.52015	0.142123	0.999591	1.46793
RNAseq	Whole Blood	Pre-vaccination	gene481 (ATP1B1)	-8.72844	-1.51174	0.142165	0.999591	-1.46778
RNAseq	Whole Blood	Pre-vaccination	gene9497 (SLC4A7)	-4.1532	-1.51407	0.142367	0.999591	-1.46703
RNAseq	Whole Blood	Pre-vaccination	gene100996939 (PYURF)	6.24634	1.51283	0.142506	0.999591	1.46652
RNAseq	Whole Blood	Pre-vaccination	gene84992 (PIGY)	6.24634	1.51283	0.142506	0.999591	1.46652
RNAseq	Whole Blood	Pre-vaccination	gene7220 (TRPC1)	6.31539	1.51261	0.14259	0.999591	1.46621
RNAseq	Whole Blood	Pre-vaccination	gene28633 (TRBJ1-3)	7.87771	1.51826	0.142746	0.999591	1.46564
RNAseq	Whole Blood	Pre-vaccination	gene7941 (PLA2G7)	9.77079	1.50983	0.142857	0.999591	1.46523
RNAseq	Whole Blood	Pre-vaccination	gene6509 (SLC1A4)	-8.90102	-1.51215	0.142876	0.999591	-1.46517
RNAseq	Whole Blood	Pre-vaccination	gene8303 (SNN)	-6.25657	-1.51475	0.142931	0.999591	-1.46496
RNAseq	Whole Blood	Pre-vaccination	gene100130097 (KIF28P)	-9.74184	-1.51094	0.14297	0.999591	-1.46482
RNAseq	Whole Blood	Pre-vaccination	gene5270 (SERPINE2)	-8.9311	-1.50943	0.142986	0.999591	-1.46476
RNAseq	Whole Blood	Pre-vaccination	gene105377746 (LOC105377746)	-5.2772	-1.4859	0.143014	0.999591	-1.46466
RNAseq	Whole Blood	Pre-vaccination	gene4352 (MPL)	-8.838	-1.51266	0.143043	0.999591	-1.46455
RNAseq	Whole Blood	Pre-vaccination	gene2796 (GNRH1)	7.13593	1.51072	0.143118	0.999591	1.46428
RNAseq	Whole Blood	Pre-vaccination	gene201477 (DLGAP1-AS3)	-8.46763	-1.51041	0.143171	0.999591	-1.46408
RNAseq	Whole Blood	Pre-vaccination	gene440482 (ANKRD20A5P)	6.12512	1.51565	0.143322	0.999591	1.46353
RNAseq	Whole Blood	Pre-vaccination	gene3998 (LMAN1)	-3.56852	-1.52015	0.14375	0.999591	-1.46197
RNAseq	Whole Blood	Pre-vaccination	gene8220 (ESS2)	-8.09386	-1.51309	0.143777	0.999591	-1.46187
RNAseq	Whole Blood	Pre-vaccination	gene81537 (SGPP1)	-4.61093	-1.52312	0.143977	0.999591	-1.46114
RNAseq	Whole Blood	Pre-vaccination	gene219749 (ZNF25)	-4.83919	-1.51731	0.14399	0.999591	-1.46109
RNAseq	Whole Blood	Pre-vaccination	gene100421577 (FAM21EP)	7.66625	1.49587	0.144231	0.999591	1.46022
RNAseq	Whole Blood	Pre-vaccination	gene1234 (CCR5)	-9.17106	-1.5014	0.144451	0.999591	-1.45942
RNAseq	Whole Blood	Pre-vaccination	gene51326 (ARL17A)	8.08224	1.50399	0.144506	0.999591	1.45922
RNAseq	Whole Blood	Pre-vaccination	gene91300 (R3HDM4)	5.30767	1.51065	0.144646	0.999591	1.4587
RNAseq	Whole Blood	Pre-vaccination	gene9698 (PUM1)	-4.94769	-1.50867	0.144653	0.999591	-1.45868
RNAseq	Whole Blood	Pre-vaccination	gene117581 (TWIST2)	8.65232	1.50485	0.144674	0.999591	1.4586
RNAseq	Whole Blood	Pre-vaccination	gene3326 (HSP90AB1)	4.30466	1.51162	0.144816	0.999591	1.45809
RNAseq	Whole Blood	Pre-vaccination	gene10538 (BATF)	7.65331	1.50322	0.144981	0.999591	1.45749
RNAseq	Whole Blood	Pre-vaccination	gene23130 (ATG2A)	-8.76081	-1.50754	0.145021	0.999591	-1.45735
RNAseq	Whole Blood	Pre-vaccination	gene84928 (TMEM209)	-4.46259	-1.51887	0.145218	0.999591	-1.45663
RNAseq	Whole Blood	Pre-vaccination	gene84961 (FBXL20)	-8.0714	-1.50552	0.145236	0.999591	-1.45657
RNAseq	Whole Blood	Pre-vaccination	gene9936 (CD302)	6.10172	1.50369	0.145285	0.999591	1.45639
RNAseq	Whole Blood	Pre-vaccination	gene126917 (IFFO2)	5.02169	1.50169	0.145397	0.999591	1.45598
RNAseq	Whole Blood	Pre-vaccination	gene2627 (GATA6)	8.79115	1.49381	0.14553	0.999591	1.4555
RNAseq	Whole Blood	Pre-vaccination	gene81832 (NETO1)	7.76775	1.50162	0.145543	0.999591	1.45546
RNAseq	Whole Blood	Pre-vaccination	gene286144 (TRIQK)	4.9413	1.49748	0.145851	0.999591	1.45434
RNAseq	Whole Blood	Pre-vaccination	gene644873 (LINC01184)	6.64212	1.50189	0.145871	0.999591	1.45427
RNAseq	Whole Blood	Pre-vaccination	gene84164 (ASCC2)	6.06386	1.50748	0.145912	0.999591	1.45413
RNAseq	Whole Blood	Pre-vaccination	gene9813 (EFCAB14)	-4.11491	-1.50131	0.146005	0.999591	-1.45379
RNAseq	Whole Blood	Pre-vaccination	gene4361 (MRE11)	6.75017	1.50052	0.146147	0.999591	1.45327
RNAseq	Whole Blood	Pre-vaccination	gene132001 (TAMM41)	7.26514	1.50017	0.146599	0.999591	1.45165
RNAseq	Whole Blood	Pre-vaccination	gene4128 (MAOA)	8.67409	1.50217	0.146688	0.999591	1.45133
RNAseq	Whole Blood	Pre-vaccination	gene375287 (RBM43)	-8.23467	-1.49887	0.146868	0.999591	-1.45068
RNAseq	Whole Blood	Pre-vaccination	gene401261 (LOC401261)	-6.93091	-1.50184	0.14718	0.999591	-1.44956
RNAseq	Whole Blood	Pre-vaccination	gene374946 (DRAXIN)	7.74898	1.49076	0.147409	0.999591	1.44874
RNAseq	Whole Blood	Pre-vaccination	gene4833 (NME4)	8.91651	1.49429	0.147432	0.999591	1.44866
RNAseq	Whole Blood	Pre-vaccination	gene6399 (TRAPPC2)	-4.73077	-1.49411	0.14764	0.999591	-1.44792
RNAseq	Whole Blood	Pre-vaccination	gene2026 (ENO2)	6.28737	1.49235	0.147647	0.999591	1.44789
RNAseq	Whole Blood	Pre-vaccination	gene3145 (HMBS)	6.65743	1.49703	0.147733	0.999591	1.44759
RNAseq	Whole Blood	Pre-vaccination	gene1998 (ELF2)	-5.03387	-1.49487	0.147823	0.999591	-1.44726
RNAseq	Whole Blood	Pre-vaccination	gene3431 (SP110)	-7.68558	-1.49805	0.147999	0.999591	-1.44664
RNAseq	Whole Blood	Pre-vaccination	gene102724297 (CCR5AS)	7.36462	1.49703	0.148028	0.999591	1.44653
RNAseq	Whole Blood	Pre-vaccination	gene5028 (P2RY1)	-9.22822	-1.49627	0.148037	0.999591	-1.4465
RNAseq	Whole Blood	Pre-vaccination	gene9500 (MAGED1)	-3.9953	-1.49832	0.14807	0.999591	-1.44638
RNAseq	Whole Blood	Pre-vaccination	gene79932 (KIAA0319L)	-7.60299	-1.4996	0.148076	0.999591	-1.44636
RNAseq	Whole Blood	Pre-vaccination	gene439965 (SHLD2P3)	10.1827	1.48641	0.148362	0.999591	1.44534
RNAseq	Whole Blood	Pre-vaccination	gene158747 (MOSPD2)	-5.32559	-1.48934	0.148368	0.999591	-1.44532
RNAseq	Whole Blood	Pre-vaccination	gene101055625 (OVCH1-AS1)	10.2541	1.48521	0.148388	0.999591	1.44525
RNAseq	Whole Blood	Pre-vaccination	gene28948 (IGKJ3)	-7.63089	-1.49251	0.148475	0.999591	-1.44494
RNAseq	Whole Blood	Pre-vaccination	gene57585 (CRAMP1)	-7.40866	-1.49513	0.14848	0.999591	-1.44492
RNAseq	Whole Blood	Pre-vaccination	gene85442 (KNDC1)	-9.743	-1.49059	0.148552	0.999591	-1.44466
RNAseq	Whole Blood	Pre-vaccination	gene55607 (PPP1R9A)	-9.54159	-1.49161	0.148597	0.999591	-1.4445
RNAseq	Whole Blood	Pre-vaccination	gene22904 (SBNO2)	-5.53498	-1.49189	0.148603	0.999591	-1.44448
RNAseq	Whole Blood	Pre-vaccination	gene10385 (BTN2A2)	-8.94262	-1.49724	0.14887	0.999591	-1.44354
RNAseq	Whole Blood	Pre-vaccination	gene285848 (PNPLA1)	-6.719	-1.48839	0.148921	0.999591	-1.44335
RNAseq	Whole Blood	Pre-vaccination	gene100130520 (CD300H)	-9.38802	-1.48014	0.148968	0.999591	-1.44319
RNAseq	Whole Blood	Pre-vaccination	gene22895 (RPH3A)	9.51835	1.48291	0.149109	0.999591	1.44269
RNAseq	Whole Blood	Pre-vaccination	gene8243 (SMC1A)	-3.99942	-1.49219	0.149118	0.999591	-1.44265
RNAseq	Whole Blood	Pre-vaccination	gene57169 (ZNFX1)	-7.47469	-1.48939	0.149275	0.999591	-1.4421
RNAseq	Whole Blood	Pre-vaccination	gene54970 (TTC12)	-6.50534	-1.48757	0.14929	0.999591	-1.44204
RNAseq	Whole Blood	Pre-vaccination	gene102724164 (NA)	-7.49552	-1.48673	0.149295	0.999591	-1.44203
RNAseq	Whole Blood	Pre-vaccination	gene105377650 (LOC105377650)	-7.40953	-1.49798	0.149305	0.999591	-1.44199
RNAseq	Whole Blood	Pre-vaccination	gene56980 (PRDM10)	-6.60544	-1.49064	0.149359	0.999591	-1.4418
RNAseq	Whole Blood	Pre-vaccination	gene23597 (ACOT9)	-8.74351	-1.493	0.149526	0.999591	-1.44121
RNAseq	Whole Blood	Pre-vaccination	gene57157 (PHTF2)	-4.14721	-1.48501	0.15027	0.999591	-1.43858
RNAseq	Whole Blood	Pre-vaccination	gene2859 (GPR35)	-9.65916	-1.48462	0.150516	0.999591	-1.43771
RNAseq	Whole Blood	Pre-vaccination	gene5292 (PIM1)	6.16167	1.48607	0.150556	0.999591	1.43757
RNAseq	Whole Blood	Pre-vaccination	gene6722 (SRF)	-8.24464	-1.48462	0.150675	0.999591	-1.43715
RNAseq	Whole Blood	Pre-vaccination	gene78996 (CYREN)	-6.42606	-1.48754	0.150703	0.999591	-1.43705
RNAseq	Whole Blood	Pre-vaccination	gene84187 (TMEM164)	7.47004	1.47687	0.150751	0.999591	1.43688
RNAseq	Whole Blood	Pre-vaccination	gene7307 (U2AF1)	-8.13289	-1.49555	0.150755	0.999591	-1.43687
RNAseq	Whole Blood	Pre-vaccination	gene25788 (RAD54B)	-8.21979	-1.48237	0.150982	0.999591	-1.43607
RNAseq	Whole Blood	Pre-vaccination	gene55057 (CRYBG2)	9.06083	1.48195	0.151068	0.999591	1.43577
RNAseq	Whole Blood	Pre-vaccination	gene6594 (SMARCA1)	7.99632	1.48648	0.15128	0.999591	1.43503
RNAseq	Whole Blood	Pre-vaccination	gene256586 (LYSMD2)	-8.26766	-1.48132	0.15164	0.999591	-1.43376
RNAseq	Whole Blood	Pre-vaccination	gene6546 (SLC8A1)	6.07163	1.47747	0.151656	0.999591	1.43371
RNAseq	Whole Blood	Pre-vaccination	gene64423 (INF2)	-7.32084	-1.4855	0.15167	0.999591	-1.43366
RNAseq	Whole Blood	Pre-vaccination	gene284029 (LINC00324)	7.83382	1.47715	0.151689	0.999591	1.43359
RNAseq	Whole Blood	Pre-vaccination	gene57684 (ZBTB26)	-6.22005	-1.4802	0.151702	0.999591	-1.43354
RNAseq	Whole Blood	Pre-vaccination	gene57730 (ANKRD36B)	-6.90327	-1.47724	0.151814	0.999591	-1.43315
RNAseq	Whole Blood	Pre-vaccination	gene2012 (EMP1)	8.06513	1.47519	0.151874	0.999591	1.43294
RNAseq	Whole Blood	Pre-vaccination	gene6144 (RPL21)	5.01255	1.49196	0.152123	0.999591	1.43207
RNAseq	Whole Blood	Pre-vaccination	gene1723 (DHODH)	-6.70964	-1.47314	0.152477	0.999591	-1.43084
RNAseq	Whole Blood	Pre-vaccination	gene9700 (ESPL1)	-8.85849	-1.48337	0.152911	0.999591	-1.42932
RNAseq	Whole Blood	Pre-vaccination	gene25945 (NECTIN3)	6.92944	1.48133	0.153007	0.999591	1.42899
RNAseq	Whole Blood	Pre-vaccination	gene5325 (PLAGL1)	-7.39793	-1.48844	0.153074	0.999591	-1.42876
RNAseq	Whole Blood	Pre-vaccination	gene10211 (FLOT1)	7.63366	1.47518	0.153084	0.999591	1.42872
RNAseq	Whole Blood	Pre-vaccination	gene116071 (BATF2)	-9.00692	-1.47712	0.153165	0.999591	-1.42844
RNAseq	Whole Blood	Pre-vaccination	gene4627 (MYH9)	-7.22963	-1.47508	0.15318	0.999591	-1.42839
RNAseq	Whole Blood	Pre-vaccination	gene4784 (NFIX)	6.84619	1.47762	0.153213	0.999591	1.42827
RNAseq	Whole Blood	Pre-vaccination	gene9445 (ITM2B)	-5.1976	-1.47574	0.153349	0.999591	-1.4278
RNAseq	Whole Blood	Pre-vaccination	gene28882 (IGKV2D-29)	-7.14705	-1.48102	0.153454	0.999591	-1.42744
RNAseq	Whole Blood	Pre-vaccination	gene79778 (MICALL2)	-7.65568	-1.47146	0.153613	0.999591	-1.42689
RNAseq	Whole Blood	Pre-vaccination	gene10844 (TUBGCP2)	8.17479	1.47094	0.15366	0.999591	1.42672
RNAseq	Whole Blood	Pre-vaccination	gene10781 (ZNF266)	-7.4998	-1.46981	0.153728	0.999591	-1.42649
RNAseq	Whole Blood	Pre-vaccination	gene348094 (ANKDD1A)	5.30938	1.46888	0.153924	0.999591	1.42581
RNAseq	Whole Blood	Pre-vaccination	gene1997 (ELF1)	-5.42137	-1.47414	0.153925	0.999591	-1.42581
RNAseq	Whole Blood	Pre-vaccination	gene158248 (TTC16)	7.58794	1.46727	0.153937	0.999591	1.42576
RNAseq	Whole Blood	Pre-vaccination	gene4637 (MYL6)	4.75233	1.47457	0.153975	0.999591	1.42563
RNAseq	Whole Blood	Pre-vaccination	gene390561 (HERC2P10)	9.1643	1.47252	0.154095	0.999591	1.42521
RNAseq	Whole Blood	Pre-vaccination	gene4282 (MIF)	-6.20757	-1.46646	0.15428	0.999591	-1.42457
RNAseq	Whole Blood	Pre-vaccination	gene4923 (NTSR1)	9.14945	1.47019	0.15429	0.999591	1.42454
RNAseq	Whole Blood	Pre-vaccination	gene54843 (SYTL2)	-8.12225	-1.46618	0.154316	0.999591	-1.42445
RNAseq	Whole Blood	Pre-vaccination	gene116540 (MRPL53)	6.47651	1.46986	0.154484	0.999591	1.42387
RNAseq	Whole Blood	Pre-vaccination	gene4149 (MAX)	-9.05876	-1.46746	0.154649	0.999591	-1.4233
RNAseq	Whole Blood	Pre-vaccination	gene4302 (MLLT6)	-4.90869	-1.4669	0.154669	0.999591	-1.42323
RNAseq	Whole Blood	Pre-vaccination	gene5977 (DPF2)	-8.38279	-1.46826	0.154759	0.999591	-1.42292
RNAseq	Whole Blood	Pre-vaccination	gene51079 (NDUFA13)	-5.56177	-1.46982	0.154788	0.999591	-1.42282
RNAseq	Whole Blood	Pre-vaccination	gene84232 (MAF1)	5.76925	1.47306	0.15497	0.999591	1.42219
RNAseq	Whole Blood	Pre-vaccination	gene103504738 (MIR6859-4)	-7.82034	-1.47266	0.155053	0.999591	-1.42191
RNAseq	Whole Blood	Pre-vaccination	gene399821 (EDRF1-DT)	-7.33767	-1.44128	0.155175	0.999591	-1.42149
RNAseq	Whole Blood	Pre-vaccination	gene90799 (CEP95)	5.51336	1.46988	0.155364	0.999591	1.42084
RNAseq	Whole Blood	Pre-vaccination	gene3398 (ID2)	-6.3058	-1.46358	0.155618	0.999591	-1.41997
RNAseq	Whole Blood	Pre-vaccination	gene8030 (CCDC6)	-3.7993	-1.46591	0.155634	0.999591	-1.41991
RNAseq	Whole Blood	Pre-vaccination	gene1725 (DHPS)	5.36855	1.46742	0.156093	0.999591	1.41833
RNAseq	Whole Blood	Pre-vaccination	gene1452 (CSNK1A1)	-4.77031	-1.46185	0.156203	0.999591	-1.41796
RNAseq	Whole Blood	Pre-vaccination	gene29086 (BABAM1)	4.44673	1.4681	0.156228	0.999591	1.41787
RNAseq	Whole Blood	Pre-vaccination	gene126432 (RINL)	-8.67078	-1.46162	0.156491	0.999591	-1.41697
RNAseq	Whole Blood	Pre-vaccination	gene51735 (RAPGEF6)	-4.60626	-1.46453	0.156512	0.999591	-1.4169
RNAseq	Whole Blood	Pre-vaccination	gene51684 (SUFU)	-7.76147	-1.46275	0.156562	0.999591	-1.41673
RNAseq	Whole Blood	Pre-vaccination	gene9489 (PGS1)	-6.27847	-1.46574	0.156606	0.999591	-1.41658
RNAseq	Whole Blood	Pre-vaccination	gene51363 (CHST15)	-4.6221	-1.46578	0.156717	0.999591	-1.4162
RNAseq	Whole Blood	Pre-vaccination	gene28962 (OSTM1)	-5.88326	-1.45761	0.156958	0.999591	-1.41538
RNAseq	Whole Blood	Pre-vaccination	gene113802 (HENMT1)	5.24902	1.46409	0.156984	0.999591	1.41529
RNAseq	Whole Blood	Pre-vaccination	gene84101 (USP44)	-5.93199	-1.46031	0.157063	0.999591	-1.41502
RNAseq	Whole Blood	Pre-vaccination	gene8742 (TNFSF12)	6.86981	1.46306	0.157093	0.999591	1.41492
RNAseq	Whole Blood	Pre-vaccination	gene57379 (AICDA)	-7.24863	-1.43405	0.15722	0.999591	-1.41448
RNAseq	Whole Blood	Pre-vaccination	gene343171 (OR2W3)	7.09828	1.45633	0.157448	0.999591	1.41371
RNAseq	Whole Blood	Pre-vaccination	gene100287596 (DDX11L5)	9.54972	1.45631	0.15745	0.999591	1.4137
RNAseq	Whole Blood	Pre-vaccination	gene114908 (TMEM123)	-6.78212	-1.45827	0.15746	0.999591	-1.41366
RNAseq	Whole Blood	Pre-vaccination	gene23252 (OTUD3)	5.23498	1.45574	0.157786	0.999591	1.41256
RNAseq	Whole Blood	Pre-vaccination	gene6280 (S100A9)	4.83685	1.45403	0.157797	0.999591	1.41252
RNAseq	Whole Blood	Pre-vaccination	gene201163 (FLCN)	-9.56544	-1.46163	0.157808	0.999591	-1.41248
RNAseq	Whole Blood	Pre-vaccination	gene3931 (LCAT)	8.25993	1.45934	0.158103	0.999591	1.41148
RNAseq	Whole Blood	Pre-vaccination	gene54732 (TMED9)	5.72312	1.45054	0.158937	0.999591	1.40866
RNAseq	Whole Blood	Pre-vaccination	gene158228 (FAM201A)	-6.85538	-1.44734	0.158962	0.999591	-1.40857
RNAseq	Whole Blood	Pre-vaccination	gene28559 (TRBV28)	-8.27456	-1.44414	0.158976	0.999591	-1.40852
RNAseq	Whole Blood	Pre-vaccination	gene79884 (MAP9)	5.4801	1.44906	0.159221	0.999591	1.4077
RNAseq	Whole Blood	Pre-vaccination	gene57577 (CCDC191)	6.25202	1.45279	0.159308	0.999591	1.4074
RNAseq	Whole Blood	Pre-vaccination	gene123803 (NTAN1)	5.75555	1.44616	0.159324	0.999591	1.40735
RNAseq	Whole Blood	Pre-vaccination	gene165631 (PARP15)	6.16918	1.45212	0.159358	0.999591	1.40723
RNAseq	Whole Blood	Pre-vaccination	gene8825 (LIN7A)	-5.72242	-1.45558	0.159375	0.999591	-1.40718
RNAseq	Whole Blood	Pre-vaccination	gene2274 (FHL2)	-8.3528	-1.46141	0.159382	0.999591	-1.40715
RNAseq	Whole Blood	Pre-vaccination	gene124446 (TMEM219)	-6.69455	-1.45242	0.159503	0.999591	-1.40674
RNAseq	Whole Blood	Pre-vaccination	gene11213 (IRAK3)	6.84064	1.45145	0.159506	0.999591	1.40674
RNAseq	Whole Blood	Pre-vaccination	gene1854 (DUT)	4.73508	1.45737	0.159533	0.999591	1.40664
RNAseq	Whole Blood	Pre-vaccination	gene57655 (GRAMD1A)	-7.14655	-1.44978	0.15958	0.999591	-1.40649
RNAseq	Whole Blood	Pre-vaccination	gene4651 (MYO10)	7.71729	1.45568	0.159586	0.999591	1.40646
RNAseq	Whole Blood	Pre-vaccination	gene100506714 (NUP50-DT)	-8.59804	-1.45182	0.159601	0.999591	-1.40641
RNAseq	Whole Blood	Pre-vaccination	gene7094 (TLN1)	-6.97144	-1.45725	0.159641	0.999591	-1.40628
RNAseq	Whole Blood	Pre-vaccination	gene913 (CD1E)	-7.49867	-1.45651	0.159668	0.999591	-1.40619
RNAseq	Whole Blood	Pre-vaccination	gene8453 (CUL2)	-3.21251	-1.42534	0.159709	0.999591	-1.40605
RNAseq	Whole Blood	Pre-vaccination	gene55862 (ECHDC1)	7.19019	1.44875	0.15987	0.999591	1.40551
RNAseq	Whole Blood	Pre-vaccination	gene932 (MS4A3)	-9.38315	-1.44596	0.160061	0.999591	-1.40487
RNAseq	Whole Blood	Pre-vaccination	gene51439 (FAM8A1)	-6.68676	-1.45054	0.160202	0.999591	-1.40439
RNAseq	Whole Blood	Pre-vaccination	gene94025 (MUC16)	8.19997	1.44755	0.16049	0.999591	1.40343
RNAseq	Whole Blood	Pre-vaccination	gene4176 (MCM7)	-5.38779	-1.44442	0.160695	0.999591	-1.40274
RNAseq	Whole Blood	Pre-vaccination	gene3136 (HLA-H)	-9.0914	-1.43615	0.160745	0.999591	-1.40257
RNAseq	Whole Blood	Pre-vaccination	gene5822 (PWP2)	8.57783	1.43942	0.160749	0.999591	1.40256
RNAseq	Whole Blood	Pre-vaccination	gene100289097 (FRG1CP)	8.58312	1.44332	0.160773	0.999591	1.40248
RNAseq	Whole Blood	Pre-vaccination	gene55509 (BATF3)	-9.59797	-1.44714	0.160844	0.999591	-1.40224
RNAseq	Whole Blood	Pre-vaccination	gene154796 (AMOT)	4.98772	1.4447	0.160889	0.999591	1.40209
RNAseq	Whole Blood	Pre-vaccination	gene283267 (LINC00294)	8.89553	1.44192	0.160928	0.999591	1.40196
RNAseq	Whole Blood	Pre-vaccination	gene5921 (RASA1)	-4.82014	-1.44862	0.160989	0.999591	-1.40175
RNAseq	Whole Blood	Pre-vaccination	gene144423 (GLT1D1)	-3.83567	-1.4428	0.161009	0.999591	-1.40169
RNAseq	Whole Blood	Pre-vaccination	gene2258 (FGF13)	-8.52583	-1.44313	0.161086	0.999591	-1.40143
RNAseq	Whole Blood	Pre-vaccination	gene100529261 (CHURC1-FNTB)	-9.23375	-1.44449	0.16116	0.999591	-1.40118
RNAseq	Whole Blood	Pre-vaccination	gene27123 (DKK2)	6.98765	1.43995	0.161192	0.999591	1.40107
RNAseq	Whole Blood	Pre-vaccination	gene50632 (CALY)	7.94749	1.44288	0.161376	0.999591	1.40046
RNAseq	Whole Blood	Pre-vaccination	gene100847070 (MIR5196)	7.74072	1.44132	0.161588	0.999591	1.39975
RNAseq	Whole Blood	Pre-vaccination	gene64847 (SPATA20)	-7.85742	-1.43644	0.161628	0.999591	-1.39962
RNAseq	Whole Blood	Pre-vaccination	gene84876 (ORAI1)	6.23807	1.4427	0.161698	0.999591	1.39938
RNAseq	Whole Blood	Pre-vaccination	gene25915 (NDUFAF3)	-7.47992	-1.44746	0.16171	0.999591	-1.39934
RNAseq	Whole Blood	Pre-vaccination	gene79918 (SETD6)	5.38739	1.44342	0.161714	0.999591	1.39933
RNAseq	Whole Blood	Pre-vaccination	gene9175 (MAP3K13)	8.26843	1.45133	0.161723	0.999591	1.3993
RNAseq	Whole Blood	Pre-vaccination	gene57333 (RCN3)	-5.87797	-1.44192	0.162155	0.999591	-1.39786
RNAseq	Whole Blood	Pre-vaccination	gene54467 (ANKIB1)	-4.15765	-1.4421	0.162178	0.999591	-1.39778
RNAseq	Whole Blood	Pre-vaccination	gene4131 (MAP1B)	-9.01003	-1.4476	0.162186	0.999591	-1.39776
RNAseq	Whole Blood	Pre-vaccination	gene57482 (CRACD)	-8.43687	-1.44279	0.162191	0.999591	-1.39774
RNAseq	Whole Blood	Pre-vaccination	gene253769 (WDR27)	5.8663	1.44921	0.162288	0.999591	1.39742
RNAseq	Whole Blood	Pre-vaccination	gene152195 (NUDT16P1)	-8.64087	-1.43986	0.162476	0.999591	-1.39679
RNAseq	Whole Blood	Pre-vaccination	gene5376 (PMP22)	-8.97872	-1.43818	0.162588	0.999591	-1.39642
RNAseq	Whole Blood	Pre-vaccination	gene25972 (UNC50)	6.40086	1.43753	0.162675	0.999591	1.39613
RNAseq	Whole Blood	Pre-vaccination	gene391712 (TRIM61)	8.71419	1.43597	0.162846	0.999591	1.39556
RNAseq	Whole Blood	Pre-vaccination	gene4792 (NFKBIA)	8.09172	1.43735	0.16293	0.999591	1.39529
RNAseq	Whole Blood	Pre-vaccination	gene57622 (LRFN1)	-6.51126	-1.4391	0.163052	0.999591	-1.39488
RNAseq	Whole Blood	Pre-vaccination	gene163882 (CNST)	-5.59695	-1.4392	0.163065	0.999591	-1.39484
RNAseq	Whole Blood	Pre-vaccination	gene6526 (SLC5A3)	-7.16979	-1.43789	0.16321	0.999591	-1.39436
RNAseq	Whole Blood	Pre-vaccination	gene3720 (JARID2)	-7.31456	-1.43751	0.163344	0.999591	-1.39391
RNAseq	Whole Blood	Pre-vaccination	gene57184 (FAM219B)	5.20951	1.43242	0.163625	0.999591	1.39298
RNAseq	Whole Blood	Pre-vaccination	gene838 (CASP5)	-9.57374	-1.43445	0.163712	0.999591	-1.3927
RNAseq	Whole Blood	Pre-vaccination	gene80312 (TET1)	-6.69101	-1.43185	0.163841	0.999591	-1.39227
RNAseq	Whole Blood	Pre-vaccination	gene136227 (COL26A1)	9.15086	1.44677	0.163845	0.999591	1.39225
RNAseq	Whole Blood	Pre-vaccination	gene4795 (NFKBIL1)	8.20795	1.43722	0.163856	0.999591	1.39222
RNAseq	Whole Blood	Pre-vaccination	gene284749 (LINC00494)	7.93919	1.43121	0.164075	0.999591	1.39149
RNAseq	Whole Blood	Pre-vaccination	gene55288 (RHOT1)	-6.33797	-1.43166	0.164169	0.999591	-1.39119
RNAseq	Whole Blood	Pre-vaccination	gene57091 (CASS4)	-5.9914	-1.43319	0.164279	0.999591	-1.39082
RNAseq	Whole Blood	Pre-vaccination	gene8625 (RFXANK)	-6.63893	-1.43891	0.1644	0.999591	-1.39042
RNAseq	Whole Blood	Pre-vaccination	gene140809 (SRXN1)	-8.27971	-1.42905	0.164447	0.999591	-1.39027
RNAseq	Whole Blood	Pre-vaccination	gene4943 (TBC1D25)	5.96525	1.43273	0.164563	0.999591	1.38989
RNAseq	Whole Blood	Pre-vaccination	gene9064 (MAP3K6)	8.34499	1.42949	0.164565	0.999591	1.38988
RNAseq	Whole Blood	Pre-vaccination	gene6494 (SIPA1)	-8.58296	-1.43094	0.164839	0.999591	-1.38898
RNAseq	Whole Blood	Pre-vaccination	gene10044 (SH2D3C)	-7.85101	-1.43359	0.164894	0.999591	-1.3888
RNAseq	Whole Blood	Pre-vaccination	gene23336 (SYNM)	-7.92204	-1.43892	0.164948	0.999591	-1.38862
RNAseq	Whole Blood	Pre-vaccination	gene10025 (MED16)	7.89999	1.42872	0.165104	0.999591	1.38811
RNAseq	Whole Blood	Pre-vaccination	gene1268 (CNR1)	-8.55846	-1.43211	0.165141	0.999591	-1.38799
RNAseq	Whole Blood	Pre-vaccination	gene5916 (RARG)	6.41045	1.43024	0.165191	0.999591	1.38782
RNAseq	Whole Blood	Pre-vaccination	gene23087 (TRIM35)	-5.40856	-1.42862	0.16556	0.999591	-1.38661
RNAseq	Whole Blood	Pre-vaccination	gene51390 (AIG1)	-9.52709	-1.42837	0.165675	0.999591	-1.38624
RNAseq	Whole Blood	Pre-vaccination	gene7936 (NELFE)	6.61028	1.42403	0.165949	0.999591	1.38534
RNAseq	Whole Blood	Pre-vaccination	gene8924 (HERC2)	-6.57051	-1.43077	0.166015	0.999591	-1.38512
RNAseq	Whole Blood	Pre-vaccination	gene54020 (SLC37A1)	-7.32563	-1.4273	0.166288	0.999591	-1.38423
RNAseq	Whole Blood	Pre-vaccination	gene162966 (ZNF600)	7.03826	1.42279	0.166559	0.999591	1.38335
RNAseq	Whole Blood	Pre-vaccination	gene84451 (MAP3K21)	-9.01873	-1.43094	0.16656	0.999591	-1.38334
RNAseq	Whole Blood	Pre-vaccination	gene3613 (IMPA2)	5.79523	1.42959	0.166756	0.999591	1.3827
RNAseq	Whole Blood	Pre-vaccination	gene83787 (ARMC10)	8.57508	1.43046	0.166888	0.999591	1.38227
RNAseq	Whole Blood	Pre-vaccination	gene57161 (PELI2)	-4.95214	-1.42852	0.166927	0.999591	-1.38214
RNAseq	Whole Blood	Pre-vaccination	gene100861541 (DOCK9-DT)	7.1469	1.42286	0.166977	0.999591	1.38198
RNAseq	Whole Blood	Pre-vaccination	gene728489 (DNLZ)	-7.36032	-1.42362	0.167004	0.999591	-1.38189
RNAseq	Whole Blood	Pre-vaccination	gene284106 (CISD3)	-7.14005	-1.419	0.167111	0.999591	-1.38155
RNAseq	Whole Blood	Pre-vaccination	gene80010 (RMI1)	-6.099	-1.4222	0.167441	0.999591	-1.38047
RNAseq	Whole Blood	Pre-vaccination	gene100506585 (LOC100506585)	-8.36331	-1.42332	0.167446	0.999591	-1.38046
RNAseq	Whole Blood	Pre-vaccination	gene101060391 (SNTG2-AS1)	-8.25092	-1.41901	0.167625	0.999591	-1.37988
RNAseq	Whole Blood	Pre-vaccination	gene7053 (TGM3)	6.22847	1.4236	0.167697	0.999591	1.37964
RNAseq	Whole Blood	Pre-vaccination	gene146330 (FBXL16)	-5.73102	-1.42122	0.167752	0.999591	-1.37946
RNAseq	Whole Blood	Pre-vaccination	gene1388 (ATF6B)	5.81453	1.42994	0.167865	0.999591	1.3791
RNAseq	Whole Blood	Pre-vaccination	gene23383 (MAU2)	-7.4019	-1.41847	0.168101	0.999591	-1.37833
RNAseq	Whole Blood	Pre-vaccination	gene4060 (LUM)	-8.87504	-1.41744	0.168363	0.999591	-1.37748
RNAseq	Whole Blood	Pre-vaccination	gene7138 (TNNT1)	-8.69399	-1.41637	0.168522	0.999591	-1.37697
RNAseq	Whole Blood	Pre-vaccination	gene79992 (AGPAT4-IT1)	-7.60313	-1.41666	0.168575	0.999591	-1.3768
RNAseq	Whole Blood	Pre-vaccination	gene11337 (GABARAP)	5.32216	1.42074	0.16862	0.999591	1.37665
RNAseq	Whole Blood	Pre-vaccination	gene7112 (TMPO)	-4.69192	-1.42156	0.168683	0.999591	-1.37645
RNAseq	Whole Blood	Pre-vaccination	gene84726 (PRRC2B)	-3.86192	-1.41706	0.168685	0.999591	-1.37644
RNAseq	Whole Blood	Pre-vaccination	gene2352 (FOLR3)	8.48064	1.41523	0.168724	0.999591	1.37632
RNAseq	Whole Blood	Pre-vaccination	gene65005 (MRPL9)	4.13183	1.42029	0.168736	0.999591	1.37628
RNAseq	Whole Blood	Pre-vaccination	gene22876 (INPP5F)	5.63377	1.4187	0.168736	0.999591	1.37628
RNAseq	Whole Blood	Pre-vaccination	gene28875 (IGKV3D-15)	-7.50476	-1.419	0.168741	0.999591	-1.37626
RNAseq	Whole Blood	Pre-vaccination	gene4118 (MAL)	5.39733	1.41616	0.168792	0.999591	1.3761
RNAseq	Whole Blood	Pre-vaccination	gene11119 (BTN3A1)	-9.30148	-1.41681	0.168824	0.999591	-1.37599
RNAseq	Whole Blood	Pre-vaccination	gene149041 (RC3H1)	-3.95767	-1.42091	0.168841	0.999591	-1.37594
RNAseq	Whole Blood	Pre-vaccination	gene51001 (MTERF3)	6.59114	1.41399	0.168863	0.999591	1.37587
RNAseq	Whole Blood	Pre-vaccination	gene5732 (PTGER2)	6.39846	1.4138	0.168921	0.999591	1.37568
RNAseq	Whole Blood	Pre-vaccination	gene23332 (CLASP1)	-6.21262	-1.4193	0.169325	0.999591	-1.37438
RNAseq	Whole Blood	Pre-vaccination	gene84206 (MEX3B)	-7.77624	-1.42403	0.169333	0.999591	-1.37435
RNAseq	Whole Blood	Pre-vaccination	gene9641 (IKBKE)	-5.13339	-1.42039	0.169369	0.999591	-1.37423
RNAseq	Whole Blood	Pre-vaccination	gene4174 (MCM5)	-5.67195	-1.41534	0.169375	0.999591	-1.37422
RNAseq	Whole Blood	Pre-vaccination	gene200772 (LOC200772)	-7.87039	-1.4146	0.169565	0.999591	-1.3736
RNAseq	Whole Blood	Pre-vaccination	gene472 (ATM)	-3.96944	-1.41592	0.169708	0.999591	-1.37314
RNAseq	Whole Blood	Pre-vaccination	gene154790 (CLEC2L)	-7.50966	-1.41848	0.169762	0.999591	-1.37297
RNAseq	Whole Blood	Pre-vaccination	gene489 (ATP2A3)	-9.19785	-1.41527	0.169821	0.999591	-1.37278
RNAseq	Whole Blood	Pre-vaccination	gene100528018 (ARL2-SNX15)	6.43638	1.41242	0.169844	0.999591	1.37271
RNAseq	Whole Blood	Pre-vaccination	gene79632 (FAM184A)	-5.59072	-1.41548	0.169933	0.999591	-1.37242
RNAseq	Whole Blood	Pre-vaccination	gene6303 (SAT1)	-6.33345	-1.41314	0.170038	0.999591	-1.37208
RNAseq	Whole Blood	Pre-vaccination	gene8788 (DLK1)	-7.65523	-1.41423	0.170049	0.999591	-1.37205
RNAseq	Whole Blood	Pre-vaccination	gene9230 (RAB11B)	5.36732	1.43932	0.170081	0.999591	1.37194
RNAseq	Whole Blood	Pre-vaccination	gene22898 (DENND3)	-4.46526	-1.41701	0.17009	0.999591	-1.37191
RNAseq	Whole Blood	Pre-vaccination	gene3164 (NR4A1)	-7.77459	-1.41061	0.170243	0.999591	-1.37142
RNAseq	Whole Blood	Pre-vaccination	gene9801 (MRPL19)	4.34161	1.41274	0.170445	0.999591	1.37078
RNAseq	Whole Blood	Pre-vaccination	gene51061 (TXNDC11)	-5.5628	-1.41022	0.170594	0.999591	-1.3703
RNAseq	Whole Blood	Pre-vaccination	gene407738 (TAFA1)	8.16047	1.40726	0.170675	0.999591	1.37004
RNAseq	Whole Blood	Pre-vaccination	gene613 (BCR)	-5.86418	-1.40981	0.170691	0.999591	-1.36999
RNAseq	Whole Blood	Pre-vaccination	gene55743 (CHFR)	-7.80304	-1.42175	0.170874	0.999591	-1.3694
RNAseq	Whole Blood	Pre-vaccination	gene3985 (LIMK2)	-5.84707	-1.41338	0.170922	0.999591	-1.36925
RNAseq	Whole Blood	Pre-vaccination	gene29094 (LGALSL)	-8.26428	-1.40252	0.171102	0.999591	-1.36867
RNAseq	Whole Blood	Pre-vaccination	gene410 (ARSA)	-6.90223	-1.40894	0.17123	0.999591	-1.36826
RNAseq	Whole Blood	Pre-vaccination	gene22862 (FNDC3A)	-5.30667	-1.4082	0.171323	0.999591	-1.36797
RNAseq	Whole Blood	Pre-vaccination	gene23168 (RTF1)	7.79928	1.40979	0.171365	0.999591	1.36783
RNAseq	Whole Blood	Pre-vaccination	gene682 (BSG)	6.67964	1.41241	0.171393	0.999591	1.36774
RNAseq	Whole Blood	Pre-vaccination	gene79603 (CERS4)	8.47033	1.40778	0.17153	0.999591	1.3673
RNAseq	Whole Blood	Pre-vaccination	gene154810 (AMOTL1)	-7.95908	-1.41148	0.171685	0.999591	-1.36681
RNAseq	Whole Blood	Pre-vaccination	gene56957 (OTUD7B)	4.90436	1.40717	0.171888	0.999591	1.36616
RNAseq	Whole Blood	Pre-vaccination	gene56929 (FEM1C)	5.56228	1.40822	0.172082	0.999591	1.36554
RNAseq	Whole Blood	Pre-vaccination	gene80014 (WWC2)	-7.72059	-1.404	0.17227	0.999591	-1.36495
RNAseq	Whole Blood	Pre-vaccination	gene5052 (PRDX1)	6.38439	1.40473	0.17257	0.999591	1.36399
RNAseq	Whole Blood	Pre-vaccination	gene4638 (MYLK)	-7.8757	-1.4035	0.17267	0.999591	-1.36367
RNAseq	Whole Blood	Pre-vaccination	gene55845 (BRK1)	6.54661	1.40329	0.172701	0.999591	1.36358
RNAseq	Whole Blood	Pre-vaccination	gene653677 (SEC1P)	-8.77863	-1.40309	0.172735	0.999591	-1.36347
RNAseq	Whole Blood	Pre-vaccination	gene54413 (NLGN3)	-5.9741	-1.41615	0.172784	0.999591	-1.36331
RNAseq	Whole Blood	Pre-vaccination	gene2664 (GDI1)	5.95136	1.4035	0.172948	0.999591	1.36279
RNAseq	Whole Blood	Pre-vaccination	gene124935 (SLC43A2)	-4.90845	-1.40301	0.172994	0.999591	-1.36265
RNAseq	Whole Blood	Pre-vaccination	gene79672 (FN3KRP)	6.80772	1.40718	0.173016	0.999591	1.36258
RNAseq	Whole Blood	Pre-vaccination	gene387590 (TPTEP1)	-7.20343	-1.4018	0.173064	0.999591	-1.36242
RNAseq	Whole Blood	Pre-vaccination	gene9477 (MED20)	5.91494	1.40763	0.173072	0.999591	1.3624
RNAseq	Whole Blood	Pre-vaccination	gene11231 (SEC63)	5.51128	1.40326	0.173113	0.999591	1.36227
RNAseq	Whole Blood	Pre-vaccination	gene4824 (NKX3-1)	-8.45024	-1.39177	0.173259	0.999591	-1.36181
RNAseq	Whole Blood	Pre-vaccination	gene3987 (LIMS1)	-6.2661	-1.40275	0.173338	0.999591	-1.36156
RNAseq	Whole Blood	Pre-vaccination	gene100130476 (WAKMAR2)	-6.14592	-1.40745	0.173467	0.999591	-1.36115
RNAseq	Whole Blood	Pre-vaccination	gene3049 (HBQ1)	6.12497	1.39964	0.173701	0.999591	1.36041
RNAseq	Whole Blood	Pre-vaccination	gene23304 (UBR2)	-4.61365	-1.41267	0.173757	0.999591	-1.36023
RNAseq	Whole Blood	Pre-vaccination	gene27030 (MLH3)	5.76325	1.39851	0.173851	0.999591	1.35993
RNAseq	Whole Blood	Pre-vaccination	gene63901 (FAM111A)	-8.12276	-1.40081	0.173911	0.999591	-1.35974
RNAseq	Whole Blood	Pre-vaccination	gene170591 (S100Z)	-7.41399	-1.39839	0.173927	0.999591	-1.35969
RNAseq	Whole Blood	Pre-vaccination	gene10039 (PARP3)	-6.41598	-1.39878	0.174157	0.999591	-1.35897
RNAseq	Whole Blood	Pre-vaccination	gene3112 (HLA-DOB)	8.23603	1.39817	0.174516	0.999591	1.35783
RNAseq	Whole Blood	Pre-vaccination	gene414152 (C10orf105)	-7.37745	-1.39704	0.174559	0.999591	-1.3577
RNAseq	Whole Blood	Pre-vaccination	gene11123 (RCAN3)	-5.07781	-1.39664	0.17469	0.999591	-1.35729
RNAseq	Whole Blood	Pre-vaccination	gene84188 (FAR1)	3.36747	1.39654	0.174708	0.999591	1.35723
RNAseq	Whole Blood	Pre-vaccination	gene339745 (SPOPL)	-3.38455	-1.39594	0.174877	0.999591	-1.3567
RNAseq	Whole Blood	Pre-vaccination	gene10396 (ATP8A1)	-4.35741	-1.39699	0.174906	0.999591	-1.35661
RNAseq	Whole Blood	Pre-vaccination	gene284233 (CYP4F35P)	5.57786	1.39765	0.174928	0.999591	1.35654
RNAseq	Whole Blood	Pre-vaccination	gene23135 (KDM6B)	-4.88441	-1.39515	0.175233	0.999591	-1.35558
RNAseq	Whole Blood	Pre-vaccination	gene51162 (EGFL7)	-7.82197	-1.39872	0.175264	0.999591	-1.35548
RNAseq	Whole Blood	Pre-vaccination	gene1475 (CSTA)	5.45778	1.39429	0.175322	0.999591	1.3553
RNAseq	Whole Blood	Pre-vaccination	gene55080 (TAPBPL)	-7.27826	-1.39286	0.175325	0.999591	-1.35529
RNAseq	Whole Blood	Pre-vaccination	gene221438 (TREML5P)	-8.65161	-1.3928	0.175828	0.999591	-1.35371
RNAseq	Whole Blood	Pre-vaccination	gene339768 (ESPNL)	-9.04453	-1.3955	0.176008	0.999591	-1.35315
RNAseq	Whole Blood	Pre-vaccination	gene342184 (FMN1)	-8.15175	-1.39124	0.176147	0.999591	-1.35271
RNAseq	Whole Blood	Pre-vaccination	gene653113 (FAM86FP)	9.63141	1.39512	0.176185	0.999591	1.3526
RNAseq	Whole Blood	Pre-vaccination	gene777 (CACNA1E)	-7.03402	-1.40113	0.17621	0.999591	-1.35252
RNAseq	Whole Blood	Pre-vaccination	gene5269 (SERPINB6)	6.84809	1.38939	0.176296	0.999591	1.35225
RNAseq	Whole Blood	Pre-vaccination	gene51031 (GLOD4)	3.01122	1.39412	0.176358	0.999591	1.35205
RNAseq	Whole Blood	Pre-vaccination	gene23049 (SMG1)	-4.21224	-1.39288	0.176382	0.999591	-1.35198
RNAseq	Whole Blood	Pre-vaccination	gene284802 (FRG1BP)	7.51768	1.38871	0.176497	0.999591	1.35162
RNAseq	Whole Blood	Pre-vaccination	gene4747 (NEFL)	8.4651	1.38989	0.176757	0.999591	1.35081
RNAseq	Whole Blood	Pre-vaccination	gene84818 (IL17RC)	7.83186	1.38503	0.176938	0.999591	1.35024
RNAseq	Whole Blood	Pre-vaccination	gene55905 (RNF114)	-8.4274	-1.39353	0.176975	0.999591	-1.35013
RNAseq	Whole Blood	Pre-vaccination	gene105374382 (LOC105374382)	7.87881	1.3866	0.177161	0.999591	1.34955
RNAseq	Whole Blood	Pre-vaccination	gene4688 (NCF2)	-3.3362	-1.39056	0.177493	0.999591	-1.34852
RNAseq	Whole Blood	Pre-vaccination	gene7597 (ZBTB25)	-4.94439	-1.38809	0.177688	0.999591	-1.34791
RNAseq	Whole Blood	Pre-vaccination	gene54906 (TASOR2)	-4.56099	-1.38596	0.17798	0.999591	-1.347
RNAseq	Whole Blood	Pre-vaccination	gene10810 (WASF3)	-6.09384	-1.38345	0.178124	0.999591	-1.34655
RNAseq	Whole Blood	Pre-vaccination	gene23568 (ARL2BP)	4.87593	1.38533	0.178231	0.999591	1.34622
RNAseq	Whole Blood	Pre-vaccination	gene114991 (ZNF618)	-8.17169	-1.38223	0.1787	0.999591	-1.34477
RNAseq	Whole Blood	Pre-vaccination	gene51083 (GAL)	-7.15736	-1.38136	0.178732	0.999591	-1.34467
RNAseq	Whole Blood	Pre-vaccination	gene9841 (ZBTB24)	-3.65305	-1.38499	0.178736	0.999591	-1.34466
RNAseq	Whole Blood	Pre-vaccination	gene23645 (PPP1R15A)	6.9073	1.38394	0.178742	0.999591	1.34464
RNAseq	Whole Blood	Pre-vaccination	gene84447 (SYVN1)	7.34251	1.38593	0.178857	0.999591	1.34428
RNAseq	Whole Blood	Pre-vaccination	gene55704 (CCDC88A)	6.59405	1.38001	0.178932	0.999591	1.34405
RNAseq	Whole Blood	Pre-vaccination	gene257397 (TAB3)	-3.28124	-1.38822	0.17896	0.999591	-1.34397
RNAseq	Whole Blood	Pre-vaccination	gene22992 (KDM2A)	-5.92559	-1.38298	0.178981	0.999591	-1.3439
RNAseq	Whole Blood	Pre-vaccination	gene26574 (AATF)	6.70288	1.38224	0.179015	0.999591	1.34379
RNAseq	Whole Blood	Pre-vaccination	gene84337 (ELOF1)	5.07358	1.3891	0.179065	0.999591	1.34364
RNAseq	Whole Blood	Pre-vaccination	gene101928489 (LOC101928489)	-8.07087	-1.38455	0.179153	0.999591	-1.34337
RNAseq	Whole Blood	Pre-vaccination	gene283888 (IL21R-AS1)	-8.0866	-1.39236	0.179579	0.999591	-1.34205
RNAseq	Whole Blood	Pre-vaccination	gene79803 (HPS6)	-5.09085	-1.37695	0.179694	0.999591	-1.3417
RNAseq	Whole Blood	Pre-vaccination	gene2047 (EPHB1)	-7.93582	-1.38211	0.179723	0.999591	-1.34161
RNAseq	Whole Blood	Pre-vaccination	gene9844 (ELMO1)	-7.98212	-1.38243	0.17973	0.999591	-1.34159
RNAseq	Whole Blood	Pre-vaccination	gene8439 (NSMAF)	7.4867	1.38183	0.179735	0.999591	1.34157
RNAseq	Whole Blood	Pre-vaccination	gene7111 (TMOD1)	6.9841	1.37869	0.180032	0.999591	1.34066
RNAseq	Whole Blood	Pre-vaccination	gene101928377 (LOC101928377)	-7.18354	-1.38078	0.180235	0.999591	-1.34003
RNAseq	Whole Blood	Pre-vaccination	gene5190 (PEX6)	-7.51857	-1.37244	0.180252	0.999591	-1.33998
RNAseq	Whole Blood	Pre-vaccination	gene395 (ARHGAP6)	-6.13184	-1.3814	0.180283	0.999591	-1.33989
RNAseq	Whole Blood	Pre-vaccination	gene53829 (P2RY13)	-5.84135	-1.37895	0.180424	0.999591	-1.33945
RNAseq	Whole Blood	Pre-vaccination	gene2239 (GPC4)	7.95333	1.37338	0.180582	0.999591	1.33896
RNAseq	Whole Blood	Pre-vaccination	gene25851 (TECPR1)	-5.74675	-1.38058	0.180591	0.999591	-1.33894
RNAseq	Whole Blood	Pre-vaccination	gene2145 (EZH1)	6.65221	1.37833	0.180623	0.999591	1.33884
RNAseq	Whole Blood	Pre-vaccination	gene84418 (CYSTM1)	6.14271	1.37768	0.180673	0.999591	1.33869
RNAseq	Whole Blood	Pre-vaccination	gene27165 (GLS2)	5.76151	1.37952	0.180794	0.999591	1.33831
RNAseq	Whole Blood	Pre-vaccination	gene57178 (ZMIZ1)	-7.27156	-1.37526	0.181206	0.999591	-1.33705
RNAseq	Whole Blood	Pre-vaccination	gene114824 (PNMA5)	-7.56042	-1.37867	0.181337	0.999591	-1.33665
RNAseq	Whole Blood	Pre-vaccination	gene55824 (PAG1)	-7.02376	-1.37539	0.181455	0.999591	-1.33629
RNAseq	Whole Blood	Pre-vaccination	gene255512 (TOLLIP-AS1)	-8.08887	-1.37487	0.181747	0.999591	-1.33539
RNAseq	Whole Blood	Pre-vaccination	gene254050 (LRRC43)	-10.1594	-1.39542	0.181929	0.999591	-1.33484
RNAseq	Whole Blood	Pre-vaccination	gene59345 (GNB4)	-5.50014	-1.37427	0.181952	0.999591	-1.33477
RNAseq	Whole Blood	Pre-vaccination	gene5611 (DNAJC3)	5.16214	1.3735	0.182139	0.999591	1.3342
RNAseq	Whole Blood	Pre-vaccination	gene83937 (RASSF4)	7.63429	1.37248	0.18228	0.999591	1.33377
RNAseq	Whole Blood	Pre-vaccination	gene2091 (FBL)	4.44095	1.37146	0.182302	0.999591	1.3337
RNAseq	Whole Blood	Pre-vaccination	gene6950 (TCP1)	4.3383	1.37273	0.182526	0.999591	1.33302
RNAseq	Whole Blood	Pre-vaccination	gene101930085 (LOC101930085)	7.67275	1.36919	0.182576	0.999591	1.33286
RNAseq	Whole Blood	Pre-vaccination	gene5290 (PIK3CA)	3.80111	1.37132	0.182654	0.999591	1.33263
RNAseq	Whole Blood	Pre-vaccination	gene1783 (DYNC1LI2)	5.43925	1.37166	0.182732	0.999591	1.33239
RNAseq	Whole Blood	Pre-vaccination	gene2037 (EPB41L2)	-5.70266	-1.37173	0.183119	0.999591	-1.33121
RNAseq	Whole Blood	Pre-vaccination	gene30001 (ERO1A)	8.5444	1.37095	0.183156	0.999591	1.3311
RNAseq	Whole Blood	Pre-vaccination	gene28935 (IGKV1-27)	-7.264	-1.37226	0.183336	0.999591	-1.33055
RNAseq	Whole Blood	Pre-vaccination	gene11079 (RER1)	6.98576	1.37633	0.183665	0.999591	1.32956
RNAseq	Whole Blood	Pre-vaccination	gene55608 (ANKRD10)	4.89461	1.3684	0.183679	0.999591	1.32951
RNAseq	Whole Blood	Pre-vaccination	gene90 (ACVR1)	-7.52435	-1.36987	0.183704	0.999591	-1.32944
RNAseq	Whole Blood	Pre-vaccination	gene651746 (ANKRD33B)	-8.15623	-1.36835	0.183764	0.999591	-1.32925
RNAseq	Whole Blood	Pre-vaccination	gene81620 (CDT1)	-8.43758	-1.37179	0.183771	0.999591	-1.32923
RNAseq	Whole Blood	Pre-vaccination	gene57519 (STARD9)	4.69321	1.37566	0.183921	0.999591	1.32878
RNAseq	Whole Blood	Pre-vaccination	gene155051 (CRYGN)	7.98957	1.37243	0.18419	0.999591	1.32796
RNAseq	Whole Blood	Pre-vaccination	gene1839 (HBEGF)	-9.06172	-1.36466	0.184331	0.999591	-1.32754
RNAseq	Whole Blood	Pre-vaccination	gene2896 (GRN)	7.47088	1.36789	0.184406	0.999591	1.32731
RNAseq	Whole Blood	Pre-vaccination	gene23367 (LARP1)	-4.72024	-1.36376	0.184477	0.999591	-1.3271
RNAseq	Whole Blood	Pre-vaccination	gene148203 (ZNF738)	-7.00808	-1.36145	0.184845	0.999591	-1.32599
RNAseq	Whole Blood	Pre-vaccination	gene8938 (BAIAP3)	-9.26852	-1.36065	0.184847	0.999591	-1.32598
RNAseq	Whole Blood	Pre-vaccination	gene109 (ADCY3)	-6.93647	-1.36538	0.184853	0.999591	-1.32596
RNAseq	Whole Blood	Pre-vaccination	gene7430 (EZR)	4.56982	1.35984	0.185002	0.999591	1.32551
RNAseq	Whole Blood	Pre-vaccination	gene1486 (CTBS)	-4.48819	-1.36359	0.185485	0.999591	-1.32406
RNAseq	Whole Blood	Pre-vaccination	gene9647 (PPM1F)	5.89971	1.3617	0.185588	0.999591	1.32374
RNAseq	Whole Blood	Pre-vaccination	gene7205 (TRIP6)	8.58431	1.36184	0.185598	0.999591	1.32372
RNAseq	Whole Blood	Pre-vaccination	gene6853 (SYN1)	-8.35979	-1.36294	0.185609	0.999591	-1.32368
RNAseq	Whole Blood	Pre-vaccination	gene53944 (CSNK1G1)	-4.82351	-1.36075	0.185874	0.999591	-1.32288
RNAseq	Whole Blood	Pre-vaccination	gene5798 (PTPRN)	-7.06855	-1.35918	0.186076	0.999591	-1.32228
RNAseq	Whole Blood	Pre-vaccination	gene105369205 (NA)	7.82429	1.35949	0.186156	0.999591	1.32204
RNAseq	Whole Blood	Pre-vaccination	gene51768 (TM7SF3)	5.32537	1.35876	0.186192	0.999591	1.32193
RNAseq	Whole Blood	Pre-vaccination	gene10383 (TUBB4B)	6.95607	1.35877	0.18648	0.999591	1.32107
RNAseq	Whole Blood	Pre-vaccination	gene653316 (FAM153CP)	-8.37725	-1.35402	0.186572	0.999591	-1.32079
RNAseq	Whole Blood	Pre-vaccination	gene10714 (POLD3)	7.61462	1.35885	0.186574	0.999591	1.32078
RNAseq	Whole Blood	Pre-vaccination	gene9274 (BCL7C)	5.10019	1.36144	0.186764	0.999591	1.32021
RNAseq	Whole Blood	Pre-vaccination	gene101929241 (LINC02325)	-4.89482	-1.33646	0.186901	0.999591	-1.3198
RNAseq	Whole Blood	Pre-vaccination	gene401321 (LINC00997)	-9.10196	-1.3563	0.187035	0.999591	-1.3194
RNAseq	Whole Blood	Pre-vaccination	gene64398 (MPP5)	-4.52117	-1.35818	0.187404	0.999591	-1.3183
RNAseq	Whole Blood	Pre-vaccination	gene55848 (PLGRKT)	-8.23785	-1.35441	0.187786	0.999591	-1.31716
RNAseq	Whole Blood	Pre-vaccination	gene2324 (FLT4)	-7.8512	-1.34761	0.187802	0.999591	-1.31711
RNAseq	Whole Blood	Pre-vaccination	gene2730 (GCLM)	5.90377	1.35892	0.188009	0.999591	1.31649
RNAseq	Whole Blood	Pre-vaccination	gene729083 (LINC02158)	-7.5242	-1.35651	0.188218	0.999591	-1.31587
RNAseq	Whole Blood	Pre-vaccination	gene1294 (COL7A1)	-7.04405	-1.35655	0.188231	0.999591	-1.31583
RNAseq	Whole Blood	Pre-vaccination	gene79686 (NA)	7.08662	1.35289	0.188232	0.999591	1.31583
RNAseq	Whole Blood	Pre-vaccination	gene5414 (SEPTIN4)	-7.79006	-1.35018	0.188462	0.999591	-1.31514
RNAseq	Whole Blood	Pre-vaccination	gene24139 (EML2)	5.1168	1.35034	0.188506	0.999591	1.31501
RNAseq	Whole Blood	Pre-vaccination	gene2241 (FER)	-4.84381	-1.33146	0.188531	0.999591	-1.31494
RNAseq	Whole Blood	Pre-vaccination	gene4739 (NEDD9)	-5.52484	-1.35253	0.188666	0.999591	-1.31454
RNAseq	Whole Blood	Pre-vaccination	gene57613 (FAM234B)	-6.15051	-1.35093	0.188742	0.999591	-1.31431
RNAseq	Whole Blood	Pre-vaccination	gene3953 (LEPR)	-8.00798	-1.3516	0.189023	0.999591	-1.31347
RNAseq	Whole Blood	Pre-vaccination	gene26020 (LRP10)	-4.62462	-1.34917	0.189536	0.999591	-1.31195
RNAseq	Whole Blood	Pre-vaccination	gene51657 (STYXL1)	-8.89983	-1.3483	0.18959	0.999591	-1.31179
RNAseq	Whole Blood	Pre-vaccination	gene644050 (LINC01529)	-7.75994	-1.34449	0.189591	0.999591	-1.31179
RNAseq	Whole Blood	Pre-vaccination	gene483 (ATP1B3)	5.26043	1.34542	0.18964	0.999591	1.31164
RNAseq	Whole Blood	Pre-vaccination	gene1240 (CMKLR1)	6.40925	1.34513	0.18966	0.999591	1.31159
RNAseq	Whole Blood	Pre-vaccination	gene51635 (DHRS7)	7.1709	1.34795	0.189688	0.999591	1.3115
RNAseq	Whole Blood	Pre-vaccination	gene23557 (SNAPIN)	6.35429	1.34735	0.189895	0.999591	1.31089
RNAseq	Whole Blood	Pre-vaccination	gene401093 (MBNL1-AS1)	-7.21866	-1.34738	0.189928	0.999591	-1.31079
RNAseq	Whole Blood	Pre-vaccination	gene5730 (PTGDS)	-6.93279	-1.34127	0.190201	0.999591	-1.30998
RNAseq	Whole Blood	Pre-vaccination	gene64599 (GIGYF1)	6.16897	1.34782	0.190337	0.999591	1.30958
RNAseq	Whole Blood	Pre-vaccination	gene169355 (IDO2)	-8.32379	-1.3484	0.190403	0.999591	-1.30939
RNAseq	Whole Blood	Pre-vaccination	gene10156 (RASA4)	7.20833	1.35098	0.190418	0.999591	1.30934
RNAseq	Whole Blood	Pre-vaccination	gene100287036 (LOC100287036)	-8.98376	-1.34665	0.190508	0.999591	-1.30908
RNAseq	Whole Blood	Pre-vaccination	gene5728 (PTEN)	-3.69947	-1.34847	0.190666	0.999591	-1.30861
RNAseq	Whole Blood	Pre-vaccination	gene26152 (ZNF337)	4.28332	1.34348	0.190731	0.999591	1.30842
RNAseq	Whole Blood	Pre-vaccination	gene84925 (SLC49A4)	6.9806	1.34467	0.190746	0.999591	1.30838
RNAseq	Whole Blood	Pre-vaccination	gene1744 (DLSTP1)	9.23811	1.34218	0.190778	0.999591	1.30828
RNAseq	Whole Blood	Pre-vaccination	gene309 (ANXA6)	5.02717	1.34761	0.19084	0.999591	1.3081
RNAseq	Whole Blood	Pre-vaccination	gene84771 (DDX11L2)	-8.65939	-1.33798	0.190899	0.999591	-1.30792
RNAseq	Whole Blood	Pre-vaccination	gene1439 (CSF2RB)	-4.59657	-1.34431	0.191056	0.999591	-1.30746
RNAseq	Whole Blood	Pre-vaccination	gene283174 (MIR4697HG)	7.43968	1.34305	0.191059	0.999591	1.30745
RNAseq	Whole Blood	Pre-vaccination	gene148252 (DIRAS1)	7.14921	1.34235	0.191561	0.999591	1.30598
RNAseq	Whole Blood	Pre-vaccination	gene26164 (MTG2)	-7.88679	-1.34263	0.191603	0.999591	-1.30585
RNAseq	Whole Blood	Pre-vaccination	gene28479 (IGHJ3)	-6.74373	-1.34375	0.191754	0.999591	-1.30541
RNAseq	Whole Blood	Pre-vaccination	gene2872 (MKNK2)	-6.47999	-1.34307	0.191886	0.999591	-1.30502
RNAseq	Whole Blood	Pre-vaccination	gene125336 (LOXHD1)	-9.313	-1.34026	0.19202	0.999591	-1.30463
RNAseq	Whole Blood	Pre-vaccination	gene6423 (SFRP2)	7.55526	1.33992	0.192184	0.999591	1.30415
RNAseq	Whole Blood	Pre-vaccination	gene5899 (RALB)	-5.58229	-1.34115	0.19224	0.999591	-1.30398
RNAseq	Whole Blood	Pre-vaccination	gene137797 (LYPD2)	-7.99158	-1.33797	0.192275	0.999591	-1.30388
RNAseq	Whole Blood	Pre-vaccination	gene28689 (TRAV4)	7.31045	1.34035	0.192369	0.999591	1.3036
RNAseq	Whole Blood	Pre-vaccination	gene197135 (PATL2)	7.49489	1.33894	0.192476	0.999591	1.30329
RNAseq	Whole Blood	Pre-vaccination	gene29909 (GPR171)	-5.24778	-1.34171	0.19251	0.999591	-1.30319
RNAseq	Whole Blood	Pre-vaccination	gene317 (APAF1)	5.22886	1.33983	0.192584	0.999591	1.30297
RNAseq	Whole Blood	Pre-vaccination	gene8722 (CTSF)	-6.72865	-1.33808	0.19261	0.999591	-1.3029
RNAseq	Whole Blood	Pre-vaccination	gene4953 (ODC1)	-6.42358	-1.34885	0.192956	0.999591	-1.30188
RNAseq	Whole Blood	Pre-vaccination	gene79705 (LRRK1)	-7.13965	-1.3418	0.192962	0.999591	-1.30187
RNAseq	Whole Blood	Pre-vaccination	gene23185 (LARP4B)	-5.79414	-1.33983	0.193008	0.999591	-1.30173
RNAseq	Whole Blood	Pre-vaccination	gene91544 (UBXN11)	7.48142	1.34003	0.193079	0.999591	1.30153
RNAseq	Whole Blood	Pre-vaccination	gene8482 (SEMA7A)	-8.81943	-1.33597	0.1931	0.999591	-1.30146
RNAseq	Whole Blood	Pre-vaccination	gene27202 (C5AR2)	-4.3862	-1.33661	0.193311	0.999591	-1.30085
RNAseq	Whole Blood	Pre-vaccination	gene3493 (IGHA1)	-7.09306	-1.33542	0.193329	0.999591	-1.30079
RNAseq	Whole Blood	Pre-vaccination	gene55780 (ERMARD)	5.20354	1.33435	0.193512	0.999591	1.30026
RNAseq	Whole Blood	Pre-vaccination	gene11276 (SYNRG)	-4.9685	-1.33513	0.193824	0.999591	-1.29935
RNAseq	Whole Blood	Pre-vaccination	gene6634 (SNRPD3)	5.40213	1.33686	0.193832	0.999591	1.29933
RNAseq	Whole Blood	Pre-vaccination	gene10927 (SPIN1)	-3.95675	-1.33677	0.194065	0.999591	-1.29865
RNAseq	Whole Blood	Pre-vaccination	gene219293 (ATAD3C)	-8.43732	-1.33582	0.194158	0.999591	-1.29838
RNAseq	Whole Blood	Pre-vaccination	gene118 (ADD1)	6.36954	1.33731	0.194309	0.999591	1.29794
RNAseq	Whole Blood	Pre-vaccination	gene1393 (CRHBP)	-7.70172	-1.33472	0.194559	0.999591	-1.29721
RNAseq	Whole Blood	Pre-vaccination	gene5689 (PSMB1)	5.11107	1.33387	0.194637	0.999591	1.29698
RNAseq	Whole Blood	Pre-vaccination	gene9842 (PLEKHM1)	-6.242	-1.33601	0.195035	0.999591	-1.29583
RNAseq	Whole Blood	Pre-vaccination	gene10105 (PPIF)	-6.13873	-1.32934	0.195144	0.999591	-1.29551
RNAseq	Whole Blood	Pre-vaccination	gene9242 (MSC)	-8.20967	-1.33069	0.195254	0.999591	-1.29519
RNAseq	Whole Blood	Pre-vaccination	gene4798 (NFRKB)	-5.32408	-1.3348	0.195298	0.999591	-1.29506
RNAseq	Whole Blood	Pre-vaccination	gene200424 (TET3)	-5.23101	-1.33042	0.195644	0.999591	-1.29406
RNAseq	Whole Blood	Pre-vaccination	gene54587 (MXRA8)	-5.2871	-1.35742	0.195834	0.999591	-1.29351
RNAseq	Whole Blood	Pre-vaccination	gene9567 (GTPBP1)	-9.18588	-1.33168	0.195915	0.999591	-1.29328
RNAseq	Whole Blood	Pre-vaccination	gene196527 (ANO6)	-5.45777	-1.32882	0.196186	0.999591	-1.29249
RNAseq	Whole Blood	Pre-vaccination	gene50615 (IL21R)	-3.35111	-1.33091	0.19637	0.999591	-1.29196
RNAseq	Whole Blood	Pre-vaccination	gene5525 (PPP2R5A)	-7.67947	-1.32588	0.19674	0.999591	-1.2909
RNAseq	Whole Blood	Pre-vaccination	gene728118 (NUTM2A)	-8.47578	-1.32483	0.196767	0.999591	-1.29082
RNAseq	Whole Blood	Pre-vaccination	gene84747 (UNC119B)	7.83189	1.32604	0.19687	0.999591	1.29052
RNAseq	Whole Blood	Pre-vaccination	gene5768 (QSOX1)	7.80197	1.32438	0.196915	0.999591	1.29039
RNAseq	Whole Blood	Pre-vaccination	gene11057 (ABHD2)	-6.35483	-1.32698	0.196946	0.999591	-1.2903
RNAseq	Whole Blood	Pre-vaccination	gene162394 (SLFN5)	-5.31885	-1.32524	0.197148	0.999591	-1.28972
RNAseq	Whole Blood	Pre-vaccination	gene10096 (ACTR3)	5.14523	1.32772	0.19715	0.999591	1.28971
RNAseq	Whole Blood	Pre-vaccination	gene22828 (SCAF8)	-4.6152	-1.32419	0.197303	0.999591	-1.28927
RNAseq	Whole Blood	Pre-vaccination	gene26960 (NBEA)	-6.37082	-1.32568	0.197311	0.999591	-1.28925
RNAseq	Whole Blood	Pre-vaccination	gene349114 (LINC00265)	6.06021	1.32234	0.197398	0.999591	1.289
RNAseq	Whole Blood	Pre-vaccination	gene6035 (RNASE1)	8.8028	1.32436	0.197661	0.999591	1.28824
RNAseq	Whole Blood	Pre-vaccination	gene2686 (GGT7)	4.77476	1.32483	0.197739	0.999591	1.28802
RNAseq	Whole Blood	Pre-vaccination	gene10307 (APBB3)	4.79231	1.32275	0.197765	0.999591	1.28795
RNAseq	Whole Blood	Pre-vaccination	gene4067 (LYN)	-4.17873	-1.32675	0.197793	0.999591	-1.28787
RNAseq	Whole Blood	Pre-vaccination	gene411 (ARSB)	-6.51459	-1.32611	0.198077	0.999591	-1.28705
RNAseq	Whole Blood	Pre-vaccination	gene28450 (IGHV3-11)	-7.28627	-1.32403	0.198363	0.999591	-1.28623
RNAseq	Whole Blood	Pre-vaccination	gene3156 (HMGCR)	6.53703	1.32027	0.19846	0.999591	1.28595
RNAseq	Whole Blood	Pre-vaccination	gene11167 (FSTL1)	-7.89779	-1.31871	0.198521	0.999591	-1.28578
RNAseq	Whole Blood	Pre-vaccination	gene598 (BCL2L1)	5.49252	1.32403	0.198638	0.999591	1.28544
RNAseq	Whole Blood	Pre-vaccination	gene3502 (IGHG3)	-6.0787	-1.32529	0.19871	0.999591	-1.28523
RNAseq	Whole Blood	Pre-vaccination	gene79792 (GSDMD)	-6.53317	-1.32172	0.198923	0.999591	-1.28463
RNAseq	Whole Blood	Pre-vaccination	gene4144 (MAT2A)	6.46439	1.33032	0.198937	0.999591	1.28459
RNAseq	Whole Blood	Pre-vaccination	gene151194 (METTL21A)	6.8494	1.31732	0.198946	0.999591	1.28456
RNAseq	Whole Blood	Pre-vaccination	gene25833 (POU2F3)	-8.32708	-1.31487	0.198947	0.999591	-1.28456
RNAseq	Whole Blood	Pre-vaccination	gene116362 (RBP7)	5.65825	1.31993	0.199087	0.999591	1.28416
RNAseq	Whole Blood	Pre-vaccination	gene6448 (SGSH)	7.38955	1.3201	0.199344	0.999591	1.28342
RNAseq	Whole Blood	Pre-vaccination	gene440288 (UBL7-AS1)	-5.97851	-1.31623	0.199562	0.999591	-1.2828
RNAseq	Whole Blood	Pre-vaccination	gene387 (RHOA)	6.43523	1.317	0.199669	0.999591	1.28249
RNAseq	Whole Blood	Pre-vaccination	gene23464 (GCAT)	-6.24714	-1.31784	0.199698	0.999591	-1.28241
RNAseq	Whole Blood	Pre-vaccination	gene84969 (TOX2)	-7.55506	-1.318	0.199968	0.999591	-1.28164
RNAseq	Whole Blood	Pre-vaccination	gene93100 (NAPRT)	7.59469	1.31444	0.199981	0.999591	1.28161
RNAseq	Whole Blood	Pre-vaccination	gene124221 (PRSS30P)	-7.83822	-1.31558	0.200133	0.999591	-1.28117
RNAseq	Whole Blood	Pre-vaccination	gene100861412 (FSBP)	-7.37796	-1.31727	0.200147	0.999591	-1.28113
RNAseq	Whole Blood	Pre-vaccination	gene64175 (P3H1)	6.53235	1.31639	0.20027	0.999591	1.28078
RNAseq	Whole Blood	Pre-vaccination	gene55312 (RFK)	4.81929	1.30985	0.200562	0.999591	1.27995
RNAseq	Whole Blood	Pre-vaccination	gene89872 (AQP10)	-6.18423	-1.31382	0.200569	0.999591	-1.27993
RNAseq	Whole Blood	Pre-vaccination	gene5481 (PPID)	5.22656	1.29544	0.200581	0.999591	1.2799
RNAseq	Whole Blood	Pre-vaccination	gene105371371 (LOC105371371)	7.31972	1.31134	0.200594	0.999591	1.27986
RNAseq	Whole Blood	Pre-vaccination	gene101928548 (LOC101928548)	-7.66757	-1.31501	0.20062	0.999591	-1.27979
RNAseq	Whole Blood	Pre-vaccination	gene387263 (C6orf120)	6.07065	1.31467	0.200625	0.999591	1.27977
RNAseq	Whole Blood	Pre-vaccination	gene101929796 (NOTCH2NLR)	-6.72867	-1.31477	0.200659	0.999591	-1.27968
RNAseq	Whole Blood	Pre-vaccination	gene4214 (MAP3K1)	-3.74695	-1.31686	0.200683	0.999591	-1.27961
RNAseq	Whole Blood	Pre-vaccination	gene91289 (LMF2)	6.54661	1.31692	0.201017	0.999591	1.27866
RNAseq	Whole Blood	Pre-vaccination	gene3101 (HK3)	6.35556	1.31327	0.20143	0.999591	1.27749
RNAseq	Whole Blood	Pre-vaccination	gene100652846 (CACNA1C-AS1)	4.51971	1.32408	0.201722	0.999591	1.27666
RNAseq	Whole Blood	Pre-vaccination	gene79585 (CORO7)	7.77956	1.31284	0.201743	0.999591	1.2766
RNAseq	Whole Blood	Pre-vaccination	gene8635 (RNASET2)	-7.99501	-1.30528	0.201917	0.999591	-1.27611
RNAseq	Whole Blood	Pre-vaccination	gene2354 (FOSB)	7.84684	1.31109	0.202045	0.999591	1.27575
RNAseq	Whole Blood	Pre-vaccination	gene22826 (DNAJC8)	4.50535	1.31209	0.202274	0.999591	1.2751
RNAseq	Whole Blood	Pre-vaccination	gene3738 (KCNA3)	-3.43291	-1.31039	0.202601	0.999591	-1.27418
RNAseq	Whole Blood	Pre-vaccination	gene1960 (EGR3)	-6.50109	-1.30716	0.202771	0.999591	-1.2737
RNAseq	Whole Blood	Pre-vaccination	gene8178 (ELL)	-4.91166	-1.30913	0.202897	0.999591	-1.27334
RNAseq	Whole Blood	Pre-vaccination	gene710 (SERPING1)	-8.14316	-1.30918	0.202924	0.999591	-1.27327
RNAseq	Whole Blood	Pre-vaccination	gene51330 (TNFRSF12A)	-5.07362	-1.31226	0.203108	0.999591	-1.27275
RNAseq	Whole Blood	Pre-vaccination	gene6421 (SFPQ)	5.07282	1.31017	0.20324	0.999591	1.27238
RNAseq	Whole Blood	Pre-vaccination	gene51097 (SCCPDH)	-8.76818	-1.30572	0.203249	0.999591	-1.27235
RNAseq	Whole Blood	Pre-vaccination	gene51316 (PLAC8)	-5.41218	-1.30972	0.203314	0.999591	-1.27217
RNAseq	Whole Blood	Pre-vaccination	gene57179 (KIAA1191)	4.69234	1.30698	0.203388	0.999591	1.27196
RNAseq	Whole Blood	Pre-vaccination	gene9391 (CIAO1)	4.68432	1.30619	0.203436	0.999591	1.27182
RNAseq	Whole Blood	Pre-vaccination	gene23291 (FBXW11)	-5.3891	-1.3047	0.203696	0.999591	-1.27109
RNAseq	Whole Blood	Pre-vaccination	gene56270 (WDR45B)	-6.78207	-1.30476	0.203877	0.999591	-1.27058
RNAseq	Whole Blood	Pre-vaccination	gene100874253 (LINC00853)	-7.93808	-1.30407	0.203896	0.999591	-1.27053
RNAseq	Whole Blood	Pre-vaccination	gene729438 (CASTOR2)	7.34089	1.30394	0.204049	0.999591	1.2701
RNAseq	Whole Blood	Pre-vaccination	gene57700 (FAM160B1)	-4.27876	-1.306	0.204099	0.999591	-1.26996
RNAseq	Whole Blood	Pre-vaccination	gene164668 (APOBEC3H)	-8.19312	-1.30692	0.204193	0.999591	-1.2697
RNAseq	Whole Blood	Pre-vaccination	gene497190 (CLEC18B)	7.54511	1.30432	0.20422	0.999591	1.26962
RNAseq	Whole Blood	Pre-vaccination	gene1718 (DHCR24)	-7.91575	-1.30524	0.204718	0.999591	-1.26822
RNAseq	Whole Blood	Pre-vaccination	gene3904 (LAIR2)	7.96595	1.30214	0.204768	0.999591	1.26808
RNAseq	Whole Blood	Pre-vaccination	gene134266 (GRPEL2)	-4.18645	-1.30474	0.204996	0.999591	-1.26744
RNAseq	Whole Blood	Pre-vaccination	gene64755 (C16orf58)	4.24421	1.29927	0.205038	0.999591	1.26733
RNAseq	Whole Blood	Pre-vaccination	gene7100 (TLR5)	7.13057	1.29929	0.205404	0.999591	1.26631
RNAseq	Whole Blood	Pre-vaccination	gene64098 (PARVG)	-6.47366	-1.30186	0.205513	0.999591	-1.266
RNAseq	Whole Blood	Pre-vaccination	gene5430 (POLR2A)	-6.20452	-1.29892	0.205522	0.999591	-1.26597
RNAseq	Whole Blood	Pre-vaccination	gene50512 (PODXL2)	-7.77043	-1.29903	0.205579	0.999591	-1.26582
RNAseq	Whole Blood	Pre-vaccination	gene653238 (GTF2H2B)	-8.7747	-1.29841	0.20559	0.999591	-1.26579
RNAseq	Whole Blood	Pre-vaccination	gene1201 (CLN3)	6.18446	1.29808	0.205795	0.999591	1.26521
RNAseq	Whole Blood	Pre-vaccination	gene3538 (IGLC2)	-5.60199	-1.29659	0.206325	0.999591	-1.26373
RNAseq	Whole Blood	Pre-vaccination	gene388403 (YPEL2)	-6.56677	-1.29884	0.206413	0.999591	-1.26349
RNAseq	Whole Blood	Pre-vaccination	gene641638 (SNHG6)	4.20611	1.2779	0.20665	0.999591	1.26283
RNAseq	Whole Blood	Pre-vaccination	gene10124 (ARL4A)	6.97777	1.29895	0.206742	0.999591	1.26258
RNAseq	Whole Blood	Pre-vaccination	gene28557 (TRBV30)	-7.40162	-1.29844	0.206743	0.999591	-1.26257
RNAseq	Whole Blood	Pre-vaccination	gene37 (ACADVL)	6.6839	1.29721	0.206779	0.999591	1.26247
RNAseq	Whole Blood	Pre-vaccination	gene84440 (RAB11FIP4)	-7.82054	-1.29405	0.206967	0.999591	-1.26195
RNAseq	Whole Blood	Pre-vaccination	gene92565 (FANK1)	7.93285	1.29441	0.207115	0.999591	1.26154
RNAseq	Whole Blood	Pre-vaccination	gene9711 (RUBCN)	-5.90251	-1.29805	0.207172	0.999591	-1.26138
RNAseq	Whole Blood	Pre-vaccination	gene84967 (LSM10)	-5.3857	-1.29744	0.207203	0.999591	-1.26129
RNAseq	Whole Blood	Pre-vaccination	gene80008 (TMEM156)	5.88966	1.29366	0.20726	0.999591	1.26114
RNAseq	Whole Blood	Pre-vaccination	gene28832 (IGLJ2)	-5.77978	-1.29461	0.20749	0.999591	-1.2605
RNAseq	Whole Blood	Pre-vaccination	gene440456 (PLEKHM1P1)	5.78689	1.29614	0.207578	0.999591	1.26025
RNAseq	Whole Blood	Pre-vaccination	gene80219 (COQ10B)	-7.03034	-1.29385	0.20767	0.999591	-1.26
RNAseq	Whole Blood	Pre-vaccination	gene8085 (KMT2D)	-5.00315	-1.29473	0.20775	0.999591	-1.25978
RNAseq	Whole Blood	Pre-vaccination	gene65250 (CPLANE1)	-3.91908	-1.29773	0.207891	0.999591	-1.25939
RNAseq	Whole Blood	Pre-vaccination	gene387254 (SLC7A5P2)	-7.53317	-1.29633	0.207936	0.999591	-1.25926
RNAseq	Whole Blood	Pre-vaccination	gene101410538 (MMP24OS)	5.4269	1.29884	0.207949	0.999591	1.25923
RNAseq	Whole Blood	Pre-vaccination	gene9051 (PSTPIP1)	6.32577	1.29333	0.208056	0.999591	1.25893
RNAseq	Whole Blood	Pre-vaccination	gene7109 (TRAPPC10)	-5.24969	-1.28983	0.208151	0.999591	-1.25867
RNAseq	Whole Blood	Pre-vaccination	gene6241 (RRM2)	-6.84194	-1.30025	0.208194	0.999591	-1.25855
RNAseq	Whole Blood	Pre-vaccination	gene54977 (SLC25A38)	4.50337	1.29081	0.208704	0.999591	1.25714
RNAseq	Whole Blood	Pre-vaccination	gene4579 (TRNY)	-9.24198	-1.29046	0.208837	0.999591	-1.25677
RNAseq	Whole Blood	Pre-vaccination	gene6391 (SDHC)	-6.22837	-1.28939	0.208857	0.999591	-1.25671
RNAseq	Whole Blood	Pre-vaccination	gene100127967 (KRT73-AS1)	-6.42104	-1.28775	0.208914	0.999591	-1.25656
RNAseq	Whole Blood	Pre-vaccination	gene9658 (ZNF516)	-4.88036	-1.28998	0.208915	0.999591	-1.25655
RNAseq	Whole Blood	Pre-vaccination	gene22884 (WDR37)	-4.9029	-1.29699	0.208971	0.999591	-1.2564
RNAseq	Whole Blood	Pre-vaccination	gene412 (STS)	-5.60379	-1.29292	0.209421	0.999591	-1.25516
RNAseq	Whole Blood	Pre-vaccination	gene5152 (PDE9A)	-6.49489	-1.28495	0.209538	0.999591	-1.25484
RNAseq	Whole Blood	Pre-vaccination	gene10227 (MFSD10)	5.63929	1.28951	0.209563	0.999591	1.25477
RNAseq	Whole Blood	Pre-vaccination	gene7114 (TMSB4X)	-5.29588	-1.2695	0.209607	0.999591	-1.25465
RNAseq	Whole Blood	Pre-vaccination	gene2899 (GRIK3)	-8.42585	-1.28868	0.209698	0.999591	-1.2544
RNAseq	Whole Blood	Pre-vaccination	gene101928068 (LOC101928068)	6.86035	1.2865	0.209943	0.999591	1.25372
RNAseq	Whole Blood	Pre-vaccination	gene8879 (SGPL1)	6.14939	1.28528	0.210122	0.999591	1.25323
RNAseq	Whole Blood	Pre-vaccination	gene285362 (SUMF1)	7.60442	1.28888	0.210239	0.999591	1.25291
RNAseq	Whole Blood	Pre-vaccination	gene115548 (FCHO2)	-6.37134	-1.28597	0.210415	0.999591	-1.25243
RNAseq	Whole Blood	Pre-vaccination	gene132321 (C4orf33)	-8.05205	-1.28566	0.210441	0.999591	-1.25235
RNAseq	Whole Blood	Pre-vaccination	gene8559 (PRPF18)	4.5048	1.28874	0.210476	0.999591	1.25226
RNAseq	Whole Blood	Pre-vaccination	gene55827 (DCAF6)	6.01112	1.28615	0.210632	0.999591	1.25183
RNAseq	Whole Blood	Pre-vaccination	gene23373 (CRTC1)	5.2332	1.28318	0.210714	0.999591	1.2516
RNAseq	Whole Blood	Pre-vaccination	gene400863 (NA)	6.89042	1.284	0.210759	0.999591	1.25148
RNAseq	Whole Blood	Pre-vaccination	gene100506915 (CHRM3-AS2)	6.56377	1.29303	0.210962	0.999591	1.25092
RNAseq	Whole Blood	Pre-vaccination	gene158405 (KIAA1958)	-4.8768	-1.28389	0.210997	0.999591	-1.25083
RNAseq	Whole Blood	Pre-vaccination	gene51195 (RAPGEFL1)	-5.89719	-1.28548	0.211178	0.999591	-1.25033
RNAseq	Whole Blood	Pre-vaccination	gene25992 (SNED1)	-8.18223	-1.28418	0.211184	0.999591	-1.25032
RNAseq	Whole Blood	Pre-vaccination	gene28400 (IGHV4-28)	-7.1569	-1.28586	0.211203	0.999591	-1.25026
RNAseq	Whole Blood	Pre-vaccination	gene160622 (GRASP)	5.33301	1.28348	0.211292	0.999591	1.25002
RNAseq	Whole Blood	Pre-vaccination	gene80313 (LRRC27)	7.81415	1.28271	0.211475	0.999591	1.24952
RNAseq	Whole Blood	Pre-vaccination	gene93134 (ZNF561)	-4.78101	-1.28422	0.211565	0.999591	-1.24927
RNAseq	Whole Blood	Pre-vaccination	gene389813 (AJM1)	7.22841	1.28111	0.211689	0.999591	1.24894
RNAseq	Whole Blood	Pre-vaccination	gene23528 (ZNF281)	6.23956	1.28385	0.211874	0.999591	1.24843
RNAseq	Whole Blood	Pre-vaccination	gene54796 (BNC2)	7.15532	1.27855	0.212025	0.999591	1.24802
RNAseq	Whole Blood	Pre-vaccination	gene9724 (UTP14C)	-4.09601	-1.28062	0.212046	0.999591	-1.24796
RNAseq	Whole Blood	Pre-vaccination	gene2015 (ADGRE1)	7.632	1.27724	0.212455	0.999591	1.24684
RNAseq	Whole Blood	Pre-vaccination	gene128646 (SIRPD)	-7.13916	-1.27941	0.212477	0.999591	-1.24678
RNAseq	Whole Blood	Pre-vaccination	gene8398 (PLA2G6)	-5.86118	-1.28007	0.212559	0.999591	-1.24656
RNAseq	Whole Blood	Pre-vaccination	gene8349 (H2BC21)	-6.40338	-1.28325	0.21258	0.999591	-1.2465
RNAseq	Whole Blood	Pre-vaccination	gene939 (CD27)	-3.74434	-1.27794	0.212696	0.999591	-1.24618
RNAseq	Whole Blood	Pre-vaccination	gene387066 (SNHG5)	-8.53755	-1.2733	0.212709	0.999591	-1.24615
RNAseq	Whole Blood	Pre-vaccination	gene56254 (RNF20)	-5.21397	-1.28073	0.212834	0.999591	-1.24581
RNAseq	Whole Blood	Pre-vaccination	gene1540 (CYLD)	-4.34215	-1.27771	0.212992	0.999591	-1.24538
RNAseq	Whole Blood	Pre-vaccination	gene55349 (CHDH)	-7.76843	-1.28052	0.213031	0.999591	-1.24527
RNAseq	Whole Blood	Pre-vaccination	gene55020 (TTC38)	6.87579	1.27575	0.213083	0.999591	1.24513
RNAseq	Whole Blood	Pre-vaccination	gene55633 (TBC1D22B)	4.43399	1.28064	0.213285	0.999591	1.24458
RNAseq	Whole Blood	Pre-vaccination	gene114294 (LACTB)	6.82702	1.27695	0.213462	0.999591	1.2441
RNAseq	Whole Blood	Pre-vaccination	gene340206 (TREML3P)	-7.29686	-1.27519	0.213474	0.999591	-1.24407
RNAseq	Whole Blood	Pre-vaccination	gene4703 (NEB)	6.66507	1.28012	0.21367	0.999591	1.24354
RNAseq	Whole Blood	Pre-vaccination	gene11171 (STRAP)	4.56586	1.27493	0.213713	0.999591	1.24342
RNAseq	Whole Blood	Pre-vaccination	gene10938 (EHD1)	-7.27128	-1.27685	0.213803	0.999591	-1.24318
RNAseq	Whole Blood	Pre-vaccination	gene347862 (GATD1)	4.00556	1.27375	0.213837	0.999591	1.24308
RNAseq	Whole Blood	Pre-vaccination	gene91937 (TIMD4)	-5.60034	-1.28512	0.213886	0.999591	-1.24295
RNAseq	Whole Blood	Pre-vaccination	gene4862 (NPAS2)	-6.02958	-1.27908	0.213976	0.999591	-1.24271
RNAseq	Whole Blood	Pre-vaccination	gene64777 (RMND5B)	-5.14293	-1.2744	0.214213	0.999591	-1.24206
RNAseq	Whole Blood	Pre-vaccination	gene9472 (AKAP6)	6.14749	1.27649	0.214215	0.999591	1.24206
RNAseq	Whole Blood	Pre-vaccination	gene10049 (DNAJB6)	-7.60914	-1.27309	0.214277	0.999591	-1.24189
RNAseq	Whole Blood	Pre-vaccination	gene9043 (SPAG9)	-3.27089	-1.27822	0.214346	0.999591	-1.2417
RNAseq	Whole Blood	Pre-vaccination	gene28299 (IGKV1-5)	-6.48553	-1.27595	0.214354	0.999591	-1.24168
RNAseq	Whole Blood	Pre-vaccination	gene2120 (ETV6)	-7.26796	-1.2776	0.214438	0.999591	-1.24145
RNAseq	Whole Blood	Pre-vaccination	gene3636 (INPPL1)	7.65538	1.2765	0.214471	0.999591	1.24136
RNAseq	Whole Blood	Pre-vaccination	gene84938 (ATG4C)	5.81402	1.27328	0.214495	0.999591	1.2413
RNAseq	Whole Blood	Pre-vaccination	gene54790 (TET2)	-3.8405	-1.28146	0.214532	0.999591	-1.2412
RNAseq	Whole Blood	Pre-vaccination	gene28781 (IGLV5-45)	-7.26584	-1.27423	0.214539	0.999591	-1.24118
RNAseq	Whole Blood	Pre-vaccination	gene4033 (LRMP)	-4.59225	-1.27206	0.21458	0.999591	-1.24107
RNAseq	Whole Blood	Pre-vaccination	gene64422 (ATG3)	-5.61002	-1.27635	0.214624	0.999591	-1.24095
RNAseq	Whole Blood	Pre-vaccination	gene22915 (MMRN1)	-6.56691	-1.27177	0.21469	0.999591	-1.24077
RNAseq	Whole Blood	Pre-vaccination	gene5329 (PLAUR)	-4.32317	-1.27364	0.214857	0.999591	-1.24032
RNAseq	Whole Blood	Pre-vaccination	gene81619 (TSPAN14)	-5.86233	-1.28118	0.215053	0.999591	-1.23979
RNAseq	Whole Blood	Pre-vaccination	gene57504 (MTA3)	-3.10315	-1.26876	0.215122	0.999591	-1.2396
RNAseq	Whole Blood	Pre-vaccination	gene100506084 (ARL17B)	7.1303	1.27003	0.2152	0.999591	1.23939
RNAseq	Whole Blood	Pre-vaccination	gene28602 (TRBV6-5)	-5.9427	-1.27076	0.215267	0.999591	-1.23921
RNAseq	Whole Blood	Pre-vaccination	gene23122 (CLASP2)	-4.49055	-1.27129	0.215327	0.999591	-1.23905
RNAseq	Whole Blood	Pre-vaccination	gene55831 (EMC3)	5.13489	1.2723	0.215359	0.999591	1.23896
RNAseq	Whole Blood	Pre-vaccination	gene28947 (IGKJ4)	-6.18503	-1.27004	0.215638	0.999591	-1.23821
RNAseq	Whole Blood	Pre-vaccination	gene4145 (MATK)	-6.51327	-1.26945	0.215699	0.999591	-1.23804
RNAseq	Whole Blood	Pre-vaccination	gene3852 (KRT5)	6.96382	1.26714	0.21603	0.999591	1.23715
RNAseq	Whole Blood	Pre-vaccination	gene23043 (TNIK)	-4.08539	-1.26971	0.216051	0.999591	-1.2371
RNAseq	Whole Blood	Pre-vaccination	gene100507602 (TRIM52-AS1)	7.08797	1.26897	0.216106	0.999591	1.23695
RNAseq	Whole Blood	Pre-vaccination	gene3742 (KCNA6)	7.41146	1.2691	0.216258	0.999591	1.23654
RNAseq	Whole Blood	Pre-vaccination	gene100506314 (GPRC5D-AS1)	-8.09623	-1.26267	0.216347	0.999591	-1.2363
RNAseq	Whole Blood	Pre-vaccination	gene28908 (IGKV4-1)	-6.01841	-1.27588	0.216371	0.999591	-1.23624
RNAseq	Whole Blood	Pre-vaccination	gene100526664 (LY75-CD302)	6.31068	1.26787	0.216375	0.999591	1.23623
RNAseq	Whole Blood	Pre-vaccination	gene100188988 (TRH-GTG1-8)	6.78033	1.26432	0.216476	0.999591	1.23595
RNAseq	Whole Blood	Pre-vaccination	gene3020 (H3-3A)	-5.09085	-1.26974	0.21648	0.999591	-1.23594
RNAseq	Whole Blood	Pre-vaccination	gene6382 (SDC1)	-5.73126	-1.28127	0.216668	0.999591	-1.23544
RNAseq	Whole Blood	Pre-vaccination	gene154043 (CNKSR3)	-7.18784	-1.27114	0.216751	0.999591	-1.23521
RNAseq	Whole Blood	Pre-vaccination	gene274 (BIN1)	-4.49448	-1.26499	0.216881	0.999591	-1.23486
RNAseq	Whole Blood	Pre-vaccination	gene2590 (GALNT2)	-6.26245	-1.27015	0.216956	0.999591	-1.23466
RNAseq	Whole Blood	Pre-vaccination	gene9819 (TSC22D2)	-6.24456	-1.26697	0.217109	0.999591	-1.23425
RNAseq	Whole Blood	Pre-vaccination	gene79087 (ALG12)	-5.50964	-1.26499	0.217186	0.999591	-1.23405
RNAseq	Whole Blood	Pre-vaccination	gene9943 (OXSR1)	6.00041	1.26962	0.217232	0.999591	1.23392
RNAseq	Whole Blood	Pre-vaccination	gene1912 (PHC2)	-2.87954	-1.24752	0.217493	0.999591	-1.23322
RNAseq	Whole Blood	Pre-vaccination	gene1845 (DUSP3)	6.76173	1.26256	0.217585	0.999591	1.23298
RNAseq	Whole Blood	Pre-vaccination	gene3162 (HMOX1)	-6.48527	-1.265	0.217611	0.999591	-1.23291
RNAseq	Whole Blood	Pre-vaccination	gene2048 (EPHB2)	-7.56722	-1.26172	0.217745	0.999591	-1.23255
RNAseq	Whole Blood	Pre-vaccination	gene7128 (TNFAIP3)	-5.94358	-1.26279	0.217826	0.999591	-1.23233
RNAseq	Whole Blood	Pre-vaccination	gene84913 (ATOH8)	-6.82218	-1.25727	0.218003	0.999591	-1.23186
RNAseq	Whole Blood	Pre-vaccination	gene253714 (MMS22L)	-3.84098	-1.24554	0.218212	0.999591	-1.2313
RNAseq	Whole Blood	Pre-vaccination	gene284086 (NEK8)	6.18356	1.25952	0.218321	0.999591	1.231
RNAseq	Whole Blood	Pre-vaccination	gene84641 (MFSD14B)	6.21448	1.26276	0.218433	0.999591	1.23071
RNAseq	Whole Blood	Pre-vaccination	gene1776 (DNASE1L3)	8.00442	1.25919	0.218473	0.999591	1.2306
RNAseq	Whole Blood	Pre-vaccination	gene100529144 (CORO7-PAM16)	7.57539	1.26377	0.218527	0.999591	1.23045
RNAseq	Whole Blood	Pre-vaccination	gene25979 (DHRS7B)	6.64998	1.26653	0.218628	0.999591	1.23018
RNAseq	Whole Blood	Pre-vaccination	gene58191 (CXCL16)	-6.22236	-1.26283	0.218634	0.999591	-1.23017
RNAseq	Whole Blood	Pre-vaccination	gene92342 (METTL18)	-6.85853	-1.26619	0.218814	0.999591	-1.22969
RNAseq	Whole Blood	Pre-vaccination	gene27334 (P2RY10)	-4.74409	-1.26336	0.218814	0.999591	-1.22969
RNAseq	Whole Blood	Pre-vaccination	gene2885 (GRB2)	-4.63742	-1.26191	0.219074	0.999591	-1.22899
RNAseq	Whole Blood	Pre-vaccination	gene100874071 (USP12-AS2)	5.99542	1.25891	0.219103	0.999591	1.22892
RNAseq	Whole Blood	Pre-vaccination	gene3514 (IGKC)	-6.14227	-1.25793	0.21924	0.999591	-1.22855
RNAseq	Whole Blood	Pre-vaccination	gene10457 (GPNMB)	7.80436	1.25801	0.219263	0.999591	1.22849
RNAseq	Whole Blood	Pre-vaccination	gene9159 (PCSK7)	3.87791	1.26128	0.219312	0.999591	1.22836
RNAseq	Whole Blood	Pre-vaccination	gene23248 (RPRD2)	-4.13552	-1.26086	0.219313	0.999591	-1.22836
RNAseq	Whole Blood	Pre-vaccination	gene3133 (HLA-E)	-7.13912	-1.2591	0.219347	0.999591	-1.22827
RNAseq	Whole Blood	Pre-vaccination	gene2962 (GTF2F1)	-4.68488	-1.2591	0.219425	0.999591	-1.22806
RNAseq	Whole Blood	Pre-vaccination	gene83939 (EIF2A)	6.48867	1.25801	0.219469	0.999591	1.22794
RNAseq	Whole Blood	Pre-vaccination	gene10663 (CXCR6)	-7.12866	-1.2552	0.21955	0.999591	-1.22773
RNAseq	Whole Blood	Pre-vaccination	gene4063 (LY9)	3.49933	1.26039	0.219661	0.999591	1.22743
RNAseq	Whole Blood	Pre-vaccination	gene10555 (AGPAT2)	5.01304	1.26001	0.220478	0.999591	1.22526
RNAseq	Whole Blood	Pre-vaccination	gene100129842 (ZNF737)	-5.77523	-1.25434	0.220509	0.999591	-1.22518
RNAseq	Whole Blood	Pre-vaccination	gene642475 (MROH6)	-6.50224	-1.25789	0.220655	0.999591	-1.22479
RNAseq	Whole Blood	Pre-vaccination	gene9270 (ITGB1BP1)	6.25262	1.25392	0.220666	0.999591	1.22476
RNAseq	Whole Blood	Pre-vaccination	gene10162 (LPCAT3)	8.98043	1.25853	0.220684	0.999591	1.22471
RNAseq	Whole Blood	Pre-vaccination	gene654 (BMP6)	-7.5687	-1.26236	0.220742	0.999591	-1.22456
RNAseq	Whole Blood	Pre-vaccination	gene10922 (FASTK)	4.17956	1.25538	0.220787	0.999591	1.22444
RNAseq	Whole Blood	Pre-vaccination	gene1152 (CKB)	-8.19937	-1.2541	0.220888	0.999591	-1.22417
RNAseq	Whole Blood	Pre-vaccination	gene64699 (TMPRSS3)	-7.67303	-1.25486	0.220962	0.999591	-1.22397
RNAseq	Whole Blood	Pre-vaccination	gene9611 (NCOR1)	-5.03367	-1.25567	0.221086	0.999591	-1.22365
RNAseq	Whole Blood	Pre-vaccination	gene22809 (ATF5)	6.9098	1.25277	0.22112	0.999591	1.22356
RNAseq	Whole Blood	Pre-vaccination	gene101928344 (LOC101928344)	7.76719	1.26229	0.221232	0.999591	1.22326
RNAseq	Whole Blood	Pre-vaccination	gene10318 (TNIP1)	5.45562	1.25542	0.221397	0.999591	1.22282
RNAseq	Whole Blood	Pre-vaccination	gene100128553 (CTAGE4)	8.19409	1.25594	0.22143	0.999591	1.22273
RNAseq	Whole Blood	Pre-vaccination	gene79991 (STN1)	-6.29662	-1.25596	0.22144	0.999591	-1.22271
RNAseq	Whole Blood	Pre-vaccination	gene8202 (NCOA3)	-4.151	-1.25812	0.221455	0.999591	-1.22267
RNAseq	Whole Blood	Pre-vaccination	gene60370 (AVPI1)	6.52749	1.25507	0.221647	0.999591	1.22216
RNAseq	Whole Blood	Pre-vaccination	gene147339 (C18orf25)	-5.17216	-1.2536	0.221715	0.999591	-1.22198
RNAseq	Whole Blood	Pre-vaccination	gene28394 (IGHV4-39)	-6.65413	-1.25289	0.221805	0.999591	-1.22174
RNAseq	Whole Blood	Pre-vaccination	gene2023 (ENO1)	5.81301	1.25352	0.221868	0.999591	1.22158
RNAseq	Whole Blood	Pre-vaccination	gene11094 (CACFD1)	-7.41402	-1.25021	0.22211	0.999591	-1.22094
RNAseq	Whole Blood	Pre-vaccination	gene283870 (BRICD5)	-5.55681	-1.25358	0.222199	0.999591	-1.2207
RNAseq	Whole Blood	Pre-vaccination	gene2475 (MTOR)	-5.32886	-1.25252	0.222354	0.999591	-1.22029
RNAseq	Whole Blood	Pre-vaccination	gene3560 (IL2RB)	-8.12526	-1.25677	0.222384	0.999591	-1.22021
RNAseq	Whole Blood	Pre-vaccination	gene27236 (ARFIP1)	6.02359	1.25167	0.222563	0.999591	1.21974
RNAseq	Whole Blood	Pre-vaccination	gene89790 (SIGLEC10)	-7.69786	-1.24772	0.222734	0.999591	-1.21929
RNAseq	Whole Blood	Pre-vaccination	gene6503 (SLA)	-6.82454	-1.25208	0.222767	0.999591	-1.2192
RNAseq	Whole Blood	Pre-vaccination	gene7318 (UBA7)	-7.06373	-1.25138	0.222967	0.999591	-1.21868
RNAseq	Whole Blood	Pre-vaccination	gene51082 (POLR1D)	5.7085	1.25358	0.223016	0.999591	1.21855
RNAseq	Whole Blood	Pre-vaccination	gene10512 (SEMA3C)	-7.03444	-1.24927	0.223047	0.999591	-1.21847
RNAseq	Whole Blood	Pre-vaccination	gene284565 (NBPF15)	6.3456	1.25008	0.223057	0.999591	1.21844
RNAseq	Whole Blood	Pre-vaccination	gene5935 (RBM3)	5.92353	1.25076	0.223107	0.999591	1.21831
RNAseq	Whole Blood	Pre-vaccination	gene153364 (MBLAC2)	-4.99259	-1.25392	0.223234	0.999591	-1.21797
RNAseq	Whole Blood	Pre-vaccination	gene3190 (HNRNPK)	6.44724	1.25098	0.223266	0.999591	1.21789
RNAseq	Whole Blood	Pre-vaccination	gene53947 (A4GALT)	-6.94904	-1.24596	0.223382	0.999591	-1.21758
RNAseq	Whole Blood	Pre-vaccination	gene100506311 (HOTAIRM1)	-6.98112	-1.24675	0.223399	0.999591	-1.21754
RNAseq	Whole Blood	Pre-vaccination	gene57459 (GATAD2B)	-5.01997	-1.2543	0.223474	0.999591	-1.21734
RNAseq	Whole Blood	Pre-vaccination	gene26230 (TIAM2)	-7.28292	-1.24712	0.223724	0.999591	-1.21669
RNAseq	Whole Blood	Pre-vaccination	gene219738 (FAM241B)	5.70117	1.25449	0.223799	0.999591	1.21649
RNAseq	Whole Blood	Pre-vaccination	gene10347 (ABCA7)	-6.25695	-1.24515	0.224496	0.999591	-1.21466
RNAseq	Whole Blood	Pre-vaccination	gene801 (CALM1)	3.58295	1.2441	0.224725	0.999591	1.21406
RNAseq	Whole Blood	Pre-vaccination	gene3565 (IL4)	-6.8506	-1.24885	0.224865	0.999591	-1.21369
RNAseq	Whole Blood	Pre-vaccination	gene85388 (SNORD14B)	-7.17736	-1.24419	0.224922	0.999591	-1.21354
RNAseq	Whole Blood	Pre-vaccination	gene9902 (MRC2)	6.20712	1.24799	0.225075	0.999591	1.21314
RNAseq	Whole Blood	Pre-vaccination	gene286122 (C8orf31)	-7.34145	-1.24383	0.225326	0.999591	-1.21249
RNAseq	Whole Blood	Pre-vaccination	gene22834 (ZNF652)	-5.86364	-1.24513	0.225502	0.999591	-1.21203
RNAseq	Whole Blood	Pre-vaccination	gene81831 (NETO2)	-7.69141	-1.24188	0.225611	0.999591	-1.21174
RNAseq	Whole Blood	Pre-vaccination	gene57413 (TMIGD3)	-7.29737	-1.23989	0.225801	0.999591	-1.21125
RNAseq	Whole Blood	Pre-vaccination	gene693220 (MIR635)	7.02656	1.23981	0.225916	0.999591	1.21095
RNAseq	Whole Blood	Pre-vaccination	gene64210 (MMS19)	3.47766	1.24595	0.225926	0.999591	1.21092
RNAseq	Whole Blood	Pre-vaccination	gene814 (CAMK4)	-4.15054	-1.23968	0.226083	0.999591	-1.21051
RNAseq	Whole Blood	Pre-vaccination	gene552 (AVPR1A)	-7.53612	-1.24202	0.22616	0.999591	-1.21031
RNAseq	Whole Blood	Pre-vaccination	gene9890 (PLPPR4)	-7.14382	-1.23535	0.226281	0.999591	-1.20999
RNAseq	Whole Blood	Pre-vaccination	gene25981 (DNAH1)	-4.44514	-1.2408	0.226387	0.999591	-1.20972
RNAseq	Whole Blood	Pre-vaccination	gene10121 (ACTR1A)	6.36835	1.24057	0.226515	0.999591	1.20938
RNAseq	Whole Blood	Pre-vaccination	gene26790 (SNORD58B)	-5.83643	-1.23814	0.226544	0.999591	-1.20931
RNAseq	Whole Blood	Pre-vaccination	gene63035 (BCORL1)	7.68548	1.24034	0.226699	0.999591	1.20891
RNAseq	Whole Blood	Pre-vaccination	gene55572 (FOXRED1)	7.45582	1.23977	0.226766	0.999591	1.20873
RNAseq	Whole Blood	Pre-vaccination	gene80005 (DOCK5)	-3.80538	-1.24149	0.226914	0.999591	-1.20835
RNAseq	Whole Blood	Pre-vaccination	gene10223 (GPA33)	-4.15477	-1.24281	0.227001	0.999591	-1.20812
RNAseq	Whole Blood	Pre-vaccination	gene57407 (NMRAL1)	7.07487	1.24153	0.227142	0.999591	1.20775
RNAseq	Whole Blood	Pre-vaccination	gene5236 (PGM1)	6.7125	1.23747	0.22717	0.999591	1.20768
RNAseq	Whole Blood	Pre-vaccination	gene65981 (CAPRIN2)	3.88604	1.23528	0.227173	0.999591	1.20767
RNAseq	Whole Blood	Pre-vaccination	gene392 (ARHGAP1)	-6.40874	-1.23922	0.227371	0.999591	-1.20716
RNAseq	Whole Blood	Pre-vaccination	gene5425 (POLD2)	4.31713	1.23486	0.227541	0.999591	1.20672
RNAseq	Whole Blood	Pre-vaccination	gene23085 (ERC1)	-5.28356	-1.23659	0.227615	0.999591	-1.20653
RNAseq	Whole Blood	Pre-vaccination	gene65110 (UPF3A)	-4.57652	-1.23687	0.227717	0.999591	-1.20626
RNAseq	Whole Blood	Pre-vaccination	gene401612 (SLC25A53)	5.53385	1.23541	0.228072	0.999591	1.20534
RNAseq	Whole Blood	Pre-vaccination	gene404550 (C16orf74)	-6.95973	-1.23417	0.228087	0.999591	-1.2053
RNAseq	Whole Blood	Pre-vaccination	gene11314 (CD300A)	-6.64554	-1.23847	0.228096	0.999591	-1.20528
RNAseq	Whole Blood	Pre-vaccination	gene5937 (RBMS1)	4.21977	1.23521	0.22829	0.999591	1.20477
RNAseq	Whole Blood	Pre-vaccination	gene23478 (SEC11A)	5.57796	1.23552	0.228319	0.999591	1.2047
RNAseq	Whole Blood	Pre-vaccination	gene23264 (ZC3H7B)	-3.42694	-1.23387	0.228348	0.999591	-1.20463
RNAseq	Whole Blood	Pre-vaccination	gene256714 (MAP7D2)	-3.4333	-1.2389	0.228365	0.999591	-1.20458
RNAseq	Whole Blood	Pre-vaccination	gene56997 (COQ8A)	7.30249	1.23426	0.228414	0.999591	1.20445
RNAseq	Whole Blood	Pre-vaccination	gene9100 (USP10)	-7.72029	-1.23969	0.228676	0.999591	-1.20378
RNAseq	Whole Blood	Pre-vaccination	gene57699 (CPNE5)	-7.53066	-1.23235	0.228683	0.999591	-1.20376
RNAseq	Whole Blood	Pre-vaccination	gene23484 (LEPROTL1)	-5.0513	-1.23568	0.22873	0.999591	-1.20364
RNAseq	Whole Blood	Pre-vaccination	gene60385 (TSKS)	-8.34774	-1.23783	0.228744	0.999591	-1.2036
RNAseq	Whole Blood	Pre-vaccination	gene85377 (MICALL1)	-7.95626	-1.23844	0.2288	0.999591	-1.20345
RNAseq	Whole Blood	Pre-vaccination	gene11078 (TRIOBP)	5.83978	1.23418	0.228896	0.999591	1.20321
RNAseq	Whole Blood	Pre-vaccination	gene23243 (ANKRD28)	-5.80086	-1.23523	0.22914	0.999591	-1.20258
RNAseq	Whole Blood	Pre-vaccination	gene2205 (FCER1A)	-7.73177	-1.23229	0.229304	0.999591	-1.20215
RNAseq	Whole Blood	Pre-vaccination	gene23348 (DOCK9)	-2.9417	-1.23505	0.229769	0.999591	-1.20095
RNAseq	Whole Blood	Pre-vaccination	gene10140 (TOB1)	-6.25851	-1.2292	0.229876	0.999591	-1.20068
RNAseq	Whole Blood	Pre-vaccination	gene284119 (CAVIN1)	5.94914	1.23234	0.229893	0.999591	1.20063
RNAseq	Whole Blood	Pre-vaccination	gene27087 (B3GAT1)	7.45571	1.22614	0.229931	0.999591	1.20054
RNAseq	Whole Blood	Pre-vaccination	gene23059 (CLUAP1)	-4.29794	-1.23044	0.230082	0.999591	-1.20015
RNAseq	Whole Blood	Pre-vaccination	gene22900 (CARD8)	6.08845	1.23492	0.230382	0.999591	1.19937
RNAseq	Whole Blood	Pre-vaccination	gene196264 (MPZL3)	5.16346	1.22998	0.230387	0.999591	1.19936
RNAseq	Whole Blood	Pre-vaccination	gene6427 (SRSF2)	4.98959	1.23099	0.231066	0.999591	1.19762
RNAseq	Whole Blood	Pre-vaccination	gene6888 (TALDO1)	2.78131	1.22598	0.231121	0.999591	1.19748
RNAseq	Whole Blood	Pre-vaccination	gene891 (CCNB1)	-7.5799	-1.22745	0.231246	0.999591	-1.19716
RNAseq	Whole Blood	Pre-vaccination	gene9828 (ARHGEF17)	7.65801	1.22394	0.231334	0.999591	1.19693
RNAseq	Whole Blood	Pre-vaccination	gene8893 (EIF2B5)	3.05171	1.2103	0.23134	0.999591	1.19691
RNAseq	Whole Blood	Pre-vaccination	gene6792 (CDKL5)	-5.88688	-1.22757	0.231345	0.999591	-1.1969
RNAseq	Whole Blood	Pre-vaccination	gene6513 (SLC2A1)	5.91661	1.22955	0.231399	0.999591	1.19676
RNAseq	Whole Blood	Pre-vaccination	gene91975 (ZNF300)	-8.00716	-1.22714	0.231453	0.999591	-1.19663
RNAseq	Whole Blood	Pre-vaccination	gene6647 (SOD1)	2.86156	1.22942	0.231558	0.999591	1.19636
RNAseq	Whole Blood	Pre-vaccination	gene1642 (DDB1)	4.50403	1.22694	0.23156	0.999591	1.19635
RNAseq	Whole Blood	Pre-vaccination	gene8329 (H2AC13)	-6.66243	-1.23333	0.232013	0.999591	-1.19519
RNAseq	Whole Blood	Pre-vaccination	gene22882 (ZHX2)	-4.74983	-1.22573	0.232266	0.999591	-1.19454
RNAseq	Whole Blood	Pre-vaccination	gene10174 (SORBS3)	-4.53869	-1.22573	0.232315	0.999591	-1.19442
RNAseq	Whole Blood	Pre-vaccination	gene645367 (GGT8P)	6.24721	1.22031	0.232408	0.999591	1.19418
RNAseq	Whole Blood	Pre-vaccination	gene27115 (PDE7B)	-5.4395	-1.22323	0.232562	0.999591	-1.19379
RNAseq	Whole Blood	Pre-vaccination	gene23358 (USP24)	-3.27677	-1.22395	0.232811	0.999591	-1.19315
RNAseq	Whole Blood	Pre-vaccination	gene637 (BID)	-4.2132	-1.22594	0.233165	0.999591	-1.19225
RNAseq	Whole Blood	Pre-vaccination	gene132241 (RPL32P3)	5.17792	1.22127	0.233189	0.999591	1.19218
RNAseq	Whole Blood	Pre-vaccination	gene6482 (ST3GAL1)	-6.15357	-1.22391	0.233195	0.999591	-1.19217
RNAseq	Whole Blood	Pre-vaccination	gene256356 (GK5)	4.65441	1.21925	0.233512	0.999591	1.19136
RNAseq	Whole Blood	Pre-vaccination	gene643977 (FLJ32255)	-6.29995	-1.21969	0.233865	0.999591	-1.19046
RNAseq	Whole Blood	Pre-vaccination	gene84973 (SNHG7)	-6.49817	-1.22071	0.233877	0.999591	-1.19043
RNAseq	Whole Blood	Pre-vaccination	gene10201 (NME6)	-6.6417	-1.21965	0.233894	0.999591	-1.19039
RNAseq	Whole Blood	Pre-vaccination	gene6648 (SOD2)	-5.15445	-1.22198	0.234031	0.999591	-1.19004
RNAseq	Whole Blood	Pre-vaccination	gene5054 (SERPINE1)	-7.03013	-1.22014	0.23412	0.999591	-1.18981
RNAseq	Whole Blood	Pre-vaccination	gene317781 (DDX51)	4.4242	1.21765	0.234236	0.999591	1.18952
RNAseq	Whole Blood	Pre-vaccination	gene100132832 (PMS2P9)	-6.81145	-1.21704	0.234615	0.999591	-1.18855
RNAseq	Whole Blood	Pre-vaccination	gene2788 (GNG7)	-7.48377	-1.21682	0.234782	0.999591	-1.18813
RNAseq	Whole Blood	Pre-vaccination	gene54606 (DDX56)	3.56238	1.21564	0.234797	0.999591	1.18809
RNAseq	Whole Blood	Pre-vaccination	gene10384 (BTN3A3)	-5.36084	-1.21759	0.234942	0.999591	-1.18772
RNAseq	Whole Blood	Pre-vaccination	gene83451 (ABHD11)	-6.45027	-1.21692	0.235309	0.999591	-1.18679
RNAseq	Whole Blood	Pre-vaccination	gene5538 (PPT1)	7.3343	1.2149	0.235546	0.999591	1.18619
RNAseq	Whole Blood	Pre-vaccination	gene104326191 (NA)	-5.54452	-1.21695	0.235574	0.999591	-1.18612
RNAseq	Whole Blood	Pre-vaccination	gene7700 (ZNF141)	-3.53712	-1.21445	0.235595	0.999591	-1.18607
RNAseq	Whole Blood	Pre-vaccination	gene9984 (THOC1)	4.6461	1.21491	0.235751	0.999591	1.18567
RNAseq	Whole Blood	Pre-vaccination	gene3311 (HSPA7)	8.49065	1.21471	0.235759	0.999591	1.18565
RNAseq	Whole Blood	Pre-vaccination	gene7165 (TPD52L2)	-4.88028	-1.21634	0.23587	0.999591	-1.18537
RNAseq	Whole Blood	Pre-vaccination	gene3955 (LFNG)	-6.78766	-1.2137	0.236334	0.999591	-1.1842
RNAseq	Whole Blood	Pre-vaccination	gene115701 (ALPK2)	-6.04452	-1.21831	0.236379	0.999591	-1.18409
RNAseq	Whole Blood	Pre-vaccination	gene1429 (CRYZ)	-6.12264	-1.21183	0.236514	0.999591	-1.18375
RNAseq	Whole Blood	Pre-vaccination	gene10257 (ABCC4)	-5.87855	-1.21397	0.236516	0.999591	-1.18374
RNAseq	Whole Blood	Pre-vaccination	gene6397 (SEC14L1)	-4.06234	-1.21377	0.236604	0.999591	-1.18352
RNAseq	Whole Blood	Pre-vaccination	gene51100 (SH3GLB1)	6.61715	1.21226	0.236753	0.999591	1.18314
RNAseq	Whole Blood	Pre-vaccination	gene23167 (EFR3A)	-5.48236	-1.21368	0.236753	0.999591	-1.18314
RNAseq	Whole Blood	Pre-vaccination	gene55625 (ZDHHC7)	7.01138	1.21197	0.236808	0.999591	1.183
RNAseq	Whole Blood	Pre-vaccination	gene55352 (COPRS)	6.2554	1.20827	0.236883	0.999591	1.18281
RNAseq	Whole Blood	Pre-vaccination	gene100506930 (LINC00665)	6.73372	1.21039	0.236977	0.999591	1.18258
RNAseq	Whole Blood	Pre-vaccination	gene338692 (ANKRD13D)	4.38882	1.21198	0.237027	0.999591	1.18245
RNAseq	Whole Blood	Pre-vaccination	gene6128 (RPL6)	3.88567	1.21382	0.237162	0.999591	1.18211
RNAseq	Whole Blood	Pre-vaccination	gene168620 (BHLHA15)	-5.56192	-1.2261	0.237327	0.999591	-1.18169
RNAseq	Whole Blood	Pre-vaccination	gene163255 (ZNF540)	4.86666	1.21144	0.237356	0.999591	1.18162
RNAseq	Whole Blood	Pre-vaccination	gene199675 (MCEMP1)	6.5458	1.2092	0.237357	0.999591	1.18162
RNAseq	Whole Blood	Pre-vaccination	gene6512 (SLC1A7)	7.62249	1.20844	0.237497	0.999591	1.18127
RNAseq	Whole Blood	Pre-vaccination	gene55204 (GOLPH3L)	5.94331	1.21162	0.237748	0.999591	1.18063
RNAseq	Whole Blood	Pre-vaccination	gene7805 (LAPTM5)	-5.75706	-1.2111	0.23786	0.999591	-1.18035
RNAseq	Whole Blood	Pre-vaccination	gene4360 (MRC1)	7.20347	1.20845	0.237866	0.999591	1.18034
RNAseq	Whole Blood	Pre-vaccination	gene55690 (PACS1)	-6.16287	-1.20979	0.237942	0.999591	-1.18015
RNAseq	Whole Blood	Pre-vaccination	gene644794 (LINC02604)	5.93793	1.20929	0.238082	0.999591	1.17979
RNAseq	Whole Blood	Pre-vaccination	gene5163 (PDK1)	-5.68956	-1.2128	0.238099	0.999591	-1.17975
RNAseq	Whole Blood	Pre-vaccination	gene51319 (RSRC1)	-5.94872	-1.20681	0.238099	0.999591	-1.17975
RNAseq	Whole Blood	Pre-vaccination	gene9644 (SH3PXD2A)	-5.0565	-1.20712	0.238125	0.999591	-1.17969
RNAseq	Whole Blood	Pre-vaccination	gene6574 (SLC20A1)	5.41836	1.21018	0.238242	0.999591	1.17939
RNAseq	Whole Blood	Pre-vaccination	gene57143 (ADCK1)	6.02368	1.20572	0.238256	0.999591	1.17936
RNAseq	Whole Blood	Pre-vaccination	gene146225 (CMTM2)	-5.06356	-1.20775	0.238402	0.999591	-1.17899
RNAseq	Whole Blood	Pre-vaccination	gene59352 (LGR6)	6.35886	1.20598	0.238406	0.999591	1.17898
RNAseq	Whole Blood	Pre-vaccination	gene51257 (MARCHF2)	-4.13438	-1.20887	0.238456	0.999591	-1.17885
RNAseq	Whole Blood	Pre-vaccination	gene58515 (SELENOK)	4.70306	1.21224	0.238529	0.999591	1.17867
RNAseq	Whole Blood	Pre-vaccination	gene2122 (MECOM)	-6.67265	-1.205	0.238563	0.999591	-1.17859
RNAseq	Whole Blood	Pre-vaccination	gene90416 (CCDC32)	-5.25195	-1.21004	0.238589	0.999591	-1.17852
RNAseq	Whole Blood	Pre-vaccination	gene203859 (ANO5)	7.5795	1.2062	0.23865	0.999591	1.17837
RNAseq	Whole Blood	Pre-vaccination	gene79007 (DBNDD1)	6.17086	1.20578	0.238853	0.999591	1.17786
RNAseq	Whole Blood	Pre-vaccination	gene80169 (CTC1)	5.37334	1.20639	0.238925	0.999591	1.17768
RNAseq	Whole Blood	Pre-vaccination	gene81609 (SNX27)	-4.65364	-1.20755	0.239245	0.999591	-1.17688
RNAseq	Whole Blood	Pre-vaccination	gene7940 (LST1)	4.12978	1.20571	0.239309	0.999591	1.17672
RNAseq	Whole Blood	Pre-vaccination	gene6041 (RNASEL)	-4.13129	-1.21558	0.239445	0.999591	-1.17637
RNAseq	Whole Blood	Pre-vaccination	gene6813 (STXBP2)	4.70828	1.20679	0.23958	0.999591	1.17604
RNAseq	Whole Blood	Pre-vaccination	gene7099 (TLR4)	4.01789	1.21522	0.239617	0.999591	1.17594
RNAseq	Whole Blood	Pre-vaccination	gene284454 (LOC284454)	6.71916	1.20295	0.23966	0.999591	1.17584
RNAseq	Whole Blood	Pre-vaccination	gene9582 (APOBEC3B)	-8.69061	-1.20031	0.240048	0.999591	-1.17487
RNAseq	Whole Blood	Pre-vaccination	gene2869 (GRK5)	-7.49343	-1.20381	0.240061	0.999591	-1.17483
RNAseq	Whole Blood	Pre-vaccination	gene221830 (TWISTNB)	4.72385	1.2078	0.240424	0.999591	1.17393
RNAseq	Whole Blood	Pre-vaccination	gene57189 (DENND11)	-4.12704	-1.20512	0.24045	0.999591	-1.17386
RNAseq	Whole Blood	Pre-vaccination	gene1024 (CDK8)	-4.2045	-1.20108	0.240457	0.999591	-1.17385
RNAseq	Whole Blood	Pre-vaccination	gene8795 (TNFRSF10B)	7.32258	1.20265	0.240555	0.999591	1.1736
RNAseq	Whole Blood	Pre-vaccination	gene64327 (LMBR1)	-4.5096	-1.20178	0.240898	0.999591	-1.17274
RNAseq	Whole Blood	Pre-vaccination	gene84940 (CORO6)	-7.71924	-1.20598	0.24092	0.999591	-1.17269
RNAseq	Whole Blood	Pre-vaccination	gene79887 (PLBD1)	6.08387	1.20158	0.240945	0.999591	1.17263
RNAseq	Whole Blood	Pre-vaccination	gene29907 (SNX15)	7.56389	1.20647	0.241024	0.999591	1.17243
RNAseq	Whole Blood	Pre-vaccination	gene56963 (RGMA)	7.45491	1.19803	0.241047	0.999591	1.17237
RNAseq	Whole Blood	Pre-vaccination	gene23204 (ARL6IP1)	5.31491	1.20213	0.241094	0.999591	1.17226
RNAseq	Whole Blood	Pre-vaccination	gene5025 (P2RX4)	-6.30411	-1.20317	0.241335	0.999591	-1.17166
RNAseq	Whole Blood	Pre-vaccination	gene283314 (C1RL-AS1)	-6.7429	-1.20097	0.241391	0.999591	-1.17152
RNAseq	Whole Blood	Pre-vaccination	gene202134 (FAM153B)	-7.13927	-1.19733	0.241463	0.999591	-1.17134
RNAseq	Whole Blood	Pre-vaccination	gene440823 (MIAT)	7.48351	1.19854	0.241492	0.999591	1.17126
RNAseq	Whole Blood	Pre-vaccination	gene1509 (CTSD)	5.68283	1.19892	0.241544	0.999591	1.17114
RNAseq	Whole Blood	Pre-vaccination	gene2322 (FLT3)	-7.54218	-1.20119	0.241659	0.999591	-1.17085
RNAseq	Whole Blood	Pre-vaccination	gene100131067 (CKMT2-AS1)	6.71938	1.19882	0.241924	0.999591	1.17019
RNAseq	Whole Blood	Pre-vaccination	gene2287 (FKBP3)	4.73877	1.1971	0.241925	0.999591	1.17019
RNAseq	Whole Blood	Pre-vaccination	gene85329 (LGALS12)	-8.49091	-1.19793	0.242231	0.999591	-1.16943
RNAseq	Whole Blood	Pre-vaccination	gene148932 (MOB3C)	-6.21697	-1.19677	0.2425	0.999591	-1.16876
RNAseq	Whole Blood	Pre-vaccination	gene64333 (ARHGAP9)	-4.541	-1.19923	0.242554	0.999591	-1.16863
RNAseq	Whole Blood	Pre-vaccination	gene58488 (PCTP)	-6.39552	-1.19639	0.242628	0.999591	-1.16844
RNAseq	Whole Blood	Pre-vaccination	gene57180 (ACTR3B)	-6.4294	-1.19628	0.242774	0.999591	-1.16808
RNAseq	Whole Blood	Pre-vaccination	gene102724023 (GATD3B)	-6.66504	-1.19551	0.242872	0.999591	-1.16784
RNAseq	Whole Blood	Pre-vaccination	gene388588 (SMIM1)	-6.01433	-1.19469	0.242886	0.999591	-1.1678
RNAseq	Whole Blood	Pre-vaccination	gene166336 (PRICKLE2)	-7.32283	-1.201	0.242925	0.999591	-1.16771
RNAseq	Whole Blood	Pre-vaccination	gene226 (ALDOA)	5.1926	1.19516	0.243083	0.999591	1.16732
RNAseq	Whole Blood	Pre-vaccination	gene730202 (LOC730202)	7.37429	1.21219	0.243274	0.999591	1.16684
RNAseq	Whole Blood	Pre-vaccination	gene330 (BIRC3)	4.47437	1.19592	0.243743	0.999591	1.16568
RNAseq	Whole Blood	Pre-vaccination	gene1454 (CSNK1E)	4.56749	1.19237	0.243836	0.999591	1.16545
RNAseq	Whole Blood	Pre-vaccination	gene8847 (DLEU2)	-6.28639	-1.19749	0.243879	0.999591	-1.16535
RNAseq	Whole Blood	Pre-vaccination	gene5817 (PVR)	8.28066	1.19215	0.244047	0.999591	1.16493
RNAseq	Whole Blood	Pre-vaccination	gene80217 (CFAP43)	-6.66182	-1.19662	0.244137	0.999591	-1.16471
RNAseq	Whole Blood	Pre-vaccination	gene5687 (PSMA6)	4.8664	1.19162	0.24418	0.999591	1.1646
RNAseq	Whole Blood	Pre-vaccination	gene1154 (CISH)	6.59988	1.19119	0.244219	0.999591	1.16451
RNAseq	Whole Blood	Pre-vaccination	gene387119 (CEP85L)	3.73224	1.19926	0.244259	0.999591	1.16441
RNAseq	Whole Blood	Pre-vaccination	gene730152 (GSTA7P)	5.56996	1.1929	0.244566	0.999591	1.16365
RNAseq	Whole Blood	Pre-vaccination	gene79944 (L2HGDH)	4.89816	1.19111	0.244623	0.999591	1.16351
RNAseq	Whole Blood	Pre-vaccination	gene5027 (P2RX7)	-6.48727	-1.19046	0.244653	0.999591	-1.16343
RNAseq	Whole Blood	Pre-vaccination	gene54545 (MTMR12)	-4.78452	-1.19287	0.244671	0.999591	-1.16339
RNAseq	Whole Blood	Pre-vaccination	gene9895 (TECPR2)	-4.76615	-1.19181	0.244715	0.999591	-1.16328
RNAseq	Whole Blood	Pre-vaccination	gene284615 (ANKRD34A)	4.35747	1.19775	0.244779	0.999591	1.16312
RNAseq	Whole Blood	Pre-vaccination	gene301 (ANXA1)	5.59276	1.18976	0.244927	0.999591	1.16276
RNAseq	Whole Blood	Pre-vaccination	gene3875 (KRT18)	6.00108	1.19075	0.245054	0.999591	1.16245
RNAseq	Whole Blood	Pre-vaccination	gene92335 (STRADA)	6.25834	1.19104	0.24506	0.999591	1.16243
RNAseq	Whole Blood	Pre-vaccination	gene414332 (LCN10)	6.71664	1.18828	0.245088	0.999591	1.16236
RNAseq	Whole Blood	Pre-vaccination	gene3837 (KPNB1)	-5.55787	-1.19096	0.24515	0.999591	-1.16221
RNAseq	Whole Blood	Pre-vaccination	gene23070 (CMTR1)	-6.84725	-1.19073	0.245235	0.999591	-1.162
RNAseq	Whole Blood	Pre-vaccination	gene92979 (MARCHF9)	4.53887	1.19207	0.24554	0.999591	1.16125
RNAseq	Whole Blood	Pre-vaccination	gene23483 (TGDS)	5.566	1.19069	0.245655	0.999591	1.16097
RNAseq	Whole Blood	Pre-vaccination	gene5271 (SERPINB8)	5.53558	1.18897	0.245715	0.999591	1.16082
RNAseq	Whole Blood	Pre-vaccination	gene151473 (SLC16A14)	-7.78262	-1.18965	0.245813	0.999591	-1.16058
RNAseq	Whole Blood	Pre-vaccination	gene100529207 (RAD51L3-RFFL)	7.24412	1.18782	0.245872	0.999591	1.16043
RNAseq	Whole Blood	Pre-vaccination	gene23607 (CD2AP)	-3.3606	-1.19001	0.246087	0.999591	-1.15991
RNAseq	Whole Blood	Pre-vaccination	gene7466 (WFS1)	-4.93216	-1.18635	0.246099	0.999591	-1.15988
RNAseq	Whole Blood	Pre-vaccination	gene100506258 (LOC100506258)	-6.33219	-1.18793	0.246156	0.999591	-1.15974
RNAseq	Whole Blood	Pre-vaccination	gene3556 (IL1RAP)	-5.76475	-1.18962	0.246213	0.999591	-1.1596
RNAseq	Whole Blood	Pre-vaccination	gene27240 (SIT1)	4.53199	1.18929	0.246366	0.999591	1.15922
RNAseq	Whole Blood	Pre-vaccination	gene151313 (FAHD2B)	4.61055	1.18829	0.246511	0.999591	1.15887
RNAseq	Whole Blood	Pre-vaccination	gene6611 (SMS)	-6.93609	-1.18712	0.246604	0.999591	-1.15864
RNAseq	Whole Blood	Pre-vaccination	gene79048 (SECISBP2)	-5.40089	-1.18719	0.246665	0.999591	-1.15849
RNAseq	Whole Blood	Pre-vaccination	gene101928834 (LOC101928834)	-6.5031	-1.18927	0.246677	0.999591	-1.15846
RNAseq	Whole Blood	Pre-vaccination	gene10749 (KIF1C)	6.65499	1.18563	0.246841	0.999591	1.15806
RNAseq	Whole Blood	Pre-vaccination	gene64837 (KLC2)	4.74256	1.18761	0.246947	0.999591	1.1578
RNAseq	Whole Blood	Pre-vaccination	gene112724 (RDH13)	-8.28172	-1.18929	0.247209	0.999591	-1.15715
RNAseq	Whole Blood	Pre-vaccination	gene9973 (CCS)	5.26818	1.18221	0.247833	0.999591	1.15563
RNAseq	Whole Blood	Pre-vaccination	gene8655 (DYNLL1)	5.97598	1.18216	0.247991	0.999591	1.15524
RNAseq	Whole Blood	Pre-vaccination	gene83480 (PUS3)	3.94546	1.18274	0.248271	0.999591	1.15456
RNAseq	Whole Blood	Pre-vaccination	gene8495 (PPFIBP2)	7.13989	1.18065	0.248292	0.999591	1.15451
RNAseq	Whole Blood	Pre-vaccination	gene23495 (TNFRSF13B)	-7.01848	-1.18157	0.248566	0.999591	-1.15384
RNAseq	Whole Blood	Pre-vaccination	gene4635 (MYL4)	5.28677	1.18073	0.248655	0.999591	1.15362
RNAseq	Whole Blood	Pre-vaccination	gene100499466 (LINC00674)	3.96156	1.18185	0.248667	0.999591	1.15359
RNAseq	Whole Blood	Pre-vaccination	gene2782 (GNB1)	6.05711	1.18181	0.248681	0.999591	1.15356
RNAseq	Whole Blood	Pre-vaccination	gene10250 (SRRM1)	-4.08849	-1.18063	0.24882	0.999591	-1.15322
RNAseq	Whole Blood	Pre-vaccination	gene54386 (TERF2IP)	5.4752	1.18267	0.248846	0.999591	1.15316
RNAseq	Whole Blood	Pre-vaccination	gene9846 (GAB2)	-3.08223	-1.18413	0.24894	0.999591	-1.15293
RNAseq	Whole Blood	Pre-vaccination	gene2857 (GPR34)	-6.90551	-1.1798	0.249054	0.999591	-1.15265
RNAseq	Whole Blood	Pre-vaccination	gene728358 (DEFA1B)	7.27324	1.17383	0.249059	0.999591	1.15264
RNAseq	Whole Blood	Pre-vaccination	gene29978 (UBQLN2)	-4.87083	-1.1823	0.249167	0.999591	-1.15238
RNAseq	Whole Blood	Pre-vaccination	gene255231 (MCOLN2)	6.98401	1.1837	0.249217	0.999591	1.15225
RNAseq	Whole Blood	Pre-vaccination	gene283663 (LINC00926)	6.53051	1.18031	0.249231	0.999591	1.15222
RNAseq	Whole Blood	Pre-vaccination	gene5662 (PSD)	6.2389	1.18226	0.249303	0.999591	1.15204
RNAseq	Whole Blood	Pre-vaccination	gene7422 (VEGFA)	7.07185	1.1778	0.24936	0.999591	1.1519
RNAseq	Whole Blood	Pre-vaccination	gene158219 (TTC39B)	-6.83015	-1.17831	0.249372	0.999591	-1.15188
RNAseq	Whole Blood	Pre-vaccination	gene6296 (ACSM3)	-6.35485	-1.17847	0.249563	0.999591	-1.15141
RNAseq	Whole Blood	Pre-vaccination	gene1351 (COX8A)	-4.75577	-1.17806	0.249592	0.999591	-1.15134
RNAseq	Whole Blood	Pre-vaccination	gene201176 (ARHGAP27)	-4.49636	-1.18373	0.249599	0.999591	-1.15132
RNAseq	Whole Blood	Pre-vaccination	gene2784 (GNB3)	-6.37737	-1.17938	0.250082	0.999591	-1.15015
RNAseq	Whole Blood	Pre-vaccination	gene65249 (ZSWIM4)	7.52383	1.17719	0.250249	0.999591	1.14975
RNAseq	Whole Blood	Pre-vaccination	gene90324 (CCDC97)	-6.05478	-1.17724	0.25028	0.999591	-1.14967
RNAseq	Whole Blood	Pre-vaccination	gene55809 (TRERF1)	-5.55153	-1.1818	0.250379	0.999591	-1.14943
RNAseq	Whole Blood	Pre-vaccination	gene7001 (PRDX2)	6.54818	1.17721	0.25048	0.999591	1.14919
RNAseq	Whole Blood	Pre-vaccination	gene91582 (RPS19BP1)	-5.44791	-1.1804	0.250575	0.999591	-1.14895
RNAseq	Whole Blood	Pre-vaccination	gene23467 (NPTXR)	5.77705	1.17434	0.250666	0.999591	1.14873
RNAseq	Whole Blood	Pre-vaccination	gene53635 (PTOV1)	5.11873	1.17871	0.250699	0.999591	1.14865
RNAseq	Whole Blood	Pre-vaccination	gene5979 (RET)	-6.84673	-1.17545	0.250719	0.999591	-1.1486
RNAseq	Whole Blood	Pre-vaccination	gene79701 (OGFOD3)	-5.60463	-1.17597	0.250726	0.999591	-1.14859
RNAseq	Whole Blood	Pre-vaccination	gene100526694 (MSANTD3-TMEFF1)	-5.52023	-1.17799	0.250786	0.999591	-1.14844
RNAseq	Whole Blood	Pre-vaccination	gene6049 (RNF6)	-3.98076	-1.17876	0.25086	0.999591	-1.14826
RNAseq	Whole Blood	Pre-vaccination	gene23060 (ZNF609)	-5.37063	-1.17941	0.250917	0.999591	-1.14813
RNAseq	Whole Blood	Pre-vaccination	gene339804 (C2orf74)	-6.36279	-1.17439	0.250997	0.999591	-1.14793
RNAseq	Whole Blood	Pre-vaccination	gene55699 (IARS2)	3.9064	1.17367	0.251235	0.999591	1.14736
RNAseq	Whole Blood	Pre-vaccination	gene57448 (BIRC6)	-4.15957	-1.17448	0.251328	0.999591	-1.14713
RNAseq	Whole Blood	Pre-vaccination	gene101927851 (LOC101927851)	-5.54087	-1.17285	0.251369	0.999591	-1.14703
RNAseq	Whole Blood	Pre-vaccination	gene728609 (SDHAP3)	5.02684	1.17465	0.25139	0.999591	1.14698
RNAseq	Whole Blood	Pre-vaccination	gene143244 (EIF5AL1)	7.27662	1.17546	0.251417	0.999591	1.14691
RNAseq	Whole Blood	Pre-vaccination	gene28452 (IGHV3-7)	-5.48406	-1.1741	0.251429	0.999591	-1.14689
RNAseq	Whole Blood	Pre-vaccination	gene3927 (LASP1)	-4.66642	-1.17482	0.251458	0.999591	-1.14682
RNAseq	Whole Blood	Pre-vaccination	gene9570 (GOSR2)	3.84774	1.17531	0.251458	0.999591	1.14681
RNAseq	Whole Blood	Pre-vaccination	gene729967 (MORN2)	6.25406	1.17112	0.251486	0.999591	1.14675
RNAseq	Whole Blood	Pre-vaccination	gene5878 (RAB5C)	-4.18608	-1.17304	0.251523	0.999591	-1.14666
RNAseq	Whole Blood	Pre-vaccination	gene128272 (ARHGEF19)	5.19519	1.17194	0.251549	0.999591	1.14659
RNAseq	Whole Blood	Pre-vaccination	gene55287 (TMEM40)	-5.65423	-1.17166	0.251648	0.999591	-1.14636
RNAseq	Whole Blood	Pre-vaccination	gene57473 (ZNF512B)	-4.22001	-1.17146	0.251786	0.999591	-1.14602
RNAseq	Whole Blood	Pre-vaccination	gene23277 (CLUH)	-4.55474	-1.17236	0.251928	0.999591	-1.14568
RNAseq	Whole Blood	Pre-vaccination	gene81628 (TSC22D4)	-5.04405	-1.17359	0.251988	0.999591	-1.14553
RNAseq	Whole Blood	Pre-vaccination	gene2585 (GALK2)	-4.68038	-1.1754	0.252136	0.999591	-1.14518
RNAseq	Whole Blood	Pre-vaccination	gene28876 (IGKV3D-11)	-5.67055	-1.17362	0.252182	0.999591	-1.14506
RNAseq	Whole Blood	Pre-vaccination	gene100131755 (ARMCX4)	-4.30814	-1.16942	0.252207	0.999591	-1.14501
RNAseq	Whole Blood	Pre-vaccination	gene56548 (CHST7)	-6.48419	-1.17226	0.252279	0.999591	-1.14483
RNAseq	Whole Blood	Pre-vaccination	gene23534 (TNPO3)	6.46709	1.17186	0.252378	0.999591	1.14459
RNAseq	Whole Blood	Pre-vaccination	gene8907 (AP1M1)	5.78529	1.17184	0.252397	0.999591	1.14455
RNAseq	Whole Blood	Pre-vaccination	gene5737 (PTGFR)	7.50764	1.16952	0.252439	0.999591	1.14445
RNAseq	Whole Blood	Pre-vaccination	gene9709 (HERPUD1)	7.33478	1.17153	0.252454	0.999591	1.14441
RNAseq	Whole Blood	Pre-vaccination	gene57464 (STRIP2)	-6.01391	-1.17083	0.252637	0.999591	-1.14397
RNAseq	Whole Blood	Pre-vaccination	gene6596 (HLTF)	-3.01265	-1.17467	0.252673	0.999591	-1.14388
RNAseq	Whole Blood	Pre-vaccination	gene3984 (LIMK1)	-7.1113	-1.17222	0.253032	0.999591	-1.14302
RNAseq	Whole Blood	Pre-vaccination	gene6956 (TRAV6)	-6.25503	-1.1711	0.253153	0.999591	-1.14272
RNAseq	Whole Blood	Pre-vaccination	gene7156 (TOP3A)	-6.57758	-1.17202	0.253192	0.999591	-1.14263
RNAseq	Whole Blood	Pre-vaccination	gene259215 (LY6G6F)	-5.55792	-1.17095	0.253228	0.999591	-1.14254
RNAseq	Whole Blood	Pre-vaccination	gene23466 (CBX6)	5.3568	1.16816	0.253552	0.999591	1.14176
RNAseq	Whole Blood	Pre-vaccination	gene3553 (IL1B)	-6.07883	-1.17025	0.253614	0.999591	-1.14161
RNAseq	Whole Blood	Pre-vaccination	gene55577 (NAGK)	7.11345	1.16806	0.253638	0.999591	1.14156
RNAseq	Whole Blood	Pre-vaccination	gene100505573 (INAFM2)	-6.40371	-1.16818	0.253656	0.999591	-1.14151
RNAseq	Whole Blood	Pre-vaccination	gene80025 (PANK2)	-7.20262	-1.17007	0.253708	0.999591	-1.14139
RNAseq	Whole Blood	Pre-vaccination	gene221476 (PI16)	5.98667	1.16565	0.253854	0.999591	1.14104
RNAseq	Whole Blood	Pre-vaccination	gene64222 (TOR3A)	-5.48587	-1.16797	0.254039	0.999591	-1.14059
RNAseq	Whole Blood	Pre-vaccination	gene85453 (TSPYL5)	6.22703	1.16634	0.254171	0.999591	1.14028
RNAseq	Whole Blood	Pre-vaccination	gene31 (ACACA)	-5.23844	-1.16928	0.254284	0.999591	-1.14001
RNAseq	Whole Blood	Pre-vaccination	gene22859 (ADGRL1)	-3.73532	-1.16791	0.254327	0.999591	-1.1399
RNAseq	Whole Blood	Pre-vaccination	gene3417 (IDH1)	6.73386	1.16622	0.254404	0.999591	1.13972
RNAseq	Whole Blood	Pre-vaccination	gene2852 (GPER1)	-6.45074	-1.16716	0.254573	0.999591	-1.13931
RNAseq	Whole Blood	Pre-vaccination	gene100131564 (CCDC18-AS1)	-5.66899	-1.16491	0.254594	0.999591	-1.13926
RNAseq	Whole Blood	Pre-vaccination	gene65018 (PINK1)	5.20384	1.16711	0.254722	0.999591	1.13896
RNAseq	Whole Blood	Pre-vaccination	gene285172 (FAM126B)	3.91282	1.16484	0.254825	0.999591	1.13871
RNAseq	Whole Blood	Pre-vaccination	gene55599 (RNPC3)	5.04066	1.1677	0.254865	0.999591	1.13861
RNAseq	Whole Blood	Pre-vaccination	gene6446 (SGK1)	6.75963	1.16223	0.254996	0.999591	1.1383
RNAseq	Whole Blood	Pre-vaccination	gene221002 (RASGEF1A)	6.94777	1.16421	0.255027	0.999591	1.13822
RNAseq	Whole Blood	Pre-vaccination	gene5244 (ABCB4)	6.79367	1.16675	0.255145	0.999591	1.13794
RNAseq	Whole Blood	Pre-vaccination	gene23077 (MYCBP2)	-3.88147	-1.16434	0.25529	0.999591	-1.13759
RNAseq	Whole Blood	Pre-vaccination	gene6039 (RNASE6)	8.4602	1.16414	0.255393	0.999591	1.13735
RNAseq	Whole Blood	Pre-vaccination	gene23761 (PISD)	-4.83047	-1.16448	0.255427	0.999591	-1.13727
RNAseq	Whole Blood	Pre-vaccination	gene165530 (CLEC4F)	-7.77426	-1.16256	0.255456	0.999591	-1.1372
RNAseq	Whole Blood	Pre-vaccination	gene100381270 (ZBED6)	-4.471	-1.16437	0.255477	0.999591	-1.13715
RNAseq	Whole Blood	Pre-vaccination	gene51659 (GINS2)	-4.99944	-1.16388	0.255607	0.999591	-1.13684
RNAseq	Whole Blood	Pre-vaccination	gene219988 (PATL1)	-6.48904	-1.16678	0.25563	0.999591	-1.13678
RNAseq	Whole Blood	Pre-vaccination	gene85407 (NKD1)	-5.57515	-1.16489	0.255694	0.999591	-1.13663
RNAseq	Whole Blood	Pre-vaccination	gene3140 (MR1)	-6.38402	-1.16321	0.255728	0.999591	-1.13655
RNAseq	Whole Blood	Pre-vaccination	gene154881 (KCTD7)	4.4915	1.16459	0.255745	0.999591	1.13651
RNAseq	Whole Blood	Pre-vaccination	gene81611 (ANP32E)	3.53171	1.16495	0.255758	0.999591	1.13647
RNAseq	Whole Blood	Pre-vaccination	gene11097 (NUP42)	4.8794	1.16831	0.255822	0.999591	1.13632
RNAseq	Whole Blood	Pre-vaccination	gene79983 (POF1B)	6.0639	1.16537	0.255845	0.999591	1.13627
RNAseq	Whole Blood	Pre-vaccination	gene51422 (PRKAG2)	-6.61823	-1.16223	0.255854	0.999591	-1.13625
RNAseq	Whole Blood	Pre-vaccination	gene7587 (ZNF37A)	3.75233	1.1633	0.255903	0.999591	1.13613
RNAseq	Whole Blood	Pre-vaccination	gene283450 (HECTD4)	-4.97341	-1.16347	0.255908	0.999591	-1.13612
RNAseq	Whole Blood	Pre-vaccination	gene4175 (MCM6)	-4.04479	-1.16323	0.255955	0.999591	-1.136
RNAseq	Whole Blood	Pre-vaccination	gene127829 (ARL8A)	4.52822	1.16108	0.256567	0.999591	1.13454
RNAseq	Whole Blood	Pre-vaccination	gene200958 (MUC20)	7.53091	1.16049	0.256592	0.999591	1.13448
RNAseq	Whole Blood	Pre-vaccination	gene22866 (CNKSR2)	-4.13404	-1.16367	0.256623	0.999591	-1.13441
RNAseq	Whole Blood	Pre-vaccination	gene2801 (GOLGA2)	-6.71816	-1.16247	0.256735	0.999591	-1.13414
RNAseq	Whole Blood	Pre-vaccination	gene11251 (PTGDR2)	-6.88994	-1.15964	0.256859	0.999591	-1.13385
RNAseq	Whole Blood	Pre-vaccination	gene5993 (RFX5)	-4.08146	-1.16028	0.257337	0.999591	-1.13271
RNAseq	Whole Blood	Pre-vaccination	gene23596 (OPN3)	6.86151	1.15954	0.25761	0.999591	1.13206
RNAseq	Whole Blood	Pre-vaccination	gene374872 (PEAK3)	-3.66033	-1.15731	0.257649	0.999591	-1.13196
RNAseq	Whole Blood	Pre-vaccination	gene84859 (LRCH3)	-4.17309	-1.15804	0.258069	0.999591	-1.13097
RNAseq	Whole Blood	Pre-vaccination	gene254428 (SLC41A1)	3.38217	1.15842	0.258192	0.999591	1.13068
RNAseq	Whole Blood	Pre-vaccination	gene28950 (IGKJ1)	-6.08793	-1.15608	0.258342	0.999591	-1.13032
RNAseq	Whole Blood	Pre-vaccination	gene221184 (CPNE2)	6.16411	1.15686	0.258385	0.999591	1.13022
RNAseq	Whole Blood	Pre-vaccination	gene51626 (DYNC2LI1)	4.95141	1.14158	0.258573	0.999591	1.12977
RNAseq	Whole Blood	Pre-vaccination	gene310 (ANXA7)	6.3643	1.15607	0.258591	0.999591	1.12973
RNAseq	Whole Blood	Pre-vaccination	gene2099 (ESR1)	6.45612	1.15869	0.258626	0.999591	1.12965
RNAseq	Whole Blood	Pre-vaccination	gene91526 (ANKRD44)	-4.03213	-1.15718	0.258729	0.999591	-1.1294
RNAseq	Whole Blood	Pre-vaccination	gene55829 (SELENOS)	4.88478	1.1555	0.25873	0.999591	1.1294
RNAseq	Whole Blood	Pre-vaccination	gene8875 (VNN2)	4.63323	1.15921	0.258734	0.999591	1.12939
RNAseq	Whole Blood	Pre-vaccination	gene5965 (RECQL)	3.94066	1.15515	0.258734	0.999591	1.12939
RNAseq	Whole Blood	Pre-vaccination	gene375035 (SFT2D2)	-5.3894	-1.1579	0.258915	0.999591	-1.12896
RNAseq	Whole Blood	Pre-vaccination	gene53981 (CPSF2)	4.77153	1.15492	0.258937	0.999591	1.12891
RNAseq	Whole Blood	Pre-vaccination	gene83440 (ADPGK)	7.65131	1.15428	0.259078	0.999591	1.12857
RNAseq	Whole Blood	Pre-vaccination	gene649 (BMP1)	7.23203	1.15456	0.259286	0.999591	1.12808
RNAseq	Whole Blood	Pre-vaccination	gene138307 (LCN8)	7.92777	1.155	0.259409	0.999591	1.12779
RNAseq	Whole Blood	Pre-vaccination	gene10795 (ZNF268)	-4.69427	-1.15203	0.259767	0.999591	-1.12694
RNAseq	Whole Blood	Pre-vaccination	gene1000 (CDH2)	-7.63397	-1.15179	0.260048	0.999591	-1.12628
RNAseq	Whole Blood	Pre-vaccination	gene100507577 (NA)	6.53001	1.14998	0.260106	0.999591	1.12614
RNAseq	Whole Blood	Pre-vaccination	gene55275 (VPS53)	-7.25506	-1.14971	0.260167	0.999591	-1.126
RNAseq	Whole Blood	Pre-vaccination	gene83696 (TRAPPC9)	-5.68702	-1.15995	0.260171	0.999591	-1.12599
RNAseq	Whole Blood	Pre-vaccination	gene5445 (PON2)	5.02453	1.15287	0.260224	0.999591	1.12586
RNAseq	Whole Blood	Pre-vaccination	gene692201 (SNORD86)	-4.60773	-1.1375	0.26026	0.999591	-1.12578
RNAseq	Whole Blood	Pre-vaccination	gene284739 (C20orf204)	-7.16263	-1.14946	0.260309	0.999591	-1.12566
RNAseq	Whole Blood	Pre-vaccination	gene5101 (PCDH9)	-5.76639	-1.15326	0.2604	0.999591	-1.12545
RNAseq	Whole Blood	Pre-vaccination	gene130162 (CLHC1)	-8.07394	-1.15233	0.260462	0.999591	-1.1253
RNAseq	Whole Blood	Pre-vaccination	gene148789 (B3GALNT2)	7.35786	1.15362	0.260536	0.999591	1.12513
RNAseq	Whole Blood	Pre-vaccination	gene26517 (TIMM13)	-5.91953	-1.15116	0.260707	0.999591	-1.12472
RNAseq	Whole Blood	Pre-vaccination	gene2081 (ERN1)	-6.3194	-1.1502	0.260965	0.999591	-1.12411
RNAseq	Whole Blood	Pre-vaccination	gene353088 (ZNF429)	-7.28654	-1.14951	0.260979	0.999591	-1.12408
RNAseq	Whole Blood	Pre-vaccination	gene3728 (JUP)	-6.80771	-1.14925	0.260989	0.999591	-1.12406
RNAseq	Whole Blood	Pre-vaccination	gene5013 (OTX1)	5.65265	1.15299	0.261171	0.999591	1.12363
RNAseq	Whole Blood	Pre-vaccination	gene353189 (SLCO4C1)	7.03848	1.14875	0.261394	0.999591	1.1231
RNAseq	Whole Blood	Pre-vaccination	gene3566 (IL4R)	7.33567	1.14795	0.26166	0.999591	1.12248
RNAseq	Whole Blood	Pre-vaccination	gene84707 (BEX2)	4.54837	1.15162	0.261795	0.999591	1.12216
RNAseq	Whole Blood	Pre-vaccination	gene3320 (HSP90AA1)	3.44327	1.14996	0.261835	0.999591	1.12206
RNAseq	Whole Blood	Pre-vaccination	gene79864 (JHY)	-5.93284	-1.14709	0.261852	0.999591	-1.12202
RNAseq	Whole Blood	Pre-vaccination	gene285203 (EOGT)	4.0435	1.15099	0.262029	0.999591	1.12161
RNAseq	Whole Blood	Pre-vaccination	gene171425 (CLYBL)	3.4067	1.13264	0.26228	0.999591	1.12102
RNAseq	Whole Blood	Pre-vaccination	gene64763 (ZNF574)	-4.75854	-1.15171	0.262367	0.999591	-1.12081
RNAseq	Whole Blood	Pre-vaccination	gene3661 (IRF3)	4.58097	1.14868	0.262417	0.999591	1.1207
RNAseq	Whole Blood	Pre-vaccination	gene3422 (IDI1)	-5.31863	-1.15113	0.262706	0.999591	-1.12002
RNAseq	Whole Blood	Pre-vaccination	gene51733 (UPB1)	7.57095	1.14798	0.262805	0.999591	1.11979
RNAseq	Whole Blood	Pre-vaccination	gene7298 (TYMS)	-6.49093	-1.15889	0.26283	0.999591	-1.11973
RNAseq	Whole Blood	Pre-vaccination	gene112574 (SNX18)	-3.83838	-1.14793	0.262838	0.999591	-1.11971
RNAseq	Whole Blood	Pre-vaccination	gene9378 (NRXN1)	-5.96036	-1.14749	0.263008	0.999591	-1.11931
RNAseq	Whole Blood	Pre-vaccination	gene23151 (GRAMD4)	6.83676	1.14476	0.263048	0.999591	1.11922
RNAseq	Whole Blood	Pre-vaccination	gene83854 (ANGPTL6)	-6.57777	-1.1462	0.263065	0.999591	-1.11918
RNAseq	Whole Blood	Pre-vaccination	gene100506443 (ITPKB-IT1)	-6.55958	-1.14519	0.263156	0.999591	-1.11896
RNAseq	Whole Blood	Pre-vaccination	gene23216 (TBC1D1)	-4.4304	-1.1451	0.263305	0.999591	-1.11861
RNAseq	Whole Blood	Pre-vaccination	gene28751 (TRAJ4)	6.11344	1.14532	0.263388	0.999591	1.11842
RNAseq	Whole Blood	Pre-vaccination	gene84072 (HORMAD1)	5.20802	1.14284	0.263451	0.999591	1.11827
RNAseq	Whole Blood	Pre-vaccination	gene23362 (PSD3)	-4.4586	-1.14257	0.263504	0.999591	-1.11815
RNAseq	Whole Blood	Pre-vaccination	gene8869 (ST3GAL5)	-4.51419	-1.14373	0.263546	0.999591	-1.11805
RNAseq	Whole Blood	Pre-vaccination	gene100506476 (LOC100506476)	7.19637	1.14428	0.263612	0.999591	1.11789
RNAseq	Whole Blood	Pre-vaccination	gene26127 (FGFR1OP2)	5.251	1.14436	0.263616	0.999591	1.11788
RNAseq	Whole Blood	Pre-vaccination	gene23030 (KDM4B)	-4.10416	-1.14385	0.263624	0.999591	-1.11787
RNAseq	Whole Blood	Pre-vaccination	gene26984 (SEC22A)	3.98328	1.12905	0.263776	0.999591	1.11751
RNAseq	Whole Blood	Pre-vaccination	gene51761 (ATP8A2)	-5.50683	-1.14293	0.263789	0.999591	-1.11748
RNAseq	Whole Blood	Pre-vaccination	gene197257 (LDHD)	-5.66671	-1.14259	0.263916	0.999591	-1.11718
RNAseq	Whole Blood	Pre-vaccination	gene9715 (FAM131B)	7.68983	1.1416	0.263975	0.999591	1.11705
RNAseq	Whole Blood	Pre-vaccination	gene146712 (B3GNTL1)	5.81285	1.14348	0.26406	0.999591	1.11685
RNAseq	Whole Blood	Pre-vaccination	gene4074 (M6PR)	5.33281	1.14258	0.264079	0.999591	1.1168
RNAseq	Whole Blood	Pre-vaccination	gene3708 (ITPR1)	-3.60435	-1.14347	0.264086	0.999591	-1.11679
RNAseq	Whole Blood	Pre-vaccination	gene114801 (TMEM200A)	-5.98669	-1.14636	0.264138	0.999591	-1.11666
RNAseq	Whole Blood	Pre-vaccination	gene6301 (SARS1)	3.69995	1.14263	0.26417	0.999591	1.11659
RNAseq	Whole Blood	Pre-vaccination	gene57060 (PCBP4)	4.79661	1.14465	0.264199	0.999591	1.11652
RNAseq	Whole Blood	Pre-vaccination	gene352954 (CASTOR3)	7.50711	1.14193	0.26429	0.999591	1.11631
RNAseq	Whole Blood	Pre-vaccination	gene929 (CD14)	6.24855	1.14096	0.264333	0.999591	1.11621
RNAseq	Whole Blood	Pre-vaccination	gene25793 (FBXO7)	4.7913	1.14578	0.264447	0.999591	1.11594
RNAseq	Whole Blood	Pre-vaccination	gene9728 (SECISBP2L)	-2.96957	-1.14376	0.264482	0.999591	-1.11586
RNAseq	Whole Blood	Pre-vaccination	gene9905 (SGSM2)	4.17924	1.14192	0.264665	0.999591	1.11543
RNAseq	Whole Blood	Pre-vaccination	gene667 (DST)	6.92202	1.13894	0.264958	0.999591	1.11475
RNAseq	Whole Blood	Pre-vaccination	gene8289 (ARID1A)	-4.96942	-1.13996	0.265017	0.999591	-1.11461
RNAseq	Whole Blood	Pre-vaccination	gene105376851 (NA)	-6.40269	-1.14605	0.26504	0.999591	-1.11456
RNAseq	Whole Blood	Pre-vaccination	gene79038 (ZFYVE21)	-5.52189	-1.14056	0.265123	0.999591	-1.11436
RNAseq	Whole Blood	Pre-vaccination	gene8542 (APOL1)	-7.77363	-1.14063	0.265308	0.999591	-1.11393
RNAseq	Whole Blood	Pre-vaccination	gene64745 (METTL17)	5.56482	1.1396	0.26535	0.999591	1.11383
RNAseq	Whole Blood	Pre-vaccination	gene2317 (FLNB)	-5.70591	-1.14145	0.265393	0.999591	-1.11373
RNAseq	Whole Blood	Pre-vaccination	gene102723828 (LINC02506)	-7.11308	-1.1395	0.265577	0.999591	-1.11331
RNAseq	Whole Blood	Pre-vaccination	gene8566 (PDXK)	6.43334	1.1384	0.265598	0.999591	1.11326
RNAseq	Whole Blood	Pre-vaccination	gene10811 (NOXA1)	5.90711	1.13662	0.265648	0.999591	1.11314
RNAseq	Whole Blood	Pre-vaccination	gene55740 (ENAH)	5.87745	1.14017	0.265958	0.999591	1.11242
RNAseq	Whole Blood	Pre-vaccination	gene349136 (WDR86)	7.22831	1.1385	0.266017	0.999591	1.11228
RNAseq	Whole Blood	Pre-vaccination	gene10019 (SH2B3)	-5.61489	-1.14037	0.266074	0.999591	-1.11215
RNAseq	Whole Blood	Pre-vaccination	gene399979 (SNX19)	-6.9033	-1.1359	0.266111	0.999591	-1.11206
RNAseq	Whole Blood	Pre-vaccination	gene285016 (ALKAL2)	6.80403	1.13747	0.266226	0.999591	1.11179
RNAseq	Whole Blood	Pre-vaccination	gene9921 (RNF10)	4.53497	1.1393	0.266483	0.999591	1.1112
RNAseq	Whole Blood	Pre-vaccination	gene10463 (SLC30A9)	-5.50052	-1.13925	0.266622	0.999591	-1.11087
RNAseq	Whole Blood	Pre-vaccination	gene6342 (SCP2)	4.23236	1.13586	0.266641	0.999591	1.11083
RNAseq	Whole Blood	Pre-vaccination	gene1667 (DEFA1)	7.00432	1.13044	0.266652	0.999591	1.1108
RNAseq	Whole Blood	Pre-vaccination	gene55959 (SULF2)	6.28478	1.13389	0.266725	0.999591	1.11064
RNAseq	Whole Blood	Pre-vaccination	gene51206 (GP6)	-5.20731	-1.13309	0.266861	0.999591	-1.11032
RNAseq	Whole Blood	Pre-vaccination	gene165679 (SPTSSB)	-7.71029	-1.13436	0.266864	0.999591	-1.11031
RNAseq	Whole Blood	Pre-vaccination	gene23613 (ZMYND8)	-4.30291	-1.13587	0.266925	0.999591	-1.11017
RNAseq	Whole Blood	Pre-vaccination	gene54820 (NDE1)	-5.12914	-1.13759	0.267054	0.999591	-1.10987
RNAseq	Whole Blood	Pre-vaccination	gene4999 (ORC2)	4.1237	1.13559	0.267104	0.999591	1.10976
RNAseq	Whole Blood	Pre-vaccination	gene114932 (MRFAP1L1)	4.31985	1.13548	0.267288	0.999591	1.10933
RNAseq	Whole Blood	Pre-vaccination	gene6655 (SOS2)	3.42159	1.13532	0.267387	0.999591	1.1091
RNAseq	Whole Blood	Pre-vaccination	gene22902 (RUFY3)	-4.78202	-1.13368	0.267484	0.999591	-1.10887
RNAseq	Whole Blood	Pre-vaccination	gene388115 (CCDC9B)	-6.85387	-1.13433	0.267556	0.999591	-1.10871
RNAseq	Whole Blood	Pre-vaccination	gene9666 (DZIP3)	-4.8531	-1.13407	0.267931	0.999591	-1.10784
RNAseq	Whole Blood	Pre-vaccination	gene5256 (PHKA2)	6.47345	1.13609	0.267931	0.999591	1.10784
RNAseq	Whole Blood	Pre-vaccination	gene442075 (EMC3-AS1)	4.78631	1.13093	0.267961	0.999591	1.10777
RNAseq	Whole Blood	Pre-vaccination	gene5509 (PPP1R3D)	-4.52717	-1.13242	0.267994	0.999591	-1.10769
RNAseq	Whole Blood	Pre-vaccination	gene4124 (MAN2A1)	-3.58348	-1.13225	0.26811	0.999591	-1.10743
RNAseq	Whole Blood	Pre-vaccination	gene10869 (USP19)	-5.81423	-1.13331	0.268115	0.999591	-1.10741
RNAseq	Whole Blood	Pre-vaccination	gene2200 (FBN1)	5.66983	1.13477	0.268227	0.999591	1.10716
RNAseq	Whole Blood	Pre-vaccination	gene2878 (GPX3)	-6.5099	-1.13147	0.268284	0.999591	-1.10702
RNAseq	Whole Blood	Pre-vaccination	gene126259 (TMIGD2)	-5.72167	-1.13096	0.268321	0.999591	-1.10694
RNAseq	Whole Blood	Pre-vaccination	gene166929 (SGMS2)	6.44282	1.13072	0.268397	0.999591	1.10676
RNAseq	Whole Blood	Pre-vaccination	gene54509 (RHOF)	-4.73478	-1.13296	0.268438	0.999591	-1.10667
RNAseq	Whole Blood	Pre-vaccination	gene80709 (AKNA)	-5.16351	-1.13193	0.26848	0.999591	-1.10657
RNAseq	Whole Blood	Pre-vaccination	gene22932 (POMZP3)	-6.94241	-1.12834	0.26853	0.999591	-1.10645
RNAseq	Whole Blood	Pre-vaccination	gene85451 (UNK)	-3.58671	-1.13482	0.268637	0.999591	-1.10621
RNAseq	Whole Blood	Pre-vaccination	gene5355 (PLP2)	6.74253	1.13079	0.268678	0.999591	1.10611
RNAseq	Whole Blood	Pre-vaccination	gene4082 (MARCKS)	5.51254	1.13095	0.268735	0.999591	1.10598
RNAseq	Whole Blood	Pre-vaccination	gene149371 (EXOC8)	-3.63125	-1.13079	0.268825	0.999591	-1.10577
RNAseq	Whole Blood	Pre-vaccination	gene133418 (EMB)	3.83281	1.13122	0.268931	0.999591	1.10553
RNAseq	Whole Blood	Pre-vaccination	gene90233 (ZNF551)	-3.68641	-1.13113	0.269197	0.999591	-1.10491
RNAseq	Whole Blood	Pre-vaccination	gene4211 (MEIS1)	-7.77527	-1.12715	0.269633	0.999591	-1.10391
RNAseq	Whole Blood	Pre-vaccination	gene2073 (ERCC5)	2.97615	1.12921	0.269792	0.999591	1.10354
RNAseq	Whole Blood	Pre-vaccination	gene221981 (THSD7A)	-6.88757	-1.12849	0.270029	0.999591	-1.103
RNAseq	Whole Blood	Pre-vaccination	gene29800 (ZDHHC1)	-6.80738	-1.12845	0.270147	0.999591	-1.10272
RNAseq	Whole Blood	Pre-vaccination	gene23556 (PIGN)	-5.27915	-1.12635	0.270216	0.999591	-1.10257
RNAseq	Whole Blood	Pre-vaccination	gene55362 (TMEM63B)	5.42149	1.12757	0.270227	0.999591	1.10254
RNAseq	Whole Blood	Pre-vaccination	gene26996 (GPR160)	-5.34957	-1.1288	0.270227	0.999591	-1.10254
RNAseq	Whole Blood	Pre-vaccination	gene26278 (SACS)	-2.86762	-1.13387	0.270311	0.999591	-1.10235
RNAseq	Whole Blood	Pre-vaccination	gene120103 (SLC36A4)	4.65473	1.12797	0.270466	0.999591	1.10199
RNAseq	Whole Blood	Pre-vaccination	gene83940 (TATDN1)	5.39259	1.12642	0.270473	0.999591	1.10197
RNAseq	Whole Blood	Pre-vaccination	gene2622 (GAS8)	6.59177	1.12828	0.270479	0.999591	1.10196
RNAseq	Whole Blood	Pre-vaccination	gene10045 (SH2D3A)	4.15415	1.12641	0.270646	0.999591	1.10158
RNAseq	Whole Blood	Pre-vaccination	gene5251 (PHEX)	7.79538	1.12588	0.270713	0.999591	1.10142
RNAseq	Whole Blood	Pre-vaccination	gene5498 (PPOX)	4.88499	1.1246	0.270748	0.999591	1.10134
RNAseq	Whole Blood	Pre-vaccination	gene29992 (PILRA)	-3.34575	-1.1261	0.270854	0.999591	-1.1011
RNAseq	Whole Blood	Pre-vaccination	gene728392 (LOC728392)	5.7294	1.12606	0.270942	0.999591	1.1009
RNAseq	Whole Blood	Pre-vaccination	gene8993 (PGLYRP1)	6.37046	1.12646	0.271079	0.999591	1.10058
RNAseq	Whole Blood	Pre-vaccination	gene100302133 (MIR1287)	-6.16989	-1.12285	0.271088	0.999591	-1.10056
RNAseq	Whole Blood	Pre-vaccination	gene2548 (GAA)	7.11942	1.12361	0.271122	0.999591	1.10048
RNAseq	Whole Blood	Pre-vaccination	gene83640 (RAMAC)	-5.88497	-1.12558	0.271215	0.999591	-1.10027
RNAseq	Whole Blood	Pre-vaccination	gene84281 (C2orf88)	-5.20582	-1.12413	0.271338	0.999591	-1.09999
RNAseq	Whole Blood	Pre-vaccination	gene56940 (DUSP22)	6.74889	1.12381	0.271529	0.999591	1.09955
RNAseq	Whole Blood	Pre-vaccination	gene10134 (BCAP31)	5.02876	1.12626	0.27156	0.999591	1.09948
RNAseq	Whole Blood	Pre-vaccination	gene57134 (MAN1C1)	-4.75619	-1.12358	0.271617	0.999591	-1.09935
RNAseq	Whole Blood	Pre-vaccination	gene1603 (DAD1)	4.38428	1.12523	0.27165	0.999591	1.09927
RNAseq	Whole Blood	Pre-vaccination	gene4502 (MT2A)	-7.01308	-1.12217	0.271689	0.999591	-1.09918
RNAseq	Whole Blood	Pre-vaccination	gene1184 (CLCN5)	6.06079	1.1233	0.271886	0.999591	1.09873
RNAseq	Whole Blood	Pre-vaccination	gene51629 (SLC25A39)	4.11886	1.12638	0.271982	0.999591	1.09851
RNAseq	Whole Blood	Pre-vaccination	gene91319 (DERL3)	-6.59745	-1.12387	0.272077	0.999591	-1.09829
RNAseq	Whole Blood	Pre-vaccination	gene25797 (QPCT)	4.78557	1.1228	0.272513	0.999591	1.09729
RNAseq	Whole Blood	Pre-vaccination	gene10133 (OPTN)	4.73349	1.12224	0.272556	0.999591	1.0972
RNAseq	Whole Blood	Pre-vaccination	gene3812 (KIR3DL2)	8.0263	1.11891	0.272606	0.999591	1.09708
RNAseq	Whole Blood	Pre-vaccination	gene951 (CD37)	5.90624	1.12201	0.272627	0.999591	1.09703
RNAseq	Whole Blood	Pre-vaccination	gene55837 (EAPP)	5.10346	1.12281	0.272717	0.999591	1.09683
RNAseq	Whole Blood	Pre-vaccination	gene57826 (RAP2C)	-5.60975	-1.12141	0.272805	0.999591	-1.09663
RNAseq	Whole Blood	Pre-vaccination	gene285852 (TREML4)	-6.83288	-1.11759	0.273048	0.999591	-1.09607
RNAseq	Whole Blood	Pre-vaccination	gene214 (ALCAM)	6.52895	1.12286	0.273127	0.999591	1.09589
RNAseq	Whole Blood	Pre-vaccination	gene692205 (SNORD89)	7.05383	1.12088	0.273144	0.999591	1.09585
RNAseq	Whole Blood	Pre-vaccination	gene161145 (TMEM229B)	-5.35789	-1.12175	0.27319	0.999591	-1.09575
RNAseq	Whole Blood	Pre-vaccination	gene54982 (CLN6)	6.81835	1.11458	0.273572	0.999591	1.09487
RNAseq	Whole Blood	Pre-vaccination	gene9240 (PNMA1)	-5.93759	-1.12562	0.273637	0.999591	-1.09472
RNAseq	Whole Blood	Pre-vaccination	gene56163 (RNF17)	6.25665	1.11808	0.273754	0.999591	1.09446
RNAseq	Whole Blood	Pre-vaccination	gene23208 (SYT11)	4.91559	1.11677	0.273973	0.999591	1.09396
RNAseq	Whole Blood	Pre-vaccination	gene84166 (NLRC5)	-6.933	-1.11827	0.27399	0.999591	-1.09392
RNAseq	Whole Blood	Pre-vaccination	gene19 (ABCA1)	5.26542	1.11899	0.274	0.999591	1.0939
RNAseq	Whole Blood	Pre-vaccination	gene6595 (SMARCA2)	-4.00014	-1.1192	0.274087	0.999591	-1.0937
RNAseq	Whole Blood	Pre-vaccination	gene388327 (C17orf100)	6.16521	1.11954	0.2741	0.999591	1.09367
RNAseq	Whole Blood	Pre-vaccination	gene102723854 (LINC01819)	-6.91475	-1.1178	0.274215	0.999591	-1.09341
RNAseq	Whole Blood	Pre-vaccination	gene64342 (HS1BP3)	-6.84654	-1.11882	0.274225	0.999591	-1.09338
RNAseq	Whole Blood	Pre-vaccination	gene840 (CASP7)	-4.29089	-1.11698	0.274238	0.999591	-1.09336
RNAseq	Whole Blood	Pre-vaccination	gene11262 (SP140)	-5.93713	-1.11872	0.27425	0.999591	-1.09333
RNAseq	Whole Blood	Pre-vaccination	gene100316904 (SAP25)	-4.91703	-1.11717	0.274668	0.999591	-1.09238
RNAseq	Whole Blood	Pre-vaccination	gene64073 (C19orf33)	-4.37451	-1.11867	0.275076	0.999591	-1.09145
RNAseq	Whole Blood	Pre-vaccination	gene9686 (VGLL4)	-4.16083	-1.11676	0.275274	0.999591	-1.091
RNAseq	Whole Blood	Pre-vaccination	gene440584 (SLC2A1-AS1)	6.25906	1.11242	0.275536	0.999591	1.0904
RNAseq	Whole Blood	Pre-vaccination	gene63933 (MCUR1)	-5.32298	-1.11257	0.275607	0.999591	-1.09024
RNAseq	Whole Blood	Pre-vaccination	gene123099 (DEGS2)	6.48463	1.11557	0.275738	0.999591	1.08994
RNAseq	Whole Blood	Pre-vaccination	gene80830 (APOL6)	-7.31873	-1.11647	0.275884	0.999591	-1.08961
RNAseq	Whole Blood	Pre-vaccination	gene3611 (ILK)	-5.52	-1.11288	0.275892	0.999591	-1.08959
RNAseq	Whole Blood	Pre-vaccination	gene170622 (COMMD6)	4.5699	1.11262	0.275902	0.999591	1.08957
RNAseq	Whole Blood	Pre-vaccination	gene3620 (IDO1)	-6.89068	-1.11385	0.275953	0.999591	-1.08945
RNAseq	Whole Blood	Pre-vaccination	gene2330 (FMO5)	5.53306	1.1128	0.275975	0.999591	1.08941
RNAseq	Whole Blood	Pre-vaccination	gene3640 (INSL3)	6.56806	1.11511	0.276119	0.999591	1.08908
RNAseq	Whole Blood	Pre-vaccination	gene340547 (VSIG1)	-4.13137	-1.1141	0.276189	0.999591	-1.08892
RNAseq	Whole Blood	Pre-vaccination	gene91433 (RCCD1)	-5.05681	-1.11365	0.27642	0.999591	-1.0884
RNAseq	Whole Blood	Pre-vaccination	gene10163 (WASF2)	5.35951	1.11288	0.276501	0.999591	1.08821
RNAseq	Whole Blood	Pre-vaccination	gene285966 (TCAF2)	4.95637	1.11416	0.276515	0.999591	1.08818
RNAseq	Whole Blood	Pre-vaccination	gene9275 (BCL7B)	-3.5775	-1.09908	0.276519	0.999591	-1.08817
RNAseq	Whole Blood	Pre-vaccination	gene6218 (RPS17)	4.04128	1.11457	0.276592	0.999591	1.08801
RNAseq	Whole Blood	Pre-vaccination	gene29993 (PACSIN1)	-6.01342	-1.11125	0.276653	0.999591	-1.08787
RNAseq	Whole Blood	Pre-vaccination	gene85364 (ZCCHC3)	3.94006	1.1121	0.277331	0.999591	1.08633
RNAseq	Whole Blood	Pre-vaccination	gene56948 (SDR39U1)	3.48535	1.10932	0.277335	0.999591	1.08632
RNAseq	Whole Blood	Pre-vaccination	gene654231 (OCM)	-6.51753	-1.11051	0.277443	0.999591	-1.08608
RNAseq	Whole Blood	Pre-vaccination	gene83786 (FRMD8)	-5.99587	-1.1105	0.277465	0.999591	-1.08603
RNAseq	Whole Blood	Pre-vaccination	gene54521 (WDR44)	-4.22381	-1.10806	0.277631	0.999591	-1.08566
RNAseq	Whole Blood	Pre-vaccination	gene85440 (DOCK7)	-5.49744	-1.11254	0.277775	0.999591	-1.08533
RNAseq	Whole Blood	Pre-vaccination	gene9672 (SDC3)	-6.62143	-1.10739	0.278091	0.999591	-1.08462
RNAseq	Whole Blood	Pre-vaccination	gene9891 (NUAK1)	6.91747	1.10576	0.278146	0.999591	1.08449
RNAseq	Whole Blood	Pre-vaccination	gene81615 (TMEM163)	5.69681	1.10443	0.278294	0.999591	1.08416
RNAseq	Whole Blood	Pre-vaccination	gene653583 (PHLDB3)	4.05349	1.10737	0.278345	0.999591	1.08404
RNAseq	Whole Blood	Pre-vaccination	gene3561 (IL2RG)	5.7562	1.10961	0.278381	0.999591	1.08396
RNAseq	Whole Blood	Pre-vaccination	gene4628 (MYH10)	-5.27147	-1.11046	0.2784	0.999591	-1.08392
RNAseq	Whole Blood	Pre-vaccination	gene1198 (CLK3)	4.99084	1.10931	0.278551	0.999591	1.08358
RNAseq	Whole Blood	Pre-vaccination	gene123720 (WHAMM)	-2.85659	-1.10505	0.278804	0.999591	-1.08301
RNAseq	Whole Blood	Pre-vaccination	gene2673 (GFPT1)	-4.74591	-1.10787	0.278832	0.999591	-1.08295
RNAseq	Whole Blood	Pre-vaccination	gene60481 (ELOVL5)	-3.63979	-1.10866	0.279129	0.999591	-1.08228
RNAseq	Whole Blood	Pre-vaccination	gene27069 (GHITM)	4.54628	1.10555	0.279387	0.999591	1.0817
RNAseq	Whole Blood	Pre-vaccination	gene6320 (CLEC11A)	7.23542	1.10661	0.279528	0.999591	1.08138
RNAseq	Whole Blood	Pre-vaccination	gene10299 (MARCHF6)	3.52068	1.10536	0.279541	0.999591	1.08135
RNAseq	Whole Blood	Pre-vaccination	gene105221694 (BISPR)	-7.47575	-1.10784	0.279637	0.999591	-1.08113
RNAseq	Whole Blood	Pre-vaccination	gene150209 (AIFM3)	-7.07532	-1.10489	0.27981	0.999591	-1.08075
RNAseq	Whole Blood	Pre-vaccination	gene7292 (TNFSF4)	-6.8322	-1.10452	0.279857	0.999591	-1.08064
RNAseq	Whole Blood	Pre-vaccination	gene91050 (CCDC149)	6.31585	1.10535	0.279889	0.999591	1.08057
RNAseq	Whole Blood	Pre-vaccination	gene151174 (LINC02610)	-7.27087	-1.10472	0.27995	0.999591	-1.08043
RNAseq	Whole Blood	Pre-vaccination	gene6093 (ROCK1)	3.31725	1.10441	0.280014	0.999591	1.08029
RNAseq	Whole Blood	Pre-vaccination	gene3106 (HLA-B)	5.49059	1.0917	0.280102	0.999591	1.08009
RNAseq	Whole Blood	Pre-vaccination	gene57634 (EP400)	-3.60234	-1.10292	0.280229	0.999591	-1.0798
RNAseq	Whole Blood	Pre-vaccination	gene148641 (SLC35F3)	6.57668	1.10518	0.280333	0.999591	1.07957
RNAseq	Whole Blood	Pre-vaccination	gene28986 (MAGEH1)	2.95491	1.1045	0.280386	0.999591	1.07945
RNAseq	Whole Blood	Pre-vaccination	gene728613 (LOC728613)	6.45701	1.10363	0.280388	0.999591	1.07945
RNAseq	Whole Blood	Pre-vaccination	gene162514 (TRPV3)	5.24559	1.10127	0.280519	0.999591	1.07915
RNAseq	Whole Blood	Pre-vaccination	gene51573 (GDE1)	4.89206	1.10558	0.280613	0.999591	1.07894
RNAseq	Whole Blood	Pre-vaccination	gene79683 (ZDHHC14)	5.89947	1.10203	0.280619	0.999591	1.07893
RNAseq	Whole Blood	Pre-vaccination	gene113540 (CMTM1)	-5.10098	-1.10475	0.280669	0.999591	-1.07882
RNAseq	Whole Blood	Pre-vaccination	gene7905 (REEP5)	4.95276	1.1029	0.280805	0.999591	1.07851
RNAseq	Whole Blood	Pre-vaccination	gene399948 (COLCA1)	6.23597	1.10338	0.280892	0.999591	1.07832
RNAseq	Whole Blood	Pre-vaccination	gene285381 (DPH3)	6.37755	1.10452	0.280906	0.999591	1.07829
RNAseq	Whole Blood	Pre-vaccination	gene9651 (PLCH2)	-6.04953	-1.10084	0.281063	0.999591	-1.07793
RNAseq	Whole Blood	Pre-vaccination	gene3939 (LDHA)	4.80723	1.10048	0.281453	0.999591	1.07706
RNAseq	Whole Blood	Pre-vaccination	gene3956 (LGALS1)	6.24246	1.09861	0.281938	0.999591	1.07598
RNAseq	Whole Blood	Pre-vaccination	gene26037 (SIPA1L1)	-4.65204	-1.1033	0.281952	0.999591	-1.07595
RNAseq	Whole Blood	Pre-vaccination	gene10906 (TRAFD1)	-6.49464	-1.10011	0.282243	0.999591	-1.07529
RNAseq	Whole Blood	Pre-vaccination	gene121952 (METTL21EP)	-5.70072	-1.09783	0.282463	0.999591	-1.0748
RNAseq	Whole Blood	Pre-vaccination	gene55276 (PGM2)	5.51968	1.10007	0.282673	0.999591	1.07433
RNAseq	Whole Blood	Pre-vaccination	gene7730 (ZNF177)	-5.81776	-1.09796	0.282686	0.999591	-1.0743
RNAseq	Whole Blood	Pre-vaccination	gene57493 (HEG1)	-5.45651	-1.09751	0.282734	0.999591	-1.0742
RNAseq	Whole Blood	Pre-vaccination	gene760 (CA2)	-5.99815	-1.09465	0.282912	0.999591	-1.0738
RNAseq	Whole Blood	Pre-vaccination	gene55001 (TTC22)	5.61445	1.09796	0.282989	0.999591	1.07363
RNAseq	Whole Blood	Pre-vaccination	gene2633 (GBP1)	-8.51969	-1.09829	0.283335	0.999591	-1.07286
RNAseq	Whole Blood	Pre-vaccination	gene10782 (ZNF274)	-6.55112	-1.09544	0.283575	0.999591	-1.07232
RNAseq	Whole Blood	Pre-vaccination	gene28408 (IGHV3-74)	-5.25191	-1.09737	0.283645	0.999591	-1.07217
RNAseq	Whole Blood	Pre-vaccination	gene26258 (BLOC1S6)	3.35272	1.09733	0.283717	0.999591	1.07201
RNAseq	Whole Blood	Pre-vaccination	gene8888 (MCM3AP)	-3.68435	-1.09663	0.283787	0.999591	-1.07185
RNAseq	Whole Blood	Pre-vaccination	gene162461 (TMEM92)	-6.53974	-1.09882	0.283891	0.999591	-1.07162
RNAseq	Whole Blood	Pre-vaccination	gene2588 (GALNS)	6.34522	1.09484	0.284015	0.999591	1.07134
RNAseq	Whole Blood	Pre-vaccination	gene6633 (SNRPD2)	-3.40985	-1.09645	0.284144	0.999591	-1.07106
RNAseq	Whole Blood	Pre-vaccination	gene6923 (ELOB)	3.76632	1.0961	0.284226	0.999591	1.07087
RNAseq	Whole Blood	Pre-vaccination	gene9525 (VPS4B)	3.77171	1.09819	0.284244	0.999591	1.07084
RNAseq	Whole Blood	Pre-vaccination	gene25865 (PRKD2)	-5.58288	-1.09471	0.28431	0.999591	-1.07069
RNAseq	Whole Blood	Pre-vaccination	gene55898 (UNC45A)	4.86359	1.09594	0.284405	0.999591	1.07048
RNAseq	Whole Blood	Pre-vaccination	gene84532 (ACSS1)	-4.50802	-1.09341	0.284614	0.999591	-1.07001
RNAseq	Whole Blood	Pre-vaccination	gene2778 (GNAS)	4.01129	1.0928	0.28478	0.999591	1.06964
RNAseq	Whole Blood	Pre-vaccination	gene5066 (PAM)	-6.42444	-1.09043	0.284863	0.999591	-1.06946
RNAseq	Whole Blood	Pre-vaccination	gene29058 (TMEM230)	-4.96025	-1.0925	0.284971	0.999591	-1.06922
RNAseq	Whole Blood	Pre-vaccination	gene29082 (CHMP4A)	4.4379	1.09215	0.285027	0.999591	1.0691
RNAseq	Whole Blood	Pre-vaccination	gene50484 (RRM2B)	-2.80094	-1.07943	0.285105	0.999591	-1.06892
RNAseq	Whole Blood	Pre-vaccination	gene100132406 (NBPF10)	-6.89889	-1.09218	0.285105	0.999591	-1.06892
RNAseq	Whole Blood	Pre-vaccination	gene11178 (LZTS1)	-6.00005	-1.09244	0.285203	0.999591	-1.0687
RNAseq	Whole Blood	Pre-vaccination	gene8766 (RAB11A)	-6.27509	-1.09264	0.285256	0.999591	-1.06859
RNAseq	Whole Blood	Pre-vaccination	gene84144 (SYDE2)	5.24079	1.09166	0.285432	0.999591	1.0682
RNAseq	Whole Blood	Pre-vaccination	gene115098 (CCDC124)	4.74108	1.09123	0.285609	0.999591	1.0678
RNAseq	Whole Blood	Pre-vaccination	gene23678 (SGK3)	4.87874	1.09217	0.285651	0.999591	1.06771
RNAseq	Whole Blood	Pre-vaccination	gene23533 (PIK3R5)	-5.18442	-1.09249	0.285703	0.999591	-1.0676
RNAseq	Whole Blood	Pre-vaccination	gene9298 (SNORD31)	-6.19698	-1.09233	0.285769	0.999591	-1.06745
RNAseq	Whole Blood	Pre-vaccination	gene28448 (IGHV3-15)	4.26846	1.09471	0.285781	0.999591	1.06742
RNAseq	Whole Blood	Pre-vaccination	gene4257 (MGST1)	7.27089	1.08789	0.285823	0.999591	1.06733
RNAseq	Whole Blood	Pre-vaccination	gene7328 (UBE2H)	-6.26335	-1.0912	0.285873	0.999591	-1.06722
RNAseq	Whole Blood	Pre-vaccination	gene9761 (MLEC)	4.41994	1.09028	0.286033	0.999591	1.06687
RNAseq	Whole Blood	Pre-vaccination	gene3150 (HMGN1)	-5.0708	-1.08994	0.286143	0.999591	-1.06662
RNAseq	Whole Blood	Pre-vaccination	gene678 (ZFP36L2)	-5.95844	-1.09198	0.286211	0.999591	-1.06647
RNAseq	Whole Blood	Pre-vaccination	gene947 (CD34)	8.16524	1.08952	0.286294	0.999591	1.06629
RNAseq	Whole Blood	Pre-vaccination	gene51631 (LUC7L2)	-2.86463	-1.09133	0.286314	0.999591	-1.06624
RNAseq	Whole Blood	Pre-vaccination	gene55582 (KIF27)	-5.30234	-1.09255	0.286432	0.999591	-1.06598
RNAseq	Whole Blood	Pre-vaccination	gene54861 (SNRK)	-4.66521	-1.08902	0.286531	0.999591	-1.06576
RNAseq	Whole Blood	Pre-vaccination	gene11243 (PMF1)	-3.98847	-1.08898	0.286597	0.999591	-1.06562
RNAseq	Whole Blood	Pre-vaccination	gene6249 (CLIP1)	4.61104	1.09091	0.286599	0.999591	1.06561
RNAseq	Whole Blood	Pre-vaccination	gene646396 (REREP3)	5.71579	1.08667	0.286636	0.999591	1.06553
RNAseq	Whole Blood	Pre-vaccination	gene2175 (FANCA)	-7.48529	-1.09014	0.286946	0.999591	-1.06485
RNAseq	Whole Blood	Pre-vaccination	gene23555 (TSPAN15)	-6.83402	-1.08808	0.286995	0.999591	-1.06474
RNAseq	Whole Blood	Pre-vaccination	gene100216479 (FAR2P2)	6.6255	1.08546	0.287004	0.999591	1.06472
RNAseq	Whole Blood	Pre-vaccination	gene51324 (SPG21)	5.92204	1.08972	0.287115	0.999591	1.06447
RNAseq	Whole Blood	Pre-vaccination	gene387521 (TMEM189)	-4.87211	-1.09066	0.287271	0.999591	-1.06413
RNAseq	Whole Blood	Pre-vaccination	gene3248 (HPGD)	5.32442	1.08787	0.287272	0.999591	1.06413
RNAseq	Whole Blood	Pre-vaccination	gene2889 (RAPGEF1)	-6.71593	-1.08697	0.287306	0.999591	-1.06405
RNAseq	Whole Blood	Pre-vaccination	gene54507 (ADAMTSL4)	5.9067	1.08716	0.287328	0.999591	1.064
RNAseq	Whole Blood	Pre-vaccination	gene6282 (S100A11)	3.63461	1.08757	0.287335	0.999591	1.06399
RNAseq	Whole Blood	Pre-vaccination	gene23682 (RAB38)	-6.2722	-1.09105	0.287347	0.999591	-1.06396
RNAseq	Whole Blood	Pre-vaccination	gene6286 (S100P)	-5.97654	-1.08992	0.287372	0.999591	-1.0639
RNAseq	Whole Blood	Pre-vaccination	gene7071 (KLF10)	-6.04075	-1.08726	0.287425	0.999591	-1.06379
RNAseq	Whole Blood	Pre-vaccination	gene389692 (MAFA)	-5.63712	-1.08735	0.2875	0.999591	-1.06362
RNAseq	Whole Blood	Pre-vaccination	gene55182 (RNF220)	3.22112	1.08666	0.287682	0.999591	1.06322
RNAseq	Whole Blood	Pre-vaccination	gene257106 (ARHGAP30)	5.77415	1.08601	0.287778	0.999591	1.06301
RNAseq	Whole Blood	Pre-vaccination	gene28940 (IGKV1-12)	-5.33983	-1.08913	0.287787	0.999591	-1.06299
RNAseq	Whole Blood	Pre-vaccination	gene25870 (SUMF2)	3.93122	1.08515	0.287798	0.999591	1.06296
RNAseq	Whole Blood	Pre-vaccination	gene50506 (DUOX2)	6.012	1.08213	0.287873	0.999591	1.0628
RNAseq	Whole Blood	Pre-vaccination	gene100500853 (MIR3605)	-2.98656	-1.07276	0.288062	0.999591	-1.06238
RNAseq	Whole Blood	Pre-vaccination	gene84446 (BRSK1)	-6.45468	-1.08566	0.288167	0.999591	-1.06215
RNAseq	Whole Blood	Pre-vaccination	gene23145 (SSPO)	-5.55418	-1.08861	0.288345	0.999591	-1.06176
RNAseq	Whole Blood	Pre-vaccination	gene64218 (SEMA4A)	5.49631	1.08504	0.288594	0.999591	1.06121
RNAseq	Whole Blood	Pre-vaccination	gene5208 (PFKFB2)	-6.42889	-1.08621	0.288643	0.999591	-1.0611
RNAseq	Whole Blood	Pre-vaccination	gene79800 (CARF)	-4.44429	-1.0826	0.288683	0.999591	-1.06101
RNAseq	Whole Blood	Pre-vaccination	gene6674 (SPAG1)	-5.95397	-1.08446	0.288928	0.999591	-1.06048
RNAseq	Whole Blood	Pre-vaccination	gene23541 (SEC14L2)	-5.75562	-1.0852	0.289047	0.999591	-1.06021
RNAseq	Whole Blood	Pre-vaccination	gene101928370 (LOC101928370)	5.081	1.0819	0.289143	0.999591	1.06
RNAseq	Whole Blood	Pre-vaccination	gene10892 (MALT1)	2.90883	1.08977	0.289203	0.999591	1.05987
RNAseq	Whole Blood	Pre-vaccination	gene51588 (PIAS4)	-5.45931	-1.08595	0.289289	0.999591	-1.05968
RNAseq	Whole Blood	Pre-vaccination	gene3198 (HOXA1)	-5.57805	-1.08244	0.289384	0.999591	-1.05947
RNAseq	Whole Blood	Pre-vaccination	gene54855 (TENT5C)	4.65553	1.08145	0.289719	0.999591	1.05874
RNAseq	Whole Blood	Pre-vaccination	gene100129716 (ARRDC3-AS1)	-5.33042	-1.08281	0.289727	0.999591	-1.05872
RNAseq	Whole Blood	Pre-vaccination	gene84793 (FOXD2-AS1)	-4.72046	-1.0854	0.289778	0.999591	-1.05861
RNAseq	Whole Blood	Pre-vaccination	gene2681 (GGTA1P)	-6.26587	-1.07974	0.289911	0.999591	-1.05832
RNAseq	Whole Blood	Pre-vaccination	gene328 (APEX1)	4.03323	1.08037	0.28994	0.999591	1.05825
RNAseq	Whole Blood	Pre-vaccination	gene79958 (DENND1C)	4.11034	1.07997	0.29001	0.999591	1.0581
RNAseq	Whole Blood	Pre-vaccination	gene28442 (IGHV3-23)	-5.71274	-1.08115	0.290097	0.999591	-1.05791
RNAseq	Whole Blood	Pre-vaccination	gene55626 (AMBRA1)	-3.7775	-1.08121	0.29028	0.999591	-1.05751
RNAseq	Whole Blood	Pre-vaccination	gene728233 (PI4KAP1)	6.84541	1.07599	0.290304	0.999591	1.05746
RNAseq	Whole Blood	Pre-vaccination	gene284013 (VMO1)	-6.22382	-1.08035	0.290371	0.999591	-1.05731
RNAseq	Whole Blood	Pre-vaccination	gene3014 (H2AX)	-5.38304	-1.07983	0.290376	0.999591	-1.0573
RNAseq	Whole Blood	Pre-vaccination	gene80896 (NPL)	4.75089	1.08063	0.290454	0.999591	1.05713
RNAseq	Whole Blood	Pre-vaccination	gene53918 (PELO)	-5.49188	-1.08254	0.290593	0.999591	-1.05682
RNAseq	Whole Blood	Pre-vaccination	gene7776 (ZNF236)	-3.90225	-1.07913	0.290763	0.999591	-1.05645
RNAseq	Whole Blood	Pre-vaccination	gene6886 (TAL1)	-4.01211	-1.08174	0.290838	0.999591	-1.05629
RNAseq	Whole Blood	Pre-vaccination	gene54097 (FAM3B)	-7.27103	-1.07551	0.291011	0.999591	-1.05591
RNAseq	Whole Blood	Pre-vaccination	gene2592 (GALT)	4.45384	1.07792	0.291024	0.999591	1.05588
RNAseq	Whole Blood	Pre-vaccination	gene80829 (ZFP91)	-3.76771	-1.0777	0.291257	0.999591	-1.05537
RNAseq	Whole Blood	Pre-vaccination	gene115362 (GBP5)	-8.28536	-1.07872	0.291397	0.999591	-1.05506
RNAseq	Whole Blood	Pre-vaccination	gene80331 (DNAJC5)	5.52161	1.08463	0.29163	0.999591	1.05455
RNAseq	Whole Blood	Pre-vaccination	gene55761 (TTC17)	4.87171	1.07632	0.291648	0.999591	1.05451
RNAseq	Whole Blood	Pre-vaccination	gene6533 (SLC6A6)	-2.9139	-1.08106	0.291693	0.999591	-1.05442
RNAseq	Whole Blood	Pre-vaccination	gene100616408 (MIR5047)	5.16999	1.07788	0.291699	0.999591	1.0544
RNAseq	Whole Blood	Pre-vaccination	gene54059 (YBEY)	-6.0153	-1.07628	0.291882	0.999591	-1.054
RNAseq	Whole Blood	Pre-vaccination	gene57488 (ESYT2)	-3.63585	-1.07605	0.291983	0.999591	-1.05378
RNAseq	Whole Blood	Pre-vaccination	gene378938 (MALAT1)	5.50486	1.07976	0.292029	0.999591	1.05368
RNAseq	Whole Blood	Pre-vaccination	gene2571 (GAD1)	-6.43852	-1.07184	0.292203	0.999591	-1.0533
RNAseq	Whole Blood	Pre-vaccination	gene84798 (C19orf48)	-4.60737	-1.07636	0.292265	0.999591	-1.05317
RNAseq	Whole Blood	Pre-vaccination	gene29887 (SNX10)	-3.53575	-1.0782	0.292302	0.999591	-1.05309
RNAseq	Whole Blood	Pre-vaccination	gene6237 (RRAS)	-5.89829	-1.07539	0.292385	0.999591	-1.0529
RNAseq	Whole Blood	Pre-vaccination	gene2242 (FES)	5.3358	1.07528	0.292418	0.999591	1.05283
RNAseq	Whole Blood	Pre-vaccination	gene29896 (TRA2A)	5.22105	1.07584	0.292786	0.999591	1.05203
RNAseq	Whole Blood	Pre-vaccination	gene533 (ATP6V0B)	3.52577	1.07554	0.29293	0.999591	1.05172
RNAseq	Whole Blood	Pre-vaccination	gene6814 (STXBP3)	4.83264	1.07617	0.292958	0.999591	1.05166
RNAseq	Whole Blood	Pre-vaccination	gene400927 (TPTEP2)	-5.85698	-1.07622	0.293052	0.999591	-1.05145
RNAseq	Whole Blood	Pre-vaccination	gene6834 (SURF1)	-5.67966	-1.07413	0.293086	0.999591	-1.05138
RNAseq	Whole Blood	Pre-vaccination	gene1237 (CCR8)	5.56026	1.07454	0.293168	0.999591	1.0512
RNAseq	Whole Blood	Pre-vaccination	gene25893 (TRIM58)	4.62995	1.07428	0.293309	0.999591	1.05089
RNAseq	Whole Blood	Pre-vaccination	gene114883 (OSBPL9)	5.03049	1.07278	0.293343	0.999591	1.05082
RNAseq	Whole Blood	Pre-vaccination	gene112936 (VPS26B)	-4.69044	-1.0726	0.293346	0.999591	-1.05081
RNAseq	Whole Blood	Pre-vaccination	gene5201 (PFDN1)	-4.42165	-1.07332	0.293428	0.999591	-1.05063
RNAseq	Whole Blood	Pre-vaccination	gene148479 (PHF13)	5.88458	1.07565	0.293614	0.999591	1.05023
RNAseq	Whole Blood	Pre-vaccination	gene401124 (DTHD1)	6.13343	1.07172	0.293619	0.999591	1.05022
RNAseq	Whole Blood	Pre-vaccination	gene4051 (CYP4F3)	-5.40571	-1.07306	0.293752	0.999591	-1.04993
RNAseq	Whole Blood	Pre-vaccination	gene550112 (UBA6-AS1)	4.95378	1.07475	0.293898	0.999591	1.04961
RNAseq	Whole Blood	Pre-vaccination	gene51429 (SNX9)	-4.67575	-1.07317	0.293905	0.999591	-1.04959
RNAseq	Whole Blood	Pre-vaccination	gene50804 (MYEF2)	5.12588	1.07073	0.29395	0.999591	1.0495
RNAseq	Whole Blood	Pre-vaccination	gene26191 (PTPN22)	4.32005	1.07162	0.294033	0.999591	1.04932
RNAseq	Whole Blood	Pre-vaccination	gene83538 (TTC25)	5.18817	1.07224	0.294185	0.999591	1.04899
RNAseq	Whole Blood	Pre-vaccination	gene6374 (CXCL5)	-6.06579	-1.07304	0.294277	0.999591	-1.04878
RNAseq	Whole Blood	Pre-vaccination	gene785 (CACNB4)	-6.47694	-1.07115	0.294569	0.999591	-1.04815
RNAseq	Whole Blood	Pre-vaccination	gene60485 (SAV1)	6.22657	1.07163	0.294595	0.999591	1.04809
RNAseq	Whole Blood	Pre-vaccination	gene100270804 (LINC00653)	-5.82812	-1.06767	0.294607	0.999591	-1.04807
RNAseq	Whole Blood	Pre-vaccination	gene3420 (IDH3B)	3.62767	1.07081	0.294686	0.999591	1.0479
RNAseq	Whole Blood	Pre-vaccination	gene8819 (SAP30)	5.92734	1.06992	0.294745	0.999591	1.04777
RNAseq	Whole Blood	Pre-vaccination	gene10565 (ARFGEF1)	-3.58294	-1.07017	0.2948	0.999591	-1.04765
RNAseq	Whole Blood	Pre-vaccination	gene115761 (ARL11)	-4.06483	-1.06949	0.295166	0.999591	-1.04686
RNAseq	Whole Blood	Pre-vaccination	gene10943 (MSL3)	5.24753	1.07297	0.295187	0.999591	1.04681
RNAseq	Whole Blood	Pre-vaccination	gene339541 (ARMH1)	-5.01513	-1.07404	0.295305	0.999591	-1.04655
RNAseq	Whole Blood	Pre-vaccination	gene80301 (PLEKHO2)	-3.48606	-1.0683	0.295664	0.999591	-1.04578
RNAseq	Whole Blood	Pre-vaccination	gene3267 (AGFG1)	4.57717	1.0686	0.295894	0.999591	1.04528
RNAseq	Whole Blood	Pre-vaccination	gene10587 (TXNRD2)	5.35453	1.06481	0.296096	0.999591	1.04484
RNAseq	Whole Blood	Pre-vaccination	gene84740 (AFAP1-AS1)	-6.44744	-1.06718	0.296174	0.999591	-1.04467
RNAseq	Whole Blood	Pre-vaccination	gene23582 (CCNDBP1)	5.83964	1.06632	0.29618	0.999591	1.04466
RNAseq	Whole Blood	Pre-vaccination	gene23569 (PADI4)	4.82205	1.06731	0.296225	0.999591	1.04456
RNAseq	Whole Blood	Pre-vaccination	gene916 (CD3E)	2.55471	1.06658	0.296324	0.999591	1.04435
RNAseq	Whole Blood	Pre-vaccination	gene112937 (GLB1L3)	-4.91228	-1.06999	0.296395	0.999591	-1.0442
RNAseq	Whole Blood	Pre-vaccination	gene284323 (ZNF780A)	-4.02919	-1.06554	0.296647	0.999591	-1.04365
RNAseq	Whole Blood	Pre-vaccination	gene100129482 (ZNF37BP)	4.29672	1.06572	0.296895	0.999591	1.04311
RNAseq	Whole Blood	Pre-vaccination	gene197259 (MLKL)	-6.68574	-1.06511	0.29699	0.999591	-1.04291
RNAseq	Whole Blood	Pre-vaccination	gene8520 (HAT1)	5.56954	1.06851	0.297184	0.999591	1.04249
RNAseq	Whole Blood	Pre-vaccination	gene3916 (LAMP1)	5.55658	1.06335	0.297268	0.999591	1.04231
RNAseq	Whole Blood	Pre-vaccination	gene7784 (ZP3)	-6.74331	-1.06682	0.297405	0.999591	-1.04201
RNAseq	Whole Blood	Pre-vaccination	gene7704 (ZBTB16)	-5.94934	-1.06608	0.297442	0.999591	-1.04194
RNAseq	Whole Blood	Pre-vaccination	gene25999 (CLIP3)	-5.10213	-1.06546	0.297671	0.999591	-1.04144
RNAseq	Whole Blood	Pre-vaccination	gene5468 (PPARG)	6.02821	1.06018	0.297702	0.999591	1.04137
RNAseq	Whole Blood	Pre-vaccination	gene79607 (FAM118B)	7.18624	1.06235	0.297818	0.999591	1.04112
RNAseq	Whole Blood	Pre-vaccination	gene126014 (OSCAR)	6.38617	1.06368	0.297838	0.999591	1.04108
RNAseq	Whole Blood	Pre-vaccination	gene23048 (FNBP1)	-4.70846	-1.06148	0.298233	0.999591	-1.04023
RNAseq	Whole Blood	Pre-vaccination	gene100996763 (NOTCH2NLB)	6.18354	1.05944	0.298449	0.999591	1.03976
RNAseq	Whole Blood	Pre-vaccination	gene23498 (HAAO)	6.41128	1.06239	0.298502	0.999591	1.03965
RNAseq	Whole Blood	Pre-vaccination	gene36 (ACADSB)	-2.52621	-1.04951	0.298535	0.999591	-1.03958
RNAseq	Whole Blood	Pre-vaccination	gene84720 (PIGO)	-4.13177	-1.06064	0.298615	0.999591	-1.03941
RNAseq	Whole Blood	Pre-vaccination	gene100616396 (MIR4712)	-6.7117	-1.0599	0.298702	0.999591	-1.03922
RNAseq	Whole Blood	Pre-vaccination	gene9857 (CEP350)	-3.47793	-1.06141	0.298711	0.999591	-1.0392
RNAseq	Whole Blood	Pre-vaccination	gene6500 (SKP1)	4.6323	1.06277	0.298737	0.999591	1.03915
RNAseq	Whole Blood	Pre-vaccination	gene567 (B2M)	-6.02058	-1.06153	0.29875	0.999591	-1.03912
RNAseq	Whole Blood	Pre-vaccination	gene3603 (IL16)	-4.95829	-1.06236	0.298842	0.999591	-1.03892
RNAseq	Whole Blood	Pre-vaccination	gene157378 (TMEM65)	-5.76636	-1.06133	0.298894	0.999591	-1.03881
RNAseq	Whole Blood	Pre-vaccination	gene414328 (IDNK)	3.83384	1.05802	0.298926	0.999591	1.03874
RNAseq	Whole Blood	Pre-vaccination	gene150771 (ITPRIPL1)	5.85253	1.05979	0.298943	0.999591	1.0387
RNAseq	Whole Blood	Pre-vaccination	gene4511 (TRNC)	-7.67662	-1.0607	0.298985	0.999591	-1.03861
RNAseq	Whole Blood	Pre-vaccination	gene64420 (SUSD1)	5.7683	1.0592	0.298999	0.999591	1.03858
RNAseq	Whole Blood	Pre-vaccination	gene343637 (RSPO4)	6.15586	1.0579	0.299062	0.999591	1.03845
RNAseq	Whole Blood	Pre-vaccination	gene10362 (HMG20B)	-6.69986	-1.06069	0.299298	0.999591	-1.03794
RNAseq	Whole Blood	Pre-vaccination	gene84336 (TMEM101)	4.43759	1.05845	0.29949	0.999591	1.03753
RNAseq	Whole Blood	Pre-vaccination	gene576 (ADGRB2)	6.3439	1.05881	0.299493	0.999591	1.03752
RNAseq	Whole Blood	Pre-vaccination	gene26751 (SH3YL1)	-6.44672	-1.05543	0.299558	0.999591	-1.03738
RNAseq	Whole Blood	Pre-vaccination	gene9648 (GCC2)	5.18694	1.05683	0.299644	0.999591	1.0372
RNAseq	Whole Blood	Pre-vaccination	gene2997 (GYS1)	5.23662	1.05824	0.299835	0.999591	1.03679
RNAseq	Whole Blood	Pre-vaccination	gene54935 (DUSP23)	-5.05083	-1.05841	0.300139	0.999591	-1.03614
RNAseq	Whole Blood	Pre-vaccination	gene100507487 (LINC02615)	-4.46068	-1.06464	0.300442	0.999591	-1.03549
RNAseq	Whole Blood	Pre-vaccination	gene100128569 (C19orf71)	4.88139	1.05694	0.30057	0.999591	1.03521
RNAseq	Whole Blood	Pre-vaccination	gene414189 (AGAP6)	4.84682	1.05678	0.300583	0.999591	1.03518
RNAseq	Whole Blood	Pre-vaccination	gene54621 (VSIG10)	-7.23177	-1.05584	0.300627	0.999591	-1.03509
RNAseq	Whole Blood	Pre-vaccination	gene207 (AKT1)	5.25653	1.05866	0.300853	0.999591	1.03461
RNAseq	Whole Blood	Pre-vaccination	gene3627 (CXCL10)	6.97669	1.05621	0.300915	0.999591	1.03447
RNAseq	Whole Blood	Pre-vaccination	gene10150 (MBNL2)	-2.27232	-1.04411	0.301003	0.999591	-1.03428
RNAseq	Whole Blood	Pre-vaccination	gene55173 (MRPS10)	4.93599	1.05816	0.301239	0.999591	1.03378
RNAseq	Whole Blood	Pre-vaccination	gene4482 (MSRA)	5.13377	1.05406	0.301279	0.999591	1.03369
RNAseq	Whole Blood	Pre-vaccination	gene6515 (SLC2A3)	6.19805	1.05614	0.301454	0.999591	1.03332
RNAseq	Whole Blood	Pre-vaccination	gene4069 (LYZ)	5.46929	1.05442	0.301565	0.999591	1.03308
RNAseq	Whole Blood	Pre-vaccination	gene28522 (TRDJ1)	5.32611	1.05409	0.301743	0.999591	1.0327
RNAseq	Whole Blood	Pre-vaccination	gene54939 (COMMD4)	4.51137	1.0545	0.301833	0.999591	1.03251
RNAseq	Whole Blood	Pre-vaccination	gene574406 (ADAMTSL4-AS1)	-5.02499	-1.05739	0.301868	0.999591	-1.03244
RNAseq	Whole Blood	Pre-vaccination	gene79956 (ERMP1)	-5.54589	-1.05505	0.301907	0.999591	-1.03235
RNAseq	Whole Blood	Pre-vaccination	gene6536 (SLC6A9)	5.28775	1.05283	0.301993	0.999591	1.03217
RNAseq	Whole Blood	Pre-vaccination	gene51167 (CYB5R4)	-2.91495	-1.05688	0.302132	0.999591	-1.03187
RNAseq	Whole Blood	Pre-vaccination	gene54885 (TBC1D8B)	4.44575	1.04145	0.302223	0.999591	1.03168
RNAseq	Whole Blood	Pre-vaccination	gene84734 (FAM167B)	4.71282	1.05396	0.302224	0.999591	1.03168
RNAseq	Whole Blood	Pre-vaccination	gene2882 (GPX7)	5.14564	1.05293	0.302252	0.999591	1.03162
RNAseq	Whole Blood	Pre-vaccination	gene56475 (RPRM)	-6.66432	-1.05189	0.302306	0.999591	-1.0315
RNAseq	Whole Blood	Pre-vaccination	gene23601 (CLEC5A)	6.78474	1.05287	0.302409	0.999591	1.03128
RNAseq	Whole Blood	Pre-vaccination	gene10130 (PDIA6)	4.50642	1.05341	0.302418	0.999591	1.03126
RNAseq	Whole Blood	Pre-vaccination	gene4600 (MX2)	-5.18188	-1.05365	0.302432	0.999591	-1.03123
RNAseq	Whole Blood	Pre-vaccination	gene100847028 (MIR5587)	5.33746	1.04097	0.302446	0.999591	1.0312
RNAseq	Whole Blood	Pre-vaccination	gene51258 (MRPL51)	-4.31995	-1.05358	0.302743	0.999591	-1.03057
RNAseq	Whole Blood	Pre-vaccination	gene631 (BFSP1)	6.36918	1.05104	0.302823	0.999591	1.0304
RNAseq	Whole Blood	Pre-vaccination	gene63979 (FIGNL1)	-4.91079	-1.05393	0.302964	0.999591	-1.0301
RNAseq	Whole Blood	Pre-vaccination	gene257101 (ZNF683)	-6.79705	-1.04834	0.303007	0.999591	-1.03001
RNAseq	Whole Blood	Pre-vaccination	gene3725 (JUN)	-7.34391	-1.0512	0.30305	0.999591	-1.02991
RNAseq	Whole Blood	Pre-vaccination	gene823 (CAPN1)	-6.22531	-1.05271	0.303392	0.999591	-1.02919
RNAseq	Whole Blood	Pre-vaccination	gene91663 (MYADM)	6.16615	1.04971	0.303427	0.999591	1.02911
RNAseq	Whole Blood	Pre-vaccination	gene259307 (IL4I1)	-5.1731	-1.05145	0.303486	0.999591	-1.02899
RNAseq	Whole Blood	Pre-vaccination	gene132299 (OCIAD2)	-2.42059	-1.04898	0.303567	0.999591	-1.02881
RNAseq	Whole Blood	Pre-vaccination	gene51510 (CHMP5)	-5.16242	-1.05432	0.303586	0.999591	-1.02877
RNAseq	Whole Blood	Pre-vaccination	gene78999 (LRFN4)	6.29602	1.05149	0.304047	0.999591	1.02779
RNAseq	Whole Blood	Pre-vaccination	gene57571 (CARNS1)	4.37273	1.04698	0.304102	0.999591	1.02768
RNAseq	Whole Blood	Pre-vaccination	gene10346 (TRIM22)	-7.34192	-1.04836	0.304124	0.999591	-1.02763
RNAseq	Whole Blood	Pre-vaccination	gene1432 (MAPK14)	-4.66861	-1.05545	0.304165	0.999591	-1.02754
RNAseq	Whole Blood	Pre-vaccination	gene10625 (IVNS1ABP)	6.18956	1.04883	0.304232	0.999591	1.0274
RNAseq	Whole Blood	Pre-vaccination	gene93622 (LOC93622)	4.28111	1.05072	0.304246	0.999591	1.02737
RNAseq	Whole Blood	Pre-vaccination	gene208 (AKT2)	3.90798	1.04896	0.304267	0.999591	1.02733
RNAseq	Whole Blood	Pre-vaccination	gene92 (ACVR2A)	5.15903	1.04827	0.304272	0.999591	1.02731
RNAseq	Whole Blood	Pre-vaccination	gene608 (TNFRSF17)	-5.40117	-1.051	0.304321	0.999591	-1.02721
RNAseq	Whole Blood	Pre-vaccination	gene56648 (EIF5A2)	4.71181	1.04979	0.304446	0.999591	1.02694
RNAseq	Whole Blood	Pre-vaccination	gene50649 (ARHGEF4)	-6.00299	-1.04921	0.304477	0.999591	-1.02688
RNAseq	Whole Blood	Pre-vaccination	gene23214 (XPO6)	-3.32395	-1.04809	0.304523	0.999591	-1.02678
RNAseq	Whole Blood	Pre-vaccination	gene344787 (ZNF860)	5.80532	1.04783	0.304601	0.999591	1.02662
RNAseq	Whole Blood	Pre-vaccination	gene23580 (CDC42EP4)	-5.12966	-1.04679	0.304852	0.999591	-1.02608
RNAseq	Whole Blood	Pre-vaccination	gene29979 (UBQLN1)	-3.01575	-1.04824	0.304916	0.999591	-1.02595
RNAseq	Whole Blood	Pre-vaccination	gene9985 (REC8)	-6.5854	-1.04773	0.304973	0.999591	-1.02583
RNAseq	Whole Blood	Pre-vaccination	gene1645 (AKR1C1)	-4.98686	-1.04367	0.305473	0.999591	-1.02477
RNAseq	Whole Blood	Pre-vaccination	gene124401 (ANKS3)	3.47463	1.04816	0.305533	0.999591	1.02464
RNAseq	Whole Blood	Pre-vaccination	gene29952 (DPP7)	4.41193	1.04562	0.305626	0.999591	1.02444
RNAseq	Whole Blood	Pre-vaccination	gene4140 (MARK3)	4.65122	1.04713	0.305866	0.999591	1.02394
RNAseq	Whole Blood	Pre-vaccination	gene26086 (GPSM1)	5.46285	1.04479	0.306123	0.999591	1.02339
RNAseq	Whole Blood	Pre-vaccination	gene57506 (MAVS)	-5.11714	-1.04421	0.306193	0.999591	-1.02324
RNAseq	Whole Blood	Pre-vaccination	gene2990 (GUSB)	-5.81189	-1.04445	0.306205	0.999591	-1.02322
RNAseq	Whole Blood	Pre-vaccination	gene2811 (GP1BA)	-5.39511	-1.04337	0.306442	0.999591	-1.02272
RNAseq	Whole Blood	Pre-vaccination	gene2356 (FPGS)	-4.00146	-1.04493	0.306463	0.999591	-1.02267
RNAseq	Whole Blood	Pre-vaccination	gene7444 (VRK2)	-4.65456	-1.04577	0.306507	0.999591	-1.02258
RNAseq	Whole Blood	Pre-vaccination	gene3949 (LDLR)	-6.51224	-1.04645	0.306668	0.999591	-1.02224
RNAseq	Whole Blood	Pre-vaccination	gene27134 (TJP3)	3.46265	1.04501	0.306839	0.999591	1.02188
RNAseq	Whole Blood	Pre-vaccination	gene10809 (STARD10)	-5.72883	-1.0423	0.307096	0.999591	-1.02133
RNAseq	Whole Blood	Pre-vaccination	gene51744 (CD244)	4.13125	1.04101	0.307281	0.999591	1.02094
RNAseq	Whole Blood	Pre-vaccination	gene80221 (ACSF2)	-6.03207	-1.04395	0.307358	0.999591	-1.02078
RNAseq	Whole Blood	Pre-vaccination	gene8809 (IL18R1)	-6.14809	-1.04216	0.307369	0.999591	-1.02076
RNAseq	Whole Blood	Pre-vaccination	gene27349 (MCAT)	4.81743	1.03028	0.307389	0.999591	1.02072
RNAseq	Whole Blood	Pre-vaccination	gene1263 (PLK3)	-6.03735	-1.04343	0.307569	0.999591	-1.02034
RNAseq	Whole Blood	Pre-vaccination	gene8224 (SYN3)	6.62193	1.04175	0.307634	0.999591	1.0202
RNAseq	Whole Blood	Pre-vaccination	gene8266 (UBL4A)	-4.13313	-1.04235	0.307762	0.999591	-1.01993
RNAseq	Whole Blood	Pre-vaccination	gene7284 (TUFM)	6.21157	1.03868	0.307766	0.999591	1.01992
RNAseq	Whole Blood	Pre-vaccination	gene10743 (RAI1)	-5.10979	-1.04012	0.30833	0.999591	-1.01873
RNAseq	Whole Blood	Pre-vaccination	gene57698 (SHTN1)	5.61938	1.03846	0.30837	0.999591	1.01865
RNAseq	Whole Blood	Pre-vaccination	gene55924 (INKA2)	-3.81881	-1.04015	0.308444	0.999591	-1.01849
RNAseq	Whole Blood	Pre-vaccination	gene29968 (PSAT1)	4.43454	1.04011	0.308544	0.999591	1.01828
RNAseq	Whole Blood	Pre-vaccination	gene32 (ACACB)	-4.98652	-1.03951	0.308582	0.999591	-1.0182
RNAseq	Whole Blood	Pre-vaccination	gene284443 (ZNF493)	-5.70917	-1.03874	0.308643	0.999591	-1.01807
RNAseq	Whole Blood	Pre-vaccination	gene55228 (PNMA8A)	7.23472	1.0387	0.308752	0.999591	1.01784
RNAseq	Whole Blood	Pre-vaccination	gene101927157 (LOC101927157)	-7.17352	-1.0402	0.308806	0.999591	-1.01773
RNAseq	Whole Blood	Pre-vaccination	gene113026 (PLCD3)	5.66151	1.03648	0.308813	0.999591	1.01772
RNAseq	Whole Blood	Pre-vaccination	gene54951 (COMMD8)	-5.10051	-1.03822	0.308814	0.999591	-1.01771
RNAseq	Whole Blood	Pre-vaccination	gene196883 (ADCY4)	-4.49692	-1.03993	0.308905	0.999591	-1.01752
RNAseq	Whole Blood	Pre-vaccination	gene54918 (CMTM6)	-3.26947	-1.03986	0.309007	0.999591	-1.01731
RNAseq	Whole Blood	Pre-vaccination	gene51593 (SRRT)	4.1549	1.04163	0.309092	0.999591	1.01713
RNAseq	Whole Blood	Pre-vaccination	gene1879 (EBF1)	5.64132	1.03864	0.309116	0.999591	1.01708
RNAseq	Whole Blood	Pre-vaccination	gene57035 (RSRP1)	5.19577	1.04154	0.309127	0.999591	1.01706
RNAseq	Whole Blood	Pre-vaccination	gene100131176 (WDR86-AS1)	6.18156	1.03822	0.309143	0.999591	1.01702
RNAseq	Whole Blood	Pre-vaccination	gene10327 (AKR1A1)	4.94663	1.03686	0.309468	0.999591	1.01634
RNAseq	Whole Blood	Pre-vaccination	gene2696 (GIPR)	-5.45822	-1.03542	0.309756	0.999591	-1.01573
RNAseq	Whole Blood	Pre-vaccination	gene5184 (PEPD)	-4.68985	-1.03724	0.309966	0.999591	-1.01529
RNAseq	Whole Blood	Pre-vaccination	gene134359 (POC5)	5.60927	1.03941	0.310053	0.999591	1.01511
RNAseq	Whole Blood	Pre-vaccination	gene54103 (GSAP)	4.33317	1.03544	0.310252	0.999591	1.01469
RNAseq	Whole Blood	Pre-vaccination	gene8857 (FCGBP)	-5.83928	-1.0336	0.310529	0.999591	-1.01411
RNAseq	Whole Blood	Pre-vaccination	gene1889 (ECE1)	-4.61403	-1.03786	0.310536	0.999591	-1.0141
RNAseq	Whole Blood	Pre-vaccination	gene64499 (TPSB2)	7.28588	1.03449	0.310601	0.999591	1.01396
RNAseq	Whole Blood	Pre-vaccination	gene56344 (CABP5)	-5.33299	-1.03455	0.310739	0.999591	-1.01367
RNAseq	Whole Blood	Pre-vaccination	gene81488 (POLR2M)	-3.01013	-1.03437	0.310917	0.999591	-1.0133
RNAseq	Whole Blood	Pre-vaccination	gene219681 (ARMC3)	-6.8649	-1.03877	0.310962	0.999591	-1.01321
RNAseq	Whole Blood	Pre-vaccination	gene100506606 (LOC100506606)	6.43061	1.0342	0.310995	0.999591	1.01314
RNAseq	Whole Blood	Pre-vaccination	gene83416 (FCRL5)	-5.81591	-1.03304	0.311021	0.999591	-1.01308
RNAseq	Whole Blood	Pre-vaccination	gene93979 (CPA5)	5.95581	1.03015	0.311044	0.999591	1.01303
RNAseq	Whole Blood	Pre-vaccination	gene121457 (IKBIP)	4.7893	1.03469	0.31112	0.999591	1.01287
RNAseq	Whole Blood	Pre-vaccination	gene286467 (FIRRE)	-6.60145	-1.03466	0.311236	0.999591	-1.01263
RNAseq	Whole Blood	Pre-vaccination	gene2125 (EVPL)	-6.44	-1.03266	0.311528	0.999591	-1.01202
RNAseq	Whole Blood	Pre-vaccination	gene84243 (ZDHHC18)	-3.18156	-1.03229	0.311781	0.999591	-1.01149
RNAseq	Whole Blood	Pre-vaccination	gene5976 (UPF1)	-5.0884	-1.03796	0.311972	0.999591	-1.01109
RNAseq	Whole Blood	Pre-vaccination	gene2597 (GAPDH)	5.78558	1.03132	0.312009	0.999591	1.01102
RNAseq	Whole Blood	Pre-vaccination	gene283742 (FAM98B)	3.014	1.03105	0.312015	0.999591	1.011
RNAseq	Whole Blood	Pre-vaccination	gene7327 (UBE2G2)	3.14928	1.03402	0.312063	0.999591	1.0109
RNAseq	Whole Blood	Pre-vaccination	gene55727 (BTBD7)	-4.95717	-1.03147	0.312154	0.999591	-1.01071
RNAseq	Whole Blood	Pre-vaccination	gene28454 (IGHV2-70)	6.21826	1.03431	0.312298	0.999591	1.01041
RNAseq	Whole Blood	Pre-vaccination	gene122953 (JDP2)	-4.08516	-1.03096	0.31236	0.999591	-1.01028
RNAseq	Whole Blood	Pre-vaccination	gene10516 (FBLN5)	-6.71985	-1.03075	0.312392	0.999591	-1.01022
RNAseq	Whole Blood	Pre-vaccination	gene2926 (GRSF1)	-3.90186	-1.03641	0.312479	0.999591	-1.01003
RNAseq	Whole Blood	Pre-vaccination	gene9975 (NR1D2)	2.33779	1.03698	0.3125	0.999591	1.00999
RNAseq	Whole Blood	Pre-vaccination	gene91107 (TRIM47)	-5.32226	-1.03297	0.312647	0.999591	-1.00968
RNAseq	Whole Blood	Pre-vaccination	gene80021 (TMEM62)	-4.40252	-1.03091	0.312658	0.999591	-1.00966
RNAseq	Whole Blood	Pre-vaccination	gene51377 (UCHL5)	3.81466	1.03131	0.312664	0.999591	1.00965
RNAseq	Whole Blood	Pre-vaccination	gene124454 (EARS2)	-3.46501	-1.03018	0.312929	0.999591	-1.0091
RNAseq	Whole Blood	Pre-vaccination	gene63916 (ELMO2)	-4.38693	-1.02887	0.312952	0.999591	-1.00905
RNAseq	Whole Blood	Pre-vaccination	gene131096 (KCNH8)	5.90843	1.03151	0.313033	0.999591	1.00888
RNAseq	Whole Blood	Pre-vaccination	gene9931 (HELZ)	-4.05374	-1.03015	0.313079	0.999591	-1.00878
RNAseq	Whole Blood	Pre-vaccination	gene102465537 (MIR6891)	-5.7213	-1.02675	0.313169	0.999591	-1.0086
RNAseq	Whole Blood	Pre-vaccination	gene55363 (HEMGN)	5.57108	1.02771	0.313319	0.999591	1.00828
RNAseq	Whole Blood	Pre-vaccination	gene28913 (IGKV3-15)	-5.06761	-1.02905	0.313477	0.999591	-1.00795
RNAseq	Whole Blood	Pre-vaccination	gene6168 (RPL37A)	2.52393	1.02869	0.31356	0.999591	1.00778
RNAseq	Whole Blood	Pre-vaccination	gene5005 (ORM2)	6.8499	1.02776	0.31364	0.999591	1.00761
RNAseq	Whole Blood	Pre-vaccination	gene1857 (DVL3)	6.18792	1.0288	0.313645	0.999591	1.0076
RNAseq	Whole Blood	Pre-vaccination	gene221178 (SPATA13)	-4.10383	-1.02929	0.313854	0.999591	-1.00717
RNAseq	Whole Blood	Pre-vaccination	gene54682 (MANSC1)	4.97642	1.03161	0.313857	0.999591	1.00716
RNAseq	Whole Blood	Pre-vaccination	gene79801 (SHCBP1)	-5.67305	-1.032	0.313858	0.999591	-1.00716
RNAseq	Whole Blood	Pre-vaccination	gene9789 (SPCS2)	4.32132	1.02622	0.313948	0.999591	1.00697
RNAseq	Whole Blood	Pre-vaccination	gene8605 (PLA2G4C)	-7.09866	-1.02475	0.313955	0.999591	-1.00696
RNAseq	Whole Blood	Pre-vaccination	gene114769 (CARD16)	-5.73874	-1.02805	0.313999	0.999591	-1.00687
RNAseq	Whole Blood	Pre-vaccination	gene55093 (WDYHV1)	-6.38776	-1.03113	0.314026	0.999591	-1.00681
RNAseq	Whole Blood	Pre-vaccination	gene57716 (PRX)	4.3428	1.02936	0.314053	0.999591	1.00675
RNAseq	Whole Blood	Pre-vaccination	gene11176 (BAZ2A)	-4.76435	-1.02783	0.314185	0.999591	-1.00648
RNAseq	Whole Blood	Pre-vaccination	gene4756 (NEO1)	-6.36574	-1.02535	0.314185	0.999591	-1.00648
RNAseq	Whole Blood	Pre-vaccination	gene51605 (TRMT6)	4.25393	1.02738	0.31423	0.999591	1.00639
RNAseq	Whole Blood	Pre-vaccination	gene80342 (TRAF3IP3)	3.1943	1.02742	0.314306	0.999591	1.00623
RNAseq	Whole Blood	Pre-vaccination	gene6433 (SFSWAP)	3.44603	1.02638	0.314493	0.999591	1.00584
RNAseq	Whole Blood	Pre-vaccination	gene55601 (DDX60)	-6.12515	-1.02669	0.314537	0.999591	-1.00575
RNAseq	Whole Blood	Pre-vaccination	gene23616 (SH3BP1)	-6.37497	-1.0271	0.314546	0.999591	-1.00573
RNAseq	Whole Blood	Pre-vaccination	gene51225 (ABI3)	-4.77799	-1.02593	0.314598	0.999591	-1.00562
RNAseq	Whole Blood	Pre-vaccination	gene64718 (UNKL)	-4.42636	-1.0265	0.314767	0.999591	-1.00527
RNAseq	Whole Blood	Pre-vaccination	gene101928419 (LOC101928419)	-6.75734	-1.02732	0.31504	0.999591	-1.0047
RNAseq	Whole Blood	Pre-vaccination	gene64784 (CRTC3)	-3.16941	-1.02442	0.315446	0.999591	-1.00386
RNAseq	Whole Blood	Pre-vaccination	gene54033 (RBM11)	6.17652	1.02464	0.315498	0.999591	1.00375
RNAseq	Whole Blood	Pre-vaccination	gene1824 (DSC2)	5.64686	1.02104	0.315535	0.999591	1.00368
RNAseq	Whole Blood	Pre-vaccination	gene26190 (FBXW2)	4.16686	1.0248	0.315598	0.999591	1.00354
RNAseq	Whole Blood	Pre-vaccination	gene728262 (FAM157A)	-4.92507	-1.02885	0.315647	0.999591	-1.00344
RNAseq	Whole Blood	Pre-vaccination	gene57418 (WDR18)	-5.20479	-1.02689	0.315654	0.999591	-1.00343
RNAseq	Whole Blood	Pre-vaccination	gene7494 (XBP1)	-4.4004	-1.02337	0.31568	0.999591	-1.00338
RNAseq	Whole Blood	Pre-vaccination	gene8861 (LDB1)	5.18597	1.02369	0.315966	0.999591	1.00278
RNAseq	Whole Blood	Pre-vaccination	gene101929524 (LOC101929524)	-5.54884	-1.02782	0.316053	0.999591	-1.0026
RNAseq	Whole Blood	Pre-vaccination	gene100529209 (RNASEK-C17orf49)	4.71002	1.02466	0.316108	0.999591	1.00249
RNAseq	Whole Blood	Pre-vaccination	gene26227 (PHGDH)	-5.60707	-1.0217	0.316639	0.999591	-1.00139
RNAseq	Whole Blood	Pre-vaccination	gene64919 (BCL11B)	-2.72549	-1.02112	0.316855	0.999591	-1.00094
RNAseq	Whole Blood	Pre-vaccination	gene84162 (KIAA1109)	-4.23207	-1.02147	0.317136	0.999591	-1.00036
RNAseq	Whole Blood	Pre-vaccination	gene9114 (ATP6V0D1)	3.43055	1.02065	0.317143	0.999591	1.00035
RNAseq	Whole Blood	Pre-vaccination	gene201164 (PLD6)	4.83564	1.0213	0.3173	0.999591	1.00002
RNAseq	Whole Blood	Pre-vaccination	gene10109 (ARPC2)	4.43365	1.0203	0.317353	0.999591	0.999913
RNAseq	Whole Blood	Pre-vaccination	gene8409 (UXT)	3.18347	1.02126	0.317544	0.999591	0.999517
RNAseq	Whole Blood	Pre-vaccination	gene51506 (UFC1)	3.38987	1.01938	0.317648	0.999591	0.999303
RNAseq	Whole Blood	Pre-vaccination	gene374977 (MROH7)	5.90184	1.01793	0.317659	0.999591	0.999281
RNAseq	Whole Blood	Pre-vaccination	gene100129550 (LINC02035)	5.96673	1.02004	0.317681	0.999591	0.999235
RNAseq	Whole Blood	Pre-vaccination	gene7155 (TOP2B)	-2.62294	-1.02068	0.317766	0.999591	-0.99906
RNAseq	Whole Blood	Pre-vaccination	gene79627 (OGFRL1)	4.33313	1.02275	0.317775	0.999591	0.99904
RNAseq	Whole Blood	Pre-vaccination	gene57053 (CHRNA10)	3.79215	1.00815	0.317799	0.999591	0.998991
RNAseq	Whole Blood	Pre-vaccination	gene126308 (MOB3A)	-2.79712	-1.02011	0.318094	0.999591	-0.998382
RNAseq	Whole Blood	Pre-vaccination	gene57409 (MIF4GD)	-4.16848	-1.01807	0.318115	0.999591	-0.998339
RNAseq	Whole Blood	Pre-vaccination	gene8353 (H3C6)	6.04557	1.01755	0.318264	0.999591	0.998031
RNAseq	Whole Blood	Pre-vaccination	gene10336 (PCGF3)	7.78795	1.01804	0.318274	0.999591	0.998012
RNAseq	Whole Blood	Pre-vaccination	gene101928323 (LOC101928323)	5.44643	1.02046	0.318377	0.999591	0.997798
RNAseq	Whole Blood	Pre-vaccination	gene64092 (SAMSN1)	5.69595	1.02013	0.318442	0.999591	0.997665
RNAseq	Whole Blood	Pre-vaccination	gene30844 (EHD4)	5.15164	1.0186	0.31845	0.999591	0.997648
RNAseq	Whole Blood	Pre-vaccination	gene10933 (MORF4L1)	3.87094	1.01814	0.318567	0.999591	0.997406
RNAseq	Whole Blood	Pre-vaccination	gene55790 (CSGALNACT1)	7.08578	1.01599	0.318618	0.999591	0.997303
RNAseq	Whole Blood	Pre-vaccination	gene6846 (XCL2)	-6.97966	-1.01792	0.318672	0.999591	-0.997191
RNAseq	Whole Blood	Pre-vaccination	gene54853 (WDR55)	4.48616	1.0196	0.318695	0.999591	0.997142
RNAseq	Whole Blood	Pre-vaccination	gene2207 (FCER1G)	5.30666	1.01939	0.3188	0.999591	0.996927
RNAseq	Whole Blood	Pre-vaccination	gene5699 (PSMB10)	-5.44838	-1.01954	0.318829	0.999591	-0.996867
RNAseq	Whole Blood	Pre-vaccination	gene29121 (CLEC2D)	4.21764	1.01865	0.318865	0.999591	0.996793
RNAseq	Whole Blood	Pre-vaccination	gene8638 (OASL)	-6.66363	-1.01377	0.318927	0.999591	-0.996665
RNAseq	Whole Blood	Pre-vaccination	gene257144 (GCSAM)	4.3293	1.01809	0.319013	0.999591	0.996489
RNAseq	Whole Blood	Pre-vaccination	gene923 (CD6)	3.35787	1.01729	0.319082	0.999591	0.996347
RNAseq	Whole Blood	Pre-vaccination	gene402055 (SRRD)	4.16469	1.01937	0.319211	0.999591	0.99608
RNAseq	Whole Blood	Pre-vaccination	gene55684 (RABL6)	4.37919	1.01774	0.319234	0.999591	0.996033
RNAseq	Whole Blood	Pre-vaccination	gene51673 (TPPP3)	-6.1064	-1.01599	0.319315	0.999591	-0.995867
RNAseq	Whole Blood	Pre-vaccination	gene6675 (UAP1)	-3.64132	-1.01464	0.319338	0.999591	-0.995819
RNAseq	Whole Blood	Pre-vaccination	gene7083 (TK1)	-5.23192	-1.01939	0.31958	0.999591	-0.99532
RNAseq	Whole Blood	Pre-vaccination	gene10608 (MXD4)	4.84187	1.01566	0.319812	0.999591	0.994844
RNAseq	Whole Blood	Pre-vaccination	gene91612 (CHURC1)	6.39543	1.01408	0.319839	0.999591	0.994789
RNAseq	Whole Blood	Pre-vaccination	gene8313 (AXIN2)	-3.6049	-1.01564	0.319966	0.999591	-0.994529
RNAseq	Whole Blood	Pre-vaccination	gene220158 (GTSCR1)	4.76492	1.01693	0.31997	0.999591	0.99452
RNAseq	Whole Blood	Pre-vaccination	gene84288 (EFCAB2)	-5.80297	-1.01428	0.320141	0.999591	-0.994168
RNAseq	Whole Blood	Pre-vaccination	gene100631383 (FAM47E-STBD1)	6.21682	1.01239	0.320375	0.999591	0.993687
RNAseq	Whole Blood	Pre-vaccination	gene386593 (CHKB-CPT1B)	-5.21089	-1.01417	0.320402	0.999591	-0.993633
RNAseq	Whole Blood	Pre-vaccination	gene26038 (CHD5)	-6.51226	-1.01516	0.320432	0.999591	-0.993571
RNAseq	Whole Blood	Pre-vaccination	gene100505761 (RPARP-AS1)	5.07018	1.01324	0.320459	0.999591	0.993515
RNAseq	Whole Blood	Pre-vaccination	gene57228 (SMAGP)	4.10782	1.01176	0.320761	0.999591	0.992895
RNAseq	Whole Blood	Pre-vaccination	gene5394 (EXOSC10)	2.88892	1.01288	0.321044	0.999591	0.992315
RNAseq	Whole Blood	Pre-vaccination	gene100423037 (MIR3176)	5.15644	1.01304	0.321141	0.999591	0.992116
RNAseq	Whole Blood	Pre-vaccination	gene4261 (CIITA)	-5.14511	-1.01192	0.321158	0.999591	-0.992081
RNAseq	Whole Blood	Pre-vaccination	gene283624 (LINC00641)	-4.62468	-1.01118	0.321225	0.999591	-0.991944
RNAseq	Whole Blood	Pre-vaccination	gene347918 (EP400P1)	4.35838	1.01388	0.32125	0.999591	0.991893
RNAseq	Whole Blood	Pre-vaccination	gene8848 (TSC22D1)	-6.50022	-1.01159	0.321397	0.999591	-0.991591
RNAseq	Whole Blood	Pre-vaccination	gene284110 (GSDMA)	6.32796	1.0105	0.321427	0.999591	0.991529
RNAseq	Whole Blood	Pre-vaccination	gene102724159 (LOC102724159)	-5.41461	-1.01094	0.321492	0.999591	-0.991396
RNAseq	Whole Blood	Pre-vaccination	gene23368 (PPP1R13B)	3.62578	1.01252	0.321516	0.999591	0.991348
RNAseq	Whole Blood	Pre-vaccination	gene940 (CD28)	-4.16844	-1.01136	0.321588	0.999591	-0.991201
RNAseq	Whole Blood	Pre-vaccination	gene23593 (HEBP2)	3.85233	1.0133	0.321727	0.999591	0.990915
RNAseq	Whole Blood	Pre-vaccination	gene10376 (TUBA1B)	-4.85089	-1.01064	0.321735	0.999591	-0.990899
RNAseq	Whole Blood	Pre-vaccination	gene1117 (CHI3L2)	-5.25269	-1.01033	0.321787	0.999591	-0.990793
RNAseq	Whole Blood	Pre-vaccination	gene116987 (AGAP1)	5.4667	1.00908	0.321806	0.999591	0.990752
RNAseq	Whole Blood	Pre-vaccination	gene119032 (BORCS7)	5.04719	1.01001	0.322171	0.999591	0.990005
RNAseq	Whole Blood	Pre-vaccination	gene6161 (RPL32)	3.02043	1.01052	0.322327	0.999591	0.989687
RNAseq	Whole Blood	Pre-vaccination	gene4713 (NDUFB7)	-3.96358	-1.00859	0.32258	0.999591	-0.98917
RNAseq	Whole Blood	Pre-vaccination	gene374882 (TMEM205)	5.86937	1.00757	0.322835	0.999591	0.988649
RNAseq	Whole Blood	Pre-vaccination	gene127933 (UHMK1)	-2.9642	-1.0098	0.322873	0.999591	-0.988572
RNAseq	Whole Blood	Pre-vaccination	gene788 (SLC25A20)	6.17553	1.01218	0.323044	0.999591	0.988222
RNAseq	Whole Blood	Pre-vaccination	gene101929005 (NA)	-4.73079	-1.00652	0.323084	0.999591	-0.98814
RNAseq	Whole Blood	Pre-vaccination	gene79153 (GDPD3)	-4.4679	-1.00734	0.323123	0.999591	-0.98806
RNAseq	Whole Blood	Pre-vaccination	gene3293 (HSD17B3)	-5.95714	-1.00787	0.323344	0.999591	-0.987608
RNAseq	Whole Blood	Pre-vaccination	gene989 (SEPTIN7)	3.57185	1.00737	0.323422	0.999591	0.987449
RNAseq	Whole Blood	Pre-vaccination	gene1269 (CNR2)	-5.82129	-1.00598	0.323465	0.999591	-0.987362
RNAseq	Whole Blood	Pre-vaccination	gene306 (ANXA3)	6.46142	1.00619	0.323556	0.999591	0.987177
RNAseq	Whole Blood	Pre-vaccination	gene29799 (YPEL1)	4.72028	1.00615	0.323823	0.999591	0.986633
RNAseq	Whole Blood	Pre-vaccination	gene64772 (ENGASE)	-5.07045	-1.00545	0.323904	0.999591	-0.986468
RNAseq	Whole Blood	Pre-vaccination	gene85021 (REPS1)	-3.76135	-1.00582	0.323915	0.999591	-0.986445
RNAseq	Whole Blood	Pre-vaccination	gene23600 (AMACR)	6.42893	1.0058	0.324335	0.999591	0.985589
RNAseq	Whole Blood	Pre-vaccination	gene4061 (LY6E)	-6.60497	-1.0045	0.32455	0.999591	-0.985151
RNAseq	Whole Blood	Pre-vaccination	gene100506343 (INKA2-AS1)	-5.4691	-1.0062	0.324605	0.999591	-0.985039
RNAseq	Whole Blood	Pre-vaccination	gene64108 (RTP4)	-6.12653	-1.00875	0.324712	0.999591	-0.984821
RNAseq	Whole Blood	Pre-vaccination	gene126410 (CYP4F22)	-6.75967	-1.00483	0.324902	0.999591	-0.984434
RNAseq	Whole Blood	Pre-vaccination	gene100616164 (MIR4420)	5.83788	1.00259	0.325012	0.999591	0.98421
RNAseq	Whole Blood	Pre-vaccination	gene1375 (CPT1B)	-5.9438	-1.00232	0.325118	0.999591	-0.983995
RNAseq	Whole Blood	Pre-vaccination	gene83481 (EPPK1)	-5.4548	-1.00333	0.325133	0.999591	-0.983965
RNAseq	Whole Blood	Pre-vaccination	gene143630 (UBQLNL)	-5.96491	-1.00512	0.325225	0.999591	-0.983777
RNAseq	Whole Blood	Pre-vaccination	gene23210 (JMJD6)	6.07183	1.00507	0.325282	0.999591	0.983662
RNAseq	Whole Blood	Pre-vaccination	gene54916 (TMEM260)	4.87958	1.00614	0.325299	0.999591	0.983626
RNAseq	Whole Blood	Pre-vaccination	gene51271 (UBAP1)	4.37372	1.00475	0.325304	0.999591	0.983616
RNAseq	Whole Blood	Pre-vaccination	gene9302 (SNORD26)	-5.05154	-1.00184	0.325315	0.999591	-0.983595
RNAseq	Whole Blood	Pre-vaccination	gene22921 (MSRB2)	-4.23189	-1.01473	0.325553	0.999591	-0.983111
RNAseq	Whole Blood	Pre-vaccination	gene63929 (XPNPEP3)	4.54265	1.00313	0.325573	0.999591	0.983071
RNAseq	Whole Blood	Pre-vaccination	gene55120 (FANCL)	5.69479	1.00288	0.325749	0.999591	0.982713
RNAseq	Whole Blood	Pre-vaccination	gene57456 (KIAA1143)	-3.83294	-1.0019	0.325913	0.999591	-0.982379
RNAseq	Whole Blood	Pre-vaccination	gene9261 (MAPKAPK2)	-5.56782	-1.00097	0.326234	0.999591	-0.981727
RNAseq	Whole Blood	Pre-vaccination	gene144132 (DNHD1)	4.07719	1.00127	0.32626	0.999591	0.981676
RNAseq	Whole Blood	Pre-vaccination	gene5212 (VIT)	6.11932	0.999764	0.326315	0.999591	0.981563
RNAseq	Whole Blood	Pre-vaccination	gene414 (ARSD)	4.23638	1.00066	0.326375	0.999591	0.981443
RNAseq	Whole Blood	Pre-vaccination	gene65095 (KRI1)	2.73191	1.00006	0.326503	0.999591	0.981183
RNAseq	Whole Blood	Pre-vaccination	gene100616256 (MIR4721)	6.22521	1.00026	0.326511	0.999591	0.981167
RNAseq	Whole Blood	Pre-vaccination	gene10947 (AP3M2)	4.48121	1.00065	0.326518	0.999591	0.981151
RNAseq	Whole Blood	Pre-vaccination	gene747 (DAGLA)	6.71137	1.00019	0.326563	0.999591	0.981061
RNAseq	Whole Blood	Pre-vaccination	gene163590 (TOR1AIP2)	4.18116	1.00409	0.326658	0.999591	0.980867
RNAseq	Whole Blood	Pre-vaccination	gene6297 (SALL2)	-3.5592	-0.999756	0.326714	0.999591	-0.980754
RNAseq	Whole Blood	Pre-vaccination	gene57124 (CD248)	-4.05133	-0.998864	0.326781	0.999591	-0.980618
RNAseq	Whole Blood	Pre-vaccination	gene64231 (MS4A6A)	6.06525	0.99941	0.326863	0.999591	0.980452
RNAseq	Whole Blood	Pre-vaccination	gene126006 (PCP2)	-5.76135	-1.00144	0.326969	0.999591	-0.980238
RNAseq	Whole Blood	Pre-vaccination	gene200315 (APOBEC3A)	-4.73258	-1.00026	0.326985	0.999591	-0.980205
RNAseq	Whole Blood	Pre-vaccination	gene4283 (CXCL9)	-6.44143	-1.00391	0.327208	0.999591	-0.979753
RNAseq	Whole Blood	Pre-vaccination	gene28701 (TRAJ54)	-5.88201	-0.999121	0.327325	0.999591	-0.979516
RNAseq	Whole Blood	Pre-vaccination	gene1861 (TOR1A)	5.84949	0.99909	0.327382	0.999591	0.979401
RNAseq	Whole Blood	Pre-vaccination	gene23177 (CEP68)	-3.31473	-0.99882	0.32749	0.999591	-0.979183
RNAseq	Whole Blood	Pre-vaccination	gene51754 (TMEM8B)	5.56901	0.997983	0.327755	0.999591	0.978645
RNAseq	Whole Blood	Pre-vaccination	gene375690 (WASH5P)	7.50156	0.996763	0.327918	0.999591	0.978316
RNAseq	Whole Blood	Pre-vaccination	gene439931 (THAP7-AS1)	-6.99113	-0.999909	0.328	0.999591	-0.97815
RNAseq	Whole Blood	Pre-vaccination	gene6150 (MRPL23)	-4.28945	-0.997942	0.328038	0.999591	-0.978073
RNAseq	Whole Blood	Pre-vaccination	gene8531 (YBX3)	4.02325	0.998748	0.328041	0.999591	0.978068
RNAseq	Whole Blood	Pre-vaccination	gene84919 (PPP1R15B)	-3.43816	-0.997839	0.328071	0.999591	-0.978008
RNAseq	Whole Blood	Pre-vaccination	gene5934 (RBL2)	-3.58602	-0.999109	0.328165	0.999591	-0.977816
RNAseq	Whole Blood	Pre-vaccination	gene4155 (MBP)	-4.3571	-0.998969	0.328224	0.999591	-0.977697
RNAseq	Whole Blood	Pre-vaccination	gene57554 (LRRC7)	5.81678	0.99753	0.328234	0.999591	0.977677
RNAseq	Whole Blood	Pre-vaccination	gene26149 (ZNF658)	4.08112	1.00337	0.328279	0.999591	0.977587
RNAseq	Whole Blood	Pre-vaccination	gene55744 (COA1)	-5.87678	-1.00013	0.328333	0.999591	-0.977476
RNAseq	Whole Blood	Pre-vaccination	gene149837 (LINC00654)	-5.34116	-0.99788	0.328664	0.999591	-0.976808
RNAseq	Whole Blood	Pre-vaccination	gene5196 (PF4)	-4.54155	-0.995461	0.328674	0.999591	-0.976787
RNAseq	Whole Blood	Pre-vaccination	gene124790 (HEXIM2)	-6.40807	-0.995643	0.328855	0.999591	-0.976423
RNAseq	Whole Blood	Pre-vaccination	gene5243 (ABCB1)	-5.32252	-0.99598	0.328955	0.999591	-0.97622
RNAseq	Whole Blood	Pre-vaccination	gene3609 (ILF3)	2.13869	0.99488	0.328974	0.999591	0.976183
RNAseq	Whole Blood	Pre-vaccination	gene79640 (C22orf46)	3.48226	0.997415	0.329018	0.999591	0.976095
RNAseq	Whole Blood	Pre-vaccination	gene84062 (DTNBP1)	4.48559	0.99318	0.329188	0.999591	0.975751
RNAseq	Whole Blood	Pre-vaccination	gene100128288 (LOC100128288)	5.1472	0.995331	0.329352	0.999591	0.975421
RNAseq	Whole Blood	Pre-vaccination	gene79637 (ARMC7)	-5.60504	-0.994669	0.329583	0.999591	-0.974955
RNAseq	Whole Blood	Pre-vaccination	gene1182 (CLCN3)	-2.57405	-0.995482	0.329676	0.999591	-0.974766
RNAseq	Whole Blood	Pre-vaccination	gene5311 (PKD2)	4.5774	0.99428	0.329778	0.999591	0.974562
RNAseq	Whole Blood	Pre-vaccination	gene388646 (GBP7)	-6.15018	-0.994849	0.329901	0.999591	-0.974313
RNAseq	Whole Blood	Pre-vaccination	gene55771 (PRR11)	-5.95959	-0.993435	0.329963	0.999591	-0.974188
RNAseq	Whole Blood	Pre-vaccination	gene338773 (TMEM119)	-5.20409	-0.994047	0.329966	0.999591	-0.974182
RNAseq	Whole Blood	Pre-vaccination	gene84333 (PCGF5)	3.73545	0.994834	0.330131	0.999591	0.97385
RNAseq	Whole Blood	Pre-vaccination	gene93624 (TADA2B)	-5.41883	-0.992868	0.330159	0.999591	-0.973794
RNAseq	Whole Blood	Pre-vaccination	gene9854 (C2CD2L)	-5.67845	-0.993099	0.330197	0.999591	-0.973718
RNAseq	Whole Blood	Pre-vaccination	gene55754 (TMEM30A)	-3.78577	-0.992679	0.330293	0.999591	-0.973525
RNAseq	Whole Blood	Pre-vaccination	gene128077 (LIX1L)	2.46044	0.994535	0.330303	0.999591	0.973503
RNAseq	Whole Blood	Pre-vaccination	gene84640 (USP38)	-3.44834	-0.99537	0.330347	0.999591	-0.973416
RNAseq	Whole Blood	Pre-vaccination	gene2334 (AFF2)	-5.60604	-0.992428	0.330413	0.999591	-0.973283
RNAseq	Whole Blood	Pre-vaccination	gene64897 (C12orf43)	-3.4041	-0.997126	0.330466	0.999591	-0.973175
RNAseq	Whole Blood	Pre-vaccination	gene7629 (ZNF76)	3.00157	0.990101	0.330771	0.999591	0.972563
RNAseq	Whole Blood	Pre-vaccination	gene375748 (ERCC6L2)	-2.77783	-0.99143	0.330991	0.999591	-0.97212
RNAseq	Whole Blood	Pre-vaccination	gene5791 (PTPRE)	4.1121	0.992131	0.331082	0.999591	0.971937
RNAseq	Whole Blood	Pre-vaccination	gene55630 (SLC39A4)	-6.74517	-0.993804	0.331097	0.999591	-0.971907
RNAseq	Whole Blood	Pre-vaccination	gene440275 (EIF2AK4)	5.59773	0.990582	0.331137	0.999591	0.971826
RNAseq	Whole Blood	Pre-vaccination	gene401494 (HACD4)	-5.15026	-0.989792	0.331306	0.999591	-0.971486
RNAseq	Whole Blood	Pre-vaccination	gene27436 (EML4)	4.30422	0.991011	0.3315	0.999591	0.971098
RNAseq	Whole Blood	Pre-vaccination	gene54552 (GNL3L)	-4.43924	-0.993099	0.332074	0.999591	-0.969945
RNAseq	Whole Blood	Pre-vaccination	gene24149 (ZNF318)	3.1138	0.990722	0.332182	0.999591	0.969729
RNAseq	Whole Blood	Pre-vaccination	gene4207 (BORCS8-MEF2B)	-4.428	-0.989777	0.332309	0.999591	-0.969473
RNAseq	Whole Blood	Pre-vaccination	gene673 (BRAF)	3.03997	0.989949	0.332449	0.999591	0.969192
RNAseq	Whole Blood	Pre-vaccination	gene84245 (MRI1)	5.0462	0.989469	0.332458	0.999591	0.969175
RNAseq	Whole Blood	Pre-vaccination	gene55450 (CAMK2N1)	6.01727	0.988212	0.332725	0.999591	0.96864
RNAseq	Whole Blood	Pre-vaccination	gene79738 (BBS10)	3.65276	0.988221	0.332788	0.999591	0.968514
RNAseq	Whole Blood	Pre-vaccination	gene6811 (STX5)	4.90777	0.989145	0.332871	0.999591	0.968347
RNAseq	Whole Blood	Pre-vaccination	gene170959 (ZNF431)	-3.87153	-0.986047	0.333145	0.999591	-0.967798
RNAseq	Whole Blood	Pre-vaccination	gene80114 (BICC1)	-5.0972	-0.98944	0.333224	0.999591	-0.96764
RNAseq	Whole Blood	Pre-vaccination	gene643802 (LOC643802)	-4.73893	-0.986773	0.333275	0.999591	-0.967539
RNAseq	Whole Blood	Pre-vaccination	gene1436 (CSF1R)	-5.4496	-0.986601	0.333331	0.999591	-0.967425
RNAseq	Whole Blood	Pre-vaccination	gene100130418 (CECR7)	5.46778	0.985507	0.333343	0.999591	0.967401
RNAseq	Whole Blood	Pre-vaccination	gene4345 (CD200)	5.16077	0.986213	0.333613	0.999591	0.966861
RNAseq	Whole Blood	Pre-vaccination	gene683 (BST1)	3.83646	0.989383	0.333628	0.999591	0.966833
RNAseq	Whole Blood	Pre-vaccination	gene51650 (MRPS33)	-4.28487	-0.986438	0.333708	0.999591	-0.966672
RNAseq	Whole Blood	Pre-vaccination	gene25943 (C20orf194)	5.00805	0.983535	0.334069	0.999591	0.965951
RNAseq	Whole Blood	Pre-vaccination	gene25980 (AAR2)	-3.72137	-0.984298	0.334273	0.999591	-0.965543
RNAseq	Whole Blood	Pre-vaccination	gene1660 (DHX9)	2.90834	0.984954	0.334286	0.999591	0.965518
RNAseq	Whole Blood	Pre-vaccination	gene9960 (USP3)	4.5219	0.986183	0.334427	0.999591	0.965235
RNAseq	Whole Blood	Pre-vaccination	gene7529 (YWHAB)	4.54944	0.985597	0.334639	0.999591	0.964813
RNAseq	Whole Blood	Pre-vaccination	gene9706 (ULK2)	-5.33945	-0.985115	0.334839	0.999591	-0.964412
RNAseq	Whole Blood	Pre-vaccination	gene23142 (DCUN1D4)	3.28799	0.983244	0.335135	0.999591	0.963822
RNAseq	Whole Blood	Pre-vaccination	gene9219 (MTA2)	2.90358	0.982298	0.33519	0.999591	0.963712
RNAseq	Whole Blood	Pre-vaccination	gene1266 (CNN3)	-4.16523	-0.984929	0.335329	0.999591	-0.963436
RNAseq	Whole Blood	Pre-vaccination	gene8555 (CDC14B)	-4.43971	-0.981642	0.335611	0.999591	-0.962874
RNAseq	Whole Blood	Pre-vaccination	gene51128 (SAR1B)	3.82246	0.986942	0.335737	0.999591	0.962622
RNAseq	Whole Blood	Pre-vaccination	gene51 (ACOX1)	-4.53527	-0.980851	0.335888	0.999591	-0.962321
RNAseq	Whole Blood	Pre-vaccination	gene339390 (CLEC4G)	6.19858	0.978962	0.336034	0.999591	0.962031
RNAseq	Whole Blood	Pre-vaccination	gene54914 (FOCAD)	-4.73272	-0.981535	0.33605	0.999591	-0.961999
RNAseq	Whole Blood	Pre-vaccination	gene27101 (CACYBP)	3.08306	0.970447	0.336072	0.999591	0.961955
RNAseq	Whole Blood	Pre-vaccination	gene10913 (EDAR)	-4.02926	-0.98421	0.336468	0.999591	-0.961168
RNAseq	Whole Blood	Pre-vaccination	gene90485 (ZNF835)	-5.86153	-0.98051	0.336644	0.999591	-0.960818
RNAseq	Whole Blood	Pre-vaccination	gene144402 (CPNE8)	4.99962	0.980453	0.337156	0.999591	0.9598
RNAseq	Whole Blood	Pre-vaccination	gene5141 (PDE4A)	4.8566	0.977165	0.337415	0.999591	0.959286
RNAseq	Whole Blood	Pre-vaccination	gene2938 (GSTA1)	-6.17832	-0.977081	0.337566	0.999591	-0.958986
RNAseq	Whole Blood	Pre-vaccination	gene23463 (ICMT)	3.80638	0.976179	0.337648	0.999591	0.958823
RNAseq	Whole Blood	Pre-vaccination	gene9377 (COX5A)	-3.98931	-0.977062	0.337879	0.999591	-0.958365
RNAseq	Whole Blood	Pre-vaccination	gene57458 (TMCC3)	-4.1871	-0.97815	0.337936	0.999591	-0.958252
RNAseq	Whole Blood	Pre-vaccination	gene3707 (ITPKB)	-2.99583	-0.976467	0.338109	0.999591	-0.957908
RNAseq	Whole Blood	Pre-vaccination	gene6091 (ROBO1)	-4.68798	-0.97866	0.338244	0.999591	-0.957641
RNAseq	Whole Blood	Pre-vaccination	gene5382 (PMS2P4)	-5.55266	-0.976697	0.33831	0.999591	-0.95751
RNAseq	Whole Blood	Pre-vaccination	gene7019 (TFAM)	-3.80871	-0.976511	0.338379	0.999591	-0.957373
RNAseq	Whole Blood	Pre-vaccination	gene9148 (NEURL1)	-5.4389	-0.975096	0.338386	0.999591	-0.95736
RNAseq	Whole Blood	Pre-vaccination	gene400660 (LINC00683)	-5.20362	-0.976628	0.338388	0.999591	-0.957355
RNAseq	Whole Blood	Pre-vaccination	gene9831 (ZNF623)	-5.5188	-0.979294	0.338695	0.999591	-0.956747
RNAseq	Whole Blood	Pre-vaccination	gene735301 (SNHG9)	-6.14702	-0.97656	0.33874	0.999591	-0.956657
RNAseq	Whole Blood	Pre-vaccination	gene50944 (SHANK1)	-3.92843	-0.976074	0.338938	0.999591	-0.956266
RNAseq	Whole Blood	Pre-vaccination	gene101735302 (STAG3L5P)	-4.78775	-0.97432	0.338956	0.999591	-0.956229
RNAseq	Whole Blood	Pre-vaccination	gene100533105 (C8orf44-SGK3)	4.33885	0.975621	0.33899	0.999591	0.956162
RNAseq	Whole Blood	Pre-vaccination	gene1808 (DPYSL2)	5.26708	0.975104	0.339027	0.999591	0.95609
RNAseq	Whole Blood	Pre-vaccination	gene64769 (MEAF6)	3.01816	0.975302	0.339429	0.999591	0.955293
RNAseq	Whole Blood	Pre-vaccination	gene92140 (MTDH)	-2.51128	-0.97302	0.339823	0.999591	-0.954514
RNAseq	Whole Blood	Pre-vaccination	gene101928728 (LOC101928728)	-5.59039	-0.973313	0.339837	0.999591	-0.954488
RNAseq	Whole Blood	Pre-vaccination	gene326625 (MMAB)	-3.84209	-0.971425	0.339969	0.999591	-0.954226
RNAseq	Whole Blood	Pre-vaccination	gene27244 (SESN1)	-3.80511	-0.975148	0.339977	0.999591	-0.954211
RNAseq	Whole Blood	Pre-vaccination	gene2946 (GSTM2)	-5.97656	-0.97192	0.339978	0.999591	-0.954209
RNAseq	Whole Blood	Pre-vaccination	gene147968 (CAPN12)	5.99833	0.970613	0.34001	0.999591	0.954145
RNAseq	Whole Blood	Pre-vaccination	gene55843 (ARHGAP15)	6.6297	0.972055	0.340079	0.999591	0.954008
RNAseq	Whole Blood	Pre-vaccination	gene10256 (CNKSR1)	-4.85125	-0.973592	0.340163	0.999591	-0.953842
RNAseq	Whole Blood	Pre-vaccination	gene7702 (ZNF143)	4.97592	0.971872	0.34017	0.999591	0.95383
RNAseq	Whole Blood	Pre-vaccination	gene478 (ATP1A3)	-4.9487	-0.973315	0.340304	0.999591	-0.953565
RNAseq	Whole Blood	Pre-vaccination	gene28814 (IGLV2-18)	-5.56926	-0.971371	0.340322	0.999591	-0.95353
RNAseq	Whole Blood	Pre-vaccination	gene7871 (SLMAP)	-2.85701	-0.97279	0.340412	0.999591	-0.953352
RNAseq	Whole Blood	Pre-vaccination	gene96459 (FNIP1)	-2.62301	-0.972921	0.340836	0.999591	-0.952514
RNAseq	Whole Blood	Pre-vaccination	gene134218 (DNAJC21)	-2.76512	-0.971296	0.340974	0.999591	-0.952242
RNAseq	Whole Blood	Pre-vaccination	gene102724428 (SIK1B)	-5.92525	-0.970825	0.341075	0.999591	-0.952043
RNAseq	Whole Blood	Pre-vaccination	gene2040 (STOM)	-5.84062	-0.971251	0.341076	0.999591	-0.95204
RNAseq	Whole Blood	Pre-vaccination	gene57521 (RPTOR)	-3.83333	-0.970371	0.341158	0.999591	-0.951879
RNAseq	Whole Blood	Pre-vaccination	gene126731 (CCSAP)	-3.85278	-0.97677	0.341181	0.999591	-0.951834
RNAseq	Whole Blood	Pre-vaccination	gene10672 (GNA13)	-3.24591	-0.971562	0.341292	0.999591	-0.951616
RNAseq	Whole Blood	Pre-vaccination	gene6002 (RGS12)	-5.50468	-0.969489	0.341306	0.999591	-0.951587
RNAseq	Whole Blood	Pre-vaccination	gene120892 (LRRK2)	-2.88856	-0.970858	0.341362	0.999591	-0.951477
RNAseq	Whole Blood	Pre-vaccination	gene54554 (WDR5B)	5.09275	0.973733	0.34137	0.999591	0.951463
RNAseq	Whole Blood	Pre-vaccination	gene4907 (NT5E)	-4.97485	-0.96814	0.341682	0.999591	-0.950847
RNAseq	Whole Blood	Pre-vaccination	gene9827 (RGP1)	-4.06947	-0.958835	0.341838	0.999591	-0.950539
RNAseq	Whole Blood	Pre-vaccination	gene64770 (CCDC14)	3.9674	0.96914	0.341867	0.999591	0.950483
RNAseq	Whole Blood	Pre-vaccination	gene2209 (FCGR1A)	-6.19074	-0.970705	0.341975	0.999591	-0.950269
RNAseq	Whole Blood	Pre-vaccination	gene100101267 (POM121C)	-4.11133	-0.96806	0.341979	0.999591	-0.950262
RNAseq	Whole Blood	Pre-vaccination	gene100131434 (LINC00893)	-5.09851	-0.967846	0.342069	0.999591	-0.950084
RNAseq	Whole Blood	Pre-vaccination	gene5874 (RAB27B)	-4.88607	-0.967807	0.342277	0.999591	-0.949675
RNAseq	Whole Blood	Pre-vaccination	gene9729 (KIAA0408)	4.50948	0.967035	0.342444	0.999591	0.949347
RNAseq	Whole Blood	Pre-vaccination	gene4860 (PNP)	5.15223	0.966846	0.342499	0.999591	0.949239
RNAseq	Whole Blood	Pre-vaccination	gene7268 (TTC4)	3.54488	0.967908	0.342588	0.999591	0.949063
RNAseq	Whole Blood	Pre-vaccination	gene22890 (ZBTB1)	3.32904	0.967641	0.342638	0.999591	0.948965
RNAseq	Whole Blood	Pre-vaccination	gene80235 (PIGZ)	-5.2758	-0.964712	0.342777	0.999591	-0.948693
RNAseq	Whole Blood	Pre-vaccination	gene5336 (PLCG2)	-4.52561	-0.967823	0.342836	0.999591	-0.948577
RNAseq	Whole Blood	Pre-vaccination	gene25996 (REXO2)	4.54707	0.968081	0.34298	0.999591	0.948294
RNAseq	Whole Blood	Pre-vaccination	gene124460 (SNX20)	-6.04213	-0.968002	0.343059	0.999591	-0.948138
RNAseq	Whole Blood	Pre-vaccination	gene94274 (PPP1R14A)	-5.82303	-0.966325	0.34319	0.999591	-0.947881
RNAseq	Whole Blood	Pre-vaccination	gene3795 (KHK)	4.47572	0.968334	0.343257	0.999591	0.94775
RNAseq	Whole Blood	Pre-vaccination	gene3418 (IDH2)	-5.55998	-0.966009	0.343336	0.999591	-0.947594
RNAseq	Whole Blood	Pre-vaccination	gene8732 (RNGTT)	-3.02853	-0.966645	0.343435	0.999591	-0.947399
RNAseq	Whole Blood	Pre-vaccination	gene7086 (TKT)	4.32858	0.965426	0.343448	0.999591	0.947374
RNAseq	Whole Blood	Pre-vaccination	gene22926 (ATF6)	3.59345	0.966407	0.34366	0.999591	0.946958
RNAseq	Whole Blood	Pre-vaccination	gene5588 (PRKCQ)	2.45836	0.964352	0.343692	0.999591	0.946895
RNAseq	Whole Blood	Pre-vaccination	gene102724316 (SVIL-AS1)	6.03739	0.966946	0.343751	0.999591	0.946779
RNAseq	Whole Blood	Pre-vaccination	gene10095 (ARPC1B)	-4.81203	-0.96486	0.343774	0.999591	-0.946735
RNAseq	Whole Blood	Pre-vaccination	gene284161 (GDPD1)	-3.99688	-0.954901	0.343806	0.999591	-0.946671
RNAseq	Whole Blood	Pre-vaccination	gene5911 (RAP2A)	4.43603	0.963004	0.344102	0.999591	0.946092
RNAseq	Whole Blood	Pre-vaccination	gene54531 (MIER2)	-4.2391	-0.964235	0.344386	0.999591	-0.945535
RNAseq	Whole Blood	Pre-vaccination	gene1476 (CSTB)	-4.76172	-0.963083	0.344489	0.999591	-0.945334
RNAseq	Whole Blood	Pre-vaccination	gene7041 (TGFB1I1)	-4.47541	-0.96301	0.344591	0.999591	-0.945134
RNAseq	Whole Blood	Pre-vaccination	gene23659 (PLA2G15)	-4.94521	-0.961817	0.344614	0.999591	-0.945087
RNAseq	Whole Blood	Pre-vaccination	gene9520 (NPEPPS)	6.061	0.964889	0.344663	0.999591	0.944992
RNAseq	Whole Blood	Pre-vaccination	gene79168 (LILRA6)	5.6978	0.958115	0.344668	0.999591	0.944982
RNAseq	Whole Blood	Pre-vaccination	gene5016 (OVGP1)	4.18916	0.962103	0.344842	0.999591	0.944642
RNAseq	Whole Blood	Pre-vaccination	gene64425 (POLR1E)	-2.93951	-0.961774	0.344898	0.999591	-0.944532
RNAseq	Whole Blood	Pre-vaccination	gene57706 (DENND1A)	-5.76493	-0.963955	0.34496	0.999591	-0.944411
RNAseq	Whole Blood	Pre-vaccination	gene57010 (CABP4)	-4.90291	-0.96041	0.345005	0.999591	-0.944323
RNAseq	Whole Blood	Pre-vaccination	gene202781 (PAXIP1-AS1)	4.45573	0.96029	0.345215	0.999591	0.943911
RNAseq	Whole Blood	Pre-vaccination	gene9144 (SYNGR2)	-4.58026	-0.964888	0.345423	0.999591	-0.943505
RNAseq	Whole Blood	Pre-vaccination	gene1305 (COL13A1)	6.59851	0.960247	0.345453	0.999591	0.943446
RNAseq	Whole Blood	Pre-vaccination	gene2049 (EPHB3)	6.90835	0.960789	0.345581	0.999591	0.943195
RNAseq	Whole Blood	Pre-vaccination	gene677847 (SNORA81)	4.73915	0.961552	0.345778	0.999591	0.94281
RNAseq	Whole Blood	Pre-vaccination	gene11006 (LILRB4)	6.28113	0.959749	0.345781	0.999591	0.942804
RNAseq	Whole Blood	Pre-vaccination	gene100129387 (GABPB1-AS1)	-5.59019	-0.960041	0.345794	0.999591	-0.942779
RNAseq	Whole Blood	Pre-vaccination	gene926 (CD8B)	-4.52741	-0.959294	0.345806	0.999591	-0.942756
RNAseq	Whole Blood	Pre-vaccination	gene1659 (DHX8)	-5.54046	-0.9611	0.345832	0.999591	-0.942705
RNAseq	Whole Blood	Pre-vaccination	gene7538 (ZFP36)	-4.35992	-0.960572	0.345842	0.999591	-0.942684
RNAseq	Whole Blood	Pre-vaccination	gene27036 (SIGLEC7)	5.11259	0.961691	0.345876	0.999591	0.942619
RNAseq	Whole Blood	Pre-vaccination	gene160897 (GPR180)	4.15787	0.960829	0.346153	0.999591	0.942078
RNAseq	Whole Blood	Pre-vaccination	gene776 (CACNA1D)	-6.13615	-0.959504	0.34624	0.999591	-0.941907
RNAseq	Whole Blood	Pre-vaccination	gene284440 (LINC00663)	4.71597	0.960487	0.346277	0.999591	0.941835
RNAseq	Whole Blood	Pre-vaccination	gene6324 (SCN1B)	-4.66269	-0.960376	0.346509	0.999591	-0.941382
RNAseq	Whole Blood	Pre-vaccination	gene28475 (IGHJ6)	-5.89002	-0.961184	0.34658	0.999591	-0.941243
RNAseq	Whole Blood	Pre-vaccination	gene388566 (ZNF470)	-3.84631	-0.95992	0.346603	0.999591	-0.941198
RNAseq	Whole Blood	Pre-vaccination	gene79134 (TMEM185B)	5.73116	0.96015	0.346605	0.999591	0.941195
RNAseq	Whole Blood	Pre-vaccination	gene4711 (NDUFB5)	4.03029	0.958318	0.346644	0.999591	0.941118
RNAseq	Whole Blood	Pre-vaccination	gene3309 (HSPA5)	5.71843	0.959624	0.346671	0.999591	0.941065
RNAseq	Whole Blood	Pre-vaccination	gene55205 (ZNF532)	-4.75535	-0.959205	0.34673	0.999591	-0.94095
RNAseq	Whole Blood	Pre-vaccination	gene100996273 (NA)	-4.74639	-0.960818	0.346885	0.999591	-0.940649
RNAseq	Whole Blood	Pre-vaccination	gene23217 (ZFR2)	4.21841	0.958447	0.346897	0.999591	0.940624
RNAseq	Whole Blood	Pre-vaccination	gene7332 (UBE2L3)	4.30682	0.957795	0.347154	0.999591	0.940123
RNAseq	Whole Blood	Pre-vaccination	gene4863 (NPAT)	-2.58721	-0.958969	0.34719	0.999591	-0.940054
RNAseq	Whole Blood	Pre-vaccination	gene51720 (UIMC1)	-5.26893	-0.958787	0.34738	0.999591	-0.939683
RNAseq	Whole Blood	Pre-vaccination	gene10308 (ZNF267)	-3.9361	-0.957911	0.34739	0.999591	-0.939664
RNAseq	Whole Blood	Pre-vaccination	gene10682 (EBP)	3.71711	0.955672	0.347407	0.999591	0.93963
RNAseq	Whole Blood	Pre-vaccination	gene7074 (TIAM1)	-4.21664	-0.960317	0.347407	0.999591	-0.93963
RNAseq	Whole Blood	Pre-vaccination	gene85302 (FBF1)	-3.51106	-0.958239	0.347411	0.999591	-0.939623
RNAseq	Whole Blood	Pre-vaccination	gene100132417 (FCGR1CP)	-6.43016	-0.96098	0.347634	0.999591	-0.939188
RNAseq	Whole Blood	Pre-vaccination	gene55784 (MCTP2)	5.13775	0.958969	0.347642	0.999591	0.939172
RNAseq	Whole Blood	Pre-vaccination	gene80148 (SLC66A2)	-5.04746	-0.959048	0.347666	0.999591	-0.939126
RNAseq	Whole Blood	Pre-vaccination	gene197370 (NSMCE1)	4.23923	0.956905	0.34769	0.999591	0.939079
RNAseq	Whole Blood	Pre-vaccination	gene3836 (KPNA1)	4.24349	0.958292	0.347791	0.999591	0.938882
RNAseq	Whole Blood	Pre-vaccination	gene100128822 (LINC01003)	-6.05342	-0.963695	0.34787	0.999591	-0.938729
RNAseq	Whole Blood	Pre-vaccination	gene9945 (GFPT2)	-5.90013	-0.959097	0.347894	0.999591	-0.938682
RNAseq	Whole Blood	Pre-vaccination	gene9516 (LITAF)	-3.95371	-0.957423	0.347958	0.999591	-0.938557
RNAseq	Whole Blood	Pre-vaccination	gene813 (CALU)	3.96218	0.955117	0.34803	0.999591	0.938417
RNAseq	Whole Blood	Pre-vaccination	gene100616259 (MIR378I)	5.95449	0.956688	0.348041	0.999591	0.938396
RNAseq	Whole Blood	Pre-vaccination	gene26015 (RPAP1)	-3.3917	-0.956522	0.348314	0.999591	-0.937864
RNAseq	Whole Blood	Pre-vaccination	gene11096 (ADAMTS5)	5.87102	0.955192	0.348322	0.999591	0.937848
RNAseq	Whole Blood	Pre-vaccination	gene57107 (PDSS2)	-4.14871	-0.954473	0.34895	0.999591	-0.936627
RNAseq	Whole Blood	Pre-vaccination	gene3503 (IGHG4)	-6.26228	-0.955893	0.349002	0.999591	-0.936527
RNAseq	Whole Blood	Pre-vaccination	gene29985 (SLC39A3)	-4.73897	-0.954886	0.349105	0.999591	-0.936327
RNAseq	Whole Blood	Pre-vaccination	gene8933 (RTL8C)	-3.77553	-0.956025	0.349121	0.999591	-0.936296
RNAseq	Whole Blood	Pre-vaccination	gene390748 (PABPN1L)	4.85828	0.95552	0.349166	0.999591	0.936208
RNAseq	Whole Blood	Pre-vaccination	gene103910 (MYL12B)	4.24835	0.955342	0.349293	0.999591	0.935962
RNAseq	Whole Blood	Pre-vaccination	gene26156 (RSL1D1)	3.75575	0.953277	0.349381	0.999591	0.935791
RNAseq	Whole Blood	Pre-vaccination	gene2923 (PDIA3)	4.04385	0.953788	0.349381	0.999591	0.935791
RNAseq	Whole Blood	Pre-vaccination	gene3633 (INPP5B)	-5.0538	-0.953247	0.349557	0.999591	-0.935449
RNAseq	Whole Blood	Pre-vaccination	gene5593 (PRKG2)	6.70883	0.953313	0.349637	0.999591	0.935294
RNAseq	Whole Blood	Pre-vaccination	gene440400 (RNASEK)	4.40915	0.954384	0.349741	0.999591	0.935091
RNAseq	Whole Blood	Pre-vaccination	gene388558 (ZNF808)	-3.73741	-0.952237	0.349817	0.999591	-0.934945
RNAseq	Whole Blood	Pre-vaccination	gene100129316 (LOC100129316)	5.6601	0.953215	0.349896	0.999591	0.934791
RNAseq	Whole Blood	Pre-vaccination	gene9143 (SYNGR3)	5.40095	0.953993	0.349915	0.999591	0.934754
RNAseq	Whole Blood	Pre-vaccination	gene22908 (SACM1L)	-3.64773	-0.951628	0.350115	0.999591	-0.934366
RNAseq	Whole Blood	Pre-vaccination	gene51005 (AMDHD2)	-5.96825	-0.953162	0.350295	0.999591	-0.934018
RNAseq	Whole Blood	Pre-vaccination	gene8648 (NCOA1)	-4.30799	-0.953734	0.350363	0.999591	-0.933885
RNAseq	Whole Blood	Pre-vaccination	gene1973 (EIF4A1)	4.87851	0.952774	0.35038	0.999591	0.933852
RNAseq	Whole Blood	Pre-vaccination	gene2632 (GBE1)	4.34641	0.952853	0.350413	0.999591	0.933788
RNAseq	Whole Blood	Pre-vaccination	gene10215 (OLIG2)	-5.84698	-0.950129	0.350687	0.999591	-0.933258
RNAseq	Whole Blood	Pre-vaccination	gene998 (CDC42)	5.03615	0.951082	0.350847	0.999591	0.932949
RNAseq	Whole Blood	Pre-vaccination	gene9080 (CLDN9)	-4.37805	-0.950532	0.350977	0.999591	-0.932695
RNAseq	Whole Blood	Pre-vaccination	gene399706 (LINC00200)	6.19675	0.949674	0.351297	0.999591	0.932076
RNAseq	Whole Blood	Pre-vaccination	gene7621 (ZNF70)	3.53575	0.955687	0.351402	0.999591	0.931873
RNAseq	Whole Blood	Pre-vaccination	gene6196 (RPS6KA2)	-5.58343	-0.949112	0.351414	0.999591	-0.93185
RNAseq	Whole Blood	Pre-vaccination	gene9869 (SETDB1)	-5.10621	-0.949282	0.351577	0.999591	-0.931535
RNAseq	Whole Blood	Pre-vaccination	gene23324 (MAN2B2)	6.1292	0.951509	0.351617	0.999591	0.931458
RNAseq	Whole Blood	Pre-vaccination	gene634 (CEACAM1)	-5.24965	-0.949668	0.351645	0.999591	-0.931403
RNAseq	Whole Blood	Pre-vaccination	gene4987 (OPRL1)	-5.0242	-0.951273	0.351671	0.999591	-0.931354
RNAseq	Whole Blood	Pre-vaccination	gene26993 (AKAP8L)	3.60116	0.952549	0.351697	0.999591	0.931302
RNAseq	Whole Blood	Pre-vaccination	gene23762 (OSBP2)	3.54665	0.949488	0.351826	0.999591	0.931052
RNAseq	Whole Blood	Pre-vaccination	gene25897 (RNF19A)	-3.98086	-0.948739	0.351829	0.999591	-0.931047
RNAseq	Whole Blood	Pre-vaccination	gene51447 (IP6K2)	-5.17489	-0.94919	0.351833	0.999591	-0.93104
RNAseq	Whole Blood	Pre-vaccination	gene10723 (SLC12A7)	5.88814	0.947127	0.351962	0.999591	0.93079
RNAseq	Whole Blood	Pre-vaccination	gene9315 (NREP)	-5.96091	-0.948953	0.352008	0.999591	-0.930702
RNAseq	Whole Blood	Pre-vaccination	gene25886 (POC1A)	-5.27377	-0.945014	0.352248	0.999591	-0.930238
RNAseq	Whole Blood	Pre-vaccination	gene4318 (MMP9)	4.66541	0.947995	0.35229	0.999591	0.930157
RNAseq	Whole Blood	Pre-vaccination	gene113178 (SCAMP4)	5.42483	0.957307	0.352443	0.999591	0.929862
RNAseq	Whole Blood	Pre-vaccination	gene84988 (PPP1R16A)	5.88661	0.946826	0.352527	0.999591	0.9297
RNAseq	Whole Blood	Pre-vaccination	gene5782 (PTPN12)	-4.55352	-0.94619	0.352741	0.999591	-0.929286
RNAseq	Whole Blood	Pre-vaccination	gene3990 (LIPC)	-5.25191	-0.950024	0.352775	0.999591	-0.92922
RNAseq	Whole Blood	Pre-vaccination	gene55593 (OTUD5)	-4.83757	-0.94677	0.352909	0.999591	-0.928962
RNAseq	Whole Blood	Pre-vaccination	gene23608 (MKRN1)	4.24487	0.947845	0.353018	0.999591	0.928752
RNAseq	Whole Blood	Pre-vaccination	gene50640 (PNPLA8)	3.75754	0.946418	0.353063	0.999591	0.928665
RNAseq	Whole Blood	Pre-vaccination	gene55734 (ZFP64)	-3.75497	-0.94605	0.35317	0.999591	-0.928459
RNAseq	Whole Blood	Pre-vaccination	gene10902 (BRD8)	5.39785	0.94644	0.353229	0.999591	0.928344
RNAseq	Whole Blood	Pre-vaccination	gene441307 (HRAT92)	-5.56947	-0.946958	0.35323	0.999591	-0.928343
RNAseq	Whole Blood	Pre-vaccination	gene1890 (TYMP)	5.81888	0.946256	0.353311	0.999591	0.928185
RNAseq	Whole Blood	Pre-vaccination	gene5362 (PLXNA2)	5.25946	0.945922	0.353444	0.999591	0.927929
RNAseq	Whole Blood	Pre-vaccination	gene81844 (TRIM56)	-4.98399	-0.94615	0.353459	0.999591	-0.927901
RNAseq	Whole Blood	Pre-vaccination	gene22982 (DIP2C)	-5.03201	-0.945231	0.353493	0.999591	-0.927835
RNAseq	Whole Blood	Pre-vaccination	gene100616194 (MIR4477B)	6.05327	0.944787	0.353592	0.999591	0.927644
RNAseq	Whole Blood	Pre-vaccination	gene3631 (INPP4A)	-3.31157	-0.945845	0.353757	0.999591	-0.927326
RNAseq	Whole Blood	Pre-vaccination	gene5816 (PVALB)	4.52647	0.945626	0.353787	0.999591	0.927269
RNAseq	Whole Blood	Pre-vaccination	gene10528 (NOP56)	2.76746	0.946102	0.353883	0.999591	0.927083
RNAseq	Whole Blood	Pre-vaccination	gene85462 (FHDC1)	4.26562	0.94611	0.35389	0.999591	0.92707
RNAseq	Whole Blood	Pre-vaccination	gene9555 (MACROH2A1)	5.28008	0.947036	0.353891	0.999591	0.927069
RNAseq	Whole Blood	Pre-vaccination	gene51567 (TDP2)	-4.90329	-0.944381	0.354055	0.999591	-0.926753
RNAseq	Whole Blood	Pre-vaccination	gene340371 (NRBP2)	4.50947	0.944207	0.354082	0.999591	0.9267
RNAseq	Whole Blood	Pre-vaccination	gene54674 (LRRN3)	-3.48723	-0.944518	0.354256	0.999591	-0.926366
RNAseq	Whole Blood	Pre-vaccination	gene10533 (ATG7)	5.80603	0.943736	0.354277	0.999591	0.926325
RNAseq	Whole Blood	Pre-vaccination	gene80271 (ITPKC)	5.38772	0.944696	0.354312	0.999591	0.926259
RNAseq	Whole Blood	Pre-vaccination	gene80305 (TRABD)	-5.04507	-0.946178	0.354321	0.999591	-0.92624
RNAseq	Whole Blood	Pre-vaccination	gene56971 (CEACAM19)	6.14653	0.942645	0.354331	0.999591	0.926222
RNAseq	Whole Blood	Pre-vaccination	gene5792 (PTPRF)	-3.74098	-0.944638	0.354383	0.999591	-0.926121
RNAseq	Whole Blood	Pre-vaccination	gene6532 (SLC6A4)	-4.96509	-0.942362	0.354412	0.999591	-0.926066
RNAseq	Whole Blood	Pre-vaccination	gene3936 (LCP1)	4.50011	0.943015	0.354599	0.999591	0.925706
RNAseq	Whole Blood	Pre-vaccination	gene2332 (FMR1)	-3.80944	-0.944059	0.354619	0.999591	-0.925666
RNAseq	Whole Blood	Pre-vaccination	gene10592 (SMC2)	-3.34609	-0.945533	0.354725	0.999591	-0.925463
RNAseq	Whole Blood	Pre-vaccination	gene7060 (THBS4)	-6.22444	-0.942179	0.355009	0.999591	-0.924917
RNAseq	Whole Blood	Pre-vaccination	gene60412 (EXOC4)	4.73235	0.942142	0.355371	0.999591	0.924221
RNAseq	Whole Blood	Pre-vaccination	gene9246 (UBE2L6)	-6.30999	-0.94266	0.355558	0.999591	-0.923863
RNAseq	Whole Blood	Pre-vaccination	gene254427 (PROSER2)	-5.05394	-0.940941	0.355563	0.999591	-0.923852
RNAseq	Whole Blood	Pre-vaccination	gene23158 (TBC1D9)	-4.87923	-0.941302	0.35565	0.999591	-0.923686
RNAseq	Whole Blood	Pre-vaccination	gene604 (BCL6)	-4.04635	-0.942337	0.355698	0.999591	-0.923594
RNAseq	Whole Blood	Pre-vaccination	gene928 (CD9)	-5.26441	-0.938422	0.355795	0.999591	-0.923408
RNAseq	Whole Blood	Pre-vaccination	gene80310 (PDGFD)	5.78384	0.939902	0.355912	0.999591	0.923183
RNAseq	Whole Blood	Pre-vaccination	gene241 (ALOX5AP)	-3.83843	-0.942281	0.355939	0.999591	-0.923132
RNAseq	Whole Blood	Pre-vaccination	gene5294 (PIK3CG)	-3.36569	-0.939755	0.356478	0.999591	-0.922096
RNAseq	Whole Blood	Pre-vaccination	gene51311 (TLR8)	-3.04089	-0.938089	0.356876	0.999591	-0.921335
RNAseq	Whole Blood	Pre-vaccination	gene55876 (GSDMB)	5.36068	0.938944	0.35698	0.999591	0.921135
RNAseq	Whole Blood	Pre-vaccination	gene2063 (NR2F6)	-5.59101	-0.941725	0.357012	0.999591	-0.921074
RNAseq	Whole Blood	Pre-vaccination	gene55106 (SLFN12)	-5.58129	-0.939203	0.357386	0.999591	-0.920357
RNAseq	Whole Blood	Pre-vaccination	gene253959 (RALGAPA1)	-3.50034	-0.939913	0.357422	0.999591	-0.920289
RNAseq	Whole Blood	Pre-vaccination	gene317649 (EIF4E3)	5.69148	0.937554	0.357479	0.999591	0.92018
RNAseq	Whole Blood	Pre-vaccination	gene100506054 (RNASEH1-AS1)	3.79963	0.940317	0.357495	0.999591	0.920149
RNAseq	Whole Blood	Pre-vaccination	gene7295 (TXN)	4.31485	0.942132	0.357704	0.999591	0.919748
RNAseq	Whole Blood	Pre-vaccination	gene100616414 (MIR4761)	5.49816	0.93546	0.357757	0.999591	0.919647
RNAseq	Whole Blood	Pre-vaccination	gene5928 (RBBP4)	2.80873	0.936648	0.358038	0.999591	0.919111
RNAseq	Whole Blood	Pre-vaccination	gene55161 (TMEM33)	2.83589	0.936524	0.358101	0.999591	0.918989
RNAseq	Whole Blood	Pre-vaccination	gene23089 (PEG10)	5.6038	0.93773	0.358142	0.999591	0.918912
RNAseq	Whole Blood	Pre-vaccination	gene339366 (ADAMTSL5)	-4.5894	-0.937198	0.358203	0.999591	-0.918795
RNAseq	Whole Blood	Pre-vaccination	gene432 (ASGR1)	5.5749	0.934581	0.358217	0.999591	0.918768
RNAseq	Whole Blood	Pre-vaccination	gene440104 (TMEM198B)	3.73221	0.936264	0.358224	0.999591	0.918755
RNAseq	Whole Blood	Pre-vaccination	gene64855 (NIBAN2)	5.83443	0.934972	0.358241	0.999591	0.918722
RNAseq	Whole Blood	Pre-vaccination	gene29911 (HOOK2)	4.63365	0.935051	0.358336	0.999591	0.918541
RNAseq	Whole Blood	Pre-vaccination	gene10291 (SF3A1)	-4.34771	-0.935551	0.358556	0.999591	-0.91812
RNAseq	Whole Blood	Pre-vaccination	gene1213 (CLTC)	4.21559	0.934948	0.358598	0.999591	0.91804
RNAseq	Whole Blood	Pre-vaccination	gene64432 (MRPS25)	3.35794	0.935494	0.358655	0.999591	0.91793
RNAseq	Whole Blood	Pre-vaccination	gene63910 (SLC17A9)	4.22728	0.934639	0.358659	0.999591	0.917924
RNAseq	Whole Blood	Pre-vaccination	gene9342 (SNAP29)	-5.07866	-0.934411	0.358674	0.999591	-0.917895
RNAseq	Whole Blood	Pre-vaccination	gene23163 (GGA3)	-5.18004	-0.935405	0.358742	0.999591	-0.917765
RNAseq	Whole Blood	Pre-vaccination	gene9398 (CD101)	-5.202	-0.936475	0.358829	0.999591	-0.917598
RNAseq	Whole Blood	Pre-vaccination	gene338557 (FFAR4)	-6.03888	-0.937351	0.358859	0.999591	-0.917541
RNAseq	Whole Blood	Pre-vaccination	gene442578 (STAG3L3)	-4.8376	-0.935012	0.358949	0.999591	-0.91737
RNAseq	Whole Blood	Pre-vaccination	gene64844 (MARCHF7)	-2.84668	-0.936288	0.358991	0.999591	-0.91729
RNAseq	Whole Blood	Pre-vaccination	gene10464 (PIBF1)	3.8138	0.935905	0.359031	0.999591	0.917213
RNAseq	Whole Blood	Pre-vaccination	gene2804 (GOLGB1)	-3.69155	-0.93641	0.359084	0.999591	-0.917113
RNAseq	Whole Blood	Pre-vaccination	gene22931 (RAB18)	3.64804	0.939117	0.359133	0.999591	0.917019
RNAseq	Whole Blood	Pre-vaccination	gene9805 (SCRN1)	-5.0578	-0.93102	0.359135	0.999591	-0.917015
RNAseq	Whole Blood	Pre-vaccination	gene5886 (RAD23A)	3.93764	0.936984	0.359136	0.999591	0.917012
RNAseq	Whole Blood	Pre-vaccination	gene5148 (PDE6G)	-5.4549	-0.935407	0.359284	0.999591	-0.916729
RNAseq	Whole Blood	Pre-vaccination	gene1185 (CLCN6)	4.54955	0.933006	0.359308	0.999591	0.916685
RNAseq	Whole Blood	Pre-vaccination	gene130367 (SGPP2)	-4.83036	-0.93413	0.35936	0.999591	-0.916585
RNAseq	Whole Blood	Pre-vaccination	gene23136 (EPB41L3)	-4.26222	-0.934482	0.359505	0.999591	-0.916309
RNAseq	Whole Blood	Pre-vaccination	gene9830 (TRIM14)	-3.80591	-0.932994	0.359509	0.999591	-0.916302
RNAseq	Whole Blood	Pre-vaccination	gene23052 (ENDOD1)	-4.63396	-0.932741	0.359571	0.999591	-0.916184
RNAseq	Whole Blood	Pre-vaccination	gene2029 (ENSA)	-3.69535	-0.934109	0.359632	0.999591	-0.916067
RNAseq	Whole Blood	Pre-vaccination	gene284486 (THEM5)	-4.8005	-0.934929	0.359715	0.999591	-0.915908
RNAseq	Whole Blood	Pre-vaccination	gene103091866 (LINC01145)	4.93176	0.935149	0.359728	0.999591	0.915884
RNAseq	Whole Blood	Pre-vaccination	gene1573 (CYP2J2)	-4.58482	-0.9342	0.359748	0.999591	-0.915846
RNAseq	Whole Blood	Pre-vaccination	gene1020 (CDK5)	-4.10483	-0.932925	0.359753	0.999591	-0.915835
RNAseq	Whole Blood	Pre-vaccination	gene2512 (FTL)	3.82978	0.934682	0.359763	0.999591	0.915817
RNAseq	Whole Blood	Pre-vaccination	gene197258 (FCSK)	3.57695	0.931978	0.359874	0.999591	0.915605
RNAseq	Whole Blood	Pre-vaccination	gene55187 (VPS13D)	-3.13354	-0.932754	0.359983	0.999591	-0.915397
RNAseq	Whole Blood	Pre-vaccination	gene8932 (MBD2)	5.02917	0.932914	0.359984	0.999591	0.915396
RNAseq	Whole Blood	Pre-vaccination	gene23169 (SLC35D1)	-3.21147	-0.934766	0.36003	0.999591	-0.915308
RNAseq	Whole Blood	Pre-vaccination	gene84700 (MYO18B)	-5.91183	-0.933733	0.360237	0.999591	-0.914913
RNAseq	Whole Blood	Pre-vaccination	gene89796 (NAV1)	-5.28732	-0.931666	0.36024	0.999591	-0.914908
RNAseq	Whole Blood	Pre-vaccination	gene124583 (CANT1)	-3.29954	-0.931984	0.360353	0.999591	-0.914692
RNAseq	Whole Blood	Pre-vaccination	gene10535 (RNASEH2A)	-4.43006	-0.931264	0.360361	0.999591	-0.914677
RNAseq	Whole Blood	Pre-vaccination	gene2766 (GMPR)	4.04603	0.932625	0.360515	0.999591	0.914384
RNAseq	Whole Blood	Pre-vaccination	gene160364 (CLEC12A)	5.75057	0.927218	0.360646	0.999591	0.914136
RNAseq	Whole Blood	Pre-vaccination	gene10750 (GRAP)	3.1305	0.932803	0.360701	0.999591	0.91403
RNAseq	Whole Blood	Pre-vaccination	gene5578 (PRKCA)	-4.10226	-0.930624	0.360709	0.999591	-0.914014
RNAseq	Whole Blood	Pre-vaccination	gene8565 (YARS1)	-3.70222	-0.932434	0.36084	0.999591	-0.913766
RNAseq	Whole Blood	Pre-vaccination	gene8312 (AXIN1)	-4.78612	-0.931606	0.360944	0.999591	-0.913568
RNAseq	Whole Blood	Pre-vaccination	gene5634 (PRPS2)	-2.37686	-0.935056	0.360958	0.999591	-0.913541
RNAseq	Whole Blood	Pre-vaccination	gene6617 (SNAPC1)	5.07873	0.930124	0.361006	0.999591	0.91345
RNAseq	Whole Blood	Pre-vaccination	gene10437 (IFI30)	4.94325	0.92999	0.361211	0.999591	0.91306
RNAseq	Whole Blood	Pre-vaccination	gene4353 (MPO)	5.8306	0.929143	0.361216	0.999591	0.913051
RNAseq	Whole Blood	Pre-vaccination	gene122618 (PLD4)	-5.34978	-0.92948	0.361249	0.999591	-0.912989
RNAseq	Whole Blood	Pre-vaccination	gene9121 (SLC16A5)	-4.04691	-0.930158	0.361299	0.999591	-0.912893
RNAseq	Whole Blood	Pre-vaccination	gene28653 (TRAV29DV5)	-4.89855	-0.929446	0.361313	0.999591	-0.912866
RNAseq	Whole Blood	Pre-vaccination	gene79188 (TMEM43)	4.41988	0.931196	0.361346	0.999591	0.912803
RNAseq	Whole Blood	Pre-vaccination	gene8454 (CUL1)	-2.46974	-0.930925	0.361353	0.999591	-0.91279
RNAseq	Whole Blood	Pre-vaccination	gene51599 (LSR)	-4.01156	-0.933253	0.361569	0.999591	-0.912379
RNAseq	Whole Blood	Pre-vaccination	gene57132 (CHMP1B)	-4.07805	-0.928999	0.361581	0.999591	-0.912356
RNAseq	Whole Blood	Pre-vaccination	gene1290 (COL5A2)	3.27425	0.919939	0.361622	0.999591	0.912279
RNAseq	Whole Blood	Pre-vaccination	gene101927015 (LINC01506)	-4.1004	-0.928745	0.361796	0.999591	-0.911949
RNAseq	Whole Blood	Pre-vaccination	gene27068 (PPA2)	4.77808	0.928473	0.361821	0.999591	0.9119
RNAseq	Whole Blood	Pre-vaccination	gene54947 (LPCAT2)	-3.96216	-0.929029	0.361909	0.999591	-0.911733
RNAseq	Whole Blood	Pre-vaccination	gene26017 (FAM32A)	-4.33384	-0.929014	0.361932	0.999591	-0.911691
RNAseq	Whole Blood	Pre-vaccination	gene908 (CCT6A)	3.70179	0.928901	0.361966	0.999591	0.911625
RNAseq	Whole Blood	Pre-vaccination	gene10866 (HCP5)	-4.51748	-0.931513	0.362097	0.999591	-0.911376
RNAseq	Whole Blood	Pre-vaccination	gene3425 (IDUA)	4.94411	0.927606	0.36223	0.999591	0.911123
RNAseq	Whole Blood	Pre-vaccination	gene28959 (TMEM176B)	5.31438	0.920849	0.36227	0.999591	0.911048
RNAseq	Whole Blood	Pre-vaccination	gene3684 (ITGAM)	4.33104	0.928372	0.362287	0.999591	0.911016
RNAseq	Whole Blood	Pre-vaccination	gene8829 (NRP1)	5.6349	0.926768	0.362344	0.999591	0.910908
RNAseq	Whole Blood	Pre-vaccination	gene3054 (HCFC1)	-3.1272	-0.927255	0.362373	0.999591	-0.910853
RNAseq	Whole Blood	Pre-vaccination	gene360226 (PRSS41)	-5.5879	-0.928287	0.362381	0.999591	-0.910837
RNAseq	Whole Blood	Pre-vaccination	gene9923 (ZBTB40)	2.73472	0.92822	0.362529	0.999591	0.910556
RNAseq	Whole Blood	Pre-vaccination	gene249 (ALPL)	5.40911	0.926224	0.362557	0.999591	0.910503
RNAseq	Whole Blood	Pre-vaccination	gene124359 (CDYL2)	-4.92647	-0.927556	0.362804	0.999591	-0.910036
RNAseq	Whole Blood	Pre-vaccination	gene54210 (TREM1)	-4.52368	-0.927553	0.36288	0.999591	-0.909891
RNAseq	Whole Blood	Pre-vaccination	gene441108 (IRF1-AS1)	-6.25078	-0.926867	0.362902	0.999591	-0.909849
RNAseq	Whole Blood	Pre-vaccination	gene5360 (PLTP)	5.32245	0.924819	0.363007	0.999591	0.90965
RNAseq	Whole Blood	Pre-vaccination	gene100996342 (LINC01664)	-5.82317	-0.929765	0.363046	0.999591	-0.909575
RNAseq	Whole Blood	Pre-vaccination	gene6653 (SORL1)	-3.23288	-0.927597	0.363091	0.999591	-0.90949
RNAseq	Whole Blood	Pre-vaccination	gene100303453 (TSNAX-DISC1)	5.86033	0.925845	0.363226	0.999591	0.909235
RNAseq	Whole Blood	Pre-vaccination	gene54084 (TSPEAR)	5.49414	0.92546	0.363295	0.999591	0.909105
RNAseq	Whole Blood	Pre-vaccination	gene9123 (SLC16A3)	-3.76589	-0.926041	0.363432	0.999591	-0.908845
RNAseq	Whole Blood	Pre-vaccination	gene23410 (SIRT3)	4.80564	0.925033	0.363502	0.999591	0.908713
RNAseq	Whole Blood	Pre-vaccination	gene9560 (CCL4L2)	6.39089	0.924849	0.363512	0.999591	0.908693
RNAseq	Whole Blood	Pre-vaccination	gene6171 (RPL41)	2.50627	0.916091	0.363619	0.999591	0.908492
RNAseq	Whole Blood	Pre-vaccination	gene23293 (SMG6)	2.67272	0.925635	0.363659	0.999591	0.908416
RNAseq	Whole Blood	Pre-vaccination	gene3920 (LAMP2)	-3.25526	-0.924854	0.363777	0.999591	-0.908191
RNAseq	Whole Blood	Pre-vaccination	gene10929 (SRSF8)	3.35007	0.924975	0.36379	0.999591	0.908167
RNAseq	Whole Blood	Pre-vaccination	gene100526837 (EEF1E1-BLOC1S5)	-2.64885	-0.924673	0.364086	0.999591	-0.907606
RNAseq	Whole Blood	Pre-vaccination	gene55004 (LAMTOR1)	3.2909	0.924546	0.364107	0.999591	0.907566
RNAseq	Whole Blood	Pre-vaccination	gene640 (BLK)	4.69313	0.922289	0.364198	0.999591	0.907394
RNAseq	Whole Blood	Pre-vaccination	gene130355 (C2orf76)	4.70382	0.914924	0.364226	0.999591	0.907343
RNAseq	Whole Blood	Pre-vaccination	gene29920 (PYCR2)	-4.57381	-0.922721	0.364284	0.999591	-0.907232
RNAseq	Whole Blood	Pre-vaccination	gene55603 (TENT5A)	-4.52921	-0.923492	0.364383	0.999591	-0.907045
RNAseq	Whole Blood	Pre-vaccination	gene116138 (KLHDC3)	3.2138	0.914411	0.364492	0.999591	0.906838
RNAseq	Whole Blood	Pre-vaccination	gene619505 (SNORA21)	4.9369	0.927487	0.364576	0.999591	0.90668
RNAseq	Whole Blood	Pre-vaccination	gene2005 (ELK4)	-2.20522	-0.925884	0.364654	0.999591	-0.906532
RNAseq	Whole Blood	Pre-vaccination	gene10677 (AVIL)	4.77199	0.923113	0.364676	0.999591	0.906492
RNAseq	Whole Blood	Pre-vaccination	gene4734 (NEDD4)	-5.10902	-0.925027	0.364686	0.999591	-0.906473
RNAseq	Whole Blood	Pre-vaccination	gene6129 (RPL7)	3.03584	0.923293	0.364722	0.999591	0.906404
RNAseq	Whole Blood	Pre-vaccination	gene408050 (NOMO3)	-5.8627	-0.923118	0.364802	0.999591	-0.906253
RNAseq	Whole Blood	Pre-vaccination	gene4595 (MUTYH)	3.30745	0.923319	0.36487	0.999591	0.906124
RNAseq	Whole Blood	Pre-vaccination	gene2517 (FUCA1)	6.15202	0.922291	0.36497	0.999591	0.905936
RNAseq	Whole Blood	Pre-vaccination	gene4430 (MYO1B)	5.92438	0.926363	0.365093	0.999591	0.905703
RNAseq	Whole Blood	Pre-vaccination	gene11163 (NUDT4)	-4.26512	-0.923664	0.365214	0.999591	-0.905474
RNAseq	Whole Blood	Pre-vaccination	gene23764 (MAFF)	-4.95015	-0.925482	0.365348	0.999591	-0.905222
RNAseq	Whole Blood	Pre-vaccination	gene5567 (PRKACB)	-2.23579	-0.924636	0.365375	0.999591	-0.905171
RNAseq	Whole Blood	Pre-vaccination	gene1514 (CTSL)	-5.45999	-0.920843	0.365403	0.999591	-0.905117
RNAseq	Whole Blood	Pre-vaccination	gene8676 (STX11)	-3.78689	-0.924367	0.365404	0.999591	-0.905116
RNAseq	Whole Blood	Pre-vaccination	gene81035 (COLEC12)	6.37125	0.919817	0.365519	0.999591	0.904899
RNAseq	Whole Blood	Pre-vaccination	gene5987 (TRIM27)	-5.40013	-0.926824	0.365563	0.999591	-0.904815
RNAseq	Whole Blood	Pre-vaccination	gene9917 (FAM20B)	-3.53742	-0.921855	0.365894	0.999591	-0.904191
RNAseq	Whole Blood	Pre-vaccination	gene6016 (RIT1)	-2.6054	-0.921493	0.36606	0.999591	-0.903878
RNAseq	Whole Blood	Pre-vaccination	gene28801 (IGLV3-13)	-6.10452	-0.918866	0.366267	0.999591	-0.903488
RNAseq	Whole Blood	Pre-vaccination	gene26133 (TRPC4AP)	5.10036	0.920707	0.366408	0.999591	0.903222
RNAseq	Whole Blood	Pre-vaccination	gene64101 (LRRC4)	-3.48865	-0.920417	0.366457	0.999591	-0.90313
RNAseq	Whole Blood	Pre-vaccination	gene51070 (NOSIP)	-3.08097	-0.919031	0.366529	0.999591	-0.902995
RNAseq	Whole Blood	Pre-vaccination	gene60672 (MIIP)	-5.28577	-0.919934	0.36666	0.999591	-0.902748
RNAseq	Whole Blood	Pre-vaccination	gene3988 (LIPA)	-5.06172	-0.918472	0.366794	0.999591	-0.902496
RNAseq	Whole Blood	Pre-vaccination	gene23131 (GPATCH8)	-2.99789	-0.918663	0.366915	0.999591	-0.902266
RNAseq	Whole Blood	Pre-vaccination	gene85413 (SLC22A16)	5.22659	0.918799	0.366938	0.999591	0.902224
RNAseq	Whole Blood	Pre-vaccination	gene57419 (SLC24A3)	-5.05725	-0.919012	0.366972	0.999591	-0.90216
RNAseq	Whole Blood	Pre-vaccination	gene11332 (ACOT7)	-5.32874	-0.920624	0.367341	0.999591	-0.901465
RNAseq	Whole Blood	Pre-vaccination	gene59340 (HRH4)	-5.48499	-0.91655	0.367449	0.999591	-0.901262
RNAseq	Whole Blood	Pre-vaccination	gene2051 (EPHB6)	4.87623	0.91781	0.367528	0.999591	0.901113
RNAseq	Whole Blood	Pre-vaccination	gene9446 (GSTO1)	-4.23949	-0.916504	0.367558	0.999591	-0.901057
RNAseq	Whole Blood	Pre-vaccination	gene84247 (RTL6)	-4.43284	-0.916697	0.367692	0.999591	-0.900805
RNAseq	Whole Blood	Pre-vaccination	gene134429 (STARD4)	-3.81964	-0.91761	0.367927	0.999591	-0.900363
RNAseq	Whole Blood	Pre-vaccination	gene150759 (LINC00342)	3.13673	0.916246	0.368061	0.999591	0.900112
RNAseq	Whole Blood	Pre-vaccination	gene28949 (IGKJ2)	-4.80927	-0.91788	0.368062	0.999591	-0.900109
RNAseq	Whole Blood	Pre-vaccination	gene80020 (FOXRED2)	-5.61587	-0.916608	0.36816	0.999591	-0.899925
RNAseq	Whole Blood	Pre-vaccination	gene7456 (WIPF1)	-4.82196	-0.917649	0.368423	0.999591	-0.899431
RNAseq	Whole Blood	Pre-vaccination	gene84636 (GPR174)	-3.34838	-0.915748	0.368527	0.999591	-0.899237
RNAseq	Whole Blood	Pre-vaccination	gene79786 (KLHL36)	-3.46534	-0.918361	0.368559	0.999591	-0.899176
RNAseq	Whole Blood	Pre-vaccination	gene51560 (RAB6B)	-4.66809	-0.915437	0.368722	0.999591	-0.89887
RNAseq	Whole Blood	Pre-vaccination	gene6489 (ST8SIA1)	4.58126	0.914562	0.368914	0.999591	0.898509
RNAseq	Whole Blood	Pre-vaccination	gene28802 (IGLV3-12)	-5.75518	-0.911206	0.368952	0.999591	-0.898438
RNAseq	Whole Blood	Pre-vaccination	gene9341 (VAMP3)	-3.3129	-0.915344	0.368994	0.999591	-0.89836
RNAseq	Whole Blood	Pre-vaccination	gene1374 (CPT1A)	5.29815	0.916767	0.369174	0.999591	0.898021
RNAseq	Whole Blood	Pre-vaccination	gene6146 (RPL22)	3.1337	0.914854	0.36928	0.999591	0.897823
RNAseq	Whole Blood	Pre-vaccination	gene1265 (CNN2)	-4.39812	-0.913095	0.369557	0.999591	-0.897303
RNAseq	Whole Blood	Pre-vaccination	gene284757 (MIR646HG)	5.6477	0.913199	0.369628	0.999591	0.897171
RNAseq	Whole Blood	Pre-vaccination	gene54496 (PRMT7)	-3.46103	-0.913009	0.369916	0.999591	-0.896631
RNAseq	Whole Blood	Pre-vaccination	gene4330 (MN1)	-5.21644	-0.913267	0.370007	0.999591	-0.896461
RNAseq	Whole Blood	Pre-vaccination	gene6772 (STAT1)	-6.82618	-0.91317	0.370107	0.999591	-0.896273
RNAseq	Whole Blood	Pre-vaccination	gene10536 (P3H3)	4.96848	0.912527	0.370183	0.999591	0.89613
RNAseq	Whole Blood	Pre-vaccination	gene5125 (PCSK5)	-4.75904	-0.913622	0.370216	0.999591	-0.896069
RNAseq	Whole Blood	Pre-vaccination	gene5966 (REL)	-2.68489	-0.913239	0.370243	0.999591	-0.896019
RNAseq	Whole Blood	Pre-vaccination	gene79415 (CYBC1)	-4.87846	-0.912821	0.370423	0.999591	-0.895682
RNAseq	Whole Blood	Pre-vaccination	gene79973 (ZNF442)	-4.97984	-0.914363	0.370467	0.999591	-0.895599
RNAseq	Whole Blood	Pre-vaccination	gene439921 (MXRA7)	5.06113	0.91137	0.370521	0.999591	0.895497
RNAseq	Whole Blood	Pre-vaccination	gene381 (ARF5)	-3.92979	-0.912265	0.370641	0.999591	-0.895273
RNAseq	Whole Blood	Pre-vaccination	gene4034 (LRCH4)	-3.589	-0.911833	0.370721	0.999591	-0.895123
RNAseq	Whole Blood	Pre-vaccination	gene285596 (FAM153A)	-4.99731	-0.913638	0.370855	0.999591	-0.894873
RNAseq	Whole Blood	Pre-vaccination	gene100533467 (BIVM-ERCC5)	2.43084	0.911385	0.37099	0.999591	0.89462
RNAseq	Whole Blood	Pre-vaccination	gene55102 (ATG2B)	-2.05379	-0.901977	0.371002	0.999591	-0.894598
RNAseq	Whole Blood	Pre-vaccination	gene56927 (GPR108)	4.36405	0.911637	0.371012	0.999591	0.894579
RNAseq	Whole Blood	Pre-vaccination	gene6683 (SPAST)	-2.85642	-0.910356	0.371224	0.999591	-0.894184
RNAseq	Whole Blood	Pre-vaccination	gene2662 (GDF10)	5.71762	0.912047	0.371231	0.999591	0.89417
RNAseq	Whole Blood	Pre-vaccination	gene79791 (FBXO31)	-2.46938	-0.909647	0.371329	0.999591	-0.893986
RNAseq	Whole Blood	Pre-vaccination	gene6692 (SPINT1)	5.45404	0.910673	0.371366	0.999591	0.893918
RNAseq	Whole Blood	Pre-vaccination	gene201501 (ZBTB7C)	-5.58052	-0.912722	0.37145	0.999591	-0.893761
RNAseq	Whole Blood	Pre-vaccination	gene1601 (DAB2)	-5.15125	-0.910677	0.371672	0.999591	-0.893346
RNAseq	Whole Blood	Pre-vaccination	gene146206 (CARMIL2)	3.38231	0.910971	0.371738	0.999591	0.893222
RNAseq	Whole Blood	Pre-vaccination	gene64782 (AEN)	-2.60413	-0.909707	0.371757	0.999591	-0.893187
RNAseq	Whole Blood	Pre-vaccination	gene118433 (RPL23AP7)	-6.26611	-0.908951	0.371842	0.999591	-0.893027
RNAseq	Whole Blood	Pre-vaccination	gene8792 (TNFRSF11A)	-5.33198	-0.908536	0.371982	0.999591	-0.892766
RNAseq	Whole Blood	Pre-vaccination	gene7158 (TP53BP1)	-3.79955	-0.908048	0.372502	0.999591	-0.891796
RNAseq	Whole Blood	Pre-vaccination	gene55215 (FANCI)	-4.60756	-0.908157	0.37261	0.999591	-0.891595
RNAseq	Whole Blood	Pre-vaccination	gene1606 (DGKA)	3.71113	0.908791	0.372707	0.999591	0.891413
RNAseq	Whole Blood	Pre-vaccination	gene54867 (TMEM214)	4.23873	0.907297	0.372891	0.999591	0.89107
RNAseq	Whole Blood	Pre-vaccination	gene23308 (ICOSLG)	-5.47799	-0.906833	0.372975	0.999591	-0.890914
RNAseq	Whole Blood	Pre-vaccination	gene22973 (LAMB2P1)	-4.79518	-0.908946	0.373004	0.999591	-0.89086
RNAseq	Whole Blood	Pre-vaccination	gene100506305 (LINC00958)	-6.22353	-0.904522	0.373012	0.999591	-0.890846
RNAseq	Whole Blood	Pre-vaccination	gene90231 (KIAA2013)	-5.04283	-0.907311	0.373031	0.999591	-0.89081
RNAseq	Whole Blood	Pre-vaccination	gene1120 (CHKB)	-4.51556	-0.908272	0.373032	0.999591	-0.890808
RNAseq	Whole Blood	Pre-vaccination	gene597 (BCL2A1)	3.86167	0.907681	0.373072	0.999591	0.890733
RNAseq	Whole Blood	Pre-vaccination	gene54487 (DGCR8)	3.10384	0.90954	0.37309	0.999591	0.890701
RNAseq	Whole Blood	Pre-vaccination	gene43 (ACHE)	-5.3929	-0.909215	0.373104	0.999591	-0.890674
RNAseq	Whole Blood	Pre-vaccination	gene90624 (LYRM7)	3.16533	0.905815	0.373126	0.999591	0.890634
RNAseq	Whole Blood	Pre-vaccination	gene57198 (ATP8B2)	2.34424	0.90735	0.373317	0.999591	0.890277
RNAseq	Whole Blood	Pre-vaccination	gene23246 (BOP1)	-4.28113	-0.905702	0.373505	0.999591	-0.889927
RNAseq	Whole Blood	Pre-vaccination	gene90784 (NA)	4.32262	0.905857	0.37352	0.999591	0.889899
RNAseq	Whole Blood	Pre-vaccination	gene5591 (PRKDC)	-3.68181	-0.906955	0.373537	0.999591	-0.889868
RNAseq	Whole Blood	Pre-vaccination	gene131034 (CPNE4)	5.27427	0.906167	0.373612	0.999591	0.889728
RNAseq	Whole Blood	Pre-vaccination	gene220001 (VWCE)	-4.08257	-0.905667	0.373623	0.999591	-0.889707
RNAseq	Whole Blood	Pre-vaccination	gene79667 (KLF3-AS1)	-4.8789	-0.905548	0.373686	0.999591	-0.88959
RNAseq	Whole Blood	Pre-vaccination	gene57082 (KNL1)	-4.31914	-0.907184	0.374246	0.999591	-0.888548
RNAseq	Whole Blood	Pre-vaccination	gene9958 (USP15)	3.74716	0.906435	0.37447	0.999591	0.888132
RNAseq	Whole Blood	Pre-vaccination	gene7739 (ZNF185)	4.5816	0.902786	0.374503	0.999591	0.888071
RNAseq	Whole Blood	Pre-vaccination	gene51116 (MRPS2)	-2.81003	-0.904017	0.374513	0.999591	-0.888052
RNAseq	Whole Blood	Pre-vaccination	gene3594 (IL12RB1)	-4.9512	-0.904009	0.37462	0.999591	-0.887852
RNAseq	Whole Blood	Pre-vaccination	gene116151 (FAM210B)	3.65064	0.904044	0.374626	0.999591	0.887842
RNAseq	Whole Blood	Pre-vaccination	gene23352 (UBR4)	-3.84294	-0.903213	0.374935	0.999591	-0.887266
RNAseq	Whole Blood	Pre-vaccination	gene388507 (ZNF788P)	-4.93568	-0.902969	0.375103	0.999591	-0.886955
RNAseq	Whole Blood	Pre-vaccination	gene55238 (SLC38A7)	5.49705	0.902252	0.375208	0.999591	0.88676
RNAseq	Whole Blood	Pre-vaccination	gene7392 (USF2)	4.2071	0.903022	0.375221	0.999591	0.886737
RNAseq	Whole Blood	Pre-vaccination	gene9767 (JADE3)	4.96421	0.904479	0.375289	0.999591	0.886609
RNAseq	Whole Blood	Pre-vaccination	gene23218 (NBEAL2)	-3.34772	-0.905319	0.375326	0.999591	-0.886541
RNAseq	Whole Blood	Pre-vaccination	gene841 (CASP8)	4.74458	0.904106	0.375397	0.999591	0.88641
RNAseq	Whole Blood	Pre-vaccination	gene100134229 (KDM7A-DT)	4.65565	0.902457	0.375531	0.999591	0.886161
RNAseq	Whole Blood	Pre-vaccination	gene9618 (TRAF4)	4.11671	0.902037	0.375572	0.999591	0.886085
RNAseq	Whole Blood	Pre-vaccination	gene55536 (CDCA7L)	-3.64189	-0.903358	0.37565	0.999591	-0.88594
RNAseq	Whole Blood	Pre-vaccination	gene5287 (PIK3C2B)	4.70906	0.902338	0.375693	0.999591	0.885859
RNAseq	Whole Blood	Pre-vaccination	gene91607 (SLFN11)	4.60513	0.900901	0.375699	0.999591	0.885849
RNAseq	Whole Blood	Pre-vaccination	gene55605 (KIF21A)	3.38848	0.900898	0.376268	0.999591	0.884793
RNAseq	Whole Blood	Pre-vaccination	gene79608 (RIC3)	4.48704	0.902028	0.376301	0.999591	0.884732
RNAseq	Whole Blood	Pre-vaccination	gene994 (CDC25B)	2.75297	0.900872	0.37639	0.999591	0.884567
RNAseq	Whole Blood	Pre-vaccination	gene100874055 (LINC00570)	3.98146	0.902741	0.37644	0.999591	0.884475
RNAseq	Whole Blood	Pre-vaccination	gene9794 (MAML1)	-3.4045	-0.9046	0.376631	0.999591	-0.88412
RNAseq	Whole Blood	Pre-vaccination	gene89866 (SEC16B)	-4.56636	-0.891142	0.376735	0.999591	-0.883928
RNAseq	Whole Blood	Pre-vaccination	gene28912 (IGKV3-20)	-4.85854	-0.900683	0.37688	0.999591	-0.88366
RNAseq	Whole Blood	Pre-vaccination	gene4363 (ABCC1)	-4.84175	-0.899189	0.37709	0.999591	-0.883271
RNAseq	Whole Blood	Pre-vaccination	gene28991 (COMMD5)	5.15515	0.899577	0.37714	0.999591	0.883179
RNAseq	Whole Blood	Pre-vaccination	gene80183 (RUBCNL)	4.9411	0.90023	0.377269	0.999591	0.882939
RNAseq	Whole Blood	Pre-vaccination	gene8890 (EIF2B4)	4.04901	0.898365	0.37742	0.999591	0.882659
RNAseq	Whole Blood	Pre-vaccination	gene388325 (SCIMP)	-4.71827	-0.89932	0.377463	0.999591	-0.882581
RNAseq	Whole Blood	Pre-vaccination	gene90871 (DMAC1)	3.65356	0.897992	0.377513	0.999591	0.882487
RNAseq	Whole Blood	Pre-vaccination	gene5373 (PMM2)	5.82483	0.897332	0.377731	0.999591	0.882084
RNAseq	Whole Blood	Pre-vaccination	gene1781 (DYNC1I2)	3.00871	0.897388	0.377798	0.999591	0.88196
RNAseq	Whole Blood	Pre-vaccination	gene91012 (CERS5)	5.14934	0.899447	0.377994	0.999591	0.881599
RNAseq	Whole Blood	Pre-vaccination	gene23316 (CUX2)	5.5329	0.896855	0.378003	0.999591	0.881581
RNAseq	Whole Blood	Pre-vaccination	gene84612 (PARD6B)	-3.61096	-0.90104	0.378008	0.999591	-0.881572
RNAseq	Whole Blood	Pre-vaccination	gene57599 (WDR48)	3.52432	0.899124	0.378044	0.999591	0.881506
RNAseq	Whole Blood	Pre-vaccination	gene8935 (SKAP2)	-4.72835	-0.895458	0.378065	0.999591	-0.881467
RNAseq	Whole Blood	Pre-vaccination	gene27352 (SGSM3)	3.47884	0.896754	0.378284	0.999591	0.881062
RNAseq	Whole Blood	Pre-vaccination	gene60494 (CCDC81)	4.77157	0.888106	0.378351	0.999591	0.880938
RNAseq	Whole Blood	Pre-vaccination	gene5787 (PTPRB)	5.64985	0.895693	0.378383	0.999591	0.880879
RNAseq	Whole Blood	Pre-vaccination	gene60673 (ATG101)	3.75392	0.894435	0.378522	0.999591	0.880623
RNAseq	Whole Blood	Pre-vaccination	gene30061 (SLC40A1)	-4.30614	-0.897234	0.378569	0.999591	-0.880536
RNAseq	Whole Blood	Pre-vaccination	gene80258 (EFHC2)	-5.68394	-0.896982	0.3786	0.999591	-0.880478
RNAseq	Whole Blood	Pre-vaccination	gene28731 (TRAJ24)	-4.808	-0.898085	0.378622	0.999591	-0.880438
RNAseq	Whole Blood	Pre-vaccination	gene4720 (NDUFS2)	5.0424	0.896369	0.378742	0.999591	0.880216
RNAseq	Whole Blood	Pre-vaccination	gene10875 (FGL2)	-4.15618	-0.897324	0.37875	0.999591	-0.880201
RNAseq	Whole Blood	Pre-vaccination	gene220323 (OAF)	5.02707	0.894617	0.37877	0.999591	0.880165
RNAseq	Whole Blood	Pre-vaccination	gene79802 (HHIPL2)	-4.4726	-0.895756	0.378918	0.999591	-0.879892
RNAseq	Whole Blood	Pre-vaccination	gene100130992 (LOC100130992)	4.69417	0.89583	0.378983	0.999591	0.879772
RNAseq	Whole Blood	Pre-vaccination	gene57583 (TMEM181)	3.77698	0.89477	0.379159	0.999591	0.879446
RNAseq	Whole Blood	Pre-vaccination	gene9112 (MTA1)	2.6309	0.896385	0.379187	0.999591	0.879396
RNAseq	Whole Blood	Pre-vaccination	gene10580 (SORBS1)	-4.47555	-0.894944	0.379304	0.999591	-0.87918
RNAseq	Whole Blood	Pre-vaccination	gene114907 (FBXO32)	-2.49722	-0.893504	0.379307	0.999591	-0.879174
RNAseq	Whole Blood	Pre-vaccination	gene51663 (ZFR)	-3.27704	-0.895718	0.379319	0.999591	-0.879152
RNAseq	Whole Blood	Pre-vaccination	gene3718 (JAK3)	-5.22238	-0.896358	0.379349	0.999591	-0.879096
RNAseq	Whole Blood	Pre-vaccination	gene100129083 (LOC100129083)	-5.2171	-0.894897	0.379358	0.999591	-0.879079
RNAseq	Whole Blood	Pre-vaccination	gene131450 (CD200R1)	-4.12868	-0.894792	0.379476	0.999591	-0.878863
RNAseq	Whole Blood	Pre-vaccination	gene114882 (OSBPL8)	2.82839	0.894901	0.37955	0.999591	0.878726
RNAseq	Whole Blood	Pre-vaccination	gene94235 (GNG8)	4.04577	0.89742	0.379575	0.999591	0.87868
RNAseq	Whole Blood	Pre-vaccination	gene54205 (CYCS)	3.11179	0.894409	0.37961	0.999591	0.878614
RNAseq	Whole Blood	Pre-vaccination	gene302 (ANXA2)	4.5078	0.894016	0.379832	0.999591	0.878205
RNAseq	Whole Blood	Pre-vaccination	gene10411 (RAPGEF3)	-5.88103	-0.894323	0.379892	0.999591	-0.878096
RNAseq	Whole Blood	Pre-vaccination	gene24145 (PANX1)	-4.5214	-0.892243	0.380054	0.999591	-0.877796
RNAseq	Whole Blood	Pre-vaccination	gene163154 (PRR22)	4.46963	0.895159	0.380113	0.999591	0.877688
RNAseq	Whole Blood	Pre-vaccination	gene10975 (UQCR11)	2.85175	0.898857	0.380388	0.999591	0.877181
RNAseq	Whole Blood	Pre-vaccination	gene101060691 (NUTM2B-AS1)	6.36237	0.896287	0.380407	0.999591	0.877146
RNAseq	Whole Blood	Pre-vaccination	gene56681 (SAR1A)	4.33137	0.894399	0.38044	0.999591	0.877085
RNAseq	Whole Blood	Pre-vaccination	gene115950 (ZNF653)	3.83427	0.890841	0.380451	0.999591	0.877066
RNAseq	Whole Blood	Pre-vaccination	gene8942 (KYNU)	5.06211	0.891586	0.380501	0.999591	0.876974
RNAseq	Whole Blood	Pre-vaccination	gene8833 (GMPS)	-2.74104	-0.892687	0.380534	0.999591	-0.876913
RNAseq	Whole Blood	Pre-vaccination	gene100288486 (DDX11L9)	-5.03822	-0.891945	0.380589	0.999591	-0.876811
RNAseq	Whole Blood	Pre-vaccination	gene57551 (TAOK1)	2.13824	0.89201	0.380591	0.999591	0.876807
RNAseq	Whole Blood	Pre-vaccination	gene147841 (SPC24)	-4.43003	-0.892515	0.380669	0.999591	-0.876664
RNAseq	Whole Blood	Pre-vaccination	gene10529 (NEBL)	-4.21654	-0.894648	0.3807	0.999591	-0.876608
RNAseq	Whole Blood	Pre-vaccination	gene59084 (ENPP5)	4.14504	0.890524	0.380707	0.999591	0.876595
RNAseq	Whole Blood	Pre-vaccination	gene1937 (EEF1G)	3.0424	0.892019	0.380751	0.999591	0.876514
RNAseq	Whole Blood	Pre-vaccination	gene54957 (TXNL4B)	5.72716	0.892815	0.380776	0.999591	0.876467
RNAseq	Whole Blood	Pre-vaccination	gene54847 (SIDT1)	2.34963	0.89418	0.38097	0.999591	0.87611
RNAseq	Whole Blood	Pre-vaccination	gene54498 (SMOX)	-3.62914	-0.895209	0.380976	0.999591	-0.876099
RNAseq	Whole Blood	Pre-vaccination	gene112479 (ERI2)	-4.17034	-0.890779	0.381349	0.999591	-0.875413
RNAseq	Whole Blood	Pre-vaccination	gene401320 (GARS-DT)	4.027	0.890039	0.381406	0.999591	0.875309
RNAseq	Whole Blood	Pre-vaccination	gene3797 (KIF3C)	-5.94163	-0.891274	0.381531	0.999591	-0.875079
RNAseq	Whole Blood	Pre-vaccination	gene23067 (SETD1B)	-3.62005	-0.893652	0.381645	0.999591	-0.874869
RNAseq	Whole Blood	Pre-vaccination	gene90011 (KIR3DX1)	-4.44605	-0.890221	0.382017	0.999591	-0.874185
RNAseq	Whole Blood	Pre-vaccination	gene100529257 (SYNJ2BP-COX16)	3.33583	0.889401	0.382094	0.999591	0.874045
RNAseq	Whole Blood	Pre-vaccination	gene102724279 (CLEC4O)	-5.94933	-0.88852	0.382134	0.999591	-0.873971
RNAseq	Whole Blood	Pre-vaccination	gene10797 (MTHFD2)	-4.23394	-0.890579	0.382234	0.999591	-0.873788
RNAseq	Whole Blood	Pre-vaccination	gene55153 (SDAD1)	2.46939	0.889531	0.382295	0.999591	0.873676
RNAseq	Whole Blood	Pre-vaccination	gene90362 (FAM110B)	-4.83983	-0.888376	0.382462	0.999591	-0.873369
RNAseq	Whole Blood	Pre-vaccination	gene145773 (FAM81A)	-4.9941	-0.888233	0.382707	0.999591	-0.87292
RNAseq	Whole Blood	Pre-vaccination	gene7226 (TRPM2)	5.66178	0.887616	0.382814	0.999591	0.872724
RNAseq	Whole Blood	Pre-vaccination	gene23731 (TMEM245)	-3.19738	-0.888418	0.382909	0.999591	-0.872548
RNAseq	Whole Blood	Pre-vaccination	gene348654 (GEN1)	-4.60917	-0.888616	0.38302	0.999591	-0.872345
RNAseq	Whole Blood	Pre-vaccination	gene3911 (LAMA5)	-5.5471	-0.888052	0.383165	0.999591	-0.872079
RNAseq	Whole Blood	Pre-vaccination	gene619383 (SCARNA9)	4.70056	0.8882	0.383187	0.999591	0.872038
RNAseq	Whole Blood	Pre-vaccination	gene56937 (PMEPA1)	5.1893	0.88806	0.38345	0.999591	0.871556
RNAseq	Whole Blood	Pre-vaccination	gene10999 (SLC27A4)	3.88124	0.886718	0.383454	0.999591	0.871551
RNAseq	Whole Blood	Pre-vaccination	gene116211 (TM4SF19)	5.26839	0.885305	0.383496	0.999591	0.871473
RNAseq	Whole Blood	Pre-vaccination	gene6429 (SRSF4)	-3.7952	-0.886874	0.383539	0.999591	-0.871394
RNAseq	Whole Blood	Pre-vaccination	gene3163 (HMOX2)	3.62352	0.889497	0.38362	0.999591	0.871245
RNAseq	Whole Blood	Pre-vaccination	gene144108 (SPTY2D1)	-3.1956	-0.886555	0.383632	0.999591	-0.871224
RNAseq	Whole Blood	Pre-vaccination	gene23583 (SMUG1)	5.07075	0.885473	0.383719	0.999591	0.871064
RNAseq	Whole Blood	Pre-vaccination	gene6141 (RPL18)	2.55181	0.886722	0.383879	0.999591	0.870772
RNAseq	Whole Blood	Pre-vaccination	gene58476 (TP53INP2)	5.14819	0.88773	0.38399	0.999591	0.870568
RNAseq	Whole Blood	Pre-vaccination	gene64393 (ZMAT3)	2.9756	0.886843	0.384021	0.999591	0.870511
RNAseq	Whole Blood	Pre-vaccination	gene29777 (ABT1)	-4.32754	-0.888866	0.384112	0.999591	-0.870345
RNAseq	Whole Blood	Pre-vaccination	gene3587 (IL10RA)	3.63168	0.885158	0.384247	0.999591	0.870098
RNAseq	Whole Blood	Pre-vaccination	gene51614 (ERGIC3)	3.43208	0.88612	0.384282	0.999591	0.870034
RNAseq	Whole Blood	Pre-vaccination	gene1791 (DNTT)	4.31376	0.887472	0.384357	0.999591	0.869896
RNAseq	Whole Blood	Pre-vaccination	gene55160 (ARHGEF10L)	4.93687	0.884779	0.384552	0.999591	0.86954
RNAseq	Whole Blood	Pre-vaccination	gene27020 (NPTN)	-4.50376	-0.886729	0.38459	0.999591	-0.869471
RNAseq	Whole Blood	Pre-vaccination	gene112849 (L3HYPDH)	-5.22322	-0.884969	0.384685	0.999591	-0.869297
RNAseq	Whole Blood	Pre-vaccination	gene966 (CD59)	-7.09461	-0.887467	0.384771	0.999591	-0.86914
RNAseq	Whole Blood	Pre-vaccination	gene28960 (DCPS)	-4.11433	-0.884903	0.384771	0.999591	-0.869139
RNAseq	Whole Blood	Pre-vaccination	gene8904 (CPNE1)	5.67802	0.8842	0.384805	0.999591	0.869077
RNAseq	Whole Blood	Pre-vaccination	gene27153 (ZNF777)	2.55278	0.886941	0.384807	0.999591	0.869074
RNAseq	Whole Blood	Pre-vaccination	gene100505746 (ITGB2-AS1)	5.24574	0.882592	0.384881	0.999591	0.868938
RNAseq	Whole Blood	Pre-vaccination	gene81704 (DOCK8)	-4.2487	-0.885401	0.384884	0.999591	-0.868932
RNAseq	Whole Blood	Pre-vaccination	gene6854 (SYN2)	4.83707	0.884928	0.384946	0.999591	0.868819
RNAseq	Whole Blood	Pre-vaccination	gene326342 (ADGRE4P)	-5.04493	-0.882913	0.385207	0.999591	-0.868342
RNAseq	Whole Blood	Pre-vaccination	gene4294 (MAP3K10)	3.82648	0.884041	0.385229	0.999591	0.868303
RNAseq	Whole Blood	Pre-vaccination	gene645811 (CCDC154)	4.93934	0.883433	0.385233	0.999591	0.868294
RNAseq	Whole Blood	Pre-vaccination	gene25845 (PP7080)	-3.55384	-0.883511	0.385416	0.999591	-0.86796
RNAseq	Whole Blood	Pre-vaccination	gene9903 (KLHL21)	-3.64385	-0.88261	0.385848	0.999591	-0.867171
RNAseq	Whole Blood	Pre-vaccination	gene2731 (GLDC)	-4.98373	-0.883318	0.385917	0.999591	-0.867045
RNAseq	Whole Blood	Pre-vaccination	gene105374860 (NA)	5.22898	0.882033	0.386015	0.999591	0.866867
RNAseq	Whole Blood	Pre-vaccination	gene5300 (PIN1)	-3.50024	-0.881974	0.386036	0.999591	-0.866828
RNAseq	Whole Blood	Pre-vaccination	gene566 (AZU1)	5.68818	0.880242	0.386368	0.999591	0.866223
RNAseq	Whole Blood	Pre-vaccination	gene252969 (NEIL2)	4.92684	0.883062	0.386391	0.999591	0.866181
RNAseq	Whole Blood	Pre-vaccination	gene6499 (SKIV2L)	-5.37845	-0.882503	0.386403	0.999591	-0.866159
RNAseq	Whole Blood	Pre-vaccination	gene2014 (EMP3)	3.09019	0.882198	0.386428	0.999591	0.866113
RNAseq	Whole Blood	Pre-vaccination	gene100500832 (MIR3658)	-4.72549	-0.880504	0.386483	0.999591	-0.866013
RNAseq	Whole Blood	Pre-vaccination	gene54093 (SETD4)	-4.16362	-0.881948	0.386498	0.999591	-0.865986
RNAseq	Whole Blood	Pre-vaccination	gene5151 (PDE8A)	-4.06049	-0.881357	0.386953	0.999591	-0.865157
RNAseq	Whole Blood	Pre-vaccination	gene280 (AMY2B)	4.35323	0.881208	0.387264	0.999591	0.864589
RNAseq	Whole Blood	Pre-vaccination	gene7572 (ZNF24)	3.35229	0.880754	0.387342	0.999591	0.864448
RNAseq	Whole Blood	Pre-vaccination	gene90835 (CCDC189)	4.69398	0.881415	0.387502	0.999591	0.864156
RNAseq	Whole Blood	Pre-vaccination	gene79668 (PARP8)	-4.56064	-0.878769	0.387562	0.999591	-0.864047
RNAseq	Whole Blood	Pre-vaccination	gene5326 (PLAGL2)	-5.24875	-0.878863	0.387623	0.999591	-0.863937
RNAseq	Whole Blood	Pre-vaccination	gene4058 (LTK)	-5.262	-0.877696	0.387732	0.999591	-0.863738
RNAseq	Whole Blood	Pre-vaccination	gene643332 (ECRP)	5.36114	0.877772	0.38774	0.999591	0.863723
RNAseq	Whole Blood	Pre-vaccination	gene284129 (SLC26A11)	3.5535	0.879297	0.387772	0.999591	0.863665
RNAseq	Whole Blood	Pre-vaccination	gene4598 (MVK)	-4.05445	-0.881161	0.387792	0.999591	-0.863629
RNAseq	Whole Blood	Pre-vaccination	gene51010 (EXOSC3)	4.1916	0.878677	0.387845	0.999591	0.863532
RNAseq	Whole Blood	Pre-vaccination	gene4646 (MYO6)	4.08735	0.876466	0.388328	0.999591	0.862654
RNAseq	Whole Blood	Pre-vaccination	gene286205 (SCAI)	2.33956	0.878574	0.388654	0.999591	0.862062
RNAseq	Whole Blood	Pre-vaccination	gene100528007 (BORCS7-ASMT)	5.78429	0.877197	0.388746	0.999591	0.861894
RNAseq	Whole Blood	Pre-vaccination	gene5164 (PDK2)	3.26871	0.880559	0.388893	0.999591	0.861626
RNAseq	Whole Blood	Pre-vaccination	gene6223 (RPS19)	2.22947	0.8761	0.388992	0.999591	0.861447
RNAseq	Whole Blood	Pre-vaccination	gene729873 (TBC1D3)	5.83058	0.87437	0.38919	0.999591	0.861087
RNAseq	Whole Blood	Pre-vaccination	gene9681 (DEPDC5)	-4.04051	-0.876503	0.389214	0.999591	-0.861044
RNAseq	Whole Blood	Pre-vaccination	gene85464 (SSH2)	-3.44354	-0.878416	0.389217	0.999591	-0.861038
RNAseq	Whole Blood	Pre-vaccination	gene8334 (H2AC6)	-3.17705	-0.877465	0.389261	0.999591	-0.860959
RNAseq	Whole Blood	Pre-vaccination	gene342618 (SLFN14)	-4.21413	-0.876641	0.38938	0.999591	-0.860743
RNAseq	Whole Blood	Pre-vaccination	gene728743 (LOC728743)	2.88011	0.875782	0.389615	0.999591	0.860315
RNAseq	Whole Blood	Pre-vaccination	gene10194 (TSHZ1)	-2.73475	-0.874726	0.389648	0.999591	-0.860256
RNAseq	Whole Blood	Pre-vaccination	gene11025 (LILRB3)	-4.40041	-0.87317	0.389951	0.999591	-0.859705
RNAseq	Whole Blood	Pre-vaccination	gene80199 (FUZ)	4.85097	0.875231	0.390021	0.999591	0.85958
RNAseq	Whole Blood	Pre-vaccination	gene23031 (MAST3)	-4.08066	-0.875394	0.390136	0.999591	-0.85937
RNAseq	Whole Blood	Pre-vaccination	gene200298 (LINC00528)	-4.4641	-0.87489	0.390207	0.999591	-0.859243
RNAseq	Whole Blood	Pre-vaccination	gene50618 (ITSN2)	-3.6195	-0.877052	0.3903	0.999591	-0.859073
RNAseq	Whole Blood	Pre-vaccination	gene5265 (SERPINA1)	3.91158	0.874128	0.390571	0.999591	0.858582
RNAseq	Whole Blood	Pre-vaccination	gene84263 (HSDL2)	3.58796	0.874388	0.390585	0.999591	0.858557
RNAseq	Whole Blood	Pre-vaccination	gene51177 (PLEKHO1)	-4.93616	-0.874233	0.39059	0.999591	-0.858547
RNAseq	Whole Blood	Pre-vaccination	gene54795 (TRPM4)	5.13516	0.872516	0.390664	0.999591	0.858415
RNAseq	Whole Blood	Pre-vaccination	gene256021 (LINC01619)	3.78073	0.874538	0.390689	0.999591	0.858369
RNAseq	Whole Blood	Pre-vaccination	gene4493 (MT1E)	-5.72432	-0.872653	0.390691	0.999591	-0.858365
RNAseq	Whole Blood	Pre-vaccination	gene29761 (USP25)	-4.00703	-0.873307	0.390883	0.999591	-0.858017
RNAseq	Whole Blood	Pre-vaccination	gene113878 (DTX2)	-4.74609	-0.875253	0.390965	0.999591	-0.857869
RNAseq	Whole Blood	Pre-vaccination	gene91010 (FMNL3)	2.74608	0.872709	0.390985	0.999591	0.857833
RNAseq	Whole Blood	Pre-vaccination	gene100526767 (RNF103-CHMP3)	-3.84673	-0.874463	0.391011	0.999591	-0.857784
RNAseq	Whole Blood	Pre-vaccination	gene129080 (EMID1)	4.8103	0.870727	0.391184	0.999591	0.857472
RNAseq	Whole Blood	Pre-vaccination	gene28715 (TRAJ40)	-3.31385	-0.876531	0.391226	0.999591	-0.857396
RNAseq	Whole Blood	Pre-vaccination	gene79137 (RETREG2)	4.36582	0.872263	0.391358	0.999591	0.857157
RNAseq	Whole Blood	Pre-vaccination	gene10063 (COX17)	-3.84613	-0.870849	0.391511	0.999591	-0.85688
RNAseq	Whole Blood	Pre-vaccination	gene1123 (CHN1)	-4.86586	-0.872534	0.391559	0.999591	-0.856793
RNAseq	Whole Blood	Pre-vaccination	gene100131801 (PET100)	-3.81157	-0.872411	0.391597	0.999591	-0.856725
RNAseq	Whole Blood	Pre-vaccination	gene91179 (SCARF2)	-5.12401	-0.874896	0.391644	0.999591	-0.85664
RNAseq	Whole Blood	Pre-vaccination	gene10732 (TCFL5)	5.89139	0.871739	0.391661	0.999591	0.856609
RNAseq	Whole Blood	Pre-vaccination	gene28821 (IGLV1-50)	-4.39346	-0.870763	0.391696	0.999591	-0.856546
RNAseq	Whole Blood	Pre-vaccination	gene7867 (MAPKAPK3)	4.76211	0.871434	0.39189	0.999591	0.856196
RNAseq	Whole Blood	Pre-vaccination	gene29946 (SERTAD3)	-5.03777	-0.8707	0.391993	0.999591	-0.856008
RNAseq	Whole Blood	Pre-vaccination	gene51427 (ZNF107)	-5.15214	-0.87045	0.392326	0.999591	-0.855407
RNAseq	Whole Blood	Pre-vaccination	gene2529 (FUT7)	5.01628	0.869985	0.392467	0.999591	0.855151
RNAseq	Whole Blood	Pre-vaccination	gene4023 (LPL)	5.45056	0.868372	0.392795	0.999591	0.854559
RNAseq	Whole Blood	Pre-vaccination	gene3151 (HMGN2)	-4.61696	-0.87014	0.393075	0.999591	-0.854054
RNAseq	Whole Blood	Pre-vaccination	gene23658 (LSM5)	4.01663	0.86921	0.393137	0.999591	0.853941
RNAseq	Whole Blood	Pre-vaccination	gene23639 (LRRC6)	-5.72043	-0.869202	0.393165	0.999591	-0.853891
RNAseq	Whole Blood	Pre-vaccination	gene3604 (TNFRSF9)	-5.54199	-0.86757	0.393181	0.999591	-0.853862
RNAseq	Whole Blood	Pre-vaccination	gene64005 (MYO1G)	4.39776	0.86855	0.393278	0.999591	0.853687
RNAseq	Whole Blood	Pre-vaccination	gene57648 (KIAA1522)	-5.00647	-0.86872	0.393424	0.999591	-0.853424
RNAseq	Whole Blood	Pre-vaccination	gene57597 (BAHCC1)	5.83631	0.867581	0.393479	0.999591	0.853326
RNAseq	Whole Blood	Pre-vaccination	gene23567 (ZNF346)	-3.84002	-0.868665	0.393517	0.999591	-0.853257
RNAseq	Whole Blood	Pre-vaccination	gene50865 (HEBP1)	5.28853	0.867001	0.393734	0.999591	0.852865
RNAseq	Whole Blood	Pre-vaccination	gene51293 (CD320)	4.56203	0.867271	0.393746	0.999591	0.852843
RNAseq	Whole Blood	Pre-vaccination	gene28774 (IGLV8-61)	-4.57367	-0.86811	0.394071	0.999591	-0.852258
RNAseq	Whole Blood	Pre-vaccination	gene4026 (LPP)	2.64574	0.86759	0.394131	0.999591	0.852149
RNAseq	Whole Blood	Pre-vaccination	gene643180 (CCT6P3)	-5.71596	-0.867927	0.394139	0.999591	-0.852135
RNAseq	Whole Blood	Pre-vaccination	gene1762 (DMWD)	-4.51159	-0.867212	0.394147	0.999591	-0.85212
RNAseq	Whole Blood	Pre-vaccination	gene28907 (IGKV5-2)	-4.58023	-0.871023	0.394246	0.999591	-0.851942
RNAseq	Whole Blood	Pre-vaccination	gene644353 (ZCCHC18)	3.48791	0.866732	0.394274	0.999591	0.851893
RNAseq	Whole Blood	Pre-vaccination	gene8693 (GALNT4)	3.53083	0.865765	0.394357	0.999591	0.851743
RNAseq	Whole Blood	Pre-vaccination	gene10588 (MTHFS)	4.98074	0.866156	0.394375	0.999591	0.851711
RNAseq	Whole Blood	Pre-vaccination	gene100131187 (TSTD1)	4.45836	0.866917	0.394479	0.999591	0.851522
RNAseq	Whole Blood	Pre-vaccination	gene26750 (RPS6KC1)	3.39002	0.865327	0.394492	0.999591	0.8515
RNAseq	Whole Blood	Pre-vaccination	gene26157 (GIMAP2)	-3.62295	-0.866846	0.394554	0.999591	-0.851388
RNAseq	Whole Blood	Pre-vaccination	gene100507600 (LCT-AS1)	-4.934	-0.868432	0.394812	0.999591	-0.850923
RNAseq	Whole Blood	Pre-vaccination	gene199221 (DZIP1L)	4.85227	0.865381	0.394863	0.999591	0.850831
RNAseq	Whole Blood	Pre-vaccination	gene25961 (NUDT13)	-4.39928	-0.865481	0.394949	0.999591	-0.850676
RNAseq	Whole Blood	Pre-vaccination	gene57128 (LYRM4)	-4.1829	-0.865048	0.395067	0.999591	-0.850464
RNAseq	Whole Blood	Pre-vaccination	gene100129066 (UNQ6494)	-4.31051	-0.86856	0.395239	0.999591	-0.850156
RNAseq	Whole Blood	Pre-vaccination	gene5883 (RAD9A)	-3.97413	-0.865467	0.395313	0.999591	-0.850023
RNAseq	Whole Blood	Pre-vaccination	gene10498 (CARM1)	3.54951	0.865368	0.395374	0.999591	0.849912
RNAseq	Whole Blood	Pre-vaccination	gene5829 (PXN)	3.44728	0.864607	0.395566	0.999591	0.849567
RNAseq	Whole Blood	Pre-vaccination	gene10989 (IMMT)	-3.12745	-0.864054	0.395582	0.999591	-0.849538
RNAseq	Whole Blood	Pre-vaccination	gene1130 (LYST)	-2.76367	-0.863859	0.395642	0.999591	-0.849429
RNAseq	Whole Blood	Pre-vaccination	gene54920 (DUS2)	-5.6807	-0.86353	0.395701	0.999591	-0.849323
RNAseq	Whole Blood	Pre-vaccination	gene79598 (CEP97)	-3.04767	-0.863691	0.395805	0.999591	-0.849137
RNAseq	Whole Blood	Pre-vaccination	gene7088 (TLE1)	-5.0497	-0.864372	0.395966	0.999591	-0.848848
RNAseq	Whole Blood	Pre-vaccination	gene91056 (AP5B1)	-3.41909	-0.86727	0.396107	0.999591	-0.848594
RNAseq	Whole Blood	Pre-vaccination	gene9470 (EIF4E2)	4.1102	0.864465	0.396233	0.999591	0.848368
RNAseq	Whole Blood	Pre-vaccination	gene140807 (KRT72)	5.40427	0.859621	0.396379	0.999591	0.848106
RNAseq	Whole Blood	Pre-vaccination	gene54762 (GRAMD1C)	4.43233	0.862931	0.396383	0.999591	0.848098
RNAseq	Whole Blood	Pre-vaccination	gene79865 (TREML2)	-3.40515	-0.862663	0.396553	0.999591	-0.847794
RNAseq	Whole Blood	Pre-vaccination	gene822 (CAPG)	4.88148	0.861586	0.396855	0.999591	0.847252
RNAseq	Whole Blood	Pre-vaccination	gene4920 (ROR2)	-4.98121	-0.862109	0.397002	0.999591	-0.846988
RNAseq	Whole Blood	Pre-vaccination	gene64170 (CARD9)	5.31693	0.86078	0.397003	0.999591	0.846986
RNAseq	Whole Blood	Pre-vaccination	gene4125 (MAN2B1)	5.20839	0.861553	0.397011	0.999591	0.846971
RNAseq	Whole Blood	Pre-vaccination	gene25956 (SEC31B)	-3.87893	-0.862423	0.397071	0.999591	-0.846864
RNAseq	Whole Blood	Pre-vaccination	gene85391 (SNORD14E)	4.41865	0.853458	0.397107	0.999591	0.846799
RNAseq	Whole Blood	Pre-vaccination	gene55379 (LRRC59)	-4.75681	-0.861263	0.397235	0.999591	-0.846571
RNAseq	Whole Blood	Pre-vaccination	gene2635 (GBP3)	-5.01896	-0.860414	0.397263	0.999591	-0.846519
RNAseq	Whole Blood	Pre-vaccination	gene9498 (SLC4A8)	-4.43955	-0.861409	0.397267	0.999591	-0.846513
RNAseq	Whole Blood	Pre-vaccination	gene79191 (IRX3)	5.0648	0.862223	0.397289	0.999591	0.846473
RNAseq	Whole Blood	Pre-vaccination	gene28569 (TRBV18)	4.88639	0.860893	0.39733	0.999591	0.8464
RNAseq	Whole Blood	Pre-vaccination	gene5797 (PTPRM)	4.72228	0.859203	0.39742	0.999591	0.846238
RNAseq	Whole Blood	Pre-vaccination	gene391059 (FRRS1)	-5.3006	-0.861197	0.39763	0.999591	-0.845861
RNAseq	Whole Blood	Pre-vaccination	gene11020 (IFT27)	4.60159	0.859298	0.39808	0.999591	0.845055
RNAseq	Whole Blood	Pre-vaccination	gene4615 (MYD88)	4.3313	0.858996	0.398094	0.999591	0.845031
RNAseq	Whole Blood	Pre-vaccination	gene6165 (RPL35A)	2.45803	0.862335	0.398115	0.999591	0.844993
RNAseq	Whole Blood	Pre-vaccination	gene2919 (CXCL1)	4.20232	0.859348	0.398144	0.999591	0.844941
RNAseq	Whole Blood	Pre-vaccination	gene5055 (SERPINB2)	5.63794	0.857312	0.398347	0.999591	0.844578
RNAseq	Whole Blood	Pre-vaccination	gene686 (BTD)	4.27956	0.857355	0.39848	0.999591	0.844339
RNAseq	Whole Blood	Pre-vaccination	gene55186 (SLC25A36)	-2.88419	-0.860123	0.398494	0.999591	-0.844314
RNAseq	Whole Blood	Pre-vaccination	gene10581 (IFITM2)	-3.39296	-0.858536	0.398577	0.999591	-0.844165
RNAseq	Whole Blood	Pre-vaccination	gene57610 (RANBP10)	3.89471	0.859577	0.398666	0.999591	0.844006
RNAseq	Whole Blood	Pre-vaccination	gene5734 (PTGER4)	-5.66295	-0.858864	0.398694	0.999591	-0.843956
RNAseq	Whole Blood	Pre-vaccination	gene6487 (ST3GAL3)	-4.55761	-0.858672	0.398728	0.999591	-0.843895
RNAseq	Whole Blood	Pre-vaccination	gene30812 (SOX8)	-4.46611	-0.857141	0.399068	0.999591	-0.843286
RNAseq	Whole Blood	Pre-vaccination	gene81563 (C1orf21)	4.76129	0.856344	0.39969	0.999591	0.842175
RNAseq	Whole Blood	Pre-vaccination	gene9814 (SFI1)	-3.50203	-0.85624	0.400051	0.999591	-0.84153
RNAseq	Whole Blood	Pre-vaccination	gene219970 (GLYATL2)	-4.36673	-0.858993	0.40015	0.999591	-0.841353
RNAseq	Whole Blood	Pre-vaccination	gene59283 (CACNG8)	-4.88536	-0.855263	0.400255	0.999591	-0.841166
RNAseq	Whole Blood	Pre-vaccination	gene253143 (PRR14L)	-4.11782	-0.855792	0.400329	0.999591	-0.841033
RNAseq	Whole Blood	Pre-vaccination	gene3139 (HLA-L)	-5.44589	-0.856234	0.400355	0.999591	-0.840987
RNAseq	Whole Blood	Pre-vaccination	gene23529 (CLCF1)	3.95495	0.85545	0.400459	0.999591	0.840801
RNAseq	Whole Blood	Pre-vaccination	gene5880 (RAC2)	-3.55624	-0.855699	0.400468	0.999591	-0.840787
RNAseq	Whole Blood	Pre-vaccination	gene4204 (MECP2)	2.75156	0.854858	0.400519	0.999591	0.840695
RNAseq	Whole Blood	Pre-vaccination	gene28933 (IGKV1-33)	-5.46202	-0.855321	0.400557	0.999591	-0.840627
RNAseq	Whole Blood	Pre-vaccination	gene10367 (MICU1)	5.01582	0.855702	0.400607	0.999591	0.840537
RNAseq	Whole Blood	Pre-vaccination	gene22861 (NLRP1)	3.90208	0.855679	0.400664	0.999591	0.840436
RNAseq	Whole Blood	Pre-vaccination	gene10566 (AKAP3)	3.87171	0.846836	0.400757	0.999591	0.840271
RNAseq	Whole Blood	Pre-vaccination	gene5058 (PAK1)	-2.9293	-0.855047	0.400757	0.999591	-0.840269
RNAseq	Whole Blood	Pre-vaccination	gene100420587 (LOC100420587)	-5.58392	-0.85583	0.400859	0.999591	-0.840088
RNAseq	Whole Blood	Pre-vaccination	gene85026 (ARRDC1-AS1)	-3.60124	-0.854044	0.400933	0.999591	-0.839957
RNAseq	Whole Blood	Pre-vaccination	gene56659 (KCNK13)	-4.64924	-0.852808	0.401268	0.999591	-0.839359
RNAseq	Whole Blood	Pre-vaccination	gene28461 (IGHV1-69)	4.70071	0.852536	0.401468	0.999591	0.839001
RNAseq	Whole Blood	Pre-vaccination	gene149175 (MANEAL)	-4.04889	-0.854079	0.401561	0.999591	-0.838836
RNAseq	Whole Blood	Pre-vaccination	gene137994 (LETM2)	4.6471	0.853951	0.401676	0.999591	0.838631
RNAseq	Whole Blood	Pre-vaccination	gene103352539 (LINC01410)	6.00811	0.853008	0.401773	0.999591	0.838459
RNAseq	Whole Blood	Pre-vaccination	gene140735 (DYNLL2)	3.36397	0.853709	0.401928	0.999591	0.838183
RNAseq	Whole Blood	Pre-vaccination	gene54627 (MAP10)	-5.32096	-0.853977	0.402026	0.999591	-0.838008
RNAseq	Whole Blood	Pre-vaccination	gene55900 (ZNF302)	4.0067	0.852841	0.402034	0.999591	0.837995
RNAseq	Whole Blood	Pre-vaccination	gene83695 (RHNO1)	-4.18622	-0.853256	0.402045	0.999591	-0.837974
RNAseq	Whole Blood	Pre-vaccination	gene105373468 (NA)	-4.32601	-0.853316	0.402355	0.999591	-0.837422
RNAseq	Whole Blood	Pre-vaccination	gene8508 (NIPSNAP1)	3.35078	0.854341	0.402386	0.999591	0.837368
RNAseq	Whole Blood	Pre-vaccination	gene57050 (UTP3)	3.35635	0.851384	0.402477	0.999591	0.837205
RNAseq	Whole Blood	Pre-vaccination	gene319101 (KRT73)	5.11616	0.848032	0.402502	0.999591	0.837161
RNAseq	Whole Blood	Pre-vaccination	gene5261 (PHKG2)	4.66359	0.852347	0.402671	0.999591	0.83686
RNAseq	Whole Blood	Pre-vaccination	gene6389 (SDHA)	-3.1944	-0.850941	0.40276	0.999591	-0.836703
RNAseq	Whole Blood	Pre-vaccination	gene56996 (SLC12A9)	3.62743	0.851919	0.402775	0.999591	0.836676
RNAseq	Whole Blood	Pre-vaccination	gene57095 (PITHD1)	4.27856	0.853424	0.402851	0.999591	0.836541
RNAseq	Whole Blood	Pre-vaccination	gene55602 (CDKN2AIP)	-2.79122	-0.85033	0.402905	0.999591	-0.836444
RNAseq	Whole Blood	Pre-vaccination	gene63922 (CHTF18)	3.42406	0.850753	0.402962	0.999591	0.836343
RNAseq	Whole Blood	Pre-vaccination	gene127550 (A3GALT2)	4.46772	0.849845	0.403	0.999591	0.836275
RNAseq	Whole Blood	Pre-vaccination	gene92558 (BICDL1)	-3.71716	-0.851194	0.40311	0.999591	-0.836079
RNAseq	Whole Blood	Pre-vaccination	gene57474 (ZNF490)	-4.09286	-0.851336	0.40312	0.999591	-0.836061
RNAseq	Whole Blood	Pre-vaccination	gene837 (CASP4)	-5.1691	-0.850702	0.403224	0.999591	-0.835877
RNAseq	Whole Blood	Pre-vaccination	gene51719 (CAB39)	3.66314	0.851008	0.403226	0.999591	0.835873
RNAseq	Whole Blood	Pre-vaccination	gene25825 (BACE2)	-5.64382	-0.850187	0.403284	0.999591	-0.83577
RNAseq	Whole Blood	Pre-vaccination	gene54969 (HPF1)	4.05255	0.848346	0.40339	0.999591	0.835583
RNAseq	Whole Blood	Pre-vaccination	gene10948 (STARD3)	-3.98797	-0.850341	0.403435	0.999591	-0.835503
RNAseq	Whole Blood	Pre-vaccination	gene10598 (AHSA1)	3.06947	0.851219	0.403435	0.999591	0.835502
RNAseq	Whole Blood	Pre-vaccination	gene51690 (LSM7)	3.86183	0.848927	0.403721	0.999591	0.834993
RNAseq	Whole Blood	Pre-vaccination	gene29035 (C16orf72)	2.75101	0.849892	0.404125	0.999591	0.834277
RNAseq	Whole Blood	Pre-vaccination	gene100507404 (TMLHE-AS1)	4.59132	0.852228	0.404212	0.999591	0.834123
RNAseq	Whole Blood	Pre-vaccination	gene10005 (ACOT8)	4.31722	0.848132	0.404261	0.999591	0.834035
RNAseq	Whole Blood	Pre-vaccination	gene10963 (STIP1)	3.44738	0.850421	0.404308	0.999591	0.833952
RNAseq	Whole Blood	Pre-vaccination	gene252884 (ZNF396)	-5.31866	-0.847999	0.404396	0.999591	-0.833795
RNAseq	Whole Blood	Pre-vaccination	gene51669 (SARAF)	-4.08137	-0.84765	0.404413	0.999591	-0.833767
RNAseq	Whole Blood	Pre-vaccination	gene5345 (SERPINF2)	-4.33526	-0.839087	0.405053	0.999591	-0.832631
RNAseq	Whole Blood	Pre-vaccination	gene7319 (UBE2A)	3.28609	0.847165	0.405155	0.999591	0.832451
RNAseq	Whole Blood	Pre-vaccination	gene81571 (MIR600HG)	4.14581	0.847272	0.405178	0.999591	0.83241
RNAseq	Whole Blood	Pre-vaccination	gene6238 (RRBP1)	5.21284	0.847253	0.40523	0.999591	0.832317
RNAseq	Whole Blood	Pre-vaccination	gene7752 (ZNF200)	-4.7874	-0.84723	0.405242	0.999591	-0.832296
RNAseq	Whole Blood	Pre-vaccination	gene23522 (KAT6B)	-2.91164	-0.846191	0.405271	0.999591	-0.832244
RNAseq	Whole Blood	Pre-vaccination	gene11137 (PWP1)	2.82542	0.847085	0.405299	0.999591	0.832195
RNAseq	Whole Blood	Pre-vaccination	gene7566 (ZNF18)	5.15062	0.846814	0.40532	0.999591	0.832157
RNAseq	Whole Blood	Pre-vaccination	gene57643 (ZSWIM5)	3.21686	0.845575	0.405565	0.999591	0.831724
RNAseq	Whole Blood	Pre-vaccination	gene3572 (IL6ST)	-3.02224	-0.846086	0.405641	0.999591	-0.831589
RNAseq	Whole Blood	Pre-vaccination	gene51251 (NT5C3A)	-4.78142	-0.845574	0.405739	0.999591	-0.831415
RNAseq	Whole Blood	Pre-vaccination	gene10658 (CELF1)	4.23088	0.847292	0.405863	0.999591	0.831196
RNAseq	Whole Blood	Pre-vaccination	gene126626 (GABPB2)	-2.86314	-0.845219	0.405883	0.999591	-0.83116
RNAseq	Whole Blood	Pre-vaccination	gene8449 (DHX16)	3.91821	0.846474	0.405952	0.999591	0.831039
RNAseq	Whole Blood	Pre-vaccination	gene10462 (CLEC10A)	5.53682	0.843968	0.406178	0.999591	0.830637
RNAseq	Whole Blood	Pre-vaccination	gene113263 (GLCCI1)	-3.80968	-0.84427	0.406364	0.999591	-0.830309
RNAseq	Whole Blood	Pre-vaccination	gene101927021 (LOC101927021)	4.80757	0.843806	0.406418	0.999591	0.830213
RNAseq	Whole Blood	Pre-vaccination	gene102724541 (NA)	-5.41552	-0.845577	0.406477	0.999591	-0.830109
RNAseq	Whole Blood	Pre-vaccination	gene220002 (CYB561A3)	3.94611	0.843784	0.40653	0.999591	0.830015
RNAseq	Whole Blood	Pre-vaccination	gene5910 (RAP1GDS1)	2.61119	0.843925	0.406552	0.999591	0.829977
RNAseq	Whole Blood	Pre-vaccination	gene27316 (RBMX)	2.67163	0.84513	0.406891	0.999591	0.829377
RNAseq	Whole Blood	Pre-vaccination	gene57380 (MRS2)	2.92832	0.843763	0.406939	0.999591	0.829292
RNAseq	Whole Blood	Pre-vaccination	gene25934 (NIPSNAP3A)	-3.79799	-0.84303	0.407224	0.999591	-0.828789
RNAseq	Whole Blood	Pre-vaccination	gene373156 (GSTK1)	4.26929	0.842695	0.407406	0.999591	0.828466
RNAseq	Whole Blood	Pre-vaccination	gene80152 (CENPT)	3.23935	0.841687	0.407529	0.999591	0.828249
RNAseq	Whole Blood	Pre-vaccination	gene9334 (B4GALT5)	-4.09996	-0.843543	0.407569	0.999591	-0.828178
RNAseq	Whole Blood	Pre-vaccination	gene3157 (HMGCS1)	2.89455	0.841796	0.407598	0.999591	0.828127
RNAseq	Whole Blood	Pre-vaccination	gene64105 (CENPK)	4.9353	0.844548	0.407631	0.999591	0.828069
RNAseq	Whole Blood	Pre-vaccination	gene286437 (LOC286437)	3.95326	0.842552	0.407666	0.999591	0.828008
RNAseq	Whole Blood	Pre-vaccination	gene64072 (CDH23)	-4.48094	-0.842157	0.407722	0.999591	-0.82791
RNAseq	Whole Blood	Pre-vaccination	gene4603 (MYBL1)	3.697	0.841575	0.407766	0.999591	0.827832
RNAseq	Whole Blood	Pre-vaccination	gene8189 (SYMPK)	3.41824	0.842043	0.407958	0.999591	0.827492
RNAseq	Whole Blood	Pre-vaccination	gene7849 (PAX8)	5.39823	0.840608	0.408028	0.999591	0.827369
RNAseq	Whole Blood	Pre-vaccination	gene84836 (ABHD14B)	-2.30712	-0.840926	0.408133	0.999591	-0.827183
RNAseq	Whole Blood	Pre-vaccination	gene9209 (LRRFIP2)	4.43949	0.843083	0.40842	0.999591	0.826678
RNAseq	Whole Blood	Pre-vaccination	gene2532 (ACKR1)	3.50074	0.841443	0.408474	0.999591	0.826582
RNAseq	Whole Blood	Pre-vaccination	gene153830 (RNF145)	4.27095	0.843839	0.408638	0.999591	0.826293
RNAseq	Whole Blood	Pre-vaccination	gene55094 (GPATCH1)	-4.6465	-0.840334	0.408639	0.999591	-0.826291
RNAseq	Whole Blood	Pre-vaccination	gene201161 (CENPV)	-3.54068	-0.841997	0.4087	0.999591	-0.826183
RNAseq	Whole Blood	Pre-vaccination	gene3755 (KCNG1)	5.15872	0.841592	0.408704	0.999591	0.826177
RNAseq	Whole Blood	Pre-vaccination	gene57414 (RHBDD2)	4.77552	0.840456	0.408777	0.999591	0.826047
RNAseq	Whole Blood	Pre-vaccination	gene23170 (TTLL12)	4.82923	0.840702	0.408778	0.999591	0.826047
RNAseq	Whole Blood	Pre-vaccination	gene158234 (TRMT10B)	3.64048	0.838582	0.408828	0.999591	0.825958
RNAseq	Whole Blood	Pre-vaccination	gene3992 (FADS1)	-5.88352	-0.839974	0.408885	0.999591	-0.825857
RNAseq	Whole Blood	Pre-vaccination	gene9953 (HS3ST3B1)	-3.3647	-0.840856	0.408946	0.999591	-0.82575
RNAseq	Whole Blood	Pre-vaccination	gene9832 (JAKMIP2)	5.21447	0.838537	0.40904	0.999591	0.825585
RNAseq	Whole Blood	Pre-vaccination	gene26519 (TIMM10)	-4.94071	-0.840293	0.409169	0.999591	-0.825356
RNAseq	Whole Blood	Pre-vaccination	gene64419 (MTMR14)	-4.47709	-0.840365	0.409295	0.999591	-0.825134
RNAseq	Whole Blood	Pre-vaccination	gene57593 (EBF4)	-4.8925	-0.838418	0.40933	0.999591	-0.825072
RNAseq	Whole Blood	Pre-vaccination	gene139716 (GAB3)	4.72214	0.841054	0.409344	0.999591	0.825048
RNAseq	Whole Blood	Pre-vaccination	gene7091 (TLE4)	-3.60987	-0.840435	0.409375	0.999591	-0.824995
RNAseq	Whole Blood	Pre-vaccination	gene112869 (SGF29)	-3.52081	-0.839054	0.409457	0.999591	-0.82485
RNAseq	Whole Blood	Pre-vaccination	gene117247 (SLC16A10)	-3.21666	-0.844326	0.409533	0.999591	-0.824715
RNAseq	Whole Blood	Pre-vaccination	gene166614 (DCLK2)	-5.08364	-0.838246	0.409679	0.999591	-0.824458
RNAseq	Whole Blood	Pre-vaccination	gene11138 (TBC1D8)	-4.9506	-0.83847	0.409688	0.999591	-0.824443
RNAseq	Whole Blood	Pre-vaccination	gene6580 (SLC22A1)	-4.03975	-0.838225	0.409759	0.999591	-0.824318
RNAseq	Whole Blood	Pre-vaccination	gene84923 (FAM104A)	3.65859	0.838907	0.409812	0.999591	0.824225
RNAseq	Whole Blood	Pre-vaccination	gene254042 (METAP1D)	4.07418	0.837551	0.409882	0.999591	0.824102
RNAseq	Whole Blood	Pre-vaccination	gene317749 (DHRS4L2)	4.56897	0.838287	0.409895	0.999591	0.824078
RNAseq	Whole Blood	Pre-vaccination	gene729218 (LOC729218)	-4.91217	-0.838305	0.409965	0.999591	-0.823956
RNAseq	Whole Blood	Pre-vaccination	gene1453 (CSNK1D)	-3.91678	-0.838342	0.410082	0.999591	-0.82375
RNAseq	Whole Blood	Pre-vaccination	gene57595 (PDZD4)	4.05701	0.83703	0.410256	0.999591	0.823443
RNAseq	Whole Blood	Pre-vaccination	gene1233 (CCR4)	5.02737	0.836496	0.410337	0.999591	0.8233
RNAseq	Whole Blood	Pre-vaccination	gene6775 (STAT4)	2.54663	0.837173	0.410496	0.999591	0.823021
RNAseq	Whole Blood	Pre-vaccination	gene728661 (SLC35E2B)	-5.13898	-0.833456	0.410527	0.999591	-0.822966
RNAseq	Whole Blood	Pre-vaccination	gene54758 (KLHDC4)	-2.90312	-0.836763	0.410929	0.999591	-0.82226
RNAseq	Whole Blood	Pre-vaccination	gene948 (CD36)	5.11807	0.835547	0.410942	0.999591	0.822236
RNAseq	Whole Blood	Pre-vaccination	gene3588 (IL10RB)	3.36427	0.835769	0.410981	0.999591	0.822168
RNAseq	Whole Blood	Pre-vaccination	gene253461 (ZBTB38)	3.72367	0.835046	0.41113	0.999591	0.821906
RNAseq	Whole Blood	Pre-vaccination	gene79828 (METTL8)	3.75169	0.835979	0.411222	0.999591	0.821745
RNAseq	Whole Blood	Pre-vaccination	gene55103 (RALGPS2)	4.16332	0.8358	0.411247	0.999591	0.821701
RNAseq	Whole Blood	Pre-vaccination	gene7442 (TRPV1)	3.90082	0.836014	0.411274	0.999591	0.821654
RNAseq	Whole Blood	Pre-vaccination	gene55230 (USP40)	-3.85694	-0.835877	0.411276	0.999591	-0.821651
RNAseq	Whole Blood	Pre-vaccination	gene9045 (RPL14)	2.32024	0.835711	0.411283	0.999591	0.821637
RNAseq	Whole Blood	Pre-vaccination	gene8291 (DYSF)	-3.40594	-0.839259	0.411287	0.999591	-0.82163
RNAseq	Whole Blood	Pre-vaccination	gene2065 (ERBB3)	3.78257	0.842355	0.411365	0.999591	0.821495
RNAseq	Whole Blood	Pre-vaccination	gene8969 (H2AC11)	-5.60709	-0.83507	0.411413	0.999591	-0.82141
RNAseq	Whole Blood	Pre-vaccination	gene91351 (DDX60L)	-3.81962	-0.835596	0.4115	0.999591	-0.821257
RNAseq	Whole Blood	Pre-vaccination	gene138050 (HGSNAT)	5.17656	0.834567	0.411736	0.999591	0.820842
RNAseq	Whole Blood	Pre-vaccination	gene57026 (PDXP)	-3.10115	-0.833183	0.411834	0.999591	-0.82067
RNAseq	Whole Blood	Pre-vaccination	gene100507217 (LINC01578)	4.32077	0.83467	0.411836	0.999591	0.820667
RNAseq	Whole Blood	Pre-vaccination	gene2775 (GNAO1)	-5.60405	-0.833744	0.411986	0.999591	-0.820404
RNAseq	Whole Blood	Pre-vaccination	gene2069 (EREG)	-5.35059	-0.831727	0.412055	0.999591	-0.820283
RNAseq	Whole Blood	Pre-vaccination	gene55591 (VEZT)	-2.7505	-0.834264	0.412124	0.999591	-0.820162
RNAseq	Whole Blood	Pre-vaccination	gene728 (C5AR1)	-2.49868	-0.833787	0.412284	0.999591	-0.819881
RNAseq	Whole Blood	Pre-vaccination	gene1668 (DEFA3)	5.22362	0.829484	0.412312	0.999591	0.819832
RNAseq	Whole Blood	Pre-vaccination	gene7097 (TLR2)	4.03303	0.833224	0.412349	0.999591	0.819767
RNAseq	Whole Blood	Pre-vaccination	gene7637 (ZNF84)	2.71967	0.833813	0.412373	0.999591	0.819725
RNAseq	Whole Blood	Pre-vaccination	gene6143 (RPL19)	2.42351	0.834098	0.412398	0.999591	0.819681
RNAseq	Whole Blood	Pre-vaccination	gene389906 (LOC389906)	2.36451	0.835595	0.412457	0.999591	0.819577
RNAseq	Whole Blood	Pre-vaccination	gene10283 (CWC27)	3.26698	0.832877	0.412725	0.999591	0.819108
RNAseq	Whole Blood	Pre-vaccination	gene5933 (RBL1)	2.08337	0.838338	0.412762	0.999591	0.819043
RNAseq	Whole Blood	Pre-vaccination	gene28563 (TRBV24-1)	-3.54042	-0.832804	0.412782	0.999591	-0.819008
RNAseq	Whole Blood	Pre-vaccination	gene51652 (CHMP3)	-3.56068	-0.834097	0.412853	0.999591	-0.818883
RNAseq	Whole Blood	Pre-vaccination	gene5098 (PCDHGC3)	5.23478	0.831263	0.412984	0.999591	0.818654
RNAseq	Whole Blood	Pre-vaccination	gene8916 (HERC3)	-3.31739	-0.834762	0.413343	0.999591	-0.818024
RNAseq	Whole Blood	Pre-vaccination	gene23196 (FAM120A)	-2.53378	-0.835513	0.413375	0.999591	-0.817968
RNAseq	Whole Blood	Pre-vaccination	gene10057 (ABCC5)	5.7192	0.832913	0.413657	0.999591	0.817475
RNAseq	Whole Blood	Pre-vaccination	gene169981 (SPIN3)	3.84645	0.831353	0.413711	0.999591	0.81738
RNAseq	Whole Blood	Pre-vaccination	gene9450 (LY86)	4.84256	0.831529	0.41375	0.999591	0.817313
RNAseq	Whole Blood	Pre-vaccination	gene349408 (TLR8-AS1)	-4.36856	-0.833402	0.413756	0.999591	-0.817302
RNAseq	Whole Blood	Pre-vaccination	gene23396 (PIP5K1C)	-4.52589	-0.83116	0.414042	0.999591	-0.816801
RNAseq	Whole Blood	Pre-vaccination	gene3003 (GZMK)	-5.31853	-0.829489	0.414048	0.999591	-0.81679
RNAseq	Whole Blood	Pre-vaccination	gene409 (ARRB2)	2.46041	0.830975	0.414062	0.999591	0.816767
RNAseq	Whole Blood	Pre-vaccination	gene4738 (NEDD8)	-2.62802	-0.832349	0.414071	0.999591	-0.81675
RNAseq	Whole Blood	Pre-vaccination	gene28712 (TRAJ43)	-4.6914	-0.831448	0.41408	0.999591	-0.816734
RNAseq	Whole Blood	Pre-vaccination	gene51559 (NT5DC3)	-4.76001	-0.830858	0.414213	0.999591	-0.816501
RNAseq	Whole Blood	Pre-vaccination	gene55 (ACPP)	4.88831	0.828922	0.414357	0.999591	0.81625
RNAseq	Whole Blood	Pre-vaccination	gene80011 (PSME3IP1)	-5.38769	-0.830529	0.414425	0.999591	-0.816131
RNAseq	Whole Blood	Pre-vaccination	gene6517 (SLC2A4)	4.12674	0.830782	0.414605	0.999591	0.815816
RNAseq	Whole Blood	Pre-vaccination	gene23504 (RIMBP2)	-5.61199	-0.829085	0.41464	0.999591	-0.815755
RNAseq	Whole Blood	Pre-vaccination	gene28941 (IGKV1-9)	-4.35204	-0.829587	0.414795	0.999591	-0.815485
RNAseq	Whole Blood	Pre-vaccination	gene308 (ANXA5)	4.69414	0.828809	0.414929	0.999591	0.81525
RNAseq	Whole Blood	Pre-vaccination	gene5062 (PAK2)	-2.88592	-0.832015	0.414985	0.999591	-0.815153
RNAseq	Whole Blood	Pre-vaccination	gene101927620 (LOC101927620)	4.69645	0.828789	0.415005	0.999591	0.815117
RNAseq	Whole Blood	Pre-vaccination	gene58473 (PLEKHB1)	2.58844	0.829045	0.415058	0.999591	0.815024
RNAseq	Whole Blood	Pre-vaccination	gene102723996 (LOC102723996)	5.44706	0.829396	0.41513	0.999591	0.814899
RNAseq	Whole Blood	Pre-vaccination	gene4938 (OAS1)	-5.4241	-0.827099	0.415309	0.999591	-0.814587
RNAseq	Whole Blood	Pre-vaccination	gene126792 (B3GALT6)	3.43177	0.828694	0.415552	0.999591	0.814163
RNAseq	Whole Blood	Pre-vaccination	gene5861 (RAB1A)	-3.3427	-0.827957	0.415617	0.999591	-0.81405
RNAseq	Whole Blood	Pre-vaccination	gene79695 (GALNT12)	-2.75712	-0.828359	0.415728	0.999591	-0.813855
RNAseq	Whole Blood	Pre-vaccination	gene89782 (LMLN)	3.42506	0.827577	0.415733	0.999591	0.813846
RNAseq	Whole Blood	Pre-vaccination	gene8445 (DYRK2)	-2.43577	-0.829387	0.415931	0.999591	-0.813501
RNAseq	Whole Blood	Pre-vaccination	gene114836 (SLAMF6)	3.06836	0.827167	0.415951	0.999591	0.813466
RNAseq	Whole Blood	Pre-vaccination	gene55505 (NOP10)	3.32135	0.826177	0.416234	0.999591	0.812972
RNAseq	Whole Blood	Pre-vaccination	gene6903 (TBCC)	-4.3855	-0.827764	0.416251	0.999591	-0.812943
RNAseq	Whole Blood	Pre-vaccination	gene100507495 (SDCBP2-AS1)	4.98166	0.827357	0.416446	0.999591	0.812603
RNAseq	Whole Blood	Pre-vaccination	gene283194 (LOC283194)	-3.94557	-0.82723	0.416551	0.999591	-0.812419
RNAseq	Whole Blood	Pre-vaccination	gene79957 (PAQR6)	5.06156	0.825099	0.416569	0.999591	0.812388
RNAseq	Whole Blood	Pre-vaccination	gene93129 (ORAI3)	-4.285	-0.826809	0.416744	0.999591	-0.812083
RNAseq	Whole Blood	Pre-vaccination	gene1318 (SLC31A2)	4.81853	0.825811	0.416805	0.999591	0.811977
RNAseq	Whole Blood	Pre-vaccination	gene81576 (CCDC130)	3.37356	0.826992	0.416817	0.999591	0.811956
RNAseq	Whole Blood	Pre-vaccination	gene84864 (RIOX2)	-3.36779	-0.825439	0.416818	0.999591	-0.811954
RNAseq	Whole Blood	Pre-vaccination	gene118932 (ANKRD22)	-4.40833	-0.827995	0.41696	0.999591	-0.811707
RNAseq	Whole Blood	Pre-vaccination	gene9556 (ATP5MPL)	3.72325	0.825062	0.41719	0.999591	0.811307
RNAseq	Whole Blood	Pre-vaccination	gene9704 (DHX34)	-2.62743	-0.825226	0.417225	0.999591	-0.811245
RNAseq	Whole Blood	Pre-vaccination	gene83706 (FERMT3)	-4.40224	-0.824688	0.417238	0.999591	-0.811222
RNAseq	Whole Blood	Pre-vaccination	gene8031 (NCOA4)	3.14281	0.824777	0.417295	0.999591	0.811123
RNAseq	Whole Blood	Pre-vaccination	gene163351 (GBP6)	-5.70494	-0.828636	0.417435	0.999591	-0.81088
RNAseq	Whole Blood	Pre-vaccination	gene79986 (ZNF702P)	-5.26872	-0.82425	0.417462	0.999591	-0.810833
RNAseq	Whole Blood	Pre-vaccination	gene915 (CD3D)	2.92631	0.825129	0.417603	0.999591	0.810587
RNAseq	Whole Blood	Pre-vaccination	gene127435 (PODN)	4.90276	0.822927	0.417733	0.999591	0.810361
RNAseq	Whole Blood	Pre-vaccination	gene23468 (CBX5)	-2.11113	-0.824176	0.417796	0.999591	-0.810251
RNAseq	Whole Blood	Pre-vaccination	gene145200 (LINC00239)	-4.29384	-0.824257	0.417884	0.999591	-0.810099
RNAseq	Whole Blood	Pre-vaccination	gene7140 (TNNT3)	-4.75685	-0.82352	0.417895	0.999591	-0.810078
RNAseq	Whole Blood	Pre-vaccination	gene3820 (KLRB1)	-5.0681	-0.822773	0.418078	0.999591	-0.809761
RNAseq	Whole Blood	Pre-vaccination	gene29801 (ZDHHC8)	3.28439	0.82445	0.418131	0.999591	0.809669
RNAseq	Whole Blood	Pre-vaccination	gene64761 (PARP12)	-5.66057	-0.822371	0.418305	0.999591	-0.809365
RNAseq	Whole Blood	Pre-vaccination	gene553115 (PEF1)	3.4998	0.823502	0.41839	0.999591	0.809218
RNAseq	Whole Blood	Pre-vaccination	gene5932 (RBBP8)	-4.30901	-0.822994	0.418448	0.999591	-0.809117
RNAseq	Whole Blood	Pre-vaccination	gene8826 (IQGAP1)	2.72359	0.82416	0.418505	0.999591	0.809017
RNAseq	Whole Blood	Pre-vaccination	gene4519 (CYTB)	4.93414	0.823409	0.418514	0.999591	0.809002
RNAseq	Whole Blood	Pre-vaccination	gene79009 (DDX50)	-2.04563	-0.821924	0.41861	0.999591	-0.808835
RNAseq	Whole Blood	Pre-vaccination	gene6195 (RPS6KA1)	2.97626	0.824972	0.418653	0.999591	0.80876
RNAseq	Whole Blood	Pre-vaccination	gene8650 (NUMB)	-2.42946	-0.823221	0.418755	0.999591	-0.808584
RNAseq	Whole Blood	Pre-vaccination	gene2039 (DMTN)	2.8826	0.823	0.418816	0.999591	0.808477
RNAseq	Whole Blood	Pre-vaccination	gene7850 (IL1R2)	3.50923	0.824244	0.418828	0.999591	0.808455
RNAseq	Whole Blood	Pre-vaccination	gene53827 (FXYD5)	3.32161	0.822117	0.418921	0.999591	0.808294
RNAseq	Whole Blood	Pre-vaccination	gene1991 (ELANE)	4.86995	0.819661	0.41905	0.999591	0.808071
RNAseq	Whole Blood	Pre-vaccination	gene3653 (IPW)	-4.17987	-0.823633	0.419056	0.999591	-0.80806
RNAseq	Whole Blood	Pre-vaccination	gene79613 (TANGO6)	-3.09789	-0.821263	0.419212	0.999591	-0.807789
RNAseq	Whole Blood	Pre-vaccination	gene2335 (FN1)	4.79152	0.820989	0.41923	0.999591	0.807758
RNAseq	Whole Blood	Pre-vaccination	gene28896 (IGKV1D-33)	-4.86622	-0.822034	0.419344	0.999591	-0.80756
RNAseq	Whole Blood	Pre-vaccination	gene29997 (NOP53)	1.85179	0.820742	0.419477	0.999591	0.807329
RNAseq	Whole Blood	Pre-vaccination	gene55062 (WIPI1)	4.57391	0.820403	0.419692	0.999591	0.806955
RNAseq	Whole Blood	Pre-vaccination	gene146862 (UNC45B)	-5.29759	-0.820612	0.419792	0.999591	-0.806783
RNAseq	Whole Blood	Pre-vaccination	gene54928 (IMPAD1)	2.67653	0.819046	0.419828	0.999591	0.806719
RNAseq	Whole Blood	Pre-vaccination	gene9779 (TBC1D5)	-3.22914	-0.820222	0.419953	0.999591	-0.806502
RNAseq	Whole Blood	Pre-vaccination	gene9053 (MAP7)	-4.82713	-0.819124	0.420056	0.999591	-0.806324
RNAseq	Whole Blood	Pre-vaccination	gene6404 (SELPLG)	-3.13051	-0.820495	0.420073	0.999591	-0.806295
RNAseq	Whole Blood	Pre-vaccination	gene5469 (MED1)	-3.05597	-0.819337	0.420139	0.999591	-0.806181
RNAseq	Whole Blood	Pre-vaccination	gene5257 (PHKB)	-3.94307	-0.819779	0.420232	0.999591	-0.80602
RNAseq	Whole Blood	Pre-vaccination	gene1823 (DSC1)	-4.45454	-0.817576	0.420239	0.999591	-0.806006
RNAseq	Whole Blood	Pre-vaccination	gene9351 (SLC9A3R2)	-4.46618	-0.817824	0.420591	0.999591	-0.805396
RNAseq	Whole Blood	Pre-vaccination	gene22864 (R3HDM2)	-3.84667	-0.81849	0.420593	0.999591	-0.805393
RNAseq	Whole Blood	Pre-vaccination	gene10791 (VAMP5)	-4.33292	-0.818496	0.420643	0.999591	-0.805307
RNAseq	Whole Blood	Pre-vaccination	gene25780 (RASGRP3)	3.79683	0.819352	0.420688	0.999591	0.805229
RNAseq	Whole Blood	Pre-vaccination	gene10490 (VTI1B)	4.09013	0.819261	0.420754	0.999591	0.805115
RNAseq	Whole Blood	Pre-vaccination	gene1326 (MAP3K8)	-4.16949	-0.818754	0.421071	0.999591	-0.804564
RNAseq	Whole Blood	Pre-vaccination	gene255394 (TCP11L2)	3.84695	0.819106	0.421094	0.999591	0.804525
RNAseq	Whole Blood	Pre-vaccination	gene57162 (PELI1)	-2.76663	-0.81845	0.421194	0.999591	-0.804351
RNAseq	Whole Blood	Pre-vaccination	gene79718 (TBL1XR1)	-2.38387	-0.819333	0.421219	0.999591	-0.804308
RNAseq	Whole Blood	Pre-vaccination	gene4791 (NFKB2)	5.45132	0.818219	0.421247	0.999591	0.80426
RNAseq	Whole Blood	Pre-vaccination	gene23347 (SMCHD1)	-2.36449	-0.819511	0.42128	0.999591	-0.804203
RNAseq	Whole Blood	Pre-vaccination	gene57282 (SLC4A10)	-4.83951	-0.815393	0.421478	0.999591	-0.80386
RNAseq	Whole Blood	Pre-vaccination	gene84461 (NEURL4)	2.86008	0.817081	0.421651	0.999591	0.803559
RNAseq	Whole Blood	Pre-vaccination	gene6124 (RPL4)	2.24158	0.81674	0.4217	0.999591	0.803476
RNAseq	Whole Blood	Pre-vaccination	gene57544 (TXNDC16)	-2.77205	-0.816242	0.421703	0.999591	-0.80347
RNAseq	Whole Blood	Pre-vaccination	gene2948 (GSTM4)	-5.17374	-0.815231	0.421748	0.999591	-0.803393
RNAseq	Whole Blood	Pre-vaccination	gene4752 (NEK3)	-4.3396	-0.81596	0.422189	0.999591	-0.802629
RNAseq	Whole Blood	Pre-vaccination	gene9720 (CCDC144A)	-5.62657	-0.814845	0.422311	0.999591	-0.802418
RNAseq	Whole Blood	Pre-vaccination	gene23259 (DDHD2)	1.92503	0.816455	0.422343	0.999591	0.802363
RNAseq	Whole Blood	Pre-vaccination	gene5204 (PFDN5)	3.19572	0.818667	0.422415	0.999591	0.802238
RNAseq	Whole Blood	Pre-vaccination	gene3778 (KCNMA1)	-5.34978	-0.815417	0.42249	0.999591	-0.802109
RNAseq	Whole Blood	Pre-vaccination	gene23492 (CBX7)	3.88602	0.815036	0.42272	0.999591	0.801711
RNAseq	Whole Blood	Pre-vaccination	gene112858 (TP53RK)	1.84053	0.814928	0.4228	0.999591	0.801574
RNAseq	Whole Blood	Pre-vaccination	gene8639 (AOC3)	-3.5809	-0.815004	0.422813	0.999591	-0.801551
RNAseq	Whole Blood	Pre-vaccination	gene55437 (STRADB)	3.09277	0.815305	0.422907	0.999591	0.801388
RNAseq	Whole Blood	Pre-vaccination	gene5729 (PTGDR)	-4.18744	-0.815252	0.422909	0.999591	-0.801385
RNAseq	Whole Blood	Pre-vaccination	gene23641 (LDOC1)	4.18469	0.814801	0.422968	0.999591	0.801283
RNAseq	Whole Blood	Pre-vaccination	gene22897 (CEP164)	4.0473	0.814077	0.423315	0.999591	0.800683
RNAseq	Whole Blood	Pre-vaccination	gene54407 (SLC38A2)	3.29137	0.815433	0.423402	0.999591	0.800534
RNAseq	Whole Blood	Pre-vaccination	gene1534 (CYB561)	-5.30322	-0.814812	0.423414	0.999591	-0.800512
RNAseq	Whole Blood	Pre-vaccination	gene10550 (ARL6IP5)	3.21226	0.813219	0.423474	0.999591	0.80041
RNAseq	Whole Blood	Pre-vaccination	gene80700 (UBXN6)	3.34449	0.815089	0.423613	0.999591	0.800169
RNAseq	Whole Blood	Pre-vaccination	gene23361 (ZNF629)	-4.3926	-0.8129	0.423651	0.999591	-0.800103
RNAseq	Whole Blood	Pre-vaccination	gene28682 (TRAV8-4)	-3.92588	-0.815909	0.423771	0.999591	-0.799897
RNAseq	Whole Blood	Pre-vaccination	gene7046 (TGFBR1)	3.77297	0.813817	0.423818	0.999591	0.799815
RNAseq	Whole Blood	Pre-vaccination	gene285368 (PRRT3)	2.92643	0.805766	0.423848	0.999591	0.799764
RNAseq	Whole Blood	Pre-vaccination	gene283551 (LINC01588)	2.96196	0.8133	0.423856	0.999591	0.799749
RNAseq	Whole Blood	Pre-vaccination	gene9683 (N4BP1)	3.37767	0.814061	0.423913	0.999591	0.799651
RNAseq	Whole Blood	Pre-vaccination	gene170960 (ZNF721)	2.95175	0.812056	0.42402	0.999591	0.799466
RNAseq	Whole Blood	Pre-vaccination	gene200576 (PIKFYVE)	-2.62079	-0.812457	0.424066	0.999591	-0.799387
RNAseq	Whole Blood	Pre-vaccination	gene55844 (PPP2R2D)	-4.15532	-0.814402	0.424108	0.999591	-0.799314
RNAseq	Whole Blood	Pre-vaccination	gene23329 (TBC1D30)	4.49839	0.812236	0.424168	0.999591	0.799211
RNAseq	Whole Blood	Pre-vaccination	gene101927412 (LINC01781)	5.31388	0.812509	0.424363	0.999591	0.798875
RNAseq	Whole Blood	Pre-vaccination	gene9679 (FAM53B)	4.49892	0.811871	0.424455	0.999591	0.798716
RNAseq	Whole Blood	Pre-vaccination	gene374969 (SVBP)	-4.38815	-0.812101	0.42454	0.999591	-0.798569
RNAseq	Whole Blood	Pre-vaccination	gene3048 (HBG2)	4.82683	0.811421	0.424786	0.999591	0.798146
RNAseq	Whole Blood	Pre-vaccination	gene344807 (CD200R1L)	-5.39786	-0.811617	0.424802	0.999591	-0.798118
RNAseq	Whole Blood	Pre-vaccination	gene10748 (KLRA1P)	4.28898	0.811746	0.424864	0.999591	0.798011
RNAseq	Whole Blood	Pre-vaccination	gene55213 (RCBTB1)	-4.20086	-0.812083	0.424869	0.999591	-0.798003
RNAseq	Whole Blood	Pre-vaccination	gene11212 (PLPBP)	3.15453	0.811127	0.424978	0.999591	0.797815
RNAseq	Whole Blood	Pre-vaccination	gene115426 (UHRF2)	2.30041	0.809051	0.425196	0.999591	0.797439
RNAseq	Whole Blood	Pre-vaccination	gene4303 (FOXO4)	3.1256	0.811508	0.425446	0.999591	0.797008
RNAseq	Whole Blood	Pre-vaccination	gene7414 (VCL)	-3.35282	-0.8109	0.425518	0.999591	-0.796884
RNAseq	Whole Blood	Pre-vaccination	gene55315 (SLC29A3)	-4.34562	-0.808917	0.425685	0.999591	-0.796598
RNAseq	Whole Blood	Pre-vaccination	gene445347 (TARP)	-4.01374	-0.808757	0.425707	0.999591	-0.796559
RNAseq	Whole Blood	Pre-vaccination	gene56888 (KCMF1)	4.4743	0.810207	0.425895	0.999591	0.796236
RNAseq	Whole Blood	Pre-vaccination	gene400696 (LGALS17A)	4.68313	0.809827	0.425896	0.999591	0.796234
RNAseq	Whole Blood	Pre-vaccination	gene28937 (IGKV1-17)	-4.64026	-0.809847	0.426026	0.999591	-0.796011
RNAseq	Whole Blood	Pre-vaccination	gene6187 (RPS2)	3.3531	0.808836	0.426034	0.999591	0.795996
RNAseq	Whole Blood	Pre-vaccination	gene101929623 (LINC01215)	3.393	0.809381	0.426058	0.999591	0.795956
RNAseq	Whole Blood	Pre-vaccination	gene169834 (ZNF883)	4.61495	0.809261	0.426231	0.999591	0.795658
RNAseq	Whole Blood	Pre-vaccination	gene23236 (PLCB1)	-4.48077	-0.808367	0.426361	0.999591	-0.795434
RNAseq	Whole Blood	Pre-vaccination	gene6988 (TCTA)	-3.48885	-0.807464	0.426673	0.999591	-0.794898
RNAseq	Whole Blood	Pre-vaccination	gene51552 (RAB14)	3.0144	0.807762	0.427077	0.999591	0.794203
RNAseq	Whole Blood	Pre-vaccination	gene8621 (CDK13)	-2.60184	-0.807623	0.427093	0.999591	-0.794176
RNAseq	Whole Blood	Pre-vaccination	gene1138 (CHRNA5)	4.84061	0.808939	0.427333	0.999591	0.793764
RNAseq	Whole Blood	Pre-vaccination	gene138255 (C9orf135)	5.10566	0.806275	0.427488	0.999591	0.793498
RNAseq	Whole Blood	Pre-vaccination	gene953 (ENTPD1)	-3.09143	-0.8081	0.427521	0.999591	-0.793442
RNAseq	Whole Blood	Pre-vaccination	gene27336 (HTATSF1)	2.42092	0.806047	0.427538	0.999591	0.793412
RNAseq	Whole Blood	Pre-vaccination	gene2900 (GRIK4)	-5.01194	-0.804201	0.427628	0.999591	-0.793257
RNAseq	Whole Blood	Pre-vaccination	gene105370368 (NA)	5.38802	0.804907	0.427743	0.999591	0.79306
RNAseq	Whole Blood	Pre-vaccination	gene6934 (TCF7L2)	-4.68197	-0.806822	0.427915	0.999591	-0.792765
RNAseq	Whole Blood	Pre-vaccination	gene338440 (ANO9)	3.89006	0.805816	0.428028	0.999591	0.792571
RNAseq	Whole Blood	Pre-vaccination	gene7915 (ALDH5A1)	-4.21747	-0.805739	0.428299	0.999591	-0.792105
RNAseq	Whole Blood	Pre-vaccination	gene10725 (NFAT5)	-2.2696	-0.806392	0.428418	0.999591	-0.791902
RNAseq	Whole Blood	Pre-vaccination	gene93 (ACVR2B)	-3.83901	-0.804032	0.428428	0.999591	-0.791885
RNAseq	Whole Blood	Pre-vaccination	gene383 (ARG1)	4.56288	0.805069	0.428867	0.999591	0.791132
RNAseq	Whole Blood	Pre-vaccination	gene127254 (ERICH3)	5.28133	0.803744	0.428941	0.999591	0.791006
RNAseq	Whole Blood	Pre-vaccination	gene54517 (PUS7)	-4.71764	-0.803223	0.428976	0.999591	-0.790945
RNAseq	Whole Blood	Pre-vaccination	gene6890 (TAP1)	-5.00098	-0.805338	0.428988	0.999591	-0.790924
RNAseq	Whole Blood	Pre-vaccination	gene101 (ADAM8)	-3.39647	-0.803007	0.429313	0.999591	-0.790368
RNAseq	Whole Blood	Pre-vaccination	gene535 (ATP6V0A1)	4.04822	0.802491	0.429564	0.999591	0.789937
RNAseq	Whole Blood	Pre-vaccination	gene5159 (PDGFRB)	4.29788	0.800995	0.429907	0.999591	0.789351
RNAseq	Whole Blood	Pre-vaccination	gene1849 (DUSP7)	-3.99501	-0.802035	0.429907	0.999591	-0.789351
RNAseq	Whole Blood	Pre-vaccination	gene63877 (FAM204A)	3.60061	0.801867	0.43014	0.999591	0.788952
RNAseq	Whole Blood	Pre-vaccination	gene3137 (HLA-J)	-5.29629	-0.799558	0.430359	0.999591	-0.788578
RNAseq	Whole Blood	Pre-vaccination	gene79720 (VPS37B)	-4.73935	-0.801275	0.43036	0.999591	-0.788575
RNAseq	Whole Blood	Pre-vaccination	gene10606 (PAICS)	-2.99528	-0.800604	0.430684	0.999591	-0.788022
RNAseq	Whole Blood	Pre-vaccination	gene7040 (TGFB1)	-4.58212	-0.801848	0.430685	0.999591	-0.78802
RNAseq	Whole Blood	Pre-vaccination	gene4054 (LTBP3)	-3.57875	-0.800497	0.430785	0.999591	-0.787849
RNAseq	Whole Blood	Pre-vaccination	gene6322 (SCML1)	-3.10556	-0.802741	0.430848	0.999591	-0.787741
RNAseq	Whole Blood	Pre-vaccination	gene26097 (CHTOP)	3.60828	0.800944	0.430899	0.999591	0.787655
RNAseq	Whole Blood	Pre-vaccination	gene4236 (MFAP1)	3.33682	0.805916	0.431107	0.999591	0.787299
RNAseq	Whole Blood	Pre-vaccination	gene79820 (CATSPERB)	4.6155	0.802026	0.431135	0.999591	0.787251
RNAseq	Whole Blood	Pre-vaccination	gene5018 (OXA1L)	4.30135	0.799869	0.431145	0.999591	0.787233
RNAseq	Whole Blood	Pre-vaccination	gene3069 (HDLBP)	-5.06681	-0.800265	0.431168	0.999591	-0.787195
RNAseq	Whole Blood	Pre-vaccination	gene9820 (CUL7)	3.3641	0.800817	0.431252	0.999591	0.78705
RNAseq	Whole Blood	Pre-vaccination	gene338442 (HCAR2)	3.99569	0.800228	0.431381	0.999591	0.78683
RNAseq	Whole Blood	Pre-vaccination	gene4071 (TM4SF1)	-4.94627	-0.800435	0.431523	0.999591	-0.786588
RNAseq	Whole Blood	Pre-vaccination	gene100130890 (TSTD3)	5.09032	0.800146	0.431574	0.999591	0.786501
RNAseq	Whole Blood	Pre-vaccination	gene6275 (S100A4)	3.80916	0.799184	0.431667	0.999591	0.786343
RNAseq	Whole Blood	Pre-vaccination	gene105369660 (NA)	3.74535	0.79997	0.431816	0.999591	0.786088
RNAseq	Whole Blood	Pre-vaccination	gene103 (ADAR)	-3.90961	-0.800306	0.432083	0.999591	-0.785633
RNAseq	Whole Blood	Pre-vaccination	gene9061 (PAPSS1)	4.97313	0.797505	0.43213	0.999591	0.785552
RNAseq	Whole Blood	Pre-vaccination	gene160518 (DENND5B)	-3.86291	-0.799193	0.432189	0.999591	-0.785451
RNAseq	Whole Blood	Pre-vaccination	gene6940 (ZNF354A)	4.70923	0.79845	0.43223	0.999591	0.785382
RNAseq	Whole Blood	Pre-vaccination	gene6855 (SYP)	-4.76679	-0.799391	0.432343	0.999591	-0.785189
RNAseq	Whole Blood	Pre-vaccination	gene10087 (CERT1)	2.18394	0.798684	0.432344	0.999591	0.785187
RNAseq	Whole Blood	Pre-vaccination	gene54541 (DDIT4)	-4.19454	-0.796921	0.432369	0.999591	-0.785145
RNAseq	Whole Blood	Pre-vaccination	gene7453 (WARS1)	-4.99517	-0.79777	0.432419	0.999591	-0.785059
RNAseq	Whole Blood	Pre-vaccination	gene440503 (PLIN5)	-4.08246	-0.800201	0.432546	0.999591	-0.784842
RNAseq	Whole Blood	Pre-vaccination	gene407977 (TNFSF12-TNFSF13)	4.39152	0.797618	0.432733	0.999591	0.784524
RNAseq	Whole Blood	Pre-vaccination	gene641518 (LEF1-AS1)	-3.62637	-0.797526	0.43293	0.999591	-0.784187
RNAseq	Whole Blood	Pre-vaccination	gene51379 (CRLF3)	3.41033	0.797365	0.432977	0.999591	0.784107
RNAseq	Whole Blood	Pre-vaccination	gene8881 (CDC16)	3.43185	0.796507	0.432978	0.999591	0.784106
RNAseq	Whole Blood	Pre-vaccination	gene9429 (ABCG2)	-5.10745	-0.797089	0.433023	0.999591	-0.784029
RNAseq	Whole Blood	Pre-vaccination	gene8543 (LMO4)	-5.16288	-0.798394	0.433036	0.999591	-0.784008
RNAseq	Whole Blood	Pre-vaccination	gene10058 (ABCB6)	-3.03623	-0.799883	0.43308	0.999591	-0.783932
RNAseq	Whole Blood	Pre-vaccination	gene150248 (C22orf15)	-3.72642	-0.79634	0.433172	0.999591	-0.783776
RNAseq	Whole Blood	Pre-vaccination	gene100289635 (ZNF605)	3.75835	0.79689	0.433181	0.999591	0.78376
RNAseq	Whole Blood	Pre-vaccination	gene105375057 (NA)	-5.09709	-0.795861	0.433219	0.999591	-0.783695
RNAseq	Whole Blood	Pre-vaccination	gene3096 (HIVEP1)	-3.45345	-0.796194	0.433382	0.999591	-0.783418
RNAseq	Whole Blood	Pre-vaccination	gene2098 (ESD)	3.57523	0.795433	0.433452	0.999591	0.783299
RNAseq	Whole Blood	Pre-vaccination	gene54874 (FNBP1L)	-4.49189	-0.797999	0.433471	0.999591	-0.783267
RNAseq	Whole Blood	Pre-vaccination	gene5868 (RAB5A)	-2.93276	-0.795933	0.433597	0.999591	-0.783052
RNAseq	Whole Blood	Pre-vaccination	gene51522 (TMEM14C)	-4.20677	-0.795489	0.433603	0.999591	-0.783042
RNAseq	Whole Blood	Pre-vaccination	gene6983 (TRGV9)	-4.50893	-0.792901	0.434441	0.999591	-0.781615
RNAseq	Whole Blood	Pre-vaccination	gene28477 (IGHJ4)	-4.59924	-0.79448	0.434504	0.999591	-0.781508
RNAseq	Whole Blood	Pre-vaccination	gene3635 (INPP5D)	-5.08712	-0.794331	0.434674	0.999591	-0.781219
RNAseq	Whole Blood	Pre-vaccination	gene92745 (SLC38A5)	-3.83389	-0.794545	0.434737	0.999591	-0.781111
RNAseq	Whole Blood	Pre-vaccination	gene10667 (FARS2)	-2.51854	-0.786814	0.434768	0.999591	-0.781059
RNAseq	Whole Blood	Pre-vaccination	gene28586 (TRBV9)	3.42862	0.795572	0.435086	0.999591	0.780518
RNAseq	Whole Blood	Pre-vaccination	gene55223 (TRIM62)	4.07757	0.791772	0.435113	0.999591	0.780472
RNAseq	Whole Blood	Pre-vaccination	gene28424 (IGHV3-48)	3.83059	0.794827	0.435161	0.999591	0.78039
RNAseq	Whole Blood	Pre-vaccination	gene100293516 (ZNF587B)	4.42866	0.792751	0.435199	0.999591	0.780326
RNAseq	Whole Blood	Pre-vaccination	gene284297 (SSC5D)	-4.14556	-0.796187	0.435337	0.999591	-0.780092
RNAseq	Whole Blood	Pre-vaccination	gene4287 (ATXN3)	3.78228	0.793448	0.435416	0.999591	0.779958
RNAseq	Whole Blood	Pre-vaccination	gene63897 (HEATR6)	4.10938	0.791863	0.43556	0.999591	0.779713
RNAseq	Whole Blood	Pre-vaccination	gene22846 (VASH1)	4.81554	0.791815	0.435679	0.999591	0.77951
RNAseq	Whole Blood	Pre-vaccination	gene340120 (ANKRD34B)	4.59765	0.793558	0.43576	0.999591	0.779372
RNAseq	Whole Blood	Pre-vaccination	gene29074 (MRPL18)	-3.2147	-0.792032	0.435898	0.999591	-0.779139
RNAseq	Whole Blood	Pre-vaccination	gene23479 (ISCU)	5.30316	0.791865	0.435928	0.999591	0.779089
RNAseq	Whole Blood	Pre-vaccination	gene23033 (DOP1A)	-3.26587	-0.791824	0.436488	0.999591	-0.778138
RNAseq	Whole Blood	Pre-vaccination	gene114915 (EPB41L4A-AS1)	-2.56066	-0.789687	0.436539	0.999591	-0.77805
RNAseq	Whole Blood	Pre-vaccination	gene9212 (AURKB)	-5.49004	-0.790888	0.43656	0.999591	-0.778015
RNAseq	Whole Blood	Pre-vaccination	gene79723 (SUV39H2)	-3.76694	-0.790525	0.436609	0.999591	-0.777932
RNAseq	Whole Blood	Pre-vaccination	gene653784 (MZT2A)	4.51861	0.789843	0.436629	0.999591	0.777898
RNAseq	Whole Blood	Pre-vaccination	gene100527960 (MROH7-TTC4)	3.55969	0.790012	0.436665	0.999591	0.777838
RNAseq	Whole Blood	Pre-vaccination	gene122786 (FRMD6)	4.24028	0.789273	0.436762	0.999591	0.777673
RNAseq	Whole Blood	Pre-vaccination	gene11112 (HIBADH)	-3.61094	-0.790849	0.436937	0.999591	-0.777377
RNAseq	Whole Blood	Pre-vaccination	gene60489 (APOBEC3G)	-3.92559	-0.789802	0.436974	0.999591	-0.777312
RNAseq	Whole Blood	Pre-vaccination	gene6147 (RPL23A)	1.9733	0.792728	0.437003	0.999591	0.777264
RNAseq	Whole Blood	Pre-vaccination	gene9796 (PHYHIP)	-4.54848	-0.791471	0.437005	0.999591	-0.777261
RNAseq	Whole Blood	Pre-vaccination	gene27185 (DISC1)	5.25348	0.789596	0.437024	0.999591	0.777228
RNAseq	Whole Blood	Pre-vaccination	gene161 (AP2A2)	3.6983	0.791947	0.437199	0.999591	0.776931
RNAseq	Whole Blood	Pre-vaccination	gene4692 (NDN)	5.28105	0.78843	0.437225	0.999591	0.776887
RNAseq	Whole Blood	Pre-vaccination	gene56994 (CHPT1)	3.74305	0.790645	0.437235	0.999591	0.776871
RNAseq	Whole Blood	Pre-vaccination	gene28631 (TRBJ1-5)	3.72027	0.789713	0.437239	0.999591	0.776865
RNAseq	Whole Blood	Pre-vaccination	gene1178 (CLC)	-4.54496	-0.788955	0.437348	0.999591	-0.776679
RNAseq	Whole Blood	Pre-vaccination	gene100130872 (LOC100130872)	-3.58387	-0.789134	0.437392	0.999591	-0.776605
RNAseq	Whole Blood	Pre-vaccination	gene102464833 (MIR6084)	4.30032	0.791125	0.437504	0.999591	0.776416
RNAseq	Whole Blood	Pre-vaccination	gene7386 (UQCRFS1)	3.54045	0.788571	0.437616	0.999591	0.776225
RNAseq	Whole Blood	Pre-vaccination	gene9372 (ZFYVE9)	-3.49776	-0.789394	0.437647	0.999591	-0.776174
RNAseq	Whole Blood	Pre-vaccination	gene957 (ENTPD5)	-3.71279	-0.788525	0.437824	0.999591	-0.775873
RNAseq	Whole Blood	Pre-vaccination	gene283755 (HERC2P3)	-5.00394	-0.786197	0.437834	0.999591	-0.775856
RNAseq	Whole Blood	Pre-vaccination	gene200035 (NUDT17)	-3.5012	-0.789661	0.437835	0.999591	-0.775854
RNAseq	Whole Blood	Pre-vaccination	gene5810 (RAD1)	2.57673	0.781474	0.437875	0.999591	0.775787
RNAseq	Whole Blood	Pre-vaccination	gene152485 (ZNF827)	-2.69653	-0.788617	0.438086	0.999591	-0.77543
RNAseq	Whole Blood	Pre-vaccination	gene317762 (CCDC85C)	3.1905	0.787782	0.438139	0.999591	0.775339
RNAseq	Whole Blood	Pre-vaccination	gene57449 (PLEKHG5)	3.83765	0.788587	0.438256	0.999591	0.775141
RNAseq	Whole Blood	Pre-vaccination	gene684 (BST2)	-4.50938	-0.788461	0.438305	0.999591	-0.775059
RNAseq	Whole Blood	Pre-vaccination	gene55240 (STEAP3)	5.23452	0.787618	0.43834	0.999591	0.775
RNAseq	Whole Blood	Pre-vaccination	gene84898 (PLXDC2)	2.99097	0.789456	0.438819	0.999591	0.774189
RNAseq	Whole Blood	Pre-vaccination	gene22980 (TCF25)	3.09183	0.787968	0.438856	0.999591	0.774126
RNAseq	Whole Blood	Pre-vaccination	gene8263 (F8A1)	4.67029	0.785847	0.439003	0.999591	0.773877
RNAseq	Whole Blood	Pre-vaccination	gene23063 (WAPL)	2.90242	0.785849	0.439061	0.999591	0.77378
RNAseq	Whole Blood	Pre-vaccination	gene54677 (CROT)	2.50112	0.785545	0.439222	0.999591	0.773508
RNAseq	Whole Blood	Pre-vaccination	gene146050 (ZSCAN29)	-3.67905	-0.785985	0.439223	0.999591	-0.773506
RNAseq	Whole Blood	Pre-vaccination	gene11126 (CD160)	5.18518	0.785632	0.439464	0.999591	0.773099
RNAseq	Whole Blood	Pre-vaccination	gene1523 (CUX1)	-4.64384	-0.785493	0.439615	0.999591	-0.772843
RNAseq	Whole Blood	Pre-vaccination	gene149986 (LSM14B)	3.48637	0.785986	0.43964	0.999591	0.772802
RNAseq	Whole Blood	Pre-vaccination	gene91283 (MSANTD3)	-3.48184	-0.785782	0.439806	0.999591	-0.77252
RNAseq	Whole Blood	Pre-vaccination	gene170394 (PWWP2B)	-4.15414	-0.786535	0.439818	0.999591	-0.772501
RNAseq	Whole Blood	Pre-vaccination	gene10014 (HDAC5)	-3.68979	-0.786221	0.439847	0.999591	-0.772451
RNAseq	Whole Blood	Pre-vaccination	gene8087 (FXR1)	2.35405	0.784941	0.439936	0.999591	0.772302
RNAseq	Whole Blood	Pre-vaccination	gene54900 (LAX1)	-2.68475	-0.784738	0.44006	0.999591	-0.772092
RNAseq	Whole Blood	Pre-vaccination	gene84939 (PWWP3A)	-2.60846	-0.784497	0.44044	0.999591	-0.77145
RNAseq	Whole Blood	Pre-vaccination	gene170575 (GIMAP1)	3.45183	0.783636	0.440579	0.999591	0.771216
RNAseq	Whole Blood	Pre-vaccination	gene139322 (APOOL)	2.98769	0.784701	0.440721	0.999591	0.770976
RNAseq	Whole Blood	Pre-vaccination	gene643680 (MS4A4E)	3.87725	0.7825	0.440766	0.999591	0.770901
RNAseq	Whole Blood	Pre-vaccination	gene10391 (CORO2B)	4.97453	0.783383	0.440772	0.999591	0.770891
RNAseq	Whole Blood	Pre-vaccination	gene2185 (PTK2B)	-4.40466	-0.784196	0.440799	0.999591	-0.770844
RNAseq	Whole Blood	Pre-vaccination	gene220594 (USP32P2)	4.43506	0.780015	0.440875	0.999591	0.770717
RNAseq	Whole Blood	Pre-vaccination	gene1536 (CYBB)	4.18926	0.782773	0.440883	0.999591	0.770703
RNAseq	Whole Blood	Pre-vaccination	gene89797 (NAV2)	-4.74801	-0.783964	0.441009	0.999591	-0.770491
RNAseq	Whole Blood	Pre-vaccination	gene2615 (LRRC32)	4.18332	0.782932	0.441031	0.999591	0.770454
RNAseq	Whole Blood	Pre-vaccination	gene4705 (NDUFA10)	-3.84271	-0.782697	0.441069	0.999591	-0.770389
RNAseq	Whole Blood	Pre-vaccination	gene2237 (FEN1)	-3.28018	-0.784806	0.441144	0.999591	-0.770263
RNAseq	Whole Blood	Pre-vaccination	gene26135 (SERBP1)	-2.20828	-0.782938	0.441281	0.999591	-0.770032
RNAseq	Whole Blood	Pre-vaccination	gene90957 (DHX57)	3.84718	0.781791	0.441404	0.999591	0.769825
RNAseq	Whole Blood	Pre-vaccination	gene2192 (FBLN1)	-4.57013	-0.78311	0.441409	0.999591	-0.769816
RNAseq	Whole Blood	Pre-vaccination	gene284759 (SIRPB2)	-4.16199	-0.780123	0.441427	0.999591	-0.769786
RNAseq	Whole Blood	Pre-vaccination	gene2201 (FBN2)	5.22042	0.780757	0.441456	0.999591	0.769736
RNAseq	Whole Blood	Pre-vaccination	gene78989 (COLEC11)	-4.18556	-0.784189	0.441502	0.999591	-0.769659
RNAseq	Whole Blood	Pre-vaccination	gene81030 (ZBP1)	-5.62046	-0.781094	0.441519	0.999591	-0.769631
RNAseq	Whole Blood	Pre-vaccination	gene1186 (CLCN7)	-5.01546	-0.781491	0.441686	0.999591	-0.76935
RNAseq	Whole Blood	Pre-vaccination	gene9173 (IL1RL1)	-5.29983	-0.7823	0.441731	0.999591	-0.769273
RNAseq	Whole Blood	Pre-vaccination	gene30011 (SH3KBP1)	3.99879	0.781139	0.441837	0.999591	0.769094
RNAseq	Whole Blood	Pre-vaccination	gene23042 (PDXDC1)	-3.40556	-0.783493	0.441872	0.999591	-0.769037
RNAseq	Whole Blood	Pre-vaccination	gene9554 (SEC22B)	4.00063	0.781079	0.441876	0.999591	0.769029
RNAseq	Whole Blood	Pre-vaccination	gene79602 (ADIPOR2)	-3.28849	-0.781599	0.442078	0.999591	-0.768689
RNAseq	Whole Blood	Pre-vaccination	gene23505 (TMEM131)	-2.92668	-0.78068	0.442182	0.999591	-0.768514
RNAseq	Whole Blood	Pre-vaccination	gene83858 (ATAD3B)	3.00458	0.780679	0.442186	0.999591	0.768507
RNAseq	Whole Blood	Pre-vaccination	gene55686 (MREG)	-3.83775	-0.781155	0.4422	0.999591	-0.768484
RNAseq	Whole Blood	Pre-vaccination	gene169693 (TMEM252)	-4.19442	-0.782999	0.442305	0.999591	-0.768306
RNAseq	Whole Blood	Pre-vaccination	gene162967 (ZNF320)	3.98093	0.78039	0.442315	0.999591	0.76829
RNAseq	Whole Blood	Pre-vaccination	gene7125 (TNNC2)	-4.70183	-0.781177	0.442693	0.999591	-0.767653
RNAseq	Whole Blood	Pre-vaccination	gene119559 (SFXN4)	-4.64715	-0.780098	0.442904	0.999591	-0.767299
RNAseq	Whole Blood	Pre-vaccination	gene64236 (PDLIM2)	-3.9637	-0.78085	0.442987	0.999591	-0.76716
RNAseq	Whole Blood	Pre-vaccination	gene4298 (MLLT1)	3.69232	0.780478	0.443216	0.999591	0.766774
RNAseq	Whole Blood	Pre-vaccination	gene55701 (ARHGEF40)	4.69828	0.778071	0.443394	0.999591	0.766475
RNAseq	Whole Blood	Pre-vaccination	gene7090 (TLE3)	-3.14714	-0.779827	0.443397	0.999591	-0.76647
RNAseq	Whole Blood	Pre-vaccination	gene314 (AOC2)	-3.56929	-0.778975	0.44343	0.999591	-0.766414
RNAseq	Whole Blood	Pre-vaccination	gene55971 (BAIAP2L1)	-4.51746	-0.781041	0.443499	0.999591	-0.766298
RNAseq	Whole Blood	Pre-vaccination	gene11232 (POLG2)	-2.50606	-0.771737	0.443573	0.999591	-0.766173
RNAseq	Whole Blood	Pre-vaccination	gene23095 (KIF1B)	4.18396	0.778304	0.443658	0.999591	0.766031
RNAseq	Whole Blood	Pre-vaccination	gene54765 (TRIM44)	-2.19686	-0.777826	0.443992	0.999591	-0.765469
RNAseq	Whole Blood	Pre-vaccination	gene84881 (RPUSD4)	3.12376	0.777587	0.444019	0.999591	0.765424
RNAseq	Whole Blood	Pre-vaccination	gene79879 (CCDC134)	3.78777	0.777303	0.444228	0.999591	0.765072
RNAseq	Whole Blood	Pre-vaccination	gene84218 (TBC1D3F)	5.46146	0.775837	0.444248	0.999591	0.76504
RNAseq	Whole Blood	Pre-vaccination	gene4841 (NONO)	2.34708	0.77792	0.444308	0.999591	0.764939
RNAseq	Whole Blood	Pre-vaccination	gene116228 (COX20)	3.18265	0.776611	0.444316	0.999591	0.764925
RNAseq	Whole Blood	Pre-vaccination	gene220869 (CBWD5)	-5.01514	-0.776758	0.444424	0.999591	-0.764745
RNAseq	Whole Blood	Pre-vaccination	gene9422 (ZNF264)	-2.69275	-0.776647	0.444442	0.999591	-0.764714
RNAseq	Whole Blood	Pre-vaccination	gene63932 (CXorf56)	-3.85345	-0.776509	0.4445	0.999591	-0.764616
RNAseq	Whole Blood	Pre-vaccination	gene2634 (GBP2)	-5.50403	-0.77936	0.444525	0.999591	-0.764575
RNAseq	Whole Blood	Pre-vaccination	gene3241 (HPCAL1)	-4.45168	-0.776874	0.444781	0.999591	-0.764144
RNAseq	Whole Blood	Pre-vaccination	gene3838 (KPNA2)	-3.69765	-0.776084	0.444831	0.999591	-0.764062
RNAseq	Whole Blood	Pre-vaccination	gene1880 (GPR183)	3.31406	0.77655	0.444838	0.999591	0.764048
RNAseq	Whole Blood	Pre-vaccination	gene3276 (PRMT1)	-2.94738	-0.775411	0.444946	0.999591	-0.763867
RNAseq	Whole Blood	Pre-vaccination	gene254225 (RNF169)	-2.70165	-0.777072	0.444998	0.999591	-0.763781
RNAseq	Whole Blood	Pre-vaccination	gene84073 (MYCBPAP)	-4.98207	-0.777077	0.445024	0.999591	-0.763736
RNAseq	Whole Blood	Pre-vaccination	gene64430 (PCNX4)	2.85832	0.775785	0.445062	0.999591	0.763674
RNAseq	Whole Blood	Pre-vaccination	gene100287102 (DDX11L1)	-4.41437	-0.77458	0.445062	0.999591	-0.763673
RNAseq	Whole Blood	Pre-vaccination	gene10520 (ZNF211)	3.37166	0.775904	0.445095	0.999591	0.763617
RNAseq	Whole Blood	Pre-vaccination	gene117166 (WFIKKN1)	4.12596	0.776218	0.445122	0.999591	0.763573
RNAseq	Whole Blood	Pre-vaccination	gene102724560 (CBSL)	-4.88381	-0.774945	0.445152	0.999591	-0.763523
RNAseq	Whole Blood	Pre-vaccination	gene143686 (SESN3)	3.59638	0.775594	0.445265	0.999591	0.763333
RNAseq	Whole Blood	Pre-vaccination	gene56946 (EMSY)	-2.63081	-0.776931	0.445292	0.999591	-0.763288
RNAseq	Whole Blood	Pre-vaccination	gene26137 (ZBTB20)	2.60707	0.776903	0.445329	0.999591	0.763225
RNAseq	Whole Blood	Pre-vaccination	gene9741 (LAPTM4A)	4.38279	0.775348	0.445369	0.999591	0.763158
RNAseq	Whole Blood	Pre-vaccination	gene64375 (IKZF4)	-3.85158	-0.77528	0.445486	0.999591	-0.762962
RNAseq	Whole Blood	Pre-vaccination	gene8835 (SOCS2)	-3.79642	-0.77534	0.445536	0.999591	-0.762878
RNAseq	Whole Blood	Pre-vaccination	gene51255 (RNF181)	-2.80921	-0.775591	0.445657	0.999591	-0.762675
RNAseq	Whole Blood	Pre-vaccination	gene6209 (RPS15)	2.16736	0.77622	0.445698	0.999591	0.762607
RNAseq	Whole Blood	Pre-vaccination	gene116986 (AGAP2)	-3.14678	-0.774951	0.445895	0.999591	-0.762277
RNAseq	Whole Blood	Pre-vaccination	gene64778 (FNDC3B)	-3.34794	-0.774921	0.445904	0.999591	-0.762262
RNAseq	Whole Blood	Pre-vaccination	gene55314 (TMEM144)	3.61647	0.773648	0.44604	0.999591	0.762033
RNAseq	Whole Blood	Pre-vaccination	gene286554 (BCORP1)	2.67478	0.769291	0.446125	0.999591	0.761891
RNAseq	Whole Blood	Pre-vaccination	gene63915 (BLOC1S5)	-2.09675	-0.774312	0.446177	0.999591	-0.761803
RNAseq	Whole Blood	Pre-vaccination	gene53349 (ZFYVE1)	-4.86002	-0.773678	0.44618	0.999591	-0.761798
RNAseq	Whole Blood	Pre-vaccination	gene9892 (SNAP91)	-4.55418	-0.770121	0.44633	0.999591	-0.761547
RNAseq	Whole Blood	Pre-vaccination	gene10778 (ZNF271P)	4.08232	0.773964	0.44647	0.999591	0.761312
RNAseq	Whole Blood	Pre-vaccination	gene5526 (PPP2R5B)	-3.59446	-0.772786	0.446657	0.999591	-0.761
RNAseq	Whole Blood	Pre-vaccination	gene5583 (PRKCH)	-2.44146	-0.77328	0.446667	0.999591	-0.760983
RNAseq	Whole Blood	Pre-vaccination	gene23200 (ATP11B)	2.82328	0.773508	0.44684	0.999591	0.760694
RNAseq	Whole Blood	Pre-vaccination	gene4677 (NARS1)	4.11126	0.772383	0.447101	0.999591	0.760256
RNAseq	Whole Blood	Pre-vaccination	gene100129396 (FAM106C)	-5.4037	-0.772298	0.447104	0.999591	-0.760251
RNAseq	Whole Blood	Pre-vaccination	gene57835 (SLC4A5)	3.53986	0.772146	0.447219	0.999591	0.76006
RNAseq	Whole Blood	Pre-vaccination	gene57559 (STAMBPL1)	-2.42365	-0.773504	0.447277	0.999591	-0.759962
RNAseq	Whole Blood	Pre-vaccination	gene23157 (SEPTIN6)	-1.50658	-0.771745	0.447313	0.999591	-0.759902
RNAseq	Whole Blood	Pre-vaccination	gene145258 (GSC)	-4.49461	-0.770565	0.447378	0.999591	-0.759794
RNAseq	Whole Blood	Pre-vaccination	gene79654 (HECTD3)	2.96003	0.771159	0.447598	0.999591	0.759426
RNAseq	Whole Blood	Pre-vaccination	gene221914 (GPC2)	-3.72748	-0.772557	0.447826	0.999591	-0.759045
RNAseq	Whole Blood	Pre-vaccination	gene6521 (SLC4A1)	3.54344	0.771398	0.447892	0.999591	0.758933
RNAseq	Whole Blood	Pre-vaccination	gene339287 (MSL1)	-2.78175	-0.772169	0.447932	0.999591	-0.758867
RNAseq	Whole Blood	Pre-vaccination	gene80146 (UXS1)	2.93148	0.770795	0.447952	0.999591	0.758833
RNAseq	Whole Blood	Pre-vaccination	gene1025 (CDK9)	2.80587	0.772267	0.447991	0.999591	0.758768
RNAseq	Whole Blood	Pre-vaccination	gene669 (BPGM)	3.46728	0.77174	0.448187	0.999591	0.758441
RNAseq	Whole Blood	Pre-vaccination	gene89832 (CHRFAM7A)	4.4747	0.770566	0.448239	0.999591	0.758354
RNAseq	Whole Blood	Pre-vaccination	gene9797 (TATDN2)	-2.13116	-0.769236	0.448257	0.999591	-0.758323
RNAseq	Whole Blood	Pre-vaccination	gene23205 (ACSBG1)	-3.81191	-0.769128	0.448336	0.999591	-0.758192
RNAseq	Whole Blood	Pre-vaccination	gene105370943 (LOC105370943)	4.02245	0.771387	0.448491	0.999591	0.757933
RNAseq	Whole Blood	Pre-vaccination	gene92181 (UBTD2)	-3.31389	-0.770124	0.448821	0.999591	-0.757382
RNAseq	Whole Blood	Pre-vaccination	gene7157 (TP53)	2.90526	0.76955	0.448916	0.999591	0.757224
RNAseq	Whole Blood	Pre-vaccination	gene100528030 (POC1B-GALNT4)	3.11445	0.767829	0.449207	0.999591	0.756737
RNAseq	Whole Blood	Pre-vaccination	gene2623 (GATA1)	2.40936	0.769678	0.449264	0.999591	0.756642
RNAseq	Whole Blood	Pre-vaccination	gene387895 (LINC00944)	4.48583	0.768695	0.449312	0.999591	0.756562
RNAseq	Whole Blood	Pre-vaccination	gene2186 (BPTF)	-2.46997	-0.769117	0.449352	0.999591	-0.756495
RNAseq	Whole Blood	Pre-vaccination	gene94005 (PIGS)	4.60039	0.767967	0.449492	0.999591	0.756262
RNAseq	Whole Blood	Pre-vaccination	gene114884 (OSBPL10)	4.19821	0.767361	0.449493	0.999591	0.75626
RNAseq	Whole Blood	Pre-vaccination	gene5866 (RAB3IL1)	3.12941	0.769627	0.449559	0.999591	0.75615
RNAseq	Whole Blood	Pre-vaccination	gene84455 (EFCAB7)	-2.6302	-0.761488	0.449618	0.999591	-0.756051
RNAseq	Whole Blood	Pre-vaccination	gene324 (APC)	-3.05911	-0.768116	0.449624	0.999591	-0.756043
RNAseq	Whole Blood	Pre-vaccination	gene57326 (PBXIP1)	-4.2569	-0.768438	0.449634	0.999591	-0.756026
RNAseq	Whole Blood	Pre-vaccination	gene23195 (MDN1)	-2.39839	-0.768175	0.449891	0.999591	-0.755596
RNAseq	Whole Blood	Pre-vaccination	gene55351 (STK32B)	4.33513	0.767087	0.449907	0.999591	0.75557
RNAseq	Whole Blood	Pre-vaccination	gene925 (CD8A)	-4.17105	-0.764891	0.45033	0.999591	-0.754865
RNAseq	Whole Blood	Pre-vaccination	gene55199 (FAM86C1)	4.08247	0.766751	0.450333	0.999591	0.75486
RNAseq	Whole Blood	Pre-vaccination	gene10653 (SPINT2)	5.07497	0.766496	0.450349	0.999591	0.754834
RNAseq	Whole Blood	Pre-vaccination	gene29760 (BLNK)	4.00851	0.766586	0.450355	0.999591	0.754823
RNAseq	Whole Blood	Pre-vaccination	gene23040 (MYT1L)	-5.05029	-0.770603	0.450359	0.999591	-0.754817
RNAseq	Whole Blood	Pre-vaccination	gene200879 (LIPH)	-4.30549	-0.766863	0.450397	0.999591	-0.754753
RNAseq	Whole Blood	Pre-vaccination	gene84002 (B3GNT5)	-3.37729	-0.765911	0.450673	0.999591	-0.754294
RNAseq	Whole Blood	Pre-vaccination	gene149076 (ZNF362)	-3.62694	-0.766516	0.450708	0.999591	-0.754235
RNAseq	Whole Blood	Pre-vaccination	gene5463 (POU6F1)	3.69215	0.767197	0.450709	0.999591	0.754233
RNAseq	Whole Blood	Pre-vaccination	gene140460 (ASB7)	3.37185	0.766337	0.450829	0.999591	0.754033
RNAseq	Whole Blood	Pre-vaccination	gene2109 (ETFB)	-3.70024	-0.766107	0.45087	0.999591	-0.753966
RNAseq	Whole Blood	Pre-vaccination	gene28610 (TRBV5-5)	-3.52468	-0.76852	0.450906	0.999591	-0.753905
RNAseq	Whole Blood	Pre-vaccination	gene4605 (MYBL2)	-4.81866	-0.765568	0.451043	0.999591	-0.753677
RNAseq	Whole Blood	Pre-vaccination	gene6967 (TRGC2)	4.63362	0.764407	0.451058	0.999591	0.753652
RNAseq	Whole Blood	Pre-vaccination	gene283578 (TMED8)	3.26601	0.766225	0.451187	0.999591	0.753438
RNAseq	Whole Blood	Pre-vaccination	gene5521 (PPP2R2B)	4.00629	0.764331	0.451228	0.999591	0.753369
RNAseq	Whole Blood	Pre-vaccination	gene54893 (MTMR10)	3.6965	0.765409	0.451275	0.999591	0.753291
RNAseq	Whole Blood	Pre-vaccination	gene135 (ADORA2A)	-4.02083	-0.766681	0.451367	0.999591	-0.753138
RNAseq	Whole Blood	Pre-vaccination	gene8754 (ADAM9)	-4.15902	-0.76511	0.451547	0.999591	-0.752839
RNAseq	Whole Blood	Pre-vaccination	gene57396 (CLK4)	3.32958	0.778283	0.451551	0.999591	0.752831
RNAseq	Whole Blood	Pre-vaccination	gene5871 (MAP4K2)	-4.20563	-0.764795	0.45156	0.999591	-0.752816
RNAseq	Whole Blood	Pre-vaccination	gene23209 (MLC1)	-5.04156	-0.765931	0.451587	0.999591	-0.752772
RNAseq	Whole Blood	Pre-vaccination	gene643723 (LYPLAL1-DT)	4.88834	0.764931	0.45166	0.999591	0.75265
RNAseq	Whole Blood	Pre-vaccination	gene2879 (GPX4)	-3.7623	-0.767408	0.451712	0.999591	-0.752564
RNAseq	Whole Blood	Pre-vaccination	gene50854 (SNHG32)	2.2055	0.76762	0.451717	0.999591	0.752556
RNAseq	Whole Blood	Pre-vaccination	gene25941 (TPGS2)	3.25258	0.764486	0.45173	0.999591	0.752534
RNAseq	Whole Blood	Pre-vaccination	gene9394 (HS6ST1)	3.96792	0.764208	0.451753	0.999591	0.752496
RNAseq	Whole Blood	Pre-vaccination	gene101929206 (NA)	-4.45354	-0.766121	0.451816	0.999591	-0.75239
RNAseq	Whole Blood	Pre-vaccination	gene100528064 (NEDD8-MDP1)	-3.0433	-0.765292	0.451858	0.999591	-0.752321
RNAseq	Whole Blood	Pre-vaccination	gene64981 (MRPL34)	-3.54244	-0.764267	0.451859	0.999591	-0.752319
RNAseq	Whole Blood	Pre-vaccination	gene6464 (SHC1)	3.76918	0.763573	0.452075	0.999591	0.75196
RNAseq	Whole Blood	Pre-vaccination	gene115201 (ATG4A)	3.23026	0.763463	0.452112	0.999591	0.751899
RNAseq	Whole Blood	Pre-vaccination	gene7532 (YWHAG)	3.78652	0.764404	0.452159	0.999591	0.751821
RNAseq	Whole Blood	Pre-vaccination	gene285148 (IAH1)	-2.86135	-0.763536	0.452167	0.999591	-0.751807
RNAseq	Whole Blood	Pre-vaccination	gene64077 (LHPP)	-4.07864	-0.76384	0.452181	0.999591	-0.751783
RNAseq	Whole Blood	Pre-vaccination	gene221960 (CCZ1B)	4.4536	0.762756	0.452194	0.999591	0.751762
RNAseq	Whole Blood	Pre-vaccination	gene718 (C3)	-5.41922	-0.76307	0.452332	0.999591	-0.751532
RNAseq	Whole Blood	Pre-vaccination	gene55510 (DDX43)	-3.63851	-0.762015	0.452581	0.999591	-0.75112
RNAseq	Whole Blood	Pre-vaccination	gene64115 (VSIR)	-2.14392	-0.763414	0.452611	0.999591	-0.751069
RNAseq	Whole Blood	Pre-vaccination	gene28468 (IGHV1-18)	-4.01546	-0.763793	0.452705	0.999591	-0.750913
RNAseq	Whole Blood	Pre-vaccination	gene7316 (UBC)	-3.5548	-0.762705	0.452784	0.999591	-0.750781
RNAseq	Whole Blood	Pre-vaccination	gene78987 (CRELD1)	4.04477	0.762283	0.453067	0.999591	0.750312
RNAseq	Whole Blood	Pre-vaccination	gene26974 (ZNF285)	-3.92801	-0.762551	0.453121	0.999591	-0.750222
RNAseq	Whole Blood	Pre-vaccination	gene3748 (KCNC3)	4.63778	0.760894	0.45327	0.999591	0.749975
RNAseq	Whole Blood	Pre-vaccination	gene100113407 (TMEM170B)	2.83618	0.761734	0.453271	0.999591	0.749973
RNAseq	Whole Blood	Pre-vaccination	gene6714 (SRC)	-4.08754	-0.762158	0.45342	0.999591	-0.749725
RNAseq	Whole Blood	Pre-vaccination	gene10946 (SF3A3)	-3.73445	-0.761046	0.453604	0.999591	-0.74942
RNAseq	Whole Blood	Pre-vaccination	gene9540 (TP53I3)	-3.46303	-0.759879	0.453789	0.999591	-0.749113
RNAseq	Whole Blood	Pre-vaccination	gene163 (AP2B1)	2.96924	0.761785	0.453978	0.999591	0.748799
RNAseq	Whole Blood	Pre-vaccination	gene3337 (DNAJB1)	2.91579	0.762499	0.454011	0.999591	0.748745
RNAseq	Whole Blood	Pre-vaccination	gene51647 (CIAO2B)	-2.71768	-0.760088	0.454172	0.999591	-0.748478
RNAseq	Whole Blood	Pre-vaccination	gene693196 (MIR611)	-2.8896	-0.761904	0.454221	0.999591	-0.748397
RNAseq	Whole Blood	Pre-vaccination	gene90488 (TMEM263)	-2.70114	-0.759819	0.45432	0.999591	-0.748232
RNAseq	Whole Blood	Pre-vaccination	gene26034 (IPCEF1)	-3.22907	-0.761217	0.454339	0.999591	-0.748201
RNAseq	Whole Blood	Pre-vaccination	gene138948 (DBH-AS1)	4.60419	0.760345	0.454397	0.999591	0.748105
RNAseq	Whole Blood	Pre-vaccination	gene9697 (TRAM2)	-3.46262	-0.761597	0.454411	0.999591	-0.748082
RNAseq	Whole Blood	Pre-vaccination	gene102724814 (LOC102724814)	3.48337	0.759715	0.454451	0.999591	0.748015
RNAseq	Whole Blood	Pre-vaccination	gene89891 (WDR34)	-5.04365	-0.759871	0.454492	0.999591	-0.747948
RNAseq	Whole Blood	Pre-vaccination	gene8970 (H2BC11)	-4.20506	-0.761747	0.454508	0.999591	-0.74792
RNAseq	Whole Blood	Pre-vaccination	gene56943 (ENY2)	3.73635	0.759451	0.454599	0.999591	0.74777
RNAseq	Whole Blood	Pre-vaccination	gene6483 (ST3GAL2)	-2.79234	-0.759666	0.454758	0.999591	-0.747507
RNAseq	Whole Blood	Pre-vaccination	gene9847 (C2CD5)	-2.6486	-0.758907	0.454846	0.999591	-0.747361
RNAseq	Whole Blood	Pre-vaccination	gene23225 (NUP210)	-1.93868	-0.759022	0.455011	0.999591	-0.747086
RNAseq	Whole Blood	Pre-vaccination	gene57649 (PHF12)	-3.96137	-0.758944	0.455088	0.999591	-0.746959
RNAseq	Whole Blood	Pre-vaccination	gene158471 (PRUNE2)	-5.20359	-0.758025	0.455355	0.999591	-0.746516
RNAseq	Whole Blood	Pre-vaccination	gene642517 (AGAP9)	4.35433	0.757619	0.455446	0.999591	0.746366
RNAseq	Whole Blood	Pre-vaccination	gene768211 (RELL1)	4.81055	0.758979	0.455463	0.999591	0.746338
RNAseq	Whole Blood	Pre-vaccination	gene57540 (DISP3)	4.28944	0.757426	0.455473	0.999591	0.746323
RNAseq	Whole Blood	Pre-vaccination	gene3783 (KCNN4)	4.94512	0.756503	0.455763	0.999591	0.745842
RNAseq	Whole Blood	Pre-vaccination	gene80179 (MYO19)	2.96163	0.757216	0.455836	0.999591	0.745721
RNAseq	Whole Blood	Pre-vaccination	gene84959 (UBASH3B)	-3.28996	-0.759086	0.455836	0.999591	-0.745721
RNAseq	Whole Blood	Pre-vaccination	gene141 (ADPRH)	4.1042	0.756532	0.455995	0.999591	0.745458
RNAseq	Whole Blood	Pre-vaccination	gene26499 (PLEK2)	4.2363	0.757617	0.455996	0.999591	0.745457
RNAseq	Whole Blood	Pre-vaccination	gene154807 (VKORC1L1)	-3.77005	-0.756894	0.456018	0.999591	-0.74542
RNAseq	Whole Blood	Pre-vaccination	gene115811 (IQCD)	4.63195	0.755404	0.456109	0.999591	0.745269
RNAseq	Whole Blood	Pre-vaccination	gene140609 (NEK7)	-2.50095	-0.758328	0.456173	0.999591	-0.745163
RNAseq	Whole Blood	Pre-vaccination	gene9777 (TM9SF4)	-4.08881	-0.756547	0.45633	0.999591	-0.744903
RNAseq	Whole Blood	Pre-vaccination	gene55194 (EVA1B)	-3.64766	-0.755309	0.456694	0.999591	-0.744302
RNAseq	Whole Blood	Pre-vaccination	gene57222 (ERGIC1)	-3.2811	-0.755661	0.456844	0.999591	-0.744054
RNAseq	Whole Blood	Pre-vaccination	gene127262 (TPRG1L)	4.23011	0.755641	0.457051	0.999591	0.743711
RNAseq	Whole Blood	Pre-vaccination	gene3459 (IFNGR1)	3.64181	0.756137	0.457086	0.999591	0.743654
RNAseq	Whole Blood	Pre-vaccination	gene100529067 (SERF2-C15ORF63)	2.33921	0.757787	0.457098	0.999591	0.743634
RNAseq	Whole Blood	Pre-vaccination	gene9601 (PDIA4)	-2.53102	-0.756099	0.457171	0.999591	-0.743513
RNAseq	Whole Blood	Pre-vaccination	gene5295 (PIK3R1)	-2.29082	-0.754617	0.457212	0.999591	-0.743446
RNAseq	Whole Blood	Pre-vaccination	gene257160 (RNF214)	-3.31455	-0.753843	0.45756	0.999591	-0.74287
RNAseq	Whole Blood	Pre-vaccination	gene28691 (TRAV2)	-3.43915	-0.757748	0.457609	0.999591	-0.742789
RNAseq	Whole Blood	Pre-vaccination	gene7543 (ZFX)	-1.41501	-0.755356	0.457657	0.999591	-0.74271
RNAseq	Whole Blood	Pre-vaccination	gene5296 (PIK3R2)	3.91132	0.754121	0.458016	0.999591	0.742117
RNAseq	Whole Blood	Pre-vaccination	gene375341 (C3orf62)	3.3357	0.754729	0.458034	0.999591	0.742089
RNAseq	Whole Blood	Pre-vaccination	gene29841 (GRHL1)	-4.12037	-0.753215	0.458224	0.999591	-0.741774
RNAseq	Whole Blood	Pre-vaccination	gene2589 (GALNT1)	3.16656	0.75344	0.458466	0.999591	0.741376
RNAseq	Whole Blood	Pre-vaccination	gene10438 (C1D)	3.86569	0.753074	0.458496	0.999591	0.741326
RNAseq	Whole Blood	Pre-vaccination	gene4209 (MEF2D)	4.46052	0.753412	0.458518	0.999591	0.741289
RNAseq	Whole Blood	Pre-vaccination	gene54788 (DNAJB12)	4.03676	0.753316	0.458536	0.999591	0.741259
RNAseq	Whole Blood	Pre-vaccination	gene89122 (TRIM4)	3.41092	0.752152	0.458645	0.999591	0.74108
RNAseq	Whole Blood	Pre-vaccination	gene51314 (NME8)	4.63537	0.753501	0.458758	0.999591	0.740894
RNAseq	Whole Blood	Pre-vaccination	gene8644 (AKR1C3)	4.85686	0.752567	0.458859	0.999591	0.740727
RNAseq	Whole Blood	Pre-vaccination	gene23175 (LPIN1)	-2.99725	-0.752467	0.458931	0.999591	-0.740608
RNAseq	Whole Blood	Pre-vaccination	gene146880 (ARHGAP27P1)	3.3153	0.752592	0.459096	0.999591	0.740336
RNAseq	Whole Blood	Pre-vaccination	gene2059 (EPS8)	-4.17934	-0.751255	0.459143	0.999591	-0.740259
RNAseq	Whole Blood	Pre-vaccination	gene4790 (NFKB1)	3.77883	0.753485	0.4592	0.999591	0.740165
RNAseq	Whole Blood	Pre-vaccination	gene727851 (RGPD8)	5.23426	0.751978	0.459317	0.999591	0.739972
RNAseq	Whole Blood	Pre-vaccination	gene4123 (MAN2C1)	3.4833	0.752768	0.459398	0.999591	0.739839
RNAseq	Whole Blood	Pre-vaccination	gene56911 (MAP3K7CL)	-4.53662	-0.750503	0.459582	0.999591	-0.739536
RNAseq	Whole Blood	Pre-vaccination	gene10755 (GIPC1)	2.15295	0.744699	0.459624	0.999591	0.739466
RNAseq	Whole Blood	Pre-vaccination	gene28930 (IGKV1-39)	-3.92328	-0.751464	0.459741	0.999591	-0.739274
RNAseq	Whole Blood	Pre-vaccination	gene401331 (RASA4CP)	-3.99098	-0.750641	0.459776	0.999591	-0.739216
RNAseq	Whole Blood	Pre-vaccination	gene132158 (GLYCTK)	-3.76585	-0.75073	0.459901	0.999591	-0.739009
RNAseq	Whole Blood	Pre-vaccination	gene4351 (MPI)	2.42995	0.750267	0.45992	0.999591	0.738978
RNAseq	Whole Blood	Pre-vaccination	gene132660 (LIN54)	-3.4211	-0.752239	0.459957	0.999591	-0.738918
RNAseq	Whole Blood	Pre-vaccination	gene84572 (GNPTG)	-3.87822	-0.750898	0.459988	0.999591	-0.738866
RNAseq	Whole Blood	Pre-vaccination	gene83593 (RASSF5)	-3.28479	-0.752333	0.46	0.999591	-0.738847
RNAseq	Whole Blood	Pre-vaccination	gene6622 (SNCA)	3.10092	0.751178	0.460054	0.999591	0.738758
RNAseq	Whole Blood	Pre-vaccination	gene28523 (TRDD3)	4.39617	0.748525	0.460075	0.999591	0.738723
RNAseq	Whole Blood	Pre-vaccination	gene26511 (CHIC2)	4.44695	0.750295	0.460303	0.999591	0.738347
RNAseq	Whole Blood	Pre-vaccination	gene84897 (TBRG1)	2.95932	0.750214	0.460366	0.999591	0.738245
RNAseq	Whole Blood	Pre-vaccination	gene6711 (SPTBN1)	-2.63616	-0.749827	0.460699	0.999591	-0.737697
RNAseq	Whole Blood	Pre-vaccination	gene1089 (CEACAM4)	-3.43925	-0.748561	0.4607	0.999591	-0.737695
RNAseq	Whole Blood	Pre-vaccination	gene267 (AMFR)	-3.19313	-0.749127	0.460952	0.999591	-0.73728
RNAseq	Whole Blood	Pre-vaccination	gene645513 (LOC645513)	-4.04073	-0.749666	0.461006	0.999591	-0.737191
RNAseq	Whole Blood	Pre-vaccination	gene23071 (ERP44)	2.93026	0.749021	0.461037	0.999591	0.73714
RNAseq	Whole Blood	Pre-vaccination	gene50852 (TRAT1)	-2.25533	-0.748212	0.46104	0.999591	-0.737135
RNAseq	Whole Blood	Pre-vaccination	gene284402 (SCGB2B2)	-3.49376	-0.748825	0.46107	0.999591	-0.737087
RNAseq	Whole Blood	Pre-vaccination	gene9517 (SPTLC2)	3.29754	0.748738	0.461126	0.999591	0.736994
RNAseq	Whole Blood	Pre-vaccination	gene339483 (MTMR9LP)	4.09332	0.748001	0.46114	0.999591	0.73697
RNAseq	Whole Blood	Pre-vaccination	gene80150 (ASRGL1)	-4.56073	-0.748284	0.461173	0.999591	-0.736917
RNAseq	Whole Blood	Pre-vaccination	gene91523 (PCED1B)	2.65637	0.747883	0.461196	0.999591	0.736879
RNAseq	Whole Blood	Pre-vaccination	gene56924 (PAK6)	-4.37812	-0.747931	0.46132	0.999591	-0.736675
RNAseq	Whole Blood	Pre-vaccination	gene9586 (CREB5)	-2.78202	-0.748523	0.461345	0.999591	-0.736634
RNAseq	Whole Blood	Pre-vaccination	gene79029 (SPATA5L1)	4.85814	0.747669	0.461396	0.999591	0.73655
RNAseq	Whole Blood	Pre-vaccination	gene3508 (IGHMBP2)	-4.67097	-0.747057	0.461496	0.999591	-0.736386
RNAseq	Whole Blood	Pre-vaccination	gene5813 (PURA)	2.3513	0.747777	0.461587	0.999591	0.736235
RNAseq	Whole Blood	Pre-vaccination	gene5721 (PSME2)	-4.454	-0.748683	0.461602	0.999591	-0.736211
RNAseq	Whole Blood	Pre-vaccination	gene6134 (RPL10)	2.90794	0.747806	0.461613	0.999591	0.736194
RNAseq	Whole Blood	Pre-vaccination	gene64207 (IRF2BPL)	4.52502	0.748625	0.46179	0.999591	0.735903
RNAseq	Whole Blood	Pre-vaccination	gene3712 (IVD)	-3.72318	-0.747811	0.461801	0.999591	-0.735885
RNAseq	Whole Blood	Pre-vaccination	gene8242 (KDM5C)	-1.79403	-0.749418	0.461835	0.999591	-0.735828
RNAseq	Whole Blood	Pre-vaccination	gene2628 (GATM)	4.50312	0.747337	0.462198	0.999591	0.735232
RNAseq	Whole Blood	Pre-vaccination	gene84527 (ZNF559)	3.37417	0.746329	0.462236	0.999591	0.73517
RNAseq	Whole Blood	Pre-vaccination	gene29062 (WDR91)	3.79215	0.747971	0.462327	0.999591	0.73502
RNAseq	Whole Blood	Pre-vaccination	gene55715 (DOK4)	4.45157	0.746808	0.462385	0.999591	0.734925
RNAseq	Whole Blood	Pre-vaccination	gene84804 (MFSD9)	4.81428	0.745115	0.462502	0.999591	0.734733
RNAseq	Whole Blood	Pre-vaccination	gene26173 (INTS1)	3.68257	0.745784	0.462609	0.999591	0.734557
RNAseq	Whole Blood	Pre-vaccination	gene28473 (IGHV1-3)	4.98104	0.74626	0.462617	0.999591	0.734545
RNAseq	Whole Blood	Pre-vaccination	gene1917 (EEF1A2)	4.11755	0.746837	0.462637	0.999591	0.734511
RNAseq	Whole Blood	Pre-vaccination	gene5510 (PPP1R7)	3.25955	0.746205	0.462968	0.999591	0.733968
RNAseq	Whole Blood	Pre-vaccination	gene200316 (APOBEC3F)	-3.53848	-0.74536	0.46307	0.999591	-0.733801
RNAseq	Whole Blood	Pre-vaccination	gene498 (ATP5F1A)	2.90487	0.745089	0.463186	0.999591	0.733611
RNAseq	Whole Blood	Pre-vaccination	gene55501 (CHST12)	-4.25061	-0.74425	0.463307	0.999591	-0.733412
RNAseq	Whole Blood	Pre-vaccination	gene155435 (RBM33)	-2.71438	-0.745913	0.463324	0.999591	-0.733385
RNAseq	Whole Blood	Pre-vaccination	gene6650 (CAPN15)	3.52883	0.744467	0.463425	0.999591	0.733218
RNAseq	Whole Blood	Pre-vaccination	gene23166 (STAB1)	4.27265	0.74436	0.463633	0.999591	0.732878
RNAseq	Whole Blood	Pre-vaccination	gene100505876 (CEBPZOS)	3.28309	0.743883	0.463672	0.999591	0.732814
RNAseq	Whole Blood	Pre-vaccination	gene7102 (TSPAN7)	3.66414	0.745054	0.463858	0.999591	0.732508
RNAseq	Whole Blood	Pre-vaccination	gene388 (RHOB)	-3.49851	-0.743709	0.463862	0.999591	-0.732503
RNAseq	Whole Blood	Pre-vaccination	gene10329 (RXYLT1)	3.02863	0.745633	0.463939	0.999591	0.732377
RNAseq	Whole Blood	Pre-vaccination	gene3108 (HLA-DMA)	4.17231	0.743018	0.464007	0.999591	0.732264
RNAseq	Whole Blood	Pre-vaccination	gene9021 (SOCS3)	-4.80745	-0.744192	0.464118	0.999591	-0.732082
RNAseq	Whole Blood	Pre-vaccination	gene5879 (RAC1)	3.21276	0.74449	0.464187	0.999591	0.73197
RNAseq	Whole Blood	Pre-vaccination	gene84067 (FAM160A2)	3.82865	0.744417	0.464209	0.999591	0.731934
RNAseq	Whole Blood	Pre-vaccination	gene55508 (SLC35E3)	-3.69802	-0.742949	0.464331	0.999591	-0.731734
RNAseq	Whole Blood	Pre-vaccination	gene4701 (NDUFA7)	-3.12393	-0.743072	0.464422	0.999591	-0.731584
RNAseq	Whole Blood	Pre-vaccination	gene285440 (CYP4V2)	4.29743	0.7427	0.464436	0.999591	0.731562
RNAseq	Whole Blood	Pre-vaccination	gene3658 (IREB2)	-2.1207	-0.742461	0.464505	0.999591	-0.731449
RNAseq	Whole Blood	Pre-vaccination	gene65986 (ZBTB10)	-2.66816	-0.743229	0.464546	0.999591	-0.731382
RNAseq	Whole Blood	Pre-vaccination	gene11151 (CORO1A)	-2.97485	-0.743227	0.464598	0.999591	-0.731296
RNAseq	Whole Blood	Pre-vaccination	gene647135 (SRGAP2B)	-3.96951	-0.742748	0.4646	0.999591	-0.731294
RNAseq	Whole Blood	Pre-vaccination	gene83853 (ROPN1L)	3.21306	0.743438	0.464811	0.999591	0.730948
RNAseq	Whole Blood	Pre-vaccination	gene79629 (OCEL1)	3.66007	0.74272	0.464851	0.999591	0.730882
RNAseq	Whole Blood	Pre-vaccination	gene27071 (DAPP1)	-3.56441	-0.74188	0.464888	0.999591	-0.730821
RNAseq	Whole Blood	Pre-vaccination	gene728377 (ARHGEF34P)	3.98631	0.742901	0.465014	0.999591	0.730616
RNAseq	Whole Blood	Pre-vaccination	gene9524 (TECR)	1.83229	0.742998	0.465159	0.999591	0.730378
RNAseq	Whole Blood	Pre-vaccination	gene59339 (PLEKHA2)	3.11439	0.742475	0.465168	0.999591	0.730363
RNAseq	Whole Blood	Pre-vaccination	gene654817 (NCF1C)	4.02101	0.741844	0.465319	0.999591	0.730116
RNAseq	Whole Blood	Pre-vaccination	gene51726 (DNAJB11)	3.89209	0.741086	0.465441	0.999591	0.729917
RNAseq	Whole Blood	Pre-vaccination	gene29851 (ICOS)	-2.57391	-0.741561	0.465517	0.999591	-0.729792
RNAseq	Whole Blood	Pre-vaccination	gene219347 (TMEM254-AS1)	4.31477	0.741078	0.465518	0.999591	0.729791
RNAseq	Whole Blood	Pre-vaccination	gene100534595 (HNRNPUL2-BSCL2)	-2.73624	-0.740518	0.465784	0.999591	-0.729356
RNAseq	Whole Blood	Pre-vaccination	gene8079 (MLF2)	2.5513	0.741352	0.465797	0.999591	0.729334
RNAseq	Whole Blood	Pre-vaccination	gene54965 (PIGX)	-3.86686	-0.740946	0.465971	0.999591	-0.72905
RNAseq	Whole Blood	Pre-vaccination	gene105369195 (NA)	4.50892	0.7418	0.466018	0.999591	0.728973
RNAseq	Whole Blood	Pre-vaccination	gene84501 (SPIRE2)	3.8075	0.739422	0.466107	0.999591	0.728828
RNAseq	Whole Blood	Pre-vaccination	gene9451 (EIF2AK3)	-1.89631	-0.742072	0.466205	0.999591	-0.728667
RNAseq	Whole Blood	Pre-vaccination	gene387357 (THEMIS)	-3.35251	-0.739335	0.466355	0.999591	-0.728423
RNAseq	Whole Blood	Pre-vaccination	gene2208 (FCER2)	4.29583	0.738433	0.466425	0.999591	0.728308
RNAseq	Whole Blood	Pre-vaccination	gene114822 (RHPN1)	-3.15185	-0.740971	0.466465	0.999591	-0.728243
RNAseq	Whole Blood	Pre-vaccination	gene28622 (TRBJ2-7)	-3.64194	-0.740311	0.466466	0.999591	-0.728242
RNAseq	Whole Blood	Pre-vaccination	gene7779 (SLC30A1)	-3.2758	-0.738565	0.466511	0.999591	-0.728167
RNAseq	Whole Blood	Pre-vaccination	gene102465432 (NA)	-3.7446	-0.733202	0.466549	0.999591	-0.728105
RNAseq	Whole Blood	Pre-vaccination	gene27239 (GPR162)	-4.1502	-0.738397	0.466687	0.999591	-0.72788
RNAseq	Whole Blood	Pre-vaccination	gene54432 (YIPF1)	3.63752	0.738821	0.466695	0.999591	0.727867
RNAseq	Whole Blood	Pre-vaccination	gene646450 (ARIH2OS)	4.28287	0.739523	0.466725	0.999591	0.727817
RNAseq	Whole Blood	Pre-vaccination	gene79684 (MSANTD2)	3.02555	0.740446	0.46675	0.999591	0.727777
RNAseq	Whole Blood	Pre-vaccination	gene6583 (SLC22A4)	-3.50215	-0.739696	0.466753	0.999591	-0.727772
RNAseq	Whole Blood	Pre-vaccination	gene374395 (TMEM179B)	3.33487	0.738938	0.466779	0.999591	0.72773
RNAseq	Whole Blood	Pre-vaccination	gene79867 (TCTN2)	3.50826	0.739774	0.467146	0.999591	0.727131
RNAseq	Whole Blood	Pre-vaccination	gene6746 (SSR2)	-2.59392	-0.738155	0.467231	0.999591	-0.726991
RNAseq	Whole Blood	Pre-vaccination	gene2193 (FARSA)	-2.92893	-0.739375	0.467267	0.999591	-0.726933
RNAseq	Whole Blood	Pre-vaccination	gene286 (ANK1)	3.2309	0.738402	0.467438	0.999591	0.726655
RNAseq	Whole Blood	Pre-vaccination	gene284309 (ZNF776)	-3.08055	-0.73794	0.467762	0.999591	-0.726125
RNAseq	Whole Blood	Pre-vaccination	gene1608 (DGKG)	-4.29563	-0.738016	0.467783	0.999591	-0.726091
RNAseq	Whole Blood	Pre-vaccination	gene285513 (GPRIN3)	-2.82324	-0.736914	0.46793	0.999591	-0.725851
RNAseq	Whole Blood	Pre-vaccination	gene89849 (ATG16L2)	-2.98831	-0.737135	0.468025	0.999591	-0.725697
RNAseq	Whole Blood	Pre-vaccination	gene54734 (RAB39A)	-3.65366	-0.737578	0.468078	0.999591	-0.72561
RNAseq	Whole Blood	Pre-vaccination	gene54778 (RNF111)	-2.81903	-0.737599	0.468169	0.999591	-0.725461
RNAseq	Whole Blood	Pre-vaccination	gene506 (ATP5F1B)	3.33777	0.736539	0.46834	0.999591	0.725182
RNAseq	Whole Blood	Pre-vaccination	gene58494 (JAM2)	3.43178	0.734425	0.468469	0.999591	0.724972
RNAseq	Whole Blood	Pre-vaccination	gene22870 (PPP6R1)	-3.53576	-0.73809	0.46867	0.999591	-0.724644
RNAseq	Whole Blood	Pre-vaccination	gene10435 (CDC42EP2)	-3.51584	-0.73782	0.468695	0.999591	-0.724604
RNAseq	Whole Blood	Pre-vaccination	gene7305 (TYROBP)	1.99659	0.736425	0.46872	0.999591	0.724564
RNAseq	Whole Blood	Pre-vaccination	gene54841 (BIVM)	-4.13669	-0.735342	0.468757	0.999591	-0.724503
RNAseq	Whole Blood	Pre-vaccination	gene5531 (PPP4C)	-3.28111	-0.73612	0.468763	0.999591	-0.724494
RNAseq	Whole Blood	Pre-vaccination	gene79621 (RNASEH2B)	-3.2662	-0.73662	0.4688	0.999591	-0.724434
RNAseq	Whole Blood	Pre-vaccination	gene9146 (HGS)	-3.50357	-0.735948	0.468856	0.999591	-0.724342
RNAseq	Whole Blood	Pre-vaccination	gene10959 (TMED2)	2.28436	0.735418	0.468862	0.999591	0.724331
RNAseq	Whole Blood	Pre-vaccination	gene9495 (AKAP5)	4.0593	0.734842	0.468895	0.999591	0.724278
RNAseq	Whole Blood	Pre-vaccination	gene79187 (FSD1)	-4.53585	-0.735805	0.468983	0.999591	-0.724135
RNAseq	Whole Blood	Pre-vaccination	gene284349 (ZNF283)	-2.95623	-0.735033	0.468986	0.999591	-0.72413
RNAseq	Whole Blood	Pre-vaccination	gene353514 (LILRA5)	3.06773	0.735576	0.469118	0.999591	0.723914
RNAseq	Whole Blood	Pre-vaccination	gene64282 (TENT4B)	-2.91388	-0.73502	0.469208	0.999591	-0.723769
RNAseq	Whole Blood	Pre-vaccination	gene146857 (SLFN13)	-3.28489	-0.734799	0.469237	0.999591	-0.723722
RNAseq	Whole Blood	Pre-vaccination	gene54436 (SH3TC1)	-4.86332	-0.734621	0.469471	0.999591	-0.72334
RNAseq	Whole Blood	Pre-vaccination	gene28831 (IGLJ3)	-3.76149	-0.734542	0.469516	0.999591	-0.723267
RNAseq	Whole Blood	Pre-vaccination	gene3638 (INSIG1)	-3.8829	-0.734255	0.469579	0.999591	-0.723165
RNAseq	Whole Blood	Pre-vaccination	gene9750 (RIPOR2)	-2.79883	-0.73601	0.469944	0.999591	-0.722569
RNAseq	Whole Blood	Pre-vaccination	gene1690 (COCH)	5.02364	0.732941	0.470014	0.999591	0.722456
RNAseq	Whole Blood	Pre-vaccination	gene11259 (FILIP1L)	-3.85533	-0.733131	0.470232	0.999591	-0.722102
RNAseq	Whole Blood	Pre-vaccination	gene51175 (TUBE1)	3.47021	0.73541	0.470297	0.999591	0.721996
RNAseq	Whole Blood	Pre-vaccination	gene1788 (DNMT3A)	-2.88767	-0.73417	0.470303	0.999591	-0.721986
RNAseq	Whole Blood	Pre-vaccination	gene23315 (SLC9A8)	-4.10082	-0.733713	0.470327	0.999591	-0.721946
RNAseq	Whole Blood	Pre-vaccination	gene2219 (FCN1)	4.60144	0.732991	0.470428	0.999591	0.721782
RNAseq	Whole Blood	Pre-vaccination	gene134637 (ADAT2)	2.87719	0.732162	0.470655	0.999591	0.721413
RNAseq	Whole Blood	Pre-vaccination	gene79081 (LBHD1)	-2.94726	-0.732452	0.470764	0.999591	-0.721236
RNAseq	Whole Blood	Pre-vaccination	gene2621 (GAS6)	4.25551	0.73096	0.470882	0.999591	0.721045
RNAseq	Whole Blood	Pre-vaccination	gene3084 (NRG1)	4.65417	0.730753	0.470975	0.999591	0.720894
RNAseq	Whole Blood	Pre-vaccination	gene720 (C4A)	-3.9656	-0.731761	0.470994	0.999591	-0.720862
RNAseq	Whole Blood	Pre-vaccination	gene6480 (ST6GAL1)	1.76948	0.732066	0.471033	0.999591	0.720799
RNAseq	Whole Blood	Pre-vaccination	gene57048 (PLSCR3)	-2.48294	-0.731487	0.47124	0.999591	-0.720462
RNAseq	Whole Blood	Pre-vaccination	gene389362 (PSMG4)	-3.6594	-0.730885	0.471374	0.999591	-0.720245
RNAseq	Whole Blood	Pre-vaccination	gene5586 (PKN2)	-2.04068	-0.731202	0.47163	0.999591	-0.719829
RNAseq	Whole Blood	Pre-vaccination	gene6173 (RPL36A)	2.48116	0.731811	0.471662	0.999591	0.719778
RNAseq	Whole Blood	Pre-vaccination	gene100131827 (ZNF717)	3.04469	0.730286	0.471861	0.999591	0.719455
RNAseq	Whole Blood	Pre-vaccination	gene54863 (TOR4A)	4.39334	0.729876	0.471907	0.999591	0.719379
RNAseq	Whole Blood	Pre-vaccination	gene54870 (QRICH1)	2.41301	0.730248	0.471933	0.999591	0.719337
RNAseq	Whole Blood	Pre-vaccination	gene9332 (CD163)	4.58617	0.729895	0.472199	0.999591	0.718905
RNAseq	Whole Blood	Pre-vaccination	gene57587 (CFAP97)	-2.37894	-0.729624	0.472305	0.999591	-0.718734
RNAseq	Whole Blood	Pre-vaccination	gene51696 (HECA)	-3.01533	-0.72994	0.47233	0.999591	-0.718693
RNAseq	Whole Blood	Pre-vaccination	gene3681 (ITGAD)	5.4688	0.730417	0.472368	0.999591	0.718631
RNAseq	Whole Blood	Pre-vaccination	gene10919 (EHMT2)	-1.98894	-0.729126	0.472449	0.999591	-0.7185
RNAseq	Whole Blood	Pre-vaccination	gene104355135 (LINC00431)	-4.66977	-0.728545	0.472467	0.999591	-0.71847
RNAseq	Whole Blood	Pre-vaccination	gene220972 (MARCHF8)	3.34154	0.729929	0.472703	0.999591	0.718088
RNAseq	Whole Blood	Pre-vaccination	gene27327 (TNRC6A)	-2.03615	-0.729063	0.472853	0.999591	-0.717844
RNAseq	Whole Blood	Pre-vaccination	gene6137 (RPL13)	2.51357	0.728178	0.472876	0.999591	0.717807
RNAseq	Whole Blood	Pre-vaccination	gene10116 (FEM1B)	-2.10235	-0.729828	0.473113	0.999591	-0.717422
RNAseq	Whole Blood	Pre-vaccination	gene6773 (STAT2)	-5.33488	-0.727809	0.473403	0.999591	-0.716953
RNAseq	Whole Blood	Pre-vaccination	gene399717 (GATA3-AS1)	4.33014	0.732718	0.473431	0.999591	0.716909
RNAseq	Whole Blood	Pre-vaccination	gene3021 (H3-3B)	-2.76621	-0.728002	0.473674	0.999591	-0.716513
RNAseq	Whole Blood	Pre-vaccination	gene28581 (TRBV11-2)	-4.2708	-0.726836	0.473821	0.999591	-0.716276
RNAseq	Whole Blood	Pre-vaccination	gene10068 (IL18BP)	4.26812	0.726708	0.473844	0.999591	0.716238
RNAseq	Whole Blood	Pre-vaccination	gene10699 (CORIN)	-4.87284	-0.730096	0.474007	0.999591	-0.715975
RNAseq	Whole Blood	Pre-vaccination	gene284611 (FAM102B)	-2.33252	-0.726222	0.474039	0.999591	-0.715924
RNAseq	Whole Blood	Pre-vaccination	gene55679 (LIMS2)	3.15926	0.727513	0.474137	0.999591	0.715765
RNAseq	Whole Blood	Pre-vaccination	gene197358 (NLRC3)	-2.53797	-0.726627	0.474161	0.999591	-0.715725
RNAseq	Whole Blood	Pre-vaccination	gene92070 (CTBP1-DT)	-3.25026	-0.726187	0.474262	0.999591	-0.715561
RNAseq	Whole Blood	Pre-vaccination	gene55220 (KLHDC8A)	-3.75821	-0.726433	0.474367	0.999591	-0.715391
RNAseq	Whole Blood	Pre-vaccination	gene54930 (HAUS4)	-4.37119	-0.725229	0.474427	0.999591	-0.715294
RNAseq	Whole Blood	Pre-vaccination	gene9546 (APBA3)	-3.54278	-0.726926	0.474519	0.999591	-0.715145
RNAseq	Whole Blood	Pre-vaccination	gene60681 (FKBP10)	-3.75493	-0.727018	0.47454	0.999591	-0.715113
RNAseq	Whole Blood	Pre-vaccination	gene23254 (KAZN)	4.18892	0.725146	0.47469	0.999591	0.714869
RNAseq	Whole Blood	Pre-vaccination	gene84874 (ZNF514)	3.39303	0.726079	0.474696	0.999591	0.71486
RNAseq	Whole Blood	Pre-vaccination	gene1292 (COL6A2)	3.97869	0.724116	0.474831	0.999591	0.714642
RNAseq	Whole Blood	Pre-vaccination	gene84889 (SLC7A3)	-2.92091	-0.727972	0.47493	0.999591	-0.714481
RNAseq	Whole Blood	Pre-vaccination	gene729262 (NUTM2B)	4.79776	0.726712	0.47503	0.999591	0.714319
RNAseq	Whole Blood	Pre-vaccination	gene4436 (MSH2)	-2.49783	-0.725303	0.475086	0.999591	-0.714228
RNAseq	Whole Blood	Pre-vaccination	gene10942 (PRSS21)	-4.19833	-0.725658	0.475096	0.999591	-0.714211
RNAseq	Whole Blood	Pre-vaccination	gene7840 (ALMS1)	-3.05056	-0.724728	0.475138	0.999591	-0.714144
RNAseq	Whole Blood	Pre-vaccination	gene7410 (VAV2)	4.24231	0.725009	0.475162	0.999591	0.714105
RNAseq	Whole Blood	Pre-vaccination	gene4952 (OCRL)	3.91836	0.724602	0.475222	0.999591	0.714009
RNAseq	Whole Blood	Pre-vaccination	gene55737 (VPS35)	3.5551	0.724615	0.475259	0.999591	0.713949
RNAseq	Whole Blood	Pre-vaccination	gene285761 (DCBLD1)	4.13539	0.725986	0.475293	0.999591	0.713894
RNAseq	Whole Blood	Pre-vaccination	gene2802 (GOLGA3)	-2.69112	-0.72506	0.475326	0.999591	-0.713841
RNAseq	Whole Blood	Pre-vaccination	gene100528021 (ST20-MTHFS)	3.76664	0.724237	0.475386	0.999591	0.713743
RNAseq	Whole Blood	Pre-vaccination	gene811 (CALR)	3.12454	0.724625	0.475396	0.999591	0.713728
RNAseq	Whole Blood	Pre-vaccination	gene83394 (PITPNM3)	-3.864	-0.72449	0.475399	0.999591	-0.713722
RNAseq	Whole Blood	Pre-vaccination	gene2350 (FOLR2)	4.88159	0.723945	0.475478	0.999591	0.713594
RNAseq	Whole Blood	Pre-vaccination	gene79622 (SNRNP25)	-4.15606	-0.724138	0.475533	0.999591	-0.713506
RNAseq	Whole Blood	Pre-vaccination	gene391267 (ANKRD20A11P)	4.31644	0.7238	0.475536	0.999591	0.713501
RNAseq	Whole Blood	Pre-vaccination	gene140612 (ZFP28)	-4.45987	-0.723173	0.476053	0.999591	-0.712665
RNAseq	Whole Blood	Pre-vaccination	gene100289019 (SLC25A25-AS1)	3.35653	0.725751	0.476054	0.999591	0.712664
RNAseq	Whole Blood	Pre-vaccination	gene55084 (SOBP)	3.6519	0.723619	0.476333	0.999591	0.712213
RNAseq	Whole Blood	Pre-vaccination	gene28465 (IGHV1-46)	-4.04614	-0.724389	0.476676	0.999591	-0.711659
RNAseq	Whole Blood	Pre-vaccination	gene100131211 (NEMP2)	-3.59803	-0.722879	0.476703	0.999591	-0.711616
RNAseq	Whole Blood	Pre-vaccination	gene8310 (ACOX3)	-3.48161	-0.722431	0.476734	0.999591	-0.711566
RNAseq	Whole Blood	Pre-vaccination	gene11130 (ZWINT)	-3.76645	-0.72559	0.476805	0.999591	-0.711451
RNAseq	Whole Blood	Pre-vaccination	gene1235 (CCR6)	3.9167	0.721871	0.477061	0.999591	0.711038
RNAseq	Whole Blood	Pre-vaccination	gene9276 (COPB2)	3.79336	0.722379	0.477067	0.999591	0.711027
RNAseq	Whole Blood	Pre-vaccination	gene81545 (FBXO38)	4.41912	0.723355	0.477088	0.999591	0.710995
RNAseq	Whole Blood	Pre-vaccination	gene440107 (PLEKHG7)	3.90866	0.723597	0.477118	0.999591	0.710946
RNAseq	Whole Blood	Pre-vaccination	gene5686 (PSMA5)	-2.9344	-0.72175	0.477152	0.999591	-0.71089
RNAseq	Whole Blood	Pre-vaccination	gene3662 (IRF4)	-2.97588	-0.7216	0.477169	0.999591	-0.710863
RNAseq	Whole Blood	Pre-vaccination	gene53840 (TRIM34)	-4.13085	-0.722387	0.477185	0.999591	-0.710838
RNAseq	Whole Blood	Pre-vaccination	gene101927438 (LINC01800)	4.79357	0.721565	0.477215	0.999591	0.710789
RNAseq	Whole Blood	Pre-vaccination	gene347404 (LANCL3)	-4.30246	-0.721858	0.477229	0.999591	-0.710766
RNAseq	Whole Blood	Pre-vaccination	gene3709 (ITPR2)	-2.22811	-0.722879	0.477317	0.999591	-0.710625
RNAseq	Whole Blood	Pre-vaccination	gene9603 (NFE2L3)	-5.07339	-0.720415	0.477404	0.999591	-0.710484
RNAseq	Whole Blood	Pre-vaccination	gene6720 (SREBF1)	-3.9334	-0.721326	0.477475	0.999591	-0.71037
RNAseq	Whole Blood	Pre-vaccination	gene115572 (TENT5B)	-3.7548	-0.720784	0.477682	0.999591	-0.710036
RNAseq	Whole Blood	Pre-vaccination	gene55969 (RAB5IF)	-2.6343	-0.7207	0.477722	0.999591	-0.709972
RNAseq	Whole Blood	Pre-vaccination	gene652968 (CASTOR1)	-2.91425	-0.722684	0.477822	0.999591	-0.70981
RNAseq	Whole Blood	Pre-vaccination	gene100288332 (NPIPA5)	4.84149	0.719465	0.478194	0.999591	0.709211
RNAseq	Whole Blood	Pre-vaccination	gene401541 (CENPP)	-4.1871	-0.720308	0.478277	0.999591	-0.709077
RNAseq	Whole Blood	Pre-vaccination	gene5862 (RAB2A)	3.06486	0.719609	0.478338	0.999591	0.708979
RNAseq	Whole Blood	Pre-vaccination	gene647042 (GOLGA6L10)	4.30123	0.721669	0.478417	0.999591	0.708851
RNAseq	Whole Blood	Pre-vaccination	gene54887 (UHRF1BP1)	-4.08625	-0.718933	0.478437	0.999591	-0.708819
RNAseq	Whole Blood	Pre-vaccination	gene9383 (TSIX)	2.41202	0.721634	0.47847	0.999591	0.708766
RNAseq	Whole Blood	Pre-vaccination	gene147700 (KLC3)	3.05366	0.719444	0.47854	0.999591	0.708653
RNAseq	Whole Blood	Pre-vaccination	gene51776 (MAP3K20)	4.28564	0.718863	0.478544	0.999591	0.708647
RNAseq	Whole Blood	Pre-vaccination	gene84910 (TMEM87B)	-2.4413	-0.719773	0.478617	0.999591	-0.708529
RNAseq	Whole Blood	Pre-vaccination	gene204 (AK2)	3.24192	0.718958	0.478726	0.999591	0.708354
RNAseq	Whole Blood	Pre-vaccination	gene26289 (AK5)	3.46364	0.718129	0.478908	0.999591	0.708061
RNAseq	Whole Blood	Pre-vaccination	gene5527 (PPP2R5C)	-2.95663	-0.718772	0.478942	0.999591	-0.708005
RNAseq	Whole Blood	Pre-vaccination	gene10726 (NUDC)	2.68128	0.717855	0.479145	0.999591	0.707679
RNAseq	Whole Blood	Pre-vaccination	gene288 (ANK3)	-3.66614	-0.717629	0.47917	0.999591	-0.707638
RNAseq	Whole Blood	Pre-vaccination	gene84255 (SLC37A3)	4.63453	0.718773	0.479271	0.999591	0.707476
RNAseq	Whole Blood	Pre-vaccination	gene89958 (SAPCD2)	-4.77515	-0.717095	0.479283	0.999591	-0.707456
RNAseq	Whole Blood	Pre-vaccination	gene253782 (CERS6)	-3.25809	-0.718694	0.479306	0.999591	-0.70742
RNAseq	Whole Blood	Pre-vaccination	gene57291 (DANCR)	3.19362	0.718315	0.479314	0.999591	0.707406
RNAseq	Whole Blood	Pre-vaccination	gene8529 (CYP4F2)	4.86349	0.720739	0.479317	0.999591	0.707402
RNAseq	Whole Blood	Pre-vaccination	gene122970 (ACOT4)	-4.49108	-0.717266	0.479331	0.999591	-0.707379
RNAseq	Whole Blood	Pre-vaccination	gene8706 (B3GALNT1)	4.44145	0.71709	0.479446	0.999591	0.707194
RNAseq	Whole Blood	Pre-vaccination	gene5315 (PKM)	3.98376	0.717622	0.479468	0.999591	0.707158
RNAseq	Whole Blood	Pre-vaccination	gene5034 (P4HB)	3.87074	0.717677	0.479486	0.999591	0.707129
RNAseq	Whole Blood	Pre-vaccination	gene51301 (GCNT4)	-3.4985	-0.71786	0.47953	0.999591	-0.707058
RNAseq	Whole Blood	Pre-vaccination	gene53407 (STX18)	3.14481	0.717704	0.479607	0.999591	0.706935
RNAseq	Whole Blood	Pre-vaccination	gene9859 (CEP170)	-2.84394	-0.717653	0.479623	0.999591	-0.706908
RNAseq	Whole Blood	Pre-vaccination	gene503538 (A1BG-AS1)	4.30762	0.716865	0.479769	0.999591	0.706675
RNAseq	Whole Blood	Pre-vaccination	gene2043 (EPHA4)	-3.9519	-0.718335	0.47981	0.999591	-0.706608
RNAseq	Whole Blood	Pre-vaccination	gene26155 (NOC2L)	3.21982	0.717829	0.479814	0.999591	0.706602
RNAseq	Whole Blood	Pre-vaccination	gene51547 (SIRT7)	3.68931	0.717926	0.480102	0.999591	0.706139
RNAseq	Whole Blood	Pre-vaccination	gene23015 (GOLGA8A)	2.90479	0.717387	0.480311	0.999591	0.705803
RNAseq	Whole Blood	Pre-vaccination	gene79895 (ATP8B4)	-4.14636	-0.715766	0.480462	0.999591	-0.70556
RNAseq	Whole Blood	Pre-vaccination	gene4057 (LTF)	4.7145	0.713946	0.48067	0.999591	0.705225
RNAseq	Whole Blood	Pre-vaccination	gene51703 (ACSL5)	2.39667	0.715726	0.480779	0.999591	0.70505
RNAseq	Whole Blood	Pre-vaccination	gene10239 (AP3S2)	4.31301	0.714794	0.480943	0.999591	0.704787
RNAseq	Whole Blood	Pre-vaccination	gene4215 (MAP3K3)	-2.7851	-0.715303	0.481095	0.999591	-0.704542
RNAseq	Whole Blood	Pre-vaccination	gene100526783 (ARPIN-AP3S2)	4.31521	0.714401	0.481183	0.999591	0.7044
RNAseq	Whole Blood	Pre-vaccination	gene7846 (TUBA1A)	3.42617	0.715574	0.481184	0.999591	0.704399
RNAseq	Whole Blood	Pre-vaccination	gene23636 (NUP62)	-2.81238	-0.714919	0.481313	0.999591	-0.704192
RNAseq	Whole Blood	Pre-vaccination	gene63971 (KIF13A)	-2.52633	-0.715265	0.481375	0.999591	-0.704093
RNAseq	Whole Blood	Pre-vaccination	gene54187 (NANS)	4.53518	0.7147	0.48147	0.999591	0.70394
RNAseq	Whole Blood	Pre-vaccination	gene23303 (KIF13B)	-3.08612	-0.713967	0.48147	0.999591	-0.70394
RNAseq	Whole Blood	Pre-vaccination	gene8317 (CDC7)	3.31189	0.714941	0.481525	0.999591	0.703851
RNAseq	Whole Blood	Pre-vaccination	gene79132 (DHX58)	-5.2685	-0.714141	0.481575	0.999591	-0.703772
RNAseq	Whole Blood	Pre-vaccination	gene57609 (DIP2B)	-2.32391	-0.715878	0.481719	0.999591	-0.703541
RNAseq	Whole Blood	Pre-vaccination	gene4694 (NDUFA1)	-2.30222	-0.715891	0.481738	0.999591	-0.70351
RNAseq	Whole Blood	Pre-vaccination	gene9135 (RABEP1)	-2.19134	-0.713739	0.481831	0.999591	-0.703361
RNAseq	Whole Blood	Pre-vaccination	gene23360 (FNBP4)	2.22757	0.714893	0.48187	0.999591	0.703298
RNAseq	Whole Blood	Pre-vaccination	gene51678 (MPP6)	2.69581	0.713779	0.482048	0.999591	0.703012
RNAseq	Whole Blood	Pre-vaccination	gene28617 (TRBV4-1)	-4.90522	-0.713174	0.482113	0.999591	-0.702908
RNAseq	Whole Blood	Pre-vaccination	gene92667 (MGME1)	4.59776	0.713101	0.482204	0.999591	0.702762
RNAseq	Whole Blood	Pre-vaccination	gene79730 (NSUN7)	4.59532	0.714686	0.482267	0.999591	0.702661
RNAseq	Whole Blood	Pre-vaccination	gene28743 (TRAJ12)	-3.55364	-0.715043	0.482273	0.999591	-0.702651
RNAseq	Whole Blood	Pre-vaccination	gene5900 (RALGDS)	2.87259	0.713613	0.482331	0.999591	0.702558
RNAseq	Whole Blood	Pre-vaccination	gene91584 (PLXNA4)	-4.0811	-0.712988	0.4827	0.999591	-0.701967
RNAseq	Whole Blood	Pre-vaccination	gene9392 (TGFBRAP1)	-1.67682	-0.710713	0.482977	0.999591	-0.701523
RNAseq	Whole Blood	Pre-vaccination	gene55039 (TRMT12)	-4.58008	-0.711577	0.482977	0.999591	-0.701522
RNAseq	Whole Blood	Pre-vaccination	gene79647 (AKIRIN1)	-3.37772	-0.711271	0.483366	0.999591	-0.700899
RNAseq	Whole Blood	Pre-vaccination	gene2213 (FCGR2B)	-4.191	-0.710276	0.483568	0.999591	-0.700575
RNAseq	Whole Blood	Pre-vaccination	gene84229 (DRC7)	4.17515	0.713087	0.483622	0.999591	0.700488
RNAseq	Whole Blood	Pre-vaccination	gene84302 (PGAP4)	4.79482	0.710673	0.483634	0.999591	0.70047
RNAseq	Whole Blood	Pre-vaccination	gene399818 (EEF1AKMT2)	3.47679	0.710455	0.483698	0.999591	0.700368
RNAseq	Whole Blood	Pre-vaccination	gene9379 (NRXN2)	-3.7525	-0.710202	0.483804	0.999591	-0.700198
RNAseq	Whole Blood	Pre-vaccination	gene1310 (COL19A1)	3.92798	0.711512	0.483833	0.999591	0.700152
RNAseq	Whole Blood	Pre-vaccination	gene79102 (RNF26)	-2.65169	-0.71111	0.483961	0.999591	-0.699946
RNAseq	Whole Blood	Pre-vaccination	gene1848 (DUSP6)	-4.2811	-0.711171	0.483984	0.999591	-0.699908
RNAseq	Whole Blood	Pre-vaccination	gene80273 (GRPEL1)	3.19951	0.710312	0.484088	0.999591	0.699742
RNAseq	Whole Blood	Pre-vaccination	gene4008 (LMO7)	-3.02774	-0.710143	0.484227	0.999591	-0.69952
RNAseq	Whole Blood	Pre-vaccination	gene100128398 (LOC100128398)	-3.9866	-0.710004	0.484249	0.999591	-0.699486
RNAseq	Whole Blood	Pre-vaccination	gene219972 (MPEG1)	4.17682	0.709591	0.484275	0.999591	0.699444
RNAseq	Whole Blood	Pre-vaccination	gene7706 (TRIM25)	-3.29421	-0.711445	0.484324	0.999591	-0.699365
RNAseq	Whole Blood	Pre-vaccination	gene9563 (H6PD)	-3.82101	-0.70915	0.484332	0.999591	-0.699352
RNAseq	Whole Blood	Pre-vaccination	gene3308 (HSPA4)	3.14957	0.710706	0.484607	0.999591	0.698911
RNAseq	Whole Blood	Pre-vaccination	gene6693 (SPN)	-2.77725	-0.708503	0.484839	0.999591	-0.698541
RNAseq	Whole Blood	Pre-vaccination	gene84080 (ENKD1)	3.82355	0.708564	0.485411	0.999591	0.697626
RNAseq	Whole Blood	Pre-vaccination	gene9002 (F2RL3)	-3.58271	-0.707817	0.485592	0.999591	-0.697337
RNAseq	Whole Blood	Pre-vaccination	gene2526 (FUT4)	-3.52012	-0.707097	0.485646	0.999591	-0.697251
RNAseq	Whole Blood	Pre-vaccination	gene9693 (RAPGEF2)	-3.09324	-0.707602	0.485811	0.999591	-0.696987
RNAseq	Whole Blood	Pre-vaccination	gene124565 (SLC38A10)	4.36862	0.707771	0.485848	0.999591	0.696927
RNAseq	Whole Blood	Pre-vaccination	gene79674 (VEPH1)	-3.29202	-0.707697	0.48589	0.999591	-0.696861
RNAseq	Whole Blood	Pre-vaccination	gene10585 (POMT1)	2.55442	0.706815	0.485919	0.999591	0.696815
RNAseq	Whole Blood	Pre-vaccination	gene150365 (MEI1)	-3.44545	-0.707265	0.486038	0.999591	-0.696624
RNAseq	Whole Blood	Pre-vaccination	gene1270 (CNTF)	-3.73198	-0.708969	0.486082	0.999591	-0.696554
RNAseq	Whole Blood	Pre-vaccination	gene56983 (POGLUT1)	2.83958	0.707275	0.486108	0.999591	0.696513
RNAseq	Whole Blood	Pre-vaccination	gene283638 (CEP170B)	-4.23774	-0.705786	0.486165	0.999591	-0.696422
RNAseq	Whole Blood	Pre-vaccination	gene23450 (SF3B3)	1.85273	0.706549	0.486249	0.999591	0.696288
RNAseq	Whole Blood	Pre-vaccination	gene6631 (SNRPC)	2.79548	0.706554	0.486307	0.999591	0.696194
RNAseq	Whole Blood	Pre-vaccination	gene100507195 (LINC02384)	-3.91297	-0.706245	0.486431	0.999591	-0.695996
RNAseq	Whole Blood	Pre-vaccination	gene3737 (KCNA2)	-3.93733	-0.706619	0.486531	0.999591	-0.695837
RNAseq	Whole Blood	Pre-vaccination	gene3122 (HLA-DRA)	4.07453	0.704993	0.486766	0.999591	0.695461
RNAseq	Whole Blood	Pre-vaccination	gene64078 (SLC28A3)	4.2945	0.704943	0.4869	0.999591	0.695247
RNAseq	Whole Blood	Pre-vaccination	gene9168 (TMSB10)	-2.71915	-0.705968	0.486974	0.999591	-0.69513
RNAseq	Whole Blood	Pre-vaccination	gene7984 (ARHGEF5)	-3.36583	-0.705594	0.487003	0.999591	-0.695084
RNAseq	Whole Blood	Pre-vaccination	gene4753 (NELL2)	2.80278	0.705026	0.487066	0.999591	0.694983
RNAseq	Whole Blood	Pre-vaccination	gene51759 (C9orf78)	3.15293	0.706286	0.487119	0.999591	0.694898
RNAseq	Whole Blood	Pre-vaccination	gene23446 (SLC44A1)	-2.67399	-0.704885	0.487475	0.999591	-0.69433
RNAseq	Whole Blood	Pre-vaccination	gene51747 (LUC7L3)	2.569	0.705063	0.487575	0.999591	0.694171
RNAseq	Whole Blood	Pre-vaccination	gene2729 (GCLC)	-3.89694	-0.704349	0.487875	0.999591	-0.693693
RNAseq	Whole Blood	Pre-vaccination	gene9535 (GMFG)	2.35672	0.705263	0.488302	0.999591	0.693011
RNAseq	Whole Blood	Pre-vaccination	gene8569 (MKNK1)	-3.13752	-0.704592	0.488319	0.999591	-0.692985
RNAseq	Whole Blood	Pre-vaccination	gene440352 (SNX29P2)	3.14431	0.704655	0.488321	0.999591	0.692982
RNAseq	Whole Blood	Pre-vaccination	gene81671 (VMP1)	2.47421	0.703548	0.488415	0.999591	0.692831
RNAseq	Whole Blood	Pre-vaccination	gene153527 (ZMAT2)	3.38579	0.703462	0.488511	0.999591	0.692679
RNAseq	Whole Blood	Pre-vaccination	gene255104 (TMCO4)	-2.32659	-0.701431	0.489134	0.999591	-0.691688
RNAseq	Whole Blood	Pre-vaccination	gene10921 (RNPS1)	2.59178	0.702321	0.489189	0.999591	0.691599
RNAseq	Whole Blood	Pre-vaccination	gene55075 (UACA)	-3.75839	-0.700924	0.489199	0.999591	-0.691584
RNAseq	Whole Blood	Pre-vaccination	gene255809 (C19orf38)	3.04011	0.701296	0.489395	0.999591	0.691271
RNAseq	Whole Blood	Pre-vaccination	gene27297 (CRCP)	-3.56341	-0.701786	0.489442	0.999591	-0.691197
RNAseq	Whole Blood	Pre-vaccination	gene5872 (RAB13)	3.82403	0.700161	0.489639	0.999591	0.690884
RNAseq	Whole Blood	Pre-vaccination	gene1378 (CR1)	2.98082	0.702055	0.489689	0.999591	0.690803
RNAseq	Whole Blood	Pre-vaccination	gene5924 (RASGRF2)	-2.61216	-0.701533	0.489763	0.999591	-0.690686
RNAseq	Whole Blood	Pre-vaccination	gene4647 (MYO7A)	-4.23646	-0.700256	0.489992	0.999591	-0.690321
RNAseq	Whole Blood	Pre-vaccination	gene6095 (RORA)	-2.54157	-0.700699	0.489994	0.999591	-0.690318
RNAseq	Whole Blood	Pre-vaccination	gene4926 (NUMA1)	-2.31779	-0.700742	0.490067	0.999591	-0.690203
RNAseq	Whole Blood	Pre-vaccination	gene84947 (SERAC1)	4.34303	0.700131	0.490188	0.999591	0.69001
RNAseq	Whole Blood	Pre-vaccination	gene51409 (HEMK1)	2.47346	0.700473	0.490215	0.999591	0.689967
RNAseq	Whole Blood	Pre-vaccination	gene10491 (CRTAP)	4.3679	0.699991	0.490218	0.999591	0.689963
RNAseq	Whole Blood	Pre-vaccination	gene221955 (DAGLB)	4.16704	0.699974	0.490415	0.999591	0.68965
RNAseq	Whole Blood	Pre-vaccination	gene5214 (PFKP)	-3.23319	-0.699427	0.490474	0.999591	-0.689555
RNAseq	Whole Blood	Pre-vaccination	gene8841 (HDAC3)	2.40438	0.700954	0.490489	0.999591	0.689532
RNAseq	Whole Blood	Pre-vaccination	gene27148 (STK36)	-3.13065	-0.699822	0.490621	0.999591	-0.689321
RNAseq	Whole Blood	Pre-vaccination	gene58528 (RRAGD)	-3.23479	-0.699917	0.49067	0.999591	-0.689243
RNAseq	Whole Blood	Pre-vaccination	gene6809 (STX3)	-2.45519	-0.699252	0.490764	0.999591	-0.689094
RNAseq	Whole Blood	Pre-vaccination	gene5452 (POU2F2)	4.38723	0.699319	0.49084	0.999591	0.688974
RNAseq	Whole Blood	Pre-vaccination	gene10960 (LMAN2)	2.71094	0.699835	0.490864	0.999591	0.688936
RNAseq	Whole Blood	Pre-vaccination	gene5802 (PTPRS)	-4.54661	-0.698887	0.491005	0.999591	-0.688712
RNAseq	Whole Blood	Pre-vaccination	gene55556 (ENOSF1)	-3.26169	-0.699589	0.49111	0.999591	-0.688544
RNAseq	Whole Blood	Pre-vaccination	gene2643 (GCH1)	-3.72548	-0.698755	0.491138	0.999591	-0.688501
RNAseq	Whole Blood	Pre-vaccination	gene22821 (RASA3)	-2.19425	-0.699021	0.491194	0.999591	-0.688411
RNAseq	Whole Blood	Pre-vaccination	gene56063 (TMEM234)	-3.06702	-0.698051	0.491226	0.999591	-0.68836
RNAseq	Whole Blood	Pre-vaccination	gene7818 (DAP3)	2.68445	0.698237	0.491415	0.999591	0.688059
RNAseq	Whole Blood	Pre-vaccination	gene5970 (RELA)	-2.39637	-0.699969	0.4915	0.999591	-0.687925
RNAseq	Whole Blood	Pre-vaccination	gene10971 (YWHAQ)	-2.7132	-0.698263	0.49154	0.999591	-0.687862
RNAseq	Whole Blood	Pre-vaccination	gene5664 (PSEN2)	-3.68246	-0.697384	0.491554	0.999591	-0.68784
RNAseq	Whole Blood	Pre-vaccination	gene23469 (PHF3)	-2.50232	-0.697638	0.491834	0.999591	-0.687395
RNAseq	Whole Blood	Pre-vaccination	gene2182 (ACSL4)	1.8767	0.697639	0.492029	0.999591	0.687085
RNAseq	Whole Blood	Pre-vaccination	gene29904 (EEF2K)	-2.58419	-0.696903	0.492097	0.999591	-0.686978
RNAseq	Whole Blood	Pre-vaccination	gene89944 (GLB1L2)	-4.39458	-0.696554	0.492325	0.999591	-0.686616
RNAseq	Whole Blood	Pre-vaccination	gene9290 (GPR55)	-3.73032	-0.696852	0.492419	0.999591	-0.686466
RNAseq	Whole Blood	Pre-vaccination	gene389206 (BEND4)	3.1199	0.697385	0.492491	0.999591	0.686353
RNAseq	Whole Blood	Pre-vaccination	gene2773 (GNAI3)	-2.9587	-0.696134	0.492579	0.999591	-0.686213
RNAseq	Whole Blood	Pre-vaccination	gene6123 (RPL3L)	4.44824	0.696059	0.49293	0.999591	0.685656
RNAseq	Whole Blood	Pre-vaccination	gene6941 (TCF19)	4.07781	0.695809	0.49294	0.999591	0.685641
RNAseq	Whole Blood	Pre-vaccination	gene3338 (DNAJC4)	-3.39577	-0.69548	0.493092	0.999591	-0.685399
RNAseq	Whole Blood	Pre-vaccination	gene474170 (LRRC37A2)	4.40109	0.694961	0.493228	0.999591	0.685184
RNAseq	Whole Blood	Pre-vaccination	gene4245 (MGAT1)	4.64884	0.696177	0.493253	0.999591	0.685143
RNAseq	Whole Blood	Pre-vaccination	gene92715 (DPH7)	3.04388	0.695641	0.493432	0.999591	0.68486
RNAseq	Whole Blood	Pre-vaccination	gene38 (ACAT1)	3.78921	0.694461	0.493438	0.999591	0.684852
RNAseq	Whole Blood	Pre-vaccination	gene283777 (FAM169B)	3.62062	0.693626	0.493778	0.999591	0.684313
RNAseq	Whole Blood	Pre-vaccination	gene91 (ACVR1B)	4.1524	0.694277	0.493787	0.999591	0.684299
RNAseq	Whole Blood	Pre-vaccination	gene7536 (SF1)	2.90338	0.694397	0.493939	0.999591	0.684056
RNAseq	Whole Blood	Pre-vaccination	gene2117 (ETV3)	-2.96553	-0.69421	0.493967	0.999591	-0.684013
RNAseq	Whole Blood	Pre-vaccination	gene27151 (CPAMD8)	-4.51624	-0.693954	0.494011	0.999591	-0.683943
RNAseq	Whole Blood	Pre-vaccination	gene131601 (TPRA1)	4.23325	0.694241	0.494163	0.999591	0.683703
RNAseq	Whole Blood	Pre-vaccination	gene51676 (ASB2)	-4.63164	-0.692919	0.494223	0.999591	-0.683607
RNAseq	Whole Blood	Pre-vaccination	gene9762 (LZTS3)	-2.99527	-0.694926	0.494231	0.999591	-0.683594
RNAseq	Whole Blood	Pre-vaccination	gene5160 (PDHA1)	2.36777	0.692875	0.494424	0.999591	0.683289
RNAseq	Whole Blood	Pre-vaccination	gene4134 (MAP4)	2.70437	0.69319	0.494448	0.999591	0.683252
RNAseq	Whole Blood	Pre-vaccination	gene7072 (TIA1)	-1.98899	-0.692735	0.494565	0.999591	-0.683066
RNAseq	Whole Blood	Pre-vaccination	gene3382 (ICA1)	-3.61837	-0.693038	0.494575	0.999591	-0.68305
RNAseq	Whole Blood	Pre-vaccination	gene23416 (KCNH3)	-4.39439	-0.694086	0.494605	0.999591	-0.683003
RNAseq	Whole Blood	Pre-vaccination	gene10497 (UNC13B)	-2.86615	-0.687392	0.494724	0.999591	-0.682814
RNAseq	Whole Blood	Pre-vaccination	gene8111 (GPR68)	3.1184	0.69247	0.494788	0.999591	0.682713
RNAseq	Whole Blood	Pre-vaccination	gene23013 (SPEN)	-2.97946	-0.693284	0.495053	0.999591	-0.682295
RNAseq	Whole Blood	Pre-vaccination	gene28974 (C19orf53)	2.38738	0.692756	0.495127	0.999591	0.682177
RNAseq	Whole Blood	Pre-vaccination	gene143384 (CACUL1)	-1.8363	-0.686707	0.495152	0.999591	-0.682137
RNAseq	Whole Blood	Pre-vaccination	gene79037 (PVRIG)	-3.40062	-0.693163	0.495163	0.999591	-0.682121
RNAseq	Whole Blood	Pre-vaccination	gene83443 (SF3B5)	2.6593	0.691214	0.495493	0.999591	0.681599
RNAseq	Whole Blood	Pre-vaccination	gene9374 (PPT2)	3.41107	0.693282	0.495497	0.999591	0.681592
RNAseq	Whole Blood	Pre-vaccination	gene79152 (FA2H)	-4.29089	-0.692431	0.495529	0.999591	-0.681541
RNAseq	Whole Blood	Pre-vaccination	gene28674 (TRAV12-1)	2.69198	0.692821	0.495673	0.999591	0.681313
RNAseq	Whole Blood	Pre-vaccination	gene1968 (EIF2S3)	-1.94502	-0.691516	0.495747	0.999591	-0.681197
RNAseq	Whole Blood	Pre-vaccination	gene646762 (LOC646762)	-4.40948	-0.690954	0.495801	0.999591	-0.681112
RNAseq	Whole Blood	Pre-vaccination	gene5341 (PLEK)	-3.94114	-0.691813	0.495891	0.999591	-0.680969
RNAseq	Whole Blood	Pre-vaccination	gene54434 (SSH1)	-3.48562	-0.691423	0.495911	0.999591	-0.680937
RNAseq	Whole Blood	Pre-vaccination	gene388969 (C2orf68)	-4.55399	-0.691179	0.495953	0.999591	-0.680871
RNAseq	Whole Blood	Pre-vaccination	gene10863 (ADAM28)	4.05723	0.691026	0.495974	0.999591	0.680839
RNAseq	Whole Blood	Pre-vaccination	gene84868 (HAVCR2)	3.53381	0.691947	0.496115	0.999591	0.680615
RNAseq	Whole Blood	Pre-vaccination	gene10802 (SEC24A)	-2.07572	-0.691097	0.496213	0.999591	-0.680461
RNAseq	Whole Blood	Pre-vaccination	gene79145 (CHCHD7)	2.82232	0.690074	0.496265	0.999591	0.680377
RNAseq	Whole Blood	Pre-vaccination	gene4570 (TRNN)	-4.80675	-0.690282	0.496288	0.999591	-0.680342
RNAseq	Whole Blood	Pre-vaccination	gene348645 (C22orf34)	-3.57426	-0.691222	0.496315	0.999591	-0.680299
RNAseq	Whole Blood	Pre-vaccination	gene4097 (MAFG)	3.74585	0.690288	0.496338	0.999591	0.680263
RNAseq	Whole Blood	Pre-vaccination	gene144165 (PRICKLE1)	-4.04609	-0.690038	0.496384	0.999591	-0.68019
RNAseq	Whole Blood	Pre-vaccination	gene55016 (MARCHF1)	3.04019	0.689587	0.496544	0.999591	0.679937
RNAseq	Whole Blood	Pre-vaccination	gene79142 (PHF23)	3.89338	0.690879	0.49658	0.999591	0.679881
RNAseq	Whole Blood	Pre-vaccination	gene10924 (SMPDL3A)	3.80211	0.689041	0.496646	0.999591	0.679776
RNAseq	Whole Blood	Pre-vaccination	gene8418 (CMAHP)	-3.73823	-0.689595	0.496688	0.999591	-0.67971
RNAseq	Whole Blood	Pre-vaccination	gene9818 (NUP58)	2.29035	0.689112	0.496858	0.999591	0.679441
RNAseq	Whole Blood	Pre-vaccination	gene7311 (UBA52)	2.60264	0.690252	0.497061	0.999591	0.679121
RNAseq	Whole Blood	Pre-vaccination	gene433 (ASGR2)	4.36374	0.688037	0.497253	0.999591	0.678819
RNAseq	Whole Blood	Pre-vaccination	gene7181 (NR2C1)	2.7876	0.68927	0.497266	0.999591	0.678798
RNAseq	Whole Blood	Pre-vaccination	gene7133 (TNFRSF1B)	-3.34068	-0.690112	0.49766	0.999591	-0.678176
RNAseq	Whole Blood	Pre-vaccination	gene3802 (KIR2DL1)	4.9007	0.687757	0.497815	0.999591	0.677932
RNAseq	Whole Blood	Pre-vaccination	gene83719 (YPEL3)	-2.22069	-0.688097	0.497837	0.999591	-0.677897
RNAseq	Whole Blood	Pre-vaccination	gene5576 (PRKAR2A)	3.1264	0.688068	0.497905	0.999591	0.677789
RNAseq	Whole Blood	Pre-vaccination	gene8741 (TNFSF13)	3.92321	0.687641	0.498059	0.999591	0.677547
RNAseq	Whole Blood	Pre-vaccination	gene8073 (PTP4A2)	2.16561	0.688012	0.49809	0.999591	0.677498
RNAseq	Whole Blood	Pre-vaccination	gene201456 (FBXO15)	4.32445	0.688575	0.498131	0.999591	0.677433
RNAseq	Whole Blood	Pre-vaccination	gene9188 (DDX21)	2.35225	0.687348	0.498243	0.999591	0.677257
RNAseq	Whole Blood	Pre-vaccination	gene83862 (TMEM120A)	2.33096	0.687556	0.498269	0.999591	0.677216
RNAseq	Whole Blood	Pre-vaccination	gene84286 (TMEM175)	2.7858	0.686959	0.498544	0.999591	0.676782
RNAseq	Whole Blood	Pre-vaccination	gene28410 (IGHV3-72)	-3.90973	-0.686667	0.498602	0.999591	-0.676691
RNAseq	Whole Blood	Pre-vaccination	gene1655 (DDX5)	3.33606	0.686894	0.498773	0.999591	0.676421
RNAseq	Whole Blood	Pre-vaccination	gene117144 (CATSPER1)	4.45273	0.686431	0.498875	0.999591	0.67626
RNAseq	Whole Blood	Pre-vaccination	gene6181 (RPLP2)	2.32722	0.686424	0.498961	0.999591	0.676125
RNAseq	Whole Blood	Pre-vaccination	gene26999 (CYFIP2)	2.28839	0.686363	0.499052	0.999591	0.675981
RNAseq	Whole Blood	Pre-vaccination	gene54884 (RETSAT)	-3.65312	-0.686696	0.499109	0.999591	-0.675893
RNAseq	Whole Blood	Pre-vaccination	gene10287 (RGS19)	-2.5639	-0.686906	0.499138	0.999591	-0.675847
RNAseq	Whole Blood	Pre-vaccination	gene28619 (TRBV3-1)	-3.23055	-0.686287	0.499159	0.999591	-0.675813
RNAseq	Whole Blood	Pre-vaccination	gene348110 (ARPIN)	3.66658	0.684611	0.499182	0.999591	0.675777
RNAseq	Whole Blood	Pre-vaccination	gene664 (BNIP3)	-2.20631	-0.68765	0.4995	0.999591	-0.675276
RNAseq	Whole Blood	Pre-vaccination	gene28444 (IGHV3-21)	-3.46736	-0.68521	0.499798	0.999591	-0.674807
RNAseq	Whole Blood	Pre-vaccination	gene340152 (ZC3H12D)	3.19498	0.68458	0.49992	0.999591	0.674616
RNAseq	Whole Blood	Pre-vaccination	gene28412 (IGHV3-66)	-4.30118	-0.685447	0.500085	0.999591	-0.674356
RNAseq	Whole Blood	Pre-vaccination	gene538 (ATP7A)	-2.05191	-0.684028	0.500136	0.999591	-0.674275
RNAseq	Whole Blood	Pre-vaccination	gene153241 (CEP120)	2.0762	0.684167	0.500221	0.999591	0.674141
RNAseq	Whole Blood	Pre-vaccination	gene401207 (C5orf63)	2.45235	0.683886	0.500355	0.999591	0.673932
RNAseq	Whole Blood	Pre-vaccination	gene6157 (RPL27A)	2.07463	0.68532	0.500356	0.999591	0.673929
RNAseq	Whole Blood	Pre-vaccination	gene79365 (BHLHE41)	-3.72	-0.684585	0.500369	0.999591	-0.673909
RNAseq	Whole Blood	Pre-vaccination	gene80817 (CEP44)	2.4234	0.68379	0.500369	0.999591	0.673908
RNAseq	Whole Blood	Pre-vaccination	gene1195 (CLK1)	2.91101	0.684677	0.500444	0.999591	0.673791
RNAseq	Whole Blood	Pre-vaccination	gene11333 (PDAP1)	3.08931	0.684715	0.500522	0.999591	0.673669
RNAseq	Whole Blood	Pre-vaccination	gene3029 (HAGH)	2.61935	0.683795	0.500704	0.999591	0.673382
RNAseq	Whole Blood	Pre-vaccination	gene8682 (PEA15)	3.01938	0.683287	0.500762	0.999591	0.673292
RNAseq	Whole Blood	Pre-vaccination	gene84930 (MASTL)	3.45814	0.683047	0.500862	0.999591	0.673134
RNAseq	Whole Blood	Pre-vaccination	gene83594 (NUDT12)	-3.88251	-0.683083	0.500901	0.999591	-0.673073
RNAseq	Whole Blood	Pre-vaccination	gene11014 (KDELR2)	3.83305	0.683389	0.501125	0.999591	0.672721
RNAseq	Whole Blood	Pre-vaccination	gene84056 (KATNAL1)	-3.03068	-0.682545	0.50131	0.999591	-0.672431
RNAseq	Whole Blood	Pre-vaccination	gene56919 (DHX33)	-2.88998	-0.682579	0.501329	0.999591	-0.6724
RNAseq	Whole Blood	Pre-vaccination	gene148229 (ATP8B3)	3.77803	0.68176	0.501357	0.999591	0.672356
RNAseq	Whole Blood	Pre-vaccination	gene2314 (FLII)	3.50193	0.684056	0.501413	0.999591	0.672269
RNAseq	Whole Blood	Pre-vaccination	gene654346 (LGALS9C)	4.17879	0.68148	0.501432	0.999591	0.672238
RNAseq	Whole Blood	Pre-vaccination	gene57561 (ARRDC3)	-3.25089	-0.682968	0.501443	0.999591	-0.672221
RNAseq	Whole Blood	Pre-vaccination	gene55783 (CMTR2)	2.27274	0.681369	0.501471	0.999591	0.672177
RNAseq	Whole Blood	Pre-vaccination	gene23023 (TMCC1)	-2.30737	-0.684522	0.501492	0.999591	-0.672144
RNAseq	Whole Blood	Pre-vaccination	gene83667 (SESN2)	-4.2998	-0.681502	0.501583	0.999591	-0.672001
RNAseq	Whole Blood	Pre-vaccination	gene257313 (UTS2B)	-4.23004	-0.682291	0.50159	0.999591	-0.67199
RNAseq	Whole Blood	Pre-vaccination	gene55610 (VPS50)	-2.01963	-0.680917	0.501756	0.999591	-0.671729
RNAseq	Whole Blood	Pre-vaccination	gene6281 (S100A10)	3.44546	0.68123	0.501932	0.999591	0.671452
RNAseq	Whole Blood	Pre-vaccination	gene196740 (VSTM4)	4.46661	0.679649	0.502356	0.999591	0.670787
RNAseq	Whole Blood	Pre-vaccination	gene8477 (GPR65)	-3.40326	-0.680327	0.502401	0.999591	-0.670717
RNAseq	Whole Blood	Pre-vaccination	gene27340 (UTP20)	-1.98124	-0.680115	0.502444	0.999591	-0.67065
RNAseq	Whole Blood	Pre-vaccination	gene23192 (ATG4B)	3.41761	0.681542	0.502558	0.999591	0.670471
RNAseq	Whole Blood	Pre-vaccination	gene55614 (KIF16B)	3.6757	0.679963	0.502759	0.999591	0.670155
RNAseq	Whole Blood	Pre-vaccination	gene6416 (MAP2K4)	-2.33844	-0.681592	0.502819	0.999591	-0.670062
RNAseq	Whole Blood	Pre-vaccination	gene80128 (TRIM46)	3.26511	0.679913	0.502839	0.999591	0.67003
RNAseq	Whole Blood	Pre-vaccination	gene39 (ACAT2)	-2.83701	-0.679391	0.502941	0.999591	-0.66987
RNAseq	Whole Blood	Pre-vaccination	gene55863 (TMEM126B)	2.83018	0.674293	0.50295	0.999591	0.669856
RNAseq	Whole Blood	Pre-vaccination	gene23521 (RPL13A)	1.83044	0.679703	0.50305	0.999591	0.669698
RNAseq	Whole Blood	Pre-vaccination	gene10817 (FRS3)	-3.22182	-0.68039	0.503091	0.999591	-0.669633
RNAseq	Whole Blood	Pre-vaccination	gene114796 (PSMG3-AS1)	-3.49669	-0.680589	0.503114	0.999591	-0.669599
RNAseq	Whole Blood	Pre-vaccination	gene6734 (SRPRA)	-3.04212	-0.678908	0.50354	0.999591	-0.66893
RNAseq	Whole Blood	Pre-vaccination	gene9670 (IPO13)	-2.72489	-0.677968	0.50361	0.999591	-0.66882
RNAseq	Whole Blood	Pre-vaccination	gene440836 (ODF3B)	-4.37299	-0.678687	0.503667	0.999591	-0.668732
RNAseq	Whole Blood	Pre-vaccination	gene55268 (ECHDC2)	2.73453	0.678318	0.503736	0.999591	0.668622
RNAseq	Whole Blood	Pre-vaccination	gene3654 (IRAK1)	3.32921	0.678256	0.50374	0.999591	0.668617
RNAseq	Whole Blood	Pre-vaccination	gene80853 (KDM7A)	-1.91733	-0.678696	0.503778	0.999591	-0.668558
RNAseq	Whole Blood	Pre-vaccination	gene285386 (TPRG1)	3.51541	0.678685	0.503832	0.999591	0.668473
RNAseq	Whole Blood	Pre-vaccination	gene9843 (HEPH)	-2.22755	-0.681387	0.503837	0.999591	-0.668465
RNAseq	Whole Blood	Pre-vaccination	gene10015 (PDCD6IP)	3.23776	0.678778	0.504053	0.999591	0.668126
RNAseq	Whole Blood	Pre-vaccination	gene9172 (MYOM2)	4.00566	0.673807	0.504108	0.999591	0.668041
RNAseq	Whole Blood	Pre-vaccination	gene51386 (EIF3L)	2.57805	0.677776	0.504289	0.999591	0.667757
RNAseq	Whole Blood	Pre-vaccination	gene100529241 (HSPE1-MOB4)	-2.37198	-0.677564	0.50435	0.999591	-0.66766
RNAseq	Whole Blood	Pre-vaccination	gene100233209 (PCED1B-AS1)	2.44102	0.677176	0.504408	0.999591	0.66757
RNAseq	Whole Blood	Pre-vaccination	gene90007 (MIDN)	-2.61132	-0.676903	0.504571	0.999591	-0.667314
RNAseq	Whole Blood	Pre-vaccination	gene16 (AARS1)	1.62475	0.676953	0.504652	0.999591	0.667188
RNAseq	Whole Blood	Pre-vaccination	gene56034 (PDGFC)	-3.96499	-0.677237	0.504659	0.999591	-0.667177
RNAseq	Whole Blood	Pre-vaccination	gene113829 (SLC35A4)	2.56122	0.67697	0.504687	0.999591	0.667134
RNAseq	Whole Blood	Pre-vaccination	gene9253 (NUMBL)	-3.19396	-0.677262	0.504688	0.999591	-0.667132
RNAseq	Whole Blood	Pre-vaccination	gene25836 (NIPBL)	-2.2934	-0.676087	0.504827	0.999591	-0.666915
RNAseq	Whole Blood	Pre-vaccination	gene81037 (CLPTM1L)	-2.54376	-0.676956	0.504892	0.999591	-0.666813
RNAseq	Whole Blood	Pre-vaccination	gene89894 (TMEM116)	-3.12928	-0.676626	0.504894	0.999591	-0.666809
RNAseq	Whole Blood	Pre-vaccination	gene1052 (CEBPD)	3.41328	0.677092	0.504906	0.999591	0.666791
RNAseq	Whole Blood	Pre-vaccination	gene6970 (TRGJP)	-3.93024	-0.676771	0.504924	0.999591	-0.666762
RNAseq	Whole Blood	Pre-vaccination	gene120071 (LARGE2)	3.66642	0.67659	0.504939	0.999591	0.666739
RNAseq	Whole Blood	Pre-vaccination	gene7690 (ZNF131)	-1.8153	-0.676152	0.505022	0.999591	-0.666609
RNAseq	Whole Blood	Pre-vaccination	gene79623 (GALNT14)	4.00497	0.67731	0.505055	0.999591	0.666557
RNAseq	Whole Blood	Pre-vaccination	gene4644 (MYO5A)	3.29689	0.676058	0.50509	0.999591	0.666503
RNAseq	Whole Blood	Pre-vaccination	gene55793 (MINDY1)	-2.68341	-0.67653	0.505286	0.999591	-0.666195
RNAseq	Whole Blood	Pre-vaccination	gene27197 (GPR82)	-4.19354	-0.675807	0.505288	0.999591	-0.666193
RNAseq	Whole Blood	Pre-vaccination	gene102465841 (MIR7855)	-3.10184	-0.676056	0.505309	0.999591	-0.66616
RNAseq	Whole Blood	Pre-vaccination	gene1499 (CTNNB1)	-2.70001	-0.676169	0.50549	0.999591	-0.665877
RNAseq	Whole Blood	Pre-vaccination	gene5997 (RGS2)	2.91904	0.675694	0.505636	0.999591	0.665648
RNAseq	Whole Blood	Pre-vaccination	gene84061 (MAGT1)	-1.69233	-0.675386	0.505642	0.999591	-0.665639
RNAseq	Whole Blood	Pre-vaccination	gene55786 (ZNF415)	-4.58209	-0.674373	0.505852	0.999591	-0.66531
RNAseq	Whole Blood	Pre-vaccination	gene10290 (SPEG)	-3.05553	-0.675928	0.505857	0.999591	-0.665303
RNAseq	Whole Blood	Pre-vaccination	gene55823 (VPS11)	2.57382	0.674919	0.505862	0.999591	0.665295
RNAseq	Whole Blood	Pre-vaccination	gene9806 (SPOCK2)	-1.86733	-0.67559	0.505868	0.999591	-0.665285
RNAseq	Whole Blood	Pre-vaccination	gene3028 (HSD17B10)	2.63304	0.674619	0.505909	0.999591	0.665222
RNAseq	Whole Blood	Pre-vaccination	gene10169 (SERF2)	1.9556	0.676734	0.505916	0.999591	0.665211
RNAseq	Whole Blood	Pre-vaccination	gene23511 (NUP188)	1.4251	0.674761	0.505969	0.999591	0.665127
RNAseq	Whole Blood	Pre-vaccination	gene162 (AP1B1)	-3.42677	-0.675786	0.50597	0.999591	-0.665126
RNAseq	Whole Blood	Pre-vaccination	gene60675 (PROK2)	3.07374	0.675271	0.505974	0.999591	0.66512
RNAseq	Whole Blood	Pre-vaccination	gene100526740 (ATP5MF-PTCD1)	2.53838	0.674511	0.50601	0.999591	0.665064
RNAseq	Whole Blood	Pre-vaccination	gene4162 (MCAM)	-3.76704	-0.67372	0.506071	0.999591	-0.664968
RNAseq	Whole Blood	Pre-vaccination	gene6695 (SPOCK1)	4.56107	0.674375	0.506095	0.999591	0.664931
RNAseq	Whole Blood	Pre-vaccination	gene152002 (XXYLT1)	-4.23816	-0.674182	0.50623	0.999591	-0.664719
RNAseq	Whole Blood	Pre-vaccination	gene1289 (COL5A1)	-4.14448	-0.674643	0.506236	0.999591	-0.664711
RNAseq	Whole Blood	Pre-vaccination	gene152007 (GLIPR2)	2.22567	0.674065	0.506423	0.999591	0.664417
RNAseq	Whole Blood	Pre-vaccination	gene28420 (IGHV3-53)	-3.77692	-0.675259	0.506461	0.999591	-0.664359
RNAseq	Whole Blood	Pre-vaccination	gene5003 (SLC22A18AS)	-4.13275	-0.675037	0.506544	0.999591	-0.664228
RNAseq	Whole Blood	Pre-vaccination	gene390072 (OR52N4)	3.88078	0.673167	0.506631	0.999591	0.664093
RNAseq	Whole Blood	Pre-vaccination	gene5305 (PIP4K2A)	3.25124	0.674412	0.506666	0.999591	0.664038
RNAseq	Whole Blood	Pre-vaccination	gene2197 (FAU)	-2.59689	-0.673288	0.506984	0.999591	-0.663542
RNAseq	Whole Blood	Pre-vaccination	gene27034 (ACAD8)	-2.98043	-0.673686	0.507051	0.999591	-0.663437
RNAseq	Whole Blood	Pre-vaccination	gene162466 (PHOSPHO1)	2.66423	0.673332	0.507118	0.999591	0.663333
RNAseq	Whole Blood	Pre-vaccination	gene3688 (ITGB1)	2.82765	0.672247	0.507333	0.999591	0.662996
RNAseq	Whole Blood	Pre-vaccination	gene7764 (ZNF217)	-2.12086	-0.672487	0.507402	0.999591	-0.662889
RNAseq	Whole Blood	Pre-vaccination	gene79841 (AGBL2)	2.86321	0.671529	0.507411	0.999591	0.662875
RNAseq	Whole Blood	Pre-vaccination	gene221656 (KDM1B)	-2.64219	-0.673577	0.507438	0.999591	-0.662832
RNAseq	Whole Blood	Pre-vaccination	gene389289 (ANXA2R)	2.07017	0.672336	0.507451	0.999591	0.662812
RNAseq	Whole Blood	Pre-vaccination	gene3608 (ILF2)	2.10229	0.672218	0.507579	0.999591	0.662612
RNAseq	Whole Blood	Pre-vaccination	gene4736 (RPL10A)	-2.37629	-0.672087	0.507613	0.999591	-0.662559
RNAseq	Whole Blood	Pre-vaccination	gene10982 (MAPRE2)	-2.18139	-0.67224	0.507652	0.999591	-0.662498
RNAseq	Whole Blood	Pre-vaccination	gene8540 (AGPS)	-2.61714	-0.671517	0.507738	0.999591	-0.662364
RNAseq	Whole Blood	Pre-vaccination	gene971 (CD72)	3.84294	0.671319	0.507863	0.999591	0.662168
RNAseq	Whole Blood	Pre-vaccination	gene9448 (MAP4K4)	3.13978	0.672406	0.507971	0.999591	0.662
RNAseq	Whole Blood	Pre-vaccination	gene100289341 (MAN1B1-DT)	3.74935	0.672156	0.508002	0.999591	0.661952
RNAseq	Whole Blood	Pre-vaccination	gene80223 (RAB11FIP1)	-2.63338	-0.671811	0.508033	0.999591	-0.661904
RNAseq	Whole Blood	Pre-vaccination	gene101929097 (NA)	-3.95243	-0.67134	0.508097	0.999591	-0.661803
RNAseq	Whole Blood	Pre-vaccination	gene400685 (LINC01801)	-3.152	-0.671838	0.508101	0.999591	-0.661797
RNAseq	Whole Blood	Pre-vaccination	gene10079 (ATP9A)	4.1887	0.670369	0.508143	0.999591	0.661732
RNAseq	Whole Blood	Pre-vaccination	gene7707 (ZNF148)	-1.50992	-0.673251	0.508162	0.999591	-0.661702
RNAseq	Whole Blood	Pre-vaccination	gene253260 (RICTOR)	-1.85623	-0.671251	0.508318	0.999591	-0.66146
RNAseq	Whole Blood	Pre-vaccination	gene6348 (CCL3)	-3.79531	-0.670211	0.508347	0.999591	-0.661414
RNAseq	Whole Blood	Pre-vaccination	gene53339 (BTBD1)	-1.94461	-0.671059	0.508407	0.999591	-0.66132
RNAseq	Whole Blood	Pre-vaccination	gene64065 (PERP)	-3.58429	-0.672578	0.508431	0.999591	-0.661283
RNAseq	Whole Blood	Pre-vaccination	gene91775 (NXPE3)	-3.14935	-0.671463	0.508526	0.999591	-0.661134
RNAseq	Whole Blood	Pre-vaccination	gene23500 (DAAM2)	4.0437	0.670365	0.508543	0.999591	0.661109
RNAseq	Whole Blood	Pre-vaccination	gene7277 (TUBA4A)	-3.42096	-0.671063	0.508553	0.999591	-0.661093
RNAseq	Whole Blood	Pre-vaccination	gene2289 (FKBP5)	-3.17236	-0.672097	0.508628	0.999591	-0.660975
RNAseq	Whole Blood	Pre-vaccination	gene6560 (SLC12A4)	-3.75548	-0.672368	0.508629	0.999591	-0.660974
RNAseq	Whole Blood	Pre-vaccination	gene101243544 (NA)	-3.48145	-0.670453	0.508742	0.999591	-0.660798
RNAseq	Whole Blood	Pre-vaccination	gene25832 (NBPF14)	3.9659	0.669507	0.50897	0.999591	0.660442
RNAseq	Whole Blood	Pre-vaccination	gene256227 (STEAP1B)	3.96938	0.670001	0.50903	0.999591	0.660348
RNAseq	Whole Blood	Pre-vaccination	gene100616438 (MIR4632)	3.46327	0.671168	0.509081	0.999591	0.660269
RNAseq	Whole Blood	Pre-vaccination	gene2987 (GUK1)	2.73709	0.671522	0.509122	0.999591	0.660205
RNAseq	Whole Blood	Pre-vaccination	gene84441 (MAML2)	-2.33556	-0.670448	0.509273	0.999591	-0.659969
RNAseq	Whole Blood	Pre-vaccination	gene1628 (DBP)	2.49679	0.669759	0.509334	0.999591	0.659875
RNAseq	Whole Blood	Pre-vaccination	gene1646 (AKR1C2)	-4.48851	-0.669182	0.50934	0.999591	-0.659866
RNAseq	Whole Blood	Pre-vaccination	gene284756 (C20orf197)	3.5195	0.668746	0.509352	0.999591	0.659847
RNAseq	Whole Blood	Pre-vaccination	gene6142 (RPL18A)	1.81229	0.669515	0.509457	0.999591	0.659683
RNAseq	Whole Blood	Pre-vaccination	gene23621 (BACE1)	-4.05247	-0.669728	0.509578	0.999591	-0.659494
RNAseq	Whole Blood	Pre-vaccination	gene93611 (FBXO44)	-2.81769	-0.669523	0.509588	0.999591	-0.659479
RNAseq	Whole Blood	Pre-vaccination	gene256364 (EML3)	3.10277	0.668675	0.50975	0.999591	0.659226
RNAseq	Whole Blood	Pre-vaccination	gene64324 (NSD1)	-3.01868	-0.668801	0.510019	0.999591	-0.658808
RNAseq	Whole Blood	Pre-vaccination	gene342865 (VSTM2B)	3.7194	0.667239	0.510063	0.999591	0.658739
RNAseq	Whole Blood	Pre-vaccination	gene4597 (MVD)	-3.69225	-0.668068	0.510166	0.999591	-0.65858
RNAseq	Whole Blood	Pre-vaccination	gene91147 (TMEM67)	2.82767	0.662677	0.510305	0.999591	0.658362
RNAseq	Whole Blood	Pre-vaccination	gene158160 (HSD17B7P2)	3.98333	0.667523	0.510309	0.999591	0.658357
RNAseq	Whole Blood	Pre-vaccination	gene348995 (NUP43)	2.36555	0.669063	0.510349	0.999591	0.658295
RNAseq	Whole Blood	Pre-vaccination	gene23035 (PHLPP2)	2.70988	0.668547	0.510351	0.999591	0.658292
RNAseq	Whole Blood	Pre-vaccination	gene23141 (ANKLE2)	2.52741	0.667254	0.510762	0.999591	0.657651
RNAseq	Whole Blood	Pre-vaccination	gene6050 (RNH1)	3.71736	0.667041	0.510883	0.999591	0.657463
RNAseq	Whole Blood	Pre-vaccination	gene2539 (G6PD)	1.92806	0.666526	0.510887	0.999591	0.657458
RNAseq	Whole Blood	Pre-vaccination	gene199777 (ZNF626)	-4.06499	-0.666403	0.510971	0.999591	-0.657327
RNAseq	Whole Blood	Pre-vaccination	gene342908 (ZNF404)	4.19271	0.666531	0.511023	0.999591	0.657245
RNAseq	Whole Blood	Pre-vaccination	gene10331 (B3GNT3)	-4.27959	-0.667226	0.511521	0.999591	-0.656472
RNAseq	Whole Blood	Pre-vaccination	gene100533955 (SENP3-EIF4A1)	3.33423	0.666321	0.511851	0.999591	0.655958
RNAseq	Whole Blood	Pre-vaccination	gene23189 (KANK1)	-2.87444	-0.664645	0.511936	0.999591	-0.655826
RNAseq	Whole Blood	Pre-vaccination	gene1778 (DYNC1H1)	-2.81731	-0.665224	0.511977	0.999591	-0.655762
RNAseq	Whole Blood	Pre-vaccination	gene79716 (NPEPL1)	3.42205	0.665378	0.51205	0.999591	0.655649
RNAseq	Whole Blood	Pre-vaccination	gene5696 (PSMB8)	-3.91225	-0.664556	0.512257	0.999591	-0.655328
RNAseq	Whole Blood	Pre-vaccination	gene55835 (CENPJ)	-2.80511	-0.664809	0.512319	0.999591	-0.655231
RNAseq	Whole Blood	Pre-vaccination	gene56061 (UBFD1)	2.01426	0.666225	0.512461	0.999591	0.65501
RNAseq	Whole Blood	Pre-vaccination	gene353511 (PKD1P6)	-3.97705	-0.664696	0.512463	0.999591	-0.655008
RNAseq	Whole Blood	Pre-vaccination	gene9623 (TCL1B)	-4.58388	-0.664269	0.512602	0.999591	-0.654791
RNAseq	Whole Blood	Pre-vaccination	gene83933 (HDAC10)	3.19854	0.665062	0.512603	0.999591	0.65479
RNAseq	Whole Blood	Pre-vaccination	gene10449 (ACAA2)	3.39256	0.665195	0.5131	0.999591	0.654019
RNAseq	Whole Blood	Pre-vaccination	gene23536 (ADAT1)	-3.73226	-0.663548	0.513175	0.999591	-0.653901
RNAseq	Whole Blood	Pre-vaccination	gene2787 (GNG5)	-4.04527	-0.662952	0.513238	0.999591	-0.653805
RNAseq	Whole Blood	Pre-vaccination	gene285456 (RPL34-AS1)	3.1063	0.658054	0.513249	0.999591	0.653788
RNAseq	Whole Blood	Pre-vaccination	gene124783 (SPATA32)	4.21626	0.662654	0.513406	0.999591	0.653543
RNAseq	Whole Blood	Pre-vaccination	gene729737 (LOC729737)	3.74203	0.663107	0.513469	0.999591	0.653445
RNAseq	Whole Blood	Pre-vaccination	gene3091 (HIF1A)	-2.82283	-0.66305	0.513777	0.999591	-0.652967
RNAseq	Whole Blood	Pre-vaccination	gene2162 (F13A1)	-2.98271	-0.662299	0.51385	0.999591	-0.652855
RNAseq	Whole Blood	Pre-vaccination	gene10939 (AFG3L2)	-2.46065	-0.66211	0.51389	0.999591	-0.652793
RNAseq	Whole Blood	Pre-vaccination	gene51148 (CERCAM)	4.17091	0.661239	0.51393	0.999591	0.65273
RNAseq	Whole Blood	Pre-vaccination	gene3134 (HLA-F)	4.44684	0.660331	0.513932	0.999591	0.652728
RNAseq	Whole Blood	Pre-vaccination	gene64744 (SMAP2)	-2.81894	-0.666917	0.513972	0.999591	-0.652666
RNAseq	Whole Blood	Pre-vaccination	gene977 (CD151)	4.37609	0.660454	0.513989	0.999591	0.652639
RNAseq	Whole Blood	Pre-vaccination	gene3574 (IL7)	-3.50405	-0.662438	0.514031	0.999591	-0.652575
RNAseq	Whole Blood	Pre-vaccination	gene57727 (NCOA5)	2.07401	0.662966	0.514066	0.999591	0.65252
RNAseq	Whole Blood	Pre-vaccination	gene126364 (LRRC25)	-1.94861	-0.662448	0.514084	0.999591	-0.652492
RNAseq	Whole Blood	Pre-vaccination	gene5342 (PLGLB2)	4.69692	0.662444	0.514088	0.999591	0.652485
RNAseq	Whole Blood	Pre-vaccination	gene6188 (RPS3)	1.9353	0.662382	0.514108	0.999591	0.652455
RNAseq	Whole Blood	Pre-vaccination	gene57823 (SLAMF7)	-3.292	-0.662238	0.514111	0.999591	-0.65245
RNAseq	Whole Blood	Pre-vaccination	gene10519 (CIB1)	-3.78663	-0.661177	0.51434	0.999591	-0.652095
RNAseq	Whole Blood	Pre-vaccination	gene9371 (KIF3B)	-2.8546	-0.661382	0.514505	0.999591	-0.651838
RNAseq	Whole Blood	Pre-vaccination	gene10312 (TCIRG1)	-2.44367	-0.662337	0.514583	0.999591	-0.651718
RNAseq	Whole Blood	Pre-vaccination	gene4357 (MPST)	-2.87842	-0.66142	0.514618	0.999591	-0.651665
RNAseq	Whole Blood	Pre-vaccination	gene9719 (ADAMTSL2)	-3.70033	-0.661741	0.51463	0.999591	-0.651645
RNAseq	Whole Blood	Pre-vaccination	gene9294 (S1PR2)	-3.18753	-0.660835	0.514671	0.999591	-0.651582
RNAseq	Whole Blood	Pre-vaccination	gene23118 (TAB2)	-2.59875	-0.661663	0.514892	0.999591	-0.651239
RNAseq	Whole Blood	Pre-vaccination	gene117289 (TAGAP)	3.55408	0.661652	0.514954	0.999591	0.651144
RNAseq	Whole Blood	Pre-vaccination	gene23386 (NUDCD3)	-2.01982	-0.661497	0.514964	0.999591	-0.651127
RNAseq	Whole Blood	Pre-vaccination	gene171586 (ABHD3)	-3.35065	-0.660799	0.515073	0.999591	-0.650958
RNAseq	Whole Blood	Pre-vaccination	gene1794 (DOCK2)	-3.52697	-0.660452	0.515145	0.999591	-0.650848
RNAseq	Whole Blood	Pre-vaccination	gene85025 (TMEM60)	-4.02876	-0.659782	0.515326	0.999591	-0.650567
RNAseq	Whole Blood	Pre-vaccination	gene84148 (KAT8)	-4.13566	-0.659689	0.515884	0.999591	-0.649702
RNAseq	Whole Blood	Pre-vaccination	gene23345 (SYNE1)	-2.69644	-0.659155	0.515887	0.999591	-0.649699
RNAseq	Whole Blood	Pre-vaccination	gene55930 (MYO5C)	4.26622	0.659495	0.516112	0.999591	0.649351
RNAseq	Whole Blood	Pre-vaccination	gene610 (HCN2)	-3.69171	-0.66159	0.516223	0.999591	-0.649178
RNAseq	Whole Blood	Pre-vaccination	gene283897 (C16orf54)	-3.69729	-0.658585	0.516328	0.999591	-0.649017
RNAseq	Whole Blood	Pre-vaccination	gene64759 (TNS3)	-4.10192	-0.658859	0.516428	0.999591	-0.648862
RNAseq	Whole Blood	Pre-vaccination	gene100287171 (WASHC1)	-4.47515	-0.657045	0.5166	0.999591	-0.648595
RNAseq	Whole Blood	Pre-vaccination	gene100129034 (LOC100129034)	3.41777	0.657929	0.516777	0.999591	0.648322
RNAseq	Whole Blood	Pre-vaccination	gene64979 (MRPL36)	-2.73792	-0.658466	0.516828	0.999591	-0.648243
RNAseq	Whole Blood	Pre-vaccination	gene2771 (GNAI2)	2.44678	0.657524	0.516943	0.999591	0.648066
RNAseq	Whole Blood	Pre-vaccination	gene1180 (CLCN1)	4.69884	0.656764	0.517008	0.999591	0.647964
RNAseq	Whole Blood	Pre-vaccination	gene79657 (RPAP3)	-3.35508	-0.657063	0.517027	0.999591	-0.647935
RNAseq	Whole Blood	Pre-vaccination	gene91419 (ATP23)	-3.39682	-0.656436	0.517037	0.999591	-0.647919
RNAseq	Whole Blood	Pre-vaccination	gene3214 (HOXB4)	-3.35934	-0.656652	0.517057	0.999591	-0.647888
RNAseq	Whole Blood	Pre-vaccination	gene23223 (RRP12)	4.46771	0.657035	0.51717	0.999591	0.647714
RNAseq	Whole Blood	Pre-vaccination	gene51465 (UBE2J1)	-4.07395	-0.656506	0.517181	0.999591	-0.647696
RNAseq	Whole Blood	Pre-vaccination	gene10236 (HNRNPR)	-1.80015	-0.657343	0.517193	0.999591	-0.647678
RNAseq	Whole Blood	Pre-vaccination	gene8816 (DCAF5)	-1.94153	-0.656908	0.517637	0.999591	-0.646992
RNAseq	Whole Blood	Pre-vaccination	gene83463 (MXD3)	-2.55296	-0.65661	0.51789	0.999591	-0.646601
RNAseq	Whole Blood	Pre-vaccination	gene7123 (CLEC3B)	-3.81833	-0.655263	0.51796	0.999591	-0.646492
RNAseq	Whole Blood	Pre-vaccination	gene57828 (CATSPERG)	3.42554	0.656191	0.517965	0.999591	0.646486
RNAseq	Whole Blood	Pre-vaccination	gene23268 (DNMBP)	-2.99836	-0.655713	0.518153	0.999591	-0.646194
RNAseq	Whole Blood	Pre-vaccination	gene51011 (FAHD2A)	-2.55073	-0.654965	0.518349	0.999591	-0.645893
RNAseq	Whole Blood	Pre-vaccination	gene4691 (NCL)	1.82496	0.655131	0.518391	0.999591	0.645827
RNAseq	Whole Blood	Pre-vaccination	gene55651 (NHP2)	-2.86545	-0.655137	0.518431	0.999591	-0.645766
RNAseq	Whole Blood	Pre-vaccination	gene140032 (RPS4Y2)	2.14075	0.650501	0.518504	0.999591	0.645653
RNAseq	Whole Blood	Pre-vaccination	gene9792 (SERTAD2)	3.05922	0.654898	0.518509	0.999591	0.645646
RNAseq	Whole Blood	Pre-vaccination	gene5029 (P2RY2)	-4.01628	-0.653975	0.518678	0.999591	-0.645384
RNAseq	Whole Blood	Pre-vaccination	gene5603 (MAPK13)	2.79373	0.656542	0.518696	0.999591	0.645357
RNAseq	Whole Blood	Pre-vaccination	gene22948 (CCT5)	3.25138	0.655492	0.518928	0.999591	0.644999
RNAseq	Whole Blood	Pre-vaccination	gene118813 (ZFYVE27)	-3.08312	-0.655414	0.518948	0.999591	-0.644968
RNAseq	Whole Blood	Pre-vaccination	gene4946 (OAZ1)	2.69913	0.655181	0.519025	0.999591	0.644849
RNAseq	Whole Blood	Pre-vaccination	gene8812 (CCNK)	-2.48108	-0.648913	0.519095	0.999591	-0.644741
RNAseq	Whole Blood	Pre-vaccination	gene3107 (HLA-C)	-3.97542	-0.649434	0.519608	0.999591	-0.64395
RNAseq	Whole Blood	Pre-vaccination	gene150 (ADRA2A)	-3.26383	-0.652888	0.51962	0.999591	-0.643931
RNAseq	Whole Blood	Pre-vaccination	gene100507006 (LOC100507006)	-3.79635	-0.652634	0.519647	0.999591	-0.643889
RNAseq	Whole Blood	Pre-vaccination	gene23770 (FKBP8)	2.71781	0.653384	0.51995	0.999591	0.643423
RNAseq	Whole Blood	Pre-vaccination	gene81533 (ITFG1)	2.62622	0.652355	0.519967	0.999591	0.643396
RNAseq	Whole Blood	Pre-vaccination	gene7095 (SEC62)	3.50554	0.652495	0.520154	0.999591	0.643108
RNAseq	Whole Blood	Pre-vaccination	gene734 (OSGIN2)	2.81908	0.652068	0.520292	0.999591	0.642895
RNAseq	Whole Blood	Pre-vaccination	gene5170 (PDPK1)	-2.8329	-0.651993	0.520321	0.999591	-0.64285
RNAseq	Whole Blood	Pre-vaccination	gene9649 (RALGPS1)	-3.01385	-0.651533	0.520334	0.999591	-0.642831
RNAseq	Whole Blood	Pre-vaccination	gene28707 (TRAJ48)	2.54648	0.653576	0.520461	0.999591	0.642635
RNAseq	Whole Blood	Pre-vaccination	gene7267 (TTC3)	-2.06989	-0.652362	0.520692	0.999591	-0.642279
RNAseq	Whole Blood	Pre-vaccination	gene11261 (CHP1)	-3.60463	-0.650932	0.520722	0.999591	-0.642233
RNAseq	Whole Blood	Pre-vaccination	gene9488 (PIGB)	-3.13079	-0.650937	0.521146	0.999591	-0.641579
RNAseq	Whole Blood	Pre-vaccination	gene23420 (NOMO1)	-2.8924	-0.650325	0.521201	0.999591	-0.641496
RNAseq	Whole Blood	Pre-vaccination	gene3433 (IFIT2)	-4.34412	-0.650233	0.521217	0.999591	-0.641471
RNAseq	Whole Blood	Pre-vaccination	gene150383 (CDPF1)	-2.77286	-0.650091	0.521363	0.999591	-0.641246
RNAseq	Whole Blood	Pre-vaccination	gene9748 (SLK)	-2.30644	-0.650671	0.521469	0.999591	-0.641082
RNAseq	Whole Blood	Pre-vaccination	gene80326 (WNT10A)	3.05522	0.651	0.521476	0.999591	0.641072
RNAseq	Whole Blood	Pre-vaccination	gene84634 (KISS1R)	3.84817	0.649972	0.521561	0.999591	0.64094
RNAseq	Whole Blood	Pre-vaccination	gene2157 (F8)	3.41099	0.651551	0.52158	0.999591	0.640912
RNAseq	Whole Blood	Pre-vaccination	gene729830 (FAM160A1)	3.64317	0.650171	0.52171	0.999591	0.640711
RNAseq	Whole Blood	Pre-vaccination	gene284439 (SLC25A42)	2.56488	0.650042	0.521732	0.999591	0.640678
RNAseq	Whole Blood	Pre-vaccination	gene58480 (RHOU)	-3.21335	-0.64916	0.521834	0.999591	-0.640521
RNAseq	Whole Blood	Pre-vaccination	gene2308 (FOXO1)	-2.49201	-0.651264	0.52187	0.999591	-0.640466
RNAseq	Whole Blood	Pre-vaccination	gene246330 (PELI3)	3.70746	0.648729	0.522086	0.999591	0.640133
RNAseq	Whole Blood	Pre-vaccination	gene54555 (DDX49)	3.22109	0.64923	0.522149	0.999591	0.640037
RNAseq	Whole Blood	Pre-vaccination	gene3222 (HOXC5)	4.14415	0.648803	0.52217	0.999591	0.640004
RNAseq	Whole Blood	Pre-vaccination	gene5008 (OSM)	-3.28238	-0.650158	0.522202	0.999591	-0.639955
RNAseq	Whole Blood	Pre-vaccination	gene105371478 (NA)	-4.05285	-0.649032	0.52227	0.999591	-0.639851
RNAseq	Whole Blood	Pre-vaccination	gene84287 (ZDHHC16)	2.22748	0.647946	0.522274	0.999591	0.639844
RNAseq	Whole Blood	Pre-vaccination	gene4077 (NBR1)	-3.04388	-0.64988	0.522379	0.999591	-0.639683
RNAseq	Whole Blood	Pre-vaccination	gene2110 (ETFDH)	3.1878	0.650666	0.522415	0.999591	0.639628
RNAseq	Whole Blood	Pre-vaccination	gene101926892 (LOC101926892)	-4.42112	-0.649955	0.522434	0.999591	-0.639599
RNAseq	Whole Blood	Pre-vaccination	gene338811 (TAFA2)	4.20518	0.648967	0.522495	0.999591	0.639505
RNAseq	Whole Blood	Pre-vaccination	gene55529 (PIP4P2)	-1.90767	-0.648508	0.522511	0.999591	-0.63948
RNAseq	Whole Blood	Pre-vaccination	gene128 (ADH5)	-2.07764	-0.649525	0.522568	0.999591	-0.639392
RNAseq	Whole Blood	Pre-vaccination	gene2222 (FDFT1)	-3.89067	-0.647709	0.52264	0.999591	-0.639281
RNAseq	Whole Blood	Pre-vaccination	gene79689 (STEAP4)	2.81571	0.648942	0.522898	0.999591	0.638885
RNAseq	Whole Blood	Pre-vaccination	gene7533 (YWHAH)	-3.39229	-0.648423	0.522924	0.999591	-0.638845
RNAseq	Whole Blood	Pre-vaccination	gene64968 (MRPS6)	-3.39702	-0.647354	0.523164	0.999591	-0.638475
RNAseq	Whole Blood	Pre-vaccination	gene56965 (PARP6)	2.647	0.647361	0.523164	0.999591	0.638475
RNAseq	Whole Blood	Pre-vaccination	gene23654 (PLXNB2)	3.90223	0.647336	0.523173	0.999591	0.638462
RNAseq	Whole Blood	Pre-vaccination	gene254531 (LPCAT4)	3.84412	0.648114	0.523202	0.999591	0.638417
RNAseq	Whole Blood	Pre-vaccination	gene79891 (ZNF671)	2.97271	0.646806	0.523337	0.999591	0.638211
RNAseq	Whole Blood	Pre-vaccination	gene27341 (RRP7A)	4.40573	0.646699	0.523443	0.999591	0.638048
RNAseq	Whole Blood	Pre-vaccination	gene51596 (CUTA)	2.23858	0.64724	0.523501	0.999591	0.637957
RNAseq	Whole Blood	Pre-vaccination	gene55847 (CISD1)	-3.46879	-0.646386	0.523595	0.999591	-0.637813
RNAseq	Whole Blood	Pre-vaccination	gene6443 (SGCB)	3.43794	0.647568	0.523683	0.999591	0.637678
RNAseq	Whole Blood	Pre-vaccination	gene101929698 (LOC101929698)	3.73204	0.646891	0.523714	0.999591	0.637631
RNAseq	Whole Blood	Pre-vaccination	gene11237 (RNF24)	-2.2777	-0.648534	0.523748	0.999591	-0.637578
RNAseq	Whole Blood	Pre-vaccination	gene14 (AAMP)	3.10734	0.645759	0.524155	0.999591	0.636954
RNAseq	Whole Blood	Pre-vaccination	gene216 (ALDH1A1)	3.95969	0.645915	0.524186	0.999591	0.636906
RNAseq	Whole Blood	Pre-vaccination	gene57232 (ZNF630)	-4.23666	-0.645389	0.524292	0.999591	-0.636744
RNAseq	Whole Blood	Pre-vaccination	gene105378775 (NA)	-3.662	-0.647528	0.524518	0.999591	-0.636397
RNAseq	Whole Blood	Pre-vaccination	gene10610 (ST6GALNAC2)	3.06205	0.645517	0.524673	0.999591	0.636159
RNAseq	Whole Blood	Pre-vaccination	gene3903 (LAIR1)	3.55072	0.644322	0.524883	0.999591	0.635836
RNAseq	Whole Blood	Pre-vaccination	gene5704 (PSMC4)	2.34373	0.645336	0.524959	0.999591	0.63572
RNAseq	Whole Blood	Pre-vaccination	gene7465 (WEE1)	-2.8951	-0.644348	0.524988	0.999591	-0.635675
RNAseq	Whole Blood	Pre-vaccination	gene84445 (LZTS2)	-2.13567	-0.645052	0.525065	0.999591	-0.635558
RNAseq	Whole Blood	Pre-vaccination	gene8174 (MADCAM1)	-4.27083	-0.64394	0.525102	0.999591	-0.6355
RNAseq	Whole Blood	Pre-vaccination	gene7485 (GET1)	-3.81652	-0.645137	0.52516	0.999591	-0.635412
RNAseq	Whole Blood	Pre-vaccination	gene9581 (PREPL)	1.66089	0.644834	0.525209	0.999591	0.635336
RNAseq	Whole Blood	Pre-vaccination	gene23053 (ZSWIM8)	-3.00481	-0.644828	0.525231	0.999591	-0.635303
RNAseq	Whole Blood	Pre-vaccination	gene839 (CASP6)	-3.14809	-0.644146	0.525406	0.999591	-0.635035
RNAseq	Whole Blood	Pre-vaccination	gene64781 (CERK)	3.79286	0.643838	0.525407	0.999591	0.635032
RNAseq	Whole Blood	Pre-vaccination	gene54946 (SLC41A3)	-2.82457	-0.644568	0.525437	0.999591	-0.634987
RNAseq	Whole Blood	Pre-vaccination	gene23584 (VSIG2)	3.86474	0.645195	0.525439	0.999591	0.634983
RNAseq	Whole Blood	Pre-vaccination	gene81559 (TRIM11)	3.6533	0.645042	0.525452	0.999591	0.634964
RNAseq	Whole Blood	Pre-vaccination	gene28964 (GIT1)	2.51098	0.643676	0.525561	0.999591	0.634796
RNAseq	Whole Blood	Pre-vaccination	gene643529 (LINC00865)	3.08244	0.644041	0.52559	0.999591	0.634752
RNAseq	Whole Blood	Pre-vaccination	gene64773 (PCED1A)	2.55437	0.643271	0.525636	0.999591	0.634681
RNAseq	Whole Blood	Pre-vaccination	gene4065 (LY75)	3.98561	0.643356	0.525672	0.999591	0.634627
RNAseq	Whole Blood	Pre-vaccination	gene554223 (NA)	-4.23245	-0.642775	0.525778	0.999591	-0.634464
RNAseq	Whole Blood	Pre-vaccination	gene646719 (NIPBL-DT)	-2.0758	-0.644613	0.525855	0.999591	-0.634346
RNAseq	Whole Blood	Pre-vaccination	gene100616387 (MIR3064)	3.48298	0.643289	0.526048	0.999591	0.63405
RNAseq	Whole Blood	Pre-vaccination	gene22994 (CEP131)	3.79204	0.643359	0.526295	0.999591	0.633671
RNAseq	Whole Blood	Pre-vaccination	gene57210 (SLC45A4)	-3.15922	-0.643205	0.526315	0.999591	-0.633641
RNAseq	Whole Blood	Pre-vaccination	gene6352 (CCL5)	-3.90608	-0.642346	0.526338	0.999591	-0.633606
RNAseq	Whole Blood	Pre-vaccination	gene283 (ANG)	3.88597	0.641655	0.526536	0.999591	0.633303
RNAseq	Whole Blood	Pre-vaccination	gene79989 (TTC26)	4.21177	0.642842	0.526606	0.999591	0.633196
RNAseq	Whole Blood	Pre-vaccination	gene3042 (HBM)	3.43592	0.642277	0.526657	0.999591	0.633118
RNAseq	Whole Blood	Pre-vaccination	gene102724307 (CYP17A1-AS1)	3.4561	0.641055	0.526732	0.999591	0.633003
RNAseq	Whole Blood	Pre-vaccination	gene9320 (TRIP12)	2.73018	0.641781	0.526739	0.999591	0.632992
RNAseq	Whole Blood	Pre-vaccination	gene5971 (RELB)	-4.04189	-0.642077	0.526824	0.999591	-0.632862
RNAseq	Whole Blood	Pre-vaccination	gene10090 (UST)	-2.80375	-0.641877	0.526832	0.999591	-0.632849
RNAseq	Whole Blood	Pre-vaccination	gene28809 (IGLV3-1)	-3.68104	-0.641748	0.526896	0.999591	-0.632751
RNAseq	Whole Blood	Pre-vaccination	gene143689 (PIWIL4)	4.11128	0.640882	0.526918	0.999591	0.632718
RNAseq	Whole Blood	Pre-vaccination	gene23405 (DICER1)	-2.15089	-0.642663	0.526998	0.999591	-0.632595
RNAseq	Whole Blood	Pre-vaccination	gene84937 (ZNRF1)	-4.19103	-0.641511	0.527406	0.999591	-0.63197
RNAseq	Whole Blood	Pre-vaccination	gene101927051 (LOC101927051)	3.00324	0.641996	0.52743	0.999591	0.631934
RNAseq	Whole Blood	Pre-vaccination	gene6932 (TCF7)	-1.98873	-0.640307	0.527632	0.999591	-0.631625
RNAseq	Whole Blood	Pre-vaccination	gene8476 (CDC42BPA)	-3.82457	-0.640952	0.527651	0.999591	-0.631596
RNAseq	Whole Blood	Pre-vaccination	gene4706 (NDUFAB1)	-3.03073	-0.640633	0.527665	0.999591	-0.631574
RNAseq	Whole Blood	Pre-vaccination	gene1373 (CPS1)	-3.63343	-0.639831	0.527669	0.999591	-0.631569
RNAseq	Whole Blood	Pre-vaccination	gene10894 (LYVE1)	3.58567	0.641126	0.527672	0.999591	0.631564
RNAseq	Whole Blood	Pre-vaccination	gene9856 (KIAA0319)	-3.68566	-0.642078	0.52771	0.999591	-0.631506
RNAseq	Whole Blood	Pre-vaccination	gene102288414 (C11orf98)	-2.49541	-0.640539	0.527718	0.999591	-0.631493
RNAseq	Whole Blood	Pre-vaccination	gene79661 (NEIL1)	-4.0811	-0.639776	0.527724	0.999591	-0.631484
RNAseq	Whole Blood	Pre-vaccination	gene85027 (SMIM3)	-3.10834	-0.640285	0.527819	0.999591	-0.631339
RNAseq	Whole Blood	Pre-vaccination	gene9110 (MTMR4)	-2.80254	-0.64	0.527881	0.999591	-0.631244
RNAseq	Whole Blood	Pre-vaccination	gene644242 (LINC00622)	4.41043	0.639349	0.528058	0.999591	0.630973
RNAseq	Whole Blood	Pre-vaccination	gene147138 (TMC8)	2.25084	0.639566	0.528295	0.999591	0.630611
RNAseq	Whole Blood	Pre-vaccination	gene914 (CD2)	2.0879	0.640186	0.528364	0.999591	0.630506
RNAseq	Whole Blood	Pre-vaccination	gene954 (ENTPD2)	4.27518	0.637507	0.528588	0.999591	0.630163
RNAseq	Whole Blood	Pre-vaccination	gene8629 (JRK)	2.20187	0.639153	0.52882	0.999591	0.629808
RNAseq	Whole Blood	Pre-vaccination	gene54996 (MARC2)	-3.67753	-0.638083	0.528946	0.999591	-0.629616
RNAseq	Whole Blood	Pre-vaccination	gene266655 (BRD3OS)	2.2056	0.639739	0.529062	0.999591	0.629438
RNAseq	Whole Blood	Pre-vaccination	gene11184 (MAP4K1)	2.49364	0.638035	0.529242	0.999591	0.629163
RNAseq	Whole Blood	Pre-vaccination	gene714 (C1QC)	-3.84249	-0.639469	0.529264	0.999591	-0.62913
RNAseq	Whole Blood	Pre-vaccination	gene6277 (S100A6)	2.43773	0.638333	0.529333	0.999591	0.629025
RNAseq	Whole Blood	Pre-vaccination	gene6966 (TRGC1)	-3.24471	-0.637092	0.529465	0.999591	-0.628823
RNAseq	Whole Blood	Pre-vaccination	gene8556 (CDC14A)	-2.91601	-0.637931	0.529474	0.999591	-0.628808
RNAseq	Whole Blood	Pre-vaccination	gene1460 (CSNK2B)	2.99195	0.637858	0.529544	0.999591	0.628702
RNAseq	Whole Blood	Pre-vaccination	gene6897 (TARS1)	2.27069	0.638069	0.529654	0.999591	0.628534
RNAseq	Whole Blood	Pre-vaccination	gene7050 (TGIF1)	3.37053	0.637694	0.529809	0.999591	0.628297
RNAseq	Whole Blood	Pre-vaccination	gene26051 (PPP1R16B)	-1.8443	-0.637414	0.529856	0.999591	-0.628226
RNAseq	Whole Blood	Pre-vaccination	gene51332 (SPTBN5)	-4.08041	-0.636191	0.529919	0.999591	-0.62813
RNAseq	Whole Blood	Pre-vaccination	gene10410 (IFITM3)	-3.51999	-0.636196	0.530111	0.999591	-0.627837
RNAseq	Whole Blood	Pre-vaccination	gene3081 (HGD)	3.64818	0.635946	0.530248	0.999591	0.627628
RNAseq	Whole Blood	Pre-vaccination	gene100128327 (TRAPPC3L)	-3.86203	-0.636074	0.530306	0.999591	-0.627539
RNAseq	Whole Blood	Pre-vaccination	gene10099 (TSPAN3)	2.90644	0.635744	0.530394	0.999591	0.627405
RNAseq	Whole Blood	Pre-vaccination	gene93589 (CACNA2D4)	4.17542	0.635747	0.530406	0.999591	0.627387
RNAseq	Whole Blood	Pre-vaccination	gene6193 (RPS5)	-2.25146	-0.63609	0.530505	0.999591	-0.627235
RNAseq	Whole Blood	Pre-vaccination	gene3902 (LAG3)	-3.48979	-0.63548	0.530541	0.999591	-0.62718
RNAseq	Whole Blood	Pre-vaccination	gene6556 (SLC11A1)	3.03873	0.635748	0.530563	0.999591	0.627146
RNAseq	Whole Blood	Pre-vaccination	gene2305 (FOXM1)	-3.29794	-0.638852	0.530623	0.999591	-0.627055
RNAseq	Whole Blood	Pre-vaccination	gene7360 (UGP2)	2.12717	0.636812	0.530746	0.999591	0.626867
RNAseq	Whole Blood	Pre-vaccination	gene11344 (TWF2)	-2.75549	-0.635465	0.530783	0.999591	-0.626811
RNAseq	Whole Blood	Pre-vaccination	gene22891 (ZNF365)	4.05821	0.636348	0.530804	0.999591	0.626779
RNAseq	Whole Blood	Pre-vaccination	gene132864 (CPEB2)	-2.2829	-0.637363	0.530841	0.999591	-0.626723
RNAseq	Whole Blood	Pre-vaccination	gene5996 (RGS1)	-3.25261	-0.634851	0.531017	0.999591	-0.626454
RNAseq	Whole Blood	Pre-vaccination	gene5875 (RABGGTA)	3.22862	0.635021	0.531117	0.999591	0.626301
RNAseq	Whole Blood	Pre-vaccination	gene120224 (TMEM45B)	-3.7904	-0.635508	0.531219	0.999591	-0.626147
RNAseq	Whole Blood	Pre-vaccination	gene101928603 (ARMH2)	3.61062	0.634641	0.53147	0.999591	0.625763
RNAseq	Whole Blood	Pre-vaccination	gene51517 (NCKIPSD)	3.32963	0.633834	0.531529	0.999591	0.625674
RNAseq	Whole Blood	Pre-vaccination	gene3495 (IGHD)	3.45941	0.633599	0.53158	0.999591	0.625596
RNAseq	Whole Blood	Pre-vaccination	gene7280 (TUBB2A)	4.18118	0.632871	0.531592	0.999591	0.625578
RNAseq	Whole Blood	Pre-vaccination	gene283131 (NEAT1)	-2.97698	-0.634204	0.531638	0.999591	-0.625507
RNAseq	Whole Blood	Pre-vaccination	gene65982 (ZSCAN18)	-3.70595	-0.633234	0.531964	0.999591	-0.625011
RNAseq	Whole Blood	Pre-vaccination	gene25962 (VIRMA)	2.17854	0.63373	0.53214	0.999591	0.624743
RNAseq	Whole Blood	Pre-vaccination	gene100874043 (TPRG1-AS1)	4.04502	0.632368	0.532244	0.999591	0.624585
RNAseq	Whole Blood	Pre-vaccination	gene28624 (TRBJ2-5)	2.37358	0.628177	0.532488	0.999591	0.624213
RNAseq	Whole Blood	Pre-vaccination	gene4983 (OPHN1)	-3.08542	-0.633435	0.532735	0.999591	-0.623837
RNAseq	Whole Blood	Pre-vaccination	gene5828 (PEX2)	-2.55303	-0.634686	0.532747	0.999591	-0.623819
RNAseq	Whole Blood	Pre-vaccination	gene8905 (AP1S2)	3.02023	0.632757	0.532765	0.999591	0.623791
RNAseq	Whole Blood	Pre-vaccination	gene114548 (NLRP3)	-3.788	-0.633245	0.532907	0.999591	-0.623574
RNAseq	Whole Blood	Pre-vaccination	gene1611 (DAP)	3.60309	0.632267	0.533009	0.999591	0.62342
RNAseq	Whole Blood	Pre-vaccination	gene8711 (TNK1)	2.37586	0.632146	0.533173	0.999591	0.62317
RNAseq	Whole Blood	Pre-vaccination	gene64780 (MICAL1)	3.37743	0.632885	0.53327	0.999591	0.623022
RNAseq	Whole Blood	Pre-vaccination	gene54956 (PARP16)	4.0934	0.631322	0.533409	0.999591	0.62281
RNAseq	Whole Blood	Pre-vaccination	gene257364 (SNX33)	3.86937	0.631303	0.533429	0.999591	0.622779
RNAseq	Whole Blood	Pre-vaccination	gene54976 (C20orf27)	3.88522	0.630432	0.533654	0.999591	0.622437
RNAseq	Whole Blood	Pre-vaccination	gene28906 (IGKV6-21)	-3.87089	-0.631532	0.533656	0.999591	-0.622435
RNAseq	Whole Blood	Pre-vaccination	gene25939 (SAMHD1)	-3.59607	-0.631656	0.533672	0.999591	-0.62241
RNAseq	Whole Blood	Pre-vaccination	gene28969 (BZW2)	-2.40481	-0.630763	0.533851	0.999591	-0.622138
RNAseq	Whole Blood	Pre-vaccination	gene79746 (ECHDC3)	3.64139	0.630183	0.534054	0.999591	0.62183
RNAseq	Whole Blood	Pre-vaccination	gene51281 (ANKMY1)	-3.10597	-0.63219	0.534179	0.999591	-0.621639
RNAseq	Whole Blood	Pre-vaccination	gene116028 (RMI2)	-3.5992	-0.631006	0.534251	0.999591	-0.62153
RNAseq	Whole Blood	Pre-vaccination	gene133 (ADM)	-3.68369	-0.630048	0.534404	0.999591	-0.621297
RNAseq	Whole Blood	Pre-vaccination	gene6625 (SNRNP70)	2.55078	0.629825	0.534613	0.999591	0.620979
RNAseq	Whole Blood	Pre-vaccination	gene285512 (FAM13A-AS1)	-3.31798	-0.631595	0.534655	0.999591	-0.620916
RNAseq	Whole Blood	Pre-vaccination	gene55810 (FOXJ2)	-3.42119	-0.62915	0.534709	0.999591	-0.620834
RNAseq	Whole Blood	Pre-vaccination	gene9760 (TOX)	-3.11613	-0.629203	0.53478	0.999591	-0.620726
RNAseq	Whole Blood	Pre-vaccination	gene27 (ABL2)	2.54538	0.630253	0.534841	0.999591	0.620633
RNAseq	Whole Blood	Pre-vaccination	gene102723373 (LOC102723373)	4.15011	0.629769	0.534863	0.999591	0.620599
RNAseq	Whole Blood	Pre-vaccination	gene5836 (PYGL)	2.33946	0.629773	0.53495	0.999591	0.620468
RNAseq	Whole Blood	Pre-vaccination	gene55911 (APOBR)	-2.47772	-0.629658	0.534951	0.999591	-0.620466
RNAseq	Whole Blood	Pre-vaccination	gene4780 (NFE2L2)	3.83427	0.630576	0.535046	0.999591	0.620322
RNAseq	Whole Blood	Pre-vaccination	gene440465 (BAIAP2-DT)	4.10493	0.628352	0.535134	0.999591	0.620187
RNAseq	Whole Blood	Pre-vaccination	gene84858 (ZNF503)	-4.07207	-0.629768	0.535208	0.999591	-0.620075
RNAseq	Whole Blood	Pre-vaccination	gene170954 (PPP1R18)	-2.78873	-0.629051	0.535377	0.999591	-0.619819
RNAseq	Whole Blood	Pre-vaccination	gene55596 (ZCCHC8)	2.51465	0.628204	0.53539	0.999591	0.619799
RNAseq	Whole Blood	Pre-vaccination	gene79939 (SLC35E1)	-3.2507	-0.629429	0.53541	0.999591	-0.619768
RNAseq	Whole Blood	Pre-vaccination	gene27106 (ARRDC2)	-2.96558	-0.628549	0.535698	0.999591	-0.619331
RNAseq	Whole Blood	Pre-vaccination	gene101928307 (LOC101928307)	3.83221	0.627018	0.535834	0.999591	0.619125
RNAseq	Whole Blood	Pre-vaccination	gene7862 (BRPF1)	-2.94906	-0.627625	0.53601	0.999591	-0.618858
RNAseq	Whole Blood	Pre-vaccination	gene8553 (BHLHE40)	-3.92362	-0.627191	0.536114	0.999591	-0.618699
RNAseq	Whole Blood	Pre-vaccination	gene728047 (GOLGA8O)	4.12935	0.626894	0.536174	0.999591	0.618608
RNAseq	Whole Blood	Pre-vaccination	gene123283 (TARS3)	-1.71447	-0.627467	0.536396	0.999591	-0.618272
RNAseq	Whole Blood	Pre-vaccination	gene28455 (IGHV2-26)	-3.16448	-0.628344	0.536399	0.999591	-0.618267
RNAseq	Whole Blood	Pre-vaccination	gene5359 (PLSCR1)	-3.25707	-0.628687	0.53652	0.999591	-0.618083
RNAseq	Whole Blood	Pre-vaccination	gene647087 (STMP1)	3.36597	0.626669	0.536669	0.999591	0.617858
RNAseq	Whole Blood	Pre-vaccination	gene22818 (COPZ1)	2.69561	0.626435	0.536748	0.999591	0.617738
RNAseq	Whole Blood	Pre-vaccination	gene59342 (SCPEP1)	3.98473	0.626155	0.536865	0.999591	0.617561
RNAseq	Whole Blood	Pre-vaccination	gene671 (BPI)	3.99854	0.624871	0.536897	0.999591	0.617513
RNAseq	Whole Blood	Pre-vaccination	gene8692 (HYAL2)	3.61963	0.625568	0.537006	0.999591	0.617347
RNAseq	Whole Blood	Pre-vaccination	gene9730 (DCAF1)	1.58994	0.62587	0.537079	0.999591	0.617236
RNAseq	Whole Blood	Pre-vaccination	gene54888 (NSUN2)	2.77148	0.625236	0.537183	0.999591	0.617078
RNAseq	Whole Blood	Pre-vaccination	gene10235 (RASGRP2)	-2.34334	-0.626251	0.537353	0.999591	-0.61682
RNAseq	Whole Blood	Pre-vaccination	gene84875 (PARP10)	-4.38909	-0.625489	0.537368	0.999591	-0.616798
RNAseq	Whole Blood	Pre-vaccination	gene339451 (KLHL17)	2.59074	0.624616	0.537675	0.999591	0.616332
RNAseq	Whole Blood	Pre-vaccination	gene79869 (CPSF7)	3.72133	0.625058	0.537771	0.999591	0.616187
RNAseq	Whole Blood	Pre-vaccination	gene728769 (SCAMP1-AS1)	-2.62751	-0.624247	0.537772	0.999591	-0.616186
RNAseq	Whole Blood	Pre-vaccination	gene128346 (C1orf162)	3.34767	0.62426	0.538047	0.999591	0.615769
RNAseq	Whole Blood	Pre-vaccination	gene55088 (CCDC186)	2.22812	0.623933	0.538112	0.999591	0.61567
RNAseq	Whole Blood	Pre-vaccination	gene3752 (KCND3)	-3.64205	-0.62442	0.538155	0.999591	-0.615606
RNAseq	Whole Blood	Pre-vaccination	gene79156 (PLEKHF1)	-3.40581	-0.623874	0.53831	0.999591	-0.61537
RNAseq	Whole Blood	Pre-vaccination	gene101929331 (LOC101929331)	2.89179	0.622841	0.538644	0.999591	0.614865
RNAseq	Whole Blood	Pre-vaccination	gene5551 (PRF1)	3.4192	0.62342	0.538665	0.999591	0.614833
RNAseq	Whole Blood	Pre-vaccination	gene10531 (PITRM1)	3.49514	0.623035	0.538696	0.999591	0.614786
RNAseq	Whole Blood	Pre-vaccination	gene55252 (ASXL2)	-2.40177	-0.62289	0.538878	0.999591	-0.614511
RNAseq	Whole Blood	Pre-vaccination	gene29079 (MED4)	2.77004	0.62294	0.538878	0.999591	0.61451
RNAseq	Whole Blood	Pre-vaccination	gene59271 (EVA1C)	2.6967	0.623233	0.538884	0.999591	0.614502
RNAseq	Whole Blood	Pre-vaccination	gene1407 (CRY1)	-2.49843	-0.622491	0.539039	0.999591	-0.614267
RNAseq	Whole Blood	Pre-vaccination	gene2887 (GRB10)	-3.04802	-0.623918	0.539082	0.999591	-0.614202
RNAseq	Whole Blood	Pre-vaccination	gene55586 (MIOX)	2.41473	0.623037	0.539159	0.999591	0.614086
RNAseq	Whole Blood	Pre-vaccination	gene537 (ATP6AP1)	3.28121	0.62287	0.539233	0.999591	0.613973
RNAseq	Whole Blood	Pre-vaccination	gene427 (ASAH1)	-3.77433	-0.622236	0.539242	0.999591	-0.613959
RNAseq	Whole Blood	Pre-vaccination	gene54981 (NMRK1)	-3.58877	-0.622354	0.539501	0.999591	-0.613567
RNAseq	Whole Blood	Pre-vaccination	gene79758 (DHRS12)	-4.04511	-0.622665	0.539555	0.999591	-0.613487
RNAseq	Whole Blood	Pre-vaccination	gene5223 (PGAM1)	3.27458	0.621527	0.539731	0.999591	0.61322
RNAseq	Whole Blood	Pre-vaccination	gene22986 (SORCS3)	3.84279	0.621049	0.539796	0.999591	0.613122
RNAseq	Whole Blood	Pre-vaccination	gene5929 (RBBP5)	-2.82425	-0.621902	0.539802	0.999591	-0.613112
RNAseq	Whole Blood	Pre-vaccination	gene3665 (IRF7)	-4.38552	-0.621492	0.540015	0.999591	-0.61279
RNAseq	Whole Blood	Pre-vaccination	gene2268 (FGR)	-2.56847	-0.621071	0.540073	0.999591	-0.612703
RNAseq	Whole Blood	Pre-vaccination	gene2161 (F12)	-3.40967	-0.621054	0.540089	0.999591	-0.612678
RNAseq	Whole Blood	Pre-vaccination	gene9771 (RAPGEF5)	3.46839	0.621688	0.540101	0.999591	0.61266
RNAseq	Whole Blood	Pre-vaccination	gene150165 (XKR3)	4.14227	0.620827	0.540249	0.999591	0.612436
RNAseq	Whole Blood	Pre-vaccination	gene282997 (PDCD4-AS1)	-3.83886	-0.621095	0.54025	0.999591	-0.612435
RNAseq	Whole Blood	Pre-vaccination	gene9867 (PJA2)	1.76185	0.621425	0.540367	0.999591	0.612258
RNAseq	Whole Blood	Pre-vaccination	gene23334 (SZT2)	-2.32775	-0.620664	0.540404	0.999591	-0.612203
RNAseq	Whole Blood	Pre-vaccination	gene1636 (ACE)	-3.73333	-0.620565	0.540419	0.999591	-0.612179
RNAseq	Whole Blood	Pre-vaccination	gene26009 (ZZZ3)	-1.76523	-0.621557	0.540437	0.999591	-0.612152
RNAseq	Whole Blood	Pre-vaccination	gene51507 (RTF2)	-2.16681	-0.621564	0.540475	0.999591	-0.612095
RNAseq	Whole Blood	Pre-vaccination	gene84272 (YIPF4)	2.26402	0.621772	0.540521	0.999591	0.612026
RNAseq	Whole Blood	Pre-vaccination	gene10903 (MTMR11)	3.66511	0.619694	0.540536	0.999591	0.612003
RNAseq	Whole Blood	Pre-vaccination	gene401232 (LINC01011)	-3.81295	-0.620466	0.540613	0.999591	-0.611887
RNAseq	Whole Blood	Pre-vaccination	gene6723 (SRM)	-2.73559	-0.620233	0.540785	0.999591	-0.611626
RNAseq	Whole Blood	Pre-vaccination	gene56005 (MYDGF)	-2.9807	-0.620731	0.540919	0.999591	-0.611424
RNAseq	Whole Blood	Pre-vaccination	gene55257 (MRGBP)	2.60948	0.620684	0.541012	0.999591	0.611284
RNAseq	Whole Blood	Pre-vaccination	gene3801 (KIFC3)	-2.89249	-0.619654	0.541122	0.999591	-0.611117
RNAseq	Whole Blood	Pre-vaccination	gene100131733 (USP30-AS1)	-3.26889	-0.619947	0.541128	0.999591	-0.611108
RNAseq	Whole Blood	Pre-vaccination	gene348235 (SKA2)	2.2458	0.619657	0.541268	0.999591	0.610897
RNAseq	Whole Blood	Pre-vaccination	gene3700 (ITIH4)	-3.48637	-0.618807	0.541279	0.999591	-0.61088
RNAseq	Whole Blood	Pre-vaccination	gene10951 (CBX1)	3.45511	0.619003	0.541381	0.999591	0.610726
RNAseq	Whole Blood	Pre-vaccination	gene23604 (DAPK2)	2.68305	0.619274	0.541404	0.999591	0.610691
RNAseq	Whole Blood	Pre-vaccination	gene421 (ARVCF)	3.65169	0.618569	0.541502	0.999591	0.610543
RNAseq	Whole Blood	Pre-vaccination	gene23117 (NPIPB3)	3.76095	0.618804	0.541511	0.999591	0.61053
RNAseq	Whole Blood	Pre-vaccination	gene9046 (DOK2)	3.08738	0.618474	0.541653	0.999591	0.610316
RNAseq	Whole Blood	Pre-vaccination	gene8807 (IL18RAP)	-3.96591	-0.61839	0.541669	0.999591	-0.610291
RNAseq	Whole Blood	Pre-vaccination	gene221120 (ALKBH3)	-3.22032	-0.618371	0.541796	0.999591	-0.6101
RNAseq	Whole Blood	Pre-vaccination	gene340533 (NEXMIF)	-3.94662	-0.618641	0.542015	0.999591	-0.609769
RNAseq	Whole Blood	Pre-vaccination	gene2968 (GTF2H4)	2.32645	0.617533	0.542036	0.999591	0.609736
RNAseq	Whole Blood	Pre-vaccination	gene126789 (PUSL1)	-3.05149	-0.619165	0.542065	0.999591	-0.609694
RNAseq	Whole Blood	Pre-vaccination	gene55671 (PPP4R3A)	-2.36293	-0.619304	0.542093	0.999591	-0.609651
RNAseq	Whole Blood	Pre-vaccination	gene5585 (PKN1)	-3.52871	-0.619154	0.542188	0.999591	-0.609508
RNAseq	Whole Blood	Pre-vaccination	gene2199 (FBLN2)	-2.63553	-0.618481	0.542404	0.999591	-0.609182
RNAseq	Whole Blood	Pre-vaccination	gene23186 (RCOR1)	-2.44074	-0.618037	0.542459	0.999591	-0.609098
RNAseq	Whole Blood	Pre-vaccination	gene3835 (KIF22)	-2.07837	-0.618792	0.542584	0.999591	-0.608909
RNAseq	Whole Blood	Pre-vaccination	gene3362 (HTR6)	-2.98733	-0.61786	0.542611	0.999591	-0.608869
RNAseq	Whole Blood	Pre-vaccination	gene2022 (ENG)	3.93051	0.617524	0.542675	0.999591	0.608773
RNAseq	Whole Blood	Pre-vaccination	gene401548 (SNX30)	3.05143	0.616739	0.542824	0.999591	0.608548
RNAseq	Whole Blood	Pre-vaccination	gene83648 (FAM167A)	-4.50794	-0.616531	0.542917	0.999591	-0.608409
RNAseq	Whole Blood	Pre-vaccination	gene23473 (CAPN7)	-2.42922	-0.616359	0.543012	0.999591	-0.608264
RNAseq	Whole Blood	Pre-vaccination	gene26267 (FBXO10)	-3.49791	-0.616622	0.543107	0.999591	-0.608122
RNAseq	Whole Blood	Pre-vaccination	gene11129 (CLASRP)	-3.28683	-0.616965	0.543182	0.999591	-0.608008
RNAseq	Whole Blood	Pre-vaccination	gene284996 (RNF149)	-2.24447	-0.616378	0.54322	0.999591	-0.60795
RNAseq	Whole Blood	Pre-vaccination	gene9562 (MINPP1)	2.90773	0.615877	0.543273	0.999591	0.607871
RNAseq	Whole Blood	Pre-vaccination	gene10681 (GNB5)	-3.4249	-0.615989	0.543289	0.999591	-0.607847
RNAseq	Whole Blood	Pre-vaccination	gene400073 (C12orf76)	-3.92155	-0.616118	0.543315	0.999591	-0.607808
RNAseq	Whole Blood	Pre-vaccination	gene79109 (MAPKAP1)	-2.15253	-0.616007	0.543323	0.999591	-0.607796
RNAseq	Whole Blood	Pre-vaccination	gene708 (C1QBP)	-1.83632	-0.616307	0.543329	0.999591	-0.607787
RNAseq	Whole Blood	Pre-vaccination	gene8228 (PNPLA4)	-2.03322	-0.61711	0.543522	0.999591	-0.607496
RNAseq	Whole Blood	Pre-vaccination	gene514 (ATP5F1E)	2.47334	0.616188	0.543613	0.999591	0.607359
RNAseq	Whole Blood	Pre-vaccination	gene23508 (TTC9)	4.2953	0.613721	0.543772	0.999591	0.607119
RNAseq	Whole Blood	Pre-vaccination	gene645700 (ZNF890P)	-3.50834	-0.613273	0.5439	0.999591	-0.606927
RNAseq	Whole Blood	Pre-vaccination	gene79772 (MCTP1)	-2.53672	-0.615794	0.544382	0.999591	-0.6062
RNAseq	Whole Blood	Pre-vaccination	gene64866 (CDCP1)	-3.22622	-0.614709	0.544403	0.999591	-0.606168
RNAseq	Whole Blood	Pre-vaccination	gene54504 (CPVL)	3.35374	0.613881	0.544411	0.999591	0.606156
RNAseq	Whole Blood	Pre-vaccination	gene28677 (TRAV9-2)	2.98138	0.615465	0.544442	0.999591	0.60611
RNAseq	Whole Blood	Pre-vaccination	gene6576 (SLC25A1)	-2.43757	-0.614845	0.544476	0.999591	-0.606059
RNAseq	Whole Blood	Pre-vaccination	gene4205 (MEF2A)	-2.6047	-0.615018	0.544504	0.999591	-0.606017
RNAseq	Whole Blood	Pre-vaccination	gene9898 (UBAP2L)	-2.60265	-0.613957	0.544769	0.999591	-0.605617
RNAseq	Whole Blood	Pre-vaccination	gene100532736 (MICOS10-NBL1)	-3.66195	-0.614158	0.544776	0.999591	-0.605606
RNAseq	Whole Blood	Pre-vaccination	gene374470 (C12orf42)	3.06069	0.613877	0.544793	0.999591	0.605582
RNAseq	Whole Blood	Pre-vaccination	gene28793 (IGLV3-25)	-3.46155	-0.614758	0.544824	0.999591	-0.605535
RNAseq	Whole Blood	Pre-vaccination	gene366 (AQP9)	-2.09761	-0.614486	0.544834	0.999591	-0.605519
RNAseq	Whole Blood	Pre-vaccination	gene84926 (SPRYD3)	3.39908	0.615846	0.544848	0.999591	0.605498
RNAseq	Whole Blood	Pre-vaccination	gene84436 (ZNF528)	2.79288	0.613241	0.544917	0.999591	0.605394
RNAseq	Whole Blood	Pre-vaccination	gene493812 (HCG11)	-3.17278	-0.61291	0.545367	0.999591	-0.604717
RNAseq	Whole Blood	Pre-vaccination	gene338596 (ST8SIA6)	4.08371	0.612966	0.545395	0.999591	0.604675
RNAseq	Whole Blood	Pre-vaccination	gene55245 (UQCC1)	2.52388	0.6127	0.545435	0.999591	0.604615
RNAseq	Whole Blood	Pre-vaccination	gene84173 (ELMOD3)	2.96991	0.613462	0.545625	0.999591	0.604328
RNAseq	Whole Blood	Pre-vaccination	gene3945 (LDHB)	1.80153	0.61258	0.545626	0.999591	0.604327
RNAseq	Whole Blood	Pre-vaccination	gene7421 (VDR)	-2.90857	-0.612322	0.545632	0.999591	-0.604318
RNAseq	Whole Blood	Pre-vaccination	gene10574 (CCT7)	1.32886	0.607947	0.545725	0.999591	0.604179
RNAseq	Whole Blood	Pre-vaccination	gene6626 (SNRPA)	-2.70474	-0.612467	0.545728	0.999591	-0.604174
RNAseq	Whole Blood	Pre-vaccination	gene58160 (NFE4)	3.42197	0.611747	0.54598	0.999591	0.603795
RNAseq	Whole Blood	Pre-vaccination	gene79713 (IGFLR1)	-3.32675	-0.612041	0.546147	0.999591	-0.603544
RNAseq	Whole Blood	Pre-vaccination	gene1431 (CS)	3.13173	0.611873	0.546177	0.999591	0.603499
RNAseq	Whole Blood	Pre-vaccination	gene10043 (TOM1)	3.02236	0.611545	0.546217	0.999591	0.603438
RNAseq	Whole Blood	Pre-vaccination	gene9208 (LRRFIP1)	3.69245	0.612333	0.546244	0.999591	0.603397
RNAseq	Whole Blood	Pre-vaccination	gene29116 (MYLIP)	3.87647	0.611679	0.546279	0.999591	0.603345
RNAseq	Whole Blood	Pre-vaccination	gene84916 (UTP4)	2.15792	0.610552	0.54686	0.999591	0.602472
RNAseq	Whole Blood	Pre-vaccination	gene1232 (CCR3)	-4.14044	-0.60927	0.546949	0.999591	-0.602339
RNAseq	Whole Blood	Pre-vaccination	gene25895 (EEF1AKMT3)	-3.45535	-0.610427	0.5471	0.999591	-0.602111
RNAseq	Whole Blood	Pre-vaccination	gene55739 (NAXD)	-2.26147	-0.610131	0.547217	0.999591	-0.601935
RNAseq	Whole Blood	Pre-vaccination	gene81786 (TRIM7)	-3.71207	-0.609801	0.547243	0.999591	-0.601896
RNAseq	Whole Blood	Pre-vaccination	gene55012 (PPP2R3C)	3.75468	0.609867	0.547358	0.999591	0.601724
RNAseq	Whole Blood	Pre-vaccination	gene224 (ALDH3A2)	3.07657	0.609968	0.547416	0.999591	0.601636
RNAseq	Whole Blood	Pre-vaccination	gene2710 (GK)	-2.47538	-0.611911	0.547498	0.999591	-0.601513
RNAseq	Whole Blood	Pre-vaccination	gene51449 (PCYOX1)	-1.94461	-0.610397	0.547517	0.999591	-0.601484
RNAseq	Whole Blood	Pre-vaccination	gene5955 (RCN2)	-1.99478	-0.610121	0.547562	0.999591	-0.601418
RNAseq	Whole Blood	Pre-vaccination	gene100131017 (ZNF316)	-3.87336	-0.610454	0.547749	0.999591	-0.601136
RNAseq	Whole Blood	Pre-vaccination	gene220929 (ZNF438)	-3.16149	-0.609948	0.547866	0.999591	-0.600961
RNAseq	Whole Blood	Pre-vaccination	gene730227 (LINC01136)	-4.12218	-0.60941	0.548101	0.999591	-0.600608
RNAseq	Whole Blood	Pre-vaccination	gene9177 (HTR3B)	3.52758	0.60824	0.548251	0.999591	0.600384
RNAseq	Whole Blood	Pre-vaccination	gene1719 (DHFR)	4.1103	0.608422	0.548517	0.999591	0.599983
RNAseq	Whole Blood	Pre-vaccination	gene7078 (TIMP3)	-3.87055	-0.607713	0.548776	0.999591	-0.599595
RNAseq	Whole Blood	Pre-vaccination	gene5133 (PDCD1)	-3.94333	-0.607833	0.548979	0.999591	-0.599291
RNAseq	Whole Blood	Pre-vaccination	gene51171 (HSD17B14)	-3.46796	-0.608939	0.549056	0.999591	-0.599175
RNAseq	Whole Blood	Pre-vaccination	gene23032 (USP33)	-1.99013	-0.60723	0.549132	0.999591	-0.599061
RNAseq	Whole Blood	Pre-vaccination	gene4007 (PRICKLE3)	-3.63237	-0.608141	0.549245	0.999591	-0.598891
RNAseq	Whole Blood	Pre-vaccination	gene84991 (RBM17)	1.97309	0.607431	0.549357	0.999591	0.598723
RNAseq	Whole Blood	Pre-vaccination	gene8602 (NOP14)	1.79397	0.606443	0.549465	0.999591	0.598562
RNAseq	Whole Blood	Pre-vaccination	gene388341 (LRRC75A)	3.65493	0.607332	0.549612	0.999591	0.598341
RNAseq	Whole Blood	Pre-vaccination	gene81 (ACTN4)	3.00644	0.606973	0.549623	0.999591	0.598326
RNAseq	Whole Blood	Pre-vaccination	gene4744 (NEFH)	-3.46678	-0.605334	0.550019	0.999591	-0.597732
RNAseq	Whole Blood	Pre-vaccination	gene55668 (GPATCH2L)	-1.96448	-0.606102	0.550045	0.999591	-0.597693
RNAseq	Whole Blood	Pre-vaccination	gene23338 (JADE2)	-1.4818	-0.605273	0.550131	0.999591	-0.597564
RNAseq	Whole Blood	Pre-vaccination	gene728294 (D2HGDH)	2.65134	0.604851	0.55055	0.999591	0.596936
RNAseq	Whole Blood	Pre-vaccination	gene57003 (CCDC47)	2.96454	0.604727	0.550658	0.999591	0.596774
RNAseq	Whole Blood	Pre-vaccination	gene219670 (ENKUR)	-3.3292	-0.604612	0.550782	0.999591	-0.596589
RNAseq	Whole Blood	Pre-vaccination	gene1072 (CFL1)	2.17098	0.604547	0.550878	0.999591	0.596445
RNAseq	Whole Blood	Pre-vaccination	gene3726 (JUNB)	-2.63301	-0.604574	0.550934	0.999591	-0.596362
RNAseq	Whole Blood	Pre-vaccination	gene54872 (PIGG)	2.58434	0.604736	0.550964	0.999591	0.596317
RNAseq	Whole Blood	Pre-vaccination	gene440348 (NPIPB15)	3.36954	0.603927	0.550987	0.999591	0.596282
RNAseq	Whole Blood	Pre-vaccination	gene101927777 (SATB1-AS1)	-2.60732	-0.604781	0.551134	0.999591	-0.596062
RNAseq	Whole Blood	Pre-vaccination	gene81502 (HM13)	3.61158	0.603647	0.55114	0.999591	0.596053
RNAseq	Whole Blood	Pre-vaccination	gene28474 (IGHV1-2)	-3.45297	-0.60335	0.55114	0.999591	-0.596052
RNAseq	Whole Blood	Pre-vaccination	gene114984 (FLYWCH2)	-3.3208	-0.604787	0.551202	0.999591	-0.595959
RNAseq	Whole Blood	Pre-vaccination	gene10212 (DDX39A)	2.57737	0.609234	0.551267	0.999591	0.595862
RNAseq	Whole Blood	Pre-vaccination	gene4775 (NFATC3)	1.81634	0.603537	0.551424	0.999591	0.595628
RNAseq	Whole Blood	Pre-vaccination	gene8895 (CPNE3)	2.14042	0.603663	0.551441	0.999591	0.595603
RNAseq	Whole Blood	Pre-vaccination	gene3050 (HBZ)	3.49882	0.603633	0.55146	0.999591	0.595573
RNAseq	Whole Blood	Pre-vaccination	gene55262 (MAP11)	-3.02119	-0.6038	0.55154	0.999591	-0.595454
RNAseq	Whole Blood	Pre-vaccination	gene94056 (SYAP1)	-3.2318	-0.604194	0.551932	0.999591	-0.594868
RNAseq	Whole Blood	Pre-vaccination	gene10404 (CPQ)	2.56797	0.602846	0.551939	0.999591	0.594857
RNAseq	Whole Blood	Pre-vaccination	gene51312 (SLC25A37)	2.48283	0.602835	0.55213	0.999591	0.594572
RNAseq	Whole Blood	Pre-vaccination	gene51093 (RRNAD1)	-2.52918	-0.60254	0.552151	0.999591	-0.59454
RNAseq	Whole Blood	Pre-vaccination	gene51218 (GLRX5)	2.98902	0.60345	0.552185	0.999591	0.594489
RNAseq	Whole Blood	Pre-vaccination	gene10320 (IKZF1)	-2.04162	-0.602786	0.552218	0.999591	-0.59444
RNAseq	Whole Blood	Pre-vaccination	gene51096 (UTP18)	2.4446	0.60262	0.552261	0.999591	0.594376
RNAseq	Whole Blood	Pre-vaccination	gene149603 (RNF187)	2.5773	0.602539	0.552343	0.999591	0.594253
RNAseq	Whole Blood	Pre-vaccination	gene9170 (LPAR2)	-2.46676	-0.602371	0.552397	0.999591	-0.594171
RNAseq	Whole Blood	Pre-vaccination	gene26094 (DCAF4)	3.1511	0.601986	0.552402	0.999591	0.594165
RNAseq	Whole Blood	Pre-vaccination	gene55719 (SLF2)	1.83148	0.603445	0.552471	0.999591	0.594061
RNAseq	Whole Blood	Pre-vaccination	gene4779 (NFE2L1)	-2.69149	-0.601992	0.552649	0.999591	-0.593796
RNAseq	Whole Blood	Pre-vaccination	gene191 (AHCY)	-3.13422	-0.601728	0.552727	0.999591	-0.593679
RNAseq	Whole Blood	Pre-vaccination	gene54443 (ANLN)	-3.2036	-0.601966	0.552741	0.999591	-0.593658
RNAseq	Whole Blood	Pre-vaccination	gene55778 (ZNF839)	2.10253	0.602824	0.55286	0.999591	0.59348
RNAseq	Whole Blood	Pre-vaccination	gene211 (ALAS1)	-3.57171	-0.601605	0.552861	0.999591	-0.593479
RNAseq	Whole Blood	Pre-vaccination	gene55081 (IFT57)	-2.26464	-0.600639	0.552956	0.999591	-0.593337
RNAseq	Whole Blood	Pre-vaccination	gene54492 (NEURL1B)	-3.42923	-0.60017	0.552977	0.999591	-0.593305
RNAseq	Whole Blood	Pre-vaccination	gene1903 (S1PR3)	3.88112	0.600826	0.553151	0.999591	0.593045
RNAseq	Whole Blood	Pre-vaccination	gene118460 (EXOSC6)	-2.84927	-0.601165	0.553252	0.999591	-0.592894
RNAseq	Whole Blood	Pre-vaccination	gene23509 (POFUT1)	-3.22353	-0.601199	0.553393	0.999591	-0.592683
RNAseq	Whole Blood	Pre-vaccination	gene5226 (PGD)	2.61268	0.600973	0.553475	0.999591	0.592561
RNAseq	Whole Blood	Pre-vaccination	gene29940 (DSE)	-3.10549	-0.600534	0.553615	0.999591	-0.592352
RNAseq	Whole Blood	Pre-vaccination	gene729582 (DIRC3)	3.54381	0.600751	0.553645	0.999591	0.592307
RNAseq	Whole Blood	Pre-vaccination	gene9901 (SRGAP3)	-3.65177	-0.600151	0.553714	0.999591	-0.592205
RNAseq	Whole Blood	Pre-vaccination	gene258010 (SVIP)	-3.12987	-0.60016	0.553899	0.999591	-0.591928
RNAseq	Whole Blood	Pre-vaccination	gene9987 (HNRNPDL)	1.8611	0.600321	0.55396	0.999591	0.591836
RNAseq	Whole Blood	Pre-vaccination	gene114787 (GPRIN1)	-3.65817	-0.600266	0.554041	0.999591	-0.591715
RNAseq	Whole Blood	Pre-vaccination	gene80764 (THAP7)	-2.29412	-0.600055	0.554133	0.999591	-0.591578
RNAseq	Whole Blood	Pre-vaccination	gene28987 (NOB1)	-1.59856	-0.599967	0.554137	0.999591	-0.591572
RNAseq	Whole Blood	Pre-vaccination	gene260429 (PRSS33)	-3.61757	-0.599071	0.554288	0.999591	-0.591348
RNAseq	Whole Blood	Pre-vaccination	gene102465801 (MIR7703)	-3.30338	-0.600158	0.554356	0.999591	-0.591245
RNAseq	Whole Blood	Pre-vaccination	gene5293 (PIK3CD)	-2.33725	-0.5993	0.554504	0.999591	-0.591024
RNAseq	Whole Blood	Pre-vaccination	gene151636 (DTX3L)	-4.20425	-0.599523	0.55478	0.999591	-0.590613
RNAseq	Whole Blood	Pre-vaccination	gene55568 (GALNT10)	-3.0673	-0.598184	0.554878	0.999591	-0.590467
RNAseq	Whole Blood	Pre-vaccination	gene4300 (MLLT3)	-1.45307	-0.599555	0.554921	0.999591	-0.590402
RNAseq	Whole Blood	Pre-vaccination	gene284417 (TMEM150B)	3.94126	0.597656	0.555137	0.999591	0.590079
RNAseq	Whole Blood	Pre-vaccination	gene85363 (TRIM5)	-3.75373	-0.598224	0.555263	0.999591	-0.589893
RNAseq	Whole Blood	Pre-vaccination	gene9086 (EIF1AY)	6.15586	0.593768	0.555509	0.999591	0.589525
RNAseq	Whole Blood	Pre-vaccination	gene124245 (ZC3H18)	-3.0425	-0.597653	0.555509	0.999591	-0.589525
RNAseq	Whole Blood	Pre-vaccination	gene3691 (ITGB4)	3.80771	0.597367	0.555685	0.999591	0.589263
RNAseq	Whole Blood	Pre-vaccination	gene57787 (MARK4)	4.17264	0.596752	0.555813	0.999591	0.589072
RNAseq	Whole Blood	Pre-vaccination	gene11221 (DUSP10)	3.10702	0.5971	0.556063	0.999591	0.588699
RNAseq	Whole Blood	Pre-vaccination	gene1459 (CSNK2A2)	-1.77188	-0.596252	0.55611	0.999591	-0.58863
RNAseq	Whole Blood	Pre-vaccination	gene115992 (RNF166)	3.05982	0.596369	0.556192	0.999591	0.588507
RNAseq	Whole Blood	Pre-vaccination	gene286256 (LCN12)	-3.15989	-0.596697	0.556246	0.999591	-0.588427
RNAseq	Whole Blood	Pre-vaccination	gene5213 (PFKM)	2.82664	0.596751	0.556369	0.999591	0.588243
RNAseq	Whole Blood	Pre-vaccination	gene27102 (EIF2AK1)	-2.49473	-0.597508	0.556382	0.999591	-0.588223
RNAseq	Whole Blood	Pre-vaccination	gene90102 (PHLDB2)	3.0113	0.595726	0.556385	0.999591	0.588219
RNAseq	Whole Blood	Pre-vaccination	gene23603 (CORO1C)	3.31584	0.596932	0.556531	0.999591	0.588002
RNAseq	Whole Blood	Pre-vaccination	gene115286 (SLC25A26)	2.14447	0.59576	0.556641	0.999591	0.587839
RNAseq	Whole Blood	Pre-vaccination	gene2263 (FGFR2)	-3.98188	-0.595132	0.556958	0.999591	-0.587365
RNAseq	Whole Blood	Pre-vaccination	gene27175 (TUBG2)	-2.31485	-0.596121	0.557032	0.999591	-0.587255
RNAseq	Whole Blood	Pre-vaccination	gene57212 (TP73-AS1)	-2.33699	-0.595351	0.557051	0.999591	-0.587227
RNAseq	Whole Blood	Pre-vaccination	gene23598 (PATZ1)	1.42176	0.59528	0.557383	0.999591	0.586733
RNAseq	Whole Blood	Pre-vaccination	gene4565 (TRNI)	4.29754	0.594218	0.557407	0.999591	0.586698
RNAseq	Whole Blood	Pre-vaccination	gene5771 (PTPN2)	2.28138	0.59498	0.557521	0.999591	0.586528
RNAseq	Whole Blood	Pre-vaccination	gene64859 (NABP1)	-2.72533	-0.594363	0.557726	0.999591	-0.586222
RNAseq	Whole Blood	Pre-vaccination	gene345778 (MTX3)	1.72864	0.595163	0.557747	0.999591	0.586191
RNAseq	Whole Blood	Pre-vaccination	gene4068 (SH2D1A)	-2.15499	-0.594254	0.557749	0.999591	-0.586188
RNAseq	Whole Blood	Pre-vaccination	gene26354 (GNL3)	1.92001	0.593758	0.557922	0.999591	0.585931
RNAseq	Whole Blood	Pre-vaccination	gene80349 (WDR61)	2.36509	0.593787	0.558021	0.999591	0.585784
RNAseq	Whole Blood	Pre-vaccination	gene4811 (NID1)	3.68549	0.5936	0.558185	0.999591	0.585539
RNAseq	Whole Blood	Pre-vaccination	gene9926 (LPGAT1)	2.22124	0.593408	0.558198	0.999591	0.585521
RNAseq	Whole Blood	Pre-vaccination	gene100049076 (GUSBP9)	3.6284	0.592834	0.558255	0.999591	0.585436
RNAseq	Whole Blood	Pre-vaccination	gene9702 (CEP57)	1.71301	0.593479	0.558288	0.999591	0.585386
RNAseq	Whole Blood	Pre-vaccination	gene27439 (TMEM121B)	3.23694	0.593139	0.558344	0.999591	0.585302
RNAseq	Whole Blood	Pre-vaccination	gene10577 (NPC2)	-2.98685	-0.592898	0.558369	0.999591	-0.585266
RNAseq	Whole Blood	Pre-vaccination	gene1717 (DHCR7)	2.24947	0.593269	0.558527	0.999591	0.585031
RNAseq	Whole Blood	Pre-vaccination	gene643699 (GOLGA8N)	-3.82404	-0.592424	0.558603	0.999591	-0.584918
RNAseq	Whole Blood	Pre-vaccination	gene84649 (DGAT2)	-2.14946	-0.592868	0.558604	0.999591	-0.584917
RNAseq	Whole Blood	Pre-vaccination	gene11019 (LIAS)	2.99724	0.593208	0.558781	0.999591	0.584653
RNAseq	Whole Blood	Pre-vaccination	gene85403 (EAF1)	-2.94541	-0.592249	0.55886	0.999591	-0.584535
RNAseq	Whole Blood	Pre-vaccination	gene84809 (CROCCP2)	-3.47711	-0.592148	0.558886	0.999591	-0.584497
RNAseq	Whole Blood	Pre-vaccination	gene8082 (SSPN)	-3.84923	-0.592423	0.559189	0.999591	-0.584046
RNAseq	Whole Blood	Pre-vaccination	gene6191 (RPS4X)	1.35186	0.591762	0.559383	0.999591	0.583758
RNAseq	Whole Blood	Pre-vaccination	gene439996 (IFIT1B)	2.69147	0.591499	0.559395	0.999591	0.58374
RNAseq	Whole Blood	Pre-vaccination	gene10865 (ARID5A)	-2.68973	-0.592589	0.559429	0.999591	-0.58369
RNAseq	Whole Blood	Pre-vaccination	gene6207 (RPS13)	-2.29596	-0.592079	0.55951	0.999591	-0.583569
RNAseq	Whole Blood	Pre-vaccination	gene7879 (RAB7A)	2.60561	0.591368	0.559511	0.999591	0.583568
RNAseq	Whole Blood	Pre-vaccination	gene11320 (MGAT4A)	-2.03733	-0.591781	0.559713	0.999591	-0.583268
RNAseq	Whole Blood	Pre-vaccination	gene64083 (GOLPH3)	-2.06273	-0.591402	0.559746	0.999591	-0.583219
RNAseq	Whole Blood	Pre-vaccination	gene11190 (CEP250)	-1.69951	-0.590579	0.559876	0.999591	-0.583025
RNAseq	Whole Blood	Pre-vaccination	gene100506548 (NA)	2.22947	0.591335	0.55991	0.999591	0.582976
RNAseq	Whole Blood	Pre-vaccination	gene130916 (MTERF4)	2.54706	0.592312	0.560073	0.999591	0.582733
RNAseq	Whole Blood	Pre-vaccination	gene57553 (MICAL3)	3.08932	0.590381	0.56013	0.999591	0.582648
RNAseq	Whole Blood	Pre-vaccination	gene104472713 (PCAT29)	3.57525	0.589147	0.560246	0.999591	0.582476
RNAseq	Whole Blood	Pre-vaccination	gene6036 (RNASE2)	3.56034	0.590093	0.560258	0.999591	0.582459
RNAseq	Whole Blood	Pre-vaccination	gene26040 (SETBP1)	-2.13068	-0.590557	0.560361	0.999591	-0.582305
RNAseq	Whole Blood	Pre-vaccination	gene10928 (RALBP1)	-2.97125	-0.590679	0.560411	0.999591	-0.582231
RNAseq	Whole Blood	Pre-vaccination	gene4170 (MCL1)	-2.24422	-0.590553	0.560487	0.999591	-0.582119
RNAseq	Whole Blood	Pre-vaccination	gene94039 (ZNF101)	-2.09577	-0.590315	0.560553	0.999591	-0.582021
RNAseq	Whole Blood	Pre-vaccination	gene34 (ACADM)	-2.10397	-0.590572	0.560555	0.999591	-0.582017
RNAseq	Whole Blood	Pre-vaccination	gene9129 (PRPF3)	2.63872	0.589401	0.561321	0.999591	0.58088
RNAseq	Whole Blood	Pre-vaccination	gene834 (CASP1)	-3.80985	-0.588588	0.56152	0.999591	-0.580586
RNAseq	Whole Blood	Pre-vaccination	gene92906 (HNRNPLL)	2.75174	0.587782	0.561554	0.999591	0.580534
RNAseq	Whole Blood	Pre-vaccination	gene4804 (NGFR)	-3.2534	-0.587801	0.561598	0.999591	-0.580469
RNAseq	Whole Blood	Pre-vaccination	gene100507387 (LOC100507387)	-3.48906	-0.587623	0.561844	0.999591	-0.580105
RNAseq	Whole Blood	Pre-vaccination	gene83666 (PARP9)	-4.19652	-0.587585	0.562083	0.999591	-0.579751
RNAseq	Whole Blood	Pre-vaccination	gene445372 (TRIM6-TRIM34)	-3.31024	-0.587891	0.562122	0.999591	-0.579692
RNAseq	Whole Blood	Pre-vaccination	gene51348 (KLRF1)	3.4369	0.587599	0.562159	0.999591	0.579638
RNAseq	Whole Blood	Pre-vaccination	gene1786 (DNMT1)	-1.62165	-0.587384	0.562176	0.999591	-0.579613
RNAseq	Whole Blood	Pre-vaccination	gene9968 (MED12)	2.88132	0.587517	0.562189	0.999591	0.579593
RNAseq	Whole Blood	Pre-vaccination	gene56052 (ALG1)	1.66691	0.586667	0.562332	0.999591	0.579381
RNAseq	Whole Blood	Pre-vaccination	gene10475 (TRIM38)	-3.38863	-0.587255	0.5625	0.999591	-0.579132
RNAseq	Whole Blood	Pre-vaccination	gene730091 (LINC00886)	3.57403	0.586542	0.56277	0.999591	0.578732
RNAseq	Whole Blood	Pre-vaccination	gene8115 (TCL1A)	3.26017	0.584563	0.562771	0.999591	0.57873
RNAseq	Whole Blood	Pre-vaccination	gene51155 (JPT1)	2.7176	0.585978	0.56318	0.999591	0.578125
RNAseq	Whole Blood	Pre-vaccination	gene3281 (HSBP1)	-2.88853	-0.585816	0.5633	0.999591	-0.577946
RNAseq	Whole Blood	Pre-vaccination	gene2298 (FOXD4)	-3.13055	-0.586175	0.563326	0.999591	-0.577909
RNAseq	Whole Blood	Pre-vaccination	gene26121 (PRPF31)	1.8873	0.585873	0.563338	0.999591	0.57789
RNAseq	Whole Blood	Pre-vaccination	gene10055 (SAE1)	-1.78257	-0.585526	0.563344	0.999591	-0.577882
RNAseq	Whole Blood	Pre-vaccination	gene101928433 (ATXN1-AS1)	2.89444	0.587493	0.563404	0.999591	0.577792
RNAseq	Whole Blood	Pre-vaccination	gene283989 (TSEN54)	2.41103	0.585562	0.563437	0.999591	0.577743
RNAseq	Whole Blood	Pre-vaccination	gene100126317 (MIR374B)	-2.73216	-0.581263	0.563438	0.999591	-0.577742
RNAseq	Whole Blood	Pre-vaccination	gene84984 (CEP19)	-2.54133	-0.585323	0.563542	0.999591	-0.577588
RNAseq	Whole Blood	Pre-vaccination	gene931 (MS4A1)	3.17398	0.585285	0.563643	0.999591	0.577439
RNAseq	Whole Blood	Pre-vaccination	gene28609 (TRBV5-6)	2.97285	0.585076	0.563714	0.999591	0.577334
RNAseq	Whole Blood	Pre-vaccination	gene55022 (PID1)	3.55982	0.584698	0.563803	0.999591	0.577202
RNAseq	Whole Blood	Pre-vaccination	gene102725121 (LOC102725121)	-3.00833	-0.5841	0.564045	0.999591	-0.576844
RNAseq	Whole Blood	Pre-vaccination	gene79966 (SCD5)	-3.34736	-0.583923	0.564082	0.999591	-0.576789
RNAseq	Whole Blood	Pre-vaccination	gene9727 (RAB11FIP3)	2.29995	0.584606	0.564157	0.999591	0.576678
RNAseq	Whole Blood	Pre-vaccination	gene51347 (TAOK3)	2.83792	0.584656	0.564162	0.999591	0.57667
RNAseq	Whole Blood	Pre-vaccination	gene6520 (SLC3A2)	-2.49753	-0.583954	0.564378	0.999591	-0.57635
RNAseq	Whole Blood	Pre-vaccination	gene5478 (PPIA)	1.9976	0.584044	0.564584	0.999591	0.576046
RNAseq	Whole Blood	Pre-vaccination	gene57018 (CCNL1)	2.52795	0.584295	0.564596	0.999591	0.576029
RNAseq	Whole Blood	Pre-vaccination	gene81928 (CABLES2)	3.78656	0.583329	0.564687	0.999591	0.575893
RNAseq	Whole Blood	Pre-vaccination	gene11321 (GPN1)	1.75397	0.582958	0.564776	0.999591	0.575762
RNAseq	Whole Blood	Pre-vaccination	gene101927789 (LOC101927789)	3.65074	0.583722	0.564939	0.999591	0.575521
RNAseq	Whole Blood	Pre-vaccination	gene406 (ARNTL)	-3.63447	-0.583985	0.565023	0.999591	-0.575397
RNAseq	Whole Blood	Pre-vaccination	gene921 (CD5)	2.00455	0.58323	0.565114	0.999591	0.575262
RNAseq	Whole Blood	Pre-vaccination	gene396 (ARHGDIA)	2.36783	0.583143	0.565255	0.999591	0.575054
RNAseq	Whole Blood	Pre-vaccination	gene51716 (CES1P1)	-3.5856	-0.583935	0.56527	0.999591	-0.575031
RNAseq	Whole Blood	Pre-vaccination	gene51738 (GHRL)	-3.07579	-0.58243	0.565348	0.999591	-0.574916
RNAseq	Whole Blood	Pre-vaccination	gene6339 (SCNN1D)	-2.63177	-0.58205	0.565415	0.999591	-0.574817
RNAseq	Whole Blood	Pre-vaccination	gene388685 (LINC01138)	-2.95421	-0.583201	0.565449	0.999591	-0.574767
RNAseq	Whole Blood	Pre-vaccination	gene8497 (PPFIA4)	-3.8913	-0.581531	0.5656	0.999591	-0.574543
RNAseq	Whole Blood	Pre-vaccination	gene9447 (AIM2)	-4.01171	-0.581995	0.56563	0.999591	-0.574499
RNAseq	Whole Blood	Pre-vaccination	gene825 (CAPN3)	3.01282	0.582657	0.565631	0.999591	0.574498
RNAseq	Whole Blood	Pre-vaccination	gene28639 (TRBC1)	2.22123	0.58195	0.565644	0.999591	0.574478
RNAseq	Whole Blood	Pre-vaccination	gene1819 (DRG2)	1.87216	0.582415	0.5657	0.999591	0.574395
RNAseq	Whole Blood	Pre-vaccination	gene9962 (SLC23A2)	3.40132	0.581819	0.565715	0.999591	0.574373
RNAseq	Whole Blood	Pre-vaccination	gene10768 (AHCYL1)	2.71454	0.581668	0.565873	0.999591	0.57414
RNAseq	Whole Blood	Pre-vaccination	gene163747 (LEXM)	3.92464	0.581541	0.56596	0.999591	0.574011
RNAseq	Whole Blood	Pre-vaccination	gene23152 (CIC)	-2.88567	-0.582768	0.566299	0.999591	-0.573511
RNAseq	Whole Blood	Pre-vaccination	gene1108 (CHD4)	-2.44563	-0.581757	0.566358	0.999591	-0.573424
RNAseq	Whole Blood	Pre-vaccination	gene3570 (IL6R)	-2.13861	-0.58068	0.566496	0.999591	-0.573219
RNAseq	Whole Blood	Pre-vaccination	gene1435 (CSF1)	-3.60349	-0.580898	0.566537	0.999591	-0.573159
RNAseq	Whole Blood	Pre-vaccination	gene9712 (USP6NL)	-2.93073	-0.581289	0.566556	0.999591	-0.573131
RNAseq	Whole Blood	Pre-vaccination	gene26301 (GBGT1)	-3.25333	-0.580404	0.566674	0.999591	-0.572957
RNAseq	Whole Blood	Pre-vaccination	gene64852 (TUT1)	-2.58842	-0.5804	0.566702	0.999591	-0.572915
RNAseq	Whole Blood	Pre-vaccination	gene54475 (NLE1)	-2.47709	-0.581267	0.566718	0.999591	-0.572891
RNAseq	Whole Blood	Pre-vaccination	gene29780 (PARVB)	-2.69915	-0.57924	0.566866	0.999591	-0.572674
RNAseq	Whole Blood	Pre-vaccination	gene27166 (PRELID1)	3.2737	0.579804	0.566883	0.999591	0.572649
RNAseq	Whole Blood	Pre-vaccination	gene10758 (TRAF3IP2)	-3.1517	-0.580726	0.566975	0.999591	-0.572513
RNAseq	Whole Blood	Pre-vaccination	gene23351 (KHNYN)	3.78719	0.578845	0.56763	0.999591	0.571545
RNAseq	Whole Blood	Pre-vaccination	gene7503 (XIST)	-0.879947	-0.584749	0.567719	0.999591	-0.571414
RNAseq	Whole Blood	Pre-vaccination	gene51081 (MRPS7)	-2.70443	-0.578876	0.567741	0.999591	-0.571381
RNAseq	Whole Blood	Pre-vaccination	gene83639 (TEX101)	-3.46262	-0.5789	0.567773	0.999591	-0.571335
RNAseq	Whole Blood	Pre-vaccination	gene28518 (TRDV1)	3.26865	0.578603	0.567783	0.999591	0.57132
RNAseq	Whole Blood	Pre-vaccination	gene51172 (NAGPA)	3.6138	0.579421	0.567819	0.999591	0.571267
RNAseq	Whole Blood	Pre-vaccination	gene27131 (SNX5)	1.9178	0.578756	0.567952	0.999591	0.57107
RNAseq	Whole Blood	Pre-vaccination	gene7098 (TLR3)	2.89033	0.578156	0.568046	0.999591	0.570932
RNAseq	Whole Blood	Pre-vaccination	gene140862 (ISM1)	3.14606	0.578542	0.568099	0.999591	0.570854
RNAseq	Whole Blood	Pre-vaccination	gene3993 (LLGL2)	2.97703	0.578215	0.568118	0.999591	0.570825
RNAseq	Whole Blood	Pre-vaccination	gene122769 (LRR1)	-3.42543	-0.578253	0.568188	0.999591	-0.570722
RNAseq	Whole Blood	Pre-vaccination	gene84695 (LOXL3)	3.24169	0.577579	0.568402	0.999591	0.570407
RNAseq	Whole Blood	Pre-vaccination	gene2817 (GPC1)	-3.15695	-0.578614	0.568431	0.999591	-0.570363
RNAseq	Whole Blood	Pre-vaccination	gene466 (ATF1)	-2.71667	-0.577946	0.568446	0.999591	-0.570342
RNAseq	Whole Blood	Pre-vaccination	gene5775 (PTPN4)	2.22181	0.578495	0.568447	0.999591	0.57034
RNAseq	Whole Blood	Pre-vaccination	gene596 (BCL2)	2.05122	0.579157	0.568457	0.999591	0.570325
RNAseq	Whole Blood	Pre-vaccination	gene1340 (COX6B1)	2.2945	0.578478	0.56851	0.999591	0.570247
RNAseq	Whole Blood	Pre-vaccination	gene3275 (PRMT2)	3.09586	0.576578	0.568672	0.999591	0.570008
RNAseq	Whole Blood	Pre-vaccination	gene84515 (MCM8)	1.81703	0.578076	0.569086	0.999591	0.569398
RNAseq	Whole Blood	Pre-vaccination	gene6541 (SLC7A1)	1.99395	0.576829	0.569247	0.999591	0.569161
RNAseq	Whole Blood	Pre-vaccination	gene1488 (CTBP2)	-3.23982	-0.577585	0.569285	0.999591	-0.569105
RNAseq	Whole Blood	Pre-vaccination	gene388886 (LRRC75B)	3.64941	0.576675	0.569292	0.999591	0.569094
RNAseq	Whole Blood	Pre-vaccination	gene60436 (TGIF2)	-2.52157	-0.576773	0.569386	0.999591	-0.568957
RNAseq	Whole Blood	Pre-vaccination	gene114879 (OSBPL5)	-3.59548	-0.576021	0.569482	0.999591	-0.568814
RNAseq	Whole Blood	Pre-vaccination	gene1875 (E2F5)	3.17269	0.576759	0.569518	0.999591	0.568762
RNAseq	Whole Blood	Pre-vaccination	gene390916 (NUDT19)	2.57969	0.57577	0.569521	0.999591	0.568756
RNAseq	Whole Blood	Pre-vaccination	gene26272 (FBXO4)	1.73333	0.576444	0.569618	0.999591	0.568614
RNAseq	Whole Blood	Pre-vaccination	gene79937 (CNTNAP3)	2.69805	0.575916	0.569658	0.999591	0.568556
RNAseq	Whole Blood	Pre-vaccination	gene112611 (RWDD2A)	2.33054	0.575565	0.569703	0.999591	0.56849
RNAseq	Whole Blood	Pre-vaccination	gene285613 (RELL2)	3.31141	0.578336	0.569723	0.999591	0.56846
RNAseq	Whole Blood	Pre-vaccination	gene50626 (CYHR1)	-2.64447	-0.576795	0.569746	0.999591	-0.568425
RNAseq	Whole Blood	Pre-vaccination	gene55733 (HHAT)	-3.2456	-0.576312	0.569757	0.999591	-0.568409
RNAseq	Whole Blood	Pre-vaccination	gene3177 (SLC29A2)	2.46014	0.576038	0.569907	0.999591	0.568188
RNAseq	Whole Blood	Pre-vaccination	gene117245 (PLAAT5)	-3.66822	-0.574572	0.570326	0.999591	-0.567571
RNAseq	Whole Blood	Pre-vaccination	gene10274 (STAG1)	-1.79829	-0.575195	0.570488	0.999591	-0.567332
RNAseq	Whole Blood	Pre-vaccination	gene80218 (NAA50)	2.50466	0.575165	0.570505	0.999591	0.567308
RNAseq	Whole Blood	Pre-vaccination	gene2744 (GLS)	-1.89105	-0.575537	0.570666	0.999591	-0.567071
RNAseq	Whole Blood	Pre-vaccination	gene941 (CD80)	3.20445	0.5753	0.570952	0.999591	0.56665
RNAseq	Whole Blood	Pre-vaccination	gene6118 (RPA2)	2.89059	0.573212	0.571459	0.999591	0.565903
RNAseq	Whole Blood	Pre-vaccination	gene26112 (CCDC69)	3.19234	0.573336	0.571464	0.999591	0.565897
RNAseq	Whole Blood	Pre-vaccination	gene10766 (TOB2)	2.71051	0.5736	0.571493	0.999591	0.565855
RNAseq	Whole Blood	Pre-vaccination	gene23642 (SNHG1)	-2.52533	-0.572952	0.571779	0.999591	-0.565434
RNAseq	Whole Blood	Pre-vaccination	gene1652 (DDT)	-3.05831	-0.572842	0.572192	0.999591	-0.564827
RNAseq	Whole Blood	Pre-vaccination	gene55967 (NDUFA12)	-2.52648	-0.572473	0.572311	0.999591	-0.564652
RNAseq	Whole Blood	Pre-vaccination	gene57190 (SELENON)	-3.32961	-0.572571	0.572343	0.999591	-0.564604
RNAseq	Whole Blood	Pre-vaccination	gene57513 (CASKIN2)	-3.28427	-0.571567	0.572494	0.999591	-0.564382
RNAseq	Whole Blood	Pre-vaccination	gene84750 (FUT10)	3.89185	0.571095	0.57252	0.999591	0.564343
RNAseq	Whole Blood	Pre-vaccination	gene64410 (KLHL25)	-2.61611	-0.572117	0.57281	0.999591	-0.563917
RNAseq	Whole Blood	Pre-vaccination	gene9437 (NCR1)	3.69808	0.571631	0.572813	0.999591	0.563914
RNAseq	Whole Blood	Pre-vaccination	gene2783 (GNB2)	1.7555	0.571431	0.572833	0.999591	0.563884
RNAseq	Whole Blood	Pre-vaccination	gene100529211 (TMEM256-PLSCR3)	-1.83951	-0.571125	0.572874	0.999591	-0.563823
RNAseq	Whole Blood	Pre-vaccination	gene292 (SLC25A5)	-2.64561	-0.570819	0.573035	0.999591	-0.563587
RNAseq	Whole Blood	Pre-vaccination	gene79080 (CCDC86)	-2.82986	-0.571081	0.573081	0.999591	-0.56352
RNAseq	Whole Blood	Pre-vaccination	gene27315 (PGAP2)	3.05869	0.571098	0.573184	0.999591	0.563368
RNAseq	Whole Blood	Pre-vaccination	gene64215 (DNAJC1)	-3.14553	-0.572292	0.57321	0.999591	-0.563331
RNAseq	Whole Blood	Pre-vaccination	gene27163 (NAAA)	3.70321	0.569707	0.573321	0.999591	0.563167
RNAseq	Whole Blood	Pre-vaccination	gene28956 (LAMTOR2)	2.36727	0.57012	0.573352	0.999591	0.563122
RNAseq	Whole Blood	Pre-vaccination	gene6737 (TRIM21)	-2.60896	-0.571163	0.573375	0.999591	-0.563088
RNAseq	Whole Blood	Pre-vaccination	gene4210 (MEFV)	-2.13268	-0.571072	0.573452	0.999591	-0.562975
RNAseq	Whole Blood	Pre-vaccination	gene9410 (SNRNP40)	1.63024	0.570645	0.573494	0.999591	0.562913
RNAseq	Whole Blood	Pre-vaccination	gene3632 (INPP5A)	-2.05182	-0.570295	0.573556	0.999591	-0.562822
RNAseq	Whole Blood	Pre-vaccination	gene140680 (C20orf96)	-3.60814	-0.569438	0.573831	0.999591	-0.562419
RNAseq	Whole Blood	Pre-vaccination	gene283232 (TMEM80)	3.75454	0.569696	0.573853	0.999591	0.562386
RNAseq	Whole Blood	Pre-vaccination	gene55064 (SPATA6L)	-3.21119	-0.569069	0.573959	0.999591	-0.56223
RNAseq	Whole Blood	Pre-vaccination	gene116840 (CNTROB)	1.97907	0.568994	0.574206	0.999591	0.561868
RNAseq	Whole Blood	Pre-vaccination	gene64757 (MARC1)	2.35818	0.569563	0.574252	0.999591	0.561801
RNAseq	Whole Blood	Pre-vaccination	gene284361 (EMC10)	-2.37924	-0.569069	0.574278	0.999591	-0.561762
RNAseq	Whole Blood	Pre-vaccination	gene26095 (PTPN20)	3.22192	0.570194	0.574317	0.999591	0.561705
RNAseq	Whole Blood	Pre-vaccination	gene93663 (ARHGAP18)	-2.70622	-0.56859	0.57447	0.999591	-0.561481
RNAseq	Whole Blood	Pre-vaccination	gene150000 (ABCC13)	3.25048	0.569027	0.574537	0.999591	0.561382
RNAseq	Whole Blood	Pre-vaccination	gene829 (CAPZA1)	-2.17451	-0.568764	0.574639	0.999591	-0.561233
RNAseq	Whole Blood	Pre-vaccination	gene374655 (ZNF710)	-3.05188	-0.568965	0.574666	0.999591	-0.561194
RNAseq	Whole Blood	Pre-vaccination	gene283284 (IGSF22)	-3.22678	-0.567761	0.574725	0.999591	-0.561106
RNAseq	Whole Blood	Pre-vaccination	gene84628 (NTNG2)	-2.74706	-0.569902	0.574836	0.999591	-0.560944
RNAseq	Whole Blood	Pre-vaccination	gene7508 (XPC)	-2.81626	-0.568763	0.575017	0.999591	-0.560679
RNAseq	Whole Blood	Pre-vaccination	gene284697 (BTBD8)	-3.46933	-0.568873	0.575137	0.999591	-0.560503
RNAseq	Whole Blood	Pre-vaccination	gene11342 (RNF13)	-1.70184	-0.567682	0.575253	0.999591	-0.560332
RNAseq	Whole Blood	Pre-vaccination	gene8837 (CFLAR)	-1.91659	-0.568859	0.575288	0.999591	-0.56028
RNAseq	Whole Blood	Pre-vaccination	gene1759 (DNM1)	-3.20139	-0.567147	0.575396	0.999591	-0.560122
RNAseq	Whole Blood	Pre-vaccination	gene55342 (STRBP)	2.30128	0.567596	0.57541	0.999591	0.560102
RNAseq	Whole Blood	Pre-vaccination	gene11198 (SUPT16H)	1.61013	0.567676	0.575492	0.999591	0.559981
RNAseq	Whole Blood	Pre-vaccination	gene23397 (NCAPH)	-2.92348	-0.568284	0.575492	0.999591	-0.559981
RNAseq	Whole Blood	Pre-vaccination	gene3012 (H2AC8)	3.47378	0.567877	0.575542	0.999591	0.559908
RNAseq	Whole Blood	Pre-vaccination	gene401647 (GOLGA7B)	2.87606	0.567196	0.575785	0.999591	0.559552
RNAseq	Whole Blood	Pre-vaccination	gene1938 (EEF2)	1.85579	0.566875	0.575841	0.999591	0.55947
RNAseq	Whole Blood	Pre-vaccination	gene23507 (LRRC8B)	3.23083	0.567066	0.575852	0.999591	0.559454
RNAseq	Whole Blood	Pre-vaccination	gene100500847 (MIR3615)	-3.24558	-0.567245	0.575871	0.999591	-0.559426
RNAseq	Whole Blood	Pre-vaccination	gene152579 (SCFD2)	3.11618	0.565929	0.576088	0.999591	0.559108
RNAseq	Whole Blood	Pre-vaccination	gene79567 (RIPOR1)	-2.82986	-0.567152	0.576166	0.999591	-0.558993
RNAseq	Whole Blood	Pre-vaccination	gene23515 (MORC3)	2.22183	0.566272	0.576302	0.999591	0.558794
RNAseq	Whole Blood	Pre-vaccination	gene4671 (NAIP)	3.37532	0.565983	0.576329	0.999591	0.558755
RNAseq	Whole Blood	Pre-vaccination	gene100507421 (TMEM178B)	-3.12626	-0.566031	0.57633	0.999591	-0.558754
RNAseq	Whole Blood	Pre-vaccination	gene100529262 (MIA-RAB4B)	2.65378	0.566643	0.576627	0.999591	0.558318
RNAseq	Whole Blood	Pre-vaccination	gene50509 (COL5A3)	-3.38472	-0.562927	0.576769	0.999591	-0.55811
RNAseq	Whole Blood	Pre-vaccination	gene4117 (MAK)	3.80878	0.565265	0.576841	0.999591	0.558005
RNAseq	Whole Blood	Pre-vaccination	gene2617 (GARS1)	1.93952	0.565388	0.576879	0.999591	0.55795
RNAseq	Whole Blood	Pre-vaccination	gene114899 (C1QTNF3)	-2.41908	-0.565272	0.576961	0.999591	-0.557829
RNAseq	Whole Blood	Pre-vaccination	gene9249 (DHRS3)	-3.16898	-0.566372	0.577008	0.999591	-0.557761
RNAseq	Whole Blood	Pre-vaccination	gene4680 (CEACAM6)	3.59852	0.564477	0.577023	0.999591	0.557739
RNAseq	Whole Blood	Pre-vaccination	gene79719 (AAGAB)	2.4981	0.565142	0.577043	0.999591	0.557709
RNAseq	Whole Blood	Pre-vaccination	gene94134 (ARHGAP12)	-1.90944	-0.565069	0.577093	0.999591	-0.557636
RNAseq	Whole Blood	Pre-vaccination	gene6368 (CCL23)	-3.08313	-0.565333	0.577249	0.999591	-0.557407
RNAseq	Whole Blood	Pre-vaccination	gene284266 (SIGLEC15)	-2.93266	-0.564532	0.577305	0.999591	-0.557326
RNAseq	Whole Blood	Pre-vaccination	gene3394 (IRF8)	3.06358	0.56449	0.577324	0.999591	0.557297
RNAseq	Whole Blood	Pre-vaccination	gene3655 (ITGA6)	-2.08719	-0.564761	0.577504	0.999591	-0.557034
RNAseq	Whole Blood	Pre-vaccination	gene25790 (CFAP45)	-2.74555	-0.564185	0.577534	0.999591	-0.556991
RNAseq	Whole Blood	Pre-vaccination	gene2203 (FBP1)	-3.51606	-0.56379	0.577554	0.999591	-0.556962
RNAseq	Whole Blood	Pre-vaccination	gene7516 (XRCC2)	3.05152	0.564367	0.577598	0.999591	0.556897
RNAseq	Whole Blood	Pre-vaccination	gene147650 (SPACA6)	-2.98753	-0.565794	0.577617	0.999591	-0.556869
RNAseq	Whole Blood	Pre-vaccination	gene527 (ATP6V0C)	2.35943	0.565724	0.577653	0.999591	0.556817
RNAseq	Whole Blood	Pre-vaccination	gene26509 (MYOF)	-3.17129	-0.56364	0.577699	0.999591	-0.556749
RNAseq	Whole Blood	Pre-vaccination	gene50809 (HP1BP3)	-1.93528	-0.564409	0.577716	0.999591	-0.556723
RNAseq	Whole Blood	Pre-vaccination	gene57096 (RPGRIP1)	-2.93882	-0.564182	0.577804	0.999591	-0.556595
RNAseq	Whole Blood	Pre-vaccination	gene9184 (BUB3)	-1.46472	-0.564038	0.578272	0.999591	-0.55591
RNAseq	Whole Blood	Pre-vaccination	gene1915 (EEF1A1)	1.93926	0.563647	0.578355	0.999591	0.555789
RNAseq	Whole Blood	Pre-vaccination	gene10261 (IGSF6)	-1.91552	-0.562825	0.578396	0.999591	-0.55573
RNAseq	Whole Blood	Pre-vaccination	gene79789 (CLMN)	2.99814	0.562547	0.57843	0.999591	0.55568
RNAseq	Whole Blood	Pre-vaccination	gene57705 (WDFY4)	3.478	0.562859	0.578604	0.999591	0.555425
RNAseq	Whole Blood	Pre-vaccination	gene54726 (OTUD4)	-1.57631	-0.563106	0.578661	0.999591	-0.555341
RNAseq	Whole Blood	Pre-vaccination	gene7525 (YES1)	-2.69067	-0.562118	0.578827	0.999591	-0.555099
RNAseq	Whole Blood	Pre-vaccination	gene10985 (GCN1)	-1.52023	-0.56179	0.578986	0.999591	-0.554866
RNAseq	Whole Blood	Pre-vaccination	gene9610 (RIN1)	-3.34267	-0.56214	0.578993	0.999591	-0.554856
RNAseq	Whole Blood	Pre-vaccination	gene8518 (ELP1)	-1.48099	-0.562997	0.579048	0.999591	-0.554775
RNAseq	Whole Blood	Pre-vaccination	gene53405 (CLIC5)	-3.37306	-0.56214	0.579082	0.999591	-0.554726
RNAseq	Whole Blood	Pre-vaccination	gene9019 (MPZL1)	2.80783	0.561935	0.579097	0.999591	0.554704
RNAseq	Whole Blood	Pre-vaccination	gene1955 (MEGF9)	-2.02823	-0.56165	0.579108	0.999591	-0.554689
RNAseq	Whole Blood	Pre-vaccination	gene100996724 (LOC100996724)	2.40182	0.561802	0.57922	0.999591	0.554525
RNAseq	Whole Blood	Pre-vaccination	gene201266 (SLC39A11)	-3.3333	-0.561175	0.579762	0.999591	-0.553732
RNAseq	Whole Blood	Pre-vaccination	gene10000 (AKT3)	-1.75666	-0.560461	0.579774	0.999591	-0.553715
RNAseq	Whole Blood	Pre-vaccination	gene399744 (LINC00999)	3.56954	0.560662	0.579801	0.999591	0.553675
RNAseq	Whole Blood	Pre-vaccination	gene153396 (TMEM161B)	2.4325	0.561172	0.579832	0.999591	0.55363
RNAseq	Whole Blood	Pre-vaccination	gene826 (CAPNS1)	2.44205	0.562307	0.579852	0.999591	0.553601
RNAseq	Whole Blood	Pre-vaccination	gene23061 (TBC1D9B)	-2.21339	-0.561443	0.579928	0.999591	-0.553489
RNAseq	Whole Blood	Pre-vaccination	gene539 (ATP5PO)	-2.3831	-0.560957	0.579946	0.999591	-0.553464
RNAseq	Whole Blood	Pre-vaccination	gene147646 (C19orf84)	3.55132	0.5608	0.580042	0.999591	0.553323
RNAseq	Whole Blood	Pre-vaccination	gene89801 (PPP1R3F)	2.66192	0.56088	0.580293	0.999591	0.552956
RNAseq	Whole Blood	Pre-vaccination	gene55922 (NKRF)	-1.38455	-0.560341	0.580698	0.999591	-0.552366
RNAseq	Whole Blood	Pre-vaccination	gene22901 (ARSG)	3.72004	0.560566	0.580783	0.999591	0.552242
RNAseq	Whole Blood	Pre-vaccination	gene9220 (TIAF1)	2.11421	0.558977	0.58081	0.999591	0.552202
RNAseq	Whole Blood	Pre-vaccination	gene3678 (ITGA5)	3.18459	0.560394	0.581026	0.999591	0.551887
RNAseq	Whole Blood	Pre-vaccination	gene6185 (RPN2)	1.99491	0.559273	0.581075	0.999591	0.551815
RNAseq	Whole Blood	Pre-vaccination	gene393 (ARHGAP4)	2.92861	0.559549	0.58112	0.999591	0.551749
RNAseq	Whole Blood	Pre-vaccination	gene10994 (ILVBL)	-2.5195	-0.559022	0.58121	0.999591	-0.551619
RNAseq	Whole Blood	Pre-vaccination	gene2357 (FPR1)	-1.63902	-0.558969	0.581229	0.999591	-0.55159
RNAseq	Whole Blood	Pre-vaccination	gene10314 (LANCL1)	1.43197	0.554724	0.581332	0.999591	0.55144
RNAseq	Whole Blood	Pre-vaccination	gene643836 (ZFP62)	-2.0796	-0.558322	0.581394	0.999591	-0.55135
RNAseq	Whole Blood	Pre-vaccination	gene5371 (PML)	-3.76286	-0.55861	0.58146	0.999591	-0.551254
RNAseq	Whole Blood	Pre-vaccination	gene100130357 (LOC100130357)	-3.27497	-0.559258	0.581647	0.999591	-0.55098
RNAseq	Whole Blood	Pre-vaccination	gene63891 (RNF123)	2.26002	0.558456	0.581649	0.999591	0.550978
RNAseq	Whole Blood	Pre-vaccination	gene10871 (CD300C)	3.18742	0.557913	0.581712	0.999591	0.550886
RNAseq	Whole Blood	Pre-vaccination	gene10168 (ZNF197)	-1.75086	-0.557928	0.581792	0.999591	-0.550769
RNAseq	Whole Blood	Pre-vaccination	gene160 (AP2A1)	2.13258	0.558829	0.582042	0.999591	0.550404
RNAseq	Whole Blood	Pre-vaccination	gene8021 (NUP214)	2.98255	0.55751	0.582357	0.999591	0.549945
RNAseq	Whole Blood	Pre-vaccination	gene1465 (CSRP1)	-2.43959	-0.556938	0.582449	0.999591	-0.549811
RNAseq	Whole Blood	Pre-vaccination	gene933 (CD22)	3.06482	0.556485	0.582496	0.999591	0.549742
RNAseq	Whole Blood	Pre-vaccination	gene169714 (QSOX2)	2.36181	0.556851	0.582554	0.999591	0.549658
RNAseq	Whole Blood	Pre-vaccination	gene7570 (ZNF22)	-1.4219	-0.557033	0.582656	0.999591	-0.549509
RNAseq	Whole Blood	Pre-vaccination	gene5616 (PRKY)	2.08563	0.552607	0.58279	0.999591	0.549314
RNAseq	Whole Blood	Pre-vaccination	gene6122 (RPL3)	1.48253	0.556271	0.582822	0.999591	0.549267
RNAseq	Whole Blood	Pre-vaccination	gene57711 (ZNF529)	1.44862	0.555483	0.583068	0.999591	0.548909
RNAseq	Whole Blood	Pre-vaccination	gene25792 (CIZ1)	2.4502	0.55653	0.583074	0.999591	0.5489
RNAseq	Whole Blood	Pre-vaccination	gene6843 (VAMP1)	3.0852	0.556312	0.583177	0.999591	0.548749
RNAseq	Whole Blood	Pre-vaccination	gene27433 (TOR2A)	2.83265	0.556464	0.583193	0.999591	0.548727
RNAseq	Whole Blood	Pre-vaccination	gene56922 (MCCC1)	2.4709	0.555318	0.583411	0.999591	0.548409
RNAseq	Whole Blood	Pre-vaccination	gene8416 (ANXA9)	3.71146	0.555308	0.583508	0.999591	0.548268
RNAseq	Whole Blood	Pre-vaccination	gene7486 (WRN)	1.79966	0.556222	0.583546	0.999591	0.548213
RNAseq	Whole Blood	Pre-vaccination	gene3978 (LIG1)	2.08745	0.55504	0.583656	0.999591	0.548052
RNAseq	Whole Blood	Pre-vaccination	gene2760 (GM2A)	3.28636	0.55421	0.584114	0.999591	0.547385
RNAseq	Whole Blood	Pre-vaccination	gene762 (CA4)	-2.35541	-0.556016	0.584178	0.999591	-0.547293
RNAseq	Whole Blood	Pre-vaccination	gene26228 (STAP1)	2.77781	0.554653	0.584224	0.999591	0.547226
RNAseq	Whole Blood	Pre-vaccination	gene4778 (NFE2)	2.17771	0.554795	0.584232	0.999591	0.547214
RNAseq	Whole Blood	Pre-vaccination	gene5799 (PTPRN2)	3.37531	0.554044	0.584261	0.999591	0.547171
RNAseq	Whole Blood	Pre-vaccination	gene57501 (KIAA1257)	1.95092	0.556597	0.58444	0.999591	0.546911
RNAseq	Whole Blood	Pre-vaccination	gene5338 (PLD2)	3.4516	0.553888	0.584846	0.999591	0.546319
RNAseq	Whole Blood	Pre-vaccination	gene9638 (FEZ1)	2.66559	0.553494	0.584932	0.999591	0.546195
RNAseq	Whole Blood	Pre-vaccination	gene63893 (UBE2O)	3.15574	0.553741	0.585036	0.999591	0.546043
RNAseq	Whole Blood	Pre-vaccination	gene51667 (NUB1)	-3.38132	-0.554083	0.585195	0.999591	-0.545812
RNAseq	Whole Blood	Pre-vaccination	gene57692 (MAGEE1)	-1.78284	-0.553878	0.58523	0.999591	-0.545762
RNAseq	Whole Blood	Pre-vaccination	gene3430 (IFI35)	-3.61477	-0.552887	0.58539	0.999591	-0.545528
RNAseq	Whole Blood	Pre-vaccination	gene10010 (TANK)	-2.52086	-0.55259	0.585421	0.999591	-0.545484
RNAseq	Whole Blood	Pre-vaccination	gene2957 (GTF2A1)	-1.7992	-0.552857	0.585549	0.999591	-0.545297
RNAseq	Whole Blood	Pre-vaccination	gene51399 (TRAPPC4)	-2.7128	-0.553146	0.585576	0.999591	-0.545258
RNAseq	Whole Blood	Pre-vaccination	gene5834 (PYGB)	-3.1391	-0.551485	0.58565	0.999591	-0.545151
RNAseq	Whole Blood	Pre-vaccination	gene401258 (RAB44)	-3.62903	-0.551973	0.585691	0.999591	-0.54509
RNAseq	Whole Blood	Pre-vaccination	gene25839 (COG4)	-2.18079	-0.552055	0.585768	0.999591	-0.544979
RNAseq	Whole Blood	Pre-vaccination	gene6459 (SH3GL1P2)	3.65442	0.552618	0.585847	0.999591	0.544864
RNAseq	Whole Blood	Pre-vaccination	gene9696 (CROCC)	-2.50162	-0.552441	0.585862	0.999591	-0.544843
RNAseq	Whole Blood	Pre-vaccination	gene254065 (BRWD3)	-1.84222	-0.552345	0.585905	0.999591	-0.54478
RNAseq	Whole Blood	Pre-vaccination	gene28810 (IGLV2-34)	-2.84857	-0.552356	0.585981	0.999591	-0.544669
RNAseq	Whole Blood	Pre-vaccination	gene10252 (SPRY1)	-2.93489	-0.551818	0.586016	0.999591	-0.544619
RNAseq	Whole Blood	Pre-vaccination	gene3494 (IGHA2)	-2.87699	-0.552511	0.58607	0.999591	-0.544539
RNAseq	Whole Blood	Pre-vaccination	gene5165 (PDK3)	1.43455	0.551822	0.586088	0.999591	0.544513
RNAseq	Whole Blood	Pre-vaccination	gene27067 (STAU2)	2.54421	0.551424	0.586137	0.999591	0.544442
RNAseq	Whole Blood	Pre-vaccination	gene1650 (DDOST)	2.30522	0.552188	0.586285	0.999591	0.544227
RNAseq	Whole Blood	Pre-vaccination	gene57168 (ASPHD2)	-3.32734	-0.551493	0.586423	0.999591	-0.544026
RNAseq	Whole Blood	Pre-vaccination	gene22880 (MORC2)	1.31044	0.551094	0.586486	0.999591	0.543936
RNAseq	Whole Blood	Pre-vaccination	gene490 (ATP2B1)	1.70889	0.552479	0.586615	0.999591	0.543747
RNAseq	Whole Blood	Pre-vaccination	gene1730 (DIAPH2)	2.367	0.55007	0.586828	0.999591	0.543439
RNAseq	Whole Blood	Pre-vaccination	gene101929559 (LINC00211)	3.81754	0.550711	0.586941	0.999591	0.543275
RNAseq	Whole Blood	Pre-vaccination	gene29109 (FHOD1)	3.37014	0.550701	0.586967	0.999591	0.543236
RNAseq	Whole Blood	Pre-vaccination	gene2678 (GGT1)	3.41871	0.549546	0.587112	0.999591	0.543026
RNAseq	Whole Blood	Pre-vaccination	gene22997 (IGSF9B)	2.50785	0.550439	0.587217	0.999591	0.542873
RNAseq	Whole Blood	Pre-vaccination	gene11224 (RPL35)	-1.58404	-0.549804	0.587507	0.999591	-0.542452
RNAseq	Whole Blood	Pre-vaccination	gene57111 (RAB25)	-2.93456	-0.548971	0.587674	0.999591	-0.54221
RNAseq	Whole Blood	Pre-vaccination	gene196549 (EEF1DP3)	2.95123	0.550866	0.587737	0.999591	0.542119
RNAseq	Whole Blood	Pre-vaccination	gene7010 (TEK)	-3.11186	-0.549551	0.587851	0.999591	-0.541953
RNAseq	Whole Blood	Pre-vaccination	gene1958 (EGR1)	3.39221	0.549094	0.587886	0.999591	0.541902
RNAseq	Whole Blood	Pre-vaccination	gene121512 (FGD4)	1.68814	0.549534	0.587992	0.999591	0.541748
RNAseq	Whole Blood	Pre-vaccination	gene374 (AREG)	-3.62986	-0.547772	0.588055	0.999591	-0.541657
RNAseq	Whole Blood	Pre-vaccination	gene140707 (BRI3BP)	3.35563	0.54906	0.588079	0.999591	0.541622
RNAseq	Whole Blood	Pre-vaccination	gene93145 (OLFM2)	-2.11991	-0.548602	0.588105	0.999591	-0.541584
RNAseq	Whole Blood	Pre-vaccination	gene404093 (CUEDC1)	-2.684	-0.548787	0.588201	0.999591	-0.541445
RNAseq	Whole Blood	Pre-vaccination	gene28799 (IGLV3-16)	3.31173	0.549689	0.588207	0.999591	0.541437
RNAseq	Whole Blood	Pre-vaccination	gene122402 (TDRD9)	3.93411	0.548265	0.58822	0.999591	0.541418
RNAseq	Whole Blood	Pre-vaccination	gene6727 (SRP14)	2.72107	0.548029	0.588502	0.999591	0.541008
RNAseq	Whole Blood	Pre-vaccination	gene81618 (ITM2C)	-2.21023	-0.548844	0.588572	0.999591	-0.540907
RNAseq	Whole Blood	Pre-vaccination	gene5155 (PDGFB)	2.89681	0.54811	0.58859	0.999591	0.540881
RNAseq	Whole Blood	Pre-vaccination	gene8880 (FUBP1)	1.46601	0.547908	0.588795	0.999591	0.540583
RNAseq	Whole Blood	Pre-vaccination	gene64943 (NT5DC2)	3.50186	0.547962	0.588829	0.999591	0.540534
RNAseq	Whole Blood	Pre-vaccination	gene5914 (RARA)	-1.92086	-0.547743	0.588927	0.999591	-0.540391
RNAseq	Whole Blood	Pre-vaccination	gene3784 (KCNQ1)	2.49337	0.547293	0.588963	0.999591	0.540339
RNAseq	Whole Blood	Pre-vaccination	gene6708 (SPTA1)	2.23511	0.547741	0.589052	0.999591	0.540211
RNAseq	Whole Blood	Pre-vaccination	gene8642 (DCHS1)	2.58858	0.546646	0.589194	0.999591	0.540004
RNAseq	Whole Blood	Pre-vaccination	gene6732 (SRPK1)	2.33486	0.55075	0.589354	0.999591	0.539772
RNAseq	Whole Blood	Pre-vaccination	gene54891 (INO80D)	-1.10827	-0.54288	0.589406	0.999591	-0.539697
RNAseq	Whole Blood	Pre-vaccination	gene140733 (MACROD2)	2.81579	0.547587	0.589446	0.999591	0.539639
RNAseq	Whole Blood	Pre-vaccination	gene6472 (SHMT2)	1.56866	0.546733	0.589455	0.999591	0.539626
RNAseq	Whole Blood	Pre-vaccination	gene26249 (KLHL3)	-2.54029	-0.546414	0.589498	0.999591	-0.539564
RNAseq	Whole Blood	Pre-vaccination	gene162239 (ZFP1)	-2.22852	-0.547829	0.58956	0.999591	-0.539473
RNAseq	Whole Blood	Pre-vaccination	gene55176 (SEC61A2)	3.08968	0.546812	0.589589	0.999591	0.539432
RNAseq	Whole Blood	Pre-vaccination	gene6038 (RNASE4)	3.17997	0.545592	0.589846	0.999591	0.53906
RNAseq	Whole Blood	Pre-vaccination	gene196 (AHR)	2.98263	0.545487	0.590165	0.999591	0.538596
RNAseq	Whole Blood	Pre-vaccination	gene6749 (SSRP1)	1.2067	0.545625	0.590179	0.999591	0.538576
RNAseq	Whole Blood	Pre-vaccination	gene2214 (FCGR3A)	-3.45387	-0.545282	0.59021	0.999591	-0.538532
RNAseq	Whole Blood	Pre-vaccination	gene64651 (CSRNP1)	-2.75196	-0.545855	0.590294	0.999591	-0.53841
RNAseq	Whole Blood	Pre-vaccination	gene6920 (TCEA3)	-2.60009	-0.545511	0.590354	0.999591	-0.538323
RNAseq	Whole Blood	Pre-vaccination	gene157 (GRK3)	-2.31942	-0.544967	0.590566	0.999591	-0.538017
RNAseq	Whole Blood	Pre-vaccination	gene84549 (MAK16)	-1.64735	-0.545045	0.590591	0.999591	-0.53798
RNAseq	Whole Blood	Pre-vaccination	gene6612 (SUMO3)	2.56777	0.544561	0.590659	0.999591	0.537881
RNAseq	Whole Blood	Pre-vaccination	gene8573 (CASK)	-2.06672	-0.544862	0.590687	0.999591	-0.537841
RNAseq	Whole Blood	Pre-vaccination	gene284751 (LINC01270)	3.26427	0.544637	0.59072	0.999591	0.537793
RNAseq	Whole Blood	Pre-vaccination	gene55507 (GPRC5D)	-2.85569	-0.545407	0.590744	0.999591	-0.537758
RNAseq	Whole Blood	Pre-vaccination	gene2212 (FCGR2A)	-1.5746	-0.544374	0.590824	0.999591	-0.537642
RNAseq	Whole Blood	Pre-vaccination	gene116496 (NIBAN1)	-2.6113	-0.544714	0.591068	0.999591	-0.53729
RNAseq	Whole Blood	Pre-vaccination	gene11238 (CA5B)	-1.62496	-0.54358	0.591466	0.999591	-0.536713
RNAseq	Whole Blood	Pre-vaccination	gene84787 (KMT5C)	-2.82242	-0.543481	0.591755	0.999591	-0.536294
RNAseq	Whole Blood	Pre-vaccination	gene131540 (ZDHHC19)	-3.4853	-0.543335	0.591781	0.999591	-0.536257
RNAseq	Whole Blood	Pre-vaccination	gene723961 (INS-IGF2)	2.93799	0.543537	0.591805	0.999591	0.536222
RNAseq	Whole Blood	Pre-vaccination	gene84914 (ZNF587)	-2.49684	-0.542631	0.592122	0.999591	-0.535763
RNAseq	Whole Blood	Pre-vaccination	gene27181 (SIGLEC8)	-3.51052	-0.542147	0.592278	0.999591	-0.535537
RNAseq	Whole Blood	Pre-vaccination	gene346171 (ZFP57)	-3.30535	-0.54181	0.592307	0.999591	-0.535496
RNAseq	Whole Blood	Pre-vaccination	gene25844 (YIPF3)	1.62757	0.543253	0.592363	0.999591	0.535415
RNAseq	Whole Blood	Pre-vaccination	gene5202 (PFDN2)	-2.2299	-0.541984	0.59237	0.999591	-0.535405
RNAseq	Whole Blood	Pre-vaccination	gene54477 (PLEKHA5)	3.485	0.542094	0.592503	0.999591	0.535212
RNAseq	Whole Blood	Pre-vaccination	gene4193 (MDM2)	-2.72653	-0.541889	0.592885	0.999591	-0.53466
RNAseq	Whole Blood	Pre-vaccination	gene5432 (POLR2C)	-3.20724	-0.543192	0.592914	0.999591	-0.534618
RNAseq	Whole Blood	Pre-vaccination	gene7757 (ZNF208)	2.67188	0.540982	0.592958	0.999591	0.534555
RNAseq	Whole Blood	Pre-vaccination	gene54617 (INO80)	1.61178	0.541763	0.593164	0.999591	0.534257
RNAseq	Whole Blood	Pre-vaccination	gene51088 (KLHL5)	3.23949	0.540764	0.593241	0.999591	0.534146
RNAseq	Whole Blood	Pre-vaccination	gene51149 (MRNIP)	2.18535	0.541516	0.593241	0.999591	0.534145
RNAseq	Whole Blood	Pre-vaccination	gene10056 (FARSB)	2.14648	0.541075	0.593244	0.999591	0.53414
RNAseq	Whole Blood	Pre-vaccination	gene753 (LDLRAD4)	-2.62021	-0.541006	0.593247	0.999591	-0.534137
RNAseq	Whole Blood	Pre-vaccination	gene285343 (TCAIM)	-2.47405	-0.540672	0.593479	0.999591	-0.533801
RNAseq	Whole Blood	Pre-vaccination	gene1119 (CHKA)	3.53371	0.540539	0.593564	0.999591	0.533679
RNAseq	Whole Blood	Pre-vaccination	gene9578 (CDC42BPB)	-3.17158	-0.540081	0.593755	0.999591	-0.533403
RNAseq	Whole Blood	Pre-vaccination	gene51760 (SYT17)	-3.37796	-0.540007	0.594004	0.999591	-0.533043
RNAseq	Whole Blood	Pre-vaccination	gene100289279 (CNTNAP3C)	-2.14878	-0.540053	0.594282	0.999591	-0.532641
RNAseq	Whole Blood	Pre-vaccination	gene10990 (LILRB5)	3.3783	0.53809	0.594524	0.999591	0.532291
RNAseq	Whole Blood	Pre-vaccination	gene7294 (TXK)	-2.58209	-0.539333	0.594525	0.999591	-0.532291
RNAseq	Whole Blood	Pre-vaccination	gene1535 (CYBA)	2.36838	0.53971	0.594627	0.999591	0.532143
RNAseq	Whole Blood	Pre-vaccination	gene28516 (TRDV3)	-3.23022	-0.539474	0.594721	0.999591	-0.532007
RNAseq	Whole Blood	Pre-vaccination	gene3932 (LCK)	1.23209	0.538645	0.594936	0.999591	0.531697
RNAseq	Whole Blood	Pre-vaccination	gene3840 (KPNA4)	1.89406	0.537797	0.595236	0.999591	0.531264
RNAseq	Whole Blood	Pre-vaccination	gene873 (CBR1)	2.7574	0.538123	0.595267	0.999591	0.531219
RNAseq	Whole Blood	Pre-vaccination	gene6731 (SRP72)	1.92732	0.537825	0.595269	0.999591	0.531217
RNAseq	Whole Blood	Pre-vaccination	gene100 (ADA)	-2.88317	-0.53815	0.595304	0.999591	-0.531166
RNAseq	Whole Blood	Pre-vaccination	gene1084 (CEACAM3)	-2.00486	-0.538744	0.595314	0.999591	-0.531151
RNAseq	Whole Blood	Pre-vaccination	gene63940 (GPSM3)	-2.15796	-0.53823	0.595346	0.999591	-0.531104
RNAseq	Whole Blood	Pre-vaccination	gene25777 (SUN2)	-1.96682	-0.537942	0.595509	0.999591	-0.53087
RNAseq	Whole Blood	Pre-vaccination	gene8318 (CDC45)	2.78187	0.537914	0.595575	0.999591	0.530775
RNAseq	Whole Blood	Pre-vaccination	gene4126 (MANBA)	3.34592	0.537908	0.595714	0.999591	0.530575
RNAseq	Whole Blood	Pre-vaccination	gene10100 (TSPAN2)	2.89256	0.537392	0.595732	0.999591	0.530548
RNAseq	Whole Blood	Pre-vaccination	gene56655 (POLE4)	-2.22757	-0.53712	0.59574	0.999591	-0.530537
RNAseq	Whole Blood	Pre-vaccination	gene28902 (IGKV1D-13)	-3.48538	-0.537203	0.595821	0.999591	-0.53042
RNAseq	Whole Blood	Pre-vaccination	gene10382 (TUBB4A)	3.20907	0.537304	0.59583	0.999591	0.530407
RNAseq	Whole Blood	Pre-vaccination	gene85015 (USP45)	-1.82112	-0.53805	0.59599	0.999591	-0.530176
RNAseq	Whole Blood	Pre-vaccination	gene11253 (MAN1B1)	2.57651	0.536997	0.596005	0.999591	0.530154
RNAseq	Whole Blood	Pre-vaccination	gene57446 (NDRG3)	2.44996	0.536649	0.596112	0.999591	0.53
RNAseq	Whole Blood	Pre-vaccination	gene6642 (SNX1)	2.32618	0.53667	0.59638	0.999591	0.529614
RNAseq	Whole Blood	Pre-vaccination	gene56893 (UBQLN4)	1.84678	0.536997	0.596564	0.999591	0.529348
RNAseq	Whole Blood	Pre-vaccination	gene84106 (PRAM1)	2.73147	0.536871	0.596597	0.999591	0.529301
RNAseq	Whole Blood	Pre-vaccination	gene85013 (TMEM128)	2.32085	0.536575	0.596677	0.999591	0.529186
RNAseq	Whole Blood	Pre-vaccination	gene55316 (RSAD1)	-1.34321	-0.536895	0.596727	0.999591	-0.529113
RNAseq	Whole Blood	Pre-vaccination	gene5660 (PSAP)	2.72334	0.536141	0.596735	0.999591	0.529101
RNAseq	Whole Blood	Pre-vaccination	gene114803 (MYSM1)	-1.81041	-0.536372	0.596869	0.999591	-0.528909
RNAseq	Whole Blood	Pre-vaccination	gene10276 (NET1)	-2.89088	-0.535384	0.59703	0.999591	-0.528676
RNAseq	Whole Blood	Pre-vaccination	gene100533106 (ZHX1-C8orf76)	-2.38179	-0.531719	0.597062	0.999591	-0.528631
RNAseq	Whole Blood	Pre-vaccination	gene112464 (CAVIN3)	-2.98227	-0.534867	0.597149	0.999591	-0.528506
RNAseq	Whole Blood	Pre-vaccination	gene79631 (EFL1)	1.60788	0.53489	0.597277	0.999591	0.52832
RNAseq	Whole Blood	Pre-vaccination	gene118987 (PDZD8)	2.44778	0.534692	0.597295	0.999591	0.528295
RNAseq	Whole Blood	Pre-vaccination	gene1462 (VCAN)	3.07645	0.534677	0.59739	0.999591	0.528158
RNAseq	Whole Blood	Pre-vaccination	gene64151 (NCAPG)	-3.06664	-0.536823	0.597398	0.999591	-0.528147
RNAseq	Whole Blood	Pre-vaccination	gene150356 (CHADL)	-2.60071	-0.535013	0.597413	0.999591	-0.528124
RNAseq	Whole Blood	Pre-vaccination	gene253832 (ZDHHC20)	-1.95764	-0.534796	0.597562	0.999591	-0.52791
RNAseq	Whole Blood	Pre-vaccination	gene654816 (NCF1B)	-2.13922	-0.534899	0.597576	0.999591	-0.527889
RNAseq	Whole Blood	Pre-vaccination	gene4715 (NDUFB9)	-2.3059	-0.534452	0.597717	0.999591	-0.527686
RNAseq	Whole Blood	Pre-vaccination	gene3013 (H2AC7)	-2.5839	-0.534755	0.597759	0.999591	-0.527625
RNAseq	Whole Blood	Pre-vaccination	gene9757 (KMT2B)	-2.3216	-0.534544	0.597851	0.999591	-0.527494
RNAseq	Whole Blood	Pre-vaccination	gene643008 (SMIM5)	1.75251	0.5355	0.597895	0.999591	0.52743
RNAseq	Whole Blood	Pre-vaccination	gene10628 (TXNIP)	-3.52282	-0.534013	0.597925	0.999591	-0.527387
RNAseq	Whole Blood	Pre-vaccination	gene517 (ATP5MC2)	-2.35791	-0.534081	0.597985	0.999591	-0.5273
RNAseq	Whole Blood	Pre-vaccination	gene51371 (POMP)	2.60406	0.533888	0.597998	0.999591	0.527282
RNAseq	Whole Blood	Pre-vaccination	gene57804 (POLD4)	2.57505	0.534074	0.59833	0.999591	0.526803
RNAseq	Whole Blood	Pre-vaccination	gene11064 (CNTRL)	-1.78798	-0.533914	0.598362	0.999591	-0.526757
RNAseq	Whole Blood	Pre-vaccination	gene84269 (CHCHD5)	-2.31068	-0.533714	0.59841	0.999591	-0.526688
RNAseq	Whole Blood	Pre-vaccination	gene217 (ALDH2)	3.39151	0.532922	0.598451	0.999591	0.52663
RNAseq	Whole Blood	Pre-vaccination	gene54902 (TTC19)	-2.09263	-0.533083	0.59853	0.999591	-0.526516
RNAseq	Whole Blood	Pre-vaccination	gene28920 (IGKV2-29)	3.27218	0.533288	0.598669	0.999591	0.526316
RNAseq	Whole Blood	Pre-vaccination	gene3717 (JAK2)	-2.33219	-0.532595	0.599084	0.999591	-0.525719
RNAseq	Whole Blood	Pre-vaccination	gene1145 (CHRNE)	3.57756	0.53191	0.599133	0.999591	0.525648
RNAseq	Whole Blood	Pre-vaccination	gene9934 (P2RY14)	-3.48769	-0.532096	0.599232	0.999591	-0.525505
RNAseq	Whole Blood	Pre-vaccination	gene85001 (MGC16275)	2.90334	0.531501	0.599264	0.999591	0.525459
RNAseq	Whole Blood	Pre-vaccination	gene100996455 (LINC02724)	2.54664	0.531388	0.599313	0.999591	0.525389
RNAseq	Whole Blood	Pre-vaccination	gene27040 (LAT)	-1.70004	-0.53261	0.599401	0.999591	-0.525263
RNAseq	Whole Blood	Pre-vaccination	gene30833 (NT5C)	2.28853	0.53141	0.599517	0.999591	0.525095
RNAseq	Whole Blood	Pre-vaccination	gene57406 (ABHD6)	-2.58818	-0.531231	0.599608	0.999591	-0.524964
RNAseq	Whole Blood	Pre-vaccination	gene100271849 (MEF2B)	-2.63847	-0.531895	0.599647	0.999591	-0.524908
RNAseq	Whole Blood	Pre-vaccination	gene101927147 (NA)	-3.64256	-0.531766	0.599663	0.999591	-0.524885
RNAseq	Whole Blood	Pre-vaccination	gene728130 (NUTM2D)	-3.35038	-0.531097	0.599689	0.999591	-0.524848
RNAseq	Whole Blood	Pre-vaccination	gene121355 (GTSF1)	3.06706	0.530595	0.599811	0.999591	0.524672
RNAseq	Whole Blood	Pre-vaccination	gene27347 (STK39)	-1.63114	-0.531838	0.599842	0.999591	-0.524627
RNAseq	Whole Blood	Pre-vaccination	gene55814 (BDP1)	-2.01562	-0.531522	0.599916	0.999591	-0.524521
RNAseq	Whole Blood	Pre-vaccination	gene23649 (POLA2)	-2.58467	-0.531583	0.600283	0.999591	-0.523994
RNAseq	Whole Blood	Pre-vaccination	gene27141 (CIDEB)	-2.7432	-0.530795	0.60032	0.999591	-0.523941
RNAseq	Whole Blood	Pre-vaccination	gene23075 (SWAP70)	2.36297	0.530437	0.600425	0.999591	0.523789
RNAseq	Whole Blood	Pre-vaccination	gene116841 (SNAP47)	-1.39244	-0.526818	0.600438	0.999591	-0.52377
RNAseq	Whole Blood	Pre-vaccination	gene58526 (MID1IP1)	-2.48051	-0.530879	0.600483	0.999591	-0.523706
RNAseq	Whole Blood	Pre-vaccination	gene10335 (MRVI1)	2.49671	0.530975	0.600521	0.999591	0.523652
RNAseq	Whole Blood	Pre-vaccination	gene6872 (TAF1)	-1.79013	-0.530664	0.600522	0.999591	-0.52365
RNAseq	Whole Blood	Pre-vaccination	gene79703 (C11orf80)	2.39446	0.530423	0.60054	0.999591	0.523624
RNAseq	Whole Blood	Pre-vaccination	gene79969 (ATAT1)	-2.50487	-0.530364	0.600574	0.999591	-0.523576
RNAseq	Whole Blood	Pre-vaccination	gene9684 (LRRC14)	2.23436	0.530327	0.600581	0.999591	0.523566
RNAseq	Whole Blood	Pre-vaccination	gene389541 (LAMTOR4)	-2.53217	-0.530516	0.600611	0.999591	-0.523522
RNAseq	Whole Blood	Pre-vaccination	gene643355 (LINC01750)	-3.17403	-0.531121	0.600693	0.999591	-0.523405
RNAseq	Whole Blood	Pre-vaccination	gene5021 (OXTR)	-2.90696	-0.532214	0.600814	0.999591	-0.52323
RNAseq	Whole Blood	Pre-vaccination	gene960 (CD44)	2.62666	0.529388	0.601043	0.999591	0.522901
RNAseq	Whole Blood	Pre-vaccination	gene1831 (TSC22D3)	3.26881	0.530907	0.601115	0.999591	0.522798
RNAseq	Whole Blood	Pre-vaccination	gene1729 (DIAPH1)	2.50648	0.529153	0.601174	0.999591	0.522713
RNAseq	Whole Blood	Pre-vaccination	gene27348 (TOR1B)	-3.70638	-0.529389	0.6012	0.999591	-0.522675
RNAseq	Whole Blood	Pre-vaccination	gene8502 (PKP4)	3.46498	0.528553	0.601742	0.999591	0.521897
RNAseq	Whole Blood	Pre-vaccination	gene51646 (YPEL5)	-2.12096	-0.528286	0.601752	0.999591	-0.521883
RNAseq	Whole Blood	Pre-vaccination	gene26873 (OPLAH)	1.9257	0.530262	0.601811	0.999591	0.521797
RNAseq	Whole Blood	Pre-vaccination	gene6194 (RPS6)	1.83227	0.52935	0.601877	0.999591	0.521704
RNAseq	Whole Blood	Pre-vaccination	gene27031 (NPHP3)	2.73211	0.529403	0.60194	0.999591	0.521613
RNAseq	Whole Blood	Pre-vaccination	gene8675 (STX16)	1.99289	0.528401	0.601967	0.999591	0.521574
RNAseq	Whole Blood	Pre-vaccination	gene6875 (TAF4B)	1.86999	0.52831	0.602067	0.999591	0.52143
RNAseq	Whole Blood	Pre-vaccination	gene11165 (NUDT3)	-3.22014	-0.528139	0.602087	0.999591	-0.521402
RNAseq	Whole Blood	Pre-vaccination	gene1522 (CTSZ)	2.46838	0.528124	0.602275	0.999591	0.521132
RNAseq	Whole Blood	Pre-vaccination	gene283349 (RASSF3)	-2.37884	-0.527786	0.602419	0.999591	-0.520925
RNAseq	Whole Blood	Pre-vaccination	gene1768 (DNAH6)	-2.43963	-0.528732	0.602435	0.999591	-0.520902
RNAseq	Whole Blood	Pre-vaccination	gene123036 (TC2N)	-2.34923	-0.527064	0.602492	0.999591	-0.52082
RNAseq	Whole Blood	Pre-vaccination	gene93426 (SYCE1)	-3.28195	-0.52787	0.602512	0.999591	-0.520791
RNAseq	Whole Blood	Pre-vaccination	gene171546 (SPTSSA)	-2.69564	-0.527197	0.602575	0.999591	-0.520701
RNAseq	Whole Blood	Pre-vaccination	gene1981 (EIF4G1)	-2.39776	-0.527482	0.602676	0.999591	-0.520556
RNAseq	Whole Blood	Pre-vaccination	gene120534 (ARL14EP)	-2.16463	-0.527404	0.602714	0.999591	-0.520501
RNAseq	Whole Blood	Pre-vaccination	gene148534 (TLCD4)	2.5301	0.529052	0.602832	0.999591	0.520332
RNAseq	Whole Blood	Pre-vaccination	gene28755 (TRAC)	1.78683	0.527298	0.603033	0.999591	0.520044
RNAseq	Whole Blood	Pre-vaccination	gene54865 (GPATCH4)	-2.0713	-0.525881	0.603356	0.999591	-0.519581
RNAseq	Whole Blood	Pre-vaccination	gene51493 (RTCB)	-1.79469	-0.526171	0.603382	0.999591	-0.519543
RNAseq	Whole Blood	Pre-vaccination	gene2316 (FLNA)	-2.56693	-0.525698	0.603631	0.999591	-0.519186
RNAseq	Whole Blood	Pre-vaccination	gene55009 (FAM174C)	-2.19265	-0.526107	0.603774	0.999591	-0.518981
RNAseq	Whole Blood	Pre-vaccination	gene5331 (PLCB3)	3.36756	0.526112	0.603775	0.999591	0.518979
RNAseq	Whole Blood	Pre-vaccination	gene83871 (RAB34)	3.15923	0.52533	0.603826	0.999591	0.518907
RNAseq	Whole Blood	Pre-vaccination	gene63934 (ZNF667)	2.57776	0.524978	0.603924	0.999591	0.518765
RNAseq	Whole Blood	Pre-vaccination	gene25829 (TMEM184B)	-2.96204	-0.524976	0.604256	0.999591	-0.518289
RNAseq	Whole Blood	Pre-vaccination	gene29803 (REPIN1)	2.42676	0.52465	0.604357	0.999591	0.518146
RNAseq	Whole Blood	Pre-vaccination	gene84953 (MICALCL)	-2.5986	-0.524673	0.604375	0.999591	-0.51812
RNAseq	Whole Blood	Pre-vaccination	gene4830 (NME1)	-2.57584	-0.525448	0.604431	0.999591	-0.518039
RNAseq	Whole Blood	Pre-vaccination	gene5894 (RAF1)	2.0885	0.525205	0.604464	0.999591	0.517992
RNAseq	Whole Blood	Pre-vaccination	gene64645 (MFSD14A)	-1.78152	-0.525868	0.604574	0.999591	-0.517835
RNAseq	Whole Blood	Pre-vaccination	gene23126 (POGZ)	1.74783	0.524304	0.604903	0.999591	0.517363
RNAseq	Whole Blood	Pre-vaccination	gene8681 (JMJD7-PLA2G4B)	2.39144	0.52426	0.60493	0.999591	0.517324
RNAseq	Whole Blood	Pre-vaccination	gene6192 (RPS4Y1)	3.49407	0.520135	0.605338	0.999591	0.51674
RNAseq	Whole Blood	Pre-vaccination	gene84548 (TMEM185A)	-3.08006	-0.522945	0.605643	0.999591	-0.516303
RNAseq	Whole Blood	Pre-vaccination	gene9580 (SOX13)	2.9522	0.522717	0.605753	0.999591	0.516146
RNAseq	Whole Blood	Pre-vaccination	gene1871 (E2F3)	-2.70991	-0.522451	0.605834	0.999591	-0.516029
RNAseq	Whole Blood	Pre-vaccination	gene3188 (HNRNPH2)	-2.26197	-0.523056	0.605834	0.999591	-0.516029
RNAseq	Whole Blood	Pre-vaccination	gene55954 (ZMAT5)	-2.56933	-0.52299	0.605883	0.999591	-0.515959
RNAseq	Whole Blood	Pre-vaccination	gene6609 (SMPD1)	-1.59168	-0.523549	0.606118	0.999591	-0.515623
RNAseq	Whole Blood	Pre-vaccination	gene3437 (IFIT3)	-3.45857	-0.521745	0.606141	0.999591	-0.51559
RNAseq	Whole Blood	Pre-vaccination	gene5423 (POLB)	-3.06763	-0.522697	0.606553	0.999591	-0.515
RNAseq	Whole Blood	Pre-vaccination	gene51278 (IER5)	-3.22443	-0.521904	0.606559	0.999591	-0.514992
RNAseq	Whole Blood	Pre-vaccination	gene9871 (SEC24D)	-2.97882	-0.521754	0.606581	0.999591	-0.51496
RNAseq	Whole Blood	Pre-vaccination	gene23589 (CARHSP1)	3.18084	0.521426	0.606583	0.999591	0.514958
RNAseq	Whole Blood	Pre-vaccination	gene5368 (PNOC)	-2.95387	-0.521759	0.606597	0.999591	-0.514938
RNAseq	Whole Blood	Pre-vaccination	gene100526693 (ARPC4-TTLL3)	2.65311	0.522369	0.606633	0.999591	0.514885
RNAseq	Whole Blood	Pre-vaccination	gene284273 (ZADH2)	2.4144	0.522549	0.606747	0.999591	0.514722
RNAseq	Whole Blood	Pre-vaccination	gene55870 (ASH1L)	-2.20571	-0.521351	0.606798	0.999591	-0.51465
RNAseq	Whole Blood	Pre-vaccination	gene25831 (HECTD1)	-1.78349	-0.520965	0.60684	0.999591	-0.51459
RNAseq	Whole Blood	Pre-vaccination	gene79090 (TRAPPC6A)	1.76547	0.521873	0.606843	0.999591	0.514585
RNAseq	Whole Blood	Pre-vaccination	gene59269 (HIVEP3)	2.28555	0.520677	0.607015	0.999591	0.514339
RNAseq	Whole Blood	Pre-vaccination	gene5252 (PHF1)	2.3435	0.521491	0.607042	0.999591	0.514301
RNAseq	Whole Blood	Pre-vaccination	gene138311 (DIPK1B)	-3.80748	-0.520506	0.607088	0.999591	-0.514234
RNAseq	Whole Blood	Pre-vaccination	gene9026 (HIP1R)	-2.0994	-0.520639	0.607146	0.999591	-0.514151
RNAseq	Whole Blood	Pre-vaccination	gene3017 (H2BC5)	-3.27646	-0.52074	0.60727	0.999591	-0.513975
RNAseq	Whole Blood	Pre-vaccination	gene23349 (PHF24)	3.50936	0.520263	0.607291	0.999591	0.513944
RNAseq	Whole Blood	Pre-vaccination	gene830 (CAPZA2)	-1.85516	-0.520417	0.607442	0.999591	-0.513728
RNAseq	Whole Blood	Pre-vaccination	gene390598 (SKOR1)	2.71079	0.519771	0.607582	0.999591	0.513529
RNAseq	Whole Blood	Pre-vaccination	gene8985 (PLOD3)	2.36317	0.520047	0.607672	0.999591	0.513399
RNAseq	Whole Blood	Pre-vaccination	gene9717 (SEC14L5)	-2.21561	-0.518807	0.608224	0.999591	-0.51261
RNAseq	Whole Blood	Pre-vaccination	gene9836 (LCMT2)	2.69644	0.519522	0.608264	0.999591	0.512554
RNAseq	Whole Blood	Pre-vaccination	gene89890 (KBTBD6)	1.84145	0.518288	0.608315	0.999591	0.512481
RNAseq	Whole Blood	Pre-vaccination	gene917 (CD3G)	1.75657	0.518922	0.608328	0.999591	0.512462
RNAseq	Whole Blood	Pre-vaccination	gene27130 (INVS)	-2.04393	-0.518581	0.608593	0.999591	-0.512084
RNAseq	Whole Blood	Pre-vaccination	gene22919 (MAPRE1)	-2.28018	-0.51832	0.608842	0.999591	-0.511727
RNAseq	Whole Blood	Pre-vaccination	gene7581 (ZNF33A)	1.82037	0.518563	0.608942	0.999591	0.511584
RNAseq	Whole Blood	Pre-vaccination	gene2944 (GSTM1)	-2.89512	-0.519137	0.608975	0.999591	-0.511537
RNAseq	Whole Blood	Pre-vaccination	gene3959 (LGALS3BP)	-3.08595	-0.517616	0.608982	0.999591	-0.511527
RNAseq	Whole Blood	Pre-vaccination	gene79971 (WLS)	2.55203	0.517657	0.609027	0.999591	0.511463
RNAseq	Whole Blood	Pre-vaccination	gene56967 (C14orf132)	3.18993	0.517129	0.609061	0.999591	0.511414
RNAseq	Whole Blood	Pre-vaccination	gene254102 (EHBP1L1)	2.5351	0.518723	0.609201	0.999591	0.511214
RNAseq	Whole Blood	Pre-vaccination	gene51274 (KLF3)	-2.20318	-0.517734	0.609245	0.999591	-0.511152
RNAseq	Whole Blood	Pre-vaccination	gene28640 (TRAV41)	2.8744	0.517574	0.609398	0.999591	0.510933
RNAseq	Whole Blood	Pre-vaccination	gene51143 (DYNC1LI1)	-3.0016	-0.51749	0.609443	0.999591	-0.510869
RNAseq	Whole Blood	Pre-vaccination	gene23370 (ARHGEF18)	-2.70661	-0.517533	0.609483	0.999591	-0.510811
RNAseq	Whole Blood	Pre-vaccination	gene85460 (ZNF518B)	-2.49175	-0.517436	0.609521	0.999591	-0.510757
RNAseq	Whole Blood	Pre-vaccination	gene100507639 (LINC02432)	3.46403	0.517176	0.60955	0.999591	0.510717
RNAseq	Whole Blood	Pre-vaccination	gene55303 (GIMAP4)	-2.58096	-0.516818	0.609783	0.999591	-0.510383
RNAseq	Whole Blood	Pre-vaccination	gene80003 (PCNX2)	-1.89823	-0.516823	0.609801	0.999591	-0.510358
RNAseq	Whole Blood	Pre-vaccination	gene1936 (EEF1D)	1.52453	0.516549	0.609819	0.999591	0.510332
RNAseq	Whole Blood	Pre-vaccination	gene55893 (ZNF395)	1.7837	0.517193	0.61002	0.999591	0.510045
RNAseq	Whole Blood	Pre-vaccination	gene9070 (ASH2L)	2.74757	0.517326	0.610098	0.999591	0.509933
RNAseq	Whole Blood	Pre-vaccination	gene4666 (NACA)	2.26366	0.516401	0.610282	0.999591	0.509671
RNAseq	Whole Blood	Pre-vaccination	gene28663 (TRAV20)	-2.50612	-0.516676	0.610377	0.999591	-0.509535
RNAseq	Whole Blood	Pre-vaccination	gene140739 (UBE2F)	-2.56694	-0.516258	0.610428	0.999591	-0.509463
RNAseq	Whole Blood	Pre-vaccination	gene8530 (CST7)	3.37404	0.515921	0.610455	0.999591	0.509424
RNAseq	Whole Blood	Pre-vaccination	gene790 (CAD)	-1.70075	-0.516268	0.610574	0.999591	-0.509254
RNAseq	Whole Blood	Pre-vaccination	gene51147 (ING4)	-2.64783	-0.5162	0.61058	0.999591	-0.509246
RNAseq	Whole Blood	Pre-vaccination	gene11034 (DSTN)	2.29405	0.515784	0.610958	0.999591	0.508706
RNAseq	Whole Blood	Pre-vaccination	gene10752 (CHL1)	-2.75766	-0.51582	0.610959	0.999591	-0.508706
RNAseq	Whole Blood	Pre-vaccination	gene65985 (AACS)	2.51457	0.515178	0.610984	0.999591	0.508669
RNAseq	Whole Blood	Pre-vaccination	gene9486 (CHST10)	2.19388	0.516961	0.611004	0.999591	0.50864
RNAseq	Whole Blood	Pre-vaccination	gene133308 (SLC9B2)	2.02384	0.515636	0.611084	0.999591	0.508527
RNAseq	Whole Blood	Pre-vaccination	gene51201 (ZDHHC2)	3.19254	0.514597	0.611161	0.999591	0.508416
RNAseq	Whole Blood	Pre-vaccination	gene81566 (CSRNP2)	2.23213	0.515506	0.611476	0.999591	0.507967
RNAseq	Whole Blood	Pre-vaccination	gene116236 (ABHD15)	-2.02953	-0.51442	0.611486	0.999591	-0.507954
RNAseq	Whole Blood	Pre-vaccination	gene558 (AXL)	3.34393	0.515734	0.611488	0.999591	0.507951
RNAseq	Whole Blood	Pre-vaccination	gene55929 (DMAP1)	-2.09006	-0.514354	0.611518	0.999591	-0.507907
RNAseq	Whole Blood	Pre-vaccination	gene8685 (MARCO)	-2.94864	-0.514629	0.611643	0.999591	-0.507729
RNAseq	Whole Blood	Pre-vaccination	gene55278 (QRSL1)	1.9132	0.514404	0.612079	0.999591	0.507109
RNAseq	Whole Blood	Pre-vaccination	gene649446 (DLGAP1-AS1)	-3.16234	-0.513629	0.612087	0.999591	-0.507096
RNAseq	Whole Blood	Pre-vaccination	gene272 (AMPD3)	-3.07475	-0.512977	0.612445	0.999591	-0.506586
RNAseq	Whole Blood	Pre-vaccination	gene404636 (DENND10)	-2.59296	-0.512724	0.612534	0.999591	-0.50646
RNAseq	Whole Blood	Pre-vaccination	gene100507458 (ZNF213-AS1)	-2.34437	-0.512266	0.612751	0.999591	-0.506151
RNAseq	Whole Blood	Pre-vaccination	gene150275 (CCDC117)	2.00773	0.512821	0.612788	0.999591	0.506098
RNAseq	Whole Blood	Pre-vaccination	gene7884 (SLBP)	-3.1183	-0.51274	0.612807	0.999591	-0.50607
RNAseq	Whole Blood	Pre-vaccination	gene5297 (PI4KA)	-2.30857	-0.512546	0.612821	0.999591	-0.50605
RNAseq	Whole Blood	Pre-vaccination	gene29092 (LINC00339)	-2.99507	-0.512183	0.612917	0.999591	-0.505915
RNAseq	Whole Blood	Pre-vaccination	gene4835 (NQO2)	-3.04824	-0.511505	0.612958	0.999591	-0.505856
RNAseq	Whole Blood	Pre-vaccination	gene10144 (FAM13A)	-2.66863	-0.512237	0.612983	0.999591	-0.50582
RNAseq	Whole Blood	Pre-vaccination	gene143570 (XRRA1)	-3.14038	-0.511559	0.613008	0.999591	-0.505785
RNAseq	Whole Blood	Pre-vaccination	gene55769 (ZNF83)	3.01579	0.512112	0.613039	0.999591	0.50574
RNAseq	Whole Blood	Pre-vaccination	gene10730 (YME1L1)	1.90947	0.511572	0.613292	0.999591	0.50538
RNAseq	Whole Blood	Pre-vaccination	gene80254 (CEP63)	-2.28327	-0.511713	0.613347	0.999591	-0.505302
RNAseq	Whole Blood	Pre-vaccination	gene23286 (WWC1)	3.55539	0.51156	0.613692	0.999591	0.50481
RNAseq	Whole Blood	Pre-vaccination	gene100506776 (TRG-AS1)	2.38328	0.511116	0.613802	0.999591	0.504654
RNAseq	Whole Blood	Pre-vaccination	gene28676 (TRAV10)	2.16815	0.513263	0.613925	0.999591	0.504479
RNAseq	Whole Blood	Pre-vaccination	gene4696 (NDUFA3)	2.28089	0.510973	0.61395	0.999591	0.504444
RNAseq	Whole Blood	Pre-vaccination	gene5589 (PRKCSH)	2.08177	0.511314	0.613955	0.999591	0.504437
RNAseq	Whole Blood	Pre-vaccination	gene57211 (ADGRG6)	3.22329	0.510854	0.613978	0.999591	0.504404
RNAseq	Whole Blood	Pre-vaccination	gene140901 (STK35)	2.881	0.510816	0.614136	0.999591	0.504179
RNAseq	Whole Blood	Pre-vaccination	gene25906 (ANAPC15)	2.95358	0.510314	0.614253	0.999591	0.504011
RNAseq	Whole Blood	Pre-vaccination	gene51232 (CRIM1)	-2.7726	-0.510606	0.614359	0.999591	-0.503862
RNAseq	Whole Blood	Pre-vaccination	gene57149 (LYRM1)	2.17055	0.511958	0.614466	0.999591	0.503709
RNAseq	Whole Blood	Pre-vaccination	gene1296 (COL8A2)	3.3445	0.510114	0.614498	0.999591	0.503663
RNAseq	Whole Blood	Pre-vaccination	gene55692 (LUC7L)	2.09928	0.509577	0.614651	0.999591	0.503445
RNAseq	Whole Blood	Pre-vaccination	gene52 (ACP1)	2.32606	0.510288	0.614784	0.999591	0.503257
RNAseq	Whole Blood	Pre-vaccination	gene3127 (HLA-DRB5)	-2.96248	-0.507701	0.6148	0.999591	-0.503234
RNAseq	Whole Blood	Pre-vaccination	gene11279 (KLF8)	2.88522	0.509326	0.614886	0.999591	0.503112
RNAseq	Whole Blood	Pre-vaccination	gene4704 (NDUFA9)	-2.3582	-0.509244	0.615054	0.999591	-0.502872
RNAseq	Whole Blood	Pre-vaccination	gene151525 (WDSUB1)	2.57706	0.509291	0.615073	0.999591	0.502845
RNAseq	Whole Blood	Pre-vaccination	gene375387 (NRROS)	3.10118	0.509551	0.615311	0.999591	0.502507
RNAseq	Whole Blood	Pre-vaccination	gene3628 (INPP1)	-3.19115	-0.508281	0.615507	0.999591	-0.502228
RNAseq	Whole Blood	Pre-vaccination	gene9853 (RUSC2)	3.1542	0.509232	0.615561	0.999591	0.502151
RNAseq	Whole Blood	Pre-vaccination	gene56890 (MDM1)	2.33682	0.508428	0.615596	0.999591	0.502101
RNAseq	Whole Blood	Pre-vaccination	gene1669 (DEFA4)	3.24581	0.507444	0.615659	0.999591	0.502013
RNAseq	Whole Blood	Pre-vaccination	gene9625 (AATK)	2.02045	0.508199	0.615855	0.999591	0.501733
RNAseq	Whole Blood	Pre-vaccination	gene28737 (TRAJ18)	2.23912	0.508164	0.615872	0.999591	0.501709
RNAseq	Whole Blood	Pre-vaccination	gene84542 (KIAA1841)	2.47009	0.507676	0.615911	0.999591	0.501654
RNAseq	Whole Blood	Pre-vaccination	gene55125 (CEP192)	-2.56173	-0.507802	0.615914	0.999591	-0.50165
RNAseq	Whole Blood	Pre-vaccination	gene1267 (CNP)	-2.72294	-0.508651	0.615928	0.999591	-0.501629
RNAseq	Whole Blood	Pre-vaccination	gene160365 (CLECL1)	3.0446	0.508237	0.616048	0.999591	0.501459
RNAseq	Whole Blood	Pre-vaccination	gene11156 (PTP4A3)	-3.0292	-0.507584	0.61613	0.999591	-0.501342
RNAseq	Whole Blood	Pre-vaccination	gene29123 (ANKRD11)	-2.17738	-0.507877	0.616212	0.999591	-0.501227
RNAseq	Whole Blood	Pre-vaccination	gene9258 (MFHAS1)	2.32663	0.507616	0.616381	0.999591	0.500985
RNAseq	Whole Blood	Pre-vaccination	gene203 (AK1)	2.01401	0.507341	0.616536	0.999591	0.500765
RNAseq	Whole Blood	Pre-vaccination	gene2235 (FECH)	2.37161	0.507507	0.616586	0.999591	0.500695
RNAseq	Whole Blood	Pre-vaccination	gene114789 (SLC25A25)	-2.07067	-0.508768	0.616603	0.999591	-0.50067
RNAseq	Whole Blood	Pre-vaccination	gene26025 (PCDHGA12)	3.22917	0.506606	0.616606	0.999591	0.500666
RNAseq	Whole Blood	Pre-vaccination	gene10694 (CCT8)	2.60948	0.506374	0.616774	0.999591	0.500428
RNAseq	Whole Blood	Pre-vaccination	gene4485 (MST1)	-2.53931	-0.506185	0.616774	0.999591	-0.500427
RNAseq	Whole Blood	Pre-vaccination	gene334 (APLP2)	2.93888	0.5067	0.61679	0.999591	0.500405
RNAseq	Whole Blood	Pre-vaccination	gene6935 (ZEB1)	-2.20533	-0.506794	0.616792	0.999591	-0.500402
RNAseq	Whole Blood	Pre-vaccination	gene101752334 (PVRIG2P)	-2.51255	-0.506671	0.616814	0.999591	-0.500371
RNAseq	Whole Blood	Pre-vaccination	gene526 (ATP6V1B2)	2.18535	0.506764	0.616853	0.999591	0.500315
RNAseq	Whole Blood	Pre-vaccination	gene9927 (MFN2)	-3.11898	-0.505237	0.61696	0.999591	-0.500164
RNAseq	Whole Blood	Pre-vaccination	gene83716 (CRISPLD2)	-2.94292	-0.506178	0.616978	0.999591	-0.500138
RNAseq	Whole Blood	Pre-vaccination	gene55163 (PNPO)	-2.24244	-0.506323	0.617076	0.999591	-0.499998
RNAseq	Whole Blood	Pre-vaccination	gene284415 (VSTM1)	-3.59215	-0.505512	0.617098	0.999591	-0.499967
RNAseq	Whole Blood	Pre-vaccination	gene144348 (ZNF664)	-1.46077	-0.506571	0.617183	0.999591	-0.499846
RNAseq	Whole Blood	Pre-vaccination	gene4569 (TRNM)	3.19013	0.505892	0.617215	0.999591	0.499802
RNAseq	Whole Blood	Pre-vaccination	gene79921 (TCEAL4)	-2.65106	-0.506083	0.617243	0.999591	-0.499761
RNAseq	Whole Blood	Pre-vaccination	gene6907 (TBL1X)	2.60166	0.506541	0.617246	0.999591	0.499757
RNAseq	Whole Blood	Pre-vaccination	gene27074 (LAMP3)	-2.943	-0.506958	0.617297	0.999591	-0.499685
RNAseq	Whole Blood	Pre-vaccination	gene5306 (PITPNA)	-2.52032	-0.504992	0.617713	0.999591	-0.499095
RNAseq	Whole Blood	Pre-vaccination	gene5713 (PSMD7)	2.09477	0.505286	0.617781	0.999591	0.498998
RNAseq	Whole Blood	Pre-vaccination	gene55108 (BSDC1)	-2.38937	-0.504863	0.61784	0.999591	-0.498914
RNAseq	Whole Blood	Pre-vaccination	gene765 (CA6)	-3.02636	-0.505828	0.617879	0.999591	-0.498859
RNAseq	Whole Blood	Pre-vaccination	gene11059 (WWP1)	1.75801	0.505185	0.617912	0.999591	0.498812
RNAseq	Whole Blood	Pre-vaccination	gene55260 (TMEM143)	-2.2934	-0.505149	0.618041	0.999591	-0.498629
RNAseq	Whole Blood	Pre-vaccination	gene400709 (SIGLEC16)	-3.2517	-0.504559	0.618079	0.999591	-0.498574
RNAseq	Whole Blood	Pre-vaccination	gene112616 (CMTM7)	3.07724	0.504503	0.618266	0.999591	0.49831
RNAseq	Whole Blood	Pre-vaccination	gene54532 (USP53)	-2.03438	-0.504145	0.618553	0.999591	-0.497903
RNAseq	Whole Blood	Pre-vaccination	gene23318 (TUT4)	-1.41173	-0.503538	0.618789	0.999591	-0.497567
RNAseq	Whole Blood	Pre-vaccination	gene728658 (RPL13AP5)	2.08322	0.504741	0.61885	0.999591	0.49748
RNAseq	Whole Blood	Pre-vaccination	gene54868 (TMEM104)	-3.08427	-0.503734	0.618882	0.999591	-0.497435
RNAseq	Whole Blood	Pre-vaccination	gene125488 (TTC39C)	1.58115	0.503548	0.618893	0.999591	0.49742
RNAseq	Whole Blood	Pre-vaccination	gene3559 (IL2RA)	2.83474	0.503159	0.618958	0.999591	0.497327
RNAseq	Whole Blood	Pre-vaccination	gene6425 (SFRP5)	3.14796	0.503461	0.618969	0.999591	0.497312
RNAseq	Whole Blood	Pre-vaccination	gene7259 (TSPYL1)	1.25419	0.503729	0.619029	0.999591	0.497227
RNAseq	Whole Blood	Pre-vaccination	gene11142 (PKIG)	-3.19668	-0.503217	0.619046	0.999591	-0.497203
RNAseq	Whole Blood	Pre-vaccination	gene103344931 (LOC103344931)	2.09644	0.503204	0.619137	0.999591	0.497073
RNAseq	Whole Blood	Pre-vaccination	gene3568 (IL5RA)	-2.94733	-0.502959	0.619313	0.999591	-0.496824
RNAseq	Whole Blood	Pre-vaccination	gene7077 (TIMP2)	2.10698	0.503	0.619349	0.999591	0.496773
RNAseq	Whole Blood	Pre-vaccination	gene23230 (VPS13A)	-1.50436	-0.50294	0.619445	0.999591	-0.496637
RNAseq	Whole Blood	Pre-vaccination	gene6167 (RPL37)	1.31116	0.50325	0.619551	0.999591	0.496486
RNAseq	Whole Blood	Pre-vaccination	gene100288778 (WASH8P)	-2.61627	-0.502052	0.619645	0.999591	-0.496354
RNAseq	Whole Blood	Pre-vaccination	gene7057 (THBS1)	-3.33823	-0.502555	0.619747	0.999591	-0.496208
RNAseq	Whole Blood	Pre-vaccination	gene1741 (DLG3)	2.47141	0.502307	0.619804	0.999591	0.496128
RNAseq	Whole Blood	Pre-vaccination	gene23164 (MPRIP)	1.56034	0.502425	0.619828	0.999591	0.496094
RNAseq	Whole Blood	Pre-vaccination	gene91445 (RNF185)	3.13863	0.502277	0.619848	0.999591	0.496066
RNAseq	Whole Blood	Pre-vaccination	gene51557 (LGSN)	3.467	0.50202	0.619969	0.999591	0.495895
RNAseq	Whole Blood	Pre-vaccination	gene90529 (STPG1)	-2.72729	-0.501471	0.620222	0.999591	-0.495536
RNAseq	Whole Blood	Pre-vaccination	gene64225 (ATL2)	2.36487	0.501843	0.620318	0.999591	0.4954
RNAseq	Whole Blood	Pre-vaccination	gene4059 (BCAM)	-2.46933	-0.501244	0.620466	0.999591	-0.495189
RNAseq	Whole Blood	Pre-vaccination	gene55655 (NLRP2)	-3.14906	-0.500237	0.620507	0.999591	-0.495133
RNAseq	Whole Blood	Pre-vaccination	gene84689 (MS4A14)	-2.98748	-0.501262	0.620623	0.999591	-0.494967
RNAseq	Whole Blood	Pre-vaccination	gene159 (ADSS2)	2.37553	0.501179	0.620674	0.999591	0.494896
RNAseq	Whole Blood	Pre-vaccination	gene26030 (PLEKHG3)	-2.39352	-0.501065	0.620698	0.999591	-0.494862
RNAseq	Whole Blood	Pre-vaccination	gene7476 (WNT7A)	-1.67478	-0.502564	0.620794	0.999591	-0.494726
RNAseq	Whole Blood	Pre-vaccination	gene10466 (COG5)	-2.64461	-0.50042	0.621059	0.999591	-0.49435
RNAseq	Whole Blood	Pre-vaccination	gene50 (ACO2)	-2.21743	-0.500719	0.621064	0.999591	-0.494343
RNAseq	Whole Blood	Pre-vaccination	gene23244 (PDS5A)	-1.39699	-0.500611	0.621083	0.999591	-0.494316
RNAseq	Whole Blood	Pre-vaccination	gene25970 (SH2B1)	1.74531	0.500286	0.621163	0.999591	0.494203
RNAseq	Whole Blood	Pre-vaccination	gene23406 (COTL1)	-2.20612	-0.500295	0.621167	0.999591	-0.494198
RNAseq	Whole Blood	Pre-vaccination	gene399512 (SLC25A35)	-2.5146	-0.499766	0.62131	0.999591	-0.493995
RNAseq	Whole Blood	Pre-vaccination	gene339448 (C1orf174)	2.11582	0.499895	0.621395	0.999591	0.493874
RNAseq	Whole Blood	Pre-vaccination	gene80777 (CYB5B)	-1.39578	-0.499733	0.621485	0.999591	-0.493746
RNAseq	Whole Blood	Pre-vaccination	gene10847 (SRCAP)	-2.01805	-0.499723	0.621592	0.999591	-0.493595
RNAseq	Whole Blood	Pre-vaccination	gene10855 (HPSE)	2.96787	0.499469	0.621649	0.999591	0.493515
RNAseq	Whole Blood	Pre-vaccination	gene3481 (IGF2)	2.67336	0.500046	0.621695	0.999591	0.493449
RNAseq	Whole Blood	Pre-vaccination	gene6778 (STAT6)	2.38817	0.499637	0.621814	0.999591	0.49328
RNAseq	Whole Blood	Pre-vaccination	gene116984 (ARAP2)	-2.09534	-0.499478	0.621953	0.999591	-0.493085
RNAseq	Whole Blood	Pre-vaccination	gene3486 (IGFBP3)	2.46185	0.498669	0.621958	0.999591	0.493077
RNAseq	Whole Blood	Pre-vaccination	gene22853 (LMTK2)	-1.98896	-0.499003	0.621985	0.999591	-0.493039
RNAseq	Whole Blood	Pre-vaccination	gene96597 (TBC1D27P)	-3.49878	-0.499301	0.622046	0.999591	-0.492952
RNAseq	Whole Blood	Pre-vaccination	gene55558 (PLXNA3)	2.43745	0.499038	0.622108	0.999591	0.492865
RNAseq	Whole Blood	Pre-vaccination	gene79751 (SLC25A22)	-2.46783	-0.4991	0.622133	0.999591	-0.492829
RNAseq	Whole Blood	Pre-vaccination	gene246243 (RNASEH1)	-1.83477	-0.49559	0.622158	0.999591	-0.492794
RNAseq	Whole Blood	Pre-vaccination	gene80230 (RUFY1)	-2.60847	-0.498555	0.622498	0.999591	-0.492313
RNAseq	Whole Blood	Pre-vaccination	gene10678 (B3GNT2)	-1.8587	-0.499819	0.622555	0.999591	-0.492232
RNAseq	Whole Blood	Pre-vaccination	gene51755 (CDK12)	-2.02061	-0.497936	0.622681	0.999591	-0.492054
RNAseq	Whole Blood	Pre-vaccination	gene399909 (PCNX3)	-2.33837	-0.497951	0.622926	0.999591	-0.491707
RNAseq	Whole Blood	Pre-vaccination	gene949 (SCARB1)	3.14542	0.497735	0.622973	0.999591	0.491641
RNAseq	Whole Blood	Pre-vaccination	gene10954 (PDIA5)	-3.12831	-0.497532	0.623041	0.999591	-0.491544
RNAseq	Whole Blood	Pre-vaccination	gene10379 (IRF9)	-3.48439	-0.49738	0.623166	0.999591	-0.491368
RNAseq	Whole Blood	Pre-vaccination	gene388796 (SNHG17)	-2.94066	-0.497187	0.623203	0.999591	-0.491316
RNAseq	Whole Blood	Pre-vaccination	gene7405 (UVRAG)	-2.1013	-0.498034	0.623297	0.999591	-0.491183
RNAseq	Whole Blood	Pre-vaccination	gene5796 (PTPRK)	1.97272	0.497786	0.623567	0.999591	0.490801
RNAseq	Whole Blood	Pre-vaccination	gene140688 (NOL4L)	-2.11867	-0.497597	0.623573	0.999591	-0.490792
RNAseq	Whole Blood	Pre-vaccination	gene59338 (PLEKHA1)	1.61608	0.497033	0.623735	0.999591	0.490564
RNAseq	Whole Blood	Pre-vaccination	gene51329 (ARL6IP4)	2.15683	0.496907	0.623761	0.999591	0.490527
RNAseq	Whole Blood	Pre-vaccination	gene4731 (NDUFV3)	2.95869	0.49703	0.623765	0.999591	0.490521
RNAseq	Whole Blood	Pre-vaccination	gene23038 (WDTC1)	2.76922	0.497149	0.623874	0.999591	0.490368
RNAseq	Whole Blood	Pre-vaccination	gene123103 (KLHL33)	-3.58605	-0.496965	0.624005	0.999591	-0.490182
RNAseq	Whole Blood	Pre-vaccination	gene51564 (HDAC7)	-2.19829	-0.496705	0.624081	0.999591	-0.490075
RNAseq	Whole Blood	Pre-vaccination	gene399844 (LINC01002)	2.60098	0.495726	0.624174	0.999591	0.489943
RNAseq	Whole Blood	Pre-vaccination	gene28449 (IGHV3-13)	-2.70284	-0.496485	0.624331	0.999591	-0.489721
RNAseq	Whole Blood	Pre-vaccination	gene285074 (LOC285074)	-3.04252	-0.495796	0.624524	0.999591	-0.489448
RNAseq	Whole Blood	Pre-vaccination	gene49856 (WRAP73)	-2.77254	-0.49557	0.624527	0.999591	-0.489445
RNAseq	Whole Blood	Pre-vaccination	gene101928948 (LOC101928948)	2.85892	0.495231	0.624537	0.999591	0.48943
RNAseq	Whole Blood	Pre-vaccination	gene340526 (RTL5)	3.42664	0.495512	0.62459	0.999591	0.489356
RNAseq	Whole Blood	Pre-vaccination	gene2912 (GRM2)	-2.72832	-0.495245	0.624842	0.999591	-0.488999
RNAseq	Whole Blood	Pre-vaccination	gene7678 (ZNF124)	-2.34962	-0.494569	0.624997	0.999591	-0.488781
RNAseq	Whole Blood	Pre-vaccination	gene1979 (EIF4EBP2)	2.32457	0.494929	0.625038	0.999591	0.488722
RNAseq	Whole Blood	Pre-vaccination	gene100533975 (SLMO2-ATP5E)	2.09934	0.495044	0.625148	0.999591	0.488567
RNAseq	Whole Blood	Pre-vaccination	gene6689 (SPIB)	2.58799	0.494394	0.625176	0.999591	0.488528
RNAseq	Whole Blood	Pre-vaccination	gene9781 (RNF144A)	-1.93109	-0.494796	0.625214	0.999591	-0.488474
RNAseq	Whole Blood	Pre-vaccination	gene8784 (TNFRSF18)	-3.41398	-0.494121	0.625313	0.999591	-0.488334
RNAseq	Whole Blood	Pre-vaccination	gene94103 (ORMDL3)	2.57489	0.493874	0.625661	0.999591	0.487843
RNAseq	Whole Blood	Pre-vaccination	gene51734 (MSRB1)	1.39945	0.494224	0.625719	0.999591	0.487762
RNAseq	Whole Blood	Pre-vaccination	gene84658 (ADGRE3)	2.26658	0.494041	0.625733	0.999591	0.487742
RNAseq	Whole Blood	Pre-vaccination	gene6868 (ADAM17)	2.1095	0.494394	0.625745	0.999591	0.487725
RNAseq	Whole Blood	Pre-vaccination	gene2355 (FOSL2)	2.43642	0.49395	0.625761	0.999591	0.487702
RNAseq	Whole Blood	Pre-vaccination	gene643837 (LINC01128)	1.87331	0.493419	0.625797	0.999591	0.487651
RNAseq	Whole Blood	Pre-vaccination	gene26207 (PITPNC1)	-1.81503	-0.493805	0.625895	0.999591	-0.487512
RNAseq	Whole Blood	Pre-vaccination	gene147495 (APCDD1)	3.3947	0.493026	0.625987	0.999591	0.487383
RNAseq	Whole Blood	Pre-vaccination	gene5709 (PSMD3)	-2.18031	-0.493197	0.626038	0.999591	-0.48731
RNAseq	Whole Blood	Pre-vaccination	gene5494 (PPM1A)	2.16267	0.493711	0.626096	0.999591	0.48723
RNAseq	Whole Blood	Pre-vaccination	gene3703 (STT3A)	2.57245	0.49274	0.626435	0.999591	0.486751
RNAseq	Whole Blood	Pre-vaccination	gene729678 (LINC00847)	-2.22276	-0.492089	0.62663	0.999591	-0.486476
RNAseq	Whole Blood	Pre-vaccination	gene400818 (NBPF9)	2.37333	0.49221	0.62687	0.999591	0.486137
RNAseq	Whole Blood	Pre-vaccination	gene55129 (ANO10)	2.70566	0.49164	0.626963	0.999591	0.486007
RNAseq	Whole Blood	Pre-vaccination	gene26580 (BSCL2)	-2.54222	-0.491932	0.626988	0.999591	-0.485971
RNAseq	Whole Blood	Pre-vaccination	gene1654 (DDX3X)	1.15515	0.493188	0.627191	0.999591	0.485685
RNAseq	Whole Blood	Pre-vaccination	gene84301 (DDI2)	-2.19642	-0.491584	0.627193	0.999591	-0.485681
RNAseq	Whole Blood	Pre-vaccination	gene5093 (PCBP1)	2.40038	0.491899	0.627292	0.999591	0.485542
RNAseq	Whole Blood	Pre-vaccination	gene727956 (SDHAP2)	2.97622	0.491438	0.627318	0.999591	0.485505
RNAseq	Whole Blood	Pre-vaccination	gene54058 (C21orf58)	-2.25666	-0.491894	0.627437	0.999591	-0.485338
RNAseq	Whole Blood	Pre-vaccination	gene93627 (TBCK)	2.06068	0.491728	0.627665	0.999591	0.485015
RNAseq	Whole Blood	Pre-vaccination	gene57680 (CHD8)	-1.85447	-0.490564	0.627729	0.999591	-0.484926
RNAseq	Whole Blood	Pre-vaccination	gene4524 (MTHFR)	2.74472	0.490849	0.627774	0.999591	0.484863
RNAseq	Whole Blood	Pre-vaccination	gene148345 (C1orf127)	-2.86186	-0.490919	0.627775	0.999591	-0.484861
RNAseq	Whole Blood	Pre-vaccination	gene7375 (USP4)	2.5099	0.491313	0.627799	0.999591	0.484828
RNAseq	Whole Blood	Pre-vaccination	gene10322 (SMYD5)	1.36587	0.490411	0.627828	0.999591	0.484786
RNAseq	Whole Blood	Pre-vaccination	gene25909 (AHCTF1)	-1.82143	-0.490898	0.627871	0.999591	-0.484726
RNAseq	Whole Blood	Pre-vaccination	gene1175 (AP2S1)	1.7926	0.490131	0.628061	0.999591	0.484458
RNAseq	Whole Blood	Pre-vaccination	gene54890 (ALKBH5)	1.92654	0.490381	0.628063	0.999591	0.484455
RNAseq	Whole Blood	Pre-vaccination	gene91133 (L3MBTL4)	-3.16286	-0.490444	0.628067	0.999591	-0.484449
RNAseq	Whole Blood	Pre-vaccination	gene5324 (PLAG1)	2.11942	0.490385	0.628073	0.999591	0.484441
RNAseq	Whole Blood	Pre-vaccination	gene28635 (TRBJ1-1)	-1.73659	-0.490962	0.628141	0.999591	-0.484345
RNAseq	Whole Blood	Pre-vaccination	gene3607 (FOXK2)	-1.95614	-0.490233	0.628278	0.999591	-0.484152
RNAseq	Whole Blood	Pre-vaccination	gene56108 (PCDHGA7)	3.08449	0.489782	0.628347	0.999591	0.484054
RNAseq	Whole Blood	Pre-vaccination	gene56102 (PCDHGB3)	3.0594	0.489574	0.628453	0.999591	0.483905
RNAseq	Whole Blood	Pre-vaccination	gene8986 (RPS6KA4)	2.8444	0.489588	0.628486	0.999591	0.483859
RNAseq	Whole Blood	Pre-vaccination	gene8728 (ADAM19)	3.27092	0.489886	0.628579	0.999591	0.483728
RNAseq	Whole Blood	Pre-vaccination	gene79901 (CYBRD1)	-3.02661	-0.489017	0.628582	0.999591	-0.483724
RNAseq	Whole Blood	Pre-vaccination	gene101927780 (LINC01303)	2.88252	0.489618	0.628587	0.999591	0.483716
RNAseq	Whole Blood	Pre-vaccination	gene101927117 (PLCG1-AS1)	2.0391	0.486398	0.628618	0.999591	0.483673
RNAseq	Whole Blood	Pre-vaccination	gene10077 (TSPAN32)	-2.42633	-0.49003	0.628622	0.999591	-0.483667
RNAseq	Whole Blood	Pre-vaccination	gene9267 (CYTH1)	1.77985	0.489865	0.628623	0.999591	0.483666
RNAseq	Whole Blood	Pre-vaccination	gene1192 (CLIC1)	1.83056	0.489602	0.628687	0.999591	0.483575
RNAseq	Whole Blood	Pre-vaccination	gene152518 (NFXL1)	-3.3408	-0.488459	0.628809	0.999591	-0.483404
RNAseq	Whole Blood	Pre-vaccination	gene2631 (NIPSNAP2)	2.08183	0.488792	0.629018	0.999591	0.48311
RNAseq	Whole Blood	Pre-vaccination	gene3702 (ITK)	1.26364	0.489197	0.629118	0.999591	0.482969
RNAseq	Whole Blood	Pre-vaccination	gene163702 (IFNLR1)	2.63293	0.488968	0.629123	0.999591	0.482961
RNAseq	Whole Blood	Pre-vaccination	gene57616 (TSHZ3)	2.50388	0.488737	0.629129	0.999591	0.482953
RNAseq	Whole Blood	Pre-vaccination	gene25912 (C1orf43)	-2.63276	-0.489302	0.629198	0.999591	-0.482857
RNAseq	Whole Blood	Pre-vaccination	gene10137 (RBM12)	-1.75878	-0.489557	0.629261	0.999591	-0.482767
RNAseq	Whole Blood	Pre-vaccination	gene56111 (PCDHGA4)	3.11229	0.488428	0.629297	0.999591	0.482716
RNAseq	Whole Blood	Pre-vaccination	gene95681 (CEP41)	-2.03415	-0.48854	0.629309	0.999591	-0.4827
RNAseq	Whole Blood	Pre-vaccination	gene10476 (ATP5PD)	2.37852	0.488688	0.629324	0.999591	0.482679
RNAseq	Whole Blood	Pre-vaccination	gene9595 (CYTIP)	-2.72157	-0.488872	0.629351	0.999591	-0.48264
RNAseq	Whole Blood	Pre-vaccination	gene729857 (RGPD2)	-2.57084	-0.48796	0.629449	0.999591	-0.482503
RNAseq	Whole Blood	Pre-vaccination	gene114792 (KLHL32)	2.17705	0.485152	0.629495	0.999591	0.482438
RNAseq	Whole Blood	Pre-vaccination	gene374393 (FAM111B)	-3.02803	-0.488868	0.629688	0.999591	-0.482166
RNAseq	Whole Blood	Pre-vaccination	gene11168 (PSIP1)	-1.4288	-0.488034	0.629733	0.999591	-0.482102
RNAseq	Whole Blood	Pre-vaccination	gene10023 (FRAT1)	-1.91351	-0.488329	0.629816	0.999591	-0.481986
RNAseq	Whole Blood	Pre-vaccination	gene8718 (TNFRSF25)	2.40416	0.488087	0.629906	0.999591	0.481859
RNAseq	Whole Blood	Pre-vaccination	gene6977 (TRGV4)	3.31902	0.487449	0.62991	0.999591	0.481854
RNAseq	Whole Blood	Pre-vaccination	gene10734 (STAG3)	-2.64796	-0.487568	0.630016	0.999591	-0.481704
RNAseq	Whole Blood	Pre-vaccination	gene5927 (KDM5A)	-2.08058	-0.487543	0.630087	0.999591	-0.481604
RNAseq	Whole Blood	Pre-vaccination	gene8402 (SLC25A11)	-2.40921	-0.487507	0.630127	0.999591	-0.481547
RNAseq	Whole Blood	Pre-vaccination	gene26118 (WSB1)	2.66098	0.487907	0.630232	0.999591	0.481401
RNAseq	Whole Blood	Pre-vaccination	gene6753 (SSTR3)	2.53367	0.487263	0.630439	0.999591	0.481109
RNAseq	Whole Blood	Pre-vaccination	gene54961 (SSH3)	-2.30049	-0.48717	0.630566	0.999591	-0.48093
RNAseq	Whole Blood	Pre-vaccination	gene28952 (CCDC22)	2.02708	0.487165	0.630715	0.999591	0.480721
RNAseq	Whole Blood	Pre-vaccination	gene204962 (SLC44A5)	-3.11076	-0.486203	0.630822	0.999591	-0.48057
RNAseq	Whole Blood	Pre-vaccination	gene100130093 (NA)	-1.84572	-0.489294	0.630838	0.999591	-0.480547
RNAseq	Whole Blood	Pre-vaccination	gene26007 (TKFC)	-2.38761	-0.485867	0.631035	0.999591	-0.48027
RNAseq	Whole Blood	Pre-vaccination	gene440345 (NPIPB4)	-3.06568	-0.485824	0.631077	0.999591	-0.480211
RNAseq	Whole Blood	Pre-vaccination	gene4675 (NAP1L3)	2.48422	0.487586	0.631101	0.999591	0.480178
RNAseq	Whole Blood	Pre-vaccination	gene79633 (FAT4)	-3.3356	-0.486958	0.631195	0.999591	-0.480045
RNAseq	Whole Blood	Pre-vaccination	gene10562 (OLFM4)	2.99203	0.485111	0.631213	0.999591	0.48002
RNAseq	Whole Blood	Pre-vaccination	gene80714 (PBX4)	-2.06701	-0.486388	0.631278	0.999591	-0.479929
RNAseq	Whole Blood	Pre-vaccination	gene9130 (FAM50A)	2.03477	0.48563	0.631281	0.999591	0.479925
RNAseq	Whole Blood	Pre-vaccination	gene124976 (SPNS2)	-2.47382	-0.485428	0.631575	0.999591	-0.479511
RNAseq	Whole Blood	Pre-vaccination	gene7089 (TLE2)	1.67769	0.485696	0.631716	0.999591	0.479313
RNAseq	Whole Blood	Pre-vaccination	gene55095 (SAMD4B)	-2.097	-0.485678	0.63176	0.999591	-0.479251
RNAseq	Whole Blood	Pre-vaccination	gene199720 (GGN)	3.23234	0.485174	0.6319	0.999591	0.479054
RNAseq	Whole Blood	Pre-vaccination	gene7367 (UGT2B17)	-2.38371	-0.485769	0.632052	0.999591	-0.478841
RNAseq	Whole Blood	Pre-vaccination	gene28423 (IGHV3-49)	-2.50477	-0.485294	0.632147	0.999591	-0.478707
RNAseq	Whole Blood	Pre-vaccination	gene2535 (FZD2)	2.87301	0.484291	0.632217	0.999591	0.478609
RNAseq	Whole Blood	Pre-vaccination	gene9619 (ABCG1)	2.4846	0.484344	0.632339	0.999591	0.478438
RNAseq	Whole Blood	Pre-vaccination	gene79777 (ACBD4)	1.84411	0.484622	0.632347	0.999591	0.478427
RNAseq	Whole Blood	Pre-vaccination	gene27180 (SIGLEC9)	2.18379	0.484223	0.632478	0.999591	0.478242
RNAseq	Whole Blood	Pre-vaccination	gene140606 (SELENOM)	2.00477	0.484748	0.632599	0.999591	0.478072
RNAseq	Whole Blood	Pre-vaccination	gene9158 (FIBP)	-2.27797	-0.484143	0.632607	0.999591	-0.478061
RNAseq	Whole Blood	Pre-vaccination	gene122961 (ISCA2)	-2.74924	-0.483714	0.632876	0.999591	-0.477682
RNAseq	Whole Blood	Pre-vaccination	gene100534612 (C1QTNF3-AMACR)	3.05829	0.483781	0.632935	0.999591	0.4776
RNAseq	Whole Blood	Pre-vaccination	gene28616 (TRBV4-2)	3.00087	0.482878	0.633267	0.999591	0.477134
RNAseq	Whole Blood	Pre-vaccination	gene49855 (SCAPER)	2.07849	0.483811	0.633275	0.999591	0.477122
RNAseq	Whole Blood	Pre-vaccination	gene5901 (RAN)	1.43224	0.482914	0.633311	0.999591	0.477072
RNAseq	Whole Blood	Pre-vaccination	gene5870 (RAB6A)	1.58226	0.482626	0.63337	0.999591	0.476989
RNAseq	Whole Blood	Pre-vaccination	gene10263 (CDK2AP2)	2.21798	0.482602	0.633497	0.999591	0.47681
RNAseq	Whole Blood	Pre-vaccination	gene55707 (NECAP2)	-2.27851	-0.482929	0.633517	0.999591	-0.476783
RNAseq	Whole Blood	Pre-vaccination	gene221477 (C6orf89)	-2.32016	-0.482851	0.63361	0.999591	-0.476652
RNAseq	Whole Blood	Pre-vaccination	gene5702 (PSMC3)	1.83336	0.482491	0.633723	0.999591	0.476493
RNAseq	Whole Blood	Pre-vaccination	gene9236 (CCPG1)	1.70263	0.482756	0.633773	0.999591	0.476423
RNAseq	Whole Blood	Pre-vaccination	gene83700 (JAM3)	2.57483	0.482331	0.633779	0.999591	0.476415
RNAseq	Whole Blood	Pre-vaccination	gene115509 (ZNF689)	-2.10462	-0.482517	0.633858	0.999591	-0.476303
RNAseq	Whole Blood	Pre-vaccination	gene100861437 (NA)	2.98759	0.481719	0.633941	0.999591	0.476187
RNAseq	Whole Blood	Pre-vaccination	gene137695 (TMEM68)	-2.30802	-0.481903	0.633989	0.999591	-0.47612
RNAseq	Whole Blood	Pre-vaccination	gene2870 (GRK6)	-2.45852	-0.481948	0.634004	0.999591	-0.476099
RNAseq	Whole Blood	Pre-vaccination	gene647121 (EMBP1)	-3.0178	-0.481936	0.634018	0.999591	-0.47608
RNAseq	Whole Blood	Pre-vaccination	gene215 (ABCD1)	2.78786	0.482623	0.634087	0.999591	0.475983
RNAseq	Whole Blood	Pre-vaccination	gene147948 (ZNF582)	2.34301	0.481676	0.634161	0.999591	0.475878
RNAseq	Whole Blood	Pre-vaccination	gene10260 (DENND4A)	1.29922	0.482488	0.634162	0.999591	0.475877
RNAseq	Whole Blood	Pre-vaccination	gene23321 (TRIM2)	-2.05936	-0.482248	0.634206	0.999591	-0.475815
RNAseq	Whole Blood	Pre-vaccination	gene101929355 (CFAP97D2)	-2.81909	-0.48138	0.634257	0.999591	-0.475744
RNAseq	Whole Blood	Pre-vaccination	gene6916 (TBXAS1)	2.59274	0.481325	0.634333	0.999591	0.475638
RNAseq	Whole Blood	Pre-vaccination	gene1019 (CDK4)	1.20467	0.4782	0.634403	0.999591	0.475539
RNAseq	Whole Blood	Pre-vaccination	gene30815 (ST6GALNAC6)	2.112	0.481181	0.634442	0.999591	0.475484
RNAseq	Whole Blood	Pre-vaccination	gene6204 (RPS10)	1.82896	0.482003	0.63452	0.999591	0.475374
RNAseq	Whole Blood	Pre-vaccination	gene7565 (ZNF17)	-1.5701	-0.477801	0.634685	0.999591	-0.475143
RNAseq	Whole Blood	Pre-vaccination	gene83641 (FAM107B)	1.41023	0.481323	0.634719	0.999591	0.475095
RNAseq	Whole Blood	Pre-vaccination	gene23220 (DTX4)	2.86782	0.480878	0.63472	0.999591	0.475093
RNAseq	Whole Blood	Pre-vaccination	gene408 (ARRB1)	2.92554	0.48091	0.634725	0.999591	0.475087
RNAseq	Whole Blood	Pre-vaccination	gene55711 (FAR2)	-2.43586	-0.481144	0.634751	0.999591	-0.47505
RNAseq	Whole Blood	Pre-vaccination	gene51303 (FKBP11)	-2.10017	-0.481545	0.634904	0.999591	-0.474836
RNAseq	Whole Blood	Pre-vaccination	gene9534 (ZNF254)	2.07552	0.482469	0.634905	0.999591	0.474835
RNAseq	Whole Blood	Pre-vaccination	gene58512 (DLGAP3)	-2.26725	-0.477392	0.634975	0.999591	-0.474736
RNAseq	Whole Blood	Pre-vaccination	gene84131 (CEP78)	-2.42471	-0.480499	0.635018	0.999591	-0.474676
RNAseq	Whole Blood	Pre-vaccination	gene80145 (THOC7)	2.23861	0.480141	0.635023	0.999591	0.474669
RNAseq	Whole Blood	Pre-vaccination	gene9134 (CCNE2)	-2.37004	-0.480555	0.635176	0.999591	-0.474455
RNAseq	Whole Blood	Pre-vaccination	gene348938 (NIPAL4)	2.92017	0.480908	0.635191	0.999591	0.474434
RNAseq	Whole Blood	Pre-vaccination	gene54749 (EPDR1)	-2.67476	-0.480228	0.635233	0.999591	-0.474374
RNAseq	Whole Blood	Pre-vaccination	gene9265 (CYTH3)	-2.9606	-0.479919	0.635372	0.999591	-0.474179
RNAseq	Whole Blood	Pre-vaccination	gene57130 (ATP13A1)	2.08172	0.479895	0.635744	0.999591	0.473658
RNAseq	Whole Blood	Pre-vaccination	gene10570 (DPYSL4)	-3.14777	-0.479277	0.635771	0.999591	-0.47362
RNAseq	Whole Blood	Pre-vaccination	gene57786 (RBAK)	-1.38832	-0.479162	0.636308	0.999591	-0.472868
RNAseq	Whole Blood	Pre-vaccination	gene160335 (TMTC2)	-3.12626	-0.47924	0.636329	0.999591	-0.472838
RNAseq	Whole Blood	Pre-vaccination	gene55151 (TMEM38B)	-1.7188	-0.478194	0.636459	0.999591	-0.472656
RNAseq	Whole Blood	Pre-vaccination	gene28520 (TRDJ3)	-2.65874	-0.478399	0.636527	0.999591	-0.47256
RNAseq	Whole Blood	Pre-vaccination	gene55002 (TMCO3)	3.17845	0.478219	0.636612	0.999591	0.472441
RNAseq	Whole Blood	Pre-vaccination	gene2737 (GLI3)	2.1396	0.478473	0.636761	0.999591	0.472233
RNAseq	Whole Blood	Pre-vaccination	gene54331 (GNG2)	2.12011	0.478378	0.636792	0.999591	0.472189
RNAseq	Whole Blood	Pre-vaccination	gene126075 (CCDC159)	2.76018	0.477868	0.636928	0.999591	0.471998
RNAseq	Whole Blood	Pre-vaccination	gene55359 (STYK1)	-3.14095	-0.477396	0.637167	0.999591	-0.471664
RNAseq	Whole Blood	Pre-vaccination	gene11328 (FKBP9)	2.90953	0.477196	0.637245	0.999591	0.471554
RNAseq	Whole Blood	Pre-vaccination	gene54836 (BSPRY)	2.58149	0.47666	0.63744	0.999591	0.471281
RNAseq	Whole Blood	Pre-vaccination	gene90806 (ANGEL2)	1.65085	0.477697	0.637571	0.999591	0.471097
RNAseq	Whole Blood	Pre-vaccination	gene10114 (HIPK3)	-1.33268	-0.478388	0.637621	0.999591	-0.471027
RNAseq	Whole Blood	Pre-vaccination	gene28870 (IGKV6D-21)	-2.92954	-0.4776	0.637778	0.999591	-0.470807
RNAseq	Whole Blood	Pre-vaccination	gene79158 (GNPTAB)	2.12451	0.476307	0.637785	0.999591	0.470798
RNAseq	Whole Blood	Pre-vaccination	gene147463 (ANKRD29)	2.66123	0.473232	0.637921	0.999591	0.470608
RNAseq	Whole Blood	Pre-vaccination	gene10826 (FAXDC2)	1.93536	0.476499	0.638019	0.999591	0.470471
RNAseq	Whole Blood	Pre-vaccination	gene1675 (CFD)	-2.95636	-0.475357	0.638058	0.999591	-0.470416
RNAseq	Whole Blood	Pre-vaccination	gene163786 (SASS6)	2.45871	0.476125	0.638257	0.999591	0.470137
RNAseq	Whole Blood	Pre-vaccination	gene203427 (SLC25A43)	2.50789	0.475182	0.638518	0.999591	0.469773
RNAseq	Whole Blood	Pre-vaccination	gene286140 (RNF5P1)	2.81576	0.477237	0.638543	0.999591	0.469737
RNAseq	Whole Blood	Pre-vaccination	gene28797 (IGLV3-19)	-2.62421	-0.475441	0.638915	0.999591	-0.469216
RNAseq	Whole Blood	Pre-vaccination	gene331 (XIAP)	-1.6731	-0.47575	0.638944	0.999591	-0.469176
RNAseq	Whole Blood	Pre-vaccination	gene65125 (WNK1)	-2.52857	-0.474727	0.639039	0.999591	-0.469043
RNAseq	Whole Blood	Pre-vaccination	gene1774 (DNASE1L1)	-2.43308	-0.474552	0.639376	0.999591	-0.468571
RNAseq	Whole Blood	Pre-vaccination	gene729220 (FLJ45513)	-1.66185	-0.476614	0.63945	0.999591	-0.468468
RNAseq	Whole Blood	Pre-vaccination	gene79722 (ANKRD55)	2.14421	0.474257	0.639772	0.999591	0.468017
RNAseq	Whole Blood	Pre-vaccination	gene158293 (FAM120AOS)	3.04461	0.474059	0.639779	0.999591	0.468008
RNAseq	Whole Blood	Pre-vaccination	gene116448 (OLIG1)	-2.42266	-0.473569	0.639943	0.999591	-0.467778
RNAseq	Whole Blood	Pre-vaccination	gene51228 (GLTP)	2.26033	0.473382	0.64019	0.999591	0.467434
RNAseq	Whole Blood	Pre-vaccination	gene1298 (COL9A2)	-3.04653	-0.472866	0.640246	0.999591	-0.467355
RNAseq	Whole Blood	Pre-vaccination	gene91689 (SMDT1)	-3.17866	-0.472695	0.640379	0.999591	-0.467169
RNAseq	Whole Blood	Pre-vaccination	gene54497 (HEATR5B)	-1.43063	-0.472903	0.640389	0.999591	-0.467154
RNAseq	Whole Blood	Pre-vaccination	gene10870 (HCST)	-2.00965	-0.473642	0.640392	0.999591	-0.46715
RNAseq	Whole Blood	Pre-vaccination	gene10644 (IGF2BP2)	2.14156	0.472898	0.640519	0.999591	0.466973
RNAseq	Whole Blood	Pre-vaccination	gene100528022 (BLOC1S1-RDH5)	1.76139	0.473477	0.640555	0.999591	0.466922
RNAseq	Whole Blood	Pre-vaccination	gene9703 (KIAA0100)	-2.34172	-0.472777	0.640667	0.999591	-0.466766
RNAseq	Whole Blood	Pre-vaccination	gene100533483 (DNAAF4-CCPG1)	1.68224	0.472768	0.640848	0.999591	0.466513
RNAseq	Whole Blood	Pre-vaccination	gene100529251 (CKLF-CMTM1)	1.71469	0.472293	0.640891	0.999591	0.466453
RNAseq	Whole Blood	Pre-vaccination	gene1537 (CYC1)	2.34019	0.472044	0.640917	0.999591	0.466417
RNAseq	Whole Blood	Pre-vaccination	gene5552 (SRGN)	-1.41491	-0.472539	0.641049	0.999591	-0.466232
RNAseq	Whole Blood	Pre-vaccination	gene55193 (PBRM1)	-1.50475	-0.47204	0.641089	0.999591	-0.466177
RNAseq	Whole Blood	Pre-vaccination	gene9203 (ZMYM3)	1.29866	0.472163	0.641223	0.999591	0.46599
RNAseq	Whole Blood	Pre-vaccination	gene2799 (GNS)	2.22125	0.47179	0.641256	0.999591	0.465943
RNAseq	Whole Blood	Pre-vaccination	gene6136 (RPL12)	-2.26259	-0.471404	0.641367	0.999591	-0.465789
RNAseq	Whole Blood	Pre-vaccination	gene3991 (LIPE)	-2.22871	-0.471873	0.641425	0.999591	-0.465707
RNAseq	Whole Blood	Pre-vaccination	gene64127 (NOD2)	3.10733	0.470859	0.641505	0.999591	0.465596
RNAseq	Whole Blood	Pre-vaccination	gene9169 (SCAF11)	-1.36562	-0.470878	0.641743	0.999591	-0.465263
RNAseq	Whole Blood	Pre-vaccination	gene260294 (NSUN5P2)	2.08927	0.471077	0.64188	0.999591	0.465072
RNAseq	Whole Blood	Pre-vaccination	gene5140 (PDE3B)	-1.7543	-0.471207	0.641888	0.999591	-0.465061
RNAseq	Whole Blood	Pre-vaccination	gene6733 (SRPK2)	-2.4428	-0.47091	0.642005	0.999591	-0.464897
RNAseq	Whole Blood	Pre-vaccination	gene84687 (PPP1R9B)	-2.75145	-0.470561	0.642185	0.999591	-0.464646
RNAseq	Whole Blood	Pre-vaccination	gene55357 (TBC1D2)	2.72893	0.4714	0.642234	0.999591	0.464577
RNAseq	Whole Blood	Pre-vaccination	gene64427 (TTC31)	-2.1668	-0.471447	0.642282	0.999591	-0.464511
RNAseq	Whole Blood	Pre-vaccination	gene1959 (EGR2)	-2.51293	-0.470935	0.642395	0.999591	-0.464353
RNAseq	Whole Blood	Pre-vaccination	gene1911 (PHC1)	-2.04736	-0.469748	0.6426	0.999591	-0.464066
RNAseq	Whole Blood	Pre-vaccination	gene93010 (B3GNT7)	-2.77459	-0.469586	0.642699	0.999591	-0.463928
RNAseq	Whole Blood	Pre-vaccination	gene64764 (CREB3L2)	-2.25179	-0.469547	0.642704	0.999591	-0.463922
RNAseq	Whole Blood	Pre-vaccination	gene6228 (RPS23)	1.57055	0.469342	0.642745	0.999591	0.463865
RNAseq	Whole Blood	Pre-vaccination	gene25875 (LETMD1)	-1.90665	-0.469873	0.642752	0.999591	-0.463854
RNAseq	Whole Blood	Pre-vaccination	gene642361 (LOC642361)	-3.00883	-0.47023	0.642806	0.999591	-0.463779
RNAseq	Whole Blood	Pre-vaccination	gene83888 (FGFBP2)	2.91545	0.468866	0.642815	0.999591	0.463767
RNAseq	Whole Blood	Pre-vaccination	gene3475 (IFRD1)	2.20209	0.470129	0.642866	0.999591	0.463696
RNAseq	Whole Blood	Pre-vaccination	gene22837 (COBLL1)	2.25776	0.469265	0.642892	0.999591	0.463658
RNAseq	Whole Blood	Pre-vaccination	gene757 (TMEM50B)	2.22736	0.468914	0.642967	0.999591	0.463555
RNAseq	Whole Blood	Pre-vaccination	gene439 (GET3)	2.01096	0.468734	0.642979	0.999591	0.463538
RNAseq	Whole Blood	Pre-vaccination	gene6590 (SLPI)	-2.52429	-0.468677	0.643082	0.999591	-0.463395
RNAseq	Whole Blood	Pre-vaccination	gene728989 (LOC728989)	3.14813	0.469351	0.643232	0.999591	0.463185
RNAseq	Whole Blood	Pre-vaccination	gene2867 (FFAR2)	-2.04614	-0.468784	0.643283	0.999591	-0.463114
RNAseq	Whole Blood	Pre-vaccination	gene11269 (DDX19B)	-1.6085	-0.469084	0.643292	0.999591	-0.463101
RNAseq	Whole Blood	Pre-vaccination	gene22836 (RHOBTB3)	-2.59128	-0.467837	0.643655	0.999591	-0.462594
RNAseq	Whole Blood	Pre-vaccination	gene374383 (NCR3LG1)	-2.08534	-0.467844	0.643862	0.999591	-0.462306
RNAseq	Whole Blood	Pre-vaccination	gene9889 (ZBED4)	-1.98895	-0.468173	0.643864	0.999591	-0.462304
RNAseq	Whole Blood	Pre-vaccination	gene90203 (SNX21)	-3.05025	-0.468046	0.643888	0.999591	-0.46227
RNAseq	Whole Blood	Pre-vaccination	gene5694 (PSMB6)	2.07093	0.467904	0.644027	0.999591	0.462076
RNAseq	Whole Blood	Pre-vaccination	gene7511 (XPNPEP1)	-2.50326	-0.467349	0.644085	0.999591	-0.461995
RNAseq	Whole Blood	Pre-vaccination	gene83637 (ZMIZ2)	1.8209	0.466915	0.644483	0.999591	0.461439
RNAseq	Whole Blood	Pre-vaccination	gene6738 (RO60)	-1.49705	-0.467065	0.644523	0.999591	-0.461385
RNAseq	Whole Blood	Pre-vaccination	gene10616 (RBCK1)	-2.78288	-0.466707	0.644612	0.999591	-0.46126
RNAseq	Whole Blood	Pre-vaccination	gene117584 (RFFL)	2.78565	0.46674	0.644664	0.999591	0.461188
RNAseq	Whole Blood	Pre-vaccination	gene5515 (PPP2CA)	1.95047	0.467218	0.644677	0.999591	0.46117
RNAseq	Whole Blood	Pre-vaccination	gene11054 (OGFR)	-2.50785	-0.466798	0.644852	0.999591	-0.460925
RNAseq	Whole Blood	Pre-vaccination	gene3710 (ITPR3)	1.96931	0.466528	0.644885	0.999591	0.46088
RNAseq	Whole Blood	Pre-vaccination	gene23181 (DIP2A)	-2.52353	-0.465591	0.645181	0.999591	-0.460468
RNAseq	Whole Blood	Pre-vaccination	gene7038 (TG)	2.69544	0.466793	0.645235	0.999591	0.460392
RNAseq	Whole Blood	Pre-vaccination	gene117156 (SCGB3A2)	2.87872	0.465863	0.645293	0.999591	0.460312
RNAseq	Whole Blood	Pre-vaccination	gene9829 (DNAJC6)	-2.74913	-0.466038	0.645419	0.999591	-0.460136
RNAseq	Whole Blood	Pre-vaccination	gene2077 (ERF)	-2.15789	-0.465653	0.645675	0.999591	-0.459779
RNAseq	Whole Blood	Pre-vaccination	gene202309 (GAPT)	2.47832	0.465618	0.645678	0.999591	0.459775
RNAseq	Whole Blood	Pre-vaccination	gene100049587 (SIGLEC14)	2.48216	0.464675	0.645768	0.999591	0.459649
RNAseq	Whole Blood	Pre-vaccination	gene728888 (NPIPB11)	-2.89317	-0.464944	0.645774	0.999591	-0.459642
RNAseq	Whole Blood	Pre-vaccination	gene733 (C8G)	2.95375	0.464482	0.645779	0.999591	0.459634
RNAseq	Whole Blood	Pre-vaccination	gene56262 (LRRC8A)	2.14454	0.465083	0.645957	0.999591	0.459386
RNAseq	Whole Blood	Pre-vaccination	gene9583 (ENTPD4)	2.14104	0.464667	0.646165	0.999591	0.459096
RNAseq	Whole Blood	Pre-vaccination	gene440829 (SHISA8)	3.20932	0.464475	0.646348	0.999591	0.458842
RNAseq	Whole Blood	Pre-vaccination	gene23020 (SNRNP200)	-1.30404	-0.464011	0.646374	0.999591	-0.458805
RNAseq	Whole Blood	Pre-vaccination	gene54520 (CCDC93)	1.66298	0.465018	0.646456	0.999591	0.458691
RNAseq	Whole Blood	Pre-vaccination	gene1385 (CREB1)	1.41039	0.464536	0.646594	0.999591	0.458499
RNAseq	Whole Blood	Pre-vaccination	gene84929 (FIBCD1)	2.83296	0.464534	0.646646	0.999591	0.458427
RNAseq	Whole Blood	Pre-vaccination	gene100302174 (MIR1307)	3.233	0.463999	0.64668	0.999591	0.458379
RNAseq	Whole Blood	Pre-vaccination	gene51144 (HSD17B12)	2.17486	0.463956	0.646691	0.999591	0.458364
RNAseq	Whole Blood	Pre-vaccination	gene84456 (L3MBTL3)	2.51409	0.464017	0.646874	0.999591	0.45811
RNAseq	Whole Blood	Pre-vaccination	gene65265 (C8orf33)	1.75944	0.464078	0.646926	0.999591	0.458037
RNAseq	Whole Blood	Pre-vaccination	gene11160 (ERLIN2)	-2.20252	-0.463282	0.646989	0.999591	-0.45795
RNAseq	Whole Blood	Pre-vaccination	gene64332 (NFKBIZ)	-2.85677	-0.463495	0.647017	0.999591	-0.45791
RNAseq	Whole Blood	Pre-vaccination	gene1513 (CTSK)	-3.05066	-0.463766	0.647093	0.999591	-0.457804
RNAseq	Whole Blood	Pre-vaccination	gene7049 (TGFBR3)	2.29541	0.463207	0.647113	0.999591	0.457776
RNAseq	Whole Blood	Pre-vaccination	gene50943 (FOXP3)	2.40155	0.463189	0.647145	0.999591	0.457732
RNAseq	Whole Blood	Pre-vaccination	gene91624 (NEXN)	2.94237	0.462699	0.647485	0.999591	0.457259
RNAseq	Whole Blood	Pre-vaccination	gene874 (CBR3)	-2.74396	-0.463409	0.647548	0.999591	-0.457172
RNAseq	Whole Blood	Pre-vaccination	gene201475 (RAB12)	2.47087	0.462194	0.647888	0.999591	0.456698
RNAseq	Whole Blood	Pre-vaccination	gene28812 (IGLV2-28)	-2.57531	-0.464342	0.647973	0.999591	-0.45658
RNAseq	Whole Blood	Pre-vaccination	gene11035 (RIPK3)	3.03228	0.462503	0.648011	0.999591	0.456527
RNAseq	Whole Blood	Pre-vaccination	gene53373 (TPCN1)	2.68468	0.461918	0.648045	0.999591	0.45648
RNAseq	Whole Blood	Pre-vaccination	gene55421 (NCBP3)	-2.22173	-0.462054	0.648104	0.999591	-0.456398
RNAseq	Whole Blood	Pre-vaccination	gene27350 (APOBEC3C)	2.08833	0.462477	0.648195	0.999591	0.456271
RNAseq	Whole Blood	Pre-vaccination	gene51090 (PLLP)	-2.42287	-0.462753	0.648326	0.999591	-0.456089
RNAseq	Whole Blood	Pre-vaccination	gene84174 (SLA2)	-2.23913	-0.461714	0.64834	0.999591	-0.456069
RNAseq	Whole Blood	Pre-vaccination	gene4594 (MMUT)	2.58335	0.461207	0.648402	0.999591	0.455984
RNAseq	Whole Blood	Pre-vaccination	gene51643 (TMBIM4)	2.49543	0.46138	0.648425	0.999591	0.455951
RNAseq	Whole Blood	Pre-vaccination	gene4939 (OAS2)	-3.12733	-0.461233	0.648506	0.999591	-0.455839
RNAseq	Whole Blood	Pre-vaccination	gene51495 (HACD3)	-1.09652	-0.46095	0.648715	0.999591	-0.455548
RNAseq	Whole Blood	Pre-vaccination	gene259282 (BOD1L1)	-1.6674	-0.461406	0.649017	0.999591	-0.455128
RNAseq	Whole Blood	Pre-vaccination	gene54940 (OCIAD1)	1.99187	0.460525	0.649029	0.999591	0.455112
RNAseq	Whole Blood	Pre-vaccination	gene1027 (CDKN1B)	2.06369	0.460529	0.649305	0.999591	0.454727
RNAseq	Whole Blood	Pre-vaccination	gene23779 (ARHGAP8)	2.87308	0.459791	0.649604	0.999591	0.454312
RNAseq	Whole Blood	Pre-vaccination	gene79139 (DERL1)	-1.60942	-0.46003	0.649807	0.999591	-0.45403
RNAseq	Whole Blood	Pre-vaccination	gene5154 (PDGFA)	-2.49468	-0.460015	0.649893	0.999591	-0.453911
RNAseq	Whole Blood	Pre-vaccination	gene51170 (HSD17B11)	-1.99981	-0.459207	0.649968	0.999591	-0.453807
RNAseq	Whole Blood	Pre-vaccination	gene53916 (RAB4B)	2.17981	0.460002	0.649982	0.999591	0.453788
RNAseq	Whole Blood	Pre-vaccination	gene283234 (CCDC88B)	-2.52111	-0.459925	0.649986	0.999591	-0.453782
RNAseq	Whole Blood	Pre-vaccination	gene63027 (SLC22A23)	-2.8011	-0.459595	0.650002	0.999591	-0.453759
RNAseq	Whole Blood	Pre-vaccination	gene653188 (GUSBP3)	-2.92973	-0.459786	0.650275	0.999591	-0.45338
RNAseq	Whole Blood	Pre-vaccination	gene8671 (SLC4A4)	2.08386	0.458688	0.65034	0.999591	0.45329
RNAseq	Whole Blood	Pre-vaccination	gene79591 (ARMH3)	1.78342	0.458578	0.650432	0.999591	0.453162
RNAseq	Whole Blood	Pre-vaccination	gene84172 (POLR1B)	1.37705	0.459403	0.650476	0.999591	0.453101
RNAseq	Whole Blood	Pre-vaccination	gene11326 (VSIG4)	2.91837	0.458487	0.650507	0.999591	0.453057
RNAseq	Whole Blood	Pre-vaccination	gene8038 (ADAM12)	-3.05788	-0.45831	0.650508	0.999591	-0.453056
RNAseq	Whole Blood	Pre-vaccination	gene4772 (NFATC1)	-1.43832	-0.458829	0.650589	0.999591	-0.452945
RNAseq	Whole Blood	Pre-vaccination	gene3300 (DNAJB2)	1.95546	0.458523	0.650591	0.999591	0.452942
RNAseq	Whole Blood	Pre-vaccination	gene55073 (LRRC37A4P)	2.65278	0.458729	0.650626	0.999591	0.452892
RNAseq	Whole Blood	Pre-vaccination	gene131870 (NUDT16)	-2.63699	-0.458512	0.650632	0.999591	-0.452885
RNAseq	Whole Blood	Pre-vaccination	gene81669 (CCNL2)	2.01832	0.458899	0.650679	0.999591	0.452819
RNAseq	Whole Blood	Pre-vaccination	gene440461 (ARHGAP27P2)	2.55582	0.458605	0.651137	0.999591	0.452183
RNAseq	Whole Blood	Pre-vaccination	gene50808 (AK3)	1.8771	0.458371	0.651196	0.999591	0.452101
RNAseq	Whole Blood	Pre-vaccination	gene83606 (GUCD1)	-2.45975	-0.458502	0.651275	0.999591	-0.451992
RNAseq	Whole Blood	Pre-vaccination	gene203062 (TSNARE1)	2.22975	0.456968	0.651436	0.999591	0.451768
RNAseq	Whole Blood	Pre-vaccination	gene55337 (SHFL)	-2.8202	-0.457386	0.651529	0.999591	-0.451639
RNAseq	Whole Blood	Pre-vaccination	gene3159 (HMGA1)	-1.36938	-0.457105	0.651617	0.999591	-0.451517
RNAseq	Whole Blood	Pre-vaccination	gene255043 (TMEM86B)	1.50807	0.457074	0.651664	0.999591	0.451452
RNAseq	Whole Blood	Pre-vaccination	gene64400 (AKTIP)	2.32033	0.457039	0.651733	0.999591	0.451356
RNAseq	Whole Blood	Pre-vaccination	gene59274 (TLNRD1)	-2.23616	-0.457064	0.651886	0.999591	-0.451144
RNAseq	Whole Blood	Pre-vaccination	gene140564 (APOBEC3D)	-2.335	-0.456662	0.65194	0.999591	-0.451069
RNAseq	Whole Blood	Pre-vaccination	gene4670 (HNRNPM)	1.46459	0.456379	0.652029	0.999591	0.450945
RNAseq	Whole Blood	Pre-vaccination	gene10409 (BASP1)	1.99202	0.456505	0.65205	0.999591	0.450916
RNAseq	Whole Blood	Pre-vaccination	gene221188 (ADGRG5)	-2.1902	-0.456086	0.652139	0.999591	-0.450793
RNAseq	Whole Blood	Pre-vaccination	gene6159 (RPL29)	1.47063	0.456153	0.652181	0.999591	0.450735
RNAseq	Whole Blood	Pre-vaccination	gene54757 (FAM20A)	2.53101	0.456168	0.652199	0.999591	0.45071
RNAseq	Whole Blood	Pre-vaccination	gene57535 (KIAA1324)	2.7654	0.454369	0.652499	0.999591	0.450293
RNAseq	Whole Blood	Pre-vaccination	gene11118 (BTN3A2)	-2.75256	-0.455042	0.652647	0.999591	-0.450089
RNAseq	Whole Blood	Pre-vaccination	gene11183 (MAP4K5)	-1.19204	-0.455503	0.652748	0.999591	-0.449948
RNAseq	Whole Blood	Pre-vaccination	gene79838 (TMC5)	2.30138	0.455694	0.65277	0.999591	0.449918
RNAseq	Whole Blood	Pre-vaccination	gene8320 (EOMES)	-2.45848	-0.455293	0.652785	0.999591	-0.449897
RNAseq	Whole Blood	Pre-vaccination	gene653361 (NCF1)	-1.82256	-0.45519	0.652847	0.999591	-0.449811
RNAseq	Whole Blood	Pre-vaccination	gene3315 (HSPB1)	-2.32141	-0.45517	0.652855	0.999591	-0.449799
RNAseq	Whole Blood	Pre-vaccination	gene51114 (ZDHHC9)	-1.99695	-0.455574	0.652862	0.999591	-0.44979
RNAseq	Whole Blood	Pre-vaccination	gene353116 (RILPL1)	2.72502	0.455331	0.652875	0.999591	0.449772
RNAseq	Whole Blood	Pre-vaccination	gene100128905 (LINC01960)	2.64912	0.455621	0.652913	0.999591	0.449719
RNAseq	Whole Blood	Pre-vaccination	gene5557 (PRIM1)	-1.61083	-0.455365	0.65306	0.999591	-0.449515
RNAseq	Whole Blood	Pre-vaccination	gene10873 (ME3)	2.44608	0.454339	0.653204	0.999591	0.449316
RNAseq	Whole Blood	Pre-vaccination	gene1773 (DNASE1)	2.04622	0.455197	0.653228	0.999591	0.449282
RNAseq	Whole Blood	Pre-vaccination	gene51226 (COPZ2)	2.68691	0.4541	0.65324	0.999591	0.449265
RNAseq	Whole Blood	Pre-vaccination	gene51561 (IL23A)	-1.8023	-0.455308	0.653254	0.999591	-0.449246
RNAseq	Whole Blood	Pre-vaccination	gene4277 (MICB)	-3.0647	-0.456205	0.653297	0.999591	-0.449186
RNAseq	Whole Blood	Pre-vaccination	gene284900 (TTC28-AS1)	2.16944	0.454857	0.6533	0.999591	0.449183
RNAseq	Whole Blood	Pre-vaccination	gene54055 (CYP4F29P)	-2.56843	-0.453018	0.653407	0.999591	-0.449034
RNAseq	Whole Blood	Pre-vaccination	gene219790 (RTKN2)	-2.1698	-0.453672	0.653459	0.999591	-0.448962
RNAseq	Whole Blood	Pre-vaccination	gene6125 (RPL5)	1.4918	0.454705	0.653507	0.999591	0.448895
RNAseq	Whole Blood	Pre-vaccination	gene5245 (PHB)	1.47287	0.453859	0.653663	0.999591	0.448679
RNAseq	Whole Blood	Pre-vaccination	gene10418 (SPON1)	-2.89493	-0.454292	0.65369	0.999591	-0.448642
RNAseq	Whole Blood	Pre-vaccination	gene151613 (TTC14)	1.53648	0.454204	0.653735	0.999591	0.44858
RNAseq	Whole Blood	Pre-vaccination	gene125144 (SNHG29)	1.67023	0.456563	0.653847	0.999591	0.448424
RNAseq	Whole Blood	Pre-vaccination	gene355 (FAS)	-2.29733	-0.453841	0.653902	0.999591	-0.448349
RNAseq	Whole Blood	Pre-vaccination	gene9972 (NUP153)	-1.55653	-0.450584	0.654061	0.999591	-0.448128
RNAseq	Whole Blood	Pre-vaccination	gene9866 (TRIM66)	-2.84565	-0.453281	0.654163	0.999591	-0.447986
RNAseq	Whole Blood	Pre-vaccination	gene2149 (F2R)	2.48149	0.452857	0.654284	0.999591	0.447819
RNAseq	Whole Blood	Pre-vaccination	gene92170 (MTG1)	-2.10816	-0.454019	0.654318	0.999591	-0.447772
RNAseq	Whole Blood	Pre-vaccination	gene1519 (CTSO)	-2.0985	-0.453169	0.654464	0.999591	-0.447569
RNAseq	Whole Blood	Pre-vaccination	gene6331 (SCN5A)	2.79354	0.453279	0.65447	0.999591	0.447561
RNAseq	Whole Blood	Pre-vaccination	gene5590 (PRKCZ)	-2.85899	-0.453101	0.654568	0.999591	-0.447425
RNAseq	Whole Blood	Pre-vaccination	gene6133 (RPL9)	-2.05409	-0.453491	0.654674	0.999591	-0.447279
RNAseq	Whole Blood	Pre-vaccination	gene6453 (ITSN1)	-2.96358	-0.452555	0.654808	0.999591	-0.447093
RNAseq	Whole Blood	Pre-vaccination	gene84679 (SLC9A7)	2.01298	0.452638	0.654861	0.999591	0.44702
RNAseq	Whole Blood	Pre-vaccination	gene23326 (USP22)	-2.061	-0.452843	0.654878	0.999591	-0.446996
RNAseq	Whole Blood	Pre-vaccination	gene122060 (SLAIN1)	-1.44206	-0.453107	0.654951	0.999591	-0.446895
RNAseq	Whole Blood	Pre-vaccination	gene375775 (PNPLA7)	2.22781	0.451965	0.65515	0.999591	0.446619
RNAseq	Whole Blood	Pre-vaccination	gene81631 (MAP1LC3B)	-2.53944	-0.451694	0.655296	0.999591	-0.446417
RNAseq	Whole Blood	Pre-vaccination	gene91452 (ACBD5)	1.5462	0.451492	0.6553	0.999591	0.446411
RNAseq	Whole Blood	Pre-vaccination	gene100874362 (HOXB-AS1)	-2.50767	-0.451151	0.655462	0.999591	-0.446188
RNAseq	Whole Blood	Pre-vaccination	gene28573 (TRBV14)	-2.9347	-0.451727	0.65548	0.999591	-0.446163
RNAseq	Whole Blood	Pre-vaccination	gene4141 (MARS1)	-2.66431	-0.451086	0.655723	0.999591	-0.445825
RNAseq	Whole Blood	Pre-vaccination	gene55840 (EAF2)	-2.2463	-0.451161	0.655772	0.999591	-0.445758
RNAseq	Whole Blood	Pre-vaccination	gene2647 (BLOC1S1)	1.54304	0.451388	0.655818	0.999591	0.445695
RNAseq	Whole Blood	Pre-vaccination	gene1368 (CPM)	2.67346	0.450645	0.655926	0.999591	0.445545
RNAseq	Whole Blood	Pre-vaccination	gene374879 (ZNF699)	-1.42189	-0.451405	0.656047	0.999591	-0.445378
RNAseq	Whole Blood	Pre-vaccination	gene51306 (FAM13B)	-1.46993	-0.450818	0.656098	0.999591	-0.445307
RNAseq	Whole Blood	Pre-vaccination	gene51592 (TRIM33)	1.3125	0.452554	0.65613	0.999591	0.445263
RNAseq	Whole Blood	Pre-vaccination	gene23002 (DAAM1)	-2.34227	-0.450412	0.656247	0.999591	-0.445101
RNAseq	Whole Blood	Pre-vaccination	gene7351 (UCP2)	2.40147	0.450241	0.656263	0.999591	0.445079
RNAseq	Whole Blood	Pre-vaccination	gene3192 (HNRNPU)	-1.3025	-0.450069	0.656539	0.999591	-0.444696
RNAseq	Whole Blood	Pre-vaccination	gene10957 (PNRC1)	1.95375	0.449993	0.656652	0.999591	0.44454
RNAseq	Whole Blood	Pre-vaccination	gene170371 (TMEM273)	2.65261	0.449606	0.656686	0.999591	0.444493
RNAseq	Whole Blood	Pre-vaccination	gene476 (ATP1A1)	1.55408	0.450032	0.656695	0.999591	0.444481
RNAseq	Whole Blood	Pre-vaccination	gene114659 (LRRC37B)	-1.69813	-0.450627	0.656698	0.999591	-0.444476
RNAseq	Whole Blood	Pre-vaccination	gene9331 (B4GALT6)	2.49651	0.449838	0.656762	0.999591	0.444389
RNAseq	Whole Blood	Pre-vaccination	gene55621 (TRMT1)	1.58607	0.449888	0.656888	0.999591	0.444214
RNAseq	Whole Blood	Pre-vaccination	gene4566 (TRNK)	3.18352	0.449466	0.656901	0.999591	0.444196
RNAseq	Whole Blood	Pre-vaccination	gene57484 (RNF150)	-3.08536	-0.448889	0.656949	0.999591	-0.444129
RNAseq	Whole Blood	Pre-vaccination	gene11275 (KLHL2)	2.07428	0.45058	0.657103	0.999591	0.443916
RNAseq	Whole Blood	Pre-vaccination	gene8780 (RIOK3)	2.17555	0.449251	0.657222	0.999591	0.443752
RNAseq	Whole Blood	Pre-vaccination	gene23710 (GABARAPL1)	2.64142	0.449402	0.657223	0.999591	0.44375
RNAseq	Whole Blood	Pre-vaccination	gene10487 (CAP1)	2.12513	0.449482	0.657301	0.999591	0.443642
RNAseq	Whole Blood	Pre-vaccination	gene3569 (IL6)	-2.54017	-0.448959	0.657419	0.999591	-0.44348
RNAseq	Whole Blood	Pre-vaccination	gene729230 (CCR2)	2.71019	0.448667	0.657504	0.999591	0.443363
RNAseq	Whole Blood	Pre-vaccination	gene10170 (DHRS9)	-2.71479	-0.44897	0.657511	0.999591	-0.443353
RNAseq	Whole Blood	Pre-vaccination	gene100302736 (TMED7-TICAM2)	-1.92052	-0.448416	0.657652	0.999591	-0.443158
RNAseq	Whole Blood	Pre-vaccination	gene79829 (NAA40)	-1.81422	-0.448197	0.657764	0.999591	-0.443002
RNAseq	Whole Blood	Pre-vaccination	gene155368 (METTL27)	-2.74106	-0.449077	0.65785	0.999591	-0.442884
RNAseq	Whole Blood	Pre-vaccination	gene79089 (TMUB2)	1.95744	0.44809	0.658041	0.999591	0.442619
RNAseq	Whole Blood	Pre-vaccination	gene1951 (CELSR3)	2.44529	0.447705	0.658093	0.999591	0.442547
RNAseq	Whole Blood	Pre-vaccination	gene132 (ADK)	-2.90542	-0.447365	0.658211	0.999591	-0.442385
RNAseq	Whole Blood	Pre-vaccination	gene349565 (NMNAT3)	-2.40917	-0.448606	0.658279	0.999591	-0.44229
RNAseq	Whole Blood	Pre-vaccination	gene92345 (NAF1)	-1.30709	-0.448514	0.658343	0.999591	-0.442201
RNAseq	Whole Blood	Pre-vaccination	gene201633 (TIGIT)	2.00791	0.447683	0.658446	0.999591	0.442059
RNAseq	Whole Blood	Pre-vaccination	gene619207 (SCART1)	-2.88427	-0.447122	0.658504	0.999591	-0.441979
RNAseq	Whole Blood	Pre-vaccination	gene9780 (PIEZO1)	-2.63655	-0.447222	0.658633	0.999591	-0.441801
RNAseq	Whole Blood	Pre-vaccination	gene54932 (EXD3)	-1.91363	-0.446829	0.659007	0.999591	-0.441284
RNAseq	Whole Blood	Pre-vaccination	gene144100 (PLEKHA7)	-2.85835	-0.446527	0.659024	0.999591	-0.441261
RNAseq	Whole Blood	Pre-vaccination	gene307 (ANXA4)	2.11465	0.446287	0.659031	0.999591	0.441251
RNAseq	Whole Blood	Pre-vaccination	gene23560 (GTPBP4)	-1.48421	-0.446656	0.659075	0.999591	-0.441191
RNAseq	Whole Blood	Pre-vaccination	gene9654 (TTLL4)	-2.6556	-0.447024	0.659105	0.999591	-0.441149
RNAseq	Whole Blood	Pre-vaccination	gene192670 (AGO4)	1.59318	0.446458	0.659138	0.999591	0.441103
RNAseq	Whole Blood	Pre-vaccination	gene245812 (CNPY4)	1.47861	0.446579	0.659152	0.999591	0.441085
RNAseq	Whole Blood	Pre-vaccination	gene221442 (ADCY10P1)	1.94073	0.447152	0.659165	0.999591	0.441067
RNAseq	Whole Blood	Pre-vaccination	gene100132707 (PAXIP1-AS2)	-2.09663	-0.446344	0.659377	0.999591	-0.440773
RNAseq	Whole Blood	Pre-vaccination	gene338799 (LINC01089)	-2.32132	-0.445753	0.659603	0.999591	-0.440462
RNAseq	Whole Blood	Pre-vaccination	gene3815 (KIT)	-3.09359	-0.446055	0.659629	0.999591	-0.440425
RNAseq	Whole Blood	Pre-vaccination	gene8574 (AKR7A2)	2.22462	0.445404	0.65964	0.999591	0.44041
RNAseq	Whole Blood	Pre-vaccination	gene28401 (IGHV4-4)	2.74818	0.44529	0.659665	0.999591	0.440375
RNAseq	Whole Blood	Pre-vaccination	gene57498 (KIDINS220)	1.80552	0.445736	0.65975	0.999591	0.440258
RNAseq	Whole Blood	Pre-vaccination	gene28667 (TRAV16)	1.74228	0.446158	0.659834	0.999591	0.440143
RNAseq	Whole Blood	Pre-vaccination	gene56113 (PCDHGA2)	2.78632	0.444959	0.659937	0.999591	0.44
RNAseq	Whole Blood	Pre-vaccination	gene100507246 (SNHG16)	2.71216	0.445033	0.660026	0.999591	0.439877
RNAseq	Whole Blood	Pre-vaccination	gene3419 (IDH3A)	-1.99811	-0.445076	0.66006	0.999591	-0.439831
RNAseq	Whole Blood	Pre-vaccination	gene728448 (PPIEL)	2.45531	0.444703	0.660134	0.999591	0.439728
RNAseq	Whole Blood	Pre-vaccination	gene1075 (CTSC)	2.65643	0.444767	0.660141	0.999591	0.439718
RNAseq	Whole Blood	Pre-vaccination	gene6415 (SELENOW)	-1.65189	-0.444756	0.660198	0.999591	-0.43964
RNAseq	Whole Blood	Pre-vaccination	gene1793 (DOCK1)	-2.51789	-0.44442	0.660312	0.999591	-0.439482
RNAseq	Whole Blood	Pre-vaccination	gene622 (BDH1)	-1.85085	-0.445193	0.66049	0.999591	-0.439236
RNAseq	Whole Blood	Pre-vaccination	gene56623 (INPP5E)	1.73012	0.444599	0.660602	0.999591	0.439082
RNAseq	Whole Blood	Pre-vaccination	gene8506 (CNTNAP1)	2.63771	0.44438	0.660656	0.999591	0.439007
RNAseq	Whole Blood	Pre-vaccination	gene10159 (ATP6AP2)	1.93426	0.444313	0.660662	0.999591	0.439
RNAseq	Whole Blood	Pre-vaccination	gene283152 (CCDC153)	2.70556	0.446338	0.66069	0.999591	0.438961
RNAseq	Whole Blood	Pre-vaccination	gene151742 (PPM1L)	-2.33928	-0.443452	0.661029	0.999591	-0.438493
RNAseq	Whole Blood	Pre-vaccination	gene83869 (TTTY14)	1.59756	0.442133	0.66105	0.999591	0.438464
RNAseq	Whole Blood	Pre-vaccination	gene1593 (CYP27A1)	-3.08522	-0.442914	0.661079	0.999591	-0.438425
RNAseq	Whole Blood	Pre-vaccination	gene151230 (KLHL23)	2.26542	0.444187	0.661106	0.999591	0.438386
RNAseq	Whole Blood	Pre-vaccination	gene126375 (ZNF792)	-1.35102	-0.4441	0.661211	0.999591	-0.438242
RNAseq	Whole Blood	Pre-vaccination	gene54472 (TOLLIP)	2.40044	0.44381	0.661312	0.999591	0.438103
RNAseq	Whole Blood	Pre-vaccination	gene1211 (CLTA)	-2.03403	-0.443237	0.661412	0.999591	-0.437965
RNAseq	Whole Blood	Pre-vaccination	gene26115 (TANC2)	2.23361	0.44312	0.661509	0.999591	0.437831
RNAseq	Whole Blood	Pre-vaccination	gene9759 (HDAC4)	2.27389	0.443652	0.661532	0.999591	0.437799
RNAseq	Whole Blood	Pre-vaccination	gene2584 (GALK1)	-2.20248	-0.443582	0.661815	0.999591	-0.437409
RNAseq	Whole Blood	Pre-vaccination	gene10589 (DRAP1)	-2.6066	-0.443131	0.661858	0.999591	-0.437349
RNAseq	Whole Blood	Pre-vaccination	gene23552 (CDK20)	1.81595	0.443775	0.661886	0.999591	0.437311
RNAseq	Whole Blood	Pre-vaccination	gene1399 (CRKL)	-2.25305	-0.442638	0.661956	0.999591	-0.437215
RNAseq	Whole Blood	Pre-vaccination	gene399665 (FAM102A)	-1.5987	-0.442271	0.661959	0.999591	-0.43721
RNAseq	Whole Blood	Pre-vaccination	gene29893 (PSMC3IP)	2.66728	0.44229	0.661966	0.999591	0.4372
RNAseq	Whole Blood	Pre-vaccination	gene64221 (ROBO3)	-2.46745	-0.44214	0.662211	0.999591	-0.436863
RNAseq	Whole Blood	Pre-vaccination	gene6730 (SRP68)	1.07844	0.442297	0.662257	0.999591	0.436799
RNAseq	Whole Blood	Pre-vaccination	gene23113 (CUL9)	-1.46514	-0.442013	0.662365	0.999591	-0.436651
RNAseq	Whole Blood	Pre-vaccination	gene55770 (EXOC2)	-1.26895	-0.441592	0.662461	0.999591	-0.436518
RNAseq	Whole Blood	Pre-vaccination	gene11214 (AKAP13)	2.05131	0.441766	0.662488	0.999591	0.43648
RNAseq	Whole Blood	Pre-vaccination	gene25957 (PNISR)	1.81578	0.442015	0.662521	0.999591	0.436435
RNAseq	Whole Blood	Pre-vaccination	gene3809 (KIR2DS4)	2.84259	0.442138	0.662563	0.999591	0.436378
RNAseq	Whole Blood	Pre-vaccination	gene56255 (TMX4)	2.19906	0.441629	0.662597	0.999591	0.43633
RNAseq	Whole Blood	Pre-vaccination	gene8462 (KLF11)	-2.00087	-0.441081	0.662665	0.999591	-0.436236
RNAseq	Whole Blood	Pre-vaccination	gene100652833 (LOC100652833)	-2.46279	-0.440943	0.66286	0.999591	-0.435968
RNAseq	Whole Blood	Pre-vaccination	gene100500827 (MIR3614)	-1.70371	-0.442569	0.66298	0.999591	-0.435802
RNAseq	Whole Blood	Pre-vaccination	gene1647 (GADD45A)	-2.266	-0.44097	0.66298	0.999591	-0.435802
RNAseq	Whole Blood	Pre-vaccination	gene3577 (CXCR1)	-1.42455	-0.440831	0.663158	0.999591	-0.435557
RNAseq	Whole Blood	Pre-vaccination	gene79663 (HSPBAP1)	2.70306	0.44113	0.663249	0.999591	0.435432
RNAseq	Whole Blood	Pre-vaccination	gene153 (ADRB1)	-3.01879	-0.440664	0.663431	0.999591	-0.435182
RNAseq	Whole Blood	Pre-vaccination	gene21 (ABCA3)	2.27032	0.44012	0.663565	0.999591	0.434997
RNAseq	Whole Blood	Pre-vaccination	gene240 (ALOX5)	1.51729	0.440593	0.66367	0.999591	0.434852
RNAseq	Whole Blood	Pre-vaccination	gene57509 (MTUS1)	2.54037	0.439586	0.663711	0.999591	0.434795
RNAseq	Whole Blood	Pre-vaccination	gene55672 (NBPF1)	-2.68997	-0.439842	0.66378	0.999591	-0.434701
RNAseq	Whole Blood	Pre-vaccination	gene136332 (LRGUK)	-2.86285	-0.438978	0.663793	0.999591	-0.434682
RNAseq	Whole Blood	Pre-vaccination	gene5499 (PPP1CA)	-1.60946	-0.440076	0.663866	0.999591	-0.434582
RNAseq	Whole Blood	Pre-vaccination	gene143098 (MPP7)	2.01079	0.440215	0.663939	0.999591	0.434481
RNAseq	Whole Blood	Pre-vaccination	gene57704 (GBA2)	2.68423	0.439641	0.663966	0.999591	0.434445
RNAseq	Whole Blood	Pre-vaccination	gene4602 (MYB)	-2.38019	-0.439877	0.663989	0.999591	-0.434412
RNAseq	Whole Blood	Pre-vaccination	gene10467 (ZNHIT1)	-1.52271	-0.439833	0.664027	0.999591	-0.43436
RNAseq	Whole Blood	Pre-vaccination	gene3099 (HK2)	-1.96147	-0.439295	0.6641	0.999591	-0.434259
RNAseq	Whole Blood	Pre-vaccination	gene80832 (APOL4)	-2.82178	-0.439848	0.664176	0.999591	-0.434155
RNAseq	Whole Blood	Pre-vaccination	gene57176 (VARS2)	-2.22553	-0.438788	0.664184	0.999591	-0.434143
RNAseq	Whole Blood	Pre-vaccination	gene5162 (PDHB)	-1.60146	-0.439377	0.664287	0.999591	-0.434002
RNAseq	Whole Blood	Pre-vaccination	gene3822 (KLRC2)	-2.77045	-0.438673	0.664335	0.999591	-0.433936
RNAseq	Whole Blood	Pre-vaccination	gene4668 (NAGA)	2.6116	0.43909	0.66443	0.999591	0.433805
RNAseq	Whole Blood	Pre-vaccination	gene115560 (ZNF501)	-2.00825	-0.438787	0.664489	0.999591	-0.433724
RNAseq	Whole Blood	Pre-vaccination	gene23390 (ZDHHC17)	1.73171	0.439098	0.664537	0.999591	0.433658
RNAseq	Whole Blood	Pre-vaccination	gene120425 (JAML)	1.69469	0.438819	0.664548	0.999591	0.433642
RNAseq	Whole Blood	Pre-vaccination	gene7343 (UBTF)	-1.10372	-0.438589	0.664651	0.999591	-0.4335
RNAseq	Whole Blood	Pre-vaccination	gene100093631 (GTF2IP4)	2.43638	0.438328	0.664802	0.999591	0.433293
RNAseq	Whole Blood	Pre-vaccination	gene3428 (IFI16)	2.52649	0.438429	0.664852	0.999591	0.433224
RNAseq	Whole Blood	Pre-vaccination	gene8237 (USP11)	1.17902	0.438374	0.664924	0.999591	0.433125
RNAseq	Whole Blood	Pre-vaccination	gene9948 (WDR1)	-2.27384	-0.438098	0.665029	0.999591	-0.432981
RNAseq	Whole Blood	Pre-vaccination	gene2288 (FKBP4)	1.867	0.438534	0.665034	0.999591	0.432973
RNAseq	Whole Blood	Pre-vaccination	gene89781 (HPS4)	1.17247	0.437745	0.665064	0.999591	0.432932
RNAseq	Whole Blood	Pre-vaccination	gene53347 (UBASH3A)	1.75569	0.438105	0.665177	0.999591	0.432776
RNAseq	Whole Blood	Pre-vaccination	gene2067 (ERCC1)	2.31198	0.43789	0.665182	0.999591	0.432769
RNAseq	Whole Blood	Pre-vaccination	gene28951 (TRIB2)	1.48343	0.438011	0.665204	0.999591	0.432739
RNAseq	Whole Blood	Pre-vaccination	gene26140 (TTLL3)	-2.08738	-0.438266	0.665208	0.999591	-0.432734
RNAseq	Whole Blood	Pre-vaccination	gene55072 (RNF31)	-3.04186	-0.43779	0.665304	0.999591	-0.432602
RNAseq	Whole Blood	Pre-vaccination	gene51094 (ADIPOR1)	1.76334	0.437986	0.665406	0.999591	0.432461
RNAseq	Whole Blood	Pre-vaccination	gene8702 (B4GALT4)	-1.79906	-0.437259	0.66548	0.999591	-0.43236
RNAseq	Whole Blood	Pre-vaccination	gene130617 (ZFAND2B)	1.39501	0.434467	0.665649	0.999591	0.432127
RNAseq	Whole Blood	Pre-vaccination	gene100506710 (EBLN3P)	1.56777	0.436881	0.665831	0.999591	0.431876
RNAseq	Whole Blood	Pre-vaccination	gene283130 (SLC25A45)	-1.88183	-0.436679	0.665852	0.999591	-0.431848
RNAseq	Whole Blood	Pre-vaccination	gene146429 (SLC22A31)	-2.62851	-0.437174	0.665881	0.999591	-0.431808
RNAseq	Whole Blood	Pre-vaccination	gene8743 (TNFSF10)	-2.02925	-0.436995	0.666027	0.999591	-0.431608
RNAseq	Whole Blood	Pre-vaccination	gene158038 (LINGO2)	-2.82146	-0.43637	0.666182	0.999591	-0.431394
RNAseq	Whole Blood	Pre-vaccination	gene817 (CAMK2D)	-1.52696	-0.436579	0.666406	0.999591	-0.431085
RNAseq	Whole Blood	Pre-vaccination	gene101060684 (NBPF26)	-2.52504	-0.435943	0.666485	0.999591	-0.430977
RNAseq	Whole Blood	Pre-vaccination	gene79066 (METTL16)	-1.20448	-0.436098	0.666622	0.999591	-0.430789
RNAseq	Whole Blood	Pre-vaccination	gene256236 (NAPSB)	-2.73685	-0.436198	0.666927	0.999591	-0.43037
RNAseq	Whole Blood	Pre-vaccination	gene1520 (CTSS)	2.17247	0.435502	0.666938	0.999591	0.430355
RNAseq	Whole Blood	Pre-vaccination	gene515 (ATP5PB)	1.84325	0.435302	0.667058	0.999591	0.43019
RNAseq	Whole Blood	Pre-vaccination	gene100507399 (NA)	3.00383	0.434643	0.667287	0.999591	0.429875
RNAseq	Whole Blood	Pre-vaccination	gene105375110 (NA)	-2.15589	-0.434937	0.667313	0.999591	-0.429839
RNAseq	Whole Blood	Pre-vaccination	gene83605 (CCM2)	2.57283	0.434823	0.667376	0.999591	0.429752
RNAseq	Whole Blood	Pre-vaccination	gene84239 (ATP13A4)	-2.61328	-0.43495	0.66746	0.999591	-0.429636
RNAseq	Whole Blood	Pre-vaccination	gene30834 (ZNRD1)	2.10967	0.43508	0.667532	0.999591	0.429537
RNAseq	Whole Blood	Pre-vaccination	gene90780 (PYGO2)	1.2821	0.434483	0.667632	0.999591	0.4294
RNAseq	Whole Blood	Pre-vaccination	gene3274 (HRH2)	-2.25194	-0.433921	0.668027	0.999591	-0.428858
RNAseq	Whole Blood	Pre-vaccination	gene442582 (STAG3L2)	-2.12725	-0.434349	0.668038	0.999591	-0.428842
RNAseq	Whole Blood	Pre-vaccination	gene57531 (HACE1)	1.43183	0.431028	0.668132	0.999591	0.428713
RNAseq	Whole Blood	Pre-vaccination	gene1284 (COL4A2)	2.43388	0.433204	0.668228	0.999591	0.428581
RNAseq	Whole Blood	Pre-vaccination	gene92285 (ZNF585B)	-1.40324	-0.433573	0.668361	0.999591	-0.428398
RNAseq	Whole Blood	Pre-vaccination	gene2060 (EPS15)	-1.6681	-0.433276	0.668444	0.999591	-0.428284
RNAseq	Whole Blood	Pre-vaccination	gene3804 (KIR2DL3)	2.74924	0.432577	0.668563	0.999591	0.428122
RNAseq	Whole Blood	Pre-vaccination	gene7390 (UROS)	1.89594	0.43375	0.668595	0.999591	0.428077
RNAseq	Whole Blood	Pre-vaccination	gene10128 (LRPPRC)	-1.4222	-0.433108	0.668598	0.999591	-0.428073
RNAseq	Whole Blood	Pre-vaccination	gene105370098 (NA)	2.50644	0.433402	0.668616	0.999591	0.428048
RNAseq	Whole Blood	Pre-vaccination	gene867 (CBL)	-1.86336	-0.433545	0.668635	0.999591	-0.428023
RNAseq	Whole Blood	Pre-vaccination	gene345462 (ZNF879)	1.95099	0.433464	0.668682	0.999591	0.427957
RNAseq	Whole Blood	Pre-vaccination	gene8323 (FZD6)	-2.62451	-0.432855	0.668702	0.999591	-0.42793
RNAseq	Whole Blood	Pre-vaccination	gene4609 (MYC)	-1.6911	-0.432849	0.668883	0.999591	-0.427682
RNAseq	Whole Blood	Pre-vaccination	gene2581 (GALC)	2.02505	0.432333	0.669154	0.999591	0.427309
RNAseq	Whole Blood	Pre-vaccination	gene7257 (TSNAX)	-1.31072	-0.433225	0.66937	0.999591	-0.427013
RNAseq	Whole Blood	Pre-vaccination	gene5524 (PTPA)	-1.97928	-0.433813	0.669394	0.999591	-0.42698
RNAseq	Whole Blood	Pre-vaccination	gene5209 (PFKFB3)	2.48169	0.43242	0.669456	0.999591	0.426895
RNAseq	Whole Blood	Pre-vaccination	gene23201 (FAM168A)	2.06487	0.431691	0.669634	0.999591	0.42665
RNAseq	Whole Blood	Pre-vaccination	gene84276 (NICN1)	-1.63849	-0.43117	0.669946	0.999591	-0.426223
RNAseq	Whole Blood	Pre-vaccination	gene3908 (LAMA2)	2.54859	0.43075	0.669997	0.999591	0.426152
RNAseq	Whole Blood	Pre-vaccination	gene6929 (TCF3)	-1.84479	-0.431023	0.670017	0.999591	-0.426125
RNAseq	Whole Blood	Pre-vaccination	gene1609 (DGKQ)	-2.7956	-0.430182	0.670329	0.999591	-0.425696
RNAseq	Whole Blood	Pre-vaccination	gene2941 (GSTA4)	-2.66251	-0.430632	0.67043	0.999591	-0.425558
RNAseq	Whole Blood	Pre-vaccination	gene8607 (RUVBL1)	-1.2703	-0.430416	0.670439	0.999591	-0.425545
RNAseq	Whole Blood	Pre-vaccination	gene60312 (AFAP1)	2.6353	0.429867	0.670533	0.999591	0.425416
RNAseq	Whole Blood	Pre-vaccination	gene3030 (HADHA)	2.30766	0.430485	0.670541	0.999591	0.425406
RNAseq	Whole Blood	Pre-vaccination	gene3092 (HIP1)	2.63309	0.429648	0.670556	0.999591	0.425385
RNAseq	Whole Blood	Pre-vaccination	gene3848 (KRT1)	2.17042	0.430128	0.670626	0.999591	0.425289
RNAseq	Whole Blood	Pre-vaccination	gene3310 (HSPA6)	-1.57595	-0.430187	0.670656	0.999591	-0.425247
RNAseq	Whole Blood	Pre-vaccination	gene222487 (ADGRG3)	-2.1044	-0.431291	0.670674	0.999591	-0.425222
RNAseq	Whole Blood	Pre-vaccination	gene83737 (ITCH)	1.56727	0.430029	0.670787	0.999591	0.425068
RNAseq	Whole Blood	Pre-vaccination	gene79856 (SNX22)	2.52416	0.429894	0.670823	0.999591	0.425019
RNAseq	Whole Blood	Pre-vaccination	gene8379 (MAD1L1)	-1.85408	-0.430261	0.670848	0.999591	-0.424985
RNAseq	Whole Blood	Pre-vaccination	gene100126351 (MIR939)	2.28312	0.43028	0.670971	0.999591	0.424816
RNAseq	Whole Blood	Pre-vaccination	gene9440 (MED17)	1.68868	0.429539	0.670986	0.999591	0.424795
RNAseq	Whole Blood	Pre-vaccination	gene130399 (ACVR1C)	-1.90939	-0.429785	0.67111	0.999591	-0.424625
RNAseq	Whole Blood	Pre-vaccination	gene11223 (MST1L)	2.35427	0.42938	0.671254	0.999591	0.424427
RNAseq	Whole Blood	Pre-vaccination	gene8906 (AP1G2)	-1.8529	-0.430584	0.671367	0.999591	-0.424273
RNAseq	Whole Blood	Pre-vaccination	gene1942 (EFNA1)	-1.7083	-0.42976	0.671692	0.999591	-0.423827
RNAseq	Whole Blood	Pre-vaccination	gene4929 (NR4A2)	-2.60912	-0.428191	0.67203	0.999591	-0.423363
RNAseq	Whole Blood	Pre-vaccination	gene51335 (NGRN)	1.1909	0.42897	0.672109	0.999591	0.423255
RNAseq	Whole Blood	Pre-vaccination	gene84221 (SPATC1L)	-3.00434	-0.427717	0.672131	0.999591	-0.423225
RNAseq	Whole Blood	Pre-vaccination	gene284837 (AATBC)	-2.50182	-0.427755	0.672469	0.999591	-0.422762
RNAseq	Whole Blood	Pre-vaccination	gene153443 (SRFBP1)	1.52437	0.427758	0.672491	0.999591	0.422731
RNAseq	Whole Blood	Pre-vaccination	gene84824 (FCRLA)	2.45375	0.427096	0.672633	0.999591	0.422537
RNAseq	Whole Blood	Pre-vaccination	gene6470 (SHMT1)	-2.29457	-0.427343	0.67266	0.999591	-0.4225
RNAseq	Whole Blood	Pre-vaccination	gene150147 (UMODL1-AS1)	-2.71634	-0.427365	0.672896	0.999591	-0.422177
RNAseq	Whole Blood	Pre-vaccination	gene5218 (CDK14)	2.32988	0.426833	0.673052	0.999591	0.421963
RNAseq	Whole Blood	Pre-vaccination	gene2619 (GAS1)	3.12402	0.426721	0.67311	0.999591	0.421884
RNAseq	Whole Blood	Pre-vaccination	gene55656 (INTS8)	2.28928	0.42735	0.673182	0.999591	0.421785
RNAseq	Whole Blood	Pre-vaccination	gene8284 (KDM5D)	3.44159	0.42411	0.673219	0.999591	0.421734
RNAseq	Whole Blood	Pre-vaccination	gene144404 (TMEM120B)	-1.85898	-0.426588	0.673481	0.999591	-0.421375
RNAseq	Whole Blood	Pre-vaccination	gene117145 (THEM4)	-2.12018	-0.4261	0.673527	0.999591	-0.421312
RNAseq	Whole Blood	Pre-vaccination	gene146705 (TEPSIN)	1.82115	0.426435	0.673547	0.999591	0.421285
RNAseq	Whole Blood	Pre-vaccination	gene648791 (PPP1R3G)	2.32938	0.426175	0.673606	0.999591	0.421204
RNAseq	Whole Blood	Pre-vaccination	gene374403 (TBC1D10C)	-1.95337	-0.425836	0.673975	0.999591	-0.420699
RNAseq	Whole Blood	Pre-vaccination	gene100506472 (LOC100506472)	-2.2104	-0.426358	0.674064	0.999591	-0.420577
RNAseq	Whole Blood	Pre-vaccination	gene225 (ABCD2)	-1.64474	-0.426118	0.674077	0.999591	-0.420559
RNAseq	Whole Blood	Pre-vaccination	gene7903 (ST8SIA4)	1.90079	0.425628	0.674111	0.999591	0.420513
RNAseq	Whole Blood	Pre-vaccination	gene2580 (GAK)	-2.49081	-0.42597	0.674129	0.999591	-0.420488
RNAseq	Whole Blood	Pre-vaccination	gene150372 (NFAM1)	-1.23097	-0.426018	0.674217	0.999591	-0.420368
RNAseq	Whole Blood	Pre-vaccination	gene6229 (RPS24)	1.6038	0.425482	0.674335	0.999591	0.420206
RNAseq	Whole Blood	Pre-vaccination	gene56941 (HMCES)	1.2427	0.425384	0.67439	0.999591	0.42013
RNAseq	Whole Blood	Pre-vaccination	gene5727 (PTCH1)	-1.8377	-0.424735	0.674433	0.999591	-0.420072
RNAseq	Whole Blood	Pre-vaccination	gene440193 (CCDC88C)	-1.18407	-0.425072	0.674472	0.999591	-0.420019
RNAseq	Whole Blood	Pre-vaccination	gene100499405 (LINC00987)	-2.34744	-0.424622	0.674784	0.999591	-0.419591
RNAseq	Whole Blood	Pre-vaccination	gene27043 (PELP1)	1.09811	0.424588	0.674808	0.999591	0.419559
RNAseq	Whole Blood	Pre-vaccination	gene9260 (PDLIM7)	-1.20006	-0.424496	0.674833	0.999591	-0.419524
RNAseq	Whole Blood	Pre-vaccination	gene57514 (ARHGAP31)	-2.53722	-0.424622	0.674902	0.999591	-0.41943
RNAseq	Whole Blood	Pre-vaccination	gene1656 (DDX6)	-1.60896	-0.424702	0.67491	0.999591	-0.419419
RNAseq	Whole Blood	Pre-vaccination	gene11180 (WDR6)	2.13156	0.424397	0.67498	0.999591	0.419323
RNAseq	Whole Blood	Pre-vaccination	gene28772 (IGLV10-54)	2.53393	0.424481	0.674992	0.999591	0.419307
RNAseq	Whole Blood	Pre-vaccination	gene284391 (ZNF844)	-2.5988	-0.4241	0.675091	0.999591	-0.419171
RNAseq	Whole Blood	Pre-vaccination	gene28511 (NKIRAS2)	2.09803	0.424036	0.675128	0.999591	0.419121
RNAseq	Whole Blood	Pre-vaccination	gene2995 (GYPC)	1.85141	0.424396	0.675134	0.999591	0.419113
RNAseq	Whole Blood	Pre-vaccination	gene114823 (LENG8)	-2.1377	-0.424339	0.675228	0.999591	-0.418984
RNAseq	Whole Blood	Pre-vaccination	gene7059 (THBS3)	2.11065	0.423831	0.675241	0.999591	0.418966
RNAseq	Whole Blood	Pre-vaccination	gene1760 (DMPK)	2.21987	0.42433	0.675283	0.999591	0.418908
RNAseq	Whole Blood	Pre-vaccination	gene10319 (LAMC3)	-2.41607	-0.424047	0.675325	0.999591	-0.418851
RNAseq	Whole Blood	Pre-vaccination	gene283377 (SPRYD4)	2.23235	0.423451	0.67544	0.999591	0.418693
RNAseq	Whole Blood	Pre-vaccination	gene388561 (ZNF761)	-1.73213	-0.423351	0.675634	0.999591	-0.418429
RNAseq	Whole Blood	Pre-vaccination	gene133383 (SETD9)	2.3043	0.423779	0.675835	0.999591	0.418153
RNAseq	Whole Blood	Pre-vaccination	gene6894 (TARBP1)	-1.71112	-0.423172	0.675914	0.999591	-0.418045
RNAseq	Whole Blood	Pre-vaccination	gene22800 (RRAS2)	1.75886	0.423275	0.676108	0.999591	0.41778
RNAseq	Whole Blood	Pre-vaccination	gene9266 (CYTH2)	-2.55506	-0.423109	0.676238	0.999591	-0.417602
RNAseq	Whole Blood	Pre-vaccination	gene113277 (TMEM106A)	-2.71997	-0.422614	0.676255	0.999591	-0.417579
RNAseq	Whole Blood	Pre-vaccination	gene26011 (TENM4)	-2.91196	-0.422134	0.676375	0.999591	-0.417415
RNAseq	Whole Blood	Pre-vaccination	gene4293 (MAP3K9)	1.97274	0.422378	0.676476	0.999591	0.417277
RNAseq	Whole Blood	Pre-vaccination	gene8936 (WASF1)	2.32659	0.422054	0.676717	0.999591	0.416947
RNAseq	Whole Blood	Pre-vaccination	gene151556 (GPR155)	-2.27659	-0.422181	0.676802	0.999591	-0.416831
RNAseq	Whole Blood	Pre-vaccination	gene84179 (SLC49A3)	-2.39918	-0.421678	0.676905	0.999591	-0.41669
RNAseq	Whole Blood	Pre-vaccination	gene221687 (RNF182)	2.64967	0.420758	0.676949	0.999591	0.41663
RNAseq	Whole Blood	Pre-vaccination	gene100129722 (STPG3-AS1)	2.40461	0.421242	0.677096	0.999591	0.416429
RNAseq	Whole Blood	Pre-vaccination	gene55364 (IMPACT)	-1.9488	-0.421102	0.677146	0.999591	-0.416361
RNAseq	Whole Blood	Pre-vaccination	gene84830 (ADTRP)	2.16032	0.4208	0.677365	0.999591	0.416062
RNAseq	Whole Blood	Pre-vaccination	gene7552 (ZNF711)	1.65942	0.423774	0.67739	0.999591	0.416027
RNAseq	Whole Blood	Pre-vaccination	gene56259 (CTNNBL1)	1.76915	0.421406	0.677438	0.999591	0.415962
RNAseq	Whole Blood	Pre-vaccination	gene102466759 (MIR6894)	-1.70036	-0.421409	0.677467	0.999591	-0.415922
RNAseq	Whole Blood	Pre-vaccination	gene1810 (DR1)	-1.61602	-0.420876	0.677521	0.999591	-0.415849
RNAseq	Whole Blood	Pre-vaccination	gene10321 (CRISP3)	-2.715	-0.420417	0.67756	0.999591	-0.415795
RNAseq	Whole Blood	Pre-vaccination	gene80177 (MYCT1)	-2.88879	-0.420489	0.677607	0.999591	-0.41573
RNAseq	Whole Blood	Pre-vaccination	gene26225 (ARL5A)	1.60547	0.42095	0.677608	0.999591	0.415729
RNAseq	Whole Blood	Pre-vaccination	gene6646 (SOAT1)	2.18511	0.420696	0.677678	0.999591	0.415634
RNAseq	Whole Blood	Pre-vaccination	gene3339 (HSPG2)	-1.88263	-0.421099	0.677702	0.999591	-0.415601
RNAseq	Whole Blood	Pre-vaccination	gene163859 (SDE2)	-2.31173	-0.42108	0.677704	0.999591	-0.415598
RNAseq	Whole Blood	Pre-vaccination	gene5820 (PVT1)	-2.12669	-0.420369	0.677967	0.999591	-0.415239
RNAseq	Whole Blood	Pre-vaccination	gene90390 (MED30)	2.40283	0.420846	0.678031	0.999591	0.415151
RNAseq	Whole Blood	Pre-vaccination	gene6037 (RNASE3)	2.6448	0.419396	0.678122	0.999591	0.415027
RNAseq	Whole Blood	Pre-vaccination	gene7096 (TLR1)	-1.2479	-0.419955	0.678221	0.999591	-0.414892
RNAseq	Whole Blood	Pre-vaccination	gene6444 (SGCD)	-2.8517	-0.41958	0.678266	0.999591	-0.41483
RNAseq	Whole Blood	Pre-vaccination	gene139324 (HDX)	2.10017	0.419153	0.678343	0.999591	0.414725
RNAseq	Whole Blood	Pre-vaccination	gene6603 (SMARCD2)	-1.74088	-0.419828	0.678359	0.999591	-0.414704
RNAseq	Whole Blood	Pre-vaccination	gene5613 (PRKX)	0.867035	0.419998	0.678657	0.999591	0.414297
RNAseq	Whole Blood	Pre-vaccination	gene51428 (DDX41)	-2.02675	-0.419405	0.678795	0.999591	-0.414108
RNAseq	Whole Blood	Pre-vaccination	gene23765 (IL17RA)	-1.54259	-0.419323	0.678908	0.999591	-0.413954
RNAseq	Whole Blood	Pre-vaccination	gene150967 (LINC01963)	-2.33969	-0.418724	0.67905	0.999591	-0.41376
RNAseq	Whole Blood	Pre-vaccination	gene9107 (MTMR6)	-1.29103	-0.418619	0.679098	0.999591	-0.413694
RNAseq	Whole Blood	Pre-vaccination	gene283385 (MORN3)	1.86175	0.419023	0.679287	0.999591	0.413436
RNAseq	Whole Blood	Pre-vaccination	gene23247 (KIAA0556)	-2.06625	-0.418603	0.679308	0.999591	-0.413408
RNAseq	Whole Blood	Pre-vaccination	gene522 (ATP5PF)	1.7051	0.417906	0.679348	0.999591	0.413354
RNAseq	Whole Blood	Pre-vaccination	gene57182 (ANKRD50)	2.03858	0.417855	0.679379	0.999591	0.413311
RNAseq	Whole Blood	Pre-vaccination	gene22936 (ELL2)	-1.60322	-0.419099	0.679475	0.999591	-0.41318
RNAseq	Whole Blood	Pre-vaccination	gene23635 (SSBP2)	2.06353	0.41834	0.679665	0.999591	0.41292
RNAseq	Whole Blood	Pre-vaccination	gene203260 (CCDC107)	1.94188	0.417595	0.679716	0.999591	0.412851
RNAseq	Whole Blood	Pre-vaccination	gene4818 (NKG7)	-2.30394	-0.417021	0.680172	0.999591	-0.412229
RNAseq	Whole Blood	Pre-vaccination	gene6504 (SLAMF1)	1.97326	0.416746	0.68035	0.999591	0.411986
RNAseq	Whole Blood	Pre-vaccination	gene51504 (TRMT112)	1.58767	0.417045	0.680472	0.999591	0.41182
RNAseq	Whole Blood	Pre-vaccination	gene9710 (KIAA0355)	1.60462	0.416904	0.680495	0.999591	0.411787
RNAseq	Whole Blood	Pre-vaccination	gene9749 (PHACTR2)	-1.47264	-0.416245	0.680601	0.999591	-0.411643
RNAseq	Whole Blood	Pre-vaccination	gene8672 (EIF4G3)	2.05253	0.416463	0.680679	0.999591	0.411537
RNAseq	Whole Blood	Pre-vaccination	gene6850 (SYK)	2.18356	0.415899	0.680984	0.999591	0.411121
RNAseq	Whole Blood	Pre-vaccination	gene23523 (CABIN1)	-1.8515	-0.416007	0.681013	0.999591	-0.411082
RNAseq	Whole Blood	Pre-vaccination	gene8877 (SPHK1)	-2.55374	-0.41562	0.681087	0.999591	-0.41098
RNAseq	Whole Blood	Pre-vaccination	gene79726 (WDR59)	1.48394	0.415598	0.681169	0.999591	0.410868
RNAseq	Whole Blood	Pre-vaccination	gene57864 (SLC46A2)	2.30532	0.415497	0.68128	0.999591	0.410717
RNAseq	Whole Blood	Pre-vaccination	gene8293 (SERF1A)	-2.9025	-0.415219	0.681377	0.999591	-0.410585
RNAseq	Whole Blood	Pre-vaccination	gene374443 (LOC374443)	-1.24029	-0.417056	0.681388	0.999591	-0.41057
RNAseq	Whole Blood	Pre-vaccination	gene606495 (CYB5RL)	1.65756	0.415298	0.68146	0.999591	0.410471
RNAseq	Whole Blood	Pre-vaccination	gene29924 (EPN1)	-1.88473	-0.415195	0.681471	0.999591	-0.410457
RNAseq	Whole Blood	Pre-vaccination	gene3115 (HLA-DPB1)	-2.05202	-0.414714	0.681478	0.999591	-0.410447
RNAseq	Whole Blood	Pre-vaccination	gene93974 (ATP5IF1)	-1.60671	-0.415082	0.681907	0.999591	-0.409862
RNAseq	Whole Blood	Pre-vaccination	gene55762 (ZNF701)	-2.37753	-0.414623	0.681962	0.999591	-0.409787
RNAseq	Whole Blood	Pre-vaccination	gene80205 (CHD9)	-1.19474	-0.414703	0.682028	0.999591	-0.409698
RNAseq	Whole Blood	Pre-vaccination	gene401149 (LINC01061)	-2.52496	-0.413848	0.682113	0.999591	-0.409581
RNAseq	Whole Blood	Pre-vaccination	gene29903 (CCDC106)	2.13061	0.414101	0.682207	0.999591	0.409454
RNAseq	Whole Blood	Pre-vaccination	gene6795 (AURKC)	2.08424	0.413444	0.682332	0.999591	0.409283
RNAseq	Whole Blood	Pre-vaccination	gene91694 (LONRF1)	-1.84886	-0.413947	0.682524	0.999591	-0.409022
RNAseq	Whole Blood	Pre-vaccination	gene339122 (RAB43)	-1.66533	-0.41374	0.682737	0.999591	-0.408731
RNAseq	Whole Blood	Pre-vaccination	gene170482 (CLEC4C)	2.75143	0.412587	0.682993	0.999591	0.408382
RNAseq	Whole Blood	Pre-vaccination	gene692312 (PPAN-P2RY11)	-1.53932	-0.413425	0.683013	0.999591	-0.408355
RNAseq	Whole Blood	Pre-vaccination	gene84885 (ZDHHC12)	-2.31094	-0.413418	0.683053	0.999591	-0.408301
RNAseq	Whole Blood	Pre-vaccination	gene55384 (MEG3)	-2.51223	-0.412221	0.683251	0.999591	-0.408031
RNAseq	Whole Blood	Pre-vaccination	gene4084 (MXD1)	-1.4711	-0.413033	0.68328	0.999591	-0.407991
RNAseq	Whole Blood	Pre-vaccination	gene8558 (CDK10)	1.77197	0.413028	0.68333	0.999591	0.407924
RNAseq	Whole Blood	Pre-vaccination	gene3047 (HBG1)	2.48566	0.412698	0.683425	0.999591	0.407794
RNAseq	Whole Blood	Pre-vaccination	gene962 (CD48)	1.62217	0.412819	0.68353	0.999591	0.407651
RNAseq	Whole Blood	Pre-vaccination	gene9424 (KCNK6)	-2.73553	-0.412435	0.683567	0.999591	-0.407601
RNAseq	Whole Blood	Pre-vaccination	gene203259 (FAM219A)	-2.30069	-0.412825	0.683582	0.999591	-0.40758
RNAseq	Whole Blood	Pre-vaccination	gene80270 (HSD3B7)	-2.16612	-0.412206	0.683641	0.999591	-0.4075
RNAseq	Whole Blood	Pre-vaccination	gene170958 (ZNF525)	1.78146	0.411631	0.683915	0.999591	0.407126
RNAseq	Whole Blood	Pre-vaccination	gene170691 (ADAMTS17)	-1.43141	-0.411841	0.683955	0.999591	-0.407072
RNAseq	Whole Blood	Pre-vaccination	gene2035 (EPB41)	2.07516	0.411674	0.683993	0.999591	0.407021
RNAseq	Whole Blood	Pre-vaccination	gene2053 (EPHX2)	-1.7795	-0.411687	0.684003	0.999591	-0.407007
RNAseq	Whole Blood	Pre-vaccination	gene6234 (RPS28)	1.18916	0.411746	0.684046	0.999591	0.406948
RNAseq	Whole Blood	Pre-vaccination	gene5339 (PLEC)	2.43155	0.411515	0.684193	0.999591	0.406749
RNAseq	Whole Blood	Pre-vaccination	gene100534589 (HOXA10-HOXA9)	2.49723	0.412039	0.684401	0.999591	0.406464
RNAseq	Whole Blood	Pre-vaccination	gene28568 (TRBV19)	2.35972	0.410883	0.684637	0.999591	0.406144
RNAseq	Whole Blood	Pre-vaccination	gene80024 (SLC8B1)	2.13248	0.411182	0.684749	0.999591	0.405992
RNAseq	Whole Blood	Pre-vaccination	gene81539 (SLC38A1)	-0.943865	-0.411062	0.684753	0.999591	-0.405986
RNAseq	Whole Blood	Pre-vaccination	gene548644 (POLR2J3)	2.747	0.410236	0.684861	0.999591	0.405839
RNAseq	Whole Blood	Pre-vaccination	gene165140 (OXER1)	-1.94113	-0.410632	0.684869	0.999591	-0.405827
RNAseq	Whole Blood	Pre-vaccination	gene59307 (SIGIRR)	1.69992	0.410562	0.684921	0.999591	0.405757
RNAseq	Whole Blood	Pre-vaccination	gene2971 (GTF3A)	-1.44497	-0.410346	0.684973	0.999591	-0.405687
RNAseq	Whole Blood	Pre-vaccination	gene950 (SCARB2)	-2.4277	-0.40975	0.685349	0.999591	-0.405174
RNAseq	Whole Blood	Pre-vaccination	gene55683 (KANSL3)	-1.62116	-0.410006	0.685425	0.999591	-0.405072
RNAseq	Whole Blood	Pre-vaccination	gene9839 (ZEB2)	1.54526	0.409399	0.685485	0.999591	0.40499
RNAseq	Whole Blood	Pre-vaccination	gene731424 (MIR3945HG)	-2.43971	-0.410332	0.68556	0.999591	-0.404887
RNAseq	Whole Blood	Pre-vaccination	gene650669 (GAS6-AS1)	2.98229	0.409661	0.685733	0.999591	0.404652
RNAseq	Whole Blood	Pre-vaccination	gene10219 (KLRG1)	2.19793	0.408764	0.685772	0.999591	0.404599
RNAseq	Whole Blood	Pre-vaccination	gene5464 (PPA1)	-1.76262	-0.408697	0.685944	0.999591	-0.404365
RNAseq	Whole Blood	Pre-vaccination	gene55652 (SLC48A1)	1.51896	0.409066	0.686129	0.999591	0.404114
RNAseq	Whole Blood	Pre-vaccination	gene997 (CDC34)	1.72325	0.409146	0.686275	0.999591	0.403916
RNAseq	Whole Blood	Pre-vaccination	gene7799 (PRDM2)	-1.55473	-0.408803	0.686326	0.999591	-0.403846
RNAseq	Whole Blood	Pre-vaccination	gene9044 (BTAF1)	1.26856	0.408548	0.686428	0.999591	0.403708
RNAseq	Whole Blood	Pre-vaccination	gene285180 (RUFY4)	-2.75138	-0.409343	0.686469	0.999591	-0.403651
RNAseq	Whole Blood	Pre-vaccination	gene23786 (BCL2L13)	2.40372	0.408236	0.686653	0.999591	0.403402
RNAseq	Whole Blood	Pre-vaccination	gene23162 (MAPK8IP3)	2.06184	0.408213	0.686674	0.999591	0.403373
RNAseq	Whole Blood	Pre-vaccination	gene101929767 (LOC101929767)	-2.06173	-0.409261	0.686688	0.999591	-0.403353
RNAseq	Whole Blood	Pre-vaccination	gene1500 (CTNND1)	2.46903	0.407724	0.686791	0.999591	0.403214
RNAseq	Whole Blood	Pre-vaccination	gene5930 (RBBP6)	1.85461	0.408312	0.687017	0.999591	0.402906
RNAseq	Whole Blood	Pre-vaccination	gene54704 (PDP1)	-1.25627	-0.407499	0.687151	0.999591	-0.402724
RNAseq	Whole Blood	Pre-vaccination	gene11186 (RASSF1)	2.13746	0.407266	0.687218	0.999591	0.402633
RNAseq	Whole Blood	Pre-vaccination	gene101243555 (PTENP1-AS)	-2.35223	-0.407781	0.68722	0.999591	-0.402631
RNAseq	Whole Blood	Pre-vaccination	gene28778 (IGLV6-57)	-2.2736	-0.407085	0.687339	0.999591	-0.402468
RNAseq	Whole Blood	Pre-vaccination	gene199800 (ADM5)	1.67083	0.40696	0.687409	0.999591	0.402373
RNAseq	Whole Blood	Pre-vaccination	gene50650 (ARHGEF3)	-1.06562	-0.407165	0.687488	0.999591	-0.402266
RNAseq	Whole Blood	Pre-vaccination	gene51642 (MRPL48)	1.75423	0.406564	0.687492	0.999591	0.402261
RNAseq	Whole Blood	Pre-vaccination	gene55048 (VPS37C)	-1.96385	-0.407122	0.687592	0.999591	-0.402126
RNAseq	Whole Blood	Pre-vaccination	gene47 (ACLY)	-1.20831	-0.406755	0.687726	0.999591	-0.401943
RNAseq	Whole Blood	Pre-vaccination	gene100288615 (WHAMMP1)	-2.523	-0.406106	0.687826	0.999591	-0.401808
RNAseq	Whole Blood	Pre-vaccination	gene1948 (EFNB2)	-2.40841	-0.406725	0.687896	0.999591	-0.401712
RNAseq	Whole Blood	Pre-vaccination	gene2648 (KAT2A)	1.74182	0.406585	0.687903	0.999591	0.401703
RNAseq	Whole Blood	Pre-vaccination	gene8525 (DGKZ)	-1.70179	-0.406285	0.687948	0.999591	-0.401641
RNAseq	Whole Blood	Pre-vaccination	gene54877 (ZCCHC2)	-2.69998	-0.405994	0.688003	0.999591	-0.401566
RNAseq	Whole Blood	Pre-vaccination	gene6103 (RPGR)	1.8516	0.40734	0.688089	0.999591	0.40145
RNAseq	Whole Blood	Pre-vaccination	gene339803 (LOC339803)	2.11455	0.405888	0.688092	0.999591	0.401446
RNAseq	Whole Blood	Pre-vaccination	gene219699 (UNC5B)	2.53241	0.406966	0.688107	0.999591	0.401426
RNAseq	Whole Blood	Pre-vaccination	gene101730217 (SPECC1L-ADORA2A)	-1.4335	-0.406149	0.688261	0.999591	-0.401216
RNAseq	Whole Blood	Pre-vaccination	gene284194 (LGALS9B)	-2.43003	-0.405096	0.688467	0.999591	-0.400936
RNAseq	Whole Blood	Pre-vaccination	gene23107 (MRPS27)	1.21647	0.405548	0.688511	0.999591	0.400877
RNAseq	Whole Blood	Pre-vaccination	gene22856 (CHSY1)	-1.98413	-0.405537	0.688631	0.999591	-0.400714
RNAseq	Whole Blood	Pre-vaccination	gene147694 (ZNF548)	-1.49806	-0.405189	0.688864	0.999591	-0.400397
RNAseq	Whole Blood	Pre-vaccination	gene5683 (PSMA2)	-1.92993	-0.40484	0.688959	0.999591	-0.400268
RNAseq	Whole Blood	Pre-vaccination	gene79612 (NAA16)	-1.57262	-0.405022	0.688978	0.999591	-0.400242
RNAseq	Whole Blood	Pre-vaccination	gene639 (PRDM1)	-2.39865	-0.40505	0.689079	0.999591	-0.400106
RNAseq	Whole Blood	Pre-vaccination	gene155400 (NSUN5P1)	2.19733	0.405329	0.68919	0.999591	0.399954
RNAseq	Whole Blood	Pre-vaccination	gene56105 (PCDHGA11)	2.57883	0.40427	0.689216	0.999591	0.399919
RNAseq	Whole Blood	Pre-vaccination	gene10289 (EIF1B)	2.15079	0.405459	0.689216	0.999591	0.399919
RNAseq	Whole Blood	Pre-vaccination	gene56925 (LXN)	2.06396	0.404474	0.689387	0.999591	0.399688
RNAseq	Whole Blood	Pre-vaccination	gene56993 (TOMM22)	-1.51458	-0.404948	0.689446	0.999591	-0.399607
RNAseq	Whole Blood	Pre-vaccination	gene57226 (LYRM2)	1.81989	0.404839	0.689551	0.999591	0.399465
RNAseq	Whole Blood	Pre-vaccination	gene1796 (DOK1)	2.04758	0.404034	0.689559	0.999591	0.399454
RNAseq	Whole Blood	Pre-vaccination	gene6156 (RPL30)	1.25003	0.404799	0.689576	0.999591	0.399431
RNAseq	Whole Blood	Pre-vaccination	gene2530 (FUT8)	-1.48231	-0.403966	0.68959	0.999591	-0.399412
RNAseq	Whole Blood	Pre-vaccination	gene51704 (GPRC5B)	-2.2513	-0.404218	0.689653	0.999591	-0.399326
RNAseq	Whole Blood	Pre-vaccination	gene6432 (SRSF7)	1.39063	0.403815	0.689723	0.999591	0.39923
RNAseq	Whole Blood	Pre-vaccination	gene23127 (COLGALT2)	-2.72062	-0.403817	0.689756	0.999591	-0.399186
RNAseq	Whole Blood	Pre-vaccination	gene4856 (CCN3)	2.22818	0.403732	0.689813	0.999591	0.399108
RNAseq	Whole Blood	Pre-vaccination	gene11345 (GABARAPL2)	-2.15133	-0.403468	0.689893	0.999591	-0.399
RNAseq	Whole Blood	Pre-vaccination	gene653464 (SRGAP2C)	2.55859	0.403529	0.689979	0.999591	0.398884
RNAseq	Whole Blood	Pre-vaccination	gene290 (ANPEP)	1.9623	0.403297	0.689979	0.999591	0.398883
RNAseq	Whole Blood	Pre-vaccination	gene23392 (ECPAS)	1.88802	0.403575	0.69004	0.999591	0.398801
RNAseq	Whole Blood	Pre-vaccination	gene54879 (ST7L)	2.38075	0.403604	0.690117	0.999591	0.398696
RNAseq	Whole Blood	Pre-vaccination	gene81858 (SHARPIN)	-1.86168	-0.403353	0.690203	0.999591	-0.39858
RNAseq	Whole Blood	Pre-vaccination	gene29099 (COMMD9)	-2.35317	-0.402837	0.690316	0.999591	-0.398426
RNAseq	Whole Blood	Pre-vaccination	gene100507433 (ZNF571-AS1)	2.26496	0.403315	0.690387	0.999591	0.39833
RNAseq	Whole Blood	Pre-vaccination	gene100137049 (PLA2G4B)	1.84712	0.40315	0.690429	0.999591	0.398273
RNAseq	Whole Blood	Pre-vaccination	gene90594 (ZNF439)	2.38758	0.402689	0.690518	0.999591	0.398153
RNAseq	Whole Blood	Pre-vaccination	gene51466 (EVL)	-0.975526	-0.402605	0.690649	0.999591	-0.397975
RNAseq	Whole Blood	Pre-vaccination	gene84464 (SLX4)	1.57254	0.402279	0.69069	0.999591	0.397918
RNAseq	Whole Blood	Pre-vaccination	gene400823 (FAM177B)	-2.47032	-0.402336	0.690798	0.999591	-0.397772
RNAseq	Whole Blood	Pre-vaccination	gene83857 (TMTC1)	2.377	0.401483	0.690844	0.999591	0.39771
RNAseq	Whole Blood	Pre-vaccination	gene54840 (APTX)	-1.50292	-0.40204	0.690857	0.999591	-0.397693
RNAseq	Whole Blood	Pre-vaccination	gene55653 (BCAS4)	-1.6061	-0.40184	0.691122	0.999591	-0.397333
RNAseq	Whole Blood	Pre-vaccination	gene28672 (TRAV12-3)	1.91206	0.40169	0.691319	0.999591	0.397066
RNAseq	Whole Blood	Pre-vaccination	gene10890 (RAB10)	1.52228	0.401477	0.691638	0.999591	0.396633
RNAseq	Whole Blood	Pre-vaccination	gene25901 (CCDC28A)	2.08086	0.401709	0.691722	0.999591	0.396519
RNAseq	Whole Blood	Pre-vaccination	gene101928143 (LOC101928143)	-1.71173	-0.400737	0.691881	0.999591	-0.396304
RNAseq	Whole Blood	Pre-vaccination	gene28996 (HIPK2)	-1.99933	-0.400885	0.692017	0.999591	-0.39612
RNAseq	Whole Blood	Pre-vaccination	gene286336 (FAM78A)	-1.26883	-0.400603	0.692179	0.999591	-0.3959
RNAseq	Whole Blood	Pre-vaccination	gene642826 (BMS1P2)	2.39315	0.40052	0.692202	0.999591	0.395868
RNAseq	Whole Blood	Pre-vaccination	gene83715 (ESPN)	-2.38269	-0.399805	0.692299	0.999591	-0.395737
RNAseq	Whole Blood	Pre-vaccination	gene10825 (NEU3)	-1.86935	-0.400135	0.692332	0.999591	-0.395693
RNAseq	Whole Blood	Pre-vaccination	gene4643 (MYO1E)	-1.99584	-0.400221	0.692332	0.999591	-0.395692
RNAseq	Whole Blood	Pre-vaccination	gene57653 (SUGT1P4-STRA6LP-CCDC180)	-1.61899	-0.400159	0.692339	0.999591	-0.395683
RNAseq	Whole Blood	Pre-vaccination	gene55274 (PHF10)	-1.16762	-0.400617	0.69237	0.999591	-0.395641
RNAseq	Whole Blood	Pre-vaccination	gene100996541 (FAM157C)	-1.83054	-0.402213	0.692374	0.999591	-0.395635
RNAseq	Whole Blood	Pre-vaccination	gene28567 (TRBV20-1)	1.95077	0.400411	0.692375	0.999591	0.395635
RNAseq	Whole Blood	Pre-vaccination	gene65258 (MPPE1)	2.42008	0.400413	0.6924	0.999591	0.3956
RNAseq	Whole Blood	Pre-vaccination	gene154 (ADRB2)	-2.01842	-0.399762	0.692507	0.999591	-0.395455
RNAseq	Whole Blood	Pre-vaccination	gene54862 (CC2D1A)	1.89501	0.400179	0.69259	0.999591	0.395342
RNAseq	Whole Blood	Pre-vaccination	gene51107 (APH1A)	-1.68064	-0.400139	0.692623	0.999591	-0.395299
RNAseq	Whole Blood	Pre-vaccination	gene7175 (TPR)	-1.8977	-0.399948	0.692646	0.999591	-0.395267
RNAseq	Whole Blood	Pre-vaccination	gene283899 (INO80E)	1.8534	0.399717	0.692928	0.999591	0.394884
RNAseq	Whole Blood	Pre-vaccination	gene105375112 (LOC105375112)	2.25081	0.400277	0.69296	0.999591	0.394841
RNAseq	Whole Blood	Pre-vaccination	gene56098 (PCDHGC4)	2.52689	0.398925	0.693148	0.999591	0.394587
RNAseq	Whole Blood	Pre-vaccination	gene29097 (CNIH4)	2.25803	0.400992	0.693154	0.999591	0.394579
RNAseq	Whole Blood	Pre-vaccination	gene641977 (SEPTIN7P2)	1.5381	0.398727	0.69317	0.999591	0.394557
RNAseq	Whole Blood	Pre-vaccination	gene56112 (PCDHGA3)	2.53354	0.398863	0.693184	0.999591	0.394538
RNAseq	Whole Blood	Pre-vaccination	gene28521 (TRDJ2)	-2.48741	-0.398887	0.693282	0.999591	-0.394405
RNAseq	Whole Blood	Pre-vaccination	gene821 (CANX)	1.83061	0.398831	0.693284	0.999591	0.394402
RNAseq	Whole Blood	Pre-vaccination	gene6654 (SOS1)	-1.37702	-0.399274	0.693295	0.999591	-0.394387
RNAseq	Whole Blood	Pre-vaccination	gene8493 (PPM1D)	-2.28213	-0.399393	0.693363	0.999591	-0.394295
RNAseq	Whole Blood	Pre-vaccination	gene6924 (ELOA)	-1.87314	-0.399054	0.693365	0.999591	-0.394292
RNAseq	Whole Blood	Pre-vaccination	gene10525 (HYOU1)	-1.44392	-0.399019	0.693569	0.999591	-0.394017
RNAseq	Whole Blood	Pre-vaccination	gene54107 (POLE3)	1.42975	0.398846	0.693787	0.999591	0.393722
RNAseq	Whole Blood	Pre-vaccination	gene79888 (LPCAT1)	-2.42593	-0.398635	0.6938	0.999591	-0.393704
RNAseq	Whole Blood	Pre-vaccination	gene4222 (MEOX1)	1.76634	0.398707	0.69382	0.999591	0.393677
RNAseq	Whole Blood	Pre-vaccination	gene25904 (CNOT10)	-2.21364	-0.398066	0.693832	0.999591	-0.39366
RNAseq	Whole Blood	Pre-vaccination	gene339290 (LINC00667)	2.07895	0.397534	0.694147	0.999591	0.393233
RNAseq	Whole Blood	Pre-vaccination	gene4940 (OAS3)	-2.82834	-0.397436	0.694212	0.999591	-0.393146
RNAseq	Whole Blood	Pre-vaccination	gene643 (CXCR5)	2.05212	0.397277	0.694443	0.999591	0.392833
RNAseq	Whole Blood	Pre-vaccination	gene7227 (TRPS1)	-1.91672	-0.397168	0.694477	0.999591	-0.392787
RNAseq	Whole Blood	Pre-vaccination	gene100527949 (GIMAP1-GIMAP5)	1.26325	0.396828	0.694828	0.999591	0.392312
RNAseq	Whole Blood	Pre-vaccination	gene2820 (GPD2)	1.64455	0.39692	0.694852	0.999591	0.39228
RNAseq	Whole Blood	Pre-vaccination	gene80054 (CEBPA-DT)	-2.28598	-0.397064	0.694898	0.999591	-0.392216
RNAseq	Whole Blood	Pre-vaccination	gene64131 (XYLT1)	-2.05969	-0.396739	0.694954	0.999591	-0.39214
RNAseq	Whole Blood	Pre-vaccination	gene127733 (UBXN10)	2.30252	0.396346	0.694977	0.999591	0.392109
RNAseq	Whole Blood	Pre-vaccination	gene219771 (CCNY)	-2.49024	-0.396542	0.695046	0.999591	-0.392017
RNAseq	Whole Blood	Pre-vaccination	gene9343 (EFTUD2)	2.16249	0.396513	0.695238	0.999591	0.391757
RNAseq	Whole Blood	Pre-vaccination	gene8884 (SLC5A6)	1.7805	0.396567	0.695348	0.999591	0.391608
RNAseq	Whole Blood	Pre-vaccination	gene55723 (ASF1B)	-1.46948	-0.395809	0.69553	0.999591	-0.391361
RNAseq	Whole Blood	Pre-vaccination	gene94240 (EPSTI1)	-2.61389	-0.395041	0.695537	0.999591	-0.391352
RNAseq	Whole Blood	Pre-vaccination	gene5166 (PDK4)	-2.51063	-0.396528	0.695695	0.999591	-0.391138
RNAseq	Whole Blood	Pre-vaccination	gene10181 (RBM5)	-1.81678	-0.395633	0.695776	0.999591	-0.391029
RNAseq	Whole Blood	Pre-vaccination	gene8664 (EIF3D)	1.29102	0.395378	0.695928	0.999591	0.390823
RNAseq	Whole Blood	Pre-vaccination	gene5579 (PRKCB)	2.10404	0.395284	0.696034	0.999591	0.39068
RNAseq	Whole Blood	Pre-vaccination	gene22930 (RAB3GAP1)	-1.56822	-0.395169	0.696058	0.999591	-0.390647
RNAseq	Whole Blood	Pre-vaccination	gene5710 (PSMD4)	-1.84647	-0.395375	0.696076	0.999591	-0.390623
RNAseq	Whole Blood	Pre-vaccination	gene9646 (CTR9)	-1.25107	-0.395158	0.696112	0.999591	-0.390574
RNAseq	Whole Blood	Pre-vaccination	gene84295 (PHF6)	-0.944926	-0.396508	0.696146	0.999591	-0.390528
RNAseq	Whole Blood	Pre-vaccination	gene165918 (RNF168)	1.73658	0.395486	0.696192	0.999591	0.390467
RNAseq	Whole Blood	Pre-vaccination	gene51109 (RDH11)	-2.1472	-0.395029	0.696194	0.999591	-0.390463
RNAseq	Whole Blood	Pre-vaccination	gene63826 (SRR)	-2.14026	-0.394866	0.696245	0.999591	-0.390394
RNAseq	Whole Blood	Pre-vaccination	gene4957 (ODF2)	1.53878	0.394524	0.696389	0.999591	0.3902
RNAseq	Whole Blood	Pre-vaccination	gene22807 (IKZF2)	-1.29548	-0.394777	0.696405	0.999591	-0.390178
RNAseq	Whole Blood	Pre-vaccination	gene4297 (KMT2A)	-1.2734	-0.394453	0.696556	0.999591	-0.389974
RNAseq	Whole Blood	Pre-vaccination	gene23475 (QPRT)	1.66272	0.394225	0.696644	0.999591	0.389854
RNAseq	Whole Blood	Pre-vaccination	gene57620 (STIM2)	1.14024	0.394488	0.696677	0.999591	0.38981
RNAseq	Whole Blood	Pre-vaccination	gene246184 (CDC26)	-2.0383	-0.394279	0.696769	0.999591	-0.389686
RNAseq	Whole Blood	Pre-vaccination	gene80154 (GOLGA2P10)	-2.767	-0.393588	0.697039	0.999591	-0.389321
RNAseq	Whole Blood	Pre-vaccination	gene54440 (SASH3)	-2.16664	-0.393883	0.697126	0.999591	-0.389203
RNAseq	Whole Blood	Pre-vaccination	gene3766 (KCNJ10)	-2.71514	-0.394269	0.697145	0.999591	-0.389177
RNAseq	Whole Blood	Pre-vaccination	gene10664 (CTCF)	-1.3136	-0.393316	0.697275	0.999591	-0.389001
RNAseq	Whole Blood	Pre-vaccination	gene60468 (BACH2)	-1.26482	-0.393706	0.697529	0.999591	-0.388658
RNAseq	Whole Blood	Pre-vaccination	gene25907 (TMEM158)	-1.79275	-0.393427	0.697583	0.999591	-0.388586
RNAseq	Whole Blood	Pre-vaccination	gene101927550 (LOC101927550)	-1.44161	-0.390544	0.697643	0.999591	-0.388504
RNAseq	Whole Blood	Pre-vaccination	gene56181 (MTFR1L)	-2.32494	-0.392886	0.697707	0.999591	-0.388418
RNAseq	Whole Blood	Pre-vaccination	gene60559 (SPCS3)	1.60462	0.392938	0.697784	0.999591	0.388314
RNAseq	Whole Blood	Pre-vaccination	gene7407 (VARS1)	1.35506	0.393033	0.697861	0.999591	0.38821
RNAseq	Whole Blood	Pre-vaccination	gene9584 (RBM39)	1.97634	0.393237	0.698092	0.999591	0.387898
RNAseq	Whole Blood	Pre-vaccination	gene7812 (CSDE1)	-1.46908	-0.392213	0.698118	0.999591	-0.387862
RNAseq	Whole Blood	Pre-vaccination	gene81029 (WNT5B)	2.35107	0.39205	0.698154	0.999591	0.387814
RNAseq	Whole Blood	Pre-vaccination	gene11336 (EXOC3)	2.7389	0.391806	0.698433	0.999591	0.387437
RNAseq	Whole Blood	Pre-vaccination	gene23191 (CYFIP1)	2.29379	0.391899	0.698456	0.999591	0.387406
RNAseq	Whole Blood	Pre-vaccination	gene824 (CAPN2)	1.38263	0.391618	0.698635	0.999591	0.387163
RNAseq	Whole Blood	Pre-vaccination	gene165 (AEBP1)	1.69236	0.391672	0.698669	0.999591	0.387117
RNAseq	Whole Blood	Pre-vaccination	gene54986 (ULK4)	2.41645	0.390878	0.699141	0.999591	0.386481
RNAseq	Whole Blood	Pre-vaccination	gene4259 (MGST3)	-2.09614	-0.390728	0.699166	0.999591	-0.386446
RNAseq	Whole Blood	Pre-vaccination	gene80216 (ALPK1)	1.62687	0.391271	0.699792	0.999591	0.385601
RNAseq	Whole Blood	Pre-vaccination	gene64748 (PLPPR2)	-1.36401	-0.390042	0.69982	0.999591	-0.385563
RNAseq	Whole Blood	Pre-vaccination	gene10670 (RRAGA)	1.55132	0.38983	0.699966	0.999591	0.385367
RNAseq	Whole Blood	Pre-vaccination	gene10225 (CD96)	-1.02078	-0.389884	0.699983	0.999591	-0.385343
RNAseq	Whole Blood	Pre-vaccination	gene145781 (GCOM1)	-1.95768	-0.389061	0.700266	0.999591	-0.384962
RNAseq	Whole Blood	Pre-vaccination	gene7791 (ZYX)	1.91213	0.389173	0.700335	0.999591	0.384868
RNAseq	Whole Blood	Pre-vaccination	gene96610 (BMS1P20)	2.0795	0.389477	0.700365	0.999591	0.384828
RNAseq	Whole Blood	Pre-vaccination	gene26027 (ACOT11)	-2.33132	-0.38926	0.700411	0.999591	-0.384766
RNAseq	Whole Blood	Pre-vaccination	gene64710 (NUCKS1)	-1.06293	-0.389485	0.700503	0.999591	-0.384642
RNAseq	Whole Blood	Pre-vaccination	gene63939 (FAM217B)	-1.51946	-0.389041	0.700567	0.999591	-0.384556
RNAseq	Whole Blood	Pre-vaccination	gene92106 (OXNAD1)	-1.4067	-0.389638	0.700582	0.999591	-0.384535
RNAseq	Whole Blood	Pre-vaccination	gene51125 (GOLGA7)	-2.37943	-0.389096	0.70073	0.999591	-0.384335
RNAseq	Whole Blood	Pre-vaccination	gene9976 (CLEC2B)	-2.45743	-0.388386	0.700975	0.999591	-0.384005
RNAseq	Whole Blood	Pre-vaccination	gene162427 (RETREG3)	1.07454	0.388949	0.700995	0.999591	0.383978
RNAseq	Whole Blood	Pre-vaccination	gene8295 (TRRAP)	-1.43819	-0.387965	0.701214	0.999591	-0.383682
RNAseq	Whole Blood	Pre-vaccination	gene4973 (OLR1)	2.55926	0.387791	0.70125	0.999591	0.383634
RNAseq	Whole Blood	Pre-vaccination	gene101928638 (LINC02692)	-2.5704	-0.387704	0.701328	0.999591	-0.383528
RNAseq	Whole Blood	Pre-vaccination	gene7515 (XRCC1)	-1.95021	-0.387654	0.70169	0.999591	-0.38304
RNAseq	Whole Blood	Pre-vaccination	gene101929294 (LOC101929294)	-1.85711	-0.389106	0.701854	0.999591	-0.382818
RNAseq	Whole Blood	Pre-vaccination	gene79813 (EHMT1)	-1.73525	-0.387036	0.701881	0.999591	-0.382783
RNAseq	Whole Blood	Pre-vaccination	gene9202 (ZMYM4)	1.363	0.387192	0.701964	0.999591	0.38267
RNAseq	Whole Blood	Pre-vaccination	gene5217 (PFN2)	1.94405	0.387232	0.70203	0.999591	0.382582
RNAseq	Whole Blood	Pre-vaccination	gene8673 (VAMP8)	1.85238	0.387017	0.702036	0.999591	0.382574
RNAseq	Whole Blood	Pre-vaccination	gene930 (CD19)	2.30231	0.386531	0.702198	0.999591	0.382355
RNAseq	Whole Blood	Pre-vaccination	gene1674 (DES)	2.15795	0.386907	0.702221	0.999591	0.382324
RNAseq	Whole Blood	Pre-vaccination	gene401431 (ATP6V0E2-AS1)	1.73079	0.386836	0.702432	0.999591	0.38204
RNAseq	Whole Blood	Pre-vaccination	gene5443 (POMC)	-2.33981	-0.387015	0.702435	0.999591	-0.382035
RNAseq	Whole Blood	Pre-vaccination	gene101928893 (LOC101928893)	1.87584	0.388246	0.702528	0.999591	0.381911
RNAseq	Whole Blood	Pre-vaccination	gene4090 (SMAD5)	1.58431	0.386245	0.702549	0.999591	0.381882
RNAseq	Whole Blood	Pre-vaccination	gene394 (ARHGAP5)	1.36788	0.386943	0.702583	0.999591	0.381836
RNAseq	Whole Blood	Pre-vaccination	gene6510 (SLC1A5)	1.96833	0.386934	0.702804	0.999591	0.381538
RNAseq	Whole Blood	Pre-vaccination	gene3811 (KIR3DL1)	-2.82073	-0.385468	0.702857	0.999591	-0.381467
RNAseq	Whole Blood	Pre-vaccination	gene1595 (CYP51A1)	-1.75075	-0.38552	0.702951	0.999591	-0.38134
RNAseq	Whole Blood	Pre-vaccination	gene113828 (FAM83F)	-2.21596	-0.385438	0.703028	0.999591	-0.381236
RNAseq	Whole Blood	Pre-vaccination	gene3213 (HOXB3)	-2.01074	-0.385021	0.703524	0.999591	-0.380568
RNAseq	Whole Blood	Pre-vaccination	gene9804 (TOMM20)	-1.0244	-0.385178	0.703587	0.999591	-0.380483
RNAseq	Whole Blood	Pre-vaccination	gene129049 (SGSM1)	-2.41053	-0.384606	0.70363	0.999591	-0.380425
RNAseq	Whole Blood	Pre-vaccination	gene84765 (ZNF577)	-1.82691	-0.384552	0.703689	0.999591	-0.380345
RNAseq	Whole Blood	Pre-vaccination	gene151651 (EFHB)	-2.48822	-0.384837	0.703729	0.999591	-0.380291
RNAseq	Whole Blood	Pre-vaccination	gene387496 (RASL11A)	2.47226	0.384328	0.703791	0.999591	0.380209
RNAseq	Whole Blood	Pre-vaccination	gene87178 (PNPT1)	-2.1765	-0.384318	0.70404	0.999591	-0.379873
RNAseq	Whole Blood	Pre-vaccination	gene221294 (NT5DC1)	-1.05756	-0.381855	0.704041	0.999591	-0.379872
RNAseq	Whole Blood	Pre-vaccination	gene56110 (PCDHGA5)	2.42374	0.383829	0.70415	0.999591	0.379724
RNAseq	Whole Blood	Pre-vaccination	gene134957 (STXBP5)	1.88049	0.384004	0.704152	0.999591	0.379722
RNAseq	Whole Blood	Pre-vaccination	gene146433 (IL34)	-2.30272	-0.384016	0.704185	0.999591	-0.379678
RNAseq	Whole Blood	Pre-vaccination	gene121456 (SLC9A7P1)	2.22332	0.383666	0.704236	0.999591	0.379609
RNAseq	Whole Blood	Pre-vaccination	gene10480 (EIF3M)	1.55221	0.384184	0.70427	0.999591	0.379562
RNAseq	Whole Blood	Pre-vaccination	gene400680 (LINC00664)	-2.5428	-0.384233	0.704364	0.999591	-0.379436
RNAseq	Whole Blood	Pre-vaccination	gene2064 (ERBB2)	2.28918	0.383224	0.704368	0.999591	0.379431
RNAseq	Whole Blood	Pre-vaccination	gene4208 (MEF2C)	1.73616	0.383989	0.704439	0.999591	0.379335
RNAseq	Whole Blood	Pre-vaccination	gene529 (ATP6V1E1)	-2.04644	-0.383559	0.704508	0.999591	-0.379242
RNAseq	Whole Blood	Pre-vaccination	gene1230 (CCR1)	2.1796	0.383333	0.704554	0.999591	0.379181
RNAseq	Whole Blood	Pre-vaccination	gene8698 (S1PR4)	-1.69643	-0.383578	0.704643	0.999591	-0.37906
RNAseq	Whole Blood	Pre-vaccination	gene3385 (ICAM3)	1.25902	0.383035	0.704842	0.999591	0.378793
RNAseq	Whole Blood	Pre-vaccination	gene54941 (RNF125)	-0.979627	-0.383843	0.704888	0.999591	-0.378731
RNAseq	Whole Blood	Pre-vaccination	gene6539 (SLC6A12)	-2.32778	-0.382676	0.704978	0.999591	-0.37861
RNAseq	Whole Blood	Pre-vaccination	gene84820 (POLR2J4)	2.11879	0.382818	0.705036	0.999591	0.378532
RNAseq	Whole Blood	Pre-vaccination	gene493900 (TMEM9B-AS1)	-1.93899	-0.382605	0.705304	0.999591	-0.378171
RNAseq	Whole Blood	Pre-vaccination	gene84293 (PRXL2A)	-1.95413	-0.382249	0.705315	0.999591	-0.378156
RNAseq	Whole Blood	Pre-vaccination	gene26958 (COPG2)	-1.88563	-0.382445	0.705344	0.999591	-0.378116
RNAseq	Whole Blood	Pre-vaccination	gene6645 (SNTB2)	1.55104	0.382124	0.705421	0.999591	0.378013
RNAseq	Whole Blood	Pre-vaccination	gene284390 (ZNF763)	2.37278	0.382341	0.705449	0.999591	0.377975
RNAseq	Whole Blood	Pre-vaccination	gene29916 (SNX11)	1.78459	0.382828	0.705525	0.999591	0.377873
RNAseq	Whole Blood	Pre-vaccination	gene51043 (ZBTB7B)	1.63179	0.382528	0.705599	0.999591	0.377774
RNAseq	Whole Blood	Pre-vaccination	gene2976 (GTF3C2)	-1.46932	-0.382321	0.705621	0.999591	-0.377743
RNAseq	Whole Blood	Pre-vaccination	gene3805 (KIR2DL4)	-2.33928	-0.381936	0.705652	0.999591	-0.377703
RNAseq	Whole Blood	Pre-vaccination	gene93621 (MRFAP1)	1.97165	0.381543	0.706015	0.999591	0.377214
RNAseq	Whole Blood	Pre-vaccination	gene1545 (CYP1B1)	2.04696	0.381545	0.706102	0.999591	0.377097
RNAseq	Whole Blood	Pre-vaccination	gene7264 (TSTA3)	1.86659	0.381426	0.706191	0.999591	0.376976
RNAseq	Whole Blood	Pre-vaccination	gene56109 (PCDHGA6)	2.43575	0.381016	0.706219	0.999591	0.376939
RNAseq	Whole Blood	Pre-vaccination	gene113791 (PIK3IP1)	-1.35054	-0.381225	0.706344	0.999591	-0.376771
RNAseq	Whole Blood	Pre-vaccination	gene9673 (SLC25A44)	-1.6268	-0.381202	0.70638	0.999591	-0.376723
RNAseq	Whole Blood	Pre-vaccination	gene91181 (NUP210L)	-2.39736	-0.380126	0.706548	0.999591	-0.376496
RNAseq	Whole Blood	Pre-vaccination	gene100134938 (UPK3BL1)	2.36739	0.379811	0.706686	0.999591	0.37631
RNAseq	Whole Blood	Pre-vaccination	gene90135 (BTBD6)	2.05657	0.380946	0.706693	0.999591	0.376301
RNAseq	Whole Blood	Pre-vaccination	gene653082 (ZDHHC11B)	-2.37718	-0.380073	0.706944	0.999591	-0.375963
RNAseq	Whole Blood	Pre-vaccination	gene64061 (TSPYL2)	1.06819	0.380157	0.707036	0.999591	0.37584
RNAseq	Whole Blood	Pre-vaccination	gene59341 (TRPV4)	-2.50305	-0.379796	0.70727	0.999591	-0.375525
RNAseq	Whole Blood	Pre-vaccination	gene83938 (LRMDA)	2.41213	0.379271	0.707272	0.999591	0.375522
RNAseq	Whole Blood	Pre-vaccination	gene23379 (ICE1)	-1.03298	-0.380748	0.707289	0.999591	-0.375499
RNAseq	Whole Blood	Pre-vaccination	gene8678 (BECN1)	2.01758	0.380207	0.707566	0.999591	0.375127
RNAseq	Whole Blood	Pre-vaccination	gene100271722 (LINC00899)	1.62436	0.378801	0.707695	0.999591	0.374954
RNAseq	Whole Blood	Pre-vaccination	gene140710 (SOGA1)	-2.27839	-0.379493	0.707716	0.999591	-0.374926
RNAseq	Whole Blood	Pre-vaccination	gene23096 (IQSEC2)	2.27632	0.379114	0.707721	0.999591	0.374919
RNAseq	Whole Blood	Pre-vaccination	gene6203 (RPS9)	1.50518	0.378957	0.70774	0.999591	0.374893
RNAseq	Whole Blood	Pre-vaccination	gene26502 (NARF)	1.67802	0.37914	0.707909	0.999591	0.374665
RNAseq	Whole Blood	Pre-vaccination	gene255967 (PAN3)	-1.02734	-0.379098	0.708012	0.999591	-0.374527
RNAseq	Whole Blood	Pre-vaccination	gene100093630 (SNHG8)	-2.42245	-0.379064	0.708027	0.999591	-0.374507
RNAseq	Whole Blood	Pre-vaccination	gene2521 (FUS)	2.14703	0.378913	0.708031	0.999591	0.374502
RNAseq	Whole Blood	Pre-vaccination	gene339201 (ASB16-AS1)	2.05628	0.379079	0.708038	0.999591	0.374492
RNAseq	Whole Blood	Pre-vaccination	gene24146 (CLDN15)	-1.43975	-0.379027	0.708062	0.999591	-0.37446
RNAseq	Whole Blood	Pre-vaccination	gene81857 (MED25)	1.29734	0.378927	0.70808	0.999591	0.374435
RNAseq	Whole Blood	Pre-vaccination	gene100505865 (LINC00920)	-1.99476	-0.379168	0.708148	0.999591	-0.374344
RNAseq	Whole Blood	Pre-vaccination	gene8357 (H3C10)	-2.37752	-0.378563	0.708241	0.999591	-0.374219
RNAseq	Whole Blood	Pre-vaccination	gene286006 (LSMEM1)	1.97521	0.378529	0.708367	0.999591	0.37405
RNAseq	Whole Blood	Pre-vaccination	gene23250 (ATP11A)	1.51755	0.378431	0.708369	0.999591	0.374048
RNAseq	Whole Blood	Pre-vaccination	gene7417 (VDAC2)	-1.92692	-0.378493	0.708416	0.999591	-0.373984
RNAseq	Whole Blood	Pre-vaccination	gene57645 (POGK)	1.31961	0.378511	0.708475	0.999591	0.373906
RNAseq	Whole Blood	Pre-vaccination	gene253430 (IPMK)	-1.1053	-0.379124	0.708525	0.999591	-0.373838
RNAseq	Whole Blood	Pre-vaccination	gene25938 (HEATR5A)	1.75647	0.378127	0.708591	0.999591	0.373749
RNAseq	Whole Blood	Pre-vaccination	gene55311 (ZNF444)	1.30042	0.378014	0.708603	0.999591	0.373733
RNAseq	Whole Blood	Pre-vaccination	gene3663 (IRF5)	2.41029	0.378473	0.708621	0.999591	0.373709
RNAseq	Whole Blood	Pre-vaccination	gene81794 (ADAMTS10)	1.93601	0.377516	0.708773	0.999591	0.373504
RNAseq	Whole Blood	Pre-vaccination	gene7106 (TSPAN4)	-1.76343	-0.377758	0.708781	0.999591	-0.373494
RNAseq	Whole Blood	Pre-vaccination	gene3995 (FADS3)	2.24085	0.378043	0.70884	0.999591	0.373415
RNAseq	Whole Blood	Pre-vaccination	gene84318 (CCDC77)	-1.97141	-0.377984	0.708843	0.999591	-0.37341
RNAseq	Whole Blood	Pre-vaccination	gene8500 (PPFIA1)	1.91154	0.378065	0.708888	0.999591	0.373351
RNAseq	Whole Blood	Pre-vaccination	gene83743 (GRWD1)	-1.01173	-0.377879	0.70893	0.999591	-0.373293
RNAseq	Whole Blood	Pre-vaccination	gene25840 (METTL7A)	-1.82334	-0.377624	0.708962	0.999591	-0.37325
RNAseq	Whole Blood	Pre-vaccination	gene221061 (FAM171A1)	1.44674	0.377407	0.709052	0.999591	0.37313
RNAseq	Whole Blood	Pre-vaccination	gene259230 (SGMS1)	1.74775	0.377581	0.709194	0.999591	0.372938
RNAseq	Whole Blood	Pre-vaccination	gene51108 (METTL9)	2.24933	0.377055	0.70924	0.999591	0.372877
RNAseq	Whole Blood	Pre-vaccination	gene3299 (HSF4)	-2.21124	-0.377449	0.709267	0.999591	-0.372841
RNAseq	Whole Blood	Pre-vaccination	gene81553 (FAM49A)	-1.53453	-0.378343	0.709314	0.999591	-0.372777
RNAseq	Whole Blood	Pre-vaccination	gene81793 (TLR10)	-2.11197	-0.37732	0.709318	0.999591	-0.372772
RNAseq	Whole Blood	Pre-vaccination	gene728498 (GOLGA8H)	2.30114	0.376867	0.709386	0.999591	0.37268
RNAseq	Whole Blood	Pre-vaccination	gene84317 (CCDC115)	1.43807	0.376993	0.709395	0.999591	0.372669
RNAseq	Whole Blood	Pre-vaccination	gene1317 (SLC31A1)	2.03437	0.376592	0.709458	0.999591	0.372584
RNAseq	Whole Blood	Pre-vaccination	gene5106 (PCK2)	-2.04052	-0.376614	0.709462	0.999591	-0.372578
RNAseq	Whole Blood	Pre-vaccination	gene100874158 (LINC00398)	-1.596	-0.374395	0.70955	0.999591	-0.37246
RNAseq	Whole Blood	Pre-vaccination	gene5806 (PTX3)	2.47628	0.37646	0.709601	0.999591	0.372392
RNAseq	Whole Blood	Pre-vaccination	gene440073 (IQSEC3)	-2.31991	-0.375819	0.709791	0.999591	-0.372136
RNAseq	Whole Blood	Pre-vaccination	gene85379 (KIAA1671)	-2.24313	-0.375847	0.709941	0.999591	-0.371936
RNAseq	Whole Blood	Pre-vaccination	gene26523 (AGO1)	-1.90709	-0.376309	0.709949	0.999591	-0.371925
RNAseq	Whole Blood	Pre-vaccination	gene79183 (TTPAL)	-1.67792	-0.37644	0.710019	0.999591	-0.371831
RNAseq	Whole Blood	Pre-vaccination	gene60493 (FASTKD5)	-1.37917	-0.375976	0.710165	0.999591	-0.371635
RNAseq	Whole Blood	Pre-vaccination	gene55748 (CNDP2)	2.0018	0.375793	0.710257	0.999591	0.37151
RNAseq	Whole Blood	Pre-vaccination	gene3336 (HSPE1)	1.16358	0.375578	0.710373	0.999591	0.371355
RNAseq	Whole Blood	Pre-vaccination	gene4217 (MAP3K5)	1.92703	0.375743	0.710519	0.999591	0.37116
RNAseq	Whole Blood	Pre-vaccination	gene10417 (SPON2)	2.03554	0.375615	0.710556	0.999591	0.37111
RNAseq	Whole Blood	Pre-vaccination	gene51282 (SCAND1)	2.09319	0.37585	0.71058	0.999591	0.371078
RNAseq	Whole Blood	Pre-vaccination	gene2550 (GABBR1)	2.04552	0.375304	0.710712	0.999591	0.370901
RNAseq	Whole Blood	Pre-vaccination	gene730102 (CRYZL2P)	-2.25698	-0.375429	0.710802	0.999591	-0.37078
RNAseq	Whole Blood	Pre-vaccination	gene81542 (TMX1)	-1.29182	-0.37474	0.710942	0.999591	-0.370592
RNAseq	Whole Blood	Pre-vaccination	gene26088 (GGA1)	1.84684	0.374818	0.710956	0.999591	0.370573
RNAseq	Whole Blood	Pre-vaccination	gene441168 (CALHM6)	-2.47112	-0.374922	0.711084	0.999591	-0.370401
RNAseq	Whole Blood	Pre-vaccination	gene6242 (RTKN)	-2.27955	-0.374547	0.711156	0.999591	-0.370304
RNAseq	Whole Blood	Pre-vaccination	gene7329 (UBE2I)	1.36909	0.374728	0.711283	0.999591	0.370133
RNAseq	Whole Blood	Pre-vaccination	gene3015 (H2AZ1)	2.22254	0.374694	0.711289	0.999591	0.370126
RNAseq	Whole Blood	Pre-vaccination	gene8854 (ALDH1A2)	1.85158	0.371956	0.711355	0.999591	0.370037
RNAseq	Whole Blood	Pre-vaccination	gene9111 (NMI)	-2.28082	-0.374048	0.711395	0.999591	-0.369983
RNAseq	Whole Blood	Pre-vaccination	gene7009 (TMBIM6)	1.95438	0.374573	0.711496	0.999591	0.369847
RNAseq	Whole Blood	Pre-vaccination	gene5153 (PDE1B)	-2.28423	-0.374605	0.711635	0.999591	-0.369661
RNAseq	Whole Blood	Pre-vaccination	gene79912 (PYROXD1)	1.72771	0.374167	0.711837	0.999591	0.36939
RNAseq	Whole Blood	Pre-vaccination	gene468 (ATF4)	-1.48893	-0.373593	0.711838	0.999591	-0.369388
RNAseq	Whole Blood	Pre-vaccination	gene79641 (ROGDI)	2.47557	0.373511	0.711877	0.999591	0.369337
RNAseq	Whole Blood	Pre-vaccination	gene26151 (NAT9)	-1.55419	-0.37327	0.711919	0.999591	-0.36928
RNAseq	Whole Blood	Pre-vaccination	gene26262 (TSPAN17)	-1.7801	-0.372915	0.712211	0.999591	-0.368888
RNAseq	Whole Blood	Pre-vaccination	gene51230 (PHF20)	2.06916	0.373242	0.712229	0.999591	0.368864
RNAseq	Whole Blood	Pre-vaccination	gene28577 (TRBV12-3)	-1.61875	-0.373209	0.712373	0.999591	-0.368671
RNAseq	Whole Blood	Pre-vaccination	gene90990 (KIFC2)	1.38902	0.37255	0.712648	0.999591	0.368302
RNAseq	Whole Blood	Pre-vaccination	gene3714 (JAG2)	1.8764	0.372049	0.712722	0.999591	0.368203
RNAseq	Whole Blood	Pre-vaccination	gene230 (ALDOC)	1.82104	0.372656	0.712816	0.999591	0.368077
RNAseq	Whole Blood	Pre-vaccination	gene84319 (CMSS1)	1.47479	0.373179	0.71294	0.999591	0.36791
RNAseq	Whole Blood	Pre-vaccination	gene8420 (SNHG3)	2.14388	0.371952	0.712987	0.999591	0.367847
RNAseq	Whole Blood	Pre-vaccination	gene23065 (EMC1)	-1.17457	-0.37226	0.713001	0.999591	-0.367828
RNAseq	Whole Blood	Pre-vaccination	gene79068 (FTO)	1.30318	0.372204	0.71301	0.999591	0.367817
RNAseq	Whole Blood	Pre-vaccination	gene28660 (TRAV23DV6)	-1.67995	-0.37178	0.713159	0.999591	-0.367617
RNAseq	Whole Blood	Pre-vaccination	gene6217 (RPS16)	1.23126	0.371793	0.713228	0.999591	0.367525
RNAseq	Whole Blood	Pre-vaccination	gene11331 (PHB2)	1.11214	0.371823	0.713396	0.999591	0.367298
RNAseq	Whole Blood	Pre-vaccination	gene28988 (DBNL)	-1.81177	-0.371309	0.713704	0.999591	-0.366886
RNAseq	Whole Blood	Pre-vaccination	gene142940 (TRUB1)	1.37962	0.371645	0.713877	0.999591	0.366654
RNAseq	Whole Blood	Pre-vaccination	gene644215 (LOC644215)	1.95892	0.371378	0.714022	0.999591	0.36646
RNAseq	Whole Blood	Pre-vaccination	gene22937 (SCAP)	1.56597	0.37102	0.714132	0.999591	0.366313
RNAseq	Whole Blood	Pre-vaccination	gene23566 (LPAR3)	-2.20539	-0.370821	0.714146	0.999591	-0.366293
RNAseq	Whole Blood	Pre-vaccination	gene55920 (RCC2)	-1.44746	-0.370432	0.714186	0.999591	-0.36624
RNAseq	Whole Blood	Pre-vaccination	gene146850 (PIK3R6)	-2.37963	-0.37002	0.714342	0.999591	-0.36603
RNAseq	Whole Blood	Pre-vaccination	gene51006 (SLC35C2)	-1.69384	-0.370223	0.714384	0.999591	-0.365974
RNAseq	Whole Blood	Pre-vaccination	gene28596 (TRBV7-2)	1.95036	0.369898	0.714488	0.999591	0.365835
RNAseq	Whole Blood	Pre-vaccination	gene56097 (PCDHGC5)	2.38729	0.369553	0.714604	0.999591	0.36568
RNAseq	Whole Blood	Pre-vaccination	gene55226 (NAT10)	0.973006	0.370135	0.714733	0.999591	0.365507
RNAseq	Whole Blood	Pre-vaccination	gene4621 (MYH3)	-1.54712	-0.369244	0.714901	0.999591	-0.365281
RNAseq	Whole Blood	Pre-vaccination	gene112840 (WDR89)	1.06188	0.369405	0.714927	0.999591	0.365247
RNAseq	Whole Blood	Pre-vaccination	gene100996348 (CA3-AS1)	-1.97537	-0.368925	0.714946	0.999591	-0.365221
RNAseq	Whole Blood	Pre-vaccination	gene199746 (U2AF1L4)	-2.31609	-0.369143	0.715048	0.999591	-0.365085
RNAseq	Whole Blood	Pre-vaccination	gene7182 (NR2C2)	-1.44113	-0.369414	0.715068	0.999591	-0.365059
RNAseq	Whole Blood	Pre-vaccination	gene84307 (ZNF397)	1.69449	0.369206	0.715123	0.999591	0.364985
RNAseq	Whole Blood	Pre-vaccination	gene100130958 (SYCE1L)	2.03749	0.369438	0.715124	0.999591	0.364984
RNAseq	Whole Blood	Pre-vaccination	gene25976 (TIPARP)	1.70602	0.369516	0.715148	0.999591	0.364952
RNAseq	Whole Blood	Pre-vaccination	gene23514 (SPIDR)	2.02224	0.368898	0.715197	0.999591	0.364885
RNAseq	Whole Blood	Pre-vaccination	gene65083 (NOL6)	1.39397	0.368857	0.715239	0.999591	0.364829
RNAseq	Whole Blood	Pre-vaccination	gene64318 (NOC3L)	-0.838777	-0.366513	0.715389	0.999591	-0.364629
RNAseq	Whole Blood	Pre-vaccination	gene84449 (ZNF333)	1.93307	0.370052	0.715456	0.999591	0.364538
RNAseq	Whole Blood	Pre-vaccination	gene117157 (SH2D1B)	-2.56844	-0.369107	0.715497	0.999591	-0.364484
RNAseq	Whole Blood	Pre-vaccination	gene4001 (LMNB1)	2.09172	0.36893	0.715561	0.999591	0.364398
RNAseq	Whole Blood	Pre-vaccination	gene64928 (MRPL14)	1.63849	0.367911	0.715913	0.999591	0.363926
RNAseq	Whole Blood	Pre-vaccination	gene285965 (EPHA1-AS1)	-1.91224	-0.368338	0.716013	0.999591	-0.363792
RNAseq	Whole Blood	Pre-vaccination	gene124739 (USP43)	-2.34104	-0.367812	0.716047	0.999591	-0.363747
RNAseq	Whole Blood	Pre-vaccination	gene8843 (HCAR3)	1.90216	0.368015	0.716059	0.999591	0.363731
RNAseq	Whole Blood	Pre-vaccination	gene51115 (RMDN1)	-1.90346	-0.367645	0.716087	0.999591	-0.363693
RNAseq	Whole Blood	Pre-vaccination	gene11227 (GALNT5)	-2.0946	-0.367977	0.716124	0.999591	-0.363644
RNAseq	Whole Blood	Pre-vaccination	gene8767 (RIPK2)	-2.05637	-0.368311	0.716157	0.999591	-0.363599
RNAseq	Whole Blood	Pre-vaccination	gene8717 (TRADD)	-1.97766	-0.368061	0.716185	0.999591	-0.363562
RNAseq	Whole Blood	Pre-vaccination	gene55466 (DNAJA4)	1.59931	0.367366	0.716402	0.999591	0.363271
RNAseq	Whole Blood	Pre-vaccination	gene6978 (TRGV5)	-2.28331	-0.367011	0.716532	0.999591	-0.363098
RNAseq	Whole Blood	Pre-vaccination	gene2841 (GPR18)	1.0778	0.367302	0.716637	0.999591	0.362957
RNAseq	Whole Blood	Pre-vaccination	gene10901 (DHRS4)	1.99412	0.366894	0.716765	0.999591	0.362786
RNAseq	Whole Blood	Pre-vaccination	gene10666 (CD226)	-1.95399	-0.366555	0.716872	0.999591	-0.362643
RNAseq	Whole Blood	Pre-vaccination	gene55146 (ZDHHC4)	1.50936	0.366795	0.716881	0.999591	0.362631
RNAseq	Whole Blood	Pre-vaccination	gene123879 (DCUN1D3)	-2.42965	-0.366678	0.71692	0.999591	-0.362579
RNAseq	Whole Blood	Pre-vaccination	gene342926 (ZNF677)	1.74601	0.367467	0.717138	0.999591	0.362287
RNAseq	Whole Blood	Pre-vaccination	gene55340 (GIMAP5)	1.27243	0.366304	0.717161	0.999591	0.362256
RNAseq	Whole Blood	Pre-vaccination	gene56985 (ADPRM)	-1.31061	-0.366167	0.717407	0.999591	-0.361926
RNAseq	Whole Blood	Pre-vaccination	gene4799 (NFX1)	-1.01949	-0.365886	0.717416	0.999591	-0.361915
RNAseq	Whole Blood	Pre-vaccination	gene100529239 (RPS10-NUDT3)	1.37638	0.366186	0.717762	0.999591	0.361451
RNAseq	Whole Blood	Pre-vaccination	gene56882 (CDC42SE1)	1.9307	0.365466	0.717866	0.999591	0.361312
RNAseq	Whole Blood	Pre-vaccination	gene1314 (COPA)	-1.62522	-0.364977	0.71817	0.999591	-0.360906
RNAseq	Whole Blood	Pre-vaccination	gene7249 (TSC2)	-1.92938	-0.364956	0.718274	0.999591	-0.360767
RNAseq	Whole Blood	Pre-vaccination	gene112398 (EGLN2)	-1.67724	-0.364961	0.718324	0.999591	-0.360699
RNAseq	Whole Blood	Pre-vaccination	gene28589 (TRBV7-9)	-2.21809	-0.364724	0.718367	0.999591	-0.360642
RNAseq	Whole Blood	Pre-vaccination	gene1953 (MEGF6)	-1.63804	-0.36459	0.718386	0.999591	-0.360616
RNAseq	Whole Blood	Pre-vaccination	gene3480 (IGF1R)	1.6247	0.36488	0.718538	0.999591	0.360413
RNAseq	Whole Blood	Pre-vaccination	gene7541 (ZBTB14)	-0.788031	-0.361914	0.718803	0.999591	-0.360059
RNAseq	Whole Blood	Pre-vaccination	gene57486 (NLN)	2.51739	0.36402	0.71894	0.999591	0.359875
RNAseq	Whole Blood	Pre-vaccination	gene55640 (FLVCR2)	2.28181	0.363765	0.719038	0.999591	0.359744
RNAseq	Whole Blood	Pre-vaccination	gene4716 (NDUFB10)	1.5824	0.363677	0.719069	0.999591	0.359703
RNAseq	Whole Blood	Pre-vaccination	gene100132247 (NPIPB5)	-2.21865	-0.363226	0.719119	0.999591	-0.359637
RNAseq	Whole Blood	Pre-vaccination	gene54540 (FAM193B)	-1.61574	-0.363831	0.719127	0.999591	-0.359626
RNAseq	Whole Blood	Pre-vaccination	gene123606 (NIPA1)	-1.30174	-0.36345	0.719273	0.999591	-0.359431
RNAseq	Whole Blood	Pre-vaccination	gene246329 (STAC3)	2.27041	0.363303	0.719323	0.999591	0.359363
RNAseq	Whole Blood	Pre-vaccination	gene3142 (HLX)	1.29027	0.363281	0.719408	0.999591	0.35925
RNAseq	Whole Blood	Pre-vaccination	gene7567 (ZNF19)	-2.14331	-0.362839	0.719422	0.999591	-0.359231
RNAseq	Whole Blood	Pre-vaccination	gene7169 (TPM2)	1.7946	0.363181	0.719551	0.999591	0.359059
RNAseq	Whole Blood	Pre-vaccination	gene30819 (KCNIP2)	1.75994	0.363398	0.719617	0.999591	0.358971
RNAseq	Whole Blood	Pre-vaccination	gene9397 (NMT2)	-1.22994	-0.363281	0.719665	0.999591	-0.358907
RNAseq	Whole Blood	Pre-vaccination	gene79750 (ZNF385D)	-2.31669	-0.362896	0.719673	0.999591	-0.358896
RNAseq	Whole Blood	Pre-vaccination	gene167465 (ZNF366)	2.5144	0.362683	0.719746	0.999591	0.358798
RNAseq	Whole Blood	Pre-vaccination	gene8309 (ACOX2)	2.2985	0.362957	0.719752	0.999591	0.35879
RNAseq	Whole Blood	Pre-vaccination	gene84033 (OBSCN)	-1.3005	-0.363251	0.719762	0.999591	-0.358777
RNAseq	Whole Blood	Pre-vaccination	gene11188 (NISCH)	1.47572	0.362758	0.719961	0.999591	0.358511
RNAseq	Whole Blood	Pre-vaccination	gene3497 (IGHE)	-2.34274	-0.362497	0.720066	0.999591	-0.35837
RNAseq	Whole Blood	Pre-vaccination	gene55803 (ADAP2)	2.1975	0.362248	0.720165	0.999591	0.358238
RNAseq	Whole Blood	Pre-vaccination	gene5291 (PIK3CB)	1.6991	0.362234	0.720196	0.999591	0.358198
RNAseq	Whole Blood	Pre-vaccination	gene84669 (USP32)	-1.25053	-0.362314	0.720311	0.999591	-0.358044
RNAseq	Whole Blood	Pre-vaccination	gene6709 (SPTAN1)	0.792031	0.362075	0.720343	0.999591	0.358001
RNAseq	Whole Blood	Pre-vaccination	gene26003 (GORASP2)	-1.18223	-0.361985	0.720455	0.999591	-0.357851
RNAseq	Whole Blood	Pre-vaccination	gene518 (ATP5MC3)	1.54431	0.361934	0.720491	0.999591	0.357802
RNAseq	Whole Blood	Pre-vaccination	gene54998 (AURKAIP1)	-1.60659	-0.363038	0.720514	0.999591	-0.357772
RNAseq	Whole Blood	Pre-vaccination	gene100505538 (RBM26-AS1)	-2.17441	-0.361507	0.72054	0.999591	-0.357737
RNAseq	Whole Blood	Pre-vaccination	gene1820 (ARID3A)	-1.65206	-0.361965	0.72057	0.999591	-0.357698
RNAseq	Whole Blood	Pre-vaccination	gene102725022 (LINC02352)	-2.20354	-0.362147	0.720588	0.999591	-0.357672
RNAseq	Whole Blood	Pre-vaccination	gene101752399 (STAG3L5P-PVRIG2P-PILRB)	-1.82238	-0.361858	0.720633	0.999591	-0.357613
RNAseq	Whole Blood	Pre-vaccination	gene4904 (YBX1)	-1.60058	-0.361863	0.720692	0.999591	-0.357534
RNAseq	Whole Blood	Pre-vaccination	gene64326 (COP1)	-1.45481	-0.36148	0.720824	0.999591	-0.357358
RNAseq	Whole Blood	Pre-vaccination	gene157922 (CAMSAP1)	-1.37639	-0.361515	0.720841	0.999591	-0.357335
RNAseq	Whole Blood	Pre-vaccination	gene694 (BTG1)	-1.89465	-0.361557	0.720883	0.999591	-0.357279
RNAseq	Whole Blood	Pre-vaccination	gene55716 (LMBR1L)	-1.71019	-0.361137	0.72112	0.999591	-0.356962
RNAseq	Whole Blood	Pre-vaccination	gene256380 (SCML4)	-1.24872	-0.361176	0.721171	0.999591	-0.356895
RNAseq	Whole Blood	Pre-vaccination	gene2124 (EVI2B)	1.03574	0.360925	0.721289	0.999591	0.356736
RNAseq	Whole Blood	Pre-vaccination	gene192286 (HIGD2A)	-1.56952	-0.360662	0.721305	0.999591	-0.356715
RNAseq	Whole Blood	Pre-vaccination	gene53838 (C11orf24)	1.5556	0.360304	0.721556	0.999591	0.356381
RNAseq	Whole Blood	Pre-vaccination	gene6604 (SMARCD3)	2.17987	0.360212	0.721659	0.999591	0.356242
RNAseq	Whole Blood	Pre-vaccination	gene6169 (RPL38)	1.3472	0.360423	0.721661	0.999591	0.35624
RNAseq	Whole Blood	Pre-vaccination	gene30846 (EHD2)	2.00737	0.359823	0.721668	0.999591	0.356231
RNAseq	Whole Blood	Pre-vaccination	gene101927260 (NA)	-2.50944	-0.360094	0.721776	0.999591	-0.356086
RNAseq	Whole Blood	Pre-vaccination	gene79873 (NUDT18)	-2.12664	-0.360291	0.721781	0.999591	-0.35608
RNAseq	Whole Blood	Pre-vaccination	gene84282 (RNF135)	1.71026	0.359893	0.721799	0.999591	0.356056
RNAseq	Whole Blood	Pre-vaccination	gene143888 (POGLUT3)	-1.52963	-0.360041	0.722159	0.999591	-0.355575
RNAseq	Whole Blood	Pre-vaccination	gene220164 (DOK6)	-2.2763	-0.359309	0.722182	0.999591	-0.355544
RNAseq	Whole Blood	Pre-vaccination	gene92211 (CDHR1)	-2.15093	-0.359092	0.722362	0.999591	-0.355304
RNAseq	Whole Blood	Pre-vaccination	gene2639 (GCDH)	-1.59706	-0.359169	0.72249	0.999591	-0.355133
RNAseq	Whole Blood	Pre-vaccination	gene6777 (STAT5B)	-1.75581	-0.359601	0.722577	0.999591	-0.355016
RNAseq	Whole Blood	Pre-vaccination	gene3824 (KLRD1)	1.96632	0.358814	0.722639	0.999591	0.354934
RNAseq	Whole Blood	Pre-vaccination	gene6138 (RPL15)	1.06428	0.35885	0.722826	0.999591	0.354684
RNAseq	Whole Blood	Pre-vaccination	gene4599 (MX1)	2.5428	0.357902	0.722832	0.999591	0.354676
RNAseq	Whole Blood	Pre-vaccination	gene26959 (HBP1)	1.50987	0.358341	0.723061	0.999591	0.35437
RNAseq	Whole Blood	Pre-vaccination	gene100506190 (LINC00963)	-1.92969	-0.358289	0.723076	0.999591	-0.354351
RNAseq	Whole Blood	Pre-vaccination	gene51192 (CKLF)	1.25122	0.35828	0.723119	0.999591	0.354293
RNAseq	Whole Blood	Pre-vaccination	gene92241 (RCSD1)	-1.85701	-0.358712	0.72313	0.999591	-0.354279
RNAseq	Whole Blood	Pre-vaccination	gene55367 (PIDD1)	1.45248	0.358119	0.723179	0.999591	0.354213
RNAseq	Whole Blood	Pre-vaccination	gene5089 (PBX2)	1.78996	0.358105	0.723232	0.999591	0.354142
RNAseq	Whole Blood	Pre-vaccination	gene151306 (GPBAR1)	-2.16485	-0.358042	0.723251	0.999591	-0.354118
RNAseq	Whole Blood	Pre-vaccination	gene11092 (SPACA9)	-2.23745	-0.358552	0.723311	0.999591	-0.354037
RNAseq	Whole Blood	Pre-vaccination	gene51604 (PIGT)	1.85438	0.357928	0.723398	0.999591	0.353922
RNAseq	Whole Blood	Pre-vaccination	gene2734 (GLG1)	-1.21905	-0.357621	0.723624	0.999591	-0.353619
RNAseq	Whole Blood	Pre-vaccination	gene149951 (COMMD7)	1.32003	0.357133	0.723822	0.999591	0.353355
RNAseq	Whole Blood	Pre-vaccination	gene100287029 (DDX11L10)	-2.01674	-0.356842	0.723823	0.999591	-0.353354
RNAseq	Whole Blood	Pre-vaccination	gene29015 (SLC43A3)	2.09414	0.357299	0.723833	0.999591	0.353341
RNAseq	Whole Blood	Pre-vaccination	gene100505994 (LUCAT1)	1.47667	0.358091	0.723861	0.999591	0.353303
RNAseq	Whole Blood	Pre-vaccination	gene113510 (HELQ)	-1.30326	-0.357335	0.723905	0.999591	-0.353245
RNAseq	Whole Blood	Pre-vaccination	gene984 (CDK11B)	-2.00587	-0.357627	0.723914	0.999591	-0.353232
RNAseq	Whole Blood	Pre-vaccination	gene137872 (ADHFE1)	-1.69829	-0.357004	0.723976	0.999591	-0.35315
RNAseq	Whole Blood	Pre-vaccination	gene6945 (MLX)	2.14644	0.357446	0.72407	0.999591	0.353025
RNAseq	Whole Blood	Pre-vaccination	gene387509 (GPR153)	1.82106	0.35662	0.72408	0.999591	0.353011
RNAseq	Whole Blood	Pre-vaccination	gene201305 (SPNS3)	-2.2582	-0.35615	0.724547	0.999591	-0.352389
RNAseq	Whole Blood	Pre-vaccination	gene56603 (CYP26B1)	-2.43183	-0.355642	0.724588	0.999591	-0.352334
RNAseq	Whole Blood	Pre-vaccination	gene22877 (MLXIP)	1.96906	0.356893	0.724664	0.999591	0.352232
RNAseq	Whole Blood	Pre-vaccination	gene90423 (ATP6V1E2)	-2.13262	-0.356025	0.724695	0.999591	-0.352192
RNAseq	Whole Blood	Pre-vaccination	gene54453 (RIN2)	1.81825	0.355602	0.724967	0.999591	0.351829
RNAseq	Whole Blood	Pre-vaccination	gene54625 (PARP14)	-2.65372	-0.355617	0.725088	0.999591	-0.351668
RNAseq	Whole Blood	Pre-vaccination	gene55646 (LYAR)	-1.74866	-0.35541	0.725148	0.999591	-0.351587
RNAseq	Whole Blood	Pre-vaccination	gene112597 (CYTOR)	1.87103	0.355792	0.725176	0.999591	0.35155
RNAseq	Whole Blood	Pre-vaccination	gene84444 (DOT1L)	1.44754	0.355526	0.725487	0.999591	0.351135
RNAseq	Whole Blood	Pre-vaccination	gene1769 (DNAH8)	-1.96395	-0.355784	0.72555	0.999591	-0.351051
RNAseq	Whole Blood	Pre-vaccination	gene8503 (PIK3R3)	-2.15434	-0.354799	0.725575	0.999591	-0.351017
RNAseq	Whole Blood	Pre-vaccination	gene2180 (ACSL1)	-1.57452	-0.35525	0.725745	0.999591	-0.350792
RNAseq	Whole Blood	Pre-vaccination	gene8099 (CDK2AP1)	-2.12923	-0.354209	0.725909	0.999591	-0.350572
RNAseq	Whole Blood	Pre-vaccination	gene79760 (GEMIN7)	2.17831	0.354957	0.725916	0.999591	0.350563
RNAseq	Whole Blood	Pre-vaccination	gene391 (RHOG)	-0.944296	-0.354126	0.725943	0.999591	-0.350527
RNAseq	Whole Blood	Pre-vaccination	gene64788 (LMF1)	-1.38885	-0.354336	0.725966	0.999591	-0.350496
RNAseq	Whole Blood	Pre-vaccination	gene10900 (RUNDC3A)	1.46049	0.354495	0.725994	0.999591	0.350459
RNAseq	Whole Blood	Pre-vaccination	gene55592 (GOLGA2P5)	-1.49159	-0.354324	0.726127	0.999591	-0.350282
RNAseq	Whole Blood	Pre-vaccination	gene10254 (STAM2)	-1.22445	-0.354069	0.726153	0.999591	-0.350247
RNAseq	Whole Blood	Pre-vaccination	gene1806 (DPYD)	1.61617	0.35399	0.726313	0.999591	0.350034
RNAseq	Whole Blood	Pre-vaccination	gene28601 (TRBV6-6)	-1.94186	-0.354072	0.726315	0.999591	-0.350031
RNAseq	Whole Blood	Pre-vaccination	gene63908 (NAPB)	1.70804	0.354297	0.726348	0.999591	0.349987
RNAseq	Whole Blood	Pre-vaccination	gene220359 (TIGD3)	-1.63521	-0.35425	0.726371	0.999591	-0.349957
RNAseq	Whole Blood	Pre-vaccination	gene151790 (WDR49)	2.21806	0.353491	0.726385	0.999591	0.349939
RNAseq	Whole Blood	Pre-vaccination	gene9919 (SEC16A)	-1.71198	-0.353812	0.726394	0.999591	-0.349927
RNAseq	Whole Blood	Pre-vaccination	gene54468 (MIOS)	-1.26326	-0.353714	0.726438	0.999591	-0.349867
RNAseq	Whole Blood	Pre-vaccination	gene7037 (TFRC)	-1.36558	-0.353736	0.726499	0.999591	-0.349787
RNAseq	Whole Blood	Pre-vaccination	gene7832 (BTG2)	-2.55685	-0.353803	0.726515	0.999591	-0.349765
RNAseq	Whole Blood	Pre-vaccination	gene124491 (TMEM170A)	1.37116	0.353722	0.726607	0.999591	0.349643
RNAseq	Whole Blood	Pre-vaccination	gene401474 (SAMD12)	-2.05457	-0.353697	0.726608	0.999591	-0.349642
RNAseq	Whole Blood	Pre-vaccination	gene8451 (CUL4A)	1.20259	0.353619	0.726685	0.999591	0.349539
RNAseq	Whole Blood	Pre-vaccination	gene89910 (UBE3B)	2.0114	0.353968	0.726723	0.999591	0.349488
RNAseq	Whole Blood	Pre-vaccination	gene91860 (CALML4)	2.04282	0.353765	0.726745	0.999591	0.349458
RNAseq	Whole Blood	Pre-vaccination	gene8216 (LZTR1)	1.67221	0.353268	0.726839	0.999591	0.349333
RNAseq	Whole Blood	Pre-vaccination	gene1376 (CPT2)	-2.04449	-0.353473	0.726854	0.999591	-0.349314
RNAseq	Whole Blood	Pre-vaccination	gene54 (ACP5)	2.00523	0.352415	0.727012	0.999591	0.349104
RNAseq	Whole Blood	Pre-vaccination	gene9775 (EIF4A3)	-1.96619	-0.35282	0.727159	0.999591	-0.348908
RNAseq	Whole Blood	Pre-vaccination	gene133746 (JMY)	-1.02775	-0.352633	0.72716	0.999591	-0.348906
RNAseq	Whole Blood	Pre-vaccination	gene57217 (TTC7A)	-2.14344	-0.353212	0.727254	0.999591	-0.34878
RNAseq	Whole Blood	Pre-vaccination	gene246 (ALOX15)	-2.15118	-0.352567	0.72729	0.999591	-0.348732
RNAseq	Whole Blood	Pre-vaccination	gene11033 (ADAP1)	-1.96675	-0.353097	0.727314	0.999591	-0.3487
RNAseq	Whole Blood	Pre-vaccination	gene55280 (CWF19L1)	2.02243	0.352573	0.727464	0.999591	0.348501
RNAseq	Whole Blood	Pre-vaccination	gene6518 (SLC2A5)	-2.22764	-0.352669	0.727613	0.999591	-0.348303
RNAseq	Whole Blood	Pre-vaccination	gene10526 (IPO8)	-1.13353	-0.351517	0.728026	0.999591	-0.347753
RNAseq	Whole Blood	Pre-vaccination	gene8878 (SQSTM1)	2.24929	0.352067	0.728038	0.999591	0.347736
RNAseq	Whole Blood	Pre-vaccination	gene8725 (URI1)	-0.734903	-0.351602	0.72815	0.999591	-0.347587
RNAseq	Whole Blood	Pre-vaccination	gene89853 (MVB12B)	-1.95317	-0.351102	0.728292	0.999591	-0.347398
RNAseq	Whole Blood	Pre-vaccination	gene9742 (IFT140)	1.53302	0.35106	0.728351	0.999591	0.34732
RNAseq	Whole Blood	Pre-vaccination	gene91252 (SLC39A13)	-1.23392	-0.351279	0.728455	0.999591	-0.347181
RNAseq	Whole Blood	Pre-vaccination	gene161742 (SPRED1)	1.83202	0.35076	0.728477	0.999591	0.347152
RNAseq	Whole Blood	Pre-vaccination	gene4722 (NDUFS3)	1.32312	0.35132	0.728568	0.999591	0.34703
RNAseq	Whole Blood	Pre-vaccination	gene9798 (IST1)	2.08797	0.351119	0.728663	0.999591	0.346905
RNAseq	Whole Blood	Pre-vaccination	gene5594 (MAPK1)	1.37092	0.350683	0.728816	0.999591	0.346701
RNAseq	Whole Blood	Pre-vaccination	gene375449 (MAST4)	-1.76443	-0.350859	0.728826	0.999591	-0.346688
RNAseq	Whole Blood	Pre-vaccination	gene11240 (PADI2)	1.79563	0.349898	0.728831	0.999591	0.34668
RNAseq	Whole Blood	Pre-vaccination	gene101929693 (RARA-AS1)	-1.27043	-0.351129	0.728888	0.999591	-0.346605
RNAseq	Whole Blood	Pre-vaccination	gene8776 (MTMR1)	-1.44571	-0.35071	0.728898	0.999591	-0.346592
RNAseq	Whole Blood	Pre-vaccination	gene11209 (MST1P2)	-1.99206	-0.350637	0.728946	0.999591	-0.346528
RNAseq	Whole Blood	Pre-vaccination	gene2184 (FAH)	1.94503	0.350149	0.729095	0.999591	0.34633
RNAseq	Whole Blood	Pre-vaccination	gene10007 (GNPDA1)	-1.87114	-0.349934	0.729123	0.999591	-0.346293
RNAseq	Whole Blood	Pre-vaccination	gene5684 (PSMA3)	1.53603	0.350019	0.729196	0.999591	0.346196
RNAseq	Whole Blood	Pre-vaccination	gene645644 (FLJ42627)	2.36233	0.349645	0.729215	0.999591	0.34617
RNAseq	Whole Blood	Pre-vaccination	gene23309 (SIN3B)	-1.97165	-0.350145	0.729336	0.999591	-0.346009
RNAseq	Whole Blood	Pre-vaccination	gene1743 (DLST)	-1.36825	-0.349899	0.72934	0.999591	-0.346004
RNAseq	Whole Blood	Pre-vaccination	gene4221 (MEN1)	1.02119	0.350146	0.729482	0.999591	0.345814
RNAseq	Whole Blood	Pre-vaccination	gene55353 (LAPTM4B)	-2.40248	-0.349689	0.729547	0.999591	-0.345729
RNAseq	Whole Blood	Pre-vaccination	gene23327 (NEDD4L)	1.80368	0.349803	0.729567	0.999591	0.345702
RNAseq	Whole Blood	Pre-vaccination	gene3921 (RPSA)	1.55611	0.349782	0.729587	0.999591	0.345675
RNAseq	Whole Blood	Pre-vaccination	gene3516 (RBPJ)	-1.25786	-0.349635	0.72969	0.999591	-0.345538
RNAseq	Whole Blood	Pre-vaccination	gene4773 (NFATC2)	-1.28665	-0.349383	0.729695	0.999591	-0.345531
RNAseq	Whole Blood	Pre-vaccination	gene11076 (TPPP)	-2.26669	-0.3491	0.729841	0.999591	-0.345337
RNAseq	Whole Blood	Pre-vaccination	gene10147 (SUGP2)	1.34315	0.349094	0.729892	0.999591	0.345269
RNAseq	Whole Blood	Pre-vaccination	gene51526 (OSER1)	-1.97058	-0.349173	0.729973	0.999591	-0.345161
RNAseq	Whole Blood	Pre-vaccination	gene912 (CD1D)	-2.15128	-0.349066	0.729991	0.999591	-0.345138
RNAseq	Whole Blood	Pre-vaccination	gene4070 (TACSTD2)	-2.34014	-0.348064	0.730402	0.999591	-0.34459
RNAseq	Whole Blood	Pre-vaccination	gene407026 (MIR29C)	-1.63012	-0.348483	0.730487	0.999591	-0.344477
RNAseq	Whole Blood	Pre-vaccination	gene8745 (ADAM23)	-2.32724	-0.348043	0.730488	0.999591	-0.344476
RNAseq	Whole Blood	Pre-vaccination	gene1390 (CREM)	1.67182	0.346104	0.730585	0.999591	0.344348
RNAseq	Whole Blood	Pre-vaccination	gene2132 (EXT2)	-1.24111	-0.347813	0.730922	0.999591	-0.343899
RNAseq	Whole Blood	Pre-vaccination	gene154664 (ABCA13)	2.34324	0.347364	0.730994	0.999591	0.343804
RNAseq	Whole Blood	Pre-vaccination	gene348174 (CLEC18A)	-2.09734	-0.348186	0.731091	0.999591	-0.343675
RNAseq	Whole Blood	Pre-vaccination	gene10472 (ZBTB18)	-1.66588	-0.347693	0.731186	0.999591	-0.343548
RNAseq	Whole Blood	Pre-vaccination	gene54856 (GON4L)	-1.29095	-0.347128	0.731363	0.999591	-0.343313
RNAseq	Whole Blood	Pre-vaccination	gene56106 (PCDHGA10)	2.14956	0.346925	0.731394	0.999591	0.343272
RNAseq	Whole Blood	Pre-vaccination	gene1939 (EIF2D)	1.2552	0.346884	0.73149	0.999591	0.343145
RNAseq	Whole Blood	Pre-vaccination	gene6844 (VAMP2)	-1.6037	-0.346766	0.73165	0.999591	-0.342932
RNAseq	Whole Blood	Pre-vaccination	gene55766 (H2AJ)	-1.4712	-0.346718	0.731685	0.999591	-0.342885
RNAseq	Whole Blood	Pre-vaccination	gene6328 (SCN3A)	1.80734	0.346744	0.731767	0.999591	0.342777
RNAseq	Whole Blood	Pre-vaccination	gene89848 (FCHSD1)	-1.66591	-0.346932	0.731771	0.999591	-0.342771
RNAseq	Whole Blood	Pre-vaccination	gene3002 (GZMB)	1.99006	0.346551	0.731837	0.999591	0.342682
RNAseq	Whole Blood	Pre-vaccination	gene1362 (CPD)	-1.46291	-0.346377	0.731929	0.999591	-0.34256
RNAseq	Whole Blood	Pre-vaccination	gene28664 (TRAV19)	1.69013	0.346421	0.731988	0.999591	0.342482
RNAseq	Whole Blood	Pre-vaccination	gene83752 (LONP2)	-1.29515	-0.346359	0.732012	0.999591	-0.34245
RNAseq	Whole Blood	Pre-vaccination	gene80746 (TSEN2)	-1.67155	-0.346802	0.732023	0.999591	-0.342436
RNAseq	Whole Blood	Pre-vaccination	gene81688 (C6orf62)	-1.99136	-0.346402	0.732058	0.999591	-0.34239
RNAseq	Whole Blood	Pre-vaccination	gene178 (AGL)	0.914984	0.346048	0.732123	0.999591	0.342303
RNAseq	Whole Blood	Pre-vaccination	gene6351 (CCL4)	1.89827	0.346296	0.732175	0.999591	0.342233
RNAseq	Whole Blood	Pre-vaccination	gene64386 (MMP25)	-1.41773	-0.345792	0.732262	0.999591	-0.342118
RNAseq	Whole Blood	Pre-vaccination	gene199 (AIF1)	1.87682	0.345963	0.732267	0.999591	0.342112
RNAseq	Whole Blood	Pre-vaccination	gene5337 (PLD1)	-1.92706	-0.345869	0.732398	0.999591	-0.341937
RNAseq	Whole Blood	Pre-vaccination	gene3823 (KLRC3)	-2.11274	-0.345306	0.732456	0.999591	-0.341861
RNAseq	Whole Blood	Pre-vaccination	gene23295 (MGRN1)	1.78963	0.345778	0.732589	0.999591	0.341683
RNAseq	Whole Blood	Pre-vaccination	gene5303 (PIN4)	1.69234	0.345092	0.732771	0.999591	0.341442
RNAseq	Whole Blood	Pre-vaccination	gene100302740 (FAS-AS1)	1.72428	0.345277	0.732778	0.999591	0.341433
RNAseq	Whole Blood	Pre-vaccination	gene84230 (LRRC8C)	-0.940894	-0.345197	0.732822	0.999591	-0.341374
RNAseq	Whole Blood	Pre-vaccination	gene9692 (PRORP)	-1.74488	-0.345283	0.732846	0.999591	-0.341343
RNAseq	Whole Blood	Pre-vaccination	gene65059 (RAPH1)	-1.94624	-0.345089	0.732863	0.999591	-0.34132
RNAseq	Whole Blood	Pre-vaccination	gene10316 (NMUR1)	2.16569	0.34485	0.732899	0.999591	0.341272
RNAseq	Whole Blood	Pre-vaccination	gene164118 (TTC24)	1.45753	0.345124	0.732943	0.999591	0.341214
RNAseq	Whole Blood	Pre-vaccination	gene168455 (CCDC71L)	-1.99744	-0.345084	0.733033	0.999591	-0.341094
RNAseq	Whole Blood	Pre-vaccination	gene83479 (DDX59)	-2.09003	-0.345309	0.733161	0.999591	-0.340924
RNAseq	Whole Blood	Pre-vaccination	gene162073 (ITPRIPL2)	-1.78032	-0.344355	0.733243	0.999591	-0.340815
RNAseq	Whole Blood	Pre-vaccination	gene1874 (E2F4)	-1.30848	-0.344632	0.733311	0.999591	-0.340725
RNAseq	Whole Blood	Pre-vaccination	gene29789 (OLA1)	-1.31008	-0.344877	0.733316	0.999591	-0.340718
RNAseq	Whole Blood	Pre-vaccination	gene81890 (QTRT1)	-1.31877	-0.344167	0.733423	0.999591	-0.340576
RNAseq	Whole Blood	Pre-vaccination	gene11278 (KLF12)	-0.89525	-0.344844	0.733461	0.999591	-0.340525
RNAseq	Whole Blood	Pre-vaccination	gene23094 (SIPA1L3)	-1.39329	-0.344276	0.733554	0.999591	-0.340402
RNAseq	Whole Blood	Pre-vaccination	gene100128361 (LOC100128361)	-2.14325	-0.344688	0.733584	0.999591	-0.340361
RNAseq	Whole Blood	Pre-vaccination	gene326 (AIRE)	1.89022	0.344533	0.733753	0.999591	0.340138
RNAseq	Whole Blood	Pre-vaccination	gene401303 (ZNF815P)	1.63829	0.344047	0.733875	0.999591	0.339975
RNAseq	Whole Blood	Pre-vaccination	gene56894 (AGPAT3)	1.61577	0.343873	0.73392	0.999591	0.339916
RNAseq	Whole Blood	Pre-vaccination	gene54502 (RBM47)	-1.328	-0.343586	0.734089	0.999591	-0.339692
RNAseq	Whole Blood	Pre-vaccination	gene7638 (ZNF221)	-1.97309	-0.342762	0.734439	0.999591	-0.339227
RNAseq	Whole Blood	Pre-vaccination	gene55512 (SMPD3)	-2.192	-0.34279	0.73452	0.999591	-0.339119
RNAseq	Whole Blood	Pre-vaccination	gene1105 (CHD1)	-1.27374	-0.342769	0.734552	0.999591	-0.339076
RNAseq	Whole Blood	Pre-vaccination	gene168544 (ZNF467)	1.32306	0.342828	0.734585	0.999591	0.339033
RNAseq	Whole Blood	Pre-vaccination	gene973 (CD79A)	1.86668	0.342245	0.734625	0.999591	0.33898
RNAseq	Whole Blood	Pre-vaccination	gene5893 (RAD52)	-1.88418	-0.343602	0.734647	0.999591	-0.338951
RNAseq	Whole Blood	Pre-vaccination	gene100131096 (TNRC6C-AS1)	1.38364	0.343244	0.734879	0.999591	0.338643
RNAseq	Whole Blood	Pre-vaccination	gene4610 (MYCL)	-2.27045	-0.34227	0.734945	0.999591	-0.338555
RNAseq	Whole Blood	Pre-vaccination	gene5431 (POLR2B)	1.50881	0.342227	0.735003	0.999591	0.338478
RNAseq	Whole Blood	Pre-vaccination	gene54802 (TRIT1)	-2.13968	-0.341966	0.735012	0.999591	-0.338467
RNAseq	Whole Blood	Pre-vaccination	gene9778 (KIAA0232)	1.20687	0.342532	0.735117	0.999591	0.338327
RNAseq	Whole Blood	Pre-vaccination	gene10594 (PRPF8)	-1.3056	-0.341697	0.735393	0.999591	-0.337961
RNAseq	Whole Blood	Pre-vaccination	gene22909 (FAN1)	1.40305	0.342091	0.735401	0.999591	0.33795
RNAseq	Whole Blood	Pre-vaccination	gene147947 (ZNF542P)	2.23226	0.341585	0.735443	0.999591	0.337894
RNAseq	Whole Blood	Pre-vaccination	gene5087 (PBX1)	-1.3938	-0.341354	0.735846	0.999591	-0.33736
RNAseq	Whole Blood	Pre-vaccination	gene79047 (KCTD15)	2.17072	0.341578	0.735849	0.999591	0.337355
RNAseq	Whole Blood	Pre-vaccination	gene101927759 (LOC101927759)	2.2315	0.341014	0.735921	0.999591	0.33726
RNAseq	Whole Blood	Pre-vaccination	gene25824 (PRDX5)	-1.73258	-0.341903	0.735947	0.999591	-0.337225
RNAseq	Whole Blood	Pre-vaccination	gene54948 (MRPL16)	-1.22764	-0.340879	0.735968	0.999591	-0.337197
RNAseq	Whole Blood	Pre-vaccination	gene3148 (HMGB2)	-1.48364	-0.341442	0.736187	0.999591	-0.336907
RNAseq	Whole Blood	Pre-vaccination	gene64411 (ARAP3)	1.54092	0.340372	0.736264	0.999591	0.336805
RNAseq	Whole Blood	Pre-vaccination	gene10514 (MYBBP1A)	1.12952	0.340306	0.736389	0.999591	0.336639
RNAseq	Whole Blood	Pre-vaccination	gene25949 (SYF2)	1.72039	0.340727	0.736622	0.999591	0.33633
RNAseq	Whole Blood	Pre-vaccination	gene116843 (SLC18B1)	-2.08576	-0.339951	0.736638	0.999591	-0.336309
RNAseq	Whole Blood	Pre-vaccination	gene7433 (VIPR1)	2.0896	0.340346	0.736725	0.999591	0.336193
RNAseq	Whole Blood	Pre-vaccination	gene8527 (DGKD)	1.29838	0.340324	0.736744	0.999591	0.336168
RNAseq	Whole Blood	Pre-vaccination	gene5621 (PRNP)	1.62966	0.339633	0.736817	0.999591	0.336072
RNAseq	Whole Blood	Pre-vaccination	gene100534599 (ISY1-RAB43)	-1.37109	-0.339956	0.736823	0.999591	-0.336064
RNAseq	Whole Blood	Pre-vaccination	gene2848 (GPR25)	-1.95728	-0.339656	0.736847	0.999591	-0.336032
RNAseq	Whole Blood	Pre-vaccination	gene51284 (TLR7)	1.85041	0.339685	0.736962	0.999591	0.335879
RNAseq	Whole Blood	Pre-vaccination	gene2768 (GNA12)	-1.67593	-0.339766	0.736965	0.999591	-0.335875
RNAseq	Whole Blood	Pre-vaccination	gene100216545 (KMT2E-AS1)	1.45612	0.339772	0.737099	0.999591	0.335697
RNAseq	Whole Blood	Pre-vaccination	gene100529264 (RAB4B-EGLN2)	-1.55526	-0.33959	0.737116	0.999591	-0.335675
RNAseq	Whole Blood	Pre-vaccination	gene3575 (IL7R)	1.37677	0.339429	0.737175	0.999591	0.335597
RNAseq	Whole Blood	Pre-vaccination	gene23499 (MACF1)	-1.33585	-0.339145	0.737305	0.999591	-0.335425
RNAseq	Whole Blood	Pre-vaccination	gene221421 (RSPH9)	1.93663	0.339387	0.737396	0.999591	0.335304
RNAseq	Whole Blood	Pre-vaccination	gene338785 (KRT79)	2.32106	0.339254	0.737397	0.999591	0.335303
RNAseq	Whole Blood	Pre-vaccination	gene8631 (SKAP1)	0.906347	0.33914	0.737399	0.999591	0.335299
RNAseq	Whole Blood	Pre-vaccination	gene253558 (LCLAT1)	2.13538	0.338837	0.737405	0.999591	0.335292
RNAseq	Whole Blood	Pre-vaccination	gene22927 (HABP4)	1.24245	0.339121	0.737417	0.999591	0.335276
RNAseq	Whole Blood	Pre-vaccination	gene23012 (STK38L)	1.2072	0.338673	0.737528	0.999591	0.335129
RNAseq	Whole Blood	Pre-vaccination	gene26047 (CNTNAP2)	2.27041	0.339056	0.737569	0.999591	0.335074
RNAseq	Whole Blood	Pre-vaccination	gene602 (BCL3)	-1.35197	-0.338809	0.737716	0.999591	-0.334879
RNAseq	Whole Blood	Pre-vaccination	gene493 (ATP2B4)	-1.72852	-0.338526	0.737781	0.999591	-0.334793
RNAseq	Whole Blood	Pre-vaccination	gene55544 (RBM38)	1.44092	0.3388	0.738013	0.999591	0.334486
RNAseq	Whole Blood	Pre-vaccination	gene54834 (GDAP2)	-1.29731	-0.338247	0.738031	0.999591	-0.334462
RNAseq	Whole Blood	Pre-vaccination	gene64167 (ERAP2)	-1.74322	-0.337087	0.738089	0.999591	-0.334386
RNAseq	Whole Blood	Pre-vaccination	gene1964 (EIF1AX)	-0.63017	-0.338051	0.738209	0.999591	-0.334226
RNAseq	Whole Blood	Pre-vaccination	gene1345 (COX6C)	-1.37076	-0.337989	0.738215	0.999591	-0.334218
RNAseq	Whole Blood	Pre-vaccination	gene25849 (PARM1)	1.9389	0.337819	0.73824	0.999591	0.334185
RNAseq	Whole Blood	Pre-vaccination	gene388931 (MFSD2B)	-1.36849	-0.338581	0.738254	0.999591	-0.334166
RNAseq	Whole Blood	Pre-vaccination	gene6874 (TAF4)	-1.89261	-0.337926	0.738322	0.999591	-0.334076
RNAseq	Whole Blood	Pre-vaccination	gene121274 (ZNF641)	2.20168	0.337216	0.7384	0.999591	0.333973
RNAseq	Whole Blood	Pre-vaccination	gene3454 (IFNAR1)	-1.27236	-0.337503	0.738495	0.999591	-0.333848
RNAseq	Whole Blood	Pre-vaccination	gene55846 (ITFG2)	-1.1341	-0.337455	0.738556	0.999591	-0.333766
RNAseq	Whole Blood	Pre-vaccination	gene1643 (DDB2)	1.22171	0.337529	0.738557	0.999591	0.333764
RNAseq	Whole Blood	Pre-vaccination	gene22875 (ENPP4)	1.48289	0.337116	0.738887	0.999591	0.333328
RNAseq	Whole Blood	Pre-vaccination	gene100526737 (RBM14-RBM4)	-1.48464	-0.336895	0.739195	0.999591	-0.332919
RNAseq	Whole Blood	Pre-vaccination	gene140885 (SIRPA)	1.35501	0.336769	0.73931	0.999591	0.332768
RNAseq	Whole Blood	Pre-vaccination	gene5100 (PCDH8)	2.10126	0.336045	0.739344	0.999591	0.332722
RNAseq	Whole Blood	Pre-vaccination	gene50717 (DCAF8)	1.05695	0.336203	0.739368	0.999591	0.33269
RNAseq	Whole Blood	Pre-vaccination	gene56099 (PCDHGB7)	2.12674	0.335887	0.739574	0.999591	0.332418
RNAseq	Whole Blood	Pre-vaccination	gene54442 (KCTD5)	-2.04629	-0.336627	0.739602	0.999591	-0.332381
RNAseq	Whole Blood	Pre-vaccination	gene4541 (ND6)	-1.93247	-0.335604	0.739874	0.999591	-0.33202
RNAseq	Whole Blood	Pre-vaccination	gene7544 (ZFY)	-1.76462	-0.33383	0.73988	0.999591	-0.332013
RNAseq	Whole Blood	Pre-vaccination	gene8887 (TAX1BP1)	1.4541	0.335967	0.739969	0.999591	0.331895
RNAseq	Whole Blood	Pre-vaccination	gene23380 (SRGAP2)	-1.95757	-0.335968	0.740016	0.999591	-0.331833
RNAseq	Whole Blood	Pre-vaccination	gene23774 (BRD1)	-1.25479	-0.335258	0.74022	0.999591	-0.331562
RNAseq	Whole Blood	Pre-vaccination	gene480 (ATP1A4)	-2.06024	-0.335642	0.740329	0.999591	-0.331418
RNAseq	Whole Blood	Pre-vaccination	gene11117 (EMILIN1)	-2.21942	-0.334741	0.740435	0.999591	-0.331277
RNAseq	Whole Blood	Pre-vaccination	gene147727 (ILF3-DT)	1.53402	0.334973	0.740693	0.999591	0.330936
RNAseq	Whole Blood	Pre-vaccination	gene51474 (LIMA1)	1.37026	0.33464	0.740729	0.999591	0.330889
RNAseq	Whole Blood	Pre-vaccination	gene10210 (TOPORS)	1.46563	0.334466	0.740959	0.999591	0.330584
RNAseq	Whole Blood	Pre-vaccination	gene4258 (MGST2)	1.96193	0.333966	0.741038	0.999591	0.330479
RNAseq	Whole Blood	Pre-vaccination	gene8408 (ULK1)	-1.01284	-0.333858	0.7412	0.999591	-0.330265
RNAseq	Whole Blood	Pre-vaccination	gene3421 (IDH3G)	-1.7796	-0.33414	0.741347	0.999591	-0.33007
RNAseq	Whole Blood	Pre-vaccination	gene1902 (LPAR1)	2.13159	0.333134	0.741594	0.999591	0.329744
RNAseq	Whole Blood	Pre-vaccination	gene57701 (NCKAP5L)	2.10795	0.33379	0.741632	0.999591	0.329693
RNAseq	Whole Blood	Pre-vaccination	gene2767 (GNA11)	1.76141	0.33336	0.741675	0.999591	0.329636
RNAseq	Whole Blood	Pre-vaccination	gene25821 (MTO1)	1.17641	0.333285	0.741683	0.999591	0.329625
RNAseq	Whole Blood	Pre-vaccination	gene54904 (NSD3)	1.0682	0.333528	0.741745	0.999591	0.329543
RNAseq	Whole Blood	Pre-vaccination	gene26586 (CKAP2)	-1.73903	-0.332839	0.741847	0.999591	-0.329408
RNAseq	Whole Blood	Pre-vaccination	gene81573 (ANKRD13C)	0.974263	0.333064	0.74192	0.999591	0.329312
RNAseq	Whole Blood	Pre-vaccination	gene113835 (ZNF257)	1.84343	0.332701	0.742083	0.999591	0.329097
RNAseq	Whole Blood	Pre-vaccination	gene28745 (TRAJ10)	-1.72381	-0.332874	0.742177	0.999591	-0.328972
RNAseq	Whole Blood	Pre-vaccination	gene100287932 (TIMM23)	1.78326	0.332453	0.742209	0.999591	0.32893
RNAseq	Whole Blood	Pre-vaccination	gene28784 (IGLV4-69)	-1.58313	-0.332744	0.742512	0.999591	-0.328529
RNAseq	Whole Blood	Pre-vaccination	gene55061 (SUSD4)	-2.0614	-0.331526	0.742846	0.999591	-0.328087
RNAseq	Whole Blood	Pre-vaccination	gene11101 (ATE1)	-1.06857	-0.332083	0.742924	0.999591	-0.327983
RNAseq	Whole Blood	Pre-vaccination	gene55968 (NSFL1C)	-1.61594	-0.331657	0.742951	0.999591	-0.327947
RNAseq	Whole Blood	Pre-vaccination	gene23305 (ACSL6)	-1.55846	-0.331921	0.743271	0.999591	-0.327525
RNAseq	Whole Blood	Pre-vaccination	gene100132352 (FRG1HP)	-1.71435	-0.331188	0.743271	0.999591	-0.327525
RNAseq	Whole Blood	Pre-vaccination	gene578 (BAK1)	-2.00595	-0.331815	0.743284	0.999591	-0.327507
RNAseq	Whole Blood	Pre-vaccination	gene79073 (TMEM109)	1.09642	0.331327	0.743287	0.999591	0.327504
RNAseq	Whole Blood	Pre-vaccination	gene253039 (CUTALP)	1.99425	0.33112	0.74335	0.999591	0.32742
RNAseq	Whole Blood	Pre-vaccination	gene100528031 (FKBP1A-SDCBP2)	-1.3846	-0.331108	0.743392	0.999591	-0.327365
RNAseq	Whole Blood	Pre-vaccination	gene51023 (MRPS18C)	1.78349	0.330962	0.74346	0.999591	0.327274
RNAseq	Whole Blood	Pre-vaccination	gene79626 (TNFAIP8L2)	1.5641	0.330888	0.743496	0.999591	0.327227
RNAseq	Whole Blood	Pre-vaccination	gene7571 (ZNF23)	-1.2568	-0.330999	0.743568	0.999591	-0.327132
RNAseq	Whole Blood	Pre-vaccination	gene101927547 (ANKRD44-IT1)	-1.83786	-0.331949	0.743625	0.999591	-0.327057
RNAseq	Whole Blood	Pre-vaccination	gene100129827 (MRVI1-AS1)	-1.57245	-0.330675	0.743744	0.999591	-0.326899
RNAseq	Whole Blood	Pre-vaccination	gene7763 (ZFAND5)	-1.21094	-0.330448	0.743781	0.999591	-0.32685
RNAseq	Whole Blood	Pre-vaccination	gene79031 (PDCL3)	1.2839	0.330254	0.743847	0.999591	0.326763
RNAseq	Whole Blood	Pre-vaccination	gene6879 (TAF7)	-1.91289	-0.330388	0.743991	0.999591	-0.326573
RNAseq	Whole Blood	Pre-vaccination	gene55907 (CMAS)	-1.54738	-0.330382	0.744076	0.999591	-0.326461
RNAseq	Whole Blood	Pre-vaccination	gene54438 (GFOD1)	-1.81186	-0.329973	0.744087	0.999591	-0.326445
RNAseq	Whole Blood	Pre-vaccination	gene92922 (CCDC102A)	1.46962	0.330261	0.744106	0.999591	0.326421
RNAseq	Whole Blood	Pre-vaccination	gene6402 (SELL)	-1.78368	-0.329662	0.744245	0.999591	-0.326237
RNAseq	Whole Blood	Pre-vaccination	gene10961 (ERP29)	1.18295	0.329963	0.744254	0.999591	0.326225
RNAseq	Whole Blood	Pre-vaccination	gene5612 (THAP12)	-1.10517	-0.329695	0.74447	0.999591	-0.325939
RNAseq	Whole Blood	Pre-vaccination	gene4681 (NBL1)	-1.84266	-0.32968	0.744507	0.999591	-0.325891
RNAseq	Whole Blood	Pre-vaccination	gene64224 (HERPUD2)	-1.80837	-0.329481	0.744558	0.999591	-0.325824
RNAseq	Whole Blood	Pre-vaccination	gene4092 (SMAD7)	-1.71362	-0.329183	0.744582	0.999591	-0.325792
RNAseq	Whole Blood	Pre-vaccination	gene56104 (PCDHGB1)	2.08615	0.32894	0.74476	0.999591	0.325557
RNAseq	Whole Blood	Pre-vaccination	gene323 (APBB2)	1.99818	0.328574	0.745071	0.999591	0.325145
RNAseq	Whole Blood	Pre-vaccination	gene90809 (PIP4P1)	-1.46037	-0.328829	0.745076	0.999591	-0.325139
RNAseq	Whole Blood	Pre-vaccination	gene9989 (PPP4R1)	-1.38444	-0.328527	0.745187	0.999591	-0.324992
RNAseq	Whole Blood	Pre-vaccination	gene51307 (FAM53C)	-1.14408	-0.328906	0.745205	0.999591	-0.324968
RNAseq	Whole Blood	Pre-vaccination	gene1521 (CTSW)	1.93316	0.328126	0.745221	0.999591	0.324947
RNAseq	Whole Blood	Pre-vaccination	gene1286 (COL4A4)	-1.99643	-0.328514	0.745311	0.999591	-0.324829
RNAseq	Whole Blood	Pre-vaccination	gene84267 (C9orf64)	1.97305	0.327995	0.745452	0.999591	0.324642
RNAseq	Whole Blood	Pre-vaccination	gene8165 (AKAP1)	-1.11324	-0.328205	0.745548	0.999591	-0.324515
RNAseq	Whole Blood	Pre-vaccination	gene92270 (ATP6AP1L)	-2.09621	-0.328186	0.745553	0.999591	-0.324508
RNAseq	Whole Blood	Pre-vaccination	gene8797 (TNFRSF10A)	1.02808	0.328964	0.745603	0.999591	0.324442
RNAseq	Whole Blood	Pre-vaccination	gene9782 (MATR3)	0.795547	0.327939	0.745809	0.999591	0.32417
RNAseq	Whole Blood	Pre-vaccination	gene7439 (BEST1)	1.54728	0.327844	0.74583	0.999591	0.324143
RNAseq	Whole Blood	Pre-vaccination	gene80851 (SH3BP5L)	1.55693	0.328065	0.745843	0.999591	0.324125
RNAseq	Whole Blood	Pre-vaccination	gene5239 (PGM5)	-2.04161	-0.326912	0.746	0.999591	-0.323918
RNAseq	Whole Blood	Pre-vaccination	gene389125 (MUSTN1)	-1.76286	-0.327971	0.746017	0.999591	-0.323896
RNAseq	Whole Blood	Pre-vaccination	gene2114 (ETS2)	-2.27141	-0.327689	0.746057	0.999591	-0.323842
RNAseq	Whole Blood	Pre-vaccination	gene124602 (KIF19)	-2.1299	-0.327549	0.7461	0.999591	-0.323787
RNAseq	Whole Blood	Pre-vaccination	gene54910 (SEMA4C)	1.21163	0.327582	0.74618	0.999591	0.323681
RNAseq	Whole Blood	Pre-vaccination	gene284207 (METRNL)	-2.14367	-0.3274	0.74628	0.999591	-0.323549
RNAseq	Whole Blood	Pre-vaccination	gene5800 (PTPRO)	-1.89207	-0.326807	0.746325	0.999591	-0.323489
RNAseq	Whole Blood	Pre-vaccination	gene1974 (EIF4A2)	1.0499	0.32694	0.746574	0.999591	0.323161
RNAseq	Whole Blood	Pre-vaccination	gene911 (CD1C)	-2.01318	-0.326726	0.746585	0.999591	-0.323146
RNAseq	Whole Blood	Pre-vaccination	gene23111 (SPART)	-1.9399	-0.326361	0.746786	0.999591	-0.32288
RNAseq	Whole Blood	Pre-vaccination	gene7982 (ST7)	-1.40403	-0.325842	0.746837	0.999591	-0.322813
RNAseq	Whole Blood	Pre-vaccination	gene1183 (CLCN4)	-2.04356	-0.326336	0.747022	0.999591	-0.322568
RNAseq	Whole Blood	Pre-vaccination	gene285590 (SH3PXD2B)	2.3012	0.326158	0.747236	0.999591	0.322286
RNAseq	Whole Blood	Pre-vaccination	gene5663 (PSEN1)	1.28889	0.325481	0.747417	0.999591	0.322048
RNAseq	Whole Blood	Pre-vaccination	gene5534 (PPP3R1)	1.18501	0.325879	0.747444	0.999591	0.322012
RNAseq	Whole Blood	Pre-vaccination	gene152687 (ZNF595)	2.31191	0.32531	0.747492	0.999591	0.321948
RNAseq	Whole Blood	Pre-vaccination	gene7756 (ZNF207)	1.52152	0.32542	0.747658	0.999591	0.321729
RNAseq	Whole Blood	Pre-vaccination	gene7293 (TNFRSF4)	-2.28955	-0.325286	0.747781	0.999591	-0.321567
RNAseq	Whole Blood	Pre-vaccination	gene26259 (FBXW8)	-1.47107	-0.32504	0.747792	0.999591	-0.321551
RNAseq	Whole Blood	Pre-vaccination	gene353274 (ZNF445)	-1.43158	-0.324974	0.747937	0.999591	-0.32136
RNAseq	Whole Blood	Pre-vaccination	gene9701 (PPP6R2)	-1.63605	-0.325168	0.748061	0.999591	-0.321197
RNAseq	Whole Blood	Pre-vaccination	gene28670 (TRAV13-2)	-1.5278	-0.325436	0.748111	0.999591	-0.321131
RNAseq	Whole Blood	Pre-vaccination	gene63917 (GALNT11)	1.05015	0.32443	0.748272	0.999591	0.320918
RNAseq	Whole Blood	Pre-vaccination	gene778 (CACNA1F)	-1.47875	-0.324369	0.748379	0.999591	-0.320777
RNAseq	Whole Blood	Pre-vaccination	gene344558 (SH3RF3)	-1.49542	-0.324257	0.748721	0.999591	-0.320326
RNAseq	Whole Blood	Pre-vaccination	gene29125 (C11orf21)	1.848	0.323041	0.749248	0.999591	0.319631
RNAseq	Whole Blood	Pre-vaccination	gene10402 (ST3GAL6)	1.59436	0.323236	0.74926	0.999591	0.319616
RNAseq	Whole Blood	Pre-vaccination	gene112755 (STX1B)	1.72929	0.322934	0.749418	0.999591	0.319406
RNAseq	Whole Blood	Pre-vaccination	gene101927181 (NA)	-1.6896	-0.322628	0.74958	0.999591	-0.319193
RNAseq	Whole Blood	Pre-vaccination	gene441733 (PRKXP1)	1.6828	0.32194	0.749615	0.999591	0.319147
RNAseq	Whole Blood	Pre-vaccination	gene54764 (ZRANB1)	1.89162	0.322416	0.749819	0.999591	0.318878
RNAseq	Whole Blood	Pre-vaccination	gene51231 (VRK3)	-1.48719	-0.322522	0.749955	0.999591	-0.318698
RNAseq	Whole Blood	Pre-vaccination	gene100287482 (SMKR1)	1.80087	0.322062	0.750016	0.999591	0.318618
RNAseq	Whole Blood	Pre-vaccination	gene100506159 (LINC02470)	-2.04211	-0.321264	0.75014	0.999591	-0.318455
RNAseq	Whole Blood	Pre-vaccination	gene6713 (SQLE)	-1.43559	-0.321983	0.750141	0.999591	-0.318453
RNAseq	Whole Blood	Pre-vaccination	gene6019 (RLN2)	-1.9533	-0.321781	0.750163	0.999591	-0.318425
RNAseq	Whole Blood	Pre-vaccination	gene100533184 (ARHGAP19-SLIT1)	-1.42095	-0.322316	0.750172	0.999591	-0.318413
RNAseq	Whole Blood	Pre-vaccination	gene9462 (RASAL2)	-2.06464	-0.322044	0.750262	0.999591	-0.318295
RNAseq	Whole Blood	Pre-vaccination	gene102466732 (MIR6774)	1.84407	0.321513	0.750347	0.999591	0.318181
RNAseq	Whole Blood	Pre-vaccination	gene10226 (PLIN3)	1.40223	0.321401	0.750396	0.999591	0.318118
RNAseq	Whole Blood	Pre-vaccination	gene1612 (DAPK1)	-2.07286	-0.320784	0.750796	0.999591	-0.317589
RNAseq	Whole Blood	Pre-vaccination	gene53 (ACP2)	-1.76201	-0.321074	0.750804	0.999591	-0.31758
RNAseq	Whole Blood	Pre-vaccination	gene91355 (LRP5L)	1.91671	0.321694	0.75089	0.999591	0.317465
RNAseq	Whole Blood	Pre-vaccination	gene6233 (RPS27A)	1.04198	0.320467	0.7515	0.999591	0.316662
RNAseq	Whole Blood	Pre-vaccination	gene102465993 (MIR7847)	-1.56919	-0.320404	0.751738	0.999591	-0.316349
RNAseq	Whole Blood	Pre-vaccination	gene388564 (TMEM238)	-1.48372	-0.320433	0.751847	0.999591	-0.316205
RNAseq	Whole Blood	Pre-vaccination	gene283927 (NUDT7)	1.78993	0.319251	0.751945	0.999591	0.316076
RNAseq	Whole Blood	Pre-vaccination	gene7979 (SEM1)	1.32116	0.319425	0.751963	0.999591	0.316052
RNAseq	Whole Blood	Pre-vaccination	gene56998 (CTNNBIP1)	1.86582	0.319508	0.751975	0.999591	0.316036
RNAseq	Whole Blood	Pre-vaccination	gene3109 (HLA-DMB)	-1.63135	-0.319352	0.752066	0.999591	-0.315916
RNAseq	Whole Blood	Pre-vaccination	gene11083 (DIDO1)	1.0578	0.319515	0.752081	0.999591	0.315897
RNAseq	Whole Blood	Pre-vaccination	gene23705 (CADM1)	1.75485	0.318961	0.752278	0.999591	0.315637
RNAseq	Whole Blood	Pre-vaccination	gene9473 (THEMIS2)	1.43176	0.318985	0.75235	0.999591	0.315542
RNAseq	Whole Blood	Pre-vaccination	gene6687 (SPG7)	1.20298	0.318843	0.75238	0.999591	0.315502
RNAseq	Whole Blood	Pre-vaccination	gene339788 (LINC00298)	-2.02044	-0.319012	0.752466	0.999591	-0.31539
RNAseq	Whole Blood	Pre-vaccination	gene285331 (CCDC66)	1.30568	0.318612	0.752616	0.999591	0.315191
RNAseq	Whole Blood	Pre-vaccination	gene58475 (MS4A7)	1.72723	0.318317	0.752806	0.999591	0.314942
RNAseq	Whole Blood	Pre-vaccination	gene151987 (PPP4R2)	1.32137	0.318285	0.752907	0.999591	0.314809
RNAseq	Whole Blood	Pre-vaccination	gene3182 (HNRNPAB)	-1.61115	-0.31797	0.753177	0.999591	-0.314454
RNAseq	Whole Blood	Pre-vaccination	gene1299 (COL9A3)	-1.78504	-0.318089	0.753188	0.999591	-0.314438
RNAseq	Whole Blood	Pre-vaccination	gene22883 (CLSTN1)	-0.621831	-0.318463	0.753208	0.999591	-0.314412
RNAseq	Whole Blood	Pre-vaccination	gene2272 (FHIT)	-1.46878	-0.318317	0.753411	0.999591	-0.314145
RNAseq	Whole Blood	Pre-vaccination	gene23029 (RBM34)	1.053	0.317755	0.753448	0.999591	0.314097
RNAseq	Whole Blood	Pre-vaccination	gene8850 (KAT2B)	1.53341	0.317397	0.753569	0.999591	0.313937
RNAseq	Whole Blood	Pre-vaccination	gene8677 (STX10)	1.23905	0.317453	0.753671	0.999591	0.313803
RNAseq	Whole Blood	Pre-vaccination	gene100506516 (LINC01176)	-1.90727	-0.317236	0.753782	0.999591	-0.313657
RNAseq	Whole Blood	Pre-vaccination	gene26205 (GMEB2)	1.45765	0.317449	0.753981	0.999591	0.313394
RNAseq	Whole Blood	Pre-vaccination	gene29944 (PNMA3)	-1.79764	-0.316435	0.75401	0.999591	-0.313357
RNAseq	Whole Blood	Pre-vaccination	gene23179 (RGL1)	1.53814	0.316505	0.754064	0.999591	0.313286
RNAseq	Whole Blood	Pre-vaccination	gene101928150 (LINC02648)	1.39893	0.316806	0.754121	0.999591	0.313211
RNAseq	Whole Blood	Pre-vaccination	gene143 (PARP4)	-1.38048	-0.316477	0.754226	0.999591	-0.313072
RNAseq	Whole Blood	Pre-vaccination	gene7171 (TPM4)	-1.56042	-0.315921	0.754712	0.999591	-0.312432
RNAseq	Whole Blood	Pre-vaccination	gene90338 (ZNF160)	-1.69188	-0.315276	0.755048	0.999591	-0.31199
RNAseq	Whole Blood	Pre-vaccination	gene81839 (VANGL1)	-1.27439	-0.315053	0.755066	0.999591	-0.311966
RNAseq	Whole Blood	Pre-vaccination	gene5641 (LGMN)	-1.67551	-0.315405	0.755104	0.999591	-0.311916
RNAseq	Whole Blood	Pre-vaccination	gene54332 (GDAP1)	-1.76078	-0.315391	0.755149	0.999591	-0.311857
RNAseq	Whole Blood	Pre-vaccination	gene83742 (MARVELD1)	-2.03052	-0.315201	0.755192	0.999591	-0.311801
RNAseq	Whole Blood	Pre-vaccination	gene51490 (SPOUT1)	-1.27921	-0.31512	0.755315	0.999591	-0.311638
RNAseq	Whole Blood	Pre-vaccination	gene9755 (TBKBP1)	-2.09713	-0.314781	0.755346	0.999591	-0.311598
RNAseq	Whole Blood	Pre-vaccination	gene818 (CAMK2G)	-1.2975	-0.315096	0.755465	0.999591	-0.311441
RNAseq	Whole Blood	Pre-vaccination	gene7168 (TPM1)	-1.32351	-0.314807	0.7555	0.999591	-0.311395
RNAseq	Whole Blood	Pre-vaccination	gene1471 (CST3)	-1.76678	-0.315001	0.75564	0.999591	-0.311212
RNAseq	Whole Blood	Pre-vaccination	gene5426 (POLE)	-1.1813	-0.31444	0.755689	0.999591	-0.311147
RNAseq	Whole Blood	Pre-vaccination	gene55573 (CDV3)	1.23582	0.314356	0.755785	0.999591	0.31102
RNAseq	Whole Blood	Pre-vaccination	gene509 (ATP5F1C)	1.44334	0.314393	0.755792	0.999591	0.311011
RNAseq	Whole Blood	Pre-vaccination	gene175 (AGA)	-1.90708	-0.314202	0.755828	0.999591	-0.310964
RNAseq	Whole Blood	Pre-vaccination	gene55757 (UGGT2)	1.90599	0.314011	0.755845	0.999591	0.310942
RNAseq	Whole Blood	Pre-vaccination	gene23102 (TBC1D2B)	-1.91895	-0.314376	0.755886	0.999591	-0.310887
RNAseq	Whole Blood	Pre-vaccination	gene3557 (IL1RN)	1.05584	0.31462	0.755908	0.999591	0.310859
RNAseq	Whole Blood	Pre-vaccination	gene28796 (IGLV3-21)	-1.76627	-0.313733	0.755973	0.999591	-0.310774
RNAseq	Whole Blood	Pre-vaccination	gene10618 (TGOLN2)	-1.62565	-0.314181	0.75599	0.999591	-0.310751
RNAseq	Whole Blood	Pre-vaccination	gene81855 (SFXN3)	1.85008	0.314164	0.756044	0.999591	0.310681
RNAseq	Whole Blood	Pre-vaccination	gene196500 (PIANP)	1.85855	0.314208	0.756077	0.999591	0.310637
RNAseq	Whole Blood	Pre-vaccination	gene4337 (MOCS1)	1.95889	0.314165	0.756153	0.999591	0.310537
RNAseq	Whole Blood	Pre-vaccination	gene57658 (CALCOCO1)	1.67255	0.313759	0.756235	0.999591	0.310429
RNAseq	Whole Blood	Pre-vaccination	gene103625681 (LLPH-DT)	-1.74613	-0.314047	0.756256	0.999591	-0.310401
RNAseq	Whole Blood	Pre-vaccination	gene81552 (VOPP1)	-1.76573	-0.314115	0.75626	0.999591	-0.310395
RNAseq	Whole Blood	Pre-vaccination	gene102723566 (LOC102723566)	-1.20597	-0.313634	0.756495	0.999591	-0.310087
RNAseq	Whole Blood	Pre-vaccination	gene1870 (E2F2)	-1.40903	-0.313471	0.756575	0.999591	-0.309982
RNAseq	Whole Blood	Pre-vaccination	gene80303 (EFHD1)	1.69995	0.313725	0.756613	0.999591	0.309931
RNAseq	Whole Blood	Pre-vaccination	gene112 (ADCY6)	-1.78329	-0.311919	0.757414	0.999591	-0.308878
RNAseq	Whole Blood	Pre-vaccination	gene55116 (TMEM39B)	-1.68126	-0.312331	0.757473	0.999591	-0.308801
RNAseq	Whole Blood	Pre-vaccination	gene9826 (ARHGEF11)	1.32213	0.31397	0.75749	0.999591	0.308779
RNAseq	Whole Blood	Pre-vaccination	gene333929 (SNAI3)	-1.99965	-0.311997	0.75752	0.999591	-0.308739
RNAseq	Whole Blood	Pre-vaccination	gene57799 (RAB40C)	-1.91191	-0.311694	0.757758	0.999591	-0.308426
RNAseq	Whole Blood	Pre-vaccination	gene113201 (CASC4)	-1.11792	-0.311723	0.757889	0.999591	-0.308254
RNAseq	Whole Blood	Pre-vaccination	gene521 (ATP5ME)	-1.25514	-0.312348	0.757927	0.999591	-0.308204
RNAseq	Whole Blood	Pre-vaccination	gene27344 (PCSK1N)	1.56182	0.311065	0.758157	0.999591	0.307902
RNAseq	Whole Blood	Pre-vaccination	gene84376 (HOOK3)	-1.02456	-0.311262	0.758193	0.999591	-0.307855
RNAseq	Whole Blood	Pre-vaccination	gene80071 (CCDC15)	1.74179	0.311315	0.758279	0.999591	0.307742
RNAseq	Whole Blood	Pre-vaccination	gene25861 (WHRN)	-2.09483	-0.310715	0.758326	0.999591	-0.307679
RNAseq	Whole Blood	Pre-vaccination	gene155060 (LOC155060)	-1.43465	-0.311273	0.758355	0.999591	-0.307641
RNAseq	Whole Blood	Pre-vaccination	gene128866 (CHMP4B)	1.62891	0.311163	0.758508	0.999591	0.307441
RNAseq	Whole Blood	Pre-vaccination	gene101928039 (LOC101928039)	1.9705	0.310645	0.758564	0.999591	0.307367
RNAseq	Whole Blood	Pre-vaccination	gene63874 (ABHD4)	-1.50561	-0.310648	0.758592	0.999591	-0.30733
RNAseq	Whole Blood	Pre-vaccination	gene2956 (MSH6)	1.31049	0.310518	0.75881	0.999591	0.307043
RNAseq	Whole Blood	Pre-vaccination	gene22797 (TFEC)	1.62169	0.309952	0.758971	0.999591	0.306833
RNAseq	Whole Blood	Pre-vaccination	gene60509 (AGBL5)	1.37811	0.310214	0.758991	0.999591	0.306806
RNAseq	Whole Blood	Pre-vaccination	gene81689 (ISCA1)	1.51182	0.310069	0.759074	0.999591	0.306697
RNAseq	Whole Blood	Pre-vaccination	gene3460 (IFNGR2)	0.981126	0.310065	0.759112	0.999591	0.306647
RNAseq	Whole Blood	Pre-vaccination	gene9914 (ATP2C2)	2.05692	0.309451	0.759161	0.999591	0.306583
RNAseq	Whole Blood	Pre-vaccination	gene387778 (SPDYC)	-2.04626	-0.309631	0.759171	0.999591	-0.306569
RNAseq	Whole Blood	Pre-vaccination	gene6097 (RORC)	-1.95305	-0.309772	0.759231	0.999591	-0.306491
RNAseq	Whole Blood	Pre-vaccination	gene84134 (TOMM40L)	-1.54482	-0.309352	0.759394	0.999591	-0.306276
RNAseq	Whole Blood	Pre-vaccination	gene550 (AUP1)	1.2973	0.309713	0.759504	0.999591	0.306133
RNAseq	Whole Blood	Pre-vaccination	gene155061 (ZNF746)	-1.08939	-0.309833	0.759535	0.999591	-0.306092
RNAseq	Whole Blood	Pre-vaccination	gene666 (BOK)	-1.94866	-0.308754	0.759591	0.999591	-0.306017
RNAseq	Whole Blood	Pre-vaccination	gene5110 (PCMT1)	1.5336	0.309176	0.759668	0.999591	0.305917
RNAseq	Whole Blood	Pre-vaccination	gene2793 (GNGT2)	-1.44475	-0.308897	0.759824	0.999591	-0.305712
RNAseq	Whole Blood	Pre-vaccination	gene105375433 (LOC105375433)	-1.99339	-0.309023	0.759856	0.999591	-0.305671
RNAseq	Whole Blood	Pre-vaccination	gene5352 (PLOD2)	-1.79061	-0.308858	0.760103	0.999591	-0.305346
RNAseq	Whole Blood	Pre-vaccination	gene66005 (CHID1)	1.28045	0.308537	0.760184	0.999591	0.30524
RNAseq	Whole Blood	Pre-vaccination	gene6235 (RPS29)	-1.17608	-0.309724	0.760307	0.999591	-0.305077
RNAseq	Whole Blood	Pre-vaccination	gene4542 (MYO1F)	-0.716466	-0.308491	0.760328	0.999591	-0.30505
RNAseq	Whole Blood	Pre-vaccination	gene9731 (CEP104)	1.39461	0.308412	0.760331	0.999591	0.305046
RNAseq	Whole Blood	Pre-vaccination	gene8641 (PCDHGB4)	1.90366	0.307665	0.76073	0.999591	0.304523
RNAseq	Whole Blood	Pre-vaccination	gene27075 (TSPAN13)	-1.70747	-0.307836	0.760849	0.999591	-0.304366
RNAseq	Whole Blood	Pre-vaccination	gene660 (BMX)	1.64393	0.30819	0.760939	0.999591	0.304248
RNAseq	Whole Blood	Pre-vaccination	gene92400 (RBM18)	1.4178	0.307476	0.760947	0.999591	0.304237
RNAseq	Whole Blood	Pre-vaccination	gene583 (BBS2)	-1.07746	-0.307459	0.760954	0.999591	-0.304228
RNAseq	Whole Blood	Pre-vaccination	gene342931 (RFPL4A)	2.17887	0.306912	0.761091	0.999591	0.304049
RNAseq	Whole Blood	Pre-vaccination	gene120 (ADD3)	-0.919871	-0.307324	0.761202	0.999591	-0.303902
RNAseq	Whole Blood	Pre-vaccination	gene10973 (ASCC3)	0.95761	0.307111	0.761299	0.999591	0.303775
RNAseq	Whole Blood	Pre-vaccination	gene54849 (DEF8)	-1.27097	-0.306912	0.76146	0.999591	-0.303564
RNAseq	Whole Blood	Pre-vaccination	gene56910 (STARD7)	-0.986599	-0.306818	0.76148	0.999591	-0.303538
RNAseq	Whole Blood	Pre-vaccination	gene101927156 (LINC01934)	-1.18275	-0.305846	0.761916	0.999591	-0.302966
RNAseq	Whole Blood	Pre-vaccination	gene55233 (MOB1A)	-0.81153	-0.306093	0.761931	0.999591	-0.302947
RNAseq	Whole Blood	Pre-vaccination	gene10097 (ACTR2)	1.17035	0.306299	0.761949	0.999591	0.302922
RNAseq	Whole Blood	Pre-vaccination	gene23224 (SYNE2)	-1.45951	-0.306431	0.761997	0.999591	-0.30286
RNAseq	Whole Blood	Pre-vaccination	gene389 (RHOC)	-1.61268	-0.305912	0.762039	0.999591	-0.302804
RNAseq	Whole Blood	Pre-vaccination	gene9254 (CACNA2D2)	1.68696	0.305908	0.762064	0.999591	0.302772
RNAseq	Whole Blood	Pre-vaccination	gene28688 (TRAV5)	-1.74556	-0.306218	0.762088	0.999591	-0.30274
RNAseq	Whole Blood	Pre-vaccination	gene5504 (PPP1R2)	-1.19925	-0.30591	0.762117	0.999591	-0.302702
RNAseq	Whole Blood	Pre-vaccination	gene8731 (RNMT)	0.969609	0.305849	0.762235	0.999591	0.302547
RNAseq	Whole Blood	Pre-vaccination	gene79026 (AHNAK)	1.43802	0.305822	0.762281	0.999591	0.302487
RNAseq	Whole Blood	Pre-vaccination	gene402415 (XKRX)	-1.32285	-0.306201	0.762285	0.999591	-0.302482
RNAseq	Whole Blood	Pre-vaccination	gene28791 (IGLV3-27)	-1.65272	-0.305719	0.762642	0.999591	-0.302013
RNAseq	Whole Blood	Pre-vaccination	gene80737 (VWA7)	1.90648	0.305852	0.762671	0.999591	0.301975
RNAseq	Whole Blood	Pre-vaccination	gene51351 (ZNF117)	1.49468	0.305715	0.76268	0.999591	0.301963
RNAseq	Whole Blood	Pre-vaccination	gene115207 (KCTD12)	-1.407	-0.305512	0.762682	0.999591	-0.301961
RNAseq	Whole Blood	Pre-vaccination	gene728642 (CDK11A)	1.83443	0.305353	0.76279	0.999591	0.301819
RNAseq	Whole Blood	Pre-vaccination	gene30851 (TAX1BP3)	-1.63367	-0.305093	0.762816	0.999591	-0.301785
RNAseq	Whole Blood	Pre-vaccination	gene115352 (FCRL3)	1.56832	0.304845	0.76292	0.999591	0.301649
RNAseq	Whole Blood	Pre-vaccination	gene54539 (NDUFB11)	-1.30431	-0.304555	0.763122	0.999591	-0.301384
RNAseq	Whole Blood	Pre-vaccination	gene22918 (CD93)	1.74963	0.304412	0.763222	0.999591	0.301252
RNAseq	Whole Blood	Pre-vaccination	gene25900 (IFFO1)	-1.61617	-0.305019	0.763246	0.999591	-0.301221
RNAseq	Whole Blood	Pre-vaccination	gene4085 (MAD2L1)	-1.44389	-0.304335	0.76327	0.999591	-0.301189
RNAseq	Whole Blood	Pre-vaccination	gene83985 (SPNS1)	1.81963	0.304168	0.763408	0.999591	0.301009
RNAseq	Whole Blood	Pre-vaccination	gene80228 (ORAI2)	-1.83827	-0.304196	0.763416	0.999591	-0.300998
RNAseq	Whole Blood	Pre-vaccination	gene23193 (GANAB)	-0.957725	-0.304461	0.763464	0.999591	-0.300935
RNAseq	Whole Blood	Pre-vaccination	gene105378948 (LOC105378948)	1.55454	0.303928	0.763522	0.999591	0.30086
RNAseq	Whole Blood	Pre-vaccination	gene80820 (EEPD1)	-1.33972	-0.3039	0.763803	0.999591	-0.300491
RNAseq	Whole Blood	Pre-vaccination	gene28785 (IGLV4-60)	-1.57844	-0.303846	0.763929	0.999591	-0.300325
RNAseq	Whole Blood	Pre-vaccination	gene677 (ZFP36L1)	-1.39212	-0.303698	0.763992	0.999591	-0.300243
RNAseq	Whole Blood	Pre-vaccination	gene80019 (UBTD1)	-1.24359	-0.303428	0.764176	0.999591	-0.300002
RNAseq	Whole Blood	Pre-vaccination	gene100505738 (MIR4458HG)	1.65685	0.30299	0.764333	0.999591	0.299796
RNAseq	Whole Blood	Pre-vaccination	gene958 (CD40)	1.63912	0.302821	0.76445	0.999591	0.299642
RNAseq	Whole Blood	Pre-vaccination	gene3539 (IGLC3)	-1.73876	-0.302558	0.764486	0.999591	-0.299595
RNAseq	Whole Blood	Pre-vaccination	gene285286 (LINC00877)	-1.6112	-0.302894	0.764518	0.999591	-0.299553
RNAseq	Whole Blood	Pre-vaccination	gene84365 (NIFK)	1.13564	0.302839	0.76458	0.999591	0.299471
RNAseq	Whole Blood	Pre-vaccination	gene3897 (L1CAM)	1.65981	0.302716	0.764788	0.999591	0.299199
RNAseq	Whole Blood	Pre-vaccination	gene55561 (CDC42BPG)	1.27346	0.302357	0.764791	0.999591	0.299195
RNAseq	Whole Blood	Pre-vaccination	gene7170 (TPM3)	1.63825	0.30245	0.764828	0.999591	0.299147
RNAseq	Whole Blood	Pre-vaccination	gene389114 (ZNF662)	1.63809	0.302233	0.764874	0.999591	0.299086
RNAseq	Whole Blood	Pre-vaccination	gene6253 (RTN2)	-1.38642	-0.302194	0.76495	0.999591	-0.298987
RNAseq	Whole Blood	Pre-vaccination	gene64114 (TMBIM1)	1.68563	0.302566	0.765025	0.999591	0.298888
RNAseq	Whole Blood	Pre-vaccination	gene642273 (FAM110C)	-1.90182	-0.301794	0.765139	0.999591	-0.298739
RNAseq	Whole Blood	Pre-vaccination	gene10198 (MPHOSPH9)	-0.949843	-0.302474	0.765217	0.999591	-0.298637
RNAseq	Whole Blood	Pre-vaccination	gene3982 (LIM2)	-1.96019	-0.301914	0.765235	0.999591	-0.298614
RNAseq	Whole Blood	Pre-vaccination	gene10277 (UBE4B)	1.7007	0.301945	0.765356	0.999591	0.298455
RNAseq	Whole Blood	Pre-vaccination	gene9708 (PCDHGA8)	1.87499	0.301351	0.765492	0.999591	0.298276
RNAseq	Whole Blood	Pre-vaccination	gene79652 (TMEM204)	1.29781	0.301296	0.765556	0.999591	0.298193
RNAseq	Whole Blood	Pre-vaccination	gene8533 (COPS3)	1.46664	0.301497	0.765562	0.999591	0.298185
RNAseq	Whole Blood	Pre-vaccination	gene3185 (HNRNPF)	-1.18017	-0.301224	0.765621	0.999591	-0.298107
RNAseq	Whole Blood	Pre-vaccination	gene80232 (WDR26)	1.22894	0.301286	0.765684	0.999591	0.298025
RNAseq	Whole Blood	Pre-vaccination	gene1088 (CEACAM8)	1.94252	0.300578	0.765738	0.999591	0.297955
RNAseq	Whole Blood	Pre-vaccination	gene55198 (APPL2)	-1.60589	-0.301379	0.76575	0.999591	-0.297939
RNAseq	Whole Blood	Pre-vaccination	gene100505530 (LINC02520)	1.95329	0.301506	0.765821	0.999591	0.297845
RNAseq	Whole Blood	Pre-vaccination	gene89941 (RHOT2)	1.39351	0.301207	0.765858	0.999591	0.297797
RNAseq	Whole Blood	Pre-vaccination	gene100133161 (LINC01001)	-1.67573	-0.30109	0.766037	0.999591	-0.297563
RNAseq	Whole Blood	Pre-vaccination	gene123096 (SLC25A29)	-1.86476	-0.299938	0.766217	0.999591	-0.297327
RNAseq	Whole Blood	Pre-vaccination	gene10911 (UTS2)	1.92685	0.300513	0.766219	0.999591	0.297325
RNAseq	Whole Blood	Pre-vaccination	gene284307 (ZIK1)	-1.26417	-0.300469	0.766297	0.999591	-0.297222
RNAseq	Whole Blood	Pre-vaccination	gene3178 (HNRNPA1)	0.895777	0.300529	0.766318	0.999591	0.297194
RNAseq	Whole Blood	Pre-vaccination	gene282974 (STK32C)	-1.81205	-0.300194	0.766417	0.999591	-0.297065
RNAseq	Whole Blood	Pre-vaccination	gene131583 (FAM43A)	-2.04579	-0.300341	0.766438	0.999591	-0.297037
RNAseq	Whole Blood	Pre-vaccination	gene102724190 (LINC02289)	-1.95676	-0.300168	0.766488	0.999591	-0.296971
RNAseq	Whole Blood	Pre-vaccination	gene7693 (ZNF134)	-1.18992	-0.300045	0.766636	0.999591	-0.296778
RNAseq	Whole Blood	Pre-vaccination	gene24138 (IFIT5)	-2.04797	-0.299999	0.766648	0.999591	-0.296762
RNAseq	Whole Blood	Pre-vaccination	gene10180 (RBM6)	-1.54245	-0.299583	0.767083	0.999591	-0.296193
RNAseq	Whole Blood	Pre-vaccination	gene2519 (FUCA2)	1.72619	0.299336	0.767095	0.999591	0.296177
RNAseq	Whole Blood	Pre-vaccination	gene286223 (C9orf47)	-1.80958	-0.29941	0.767159	0.999591	-0.296093
RNAseq	Whole Blood	Pre-vaccination	gene1965 (EIF2S1)	1.02837	0.299263	0.767163	0.999591	0.296088
RNAseq	Whole Blood	Pre-vaccination	gene28976 (ACAD9)	1.05216	0.29921	0.767184	0.999591	0.29606
RNAseq	Whole Blood	Pre-vaccination	gene642846 (LOC642846)	1.64249	0.299292	0.767208	0.999591	0.296029
RNAseq	Whole Blood	Pre-vaccination	gene79027 (ZNF655)	1.09018	0.299128	0.767561	0.999591	0.295566
RNAseq	Whole Blood	Pre-vaccination	gene202020 (TAPT1-AS1)	1.63183	0.298764	0.767682	0.999591	0.295408
RNAseq	Whole Blood	Pre-vaccination	gene352961 (HCG26)	-1.98141	-0.298448	0.767717	0.999591	-0.295363
RNAseq	Whole Blood	Pre-vaccination	gene1497 (CTNS)	-1.85587	-0.298554	0.767817	0.999591	-0.295231
RNAseq	Whole Blood	Pre-vaccination	gene100873962 (LINC00278)	-1.37616	-0.296856	0.767863	0.999591	-0.295171
RNAseq	Whole Blood	Pre-vaccination	gene103752589 (TMEM92-AS1)	-1.54659	-0.298353	0.767877	0.999591	-0.295153
RNAseq	Whole Blood	Pre-vaccination	gene3675 (ITGA3)	1.37055	0.298443	0.768042	0.999591	0.294937
RNAseq	Whole Blood	Pre-vaccination	gene283373 (ANKRD52)	0.920838	0.298441	0.768042	0.999591	0.294937
RNAseq	Whole Blood	Pre-vaccination	gene5819 (NECTIN2)	1.69933	0.297755	0.768052	0.999591	0.294924
RNAseq	Whole Blood	Pre-vaccination	gene51310 (SLC22A17)	1.3613	0.298231	0.768072	0.999591	0.294897
RNAseq	Whole Blood	Pre-vaccination	gene8874 (ARHGEF7)	1.21337	0.298103	0.768137	0.999591	0.294813
RNAseq	Whole Blood	Pre-vaccination	gene1032 (CDKN2D)	-1.17506	-0.297981	0.768358	0.999591	-0.294523
RNAseq	Whole Blood	Pre-vaccination	gene112939 (NACC1)	1.87653	0.297656	0.768585	0.999591	0.294226
RNAseq	Whole Blood	Pre-vaccination	gene50515 (CHST11)	1.36226	0.297791	0.768626	0.999591	0.294173
RNAseq	Whole Blood	Pre-vaccination	gene51338 (MS4A4A)	-1.51016	-0.297082	0.768655	0.999591	-0.294135
RNAseq	Whole Blood	Pre-vaccination	gene6786 (STIM1)	-1.20166	-0.297512	0.768659	0.999591	-0.294129
RNAseq	Whole Blood	Pre-vaccination	gene9529 (BAG5)	-1.11059	-0.297402	0.768669	0.999591	-0.294117
RNAseq	Whole Blood	Pre-vaccination	gene26065 (LSM14A)	1.0539	0.297042	0.76877	0.999591	0.293985
RNAseq	Whole Blood	Pre-vaccination	gene54596 (L1TD1)	-2.14732	-0.296753	0.768943	0.999591	-0.293757
RNAseq	Whole Blood	Pre-vaccination	gene100505696 (SH3BP5-AS1)	1.61865	0.297393	0.768944	0.999591	0.293757
RNAseq	Whole Blood	Pre-vaccination	gene7076 (TIMP1)	1.853	0.296529	0.769027	0.999591	0.293647
RNAseq	Whole Blood	Pre-vaccination	gene64926 (RASAL3)	1.19561	0.297185	0.76908	0.999591	0.293579
RNAseq	Whole Blood	Pre-vaccination	gene28692 (TRAV1-2)	-1.90641	-0.296705	0.769208	0.999591	-0.293412
RNAseq	Whole Blood	Pre-vaccination	gene100652781 (SNX29P1)	1.68195	0.296501	0.769275	0.999591	0.293323
RNAseq	Whole Blood	Pre-vaccination	gene4000 (LMNA)	1.4314	0.296356	0.769303	0.999591	0.293287
RNAseq	Whole Blood	Pre-vaccination	gene8815 (BANF1)	1.06105	0.296871	0.76936	0.999591	0.293212
RNAseq	Whole Blood	Pre-vaccination	gene5604 (MAP2K1)	1.57059	0.296501	0.769388	0.999591	0.293175
RNAseq	Whole Blood	Pre-vaccination	gene121441 (NEDD1)	1.26956	0.296328	0.769465	0.999591	0.293074
RNAseq	Whole Blood	Pre-vaccination	gene262 (AMD1)	-1.11379	-0.297157	0.76948	0.999591	-0.293055
RNAseq	Whole Blood	Pre-vaccination	gene955 (ENTPD6)	1.41873	0.295841	0.769797	0.999591	0.292641
RNAseq	Whole Blood	Pre-vaccination	gene339789 (LINC00299)	1.74772	0.295642	0.76984	0.999591	0.292584
RNAseq	Whole Blood	Pre-vaccination	gene28939 (IGKV1-13)	-1.904	-0.295603	0.769955	0.999591	-0.292434
RNAseq	Whole Blood	Pre-vaccination	gene3487 (IGFBP4)	-1.6488	-0.295756	0.769995	0.999591	-0.292382
RNAseq	Whole Blood	Pre-vaccination	gene8911 (CACNA1I)	1.22009	0.295674	0.770011	0.999591	0.29236
RNAseq	Whole Blood	Pre-vaccination	gene80149 (ZC3H12A)	1.569	0.296196	0.770095	0.999591	0.292251
RNAseq	Whole Blood	Pre-vaccination	gene375 (ARF1)	1.1969	0.295384	0.770221	0.999591	0.292086
RNAseq	Whole Blood	Pre-vaccination	gene9057 (SLC7A6)	1.25723	0.295192	0.770239	0.999591	0.292063
RNAseq	Whole Blood	Pre-vaccination	gene4481 (MSR1)	-1.79626	-0.294852	0.770356	0.999591	-0.29191
RNAseq	Whole Blood	Pre-vaccination	gene337876 (CHSY3)	-1.88455	-0.294748	0.770383	0.999591	-0.291874
RNAseq	Whole Blood	Pre-vaccination	gene6155 (RPL27)	-1.06778	-0.296481	0.770615	0.999591	-0.29157
RNAseq	Whole Blood	Pre-vaccination	gene100272228 (LINC00894)	-1.34743	-0.295291	0.770974	0.999591	-0.291101
RNAseq	Whole Blood	Pre-vaccination	gene1844 (DUSP2)	-1.48977	-0.294162	0.77101	0.999591	-0.291054
RNAseq	Whole Blood	Pre-vaccination	gene284047 (CCDC144B)	1.59849	0.294044	0.771032	0.999591	0.291025
RNAseq	Whole Blood	Pre-vaccination	gene57646 (USP28)	-1.26652	-0.294069	0.771081	0.999591	-0.290961
RNAseq	Whole Blood	Pre-vaccination	gene28816 (IGLV2-11)	-1.60308	-0.294201	0.771102	0.999591	-0.290933
RNAseq	Whole Blood	Pre-vaccination	gene51074 (APIP)	-1.74291	-0.293744	0.771259	0.999591	-0.290728
RNAseq	Whole Blood	Pre-vaccination	gene3064 (HTT)	-0.931256	-0.294166	0.771261	0.999591	-0.290726
RNAseq	Whole Blood	Pre-vaccination	gene11244 (ZHX1)	-1.01109	-0.293821	0.771323	0.999591	-0.290644
RNAseq	Whole Blood	Pre-vaccination	gene28231 (SLCO4A1)	-1.61579	-0.294062	0.771339	0.999591	-0.290624
RNAseq	Whole Blood	Pre-vaccination	gene8515 (ITGA10)	1.60354	0.295726	0.771375	0.999591	0.290577
RNAseq	Whole Blood	Pre-vaccination	gene55787 (TXLNG)	-0.619143	-0.293832	0.771535	0.999591	-0.290368
RNAseq	Whole Blood	Pre-vaccination	gene2738 (GLI4)	-1.5482	-0.293397	0.771775	0.999591	-0.290054
RNAseq	Whole Blood	Pre-vaccination	gene4697 (NDUFA4)	1.25464	0.292972	0.771854	0.999591	0.28995
RNAseq	Whole Blood	Pre-vaccination	gene7323 (UBE2D3)	-1.11721	-0.293221	0.771885	0.999591	-0.289911
RNAseq	Whole Blood	Pre-vaccination	gene102465436 (MIR6728)	-1.72825	-0.292788	0.771929	0.999591	-0.289852
RNAseq	Whole Blood	Pre-vaccination	gene285540 (SEPSECS-AS1)	-1.60403	-0.29284	0.771989	0.999591	-0.289775
RNAseq	Whole Blood	Pre-vaccination	gene5909 (RAP1GAP)	2.01511	0.292449	0.772241	0.999591	0.289444
RNAseq	Whole Blood	Pre-vaccination	gene51762 (RAB8B)	0.862399	0.292749	0.772258	0.999591	0.289422
RNAseq	Whole Blood	Pre-vaccination	gene79664 (ICE2)	-0.910399	-0.292734	0.772298	0.999591	-0.289371
RNAseq	Whole Blood	Pre-vaccination	gene23263 (MCF2L)	1.46749	0.292346	0.772324	0.999591	0.289337
RNAseq	Whole Blood	Pre-vaccination	gene3068 (HDGF)	1.07104	0.292639	0.772382	0.999591	0.289261
RNAseq	Whole Blood	Pre-vaccination	gene3579 (CXCR2)	-0.973525	-0.292166	0.772602	0.999591	-0.288973
RNAseq	Whole Blood	Pre-vaccination	gene84795 (PYROXD2)	1.36038	0.291875	0.772769	0.999591	0.288754
RNAseq	Whole Blood	Pre-vaccination	gene4580 (MTX1)	1.5693	0.29216	0.772785	0.999591	0.288735
RNAseq	Whole Blood	Pre-vaccination	gene5250 (SLC25A3)	-1.31673	-0.291821	0.772811	0.999591	-0.2887
RNAseq	Whole Blood	Pre-vaccination	gene26504 (CNNM4)	1.74163	0.291638	0.77283	0.999591	0.288675
RNAseq	Whole Blood	Pre-vaccination	gene5688 (PSMA7)	-1.24164	-0.291783	0.772887	0.999591	-0.288601
RNAseq	Whole Blood	Pre-vaccination	gene8345 (H2BC9)	-1.9167	-0.292006	0.772887	0.999591	-0.2886
RNAseq	Whole Blood	Pre-vaccination	gene3212 (HOXB2)	-1.69103	-0.291532	0.772959	0.999591	-0.288507
RNAseq	Whole Blood	Pre-vaccination	gene284 (ANGPT1)	1.65673	0.291669	0.772959	0.999591	0.288506
RNAseq	Whole Blood	Pre-vaccination	gene5127 (CDK16)	-1.12048	-0.291657	0.773068	0.999591	-0.288364
RNAseq	Whole Blood	Pre-vaccination	gene7462 (LAT2)	-0.986872	-0.291655	0.773073	0.999591	-0.288358
RNAseq	Whole Blood	Pre-vaccination	gene114785 (MBD6)	-1.2149	-0.291632	0.773086	0.999591	-0.288341
RNAseq	Whole Blood	Pre-vaccination	gene80833 (APOL3)	-1.52252	-0.291624	0.773097	0.999591	-0.288327
RNAseq	Whole Blood	Pre-vaccination	gene959 (CD40LG)	1.12863	0.291506	0.773113	0.999591	0.288306
RNAseq	Whole Blood	Pre-vaccination	gene9215 (LARGE1)	-1.80797	-0.29149	0.773169	0.999591	-0.288233
RNAseq	Whole Blood	Pre-vaccination	gene51765 (STK26)	-1.19442	-0.291467	0.773319	0.999591	-0.288036
RNAseq	Whole Blood	Pre-vaccination	gene387707 (CC2D2B)	-1.76986	-0.291751	0.773326	0.999591	-0.288028
RNAseq	Whole Blood	Pre-vaccination	gene134147 (CMBL)	2.154	0.290887	0.773381	0.999591	0.287956
RNAseq	Whole Blood	Pre-vaccination	gene195827 (PRXL2C)	1.18605	0.291302	0.773406	0.999591	0.287923
RNAseq	Whole Blood	Pre-vaccination	gene2359 (FPR3)	-1.9096	-0.290785	0.773508	0.999591	-0.287789
RNAseq	Whole Blood	Pre-vaccination	gene2821 (GPI)	1.13113	0.290795	0.773611	0.999591	0.287655
RNAseq	Whole Blood	Pre-vaccination	gene25766 (PRPF40B)	-1.0952	-0.290828	0.773737	0.999591	-0.287491
RNAseq	Whole Blood	Pre-vaccination	gene100288142 (NBPF20)	-1.44884	-0.29051	0.773776	0.999591	-0.28744
RNAseq	Whole Blood	Pre-vaccination	gene51181 (DCXR)	1.23778	0.291006	0.773862	0.999591	0.287326
RNAseq	Whole Blood	Pre-vaccination	gene3298 (HSF2)	-1.2018	-0.290254	0.774024	0.999591	-0.287115
RNAseq	Whole Blood	Pre-vaccination	gene100507218 (RNF157-AS1)	1.14894	0.290276	0.7741	0.999591	0.287016
RNAseq	Whole Blood	Pre-vaccination	gene51203 (NUSAP1)	1.57026	0.290354	0.774271	0.999591	0.286793
RNAseq	Whole Blood	Pre-vaccination	gene10123 (ARL4C)	1.14345	0.289931	0.774461	0.999591	0.286544
RNAseq	Whole Blood	Pre-vaccination	gene5150 (PDE7A)	-0.971452	-0.289408	0.774709	0.999591	-0.286221
RNAseq	Whole Blood	Pre-vaccination	gene9541 (CIR1)	-1.45361	-0.289192	0.77482	0.999591	-0.286076
RNAseq	Whole Blood	Pre-vaccination	gene9441 (MED26)	-1.73171	-0.289296	0.774863	0.999591	-0.286019
RNAseq	Whole Blood	Pre-vaccination	gene11075 (STMN2)	-1.62915	-0.288575	0.774997	0.999591	-0.285844
RNAseq	Whole Blood	Pre-vaccination	gene65983 (GRAMD2B)	1.09121	0.288706	0.775207	0.999591	0.28557
RNAseq	Whole Blood	Pre-vaccination	gene84941 (HSH2D)	-1.4952	-0.288581	0.775229	0.999591	-0.285542
RNAseq	Whole Blood	Pre-vaccination	gene4898 (NRDC)	-1.14906	-0.288888	0.775257	0.999591	-0.285505
RNAseq	Whole Blood	Pre-vaccination	gene81544 (GDPD5)	-1.93862	-0.288524	0.775335	0.999591	-0.285404
RNAseq	Whole Blood	Pre-vaccination	gene145748 (LYSMD4)	-1.53703	-0.288408	0.775415	0.999591	-0.2853
RNAseq	Whole Blood	Pre-vaccination	gene10072 (DPP3)	1.33902	0.288285	0.775429	0.999591	0.285281
RNAseq	Whole Blood	Pre-vaccination	gene8871 (SYNJ2)	-1.62306	-0.288355	0.775454	0.999591	-0.285248
RNAseq	Whole Blood	Pre-vaccination	gene10914 (PAPOLA)	0.843519	0.288603	0.775536	0.999591	0.285142
RNAseq	Whole Blood	Pre-vaccination	gene28972 (SPCS1)	1.26254	0.288357	0.775608	0.999591	0.285047
RNAseq	Whole Blood	Pre-vaccination	gene9725 (TMEM63A)	1.09018	0.28814	0.775662	0.999591	0.284977
RNAseq	Whole Blood	Pre-vaccination	gene8567 (MADD)	-1.28439	-0.287915	0.775836	0.999591	-0.28475
RNAseq	Whole Blood	Pre-vaccination	gene112942 (CFAP36)	1.21706	0.287803	0.775858	0.999591	0.284721
RNAseq	Whole Blood	Pre-vaccination	gene100500842 (MIR3652)	-1.37007	-0.287512	0.776117	0.999591	-0.284382
RNAseq	Whole Blood	Pre-vaccination	gene29842 (TFCP2L1)	1.91448	0.287166	0.776178	0.999591	0.284303
RNAseq	Whole Blood	Pre-vaccination	gene51651 (PTRH2)	1.70846	0.28714	0.776255	0.999591	0.284203
RNAseq	Whole Blood	Pre-vaccination	gene100289137 (FAM95C)	-1.55285	-0.28729	0.776367	0.999591	-0.284057
RNAseq	Whole Blood	Pre-vaccination	gene9452 (ITM2A)	-1.33034	-0.286722	0.776572	0.999591	-0.283789
RNAseq	Whole Blood	Pre-vaccination	gene6867 (TACC1)	1.22223	0.286863	0.776573	0.999591	0.283788
RNAseq	Whole Blood	Pre-vaccination	gene23394 (ADNP)	-0.98258	-0.286594	0.776924	0.999591	-0.28333
RNAseq	Whole Blood	Pre-vaccination	gene149345 (SHISA4)	-1.83696	-0.286006	0.777092	0.999591	-0.283111
RNAseq	Whole Blood	Pre-vaccination	gene9637 (FEZ2)	1.27339	0.28592	0.777189	0.999591	0.282985
RNAseq	Whole Blood	Pre-vaccination	gene84815 (MGC12916)	-1.7287	-0.285756	0.777385	0.999591	-0.282728
RNAseq	Whole Blood	Pre-vaccination	gene80207 (OPA3)	1.00929	0.285741	0.777389	0.999591	0.282723
RNAseq	Whole Blood	Pre-vaccination	gene90378 (SAMD1)	1.24974	0.285664	0.778033	0.999591	0.281884
RNAseq	Whole Blood	Pre-vaccination	gene101928465 (LOC101928465)	-1.66449	-0.284994	0.778062	0.999591	-0.281846
RNAseq	Whole Blood	Pre-vaccination	gene5780 (PTPN9)	1.19583	0.284745	0.778066	0.999591	0.28184
RNAseq	Whole Blood	Pre-vaccination	gene4552 (MTRR)	-1.33128	-0.284902	0.778081	0.999591	-0.281821
RNAseq	Whole Blood	Pre-vaccination	gene8872 (CDC123)	-1.90413	-0.284708	0.778227	0.999591	-0.281631
RNAseq	Whole Blood	Pre-vaccination	gene376497 (SLC27A1)	1.85022	0.284295	0.778405	0.999591	0.281398
RNAseq	Whole Blood	Pre-vaccination	gene155184 (SLC2A7)	-1.56833	-0.284695	0.778465	0.999591	-0.28132
RNAseq	Whole Blood	Pre-vaccination	gene8665 (EIF3F)	0.999483	0.284238	0.778505	0.999591	0.281268
RNAseq	Whole Blood	Pre-vaccination	gene51523 (CXXC5)	-1.60815	-0.284053	0.778631	0.999591	-0.281103
RNAseq	Whole Blood	Pre-vaccination	gene1069 (CETN2)	-1.58148	-0.284079	0.778727	0.999591	-0.280979
RNAseq	Whole Blood	Pre-vaccination	gene5756 (TWF1)	1.0821	0.283974	0.778761	0.999591	0.280934
RNAseq	Whole Blood	Pre-vaccination	gene8867 (SYNJ1)	0.98364	0.284095	0.778769	0.999591	0.280923
RNAseq	Whole Blood	Pre-vaccination	gene246777 (SPESP1)	1.86649	0.283616	0.778944	0.999591	0.280695
RNAseq	Whole Blood	Pre-vaccination	gene148206 (ZNF714)	1.69993	0.28368	0.779146	0.999591	0.280432
RNAseq	Whole Blood	Pre-vaccination	gene1663 (DDX11)	-1.72725	-0.282908	0.779392	0.999591	-0.280112
RNAseq	Whole Blood	Pre-vaccination	gene2537 (IFI6)	-1.92582	-0.282589	0.779506	0.999591	-0.279963
RNAseq	Whole Blood	Pre-vaccination	gene5026 (P2RX5)	1.52218	0.282683	0.779511	0.999591	0.279957
RNAseq	Whole Blood	Pre-vaccination	gene80727 (TTYH3)	-1.62061	-0.282919	0.779522	0.999591	-0.279942
RNAseq	Whole Blood	Pre-vaccination	gene100128252 (ZNF667-AS1)	-1.92461	-0.282808	0.779576	0.999591	-0.279872
RNAseq	Whole Blood	Pre-vaccination	gene201895 (SMIM14)	-1.12294	-0.28288	0.77961	0.999591	-0.279827
RNAseq	Whole Blood	Pre-vaccination	gene116443 (GRIN3A)	-1.73786	-0.283263	0.779664	0.999591	-0.279757
RNAseq	Whole Blood	Pre-vaccination	gene64753 (CCDC136)	-1.21559	-0.282651	0.779714	0.999591	-0.279692
RNAseq	Whole Blood	Pre-vaccination	gene5176 (SERPINF1)	-1.93595	-0.282692	0.779719	0.999591	-0.279686
RNAseq	Whole Blood	Pre-vaccination	gene23787 (MTCH1)	1.40709	0.282945	0.779737	0.999591	0.279661
RNAseq	Whole Blood	Pre-vaccination	gene60626 (RIC8A)	1.10687	0.282729	0.779787	0.999591	0.279597
RNAseq	Whole Blood	Pre-vaccination	gene945 (CD33)	1.87319	0.282346	0.779895	0.999591	0.279456
RNAseq	Whole Blood	Pre-vaccination	gene79798 (ARMC5)	1.28661	0.282474	0.77999	0.999591	0.279332
RNAseq	Whole Blood	Pre-vaccination	gene9537 (TP53I11)	1.54325	0.282288	0.780111	0.999591	0.279175
RNAseq	Whole Blood	Pre-vaccination	gene6688 (SPI1)	-0.771296	-0.282206	0.780261	0.999591	-0.278979
RNAseq	Whole Blood	Pre-vaccination	gene9367 (RAB9A)	-1.20248	-0.281672	0.780293	0.999591	-0.278937
RNAseq	Whole Blood	Pre-vaccination	gene5108 (PCM1)	0.797355	0.281984	0.780372	0.999591	0.278834
RNAseq	Whole Blood	Pre-vaccination	gene399687 (MYO18A)	1.12873	0.281692	0.780439	0.999591	0.278747
RNAseq	Whole Blood	Pre-vaccination	gene441081 (LOC441081)	-1.63752	-0.281323	0.780474	0.999591	-0.278701
RNAseq	Whole Blood	Pre-vaccination	gene4601 (MXI1)	1.25941	0.281845	0.780517	0.999591	0.278646
RNAseq	Whole Blood	Pre-vaccination	gene3831 (KLC1)	-1.5507	-0.281609	0.780521	0.999591	-0.27864
RNAseq	Whole Blood	Pre-vaccination	gene100506658 (OCLN)	1.62206	0.28177	0.780678	0.999591	0.278435
RNAseq	Whole Blood	Pre-vaccination	gene101927624 (LINC01150)	1.43622	0.279579	0.780849	0.999591	0.278212
RNAseq	Whole Blood	Pre-vaccination	gene285704 (RGMB)	1.34894	0.28112	0.780885	0.999591	0.278166
RNAseq	Whole Blood	Pre-vaccination	gene23300 (ATMIN)	-0.816686	-0.281192	0.780965	0.999591	-0.278062
RNAseq	Whole Blood	Pre-vaccination	gene2672 (GFI1)	1.66039	0.280975	0.780981	0.999591	0.278041
RNAseq	Whole Blood	Pre-vaccination	gene8773 (SNAP23)	1.09039	0.280451	0.781425	0.999591	0.277462
RNAseq	Whole Blood	Pre-vaccination	gene8694 (DGAT1)	-1.27206	-0.280422	0.781475	0.999591	-0.277397
RNAseq	Whole Blood	Pre-vaccination	gene64145 (RBSN)	1.05641	0.280196	0.78148	0.999591	0.27739
RNAseq	Whole Blood	Pre-vaccination	gene7738 (ZNF184)	0.95554	0.280402	0.781524	0.999591	0.277334
RNAseq	Whole Blood	Pre-vaccination	gene23480 (SEC61G)	-1.4245	-0.280027	0.781594	0.999591	-0.277243
RNAseq	Whole Blood	Pre-vaccination	gene23648 (SSBP3)	1.67971	0.280134	0.781641	0.999591	0.277181
RNAseq	Whole Blood	Pre-vaccination	gene79974 (CPED1)	-1.71921	-0.280107	0.78179	0.999591	-0.276987
RNAseq	Whole Blood	Pre-vaccination	gene9324 (HMGN3)	-1.07983	-0.279713	0.781837	0.999591	-0.276926
RNAseq	Whole Blood	Pre-vaccination	gene25942 (SIN3A)	-1.01048	-0.27975	0.781941	0.999591	-0.27679
RNAseq	Whole Blood	Pre-vaccination	gene55486 (PARL)	1.39112	0.279672	0.781968	0.999591	0.276756
RNAseq	Whole Blood	Pre-vaccination	gene6597 (SMARCA4)	-1.05407	-0.279876	0.782034	0.999591	-0.276669
RNAseq	Whole Blood	Pre-vaccination	gene28942 (IGKV1-8)	-1.51135	-0.279722	0.782105	0.999591	-0.276577
RNAseq	Whole Blood	Pre-vaccination	gene2677 (GGCX)	-1.24615	-0.279554	0.782221	0.999591	-0.276425
RNAseq	Whole Blood	Pre-vaccination	gene80821 (DDHD1)	-0.880743	-0.279598	0.78239	0.999591	-0.276205
RNAseq	Whole Blood	Pre-vaccination	gene51313 (GASK1B)	-1.63295	-0.278997	0.782447	0.999591	-0.276132
RNAseq	Whole Blood	Pre-vaccination	gene6721 (SREBF2)	-1.33127	-0.278911	0.782742	0.999591	-0.275747
RNAseq	Whole Blood	Pre-vaccination	gene9221 (NOLC1)	-0.699603	-0.278895	0.782747	0.999591	-0.275741
RNAseq	Whole Blood	Pre-vaccination	gene51603 (EEF1AKNMT)	-0.844765	-0.278628	0.782793	0.999591	-0.275681
RNAseq	Whole Blood	Pre-vaccination	gene5530 (PPP3CA)	-0.760905	-0.278937	0.782841	0.999591	-0.275619
RNAseq	Whole Blood	Pre-vaccination	gene5091 (PC)	-1.36219	-0.27911	0.782887	0.999591	-0.275559
RNAseq	Whole Blood	Pre-vaccination	gene5514 (PPP1R10)	-1.62416	-0.278677	0.782979	0.999591	-0.275438
RNAseq	Whole Blood	Pre-vaccination	gene51727 (CMPK1)	0.996795	0.278274	0.783181	0.999591	0.275176
RNAseq	Whole Blood	Pre-vaccination	gene8994 (LIMD1)	-0.940939	-0.277815	0.78324	0.999591	-0.275099
RNAseq	Whole Blood	Pre-vaccination	gene23384 (SPECC1L)	1.2819	0.278173	0.783275	0.999591	0.275054
RNAseq	Whole Blood	Pre-vaccination	gene89858 (SIGLEC12)	1.98954	0.277913	0.783277	0.999591	0.275052
RNAseq	Whole Blood	Pre-vaccination	gene80023 (NRSN2)	1.5074	0.277368	0.783663	0.999591	0.274548
RNAseq	Whole Blood	Pre-vaccination	gene57118 (CAMK1D)	-1.73366	-0.277476	0.783724	0.999591	-0.274469
RNAseq	Whole Blood	Pre-vaccination	gene100272147 (CMC4)	1.04595	0.27579	0.783743	0.999591	0.274444
RNAseq	Whole Blood	Pre-vaccination	gene58484 (NLRC4)	1.0875	0.277058	0.783809	0.999591	0.274359
RNAseq	Whole Blood	Pre-vaccination	gene2137 (EXTL3)	1.45682	0.276858	0.784099	0.999591	0.273981
RNAseq	Whole Blood	Pre-vaccination	gene11021 (RAB35)	-1.59334	-0.276913	0.784187	0.999591	-0.273866
RNAseq	Whole Blood	Pre-vaccination	gene152137 (CCDC50)	1.22023	0.276641	0.784258	0.999591	0.273775
RNAseq	Whole Blood	Pre-vaccination	gene55347 (ABHD10)	1.10422	0.276483	0.784433	0.999591	0.273547
RNAseq	Whole Blood	Pre-vaccination	gene3930 (LBR)	-0.936644	-0.276405	0.78447	0.999591	-0.273498
RNAseq	Whole Blood	Pre-vaccination	gene170384 (FUT11)	1.06824	0.276081	0.784619	0.999591	0.273305
RNAseq	Whole Blood	Pre-vaccination	gene8459 (TPST2)	1.54747	0.276239	0.784696	0.999591	0.273205
RNAseq	Whole Blood	Pre-vaccination	gene55540 (IL17RB)	-1.92352	-0.276356	0.784715	0.999591	-0.273179
RNAseq	Whole Blood	Pre-vaccination	gene79658 (ARHGAP10)	1.2976	0.275712	0.784958	0.999591	0.272864
RNAseq	Whole Blood	Pre-vaccination	gene135228 (CD109)	1.23588	0.275742	0.785029	0.999591	0.272771
RNAseq	Whole Blood	Pre-vaccination	gene8539 (API5)	-0.550663	-0.27634	0.785033	0.999591	-0.272766
RNAseq	Whole Blood	Pre-vaccination	gene202181 (LOC202181)	0.946983	0.275918	0.785175	0.999591	0.272582
RNAseq	Whole Blood	Pre-vaccination	gene55253 (TYW1)	-0.895541	-0.275765	0.785179	0.999591	-0.272576
RNAseq	Whole Blood	Pre-vaccination	gene9811 (CTIF)	1.19127	0.275203	0.785227	0.999591	0.272513
RNAseq	Whole Blood	Pre-vaccination	gene2280 (FKBP1A)	1.15386	0.27542	0.78529	0.999591	0.272432
RNAseq	Whole Blood	Pre-vaccination	gene26018 (LRIG1)	1.1769	0.275321	0.785324	0.999591	0.272388
RNAseq	Whole Blood	Pre-vaccination	gene57136 (APMAP)	1.66348	0.275168	0.785561	0.999591	0.272079
RNAseq	Whole Blood	Pre-vaccination	gene9938 (ARHGAP25)	-1.06594	-0.274987	0.785573	0.999591	-0.272063
RNAseq	Whole Blood	Pre-vaccination	gene1622 (DBI)	-1.09306	-0.274764	0.785598	0.999591	-0.272031
RNAseq	Whole Blood	Pre-vaccination	gene3120 (HLA-DQB2)	-1.56738	-0.275074	0.785609	0.999591	-0.272016
RNAseq	Whole Blood	Pre-vaccination	gene2629 (GBA)	-1.3682	-0.274693	0.785816	0.999591	-0.271747
RNAseq	Whole Blood	Pre-vaccination	gene7024 (TFCP2)	1.18402	0.274464	0.785934	0.999591	0.271595
RNAseq	Whole Blood	Pre-vaccination	gene9087 (TMSB4Y)	1.33771	0.272946	0.785972	0.999591	0.271545
RNAseq	Whole Blood	Pre-vaccination	gene901 (CCNG2)	1.08708	0.274464	0.785975	0.999591	0.271541
RNAseq	Whole Blood	Pre-vaccination	gene26099 (SZRD1)	1.14882	0.274968	0.785987	0.999591	0.271525
RNAseq	Whole Blood	Pre-vaccination	gene64582 (GPR135)	1.21369	0.274569	0.786188	0.999591	0.271264
RNAseq	Whole Blood	Pre-vaccination	gene5783 (PTPN13)	-1.7686	-0.274036	0.786212	0.999591	-0.271233
RNAseq	Whole Blood	Pre-vaccination	gene494470 (RNF165)	1.71724	0.274208	0.786289	0.999591	0.271132
RNAseq	Whole Blood	Pre-vaccination	gene29117 (BRD7)	-0.945591	-0.273996	0.786301	0.999591	-0.271117
RNAseq	Whole Blood	Pre-vaccination	gene1615 (DARS1)	-0.771267	-0.273825	0.786443	0.999591	-0.270932
RNAseq	Whole Blood	Pre-vaccination	gene81627 (TRMT1L)	-0.885364	-0.273893	0.786552	0.999591	-0.270791
RNAseq	Whole Blood	Pre-vaccination	gene5859 (QARS1)	-1.28312	-0.273581	0.786648	0.999591	-0.270666
RNAseq	Whole Blood	Pre-vaccination	gene100132341 (CLUHP3)	-1.2738	-0.273387	0.786801	0.999591	-0.270467
RNAseq	Whole Blood	Pre-vaccination	gene80162 (PGGHG)	-1.33419	-0.273443	0.786857	0.999591	-0.270394
RNAseq	Whole Blood	Pre-vaccination	gene29103 (DNAJC15)	1.20236	0.272986	0.787071	0.999591	0.270116
RNAseq	Whole Blood	Pre-vaccination	gene55049 (REX1BD)	-1.29456	-0.273172	0.787079	0.999591	-0.270106
RNAseq	Whole Blood	Pre-vaccination	gene79711 (IPO4)	1.04218	0.272958	0.787114	0.999591	0.27006
RNAseq	Whole Blood	Pre-vaccination	gene100532746 (PPT2-EGFL8)	1.15109	0.273037	0.787134	0.999591	0.270034
RNAseq	Whole Blood	Pre-vaccination	gene8452 (CUL3)	1.07261	0.272663	0.787421	0.999591	0.269661
RNAseq	Whole Blood	Pre-vaccination	gene3892 (KRT86)	-1.84845	-0.272536	0.787489	0.999591	-0.269572
RNAseq	Whole Blood	Pre-vaccination	gene105371932 (LOC105371932)	-1.14409	-0.272553	0.787553	0.999591	-0.26949
RNAseq	Whole Blood	Pre-vaccination	gene94137 (RP1L1)	-1.5283	-0.272164	0.787588	0.999591	-0.269444
RNAseq	Whole Blood	Pre-vaccination	gene55250 (ELP2)	0.86381	0.272445	0.787618	0.999591	0.269405
RNAseq	Whole Blood	Pre-vaccination	gene2260 (FGFR1)	1.69173	0.271794	0.787696	0.999591	0.269303
RNAseq	Whole Blood	Pre-vaccination	gene54838 (WBP1L)	-1.66937	-0.272085	0.787754	0.999591	-0.269229
RNAseq	Whole Blood	Pre-vaccination	gene11230 (PRAF2)	1.04829	0.271565	0.787919	0.999591	0.269014
RNAseq	Whole Blood	Pre-vaccination	gene8233 (ZRSR2)	-0.82798	-0.272391	0.787992	0.999591	-0.268919
RNAseq	Whole Blood	Pre-vaccination	gene84918 (LRP11)	1.3666	0.27272	0.788044	0.999591	0.268851
RNAseq	Whole Blood	Pre-vaccination	gene7436 (VLDLR)	-1.8339	-0.271433	0.788074	0.999591	-0.268812
RNAseq	Whole Blood	Pre-vaccination	gene1380 (CR2)	-1.30012	-0.271558	0.78824	0.999591	-0.268597
RNAseq	Whole Blood	Pre-vaccination	gene23344 (ESYT1)	-0.737932	-0.271554	0.788289	0.999591	-0.268534
RNAseq	Whole Blood	Pre-vaccination	gene25963 (TMEM87A)	0.8176	0.27145	0.788295	0.999591	0.268525
RNAseq	Whole Blood	Pre-vaccination	gene5605 (MAP2K2)	-1.19754	-0.271645	0.788386	0.999591	-0.268407
RNAseq	Whole Blood	Pre-vaccination	gene54938 (SARS2)	1.47308	0.271172	0.788455	0.999591	0.268317
RNAseq	Whole Blood	Pre-vaccination	gene92610 (TIFA)	-1.39534	-0.271251	0.788466	0.999591	-0.268303
RNAseq	Whole Blood	Pre-vaccination	gene79005 (SCNM1)	-1.68059	-0.271269	0.788505	0.999591	-0.268252
RNAseq	Whole Blood	Pre-vaccination	gene5606 (MAP2K3)	1.08727	0.271222	0.788631	0.999591	0.268088
RNAseq	Whole Blood	Pre-vaccination	gene58485 (TRAPPC1)	-0.895525	-0.271097	0.788677	0.999591	-0.268029
RNAseq	Whole Blood	Pre-vaccination	gene80208 (SPG11)	1.20518	0.271067	0.788737	0.999591	0.267951
RNAseq	Whole Blood	Pre-vaccination	gene4575 (TRNS2)	1.95369	0.270519	0.788822	0.999591	0.267841
RNAseq	Whole Blood	Pre-vaccination	gene64428 (CIAO3)	-1.42214	-0.271071	0.788836	0.999591	-0.267822
RNAseq	Whole Blood	Pre-vaccination	gene100534012 (TNFAIP8L2-SCNM1)	-1.52932	-0.270757	0.788871	0.999591	-0.267777
RNAseq	Whole Blood	Pre-vaccination	gene9754 (STARD8)	1.81551	0.27078	0.78889	0.999591	0.267753
RNAseq	Whole Blood	Pre-vaccination	gene28592 (TRBV7-6)	1.60124	0.271336	0.788924	0.999591	0.267708
RNAseq	Whole Blood	Pre-vaccination	gene4714 (NDUFB8)	0.916773	0.270447	0.789143	0.999591	0.267423
RNAseq	Whole Blood	Pre-vaccination	gene124540 (MSI2)	0.864467	0.270293	0.789202	0.999591	0.267347
RNAseq	Whole Blood	Pre-vaccination	gene10036 (CHAF1A)	-1.60177	-0.270203	0.789241	0.999591	-0.267296
RNAseq	Whole Blood	Pre-vaccination	gene11037 (STON1)	1.82793	0.270329	0.789283	0.999591	0.267241
RNAseq	Whole Blood	Pre-vaccination	gene23129 (PLXND1)	1.55536	0.269903	0.789337	0.999591	0.267172
RNAseq	Whole Blood	Pre-vaccination	gene4238 (MFAP3)	-0.94291	-0.269689	0.789466	0.999591	-0.267004
RNAseq	Whole Blood	Pre-vaccination	gene81873 (ARPC5L)	-1.2465	-0.269905	0.789525	0.999591	-0.266927
RNAseq	Whole Blood	Pre-vaccination	gene11274 (USP18)	-1.7354	-0.270265	0.789527	0.999591	-0.266924
RNAseq	Whole Blood	Pre-vaccination	gene101928378 (PTOV1-AS2)	1.11039	0.269187	0.789938	0.999591	0.266391
RNAseq	Whole Blood	Pre-vaccination	gene100133331 (LOC100133331)	1.79428	0.269037	0.790063	0.999591	0.266229
RNAseq	Whole Blood	Pre-vaccination	gene5778 (PTPN7)	-1.28355	-0.268781	0.790238	0.999591	-0.266001
RNAseq	Whole Blood	Pre-vaccination	gene54543 (TOMM7)	1.13259	0.268827	0.790293	0.999591	0.265931
RNAseq	Whole Blood	Pre-vaccination	gene100188949 (LINC00426)	-1.4133	-0.268556	0.790395	0.999591	-0.265797
RNAseq	Whole Blood	Pre-vaccination	gene22889 (KHDC4)	-1.01377	-0.268449	0.790676	0.999591	-0.265433
RNAseq	Whole Blood	Pre-vaccination	gene11322 (TMC6)	-1.31939	-0.26828	0.790776	0.999591	-0.265304
RNAseq	Whole Blood	Pre-vaccination	gene162998 (OR7D2)	-1.6585	-0.267736	0.790795	0.999591	-0.265279
RNAseq	Whole Blood	Pre-vaccination	gene125875 (CLDND2)	1.4567	0.267861	0.790912	0.999591	0.265126
RNAseq	Whole Blood	Pre-vaccination	gene8028 (MLLT10)	-0.729317	-0.267859	0.790916	0.999591	-0.265122
RNAseq	Whole Blood	Pre-vaccination	gene9807 (IP6K1)	-1.11011	-0.267937	0.791033	0.999591	-0.264969
RNAseq	Whole Blood	Pre-vaccination	gene10981 (RAB32)	-1.30524	-0.267944	0.791059	0.999591	-0.264935
RNAseq	Whole Blood	Pre-vaccination	gene10388 (SYCP2)	-1.46103	-0.267838	0.791065	0.999591	-0.264928
RNAseq	Whole Blood	Pre-vaccination	gene57568 (SIPA1L2)	-1.20064	-0.267911	0.791221	0.999591	-0.264725
RNAseq	Whole Blood	Pre-vaccination	gene23215 (PRRC2C)	-0.962843	-0.267453	0.791392	0.999591	-0.264504
RNAseq	Whole Blood	Pre-vaccination	gene23646 (PLD3)	-1.63037	-0.26711	0.791426	0.999591	-0.264459
RNAseq	Whole Blood	Pre-vaccination	gene406975 (MIR198)	-1.63493	-0.26709	0.791491	0.999591	-0.264375
RNAseq	Whole Blood	Pre-vaccination	gene203228 (C9orf72)	1.2992	0.267222	0.791527	0.999591	0.264328
RNAseq	Whole Blood	Pre-vaccination	gene90634 (N4BP2L1)	1.25268	0.267362	0.791542	0.999591	0.264309
RNAseq	Whole Blood	Pre-vaccination	gene5720 (PSME1)	-1.36906	-0.26726	0.791654	0.999591	-0.264164
RNAseq	Whole Blood	Pre-vaccination	gene139189 (DGKK)	-1.49153	-0.266364	0.79195	0.999591	-0.263779
RNAseq	Whole Blood	Pre-vaccination	gene51665 (ASB1)	0.626967	0.266377	0.792184	0.999591	0.263476
RNAseq	Whole Blood	Pre-vaccination	gene142 (PARP1)	-0.578504	-0.266193	0.792192	0.999591	-0.263465
RNAseq	Whole Blood	Pre-vaccination	gene51260 (PBDC1)	1.03066	0.265932	0.792327	0.999591	0.26329
RNAseq	Whole Blood	Pre-vaccination	gene8666 (EIF3G)	1.02244	0.266231	0.792414	0.999591	0.263178
RNAseq	Whole Blood	Pre-vaccination	gene102724246 (TTC39C-AS1)	-1.78287	-0.265771	0.792587	0.999591	-0.262953
RNAseq	Whole Blood	Pre-vaccination	gene27065 (NSG1)	-1.83557	-0.265262	0.79265	0.999591	-0.262871
RNAseq	Whole Blood	Pre-vaccination	gene221078 (NSUN6)	1.28531	0.265647	0.79267	0.999591	0.262846
RNAseq	Whole Blood	Pre-vaccination	gene1359 (CPA3)	-1.74755	-0.265226	0.792725	0.999591	-0.262774
RNAseq	Whole Blood	Pre-vaccination	gene9897 (WASHC5)	1.09833	0.265565	0.792738	0.999591	0.262757
RNAseq	Whole Blood	Pre-vaccination	gene100506990 (LOC100506990)	1.40478	0.265546	0.792948	0.999591	0.262485
RNAseq	Whole Blood	Pre-vaccination	gene90637 (ZFAND2A)	1.61154	0.265708	0.793011	0.999591	0.262402
RNAseq	Whole Blood	Pre-vaccination	gene9466 (IL27RA)	0.896029	0.265288	0.793117	0.999591	0.262266
RNAseq	Whole Blood	Pre-vaccination	gene5790 (PTPRCAP)	-1.08841	-0.265348	0.793171	0.999591	-0.262196
RNAseq	Whole Blood	Pre-vaccination	gene23558 (WBP2)	-0.832327	-0.264983	0.793317	0.999591	-0.262006
RNAseq	Whole Blood	Pre-vaccination	gene28957 (MRPS28)	1.20297	0.264697	0.793394	0.999591	0.261905
RNAseq	Whole Blood	Pre-vaccination	gene55370 (PPP4R1L)	1.12876	0.26473	0.793472	0.999591	0.261804
RNAseq	Whole Blood	Pre-vaccination	gene10673 (TNFSF13B)	-1.33369	-0.264473	0.793616	0.999591	-0.261618
RNAseq	Whole Blood	Pre-vaccination	gene29886 (SNX8)	-1.2061	-0.264222	0.793749	0.999591	-0.261445
RNAseq	Whole Blood	Pre-vaccination	gene968 (CD68)	1.50794	0.264181	0.793842	0.999591	0.261325
RNAseq	Whole Blood	Pre-vaccination	gene84159 (ARID5B)	-0.843426	-0.26385	0.794093	0.999591	-0.261
RNAseq	Whole Blood	Pre-vaccination	gene5266 (PI3)	1.66111	0.263377	0.794355	0.999591	0.260659
RNAseq	Whole Blood	Pre-vaccination	gene27072 (VPS41)	-1.06395	-0.263569	0.794423	0.999591	-0.260571
RNAseq	Whole Blood	Pre-vaccination	gene51520 (LARS1)	0.880274	0.263196	0.794523	0.999591	0.260442
RNAseq	Whole Blood	Pre-vaccination	gene6528 (SLC5A5)	-1.48434	-0.263585	0.794569	0.999591	-0.260382
RNAseq	Whole Blood	Pre-vaccination	gene283521 (TMEM272)	-1.47639	-0.263198	0.794585	0.999591	-0.260361
RNAseq	Whole Blood	Pre-vaccination	gene140597 (TCEAL2)	-1.48826	-0.2636	0.794605	0.999591	-0.260335
RNAseq	Whole Blood	Pre-vaccination	gene26136 (TES)	0.935212	0.263123	0.794618	0.999591	0.260319
RNAseq	Whole Blood	Pre-vaccination	gene57337 (SENP7)	-1.18084	-0.262973	0.794664	0.999591	-0.260259
RNAseq	Whole Blood	Pre-vaccination	gene6613 (SUMO2)	-0.93644	-0.262963	0.794719	0.999591	-0.260188
RNAseq	Whole Blood	Pre-vaccination	gene221472 (FGD2)	1.53781	0.262871	0.79475	0.999591	0.260147
RNAseq	Whole Blood	Pre-vaccination	gene55166 (CENPQ)	-1.57431	-0.262643	0.794779	0.999591	-0.260109
RNAseq	Whole Blood	Pre-vaccination	gene128553 (TSHZ2)	1.15491	0.263051	0.794821	0.999591	0.260056
RNAseq	Whole Blood	Pre-vaccination	gene11316 (COPE)	-1.28994	-0.263127	0.794828	0.999591	-0.260047
RNAseq	Whole Blood	Pre-vaccination	gene9632 (SEC24C)	-1.30174	-0.262713	0.794902	0.999591	-0.259951
RNAseq	Whole Blood	Pre-vaccination	gene10695 (CNPY3)	-1.01204	-0.262958	0.794919	0.999591	-0.259928
RNAseq	Whole Blood	Pre-vaccination	gene9665 (MARF1)	-1.32106	-0.262988	0.794934	0.999591	-0.259909
RNAseq	Whole Blood	Pre-vaccination	gene65979 (PHACTR4)	1.13219	0.262506	0.795079	0.999591	0.259721
RNAseq	Whole Blood	Pre-vaccination	gene9816 (URB2)	-0.792133	-0.262447	0.795154	0.999591	-0.259623
RNAseq	Whole Blood	Pre-vaccination	gene10654 (PMVK)	-1.17266	-0.262377	0.795177	0.999591	-0.259594
RNAseq	Whole Blood	Pre-vaccination	gene149840 (SHLD1)	1.49837	0.262343	0.79525	0.999591	0.259499
RNAseq	Whole Blood	Pre-vaccination	gene3490 (IGFBP7)	1.70902	0.262624	0.795261	0.999591	0.259485
RNAseq	Whole Blood	Pre-vaccination	gene66002 (CYP4F12)	-1.78675	-0.261855	0.795502	0.999591	-0.259173
RNAseq	Whole Blood	Pre-vaccination	gene7039 (TGFA)	-1.22398	-0.261914	0.795533	0.999591	-0.259132
RNAseq	Whole Blood	Pre-vaccination	gene3077 (HFE)	1.48988	0.261673	0.795564	0.999591	0.259092
RNAseq	Whole Blood	Pre-vaccination	gene2166 (FAAH)	-1.62313	-0.26186	0.795585	0.999591	-0.259066
RNAseq	Whole Blood	Pre-vaccination	gene6009 (RHEB)	-1.4854	-0.261626	0.795616	0.999591	-0.259024
RNAseq	Whole Blood	Pre-vaccination	gene51157 (ZNF580)	1.24579	0.261582	0.795776	0.999591	0.258818
RNAseq	Whole Blood	Pre-vaccination	gene124222 (PAQR4)	-1.50655	-0.261275	0.795873	0.999591	-0.258692
RNAseq	Whole Blood	Pre-vaccination	gene25802 (LMOD1)	1.64246	0.261148	0.796264	0.999591	0.258185
RNAseq	Whole Blood	Pre-vaccination	gene29088 (MRPL15)	1.07287	0.260678	0.796384	0.999591	0.258029
RNAseq	Whole Blood	Pre-vaccination	gene114804 (RNF157)	1.01912	0.26066	0.796473	0.999591	0.257914
RNAseq	Whole Blood	Pre-vaccination	gene1901 (S1PR1)	0.701308	0.260684	0.796486	0.999591	0.257898
RNAseq	Whole Blood	Pre-vaccination	gene6478 (SIAH2)	1.30067	0.260501	0.796662	0.999591	0.25767
RNAseq	Whole Blood	Pre-vaccination	gene55113 (XKR8)	0.90966	0.260279	0.796744	0.999591	0.257563
RNAseq	Whole Blood	Pre-vaccination	gene805 (CALM2)	-1.40247	-0.260429	0.796808	0.999591	-0.257481
RNAseq	Whole Blood	Pre-vaccination	gene864 (RUNX3)	1.0458	0.260196	0.796905	0.999591	0.257355
RNAseq	Whole Blood	Pre-vaccination	gene100505783 (OSER1-DT)	-1.74215	-0.260126	0.796959	0.999591	-0.257285
RNAseq	Whole Blood	Pre-vaccination	gene8078 (USP5)	0.68748	0.259521	0.797255	0.999591	0.256901
RNAseq	Whole Blood	Pre-vaccination	gene27010 (TPK1)	1.58858	0.259674	0.797271	0.999591	0.256881
RNAseq	Whole Blood	Pre-vaccination	gene84622 (ZNF594)	1.05001	0.260138	0.797325	0.999591	0.256811
RNAseq	Whole Blood	Pre-vaccination	gene1627 (DBN1)	-1.31403	-0.259581	0.797331	0.999591	-0.256803
RNAseq	Whole Blood	Pre-vaccination	gene10859 (LILRB1)	1.33574	0.259353	0.797358	0.999591	0.256767
RNAseq	Whole Blood	Pre-vaccination	gene7222 (TRPC3)	-1.45251	-0.259655	0.797588	0.999591	-0.25647
RNAseq	Whole Blood	Pre-vaccination	gene835 (CASP2)	1.29963	0.259291	0.797693	0.999591	0.256334
RNAseq	Whole Blood	Pre-vaccination	gene5272 (SERPINB9)	1.21832	0.259447	0.797714	0.999591	0.256307
RNAseq	Whole Blood	Pre-vaccination	gene4013 (VWA5A)	1.39571	0.259242	0.797731	0.999591	0.256284
RNAseq	Whole Blood	Pre-vaccination	gene115350 (FCRL1)	1.44723	0.258918	0.797747	0.999591	0.256264
RNAseq	Whole Blood	Pre-vaccination	gene963 (CD53)	1.53951	0.259132	0.797765	0.999591	0.256241
RNAseq	Whole Blood	Pre-vaccination	gene54553 (MIR4453HG)	-0.937237	-0.258643	0.797945	0.999591	-0.256007
RNAseq	Whole Blood	Pre-vaccination	gene102723475 (KCNE1B)	1.42105	0.25896	0.79797	0.999591	0.255975
RNAseq	Whole Blood	Pre-vaccination	gene56886 (UGGT1)	-1.26081	-0.258732	0.798053	0.999591	-0.255868
RNAseq	Whole Blood	Pre-vaccination	gene55346 (TCP11L1)	-1.47682	-0.258294	0.798155	0.999591	-0.255736
RNAseq	Whole Blood	Pre-vaccination	gene80155 (NAA15)	-0.730261	-0.258671	0.798166	0.999591	-0.255721
RNAseq	Whole Blood	Pre-vaccination	gene101927289 (LINC01237)	1.39322	0.258437	0.798184	0.999591	0.255697
RNAseq	Whole Blood	Pre-vaccination	gene8662 (EIF3B)	1.00733	0.258792	0.798215	0.999591	0.255658
RNAseq	Whole Blood	Pre-vaccination	gene374868 (ATP9B)	-0.997397	-0.258982	0.798265	0.999591	-0.255593
RNAseq	Whole Blood	Pre-vaccination	gene147798 (TMC4)	-1.68306	-0.258136	0.798612	0.999591	-0.255144
RNAseq	Whole Blood	Pre-vaccination	gene3059 (HCLS1)	1.06432	0.25779	0.798643	0.999591	0.255103
RNAseq	Whole Blood	Pre-vaccination	gene3055 (HCK)	1.00069	0.257563	0.79884	0.999591	0.254848
RNAseq	Whole Blood	Pre-vaccination	gene5708 (PSMD2)	1.14608	0.25744	0.798992	0.999591	0.254651
RNAseq	Whole Blood	Pre-vaccination	gene51752 (ERAP1)	-1.37446	-0.257212	0.799092	0.999591	-0.254522
RNAseq	Whole Blood	Pre-vaccination	gene51622 (CCZ1)	-1.50531	-0.256618	0.799509	0.999591	-0.253983
RNAseq	Whole Blood	Pre-vaccination	gene6780 (STAU1)	-1.30718	-0.256564	0.799576	0.999591	-0.253896
RNAseq	Whole Blood	Pre-vaccination	gene28703 (TRAJ52)	1.08737	0.254797	0.79983	0.999591	0.253567
RNAseq	Whole Blood	Pre-vaccination	gene222223 (KIAA1324L)	-1.33594	-0.256566	0.79985	0.999591	-0.253541
RNAseq	Whole Blood	Pre-vaccination	gene10125 (RASGRP1)	-0.617742	-0.256148	0.800029	0.999591	-0.25331
RNAseq	Whole Blood	Pre-vaccination	gene4163 (MCC)	1.52372	0.25595	0.800112	0.999591	0.253202
RNAseq	Whole Blood	Pre-vaccination	gene10447 (FAM3C)	0.710454	0.255775	0.800137	0.999591	0.25317
RNAseq	Whole Blood	Pre-vaccination	gene192683 (SCAMP5)	-1.66194	-0.255801	0.800186	0.999591	-0.253107
RNAseq	Whole Blood	Pre-vaccination	gene200186 (CRTC2)	-0.893277	-0.255779	0.800496	0.999591	-0.252705
RNAseq	Whole Blood	Pre-vaccination	gene340527 (NHSL2)	-0.91816	-0.255701	0.800518	0.999591	-0.252677
RNAseq	Whole Blood	Pre-vaccination	gene883 (KYAT1)	-1.099	-0.255586	0.800647	0.999591	-0.25251
RNAseq	Whole Blood	Pre-vaccination	gene196385 (DNAH10)	1.31593	0.254602	0.800906	0.999591	0.252175
RNAseq	Whole Blood	Pre-vaccination	gene342371 (ATXN1L)	-1.18708	-0.254702	0.800936	0.999591	-0.252135
RNAseq	Whole Blood	Pre-vaccination	gene8814 (CDKL1)	1.4454	0.254474	0.801161	0.999591	0.251845
RNAseq	Whole Blood	Pre-vaccination	gene7391 (USF1)	1.60994	0.254575	0.801189	0.999591	0.251809
RNAseq	Whole Blood	Pre-vaccination	gene3191 (HNRNPL)	1.0286	0.254526	0.801201	0.999591	0.251793
RNAseq	Whole Blood	Pre-vaccination	gene29102 (DROSHA)	-0.683152	-0.254386	0.801286	0.999591	-0.251683
RNAseq	Whole Blood	Pre-vaccination	gene4686 (NCBP1)	0.718274	0.254299	0.801328	0.999591	0.251629
RNAseq	Whole Blood	Pre-vaccination	gene152100 (CMC1)	1.23972	0.253815	0.801541	0.999591	0.251353
RNAseq	Whole Blood	Pre-vaccination	gene8526 (DGKE)	0.576049	0.254545	0.802003	0.999591	0.250756
RNAseq	Whole Blood	Pre-vaccination	gene6652 (SORD)	1.65456	0.253133	0.802175	0.999591	0.250533
RNAseq	Whole Blood	Pre-vaccination	gene2495 (FTH1)	-1.02179	-0.253211	0.802288	0.999591	-0.250388
RNAseq	Whole Blood	Pre-vaccination	gene23046 (KIF21B)	1.2043	0.25253	0.802673	0.999591	0.249889
RNAseq	Whole Blood	Pre-vaccination	gene4815 (NINJ2)	-0.928816	-0.25263	0.802993	0.999591	-0.249476
RNAseq	Whole Blood	Pre-vaccination	gene64857 (PLEKHG2)	0.851532	0.252141	0.80316	0.999591	0.249259
RNAseq	Whole Blood	Pre-vaccination	gene5536 (PPP5C)	-1.25898	-0.251661	0.803254	0.999591	-0.249139
RNAseq	Whole Blood	Pre-vaccination	gene101927153 (LINC02207)	1.41809	0.251623	0.803309	0.999591	0.249067
RNAseq	Whole Blood	Pre-vaccination	gene4924 (NUCB1)	-1.41347	-0.252532	0.803353	0.999591	-0.249011
RNAseq	Whole Blood	Pre-vaccination	gene23212 (RRS1)	0.873765	0.251183	0.803561	0.999591	0.248741
RNAseq	Whole Blood	Pre-vaccination	gene54558 (SPATA6)	1.44315	0.251332	0.803582	0.999591	0.248714
RNAseq	Whole Blood	Pre-vaccination	gene8395 (PIP5K1B)	-1.5052	-0.251312	0.803602	0.999591	-0.248688
RNAseq	Whole Blood	Pre-vaccination	gene85441 (HELZ2)	-1.75387	-0.251151	0.803632	0.999591	-0.248649
RNAseq	Whole Blood	Pre-vaccination	gene782 (CACNB1)	1.03748	0.250896	0.803809	0.999591	0.248421
RNAseq	Whole Blood	Pre-vaccination	gene388165 (UBE2Q2P1)	-1.19176	-0.250939	0.803824	0.999591	-0.248401
RNAseq	Whole Blood	Pre-vaccination	gene50488 (MINK1)	-1.24756	-0.251266	0.803854	0.999591	-0.248362
RNAseq	Whole Blood	Pre-vaccination	gene51222 (ZNF219)	1.3189	0.250978	0.803894	0.999591	0.248311
RNAseq	Whole Blood	Pre-vaccination	gene10146 (G3BP1)	0.54937	0.251109	0.803902	0.999591	0.2483
RNAseq	Whole Blood	Pre-vaccination	gene359948 (IRF2BP2)	-1.25793	-0.250896	0.803908	0.999591	-0.248292
RNAseq	Whole Blood	Pre-vaccination	gene5550 (PREP)	-0.8677	-0.250741	0.804026	0.999591	-0.24814
RNAseq	Whole Blood	Pre-vaccination	gene2058 (EPRS1)	0.799427	0.250625	0.804054	0.999591	0.248103
RNAseq	Whole Blood	Pre-vaccination	gene587 (BCAT2)	-0.986837	-0.250785	0.804211	0.999591	-0.247901
RNAseq	Whole Blood	Pre-vaccination	gene79368 (FCRL2)	1.40341	0.250465	0.804275	0.999591	0.247818
RNAseq	Whole Blood	Pre-vaccination	gene493856 (CISD2)	-1.17323	-0.250377	0.804377	0.999591	-0.247687
RNAseq	Whole Blood	Pre-vaccination	gene100996634 (NA)	-1.35841	-0.249947	0.804391	0.999591	-0.247668
RNAseq	Whole Blood	Pre-vaccination	gene27037 (TRMT2A)	1.03961	0.250131	0.80441	0.999591	0.247644
RNAseq	Whole Blood	Pre-vaccination	gene11027 (LILRA2)	-1.0239	-0.249956	0.804545	0.999591	-0.247469
RNAseq	Whole Blood	Pre-vaccination	gene2975 (GTF3C1)	-0.901287	-0.249977	0.804624	0.999591	-0.247367
RNAseq	Whole Blood	Pre-vaccination	gene153222 (CREBRF)	-0.758567	-0.250017	0.804897	0.999591	-0.247015
RNAseq	Whole Blood	Pre-vaccination	gene105373984 (LINC01918)	1.2805	0.249933	0.804901	0.999591	0.24701
RNAseq	Whole Blood	Pre-vaccination	gene11046 (SLC35D2)	1.5678	0.249818	0.804925	0.999591	0.246978
RNAseq	Whole Blood	Pre-vaccination	gene1043 (CD52)	-1.09101	-0.249576	0.804963	0.999591	-0.24693
RNAseq	Whole Blood	Pre-vaccination	gene117178 (SSX2IP)	-1.30362	-0.249255	0.80502	0.999591	-0.246855
RNAseq	Whole Blood	Pre-vaccination	gene56242 (ZNF253)	-0.878122	-0.249403	0.805021	0.999591	-0.246854
RNAseq	Whole Blood	Pre-vaccination	gene2050 (EPHB4)	1.61639	0.249585	0.805036	0.999591	0.246835
RNAseq	Whole Blood	Pre-vaccination	gene5912 (RAP2B)	1.03585	0.249372	0.805075	0.999591	0.246785
RNAseq	Whole Blood	Pre-vaccination	gene85378 (TUBGCP6)	0.921166	0.249339	0.805204	0.999591	0.246618
RNAseq	Whole Blood	Pre-vaccination	gene1022 (CDK7)	1.21318	0.247786	0.805223	0.999591	0.246594
RNAseq	Whole Blood	Pre-vaccination	gene55799 (CACNA2D3)	-1.58188	-0.24895	0.805316	0.999591	-0.246473
RNAseq	Whole Blood	Pre-vaccination	gene54858 (PGPEP1)	-0.985822	-0.249006	0.805343	0.999591	-0.246438
RNAseq	Whole Blood	Pre-vaccination	gene9138 (ARHGEF1)	-1.06086	-0.249227	0.80536	0.999591	-0.246417
RNAseq	Whole Blood	Pre-vaccination	gene4292 (MLH1)	-1.22762	-0.249334	0.805388	0.999591	-0.246381
RNAseq	Whole Blood	Pre-vaccination	gene5973 (RENBP)	1.57611	0.24888	0.805416	0.999591	0.246344
RNAseq	Whole Blood	Pre-vaccination	gene2030 (SLC29A1)	-1.53855	-0.248768	0.805469	0.999591	-0.246276
RNAseq	Whole Blood	Pre-vaccination	gene100532724 (NPHP3-ACAD11)	1.08835	0.248768	0.805708	0.999591	0.245967
RNAseq	Whole Blood	Pre-vaccination	gene29989 (OBP2B)	1.60832	0.248391	0.805721	0.999591	0.24595
RNAseq	Whole Blood	Pre-vaccination	gene54929 (TMEM161A)	-1.07413	-0.248899	0.805737	0.999591	-0.245929
RNAseq	Whole Blood	Pre-vaccination	gene3087 (HHEX)	1.63862	0.248526	0.805745	0.999591	0.245919
RNAseq	Whole Blood	Pre-vaccination	gene55657 (ZNF692)	1.15153	0.248828	0.805749	0.999591	0.245914
RNAseq	Whole Blood	Pre-vaccination	gene9368 (SLC9A3R1)	-1.42404	-0.248396	0.805904	0.999591	-0.245714
RNAseq	Whole Blood	Pre-vaccination	gene5188 (GATB)	-1.20725	-0.248358	0.805927	0.999591	-0.245684
RNAseq	Whole Blood	Pre-vaccination	gene6584 (SLC22A5)	1.50452	0.248226	0.805956	0.999591	0.245646
RNAseq	Whole Blood	Pre-vaccination	gene54494 (C11orf71)	1.4423	0.248476	0.805994	0.999591	0.245597
RNAseq	Whole Blood	Pre-vaccination	gene463 (ZFHX3)	1.44412	0.248243	0.806069	0.999591	0.2455
RNAseq	Whole Blood	Pre-vaccination	gene8864 (PER2)	-1.15433	-0.247925	0.806072	0.999591	-0.245497
RNAseq	Whole Blood	Pre-vaccination	gene8660 (IRS2)	1.39113	0.248184	0.80624	0.999591	0.245279
RNAseq	Whole Blood	Pre-vaccination	gene11315 (PARK7)	-1.11559	-0.247693	0.806339	0.999591	-0.245151
RNAseq	Whole Blood	Pre-vaccination	gene7380 (UPK3A)	1.78245	0.24755	0.806372	0.999591	0.245109
RNAseq	Whole Blood	Pre-vaccination	gene3550 (IK)	1.19675	0.247698	0.806388	0.999591	0.245088
RNAseq	Whole Blood	Pre-vaccination	gene4355 (MPP2)	-1.2923	-0.247986	0.806438	0.999591	-0.245023
RNAseq	Whole Blood	Pre-vaccination	gene53335 (BCL11A)	1.14735	0.247905	0.806466	0.999591	0.244988
RNAseq	Whole Blood	Pre-vaccination	gene8912 (CACNA1H)	-1.29294	-0.247644	0.806491	0.999591	-0.244956
RNAseq	Whole Blood	Pre-vaccination	gene9094 (UNC119)	-0.858197	-0.249474	0.806495	0.999591	-0.24495
RNAseq	Whole Blood	Pre-vaccination	gene79690 (GAL3ST4)	-0.985714	-0.247522	0.806553	0.999591	-0.244875
RNAseq	Whole Blood	Pre-vaccination	gene10838 (ZNF275)	-0.857802	-0.247686	0.806615	0.999591	-0.244795
RNAseq	Whole Blood	Pre-vaccination	gene6821 (SUOX)	1.65601	0.247192	0.806672	0.999591	0.244722
RNAseq	Whole Blood	Pre-vaccination	gene26147 (PHF19)	-0.846859	-0.2471	0.80693	0.999591	-0.244389
RNAseq	Whole Blood	Pre-vaccination	gene51322 (WAC)	1.02386	0.246777	0.806976	0.999591	0.244329
RNAseq	Whole Blood	Pre-vaccination	gene7084 (TK2)	-1.56373	-0.24696	0.807047	0.999591	-0.244237
RNAseq	Whole Blood	Pre-vaccination	gene80237 (ELL3)	1.24615	0.246903	0.807129	0.999591	0.244131
RNAseq	Whole Blood	Pre-vaccination	gene100287569 (LINC00173)	1.25377	0.246739	0.807149	0.999591	0.244106
RNAseq	Whole Blood	Pre-vaccination	gene94120 (SYTL3)	1.72952	0.246561	0.807189	0.999591	0.244054
RNAseq	Whole Blood	Pre-vaccination	gene6132 (RPL8)	1.08143	0.246562	0.807217	0.999591	0.244018
RNAseq	Whole Blood	Pre-vaccination	gene116159 (CYYR1)	-1.61487	-0.246273	0.807325	0.999591	-0.243878
RNAseq	Whole Blood	Pre-vaccination	gene79890 (RIN3)	-1.26579	-0.24673	0.807369	0.999591	-0.243821
RNAseq	Whole Blood	Pre-vaccination	gene8507 (ENC1)	-1.58602	-0.246192	0.80739	0.999591	-0.243795
RNAseq	Whole Blood	Pre-vaccination	gene10094 (ARPC3)	0.983705	0.246319	0.807506	0.999591	0.243645
RNAseq	Whole Blood	Pre-vaccination	gene150864 (FAM117B)	-1.18387	-0.246102	0.807542	0.999591	-0.243599
RNAseq	Whole Blood	Pre-vaccination	gene89795 (NAV3)	-1.67351	-0.246451	0.807553	0.999591	-0.243585
RNAseq	Whole Blood	Pre-vaccination	gene10238 (DCAF7)	-0.922986	-0.246104	0.807639	0.999591	-0.243473
RNAseq	Whole Blood	Pre-vaccination	gene377007 (KLHL30)	-1.58464	-0.247409	0.807714	0.999591	-0.243376
RNAseq	Whole Blood	Pre-vaccination	gene196441 (ZFC3H1)	-0.794996	-0.246265	0.807735	0.999591	-0.243349
RNAseq	Whole Blood	Pre-vaccination	gene84727 (SPSB2)	-1.6612	-0.245831	0.807747	0.999591	-0.243334
RNAseq	Whole Blood	Pre-vaccination	gene28776 (IGLV7-43)	-1.43843	-0.245959	0.807778	0.999591	-0.243294
RNAseq	Whole Blood	Pre-vaccination	gene101929215 (CTD-2201I18.1)	1.2411	0.245913	0.80784	0.999591	0.243213
RNAseq	Whole Blood	Pre-vaccination	gene7107 (GPR137B)	1.20539	0.245664	0.807918	0.999591	0.243113
RNAseq	Whole Blood	Pre-vaccination	gene54927 (CHCHD3)	0.943339	0.245614	0.807934	0.999591	0.243092
RNAseq	Whole Blood	Pre-vaccination	gene5714 (PSMD8)	1.0193	0.245597	0.80794	0.999591	0.243084
RNAseq	Whole Blood	Pre-vaccination	gene1285 (COL4A3)	1.47128	0.245628	0.807997	0.999591	0.243011
RNAseq	Whole Blood	Pre-vaccination	gene1349 (COX7B)	0.838237	0.245299	0.808003	0.999591	0.243003
RNAseq	Whole Blood	Pre-vaccination	gene91373 (UAP1L1)	1.54872	0.245179	0.808062	0.999591	0.242927
RNAseq	Whole Blood	Pre-vaccination	gene100505881 (MAGI2-AS3)	1.63242	0.24541	0.808142	0.999591	0.242824
RNAseq	Whole Blood	Pre-vaccination	gene728855 (LINC00623)	-1.77017	-0.245095	0.808294	0.999591	-0.242628
RNAseq	Whole Blood	Pre-vaccination	gene22795 (NID2)	-1.30109	-0.244866	0.808302	0.999591	-0.242617
RNAseq	Whole Blood	Pre-vaccination	gene10808 (HSPH1)	0.977226	0.245683	0.808335	0.999591	0.242574
RNAseq	Whole Blood	Pre-vaccination	gene11031 (RAB31)	-1.01222	-0.245158	0.808424	0.999591	-0.24246
RNAseq	Whole Blood	Pre-vaccination	gene56829 (ZC3HAV1)	1.05055	0.245867	0.808503	0.999591	0.242358
RNAseq	Whole Blood	Pre-vaccination	gene23275 (POFUT2)	-1.02874	-0.245048	0.808519	0.999591	-0.242337
RNAseq	Whole Blood	Pre-vaccination	gene389792 (IER5L)	-1.37954	-0.244932	0.80852	0.999591	-0.242336
RNAseq	Whole Blood	Pre-vaccination	gene59 (ACTA2)	1.55298	0.244605	0.808637	0.999591	0.242185
RNAseq	Whole Blood	Pre-vaccination	gene387597 (ILDR2)	-1.46061	-0.244763	0.808647	0.999591	-0.242172
RNAseq	Whole Blood	Pre-vaccination	gene64407 (RGS18)	-1.00369	-0.244546	0.808803	0.999591	-0.24197
RNAseq	Whole Blood	Pre-vaccination	gene54897 (CASZ1)	-1.62817	-0.24467	0.808819	0.999591	-0.24195
RNAseq	Whole Blood	Pre-vaccination	gene6948 (TCN2)	-1.26752	-0.244486	0.808851	0.999591	-0.241909
RNAseq	Whole Blood	Pre-vaccination	gene29781 (NCAPH2)	1.00491	0.244613	0.808993	0.999591	0.241725
RNAseq	Whole Blood	Pre-vaccination	gene26276 (VPS33B)	1.16222	0.244362	0.80904	0.999591	0.241664
RNAseq	Whole Blood	Pre-vaccination	gene2194 (FASN)	-1.03946	-0.244597	0.809174	0.999591	-0.241492
RNAseq	Whole Blood	Pre-vaccination	gene101059918 (GOLGA8R)	1.65682	0.243927	0.80919	0.999591	0.241471
RNAseq	Whole Blood	Pre-vaccination	gene7593 (MZF1)	-1.34851	-0.243969	0.809202	0.999591	-0.241455
RNAseq	Whole Blood	Pre-vaccination	gene6573 (SLC19A1)	-0.607742	-0.243892	0.809309	0.999591	-0.241318
RNAseq	Whole Blood	Pre-vaccination	gene5739 (PTGIR)	-1.47304	-0.243866	0.809351	0.999591	-0.241263
RNAseq	Whole Blood	Pre-vaccination	gene11067 (DEPP1)	-1.29687	-0.244409	0.809388	0.999591	-0.241216
RNAseq	Whole Blood	Pre-vaccination	gene6947 (TCN1)	-1.65963	-0.243439	0.809576	0.999591	-0.240973
RNAseq	Whole Blood	Pre-vaccination	gene360 (AQP3)	1.11979	0.243145	0.809845	0.999591	0.240626
RNAseq	Whole Blood	Pre-vaccination	gene94241 (TP53INP1)	0.951652	0.243189	0.809848	0.999591	0.240622
RNAseq	Whole Blood	Pre-vaccination	gene51026 (GOLT1B)	-1.22872	-0.243216	0.809964	0.999591	-0.240473
RNAseq	Whole Blood	Pre-vaccination	gene10737 (RFPL3S)	-1.37806	-0.242959	0.810071	0.999591	-0.240334
RNAseq	Whole Blood	Pre-vaccination	gene55502 (HES6)	1.3627	0.242984	0.810183	0.999591	0.24019
RNAseq	Whole Blood	Pre-vaccination	gene439949 (PRKCQ-AS1)	1.00121	0.242484	0.81035	0.999591	0.239975
RNAseq	Whole Blood	Pre-vaccination	gene7317 (UBA1)	-0.633175	-0.24254	0.810389	0.999591	-0.239924
RNAseq	Whole Blood	Pre-vaccination	gene79143 (MBOAT7)	-0.680967	-0.242347	0.810506	0.999591	-0.239773
RNAseq	Whole Blood	Pre-vaccination	gene11024 (LILRA1)	-1.12385	-0.242322	0.810629	0.999591	-0.239614
RNAseq	Whole Blood	Pre-vaccination	gene6135 (RPL11)	0.710462	0.242222	0.810649	0.999591	0.239589
RNAseq	Whole Blood	Pre-vaccination	gene284904 (SEC14L4)	-1.02481	-0.242582	0.810724	0.999591	-0.239492
RNAseq	Whole Blood	Pre-vaccination	gene400451 (FAM174B)	1.42678	0.242064	0.810962	0.999591	0.239186
RNAseq	Whole Blood	Pre-vaccination	gene572 (BAD)	1.15342	0.242083	0.811012	0.999591	0.239121
RNAseq	Whole Blood	Pre-vaccination	gene1742 (DLG4)	1.52766	0.241315	0.811148	0.999591	0.238945
RNAseq	Whole Blood	Pre-vaccination	gene6206 (RPS12)	0.925018	0.242448	0.811201	0.999591	0.238878
RNAseq	Whole Blood	Pre-vaccination	gene79411 (GLB1L)	-1.51394	-0.241701	0.811252	0.999591	-0.238811
RNAseq	Whole Blood	Pre-vaccination	gene22981 (NINL)	1.5384	0.241281	0.81139	0.999591	0.238633
RNAseq	Whole Blood	Pre-vaccination	gene586 (BCAT1)	1.23314	0.240928	0.8116	0.999591	0.238362
RNAseq	Whole Blood	Pre-vaccination	gene2570 (GABRR2)	1.28448	0.24096	0.811617	0.999591	0.23834
RNAseq	Whole Blood	Pre-vaccination	gene25843 (MOB4)	-1.06121	-0.240871	0.811673	0.999591	-0.238268
RNAseq	Whole Blood	Pre-vaccination	gene79609 (VCPKMT)	-1.2271	-0.241058	0.811736	0.999591	-0.238187
RNAseq	Whole Blood	Pre-vaccination	gene7296 (TXNRD1)	-1.30969	-0.240682	0.811817	0.999591	-0.238082
RNAseq	Whole Blood	Pre-vaccination	gene79961 (DENND2D)	0.687982	0.240604	0.811888	0.999591	0.237991
RNAseq	Whole Blood	Pre-vaccination	gene1036 (CDO1)	-1.64675	-0.24081	0.811892	0.999591	-0.237985
RNAseq	Whole Blood	Pre-vaccination	gene2745 (GLRX)	-1.31749	-0.240488	0.811954	0.999591	-0.237905
RNAseq	Whole Blood	Pre-vaccination	gene92370 (PXYLP1)	1.42065	0.2402	0.812095	0.999591	0.237725
RNAseq	Whole Blood	Pre-vaccination	gene83988 (NCALD)	1.15584	0.240073	0.812129	0.999591	0.237681
RNAseq	Whole Blood	Pre-vaccination	gene51131 (PHF11)	1.50056	0.240646	0.812143	0.999591	0.237662
RNAseq	Whole Blood	Pre-vaccination	gene55114 (ARHGAP17)	1.04459	0.239955	0.812283	0.999591	0.237482
RNAseq	Whole Blood	Pre-vaccination	gene8820 (HESX1)	1.29533	0.238552	0.812339	0.999591	0.237409
RNAseq	Whole Blood	Pre-vaccination	gene282809 (POC1B)	0.930555	0.239946	0.812486	0.999591	0.23722
RNAseq	Whole Blood	Pre-vaccination	gene144193 (AMDHD1)	-1.52434	-0.239957	0.812634	0.999591	-0.237029
RNAseq	Whole Blood	Pre-vaccination	gene407013 (MIR24-2)	1.36801	0.239921	0.812728	0.999591	0.236909
RNAseq	Whole Blood	Pre-vaccination	gene10554 (AGPAT1)	-1.55685	-0.239502	0.812766	0.999591	-0.23686
RNAseq	Whole Blood	Pre-vaccination	gene552889 (ATXN7L3B)	-0.701259	-0.239413	0.812787	0.999591	-0.236832
RNAseq	Whole Blood	Pre-vaccination	gene81558 (FAM117A)	1.22353	0.239424	0.813037	0.999591	0.23651
RNAseq	Whole Blood	Pre-vaccination	gene79041 (TMEM38A)	1.45741	0.239219	0.813068	0.999591	0.23647
RNAseq	Whole Blood	Pre-vaccination	gene2139 (EYA2)	-1.52825	-0.239245	0.813123	0.999591	-0.2364
RNAseq	Whole Blood	Pre-vaccination	gene28385 (IGHV6-1)	1.17307	0.239468	0.81315	0.999591	0.236364
RNAseq	Whole Blood	Pre-vaccination	gene79680 (RTL10)	1.08674	0.239031	0.813211	0.999591	0.236286
RNAseq	Whole Blood	Pre-vaccination	gene26053 (AUTS2)	-1.34854	-0.238805	0.813338	0.999591	-0.236122
RNAseq	Whole Blood	Pre-vaccination	gene105376114 (LOC105376114)	1.41986	0.238623	0.81337	0.999591	0.236081
RNAseq	Whole Blood	Pre-vaccination	gene28232 (SLCO3A1)	0.861293	0.237962	0.8138	0.999591	0.235527
RNAseq	Whole Blood	Pre-vaccination	gene81929 (SEH1L)	0.925639	0.238162	0.813822	0.999591	0.235499
RNAseq	Whole Blood	Pre-vaccination	gene5724 (PTAFR)	-0.98325	-0.237928	0.813904	0.999591	-0.235392
RNAseq	Whole Blood	Pre-vaccination	gene2395 (FXN)	-1.04363	-0.237739	0.814018	0.999591	-0.235246
RNAseq	Whole Blood	Pre-vaccination	gene1510 (CTSE)	1.21356	0.237689	0.81409	0.999591	0.235153
RNAseq	Whole Blood	Pre-vaccination	gene6919 (TCEA2)	-1.2272	-0.237649	0.814104	0.999591	-0.235135
RNAseq	Whole Blood	Pre-vaccination	gene84248 (FYTTD1)	-0.652209	-0.237481	0.814152	0.999591	-0.235073
RNAseq	Whole Blood	Pre-vaccination	gene140469 (MYO3B)	-1.73536	-0.237501	0.814188	0.999591	-0.235026
RNAseq	Whole Blood	Pre-vaccination	gene102465451 (MIR6753)	-0.894498	-0.236078	0.814249	0.999591	-0.234948
RNAseq	Whole Blood	Pre-vaccination	gene79847 (MFSD13A)	1.63763	0.237367	0.814384	0.999591	0.234774
RNAseq	Whole Blood	Pre-vaccination	gene153090 (DAB2IP)	1.32071	0.237325	0.814396	0.999591	0.234759
RNAseq	Whole Blood	Pre-vaccination	gene5786 (PTPRA)	0.840128	0.237593	0.814452	0.999591	0.234686
RNAseq	Whole Blood	Pre-vaccination	gene3899 (AFF3)	1.07945	0.237094	0.814513	0.999591	0.234608
RNAseq	Whole Blood	Pre-vaccination	gene6158 (RPL28)	1.18359	0.236708	0.814878	0.999591	0.234138
RNAseq	Whole Blood	Pre-vaccination	gene23385 (NCSTN)	-1.38713	-0.23649	0.814994	0.999591	-0.233988
RNAseq	Whole Blood	Pre-vaccination	gene100652740 (PYCARD-AS1)	-1.20649	-0.236426	0.815161	0.999591	-0.233773
RNAseq	Whole Blood	Pre-vaccination	gene84901 (NFATC2IP)	-0.766009	-0.236095	0.815167	0.999591	-0.233765
RNAseq	Whole Blood	Pre-vaccination	gene58533 (SNX6)	1.36955	0.236296	0.815173	0.999591	0.233757
RNAseq	Whole Blood	Pre-vaccination	gene80119 (PIF1)	-1.69088	-0.23593	0.815397	0.999591	-0.233469
RNAseq	Whole Blood	Pre-vaccination	gene1104 (RCC1)	1.1021	0.235984	0.815428	0.999591	0.233429
RNAseq	Whole Blood	Pre-vaccination	gene9459 (ARHGEF6)	-1.06622	-0.235799	0.815539	0.999591	-0.233287
RNAseq	Whole Blood	Pre-vaccination	gene6484 (ST3GAL4)	1.23117	0.235645	0.815661	0.999591	0.23313
RNAseq	Whole Blood	Pre-vaccination	gene93349 (SP140L)	0.784981	0.236424	0.815708	0.999591	0.233069
RNAseq	Whole Blood	Pre-vaccination	gene147199 (SCGB1C1)	1.55038	0.235495	0.815785	0.999591	0.23297
RNAseq	Whole Blood	Pre-vaccination	gene653268 (AGAP7P)	1.1717	0.235896	0.815866	0.999591	0.232866
RNAseq	Whole Blood	Pre-vaccination	gene389197 (C4orf50)	1.52563	0.23529	0.816026	0.999591	0.232659
RNAseq	Whole Blood	Pre-vaccination	gene84191 (CIAO2A)	-1.11936	-0.235057	0.816044	0.999591	-0.232636
RNAseq	Whole Blood	Pre-vaccination	gene148156 (ZNF558)	-0.904357	-0.235049	0.816085	0.999591	-0.232583
RNAseq	Whole Blood	Pre-vaccination	gene29960 (MRM2)	-0.968977	-0.234917	0.81613	0.999591	-0.232525
RNAseq	Whole Blood	Pre-vaccination	gene313 (AOAH)	-1.25814	-0.234919	0.816167	0.999591	-0.232477
RNAseq	Whole Blood	Pre-vaccination	gene5826 (ABCD4)	-0.75839	-0.234913	0.816188	0.999591	-0.23245
RNAseq	Whole Blood	Pre-vaccination	gene2908 (NR3C1)	0.837054	0.235123	0.816226	0.999591	0.232402
RNAseq	Whole Blood	Pre-vaccination	gene51710 (ZNF44)	-1.27624	-0.23496	0.816236	0.999591	-0.232389
RNAseq	Whole Blood	Pre-vaccination	gene4053 (LTBP2)	1.28647	0.234826	0.816292	0.999591	0.232317
RNAseq	Whole Blood	Pre-vaccination	gene5692 (PSMB4)	-0.973218	-0.234608	0.816466	0.999591	-0.232093
RNAseq	Whole Blood	Pre-vaccination	gene7322 (UBE2D2)	1.10987	0.2346	0.816469	0.999591	0.232089
RNAseq	Whole Blood	Pre-vaccination	gene84775 (ZNF607)	0.8789	0.234635	0.816647	0.999591	0.23186
RNAseq	Whole Blood	Pre-vaccination	gene8720 (MBTPS1)	-0.656766	-0.234532	0.816795	0.999591	-0.231669
RNAseq	Whole Blood	Pre-vaccination	gene25841 (ABTB2)	1.47606	0.233821	0.81701	0.999591	0.231393
RNAseq	Whole Blood	Pre-vaccination	gene56938 (ARNTL2)	-1.41332	-0.233563	0.817032	0.999591	-0.231364
RNAseq	Whole Blood	Pre-vaccination	gene400410 (ST20)	-0.810936	-0.233802	0.817053	0.999591	-0.231338
RNAseq	Whole Blood	Pre-vaccination	gene28662 (TRAV21)	-1.15683	-0.233539	0.817207	0.999591	-0.231139
RNAseq	Whole Blood	Pre-vaccination	gene115727 (RASGRP4)	-0.592037	-0.233881	0.817213	0.999591	-0.231131
RNAseq	Whole Blood	Pre-vaccination	gene11346 (SYNPO)	-1.31439	-0.23343	0.817257	0.999591	-0.231075
RNAseq	Whole Blood	Pre-vaccination	gene3004 (GZMM)	-0.970984	-0.233416	0.817322	0.999591	-0.230991
RNAseq	Whole Blood	Pre-vaccination	gene2625 (GATA3)	-0.781937	-0.233243	0.817495	0.999591	-0.230769
RNAseq	Whole Blood	Pre-vaccination	gene8458 (TTF2)	-1.28897	-0.233285	0.817496	0.999591	-0.230767
RNAseq	Whole Blood	Pre-vaccination	gene282969 (FUOM)	1.28848	0.23294	0.817507	0.999591	0.230753
RNAseq	Whole Blood	Pre-vaccination	gene440311 (LOC440311)	1.19386	0.23337	0.817518	0.999591	0.230738
RNAseq	Whole Blood	Pre-vaccination	gene10549 (PRDX4)	-0.978328	-0.232903	0.817567	0.999591	-0.230675
RNAseq	Whole Blood	Pre-vaccination	gene113451 (AZIN2)	1.03871	0.232871	0.81768	0.999591	0.23053
RNAseq	Whole Blood	Pre-vaccination	gene342945 (ZSCAN22)	-1.03486	-0.232578	0.817962	0.999591	-0.230168
RNAseq	Whole Blood	Pre-vaccination	gene114790 (STK11IP)	-1.2934	-0.232414	0.818071	0.999591	-0.230027
RNAseq	Whole Blood	Pre-vaccination	gene81932 (HDHD3)	-1.2084	-0.232634	0.818075	0.999591	-0.230021
RNAseq	Whole Blood	Pre-vaccination	gene283820 (NOMO2)	-1.34247	-0.232708	0.81809	0.999591	-0.230002
RNAseq	Whole Blood	Pre-vaccination	gene3716 (JAK1)	-1.01677	-0.232483	0.818096	0.999591	-0.229995
RNAseq	Whole Blood	Pre-vaccination	gene54994 (GID8)	1.02991	0.232435	0.818131	0.999591	0.22995
RNAseq	Whole Blood	Pre-vaccination	gene432369 (ATP5F1EP2)	-1.37894	-0.232219	0.818149	0.999591	-0.229927
RNAseq	Whole Blood	Pre-vaccination	gene8739 (HRK)	1.43448	0.232377	0.818219	0.999591	0.229837
RNAseq	Whole Blood	Pre-vaccination	gene6817 (SULT1A1)	-1.47375	-0.231406	0.818567	0.999591	-0.229388
RNAseq	Whole Blood	Pre-vaccination	gene54456 (MOV10L1)	-1.41055	-0.231643	0.818593	0.999591	-0.229355
RNAseq	Whole Blood	Pre-vaccination	gene9736 (USP34)	-0.833871	-0.231805	0.818602	0.999591	-0.229344
RNAseq	Whole Blood	Pre-vaccination	gene23424 (TDRD7)	-1.41392	-0.231963	0.818633	0.999591	-0.229303
RNAseq	Whole Blood	Pre-vaccination	gene553158 (PRR5-ARHGAP8)	1.09464	0.231591	0.818784	0.999591	0.22911
RNAseq	Whole Blood	Pre-vaccination	gene25966 (C2CD2)	1.27585	0.231258	0.819022	0.999591	0.228804
RNAseq	Whole Blood	Pre-vaccination	gene146754 (DNAH2)	-1.49445	-0.231081	0.819151	0.999591	-0.228637
RNAseq	Whole Blood	Pre-vaccination	gene7188 (TRAF5)	-0.725612	-0.231082	0.819181	0.999591	-0.228598
RNAseq	Whole Blood	Pre-vaccination	gene25842 (ASF1A)	-0.688181	-0.230943	0.819286	0.999591	-0.228463
RNAseq	Whole Blood	Pre-vaccination	gene644538 (SMIM10)	1.39559	0.230442	0.819392	0.999591	0.228327
RNAseq	Whole Blood	Pre-vaccination	gene9531 (BAG3)	0.77824	0.23084	0.819509	0.999591	0.228176
RNAseq	Whole Blood	Pre-vaccination	gene64180 (DPEP3)	1.25165	0.230315	0.819695	0.999591	0.227938
RNAseq	Whole Blood	Pre-vaccination	gene375704 (ENHO)	-1.35964	-0.230002	0.819971	0.999591	-0.227583
RNAseq	Whole Blood	Pre-vaccination	gene9252 (RPS6KA5)	0.864361	0.229844	0.820121	0.999591	0.227389
RNAseq	Whole Blood	Pre-vaccination	gene28395 (IGHV4-34)	-1.39311	-0.229658	0.820188	0.999591	-0.227303
RNAseq	Whole Blood	Pre-vaccination	gene28657 (TRAV26-1)	1.36493	0.229565	0.820358	0.999591	0.227084
RNAseq	Whole Blood	Pre-vaccination	gene358 (AQP1)	1.23908	0.229893	0.820376	0.999591	0.227062
RNAseq	Whole Blood	Pre-vaccination	gene57563 (KLHL8)	1.19442	0.229493	0.820473	0.999591	0.226937
RNAseq	Whole Blood	Pre-vaccination	gene81894 (SLC25A28)	-1.07076	-0.229429	0.820485	0.999591	-0.226922
RNAseq	Whole Blood	Pre-vaccination	gene1933 (EEF1B2)	-0.912027	-0.22907	0.820703	0.999591	-0.226641
RNAseq	Whole Blood	Pre-vaccination	gene26031 (OSBPL3)	0.924087	0.229174	0.820711	0.999591	0.226631
RNAseq	Whole Blood	Pre-vaccination	gene259197 (NCR3)	-1.27894	-0.228976	0.820751	0.999591	-0.22658
RNAseq	Whole Blood	Pre-vaccination	gene7052 (TGM2)	-1.08605	-0.229005	0.820821	0.999591	-0.22649
RNAseq	Whole Blood	Pre-vaccination	gene5887 (RAD23B)	0.83614	0.228791	0.82085	0.999591	0.226452
RNAseq	Whole Blood	Pre-vaccination	gene129804 (FBLN7)	1.18692	0.228858	0.820907	0.999591	0.226379
RNAseq	Whole Blood	Pre-vaccination	gene5328 (PLAU)	1.32482	0.229164	0.820956	0.999591	0.226316
RNAseq	Whole Blood	Pre-vaccination	gene54962 (TIPIN)	1.33155	0.228817	0.820975	0.999591	0.226291
RNAseq	Whole Blood	Pre-vaccination	gene4094 (MAF)	-1.25898	-0.228684	0.821021	0.999591	-0.226231
RNAseq	Whole Blood	Pre-vaccination	gene65244 (SPATS2)	0.96926	0.228528	0.821127	0.999591	0.226096
RNAseq	Whole Blood	Pre-vaccination	gene10026 (PIGK)	0.590751	0.227153	0.821147	0.999591	0.22607
RNAseq	Whole Blood	Pre-vaccination	gene387837 (CLEC12B)	1.37807	0.228167	0.821299	0.999591	0.225875
RNAseq	Whole Blood	Pre-vaccination	gene8996 (NOL3)	-1.50161	-0.22826	0.821321	0.999591	-0.225847
RNAseq	Whole Blood	Pre-vaccination	gene203328 (SUSD3)	-0.902358	-0.228221	0.821491	0.999591	-0.225627
RNAseq	Whole Blood	Pre-vaccination	gene79979 (TRMT2B)	-0.826095	-0.227998	0.821497	0.999591	-0.22562
RNAseq	Whole Blood	Pre-vaccination	gene388228 (SBK1)	1.05109	0.227885	0.821557	0.999591	0.225543
RNAseq	Whole Blood	Pre-vaccination	gene23028 (KDM1A)	-0.695082	-0.227893	0.821599	0.999591	-0.225488
RNAseq	Whole Blood	Pre-vaccination	gene50861 (STMN3)	-0.919868	-0.227769	0.821627	0.999591	-0.225453
RNAseq	Whole Blood	Pre-vaccination	gene23228 (PLCL2)	0.90964	0.227721	0.821711	0.999591	0.225345
RNAseq	Whole Blood	Pre-vaccination	gene2823 (GPM6A)	-1.54686	-0.228122	0.82176	0.999591	-0.225281
RNAseq	Whole Blood	Pre-vaccination	gene6628 (SNRPB)	-0.75218	-0.227568	0.82187	0.999591	-0.225141
RNAseq	Whole Blood	Pre-vaccination	gene55272 (IMP3)	-0.819892	-0.227437	0.821942	0.999591	-0.225048
RNAseq	Whole Blood	Pre-vaccination	gene8794 (TNFRSF10C)	1.05385	0.227629	0.82204	0.999591	0.224922
RNAseq	Whole Blood	Pre-vaccination	gene5330 (PLCB2)	-1.29444	-0.227201	0.822189	0.999591	-0.22473
RNAseq	Whole Blood	Pre-vaccination	gene2931 (GSK3A)	0.730533	0.226883	0.822443	0.999591	0.224404
RNAseq	Whole Blood	Pre-vaccination	gene5412 (UBL3)	0.735378	0.22723	0.822477	0.999591	0.224361
RNAseq	Whole Blood	Pre-vaccination	gene9909 (DENND4B)	1.16403	0.2266	0.822589	0.999591	0.224216
RNAseq	Whole Blood	Pre-vaccination	gene57126 (CD177)	1.16315	0.225559	0.822734	0.999591	0.22403
RNAseq	Whole Blood	Pre-vaccination	gene4249 (MGAT5)	-1.13904	-0.226599	0.822798	0.999591	-0.223947
RNAseq	Whole Blood	Pre-vaccination	gene6876 (TAGLN)	-1.26483	-0.226052	0.822891	0.999591	-0.223829
RNAseq	Whole Blood	Pre-vaccination	gene4576 (TRNT)	1.43464	0.226004	0.822961	0.999591	0.223738
RNAseq	Whole Blood	Pre-vaccination	gene2949 (GSTM5)	1.31439	0.226926	0.823	0.999591	0.223688
RNAseq	Whole Blood	Pre-vaccination	gene22950 (SLC4A1AP)	1.22226	0.225922	0.823137	0.999591	0.223511
RNAseq	Whole Blood	Pre-vaccination	gene147686 (ZNF418)	1.54976	0.225491	0.823251	0.999591	0.223365
RNAseq	Whole Blood	Pre-vaccination	gene55350 (VNN3)	-1.05764	-0.225483	0.823469	0.999591	-0.223086
RNAseq	Whole Blood	Pre-vaccination	gene113444 (SMIM12)	1.0829	0.225108	0.823718	0.999591	0.222765
RNAseq	Whole Blood	Pre-vaccination	gene147710 (IGSF23)	-1.55947	-0.225053	0.823758	0.999591	-0.222715
RNAseq	Whole Blood	Pre-vaccination	gene27309 (ZNF330)	-0.942848	-0.224918	0.823955	0.999591	-0.222461
RNAseq	Whole Blood	Pre-vaccination	gene2630 (GBAP1)	1.54381	0.224563	0.82408	0.999591	0.222301
RNAseq	Whole Blood	Pre-vaccination	gene5905 (RANGAP1)	-0.781606	-0.224627	0.824242	0.999591	-0.222093
RNAseq	Whole Blood	Pre-vaccination	gene10131 (TRAP1)	1.00057	0.22439	0.824265	0.999591	0.222062
RNAseq	Whole Blood	Pre-vaccination	gene284004 (HEXD)	-1.08863	-0.224394	0.824309	0.999591	-0.222006
RNAseq	Whole Blood	Pre-vaccination	gene134549 (SHROOM1)	1.50208	0.224416	0.824311	0.999591	0.222004
RNAseq	Whole Blood	Pre-vaccination	gene440574 (MICOS10)	1.0062	0.224338	0.824402	0.999591	0.221886
RNAseq	Whole Blood	Pre-vaccination	gene3948 (LDHC)	1.57862	0.223937	0.824531	0.999591	0.221722
RNAseq	Whole Blood	Pre-vaccination	gene254896 (LOC254896)	1.00018	0.224416	0.82456	0.999591	0.221684
RNAseq	Whole Blood	Pre-vaccination	gene1490 (CCN2)	1.55695	0.223753	0.824765	0.999591	0.221421
RNAseq	Whole Blood	Pre-vaccination	gene375346 (STIMATE)	1.00705	0.223713	0.824815	0.999591	0.221357
RNAseq	Whole Blood	Pre-vaccination	gene1662 (DDX10)	-0.705382	-0.223784	0.82496	0.999591	-0.22117
RNAseq	Whole Blood	Pre-vaccination	gene25873 (RPL36)	0.628356	0.22364	0.825024	0.999591	0.221087
RNAseq	Whole Blood	Pre-vaccination	gene57573 (ZNF471)	-1.32874	-0.223376	0.825036	0.999591	-0.221072
RNAseq	Whole Blood	Pre-vaccination	gene7416 (VDAC1)	0.892013	0.223108	0.825202	0.999591	0.220859
RNAseq	Whole Blood	Pre-vaccination	gene100506779 (TSPOAP1-AS1)	-1.09625	-0.222963	0.825292	0.999591	-0.220743
RNAseq	Whole Blood	Pre-vaccination	gene26469 (PTPN18)	1.13484	0.223173	0.825301	0.999591	0.220732
RNAseq	Whole Blood	Pre-vaccination	gene51406 (NOL7)	0.804105	0.223253	0.825302	0.999591	0.220731
RNAseq	Whole Blood	Pre-vaccination	gene727957 (MROH1)	-1.10082	-0.22305	0.825314	0.999591	-0.220715
RNAseq	Whole Blood	Pre-vaccination	gene84193 (SETD3)	1.24567	0.223063	0.825327	0.999591	0.220699
RNAseq	Whole Blood	Pre-vaccination	gene80174 (DBF4B)	-1.39339	-0.222916	0.825473	0.999591	-0.220512
RNAseq	Whole Blood	Pre-vaccination	gene9047 (SH2D2A)	1.1519	0.222701	0.825545	0.999591	0.220418
RNAseq	Whole Blood	Pre-vaccination	gene6976 (TRGV3)	-1.42407	-0.222984	0.825606	0.999591	-0.22034
RNAseq	Whole Blood	Pre-vaccination	gene441951 (ZFAS1)	1.20894	0.22275	0.825656	0.999591	0.220277
RNAseq	Whole Blood	Pre-vaccination	gene7711 (ZNF155)	-1.43314	-0.222733	0.825665	0.999591	-0.220265
RNAseq	Whole Blood	Pre-vaccination	gene3073 (HEXA)	-1.09629	-0.222054	0.826044	0.999591	-0.219778
RNAseq	Whole Blood	Pre-vaccination	gene51341 (ZBTB7A)	1.04697	0.222163	0.826116	0.999591	0.219685
RNAseq	Whole Blood	Pre-vaccination	gene430 (ASCL2)	-1.17311	-0.221839	0.826121	0.999591	-0.219679
RNAseq	Whole Blood	Pre-vaccination	gene166012 (CHST13)	-1.3779	-0.221785	0.826276	0.999591	-0.21948
RNAseq	Whole Blood	Pre-vaccination	gene969 (CD69)	0.834625	0.221446	0.82634	0.999591	0.219398
RNAseq	Whole Blood	Pre-vaccination	gene10207 (PATJ)	-0.889169	-0.221845	0.826341	0.999591	-0.219397
RNAseq	Whole Blood	Pre-vaccination	gene256957 (HEATR9)	-1.43611	-0.222184	0.826352	0.999591	-0.219382
RNAseq	Whole Blood	Pre-vaccination	gene7384 (UQCRC1)	1.14808	0.221581	0.826376	0.999591	0.219352
RNAseq	Whole Blood	Pre-vaccination	gene2675 (GFRA2)	-1.37886	-0.221813	0.826436	0.999591	-0.219275
RNAseq	Whole Blood	Pre-vaccination	gene6799 (SULT1A2)	1.47101	0.221322	0.826523	0.999591	0.219163
RNAseq	Whole Blood	Pre-vaccination	gene10423 (CDIPT)	-1.0979	-0.221475	0.826611	0.999591	-0.21905
RNAseq	Whole Blood	Pre-vaccination	gene6974 (TRGV2)	1.4974	0.220661	0.827088	0.999591	0.218438
RNAseq	Whole Blood	Pre-vaccination	gene9416 (DDX23)	-0.628081	-0.220747	0.827106	0.999591	-0.218415
RNAseq	Whole Blood	Pre-vaccination	gene54039 (PCBP3)	1.36605	0.220419	0.827316	0.999591	0.218145
RNAseq	Whole Blood	Pre-vaccination	gene28392 (IGHV4-59)	-1.23317	-0.220223	0.827457	0.999591	-0.217964
RNAseq	Whole Blood	Pre-vaccination	gene90268 (OTULIN)	1.06931	0.220157	0.82763	0.999591	0.217742
RNAseq	Whole Blood	Pre-vaccination	gene56342 (PPAN)	-0.750487	-0.220123	0.8277	0.999591	-0.217653
RNAseq	Whole Blood	Pre-vaccination	gene4338 (MOCS2)	0.774297	0.21964	0.827964	0.999591	0.217314
RNAseq	Whole Blood	Pre-vaccination	gene28620 (TRBV2)	1.42221	0.219793	0.827985	0.999591	0.217286
RNAseq	Whole Blood	Pre-vaccination	gene101929147 (WARS2-AS1)	-1.0538	-0.219273	0.82812	0.999591	-0.217113
RNAseq	Whole Blood	Pre-vaccination	gene130814 (SLC66A3)	-0.998839	-0.219259	0.828156	0.999591	-0.217067
RNAseq	Whole Blood	Pre-vaccination	gene5031 (P2RY6)	-1.48531	-0.219309	0.828219	0.999591	-0.216986
RNAseq	Whole Blood	Pre-vaccination	gene8460 (TPST1)	-1.46091	-0.219078	0.828377	0.999591	-0.216784
RNAseq	Whole Blood	Pre-vaccination	gene820 (CAMP)	1.30853	0.218686	0.828507	0.999591	0.216617
RNAseq	Whole Blood	Pre-vaccination	gene2041 (EPHA1)	0.999579	0.218917	0.828524	0.999591	0.216595
RNAseq	Whole Blood	Pre-vaccination	gene58477 (SRPRB)	0.605219	0.218583	0.828617	0.999591	0.216475
RNAseq	Whole Blood	Pre-vaccination	gene152789 (JAKMIP1)	1.19103	0.218625	0.828653	0.999591	0.216429
RNAseq	Whole Blood	Pre-vaccination	gene8763 (CD164)	-0.830212	-0.218762	0.828654	0.999591	-0.216428
RNAseq	Whole Blood	Pre-vaccination	gene440081 (DDX12P)	1.10643	0.219161	0.828697	0.999591	0.216373
RNAseq	Whole Blood	Pre-vaccination	gene79618 (HMBOX1)	0.813364	0.218738	0.828698	0.999591	0.216372
RNAseq	Whole Blood	Pre-vaccination	gene10521 (DDX17)	0.918912	0.219019	0.82871	0.999591	0.216356
RNAseq	Whole Blood	Pre-vaccination	gene84460 (ZMAT1)	0.884001	0.218593	0.828722	0.999591	0.216341
RNAseq	Whole Blood	Pre-vaccination	gene11247 (NXPH4)	1.37764	0.21858	0.828824	0.999591	0.21621
RNAseq	Whole Blood	Pre-vaccination	gene100529097 (RPL36A-HNRNPH2)	0.823863	0.218716	0.828892	0.999591	0.216123
RNAseq	Whole Blood	Pre-vaccination	gene27154 (BRPF3)	-1.05244	-0.218229	0.829078	0.999591	-0.215885
RNAseq	Whole Blood	Pre-vaccination	gene55615 (PRR5)	1.00642	0.218036	0.829192	0.999591	0.215738
RNAseq	Whole Blood	Pre-vaccination	gene6598 (SMARCB1)	-0.916633	-0.217798	0.829471	0.999591	-0.21538
RNAseq	Whole Blood	Pre-vaccination	gene55246 (CCDC25)	-0.953584	-0.217372	0.829626	0.999591	-0.215181
RNAseq	Whole Blood	Pre-vaccination	gene51191 (HERC5)	-1.47735	-0.217102	0.829801	0.999591	-0.214957
RNAseq	Whole Blood	Pre-vaccination	gene54665 (RSBN1)	-0.591001	-0.217441	0.829846	0.999591	-0.214899
RNAseq	Whole Blood	Pre-vaccination	gene390963 (ZNF818P)	-1.33701	-0.217026	0.829872	0.999591	-0.214866
RNAseq	Whole Blood	Pre-vaccination	gene5832 (ALDH18A1)	-0.534449	-0.21718	0.829886	0.999591	-0.214848
RNAseq	Whole Blood	Pre-vaccination	gene3652 (IPP)	-0.79034	-0.2168	0.829916	0.999591	-0.214809
RNAseq	Whole Blood	Pre-vaccination	gene113612 (CYP2U1)	-1.0426	-0.216974	0.829934	0.999591	-0.214786
RNAseq	Whole Blood	Pre-vaccination	gene102465834 (MIR7844)	-1.10901	-0.217052	0.830005	0.999591	-0.214695
RNAseq	Whole Blood	Pre-vaccination	gene26286 (ARFGAP3)	-1.20468	-0.216798	0.830044	0.999591	-0.214645
RNAseq	Whole Blood	Pre-vaccination	gene6558 (SLC12A2)	-0.667059	-0.217227	0.830073	0.999591	-0.214608
RNAseq	Whole Blood	Pre-vaccination	gene152926 (PPM1K)	-0.545255	-0.216852	0.830155	0.999591	-0.214503
RNAseq	Whole Blood	Pre-vaccination	gene113402 (SFT2D1)	1.26712	0.216711	0.830193	0.999591	0.214455
RNAseq	Whole Blood	Pre-vaccination	gene23074 (UHRF1BP1L)	0.627682	0.216717	0.830358	0.999591	0.214242
RNAseq	Whole Blood	Pre-vaccination	gene116369 (SLC26A8)	-1.23331	-0.217229	0.830374	0.999591	-0.214221
RNAseq	Whole Blood	Pre-vaccination	gene80201 (HKDC1)	-1.26056	-0.216199	0.83045	0.999591	-0.214125
RNAseq	Whole Blood	Pre-vaccination	gene123355 (LRRC28)	-1.15413	-0.216117	0.830619	0.999591	-0.213907
RNAseq	Whole Blood	Pre-vaccination	gene56904 (SH3GLB2)	-1.19024	-0.21578	0.830948	0.999591	-0.213486
RNAseq	Whole Blood	Pre-vaccination	gene100820829 (MYZAP)	-1.30701	-0.215395	0.83103	0.999591	-0.21338
RNAseq	Whole Blood	Pre-vaccination	gene617 (BCS1L)	0.793265	0.215457	0.831089	0.999591	0.213305
RNAseq	Whole Blood	Pre-vaccination	gene51611 (DPH5)	-0.701355	-0.215281	0.831201	0.999591	-0.213162
RNAseq	Whole Blood	Pre-vaccination	gene51382 (ATP6V1D)	1.10771	0.215259	0.831286	0.999591	0.213052
RNAseq	Whole Blood	Pre-vaccination	gene115330 (GPR146)	-0.975217	-0.215216	0.831293	0.999591	-0.213043
RNAseq	Whole Blood	Pre-vaccination	gene57600 (FNIP2)	-1.12593	-0.215154	0.831355	0.999591	-0.212964
RNAseq	Whole Blood	Pre-vaccination	gene4255 (MGMT)	1.37453	0.215139	0.831358	0.999591	0.21296
RNAseq	Whole Blood	Pre-vaccination	gene116983 (ACAP3)	-1.11512	-0.215189	0.831435	0.999591	-0.212861
RNAseq	Whole Blood	Pre-vaccination	gene488 (ATP2A2)	0.935554	0.215084	0.831449	0.999591	0.212844
RNAseq	Whole Blood	Pre-vaccination	gene3205 (HOXA9)	1.431	0.215369	0.831478	0.999591	0.212807
RNAseq	Whole Blood	Pre-vaccination	gene1124 (CHN2)	-0.9723	-0.215118	0.831505	0.999591	-0.212772
RNAseq	Whole Blood	Pre-vaccination	gene100130581 (LINC00910)	1.16656	0.214917	0.831558	0.999591	0.212704
RNAseq	Whole Blood	Pre-vaccination	gene9349 (RPL23)	0.802628	0.214984	0.831585	0.999591	0.212669
RNAseq	Whole Blood	Pre-vaccination	gene54108 (CHRAC1)	-0.650639	-0.214882	0.831688	0.999591	-0.212537
RNAseq	Whole Blood	Pre-vaccination	gene64682 (ANAPC1)	-0.544421	-0.214646	0.831714	0.999591	-0.212503
RNAseq	Whole Blood	Pre-vaccination	gene84893 (FBH1)	0.828009	0.214653	0.831765	0.999591	0.212439
RNAseq	Whole Blood	Pre-vaccination	gene84899 (TMTC4)	-0.986349	-0.214606	0.831827	0.999591	-0.212359
RNAseq	Whole Blood	Pre-vaccination	gene4648 (MYO7B)	1.36028	0.214559	0.831836	0.999591	0.212347
RNAseq	Whole Blood	Pre-vaccination	gene746 (TMEM258)	-0.798738	-0.214598	0.832058	0.999591	-0.212063
RNAseq	Whole Blood	Pre-vaccination	gene100532737 (ATP6V1G2-DDX39B)	1.1529	0.214341	0.832208	0.999591	0.21187
RNAseq	Whole Blood	Pre-vaccination	gene9403 (SELENOF)	0.930553	0.214043	0.832231	0.999591	0.211842
RNAseq	Whole Blood	Pre-vaccination	gene100499177 (THAP9-AS1)	1.12332	0.213955	0.832293	0.999591	0.211762
RNAseq	Whole Blood	Pre-vaccination	gene3376 (IARS1)	0.651464	0.21382	0.832414	0.999591	0.211607
RNAseq	Whole Blood	Pre-vaccination	gene10013 (HDAC6)	0.831485	0.213708	0.83246	0.999591	0.211547
RNAseq	Whole Blood	Pre-vaccination	gene9957 (HS3ST1)	1.15016	0.213679	0.83248	0.999591	0.211522
RNAseq	Whole Blood	Pre-vaccination	gene64750 (SMURF2)	-0.781907	-0.213845	0.832565	0.999591	-0.211413
RNAseq	Whole Blood	Pre-vaccination	gene10923 (SUB1)	0.815362	0.213622	0.832671	0.999591	0.211277
RNAseq	Whole Blood	Pre-vaccination	gene8832 (CD84)	-1.10507	-0.213441	0.832712	0.999591	-0.211225
RNAseq	Whole Blood	Pre-vaccination	gene284306 (ZNF547)	1.13827	0.213107	0.832877	0.999591	0.211013
RNAseq	Whole Blood	Pre-vaccination	gene79017 (GGCT)	-0.97651	-0.212573	0.833237	0.999591	-0.210552
RNAseq	Whole Blood	Pre-vaccination	gene51068 (NMD3)	0.537144	0.211542	0.833246	0.999591	0.21054
RNAseq	Whole Blood	Pre-vaccination	gene57156 (TMEM63C)	-1.3681	-0.212037	0.833625	0.999591	-0.210055
RNAseq	Whole Blood	Pre-vaccination	gene9231 (DLG5)	1.39374	0.212626	0.83363	0.999591	0.210049
RNAseq	Whole Blood	Pre-vaccination	gene7769 (ZNF226)	-0.895463	-0.212126	0.833817	0.999591	-0.209809
RNAseq	Whole Blood	Pre-vaccination	gene4311 (MME)	0.865464	0.212212	0.833917	0.999591	0.209681
RNAseq	Whole Blood	Pre-vaccination	gene7167 (TPI1)	0.903098	0.211826	0.833949	0.999591	0.20964
RNAseq	Whole Blood	Pre-vaccination	gene4520 (MTF1)	0.850148	0.211906	0.833986	0.999591	0.209592
RNAseq	Whole Blood	Pre-vaccination	gene4831 (NME2)	1.21435	0.211509	0.834258	0.999591	0.209244
RNAseq	Whole Blood	Pre-vaccination	gene2547 (XRCC6)	0.728504	0.2115	0.834296	0.999591	0.209195
RNAseq	Whole Blood	Pre-vaccination	gene148808 (MFSD4A)	-1.05567	-0.211762	0.834316	0.999591	-0.209169
RNAseq	Whole Blood	Pre-vaccination	gene6982 (TRGV8)	1.39995	0.211167	0.834331	0.999591	0.209151
RNAseq	Whole Blood	Pre-vaccination	gene7643 (ZNF90)	1.20901	0.211267	0.834381	0.999591	0.209086
RNAseq	Whole Blood	Pre-vaccination	gene23586 (DDX58)	-1.43617	-0.211252	0.834396	0.999591	-0.209067
RNAseq	Whole Blood	Pre-vaccination	gene23062 (GGA2)	0.699982	0.211225	0.834429	0.999591	0.209024
RNAseq	Whole Blood	Pre-vaccination	gene6565 (SLC15A2)	-1.21197	-0.211271	0.834436	0.999591	-0.209015
RNAseq	Whole Blood	Pre-vaccination	gene9528 (TMEM59)	-0.990017	-0.211294	0.834445	0.999591	-0.209005
RNAseq	Whole Blood	Pre-vaccination	gene57805 (CCAR2)	0.584944	0.211056	0.834533	0.999591	0.208891
RNAseq	Whole Blood	Pre-vaccination	gene5450 (POU2AF1)	-1.1603	-0.210903	0.834587	0.999591	-0.208822
RNAseq	Whole Blood	Pre-vaccination	gene9551 (ATP5MF)	-0.710946	-0.210845	0.834655	0.999591	-0.208735
RNAseq	Whole Blood	Pre-vaccination	gene593 (BCKDHA)	1.17711	0.210735	0.834765	0.999591	0.208594
RNAseq	Whole Blood	Pre-vaccination	gene55177 (RMDN3)	-0.92917	-0.21091	0.834779	0.999591	-0.208576
RNAseq	Whole Blood	Pre-vaccination	gene196403 (DTX3)	-0.750599	-0.210387	0.835064	0.999591	-0.208211
RNAseq	Whole Blood	Pre-vaccination	gene1445 (CSK)	-1.04544	-0.210757	0.835141	0.999591	-0.208112
RNAseq	Whole Blood	Pre-vaccination	gene1389 (CREBL2)	0.657674	0.210346	0.835227	0.999591	0.208003
RNAseq	Whole Blood	Pre-vaccination	gene780 (DDR1)	1.20294	0.210011	0.835348	0.999591	0.207847
RNAseq	Whole Blood	Pre-vaccination	gene100288152 (SLC9A3-AS1)	-1.28888	-0.209893	0.83536	0.999591	-0.207833
RNAseq	Whole Blood	Pre-vaccination	gene641649 (TMEM91)	0.666937	0.21005	0.83538	0.999591	0.207807
RNAseq	Whole Blood	Pre-vaccination	gene4683 (NBN)	-0.978905	-0.210266	0.835407	0.999591	-0.207772
RNAseq	Whole Blood	Pre-vaccination	gene54014 (BRWD1)	-0.701865	-0.209657	0.835651	0.999591	-0.207459
RNAseq	Whole Blood	Pre-vaccination	gene405 (ARNT)	-1.08916	-0.209585	0.835772	0.999591	-0.207304
RNAseq	Whole Blood	Pre-vaccination	gene26153 (KIF26A)	1.2924	0.209634	0.835907	0.999591	0.207131
RNAseq	Whole Blood	Pre-vaccination	gene25828 (TXN2)	0.934639	0.209144	0.836006	0.999591	0.207005
RNAseq	Whole Blood	Pre-vaccination	gene55196 (RESF1)	0.55483	0.20928	0.836011	0.999591	0.206999
RNAseq	Whole Blood	Pre-vaccination	gene6334 (SCN8A)	-1.29288	-0.208831	0.83619	0.999591	-0.206769
RNAseq	Whole Blood	Pre-vaccination	gene7371 (UCK2)	1.01756	0.208788	0.836225	0.999591	0.206725
RNAseq	Whole Blood	Pre-vaccination	gene51361 (HOOK1)	0.822493	0.208607	0.836343	0.999591	0.206573
RNAseq	Whole Blood	Pre-vaccination	gene6232 (RPS27)	0.777805	0.208858	0.836366	0.999591	0.206544
RNAseq	Whole Blood	Pre-vaccination	gene79587 (CARS2)	-1.42342	-0.208775	0.836552	0.999591	-0.206306
RNAseq	Whole Blood	Pre-vaccination	gene50614 (GALNT9)	1.30814	0.208703	0.836586	0.999591	0.206262
RNAseq	Whole Blood	Pre-vaccination	gene2665 (GDI2)	-0.913927	-0.20826	0.83667	0.999591	-0.206155
RNAseq	Whole Blood	Pre-vaccination	gene79033 (ERI3)	-0.858206	-0.208034	0.836848	0.999591	-0.205926
RNAseq	Whole Blood	Pre-vaccination	gene51099 (ABHD5)	0.729344	0.208373	0.836852	0.999591	0.205922
RNAseq	Whole Blood	Pre-vaccination	gene4846 (NOS3)	-1.07816	-0.207945	0.836882	0.999591	-0.205883
RNAseq	Whole Blood	Pre-vaccination	gene7290 (HIRA)	-1.21911	-0.207953	0.83693	0.999591	-0.205822
RNAseq	Whole Blood	Pre-vaccination	gene10969 (EBNA1BP2)	-0.881801	-0.207666	0.837127	0.999591	-0.20557
RNAseq	Whole Blood	Pre-vaccination	gene266747 (RGL4)	-1.20724	-0.207857	0.837154	0.999591	-0.205535
RNAseq	Whole Blood	Pre-vaccination	gene83478 (ARHGAP24)	1.29155	0.207489	0.837212	0.999591	0.205461
RNAseq	Whole Blood	Pre-vaccination	gene116844 (LRG1)	-0.811553	-0.207651	0.83728	0.999591	-0.205374
RNAseq	Whole Blood	Pre-vaccination	gene9289 (ADGRG1)	1.0907	0.207271	0.837351	0.999591	0.205283
RNAseq	Whole Blood	Pre-vaccination	gene7919 (DDX39B)	1.11661	0.207624	0.837383	0.999591	0.205242
RNAseq	Whole Blood	Pre-vaccination	gene51320 (MEX3C)	0.655401	0.207472	0.83742	0.999591	0.205195
RNAseq	Whole Blood	Pre-vaccination	gene7434 (VIPR2)	-0.899669	-0.207073	0.837499	0.999591	-0.205093
RNAseq	Whole Blood	Pre-vaccination	gene6812 (STXBP1)	0.677448	0.208671	0.837513	0.999591	0.205076
RNAseq	Whole Blood	Pre-vaccination	gene10645 (CAMKK2)	-0.995249	-0.206728	0.837837	0.999591	-0.204661
RNAseq	Whole Blood	Pre-vaccination	gene9354 (UBE4A)	0.900983	0.206844	0.837911	0.999591	0.204566
RNAseq	Whole Blood	Pre-vaccination	gene322 (APBB1)	0.620224	0.206621	0.837974	0.999591	0.204485
RNAseq	Whole Blood	Pre-vaccination	gene6925 (TCF4)	0.999536	0.206368	0.838208	0.999591	0.204186
RNAseq	Whole Blood	Pre-vaccination	gene5654 (HTRA1)	-1.23869	-0.206161	0.838235	0.999591	-0.204152
RNAseq	Whole Blood	Pre-vaccination	gene57555 (NLGN2)	-0.924913	-0.206408	0.838286	0.999591	-0.204086
RNAseq	Whole Blood	Pre-vaccination	gene23780 (APOL2)	-1.44873	-0.206479	0.838303	0.999591	-0.204065
RNAseq	Whole Blood	Pre-vaccination	gene347734 (SLC35B2)	-0.716711	-0.205948	0.838389	0.999591	-0.203955
RNAseq	Whole Blood	Pre-vaccination	gene148741 (ANKRD35)	1.20555	0.206323	0.838449	0.999591	0.203878
RNAseq	Whole Blood	Pre-vaccination	gene94234 (FOXQ1)	1.32888	0.20586	0.838461	0.999591	0.203862
RNAseq	Whole Blood	Pre-vaccination	gene90427 (BMF)	1.26013	0.205725	0.83856	0.999591	0.203735
RNAseq	Whole Blood	Pre-vaccination	gene100130231 (LINC00861)	0.739455	0.20581	0.838565	0.999591	0.20373
RNAseq	Whole Blood	Pre-vaccination	gene100527943 (TGIF2-RAB5IF)	-0.758732	-0.205834	0.838599	0.999591	-0.203686
RNAseq	Whole Blood	Pre-vaccination	gene104355426 (LENG8-AS1)	-1.42438	-0.205869	0.838661	0.999591	-0.203606
RNAseq	Whole Blood	Pre-vaccination	gene9906 (SLC35E2A)	-1.34541	-0.205113	0.838749	0.999591	-0.203494
RNAseq	Whole Blood	Pre-vaccination	gene79832 (QSER1)	-0.783243	-0.205521	0.838876	0.999591	-0.203331
RNAseq	Whole Blood	Pre-vaccination	gene10935 (PRDX3)	-1.07728	-0.205409	0.838919	0.999591	-0.203276
RNAseq	Whole Blood	Pre-vaccination	gene84722 (PSRC1)	1.25874	0.20522	0.839035	0.999591	0.203127
RNAseq	Whole Blood	Pre-vaccination	gene401563 (C9orf139)	0.826914	0.205034	0.839177	0.999591	0.202947
RNAseq	Whole Blood	Pre-vaccination	gene153579 (BTNL9)	1.521	0.204981	0.839208	0.999591	0.202907
RNAseq	Whole Blood	Pre-vaccination	gene27183 (VPS4A)	0.698729	0.20504	0.839232	0.999591	0.202875
RNAseq	Whole Blood	Pre-vaccination	gene389643 (NUGGC)	-1.17233	-0.2051	0.83926	0.999591	-0.20284
RNAseq	Whole Blood	Pre-vaccination	gene130074 (FAM168B)	-0.753711	-0.204687	0.839438	0.999591	-0.202613
RNAseq	Whole Blood	Pre-vaccination	gene51706 (CYB5R1)	-1.3038	-0.204642	0.839459	0.999591	-0.202586
RNAseq	Whole Blood	Pre-vaccination	gene147991 (DPY19L3)	-0.797905	-0.204633	0.839524	0.999591	-0.202503
RNAseq	Whole Blood	Pre-vaccination	gene5638 (PRRG1)	-1.36993	-0.204533	0.83954	0.999591	-0.202482
RNAseq	Whole Blood	Pre-vaccination	gene8509 (NDST2)	1.11736	0.204442	0.839716	0.999591	0.202257
RNAseq	Whole Blood	Pre-vaccination	gene7531 (YWHAE)	1.04878	0.204225	0.83998	0.999591	0.20192
RNAseq	Whole Blood	Pre-vaccination	gene4574 (TRNS1)	1.40191	0.203536	0.840322	0.999591	0.201482
RNAseq	Whole Blood	Pre-vaccination	gene9645 (MICAL2)	0.896211	0.20328	0.840495	0.999591	0.20126
RNAseq	Whole Blood	Pre-vaccination	gene23564 (DDAH2)	1.33888	0.203249	0.84055	0.999591	0.20119
RNAseq	Whole Blood	Pre-vaccination	gene5079 (PAX5)	1.087	0.203176	0.840561	0.999591	0.201176
RNAseq	Whole Blood	Pre-vaccination	gene56103 (PCDHGB2)	1.22885	0.203043	0.840655	0.999591	0.201056
RNAseq	Whole Blood	Pre-vaccination	gene387680 (WASHC2A)	0.955831	0.202919	0.840853	0.999591	0.200802
RNAseq	Whole Blood	Pre-vaccination	gene1757 (SARDH)	1.20643	0.202853	0.840877	0.999591	0.200771
RNAseq	Whole Blood	Pre-vaccination	gene23585 (TMEM50A)	-1.23886	-0.20267	0.840945	0.999591	-0.200685
RNAseq	Whole Blood	Pre-vaccination	gene51380 (CSAD)	-0.94928	-0.20273	0.841048	0.999591	-0.200553
RNAseq	Whole Blood	Pre-vaccination	gene3295 (HSD17B4)	1.12888	0.202599	0.841089	0.999591	0.2005
RNAseq	Whole Blood	Pre-vaccination	gene284459 (ZNF875)	0.776312	0.202558	0.84111	0.999591	0.200474
RNAseq	Whole Blood	Pre-vaccination	gene27004 (TCL6)	1.06867	0.20259	0.841178	0.999591	0.200387
RNAseq	Whole Blood	Pre-vaccination	gene390937 (ERFL)	-0.843215	-0.202397	0.841301	0.999591	-0.20023
RNAseq	Whole Blood	Pre-vaccination	gene9545 (RAB3D)	0.808081	0.202344	0.841312	0.999591	0.200216
RNAseq	Whole Blood	Pre-vaccination	gene5581 (PRKCE)	-0.713187	-0.2022	0.841431	0.999591	-0.200063
RNAseq	Whole Blood	Pre-vaccination	gene51384 (WNT16)	-1.40631	-0.202049	0.841499	0.999591	-0.199976
RNAseq	Whole Blood	Pre-vaccination	gene23328 (SASH1)	1.26333	0.201944	0.841568	0.999591	0.199888
RNAseq	Whole Blood	Pre-vaccination	gene57533 (TBC1D14)	-1.04504	-0.201651	0.841756	0.999591	-0.199648
RNAseq	Whole Blood	Pre-vaccination	gene832 (CAPZB)	-0.944478	-0.20138	0.84204	0.999591	-0.199285
RNAseq	Whole Blood	Pre-vaccination	gene22993 (HMGXB3)	-0.640554	-0.201234	0.842066	0.999591	-0.199252
RNAseq	Whole Blood	Pre-vaccination	gene1571 (CYP2E1)	-1.21232	-0.201232	0.842116	0.999591	-0.199187
RNAseq	Whole Blood	Pre-vaccination	gene4725 (NDUFS5)	1.03804	0.201144	0.842162	0.999591	0.199129
RNAseq	Whole Blood	Pre-vaccination	gene283982 (LINC00469)	1.36614	0.200951	0.842218	0.999591	0.199057
RNAseq	Whole Blood	Pre-vaccination	gene8287 (USP9Y)	1.15267	0.199993	0.842261	0.999591	0.199002
RNAseq	Whole Blood	Pre-vaccination	gene5037 (PEBP1)	-0.630631	-0.201072	0.842268	0.999591	-0.198993
RNAseq	Whole Blood	Pre-vaccination	gene57335 (ZNF286A)	-0.833158	-0.20126	0.842302	0.999591	-0.198949
RNAseq	Whole Blood	Pre-vaccination	gene9296 (ATP6V1F)	0.894396	0.200506	0.842689	0.999591	0.198455
RNAseq	Whole Blood	Pre-vaccination	gene7136 (TNNI2)	1.09045	0.200453	0.84288	0.999591	0.198211
RNAseq	Whole Blood	Pre-vaccination	gene3934 (LCN2)	1.23238	0.199852	0.843	0.999591	0.198057
RNAseq	Whole Blood	Pre-vaccination	gene2215 (FCGR3B)	-0.875144	-0.199928	0.843163	0.999591	-0.197849
RNAseq	Whole Blood	Pre-vaccination	gene10735 (STAG2)	0.466284	0.199889	0.843239	0.999591	0.197753
RNAseq	Whole Blood	Pre-vaccination	gene9093 (DNAJA3)	0.682534	0.199557	0.843256	0.999591	0.197731
RNAseq	Whole Blood	Pre-vaccination	gene11277 (TREX1)	-1.38716	-0.199807	0.843304	0.999591	-0.19767
RNAseq	Whole Blood	Pre-vaccination	gene79788 (ZNF665)	-0.943714	-0.199644	0.843437	0.999591	-0.1975
RNAseq	Whole Blood	Pre-vaccination	gene259283 (MDS2)	0.943603	0.199517	0.843681	0.999591	0.197187
RNAseq	Whole Blood	Pre-vaccination	gene23137 (SMC5)	-0.522408	-0.199221	0.843745	0.999591	-0.197105
RNAseq	Whole Blood	Pre-vaccination	gene3429 (IFI27)	-1.12372	-0.19936	0.843756	0.999591	-0.197092
RNAseq	Whole Blood	Pre-vaccination	gene687 (KLF9)	-0.938864	-0.198968	0.843877	0.999591	-0.196937
RNAseq	Whole Blood	Pre-vaccination	gene339975 (LOC339975)	-1.28055	-0.198077	0.844397	0.999591	-0.196272
RNAseq	Whole Blood	Pre-vaccination	gene654364 (NME1-NME2)	1.11524	0.198356	0.844429	0.999591	0.196232
RNAseq	Whole Blood	Pre-vaccination	gene10178 (TENM1)	1.06668	0.197918	0.844552	0.999591	0.196074
RNAseq	Whole Blood	Pre-vaccination	gene126068 (ZNF441)	0.954876	0.198119	0.844688	0.999591	0.1959
RNAseq	Whole Blood	Pre-vaccination	gene644 (BLVRA)	-0.961638	-0.19784	0.844717	0.999591	-0.195864
RNAseq	Whole Blood	Pre-vaccination	gene84674 (CARD6)	0.860727	0.197595	0.844908	0.999591	0.195619
RNAseq	Whole Blood	Pre-vaccination	gene105377774 (NA)	1.21583	0.197546	0.84492	0.999591	0.195604
RNAseq	Whole Blood	Pre-vaccination	gene7297 (TYK2)	-0.877443	-0.197576	0.84499	0.999591	-0.195514
RNAseq	Whole Blood	Pre-vaccination	gene100533181 (FXYD6-FXYD2)	-1.30048	-0.197453	0.844994	0.999591	-0.19551
RNAseq	Whole Blood	Pre-vaccination	gene843 (CASP10)	-1.17325	-0.197633	0.845041	0.999591	-0.195449
RNAseq	Whole Blood	Pre-vaccination	gene202018 (TAPT1)	0.743023	0.197679	0.84505	0.999591	0.195439
RNAseq	Whole Blood	Pre-vaccination	gene643641 (ZNF862)	0.773676	0.197719	0.845106	0.999591	0.195367
RNAseq	Whole Blood	Pre-vaccination	gene114876 (OSBPL1A)	-1.13712	-0.197136	0.845267	0.999591	-0.195161
RNAseq	Whole Blood	Pre-vaccination	gene28560 (TRBV27)	1.03854	0.19715	0.845323	0.999591	0.195089
RNAseq	Whole Blood	Pre-vaccination	gene4172 (MCM3)	-0.59763	-0.19718	0.845334	0.999591	-0.195075
RNAseq	Whole Blood	Pre-vaccination	gene26505 (CNNM3)	-1.02539	-0.197041	0.845353	0.999591	-0.195051
RNAseq	Whole Blood	Pre-vaccination	gene29101 (SSU72)	-1.20626	-0.197005	0.845524	0.999591	-0.194832
RNAseq	Whole Blood	Pre-vaccination	gene6007 (RHD)	-1.19422	-0.196983	0.845597	0.999591	-0.194739
RNAseq	Whole Blood	Pre-vaccination	gene6451 (SH3BGRL)	-0.932934	-0.196536	0.845734	0.999591	-0.194564
RNAseq	Whole Blood	Pre-vaccination	gene27090 (ST6GALNAC4)	-0.772961	-0.196683	0.845759	0.999591	-0.194533
RNAseq	Whole Blood	Pre-vaccination	gene55636 (CHD7)	-0.796587	-0.196207	0.846079	0.999591	-0.194124
RNAseq	Whole Blood	Pre-vaccination	gene28669 (TRAV14DV4)	-0.975993	-0.196393	0.846093	0.999591	-0.194106
RNAseq	Whole Blood	Pre-vaccination	gene11091 (WDR5)	0.742364	0.196063	0.846096	0.999591	0.194102
RNAseq	Whole Blood	Pre-vaccination	gene221079 (ARL5B)	0.739962	0.196115	0.84623	0.999591	0.19393
RNAseq	Whole Blood	Pre-vaccination	gene100528016 (TMX2-CTNND1)	1.1782	0.19588	0.846234	0.999591	0.193926
RNAseq	Whole Blood	Pre-vaccination	gene84251 (SGIP1)	1.13814	0.196324	0.846277	0.999591	0.193871
RNAseq	Whole Blood	Pre-vaccination	gene83992 (CTTNBP2)	1.22183	0.195894	0.846306	0.999591	0.193833
RNAseq	Whole Blood	Pre-vaccination	gene25822 (DNAJB5)	1.40553	0.19585	0.846398	0.999591	0.193716
RNAseq	Whole Blood	Pre-vaccination	gene51233 (DRICH1)	-1.19579	-0.19572	0.846499	0.999591	-0.193587
RNAseq	Whole Blood	Pre-vaccination	gene5690 (PSMB2)	1.01648	0.19537	0.846639	0.999591	0.193408
RNAseq	Whole Blood	Pre-vaccination	gene10455 (ECI2)	0.608606	0.195434	0.846656	0.999591	0.193386
RNAseq	Whole Blood	Pre-vaccination	gene51154 (MRTO4)	-0.682523	-0.195274	0.846716	0.999591	-0.19331
RNAseq	Whole Blood	Pre-vaccination	gene8405 (SPOP)	-0.785529	-0.195732	0.84677	0.999591	-0.193242
RNAseq	Whole Blood	Pre-vaccination	gene9737 (GPRASP1)	-0.667692	-0.195095	0.846905	0.999591	-0.193069
RNAseq	Whole Blood	Pre-vaccination	gene5998 (RGS3)	-1.04086	-0.194983	0.846907	0.999591	-0.193066
RNAseq	Whole Blood	Pre-vaccination	gene138151 (NACC2)	0.981087	0.194405	0.847419	0.999591	0.192413
RNAseq	Whole Blood	Pre-vaccination	gene101927854 (LOC101927854)	0.982772	0.194031	0.847789	0.999591	0.19194
RNAseq	Whole Blood	Pre-vaccination	gene57532 (NUFIP2)	0.572975	0.193956	0.847875	0.999591	0.19183
RNAseq	Whole Blood	Pre-vaccination	gene727677 (CASC8)	1.27388	0.19372	0.84791	0.999591	0.191786
RNAseq	Whole Blood	Pre-vaccination	gene84936 (ZFYVE19)	-0.768697	-0.193768	0.84822	0.999591	-0.19139
RNAseq	Whole Blood	Pre-vaccination	gene10724 (OGA)	-0.879148	-0.193285	0.848236	0.999591	-0.191369
RNAseq	Whole Blood	Pre-vaccination	gene55214 (P3H2)	1.36948	0.193167	0.848365	0.999591	0.191205
RNAseq	Whole Blood	Pre-vaccination	gene5990 (RFX2)	1.07915	0.193183	0.848368	0.999591	0.191201
RNAseq	Whole Blood	Pre-vaccination	gene4005 (LMO2)	-1.03362	-0.193076	0.848475	0.999591	-0.191065
RNAseq	Whole Blood	Pre-vaccination	gene57480 (PLEKHG1)	1.04026	0.193155	0.848506	0.999591	0.191025
RNAseq	Whole Blood	Pre-vaccination	gene27042 (UTP25)	0.634543	0.192933	0.848588	0.999591	0.19092
RNAseq	Whole Blood	Pre-vaccination	gene23160 (WDR43)	-0.476066	-0.193157	0.8486	0.999591	-0.190905
RNAseq	Whole Blood	Pre-vaccination	gene523 (ATP6V1A)	-0.865895	-0.192848	0.848709	0.999591	-0.190766
RNAseq	Whole Blood	Pre-vaccination	gene105376847 (NA)	1.27795	0.192571	0.8488	0.999591	0.19065
RNAseq	Whole Blood	Pre-vaccination	gene22938 (SNW1)	0.884853	0.192583	0.848818	0.999591	0.190627
RNAseq	Whole Blood	Pre-vaccination	gene116447 (TOP1MT)	-0.880082	-0.192454	0.848843	0.999591	-0.190595
RNAseq	Whole Blood	Pre-vaccination	gene144717 (PHETA1)	1.21078	0.192699	0.849039	0.999591	0.190345
RNAseq	Whole Blood	Pre-vaccination	gene22829 (NLGN4Y)	-0.621498	-0.191366	0.849069	0.999591	-0.190307
RNAseq	Whole Blood	Pre-vaccination	gene113246 (C12orf57)	0.620857	0.192441	0.849221	0.999591	0.190112
RNAseq	Whole Blood	Pre-vaccination	gene90139 (TSPAN18)	1.00674	0.191934	0.849362	0.999591	0.189933
RNAseq	Whole Blood	Pre-vaccination	gene9131 (AIFM1)	-0.578781	-0.190792	0.849391	0.999591	-0.189895
RNAseq	Whole Blood	Pre-vaccination	gene23178 (PASK)	-0.918926	-0.191827	0.849425	0.999591	-0.189852
RNAseq	Whole Blood	Pre-vaccination	gene6130 (RPL7A)	0.613471	0.191924	0.849425	0.999591	0.189852
RNAseq	Whole Blood	Pre-vaccination	gene7172 (TPMT)	1.04145	0.191784	0.849441	0.999591	0.189832
RNAseq	Whole Blood	Pre-vaccination	gene9235 (IL32)	0.956934	0.191663	0.849472	0.999591	0.189792
RNAseq	Whole Blood	Pre-vaccination	gene3476 (IGBP1)	0.913681	0.191495	0.849734	0.999591	0.189458
RNAseq	Whole Blood	Pre-vaccination	gene23271 (CAMSAP2)	1.06431	0.191265	0.849926	0.999591	0.189213
RNAseq	Whole Blood	Pre-vaccination	gene100128420 (LINC00892)	1.02061	0.190995	0.849941	0.999591	0.189193
RNAseq	Whole Blood	Pre-vaccination	gene23353 (SUN1)	-0.861966	-0.19094	0.850174	0.999591	-0.188897
RNAseq	Whole Blood	Pre-vaccination	gene10783 (NEK6)	0.847505	0.190411	0.850528	0.999591	0.188445
RNAseq	Whole Blood	Pre-vaccination	gene285464 (NA)	1.1582	0.190279	0.850601	0.999591	0.188351
RNAseq	Whole Blood	Pre-vaccination	gene94104 (PAXBP1)	0.971806	0.19009	0.850769	0.999591	0.188138
RNAseq	Whole Blood	Pre-vaccination	gene4591 (TRIM37)	-0.778486	-0.189941	0.850839	0.999591	-0.188048
RNAseq	Whole Blood	Pre-vaccination	gene145482 (PTGR2)	1.17693	0.189642	0.851053	0.999591	0.187775
RNAseq	Whole Blood	Pre-vaccination	gene55858 (TMEM165)	-0.930677	-0.189998	0.851213	0.999591	-0.187571
RNAseq	Whole Blood	Pre-vaccination	gene388512 (CLEC17A)	-1.12539	-0.189404	0.851297	0.999591	-0.187464
RNAseq	Whole Blood	Pre-vaccination	gene54583 (EGLN1)	-0.866369	-0.189326	0.851338	0.999591	-0.187411
RNAseq	Whole Blood	Pre-vaccination	gene400954 (EML6)	1.18827	0.189482	0.85142	0.999591	0.187307
RNAseq	Whole Blood	Pre-vaccination	gene140 (ADORA3)	-1.0374	-0.189204	0.851459	0.999591	-0.187257
RNAseq	Whole Blood	Pre-vaccination	gene9536 (PTGES)	-1.30668	-0.188943	0.851544	0.999591	-0.187149
RNAseq	Whole Blood	Pre-vaccination	gene415116 (PIM3)	1.07823	0.188623	0.851892	0.999591	0.186705
RNAseq	Whole Blood	Pre-vaccination	gene2740 (GLP1R)	1.39578	0.188508	0.852017	0.999591	0.186545
RNAseq	Whole Blood	Pre-vaccination	gene56907 (SPIRE1)	-0.97081	-0.188181	0.852199	0.999591	-0.186313
RNAseq	Whole Blood	Pre-vaccination	gene30848 (CTAG2)	-1.31904	-0.187795	0.852252	0.999591	-0.186246
RNAseq	Whole Blood	Pre-vaccination	gene4521 (NUDT1)	-0.650764	-0.186885	0.852439	0.999591	-0.186008
RNAseq	Whole Blood	Pre-vaccination	gene150472 (CBWD2)	0.979656	0.187657	0.852484	0.999591	0.18595
RNAseq	Whole Blood	Pre-vaccination	gene8844 (KSR1)	-0.989325	-0.187813	0.852493	0.999591	-0.185939
RNAseq	Whole Blood	Pre-vaccination	gene23429 (RYBP)	-0.718578	-0.188252	0.852512	0.999591	-0.185914
RNAseq	Whole Blood	Pre-vaccination	gene144203 (OVOS2)	1.22315	0.187712	0.852565	0.999591	0.185846
RNAseq	Whole Blood	Pre-vaccination	gene3075 (CFH)	1.06683	0.187605	0.85262	0.999591	0.185777
RNAseq	Whole Blood	Pre-vaccination	gene101928448 (C5orf67)	-1.00661	-0.188125	0.852753	0.999591	-0.185607
RNAseq	Whole Blood	Pre-vaccination	gene84617 (TUBB6)	1.2646	0.187177	0.852952	0.999591	0.185354
RNAseq	Whole Blood	Pre-vaccination	gene607 (BCL9)	0.915984	0.187276	0.852974	0.999591	0.185325
RNAseq	Whole Blood	Pre-vaccination	gene57463 (AMIGO1)	-0.730661	-0.187099	0.852986	0.999591	-0.18531
RNAseq	Whole Blood	Pre-vaccination	gene55139 (ANKZF1)	0.69894	0.187277	0.853064	0.999591	0.18521
RNAseq	Whole Blood	Pre-vaccination	gene84541 (KBTBD8)	-0.680193	-0.187281	0.853207	0.999591	-0.185028
RNAseq	Whole Blood	Pre-vaccination	gene283229 (CRACR2B)	-1.14126	-0.186766	0.853276	0.999591	-0.18494
RNAseq	Whole Blood	Pre-vaccination	gene157695 (TDRP)	-0.971819	-0.186627	0.853337	0.999591	-0.184863
RNAseq	Whole Blood	Pre-vaccination	gene80127 (BBOF1)	0.865859	0.186877	0.853348	0.999591	0.184848
RNAseq	Whole Blood	Pre-vaccination	gene80335 (WDR82)	0.68888	0.1865	0.853577	0.999591	0.184557
RNAseq	Whole Blood	Pre-vaccination	gene9904 (RBM19)	-0.557047	-0.186389	0.853584	0.999591	-0.184547
RNAseq	Whole Blood	Pre-vaccination	gene22794 (CASC3)	0.894296	0.186712	0.853622	0.999591	0.184499
RNAseq	Whole Blood	Pre-vaccination	gene3612 (IMPA1)	-0.777983	-0.186497	0.853623	0.999591	-0.184498
RNAseq	Whole Blood	Pre-vaccination	gene988 (CDC5L)	-0.59368	-0.186356	0.853645	0.999591	-0.18447
RNAseq	Whole Blood	Pre-vaccination	gene55000 (TUG1)	-0.731102	-0.186197	0.85389	0.999591	-0.184158
RNAseq	Whole Blood	Pre-vaccination	gene2752 (GLUL)	0.862381	0.18614	0.854016	0.999591	0.183997
RNAseq	Whole Blood	Pre-vaccination	gene196383 (RILPL2)	-1.00669	-0.185864	0.854063	0.999591	-0.183937
RNAseq	Whole Blood	Pre-vaccination	gene1200 (TPP1)	1.04853	0.185808	0.854085	0.999591	0.183909
RNAseq	Whole Blood	Pre-vaccination	gene28834 (IGLC7)	1.1602	0.185941	0.854086	0.999591	0.183908
RNAseq	Whole Blood	Pre-vaccination	gene2323 (FLT3LG)	-0.59742	-0.185565	0.85425	0.999591	-0.183699
RNAseq	Whole Blood	Pre-vaccination	gene28606 (TRBV6-1)	0.892542	0.185485	0.854364	0.999591	0.183553
RNAseq	Whole Blood	Pre-vaccination	gene9751 (SNPH)	-0.730605	-0.185562	0.854438	0.999591	-0.183459
RNAseq	Whole Blood	Pre-vaccination	gene7132 (TNFRSF1A)	-0.523252	-0.18534	0.854525	0.999591	-0.183348
RNAseq	Whole Blood	Pre-vaccination	gene23369 (PUM2)	0.630013	0.185201	0.854653	0.999591	0.183185
RNAseq	Whole Blood	Pre-vaccination	gene1891 (ECH1)	0.794959	0.185	0.854686	0.999591	0.183142
RNAseq	Whole Blood	Pre-vaccination	gene53346 (TM6SF1)	0.792328	0.184919	0.854736	0.999591	0.183079
RNAseq	Whole Blood	Pre-vaccination	gene3913 (LAMB2)	1.25525	0.184825	0.854758	0.999591	0.183052
RNAseq	Whole Blood	Pre-vaccination	gene51112 (TRAPPC12)	-0.95077	-0.184759	0.854951	0.999591	-0.182805
RNAseq	Whole Blood	Pre-vaccination	gene65264 (UBE2Z)	0.753309	0.184375	0.855362	0.999591	0.182281
RNAseq	Whole Blood	Pre-vaccination	gene26771 (SNORD102)	-1.08207	-0.184111	0.855388	0.999591	-0.182248
RNAseq	Whole Blood	Pre-vaccination	gene100506622 (LINC00540)	-1.0291	-0.184246	0.855478	0.999591	-0.182133
RNAseq	Whole Blood	Pre-vaccination	gene4301 (AFDN)	1.19256	0.183433	0.855615	0.999591	0.181959
RNAseq	Whole Blood	Pre-vaccination	gene145483 (FAM161B)	0.979872	0.183978	0.855699	0.999591	0.181852
RNAseq	Whole Blood	Pre-vaccination	gene100506334 (LINC00649)	1.02419	0.183397	0.855865	0.999591	0.181641
RNAseq	Whole Blood	Pre-vaccination	gene2309 (FOXO3)	0.696618	0.183504	0.855874	0.999591	0.181629
RNAseq	Whole Blood	Pre-vaccination	gene875 (CBS)	1.09289	0.183468	0.855877	0.999591	0.181625
RNAseq	Whole Blood	Pre-vaccination	gene221895 (JAZF1)	0.775046	0.183501	0.855987	0.999591	0.181485
RNAseq	Whole Blood	Pre-vaccination	gene4556 (TRNE)	1.09838	0.183276	0.856012	0.999591	0.181453
RNAseq	Whole Blood	Pre-vaccination	gene115004 (CGAS)	1.08138	0.183205	0.856067	0.999591	0.181383
RNAseq	Whole Blood	Pre-vaccination	gene8828 (NRP2)	0.887051	0.183165	0.856088	0.999591	0.181356
RNAseq	Whole Blood	Pre-vaccination	gene56650 (CLDND1)	0.826322	0.183223	0.856099	0.999591	0.181342
RNAseq	Whole Blood	Pre-vaccination	gene64779 (MTHFSD)	-0.927767	-0.183139	0.856217	0.999591	-0.181192
RNAseq	Whole Blood	Pre-vaccination	gene54491 (OTULINL)	-1.0325	-0.182976	0.856257	0.999591	-0.181141
RNAseq	Whole Blood	Pre-vaccination	gene162989 (DEDD2)	-0.7748	-0.182546	0.8567	0.999591	-0.180576
RNAseq	Whole Blood	Pre-vaccination	gene9690 (UBE3C)	0.624515	0.182444	0.856818	0.999591	0.180426
RNAseq	Whole Blood	Pre-vaccination	gene1456 (CSNK1G3)	-0.523914	-0.181962	0.857146	0.999591	-0.180008
RNAseq	Whole Blood	Pre-vaccination	gene51455 (REV1)	-0.654066	-0.181738	0.857209	0.999591	-0.179928
RNAseq	Whole Blood	Pre-vaccination	gene100528032 (KLRC4-KLRK1)	0.831679	0.181785	0.857254	0.999591	0.179871
RNAseq	Whole Blood	Pre-vaccination	gene10228 (STX6)	-0.98626	-0.181649	0.857261	0.999591	-0.179862
RNAseq	Whole Blood	Pre-vaccination	gene1795 (DOCK3)	1.0422	0.181559	0.857394	0.999591	0.179692
RNAseq	Whole Blood	Pre-vaccination	gene91543 (RSAD2)	-1.25665	-0.181231	0.857452	0.999591	-0.179619
RNAseq	Whole Blood	Pre-vaccination	gene55785 (FGD6)	1.13975	0.181003	0.857789	0.999591	0.17919
RNAseq	Whole Blood	Pre-vaccination	gene7159 (TP53BP2)	0.80695	0.181007	0.857799	0.999591	0.179176
RNAseq	Whole Blood	Pre-vaccination	gene51275 (MAPKAPK5-AS1)	-0.862033	-0.180907	0.857846	0.999591	-0.179117
RNAseq	Whole Blood	Pre-vaccination	gene10955 (SERINC3)	0.878939	0.181074	0.857878	0.999591	0.179076
RNAseq	Whole Blood	Pre-vaccination	gene64853 (AIDA)	-0.585675	-0.180914	0.857942	0.999591	-0.178995
RNAseq	Whole Blood	Pre-vaccination	gene6602 (SMARCD1)	0.509049	0.180664	0.858047	0.999591	0.178861
RNAseq	Whole Blood	Pre-vaccination	gene284325 (C19orf54)	1.20589	0.180539	0.858151	0.999591	0.178729
RNAseq	Whole Blood	Pre-vaccination	gene11098 (PRSS23)	1.09642	0.180401	0.858252	0.999591	0.1786
RNAseq	Whole Blood	Pre-vaccination	gene63875 (MRPL17)	-0.730558	-0.180246	0.858292	0.999591	-0.178548
RNAseq	Whole Blood	Pre-vaccination	gene26 (AOC1)	-1.14263	-0.180016	0.858315	0.999591	-0.17852
RNAseq	Whole Blood	Pre-vaccination	gene10762 (NUP50)	-0.591539	-0.180922	0.858354	0.999591	-0.17847
RNAseq	Whole Blood	Pre-vaccination	gene157285 (PRAG1)	0.638579	0.180087	0.858452	0.999591	0.178345
RNAseq	Whole Blood	Pre-vaccination	gene4191 (MDH2)	0.86982	0.180142	0.858457	0.999591	0.178339
RNAseq	Whole Blood	Pre-vaccination	gene9510 (ADAMTS1)	-1.27983	-0.179961	0.858584	0.999591	-0.178177
RNAseq	Whole Blood	Pre-vaccination	gene6202 (RPS8)	-0.657965	-0.179821	0.858869	0.999591	-0.177814
RNAseq	Whole Blood	Pre-vaccination	gene440926 (H3P6)	1.06454	0.179232	0.859107	0.999591	0.177511
RNAseq	Whole Blood	Pre-vaccination	gene340061 (STING1)	0.7479	0.179239	0.859179	0.999591	0.17742
RNAseq	Whole Blood	Pre-vaccination	gene51063 (CALHM2)	0.902893	0.179274	0.859214	0.999591	0.177375
RNAseq	Whole Blood	Pre-vaccination	gene101929074 (PIK3CD-AS2)	0.888854	0.178968	0.85947	0.999591	0.177049
RNAseq	Whole Blood	Pre-vaccination	gene219285 (SAMD9L)	-1.23524	-0.178651	0.859621	0.999591	-0.176856
RNAseq	Whole Blood	Pre-vaccination	gene2593 (GAMT)	-0.785361	-0.178722	0.859711	0.999591	-0.176743
RNAseq	Whole Blood	Pre-vaccination	gene55689 (YEATS2)	-0.701523	-0.178528	0.859782	0.999591	-0.176652
RNAseq	Whole Blood	Pre-vaccination	gene100287177 (EML2-AS1)	-1.10079	-0.178424	0.85988	0.999591	-0.176527
RNAseq	Whole Blood	Pre-vaccination	gene6329 (SCN4A)	-0.922805	-0.17842	0.85993	0.999591	-0.176463
RNAseq	Whole Blood	Pre-vaccination	gene221491 (SMIM29)	0.987825	0.178374	0.860051	0.999591	0.17631
RNAseq	Whole Blood	Pre-vaccination	gene56339 (METTL3)	-0.737385	-0.178098	0.8601	0.999591	-0.176247
RNAseq	Whole Blood	Pre-vaccination	gene79710 (MORC4)	0.545156	0.177941	0.860117	0.999591	0.176225
RNAseq	Whole Blood	Pre-vaccination	gene6715 (SRD5A1)	-1.03318	-0.177925	0.8602	0.999591	-0.17612
RNAseq	Whole Blood	Pre-vaccination	gene28643 (TRAV38-2DV8)	0.638248	0.177988	0.860375	0.999591	0.175897
RNAseq	Whole Blood	Pre-vaccination	gene4893 (NRAS)	0.4927	0.177594	0.860481	0.999591	0.175762
RNAseq	Whole Blood	Pre-vaccination	gene56172 (ANKH)	0.9257	0.177594	0.860509	0.999591	0.175727
RNAseq	Whole Blood	Pre-vaccination	gene57121 (LPAR5)	-0.924332	-0.177384	0.860675	0.999591	-0.175515
RNAseq	Whole Blood	Pre-vaccination	gene123 (PLIN2)	-0.940311	-0.177351	0.860706	0.999591	-0.175475
RNAseq	Whole Blood	Pre-vaccination	gene64374 (SIL1)	-1.0895	-0.17744	0.860753	0.999591	-0.175416
RNAseq	Whole Blood	Pre-vaccination	gene79666 (PLEKHF2)	-0.756984	-0.177227	0.860893	0.999591	-0.175237
RNAseq	Whole Blood	Pre-vaccination	gene6201 (RPS7)	-0.596722	-0.177143	0.861012	0.999591	-0.175086
RNAseq	Whole Blood	Pre-vaccination	gene26253 (CLEC4E)	1.09525	0.176978	0.861102	0.999591	0.174972
RNAseq	Whole Blood	Pre-vaccination	gene3135 (HLA-G)	-1.12999	-0.176092	0.861297	0.999591	-0.174723
RNAseq	Whole Blood	Pre-vaccination	gene54936 (ADPRHL2)	1.0133	0.176597	0.8613	0.999591	0.17472
RNAseq	Whole Blood	Pre-vaccination	gene66035 (SLC2A11)	0.976239	0.176678	0.86132	0.999591	0.174694
RNAseq	Whole Blood	Pre-vaccination	gene10241 (CALCOCO2)	1.02229	0.176627	0.861345	0.999591	0.174662
RNAseq	Whole Blood	Pre-vaccination	gene1347 (COX7A2)	-0.903547	-0.176289	0.861525	0.999591	-0.174433
RNAseq	Whole Blood	Pre-vaccination	gene53637 (S1PR5)	1.00926	0.176148	0.861566	0.999591	0.174381
RNAseq	Whole Blood	Pre-vaccination	gene6767 (ST13)	0.920885	0.176278	0.86158	0.999591	0.174363
RNAseq	Whole Blood	Pre-vaccination	gene119 (ADD2)	-0.834684	-0.176249	0.861589	0.999591	-0.174352
RNAseq	Whole Blood	Pre-vaccination	gene4035 (LRP1)	-1.03131	-0.175874	0.861787	0.999591	-0.1741
RNAseq	Whole Blood	Pre-vaccination	gene200420 (ALMS1P1)	-1.03484	-0.175758	0.861915	0.999591	-0.173937
RNAseq	Whole Blood	Pre-vaccination	gene3482 (IGF2R)	-0.813919	-0.175612	0.86199	0.999591	-0.173841
RNAseq	Whole Blood	Pre-vaccination	gene78991 (PCYOX1L)	0.809169	0.175451	0.862162	0.999591	0.173623
RNAseq	Whole Blood	Pre-vaccination	gene57820 (CCNB1IP1)	-0.724588	-0.175272	0.862223	0.999591	-0.173545
RNAseq	Whole Blood	Pre-vaccination	gene55687 (TRMU)	-0.657772	-0.175009	0.86245	0.999591	-0.173256
RNAseq	Whole Blood	Pre-vaccination	gene9232 (PTTG1)	-0.965066	-0.175078	0.862558	0.999591	-0.173118
RNAseq	Whole Blood	Pre-vaccination	gene83401 (ELOVL3)	0.897805	0.173782	0.862675	0.999591	0.17297
RNAseq	Whole Blood	Pre-vaccination	gene65003 (MRPL11)	0.682834	0.174567	0.862711	0.999591	0.172924
RNAseq	Whole Blood	Pre-vaccination	gene51477 (ISYNA1)	-0.692402	-0.174948	0.862751	0.999591	-0.172873
RNAseq	Whole Blood	Pre-vaccination	gene81856 (ZNF611)	-0.855187	-0.174806	0.862755	0.999591	-0.172869
RNAseq	Whole Blood	Pre-vaccination	gene1366 (CLDN7)	1.06502	0.174546	0.862784	0.999591	0.172831
RNAseq	Whole Blood	Pre-vaccination	gene7185 (TRAF1)	0.703058	0.174583	0.862786	0.999591	0.172829
RNAseq	Whole Blood	Pre-vaccination	gene84525 (HOPX)	-0.946613	-0.17455	0.862827	0.999591	-0.172777
RNAseq	Whole Blood	Pre-vaccination	gene51411 (BIN2)	1.04463	0.174468	0.862956	0.999591	0.172612
RNAseq	Whole Blood	Pre-vaccination	gene343990 (KIAA1211L)	-1.02798	-0.174271	0.863009	0.999591	-0.172545
RNAseq	Whole Blood	Pre-vaccination	gene400961 (PAIP2B)	0.650819	0.174413	0.863012	0.999591	0.172541
RNAseq	Whole Blood	Pre-vaccination	gene55339 (WDR33)	-0.478711	-0.174267	0.863071	0.999591	-0.172467
RNAseq	Whole Blood	Pre-vaccination	gene10458 (BAIAP2)	1.1452	0.174294	0.863103	0.999591	0.172425
RNAseq	Whole Blood	Pre-vaccination	gene6607 (SMN2)	-1.03426	-0.174077	0.863158	0.999591	-0.172356
RNAseq	Whole Blood	Pre-vaccination	gene317648 (NOP14-AS1)	0.79883	0.174058	0.863219	0.999591	0.172278
RNAseq	Whole Blood	Pre-vaccination	gene150468 (CKAP2L)	-0.823071	-0.174066	0.863234	0.999591	-0.172259
RNAseq	Whole Blood	Pre-vaccination	gene246721 (POLR2J2)	1.03833	0.173452	0.863262	0.999591	0.172223
RNAseq	Whole Blood	Pre-vaccination	gene6455 (SH3GL1)	-0.810199	-0.174284	0.863269	0.999591	-0.172214
RNAseq	Whole Blood	Pre-vaccination	gene256987 (SERINC5)	0.850713	0.173949	0.863275	0.999591	0.172206
RNAseq	Whole Blood	Pre-vaccination	gene125150 (ZSWIM7)	0.785589	0.173766	0.863416	0.999591	0.172027
RNAseq	Whole Blood	Pre-vaccination	gene387893 (KMT5A)	-1.11396	-0.173553	0.863605	0.999591	-0.171787
RNAseq	Whole Blood	Pre-vaccination	gene203068 (TUBB)	-0.746396	-0.173898	0.863638	0.999591	-0.171745
RNAseq	Whole Blood	Pre-vaccination	gene9509 (ADAMTS2)	1.03315	0.173299	0.863784	0.999591	0.17156
RNAseq	Whole Blood	Pre-vaccination	gene3176 (HNMT)	0.989068	0.172962	0.863933	0.999591	0.17137
RNAseq	Whole Blood	Pre-vaccination	gene7248 (TSC1)	0.651318	0.173303	0.863946	0.999591	0.171353
RNAseq	Whole Blood	Pre-vaccination	gene5273 (SERPINB10)	1.17349	0.172976	0.863952	0.999591	0.171346
RNAseq	Whole Blood	Pre-vaccination	gene8876 (VNN1)	1.08485	0.172715	0.863969	0.999591	0.171324
RNAseq	Whole Blood	Pre-vaccination	gene85007 (PHYKPL)	-0.801509	-0.173106	0.863993	0.999591	-0.171294
RNAseq	Whole Blood	Pre-vaccination	gene4967 (OGDH)	-0.916853	-0.172921	0.864097	0.999591	-0.171162
RNAseq	Whole Blood	Pre-vaccination	gene79042 (TSEN34)	-0.731318	-0.172718	0.864296	0.999591	-0.170908
RNAseq	Whole Blood	Pre-vaccination	gene58513 (EPS15L1)	-0.646989	-0.172624	0.86456	0.999591	-0.170573
RNAseq	Whole Blood	Pre-vaccination	gene7178 (TPT1)	0.803726	0.17272	0.864592	0.999591	0.170531
RNAseq	Whole Blood	Pre-vaccination	gene26119 (LDLRAP1)	0.747707	0.172014	0.864738	0.999591	0.170346
RNAseq	Whole Blood	Pre-vaccination	gene91316 (GUSBP11)	1.04113	0.17243	0.864753	0.999591	0.170327
RNAseq	Whole Blood	Pre-vaccination	gene390927 (ZNF793)	0.501807	0.172529	0.864783	0.999591	0.170289
RNAseq	Whole Blood	Pre-vaccination	gene1350 (COX7C)	-0.690785	-0.172122	0.864792	0.999591	-0.170277
RNAseq	Whole Blood	Pre-vaccination	gene117583 (PARD3B)	-0.924113	-0.171966	0.864841	0.999591	-0.170215
RNAseq	Whole Blood	Pre-vaccination	gene128611 (ZNF831)	-0.585395	-0.171704	0.865039	0.999591	-0.169963
RNAseq	Whole Blood	Pre-vaccination	gene23633 (KPNA6)	-0.618748	-0.171374	0.865272	0.999591	-0.169667
RNAseq	Whole Blood	Pre-vaccination	gene55191 (NADSYN1)	-0.909924	-0.17119	0.865415	0.999591	-0.169485
RNAseq	Whole Blood	Pre-vaccination	gene9784 (SNX17)	0.80158	0.170858	0.865676	0.999591	0.169153
RNAseq	Whole Blood	Pre-vaccination	gene55717 (WDR11)	-0.761164	-0.170843	0.865756	0.999591	-0.169052
RNAseq	Whole Blood	Pre-vaccination	gene27339 (PRPF19)	0.501087	0.170765	0.865767	0.999591	0.169038
RNAseq	Whole Blood	Pre-vaccination	gene9882 (TBC1D4)	0.632929	0.170732	0.865882	0.999591	0.168892
RNAseq	Whole Blood	Pre-vaccination	gene222658 (KCTD20)	-0.892941	-0.170422	0.866038	0.999591	-0.168694
RNAseq	Whole Blood	Pre-vaccination	gene90627 (STARD13)	-0.935971	-0.170144	0.86613	0.999591	-0.168576
RNAseq	Whole Blood	Pre-vaccination	gene80336 (PABPC1L)	-0.758995	-0.170254	0.86614	0.999591	-0.168564
RNAseq	Whole Blood	Pre-vaccination	gene646278 (PDCD6IPP2)	1.00138	0.170424	0.866181	0.999591	0.168511
RNAseq	Whole Blood	Pre-vaccination	gene55578 (SUPT20H)	-1.03363	-0.170169	0.866287	0.999591	-0.168377
RNAseq	Whole Blood	Pre-vaccination	gene10326 (SIRPB1)	0.851507	0.170026	0.866423	0.999591	0.168204
RNAseq	Whole Blood	Pre-vaccination	gene23007 (PLCH1)	-0.966702	-0.169807	0.866505	0.999591	-0.1681
RNAseq	Whole Blood	Pre-vaccination	gene9770 (RASSF2)	-0.721982	-0.169885	0.866571	0.999591	-0.168016
RNAseq	Whole Blood	Pre-vaccination	gene55361 (PI4K2A)	0.7476	0.169413	0.866871	0.999591	0.167634
RNAseq	Whole Blood	Pre-vaccination	gene84883 (AIFM2)	0.809705	0.169328	0.866882	0.999591	0.16762
RNAseq	Whole Blood	Pre-vaccination	gene102723872 (LOC102723872)	0.693811	0.169496	0.867126	0.999591	0.167311
RNAseq	Whole Blood	Pre-vaccination	gene23547 (LILRA4)	1.04454	0.168701	0.867381	0.999591	0.166986
RNAseq	Whole Blood	Pre-vaccination	gene126661 (CCDC163)	-1.12312	-0.168369	0.86745	0.999591	-0.166899
RNAseq	Whole Blood	Pre-vaccination	gene56114 (PCDHGA1)	1.06626	0.168471	0.86751	0.999591	0.166822
RNAseq	Whole Blood	Pre-vaccination	gene3105 (HLA-A)	0.889853	0.167593	0.867548	0.999591	0.166774
RNAseq	Whole Blood	Pre-vaccination	gene23307 (FKBP15)	0.99745	0.168352	0.867618	0.999591	0.166684
RNAseq	Whole Blood	Pre-vaccination	gene7745 (ZKSCAN8)	0.394364	0.167386	0.86768	0.999591	0.166606
RNAseq	Whole Blood	Pre-vaccination	gene23097 (CDK19)	-0.621704	-0.168302	0.867684	0.999591	-0.166601
RNAseq	Whole Blood	Pre-vaccination	gene149628 (PYHIN1)	0.784105	0.168236	0.867732	0.999591	0.166541
RNAseq	Whole Blood	Pre-vaccination	gene599 (BCL2L2)	0.883756	0.168107	0.867819	0.999591	0.166429
RNAseq	Whole Blood	Pre-vaccination	gene23036 (ZNF292)	0.479431	0.168336	0.868002	0.999591	0.166197
RNAseq	Whole Blood	Pre-vaccination	gene9788 (MTSS1)	-0.718978	-0.167724	0.868097	0.999591	-0.166076
RNAseq	Whole Blood	Pre-vaccination	gene79018 (GID4)	-0.869012	-0.167632	0.86818	0.999591	-0.16597
RNAseq	Whole Blood	Pre-vaccination	gene2353 (FOS)	-0.95735	-0.167712	0.868187	0.999591	-0.165962
RNAseq	Whole Blood	Pre-vaccination	gene9817 (KEAP1)	-0.848393	-0.167402	0.868444	0.999591	-0.165635
RNAseq	Whole Blood	Pre-vaccination	gene10964 (IFI44L)	1.21325	0.166895	0.868663	0.999591	0.165357
RNAseq	Whole Blood	Pre-vaccination	gene7408 (VASP)	-0.52862	-0.167112	0.868663	0.999591	-0.165357
RNAseq	Whole Blood	Pre-vaccination	gene5500 (PPP1CB)	0.593683	0.166752	0.868845	0.999591	0.165125
RNAseq	Whole Blood	Pre-vaccination	gene552891 (DNAJC25-GNG10)	-0.771025	-0.166805	0.868873	0.999591	-0.165091
RNAseq	Whole Blood	Pre-vaccination	gene3071 (NCKAP1L)	-0.781038	-0.166656	0.869011	0.999591	-0.164914
RNAseq	Whole Blood	Pre-vaccination	gene8653 (DDX3Y)	1.19169	0.165729	0.869038	0.999591	0.16488
RNAseq	Whole Blood	Pre-vaccination	gene8292 (COLQ)	1.04483	0.166521	0.869088	0.999591	0.164818
RNAseq	Whole Blood	Pre-vaccination	gene54809 (SAMD9)	-0.818683	-0.16617	0.869389	0.999591	-0.164435
RNAseq	Whole Blood	Pre-vaccination	gene90701 (SEC11C)	-0.625347	-0.166053	0.869454	0.999591	-0.164352
RNAseq	Whole Blood	Pre-vaccination	gene374899 (ZNF829)	-0.508486	-0.16609	0.869524	0.999591	-0.164263
RNAseq	Whole Blood	Pre-vaccination	gene25813 (SAMM50)	0.67802	0.165602	0.86976	0.999591	0.163963
RNAseq	Whole Blood	Pre-vaccination	gene1118 (CHIT1)	-0.938411	-0.165528	0.869765	0.999591	-0.163956
RNAseq	Whole Blood	Pre-vaccination	gene26270 (FBXO6)	-1.06891	-0.165726	0.869772	0.999591	-0.163947
RNAseq	Whole Blood	Pre-vaccination	gene9314 (KLF4)	-0.915555	-0.165501	0.869834	0.999591	-0.163869
RNAseq	Whole Blood	Pre-vaccination	gene148022 (TICAM1)	0.918558	0.165386	0.869944	0.999591	0.16373
RNAseq	Whole Blood	Pre-vaccination	gene93643 (TJAP1)	0.764248	0.165367	0.869976	0.999591	0.163689
RNAseq	Whole Blood	Pre-vaccination	gene10419 (PRMT5)	1.11674	0.165046	0.870201	0.999591	0.163403
RNAseq	Whole Blood	Pre-vaccination	gene5361 (PLXNA1)	-0.647948	-0.165446	0.870233	0.999591	-0.163363
RNAseq	Whole Blood	Pre-vaccination	gene1327 (COX4I1)	0.709926	0.164949	0.870279	0.999591	0.163304
RNAseq	Whole Blood	Pre-vaccination	gene919 (CD247)	0.755984	0.164981	0.870288	0.999591	0.163292
RNAseq	Whole Blood	Pre-vaccination	gene5959 (RDH5)	0.990702	0.165066	0.870374	0.999591	0.163184
RNAseq	Whole Blood	Pre-vaccination	gene401562 (LCNL1)	1.04067	0.164794	0.870469	0.999591	0.163063
RNAseq	Whole Blood	Pre-vaccination	gene9967 (THRAP3)	0.607223	0.164878	0.870471	0.999591	0.16306
RNAseq	Whole Blood	Pre-vaccination	gene219654 (ZCCHC24)	1.01233	0.16462	0.870541	0.999591	0.162971
RNAseq	Whole Blood	Pre-vaccination	gene9812 (DELE1)	1.00082	0.164585	0.870579	0.999591	0.162923
RNAseq	Whole Blood	Pre-vaccination	gene9937 (DCLRE1A)	-0.632964	-0.164441	0.870676	0.999591	-0.1628
RNAseq	Whole Blood	Pre-vaccination	gene2969 (GTF2I)	-0.749761	-0.164317	0.870797	0.999591	-0.162647
RNAseq	Whole Blood	Pre-vaccination	gene57560 (IFT80)	-0.676509	-0.16425	0.870851	0.999591	-0.162577
RNAseq	Whole Blood	Pre-vaccination	gene8934 (RAB29)	0.627863	0.164153	0.870918	0.999591	0.162492
RNAseq	Whole Blood	Pre-vaccination	gene79902 (NUP85)	0.868009	0.164188	0.871012	0.999591	0.162373
RNAseq	Whole Blood	Pre-vaccination	gene57478 (USP31)	-0.790414	-0.164026	0.871095	0.999591	-0.162267
RNAseq	Whole Blood	Pre-vaccination	gene28409 (IGHV3-73)	-0.580571	-0.164929	0.871108	0.999591	-0.162251
RNAseq	Whole Blood	Pre-vaccination	gene28697 (TRAJ58)	0.808879	0.163923	0.871328	0.999591	0.161972
RNAseq	Whole Blood	Pre-vaccination	gene28919 (IGKV2-30)	0.905662	0.163522	0.871431	0.999591	0.161841
RNAseq	Whole Blood	Pre-vaccination	gene25994 (HIGD1A)	0.754721	0.163597	0.87145	0.999591	0.161817
RNAseq	Whole Blood	Pre-vaccination	gene285989 (ZNF789)	-0.676433	-0.163378	0.871504	0.999591	-0.161748
RNAseq	Whole Blood	Pre-vaccination	gene285830 (HLA-F-AS1)	-1.00523	-0.163366	0.871518	0.999591	-0.161731
RNAseq	Whole Blood	Pre-vaccination	gene9526 (MPDU1)	-0.747937	-0.16331	0.871583	0.999591	-0.161648
RNAseq	Whole Blood	Pre-vaccination	gene51101 (ZC2HC1A)	-0.964862	-0.163218	0.871703	0.999591	-0.161495
RNAseq	Whole Blood	Pre-vaccination	gene101929128 (LOC101929128)	-0.910997	-0.162691	0.871811	0.999591	-0.161359
RNAseq	Whole Blood	Pre-vaccination	gene5002 (SLC22A18)	1.03043	0.162786	0.871865	0.999591	0.161289
RNAseq	Whole Blood	Pre-vaccination	gene64771 (ILRUN)	0.664929	0.162927	0.871954	0.999591	0.161177
RNAseq	Whole Blood	Pre-vaccination	gene58986 (PGAP6)	-0.818238	-0.162839	0.871967	0.999591	-0.161161
RNAseq	Whole Blood	Pre-vaccination	gene219931 (TPCN2)	0.94888	0.162877	0.871975	0.999591	0.16115
RNAseq	Whole Blood	Pre-vaccination	gene27351 (DESI1)	1.00453	0.162939	0.872038	0.999591	0.161071
RNAseq	Whole Blood	Pre-vaccination	gene3757 (KCNH2)	0.877937	0.162405	0.872281	0.999591	0.160762
RNAseq	Whole Blood	Pre-vaccination	gene5045 (FURIN)	0.62702	0.162372	0.872322	0.999591	0.16071
RNAseq	Whole Blood	Pre-vaccination	gene7737 (RNF113A)	0.578383	0.162322	0.872353	0.999591	0.160671
RNAseq	Whole Blood	Pre-vaccination	gene55041 (PLEKHB2)	0.821806	0.162281	0.872399	0.999591	0.160612
RNAseq	Whole Blood	Pre-vaccination	gene51184 (GPN3)	-0.908088	-0.162224	0.872433	0.999591	-0.160569
RNAseq	Whole Blood	Pre-vaccination	gene28638 (TRBC2)	-0.565883	-0.162155	0.872584	0.999591	-0.160378
RNAseq	Whole Blood	Pre-vaccination	gene283358 (B4GALNT3)	1.10293	0.161539	0.872713	0.999591	0.160213
RNAseq	Whole Blood	Pre-vaccination	gene28642 (TRAV39)	-0.624603	-0.162001	0.872775	0.999591	-0.160135
RNAseq	Whole Blood	Pre-vaccination	gene118429 (ANTXR2)	0.672763	0.161787	0.872843	0.999591	0.160049
RNAseq	Whole Blood	Pre-vaccination	gene11252 (PACSIN2)	-0.493465	-0.161517	0.872924	0.999591	-0.159945
RNAseq	Whole Blood	Pre-vaccination	gene400360 (C15orf54)	-1.09218	-0.161535	0.872941	0.999591	-0.159924
RNAseq	Whole Blood	Pre-vaccination	gene4809 (SNU13)	0.537572	0.161518	0.873005	0.999591	0.159843
RNAseq	Whole Blood	Pre-vaccination	gene83892 (KCTD10)	-0.984528	-0.16203	0.873221	0.999591	-0.159568
RNAseq	Whole Blood	Pre-vaccination	gene1039 (CDR2)	0.482097	0.16117	0.873228	0.999591	0.15956
RNAseq	Whole Blood	Pre-vaccination	gene9400 (RECQL5)	-0.915097	-0.161165	0.873262	0.999591	-0.159516
RNAseq	Whole Blood	Pre-vaccination	gene29969 (MDFIC)	0.498715	0.161112	0.873267	0.999591	0.15951
RNAseq	Whole Blood	Pre-vaccination	gene90861 (JPT2)	0.593638	0.16109	0.873442	0.999591	0.159288
RNAseq	Whole Blood	Pre-vaccination	gene8027 (STAM)	-0.796615	-0.1608	0.873591	0.999591	-0.159099
RNAseq	Whole Blood	Pre-vaccination	gene4478 (MSN)	0.85652	0.160805	0.87365	0.999591	0.159024
RNAseq	Whole Blood	Pre-vaccination	gene2264 (FGFR4)	0.831341	0.160695	0.873657	0.999591	0.159015
RNAseq	Whole Blood	Pre-vaccination	gene5050 (PAFAH1B3)	0.687763	0.159711	0.873694	0.999591	0.158968
RNAseq	Whole Blood	Pre-vaccination	gene23022 (PALLD)	-0.933658	-0.160448	0.873708	0.999591	-0.15895
RNAseq	Whole Blood	Pre-vaccination	gene92703 (TMEM183A)	0.661193	0.160562	0.87388	0.999591	0.158732
RNAseq	Whole Blood	Pre-vaccination	gene55258 (THNSL2)	1.04728	0.160227	0.873913	0.999591	0.15869
RNAseq	Whole Blood	Pre-vaccination	gene28526 (TRDC)	0.763982	0.160294	0.874054	0.999591	0.158511
RNAseq	Whole Blood	Pre-vaccination	gene23759 (PPIL2)	-0.599335	-0.160053	0.87408	0.999591	-0.158478
RNAseq	Whole Blood	Pre-vaccination	gene6431 (SRSF6)	0.686983	0.159963	0.874366	0.999591	0.158116
RNAseq	Whole Blood	Pre-vaccination	gene329 (BIRC2)	-0.727205	-0.159671	0.874441	0.999591	-0.15802
RNAseq	Whole Blood	Pre-vaccination	gene474344 (GIMAP6)	0.49671	0.159946	0.87445	0.999591	0.158008
RNAseq	Whole Blood	Pre-vaccination	gene10062 (NR1H3)	-1.02052	-0.159547	0.874458	0.999591	-0.157998
RNAseq	Whole Blood	Pre-vaccination	gene29785 (CYP2S1)	1.1281	0.159736	0.874472	0.999591	0.15798
RNAseq	Whole Blood	Pre-vaccination	gene7741 (ZSCAN26)	-0.774523	-0.159465	0.874538	0.999591	-0.157897
RNAseq	Whole Blood	Pre-vaccination	gene3551 (IKBKB)	-0.611807	-0.159509	0.874614	0.999591	-0.157801
RNAseq	Whole Blood	Pre-vaccination	gene80325 (ABTB1)	-0.578202	-0.159355	0.874657	0.999591	-0.157745
RNAseq	Whole Blood	Pre-vaccination	gene1135 (CHRNA2)	-1.04706	-0.159172	0.87475	0.999591	-0.157627
RNAseq	Whole Blood	Pre-vaccination	gene367 (AR)	-0.849226	-0.158904	0.874956	0.999591	-0.157366
RNAseq	Whole Blood	Pre-vaccination	gene55909 (BIN3)	-0.808223	-0.159389	0.874963	0.999591	-0.157358
RNAseq	Whole Blood	Pre-vaccination	gene28558 (TRBV29-1)	-0.909414	-0.15888	0.875006	0.999591	-0.157303
RNAseq	Whole Blood	Pre-vaccination	gene1495 (CTNNA1)	-0.924354	-0.158924	0.875069	0.999591	-0.157224
RNAseq	Whole Blood	Pre-vaccination	gene7475 (WNT6)	-0.82011	-0.1587	0.875087	0.999591	-0.1572
RNAseq	Whole Blood	Pre-vaccination	gene83999 (KREMEN1)	-1.03635	-0.158857	0.875112	0.999591	-0.157169
RNAseq	Whole Blood	Pre-vaccination	gene57688 (ZSWIM6)	-0.564358	-0.158871	0.875114	0.999591	-0.157166
RNAseq	Whole Blood	Pre-vaccination	gene9894 (TELO2)	0.739158	0.158685	0.875116	0.999591	0.157164
RNAseq	Whole Blood	Pre-vaccination	gene10746 (MAP3K2)	0.415658	0.15875	0.875234	0.999591	0.157014
RNAseq	Whole Blood	Pre-vaccination	gene84895 (MIGA2)	-0.731048	-0.158524	0.875287	0.999591	-0.156946
RNAseq	Whole Blood	Pre-vaccination	gene730092 (RRN3P1)	-0.689188	-0.158564	0.87538	0.999591	-0.156829
RNAseq	Whole Blood	Pre-vaccination	gene677843 (SNORA77)	-0.777333	-0.157413	0.875496	0.999591	-0.156682
RNAseq	Whole Blood	Pre-vaccination	gene255812 (SDHAP1)	-0.747077	-0.15816	0.875542	0.999591	-0.156623
RNAseq	Whole Blood	Pre-vaccination	gene219333 (USP12)	0.653347	0.158275	0.875755	0.999591	0.156352
RNAseq	Whole Blood	Pre-vaccination	gene81565 (NDEL1)	-0.567312	-0.157975	0.875812	0.999591	-0.15628
RNAseq	Whole Blood	Pre-vaccination	gene6627 (SNRPA1)	0.576943	0.157664	0.875942	0.999591	0.156116
RNAseq	Whole Blood	Pre-vaccination	gene115704 (EVI5L)	0.744252	0.157895	0.876009	0.999591	0.156031
RNAseq	Whole Blood	Pre-vaccination	gene137835 (TMEM71)	-0.626978	-0.157309	0.876309	0.999591	-0.15565
RNAseq	Whole Blood	Pre-vaccination	gene80039 (FAM106A)	0.971639	0.157041	0.876385	0.999591	0.155553
RNAseq	Whole Blood	Pre-vaccination	gene221 (ALDH3B1)	-0.852727	-0.157015	0.876494	0.999591	-0.155415
RNAseq	Whole Blood	Pre-vaccination	gene545 (ATR)	0.389019	0.157325	0.876562	0.999591	0.155329
RNAseq	Whole Blood	Pre-vaccination	gene79896 (THNSL1)	-0.716157	-0.156909	0.876574	0.999591	-0.155313
RNAseq	Whole Blood	Pre-vaccination	gene5321 (PLA2G4A)	0.909532	0.15669	0.876635	0.999591	0.155237
RNAseq	Whole Blood	Pre-vaccination	gene55052 (MRPL20)	-0.71642	-0.156473	0.876874	0.999591	-0.154934
RNAseq	Whole Blood	Pre-vaccination	gene55819 (RNF130)	-0.593052	-0.156473	0.876902	0.999591	-0.154897
RNAseq	Whole Blood	Pre-vaccination	gene64581 (CLEC7A)	0.832793	0.156335	0.876942	0.999591	0.154847
RNAseq	Whole Blood	Pre-vaccination	gene5130 (PCYT1A)	-0.8517	-0.156332	0.87714	0.999591	-0.154596
RNAseq	Whole Blood	Pre-vaccination	gene10213 (PSMD14)	-0.595077	-0.156134	0.877158	0.999591	-0.154573
RNAseq	Whole Blood	Pre-vaccination	gene57542 (KLHL42)	-0.565781	-0.15602	0.877219	0.999591	-0.154496
RNAseq	Whole Blood	Pre-vaccination	gene5175 (PECAM1)	-0.775274	-0.155949	0.877328	0.999591	-0.154357
RNAseq	Whole Blood	Pre-vaccination	gene9185 (REPS2)	0.679689	0.155863	0.877366	0.999591	0.154309
RNAseq	Whole Blood	Pre-vaccination	gene11260 (XPOT)	0.425209	0.156008	0.877367	0.999591	0.154308
RNAseq	Whole Blood	Pre-vaccination	gene5032 (P2RY11)	-0.720151	-0.155908	0.877439	0.999591	-0.154217
RNAseq	Whole Blood	Pre-vaccination	gene338657 (CCDC84)	0.757909	0.15577	0.877508	0.999591	0.154129
RNAseq	Whole Blood	Pre-vaccination	gene128240 (NAXE)	-0.44716	-0.155779	0.877527	0.999591	-0.154105
RNAseq	Whole Blood	Pre-vaccination	gene7582 (ZNF33B)	0.563333	0.155696	0.877649	0.999591	0.15395
RNAseq	Whole Blood	Pre-vaccination	gene84803 (GPAT3)	0.686291	0.15552	0.877673	0.999591	0.15392
RNAseq	Whole Blood	Pre-vaccination	gene9256 (TSPOAP1)	-0.912289	-0.155269	0.877792	0.999591	-0.153769
RNAseq	Whole Blood	Pre-vaccination	gene10659 (CELF2)	-0.551228	-0.155604	0.87796	0.999591	-0.153556
RNAseq	Whole Blood	Pre-vaccination	gene55308 (DDX19A)	-0.518227	-0.1549	0.878118	0.999591	-0.153355
RNAseq	Whole Blood	Pre-vaccination	gene65080 (MRPL44)	-0.733261	-0.155038	0.878163	0.999591	-0.153298
RNAseq	Whole Blood	Pre-vaccination	gene648 (BMI1)	-0.43403	-0.154786	0.87825	0.999591	-0.153188
RNAseq	Whole Blood	Pre-vaccination	gene56100 (PCDHGB6)	0.934301	0.154629	0.878303	0.999591	0.153121
RNAseq	Whole Blood	Pre-vaccination	gene154141 (MBOAT1)	0.852201	0.15472	0.878358	0.999591	0.153051
RNAseq	Whole Blood	Pre-vaccination	gene54529 (ASNSD1)	0.909445	0.154584	0.878398	0.999591	0.153001
RNAseq	Whole Blood	Pre-vaccination	gene51075 (TMX2)	0.688374	0.154505	0.878474	0.999591	0.152904
RNAseq	Whole Blood	Pre-vaccination	gene3098 (HK1)	-0.928936	-0.154444	0.878483	0.999591	-0.152893
RNAseq	Whole Blood	Pre-vaccination	gene4242 (MFNG)	-0.546954	-0.154744	0.878498	0.999591	-0.152874
RNAseq	Whole Blood	Pre-vaccination	gene8470 (SORBS2)	0.995933	0.154221	0.878518	0.999591	0.152849
RNAseq	Whole Blood	Pre-vaccination	gene605 (BCL7A)	0.766893	0.154397	0.878541	0.999591	0.15282
RNAseq	Whole Blood	Pre-vaccination	gene51272 (BET1L)	0.899868	0.154112	0.87874	0.999591	0.152567
RNAseq	Whole Blood	Pre-vaccination	gene10856 (RUVBL2)	0.693452	0.154148	0.878832	0.999591	0.15245
RNAseq	Whole Blood	Pre-vaccination	gene9918 (NCAPD2)	-0.491047	-0.153817	0.879061	0.999591	-0.15216
RNAseq	Whole Blood	Pre-vaccination	gene65123 (INTS3)	0.710096	0.153788	0.879171	0.999591	0.15202
RNAseq	Whole Blood	Pre-vaccination	gene55638 (SYBU)	-0.909725	-0.153428	0.879291	0.999591	-0.151869
RNAseq	Whole Blood	Pre-vaccination	gene55818 (KDM3A)	-0.649686	-0.153142	0.879479	0.999591	-0.151629
RNAseq	Whole Blood	Pre-vaccination	gene80705 (TSGA10)	-0.777273	-0.153107	0.879574	0.999591	-0.15151
RNAseq	Whole Blood	Pre-vaccination	gene22872 (SEC31A)	0.6064	0.152948	0.879688	0.999591	0.151365
RNAseq	Whole Blood	Pre-vaccination	gene143187 (VTI1A)	-0.765044	-0.152412	0.880111	0.999591	-0.150829
RNAseq	Whole Blood	Pre-vaccination	gene10992 (SF3B2)	0.614925	0.152016	0.8804	0.999591	0.150462
RNAseq	Whole Blood	Pre-vaccination	gene140803 (TRPM6)	0.77976	0.151699	0.88063	0.999591	0.15017
RNAseq	Whole Blood	Pre-vaccination	gene5885 (RAD21)	-0.540802	-0.151762	0.880643	0.999591	-0.150154
RNAseq	Whole Blood	Pre-vaccination	gene79868 (ALG13)	0.604307	0.151746	0.880652	0.999591	0.150143
RNAseq	Whole Blood	Pre-vaccination	gene80824 (DUSP16)	-0.776919	-0.151811	0.880706	0.999591	-0.150074
RNAseq	Whole Blood	Pre-vaccination	gene11182 (SLC2A6)	0.926386	0.151562	0.880724	0.999591	0.150052
RNAseq	Whole Blood	Pre-vaccination	gene4897 (NRCAM)	0.753108	0.151694	0.880754	0.999591	0.150014
RNAseq	Whole Blood	Pre-vaccination	gene25984 (KRT23)	0.769561	0.151429	0.880798	0.999591	0.149958
RNAseq	Whole Blood	Pre-vaccination	gene439994 (LINC00863)	0.81502	0.151448	0.88085	0.999591	0.149892
RNAseq	Whole Blood	Pre-vaccination	gene205564 (SENP5)	0.723025	0.151725	0.880892	0.999591	0.149838
RNAseq	Whole Blood	Pre-vaccination	gene22848 (AAK1)	0.449539	0.151268	0.880996	0.999591	0.149707
RNAseq	Whole Blood	Pre-vaccination	gene345757 (FAM174A)	0.853345	0.151132	0.881069	0.999591	0.149614
RNAseq	Whole Blood	Pre-vaccination	gene22978 (NT5C2)	0.744193	0.151153	0.88109	0.999591	0.149588
RNAseq	Whole Blood	Pre-vaccination	gene118924 (FRA10AC1)	-0.799163	-0.150822	0.881287	0.999591	-0.149338
RNAseq	Whole Blood	Pre-vaccination	gene4332 (MNDA)	-0.537425	-0.150769	0.881374	0.999591	-0.149228
RNAseq	Whole Blood	Pre-vaccination	gene6310 (ATXN1)	0.670361	0.150636	0.881477	0.999591	0.149097
RNAseq	Whole Blood	Pre-vaccination	gene155038 (GIMAP8)	-0.9246	-0.150767	0.88155	0.999591	-0.149005
RNAseq	Whole Blood	Pre-vaccination	gene28614 (TRBV5-1)	0.813407	0.150409	0.881647	0.999591	0.148882
RNAseq	Whole Blood	Pre-vaccination	gene60674 (GAS5)	-0.606153	-0.150207	0.881773	0.999591	-0.148722
RNAseq	Whole Blood	Pre-vaccination	gene3301 (DNAJA1)	-0.876662	-0.150893	0.88183	0.999591	-0.14865
RNAseq	Whole Blood	Pre-vaccination	gene125061 (AFMID)	-0.916334	-0.149876	0.881966	0.999591	-0.148477
RNAseq	Whole Blood	Pre-vaccination	gene64747 (MFSD1)	-0.730878	-0.149693	0.88215	0.999591	-0.148245
RNAseq	Whole Blood	Pre-vaccination	gene4641 (MYO1C)	-0.842633	-0.149402	0.882431	0.999591	-0.147889
RNAseq	Whole Blood	Pre-vaccination	gene9980 (DOP1B)	0.778639	0.149399	0.882447	0.999591	0.147868
RNAseq	Whole Blood	Pre-vaccination	gene4853 (NOTCH2)	0.707403	0.149429	0.882451	0.999591	0.147863
RNAseq	Whole Blood	Pre-vaccination	gene3386 (ICAM4)	0.938556	0.149317	0.882502	0.999591	0.147799
RNAseq	Whole Blood	Pre-vaccination	gene29110 (TBK1)	0.711831	0.149362	0.882588	0.999591	0.14769
RNAseq	Whole Blood	Pre-vaccination	gene3600 (IL15)	-0.867201	-0.149097	0.882668	0.999591	-0.147588
RNAseq	Whole Blood	Pre-vaccination	gene64843 (ISL2)	0.815237	0.148825	0.882813	0.999591	0.147404
RNAseq	Whole Blood	Pre-vaccination	gene3541 (IGLC5)	0.823762	0.14877	0.882918	0.999591	0.147271
RNAseq	Whole Blood	Pre-vaccination	gene100996291 (LINC01993)	-0.795462	-0.148754	0.883039	0.999591	-0.147117
RNAseq	Whole Blood	Pre-vaccination	gene105369190 (NA)	0.939525	0.148584	0.883063	0.999591	0.147088
RNAseq	Whole Blood	Pre-vaccination	gene7760 (ZNF213)	0.869211	0.148619	0.883086	0.999591	0.147059
RNAseq	Whole Blood	Pre-vaccination	gene197320 (ZNF778)	-0.609196	-0.148247	0.883308	0.999591	-0.146777
RNAseq	Whole Blood	Pre-vaccination	gene282973 (JAKMIP3)	0.904141	0.148273	0.88334	0.999591	0.146736
RNAseq	Whole Blood	Pre-vaccination	gene64795 (RMND5A)	0.621372	0.147968	0.883541	0.999591	0.146482
RNAseq	Whole Blood	Pre-vaccination	gene87769 (GGACT)	0.762824	0.148056	0.883649	0.999591	0.146345
RNAseq	Whole Blood	Pre-vaccination	gene1649 (DDIT3)	-0.714809	-0.147707	0.883774	0.999591	-0.146187
RNAseq	Whole Blood	Pre-vaccination	gene645432 (ARRDC5)	-0.67018	-0.147674	0.883855	0.999591	-0.146084
RNAseq	Whole Blood	Pre-vaccination	gene7342 (UBP1)	-0.385378	-0.147498	0.883929	0.999591	-0.145991
RNAseq	Whole Blood	Pre-vaccination	gene5595 (MAPK3)	-0.728016	-0.147522	0.883993	0.999591	-0.14591
RNAseq	Whole Blood	Pre-vaccination	gene353376 (TICAM2)	-0.731067	-0.147139	0.884176	0.999591	-0.145677
RNAseq	Whole Blood	Pre-vaccination	gene4150 (MAZ)	0.541953	0.146983	0.884355	0.999591	0.145451
RNAseq	Whole Blood	Pre-vaccination	gene7458 (EIF4H)	-0.577968	-0.146792	0.884494	0.999591	-0.145275
RNAseq	Whole Blood	Pre-vaccination	gene23 (ABCF1)	-0.490885	-0.146668	0.884512	0.999591	-0.145252
RNAseq	Whole Blood	Pre-vaccination	gene26092 (TOR1AIP1)	0.607783	0.146891	0.884527	0.999591	0.145233
RNAseq	Whole Blood	Pre-vaccination	gene5158 (PDE6B)	0.543559	0.146457	0.884669	0.999591	0.145053
RNAseq	Whole Blood	Pre-vaccination	gene115294 (PCMTD1)	0.56783	0.146582	0.88467	0.999591	0.145052
RNAseq	Whole Blood	Pre-vaccination	gene311 (ANXA11)	-0.607937	-0.146503	0.884707	0.999591	-0.145005
RNAseq	Whole Blood	Pre-vaccination	gene55622 (TTC27)	-0.43023	-0.146274	0.884936	0.999591	-0.144715
RNAseq	Whole Blood	Pre-vaccination	gene5074 (PAWR)	-0.688591	-0.146251	0.885172	0.999591	-0.144416
RNAseq	Whole Blood	Pre-vaccination	gene283420 (CLEC9A)	-0.927292	-0.145832	0.885247	0.999591	-0.144321
RNAseq	Whole Blood	Pre-vaccination	gene29927 (SEC61A1)	0.629423	0.145616	0.885406	0.999591	0.14412
RNAseq	Whole Blood	Pre-vaccination	gene7163 (TPD52)	-0.69135	-0.14546	0.885474	0.999591	-0.144034
RNAseq	Whole Blood	Pre-vaccination	gene23149 (FCHO1)	-0.826858	-0.145532	0.885481	0.999591	-0.144025
RNAseq	Whole Blood	Pre-vaccination	gene349075 (ZNF713)	0.740137	0.145448	0.885546	0.999591	0.143943
RNAseq	Whole Blood	Pre-vaccination	gene27044 (SND1)	0.697353	0.145182	0.885764	0.999591	0.143666
RNAseq	Whole Blood	Pre-vaccination	gene11145 (PLAAT3)	0.927876	0.145046	0.885791	0.999591	0.143632
RNAseq	Whole Blood	Pre-vaccination	gene126003 (TRAPPC5)	0.799492	0.144916	0.885931	0.999591	0.143455
RNAseq	Whole Blood	Pre-vaccination	gene3659 (IRF1)	-0.854993	-0.14495	0.885964	0.999591	-0.143413
RNAseq	Whole Blood	Pre-vaccination	gene7368 (UGT8)	-0.823624	-0.144837	0.885989	0.999591	-0.143381
RNAseq	Whole Blood	Pre-vaccination	gene84817 (TXNDC17)	0.683677	0.144633	0.886106	0.999591	0.143234
RNAseq	Whole Blood	Pre-vaccination	gene10172 (ZNF256)	0.652474	0.144683	0.886193	0.999591	0.143123
RNAseq	Whole Blood	Pre-vaccination	gene29802 (VPREB3)	0.900295	0.144579	0.886207	0.999591	0.143105
RNAseq	Whole Blood	Pre-vaccination	gene1990 (CELA1)	-0.843488	-0.144828	0.886295	0.999591	-0.142994
RNAseq	Whole Blood	Pre-vaccination	gene7754 (ZNF204P)	-0.575016	-0.144427	0.886332	0.999591	-0.142948
RNAseq	Whole Blood	Pre-vaccination	gene4064 (CD180)	0.805958	0.144364	0.886389	0.999591	0.142874
RNAseq	Whole Blood	Pre-vaccination	gene5051 (PAFAH2)	0.693306	0.144345	0.8864	0.999591	0.142861
RNAseq	Whole Blood	Pre-vaccination	gene327 (APEH)	0.584343	0.144241	0.886419	0.999591	0.142837
RNAseq	Whole Blood	Pre-vaccination	gene1312 (COMT)	-0.818825	-0.144177	0.886474	0.999591	-0.142767
RNAseq	Whole Blood	Pre-vaccination	gene9381 (OTOF)	0.959146	0.143878	0.886685	0.999591	0.1425
RNAseq	Whole Blood	Pre-vaccination	gene6048 (RNF5)	-0.669286	-0.143702	0.886732	0.999591	-0.14244
RNAseq	Whole Blood	Pre-vaccination	gene23150 (FRMD4B)	0.842814	0.143951	0.886761	0.999591	0.142404
RNAseq	Whole Blood	Pre-vaccination	gene100506328 (LINC01127)	-0.721911	-0.143861	0.886777	0.999591	-0.142383
RNAseq	Whole Blood	Pre-vaccination	gene6837 (MED22)	0.859885	0.143434	0.887062	0.999591	0.142023
RNAseq	Whole Blood	Pre-vaccination	gene4927 (NUP88)	0.510382	0.143318	0.887179	0.999591	0.141875
RNAseq	Whole Blood	Pre-vaccination	gene129607 (CMPK2)	-1.0158	-0.143097	0.887277	0.999591	-0.14175
RNAseq	Whole Blood	Pre-vaccination	gene196513 (DCP1B)	-0.516187	-0.142988	0.887406	0.999591	-0.141587
RNAseq	Whole Blood	Pre-vaccination	gene57720 (GPR107)	-0.871782	-0.14299	0.88753	0.999591	-0.14143
RNAseq	Whole Blood	Pre-vaccination	gene23239 (PHLPP1)	-0.809813	-0.142868	0.887549	0.999591	-0.141407
RNAseq	Whole Blood	Pre-vaccination	gene318 (NUDT2)	0.894245	0.142886	0.887557	0.999591	0.141396
RNAseq	Whole Blood	Pre-vaccination	gene10157 (AASS)	-0.903565	-0.14268	0.887651	0.999591	-0.141277
RNAseq	Whole Blood	Pre-vaccination	gene9620 (CELSR1)	0.773909	0.142776	0.887693	0.999591	0.141224
RNAseq	Whole Blood	Pre-vaccination	gene266727 (MDGA1)	0.648761	0.142725	0.8877	0.999591	0.141215
RNAseq	Whole Blood	Pre-vaccination	gene9588 (PRDX6)	0.6662	0.142587	0.887919	0.999591	0.140937
RNAseq	Whole Blood	Pre-vaccination	gene7404 (UTY)	1.2839	0.141634	0.88794	0.999591	0.140912
RNAseq	Whole Blood	Pre-vaccination	gene343413 (FCRL6)	0.788774	0.142259	0.887992	0.999591	0.140846
RNAseq	Whole Blood	Pre-vaccination	gene374454 (KRT77)	-0.91094	-0.142092	0.887999	0.999591	-0.140837
RNAseq	Whole Blood	Pre-vaccination	gene256536 (TCERG1L)	-0.832043	-0.142041	0.888078	0.999591	-0.140737
RNAseq	Whole Blood	Pre-vaccination	gene3340 (NDST1)	0.611105	0.142162	0.888085	0.999591	0.140728
RNAseq	Whole Blood	Pre-vaccination	gene94015 (TTYH2)	-0.80297	-0.142002	0.888173	0.999591	-0.140616
RNAseq	Whole Blood	Pre-vaccination	gene25923 (ATL3)	0.498132	0.142095	0.888187	0.999591	0.140599
RNAseq	Whole Blood	Pre-vaccination	gene5064 (PALM)	-0.804851	-0.14172	0.888455	0.999591	-0.140259
RNAseq	Whole Blood	Pre-vaccination	gene5335 (PLCG1)	-0.412483	-0.141485	0.888741	0.999591	-0.139898
RNAseq	Whole Blood	Pre-vaccination	gene142891 (SAMD8)	-0.454875	-0.141417	0.888775	0.999591	-0.139854
RNAseq	Whole Blood	Pre-vaccination	gene65980 (BRD9)	0.596202	0.141284	0.888818	0.999591	0.139801
RNAseq	Whole Blood	Pre-vaccination	gene9060 (PAPSS2)	0.766511	0.140928	0.889013	0.999591	0.139554
RNAseq	Whole Blood	Pre-vaccination	gene157638 (LRATD2)	0.575062	0.140674	0.889326	0.999591	0.139158
RNAseq	Whole Blood	Pre-vaccination	gene55871 (CBWD1)	1.04117	0.140433	0.889412	0.999591	0.139049
RNAseq	Whole Blood	Pre-vaccination	gene6256 (RXRA)	0.49463	0.140394	0.889459	0.999591	0.138989
RNAseq	Whole Blood	Pre-vaccination	gene246126 (TXLNGY)	1.21302	0.139673	0.889481	0.999591	0.138961
RNAseq	Whole Blood	Pre-vaccination	gene283149 (BCL9L)	-0.393173	-0.140136	0.889698	0.999591	-0.138686
RNAseq	Whole Blood	Pre-vaccination	gene79754 (ASB13)	0.851054	0.139945	0.889775	0.999591	0.138588
RNAseq	Whole Blood	Pre-vaccination	gene28803 (IGLV3-10)	0.618923	0.140559	0.889975	0.999591	0.138336
RNAseq	Whole Blood	Pre-vaccination	gene25946 (ZNF385A)	0.83036	0.139625	0.890057	0.999591	0.138233
RNAseq	Whole Blood	Pre-vaccination	gene4684 (NCAM1)	0.954754	0.139482	0.890134	0.999591	0.138135
RNAseq	Whole Blood	Pre-vaccination	gene84289 (ING5)	-0.60843	-0.139715	0.890137	0.999591	-0.138131
RNAseq	Whole Blood	Pre-vaccination	gene11000 (SLC27A3)	0.742553	0.139452	0.890215	0.999591	0.138033
RNAseq	Whole Blood	Pre-vaccination	gene51606 (ATP6V1H)	-0.647683	-0.139446	0.890215	0.999591	-0.138032
RNAseq	Whole Blood	Pre-vaccination	gene3123 (HLA-DRB1)	0.767579	0.139099	0.890251	0.999591	0.137987
RNAseq	Whole Blood	Pre-vaccination	gene400322 (HERC2P2)	0.84189	0.139292	0.890362	0.999591	0.137846
RNAseq	Whole Blood	Pre-vaccination	gene147172 (LRRC37BP1)	-0.595242	-0.138844	0.890651	0.999591	-0.137481
RNAseq	Whole Blood	Pre-vaccination	gene29914 (UBIAD1)	0.410676	0.138998	0.890778	0.999591	0.13732
RNAseq	Whole Blood	Pre-vaccination	gene27300 (ZNF544)	-0.591159	-0.138601	0.890923	0.999591	-0.137136
RNAseq	Whole Blood	Pre-vaccination	gene284001 (CCDC57)	-0.636048	-0.138497	0.890937	0.999591	-0.137119
RNAseq	Whole Blood	Pre-vaccination	gene382 (ARF6)	0.534952	0.138395	0.890992	0.999591	0.137049
RNAseq	Whole Blood	Pre-vaccination	gene441666 (LOC441666)	0.853049	0.13856	0.89101	0.999591	0.137026
RNAseq	Whole Blood	Pre-vaccination	gene1978 (EIF4EBP1)	0.803418	0.13808	0.891204	0.999591	0.136781
RNAseq	Whole Blood	Pre-vaccination	gene7535 (ZAP70)	0.44701	0.138132	0.891241	0.999591	0.136734
RNAseq	Whole Blood	Pre-vaccination	gene6794 (STK11)	-0.732748	-0.138249	0.891255	0.999591	-0.136716
RNAseq	Whole Blood	Pre-vaccination	gene90673 (PPP1R3E)	0.622825	0.13809	0.891276	0.999591	0.13669
RNAseq	Whole Blood	Pre-vaccination	gene10135 (NAMPT)	0.558865	0.138051	0.891326	0.999591	0.136626
RNAseq	Whole Blood	Pre-vaccination	gene9636 (ISG15)	1.00399	0.137837	0.891393	0.999591	0.136542
RNAseq	Whole Blood	Pre-vaccination	gene321 (APBA2)	0.625015	0.137907	0.891424	0.999591	0.136503
RNAseq	Whole Blood	Pre-vaccination	gene4869 (NPM1)	-0.386164	-0.137839	0.89144	0.999591	-0.136482
RNAseq	Whole Blood	Pre-vaccination	gene5984 (RFC4)	0.545205	0.137749	0.891731	0.999591	0.136115
RNAseq	Whole Blood	Pre-vaccination	gene65061 (CDK15)	-0.912538	-0.137378	0.891827	0.999591	-0.135992
RNAseq	Whole Blood	Pre-vaccination	gene51161 (C3orf18)	0.450397	0.13738	0.891878	0.999591	0.135928
RNAseq	Whole Blood	Pre-vaccination	gene440498 (HSBP1L1)	0.785924	0.137078	0.892054	0.999591	0.135706
RNAseq	Whole Blood	Pre-vaccination	gene80231 (CXorf21)	-0.667464	-0.137034	0.892092	0.999591	-0.135657
RNAseq	Whole Blood	Pre-vaccination	gene54463 (RETREG1)	-0.545853	-0.13707	0.892145	0.999591	-0.13559
RNAseq	Whole Blood	Pre-vaccination	gene80346 (REEP4)	0.742047	0.137	0.89216	0.999591	0.135572
RNAseq	Whole Blood	Pre-vaccination	gene23788 (MTCH2)	0.682349	0.136907	0.892162	0.999591	0.135569
RNAseq	Whole Blood	Pre-vaccination	gene7372 (UMPS)	-0.483913	-0.136874	0.892215	0.999591	-0.135502
RNAseq	Whole Blood	Pre-vaccination	gene55334 (SLC39A9)	0.876883	0.136883	0.892226	0.999591	0.135488
RNAseq	Whole Blood	Pre-vaccination	gene28467 (IGHV1-24)	0.751251	0.136892	0.892244	0.999591	0.135466
RNAseq	Whole Blood	Pre-vaccination	gene55066 (PDPR)	0.903563	0.136565	0.892317	0.999591	0.135373
RNAseq	Whole Blood	Pre-vaccination	gene8407 (TAGLN2)	0.679879	0.136607	0.892429	0.999591	0.135231
RNAseq	Whole Blood	Pre-vaccination	gene6830 (SUPT6H)	-0.570337	-0.136494	0.892451	0.999591	-0.135204
RNAseq	Whole Blood	Pre-vaccination	gene728841 (NBPF8)	0.853925	0.136308	0.892636	0.999591	0.13497
RNAseq	Whole Blood	Pre-vaccination	gene10578 (GNLY)	-0.83135	-0.136215	0.892655	0.999591	-0.134945
RNAseq	Whole Blood	Pre-vaccination	gene5763 (PTMS)	-0.625082	-0.136334	0.892671	0.999591	-0.134925
RNAseq	Whole Blood	Pre-vaccination	gene25959 (KANK2)	0.636808	0.136372	0.892676	0.999591	0.134918
RNAseq	Whole Blood	Pre-vaccination	gene79930 (DOK3)	0.430334	0.136314	0.892712	0.999591	0.134873
RNAseq	Whole Blood	Pre-vaccination	gene400668 (PRSS57)	0.802908	0.135879	0.892945	0.999591	0.134579
RNAseq	Whole Blood	Pre-vaccination	gene55902 (ACSS2)	0.781573	0.135868	0.893012	0.999591	0.134494
RNAseq	Whole Blood	Pre-vaccination	gene80726 (IQCN)	-0.754275	-0.135792	0.893063	0.999591	-0.13443
RNAseq	Whole Blood	Pre-vaccination	gene100534611 (TM4SF19-TCTEX1D2)	-0.749593	-0.135443	0.893293	0.999591	-0.134138
RNAseq	Whole Blood	Pre-vaccination	gene2534 (FYN)	-0.408984	-0.135448	0.893327	0.999591	-0.134095
RNAseq	Whole Blood	Pre-vaccination	gene23506 (BICRAL)	0.590762	0.135444	0.893415	0.999591	0.133985
RNAseq	Whole Blood	Pre-vaccination	gene51187 (RSL24D1)	-0.530616	-0.135367	0.89344	0.999591	-0.133953
RNAseq	Whole Blood	Pre-vaccination	gene8372 (HYAL3)	-0.726073	-0.135106	0.893703	0.999591	-0.13362
RNAseq	Whole Blood	Pre-vaccination	gene28984 (RGCC)	-0.589915	-0.135118	0.893708	0.999591	-0.133613
RNAseq	Whole Blood	Pre-vaccination	gene23637 (RABGAP1)	-0.47058	-0.134839	0.893857	0.999591	-0.133426
RNAseq	Whole Blood	Pre-vaccination	gene101929125 (LINC01730)	0.880959	0.134661	0.893923	0.999591	0.133342
RNAseq	Whole Blood	Pre-vaccination	gene642852 (LINC00205)	0.712882	0.134713	0.893974	0.999591	0.133277
RNAseq	Whole Blood	Pre-vaccination	gene8778 (SIGLEC5)	0.711177	0.134283	0.89401	0.999591	0.133232
RNAseq	Whole Blood	Pre-vaccination	gene57007 (ACKR3)	0.603635	0.134709	0.894013	0.999591	0.133228
RNAseq	Whole Blood	Pre-vaccination	gene1803 (DPP4)	-0.672301	-0.134579	0.894064	0.999591	-0.133164
RNAseq	Whole Blood	Pre-vaccination	gene2319 (FLOT2)	0.686066	0.134481	0.894166	0.999591	0.133035
RNAseq	Whole Blood	Pre-vaccination	gene114904 (C1QTNF6)	-0.675781	-0.134236	0.89444	0.999591	-0.132688
RNAseq	Whole Blood	Pre-vaccination	gene283876 (LINC00921)	-0.705242	-0.133911	0.894542	0.999591	-0.132559
RNAseq	Whole Blood	Pre-vaccination	gene144321 (GLIPR1L2)	0.80862	0.133768	0.894572	0.999591	0.132522
RNAseq	Whole Blood	Pre-vaccination	gene50810 (HDGFL3)	-0.770317	-0.133818	0.894585	0.999591	-0.132504
RNAseq	Whole Blood	Pre-vaccination	gene80308 (FLAD1)	0.532536	0.133688	0.894749	0.999591	0.132298
RNAseq	Whole Blood	Pre-vaccination	gene139065 (SLITRK4)	0.864327	0.133566	0.894837	0.999591	0.132187
RNAseq	Whole Blood	Pre-vaccination	gene57677 (ZFP14)	0.33587	0.133474	0.894855	0.999591	0.132164
RNAseq	Whole Blood	Pre-vaccination	gene54739 (XAF1)	-0.95792	-0.133377	0.894886	0.999591	-0.132124
RNAseq	Whole Blood	Pre-vaccination	gene9557 (CHD1L)	-0.594994	-0.133307	0.894972	0.999591	-0.132016
RNAseq	Whole Blood	Pre-vaccination	gene11284 (PNKP)	0.559701	0.133306	0.895023	0.999591	0.131951
RNAseq	Whole Blood	Pre-vaccination	gene5216 (PFN1)	-0.404805	-0.132876	0.895449	0.999591	-0.131412
RNAseq	Whole Blood	Pre-vaccination	gene149013 (NBPF12)	-0.648716	-0.132711	0.895517	0.999591	-0.131326
RNAseq	Whole Blood	Pre-vaccination	gene51339 (DACT1)	-0.594626	-0.132599	0.895578	0.999591	-0.131249
RNAseq	Whole Blood	Pre-vaccination	gene64577 (ALDH8A1)	0.708996	0.132733	0.89562	0.999591	0.131197
RNAseq	Whole Blood	Pre-vaccination	gene645638 (WFDC21P)	-0.801566	-0.132622	0.895622	0.999591	-0.131194
RNAseq	Whole Blood	Pre-vaccination	gene27086 (FOXP1)	-0.422175	-0.132558	0.895676	0.999591	-0.131126
RNAseq	Whole Blood	Pre-vaccination	gene80256 (FAM214B)	0.339282	0.132511	0.895687	0.999591	0.131112
RNAseq	Whole Blood	Pre-vaccination	gene26122 (EPC2)	0.386951	0.132468	0.895759	0.999591	0.13102
RNAseq	Whole Blood	Pre-vaccination	gene1846 (DUSP4)	-0.743147	-0.132323	0.895899	0.999591	-0.130843
RNAseq	Whole Blood	Pre-vaccination	gene10153 (CEBPZ)	0.441923	0.132063	0.896014	0.999591	0.130699
RNAseq	Whole Blood	Pre-vaccination	gene1802 (DPH2)	-0.477215	-0.131714	0.896259	0.999591	-0.130389
RNAseq	Whole Blood	Pre-vaccination	gene644815 (FAM83G)	0.625978	0.13172	0.896313	0.999591	0.130321
RNAseq	Whole Blood	Pre-vaccination	gene84273 (NOA1)	-0.479495	-0.131585	0.896348	0.999591	-0.130277
RNAseq	Whole Blood	Pre-vaccination	gene115703 (ARHGAP33)	0.646041	0.131663	0.896354	0.999591	0.130268
RNAseq	Whole Blood	Pre-vaccination	gene23401 (FRAT2)	-0.52113	-0.131237	0.896691	0.999591	-0.129843
RNAseq	Whole Blood	Pre-vaccination	gene57105 (CYSLTR2)	-0.789802	-0.131128	0.896693	0.999591	-0.12984
RNAseq	Whole Blood	Pre-vaccination	gene91782 (CHMP7)	-0.396891	-0.131075	0.896779	0.999591	-0.129732
RNAseq	Whole Blood	Pre-vaccination	gene123920 (CMTM3)	-0.790431	-0.130677	0.897022	0.999591	-0.129424
RNAseq	Whole Blood	Pre-vaccination	gene283209 (PGM2L1)	-0.558746	-0.130766	0.897051	0.999591	-0.129387
RNAseq	Whole Blood	Pre-vaccination	gene403313 (PLPP6)	-0.679871	-0.130676	0.897106	0.999591	-0.129318
RNAseq	Whole Blood	Pre-vaccination	gene2874 (GPS2)	0.454267	0.130683	0.897115	0.999591	0.129306
RNAseq	Whole Blood	Pre-vaccination	gene8775 (NAPA)	0.715076	0.130746	0.897151	0.999591	0.129261
RNAseq	Whole Blood	Pre-vaccination	gene83547 (RILP)	-0.597402	-0.130533	0.897242	0.999591	-0.129146
RNAseq	Whole Blood	Pre-vaccination	gene5691 (PSMB3)	0.544273	0.130362	0.897309	0.999591	0.129061
RNAseq	Whole Blood	Pre-vaccination	gene57062 (DDX24)	0.352447	0.130216	0.897469	0.999591	0.128859
RNAseq	Whole Blood	Pre-vaccination	gene388677 (NOTCH2NLA)	-0.901859	-0.130315	0.897481	0.999591	-0.128844
RNAseq	Whole Blood	Pre-vaccination	gene2774 (GNAL)	0.774171	0.130059	0.897493	0.999591	0.128829
RNAseq	Whole Blood	Pre-vaccination	gene84265 (POLR3GL)	0.371732	0.129408	0.897507	0.999591	0.128812
RNAseq	Whole Blood	Pre-vaccination	gene10473 (HMGN4)	0.509779	0.129926	0.897578	0.999591	0.128721
RNAseq	Whole Blood	Pre-vaccination	gene1975 (EIF4B)	0.452508	0.129951	0.897599	0.999591	0.128695
RNAseq	Whole Blood	Pre-vaccination	gene147804 (TPM3P9)	-0.763787	-0.129951	0.897632	0.999591	-0.128654
RNAseq	Whole Blood	Pre-vaccination	gene10296 (MAEA)	0.541842	0.129802	0.897837	0.999591	0.128394
RNAseq	Whole Blood	Pre-vaccination	gene6208 (RPS14)	-0.50227	-0.129688	0.898026	0.999591	-0.128155
RNAseq	Whole Blood	Pre-vaccination	gene27434 (POLM)	-0.808842	-0.1294	0.898069	0.999591	-0.128101
RNAseq	Whole Blood	Pre-vaccination	gene8707 (B3GALT2)	-0.8032	-0.129053	0.898358	0.999591	-0.127736
RNAseq	Whole Blood	Pre-vaccination	gene23240 (TMEM131L)	-0.552031	-0.129001	0.898422	0.999591	-0.127655
RNAseq	Whole Blood	Pre-vaccination	gene1302 (COL11A2)	0.886282	0.128907	0.898429	0.999591	0.127646
RNAseq	Whole Blood	Pre-vaccination	gene124997 (WDR81)	0.816331	0.128621	0.898582	0.999591	0.127453
RNAseq	Whole Blood	Pre-vaccination	gene139886 (SPIN4)	0.593005	0.1286	0.898598	0.999591	0.127432
RNAseq	Whole Blood	Pre-vaccination	gene54518 (APBB1IP)	-0.635538	-0.128739	0.898602	0.999591	-0.127428
RNAseq	Whole Blood	Pre-vaccination	gene28605 (TRBV6-2)	0.699794	0.128441	0.898824	0.999591	0.127147
RNAseq	Whole Blood	Pre-vaccination	gene4247 (MGAT2)	-0.556907	-0.128273	0.898934	0.999591	-0.127009
RNAseq	Whole Blood	Pre-vaccination	gene56253 (CRTAM)	0.574078	0.12805	0.89914	0.999591	0.126748
RNAseq	Whole Blood	Pre-vaccination	gene10613 (ERLIN1)	-0.743753	-0.127743	0.899343	0.999591	-0.126492
RNAseq	Whole Blood	Pre-vaccination	gene23039 (XPO7)	0.576134	0.127673	0.899384	0.999591	0.12644
RNAseq	Whole Blood	Pre-vaccination	gene2150 (F2RL1)	0.707954	0.127631	0.899473	0.999591	0.126327
RNAseq	Whole Blood	Pre-vaccination	gene284185 (LINC00482)	-0.805802	-0.127525	0.899493	0.999591	-0.126302
RNAseq	Whole Blood	Pre-vaccination	gene150290 (DUSP18)	-0.862391	-0.127388	0.899703	0.999591	-0.126036
RNAseq	Whole Blood	Pre-vaccination	gene55884 (WSB2)	-0.836134	-0.127251	0.899749	0.999591	-0.125978
RNAseq	Whole Blood	Pre-vaccination	gene84236 (RHBDD1)	-0.536994	-0.127196	0.899843	0.999591	-0.12586
RNAseq	Whole Blood	Pre-vaccination	gene255403 (ZNF718)	-0.788043	-0.126616	0.900061	0.999591	-0.125584
RNAseq	Whole Blood	Pre-vaccination	gene51296 (SLC15A3)	-0.477927	-0.126503	0.900384	0.999591	-0.125176
RNAseq	Whole Blood	Pre-vaccination	gene26973 (CHORDC1)	0.389239	0.12644	0.900551	0.999591	0.124966
RNAseq	Whole Blood	Pre-vaccination	gene55423 (SIRPG)	-0.50796	-0.126316	0.90061	0.999591	-0.124891
RNAseq	Whole Blood	Pre-vaccination	gene3957 (LGALS2)	0.811553	0.125852	0.900618	0.999591	0.124881
RNAseq	Whole Blood	Pre-vaccination	gene5610 (EIF2AK2)	0.698045	0.126166	0.900618	0.999591	0.124881
RNAseq	Whole Blood	Pre-vaccination	gene8821 (INPP4B)	-0.611907	-0.126064	0.900666	0.999591	-0.12482
RNAseq	Whole Blood	Pre-vaccination	gene55024 (BANK1)	0.651993	0.125904	0.900765	0.999591	0.124696
RNAseq	Whole Blood	Pre-vaccination	gene283459 (GATC)	-0.488741	-0.125687	0.90096	0.999591	-0.124449
RNAseq	Whole Blood	Pre-vaccination	gene4718 (NDUFC2)	-0.525541	-0.125633	0.901049	0.999591	-0.124336
RNAseq	Whole Blood	Pre-vaccination	gene55248 (PACC1)	0.6946	0.125343	0.901248	0.999591	0.124085
RNAseq	Whole Blood	Pre-vaccination	gene85028 (SNHG12)	0.509015	0.12549	0.901292	0.999591	0.12403
RNAseq	Whole Blood	Pre-vaccination	gene155066 (ATP6V0E2)	-0.432734	-0.125035	0.901477	0.999591	-0.123795
RNAseq	Whole Blood	Pre-vaccination	gene100289373 (UBAC2-AS1)	-0.728999	-0.124944	0.901499	0.999591	-0.123768
RNAseq	Whole Blood	Pre-vaccination	gene140461 (ASB8)	0.779736	0.124976	0.901524	0.999591	0.123736
RNAseq	Whole Blood	Pre-vaccination	gene6666 (SOX12)	0.40709	0.124938	0.901638	0.999591	0.123593
RNAseq	Whole Blood	Pre-vaccination	gene51279 (C1RL)	-0.612334	-0.124589	0.901844	0.999591	-0.123332
RNAseq	Whole Blood	Pre-vaccination	gene55035 (NOL8)	-0.37764	-0.124614	0.901854	0.999591	-0.12332
RNAseq	Whole Blood	Pre-vaccination	gene51460 (SFMBT1)	-0.370699	-0.124717	0.901857	0.999591	-0.123316
RNAseq	Whole Blood	Pre-vaccination	gene4839 (NOP2)	0.445089	0.124754	0.901859	0.999591	0.123314
RNAseq	Whole Blood	Pre-vaccination	gene28457 (IGHV2-5)	-0.687766	-0.124396	0.901967	0.999591	-0.123176
RNAseq	Whole Blood	Pre-vaccination	gene4864 (NPC1)	0.467519	0.124268	0.902013	0.999591	0.123119
RNAseq	Whole Blood	Pre-vaccination	gene23395 (LARS2)	-0.440879	-0.124299	0.902067	0.999591	-0.123051
RNAseq	Whole Blood	Pre-vaccination	gene171023 (ASXL1)	-0.319834	-0.124203	0.90209	0.999591	-0.123021
RNAseq	Whole Blood	Pre-vaccination	gene29766 (TMOD3)	-0.502116	-0.124323	0.902224	0.999591	-0.122852
RNAseq	Whole Blood	Pre-vaccination	gene54149 (C21orf91)	-0.493176	-0.124457	0.902264	0.999591	-0.122802
RNAseq	Whole Blood	Pre-vaccination	gene6230 (RPS25)	0.484105	0.123836	0.902437	0.999591	0.122583
RNAseq	Whole Blood	Pre-vaccination	gene10152 (ABI2)	-0.423902	-0.123682	0.902745	0.999591	-0.122194
RNAseq	Whole Blood	Pre-vaccination	gene85236 (H2BC12)	0.729043	0.123411	0.902759	0.999591	0.122176
RNAseq	Whole Blood	Pre-vaccination	gene53826 (FXYD6)	0.79889	0.123316	0.902788	0.999591	0.12214
RNAseq	Whole Blood	Pre-vaccination	gene10216 (PRG4)	0.759101	0.12324	0.903005	0.999591	0.121866
RNAseq	Whole Blood	Pre-vaccination	gene11234 (HPS5)	0.482476	0.122979	0.903121	0.999591	0.121719
RNAseq	Whole Blood	Pre-vaccination	gene3074 (HEXB)	0.652384	0.122884	0.903129	0.999591	0.12171
RNAseq	Whole Blood	Pre-vaccination	gene100132403 (FAM157B)	-0.730373	-0.122984	0.903196	0.999591	-0.121625
RNAseq	Whole Blood	Pre-vaccination	gene29087 (THYN1)	-0.388936	-0.123008	0.903202	0.999591	-0.121617
RNAseq	Whole Blood	Pre-vaccination	gene84129 (ACAD11)	0.448964	0.122739	0.903281	0.999591	0.121518
RNAseq	Whole Blood	Pre-vaccination	gene79656 (BEND5)	0.551627	0.122726	0.903355	0.999591	0.121424
RNAseq	Whole Blood	Pre-vaccination	gene80344 (DCAF11)	-0.73236	-0.122684	0.903367	0.999591	-0.12141
RNAseq	Whole Blood	Pre-vaccination	gene1731 (SEPTIN1)	0.329444	0.122674	0.903434	0.999591	0.121325
RNAseq	Whole Blood	Pre-vaccination	gene100188893 (TOMM6)	0.535086	0.122541	0.903473	0.999591	0.121275
RNAseq	Whole Blood	Pre-vaccination	gene54549 (SDK2)	0.689115	0.122279	0.903531	0.999591	0.121202
RNAseq	Whole Blood	Pre-vaccination	gene64595 (TTTY15)	0.618396	0.121718	0.90357	0.999591	0.121153
RNAseq	Whole Blood	Pre-vaccination	gene93185 (IGSF8)	0.451602	0.12245	0.903604	0.999591	0.12111
RNAseq	Whole Blood	Pre-vaccination	gene9361 (LONP1)	-0.464304	-0.121922	0.903903	0.999591	-0.120733
RNAseq	Whole Blood	Pre-vaccination	gene7644 (ZNF91)	0.38721	0.12195	0.90403	0.999591	0.120573
RNAseq	Whole Blood	Pre-vaccination	gene53831 (GPR84)	-0.757993	-0.121698	0.904061	0.999591	-0.120533
RNAseq	Whole Blood	Pre-vaccination	gene976 (ADGRE5)	-0.50142	-0.121713	0.904103	0.999591	-0.12048
RNAseq	Whole Blood	Pre-vaccination	gene128178 (EDARADD)	0.557826	0.121662	0.904113	0.999591	0.120467
RNAseq	Whole Blood	Pre-vaccination	gene101928794 (MAST4-AS1)	-0.83633	-0.121606	0.904147	0.999591	-0.120424
RNAseq	Whole Blood	Pre-vaccination	gene51266 (CLEC1B)	-0.853596	-0.121518	0.904225	0.999591	-0.120326
RNAseq	Whole Blood	Pre-vaccination	gene4194 (MDM4)	0.529851	0.121651	0.904268	0.999591	0.120271
RNAseq	Whole Blood	Pre-vaccination	gene2591 (GALNT3)	0.723788	0.121261	0.904487	0.999591	0.119996
RNAseq	Whole Blood	Pre-vaccination	gene84433 (CARD11)	-0.33085	-0.121025	0.9047	0.999591	-0.119726
RNAseq	Whole Blood	Pre-vaccination	gene100506119 (LINC01503)	-0.641243	-0.120914	0.904735	0.999591	-0.119682
RNAseq	Whole Blood	Pre-vaccination	gene2831 (NPBWR1)	0.760284	0.120861	0.904776	0.999591	0.11963
RNAseq	Whole Blood	Pre-vaccination	gene128372 (OR6N1)	0.759838	0.120648	0.904916	0.999591	0.119453
RNAseq	Whole Blood	Pre-vaccination	gene8428 (STK24)	0.554583	0.120777	0.904923	0.999591	0.119444
RNAseq	Whole Blood	Pre-vaccination	gene5119 (CHMP1A)	-0.67241	-0.120366	0.905151	0.999591	-0.119157
RNAseq	Whole Blood	Pre-vaccination	gene285313 (IGSF10)	-0.747483	-0.120486	0.905162	0.999591	-0.119143
RNAseq	Whole Blood	Pre-vaccination	gene978 (CDA)	0.499684	0.120092	0.905343	0.999591	0.118915
RNAseq	Whole Blood	Pre-vaccination	gene3687 (ITGAX)	-0.608492	-0.119723	0.905657	0.999591	-0.118519
RNAseq	Whole Blood	Pre-vaccination	gene1030 (CDKN2B)	0.75992	0.119697	0.905723	0.999591	0.118435
RNAseq	Whole Blood	Pre-vaccination	gene5533 (PPP3CC)	-0.404698	-0.119334	0.906028	0.999591	-0.11805
RNAseq	Whole Blood	Pre-vaccination	gene28517 (TRDV2)	0.654358	0.118669	0.906113	0.999591	0.117943
RNAseq	Whole Blood	Pre-vaccination	gene8277 (TKTL1)	-0.797715	-0.119232	0.906206	0.999591	-0.117825
RNAseq	Whole Blood	Pre-vaccination	gene101927655 (ZASP)	-0.49543	-0.118693	0.90649	0.999591	-0.117467
RNAseq	Whole Blood	Pre-vaccination	gene79943 (ZNF696)	0.495955	0.118682	0.906526	0.999591	0.117421
RNAseq	Whole Blood	Pre-vaccination	gene145864 (HAPLN3)	0.526758	0.118567	0.906599	0.999591	0.117329
RNAseq	Whole Blood	Pre-vaccination	gene646982 (LINC00598)	0.571789	0.118624	0.906751	0.999591	0.117137
RNAseq	Whole Blood	Pre-vaccination	gene51524 (TMEM138)	0.497238	0.118243	0.906782	0.999591	0.117098
RNAseq	Whole Blood	Pre-vaccination	gene8724 (SNX3)	0.519694	0.118271	0.906856	0.999591	0.117006
RNAseq	Whole Blood	Pre-vaccination	gene471 (ATIC)	0.289725	0.118125	0.906867	0.999591	0.116991
RNAseq	Whole Blood	Pre-vaccination	gene26277 (TINF2)	-0.482331	-0.118231	0.906945	0.999591	-0.116893
RNAseq	Whole Blood	Pre-vaccination	gene170463 (SSBP4)	0.619501	0.118058	0.907008	0.999591	0.116813
RNAseq	Whole Blood	Pre-vaccination	gene57617 (VPS18)	0.643709	0.117928	0.907056	0.999591	0.116753
RNAseq	Whole Blood	Pre-vaccination	gene51098 (IFT52)	-0.578602	-0.117916	0.907061	0.999591	-0.116746
RNAseq	Whole Blood	Pre-vaccination	gene4976 (OPA1)	-0.38988	-0.117895	0.907106	0.999591	-0.116689
RNAseq	Whole Blood	Pre-vaccination	gene55796 (MBNL3)	0.509195	0.117825	0.907204	0.999591	0.116566
RNAseq	Whole Blood	Pre-vaccination	gene10908 (PNPLA6)	0.662169	0.117566	0.90737	0.999591	0.116356
RNAseq	Whole Blood	Pre-vaccination	gene347902 (AMIGO2)	-0.423015	-0.117353	0.907558	0.999591	-0.116119
RNAseq	Whole Blood	Pre-vaccination	gene105375109 (NA)	0.803102	0.117191	0.907625	0.999591	0.116035
RNAseq	Whole Blood	Pre-vaccination	gene23609 (MKRN2)	0.519536	0.11737	0.907629	0.999591	0.11603
RNAseq	Whole Blood	Pre-vaccination	gene10093 (ARPC4)	0.416338	0.117245	0.907642	0.999591	0.116013
RNAseq	Whole Blood	Pre-vaccination	gene51277 (DNAJC27)	0.396655	0.116909	0.907962	0.999591	0.115609
RNAseq	Whole Blood	Pre-vaccination	gene79004 (CUEDC2)	-0.600591	-0.116535	0.908108	0.999591	-0.115425
RNAseq	Whole Blood	Pre-vaccination	gene6205 (RPS11)	-0.471042	-0.116351	0.908385	0.999591	-0.115075
RNAseq	Whole Blood	Pre-vaccination	gene28690 (TRAV3)	-0.664874	-0.11621	0.908458	0.999591	-0.114984
RNAseq	Whole Blood	Pre-vaccination	gene23076 (RRP1B)	0.26217	0.11576	0.908748	0.999591	0.114618
RNAseq	Whole Blood	Pre-vaccination	gene10733 (PLK4)	-0.532259	-0.116129	0.908789	0.999591	-0.114566
RNAseq	Whole Blood	Pre-vaccination	gene84668 (FAM126A)	-0.465368	-0.115658	0.908814	0.999591	-0.114535
RNAseq	Whole Blood	Pre-vaccination	gene51020 (HDDC2)	0.697172	0.115344	0.909082	0.999591	0.114197
RNAseq	Whole Blood	Pre-vaccination	gene9772 (TMEM94)	0.359887	0.115476	0.90912	0.999591	0.114148
RNAseq	Whole Blood	Pre-vaccination	gene654433 (PAX8-AS1)	0.65712	0.114914	0.909131	0.999591	0.114134
RNAseq	Whole Blood	Pre-vaccination	gene10483 (SEC23B)	-0.489492	-0.115105	0.909243	0.999591	-0.113994
RNAseq	Whole Blood	Pre-vaccination	gene920 (CD4)	-0.633339	-0.114486	0.909787	0.999591	-0.113308
RNAseq	Whole Blood	Pre-vaccination	gene22868 (FASTKD2)	-0.477285	-0.114545	0.909818	0.999591	-0.113269
RNAseq	Whole Blood	Pre-vaccination	gene754 (PTTG1IP)	0.587327	0.114346	0.909903	0.999591	0.113162
RNAseq	Whole Blood	Pre-vaccination	gene23176 (SEPTIN8)	0.489714	0.114252	0.910027	0.999591	0.113004
RNAseq	Whole Blood	Pre-vaccination	gene8455 (ATRN)	0.550128	0.114124	0.910031	0.999591	0.113
RNAseq	Whole Blood	Pre-vaccination	gene6164 (RPL34)	-0.496572	-0.114231	0.910032	0.999591	-0.112998
RNAseq	Whole Blood	Pre-vaccination	gene57596 (BEGAIN)	-0.726148	-0.113788	0.910214	0.999591	-0.112769
RNAseq	Whole Blood	Pre-vaccination	gene9997 (SCO2)	0.72258	0.113757	0.910369	0.999591	0.112573
RNAseq	Whole Blood	Pre-vaccination	gene1982 (EIF4G2)	-0.465785	-0.113763	0.910396	0.999591	-0.112539
RNAseq	Whole Blood	Pre-vaccination	gene4218 (RAB8A)	0.556811	0.113663	0.910459	0.999591	0.11246
RNAseq	Whole Blood	Pre-vaccination	gene56897 (WRNIP1)	-0.492684	-0.113398	0.910607	0.999591	-0.112273
RNAseq	Whole Blood	Pre-vaccination	gene100532726 (NDUFC2-KCTD14)	-0.507549	-0.113313	0.910696	0.999591	-0.112161
RNAseq	Whole Blood	Pre-vaccination	gene353238 (PADI6)	-0.65709	-0.113277	0.910777	0.999591	-0.112058
RNAseq	Whole Blood	Pre-vaccination	gene2790 (GNG10)	-0.522093	-0.113199	0.910787	0.999591	-0.112046
RNAseq	Whole Blood	Pre-vaccination	gene374666 (WASH3P)	-0.598545	-0.113111	0.910846	0.999591	-0.111972
RNAseq	Whole Blood	Pre-vaccination	gene79899 (PRR5L)	0.556341	0.11305	0.910873	0.999591	0.111938
RNAseq	Whole Blood	Pre-vaccination	gene10477 (UBE2E3)	-0.615435	-0.112889	0.910973	0.999591	-0.111811
RNAseq	Whole Blood	Pre-vaccination	gene10313 (RTN3)	0.379212	0.112885	0.910999	0.999591	0.111778
RNAseq	Whole Blood	Pre-vaccination	gene975 (CD81)	0.460372	0.11287	0.911054	0.999591	0.111709
RNAseq	Whole Blood	Pre-vaccination	gene23549 (DNPEP)	0.504951	0.112879	0.911061	0.999591	0.111701
RNAseq	Whole Blood	Pre-vaccination	gene440026 (TMEM41B)	0.567228	0.112879	0.911082	0.999591	0.111674
RNAseq	Whole Blood	Pre-vaccination	gene92579 (G6PC3)	0.540227	0.112699	0.911188	0.999591	0.11154
RNAseq	Whole Blood	Pre-vaccination	gene5274 (SERPINI1)	-0.452802	-0.112503	0.911425	0.999591	-0.111241
RNAseq	Whole Blood	Pre-vaccination	gene6430 (SRSF5)	0.526674	0.112247	0.911517	0.999591	0.111126
RNAseq	Whole Blood	Pre-vaccination	gene64895 (PAPOLG)	-0.399747	-0.112136	0.911752	0.999591	-0.110829
RNAseq	Whole Blood	Pre-vaccination	gene3643 (INSR)	-0.720185	-0.111804	0.911841	0.999591	-0.110716
RNAseq	Whole Blood	Pre-vaccination	gene7710 (ZNF154)	0.656043	0.111634	0.911881	0.999591	0.110667
RNAseq	Whole Blood	Pre-vaccination	gene57690 (TNRC6C)	-0.297029	-0.111807	0.911909	0.999591	-0.110631
RNAseq	Whole Blood	Pre-vaccination	gene51249 (TMEM69)	-0.532026	-0.111242	0.912268	0.999591	-0.110178
RNAseq	Whole Blood	Pre-vaccination	gene114881 (OSBPL7)	-0.486303	-0.111296	0.912304	0.999591	-0.110133
RNAseq	Whole Blood	Pre-vaccination	gene79698 (ZMAT4)	-0.641836	-0.111166	0.912355	0.999591	-0.110069
RNAseq	Whole Blood	Pre-vaccination	gene6535 (SLC6A8)	-0.452332	-0.11103	0.912435	0.999591	-0.109967
RNAseq	Whole Blood	Pre-vaccination	gene8510 (MMP23B)	-0.599601	-0.11093	0.912513	0.999591	-0.10987
RNAseq	Whole Blood	Pre-vaccination	gene126133 (ALDH16A1)	0.526957	0.110938	0.912552	0.999591	0.10982
RNAseq	Whole Blood	Pre-vaccination	gene10397 (NDRG1)	0.63835	0.110991	0.912585	0.999591	0.109779
RNAseq	Whole Blood	Pre-vaccination	gene54842 (MFSD6)	0.455651	0.110697	0.912761	0.999591	0.109557
RNAseq	Whole Blood	Pre-vaccination	gene221443 (OARD1)	0.322027	0.110683	0.912764	0.999591	0.109552
RNAseq	Whole Blood	Pre-vaccination	gene130872 (AHSA2P)	-0.469583	-0.11053	0.912907	0.999591	-0.109372
RNAseq	Whole Blood	Pre-vaccination	gene4660 (PPP1R12B)	0.388813	0.110511	0.912921	0.999591	0.109355
RNAseq	Whole Blood	Pre-vaccination	gene29078 (NDUFAF4)	-0.466968	-0.110268	0.913037	0.999591	-0.109208
RNAseq	Whole Blood	Pre-vaccination	gene65010 (SLC26A6)	-0.619705	-0.110291	0.913156	0.999591	-0.109058
RNAseq	Whole Blood	Pre-vaccination	gene8467 (SMARCA5)	-0.330522	-0.110017	0.913256	0.999591	-0.108933
RNAseq	Whole Blood	Pre-vaccination	gene51728 (POLR3K)	-0.513792	-0.109785	0.91348	0.999591	-0.10865
RNAseq	Whole Blood	Pre-vaccination	gene177 (AGER)	-0.54122	-0.109271	0.913867	0.999591	-0.108163
RNAseq	Whole Blood	Pre-vaccination	gene79842 (ZBTB3)	-0.40606	-0.10861	0.913907	0.999591	-0.108112
RNAseq	Whole Blood	Pre-vaccination	gene100533179 (UBE2F-SCLY)	-0.581127	-0.10919	0.91397	0.999591	-0.108032
RNAseq	Whole Blood	Pre-vaccination	gene200014 (CC2D1B)	-0.446474	-0.109041	0.914053	0.999591	-0.107928
RNAseq	Whole Blood	Pre-vaccination	gene101929302 (RFX3-AS1)	-0.553859	-0.108738	0.914258	0.999591	-0.10767
RNAseq	Whole Blood	Pre-vaccination	gene81606 (LBH)	0.221534	0.108718	0.914282	0.999591	0.107639
RNAseq	Whole Blood	Pre-vaccination	gene81876 (RAB1B)	0.459915	0.108719	0.914301	0.999591	0.107615
RNAseq	Whole Blood	Pre-vaccination	gene9139 (CBFA2T2)	0.363592	0.108526	0.914511	0.999591	0.107351
RNAseq	Whole Blood	Pre-vaccination	gene57460 (PPM1H)	-0.675605	-0.108155	0.914712	0.999591	-0.107097
RNAseq	Whole Blood	Pre-vaccination	gene4048 (LTA4H)	-0.677202	-0.108034	0.914824	0.999591	-0.106956
RNAseq	Whole Blood	Pre-vaccination	gene29068 (ZBTB44)	-0.398197	-0.108038	0.914849	0.999591	-0.106924
RNAseq	Whole Blood	Pre-vaccination	gene100507507 (LOC100507507)	0.68843	0.107971	0.914916	0.999591	0.10684
RNAseq	Whole Blood	Pre-vaccination	gene55604 (CARMIL1)	-0.57675	-0.107834	0.914986	0.999591	-0.106752
RNAseq	Whole Blood	Pre-vaccination	gene23132 (RAD54L2)	0.319256	0.107763	0.915008	0.999591	0.106724
RNAseq	Whole Blood	Pre-vaccination	gene154075 (SAMD3)	0.5929	0.107842	0.915013	0.999591	0.106718
RNAseq	Whole Blood	Pre-vaccination	gene1954 (MEGF8)	-0.433529	-0.107777	0.915044	0.999591	-0.106679
RNAseq	Whole Blood	Pre-vaccination	gene6785 (ELOVL4)	0.683748	0.107631	0.915155	0.999591	0.106539
RNAseq	Whole Blood	Pre-vaccination	gene131544 (CRYBG3)	-0.527152	-0.107509	0.91521	0.999591	-0.106469
RNAseq	Whole Blood	Pre-vaccination	gene100996567 (ANTXRLP1)	0.384429	0.107515	0.915289	0.999591	0.106369
RNAseq	Whole Blood	Pre-vaccination	gene4572 (TRNQ)	0.672487	0.10714	0.915541	0.999591	0.106052
RNAseq	Whole Blood	Pre-vaccination	gene11043 (MID2)	-0.490985	-0.107065	0.915593	0.999591	-0.105986
RNAseq	Whole Blood	Pre-vaccination	gene10540 (DCTN2)	0.501775	0.107011	0.915637	0.999591	0.105931
RNAseq	Whole Blood	Pre-vaccination	gene2868 (GRK4)	0.631757	0.106916	0.915671	0.999591	0.105889
RNAseq	Whole Blood	Pre-vaccination	gene722 (C4BPA)	0.683167	0.106286	0.91605	0.999591	0.10541
RNAseq	Whole Blood	Pre-vaccination	gene5644 (PRSS1)	-0.60322	-0.106318	0.916155	0.999591	-0.105279
RNAseq	Whole Blood	Pre-vaccination	gene51176 (LEF1)	-0.37642	-0.106158	0.91628	0.999591	-0.105121
RNAseq	Whole Blood	Pre-vaccination	gene105373380 (NA)	-0.588354	-0.106236	0.916298	0.999591	-0.105099
RNAseq	Whole Blood	Pre-vaccination	gene79644 (SRD5A3)	-0.637575	-0.105939	0.916443	0.999591	-0.104915
RNAseq	Whole Blood	Pre-vaccination	gene4794 (NFKBIE)	0.647211	0.10592	0.916459	0.999591	0.104895
RNAseq	Whole Blood	Pre-vaccination	gene6793 (STK10)	-0.613987	-0.105632	0.916754	0.999591	-0.104523
RNAseq	Whole Blood	Pre-vaccination	gene64760 (FAM160B2)	0.4021	0.105565	0.916814	0.999591	0.104448
RNAseq	Whole Blood	Pre-vaccination	gene84315 (MON1A)	0.455041	0.105193	0.917098	0.999591	0.10409
RNAseq	Whole Blood	Pre-vaccination	gene1112 (FOXN3)	-0.447763	-0.105184	0.917135	0.999591	-0.104044
RNAseq	Whole Blood	Pre-vaccination	gene340554 (ZC3H12B)	-0.589457	-0.105075	0.917137	0.999591	-0.104041
RNAseq	Whole Blood	Pre-vaccination	gene54663 (WDR74)	-0.318316	-0.104964	0.917209	0.999591	-0.10395
RNAseq	Whole Blood	Pre-vaccination	gene5193 (PEX12)	-0.41004	-0.105049	0.917259	0.999591	-0.103887
RNAseq	Whole Blood	Pre-vaccination	gene57537 (SORCS2)	-0.453656	-0.10456	0.917438	0.999591	-0.103661
RNAseq	Whole Blood	Pre-vaccination	gene50624 (CUZD1)	0.60785	0.104714	0.917441	0.999591	0.103658
RNAseq	Whole Blood	Pre-vaccination	gene126328 (NDUFA11)	-0.341287	-0.104632	0.91753	0.999591	-0.103545
RNAseq	Whole Blood	Pre-vaccination	gene54753 (ZNF853)	-0.429938	-0.104527	0.917603	0.999591	-0.103454
RNAseq	Whole Blood	Pre-vaccination	gene9022 (CLIC3)	0.68106	0.104378	0.917686	0.999591	0.103349
RNAseq	Whole Blood	Pre-vaccination	gene81846 (SBF2)	-0.418194	-0.104076	0.918074	0.999591	-0.10286
RNAseq	Whole Blood	Pre-vaccination	gene129293 (TRABD2A)	-0.373923	-0.104045	0.918103	0.999591	-0.102824
RNAseq	Whole Blood	Pre-vaccination	gene401233 (HTATSF1P2)	0.636999	0.103442	0.918256	0.999591	0.102631
RNAseq	Whole Blood	Pre-vaccination	gene388610 (TRNP1)	-0.636852	-0.103595	0.918353	0.999591	-0.102509
RNAseq	Whole Blood	Pre-vaccination	gene377 (ARF3)	-0.592142	-0.103449	0.918445	0.999591	-0.102393
RNAseq	Whole Blood	Pre-vaccination	gene9435 (CHST2)	-0.777023	-0.103555	0.918558	0.999591	-0.10225
RNAseq	Whole Blood	Pre-vaccination	gene91746 (YTHDC1)	0.444099	0.103308	0.918559	0.999591	0.102249
RNAseq	Whole Blood	Pre-vaccination	gene5395 (PMS2)	0.509763	0.103096	0.918729	0.999591	0.102034
RNAseq	Whole Blood	Pre-vaccination	gene11282 (MGAT4B)	-0.470788	-0.102409	0.919214	0.999591	-0.101424
RNAseq	Whole Blood	Pre-vaccination	gene80854 (SETD7)	-0.530815	-0.102485	0.919219	0.999591	-0.101418
RNAseq	Whole Blood	Pre-vaccination	gene7184 (HSP90B1)	0.430977	0.102394	0.919244	0.999591	0.101386
RNAseq	Whole Blood	Pre-vaccination	gene5818 (NECTIN1)	0.543473	0.102196	0.919454	0.999591	0.101121
RNAseq	Whole Blood	Pre-vaccination	gene8417 (STX7)	-0.338607	-0.102088	0.91949	0.999591	-0.101076
RNAseq	Whole Blood	Pre-vaccination	gene105376060 (LOC105376060)	0.629581	0.101756	0.919795	0.999591	0.100692
RNAseq	Whole Blood	Pre-vaccination	gene727758 (ROCK1P1)	-0.560127	-0.101534	0.91986	0.999591	-0.10061
RNAseq	Whole Blood	Pre-vaccination	gene51444 (RNF138)	0.422119	0.101417	0.920022	0.999591	0.100406
RNAseq	Whole Blood	Pre-vaccination	gene55752 (SEPTIN11)	-0.492569	-0.101691	0.920023	0.999591	-0.100404
RNAseq	Whole Blood	Pre-vaccination	gene5923 (RASGRF1)	0.660296	0.101288	0.920135	0.999591	0.100264
RNAseq	Whole Blood	Pre-vaccination	gene29941 (PKN3)	0.603231	0.101373	0.920149	0.999591	0.100246
RNAseq	Whole Blood	Pre-vaccination	gene347735 (SERINC2)	-0.629974	-0.10137	0.92015	0.999591	-0.100245
RNAseq	Whole Blood	Pre-vaccination	gene1209 (CLPTM1)	-0.486631	-0.101363	0.920151	0.999591	-0.100243
RNAseq	Whole Blood	Pre-vaccination	gene3692 (EIF6)	0.459033	0.10127	0.920164	0.999591	0.100228
RNAseq	Whole Blood	Pre-vaccination	gene55144 (LRRC8D)	-0.4454	-0.101171	0.920207	0.999591	-0.100172
RNAseq	Whole Blood	Pre-vaccination	gene5144 (PDE4D)	-0.426822	-0.100857	0.92046	0.999591	-0.0998548
RNAseq	Whole Blood	Pre-vaccination	gene56895 (AGPAT4)	-0.665627	-0.100938	0.920466	0.999591	-0.0998466
RNAseq	Whole Blood	Pre-vaccination	gene151056 (PLB1)	-0.617873	-0.100525	0.920594	0.999591	-0.099686
RNAseq	Whole Blood	Pre-vaccination	gene4568 (TRNL2)	-0.675412	-0.100091	0.92106	0.999591	-0.0990985
RNAseq	Whole Blood	Pre-vaccination	gene93164 (HTR7P1)	-0.56139	-0.0998408	0.921177	0.999591	-0.0989512
RNAseq	Whole Blood	Pre-vaccination	gene6641 (SNTB1)	0.521714	0.0993291	0.921565	0.999591	0.0984622
RNAseq	Whole Blood	Pre-vaccination	gene64799 (IQCH)	0.517382	0.0988935	0.921582	0.999591	0.0984406
RNAseq	Whole Blood	Pre-vaccination	gene55764 (IFT122)	0.547293	0.099265	0.921712	0.999591	0.0982775
RNAseq	Whole Blood	Pre-vaccination	gene5685 (PSMA4)	0.475358	0.0992697	0.921817	0.999591	0.0981448
RNAseq	Whole Blood	Pre-vaccination	gene5438 (POLR2I)	-0.352819	-0.099035	0.92202	0.999591	-0.0978889
RNAseq	Whole Blood	Pre-vaccination	gene23524 (SRRM2)	-0.451338	-0.0988992	0.922031	0.999591	-0.097876
RNAseq	Whole Blood	Pre-vaccination	gene6227 (RPS21)	-0.358628	-0.0991855	0.92205	0.999591	-0.0978514
RNAseq	Whole Blood	Pre-vaccination	gene51343 (FZR1)	-0.496201	-0.0987403	0.922298	0.999591	-0.0975391
RNAseq	Whole Blood	Pre-vaccination	gene30817 (ADGRE2)	0.603053	0.0984941	0.922368	0.999591	0.0974514
RNAseq	Whole Blood	Pre-vaccination	gene91039 (DPP9)	0.45028	0.0984116	0.922383	0.999591	0.0974324
RNAseq	Whole Blood	Pre-vaccination	gene692087 (SNORD49B)	0.635549	0.0981955	0.922561	0.999591	0.0972086
RNAseq	Whole Blood	Pre-vaccination	gene5023 (P2RX1)	-0.503111	-0.0981121	0.922647	0.999591	-0.0970996
RNAseq	Whole Blood	Pre-vaccination	gene54960 (GEMIN8)	0.548414	0.0980811	0.922652	0.999591	0.0970939
RNAseq	Whole Blood	Pre-vaccination	gene390660 (ADAMTS7P1)	-0.670591	-0.0978453	0.922786	0.999591	-0.0969254
RNAseq	Whole Blood	Pre-vaccination	gene9955 (HS3ST3A1)	0.623642	0.0981309	0.922856	0.999591	0.0968362
RNAseq	Whole Blood	Pre-vaccination	gene5467 (PPARD)	-0.443011	-0.0977265	0.922955	0.999591	-0.0967115
RNAseq	Whole Blood	Pre-vaccination	gene9810 (RNF40)	-0.564507	-0.097697	0.922992	0.999591	-0.0966656
RNAseq	Whole Blood	Pre-vaccination	gene374907 (B3GNT8)	-0.340251	-0.0976773	0.923045	0.999591	-0.096599
RNAseq	Whole Blood	Pre-vaccination	gene6385 (SDC4)	-0.474371	-0.0973952	0.92307	0.999591	-0.0965676
RNAseq	Whole Blood	Pre-vaccination	gene84513 (PLPP5)	0.577839	0.0972839	0.923303	0.999591	0.0962738
RNAseq	Whole Blood	Pre-vaccination	gene3111 (HLA-DOA)	-0.456436	-0.0971392	0.923364	0.999591	-0.0961977
RNAseq	Whole Blood	Pre-vaccination	gene56107 (PCDHGA9)	0.611853	0.0970972	0.923385	0.999591	0.0961705
RNAseq	Whole Blood	Pre-vaccination	gene199786 (NIBAN3)	0.558709	0.0971039	0.923402	0.999591	0.0961497
RNAseq	Whole Blood	Pre-vaccination	gene22905 (EPN2)	-0.683872	-0.0969378	0.923522	0.999591	-0.0959979
RNAseq	Whole Blood	Pre-vaccination	gene54978 (SLC35F6)	-0.418311	-0.096891	0.923563	0.999591	-0.0959463
RNAseq	Whole Blood	Pre-vaccination	gene9733 (SART3)	-0.274164	-0.0969077	0.923573	0.999591	-0.095934
RNAseq	Whole Blood	Pre-vaccination	gene6498 (SKIL)	0.348606	0.0971587	0.923585	0.999591	0.0959183
RNAseq	Whole Blood	Pre-vaccination	gene291 (SLC25A4)	-0.437812	-0.0963374	0.924032	0.999591	-0.0953557
RNAseq	Whole Blood	Pre-vaccination	gene94122 (SYTL5)	0.58647	0.0963065	0.924119	0.999591	0.0952462
RNAseq	Whole Blood	Pre-vaccination	gene22914 (KLRK1)	0.441031	0.0961072	0.924217	0.999591	0.0951228
RNAseq	Whole Blood	Pre-vaccination	gene972 (CD74)	-0.405122	-0.0960247	0.924265	0.999591	-0.0950623
RNAseq	Whole Blood	Pre-vaccination	gene199223 (TTC21A)	-0.580613	-0.0955503	0.924613	0.999591	-0.0946244
RNAseq	Whole Blood	Pre-vaccination	gene54431 (DNAJC10)	0.266878	0.09554	0.924655	0.999591	0.0945714
RNAseq	Whole Blood	Pre-vaccination	gene10612 (TRIM3)	0.432544	0.0954393	0.92475	0.999591	0.0944525
RNAseq	Whole Blood	Pre-vaccination	gene2936 (GSR)	0.531284	0.0952021	0.924873	0.999591	0.0942971
RNAseq	Whole Blood	Pre-vaccination	gene7067 (THRA)	-0.571959	-0.0952429	0.924992	0.999591	-0.0941476
RNAseq	Whole Blood	Pre-vaccination	gene9643 (MORF4L2)	-0.379523	-0.0950954	0.925034	0.999591	-0.0940943
RNAseq	Whole Blood	Pre-vaccination	gene619499 (SNORA27)	-0.516327	-0.0948784	0.92507	0.999591	-0.0940492
RNAseq	Whole Blood	Pre-vaccination	gene79036 (KXD1)	-0.47564	-0.0948738	0.92518	0.999591	-0.0939103
RNAseq	Whole Blood	Pre-vaccination	gene728190 (NUTM2A-AS1)	0.629852	0.0947221	0.925244	0.999591	0.0938308
RNAseq	Whole Blood	Pre-vaccination	gene79670 (TUT7)	-0.279731	-0.0947599	0.925268	0.999591	-0.0937996
RNAseq	Whole Blood	Pre-vaccination	gene6559 (SLC12A3)	0.597429	0.0945438	0.925406	0.999591	0.0936265
RNAseq	Whole Blood	Pre-vaccination	gene79084 (WDR77)	0.35207	0.0944928	0.925461	0.999591	0.0935573
RNAseq	Whole Blood	Pre-vaccination	gene7965 (AIMP2)	-0.431868	-0.0943875	0.92548	0.999591	-0.0935328
RNAseq	Whole Blood	Pre-vaccination	gene100507436 (MICA)	-0.619012	-0.0943329	0.925526	0.999591	-0.0934749
RNAseq	Whole Blood	Pre-vaccination	gene3683 (ITGAL)	0.465994	0.0943398	0.925592	0.999591	0.0933918
RNAseq	Whole Blood	Pre-vaccination	gene28655 (TRAV27)	0.354618	0.0944067	0.925607	0.999591	0.0933729
RNAseq	Whole Blood	Pre-vaccination	gene92935 (MARS2)	0.303824	0.0941743	0.925647	0.999591	0.0933232
RNAseq	Whole Blood	Pre-vaccination	gene93655 (ST7-OT3)	-0.552862	-0.0939037	0.925857	0.999591	-0.0930587
RNAseq	Whole Blood	Pre-vaccination	gene9929 (JOSD1)	-0.352164	-0.0938105	0.926044	0.999591	-0.0928228
RNAseq	Whole Blood	Pre-vaccination	gene100216546 (LINC01004)	0.477886	0.0938216	0.926058	0.999591	0.0928058
RNAseq	Whole Blood	Pre-vaccination	gene283571 (PROX2)	-0.614999	-0.0937105	0.926093	0.999591	-0.0927615
RNAseq	Whole Blood	Pre-vaccination	gene1153 (CIRBP)	0.471007	0.0936771	0.926122	0.999591	0.0927247
RNAseq	Whole Blood	Pre-vaccination	gene10272 (FSTL3)	0.612072	0.0933601	0.926311	0.999591	0.0924869
RNAseq	Whole Blood	Pre-vaccination	gene9858 (PPP1R26)	-0.532226	-0.0934172	0.926333	0.999591	-0.0924597
RNAseq	Whole Blood	Pre-vaccination	gene11044 (TENT4A)	0.283992	0.0933988	0.926361	0.999591	0.0924247
RNAseq	Whole Blood	Pre-vaccination	gene3455 (IFNAR2)	0.455359	0.093301	0.92651	0.999591	0.0922372
RNAseq	Whole Blood	Pre-vaccination	gene1241 (LTB4R)	0.490105	0.0930615	0.926625	0.999591	0.0920914
RNAseq	Whole Blood	Pre-vaccination	gene50862 (RNF141)	-0.412461	-0.0926437	0.926931	0.999591	-0.0917068
RNAseq	Whole Blood	Pre-vaccination	gene56928 (SPPL2B)	-0.359449	-0.0923991	0.927104	0.999591	-0.0914893
RNAseq	Whole Blood	Pre-vaccination	gene29 (ABR)	-0.470584	-0.0924009	0.927164	0.999591	-0.0914137
RNAseq	Whole Blood	Pre-vaccination	gene400761 (LRRC8C-DT)	-0.449536	-0.0925002	0.927213	0.999591	-0.0913519
RNAseq	Whole Blood	Pre-vaccination	gene137964 (GPAT4)	0.277354	0.0922076	0.927326	0.999591	0.0912102
RNAseq	Whole Blood	Pre-vaccination	gene7326 (UBE2G1)	0.310074	0.0922684	0.927405	0.999591	0.0911104
RNAseq	Whole Blood	Pre-vaccination	gene359845 (RFLNB)	0.495009	0.0915358	0.927793	0.999591	0.0906218
RNAseq	Whole Blood	Pre-vaccination	gene3695 (ITGB7)	-0.366754	-0.0914583	0.927876	0.999591	-0.0905178
RNAseq	Whole Blood	Pre-vaccination	gene10474 (TADA3)	0.482009	0.0914314	0.927888	0.999591	0.0905021
RNAseq	Whole Blood	Pre-vaccination	gene80762 (NDFIP1)	0.38225	0.0915129	0.927905	0.999591	0.0904807
RNAseq	Whole Blood	Pre-vaccination	gene51562 (MBIP)	0.440202	0.0911974	0.928032	0.999591	0.0903217
RNAseq	Whole Blood	Pre-vaccination	gene57633 (LRRN1)	-0.537459	-0.0911803	0.928109	0.999591	-0.0902242
RNAseq	Whole Blood	Pre-vaccination	gene7027 (TFDP1)	-0.503584	-0.0912502	0.928113	0.999591	-0.0902192
RNAseq	Whole Blood	Pre-vaccination	gene25989 (ULK3)	0.318247	0.0911016	0.928198	0.999591	0.0901124
RNAseq	Whole Blood	Pre-vaccination	gene6468 (FBXW4)	-0.264114	-0.090952	0.928359	0.999591	-0.0899097
RNAseq	Whole Blood	Pre-vaccination	gene2974 (GUCY1B2)	0.648047	0.0908172	0.928376	0.999591	0.0898886
RNAseq	Whole Blood	Pre-vaccination	gene84260 (TCHP)	0.380874	0.0907412	0.928426	0.999591	0.0898251
RNAseq	Whole Blood	Pre-vaccination	gene51321 (AMZ2)	-0.401838	-0.0904611	0.928631	0.999591	-0.0895676
RNAseq	Whole Blood	Pre-vaccination	gene22934 (RPIA)	0.444345	0.0904221	0.928756	0.999591	0.0894107
RNAseq	Whole Blood	Pre-vaccination	gene57466 (SCAF4)	-0.236113	-0.0902627	0.928817	0.999591	-0.0893334
RNAseq	Whole Blood	Pre-vaccination	gene100137047 (JMJD7)	-0.414627	-0.0902247	0.928879	0.999591	-0.0892555
RNAseq	Whole Blood	Pre-vaccination	gene8481 (OFD1)	0.278933	0.0900677	0.928959	0.999591	0.089155
RNAseq	Whole Blood	Pre-vaccination	gene57343 (ZNF304)	0.36732	0.0901611	0.928963	0.999591	0.0891495
RNAseq	Whole Blood	Pre-vaccination	gene4317 (MMP8)	0.612789	0.0899724	0.92898	0.999591	0.089128
RNAseq	Whole Blood	Pre-vaccination	gene90271 (OLMALINC)	0.417372	0.0900353	0.929034	0.999591	0.08906
RNAseq	Whole Blood	Pre-vaccination	gene59285 (CACNG6)	0.583779	0.0899051	0.929061	0.999591	0.0890262
RNAseq	Whole Blood	Pre-vaccination	gene51253 (MRPL37)	-0.350308	-0.0897628	0.929185	0.999591	-0.0888703
RNAseq	Whole Blood	Pre-vaccination	gene100190939 (TPT1-AS1)	-0.430349	-0.0897138	0.929212	0.999591	-0.0888359
RNAseq	Whole Blood	Pre-vaccination	gene4763 (NF1)	-0.384188	-0.0894994	0.929376	0.999591	-0.0886299
RNAseq	Whole Blood	Pre-vaccination	gene10342 (TFG)	-0.53629	-0.0891699	0.929667	0.999591	-0.0882639
RNAseq	Whole Blood	Pre-vaccination	gene283970 (PDXDC2P-NPIPB14P)	0.509454	0.0892067	0.929669	0.999591	0.0882609
RNAseq	Whole Blood	Pre-vaccination	gene92359 (CRB3)	-0.413638	-0.0891349	0.929678	0.999591	-0.0882506
RNAseq	Whole Blood	Pre-vaccination	gene695 (BTK)	-0.501104	-0.0891252	0.929693	0.999591	-0.0882309
RNAseq	Whole Blood	Pre-vaccination	gene29894 (CPSF1)	-0.501577	-0.0890205	0.929731	0.999591	-0.0881828
RNAseq	Whole Blood	Pre-vaccination	gene3646 (EIF3E)	0.327573	0.0891059	0.929751	0.999591	0.0881577
RNAseq	Whole Blood	Pre-vaccination	gene5991 (RFX3)	-0.256625	-0.0884643	0.929829	0.999591	-0.08806
RNAseq	Whole Blood	Pre-vaccination	gene6747 (SSR3)	0.384267	0.0889044	0.929842	0.999591	0.088044
RNAseq	Whole Blood	Pre-vaccination	gene51132 (RLIM)	0.28426	0.0889574	0.929881	0.999591	0.0879951
RNAseq	Whole Blood	Pre-vaccination	gene6672 (SP100)	0.506893	0.0888706	0.930021	0.999591	0.0878187
RNAseq	Whole Blood	Pre-vaccination	gene4047 (LSS)	0.443102	0.0886098	0.930088	0.999591	0.0877338
RNAseq	Whole Blood	Pre-vaccination	gene117246 (FTSJ3)	-0.330553	-0.0885251	0.930129	0.999591	-0.087683
RNAseq	Whole Blood	Pre-vaccination	gene10061 (ABCF2)	-0.280605	-0.0885256	0.930157	0.999591	-0.0876473
RNAseq	Whole Blood	Pre-vaccination	gene4947 (OAZ2)	0.287067	0.0883408	0.930284	0.999591	0.0874876
RNAseq	Whole Blood	Pre-vaccination	gene140700 (SAMD10)	-0.399354	-0.0883781	0.930309	0.999591	-0.0874559
RNAseq	Whole Blood	Pre-vaccination	gene6383 (SDC2)	-0.591084	-0.0882886	0.93033	0.999591	-0.0874302
RNAseq	Whole Blood	Pre-vaccination	gene29990 (PILRB)	-0.475687	-0.0884078	0.930358	0.999591	-0.0873938
RNAseq	Whole Blood	Pre-vaccination	gene128387 (TATDN3)	-0.552383	-0.0881281	0.930497	0.999591	-0.0872196
RNAseq	Whole Blood	Pre-vaccination	gene1174 (AP1S1)	-0.433064	-0.0880403	0.93051	0.999591	-0.087203
RNAseq	Whole Blood	Pre-vaccination	gene3383 (ICAM1)	-0.477415	-0.0880276	0.93056	0.999591	-0.0871398
RNAseq	Whole Blood	Pre-vaccination	gene946 (SIGLEC6)	-0.556696	-0.0878652	0.930688	0.999591	-0.0869792
RNAseq	Whole Blood	Pre-vaccination	gene84942 (WDR73)	0.352093	0.0877447	0.930796	0.999591	0.086843
RNAseq	Whole Blood	Pre-vaccination	gene114783 (LMTK3)	0.357167	0.0877255	0.930848	0.999591	0.0867782
RNAseq	Whole Blood	Pre-vaccination	gene55527 (FEM1A)	-0.355162	-0.0876189	0.930876	0.999591	-0.0867424
RNAseq	Whole Blood	Pre-vaccination	gene26986 (PABPC1)	0.338787	0.0875507	0.930919	0.999591	0.0866887
RNAseq	Whole Blood	Pre-vaccination	gene27248 (ERLEC1)	-0.228281	-0.0878683	0.93094	0.999591	-0.086662
RNAseq	Whole Blood	Pre-vaccination	gene613266 (LOC613266)	0.490726	0.0874151	0.931082	0.999591	0.0864833
RNAseq	Whole Blood	Pre-vaccination	gene55056 (GABPB1-IT1)	0.426595	0.0873418	0.931119	0.999591	0.0864369
RNAseq	Whole Blood	Pre-vaccination	gene22984 (PDCD11)	-0.232654	-0.0871402	0.931233	0.999591	-0.0862939
RNAseq	Whole Blood	Pre-vaccination	gene51780 (KDM3B)	-0.415589	-0.087034	0.931331	0.999591	-0.0861704
RNAseq	Whole Blood	Pre-vaccination	gene10482 (NXF1)	0.514114	0.0867673	0.931589	0.999591	0.0858456
RNAseq	Whole Blood	Pre-vaccination	gene3434 (IFIT1)	-0.569959	-0.0865393	0.931647	0.999591	-0.0857731
RNAseq	Whole Blood	Pre-vaccination	gene29948 (OSGIN1)	-0.549133	-0.086598	0.931687	0.999591	-0.0857226
RNAseq	Whole Blood	Pre-vaccination	gene3779 (KCNMB1)	-0.484603	-0.0862976	0.931856	0.999591	-0.0855096
RNAseq	Whole Blood	Pre-vaccination	gene64062 (RBM26)	0.290708	0.0862827	0.931885	0.999591	0.0854731
RNAseq	Whole Blood	Pre-vaccination	gene7480 (WNT10B)	-0.429281	-0.0861114	0.932091	0.999591	-0.0852138
RNAseq	Whole Blood	Pre-vaccination	gene84557 (MAP1LC3A)	-0.453976	-0.0860673	0.932128	0.999591	-0.0851673
RNAseq	Whole Blood	Pre-vaccination	gene6309 (SC5D)	0.31731	0.0858584	0.932306	0.999591	0.0849442
RNAseq	Whole Blood	Pre-vaccination	gene56165 (TDRD1)	0.56597	0.0857367	0.932365	0.999591	0.0848693
RNAseq	Whole Blood	Pre-vaccination	gene10956 (OS9)	0.367946	0.0856284	0.932429	0.999591	0.0847895
RNAseq	Whole Blood	Pre-vaccination	gene101060389 (TBC1D3D)	0.510588	0.0852672	0.932631	0.999591	0.0845349
RNAseq	Whole Blood	Pre-vaccination	gene27243 (CHMP2A)	-0.276156	-0.0852741	0.932743	0.999591	-0.0843947
RNAseq	Whole Blood	Pre-vaccination	gene8790 (FPGT)	0.403786	0.0851871	0.932807	0.999591	0.0843137
RNAseq	Whole Blood	Pre-vaccination	gene8120 (AP3B2)	0.521104	0.0849032	0.932982	0.999591	0.0840942
RNAseq	Whole Blood	Pre-vaccination	gene4522 (MTHFD1)	-0.422922	-0.0849475	0.933019	0.999591	-0.0840468
RNAseq	Whole Blood	Pre-vaccination	gene2961 (GTF2E2)	-0.333462	-0.0847379	0.933075	0.999591	-0.0839769
RNAseq	Whole Blood	Pre-vaccination	gene828 (CAPS)	-0.388358	-0.0848001	0.93312	0.999591	-0.0839203
RNAseq	Whole Blood	Pre-vaccination	gene6836 (SURF4)	-0.378974	-0.0846191	0.933213	0.999591	-0.0838027
RNAseq	Whole Blood	Pre-vaccination	gene6452 (SH3BP2)	0.381652	0.0846105	0.933333	0.999591	0.0836522
RNAseq	Whole Blood	Pre-vaccination	gene3787 (KCNS1)	-0.534233	-0.0843006	0.933524	0.999591	-0.0834114
RNAseq	Whole Blood	Pre-vaccination	gene79845 (RNF122)	0.566682	0.0842139	0.933544	0.999591	0.083387
RNAseq	Whole Blood	Pre-vaccination	gene25894 (PLEKHG4)	-0.322358	-0.0838747	0.93385	0.999591	-0.0830014
RNAseq	Whole Blood	Pre-vaccination	gene7273 (TTN)	0.363832	0.0838499	0.933856	0.999591	0.0829939
RNAseq	Whole Blood	Pre-vaccination	gene84310 (C7orf50)	0.477961	0.0837671	0.933987	0.999591	0.0828295
RNAseq	Whole Blood	Pre-vaccination	gene124599 (CD300LB)	-0.464572	-0.0836186	0.934056	0.999591	-0.0827426
RNAseq	Whole Blood	Pre-vaccination	gene3576 (CXCL8)	-0.443302	-0.0835484	0.934081	0.999591	-0.0827114
RNAseq	Whole Blood	Pre-vaccination	gene388272 (C16orf87)	-0.365935	-0.0835595	0.934096	0.999591	-0.0826926
RNAseq	Whole Blood	Pre-vaccination	gene9791 (PTDSS1)	0.281596	0.0834842	0.934177	0.999591	0.0825911
RNAseq	Whole Blood	Pre-vaccination	gene440 (ASNS)	0.387425	0.0830095	0.934474	0.999591	0.0822166
RNAseq	Whole Blood	Pre-vaccination	gene51393 (TRPV2)	-0.253599	-0.0829837	0.934498	0.999591	-0.0821865
RNAseq	Whole Blood	Pre-vaccination	gene905 (CCNT2)	-0.275839	-0.0830838	0.934525	0.999591	-0.0821536
RNAseq	Whole Blood	Pre-vaccination	gene51317 (PHF21A)	-0.41477	-0.0826963	0.934828	0.999591	-0.0817718
RNAseq	Whole Blood	Pre-vaccination	gene6285 (S100B)	0.492193	0.0821724	0.935031	0.999591	0.0815172
RNAseq	Whole Blood	Pre-vaccination	gene8740 (TNFSF14)	-0.363904	-0.082276	0.935112	0.999591	-0.0814153
RNAseq	Whole Blood	Pre-vaccination	gene54741 (LEPROT)	-0.45009	-0.0820232	0.935245	0.999591	-0.0812482
RNAseq	Whole Blood	Pre-vaccination	gene257194 (NEGR1)	-0.509387	-0.0820004	0.935264	0.999591	-0.0812243
RNAseq	Whole Blood	Pre-vaccination	gene401105 (FLJ42393)	0.590931	0.0819163	0.935375	0.999591	0.081084
RNAseq	Whole Blood	Pre-vaccination	gene23325 (WASHC4)	-0.167083	-0.0819205	0.935452	0.999591	-0.0809878
RNAseq	Whole Blood	Pre-vaccination	gene90668 (CARMIL3)	-0.532417	-0.0815696	0.93559	0.999591	-0.0808135
RNAseq	Whole Blood	Pre-vaccination	gene275 (AMT)	0.382971	0.0811029	0.935973	0.999591	0.0803326
RNAseq	Whole Blood	Pre-vaccination	gene114819 (CROCCP3)	-0.292972	-0.0808373	0.936231	0.999591	-0.0800083
RNAseq	Whole Blood	Pre-vaccination	gene53834 (FGFRL1)	0.412816	0.0807657	0.936264	0.999591	0.0799666
RNAseq	Whole Blood	Pre-vaccination	gene115650 (TNFRSF13C)	0.470207	0.0805422	0.936383	0.999591	0.079817
RNAseq	Whole Blood	Pre-vaccination	gene283987 (HID1)	-0.353471	-0.0805315	0.936417	0.999591	-0.0797743
RNAseq	Whole Blood	Pre-vaccination	gene23365 (ARHGEF12)	-0.254965	-0.0805047	0.936485	0.999591	-0.0796881
RNAseq	Whole Blood	Pre-vaccination	gene54923 (LIME1)	0.311887	0.0804997	0.936527	0.999591	0.0796353
RNAseq	Whole Blood	Pre-vaccination	gene22796 (COG2)	0.262985	0.0804599	0.93655	0.999591	0.0796071
RNAseq	Whole Blood	Pre-vaccination	gene5447 (POR)	0.516643	0.0803749	0.936561	0.999591	0.0795931
RNAseq	Whole Blood	Pre-vaccination	gene23026 (MYO16)	0.572566	0.0804568	0.93658	0.999591	0.0795691
RNAseq	Whole Blood	Pre-vaccination	gene346157 (ZNF391)	-0.39678	-0.0804259	0.936603	0.999591	-0.0795395
RNAseq	Whole Blood	Pre-vaccination	gene22933 (SIRT2)	-0.466823	-0.0803427	0.936619	0.999591	-0.0795194
RNAseq	Whole Blood	Pre-vaccination	gene10765 (KDM5B)	-0.457033	-0.0802717	0.936662	0.999591	-0.0794665
RNAseq	Whole Blood	Pre-vaccination	gene347688 (TUBB8)	0.57286	0.0799729	0.936895	0.999591	0.0791733
RNAseq	Whole Blood	Pre-vaccination	gene100132111 (C2CD4D-AS1)	0.516862	0.0798319	0.936989	0.999591	0.0790543
RNAseq	Whole Blood	Pre-vaccination	gene4678 (NASP)	-0.255763	-0.0797366	0.937045	0.999591	-0.0789851
RNAseq	Whole Blood	Pre-vaccination	gene2950 (GSTP1)	0.394958	0.0796264	0.93716	0.999591	0.0788395
RNAseq	Whole Blood	Pre-vaccination	gene863 (CBFA2T3)	-0.450352	-0.0796871	0.937191	0.999591	-0.0788014
RNAseq	Whole Blood	Pre-vaccination	gene729603 (LOC729603)	-0.33801	-0.0795038	0.937314	0.999591	-0.0786469
RNAseq	Whole Blood	Pre-vaccination	gene100859930 (HEIH)	-0.398531	-0.079323	0.937451	0.999591	-0.0784742
RNAseq	Whole Blood	Pre-vaccination	gene2651 (GCNT2)	0.487353	0.0790142	0.937612	0.999591	0.0782713
RNAseq	Whole Blood	Pre-vaccination	gene83891 (SNX25)	-0.358993	-0.0789065	0.937747	0.999591	-0.078102
RNAseq	Whole Blood	Pre-vaccination	gene1892 (ECHS1)	-0.388646	-0.0788363	0.937804	0.999591	-0.0780304
RNAseq	Whole Blood	Pre-vaccination	gene55167 (MSL2)	-0.330989	-0.0783215	0.93821	0.999591	-0.0775204
RNAseq	Whole Blood	Pre-vaccination	gene9746 (CLSTN3)	-0.513119	-0.0782215	0.938227	0.999591	-0.0774986
RNAseq	Whole Blood	Pre-vaccination	gene6272 (SORT1)	0.433142	0.0779847	0.938456	0.999591	0.0772101
RNAseq	Whole Blood	Pre-vaccination	gene8727 (CTNNAL1)	0.33276	0.077771	0.93868	0.999591	0.076929
RNAseq	Whole Blood	Pre-vaccination	gene3735 (KARS1)	0.337542	0.0776435	0.938738	0.999591	0.076856
RNAseq	Whole Blood	Pre-vaccination	gene726 (CAPN5)	0.452644	0.0776975	0.938758	0.999591	0.0768304
RNAseq	Whole Blood	Pre-vaccination	gene9875 (URB1)	-0.287251	-0.0776103	0.938762	0.999591	-0.0768254
RNAseq	Whole Blood	Pre-vaccination	gene5441 (POLR2L)	-0.25755	-0.0776242	0.938844	0.999591	-0.076723
RNAseq	Whole Blood	Pre-vaccination	gene79098 (C1orf116)	-0.35951	-0.0774719	0.938937	0.999591	-0.0766056
RNAseq	Whole Blood	Pre-vaccination	gene445815 (PALM2AKAP2)	0.322225	0.0773584	0.938938	0.999591	0.0766049
RNAseq	Whole Blood	Pre-vaccination	gene85315 (PAQR8)	-0.338425	-0.0774101	0.938965	0.999591	-0.0765712
RNAseq	Whole Blood	Pre-vaccination	gene80315 (CPEB4)	-0.272199	-0.0773719	0.938992	0.999591	-0.0765371
RNAseq	Whole Blood	Pre-vaccination	gene23231 (SEL1L3)	0.270621	0.0771483	0.939092	0.999591	0.0764106
RNAseq	Whole Blood	Pre-vaccination	gene10370 (CITED2)	-0.378479	-0.0771641	0.939103	0.999591	-0.0763972
RNAseq	Whole Blood	Pre-vaccination	gene51092 (SIDT2)	0.453498	0.0770652	0.939125	0.999591	0.0763699
RNAseq	Whole Blood	Pre-vaccination	gene6222 (RPS18)	-0.35732	-0.0770083	0.939283	0.999591	-0.076171
RNAseq	Whole Blood	Pre-vaccination	gene3597 (IL13RA1)	0.327936	0.0767374	0.939478	0.999591	0.0759263
RNAseq	Whole Blood	Pre-vaccination	gene57654 (UVSSA)	-0.41179	-0.0766232	0.939543	0.999591	-0.0758447
RNAseq	Whole Blood	Pre-vaccination	gene102465249 (MIR6502)	-0.319678	-0.0766102	0.939657	0.999591	-0.0757016
RNAseq	Whole Blood	Pre-vaccination	gene79180 (EFHD2)	0.388283	0.0763693	0.939754	0.999591	0.0755792
RNAseq	Whole Blood	Pre-vaccination	gene10868 (USP20)	-0.234009	-0.0763015	0.939784	0.999591	-0.0755412
RNAseq	Whole Blood	Pre-vaccination	gene8831 (SYNGAP1)	0.269327	0.0763405	0.939803	0.999591	0.075518
RNAseq	Whole Blood	Pre-vaccination	gene100128081 (JAZF1-AS1)	-0.445091	-0.0762636	0.939824	0.999591	-0.0754914
RNAseq	Whole Blood	Pre-vaccination	gene3664 (IRF6)	0.467385	0.0760779	0.939955	0.999591	0.0753268
RNAseq	Whole Blood	Pre-vaccination	gene55332 (DRAM1)	0.398047	0.0760924	0.939961	0.999591	0.0753189
RNAseq	Whole Blood	Pre-vaccination	gene84270 (CARD19)	0.340924	0.0759859	0.940052	0.999591	0.075204
RNAseq	Whole Blood	Pre-vaccination	gene11235 (PDCD10)	-0.328391	-0.075767	0.940222	0.999591	-0.0749913
RNAseq	Whole Blood	Pre-vaccination	gene151888 (BTLA)	-0.308031	-0.075804	0.940235	0.999591	-0.074975
RNAseq	Whole Blood	Pre-vaccination	gene351 (APP)	-0.479838	-0.0756717	0.940298	0.999591	-0.074895
RNAseq	Whole Blood	Pre-vaccination	gene6175 (RPLP0)	0.318562	0.0756322	0.940312	0.999591	0.0748776
RNAseq	Whole Blood	Pre-vaccination	gene50619 (DEF6)	0.387343	0.0756824	0.940312	0.999591	0.0748774
RNAseq	Whole Blood	Pre-vaccination	gene7029 (TFDP2)	-0.287841	-0.0755051	0.940476	0.999591	-0.0746718
RNAseq	Whole Blood	Pre-vaccination	gene6614 (SIGLEC1)	-0.554588	-0.0751007	0.940738	0.999591	-0.0743427
RNAseq	Whole Blood	Pre-vaccination	gene79071 (ELOVL6)	-0.390083	-0.0750216	0.940789	0.999591	-0.0742777
RNAseq	Whole Blood	Pre-vaccination	gene7087 (ICAM5)	-0.496427	-0.0748033	0.940946	0.999591	-0.0740804
RNAseq	Whole Blood	Pre-vaccination	gene11217 (NA)	0.312061	0.0747669	0.940979	0.999591	0.0740392
RNAseq	Whole Blood	Pre-vaccination	gene22 (ABCB7)	-0.202814	-0.0743306	0.941317	0.999591	-0.0736146
RNAseq	Whole Blood	Pre-vaccination	gene440515 (ZNF506)	-0.318884	-0.0742702	0.941369	0.999591	-0.0735499
RNAseq	Whole Blood	Pre-vaccination	gene580 (BARD1)	0.29497	0.0742413	0.941423	0.999591	0.0734814
RNAseq	Whole Blood	Pre-vaccination	gene204851 (HIPK1)	0.33968	0.0743336	0.941431	0.999591	0.073472
RNAseq	Whole Blood	Pre-vaccination	gene29988 (SLC2A8)	0.359773	0.0736889	0.941807	0.999591	0.0729985
RNAseq	Whole Blood	Pre-vaccination	gene8804 (CREG1)	-0.444629	-0.0736974	0.941845	0.999591	-0.0729509
RNAseq	Whole Blood	Pre-vaccination	gene6396 (SEC13)	0.429849	0.0736838	0.941911	0.999591	0.0728682
RNAseq	Whole Blood	Pre-vaccination	gene9652 (TTC37)	0.245359	0.0729456	0.942436	0.999591	0.0722088
RNAseq	Whole Blood	Pre-vaccination	gene55661 (DDX27)	-0.211093	-0.0730079	0.942445	0.999591	-0.0721969
RNAseq	Whole Blood	Pre-vaccination	gene3732 (CD82)	0.392494	0.0727876	0.942543	0.999591	0.0720745
RNAseq	Whole Blood	Pre-vaccination	gene89822 (KCNK17)	0.496116	0.0725457	0.942723	0.999591	0.0718478
RNAseq	Whole Blood	Pre-vaccination	gene10432 (RBM14)	0.282427	0.072588	0.942742	0.999591	0.0718235
RNAseq	Whole Blood	Pre-vaccination	gene125950 (RAVER1)	0.345276	0.0725236	0.942809	0.999591	0.0717392
RNAseq	Whole Blood	Pre-vaccination	gene5097 (PCDH1)	-0.358596	-0.0724154	0.942825	0.999591	-0.0717192
RNAseq	Whole Blood	Pre-vaccination	gene5830 (PEX5)	-0.389604	-0.0721965	0.943037	0.999591	-0.0714531
RNAseq	Whole Blood	Pre-vaccination	gene55851 (PSENEN)	-0.223675	-0.0720833	0.943157	0.999591	-0.0713025
RNAseq	Whole Blood	Pre-vaccination	gene3772 (KCNJ15)	-0.39986	-0.0716676	0.943421	0.999591	-0.0709714
RNAseq	Whole Blood	Pre-vaccination	gene100507632 (LINC00968)	0.397589	0.0716298	0.943452	0.999591	0.0709321
RNAseq	Whole Blood	Pre-vaccination	gene119504 (ANAPC16)	-0.228552	-0.071679	0.943464	0.999591	-0.0709172
RNAseq	Whole Blood	Pre-vaccination	gene4437 (MSH3)	0.322692	0.0715266	0.943535	0.999591	0.0708281
RNAseq	Whole Blood	Pre-vaccination	gene253943 (YTHDF3)	-0.193707	-0.0715088	0.943577	0.999591	-0.070775
RNAseq	Whole Blood	Pre-vaccination	gene253018 (HCG27)	-0.477583	-0.0713691	0.943695	0.999591	-0.0706266
RNAseq	Whole Blood	Pre-vaccination	gene11177 (BAZ1A)	-0.330565	-0.0713976	0.943708	0.999591	-0.0706107
RNAseq	Whole Blood	Pre-vaccination	gene894 (CCND2)	-0.158986	-0.071384	0.943719	0.999591	-0.0705962
RNAseq	Whole Blood	Pre-vaccination	gene222235 (FBXL13)	0.455438	0.0712587	0.943748	0.999591	0.0705595
RNAseq	Whole Blood	Pre-vaccination	gene28388 (IGHV5-51)	-0.386296	-0.0713524	0.943748	0.999591	-0.0705594
RNAseq	Whole Blood	Pre-vaccination	gene164091 (PAQR7)	-0.457943	-0.0711318	0.943868	0.999591	-0.0704089
RNAseq	Whole Blood	Pre-vaccination	gene26235 (FBXL4)	-0.397023	-0.0711305	0.943905	0.999591	-0.0703626
RNAseq	Whole Blood	Pre-vaccination	gene102723927 (LINC01238)	-0.387188	-0.0709068	0.944023	0.999591	-0.0702139
RNAseq	Whole Blood	Pre-vaccination	gene2140 (EYA3)	-0.432116	-0.0709832	0.944094	0.999591	-0.0701254
RNAseq	Whole Blood	Pre-vaccination	gene5471 (PPAT)	-0.18484	-0.0707942	0.94412	0.999591	-0.0700931
RNAseq	Whole Blood	Pre-vaccination	gene150094 (SIK1)	0.44497	0.0705925	0.944216	0.999591	0.0699716
RNAseq	Whole Blood	Pre-vaccination	gene2954 (GSTZ1)	0.4517	0.0705075	0.944319	0.999591	0.0698419
RNAseq	Whole Blood	Pre-vaccination	gene10333 (TLR6)	-0.321642	-0.0704453	0.944441	0.999591	-0.0696888
RNAseq	Whole Blood	Pre-vaccination	gene105374013 (LOC105374013)	0.305851	0.0703698	0.944466	0.999591	0.0696579
RNAseq	Whole Blood	Pre-vaccination	gene57552 (NCEH1)	-0.402331	-0.0702859	0.94448	0.999591	-0.0696403
RNAseq	Whole Blood	Pre-vaccination	gene94031 (HTRA3)	0.439016	0.0699524	0.944784	0.999591	0.0692578
RNAseq	Whole Blood	Pre-vaccination	gene3094 (HINT1)	-0.247133	-0.06996	0.944871	0.999591	-0.0691495
RNAseq	Whole Blood	Pre-vaccination	gene1236 (CCR7)	0.253791	0.0697387	0.944924	0.999591	0.0690828
RNAseq	Whole Blood	Pre-vaccination	gene79817 (MOB3B)	-0.375158	-0.0694517	0.945187	0.999591	-0.068752
RNAseq	Whole Blood	Pre-vaccination	gene283089 (WDR11-AS1)	-0.449925	-0.0692874	0.945287	0.999591	-0.0686268
RNAseq	Whole Blood	Pre-vaccination	gene105369140 (LOC105369140)	0.44495	0.0692762	0.945314	0.999591	0.0685928
RNAseq	Whole Blood	Pre-vaccination	gene6139 (RPL17)	-0.223015	-0.0689423	0.945598	0.999591	-0.0682361
RNAseq	Whole Blood	Pre-vaccination	gene132160 (PPM1M)	0.314885	0.068553	0.945942	0.999591	0.0678032
RNAseq	Whole Blood	Pre-vaccination	gene7920 (ABHD16A)	-0.382638	-0.0684512	0.946004	0.999591	-0.0677262
RNAseq	Whole Blood	Pre-vaccination	gene5753 (PTK6)	-0.406639	-0.0683252	0.946064	0.999591	-0.0676504
RNAseq	Whole Blood	Pre-vaccination	gene6183 (MRPS12)	-0.334338	-0.0683064	0.946115	0.999591	-0.0675857
RNAseq	Whole Blood	Pre-vaccination	gene24148 (PRPF6)	-0.254834	-0.0682539	0.946149	0.999591	-0.0675432
RNAseq	Whole Blood	Pre-vaccination	gene140947 (DCANP1)	-0.414186	-0.0681876	0.946193	0.999591	-0.0674883
RNAseq	Whole Blood	Pre-vaccination	gene10627 (MYL12A)	0.33469	0.0681799	0.946276	0.999591	0.0673846
RNAseq	Whole Blood	Pre-vaccination	gene9214 (FCMR)	0.215657	0.0679616	0.946313	0.999591	0.0673371
RNAseq	Whole Blood	Pre-vaccination	gene5479 (PPIB)	0.288093	0.0680771	0.946321	0.999591	0.0673276
RNAseq	Whole Blood	Pre-vaccination	gene57472 (CNOT6)	0.280833	0.0679375	0.946363	0.999591	0.0672747
RNAseq	Whole Blood	Pre-vaccination	gene9907 (AP5Z1)	-0.336854	-0.0678342	0.946486	0.999591	-0.0671199
RNAseq	Whole Blood	Pre-vaccination	gene143458 (LDLRAD3)	0.394495	0.0672616	0.946908	0.999591	0.0665904
RNAseq	Whole Blood	Pre-vaccination	gene4807 (NHLH1)	-0.38322	-0.0672897	0.946933	0.999591	-0.0665584
RNAseq	Whole Blood	Pre-vaccination	gene23312 (DMXL2)	-0.281785	-0.0672099	0.946936	0.999591	-0.0665544
RNAseq	Whole Blood	Pre-vaccination	gene22985 (ACIN1)	-0.270559	-0.0671385	0.947157	0.999591	-0.0662772
RNAseq	Whole Blood	Pre-vaccination	gene7957 (EPM2A)	0.305355	0.0667661	0.947258	0.999591	0.066151
RNAseq	Whole Blood	Pre-vaccination	gene25850 (ZNF345)	0.286453	0.0667158	0.947388	0.999591	0.0659867
RNAseq	Whole Blood	Pre-vaccination	gene8761 (PABPC4)	-0.248732	-0.066602	0.947421	0.999591	-0.0659461
RNAseq	Whole Blood	Pre-vaccination	gene246119 (TTTY10)	0.248593	0.0661913	0.947538	0.999591	0.0657994
RNAseq	Whole Blood	Pre-vaccination	gene57659 (ZBTB4)	-0.171234	-0.0664691	0.947547	0.999591	-0.0657877
RNAseq	Whole Blood	Pre-vaccination	gene253725 (WASHC2C)	0.436944	0.0664127	0.947552	0.999591	0.0657818
RNAseq	Whole Blood	Pre-vaccination	gene83643 (CCDC3)	0.42329	0.0662596	0.947656	0.999591	0.0656504
RNAseq	Whole Blood	Pre-vaccination	gene5187 (PER1)	0.334124	0.066183	0.947703	0.999591	0.0655911
RNAseq	Whole Blood	Pre-vaccination	gene9572 (NR1D1)	0.376659	0.0659856	0.947972	0.999591	0.065254
RNAseq	Whole Blood	Pre-vaccination	gene23411 (SIRT1)	0.262198	0.0657833	0.948083	0.999591	0.0651146
RNAseq	Whole Blood	Pre-vaccination	gene79960 (JADE1)	-0.292693	-0.0655552	0.948241	0.999591	-0.0649164
RNAseq	Whole Blood	Pre-vaccination	gene54807 (ZNF586)	-0.389719	-0.0656252	0.948258	0.999591	-0.0648947
RNAseq	Whole Blood	Pre-vaccination	gene400946 (LINC00954)	0.338448	0.0655542	0.948297	0.999591	0.0648456
RNAseq	Whole Blood	Pre-vaccination	gene55069 (TMEM248)	0.175574	0.0654582	0.948358	0.999591	0.0647692
RNAseq	Whole Blood	Pre-vaccination	gene100129405 (MSTO2P)	-0.263909	-0.0653767	0.948379	0.999591	-0.0647422
RNAseq	Whole Blood	Pre-vaccination	gene55082 (ARGLU1)	-0.284495	-0.0654929	0.948403	0.999591	-0.0647127
RNAseq	Whole Blood	Pre-vaccination	gene9659 (PDE4DIP)	0.28978	0.065258	0.948517	0.999591	0.0645687
RNAseq	Whole Blood	Pre-vaccination	gene55127 (HEATR1)	-0.181665	-0.0652303	0.948517	0.999591	-0.0645686
RNAseq	Whole Blood	Pre-vaccination	gene114132 (SIGLEC11)	-0.463526	-0.0652139	0.948548	0.999591	-0.0645298
RNAseq	Whole Blood	Pre-vaccination	gene25932 (CLIC4)	-0.318517	-0.0651581	0.948638	0.999591	-0.0644168
RNAseq	Whole Blood	Pre-vaccination	gene2618 (GART)	0.201548	0.0649028	0.94879	0.999591	0.0642257
RNAseq	Whole Blood	Pre-vaccination	gene101928290 (PLBD1-AS1)	0.384912	0.0647063	0.948922	0.999591	0.0640601
RNAseq	Whole Blood	Pre-vaccination	gene8321 (FZD1)	-0.258891	-0.0644074	0.949122	0.999591	-0.0638093
RNAseq	Whole Blood	Pre-vaccination	gene283337 (ZNF740)	0.17011	0.0644819	0.949214	0.999591	0.0636935
RNAseq	Whole Blood	Pre-vaccination	gene79025 (FNDC11)	0.393543	0.0640385	0.94947	0.999591	0.0633729
RNAseq	Whole Blood	Pre-vaccination	gene22995 (CEP152)	0.315344	0.0640031	0.949494	0.999591	0.0633426
RNAseq	Whole Blood	Pre-vaccination	gene79020 (C7orf25)	0.422227	0.0638659	0.949582	0.999591	0.0632314
RNAseq	Whole Blood	Pre-vaccination	gene374986 (MIGA1)	0.205411	0.063645	0.94975	0.999591	0.0630204
RNAseq	Whole Blood	Pre-vaccination	gene112483 (SAT2)	-0.355426	-0.0635846	0.949802	0.999591	-0.0629554
RNAseq	Whole Blood	Pre-vaccination	gene5738 (PTGFRN)	-0.38729	-0.0635734	0.949906	0.999591	-0.0628251
RNAseq	Whole Blood	Pre-vaccination	gene57139 (RGL3)	-0.353593	-0.0634032	0.94997	0.999591	-0.0627444
RNAseq	Whole Blood	Pre-vaccination	gene22990 (PCNX1)	-0.23454	-0.0631761	0.950122	0.999591	-0.0625531
RNAseq	Whole Blood	Pre-vaccination	gene55255 (WDR41)	-0.263165	-0.0631289	0.950147	0.999591	-0.062522
RNAseq	Whole Blood	Pre-vaccination	gene23317 (DNAJC13)	0.2585	0.0629233	0.950306	0.999591	0.0623223
RNAseq	Whole Blood	Pre-vaccination	gene10787 (NCKAP1)	-0.331129	-0.0628997	0.950338	0.999591	-0.0622822
RNAseq	Whole Blood	Pre-vaccination	gene27076 (LYPD3)	-0.284116	-0.0628682	0.950423	0.999591	-0.0621756
RNAseq	Whole Blood	Pre-vaccination	gene374654 (KIF7)	-0.285901	-0.063022	0.950469	0.999591	-0.0621173
RNAseq	Whole Blood	Pre-vaccination	gene9786 (KIAA0586)	0.205066	0.0627612	0.950484	0.999591	0.062099
RNAseq	Whole Blood	Pre-vaccination	gene730268 (LOC730268)	-0.412783	-0.0626713	0.950492	0.999591	-0.0620895
RNAseq	Whole Blood	Pre-vaccination	gene642658 (SCX)	0.375322	0.0629024	0.950517	0.999591	0.0620573
RNAseq	Whole Blood	Pre-vaccination	gene4055 (LTBR)	0.334945	0.0626584	0.95053	0.999591	0.0620412
RNAseq	Whole Blood	Pre-vaccination	gene9120 (SLC16A6)	-0.351422	-0.0626287	0.950544	0.999591	-0.0620239
RNAseq	Whole Blood	Pre-vaccination	gene10493 (VAT1)	0.264443	0.0625785	0.950601	0.999591	0.0619526
RNAseq	Whole Blood	Pre-vaccination	gene55122 (AKIRIN2)	0.267543	0.0624534	0.950714	0.999591	0.0618097
RNAseq	Whole Blood	Pre-vaccination	gene9674 (KIAA0040)	-0.415002	-0.0624226	0.950774	0.999591	-0.0617351
RNAseq	Whole Blood	Pre-vaccination	gene64135 (IFIH1)	0.400047	0.0620392	0.951007	0.999591	0.0614418
RNAseq	Whole Blood	Pre-vaccination	gene26060 (APPL1)	-0.134282	-0.0618558	0.951201	0.999591	-0.0611984
RNAseq	Whole Blood	Pre-vaccination	gene22906 (TRAK1)	0.307914	0.0616541	0.951333	0.999591	0.0610335
RNAseq	Whole Blood	Pre-vaccination	gene9961 (MVP)	-0.32384	-0.061362	0.951586	0.999591	-0.0607147
RNAseq	Whole Blood	Pre-vaccination	gene168537 (GIMAP7)	0.211612	0.0609186	0.951913	0.999591	0.060305
RNAseq	Whole Blood	Pre-vaccination	gene55449 (DHRS4-AS1)	-0.261616	-0.0605835	0.952164	0.999591	-0.0599899
RNAseq	Whole Blood	Pre-vaccination	gene6400 (SEL1L)	0.135924	0.0606254	0.952201	0.999591	0.0599433
RNAseq	Whole Blood	Pre-vaccination	gene162632 (USP32P1)	-0.335214	-0.0599702	0.952467	0.999591	-0.0596091
RNAseq	Whole Blood	Pre-vaccination	gene11135 (CDC42EP1)	0.390026	0.0599326	0.952618	0.999591	0.0594197
RNAseq	Whole Blood	Pre-vaccination	gene135293 (PM20D2)	0.234048	0.0598804	0.952837	0.999591	0.0591448
RNAseq	Whole Blood	Pre-vaccination	gene80279 (CDK5RAP3)	-0.264051	-0.0597225	0.952888	0.999591	-0.0590799
RNAseq	Whole Blood	Pre-vaccination	gene146691 (TOM1L2)	-0.250793	-0.0596531	0.952902	0.999591	-0.0590628
RNAseq	Whole Blood	Pre-vaccination	gene3507 (IGHM)	-0.3164	-0.0594934	0.952976	0.999591	-0.0589696
RNAseq	Whole Blood	Pre-vaccination	gene259173 (ALS2CL)	0.247605	0.0594989	0.95318	0.999591	0.0587144
RNAseq	Whole Blood	Pre-vaccination	gene6294 (SAFB)	0.295732	0.0593099	0.953201	0.999591	0.058687
RNAseq	Whole Blood	Pre-vaccination	gene64787 (EPS8L2)	-0.293604	-0.0590867	0.953349	0.999591	-0.058502
RNAseq	Whole Blood	Pre-vaccination	gene2113 (ETS1)	-0.161846	-0.0590585	0.953393	0.999591	-0.0584468
RNAseq	Whole Blood	Pre-vaccination	gene153020 (RASGEF1B)	0.27718	0.0589415	0.953429	0.999591	0.0584013
RNAseq	Whole Blood	Pre-vaccination	gene222255 (ATXN7L1)	0.258544	0.0589175	0.953491	0.999591	0.0583238
RNAseq	Whole Blood	Pre-vaccination	gene5198 (PFAS)	-0.288359	-0.0588795	0.953501	0.999591	-0.0583105
RNAseq	Whole Blood	Pre-vaccination	gene23108 (RAP1GAP2)	-0.287358	-0.0588963	0.953506	0.999591	-0.058305
RNAseq	Whole Blood	Pre-vaccination	gene51585 (PCF11)	0.232999	0.0590139	0.953521	0.999591	0.0582853
RNAseq	Whole Blood	Pre-vaccination	gene5230 (PGK1)	0.325418	0.0587552	0.953656	0.999591	0.0581163
RNAseq	Whole Blood	Pre-vaccination	gene57142 (RTN4)	0.312003	0.0585563	0.953795	0.999591	0.0579417
RNAseq	Whole Blood	Pre-vaccination	gene129642 (MBOAT2)	0.223865	0.0583862	0.95391	0.999591	0.0577977
RNAseq	Whole Blood	Pre-vaccination	gene3052 (HCCS)	0.272675	0.0584047	0.953936	0.999591	0.0577643
RNAseq	Whole Blood	Pre-vaccination	gene54832 (VPS13C)	-0.169164	-0.058317	0.953941	0.999591	-0.0577588
RNAseq	Whole Blood	Pre-vaccination	gene654434 (SNHG20)	0.316759	0.0582073	0.95402	0.999591	0.0576599
RNAseq	Whole Blood	Pre-vaccination	gene83861 (RSPH3)	0.339737	0.0581605	0.95409	0.999591	0.0575714
RNAseq	Whole Blood	Pre-vaccination	gene790952 (ESRG)	0.364703	0.0580456	0.95415	0.999591	0.0574958
RNAseq	Whole Blood	Pre-vaccination	gene285533 (RNF175)	-0.384735	-0.0579021	0.954265	0.999591	-0.0573514
RNAseq	Whole Blood	Pre-vaccination	gene5476 (CTSA)	0.330126	0.0575909	0.954517	0.999591	0.0570356
RNAseq	Whole Blood	Pre-vaccination	gene10460 (TACC3)	-0.284833	-0.0575754	0.95455	0.999591	-0.0569938
RNAseq	Whole Blood	Pre-vaccination	gene10807 (ENTR1)	-0.222091	-0.0570866	0.954947	0.999591	-0.0564952
RNAseq	Whole Blood	Pre-vaccination	gene55007 (FAM118A)	0.310237	0.056948	0.955008	0.999591	0.0564186
RNAseq	Whole Blood	Pre-vaccination	gene2650 (GCNT1)	-0.235732	-0.0568791	0.955115	0.999591	-0.056285
RNAseq	Whole Blood	Pre-vaccination	gene356 (FASLG)	-0.331733	-0.0567067	0.955243	0.999591	-0.0561236
RNAseq	Whole Blood	Pre-vaccination	gene4043 (LRPAP1)	-0.302011	-0.0566483	0.955279	0.999591	-0.0560791
RNAseq	Whole Blood	Pre-vaccination	gene55225 (RAVER2)	0.297981	0.0564544	0.955385	0.999591	0.0559456
RNAseq	Whole Blood	Pre-vaccination	gene55654 (TMEM127)	0.205179	0.0563802	0.955462	0.999591	0.0558494
RNAseq	Whole Blood	Pre-vaccination	gene57696 (DDX55)	0.219132	0.056368	0.955485	0.999591	0.0558205
RNAseq	Whole Blood	Pre-vaccination	gene100271874 (ZNRF2P2)	-0.348307	-0.0561666	0.955622	0.999591	-0.0556479
RNAseq	Whole Blood	Pre-vaccination	gene201292 (TRIM65)	0.20723	0.0562188	0.955675	0.999591	0.0555814
RNAseq	Whole Blood	Pre-vaccination	gene83982 (IFI27L2)	0.286699	0.0560187	0.955782	0.999591	0.0554478
RNAseq	Whole Blood	Pre-vaccination	gene105379282 (LOC105379282)	-0.343633	-0.0559759	0.955791	0.999591	-0.0554356
RNAseq	Whole Blood	Pre-vaccination	gene162972 (ZNF550)	-0.197488	-0.0556877	0.956002	0.999591	-0.0551707
RNAseq	Whole Blood	Pre-vaccination	gene28671 (TRAV13-1)	-0.299476	-0.0557407	0.956011	0.999591	-0.0551596
RNAseq	Whole Blood	Pre-vaccination	gene10561 (IFI44)	-0.395501	-0.0554847	0.956149	0.999591	-0.0549873
RNAseq	Whole Blood	Pre-vaccination	gene6768 (ST14)	0.322706	0.0554757	0.956181	0.999591	0.0549461
RNAseq	Whole Blood	Pre-vaccination	gene23355 (VPS8)	-0.248348	-0.0555358	0.956198	0.999591	-0.054925
RNAseq	Whole Blood	Pre-vaccination	gene10412 (NSA2)	-0.173918	-0.0554076	0.956293	0.999591	-0.0548058
RNAseq	Whole Blood	Pre-vaccination	gene348378 (SHISAL2A)	-0.186081	-0.0552768	0.95638	0.999591	-0.0546972
RNAseq	Whole Blood	Pre-vaccination	gene55149 (MTPAP)	-0.254149	-0.0550995	0.956475	0.999591	-0.0545772
RNAseq	Whole Blood	Pre-vaccination	gene5954 (RCN1)	-0.286467	-0.0550487	0.956563	0.999591	-0.0544669
RNAseq	Whole Blood	Pre-vaccination	gene23229 (ARHGEF9)	-0.187255	-0.0547909	0.956837	0.999591	-0.054123
RNAseq	Whole Blood	Pre-vaccination	gene9241 (NOG)	-0.222054	-0.0545444	0.956923	0.999591	-0.0540152
RNAseq	Whole Blood	Pre-vaccination	gene5757 (PTMA)	-0.158348	-0.0540146	0.957378	0.999591	-0.0534442
RNAseq	Whole Blood	Pre-vaccination	gene284021 (MILR1)	-0.33956	-0.0538428	0.957487	0.999591	-0.053307
RNAseq	Whole Blood	Pre-vaccination	gene7030 (TFE3)	-0.15086	-0.0537756	0.957576	0.999591	-0.0531956
RNAseq	Whole Blood	Pre-vaccination	gene7036 (TFR2)	-0.292092	-0.0537481	0.957579	0.999591	-0.0531925
RNAseq	Whole Blood	Pre-vaccination	gene4306 (NR3C2)	0.200097	0.0537333	0.957602	0.999591	0.0531632
RNAseq	Whole Blood	Pre-vaccination	gene84225 (ZMYND15)	0.300986	0.0536778	0.95762	0.999591	0.0531401
RNAseq	Whole Blood	Pre-vaccination	gene9404 (LPXN)	-0.190901	-0.0532811	0.95794	0.999591	-0.0527392
RNAseq	Whole Blood	Pre-vaccination	gene64174 (DPEP2)	0.269785	0.0532219	0.957986	0.999591	0.0526809
RNAseq	Whole Blood	Pre-vaccination	gene100113393 (SNORD12B)	0.275269	0.0531649	0.958119	0.999591	0.0525136
RNAseq	Whole Blood	Pre-vaccination	gene10916 (MAGED2)	-0.200337	-0.0526884	0.958386	0.999591	-0.0521796
[truncated: 1,065,827 more chars]
